## Supplementary Tab. 5 for "Sparse haplotype-based fine-scale local ancestry inference at scale reveals recent selection on immune responses": 304206_file06 (part 1 of 3)

Chromosome	rs_number	hg19_GRCh37_Position	LDAS_26pop	-log10(p_LDAS_26pop)	LDAS_5continent	-log10(p_LDAS_5continent)	-log10(p_AAS_26pop)	-log10(p_AAS_5continent)	prob_ACB	prob_ASW	prob_BEB	prob_CDX	prob_CEU	prob_CHB	prob_CHS	prob_CLM	prob_ESN	prob_FIN	prob_GBR	prob_GIH	prob_GWD	prob_IBS	prob_ITU	prob_JPT	prob_KHV	prob_LWK	prob_MSL	prob_MXL	prob_PEL	prob_PJL	prob_PUR	prob_STU	prob_TSI	prob_YRI
1	rs3131972	752721	1.54	0.000286818327153653	3.14	0.418735639412168	5.43942492584115	1.75458680442373	0.1276	0.0479	0.0111	0.0053	0.0178	0.0046	0.0073	0.0214	0.1462	0.0136	0.0153	0.0095	0.0794	0.0175	0.009	0.0063	0.0058	0.1037	0.0965	0.011	0.0146	0.0084	0.0274	0.0076	0.012	0.1707
1	rs12184325	754105	1.54	0.000286818327153653	3.13	0.435575753324506	5.6896126119236	2.19805352525164	0.1276	0.0479	0.0111	0.0053	0.0178	0.0046	0.0073	0.0214	0.1462	0.0136	0.0153	0.0095	0.0795	0.0175	0.009	0.0063	0.0058	0.1037	0.0965	0.011	0.0146	0.0084	0.0274	0.0076	0.012	0.1707
1	rs3131962	756604	1.53	0.000394403237541137	3.13	0.435575753324506	5.56997046877356	2.59805471787232	0.1276	0.0479	0.0111	0.0053	0.0178	0.0046	0.0073	0.0214	0.1462	0.0136	0.0153	0.0095	0.0795	0.0175	0.009	0.0063	0.0058	0.1038	0.0965	0.011	0.0145	0.0084	0.0274	0.0076	0.012	0.1707
1	rs114525117	759036	1.53	0.000394403237541137	3.13	0.435575753324506	5.46447428862736	3.03938605563294	0.1276	0.0479	0.0111	0.0053	0.0178	0.0046	0.0073	0.0214	0.1462	0.0136	0.0153	0.0095	0.0795	0.0175	0.009	0.0063	0.0058	0.1038	0.0965	0.011	0.0145	0.0084	0.0274	0.0076	0.012	0.1707
1	rs12562034	768448	1.53	0.000394403237541137	3.13	0.435575753324506	5.54362690184575	4.15799901039047	0.1276	0.0479	0.0111	0.0053	0.0178	0.0046	0.0072	0.0214	0.1462	0.0136	0.0153	0.0095	0.0795	0.0175	0.009	0.0064	0.0058	0.1038	0.0965	0.011	0.0145	0.0083	0.0274	0.0076	0.012	0.1708
1	rs4040617	779322	1.52	0.000538040073997532	3.12	0.452863978564029	5.06681038808031	4.70344682877233	0.1277	0.0479	0.011	0.0052	0.0178	0.0045	0.0072	0.0213	0.1463	0.0136	0.0152	0.0095	0.0795	0.0175	0.009	0.0064	0.0058	0.1039	0.0965	0.011	0.0145	0.0083	0.0274	0.0076	0.012	0.1709
1	rs11240779	808631	1.37	0.0226652410801554	3.03	0.629303794260587	5.54599368946095	3.85073060877889	0.129	0.048	0.0105	0.005	0.0177	0.0042	0.007	0.0212	0.1471	0.0134	0.0152	0.0092	0.0794	0.0172	0.0087	0.0064	0.0054	0.1042	0.0971	0.0109	0.0145	0.0081	0.0271	0.0073	0.0117	0.1723
1	rs57181708	809876	1.36	0.0274689319808498	3.03	0.629303794260587	5.43000148739401	4.15644390782801	0.1291	0.048	0.0104	0.0049	0.0177	0.0042	0.0069	0.0212	0.1471	0.0134	0.0152	0.0092	0.0794	0.0172	0.0087	0.0063	0.0054	0.1042	0.0971	0.0108	0.0145	0.0081	0.0271	0.0073	0.0117	0.1724
1	rs116452738	834830	1.22	0.223600634562227	2.95	0.819141413036571	2.73239833293702	2.47167686407371	0.1308	0.0482	0.0095	0.0044	0.0178	0.0038	0.0061	0.0208	0.1486	0.0134	0.0151	0.0087	0.0791	0.0169	0.0082	0.0063	0.0049	0.1041	0.098	0.0105	0.0147	0.0078	0.0269	0.0068	0.0114	0.1746
1	rs72631887	835092	1.22	0.223600634562227	2.95	0.819141413036571	2.76457865900718	2.58490198653051	0.1308	0.0482	0.0095	0.0044	0.0178	0.0038	0.0061	0.0208	0.1487	0.0134	0.0151	0.0087	0.0791	0.0169	0.0082	0.0063	0.0049	0.1041	0.098	0.0105	0.0147	0.0078	0.0268	0.0068	0.0114	0.1746
1	rs4422948	835499	1.21	0.250745108472337	2.95	0.819141413036571	2.82506548994958	2.63347603819369	0.1308	0.0482	0.0095	0.0044	0.0178	0.0038	0.0061	0.0208	0.1487	0.0134	0.0151	0.0087	0.0791	0.0169	0.0082	0.0063	0.0049	0.1041	0.0981	0.0105	0.0147	0.0078	0.0268	0.0068	0.0114	0.1746
1	rs74460547	836684	1.21	0.250745108472337	2.95	0.819141413036571	2.91652227459048	3.01337307469307	0.1309	0.0482	0.0094	0.0044	0.0178	0.0038	0.006	0.0208	0.1488	0.0134	0.0151	0.0087	0.0791	0.0169	0.0082	0.0063	0.0048	0.1041	0.0981	0.0105	0.0147	0.0078	0.0268	0.0067	0.0114	0.1747
1	rs4970383	838555	1.2	0.280131383133392	2.94	0.845143312120842	3.02373037298619	2.60157578991511	0.131	0.0482	0.0094	0.0044	0.0178	0.0037	0.006	0.0208	0.1489	0.0134	0.0151	0.0087	0.079	0.0169	0.0081	0.0063	0.0048	0.1041	0.0981	0.0105	0.0147	0.0077	0.0268	0.0067	0.0114	0.1748
1	rs4970382	840753	1.19	0.311838986457593	2.94	0.845143312120842	2.91514719247937	2.85743601811809	0.1312	0.0483	0.0093	0.0044	0.0178	0.0037	0.0059	0.0208	0.1492	0.0134	0.0151	0.0086	0.0788	0.0168	0.0081	0.0062	0.0048	0.1041	0.0982	0.0104	0.0147	0.0077	0.0268	0.0067	0.0114	0.1749
1	rs950122	846864	1.18	0.345943801679723	2.95	0.819141413036571	2.81108178846984	2.14585451598742	0.1327	0.0486	0.009	0.0042	0.0178	0.0037	0.0056	0.0209	0.1504	0.0133	0.0151	0.0084	0.0776	0.0168	0.0079	0.006	0.0047	0.1042	0.0982	0.0102	0.0145	0.0076	0.0267	0.0064	0.0113	0.1755
1	rs13303222	849998	1.17	0.382518045708746	2.96	0.793651312900757	2.50811224390439	2.13590464637324	0.1332	0.0487	0.0089	0.0041	0.0178	0.0036	0.0055	0.0209	0.151	0.0133	0.0151	0.0083	0.0772	0.0168	0.0079	0.0059	0.0046	0.1045	0.0981	0.0101	0.0145	0.0076	0.0266	0.0063	0.0113	0.1759
1	rs6657440	850780	1.17	0.382518045708746	2.96	0.793651312900757	2.39074520287864	1.98722867673951	0.1333	0.0487	0.0088	0.0041	0.0178	0.0036	0.0054	0.021	0.1511	0.0133	0.0151	0.0083	0.0771	0.0168	0.0079	0.0059	0.0046	0.1046	0.0981	0.0101	0.0144	0.0076	0.0266	0.0063	0.0112	0.1759
1	rs72631889	851390	1.17	0.382518045708746	2.96	0.793651312900757	2.20384333840944	1.83244270441919	0.1334	0.0488	0.0088	0.0041	0.0178	0.0036	0.0054	0.0209	0.1513	0.0133	0.0151	0.0083	0.0769	0.0168	0.0078	0.0059	0.0046	0.1046	0.098	0.0101	0.0144	0.0076	0.0266	0.0063	0.0112	0.176
1	rs4970459	858051	1.16	0.421630287221885	2.98	0.744195120258389	1.72203338422215	1.50350083666673	0.1345	0.0499	0.0081	0.0038	0.0178	0.0035	0.0051	0.021	0.1533	0.0131	0.0151	0.008	0.0753	0.0168	0.0076	0.0056	0.0044	0.1047	0.0978	0.0098	0.0144	0.0075	0.0265	0.006	0.0112	0.1767
1	rs13303101	862124	1.16	0.421630287221885	2.99	0.72022314582581	1.33632938599848	1.40009238727925	0.1352	0.0507	0.0076	0.0036	0.0178	0.0034	0.0048	0.021	0.1546	0.013	0.0151	0.0078	0.0743	0.0168	0.0075	0.0055	0.0042	0.1048	0.0978	0.0096	0.0144	0.0074	0.0264	0.0058	0.0113	0.1772
1	rs192998324	862772	1.15	0.46334549806667	3	0.696751202985924	1.21928986878805	1.30145002367507	0.1354	0.0508	0.0075	0.0036	0.0178	0.0034	0.0047	0.021	0.1548	0.0129	0.0151	0.0078	0.0742	0.0168	0.0075	0.0055	0.0042	0.1047	0.0977	0.0096	0.0144	0.0074	0.0264	0.0058	0.0113	0.1773
1	rs55678698	864490	1.15	0.46334549806667	3	0.696751202985924	1.07065712469207	1.07892880939917	0.1358	0.0511	0.0073	0.0034	0.0178	0.0034	0.0046	0.021	0.1554	0.0128	0.015	0.0077	0.0739	0.0169	0.0073	0.0055	0.0042	0.1047	0.0977	0.0095	0.0144	0.0074	0.0263	0.0057	0.0113	0.1775
1	rs2340588	864757	1.15	0.46334549806667	3	0.696751202985924	1.13999366076073	1.23826718203874	0.1359	0.0512	0.0072	0.0034	0.0178	0.0034	0.0046	0.021	0.1555	0.0128	0.015	0.0077	0.0739	0.0168	0.0073	0.0055	0.0041	0.1047	0.0977	0.0095	0.0144	0.0074	0.0263	0.0057	0.0113	0.1776
1	rs74047407	866938	1.15	0.46334549806667	3	0.696751202985924	0.976837447036349	1.20373590060799	0.1364	0.0513	0.0069	0.0034	0.0178	0.0035	0.0044	0.0212	0.1559	0.0128	0.0149	0.0076	0.073	0.0168	0.0072	0.0054	0.0041	0.1047	0.0981	0.0094	0.0143	0.0074	0.0263	0.0056	0.0114	0.1778
1	rs2001730	868096	1.15	0.46334549806667	3	0.696751202985924	0.890260230018267	1.14898244472623	0.1367	0.0515	0.0068	0.0034	0.0178	0.0034	0.0044	0.0212	0.1562	0.0128	0.0149	0.0075	0.0727	0.0168	0.0072	0.0052	0.004	0.1044	0.0983	0.0093	0.0143	0.0074	0.0263	0.0056	0.0114	0.178
1	rs77579483	870766	1.14	0.507725131913635	3.01	0.673776155564303	0.660597733518039	1.03945480274687	0.1371	0.0517	0.0066	0.0033	0.0178	0.0035	0.0043	0.0212	0.157	0.0128	0.0149	0.0074	0.0722	0.0168	0.0071	0.0049	0.004	0.1041	0.0986	0.0092	0.0143	0.0074	0.0263	0.0055	0.0115	0.1782
1	rs1110052	873558	1.14	0.507725131913635	3.01	0.673776155564303	0.540061414043996	0.972493497183904	0.1374	0.0519	0.0063	0.0034	0.0179	0.0034	0.0041	0.0213	0.1576	0.0127	0.0149	0.0072	0.0718	0.0167	0.0071	0.0045	0.0038	0.1037	0.0988	0.0092	0.0143	0.0074	0.0264	0.0054	0.0116	0.1786
1	rs3748592	880238	1.13	0.554827224596281	3.04	0.607799794750251	0.463137165649922	0.741382562863533	0.1378	0.0525	0.0061	0.0035	0.0179	0.0033	0.0038	0.0213	0.1596	0.0126	0.0149	0.0069	0.0713	0.0166	0.0068	0.0039	0.0035	0.1034	0.099	0.0091	0.0144	0.0073	0.0266	0.0049	0.0115	0.1791
1	rs3748593	880390	1.13	0.554827224596281	3.04	0.607799794750251	0.481849908360326	0.833277037244739	0.1378	0.0525	0.0061	0.0035	0.0179	0.0033	0.0038	0.0213	0.1597	0.0126	0.0149	0.0068	0.0713	0.0166	0.0067	0.0039	0.0035	0.1034	0.099	0.0091	0.0144	0.0073	0.0266	0.0049	0.0115	0.1791
1	rs2272757	881627	1.13	0.554827224596281	3.04	0.607799794750251	0.481478318807604	0.854311699256587	0.1379	0.0525	0.0061	0.0035	0.0179	0.0033	0.0038	0.0213	0.1598	0.0126	0.0149	0.0068	0.0712	0.0165	0.0067	0.0038	0.0035	0.1034	0.0989	0.009	0.0144	0.0073	0.0267	0.005	0.0115	0.1792
1	rs35471880	881918	1.13	0.554827224596281	3.04	0.607799794750251	0.465022642346721	0.829268183117583	0.138	0.0525	0.0061	0.0035	0.0179	0.0033	0.0038	0.0213	0.1598	0.0126	0.0149	0.0068	0.0712	0.0165	0.0067	0.0038	0.0035	0.1034	0.0988	0.009	0.0145	0.0073	0.0267	0.0051	0.0115	0.1793
1	rs67274836	884767	1.13	0.554827224596281	3.04	0.607799794750251	0.461255429342033	0.822185534396143	0.1382	0.0524	0.006	0.0035	0.018	0.0033	0.0038	0.0213	0.1603	0.0126	0.0149	0.0067	0.0708	0.0165	0.0067	0.0037	0.0035	0.1035	0.0983	0.0089	0.0145	0.0073	0.0268	0.005	0.0116	0.1796
1	Affx-15447216	888639	1.12	0.604706511137083	3.04	0.607799794750251	0.456476972223118	0.74740603528593	0.1385	0.0523	0.006	0.0035	0.018	0.0033	0.0038	0.0213	0.1607	0.0125	0.0149	0.0066	0.0705	0.0165	0.0067	0.0036	0.0034	0.1034	0.0977	0.0089	0.0146	0.0072	0.0271	0.0049	0.0116	0.18
1	rs3748597	888659	1.12	0.604706511137083	3.04	0.607799794750251	0.450643091901446	0.740329554254713	0.1384	0.0523	0.006	0.0035	0.018	0.0033	0.0038	0.0213	0.1607	0.0125	0.0149	0.0066	0.0706	0.0165	0.0067	0.0034	0.0034	0.1035	0.0976	0.0089	0.0146	0.0072	0.0271	0.0049	0.0116	0.18
1	rs13302945	889159	1.12	0.604706511137083	3.05	0.586779315918157	0.488562234163183	0.781635951808162	0.1385	0.0523	0.006	0.0035	0.018	0.0033	0.0038	0.0214	0.1607	0.0125	0.0149	0.0066	0.0705	0.0165	0.0067	0.0034	0.0034	0.1036	0.0975	0.0089	0.0147	0.0073	0.0271	0.005	0.0116	0.1801
1	rs3828049	889238	1.12	0.604706511137083	3.05	0.586779315918157	0.481973802395429	0.781179413861393	0.1384	0.0522	0.006	0.0035	0.018	0.0033	0.0038	0.0214	0.1608	0.0125	0.0149	0.0066	0.0706	0.0165	0.0067	0.0033	0.0034	0.1036	0.0976	0.0089	0.0147	0.0073	0.0272	0.005	0.0116	0.1801
1	rs13303065	891059	1.12	0.604706511137083	3.05	0.586779315918157	0.481973802395429	0.786661638790021	0.1386	0.0523	0.0058	0.0034	0.018	0.0033	0.0037	0.0213	0.1611	0.0125	0.0149	0.0065	0.0704	0.0165	0.0067	0.0033	0.0034	0.1037	0.0972	0.009	0.0147	0.0073	0.0271	0.0049	0.0116	0.1806
1	rs112164716	891898	1.12	0.604706511137083	3.05	0.586779315918157	0.475982726090926	0.793678612483421	0.1387	0.0523	0.0058	0.0034	0.0181	0.0033	0.0037	0.0213	0.1613	0.0124	0.0149	0.0064	0.0703	0.0165	0.0066	0.0033	0.0034	0.1036	0.097	0.009	0.0147	0.0073	0.0271	0.0049	0.0116	0.1807
1	rs115438739	894519	1.11	0.657414555049712	3.05	0.586779315918157	0.466789858494239	0.803157219653106	0.1387	0.0525	0.0057	0.0034	0.0182	0.0033	0.0037	0.0214	0.1614	0.0124	0.0149	0.0063	0.0702	0.0165	0.0066	0.0033	0.0035	0.1036	0.0966	0.009	0.0148	0.0075	0.0272	0.0048	0.0117	0.1807
1	rs13303010	894573	1.11	0.657414555049712	3.05	0.586779315918157	0.471436677968786	0.816037105338668	0.1387	0.0525	0.0057	0.0034	0.0182	0.0033	0.0037	0.0214	0.1614	0.0124	0.0149	0.0063	0.0702	0.0165	0.0066	0.0033	0.0035	0.1036	0.0966	0.009	0.0148	0.0075	0.0272	0.0048	0.0117	0.1807
1	rs6696971	897738	1.11	0.657414555049712	3.04	0.607799794750251	0.449564566356677	0.677619611205749	0.1386	0.0527	0.0058	0.0033	0.0183	0.0032	0.0036	0.0215	0.1614	0.0123	0.0151	0.0063	0.07	0.0165	0.0066	0.0033	0.0035	0.1036	0.0959	0.0091	0.0149	0.0076	0.0272	0.0047	0.0119	0.1807
1	rs6696609	903426	1.1	0.712999886098274	3.02	0.651294786134349	0.421912434244448	0.543431139272119	0.1388	0.0529	0.006	0.0031	0.0186	0.0032	0.0036	0.0216	0.1618	0.0123	0.0155	0.0062	0.0696	0.0167	0.0067	0.0032	0.0034	0.103	0.0941	0.0092	0.0152	0.0079	0.0272	0.0047	0.0121	0.1809
1	rs3829740	909238	1.08	0.832982220188166	3.01	0.673776155564303	0.366208077947522	0.436763289897696	0.1396	0.0537	0.006	0.0029	0.019	0.0032	0.0035	0.0214	0.1619	0.0125	0.0156	0.0062	0.0689	0.0167	0.0066	0.0032	0.0032	0.1027	0.0931	0.0093	0.0152	0.0078	0.0272	0.0046	0.0126	0.1807
1	Affx-15504485	910438	1.08	0.832982220188166	3.01	0.673776155564303	0.367181297677074	0.445118628872377	0.1397	0.054	0.006	0.0029	0.0191	0.0032	0.0035	0.0215	0.1618	0.0125	0.0156	0.0062	0.0688	0.0168	0.0066	0.0032	0.0032	0.1023	0.0932	0.0093	0.0153	0.0078	0.0271	0.0046	0.0127	0.1807
1	rs3748588	911101	1.08	0.832982220188166	3.01	0.673776155564303	0.384038302342289	0.487510419262936	0.1397	0.054	0.006	0.0028	0.0192	0.0032	0.0036	0.0216	0.1618	0.0125	0.0156	0.0062	0.0687	0.0168	0.0066	0.0032	0.0032	0.1023	0.0932	0.0093	0.0153	0.0077	0.0272	0.0046	0.0127	0.1808
1	rs2340596	913889	1.08	0.832982220188166	3.01	0.673776155564303	0.326278427024202	0.467198311908208	0.1401	0.0539	0.0059	0.0027	0.0194	0.0032	0.0036	0.0218	0.1616	0.0125	0.0157	0.0062	0.07	0.0169	0.0066	0.003	0.0032	0.1	0.0928	0.0093	0.0153	0.0076	0.0274	0.0046	0.0128	0.1814
1	rs6659460	918270	1.07	0.897462410887183	3	0.696751202985924	0.316632404189422	0.402867116363257	0.1401	0.0538	0.0059	0.0024	0.0197	0.0031	0.0034	0.022	0.1612	0.0125	0.0159	0.0061	0.0695	0.017	0.0066	0.0028	0.0031	0.1007	0.0922	0.0093	0.0151	0.0076	0.0275	0.0048	0.0129	0.1826
1	rs2341354	918573	1.07	0.897462410887183	3.01	0.673776155564303	0.31813743772189	0.420180706623902	0.1406	0.0537	0.0059	0.0024	0.0197	0.0031	0.0034	0.0219	0.1611	0.0125	0.0159	0.0061	0.0693	0.017	0.0065	0.0027	0.003	0.1007	0.0924	0.0093	0.0149	0.0076	0.0275	0.0048	0.0127	0.1827
1	rs28469033	919127	1.07	0.897462410887183	3	0.696751202985924	0.307039800567226	0.396023581955076	0.1407	0.0535	0.0059	0.0023	0.0197	0.003	0.0034	0.0219	0.161	0.0126	0.016	0.0061	0.0695	0.017	0.0065	0.0027	0.003	0.1006	0.0923	0.0094	0.0148	0.0076	0.0275	0.0047	0.0128	0.1829
1	rs28869591	920640	1.07	0.897462410887183	3	0.696751202985924	0.322725625257854	0.372139955944996	0.1406	0.0532	0.006	0.0022	0.0195	0.0027	0.0033	0.0221	0.1605	0.0127	0.016	0.0061	0.0698	0.0172	0.0065	0.0026	0.0028	0.1005	0.0919	0.0096	0.0149	0.0077	0.0276	0.0047	0.0129	0.1839
1	rs6677131	920733	1.07	0.897462410887183	3	0.696751202985924	0.325515399226845	0.380394692056933	0.1406	0.0532	0.006	0.0022	0.0195	0.0027	0.0033	0.0221	0.1606	0.0127	0.016	0.0061	0.0698	0.0172	0.0065	0.0026	0.0028	0.1013	0.0919	0.0096	0.0149	0.0077	0.0276	0.0047	0.0128	0.1832
1	rs78164078	921071	1.07	0.897462410887183	3	0.696751202985924	0.315781216552966	0.361046108028788	0.1406	0.0532	0.006	0.0022	0.0195	0.0027	0.0033	0.0221	0.1607	0.0127	0.016	0.0061	0.0698	0.0172	0.0065	0.0026	0.0028	0.1013	0.0918	0.0096	0.0149	0.0076	0.0276	0.0047	0.0128	0.1831
1	rs3128109	930377	1.05	1.03559017337659	2.99	0.72022314582581	0.420404930870881	0.422801301298662	0.141	0.0531	0.0059	0.002	0.0197	0.0027	0.0033	0.0222	0.1611	0.013	0.0161	0.0062	0.0702	0.0173	0.0065	0.0024	0.0025	0.1009	0.0898	0.0099	0.0151	0.0077	0.0279	0.0047	0.0128	0.1836
1	rs35940137	940203	1.04	1.10930661634754	2.96	0.793651312900757	0.474628983916089	0.426214639476211	0.1404	0.053	0.0058	0.0017	0.0199	0.0026	0.0034	0.0222	0.1611	0.0133	0.0161	0.0065	0.0706	0.0172	0.007	0.0024	0.0024	0.102	0.0879	0.0099	0.015	0.0078	0.0287	0.0047	0.0128	0.1832
1	rs76233940	942636	1.04	1.10930661634754	2.97	0.768670182966371	0.494754583793274	0.420049792609365	0.1403	0.053	0.0058	0.0016	0.02	0.0025	0.0034	0.0222	0.1612	0.0133	0.0161	0.0065	0.0706	0.0172	0.007	0.0024	0.0024	0.1022	0.0875	0.0099	0.015	0.0078	0.0289	0.0047	0.0128	0.1831
1	rs3121567	943468	1.03	1.18616718476217	2.96	0.793651312900757	0.542287771984679	0.470163348564579	0.1403	0.053	0.0058	0.0016	0.02	0.0025	0.0034	0.0222	0.1612	0.0133	0.0161	0.0066	0.0706	0.0172	0.0071	0.0024	0.0024	0.1023	0.0873	0.0099	0.015	0.0078	0.029	0.0047	0.0128	0.1831
1	Affx-15871198	949608	1.03	1.18616718476217	2.95	0.819141413036571	0.816131732877501	0.500900323134958	0.1382	0.0538	0.0058	0.0015	0.0199	0.0025	0.0034	0.0223	0.1632	0.0134	0.0161	0.0066	0.068	0.0171	0.0073	0.0025	0.0024	0.1038	0.0851	0.0101	0.0148	0.0079	0.0296	0.0046	0.0126	0.1854
1	rs2799070	949925	1.03	1.18616718476217	2.95	0.819141413036571	0.852893630925237	0.510107606827484	0.1381	0.0538	0.0058	0.0016	0.0199	0.0025	0.0034	0.0223	0.163	0.0134	0.0162	0.0066	0.0678	0.0171	0.0074	0.0025	0.0024	0.1037	0.085	0.0101	0.0148	0.0079	0.0296	0.0046	0.0126	0.1858
1	rs2710890	958905	1.02	1.26620126232677	2.93	0.871659766409689	0.88764462121053	0.613032458563916	0.1371	0.0542	0.0056	0.0014	0.0199	0.0024	0.0032	0.0225	0.1642	0.0136	0.0166	0.0062	0.067	0.017	0.0075	0.0027	0.0023	0.1034	0.0856	0.01	0.0146	0.0077	0.0307	0.0044	0.0126	0.1853
1	rs28591569	959509	1.02	1.26620126232677	2.93	0.871659766409689	0.909072412801706	0.607132093668212	0.1372	0.054	0.0056	0.0016	0.0199	0.0024	0.0033	0.0226	0.1642	0.0137	0.0166	0.0062	0.0668	0.017	0.0075	0.0025	0.0023	0.1035	0.0855	0.01	0.0147	0.0077	0.0307	0.0043	0.0125	0.1854
1	rs28670633	962720	1.02	1.26620126232677	2.94	0.845143312120842	0.888788551525784	0.564662102914041	0.137	0.0539	0.0055	0.0015	0.0199	0.0023	0.003	0.0223	0.1642	0.0137	0.0166	0.006	0.0663	0.017	0.0075	0.0025	0.002	0.1043	0.0863	0.0099	0.0146	0.0075	0.0308	0.0042	0.0126	0.1859
1	rs4970349	967658	1.01	1.34943643539615	2.94	0.845143312120842	0.938559746419973	0.550579475658091	0.1371	0.054	0.0055	0.0015	0.0199	0.0023	0.0029	0.0221	0.1643	0.0137	0.0166	0.006	0.0658	0.017	0.0075	0.0024	0.002	0.1048	0.0863	0.0099	0.0146	0.0074	0.0309	0.0041	0.0126	0.1866
1	rs2465130	973458	1.01	1.34943643539615	2.94	0.845143312120842	1.00299103263534	0.578688798199713	0.137	0.0537	0.0055	0.0015	0.0198	0.0023	0.0029	0.0221	0.1642	0.0137	0.0165	0.006	0.0654	0.017	0.0074	0.0024	0.002	0.105	0.0863	0.0099	0.0145	0.0074	0.0311	0.0041	0.0127	0.1873
1	rs150132566	982213	1.01	1.34943643539615	2.94	0.845143312120842	1.08711836329635	0.539376719897522	0.1372	0.0535	0.0055	0.0015	0.0201	0.0022	0.0028	0.0219	0.1645	0.0136	0.0164	0.0059	0.0647	0.0171	0.0074	0.0023	0.002	0.1054	0.0865	0.0098	0.0145	0.0075	0.0312	0.0039	0.0127	0.1874
1	rs2275811	985460	1.01	1.34943643539615	2.94	0.845143312120842	1.0756026130258	0.569894617511545	0.1373	0.0533	0.0055	0.0015	0.0201	0.0022	0.0028	0.0217	0.1643	0.0136	0.0163	0.0059	0.0646	0.0171	0.0072	0.0022	0.002	0.1059	0.087	0.0098	0.0144	0.0075	0.0312	0.0039	0.0127	0.1875
1	rs2710887	986443	1.01	1.34943643539615	2.95	0.819141413036571	1.14397667145268	0.60569503500225	0.1372	0.0532	0.0055	0.0015	0.0201	0.0022	0.0028	0.0219	0.1644	0.0136	0.0163	0.0059	0.0646	0.0169	0.0072	0.0022	0.002	0.1059	0.087	0.0098	0.0146	0.0075	0.0312	0.0039	0.0127	0.1876
1	rs9803031	987200	1.01	1.34943643539615	2.95	0.819141413036571	1.11944242520555	0.590369519917877	0.1369	0.0535	0.0056	0.0015	0.0201	0.0022	0.0029	0.0219	0.1645	0.0135	0.0163	0.0059	0.0646	0.0169	0.0072	0.0022	0.0019	0.1059	0.0869	0.0097	0.0146	0.0076	0.0312	0.004	0.0125	0.1876
1	rs113261977	987253	1.01	1.34943643539615	2.95	0.819141413036571	1.12492628771201	0.559864244915012	0.1368	0.0536	0.0056	0.0015	0.0201	0.0021	0.0029	0.0219	0.1644	0.0135	0.0163	0.0059	0.0646	0.0169	0.0072	0.0022	0.0019	0.1065	0.0866	0.0097	0.0146	0.0076	0.0309	0.004	0.0125	0.1878
1	rs3813193	998501	1.01	1.34943643539615	2.94	0.845143312120842	1.13737149107164	0.577126162637676	0.1362	0.0542	0.0058	0.0016	0.0199	0.0022	0.0029	0.0222	0.1633	0.0136	0.0164	0.0062	0.0628	0.0169	0.0068	0.0022	0.0019	0.1072	0.0861	0.0097	0.0146	0.0079	0.0313	0.0042	0.0123	0.189
1	rs7520893	998578	1.01	1.34943643539615	2.94	0.845143312120842	1.14796515450369	0.582244032971073	0.1363	0.0542	0.0058	0.0016	0.0199	0.0022	0.0029	0.0222	0.1634	0.0136	0.0164	0.0062	0.0627	0.0169	0.0068	0.0022	0.0019	0.1072	0.086	0.0097	0.0146	0.0079	0.0313	0.0042	0.0123	0.1891
1	rs11260596	1002434	1.01	1.34943643539615	2.93	0.871659766409689	1.08170870971179	0.601675581747269	0.1361	0.0542	0.0058	0.0016	0.0199	0.0023	0.0029	0.0223	0.1631	0.0137	0.0164	0.0062	0.0629	0.0169	0.0067	0.0022	0.002	0.107	0.0862	0.0097	0.0146	0.008	0.0315	0.0042	0.0123	0.1888
1	rs4075116	1003629	1.01	1.34943643539615	2.92	0.898693461391643	1.095475638496	0.633135586185222	0.136	0.0541	0.0058	0.0016	0.0199	0.0023	0.0029	0.0223	0.1629	0.0137	0.0165	0.0062	0.063	0.0169	0.0067	0.0022	0.002	0.1069	0.0864	0.0097	0.0146	0.008	0.0317	0.0042	0.0123	0.1888
1	rs113592356	1004331	1	1.43589860781958	2.92	0.898693461391643	1.10770155663886	0.593512888276488	0.1359	0.0541	0.0058	0.0016	0.0199	0.0023	0.0029	0.0223	0.1629	0.0139	0.0165	0.0062	0.0627	0.0169	0.0068	0.0022	0.002	0.1067	0.0863	0.0097	0.0146	0.008	0.0317	0.0042	0.0125	0.1888
1	rs3934834	1005806	1	1.43589860781958	2.92	0.898693461391643	1.10823823179436	0.598378661492586	0.1358	0.054	0.0058	0.0016	0.0199	0.0023	0.0029	0.0223	0.1628	0.0139	0.0165	0.0062	0.0628	0.0169	0.0068	0.0022	0.002	0.1066	0.0864	0.0097	0.0147	0.008	0.0318	0.0043	0.0125	0.1888
1	rs9442394	1006223	1	1.43589860781958	2.91	0.926247013494653	1.09574278037421	0.586089572346961	0.1358	0.0539	0.0058	0.0016	0.02	0.0023	0.0029	0.0223	0.1629	0.0139	0.0165	0.0062	0.0629	0.0169	0.0068	0.0022	0.002	0.1066	0.0863	0.0097	0.0147	0.008	0.0318	0.0043	0.0125	0.1887
1	rs9442372	1018704	1	1.43589860781958	2.9	0.954322971774498	0.991845474108958	0.566499214652932	0.1356	0.0533	0.0059	0.0015	0.02	0.0025	0.003	0.0224	0.1624	0.0142	0.0168	0.0064	0.0628	0.0171	0.0068	0.0025	0.002	0.1058	0.0863	0.0097	0.0147	0.008	0.0322	0.0046	0.0126	0.1884
1	rs115057577	1022154	1	1.43589860781958	2.9	0.954322971774498	0.944671815811606	0.55381074885431	0.135	0.0533	0.0061	0.0016	0.0202	0.0025	0.003	0.0225	0.1623	0.0145	0.0168	0.0065	0.063	0.0173	0.0068	0.0026	0.0021	0.1056	0.0855	0.0098	0.0146	0.0081	0.0324	0.0047	0.0126	0.1881
1	rs115723010	1022223	1	1.43589860781958	2.9	0.954322971774498	0.971148871378102	0.559864244915012	0.1349	0.0533	0.0061	0.0016	0.0202	0.0025	0.003	0.0225	0.1622	0.0145	0.0168	0.0065	0.063	0.0173	0.0068	0.0026	0.002	0.1055	0.0854	0.0098	0.0146	0.0081	0.0324	0.0047	0.0126	0.1881
1	rs114326054	1022423	1	1.43589860781958	2.89	0.982923819582558	0.965981615175689	0.55676509211572	0.1349	0.0533	0.0061	0.0016	0.0203	0.0025	0.003	0.0225	0.1622	0.0145	0.0169	0.0066	0.063	0.0173	0.0068	0.0026	0.002	0.1055	0.0853	0.0098	0.0146	0.0081	0.0325	0.0047	0.0126	0.1881
1	rs61766340	1023114	1	1.43589860781958	2.89	0.982923819582558	0.951472931166098	0.557187455664751	0.1346	0.0534	0.0062	0.0016	0.0203	0.0025	0.003	0.0226	0.1622	0.0146	0.0169	0.0066	0.0632	0.0174	0.0069	0.0027	0.002	0.1054	0.085	0.0098	0.0146	0.0081	0.0325	0.0048	0.0126	0.188
1	rs3737727	1023145	1	1.43589860781958	2.89	0.982923819582558	0.952902888540539	0.559441385267109	0.1346	0.0534	0.0062	0.0016	0.0203	0.0025	0.003	0.0226	0.1622	0.0146	0.0169	0.0066	0.0632	0.0174	0.0069	0.0027	0.002	0.1054	0.085	0.0098	0.0146	0.0081	0.0325	0.0048	0.0126	0.188
1	rs115662838	1026913	1	1.43589860781958	2.86	1.07189958250627	0.87339793642407	0.627045224114115	0.1332	0.054	0.0064	0.0017	0.0205	0.0027	0.0029	0.0227	0.1612	0.015	0.017	0.0069	0.0639	0.0175	0.0071	0.003	0.0022	0.1046	0.0844	0.0098	0.0143	0.0084	0.0332	0.0049	0.0126	0.1873
1	rs77334480	1027888	1	1.43589860781958	2.85	1.10262356492582	0.872100240485097	0.618368732683002	0.1328	0.0541	0.0065	0.0017	0.0205	0.0028	0.0028	0.0227	0.161	0.0151	0.0171	0.0069	0.0641	0.0176	0.0071	0.0031	0.0022	0.1045	0.0842	0.0098	0.0143	0.0084	0.0333	0.0049	0.0126	0.1872
1	rs6687776	1030565	1	1.43589860781958	2.82	1.19802221324668	0.902893050258294	0.608426136979839	0.1318	0.0545	0.0067	0.0018	0.0207	0.0029	0.0028	0.0227	0.1604	0.0154	0.0171	0.0071	0.0646	0.0176	0.0073	0.0034	0.0023	0.1039	0.0837	0.0098	0.0142	0.0086	0.0338	0.005	0.0125	0.1867
1	rs9651273	1031540	1	1.43589860781958	2.81	1.23090422469309	0.883156617606636	0.614473617747617	0.1318	0.0545	0.0067	0.0018	0.0207	0.0029	0.0028	0.0227	0.1602	0.0155	0.0171	0.0071	0.0647	0.0176	0.0073	0.0034	0.0023	0.1038	0.0839	0.0098	0.0142	0.0085	0.0339	0.005	0.0125	0.1866
1	rs11579015	1036959	1	1.43589860781958	2.81	1.23090422469309	0.821340951489203	0.659830611833954	0.1316	0.0547	0.0067	0.0018	0.0207	0.003	0.0028	0.0227	0.1597	0.0156	0.0172	0.007	0.0651	0.0177	0.0072	0.0033	0.0023	0.1036	0.0841	0.0098	0.0142	0.0085	0.034	0.0051	0.0126	0.1864
1	rs4970354	1042927	1	1.43589860781958	2.8	1.26433078213629	0.804737341976114	0.668344070436131	0.1313	0.0547	0.0067	0.0018	0.0206	0.003	0.0028	0.0227	0.1592	0.0156	0.0173	0.007	0.0653	0.0178	0.0072	0.0034	0.0023	0.1032	0.0844	0.0098	0.0142	0.0085	0.0342	0.0051	0.0126	0.1863
1	rs147606383	1045331	1	1.43589860781958	2.8	1.26433078213629	0.801606218208607	0.658658309756123	0.1311	0.0548	0.0067	0.0018	0.0206	0.003	0.0028	0.0227	0.1592	0.0156	0.0173	0.007	0.0654	0.0179	0.0072	0.0034	0.0023	0.1033	0.0844	0.0098	0.0142	0.0085	0.0342	0.0051	0.0126	0.1863
1	rs12080505	1045606	1	1.43589860781958	2.8	1.26433078213629	0.801606218208607	0.668050087264565	0.1311	0.0548	0.0067	0.0018	0.0206	0.003	0.0028	0.0227	0.1592	0.0156	0.0173	0.007	0.0654	0.0179	0.0072	0.0034	0.0023	0.1033	0.0844	0.0098	0.0142	0.0085	0.0342	0.0051	0.0126	0.1863
1	rs61766343	1047266	1	1.43589860781958	2.8	1.26433078213629	0.805912870852432	0.656900756043005	0.131	0.0548	0.0067	0.0018	0.0207	0.003	0.0028	0.0227	0.1591	0.0156	0.0173	0.007	0.0653	0.0179	0.0072	0.0034	0.0023	0.1034	0.0843	0.0098	0.0142	0.0085	0.0342	0.0051	0.0126	0.1864
1	rs57414802	1054743	1	1.43589860781958	2.8	1.26433078213629	0.832914839738427	0.641859856661551	0.1307	0.0548	0.0067	0.0019	0.0207	0.003	0.0029	0.0227	0.159	0.0156	0.0174	0.007	0.065	0.0179	0.0071	0.0034	0.0023	0.1037	0.0842	0.0098	0.0142	0.0085	0.0342	0.005	0.0127	0.1869
1	rs9442373	1062638	1	1.43589860781958	2.79	1.29830379804321	0.900754995106342	0.606700891195859	0.1298	0.0554	0.0067	0.0019	0.0208	0.0032	0.0029	0.0227	0.1588	0.0157	0.0175	0.0072	0.0645	0.018	0.0071	0.0035	0.0023	0.1033	0.084	0.0098	0.0141	0.0087	0.0343	0.005	0.0128	0.1873
1	rs55945496	1063492	1	1.43589860781958	2.79	1.29830379804321	0.892633421525426	0.589941188931606	0.1294	0.0556	0.0068	0.0019	0.0209	0.0032	0.003	0.0227	0.1587	0.0158	0.0175	0.0072	0.0643	0.018	0.0071	0.0035	0.0023	0.1032	0.0838	0.0099	0.0141	0.0087	0.0344	0.0051	0.0128	0.1872
1	rs2298216	1064802	1	1.43589860781958	2.78	1.33282513578435	0.903139885677906	0.636331255207247	0.1288	0.0558	0.0068	0.002	0.0211	0.0033	0.003	0.0228	0.1585	0.0158	0.0176	0.0073	0.064	0.0181	0.0073	0.0036	0.0023	0.1032	0.0834	0.0099	0.0141	0.0089	0.0346	0.0053	0.0128	0.1871
1	rs4072537	1065296	1	1.43589860781958	2.78	1.33282513578435	0.879491749375316	0.619957293136555	0.129	0.0555	0.0068	0.002	0.0212	0.0033	0.0031	0.0228	0.1582	0.0157	0.0177	0.0073	0.0637	0.0181	0.0072	0.0036	0.0025	0.104	0.0828	0.0099	0.014	0.0089	0.0347	0.0053	0.0128	0.1871
1	rs11260598	1065726	1	1.43589860781958	2.77	1.36789661096653	0.863362161884112	0.619235101216194	0.1288	0.0562	0.0068	0.002	0.0212	0.0033	0.0031	0.0227	0.1582	0.0157	0.0177	0.0073	0.0635	0.0181	0.0072	0.0036	0.0025	0.104	0.0823	0.0099	0.0141	0.009	0.0347	0.0054	0.0128	0.1871
1	rs113355263	1069535	1	1.43589860781958	2.76	1.40351999273484	0.770970669871231	0.560992252520925	0.1278	0.057	0.0068	0.0021	0.0211	0.0035	0.0032	0.0227	0.1575	0.0157	0.0179	0.0073	0.0633	0.0182	0.0074	0.0037	0.0026	0.1033	0.0826	0.0097	0.0142	0.0091	0.0346	0.0057	0.0131	0.1868
1	rs71628941	1069653	0.99	1.52561210963291	2.75	1.43969700504398	0.746837428273314	0.603828068892344	0.1278	0.057	0.0068	0.0021	0.0211	0.0035	0.0032	0.0227	0.1574	0.0158	0.0178	0.0073	0.0632	0.0184	0.0074	0.0037	0.0026	0.1026	0.0825	0.0097	0.0142	0.0091	0.0347	0.0057	0.0138	0.1868
1	rs6604971	1071192	0.99	1.52561210963291	2.75	1.43969700504398	0.7315120301883	0.613464722344506	0.1275	0.0574	0.0069	0.0021	0.021	0.0036	0.0032	0.0226	0.1576	0.0157	0.0178	0.0074	0.0633	0.0183	0.0073	0.0037	0.0027	0.1022	0.0826	0.0099	0.0142	0.0091	0.0347	0.0057	0.0138	0.1864
1	rs12737205	1078583	1	1.43589860781958	2.76	1.40351999273484	0.597692497465884	0.647399540577717	0.1262	0.0592	0.007	0.0023	0.021	0.0039	0.0034	0.0229	0.1574	0.0157	0.018	0.0075	0.0645	0.0185	0.0074	0.004	0.0027	0.1012	0.082	0.0101	0.0143	0.0086	0.0343	0.0058	0.0142	0.1848
1	rs116661896	1079261	1	1.43589860781958	2.76	1.40351999273484	0.593104937213253	0.645357320601927	0.126	0.0593	0.007	0.0023	0.0209	0.0039	0.0034	0.0228	0.1574	0.0157	0.018	0.0075	0.0647	0.0184	0.0074	0.0041	0.0027	0.1012	0.082	0.0101	0.0143	0.0086	0.0343	0.0057	0.0143	0.1846
1	rs74045142	1092071	1	1.43589860781958	2.74	1.47642932789886	0.568669617512637	0.657193606618244	0.1241	0.0614	0.0072	0.0025	0.0206	0.0043	0.0036	0.0229	0.1569	0.0158	0.0185	0.0077	0.0661	0.0184	0.0075	0.0045	0.0028	0.1001	0.081	0.0103	0.0144	0.0088	0.0339	0.0061	0.0148	0.1823
1	rs77791262	1092205	1	1.43589860781958	2.74	1.47642932789886	0.563386246806021	0.65631514504458	0.1241	0.0613	0.0072	0.0025	0.0207	0.0043	0.0036	0.0229	0.1569	0.0159	0.0184	0.0077	0.0662	0.0184	0.0075	0.0045	0.0028	0.1	0.0812	0.0103	0.0144	0.0088	0.0339	0.0062	0.0148	0.1822
1	rs7538773	1094979	1	1.43589860781958	2.73	1.51371859856499	0.591875247160932	0.683671653777186	0.1235	0.0614	0.0072	0.0025	0.0207	0.0044	0.0036	0.0229	0.1565	0.016	0.0185	0.0078	0.067	0.0185	0.0076	0.0047	0.0028	0.0995	0.0807	0.0104	0.0143	0.0089	0.0339	0.0063	0.015	0.1821
1	rs9660710	1099342	1.01	1.34943643539615	2.73	1.51371859856499	0.531069523605159	0.608857629892814	0.1229	0.0617	0.0072	0.0026	0.0205	0.0045	0.0037	0.0227	0.1558	0.016	0.0187	0.0079	0.0676	0.0184	0.0077	0.0048	0.0029	0.0996	0.0811	0.0105	0.0144	0.009	0.0331	0.0063	0.0151	0.1817
1	rs1891905	1100217	1.01	1.34943643539615	2.73	1.51371859856499	0.532693184079758	0.603253893533817	0.1231	0.0619	0.0071	0.0026	0.0205	0.0045	0.0037	0.0227	0.1558	0.0162	0.0187	0.0079	0.0675	0.0184	0.0077	0.0048	0.0029	0.0993	0.0811	0.0106	0.0144	0.0089	0.0329	0.0063	0.0151	0.1816
1	rs77277598	1105721	1.01	1.34943643539615	2.74	1.47642932789886	0.416705604223256	0.652804008562457	0.1224	0.0657	0.0071	0.0025	0.0195	0.0042	0.0035	0.0232	0.1556	0.0159	0.0196	0.0084	0.0691	0.0184	0.0079	0.0044	0.0028	0.0979	0.0793	0.0105	0.0141	0.0087	0.0333	0.0066	0.0154	0.1805
1	rs72894004	1109782	1	1.43589860781958	2.73	1.51371859856499	0.340432458073079	0.739126518166851	0.1218	0.0684	0.007	0.0025	0.0191	0.004	0.0034	0.0236	0.1555	0.0156	0.0198	0.0087	0.0701	0.0184	0.008	0.0039	0.0027	0.0969	0.078	0.0103	0.0138	0.0089	0.0337	0.0069	0.0157	0.1797
1	rs11260539	1109903	1	1.43589860781958	2.73	1.51371859856499	0.330363673168095	0.733117798200957	0.1219	0.0684	0.007	0.0025	0.0191	0.0039	0.0034	0.0237	0.1554	0.0155	0.0198	0.0087	0.0702	0.0184	0.008	0.0039	0.0027	0.0968	0.078	0.0103	0.0138	0.0089	0.0337	0.0069	0.0157	0.1797
1	rs11260542	1110019	1	1.43589860781958	2.73	1.51371859856499	0.353093096345677	0.689735859339942	0.122	0.0687	0.007	0.0025	0.019	0.0041	0.0034	0.0235	0.156	0.0155	0.0197	0.0086	0.0698	0.0185	0.0081	0.0038	0.0027	0.097	0.0778	0.0102	0.0138	0.0089	0.0338	0.0069	0.0157	0.1796
1	rs11260544	1110225	1	1.43589860781958	2.74	1.47642932789886	0.348389772179281	0.609001476975762	0.122	0.0688	0.007	0.0025	0.019	0.0041	0.0034	0.0235	0.1566	0.0155	0.0197	0.0086	0.0698	0.0184	0.008	0.0038	0.0026	0.097	0.0777	0.01	0.0138	0.0088	0.0334	0.0069	0.0156	0.1799
1	rs79295821	1110557	1	1.43589860781958	2.74	1.47642932789886	0.348389772179281	0.628349141416889	0.1219	0.0688	0.007	0.0025	0.0189	0.004	0.0034	0.0235	0.1568	0.0155	0.0197	0.0086	0.0699	0.0184	0.008	0.0038	0.0026	0.0971	0.0777	0.01	0.0137	0.0088	0.0334	0.0069	0.0156	0.1797
1	rs6671609	1112982	0.99	1.52561210963291	2.73	1.51371859856499	0.353676663636258	0.626176298704695	0.1218	0.0691	0.0069	0.0024	0.0189	0.0039	0.0033	0.0236	0.157	0.0154	0.0196	0.0087	0.0703	0.0184	0.0081	0.0036	0.0025	0.0973	0.0771	0.0099	0.0137	0.0086	0.0337	0.0069	0.0156	0.1801
1	rs111751804	1115503	0.99	1.52561210963291	2.74	1.47642932789886	0.40519358374987	0.65792586442807	0.1216	0.0694	0.0069	0.0024	0.0188	0.0038	0.0033	0.0237	0.1571	0.0153	0.0196	0.0089	0.0709	0.0184	0.0081	0.0035	0.0023	0.0972	0.0764	0.0099	0.0135	0.0084	0.0339	0.0067	0.0155	0.1811
1	rs13374146	1116231	0.99	1.52561210963291	2.73	1.51371859856499	0.41728254968957	0.654120175913925	0.1216	0.0694	0.0069	0.0024	0.0188	0.0037	0.0033	0.0237	0.1571	0.0153	0.0196	0.0089	0.071	0.0183	0.0081	0.0035	0.0023	0.0972	0.0762	0.0098	0.0134	0.0083	0.0339	0.0067	0.0155	0.1814
1	rs72631898	1116553	0.99	1.52561210963291	2.74	1.47642932789886	0.414056785237761	0.667609167969651	0.1216	0.0695	0.0069	0.0024	0.0188	0.0037	0.0033	0.0237	0.1572	0.0152	0.0196	0.0088	0.0712	0.0184	0.008	0.0035	0.0022	0.0972	0.0762	0.0098	0.0134	0.0083	0.034	0.0067	0.0155	0.1814
1	rs77051049	1119546	0.98	1.61859979960807	2.76	1.40351999273484	0.442703980606791	0.592226481577122	0.1211	0.0714	0.0069	0.002	0.0185	0.0035	0.0031	0.0235	0.158	0.0146	0.0193	0.0088	0.0724	0.0185	0.0079	0.0032	0.002	0.0971	0.0757	0.0098	0.0127	0.008	0.0343	0.0064	0.0155	0.1821
1	rs1320571	1120431	0.98	1.61859979960807	2.77	1.36789661096653	0.470089241263231	0.56169753901038	0.1209	0.0721	0.0068	0.0019	0.0184	0.0034	0.0031	0.0234	0.1585	0.0145	0.0192	0.0087	0.0729	0.0185	0.0079	0.0031	0.0019	0.0971	0.0751	0.0097	0.0125	0.0079	0.0344	0.0063	0.0155	0.1826
1	rs77950429	1120536	0.98	1.61859979960807	2.77	1.36789661096653	0.485884354630044	0.564238360710182	0.121	0.0721	0.0068	0.0019	0.0184	0.0034	0.0031	0.0235	0.1585	0.0145	0.0192	0.0087	0.0729	0.0184	0.0079	0.0031	0.0019	0.0971	0.075	0.0097	0.0124	0.0079	0.0344	0.0063	0.0154	0.1827
1	rs4634847	1122196	0.98	1.61859979960807	2.78	1.33282513578435	0.464353174307203	0.511209820263603	0.1209	0.0731	0.0068	0.0018	0.0183	0.0033	0.003	0.0233	0.1598	0.0142	0.0191	0.0086	0.0739	0.0183	0.0077	0.0029	0.0017	0.0975	0.0746	0.0097	0.012	0.0079	0.0344	0.0062	0.0152	0.1826
1	rs12120877	1126949	0.98	1.61859979960807	2.8	1.26433078213629	0.625139400980225	0.618368732683002	0.121	0.0738	0.0067	0.0018	0.0182	0.0032	0.0029	0.0229	0.1606	0.0142	0.019	0.0085	0.0747	0.0181	0.0075	0.0019	0.0014	0.098	0.0743	0.0097	0.0117	0.0079	0.0344	0.0061	0.0152	0.1829
1	rs115516254	1127561	0.98	1.61859979960807	2.8	1.26433078213629	0.631456121564346	0.613320626415513	0.121	0.0739	0.0067	0.0018	0.0182	0.0032	0.0029	0.0229	0.1606	0.0142	0.019	0.0085	0.0747	0.0181	0.0074	0.0019	0.0014	0.098	0.0743	0.0097	0.0117	0.0079	0.0344	0.006	0.0152	0.183
1	rs12060422	1129920	0.98	1.61859979960807	2.8	1.26433078213629	0.624229387032025	0.579399424499582	0.1209	0.074	0.0067	0.0018	0.0182	0.0032	0.0029	0.0229	0.1607	0.0142	0.019	0.0085	0.0748	0.0181	0.0074	0.0019	0.0013	0.0981	0.0742	0.0097	0.0117	0.008	0.0344	0.006	0.0151	0.183
1	rs2274791	1132938	0.98	1.61859979960807	2.8	1.26433078213629	0.636389171255517	0.551983805753913	0.121	0.0741	0.0067	0.0017	0.0182	0.0031	0.0029	0.0229	0.1608	0.0141	0.019	0.0085	0.075	0.0181	0.0074	0.0019	0.0013	0.0983	0.0741	0.0097	0.0117	0.0079	0.0344	0.006	0.0151	0.1829
1	rs58004717	1133930	0.98	1.61859979960807	2.8	1.26433078213629	0.629066393163425	0.518803754650554	0.121	0.0741	0.0067	0.0017	0.0182	0.0031	0.0029	0.0229	0.1609	0.0141	0.019	0.0085	0.075	0.0181	0.0073	0.0019	0.0013	0.0984	0.0741	0.0097	0.0117	0.0079	0.0344	0.006	0.0151	0.1828
1	rs3753350	1144196	0.97	1.7148831617518	2.8	1.26433078213629	0.593241642405578	0.459673131778485	0.1209	0.0745	0.0069	0.0018	0.0181	0.0031	0.003	0.0228	0.1606	0.014	0.0187	0.0085	0.0759	0.0181	0.0073	0.002	0.0013	0.0985	0.0734	0.0096	0.0116	0.0079	0.0344	0.0061	0.0151	0.1826
1	rs35038461	1146339	0.97	1.7148831617518	2.81	1.23090422469309	0.590032929556715	0.441665287460295	0.1208	0.0746	0.007	0.0019	0.0181	0.0032	0.0031	0.0227	0.1606	0.014	0.0186	0.0085	0.076	0.0181	0.007	0.002	0.0014	0.0987	0.0733	0.0095	0.0116	0.008	0.0344	0.0061	0.0152	0.1824
1	rs78479912	1151917	0.97	1.7148831617518	2.8	1.26433078213629	0.581267545954575	0.41586638861784	0.1205	0.075	0.0071	0.0019	0.0181	0.0032	0.0032	0.0226	0.1606	0.0139	0.0185	0.0085	0.0765	0.018	0.007	0.0021	0.0014	0.0987	0.0731	0.0096	0.0115	0.0082	0.0344	0.0063	0.0152	0.1816
1	rs11721	1152631	0.97	1.7148831617518	2.8	1.26433078213629	0.572899457351493	0.426083220514208	0.1205	0.0751	0.0071	0.0019	0.0181	0.0032	0.0032	0.0226	0.1606	0.0139	0.0185	0.0085	0.0766	0.018	0.007	0.0021	0.0014	0.099	0.0731	0.0096	0.0115	0.0082	0.0344	0.0064	0.0152	0.1813
1	rs4970422	1155757	0.97	1.7148831617518	2.8	1.26433078213629	0.532043437822265	0.435969748504401	0.1202	0.0756	0.007	0.002	0.018	0.0033	0.0033	0.0226	0.1604	0.0137	0.0183	0.0084	0.0773	0.0179	0.0068	0.0022	0.0015	0.099	0.0729	0.0094	0.0113	0.0082	0.0345	0.0064	0.0152	0.1813
1	rs114757189	1156047	0.97	1.7148831617518	2.8	1.26433078213629	0.509412857358058	0.415474777347755	0.1201	0.0757	0.007	0.002	0.018	0.0032	0.0033	0.0225	0.1605	0.0136	0.0183	0.0084	0.0775	0.0179	0.0068	0.0022	0.0015	0.0991	0.0729	0.0094	0.0113	0.0082	0.0345	0.0064	0.0152	0.1812
1	rs77472198	1159024	0.97	1.7148831617518	2.81	1.23090422469309	0.422202646605831	0.389853679420715	0.12	0.0759	0.007	0.002	0.0179	0.0033	0.0033	0.0224	0.1607	0.0135	0.0181	0.0081	0.0783	0.0178	0.0068	0.0022	0.0016	0.0989	0.0727	0.0093	0.0114	0.0081	0.0345	0.0065	0.0151	0.1814
1	rs11260563	1165539	0.97	1.7148831617518	2.81	1.23090422469309	0.419594311045789	0.391650463483023	0.1191	0.0763	0.007	0.0021	0.0178	0.0034	0.0034	0.0224	0.1612	0.0134	0.0181	0.008	0.0791	0.0178	0.0067	0.0024	0.0017	0.0991	0.0722	0.0091	0.0114	0.0081	0.0346	0.0065	0.0151	0.181
1	rs6603782	1171417	0.97	1.7148831617518	2.81	1.23090422469309	0.412047030211519	0.400022488922671	0.1187	0.0766	0.007	0.0022	0.0177	0.0034	0.0034	0.0224	0.1609	0.0135	0.018	0.0081	0.0801	0.0177	0.0068	0.0024	0.0018	0.0989	0.0723	0.009	0.0114	0.0081	0.0347	0.0065	0.0151	0.1805
1	rs7536568	1171683	0.97	1.7148831617518	2.81	1.23090422469309	0.441041441492706	0.387674954771589	0.1186	0.0766	0.007	0.0022	0.0177	0.0035	0.0034	0.0224	0.1609	0.0135	0.0179	0.0081	0.0802	0.0177	0.0068	0.0024	0.0018	0.0989	0.0721	0.009	0.0114	0.0081	0.0346	0.0065	0.0151	0.1806
1	rs715643	1172907	0.97	1.7148831617518	2.81	1.23090422469309	0.405876337033346	0.326519445512793	0.1189	0.0766	0.007	0.0021	0.0178	0.0035	0.0034	0.022	0.1609	0.0135	0.0178	0.0082	0.0804	0.0177	0.0068	0.0024	0.0018	0.0989	0.0722	0.0089	0.0113	0.0081	0.0346	0.0064	0.0151	0.1806
1	rs115765087	1175305	0.97	1.7148831617518	2.82	1.19802221324668	0.384370505052138	0.27908610919341	0.1192	0.0766	0.007	0.0021	0.0178	0.0036	0.0034	0.0217	0.161	0.0135	0.0177	0.0081	0.0808	0.0176	0.0067	0.0024	0.0018	0.0988	0.0722	0.0088	0.0113	0.0081	0.0346	0.0064	0.015	0.1808
1	rs78555129	1178482	0.97	1.7148831617518	2.83	1.16568278487026	0.366100023966943	0.245660658319526	0.1196	0.0766	0.0069	0.0021	0.0177	0.0036	0.0034	0.0212	0.1611	0.0134	0.0174	0.0081	0.0814	0.0175	0.0067	0.0025	0.0018	0.0987	0.0722	0.0087	0.0113	0.0081	0.0345	0.0064	0.0149	0.181
1	rs12093154	1178925	0.97	1.7148831617518	2.83	1.16568278487026	0.350288322559089	0.242537332880538	0.1197	0.0767	0.0069	0.0021	0.0177	0.0036	0.0034	0.0212	0.1611	0.0134	0.0174	0.0081	0.0814	0.0175	0.0067	0.0025	0.0018	0.0987	0.0722	0.0086	0.0113	0.0081	0.0346	0.0064	0.0148	0.181
1	rs72631899	1181372	0.97	1.7148831617518	2.83	1.16568278487026	0.332570452855232	0.224721025839204	0.1196	0.0767	0.0069	0.0022	0.0177	0.0036	0.0034	0.0212	0.1611	0.0134	0.0174	0.0081	0.0815	0.0175	0.0066	0.0025	0.0018	0.0986	0.0722	0.0086	0.0113	0.0081	0.0345	0.0063	0.0147	0.181
1	rs75668831	1182905	0.97	1.7148831617518	2.83	1.16568278487026	0.32556623868698	0.218988660934331	0.1196	0.0767	0.0069	0.0022	0.0176	0.0036	0.0035	0.0212	0.1611	0.0134	0.0174	0.0081	0.0816	0.0175	0.0066	0.0025	0.0019	0.0985	0.0723	0.0086	0.0113	0.0081	0.0345	0.0063	0.0147	0.181
1	rs114569858	1195883	0.97	1.7148831617518	2.84	1.13388392478305	0.249017067670767	0.209366678391859	0.1192	0.0765	0.0068	0.0024	0.0176	0.0036	0.0036	0.0213	0.1612	0.0134	0.0173	0.008	0.0826	0.0175	0.0066	0.0026	0.002	0.0981	0.0727	0.0085	0.0112	0.0082	0.0343	0.0062	0.0144	0.181
1	rs72894077	1196374	0.97	1.7148831617518	2.84	1.13388392478305	0.247653821551566	0.21170551676307	0.1192	0.0765	0.0068	0.0024	0.0176	0.0036	0.0036	0.0213	0.1612	0.0134	0.0173	0.008	0.0826	0.0175	0.0066	0.0026	0.002	0.0981	0.0727	0.0084	0.0112	0.0082	0.0343	0.0062	0.0144	0.181
1	rs76370872	1210744	0.97	1.7148831617518	2.83	1.16568278487026	0.207356560420802	0.192620440772348	0.1189	0.0764	0.0067	0.0026	0.0176	0.0036	0.0038	0.0213	0.1606	0.0134	0.0172	0.008	0.0831	0.0174	0.0065	0.0027	0.0022	0.0982	0.0731	0.0083	0.0113	0.0083	0.0342	0.0061	0.0144	0.1811
1	rs6685064	1211292	0.97	1.7148831617518	2.83	1.16568278487026	0.207913840398472	0.210428719324643	0.1189	0.0764	0.0067	0.0026	0.0176	0.0036	0.0038	0.0213	0.1605	0.0134	0.0172	0.008	0.0831	0.0174	0.0065	0.0027	0.0022	0.0982	0.0731	0.0083	0.0113	0.0083	0.0342	0.0061	0.0144	0.1811
1	rs74950664	1215260	0.98	1.61859979960807	2.86	1.07189958250627	0.19023485355025	0.211599019334641	0.1188	0.0764	0.0067	0.0026	0.0176	0.0036	0.0038	0.0213	0.1605	0.0134	0.0172	0.008	0.0832	0.0174	0.0066	0.0027	0.0022	0.0981	0.0733	0.0083	0.0113	0.0083	0.0342	0.006	0.0143	0.181
1	rs1262894	1217011	0.97	1.7148831617518	2.87	1.0417097985148	0.174276330250622	0.198219832327859	0.1186	0.0764	0.0066	0.0026	0.0176	0.0035	0.0038	0.0212	0.1602	0.0134	0.0172	0.008	0.0835	0.0174	0.0066	0.0027	0.0022	0.098	0.0737	0.0083	0.0113	0.0083	0.0343	0.006	0.0142	0.1811
1	rs114027205	1218655	0.97	1.7148831617518	2.87	1.0417097985148	0.17205208636646	0.201144429922278	0.1186	0.0764	0.0066	0.0026	0.0176	0.0035	0.0038	0.0212	0.1602	0.0134	0.0172	0.008	0.0835	0.0174	0.0066	0.0027	0.0022	0.098	0.0738	0.0083	0.0113	0.0083	0.0343	0.006	0.0142	0.1813
1	rs12751100	1220954	0.97	1.7148831617518	2.87	1.0417097985148	0.173305668926687	0.234785201672574	0.1186	0.0764	0.0066	0.0026	0.0175	0.0034	0.0037	0.0213	0.1602	0.0133	0.0172	0.008	0.0835	0.0174	0.0067	0.0026	0.0022	0.0979	0.074	0.0083	0.0113	0.0083	0.0343	0.006	0.014	0.1815
1	rs11260578	1221138	0.97	1.7148831617518	2.87	1.0417097985148	0.17119554190169	0.230063521109758	0.1185	0.0764	0.0066	0.0026	0.0175	0.0034	0.0037	0.0213	0.1602	0.0133	0.0171	0.008	0.0835	0.0174	0.0067	0.0026	0.0022	0.0979	0.0741	0.0083	0.0113	0.0083	0.0343	0.006	0.014	0.1815
1	rs111819661	1222958	0.97	1.7148831617518	2.87	1.0417097985148	0.155393096267347	0.209472802260954	0.118	0.0764	0.0066	0.0027	0.0175	0.0034	0.0038	0.0214	0.16	0.0133	0.017	0.008	0.0836	0.0174	0.0067	0.0028	0.0022	0.098	0.0744	0.0082	0.0113	0.0084	0.0342	0.006	0.014	0.1815
1	rs13306651	1226063	0.97	1.7148831617518	2.87	1.0417097985148	0.130040624426891	0.219958662185691	0.1171	0.0765	0.0064	0.0029	0.0174	0.0035	0.0038	0.0213	0.1598	0.0132	0.0169	0.008	0.0838	0.0173	0.0066	0.0031	0.0023	0.0981	0.0749	0.0081	0.0113	0.0084	0.0342	0.006	0.014	0.1815
1	rs2477781	1229680	0.97	1.7148831617518	2.86	1.07189958250627	0.120773179499796	0.202507155376648	0.1163	0.0765	0.0064	0.003	0.0173	0.0035	0.0039	0.0212	0.1597	0.0132	0.0168	0.0081	0.084	0.0172	0.0067	0.0034	0.0025	0.0982	0.075	0.0081	0.0114	0.0084	0.0341	0.006	0.014	0.1816
1	rs619608	1231507	0.97	1.7148831617518	2.86	1.07189958250627	0.119964402008865	0.208200494923219	0.116	0.0765	0.0064	0.003	0.0173	0.0035	0.0039	0.0212	0.1596	0.0132	0.0167	0.0081	0.084	0.0172	0.0067	0.0035	0.0025	0.0983	0.0751	0.0081	0.0114	0.0085	0.0341	0.006	0.014	0.1816
1	rs1739855	1233941	0.97	1.7148831617518	2.86	1.07189958250627	0.122429881675441	0.221038087386348	0.1158	0.0765	0.0064	0.0031	0.0173	0.0035	0.0039	0.0212	0.1596	0.0132	0.0167	0.0081	0.0841	0.0172	0.0066	0.0036	0.0025	0.0984	0.0751	0.0081	0.0114	0.0085	0.0341	0.006	0.0141	0.1817
1	rs145087137	1238583	0.97	1.7148831617518	2.85	1.10262356492582	0.124070935663717	0.210109919967117	0.1157	0.0764	0.0064	0.0031	0.0173	0.0035	0.0039	0.0212	0.1595	0.0132	0.0167	0.0081	0.0842	0.0172	0.0066	0.0036	0.0026	0.0983	0.0751	0.008	0.0114	0.0086	0.0341	0.006	0.0141	0.1818
1	rs74564044	1239797	0.97	1.7148831617518	2.85	1.10262356492582	0.124807846560205	0.207353721949946	0.1157	0.0764	0.0064	0.0031	0.0173	0.0035	0.0039	0.0212	0.1594	0.0133	0.0167	0.0081	0.0842	0.0171	0.0066	0.0036	0.0026	0.0983	0.0751	0.008	0.0114	0.0086	0.0341	0.0061	0.0141	0.1817
1	rs77641120	1239847	0.97	1.7148831617518	2.85	1.10262356492582	0.124778319163627	0.207247956042958	0.1157	0.0764	0.0064	0.0031	0.0173	0.0035	0.0039	0.0212	0.1594	0.0133	0.0167	0.0081	0.0842	0.0171	0.0066	0.0036	0.0026	0.0983	0.0751	0.008	0.0114	0.0086	0.0341	0.0061	0.0141	0.1817
1	rs12142199	1249187	0.97	1.7148831617518	2.85	1.10262356492582	0.125073784274935	0.205347245176615	0.1155	0.0762	0.0064	0.0032	0.0172	0.0035	0.0039	0.0213	0.1592	0.0133	0.0167	0.0082	0.0843	0.0171	0.0066	0.0036	0.0026	0.0982	0.0751	0.008	0.0115	0.0086	0.0341	0.0061	0.0141	0.1819
1	rs307377	1269554	0.97	1.7148831617518	2.85	1.10262356492582	0.11967635723855	0.194273865754705	0.1153	0.076	0.0062	0.0032	0.0172	0.0035	0.0039	0.0214	0.1589	0.0134	0.0167	0.0081	0.0846	0.0171	0.0066	0.0036	0.0027	0.0982	0.075	0.0081	0.0115	0.0087	0.0341	0.0062	0.0142	0.1821
1	rs72634803	1270132	0.97	1.7148831617518	2.85	1.10262356492582	0.11973393233486	0.192310956719163	0.1152	0.076	0.0062	0.0032	0.0172	0.0035	0.0039	0.0214	0.1589	0.0134	0.0167	0.0081	0.0846	0.0171	0.0066	0.0036	0.0027	0.0982	0.075	0.0081	0.0115	0.0087	0.0341	0.0062	0.0142	0.1821
1	rs2765021	1297422	0.97	1.7148831617518	2.85	1.10262356492582	0.12216738159947	0.195206015803662	0.1148	0.0755	0.0062	0.0034	0.0172	0.0036	0.004	0.0214	0.1586	0.0135	0.0168	0.0082	0.0849	0.017	0.0067	0.0037	0.0027	0.0978	0.075	0.0081	0.0115	0.0088	0.0341	0.0063	0.0142	0.1823
1	rs71628956	1301388	0.97	1.7148831617518	2.85	1.10262356492582	0.119503733510897	0.192414099329676	0.1147	0.0755	0.0063	0.0035	0.0172	0.0036	0.004	0.0215	0.1585	0.0135	0.0168	0.0082	0.085	0.017	0.0067	0.0037	0.0028	0.0977	0.075	0.0081	0.0115	0.0088	0.034	0.0063	0.0142	0.1823
1	rs150194697	1309405	0.97	1.7148831617518	2.85	1.10262356492582	0.121498108125075	0.192310956719163	0.1148	0.0755	0.0063	0.0035	0.0172	0.0035	0.004	0.0215	0.1584	0.0135	0.0168	0.0082	0.0853	0.017	0.0066	0.0037	0.0028	0.0977	0.0749	0.0081	0.0116	0.0088	0.0339	0.0063	0.0141	0.1823
1	rs2649589	1311716	0.97	1.7148831617518	2.85	1.10262356492582	0.121294861199871	0.192826857139163	0.1148	0.0755	0.0063	0.0035	0.0172	0.0035	0.004	0.0215	0.1584	0.0135	0.0168	0.0082	0.0854	0.017	0.0066	0.0037	0.0028	0.0978	0.0749	0.0081	0.0116	0.0088	0.0339	0.0063	0.0141	0.1823
1	rs4970443	1316887	0.97	1.7148831617518	2.84	1.13388392478305	0.116139730114968	0.193239914462742	0.1148	0.0754	0.0063	0.0035	0.0172	0.0035	0.004	0.0216	0.1583	0.0135	0.0169	0.0082	0.0854	0.017	0.0066	0.0038	0.0028	0.0979	0.0751	0.0081	0.0116	0.0088	0.034	0.0064	0.0141	0.1818
1	rs17851391	1334475	0.97	1.7148831617518	2.84	1.13388392478305	0.101232333497966	0.194273865754705	0.1154	0.0749	0.0063	0.0036	0.0173	0.0036	0.004	0.0216	0.1576	0.0137	0.017	0.0081	0.0855	0.0169	0.0065	0.0038	0.0029	0.0985	0.0753	0.0081	0.0115	0.0089	0.034	0.0064	0.014	0.1808
1	rs114112990	1334519	0.97	1.7148831617518	2.84	1.13388392478305	0.0970567191898975	0.193033348384492	0.1153	0.0749	0.0063	0.0036	0.0173	0.0036	0.004	0.0216	0.1575	0.0137	0.017	0.0081	0.0855	0.0169	0.0065	0.0038	0.0029	0.0985	0.0753	0.008	0.0115	0.0089	0.034	0.0064	0.014	0.1808
1	rs1171	1337334	0.97	1.7148831617518	2.84	1.13388392478305	0.0910111013712876	0.186973510486135	0.1154	0.0749	0.0063	0.0036	0.0174	0.0036	0.004	0.0216	0.1574	0.0137	0.017	0.0081	0.0855	0.0169	0.0065	0.0038	0.0029	0.0986	0.0753	0.008	0.0115	0.0089	0.034	0.0064	0.014	0.1806
1	rs11548045	1342394	0.97	1.7148831617518	2.83	1.16568278487026	0.0988108729793148	0.205241821329961	0.1154	0.0747	0.0064	0.0038	0.0174	0.0037	0.0041	0.0216	0.1572	0.0137	0.0171	0.0082	0.0853	0.0169	0.0066	0.0039	0.003	0.0988	0.0753	0.0081	0.0115	0.0089	0.0339	0.0065	0.014	0.1803
1	rs2275915	1342612	0.97	1.7148831617518	2.83	1.16568278487026	0.0988620119051129	0.202192406842174	0.1154	0.0747	0.0064	0.0038	0.0174	0.0037	0.0041	0.0216	0.1572	0.0137	0.0171	0.0082	0.0853	0.0169	0.0066	0.0039	0.003	0.0988	0.0753	0.0081	0.0115	0.0089	0.0339	0.0065	0.014	0.1803
1	rs1240712	1344067	0.97	1.7148831617518	2.83	1.16568278487026	0.0983513681488436	0.199158311975777	0.1152	0.0746	0.0064	0.0038	0.0174	0.0037	0.0042	0.0216	0.157	0.0138	0.0171	0.0082	0.0852	0.0169	0.0066	0.0039	0.003	0.0993	0.0753	0.0081	0.0115	0.0089	0.0339	0.0064	0.014	0.1802
1	rs112030392	1360515	0.97	1.7148831617518	2.83	1.16568278487026	0.0878660355746984	0.230172975102048	0.1152	0.074	0.0065	0.0041	0.0175	0.0039	0.0044	0.0208	0.1563	0.014	0.0172	0.0084	0.0861	0.0165	0.0068	0.0043	0.0033	0.0996	0.0757	0.0081	0.0116	0.009	0.0337	0.0068	0.014	0.178
1	rs1695824	1365570	0.98	1.61859979960807	2.84	1.13388392478305	0.112612520011513	0.304552203402415	0.1148	0.074	0.0065	0.0042	0.0175	0.0041	0.0046	0.0208	0.1558	0.014	0.0172	0.0085	0.0861	0.0164	0.0069	0.0044	0.0034	0.0993	0.0755	0.0081	0.0117	0.0091	0.0336	0.007	0.014	0.178
1	rs149262155	1386089	0.98	1.61859979960807	2.83	1.16568278487026	0.0751617867727492	0.365447050112352	0.115	0.0735	0.0068	0.0046	0.0173	0.0045	0.0051	0.0205	0.1536	0.0139	0.0174	0.0088	0.0861	0.0162	0.007	0.005	0.0041	0.0989	0.0758	0.008	0.012	0.0093	0.0337	0.0077	0.0135	0.1773
1	rs1781145	1388289	0.98	1.61859979960807	2.82	1.19802221324668	0.0703876788867072	0.389981945165096	0.1151	0.0733	0.0069	0.0047	0.0173	0.0046	0.0051	0.0204	0.1534	0.0138	0.0173	0.0088	0.086	0.0162	0.0071	0.0051	0.0042	0.099	0.0758	0.008	0.0121	0.0094	0.0337	0.0078	0.0135	0.1772
1	rs61777878	1425411	0.96	1.81448239590599	2.75	1.43969700504398	0.130282953259555	1.03832645995559	0.115	0.071	0.0077	0.0059	0.0168	0.0057	0.0063	0.0209	0.15	0.0128	0.0174	0.0092	0.0854	0.0159	0.0075	0.0064	0.0056	0.0963	0.0771	0.008	0.0126	0.0099	0.0332	0.0091	0.0132	0.1764
1	rs819980	1425700	0.96	1.81448239590599	2.75	1.43969700504398	0.129254939004115	1.09030381316682	0.115	0.0711	0.0077	0.0059	0.0167	0.0057	0.0063	0.0209	0.1493	0.0128	0.0174	0.0093	0.0856	0.0159	0.0075	0.0064	0.0056	0.0963	0.0773	0.0081	0.0126	0.01	0.0332	0.0092	0.0132	0.1766
1	rs139902189	1430985	0.96	1.81448239590599	2.75	1.43969700504398	0.136056280065661	1.11377286291846	0.115	0.0711	0.0077	0.0059	0.0167	0.0057	0.0063	0.0209	0.149	0.0128	0.0174	0.0093	0.0856	0.0159	0.0075	0.0065	0.0057	0.0962	0.0773	0.0081	0.0126	0.0099	0.0332	0.0093	0.0133	0.1765
1	rs111509968	1446390	0.95	1.91741650264711	2.75	1.43969700504398	0.135714321809004	1.15473299476449	0.1153	0.0712	0.0077	0.006	0.0167	0.0058	0.0064	0.0211	0.1485	0.0127	0.0174	0.0094	0.0858	0.0159	0.0076	0.0065	0.0057	0.0958	0.0774	0.0082	0.0126	0.0099	0.0332	0.0093	0.0132	0.1762
1	rs9439458	1451380	0.95	1.91741650264711	2.75	1.43969700504398	0.137272846004269	1.16674361336512	0.1154	0.0711	0.0078	0.006	0.0166	0.0058	0.0064	0.0212	0.1483	0.0127	0.0175	0.0094	0.0858	0.0159	0.0077	0.0065	0.0057	0.0957	0.0774	0.0082	0.0126	0.0099	0.0332	0.0093	0.0132	0.1762
1	rs114928482	1454207	0.95	1.91741650264711	2.75	1.43969700504398	0.142076454511353	1.18570948200122	0.1155	0.0712	0.0078	0.006	0.0166	0.0058	0.0064	0.0212	0.1482	0.0127	0.0175	0.0094	0.0857	0.0158	0.0077	0.0065	0.0057	0.0957	0.0773	0.0082	0.0127	0.0099	0.0332	0.0093	0.0132	0.1762
1	rs9439462	1462766	0.95	1.91741650264711	2.74	1.47642932789886	0.156270028674784	1.29708688738508	0.1158	0.0713	0.0079	0.006	0.0165	0.0058	0.0065	0.0212	0.1478	0.0128	0.0175	0.0094	0.0856	0.0155	0.0079	0.0065	0.0057	0.0959	0.0772	0.0082	0.0127	0.01	0.0332	0.0094	0.0131	0.1763
1	rs79463926	1467322	0.95	1.91741650264711	2.74	1.47642932789886	0.155123856258234	1.30363252767939	0.1158	0.0711	0.0079	0.0061	0.0165	0.0058	0.0065	0.0212	0.1477	0.0127	0.0175	0.0094	0.0854	0.0155	0.008	0.0065	0.0057	0.0958	0.0772	0.0083	0.0128	0.01	0.0331	0.0094	0.0132	0.1762
1	rs41285842	1469399	0.95	1.91741650264711	2.74	1.47642932789886	0.154418411618046	1.32044173614236	0.1159	0.071	0.0079	0.0061	0.0165	0.0058	0.0066	0.0212	0.1476	0.0127	0.0174	0.0094	0.0854	0.0155	0.008	0.0065	0.0058	0.0958	0.0773	0.0083	0.0128	0.01	0.0331	0.0094	0.0132	0.1762
1	rs146206869	1470807	0.95	1.91741650264711	2.74	1.47642932789886	0.154821290468315	1.32869152706013	0.116	0.0709	0.0079	0.0061	0.0165	0.0059	0.0066	0.0212	0.1476	0.0127	0.0174	0.0094	0.0854	0.0156	0.008	0.0065	0.0058	0.0958	0.0773	0.0083	0.0128	0.01	0.0331	0.0094	0.0132	0.1761
1	rs7290	1477244	0.95	1.91741650264711	2.74	1.47642932789886	0.163216944946593	1.3921096085974	0.1163	0.0706	0.008	0.0062	0.0164	0.0059	0.0066	0.0212	0.1473	0.0126	0.0174	0.0094	0.0852	0.0156	0.008	0.0065	0.0058	0.096	0.0775	0.0083	0.0128	0.0099	0.033	0.0095	0.0131	0.1761
1	rs3766176	1486903	0.95	1.91741650264711	2.73	1.51371859856499	0.145161320272283	1.39584529307266	0.1168	0.0702	0.008	0.0062	0.0164	0.006	0.0068	0.0213	0.1471	0.0127	0.0174	0.0095	0.0847	0.0157	0.0081	0.0065	0.0058	0.0962	0.0776	0.0084	0.0129	0.0099	0.0329	0.0095	0.0132	0.1758
1	rs1887284	1487059	0.95	1.91741650264711	2.73	1.51371859856499	0.145161320272283	1.39635483227064	0.1168	0.0702	0.008	0.0062	0.0164	0.006	0.0068	0.0213	0.147	0.0127	0.0174	0.0095	0.0847	0.0157	0.0081	0.0065	0.0058	0.0962	0.0776	0.0084	0.0129	0.0099	0.0329	0.0095	0.0132	0.1758
1	rs3753332	1490161	0.95	1.91741650264711	2.73	1.51371859856499	0.147174643612174	1.41080444383535	0.1166	0.0702	0.0079	0.0062	0.0163	0.006	0.0067	0.0213	0.1471	0.0127	0.0173	0.0095	0.0848	0.0157	0.0081	0.0065	0.0058	0.0963	0.0777	0.0084	0.0129	0.0099	0.0329	0.0095	0.0131	0.1758
1	rs4970458	1500925	0.95	1.91741650264711	2.73	1.51371859856499	0.162835961213039	1.49078936501105	0.1166	0.0703	0.0079	0.0062	0.0163	0.006	0.0067	0.0213	0.147	0.0127	0.0173	0.0095	0.0847	0.0157	0.0081	0.0065	0.0058	0.0964	0.0777	0.0084	0.0129	0.0099	0.0329	0.0094	0.0131	0.1758
1	rs77167259	1501089	0.95	1.91741650264711	2.73	1.51371859856499	0.163078345063	1.4878715902529	0.1166	0.0703	0.0079	0.0062	0.0163	0.006	0.0067	0.0213	0.147	0.0127	0.0173	0.0095	0.0847	0.0157	0.0081	0.0065	0.0058	0.0964	0.0777	0.0084	0.0129	0.0099	0.0329	0.0094	0.0131	0.1758
1	rs7518083	1509156	0.95	1.91741650264711	2.74	1.47642932789886	0.17888423887914	1.47038416272046	0.1164	0.0703	0.0079	0.0062	0.0163	0.0058	0.0067	0.0213	0.147	0.0126	0.0173	0.0095	0.0848	0.0157	0.0082	0.0063	0.0058	0.0967	0.0779	0.0084	0.0129	0.0098	0.0329	0.0094	0.0131	0.176
1	rs77661767	1510724	0.95	1.91741650264711	2.75	1.43969700504398	0.245070598609109	1.51640149331711	0.1165	0.0703	0.0079	0.0062	0.0163	0.0056	0.0067	0.0213	0.1468	0.0126	0.0172	0.0095	0.0848	0.0157	0.0084	0.0059	0.0058	0.0969	0.078	0.0084	0.0129	0.0095	0.0329	0.0094	0.0132	0.1763
1	rs6604983	1521595	0.97	1.7148831617518	2.76	1.40351999273484	0.272171100274931	1.66203468514725	0.1157	0.0693	0.0082	0.0064	0.0163	0.0059	0.0068	0.0215	0.1431	0.0128	0.0163	0.0103	0.085	0.0155	0.0088	0.006	0.0058	0.0996	0.0773	0.0082	0.0126	0.0095	0.0326	0.0095	0.0137	0.1781
1	rs61774870	1525437	0.98	1.61859979960807	2.76	1.40351999273484	0.338665564781949	1.71119808688826	0.1154	0.0694	0.0083	0.0065	0.0163	0.006	0.0068	0.0214	0.1417	0.0129	0.016	0.0105	0.085	0.0156	0.009	0.006	0.0058	0.1004	0.0771	0.0082	0.0126	0.0096	0.0326	0.0095	0.0139	0.1787
1	rs4075469	1537176	0.99	1.52561210963291	2.76	1.40351999273484	0.663760509739072	1.8970642231128	0.1147	0.0695	0.0086	0.0068	0.0165	0.0062	0.0069	0.0211	0.1371	0.0131	0.0151	0.0111	0.0853	0.0157	0.0096	0.0061	0.0057	0.1029	0.0763	0.0081	0.0125	0.0096	0.0324	0.0096	0.0144	0.1803
1	rs7554569	1537437	0.99	1.52561210963291	2.76	1.40351999273484	0.685068077166527	1.90347243952334	0.1147	0.0694	0.0086	0.0068	0.0165	0.0061	0.0069	0.0211	0.137	0.0131	0.0151	0.0111	0.0853	0.0157	0.0097	0.0061	0.0057	0.103	0.0763	0.0081	0.0125	0.0096	0.0324	0.0096	0.0144	0.1804
1	rs11492279	1546304	0.99	1.52561210963291	2.75	1.43969700504398	0.835620076607571	1.90845869706576	0.1157	0.0695	0.0085	0.0067	0.0164	0.0061	0.0068	0.0209	0.1352	0.013	0.0149	0.0112	0.0843	0.0159	0.0098	0.006	0.0055	0.1048	0.0758	0.008	0.0124	0.0095	0.0325	0.0095	0.0144	0.182
1	rs4369171	1547566	0.99	1.52561210963291	2.75	1.43969700504398	0.838408794273346	1.89030328632689	0.1159	0.0695	0.0085	0.0067	0.0164	0.0061	0.0067	0.0209	0.135	0.013	0.0149	0.0112	0.0841	0.0159	0.0098	0.006	0.0055	0.1051	0.0758	0.008	0.0123	0.0095	0.0325	0.0095	0.0144	0.1821
1	rs72634815	1549720	0.99	1.52561210963291	2.75	1.43969700504398	0.817077804387444	1.87163945186917	0.1161	0.0695	0.0085	0.0066	0.0164	0.0061	0.0067	0.0209	0.1349	0.0129	0.0148	0.0112	0.084	0.0159	0.0098	0.0059	0.0055	0.1053	0.0758	0.008	0.0123	0.0095	0.0326	0.0094	0.0145	0.1823
1	rs4648611	1550702	0.99	1.52561210963291	2.75	1.43969700504398	0.818497794668635	1.8551305405955	0.1162	0.0694	0.0085	0.0066	0.0164	0.0061	0.0066	0.0209	0.1348	0.013	0.0148	0.0112	0.084	0.0159	0.0098	0.0059	0.0055	0.1054	0.0758	0.008	0.0123	0.0095	0.0326	0.0094	0.0145	0.1823
1	rs7418389	1551927	1	1.43589860781958	2.76	1.40351999273484	0.818339965661999	1.82447599917046	0.1161	0.0694	0.0084	0.0066	0.0164	0.0061	0.0066	0.0209	0.135	0.013	0.0148	0.0112	0.084	0.0159	0.0098	0.0059	0.0054	0.1054	0.0757	0.008	0.0123	0.0095	0.0326	0.0095	0.0147	0.1822
1	rs78656035	1555718	1	1.43589860781958	2.76	1.40351999273484	0.815028578325692	1.7958372846791	0.1167	0.0695	0.0084	0.0065	0.0164	0.006	0.0064	0.0208	0.1349	0.0129	0.0147	0.0112	0.084	0.0159	0.0097	0.0058	0.0054	0.1059	0.0754	0.008	0.0123	0.0094	0.0324	0.0094	0.0147	0.1822
1	rs3936009	1585642	1	1.43589860781958	2.77	1.36789661096653	1.05333241484926	1.66028906765237	0.1213	0.0697	0.0078	0.0061	0.0161	0.0062	0.0066	0.0203	0.1342	0.0128	0.0143	0.0113	0.083	0.0161	0.0097	0.0053	0.0052	0.1095	0.0735	0.0083	0.0123	0.0094	0.0321	0.0089	0.0147	0.1808
1	rs72634820	1597020	1	1.43589860781958	2.78	1.33282513578435	0.931880513397944	1.47209715223769	0.1243	0.0693	0.0075	0.0058	0.016	0.0061	0.0066	0.0199	0.1327	0.0128	0.0141	0.0111	0.0834	0.0161	0.0095	0.0051	0.005	0.1113	0.0739	0.0083	0.0121	0.0092	0.032	0.0084	0.0147	0.1802
1	rs6604981	1599161	1	1.43589860781958	2.78	1.33282513578435	1.06554465402536	1.49233443767452	0.1247	0.0692	0.0074	0.0057	0.0158	0.0063	0.0066	0.0198	0.1327	0.0128	0.0141	0.0111	0.0833	0.016	0.0094	0.005	0.005	0.1118	0.0739	0.0083	0.0121	0.0093	0.032	0.0083	0.0147	0.1801
1	rs7532034	1603163	1	1.43589860781958	2.78	1.33282513578435	1.41233527624786	1.49113269247115	0.1251	0.0691	0.0072	0.0057	0.0154	0.0066	0.0065	0.0196	0.1329	0.0127	0.0141	0.0111	0.0838	0.016	0.0094	0.0049	0.0051	0.1123	0.0739	0.0083	0.012	0.0092	0.0319	0.0081	0.0148	0.1802
1	rs11523819	1603236	1.01	1.34943643539615	2.79	1.29830379804321	1.39274693730177	1.49783008934715	0.1255	0.069	0.0072	0.0057	0.0154	0.0066	0.0065	0.0196	0.1335	0.0127	0.0141	0.0109	0.0837	0.016	0.0096	0.0049	0.0051	0.1115	0.0738	0.0083	0.012	0.0092	0.0319	0.0081	0.0148	0.1801
1	rs28669173	1612540	1.01	1.34943643539615	2.84	1.13388392478305	1.24371548157477	1.14996788465387	0.129	0.069	0.0063	0.0053	0.0155	0.006	0.0058	0.0189	0.1354	0.0128	0.0137	0.0106	0.0837	0.0159	0.0092	0.0046	0.0046	0.114	0.0729	0.008	0.0113	0.0087	0.0327	0.0074	0.0145	0.1799
1	rs4074198	1612603	1.01	1.34943643539615	2.84	1.13388392478305	1.23726464683563	1.14471397347066	0.129	0.0691	0.0063	0.0053	0.0155	0.006	0.0058	0.0189	0.1354	0.0128	0.0137	0.0106	0.0837	0.0159	0.0092	0.0046	0.0046	0.1139	0.0729	0.008	0.0113	0.0087	0.0327	0.0074	0.0145	0.1798
1	rs28487995	1619541	1.02	1.26620126232677	2.88	1.01205197621114	1.04816594896786	0.880599991491186	0.1305	0.0691	0.0059	0.005	0.0159	0.0056	0.0052	0.0188	0.1373	0.0127	0.0137	0.0102	0.0842	0.0158	0.009	0.0042	0.0044	0.1152	0.0728	0.0079	0.0106	0.0085	0.0324	0.0069	0.0143	0.1796
1	rs9442411	1619767	1.02	1.26620126232677	2.88	1.01205197621114	1.1033225796046	0.903440473993402	0.1306	0.0692	0.0059	0.005	0.0159	0.0056	0.0052	0.0188	0.1373	0.0127	0.0137	0.0102	0.0842	0.0158	0.009	0.0041	0.0044	0.1153	0.0728	0.0079	0.0106	0.0085	0.0325	0.0069	0.0143	0.1797
1	rs3737623	1620885	1.03	1.18616718476217	2.9	0.954322971774498	1.04912841154617	0.798414924471285	0.1309	0.0692	0.0055	0.0048	0.0159	0.0054	0.0051	0.0189	0.1377	0.0126	0.0136	0.0101	0.0842	0.0158	0.0089	0.004	0.0043	0.1153	0.073	0.0079	0.0105	0.0084	0.0326	0.0069	0.0145	0.1801
1	rs200982240	1638925	1.05	1.03559017337659	2.97	0.768670182966371	0.819760897301826	0.843316773027515	0.1316	0.069	0.005	0.0038	0.016	0.005	0.0048	0.0192	0.1407	0.012	0.0136	0.0095	0.0846	0.0157	0.0086	0.0037	0.0043	0.1158	0.0742	0.0079	0.0094	0.008	0.0322	0.0063	0.0139	0.1811
1	rs115980964	1647536	1.06	0.964986553882562	3	0.696751202985924	0.705789042969981	0.891223258530189	0.1323	0.07	0.0049	0.0034	0.016	0.0047	0.0045	0.0192	0.1415	0.0119	0.0136	0.0093	0.0854	0.0156	0.0083	0.0035	0.0042	0.1155	0.0752	0.0081	0.0091	0.0078	0.0321	0.0061	0.0137	0.1802
1	rs7796	1684169	1.08	0.832982220188166	3.04	0.607799794750251	0.699219684201343	1.37938676454198	0.1343	0.0719	0.0046	0.0027	0.0161	0.0042	0.0038	0.0192	0.1431	0.0115	0.0136	0.0089	0.087	0.0153	0.0077	0.0031	0.0041	0.1148	0.0773	0.0079	0.0085	0.0074	0.0318	0.0057	0.0133	0.1784
1	Affx-5751253	1686040	1.08	0.832982220188166	3.04	0.607799794750251	0.603949518012287	0.987157291840892	0.1343	0.0719	0.0046	0.0027	0.0161	0.0042	0.0038	0.0192	0.143	0.0116	0.0136	0.0088	0.0872	0.0153	0.0076	0.0031	0.0041	0.1148	0.0775	0.0078	0.0085	0.0074	0.0318	0.0056	0.0134	0.1782
1	rs75816936	1686081	1.08	0.832982220188166	3.04	0.607799794750251	0.603811677852416	0.993865762685468	0.1343	0.0719	0.0046	0.0027	0.0161	0.0042	0.0038	0.0192	0.143	0.0116	0.0136	0.0088	0.0872	0.0153	0.0076	0.0031	0.0041	0.1148	0.0776	0.0078	0.0085	0.0074	0.0318	0.0056	0.0134	0.1782
1	rs2072929	1686943	1.08	0.832982220188166	3.04	0.607799794750251	0.583707568750061	0.960412372517274	0.1344	0.0719	0.0046	0.0027	0.0161	0.0042	0.0038	0.0192	0.143	0.0116	0.0136	0.0089	0.0873	0.0153	0.0076	0.0031	0.0041	0.1147	0.0776	0.0078	0.0085	0.0074	0.0318	0.0057	0.0134	0.1781
1	rs72634840	1687791	1.08	0.832982220188166	3.04	0.607799794750251	0.583639726179889	0.972970989012816	0.1344	0.0719	0.0046	0.0026	0.0162	0.0042	0.0038	0.0191	0.143	0.0117	0.0136	0.0088	0.0871	0.0153	0.0076	0.0031	0.0041	0.1147	0.0776	0.0078	0.0085	0.0073	0.0318	0.0057	0.0135	0.1781
1	rs76601697	1691840	1.08	0.832982220188166	3.04	0.607799794750251	0.596047312519041	0.9567620928461	0.1344	0.0718	0.0046	0.0025	0.0163	0.0042	0.0038	0.0192	0.1431	0.0116	0.0137	0.0088	0.087	0.0154	0.0077	0.0031	0.0041	0.1146	0.0778	0.0078	0.0084	0.0072	0.0318	0.0056	0.0136	0.1779
1	rs6603811	1706136	1.09	0.771508143262462	3.03	0.629303794260587	0.501931678891825	0.716500593820284	0.1342	0.0716	0.0047	0.0025	0.0163	0.0043	0.0038	0.0195	0.143	0.0116	0.0139	0.0088	0.086	0.0155	0.0076	0.0033	0.0041	0.1146	0.0785	0.0077	0.0083	0.0071	0.0317	0.0056	0.0138	0.1782
1	rs59555069	1706886	1.09	0.771508143262462	3.03	0.629303794260587	0.496387088327676	0.720086343063295	0.1342	0.0716	0.0047	0.0025	0.0163	0.0043	0.0038	0.0195	0.143	0.0116	0.0139	0.0088	0.086	0.0155	0.0076	0.0033	0.0041	0.1146	0.0786	0.0077	0.0083	0.0071	0.0317	0.0056	0.0138	0.1782
1	rs12041925	1707740	1.09	0.771508143262462	3.03	0.629303794260587	0.491122179510967	0.723975380510241	0.1342	0.0716	0.0047	0.0025	0.0163	0.0043	0.0038	0.0195	0.1429	0.0116	0.0139	0.0087	0.086	0.0156	0.0076	0.0033	0.0041	0.1146	0.0786	0.0077	0.0083	0.0071	0.0317	0.0056	0.0138	0.1782
1	rs116018620	1709119	1.09	0.771508143262462	3.03	0.629303794260587	0.496764187742802	0.752383405598865	0.1341	0.0716	0.0047	0.0025	0.0163	0.0043	0.0038	0.0195	0.1428	0.0116	0.014	0.0088	0.0861	0.0156	0.0076	0.0033	0.0041	0.1146	0.0786	0.0077	0.0083	0.0071	0.0317	0.0056	0.0138	0.1781
1	rs77787690	1712428	1.09	0.771508143262462	3.03	0.629303794260587	0.490372258959736	0.738374838822801	0.134	0.0715	0.0047	0.0025	0.0163	0.0043	0.0038	0.0195	0.1427	0.0116	0.014	0.0088	0.0862	0.0156	0.0076	0.0033	0.0041	0.1146	0.0788	0.0077	0.0083	0.0071	0.0317	0.0056	0.0138	0.1781
1	rs115507312	1749412	1.09	0.771508143262462	3.02	0.651294786134349	0.473215710786742	0.686776197211722	0.1337	0.0714	0.0047	0.0026	0.0164	0.0044	0.0038	0.0196	0.1424	0.0116	0.014	0.0088	0.0866	0.0156	0.0076	0.0034	0.0041	0.1146	0.0789	0.0077	0.0083	0.0072	0.0316	0.0056	0.0138	0.178
1	rs4648726	1752955	1.09	0.771508143262462	3.02	0.651294786134349	0.464840013484926	0.676440151733202	0.1337	0.0713	0.0047	0.0026	0.0164	0.0044	0.0038	0.0196	0.1424	0.0116	0.014	0.0088	0.0866	0.0156	0.0076	0.0034	0.0041	0.1146	0.0789	0.0077	0.0083	0.0072	0.0316	0.0056	0.0138	0.178
1	rs11589067	1763774	1.09	0.771508143262462	3.02	0.651294786134349	0.474137178376334	0.667903106769746	0.1337	0.0713	0.0047	0.0026	0.0165	0.0045	0.0038	0.0196	0.1423	0.0116	0.014	0.0088	0.0865	0.0157	0.0076	0.0034	0.0041	0.1146	0.079	0.0076	0.0083	0.0072	0.0315	0.0056	0.0138	0.1782
1	rs114622732	1766856	1.09	0.771508143262462	3.02	0.651294786134349	0.473338522794507	0.666727529195561	0.1337	0.0713	0.0047	0.0026	0.0165	0.0045	0.0038	0.0196	0.1423	0.0116	0.014	0.0088	0.0865	0.0157	0.0076	0.0034	0.0041	0.1146	0.079	0.0076	0.0083	0.0072	0.0315	0.0056	0.0138	0.1782
1	rs114643605	1770381	1.09	0.771508143262462	3.02	0.651294786134349	0.47315431059198	0.66702137917035	0.1337	0.0713	0.0047	0.0026	0.0165	0.0045	0.0038	0.0196	0.1423	0.0116	0.014	0.0088	0.0865	0.0157	0.0076	0.0034	0.0041	0.1146	0.079	0.0076	0.0083	0.0072	0.0315	0.0056	0.0138	0.1782
1	rs72634852	1776335	1.09	0.771508143262462	3.02	0.651294786134349	0.475551786842356	0.664671409777477	0.1336	0.0713	0.0047	0.0025	0.0165	0.0045	0.0038	0.0196	0.1422	0.0116	0.014	0.0088	0.0865	0.0157	0.0076	0.0034	0.004	0.1146	0.079	0.0076	0.0083	0.0072	0.0315	0.0056	0.0138	0.1782
1	rs115361377	1777077	1.09	0.771508143262462	3.02	0.651294786134349	0.461801354352142	0.660856768907697	0.1336	0.0713	0.0048	0.0026	0.0165	0.0045	0.0038	0.0197	0.1422	0.0116	0.014	0.0088	0.0865	0.0157	0.0076	0.0034	0.004	0.1146	0.079	0.0076	0.0083	0.0072	0.0314	0.0056	0.0138	0.1782
1	rs6692959	1779036	1.09	0.771508143262462	3.02	0.651294786134349	0.462226180804162	0.643025187885566	0.1336	0.0713	0.0048	0.0026	0.0165	0.0045	0.0038	0.0197	0.1422	0.0116	0.014	0.0087	0.0864	0.0157	0.0076	0.0034	0.004	0.1146	0.079	0.0076	0.0083	0.0072	0.0315	0.0056	0.0138	0.1782
1	rs6603803	1812688	1.09	0.771508143262462	3.03	0.629303794260587	0.372775658684694	0.714410746195424	0.1336	0.0712	0.0048	0.0026	0.0165	0.0041	0.0037	0.0197	0.1421	0.0116	0.014	0.0087	0.087	0.0158	0.0077	0.003	0.0036	0.1147	0.0794	0.0076	0.0083	0.0072	0.0315	0.0057	0.0138	0.1784
1	rs16824526	1818129	1.09	0.771508143262462	3.03	0.629303794260587	0.373157424441982	0.712173133108744	0.1336	0.0712	0.0048	0.0026	0.0165	0.0041	0.0037	0.0197	0.142	0.0116	0.014	0.0087	0.087	0.0158	0.0077	0.003	0.0036	0.1146	0.0794	0.0076	0.0083	0.0072	0.0315	0.0057	0.0138	0.1784
1	rs745910	1829482	1.09	0.771508143262462	3.03	0.629303794260587	0.404909273366953	0.732667579725419	0.1334	0.0713	0.0049	0.0026	0.0165	0.0042	0.0038	0.0198	0.1416	0.0116	0.014	0.0088	0.0867	0.0158	0.008	0.003	0.0036	0.1145	0.0803	0.0077	0.0083	0.0071	0.0312	0.0058	0.0138	0.1781
1	rs4648731	1834748	1.09	0.771508143262462	3.03	0.629303794260587	0.372067193673281	0.652219241669423	0.1333	0.0713	0.005	0.0026	0.0164	0.0043	0.0038	0.0198	0.1411	0.0116	0.0141	0.0088	0.0867	0.0158	0.0081	0.003	0.0036	0.1144	0.0809	0.0077	0.0083	0.007	0.0311	0.0059	0.0138	0.1779
1	rs2748988	1846357	1.1	0.712999886098274	3.04	0.607799794750251	0.558657613108737	0.543151282961801	0.1335	0.0712	0.0051	0.0027	0.0164	0.005	0.0041	0.0206	0.1413	0.012	0.0143	0.0087	0.0847	0.016	0.0082	0.0031	0.0036	0.1136	0.082	0.0078	0.0084	0.0071	0.0302	0.006	0.0138	0.1767
1	rs941532	1848734	1.1	0.712999886098274	3.04	0.607799794750251	0.582080358810839	0.527536721652744	0.1335	0.0712	0.0051	0.0028	0.0163	0.0051	0.0041	0.0207	0.1414	0.0121	0.0143	0.0087	0.0846	0.016	0.0083	0.0031	0.0036	0.1135	0.0822	0.0078	0.0084	0.0071	0.0301	0.006	0.0139	0.1765
1	Affx-6162178	1849529	1.1	0.712999886098274	3.04	0.607799794750251	0.582825901230206	0.511347639239443	0.1336	0.0712	0.0051	0.0028	0.0164	0.0051	0.0041	0.0208	0.1414	0.0121	0.0143	0.0087	0.0845	0.0159	0.0083	0.0032	0.0036	0.1135	0.0823	0.0078	0.0084	0.0071	0.0301	0.0059	0.0139	0.1764
1	rs4459050	1849530	1.1	0.712999886098274	3.04	0.607799794750251	0.586356286231167	0.512174750250598	0.1336	0.0712	0.0051	0.0028	0.0164	0.0051	0.0041	0.0209	0.1414	0.0121	0.0143	0.0087	0.0845	0.0159	0.0083	0.0032	0.0036	0.1135	0.0822	0.0078	0.0084	0.0071	0.0301	0.0059	0.0139	0.1764
1	rs28633659	1854546	1.1	0.712999886098274	3.04	0.607799794750251	0.596869642861644	0.528926258009616	0.1337	0.0712	0.0051	0.0028	0.0163	0.0051	0.0041	0.0209	0.1412	0.0121	0.0142	0.0086	0.0844	0.016	0.0083	0.0031	0.0036	0.1137	0.0824	0.0078	0.0084	0.0071	0.03	0.006	0.0138	0.1762
1	rs60609500	1860997	1.1	0.712999886098274	3.04	0.607799794750251	0.554941180333342	0.517835688069986	0.1336	0.0712	0.0051	0.0028	0.0163	0.0051	0.0041	0.0209	0.1413	0.0121	0.0143	0.0087	0.0843	0.016	0.0082	0.0031	0.0036	0.1136	0.0825	0.0078	0.0084	0.0071	0.03	0.0061	0.0139	0.1761
1	rs76133100	1878764	1.11	0.657414555049712	3.04	0.607799794750251	0.380173367565769	0.537422110993314	0.133	0.0709	0.0055	0.003	0.0161	0.0053	0.0042	0.0213	0.1435	0.0124	0.0143	0.0087	0.0836	0.0161	0.0081	0.0036	0.0037	0.1116	0.0827	0.0079	0.0084	0.0073	0.0291	0.0063	0.0138	0.1756
1	rs4648597	1881361	1.12	0.604706511137083	3.03	0.629303794260587	0.352668995524971	0.546371779702618	0.1328	0.0708	0.0056	0.003	0.016	0.0054	0.0043	0.0216	0.1443	0.0125	0.0142	0.0088	0.0833	0.0161	0.0081	0.0037	0.0037	0.1108	0.0828	0.008	0.0085	0.0073	0.0288	0.0064	0.0138	0.1753
1	rs2490563	1882960	1.12	0.604706511137083	3.03	0.629303794260587	0.341838976531988	0.546792190944235	0.1325	0.0708	0.0057	0.0031	0.016	0.0054	0.0043	0.0216	0.1444	0.0125	0.0142	0.0088	0.0832	0.0161	0.0081	0.0038	0.0037	0.1106	0.0829	0.0081	0.0085	0.0074	0.0287	0.0065	0.0138	0.1753
1	rs76385183	1886370	1.12	0.604706511137083	3.02	0.651294786134349	0.371468260087932	0.537422110993314	0.1323	0.0707	0.0059	0.0031	0.0159	0.0056	0.0044	0.0218	0.1445	0.0125	0.0142	0.0089	0.0828	0.0162	0.0082	0.0039	0.0037	0.1103	0.0832	0.0081	0.0085	0.0074	0.0285	0.0066	0.0139	0.1749
1	rs3795289	1886863	1.12	0.604706511137083	3.02	0.651294786134349	0.374905175203892	0.525176609569361	0.1323	0.0707	0.0059	0.0031	0.0159	0.0056	0.0044	0.0219	0.1445	0.0125	0.0142	0.0089	0.0828	0.0162	0.0082	0.0039	0.0037	0.1102	0.0833	0.0081	0.0085	0.0074	0.0284	0.0066	0.0139	0.1748
1	rs28548017	1887019	1.12	0.604706511137083	3.02	0.651294786134349	0.378138491170401	0.526148099722774	0.1322	0.0707	0.0059	0.0031	0.0159	0.0056	0.0044	0.022	0.1446	0.0125	0.0142	0.0089	0.0828	0.0162	0.0082	0.0039	0.0037	0.1102	0.0833	0.0081	0.0085	0.0074	0.0284	0.0066	0.0139	0.1748
1	rs3820011	1888193	1.12	0.604706511137083	3.02	0.651294786134349	0.38127561045264	0.544270922024959	0.1321	0.0708	0.0059	0.0031	0.0159	0.0056	0.0044	0.022	0.1445	0.0125	0.0142	0.0089	0.0829	0.0162	0.0082	0.0039	0.0037	0.11	0.0833	0.0081	0.0085	0.0074	0.0284	0.0066	0.0139	0.175
1	rs28549710	1888453	1.12	0.604706511137083	3.02	0.651294786134349	0.145776553071817	0.549456645860073	0.1321	0.0714	0.006	0.0031	0.0159	0.0049	0.0044	0.022	0.1443	0.0126	0.0142	0.0089	0.0828	0.0162	0.0083	0.0039	0.0037	0.11	0.0833	0.0081	0.0085	0.0075	0.0284	0.0066	0.0139	0.1749
1	rs28446828	1891156	1.13	0.554827224596281	3.02	0.651294786134349	0.165094794080661	0.611880107493779	0.1305	0.0719	0.0063	0.0032	0.0158	0.005	0.0047	0.022	0.1429	0.0129	0.0141	0.0092	0.0829	0.0162	0.0085	0.0042	0.0037	0.1091	0.0838	0.0082	0.0084	0.0079	0.0285	0.007	0.0139	0.1752
1	rs2803292	1892048	1.13	0.554827224596281	3.03	0.629303794260587	0.197083330792765	0.689291726763625	0.1297	0.0718	0.0065	0.0033	0.0157	0.005	0.0047	0.0215	0.1428	0.0132	0.0141	0.0093	0.0824	0.0162	0.0088	0.0043	0.0037	0.1091	0.0833	0.0083	0.0083	0.0082	0.0285	0.0073	0.0138	0.176
1	rs28561741	1895540	1.15	0.46334549806667	3.04	0.607799794750251	0.168711481589407	0.790473560424333	0.1304	0.0719	0.0066	0.0034	0.0156	0.0048	0.0047	0.0211	0.1432	0.0134	0.0142	0.0095	0.0809	0.0162	0.0088	0.0047	0.0039	0.1091	0.083	0.0082	0.0085	0.0083	0.028	0.0075	0.0137	0.1764
1	rs35269416	1900186	1.17	0.382518045708746	3.04	0.607799794750251	0.168852858450763	0.921041476263619	0.1312	0.0722	0.007	0.0034	0.0156	0.0046	0.0046	0.0208	0.1437	0.0135	0.0143	0.0097	0.0789	0.0161	0.0088	0.0047	0.0039	0.1084	0.0831	0.0081	0.0086	0.0086	0.0275	0.0076	0.0136	0.1772
1	rs16824588	1900232	1.17	0.382518045708746	3.05	0.586779315918157	0.176372092844876	0.911761014656723	0.1312	0.0723	0.0071	0.0034	0.0156	0.0047	0.0046	0.0208	0.1438	0.0135	0.0143	0.0097	0.0788	0.0161	0.0088	0.0047	0.0039	0.1085	0.083	0.0081	0.0085	0.0086	0.0274	0.0076	0.0136	0.1772
1	rs16824603	1905790	1.19	0.311838986457593	3.06	0.566238797870229	0.185198569584049	1.12128922876581	0.1314	0.0728	0.0075	0.0036	0.0158	0.0047	0.0048	0.0205	0.1436	0.0136	0.0143	0.0098	0.0774	0.016	0.0088	0.0049	0.0044	0.1078	0.0835	0.0079	0.0084	0.0088	0.0268	0.0077	0.0136	0.177
1	rs115193218	1907739	1.19	0.311838986457593	3.06	0.566238797870229	0.220099511644408	1.25209395207613	0.1316	0.0732	0.0075	0.0036	0.0158	0.0047	0.0048	0.0204	0.1437	0.0136	0.0143	0.0099	0.0768	0.0159	0.0088	0.0049	0.0045	0.1078	0.0836	0.0078	0.0085	0.009	0.0267	0.0077	0.0135	0.1768
1	rs28651716	1910236	1.2	0.280131383133392	3.06	0.566238797870229	0.220881788151538	1.26260672208522	0.132	0.0736	0.0076	0.0036	0.0159	0.0047	0.0047	0.0202	0.1437	0.0136	0.0144	0.0099	0.0761	0.0159	0.0087	0.005	0.0046	0.1074	0.0839	0.0078	0.0086	0.009	0.0267	0.0078	0.0133	0.1767
1	rs77942583	1912181	1.21	0.250745108472337	3.07	0.546174590811499	0.316532201949334	1.40723227090452	0.1324	0.0741	0.0077	0.0036	0.016	0.0047	0.0047	0.02	0.144	0.0137	0.0144	0.0102	0.0755	0.0156	0.0087	0.0051	0.0047	0.1072	0.0837	0.0077	0.0087	0.009	0.0267	0.0078	0.0132	0.1764
1	rs35032062	1912501	1.21	0.250745108472337	3.07	0.546174590811499	0.325769638044345	1.39448667158802	0.1324	0.0742	0.0077	0.0036	0.016	0.0046	0.0047	0.02	0.144	0.0137	0.0144	0.0103	0.0754	0.0156	0.0087	0.0052	0.0047	0.1071	0.0837	0.0077	0.0087	0.009	0.0267	0.0078	0.0132	0.1764
1	rs13303156	1921242	1.23	0.19861485684188	3.07	0.546174590811499	0.492248096649069	1.78365922575603	0.1339	0.0744	0.0077	0.0035	0.0161	0.0046	0.0047	0.0194	0.1439	0.0137	0.0144	0.0106	0.075	0.0152	0.0088	0.0051	0.0048	0.1066	0.0839	0.0075	0.0086	0.0092	0.0266	0.0084	0.0132	0.1755
1	rs13303195	1922303	1.23	0.19861485684188	3.07	0.546174590811499	0.56545671720551	1.97111759083748	0.1343	0.0744	0.0077	0.0035	0.0161	0.0046	0.0047	0.0195	0.144	0.0134	0.0146	0.0106	0.0746	0.0152	0.0088	0.0051	0.0048	0.1065	0.084	0.0075	0.0086	0.0093	0.0266	0.0084	0.0128	0.1757
1	rs6662278	1923507	1.23	0.19861485684188	3.06	0.566238797870229	0.567798616427283	1.96789753496392	0.1342	0.0744	0.0078	0.0037	0.0162	0.0046	0.0048	0.0193	0.1443	0.0134	0.0146	0.0107	0.0743	0.0152	0.0089	0.0051	0.0048	0.1066	0.0837	0.0074	0.0086	0.0093	0.0267	0.0085	0.0127	0.1754
1	rs13303035	1930943	1.25	0.154769873779188	3.08	0.526582953384854	0.57041349144005	2.15834562455683	0.1349	0.0731	0.008	0.0037	0.0165	0.0046	0.0049	0.0191	0.1469	0.0137	0.0154	0.0107	0.0726	0.0152	0.0092	0.0051	0.0048	0.1042	0.0842	0.0076	0.0079	0.0093	0.027	0.0088	0.0125	0.175
1	rs28706276	1933267	1.26	0.135727966888585	3.08	0.526582953384854	0.554344983392096	2.20804050893353	0.1347	0.0728	0.008	0.0037	0.0166	0.0045	0.0049	0.0192	0.1476	0.0137	0.0155	0.0105	0.0725	0.0153	0.0092	0.005	0.0048	0.1037	0.0845	0.0077	0.008	0.0093	0.0271	0.0088	0.0124	0.1751
1	rs6682175	1934647	1.26	0.135727966888585	3.08	0.526582953384854	0.476537069291	2.14133109637644	0.1347	0.0726	0.008	0.0037	0.0166	0.0045	0.0049	0.0192	0.1479	0.0137	0.0155	0.0104	0.0724	0.0153	0.0092	0.0049	0.0048	0.1033	0.0848	0.0077	0.008	0.0093	0.0272	0.0088	0.0124	0.1751
1	rs4648751	1941273	1.26	0.135727966888585	3.06	0.566238797870229	0.344556293289629	2.0306377314278	0.1348	0.072	0.0079	0.0038	0.0169	0.0045	0.005	0.0198	0.1487	0.0136	0.0158	0.0104	0.0715	0.0155	0.0091	0.0048	0.0047	0.101	0.0862	0.0079	0.0083	0.0101	0.0275	0.0091	0.0126	0.1736
1	rs13303124	1942033	1.26	0.135727966888585	3.06	0.566238797870229	0.377040869204832	2.13174559314601	0.1345	0.0722	0.0078	0.0038	0.017	0.0046	0.005	0.0201	0.1487	0.0136	0.0159	0.0104	0.0712	0.0153	0.0089	0.0046	0.0046	0.1006	0.0866	0.0079	0.0083	0.0101	0.0275	0.0091	0.0127	0.1737
1	rs3128321	1953252	1.28	0.102927797709035	3.09	0.50746005104726	0.32765423019948	1.93163294314733	0.1354	0.0707	0.0077	0.0037	0.0175	0.0046	0.0048	0.0202	0.152	0.0134	0.016	0.0103	0.071	0.0155	0.0087	0.0044	0.0044	0.0979	0.0867	0.0081	0.0087	0.0099	0.0277	0.0094	0.0128	0.1737
1	rs72636353	1954179	1.28	0.102927797709035	3.09	0.50746005104726	0.338925102807664	2.00927603094272	0.1353	0.0705	0.0077	0.0036	0.0176	0.0046	0.0048	0.0202	0.1522	0.0134	0.016	0.0103	0.0711	0.0155	0.0087	0.0043	0.0044	0.0978	0.087	0.0081	0.0088	0.0099	0.0275	0.0094	0.0129	0.1735
1	rs3128312	1966659	1.27	0.118479912290321	3.08	0.526582953384854	0.295087207932829	1.68230392701028	0.1357	0.0683	0.0077	0.0034	0.018	0.0044	0.0045	0.0206	0.1548	0.0133	0.016	0.0102	0.0713	0.0157	0.0084	0.0039	0.004	0.0962	0.088	0.0082	0.0091	0.0097	0.028	0.0094	0.0131	0.1734
1	rs13303086	1968959	1.27	0.118479912290321	3.06	0.566238797870229	0.261787453548312	1.54933310307472	0.1357	0.0679	0.0077	0.0033	0.0181	0.0044	0.0044	0.0207	0.1552	0.0133	0.016	0.0102	0.0714	0.0157	0.0084	0.0038	0.0039	0.0959	0.0881	0.0082	0.0092	0.0097	0.0281	0.0094	0.0131	0.1734
1	rs55977422	1969601	1.27	0.118479912290321	3.07	0.546174590811499	0.299205502313628	1.60162564619792	0.1357	0.068	0.0077	0.0033	0.0181	0.0043	0.0044	0.0207	0.1554	0.0132	0.016	0.0101	0.0711	0.0157	0.0084	0.0038	0.0039	0.0961	0.0884	0.0083	0.0092	0.0096	0.0281	0.0093	0.0131	0.1734
1	rs74372554	1969752	1.27	0.118479912290321	3.07	0.546174590811499	0.30130042699416	1.58445385616412	0.1357	0.0679	0.0077	0.0033	0.0181	0.0043	0.0044	0.0207	0.1554	0.0132	0.016	0.01	0.0711	0.0157	0.0084	0.0038	0.0038	0.0961	0.0884	0.0083	0.0092	0.0096	0.0281	0.0093	0.0131	0.1734
1	rs3121822	1972462	1.27	0.118479912290321	3.08	0.526582953384854	0.219236696286989	1.32128315347258	0.1354	0.0677	0.0076	0.0032	0.018	0.0041	0.0042	0.0207	0.1563	0.0132	0.0161	0.0099	0.0714	0.0158	0.0083	0.0035	0.0036	0.0972	0.0888	0.0083	0.0091	0.0095	0.0282	0.0092	0.0132	0.1728
1	rs3128315	1979064	1.25	0.154769873779188	3.1	0.488801954490689	0.244896003335126	1.13454696597821	0.1354	0.0668	0.0071	0.0028	0.0181	0.0038	0.0037	0.0206	0.1592	0.0131	0.0163	0.0095	0.072	0.0157	0.0079	0.0028	0.0031	0.0953	0.0932	0.0083	0.0091	0.0092	0.028	0.0086	0.0136	0.172
1	rs61709121	1979842	1.25	0.154769873779188	3.1	0.488801954490689	0.211315453063286	1.00234372060316	0.1354	0.0668	0.0071	0.0028	0.0181	0.0037	0.0036	0.0206	0.1596	0.0131	0.0163	0.0095	0.0721	0.0157	0.0078	0.0027	0.003	0.095	0.0937	0.0083	0.0091	0.0092	0.028	0.0085	0.0137	0.172
1	rs28709994	1982546	1.25	0.154769873779188	3.1	0.488801954490689	0.178336372030789	0.961523868896975	0.1352	0.0668	0.0069	0.0027	0.0182	0.0036	0.0035	0.0206	0.16	0.013	0.0164	0.0093	0.0726	0.0158	0.0077	0.0025	0.0029	0.0942	0.0951	0.0083	0.0092	0.0091	0.0279	0.0084	0.0138	0.172
1	rs4648795	1983421	1.24	0.175701215111077	3.1	0.488801954490689	0.149434684327827	0.887783484896926	0.1352	0.0668	0.0067	0.0027	0.0183	0.0035	0.0035	0.0206	0.16	0.013	0.0164	0.0093	0.0727	0.0158	0.0077	0.0024	0.0029	0.094	0.0953	0.0083	0.0092	0.0091	0.0279	0.0086	0.0138	0.172
1	rs3128319	1984227	1.24	0.175701215111077	3.1	0.488801954490689	0.172588688764315	0.93144521291616	0.1349	0.0668	0.0068	0.0027	0.0183	0.0036	0.0034	0.0206	0.1605	0.0129	0.0164	0.0093	0.0727	0.0158	0.0077	0.0024	0.0029	0.0939	0.0953	0.0083	0.0091	0.0091	0.0279	0.0086	0.0138	0.1721
1	rs13302968	1985553	1.24	0.175701215111077	3.1	0.488801954490689	0.141757386711994	0.870314111246862	0.1346	0.067	0.0068	0.0027	0.0182	0.0034	0.0033	0.0206	0.1612	0.0127	0.0165	0.0092	0.0727	0.0158	0.0077	0.0023	0.0028	0.0937	0.0954	0.0083	0.0091	0.009	0.0282	0.0085	0.0137	0.1722
1	rs3121828	1986754	1.24	0.175701215111077	3.1	0.488801954490689	0.148318485278724	0.898267545962104	0.1346	0.067	0.0067	0.0026	0.0181	0.0034	0.0033	0.0206	0.1615	0.0126	0.0164	0.0091	0.0731	0.0158	0.0076	0.0023	0.0028	0.0936	0.0954	0.0083	0.0091	0.009	0.0285	0.0084	0.0137	0.1723
1	rs2803309	1987803	1.24	0.175701215111077	3.1	0.488801954490689	0.104880324045195	0.833739857207203	0.1347	0.067	0.0067	0.0025	0.0181	0.0033	0.0033	0.0206	0.1617	0.0126	0.0165	0.009	0.0735	0.0159	0.0076	0.0022	0.0027	0.0936	0.0955	0.0082	0.009	0.009	0.0286	0.0084	0.0137	0.1723
1	rs4454477	2000337	1.24	0.175701215111077	3.12	0.452863978564029	0.0987597506232139	0.762056934347811	0.1348	0.0673	0.0063	0.0023	0.0181	0.0032	0.003	0.0207	0.1628	0.0124	0.0164	0.0084	0.0745	0.0157	0.007	0.002	0.0025	0.0935	0.0955	0.008	0.009	0.0087	0.0283	0.008	0.0135	0.1742
1	rs78645774	2009294	1.23	0.19861485684188	3.12	0.452863978564029	0.121759730714265	0.768419719116726	0.1347	0.0674	0.0061	0.0021	0.018	0.0033	0.0029	0.0207	0.1633	0.0123	0.0163	0.008	0.0751	0.0157	0.0068	0.002	0.0024	0.0934	0.0955	0.0079	0.009	0.0086	0.0283	0.0077	0.0133	0.1749
1	rs2490553	2013153	1.23	0.19861485684188	3.12	0.452863978564029	0.0960739472472638	0.711129449304477	0.1347	0.0674	0.006	0.0021	0.018	0.0034	0.0029	0.0207	0.1636	0.0122	0.0163	0.0079	0.0754	0.0157	0.0067	0.002	0.0024	0.0934	0.0955	0.0079	0.009	0.0086	0.0282	0.0076	0.0133	0.1751
1	rs13303130	2019070	1.23	0.19861485684188	3.12	0.452863978564029	0.139346472355298	0.778745512630048	0.135	0.0679	0.0059	0.002	0.0181	0.0033	0.0028	0.0208	0.1638	0.0121	0.0162	0.0076	0.0751	0.0157	0.0067	0.002	0.0023	0.0928	0.0956	0.0077	0.0088	0.0085	0.028	0.0075	0.013	0.1766
1	rs2490557	2021385	1.22	0.223600634562227	3.12	0.452863978564029	0.146881363167839	0.792915253921747	0.1349	0.0679	0.0059	0.002	0.0181	0.0033	0.0028	0.0209	0.164	0.012	0.0163	0.0076	0.0751	0.0157	0.0066	0.002	0.0023	0.0925	0.0957	0.0077	0.0088	0.0085	0.0279	0.0075	0.0129	0.1771
1	rs12123775	2027424	1.22	0.223600634562227	3.12	0.452863978564029	0.175611605513748	0.782092546979239	0.1347	0.068	0.0057	0.002	0.0181	0.0033	0.0028	0.0208	0.1644	0.012	0.0163	0.0075	0.0754	0.0158	0.0066	0.0019	0.0022	0.0923	0.0957	0.0076	0.0089	0.0085	0.0277	0.0074	0.0128	0.1777
1	rs867308	2030977	1.22	0.223600634562227	3.12	0.452863978564029	0.0897061683914016	0.559864244915012	0.1344	0.0681	0.0057	0.0019	0.0182	0.0031	0.0028	0.0208	0.1647	0.0119	0.0164	0.0073	0.0756	0.0158	0.0066	0.0019	0.0022	0.0921	0.0958	0.0076	0.009	0.0085	0.0275	0.0073	0.0128	0.1783
1	rs3107137	2033374	1.22	0.223600634562227	3.12	0.452863978564029	0.102535296302787	0.602966854583027	0.1343	0.0682	0.0056	0.0019	0.0182	0.0031	0.0028	0.0208	0.1648	0.0119	0.0164	0.0074	0.0756	0.0158	0.0066	0.0019	0.0021	0.0918	0.0957	0.0076	0.009	0.0086	0.0275	0.0073	0.0128	0.1785
1	rs12410859	2038732	1.21	0.250745108472337	3.1	0.488801954490689	0.118156782760448	0.654412740542627	0.1338	0.0683	0.0055	0.002	0.0177	0.0031	0.0029	0.0208	0.165	0.0123	0.0163	0.0079	0.0754	0.0156	0.0067	0.002	0.0022	0.0915	0.0953	0.0075	0.0092	0.0089	0.0272	0.0072	0.0128	0.1793
1	rs4648807	2040898	1.21	0.250745108472337	3.1	0.488801954490689	0.109806083305641	0.642588131167995	0.1338	0.0683	0.0055	0.002	0.0177	0.0031	0.0029	0.0208	0.1649	0.0123	0.0163	0.0079	0.0756	0.0156	0.0067	0.002	0.0022	0.0915	0.0953	0.0075	0.0092	0.0089	0.0272	0.0072	0.0128	0.1794
1	rs28719902	2060058	1.21	0.250745108472337	3.1	0.488801954490689	0.112945564110255	0.688403655503202	0.1344	0.0681	0.0054	0.002	0.0175	0.003	0.0028	0.0208	0.165	0.0123	0.0163	0.008	0.0757	0.0155	0.0066	0.002	0.0022	0.0916	0.0951	0.0075	0.0094	0.0088	0.0273	0.007	0.0127	0.1793
1	rs12744596	2067708	1.2	0.280131383133392	3.1	0.488801954490689	0.11875745730914	0.701454472546347	0.1347	0.0679	0.0053	0.002	0.0174	0.003	0.0028	0.0208	0.1652	0.0124	0.0163	0.008	0.0757	0.0157	0.0066	0.002	0.0022	0.0914	0.0953	0.0074	0.0095	0.0088	0.0273	0.0069	0.0126	0.1793
1	rs425277	2069172	1.2	0.280131383133392	3.1	0.488801954490689	0.115237592303731	0.688847658804905	0.1348	0.0679	0.0053	0.002	0.0174	0.003	0.0027	0.0208	0.1653	0.0124	0.0162	0.008	0.0757	0.0157	0.0066	0.002	0.0021	0.0914	0.0954	0.0073	0.0095	0.0088	0.0273	0.0069	0.0126	0.1793
1	rs3753242	2069681	1.2	0.280131383133392	3.1	0.488801954490689	0.114703991101206	0.686184610232247	0.1349	0.0678	0.0053	0.002	0.0174	0.003	0.0027	0.0208	0.1653	0.0124	0.0162	0.008	0.0757	0.0157	0.0066	0.002	0.0021	0.0914	0.0954	0.0073	0.0096	0.0088	0.0273	0.0068	0.0126	0.1793
1	rs79612780	2071700	1.2	0.280131383133392	3.09	0.50746005104726	0.12295591233002	0.663790661275129	0.1349	0.0677	0.0053	0.002	0.0174	0.003	0.0027	0.0207	0.1654	0.0124	0.0162	0.008	0.0755	0.0157	0.0066	0.0021	0.0022	0.0913	0.0955	0.0073	0.0098	0.0089	0.0273	0.0067	0.0125	0.1795
1	rs384726	2076055	1.2	0.280131383133392	3.09	0.50746005104726	0.123248745439337	0.665552425747356	0.1349	0.0676	0.0053	0.002	0.0174	0.003	0.0027	0.0207	0.1654	0.0124	0.0163	0.008	0.0754	0.0157	0.0066	0.0021	0.0022	0.0913	0.0955	0.0073	0.0099	0.0089	0.0273	0.0067	0.0124	0.1795
1	rs3107126	2081642	1.2	0.280131383133392	3.09	0.50746005104726	0.116139730114968	0.658951340348905	0.1349	0.0676	0.0053	0.002	0.0174	0.003	0.0027	0.0207	0.1654	0.0124	0.0163	0.008	0.0754	0.0157	0.0066	0.0021	0.0022	0.0913	0.0955	0.0073	0.0099	0.0089	0.0273	0.0067	0.0124	0.1795
1	rs2257182	2082566	1.2	0.280131383133392	3.09	0.50746005104726	0.116592419210868	0.652219241669423	0.135	0.0675	0.0053	0.002	0.0174	0.003	0.0027	0.0207	0.1654	0.0124	0.0163	0.008	0.0755	0.0157	0.0066	0.0021	0.0022	0.0912	0.0956	0.0072	0.0099	0.0089	0.0273	0.0067	0.0124	0.1795
1	rs115113197	2093124	1.2	0.280131383133392	3.09	0.50746005104726	0.130889968744511	0.708000448933096	0.135	0.0675	0.0054	0.0021	0.0173	0.003	0.0027	0.0207	0.1655	0.0124	0.0162	0.008	0.0754	0.0157	0.0066	0.0021	0.0022	0.0912	0.0956	0.0072	0.0099	0.0089	0.0273	0.0067	0.0124	0.1795
1	rs61776610	2098512	1.2	0.280131383133392	3.09	0.50746005104726	0.129405808699391	0.710235134990569	0.135	0.0674	0.0054	0.0021	0.0173	0.003	0.0027	0.0207	0.1655	0.0124	0.0162	0.008	0.0754	0.0157	0.0066	0.0021	0.0022	0.0912	0.0956	0.0072	0.0099	0.0089	0.0273	0.0067	0.0124	0.1795
1	rs12137653	2099882	1.2	0.280131383133392	3.1	0.488801954490689	0.118499797055289	0.708000448933096	0.1352	0.0674	0.0054	0.002	0.0174	0.003	0.0027	0.0201	0.1654	0.0124	0.0163	0.0079	0.0755	0.0157	0.0066	0.0021	0.0022	0.0915	0.0958	0.0073	0.0099	0.0089	0.0274	0.0067	0.0124	0.1793
1	rs262688	2113565	1.2	0.280131383133392	3.1	0.488801954490689	0.122721951275622	0.746953905112125	0.1352	0.0674	0.0054	0.0021	0.0173	0.003	0.0027	0.0201	0.1654	0.0124	0.0163	0.0079	0.0754	0.0157	0.0066	0.0021	0.0022	0.0915	0.0957	0.0073	0.0099	0.0089	0.0274	0.0066	0.0124	0.1794
1	rs74912021	2114271	1.2	0.280131383133392	3.1	0.488801954490689	0.123923871927619	0.749818405137349	0.1352	0.0674	0.0054	0.0021	0.0173	0.003	0.0027	0.0201	0.1654	0.0124	0.0163	0.0079	0.0754	0.0157	0.0066	0.0021	0.0022	0.0915	0.0957	0.0073	0.0099	0.0089	0.0274	0.0066	0.0124	0.1794
1	rs2460002	2119833	1.2	0.280131383133392	3.08	0.526582953384854	0.122721951275622	0.753893120877415	0.1353	0.0671	0.0054	0.0021	0.0173	0.003	0.0027	0.0202	0.1655	0.0125	0.0163	0.008	0.0752	0.0157	0.0067	0.0022	0.0022	0.0914	0.0957	0.0076	0.01	0.009	0.0273	0.0065	0.0123	0.1792
1	rs115785083	2127674	1.2	0.280131383133392	3.08	0.526582953384854	0.119044148220777	0.74379067096567	0.1354	0.0671	0.0054	0.0021	0.0173	0.003	0.0028	0.0201	0.1654	0.0125	0.0163	0.008	0.0751	0.0158	0.0067	0.0023	0.0022	0.0913	0.0956	0.0076	0.01	0.009	0.0274	0.0065	0.0123	0.1791
1	rs2503712	2137368	1.2	0.280131383133392	3.08	0.526582953384854	0.106506677766995	0.689587807970537	0.1354	0.0671	0.0054	0.0022	0.0173	0.003	0.0028	0.0201	0.1654	0.0125	0.0163	0.008	0.075	0.0157	0.0067	0.0023	0.0023	0.0913	0.0956	0.0076	0.01	0.009	0.0275	0.0065	0.0123	0.1791
1	rs2459998	2138679	1.2	0.280131383133392	3.08	0.526582953384854	0.105731554993845	0.68189906071349	0.1353	0.067	0.0054	0.0022	0.0173	0.003	0.0028	0.0201	0.1655	0.0126	0.0163	0.008	0.0751	0.0158	0.0067	0.0023	0.0023	0.0913	0.0956	0.0076	0.01	0.0091	0.0275	0.0065	0.0123	0.1789
1	rs115111747	2139916	1.2	0.280131383133392	3.08	0.526582953384854	0.115744513325208	0.747104608524589	0.1353	0.067	0.0054	0.0022	0.0173	0.003	0.0028	0.0201	0.1655	0.0126	0.0163	0.008	0.075	0.0158	0.0067	0.0023	0.0023	0.0913	0.0955	0.0076	0.01	0.0091	0.0275	0.0065	0.0123	0.1789
1	rs72637878	2142496	1.2	0.280131383133392	3.09	0.50746005104726	0.131102827018565	0.764782439519586	0.1354	0.0669	0.0054	0.0022	0.0174	0.003	0.0028	0.0201	0.1656	0.0127	0.0163	0.008	0.0751	0.0158	0.0067	0.0023	0.0023	0.0904	0.0953	0.0077	0.0102	0.0091	0.0277	0.0066	0.0125	0.1788
1	rs262683	2155869	1.2	0.280131383133392	3.06	0.566238797870229	0.108798856549966	0.545951448291419	0.1359	0.0665	0.0057	0.0022	0.0175	0.0032	0.0028	0.0202	0.1664	0.0133	0.0163	0.0083	0.0752	0.0159	0.0069	0.0024	0.0028	0.0884	0.0928	0.0076	0.0106	0.0096	0.0283	0.0068	0.0126	0.178
1	rs11577042	2164823	1.2	0.280131383133392	3.06	0.566238797870229	0.100662321847759	0.463566107571362	0.136	0.0665	0.0058	0.0022	0.0175	0.0032	0.0028	0.0201	0.1665	0.0134	0.0164	0.0083	0.0753	0.016	0.0069	0.0025	0.0028	0.0882	0.0927	0.0076	0.0107	0.0097	0.0284	0.0066	0.0125	0.178
1	rs12061341	2165918	1.2	0.280131383133392	3.06	0.566238797870229	0.0987597506232139	0.44365672767458	0.136	0.0665	0.0058	0.0022	0.0175	0.0032	0.0028	0.0201	0.1665	0.0134	0.0164	0.0083	0.0753	0.016	0.007	0.0025	0.0028	0.0882	0.0927	0.0076	0.0107	0.0097	0.0284	0.0066	0.0125	0.178
1	rs72637886	2168359	1.2	0.280131383133392	3.06	0.566238797870229	0.0978423803494685	0.443258249131736	0.1358	0.0665	0.0058	0.0022	0.0175	0.0032	0.0028	0.0201	0.1666	0.0134	0.0165	0.0083	0.0751	0.016	0.007	0.0025	0.0028	0.0882	0.0927	0.0076	0.0107	0.0097	0.0284	0.0066	0.0125	0.1779
1	rs10910032	2169079	1.2	0.280131383133392	3.06	0.566238797870229	0.0963253413011644	0.437160205110275	0.1357	0.0665	0.0058	0.0022	0.0175	0.0032	0.0028	0.0201	0.1666	0.0134	0.0165	0.0083	0.0751	0.016	0.007	0.0025	0.0028	0.0882	0.0927	0.0076	0.0107	0.0097	0.0284	0.0066	0.0125	0.1779
1	rs10910033	2173179	1.2	0.280131383133392	3.05	0.586779315918157	0.0904054826625142	0.409482667189685	0.1357	0.0666	0.0058	0.0022	0.0176	0.0032	0.0028	0.0201	0.1668	0.0135	0.0165	0.0083	0.0749	0.016	0.007	0.0025	0.0028	0.0882	0.0926	0.0074	0.0107	0.0097	0.0284	0.0068	0.0126	0.1777
1	rs263526	2173504	1.2	0.280131383133392	3.05	0.586779315918157	0.0911568306456518	0.414300545224982	0.1357	0.0666	0.0058	0.0022	0.0176	0.0032	0.0028	0.0201	0.1668	0.0135	0.0165	0.0083	0.0749	0.016	0.007	0.0025	0.0028	0.0882	0.0926	0.0074	0.0107	0.0097	0.0285	0.0068	0.0126	0.1777
1	rs16824937	2182650	1.2	0.280131383133392	3.05	0.586779315918157	0.116309361910195	0.531012272562211	0.1361	0.0665	0.0058	0.0022	0.0177	0.0033	0.0028	0.0201	0.167	0.0135	0.0166	0.0083	0.0747	0.016	0.007	0.0025	0.0029	0.088	0.0923	0.0074	0.0107	0.0097	0.0284	0.0068	0.0126	0.1775
1	rs114462818	2184755	1.2	0.280131383133392	3.05	0.586779315918157	0.120310614468174	0.551281530694695	0.1361	0.0665	0.0058	0.0022	0.0177	0.0033	0.0028	0.0201	0.167	0.0135	0.0166	0.0083	0.0746	0.016	0.007	0.0025	0.0029	0.088	0.0922	0.0074	0.0108	0.0097	0.0284	0.0068	0.0126	0.1775
1	rs77797313	2186115	1.2	0.280131383133392	3.05	0.586779315918157	0.120917953411099	0.566640591140652	0.1361	0.0665	0.0058	0.0022	0.0177	0.0033	0.0028	0.0201	0.1669	0.0135	0.0166	0.0083	0.0746	0.016	0.007	0.0025	0.0029	0.088	0.0922	0.0074	0.0107	0.0097	0.0284	0.0068	0.0126	0.1775
1	rs16824948	2186220	1.2	0.280131383133392	3.05	0.586779315918157	0.119245083524578	0.562685303647431	0.1361	0.0665	0.0058	0.0022	0.0177	0.0033	0.0028	0.0202	0.1669	0.0135	0.0166	0.0083	0.0746	0.016	0.007	0.0025	0.0029	0.088	0.0922	0.0074	0.0107	0.0096	0.0284	0.0068	0.0126	0.1775
1	rs35643977	2197726	1.2	0.280131383133392	3.05	0.586779315918157	0.138527363976633	0.615050305177856	0.1361	0.0664	0.0058	0.0023	0.0178	0.0033	0.0028	0.0202	0.1669	0.0135	0.0167	0.0083	0.0746	0.016	0.007	0.0025	0.0029	0.0879	0.0921	0.0074	0.0107	0.0096	0.0284	0.0068	0.0126	0.1774
1	rs3795275	2209780	1.2	0.280131383133392	3.05	0.586779315918157	0.115434565887241	0.54385099057193	0.1361	0.0662	0.0058	0.0024	0.0178	0.0034	0.0029	0.0203	0.1669	0.0135	0.0167	0.0083	0.0745	0.0159	0.0071	0.0028	0.003	0.0876	0.0915	0.0074	0.0109	0.0097	0.0284	0.007	0.0128	0.1771
1	rs6686375	2215211	1.2	0.280131383133392	3.03	0.629303794260587	0.0832679278659835	0.373153176008252	0.1362	0.0659	0.0059	0.0025	0.0178	0.0036	0.0031	0.0204	0.1669	0.0136	0.0168	0.0083	0.0743	0.0159	0.0072	0.0032	0.0032	0.0872	0.0907	0.0073	0.0111	0.0097	0.0285	0.0072	0.0129	0.1769
1	rs114990167	2215509	1.2	0.280131383133392	3.04	0.607799794750251	0.0951973170523809	0.403773384586784	0.1363	0.0658	0.0059	0.0025	0.0177	0.0036	0.0031	0.0204	0.1667	0.0135	0.0168	0.0083	0.0743	0.0159	0.0072	0.0033	0.0032	0.0871	0.0907	0.0073	0.0111	0.0097	0.0286	0.0072	0.0129	0.1768
1	rs75187898	2215913	1.2	0.280131383133392	3.04	0.607799794750251	0.0791148573530652	0.381031769424645	0.1364	0.0658	0.006	0.0025	0.0177	0.0036	0.0032	0.0205	0.1666	0.0134	0.0168	0.0083	0.0743	0.016	0.0072	0.0033	0.0033	0.0869	0.0906	0.0073	0.0112	0.0097	0.0288	0.0074	0.0131	0.1764
1	rs72642133	2218034	1.2	0.280131383133392	3.04	0.607799794750251	0.0562656294015369	0.319227557082015	0.1358	0.0649	0.0062	0.0029	0.0174	0.0039	0.0036	0.0209	0.1658	0.0129	0.0167	0.008	0.0743	0.0163	0.0071	0.0033	0.0037	0.0869	0.0906	0.0072	0.0117	0.0099	0.0295	0.008	0.0135	0.175
1	rs17372827	2219880	1.18	0.345943801679723	3.02	0.651294786134349	0.0905990023102235	0.329816522789036	0.1352	0.064	0.0064	0.0031	0.0172	0.0042	0.0041	0.0213	0.1651	0.0124	0.0167	0.0079	0.0743	0.0164	0.007	0.0033	0.004	0.087	0.0905	0.007	0.0121	0.01	0.0302	0.0086	0.0141	0.1737
1	rs878093	2221838	1.16	0.421630287221885	2.98	0.744195120258389	0.148056571912553	0.344957788719271	0.1349	0.0635	0.0066	0.0033	0.0169	0.0044	0.0044	0.0215	0.1646	0.0124	0.0166	0.0077	0.0743	0.0162	0.007	0.0034	0.0043	0.087	0.0905	0.007	0.0124	0.01	0.0307	0.0091	0.0147	0.1728
1	rs903921	2222076	1.16	0.421630287221885	2.98	0.744195120258389	0.133827391321512	0.331897422196651	0.1348	0.0636	0.0066	0.0033	0.0169	0.0044	0.0044	0.0215	0.1646	0.0124	0.0166	0.0078	0.0743	0.0162	0.007	0.0034	0.0043	0.0871	0.0905	0.007	0.0124	0.01	0.0307	0.0091	0.0147	0.1728
1	rs2132303	2223258	1.16	0.421630287221885	2.98	0.744195120258389	0.137805179718266	0.338039752138928	0.1348	0.0635	0.0066	0.0033	0.0169	0.0044	0.0044	0.0214	0.1646	0.0124	0.0166	0.0078	0.0746	0.0162	0.0069	0.0033	0.0043	0.087	0.0905	0.007	0.0124	0.01	0.0308	0.0091	0.0147	0.1726
1	rs72643475	2224367	1.16	0.421630287221885	2.98	0.744195120258389	0.140136805805685	0.338162932219285	0.1348	0.0635	0.0066	0.0033	0.0169	0.0044	0.0044	0.0214	0.1646	0.0124	0.0165	0.0078	0.0746	0.0162	0.0069	0.0033	0.0043	0.087	0.0905	0.007	0.0124	0.01	0.0308	0.0091	0.0148	0.1726
1	rs72642137	2229917	1.16	0.421630287221885	2.98	0.744195120258389	0.149665106572002	0.328960794301341	0.1348	0.0636	0.0066	0.0033	0.0168	0.0045	0.0044	0.0213	0.1647	0.0124	0.0165	0.0078	0.0747	0.0161	0.0069	0.0033	0.0043	0.087	0.0903	0.0071	0.0124	0.01	0.0309	0.0091	0.0149	0.1724
1	rs11576356	2233961	1.16	0.421630287221885	2.97	0.768670182966371	0.158884170122002	0.315237788631086	0.1349	0.0636	0.0066	0.0033	0.0167	0.0045	0.0045	0.0213	0.1648	0.0124	0.0164	0.0078	0.0748	0.0161	0.0069	0.0032	0.0045	0.0869	0.0902	0.0071	0.0124	0.01	0.031	0.009	0.015	0.1722
1	rs4648631	2235019	1.16	0.421630287221885	2.97	0.768670182966371	0.147762247951308	0.323110535645805	0.1349	0.0636	0.0066	0.0033	0.0168	0.0045	0.0045	0.0212	0.1648	0.0125	0.0164	0.0078	0.0749	0.0161	0.007	0.0032	0.0046	0.0869	0.0901	0.0071	0.0123	0.0101	0.0311	0.009	0.0149	0.1721
1	rs60363208	2236359	1.15	0.46334549806667	2.97	0.768670182966371	0.146230873907002	0.328472098675182	0.1348	0.0636	0.0066	0.0033	0.0167	0.0045	0.0045	0.0212	0.1647	0.0124	0.0164	0.0078	0.0751	0.0162	0.007	0.0032	0.0046	0.0869	0.0902	0.0071	0.0123	0.0101	0.0311	0.009	0.0149	0.1719
1	rs58351713	2237020	1.15	0.46334549806667	2.97	0.768670182966371	0.144289706680518	0.326885308073674	0.1348	0.0635	0.0066	0.0033	0.0167	0.0045	0.0045	0.0212	0.1647	0.0124	0.0164	0.0078	0.0753	0.0162	0.007	0.0032	0.0046	0.0869	0.0902	0.0071	0.0123	0.0101	0.0311	0.009	0.0149	0.1719
1	rs116161617	2238727	1.15	0.46334549806667	2.97	0.768670182966371	0.139441171072445	0.323596878928943	0.1346	0.0634	0.0066	0.0033	0.0167	0.0045	0.0045	0.0212	0.1646	0.0124	0.0164	0.0078	0.0757	0.0162	0.0069	0.0032	0.0046	0.0869	0.0902	0.0071	0.0123	0.0101	0.0312	0.009	0.0149	0.1717
1	rs76314859	2242035	1.15	0.46334549806667	2.96	0.793651312900757	0.125192089264582	0.313670147471775	0.1343	0.063	0.0067	0.0034	0.0167	0.0045	0.0045	0.0212	0.1646	0.0124	0.0164	0.0078	0.0765	0.0162	0.0069	0.0032	0.0047	0.0869	0.0902	0.0071	0.0122	0.0102	0.0313	0.0089	0.015	0.1714
1	rs2843151	2245633	1.15	0.46334549806667	2.96	0.793651312900757	0.10607858920289	0.321531407595795	0.134	0.0627	0.0067	0.0034	0.0167	0.0045	0.0045	0.0213	0.1646	0.0124	0.0164	0.0078	0.0774	0.0163	0.0068	0.0032	0.0047	0.087	0.0902	0.0072	0.0122	0.0102	0.0314	0.0089	0.015	0.1711
1	rs2279677	2253327	1.15	0.46334549806667	2.94	0.845143312120842	0.117529503921719	0.311743930993851	0.1334	0.0625	0.0067	0.0035	0.0166	0.0047	0.0044	0.0215	0.1654	0.0123	0.0163	0.0077	0.0776	0.0167	0.0069	0.0033	0.0049	0.0872	0.0907	0.007	0.0122	0.01	0.0317	0.0089	0.015	0.1694
1	rs72642142	2253369	1.15	0.46334549806667	2.94	0.845143312120842	0.118557025291325	0.307782281988098	0.1334	0.0625	0.0067	0.0035	0.0166	0.0047	0.0044	0.0215	0.1654	0.0123	0.0163	0.0077	0.0776	0.0167	0.0069	0.0033	0.0049	0.0872	0.0907	0.007	0.0122	0.01	0.0317	0.0089	0.015	0.1694
1	rs2843149	2254516	1.15	0.46334549806667	2.95	0.819141413036571	0.155022962264263	0.344214635497122	0.1333	0.0625	0.0067	0.0035	0.0166	0.0048	0.0044	0.0215	0.1657	0.0122	0.0163	0.0077	0.0776	0.0168	0.0069	0.0032	0.005	0.0872	0.0909	0.0069	0.0121	0.01	0.0318	0.009	0.0151	0.1688
1	rs2645074	2256011	1.14	0.507725131913635	2.93	0.871659766409689	0.159772633728271	0.303597103150958	0.1335	0.0625	0.0067	0.0036	0.0166	0.0048	0.0043	0.0216	0.1655	0.0121	0.0164	0.0076	0.0784	0.0171	0.0069	0.0032	0.005	0.0873	0.0909	0.0068	0.0121	0.01	0.0319	0.009	0.0152	0.1675
1	rs35273536	2261177	1.14	0.507725131913635	2.93	0.871659766409689	0.090817025012544	0.256125040364968	0.1337	0.0636	0.0068	0.0041	0.0165	0.0042	0.0047	0.0212	0.1657	0.0118	0.0165	0.0075	0.0797	0.0178	0.0066	0.0033	0.0048	0.0877	0.0903	0.0066	0.0117	0.0102	0.0318	0.0085	0.0151	0.1662
1	rs75379543	2261983	1.14	0.507725131913635	2.93	0.871659766409689	0.0862376078755472	0.22537301434759	0.134	0.0636	0.0068	0.0041	0.0165	0.0042	0.0048	0.0212	0.1657	0.0118	0.0165	0.0075	0.0799	0.0178	0.0066	0.0033	0.0048	0.0875	0.0903	0.0066	0.0116	0.0102	0.0318	0.0084	0.0151	0.166
1	rs78615410	2265958	1.14	0.507725131913635	2.93	0.871659766409689	0.0661510001407614	0.170382409101083	0.1352	0.0637	0.0069	0.004	0.0164	0.004	0.0049	0.0213	0.1658	0.0119	0.0168	0.0076	0.0806	0.018	0.0067	0.0032	0.0047	0.0872	0.0904	0.0065	0.0112	0.0101	0.0316	0.0084	0.015	0.1644
1	rs35447812	2267297	1.13	0.554827224596281	2.93	0.871659766409689	0.0651283726500597	0.18840548232245	0.1356	0.0637	0.0069	0.004	0.0164	0.0039	0.0049	0.0214	0.1659	0.012	0.0169	0.0077	0.0809	0.018	0.0067	0.0032	0.0047	0.087	0.0905	0.0065	0.0111	0.0101	0.0316	0.0084	0.0149	0.1638
1	rs2036084	2269881	1.13	0.554827224596281	2.94	0.845143312120842	0.0423126014068202	0.13212349450214	0.1359	0.0638	0.0065	0.0039	0.0162	0.0038	0.0049	0.0215	0.166	0.0121	0.0171	0.0077	0.0814	0.0181	0.0068	0.0032	0.0046	0.0871	0.0906	0.0066	0.011	0.0098	0.0316	0.0079	0.0149	0.1636
1	rs61762091	2270159	1.14	0.507725131913635	2.94	0.845143312120842	0.0382769225550469	0.114873793652153	0.1359	0.0638	0.0064	0.0039	0.0162	0.0038	0.0049	0.0215	0.1661	0.0121	0.0171	0.0077	0.0815	0.0181	0.0068	0.0032	0.0046	0.0872	0.0905	0.0066	0.011	0.0097	0.0315	0.0079	0.0149	0.1637
1	rs56298931	2270170	1.14	0.507725131913635	2.94	0.845143312120842	0.0386886855759754	0.109524567426951	0.1359	0.0638	0.0064	0.0039	0.0162	0.0038	0.0049	0.0215	0.1661	0.0121	0.0171	0.0076	0.0815	0.0181	0.0068	0.0032	0.0046	0.0872	0.0905	0.0066	0.011	0.0097	0.0315	0.0079	0.0149	0.1637
1	rs12757417	2271674	1.13	0.554827224596281	2.94	0.845143312120842	0.0413532174276917	0.129245929711277	0.136	0.0639	0.0065	0.0038	0.0161	0.0037	0.005	0.0215	0.1663	0.0121	0.0173	0.0076	0.0816	0.0181	0.0068	0.0032	0.0045	0.087	0.0904	0.0066	0.011	0.0097	0.0313	0.0078	0.0149	0.1639
1	rs1472319	2273905	1.14	0.507725131913635	2.95	0.819141413036571	0.0360924934517613	0.111805161728862	0.1357	0.064	0.0065	0.0037	0.0161	0.0038	0.0048	0.0216	0.167	0.0122	0.0174	0.0075	0.0812	0.0181	0.0067	0.0032	0.0044	0.0864	0.0906	0.0066	0.0108	0.0096	0.0313	0.0079	0.015	0.1644
1	rs72920968	2277392	1.13	0.554827224596281	2.95	0.819141413036571	0.0423858971279311	0.0840689375782161	0.1351	0.0645	0.0065	0.0037	0.0161	0.0037	0.005	0.0215	0.1674	0.0125	0.0175	0.0077	0.0809	0.0183	0.0068	0.0032	0.0043	0.0865	0.0903	0.0065	0.0106	0.0096	0.0314	0.0079	0.0151	0.1643
1	rs2645072	2280423	1.14	0.507725131913635	2.94	0.845143312120842	0.0535573732270422	0.0707352835858344	0.1351	0.0644	0.0065	0.0037	0.0161	0.0036	0.005	0.0216	0.1675	0.0125	0.0175	0.0077	0.0808	0.0183	0.0067	0.0031	0.0042	0.0866	0.09	0.0065	0.0104	0.0096	0.0317	0.0079	0.015	0.1645
1	rs7527871	2281726	1.14	0.507725131913635	2.94	0.845143312120842	0.0586427417768548	0.0612682758992906	0.1351	0.0645	0.0064	0.0037	0.0162	0.0035	0.0051	0.0217	0.1676	0.0125	0.0174	0.0078	0.0808	0.0185	0.0067	0.0031	0.0042	0.0866	0.0899	0.0065	0.0104	0.0095	0.0316	0.0079	0.015	0.1647
1	rs2036082	2282990	1.14	0.507725131913635	2.94	0.845143312120842	0.0570507361586352	0.0622695120060859	0.1351	0.0644	0.0064	0.0037	0.0162	0.0035	0.0051	0.0217	0.1675	0.0125	0.0173	0.0078	0.0809	0.0185	0.0067	0.0032	0.0042	0.0865	0.0896	0.0065	0.0104	0.0095	0.0317	0.0079	0.015	0.165
1	rs4648832	2286127	1.14	0.507725131913635	2.94	0.845143312120842	0.0533857046793567	0.0514553751947247	0.1351	0.0641	0.0064	0.0036	0.0161	0.0035	0.0051	0.0218	0.1675	0.0126	0.0174	0.0079	0.0806	0.0186	0.0067	0.0033	0.0042	0.0866	0.0894	0.0065	0.0103	0.0094	0.0319	0.0079	0.0151	0.1651
1	rs903915	2289480	1.14	0.507725131913635	2.94	0.845143312120842	0.0547694081443405	0.045213328493622	0.1352	0.0641	0.0063	0.0036	0.0161	0.0035	0.0051	0.0217	0.1673	0.0125	0.0175	0.008	0.0803	0.0187	0.0066	0.0033	0.0042	0.0866	0.089	0.0065	0.0103	0.0094	0.0321	0.0079	0.0151	0.1656
1	rs6674705	2292653	1.14	0.507725131913635	2.94	0.845143312120842	0.0556462789224425	0.0463271606423536	0.1352	0.0641	0.0064	0.0035	0.0161	0.0035	0.0051	0.0217	0.1672	0.0125	0.0175	0.0081	0.0802	0.0187	0.0066	0.0034	0.0042	0.0866	0.0888	0.0065	0.0103	0.0094	0.0322	0.0079	0.0151	0.1657
1	rs7545940	2299627	1.14	0.507725131913635	2.94	0.845143312120842	0.0554525692546087	0.0469181924348077	0.1351	0.0641	0.0064	0.0034	0.0161	0.0035	0.0051	0.0217	0.1672	0.0125	0.0175	0.0081	0.0799	0.0187	0.0067	0.0034	0.0043	0.0866	0.0886	0.0065	0.0103	0.0094	0.0324	0.0079	0.0151	0.1659
1	rs2840536	2301471	1.14	0.507725131913635	2.87	1.0417097985148	0.0470699760912344	0.16624526045563	0.1326	0.0638	0.007	0.0037	0.0173	0.0042	0.0055	0.0214	0.165	0.0127	0.0179	0.0092	0.0767	0.0189	0.0071	0.0043	0.0048	0.0868	0.0867	0.0067	0.0102	0.01	0.0336	0.0083	0.0153	0.1669
1	rs2840535	2301609	1.14	0.507725131913635	2.87	1.0417097985148	0.0412235588801556	0.217267691610937	0.1323	0.0638	0.0072	0.0038	0.0174	0.0042	0.0055	0.0214	0.1647	0.0128	0.018	0.0091	0.0764	0.0187	0.0072	0.0044	0.0048	0.087	0.0864	0.0067	0.0102	0.01	0.0337	0.0083	0.0154	0.1669
1	rs10910061	2303512	1.15	0.46334549806667	2.86	1.07189958250627	0.104986494122927	0.134569598715413	0.1307	0.0648	0.0069	0.0036	0.0185	0.0042	0.0056	0.0208	0.1656	0.0131	0.019	0.0092	0.0729	0.0189	0.007	0.0042	0.0038	0.0891	0.0865	0.0075	0.0101	0.0096	0.0352	0.0084	0.0143	0.1666
1	rs12031614	2306152	1.14	0.507725131913635	2.86	1.07189958250627	0.114311784872836	0.112739437673692	0.1307	0.0649	0.0069	0.0036	0.0186	0.0042	0.0056	0.0208	0.1657	0.0131	0.019	0.0092	0.0728	0.0189	0.007	0.0042	0.0037	0.0891	0.0866	0.0075	0.0101	0.0096	0.0353	0.0084	0.0143	0.1666
1	rs2643908	2312395	1.15	0.46334549806667	2.85	1.10262356492582	0.140707503213311	0.117109623517127	0.1308	0.0651	0.0068	0.0035	0.0187	0.0043	0.0057	0.0207	0.1657	0.0132	0.0192	0.0094	0.0719	0.0188	0.0071	0.0042	0.0037	0.0892	0.0864	0.0075	0.0101	0.0095	0.0355	0.0084	0.0143	0.1666
1	rs2643901	2314319	1.14	0.507725131913635	2.85	1.10262356492582	0.148679065039278	0.124443626296515	0.1309	0.0652	0.0068	0.0035	0.0187	0.0043	0.0057	0.0207	0.1656	0.0132	0.0192	0.0094	0.0717	0.0188	0.0071	0.0042	0.0037	0.0892	0.0864	0.0076	0.0101	0.0095	0.0355	0.0085	0.0143	0.1666
1	rs115217673	2315032	1.14	0.507725131913635	2.85	1.10262356492582	0.149566328398968	0.119622631300786	0.1309	0.0652	0.0068	0.0035	0.0187	0.0043	0.0057	0.0207	0.1657	0.0132	0.0192	0.0094	0.0716	0.0188	0.0071	0.0043	0.0037	0.0892	0.0864	0.0076	0.0101	0.0095	0.0355	0.0085	0.0143	0.1666
1	rs2843128	2315680	1.14	0.507725131913635	2.85	1.10262356492582	0.151748383923226	0.121717540686718	0.1309	0.0652	0.0068	0.0035	0.0187	0.0043	0.0057	0.0207	0.1657	0.0132	0.0193	0.0094	0.0715	0.0188	0.0071	0.0043	0.0037	0.0892	0.0863	0.0076	0.0101	0.0095	0.0355	0.0085	0.0143	0.1666
1	rs903903	2319428	1.15	0.46334549806667	2.85	1.10262356492582	0.217884675708845	0.103531782746475	0.131	0.0652	0.0065	0.0036	0.0188	0.0043	0.0057	0.0206	0.1658	0.0133	0.0194	0.0094	0.0709	0.0188	0.0072	0.0042	0.0035	0.0893	0.0866	0.0076	0.0101	0.0095	0.0357	0.0084	0.0143	0.1666
1	rs74366400	2321099	1.15	0.46334549806667	2.85	1.10262356492582	0.135341866257216	0.0981539405805051	0.1311	0.0651	0.0066	0.0035	0.0188	0.0044	0.0055	0.0206	0.1659	0.0134	0.0195	0.0094	0.0704	0.0187	0.0073	0.0043	0.0037	0.0895	0.0863	0.0076	0.0101	0.0094	0.0358	0.0084	0.0143	0.1667
1	rs11804135	2324881	1.14	0.507725131913635	2.82	1.19802221324668	0.0586062361460253	0.159913326398094	0.1307	0.0645	0.0068	0.0033	0.0191	0.0045	0.0048	0.0207	0.1659	0.0138	0.0198	0.0097	0.069	0.0187	0.0077	0.0045	0.0042	0.0899	0.0859	0.0077	0.0102	0.0093	0.0365	0.0083	0.0144	0.1664
1	rs16825102	2325371	1.15	0.46334549806667	2.82	1.19802221324668	0.0724238220316892	0.186565060719387	0.1306	0.0645	0.0068	0.0033	0.0191	0.0045	0.0048	0.0206	0.1658	0.0138	0.0199	0.0097	0.0685	0.0187	0.0078	0.0045	0.0043	0.0898	0.0862	0.0076	0.0103	0.0093	0.0368	0.0083	0.0145	0.1661
1	rs72642184	2325548	1.15	0.46334549806667	2.82	1.19802221324668	0.081355065120579	0.194170386651712	0.1306	0.0646	0.0068	0.0033	0.0191	0.0045	0.0048	0.0206	0.1657	0.0138	0.0199	0.0097	0.0683	0.0187	0.0078	0.0045	0.0043	0.0897	0.0863	0.0076	0.0103	0.0093	0.0369	0.0083	0.0146	0.166
1	rs3736330	2327075	1.15	0.46334549806667	2.81	1.23090422469309	0.116083219942595	0.221146125014922	0.1304	0.0647	0.0069	0.0034	0.0192	0.0045	0.0047	0.0206	0.1655	0.0138	0.0201	0.0098	0.0674	0.0187	0.008	0.0046	0.0044	0.0894	0.0867	0.0076	0.0104	0.0093	0.0374	0.0083	0.0147	0.1655
1	rs4648838	2329212	1.15	0.46334549806667	2.81	1.23090422469309	0.13730412553141	0.244208959014143	0.1303	0.0648	0.0069	0.0034	0.0192	0.0045	0.0048	0.0206	0.1654	0.0138	0.0202	0.0098	0.067	0.0187	0.008	0.0046	0.0044	0.0893	0.0868	0.0076	0.0104	0.0094	0.0376	0.0083	0.0148	0.1653
1	rs75262920	2331139	1.15	0.46334549806667	2.81	1.23090422469309	0.149467588900071	0.255219469931799	0.1302	0.0648	0.0069	0.0034	0.0192	0.0045	0.0048	0.0206	0.1653	0.0139	0.0202	0.0098	0.0667	0.0188	0.0081	0.0047	0.0045	0.0893	0.0869	0.0076	0.0104	0.0094	0.0377	0.0083	0.0148	0.1651
1	rs72642191	2334261	1.15	0.46334549806667	2.8	1.26433078213629	0.168676148158021	0.273288684295087	0.1302	0.0648	0.0069	0.0035	0.0192	0.0045	0.0048	0.0206	0.1652	0.0139	0.0204	0.0098	0.0664	0.0188	0.0082	0.0047	0.0046	0.0891	0.0871	0.0075	0.0105	0.0095	0.0379	0.0083	0.0148	0.1648
1	rs41315648	2334856	1.15	0.46334549806667	2.8	1.26433078213629	0.1709461845775	0.274098063617507	0.1302	0.0648	0.0069	0.0035	0.0192	0.0045	0.0048	0.0206	0.1652	0.0139	0.0204	0.0098	0.0663	0.0188	0.0082	0.0047	0.0046	0.0891	0.0871	0.0075	0.0105	0.0095	0.0379	0.0083	0.0148	0.1648
1	rs1129333	2335676	1.15	0.46334549806667	2.8	1.26433078213629	0.169631664914486	0.274329450530851	0.1302	0.0648	0.0069	0.0035	0.0192	0.0045	0.0048	0.0206	0.1652	0.0139	0.0204	0.0098	0.0663	0.0188	0.0082	0.0047	0.0046	0.0891	0.0871	0.0075	0.0105	0.0095	0.0379	0.0083	0.0148	0.1648
1	rs55746053	2337560	1.15	0.46334549806667	2.8	1.26433078213629	0.189705048840874	0.295515270054933	0.1302	0.0647	0.0069	0.0035	0.0192	0.0045	0.0049	0.0205	0.1651	0.0138	0.0204	0.0098	0.0662	0.0188	0.0082	0.0047	0.0046	0.0891	0.0872	0.0075	0.0105	0.0095	0.038	0.0083	0.0148	0.1649
1	rs3795269	2338126	1.15	0.46334549806667	2.8	1.26433078213629	0.189932004414111	0.291852805246618	0.1302	0.0647	0.0069	0.0035	0.0192	0.0045	0.0049	0.0204	0.1651	0.0138	0.0204	0.0098	0.0661	0.0188	0.0082	0.0047	0.0046	0.089	0.0872	0.0075	0.0105	0.0095	0.038	0.0083	0.015	0.1649
1	rs58827215	2338658	1.15	0.46334549806667	2.8	1.26433078213629	0.201321351746418	0.301570504342006	0.1301	0.0647	0.0069	0.0035	0.0192	0.0045	0.0049	0.0204	0.1651	0.0138	0.0204	0.0098	0.0662	0.0188	0.0082	0.0047	0.0046	0.089	0.0871	0.0075	0.0105	0.0095	0.038	0.0083	0.015	0.1649
1	rs80045357	2348983	1.14	0.507725131913635	2.75	1.43969700504398	0.395302374219448	0.636331255207247	0.128	0.0643	0.0073	0.0041	0.0188	0.0047	0.0052	0.0205	0.1628	0.0139	0.0204	0.01	0.0644	0.0187	0.0087	0.0053	0.0054	0.0869	0.0877	0.0078	0.0118	0.0095	0.0392	0.0087	0.0161	0.1653
1	rs11590507	2351575	1.13	0.554827224596281	2.72	1.55156641274857	0.497518799932312	0.756914526442302	0.1274	0.0643	0.0074	0.0042	0.0187	0.0048	0.0053	0.0205	0.1621	0.0139	0.0203	0.0101	0.0639	0.0187	0.0088	0.0055	0.0056	0.0863	0.0879	0.0078	0.0122	0.0096	0.0396	0.0089	0.0164	0.1654
1	rs2494591	2352280	1.13	0.554827224596281	2.74	1.47642932789886	0.512535021932092	0.7535911250794	0.1273	0.0641	0.0074	0.0042	0.0187	0.0047	0.0053	0.0205	0.1622	0.014	0.0203	0.0101	0.0641	0.0187	0.0089	0.0055	0.0056	0.0863	0.088	0.0078	0.0122	0.0096	0.0395	0.0089	0.0165	0.1653
1	rs75884450	2353116	1.13	0.554827224596281	2.74	1.47642932789886	0.563252790201703	0.766297518965619	0.1272	0.0641	0.0074	0.0042	0.0187	0.0046	0.0053	0.0205	0.1623	0.0139	0.0203	0.0101	0.0641	0.0187	0.0089	0.0056	0.0056	0.0863	0.088	0.0079	0.0122	0.0096	0.0396	0.0089	0.0165	0.1653
1	rs75236747	2353972	1.13	0.554827224596281	2.74	1.47642932789886	0.581335260181742	0.766752169282507	0.127	0.0641	0.0074	0.0042	0.0188	0.0046	0.0052	0.0205	0.1625	0.0139	0.0203	0.0101	0.0641	0.0186	0.0089	0.0056	0.0056	0.0863	0.088	0.0079	0.0123	0.0096	0.0396	0.0089	0.0164	0.1655
1	rs34574702	2354016	1.13	0.554827224596281	2.74	1.47642932789886	0.578764700028928	0.762056934347811	0.127	0.0641	0.0074	0.0042	0.0188	0.0046	0.0052	0.0205	0.1625	0.0139	0.0203	0.0101	0.0641	0.0186	0.0089	0.0056	0.0056	0.0863	0.088	0.0079	0.0123	0.0096	0.0396	0.0089	0.0164	0.1655
1	rs10797422	2355563	1.12	0.604706511137083	2.74	1.47642932789886	0.601126696650472	0.759787293105905	0.1272	0.0641	0.0074	0.0042	0.0188	0.0046	0.0052	0.0204	0.1628	0.0139	0.0201	0.01	0.0641	0.0185	0.009	0.0057	0.0056	0.0859	0.0878	0.0078	0.0125	0.0096	0.0396	0.009	0.0164	0.1655
1	rs114573763	2357367	1.12	0.604706511137083	2.73	1.51371859856499	0.640348207505017	0.781940342232658	0.1272	0.0642	0.0074	0.0043	0.0188	0.0047	0.0052	0.0204	0.1627	0.0138	0.02	0.0099	0.0641	0.0184	0.0091	0.0058	0.0057	0.0857	0.0878	0.0078	0.0128	0.0095	0.0396	0.0091	0.0163	0.1656
1	rs12023660	2357810	1.12	0.604706511137083	2.73	1.51371859856499	0.627031368144369	0.775401566944082	0.1272	0.0642	0.0074	0.0043	0.0188	0.0047	0.0052	0.0204	0.1627	0.0138	0.02	0.0099	0.0641	0.0184	0.0091	0.0058	0.0057	0.0856	0.0878	0.0078	0.0128	0.0095	0.0396	0.0091	0.0163	0.1656
1	rs2494641	2362827	1.11	0.657414555049712	2.72	1.55156641274857	0.629909354034476	0.823416383437796	0.1271	0.0648	0.0074	0.0043	0.0187	0.0047	0.0053	0.0203	0.1624	0.0137	0.0198	0.0098	0.064	0.0182	0.0092	0.0058	0.0057	0.0852	0.0879	0.0077	0.013	0.0096	0.0399	0.0093	0.0163	0.1655
1	rs2494640	2363327	1.11	0.657414555049712	2.72	1.55156641274857	0.618921460655011	0.820186230289756	0.1271	0.0648	0.0074	0.0043	0.0188	0.0047	0.0053	0.0203	0.1623	0.0137	0.0198	0.0098	0.0641	0.0182	0.0092	0.0058	0.0057	0.0852	0.088	0.0078	0.013	0.0096	0.0399	0.0093	0.0163	0.1656
1	rs4648843	2366316	1.09	0.771508143262462	2.71	1.5899743257468	0.542877826197207	1.00330436369574	0.1273	0.0656	0.0077	0.0042	0.0186	0.005	0.0053	0.0202	0.1588	0.0136	0.0195	0.0096	0.0647	0.0177	0.009	0.0058	0.0061	0.0856	0.0878	0.0083	0.0132	0.0097	0.0397	0.0095	0.016	0.1674
1	rs7517795	2373987	1.05	1.03559017337659	2.67	1.74923671946615	0.391771667214223	0.824955488028651	0.1284	0.0676	0.0076	0.0042	0.0184	0.0053	0.0054	0.0196	0.1552	0.013	0.019	0.0089	0.0678	0.0169	0.0081	0.0057	0.0066	0.0847	0.0887	0.0092	0.0131	0.0094	0.0382	0.0093	0.0154	0.1703
1	rs74943598	2376046	1.04	1.10930661634754	2.67	1.74923671946615	0.354792124489454	0.830038802497907	0.1283	0.0679	0.0075	0.0041	0.0184	0.0053	0.0054	0.0196	0.1552	0.013	0.0189	0.0088	0.0682	0.0169	0.008	0.0056	0.0066	0.0847	0.0887	0.0092	0.013	0.0093	0.0381	0.0092	0.0153	0.1707
1	rs942820	2379705	1.04	1.10930661634754	2.67	1.74923671946615	0.313234884020818	0.810818601505906	0.1284	0.0683	0.0075	0.0041	0.0184	0.0052	0.0054	0.0195	0.1552	0.013	0.0188	0.0087	0.0689	0.0169	0.0079	0.0055	0.0065	0.0846	0.0889	0.0093	0.013	0.0091	0.038	0.0091	0.0152	0.1712
1	rs12406368	2380384	1.04	1.10930661634754	2.68	1.70857362779915	0.309807124861726	0.798414924471285	0.1283	0.0684	0.0074	0.0041	0.0184	0.0052	0.0054	0.0194	0.1552	0.0129	0.0187	0.0087	0.069	0.0168	0.0079	0.0055	0.0065	0.0846	0.089	0.0093	0.0129	0.009	0.0379	0.0091	0.0151	0.1715
1	rs942819	2383374	1.04	1.10930661634754	2.68	1.70857362779915	0.316482107080502	0.73687198445977	0.1284	0.0687	0.0074	0.0039	0.0182	0.0053	0.0053	0.0193	0.1555	0.0126	0.0186	0.0086	0.0695	0.0167	0.0077	0.0054	0.0064	0.0848	0.0895	0.0094	0.0128	0.0089	0.0375	0.0088	0.015	0.1723
1	rs12742224	2387913	1.02	1.26620126232677	2.69	1.66847647402654	0.303158209330609	0.888877665192371	0.1281	0.0691	0.0074	0.004	0.0178	0.0054	0.0053	0.0193	0.1555	0.0122	0.0184	0.008	0.0712	0.0162	0.0072	0.0054	0.0064	0.085	0.0907	0.0094	0.0124	0.0087	0.0368	0.0085	0.0147	0.1736
1	rs2477686	2392648	1.01	1.34943643539615	2.7	1.62894385356865	0.326176636021217	1.11181359850428	0.1288	0.0697	0.0072	0.0041	0.0175	0.0055	0.0051	0.0193	0.1548	0.0115	0.0181	0.0075	0.0725	0.0159	0.0067	0.0051	0.0061	0.0864	0.0918	0.0094	0.0119	0.0084	0.0365	0.0081	0.0142	0.1749
1	rs2494634	2396755	0.99	1.52561210963291	2.7	1.62894385356865	1.65062591571176	4.00003255399235	0.1293	0.0696	0.0071	0.0041	0.0172	0.0053	0.0048	0.0198	0.1551	0.0111	0.0178	0.0072	0.0734	0.0165	0.0063	0.0048	0.0061	0.0883	0.0921	0.0097	0.0115	0.0086	0.0364	0.0078	0.0142	0.1744
1	rs1998759	2397174	0.99	1.52561210963291	2.7	1.62894385356865	1.59937006299805	3.9942211336281	0.1286	0.07	0.0071	0.0041	0.0172	0.0052	0.0048	0.02	0.155	0.0111	0.0178	0.0072	0.0737	0.0164	0.0062	0.0048	0.006	0.0883	0.0924	0.0097	0.0115	0.0086	0.0364	0.0078	0.0142	0.1743
1	rs79868541	2401668	0.99	1.52561210963291	2.7	1.62894385356865	1.48058930051396	3.91506836355808	0.1286	0.07	0.007	0.004	0.0172	0.0052	0.0049	0.02	0.155	0.0111	0.0178	0.0072	0.0739	0.0164	0.0062	0.0047	0.0059	0.0884	0.0925	0.0097	0.0115	0.0086	0.0363	0.0077	0.0141	0.1745
1	rs11588930	2408834	0.99	1.52561210963291	2.71	1.5899743257468	1.41577369028351	3.79805862169217	0.1285	0.07	0.007	0.004	0.0171	0.0051	0.0049	0.0199	0.1549	0.0112	0.0179	0.0072	0.0741	0.0163	0.0061	0.0047	0.0059	0.0885	0.0925	0.0097	0.0115	0.0085	0.0362	0.0076	0.014	0.1748
1	rs12049628	2409276	0.99	1.52561210963291	2.71	1.5899743257468	1.39421252564067	3.74121799427475	0.1284	0.0701	0.007	0.004	0.0171	0.005	0.0049	0.0199	0.1549	0.0112	0.0179	0.0072	0.0744	0.0162	0.0061	0.0046	0.0059	0.0885	0.0925	0.0097	0.0115	0.0085	0.036	0.0076	0.014	0.1751
1	rs114856389	2415545	0.99	1.52561210963291	2.71	1.5899743257468	1.36413792533698	3.7004195140416	0.1284	0.0701	0.0069	0.0039	0.017	0.005	0.0048	0.02	0.1554	0.0112	0.018	0.0071	0.0743	0.0162	0.006	0.0045	0.0058	0.0886	0.0924	0.0097	0.0115	0.0085	0.0359	0.0076	0.014	0.1752
1	rs4648639	2416357	0.98	1.61859979960807	2.72	1.55156641274857	1.3096919918637	3.66619684198977	0.1283	0.07	0.0069	0.0039	0.017	0.005	0.0048	0.02	0.1557	0.0112	0.0179	0.0071	0.0744	0.0161	0.006	0.0045	0.0058	0.0888	0.0924	0.0097	0.0115	0.0085	0.0359	0.0075	0.0139	0.1752
1	rs140711939	2420233	0.98	1.61859979960807	2.72	1.55156641274857	1.2882822992005	3.4624662633312	0.1281	0.07	0.0069	0.0038	0.017	0.005	0.0048	0.0199	0.1559	0.0112	0.0179	0.007	0.0744	0.0161	0.0059	0.0045	0.0058	0.0889	0.0924	0.0097	0.0115	0.0084	0.0358	0.0075	0.0139	0.1756
1	rs75646104	2424319	0.98	1.61859979960807	2.72	1.55156641274857	1.30368375147157	3.3937307984303	0.1278	0.0701	0.0068	0.0038	0.0169	0.0049	0.0048	0.0199	0.1561	0.0112	0.0179	0.007	0.0745	0.0161	0.0059	0.0044	0.0058	0.089	0.0925	0.0097	0.0114	0.0084	0.0358	0.0075	0.0139	0.1761
1	rs12409875	2424765	0.98	1.61859979960807	2.73	1.51371859856499	1.34017877509355	3.28081166484901	0.1276	0.0701	0.0068	0.0037	0.0169	0.0049	0.0048	0.0198	0.1563	0.0112	0.0179	0.007	0.0746	0.016	0.0058	0.0044	0.0057	0.089	0.0926	0.0097	0.0114	0.0083	0.0357	0.0075	0.0139	0.1765
1	rs79885852	2426313	0.98	1.61859979960807	2.73	1.51371859856499	1.29293340833951	3.24547376325263	0.1275	0.07	0.0067	0.0037	0.0169	0.0049	0.0048	0.0199	0.1565	0.0112	0.0179	0.0069	0.0748	0.016	0.0058	0.0044	0.0057	0.089	0.0926	0.0097	0.0113	0.0082	0.0356	0.0075	0.0139	0.1768
1	rs114371513	2435738	0.98	1.61859979960807	2.73	1.51371859856499	1.32116523671437	3.2580085463781	0.1275	0.0699	0.0067	0.0037	0.0169	0.0049	0.0048	0.0199	0.1566	0.0112	0.0179	0.0069	0.0751	0.0161	0.0057	0.0044	0.0057	0.0889	0.0927	0.0097	0.0113	0.0082	0.0354	0.0075	0.0139	0.177
1	rs75875515	2441020	0.98	1.61859979960807	2.73	1.51371859856499	1.33565617260668	3.28119185389266	0.1273	0.0698	0.0066	0.0036	0.0169	0.0049	0.0048	0.0199	0.1567	0.0112	0.0179	0.0068	0.0751	0.0163	0.0057	0.0043	0.0057	0.0889	0.093	0.0096	0.0112	0.0081	0.0354	0.0075	0.0139	0.1773
1	rs2494620	2441358	0.98	1.61859979960807	2.73	1.51371859856499	1.42019906811191	3.30325045759984	0.1273	0.0698	0.0066	0.0036	0.0168	0.0048	0.0048	0.0199	0.1568	0.0112	0.0179	0.0068	0.0752	0.0164	0.0056	0.0043	0.0057	0.0887	0.0931	0.0096	0.0111	0.0081	0.0353	0.0074	0.0139	0.1774
1	rs733307	2443655	0.98	1.61859979960807	2.73	1.51371859856499	1.41184432783571	3.22743997661108	0.1272	0.0698	0.0066	0.0036	0.0168	0.0049	0.0048	0.0198	0.1567	0.0112	0.018	0.0068	0.0752	0.0164	0.0056	0.0043	0.0057	0.0887	0.0934	0.0096	0.0111	0.0081	0.0352	0.0074	0.0139	0.1776
1	rs76591030	2444953	0.98	1.61859979960807	2.73	1.51371859856499	1.40037426981277	3.42674499255471	0.1271	0.0697	0.0066	0.0036	0.0168	0.0049	0.0048	0.0198	0.1567	0.0112	0.018	0.0067	0.0752	0.0164	0.0055	0.0043	0.0057	0.0887	0.0936	0.0096	0.0111	0.0081	0.0352	0.0074	0.0139	0.1776
1	rs2494610	2445576	0.98	1.61859979960807	2.74	1.47642932789886	1.43113687989982	3.44068531135629	0.1271	0.0697	0.0065	0.0036	0.0168	0.005	0.0048	0.0198	0.1566	0.0112	0.018	0.0067	0.0752	0.0164	0.0055	0.0043	0.0057	0.0888	0.0938	0.0097	0.0112	0.0081	0.0352	0.0073	0.0139	0.1776
1	rs116387284	2449924	0.98	1.61859979960807	2.74	1.47642932789886	1.41302271057153	3.42159040308356	0.1269	0.0693	0.0065	0.0036	0.0168	0.005	0.0048	0.0198	0.1566	0.0112	0.0181	0.0067	0.075	0.0164	0.0055	0.0043	0.0057	0.0889	0.0941	0.0097	0.0112	0.008	0.0352	0.0073	0.0139	0.1778
1	rs2985862	2452569	0.98	1.61859979960807	2.74	1.47642932789886	1.46861655801384	3.49841510131361	0.1268	0.069	0.0065	0.0036	0.0167	0.005	0.0048	0.0198	0.1565	0.0112	0.0181	0.0067	0.075	0.0164	0.0055	0.0043	0.0056	0.089	0.0944	0.0098	0.0112	0.008	0.0352	0.0072	0.0139	0.1779
1	rs10910086	2455633	0.98	1.61859979960807	2.74	1.47642932789886	1.46254411083207	3.45959957619608	0.1266	0.0687	0.0065	0.0037	0.0167	0.0051	0.0048	0.0198	0.1565	0.0112	0.0181	0.0067	0.075	0.0164	0.0055	0.0043	0.0056	0.089	0.0948	0.0098	0.0113	0.008	0.0352	0.007	0.0139	0.178
1	rs12131236	2455862	0.98	1.61859979960807	2.74	1.47642932789886	1.40468371110967	3.31618831057018	0.1264	0.0688	0.0064	0.0036	0.0167	0.0051	0.0048	0.0197	0.1564	0.0112	0.0181	0.0067	0.0751	0.0164	0.0055	0.0043	0.0056	0.0891	0.0951	0.0099	0.0114	0.008	0.035	0.007	0.0139	0.178
1	rs1980789	2455863	0.98	1.61859979960807	2.74	1.47642932789886	1.48038946269353	3.40326921152283	0.1263	0.0689	0.0064	0.0036	0.0167	0.0051	0.0047	0.0197	0.1564	0.0112	0.0181	0.0067	0.0751	0.0165	0.0055	0.0044	0.0055	0.0892	0.0953	0.0099	0.0114	0.0079	0.0348	0.007	0.0139	0.1781
1	rs3122922	2456203	0.98	1.61859979960807	2.74	1.47642932789886	1.51561173539032	3.37752162391731	0.1261	0.069	0.0064	0.0036	0.0167	0.0051	0.0047	0.0196	0.1563	0.0111	0.0181	0.0067	0.0751	0.0165	0.0054	0.0044	0.0055	0.0892	0.0955	0.01	0.0115	0.0079	0.0347	0.007	0.0139	0.1781
1	rs143275045	2458010	0.98	1.61859979960807	2.74	1.47642932789886	1.50645101550927	3.27263868510739	0.1258	0.0691	0.0064	0.0036	0.0167	0.0052	0.0047	0.0196	0.1562	0.0111	0.0181	0.0067	0.0752	0.0165	0.0054	0.0044	0.0055	0.0894	0.0956	0.01	0.0116	0.0079	0.0345	0.007	0.0139	0.1782
1	rs115638831	2460564	0.98	1.61859979960807	2.74	1.47642932789886	1.51611565775472	3.30496252666146	0.1256	0.0692	0.0064	0.0036	0.0168	0.0052	0.0046	0.0195	0.156	0.0111	0.0181	0.0067	0.0753	0.0165	0.0054	0.0044	0.0055	0.0895	0.0957	0.0101	0.0116	0.0078	0.0343	0.007	0.0139	0.1784
1	rs2985861	2466377	0.98	1.61859979960807	2.74	1.47642932789886	1.56110575020782	3.37275569450343	0.1253	0.0694	0.0063	0.0036	0.0168	0.0052	0.0046	0.0195	0.1559	0.0111	0.0181	0.0067	0.0753	0.0165	0.0054	0.0044	0.0055	0.0897	0.0957	0.0102	0.0117	0.0078	0.0342	0.007	0.0139	0.1785
1	rs2477716	2467670	0.98	1.61859979960807	2.74	1.47642932789886	1.90128113018844	3.6660046648254	0.1252	0.07	0.0064	0.0036	0.0168	0.0052	0.0046	0.0194	0.1557	0.0106	0.0181	0.0067	0.0753	0.0165	0.0054	0.0045	0.0055	0.09	0.0959	0.0103	0.0119	0.0077	0.0339	0.007	0.014	0.1782
1	rs72644662	2468726	0.98	1.61859979960807	2.74	1.47642932789886	1.84892019035333	3.66446728187826	0.1252	0.0698	0.0063	0.0036	0.0168	0.0053	0.0046	0.0194	0.156	0.0106	0.0182	0.0066	0.075	0.0165	0.0054	0.0045	0.0055	0.0909	0.0957	0.0103	0.0119	0.0077	0.0339	0.007	0.014	0.1777
1	rs3001341	2469512	0.98	1.61859979960807	2.75	1.43969700504398	1.8785156386735	3.72119839988803	0.1253	0.0697	0.0061	0.0036	0.0168	0.0053	0.0046	0.0193	0.1564	0.0106	0.0182	0.0066	0.0747	0.0165	0.0054	0.0046	0.0055	0.0918	0.0955	0.0103	0.0119	0.0077	0.0339	0.007	0.014	0.1772
1	rs115568561	2474313	0.98	1.61859979960807	2.75	1.43969700504398	1.74656587894854	3.55240588304795	0.1255	0.0692	0.0061	0.0037	0.0168	0.0054	0.0046	0.0191	0.1565	0.0107	0.0182	0.0066	0.0746	0.0165	0.0054	0.0047	0.0055	0.0918	0.0954	0.0102	0.0118	0.0077	0.0339	0.007	0.014	0.1774
1	rs4870	2488153	0.98	1.61859979960807	2.75	1.43969700504398	1.8404939466473	3.56792863883671	0.1258	0.0687	0.0061	0.0037	0.0168	0.0055	0.0047	0.019	0.1565	0.0107	0.0183	0.0067	0.0745	0.0165	0.0055	0.0048	0.0055	0.0919	0.0952	0.0102	0.0118	0.0077	0.0338	0.007	0.014	0.1776
1	rs2257763	2490898	0.97	1.7148831617518	2.75	1.43969700504398	1.80810160422447	3.49745854551905	0.1253	0.0688	0.006	0.0037	0.0169	0.0055	0.0047	0.0187	0.1571	0.0108	0.0183	0.0067	0.0746	0.0165	0.0054	0.0048	0.0055	0.0917	0.0954	0.0102	0.0117	0.0076	0.0337	0.0069	0.014	0.1779
1	rs2234167	2494330	0.97	1.7148831617518	2.75	1.43969700504398	1.82411160215566	3.44221335707257	0.1251	0.0685	0.006	0.0037	0.0169	0.0055	0.0047	0.0187	0.1573	0.0108	0.0183	0.0067	0.0747	0.0165	0.0055	0.0048	0.0055	0.0918	0.0956	0.0101	0.0117	0.0076	0.0337	0.0069	0.0141	0.1778
1	rs72644674	2512456	0.97	1.7148831617518	2.75	1.43969700504398	1.83499162712294	3.42178130010559	0.1251	0.0684	0.006	0.0037	0.0169	0.0056	0.0047	0.0186	0.1575	0.0107	0.0183	0.0067	0.0748	0.0165	0.0055	0.0049	0.0054	0.0918	0.0956	0.0101	0.0117	0.0076	0.0337	0.007	0.0141	0.1775
1	rs734999	2513216	0.97	1.7148831617518	2.75	1.43969700504398	1.90346453412317	3.58921113445326	0.125	0.0683	0.006	0.0037	0.017	0.0056	0.0047	0.0186	0.1577	0.0107	0.0184	0.0067	0.0748	0.0165	0.0056	0.0049	0.0054	0.0917	0.0955	0.0101	0.0116	0.0076	0.0337	0.007	0.0142	0.1773
1	rs10910097	2521430	0.97	1.7148831617518	2.74	1.47642932789886	1.8966987554148	3.60954628082777	0.1254	0.0682	0.0061	0.0037	0.017	0.0056	0.0047	0.0186	0.1577	0.0108	0.0183	0.0068	0.0748	0.0164	0.0056	0.0049	0.0054	0.0916	0.0955	0.0101	0.0116	0.0075	0.0337	0.007	0.0142	0.1771
1	rs114330159	2526336	0.97	1.7148831617518	2.74	1.47642932789886	1.89103055237946	3.72158329707872	0.1254	0.0683	0.0062	0.0037	0.017	0.0056	0.0048	0.0186	0.1579	0.0108	0.0183	0.0068	0.0747	0.0164	0.0056	0.0049	0.0054	0.0917	0.0954	0.0101	0.0115	0.0075	0.0337	0.0071	0.0142	0.1768
1	rs3748816	2526746	0.97	1.7148831617518	2.74	1.47642932789886	1.881668902208	3.74102545032603	0.1253	0.0684	0.0062	0.0037	0.017	0.0056	0.0048	0.0185	0.1581	0.0108	0.0184	0.0069	0.0747	0.0164	0.0057	0.0049	0.0054	0.0917	0.0955	0.01	0.0114	0.0075	0.0337	0.0071	0.0142	0.1765
1	rs34571135	2529283	0.97	1.7148831617518	2.75	1.43969700504398	1.82809477040284	3.69926545269417	0.1253	0.0682	0.0063	0.0037	0.017	0.0056	0.0049	0.0185	0.1581	0.0109	0.0184	0.0068	0.0747	0.0164	0.0057	0.0049	0.0054	0.0916	0.0956	0.0099	0.0113	0.0075	0.0337	0.0071	0.0142	0.1764
1	rs114996135	2534122	0.97	1.7148831617518	2.75	1.43969700504398	1.78519280559176	3.64314241783972	0.1252	0.0681	0.0063	0.0037	0.0171	0.0056	0.0049	0.0186	0.1581	0.0109	0.0184	0.0068	0.0748	0.0165	0.0058	0.0049	0.0054	0.0916	0.0957	0.0099	0.0113	0.0075	0.0337	0.0071	0.0142	0.1763
1	rs4074787	2537072	0.97	1.7148831617518	2.75	1.43969700504398	1.70140257932345	3.62490082931223	0.1252	0.068	0.0063	0.0037	0.0171	0.0056	0.005	0.0185	0.1582	0.0109	0.0185	0.0069	0.0748	0.0165	0.0059	0.0049	0.0054	0.0915	0.0958	0.0099	0.0112	0.0074	0.0337	0.0071	0.0143	0.1762
1	rs10797440	2541269	0.97	1.7148831617518	2.75	1.43969700504398	1.72942264030092	3.68330442353793	0.1252	0.0679	0.0063	0.0037	0.0171	0.0056	0.005	0.0185	0.1582	0.0109	0.0185	0.0069	0.0749	0.0165	0.0059	0.0049	0.0053	0.0915	0.0958	0.0099	0.0112	0.0074	0.0337	0.0072	0.0143	0.1761
1	rs11589185	2541727	0.97	1.7148831617518	2.75	1.43969700504398	1.69269243381699	3.65351519986144	0.1252	0.0679	0.0063	0.0037	0.0171	0.0056	0.005	0.0185	0.1582	0.0109	0.0185	0.0069	0.0749	0.0165	0.0059	0.0049	0.0054	0.0915	0.0958	0.0099	0.0111	0.0074	0.0337	0.0072	0.0143	0.1761
1	rs78808250	2545088	0.97	1.7148831617518	2.75	1.43969700504398	1.6923779040883	3.60916249700805	0.1253	0.0679	0.0063	0.0037	0.0171	0.0056	0.005	0.0185	0.1583	0.0109	0.0185	0.0069	0.0749	0.0166	0.0059	0.0049	0.0054	0.0915	0.0958	0.0099	0.0111	0.0074	0.0337	0.0072	0.0143	0.1761
1	rs75596555	2546593	0.97	1.7148831617518	2.75	1.43969700504398	1.71170707013307	3.68061284430566	0.1253	0.068	0.0062	0.0037	0.0171	0.0056	0.005	0.0184	0.1583	0.0109	0.0185	0.0069	0.0749	0.0166	0.0059	0.0049	0.0054	0.0915	0.0958	0.0099	0.011	0.0074	0.0337	0.0072	0.0143	0.1761
1	rs115594597	2546808	0.97	1.7148831617518	2.75	1.43969700504398	1.69804258734877	3.63258043456421	0.1253	0.068	0.0062	0.0037	0.0171	0.0056	0.0049	0.0184	0.1583	0.0109	0.0185	0.0069	0.0749	0.0167	0.0059	0.0049	0.0054	0.0915	0.0957	0.0099	0.011	0.0074	0.0337	0.0072	0.0143	0.176
1	rs3890745	2553624	0.97	1.7148831617518	2.75	1.43969700504398	1.74868642080082	3.64064568565194	0.1253	0.068	0.0062	0.0037	0.0171	0.0056	0.0049	0.0184	0.1584	0.0109	0.0185	0.0069	0.0749	0.0167	0.0057	0.0049	0.0054	0.0916	0.0957	0.0099	0.0109	0.0074	0.0337	0.0072	0.0143	0.176
1	rs72646021	2563967	0.97	1.7148831617518	2.75	1.43969700504398	1.72245532883935	3.60570861845499	0.1253	0.068	0.0062	0.0037	0.0171	0.0056	0.0049	0.0184	0.1583	0.0109	0.0185	0.0069	0.075	0.0167	0.0057	0.0049	0.0054	0.0916	0.0957	0.0099	0.0109	0.0073	0.0337	0.0072	0.0143	0.176
1	rs55649610	2565327	0.97	1.7148831617518	2.75	1.43969700504398	1.77239108738738	3.70522846768321	0.1253	0.068	0.0062	0.0038	0.0171	0.0056	0.005	0.0184	0.1582	0.0109	0.0185	0.0069	0.0749	0.0167	0.0058	0.0049	0.0055	0.0916	0.0956	0.0099	0.0109	0.0074	0.0337	0.0072	0.0143	0.1761
1	rs117565304	2575533	0.97	1.7148831617518	2.75	1.43969700504398	1.78765011510181	3.72042861671455	0.1252	0.068	0.0062	0.0038	0.0171	0.0056	0.005	0.0184	0.1581	0.0109	0.0185	0.0069	0.075	0.0168	0.0058	0.0049	0.0055	0.0916	0.0956	0.0099	0.0109	0.0074	0.0337	0.0072	0.0143	0.1761
1	rs6604989	2576455	0.97	1.7148831617518	2.75	1.43969700504398	1.78765011510181	3.70676745695759	0.1252	0.068	0.0062	0.0038	0.0171	0.0056	0.005	0.0184	0.158	0.011	0.0185	0.0069	0.0751	0.0168	0.0058	0.0049	0.0055	0.0916	0.0955	0.0099	0.0109	0.0074	0.0337	0.0072	0.0143	0.1761
1	rs115187098	2583272	0.97	1.7148831617518	2.75	1.43969700504398	1.79299612986834	3.72581741257611	0.1252	0.0679	0.0062	0.0038	0.0171	0.0056	0.005	0.0184	0.1579	0.011	0.0185	0.0069	0.0751	0.0168	0.0058	0.0049	0.0055	0.0917	0.0955	0.01	0.0109	0.0074	0.0337	0.0073	0.0143	0.1761
1	rs114858168	2704698	0.97	1.7148831617518	2.75	1.43969700504398	1.79203343934841	3.72735720284873	0.1251	0.0679	0.0062	0.0038	0.0171	0.0056	0.005	0.0184	0.1579	0.011	0.0185	0.0069	0.0752	0.0168	0.0058	0.0049	0.0055	0.0917	0.0955	0.01	0.0109	0.0074	0.0337	0.0073	0.0143	0.176
1	rs114731419	2707710	0.97	1.7148831617518	2.75	1.43969700504398	1.80274004172031	3.79497370127568	0.125	0.0679	0.0062	0.0038	0.0171	0.0056	0.005	0.0184	0.1578	0.011	0.0185	0.0069	0.0753	0.0167	0.0058	0.0049	0.0056	0.0917	0.0954	0.01	0.0108	0.0074	0.0337	0.0073	0.0144	0.176
1	rs4648356	2709164	0.97	1.7148831617518	2.74	1.47642932789886	1.82809477040284	3.8107863682531	0.125	0.0679	0.0063	0.0038	0.0171	0.0056	0.005	0.0184	0.1577	0.011	0.0185	0.0069	0.0753	0.0167	0.0058	0.0049	0.0056	0.0917	0.0954	0.01	0.0108	0.0074	0.0337	0.0073	0.0144	0.176
1	rs12044475	2709392	0.97	1.7148831617518	2.74	1.47642932789886	1.83197315356538	3.81927371672723	0.125	0.0679	0.0063	0.0038	0.0171	0.0057	0.005	0.0184	0.1576	0.011	0.0185	0.0069	0.0754	0.0167	0.0058	0.0049	0.0056	0.0917	0.0954	0.01	0.0108	0.0074	0.0337	0.0073	0.0144	0.1759
1	rs10909851	2714157	0.97	1.7148831617518	2.74	1.47642932789886	1.8321887021646	3.82409684964696	0.125	0.0679	0.0063	0.0038	0.0172	0.0057	0.005	0.0184	0.1576	0.011	0.0185	0.0069	0.0753	0.0168	0.0058	0.0049	0.0056	0.0917	0.0954	0.01	0.0108	0.0074	0.0337	0.0073	0.0144	0.1759
1	rs76031446	2718025	0.97	1.7148831617518	2.74	1.47642932789886	1.83358998054908	3.82313217815821	0.125	0.0679	0.0063	0.0038	0.0172	0.0057	0.005	0.0184	0.1576	0.011	0.0185	0.0069	0.0753	0.0168	0.0058	0.0049	0.0056	0.0917	0.0954	0.01	0.0108	0.0074	0.0337	0.0073	0.0144	0.1759
1	rs72646048	2723193	0.98	1.61859979960807	2.76	1.40351999273484	0.290568223485555	1.05414428753593	0.1251	0.0679	0.0062	0.0038	0.0171	0.0055	0.0049	0.0183	0.1577	0.0112	0.0185	0.007	0.0751	0.0168	0.0059	0.0048	0.0055	0.0918	0.0953	0.01	0.0107	0.0074	0.0334	0.0072	0.0145	0.1757
1	rs57917493	2729038	0.99	1.52561210963291	2.78	1.33282513578435	0.142108384863436	0.791541603547147	0.1256	0.0685	0.0061	0.0039	0.0172	0.0052	0.0048	0.0183	0.1579	0.0114	0.0185	0.0072	0.0746	0.0166	0.0059	0.0046	0.0053	0.0921	0.0954	0.0102	0.0107	0.0072	0.0328	0.0069	0.0145	0.1757
1	rs56820613	2735418	0.99	1.52561210963291	2.79	1.29830379804321	0.116281079393933	0.650757853981347	0.1253	0.0684	0.0061	0.0039	0.0172	0.0051	0.0046	0.0185	0.1575	0.0114	0.0185	0.0073	0.0754	0.0166	0.006	0.0044	0.0052	0.0919	0.0961	0.0102	0.0106	0.007	0.0326	0.0069	0.0144	0.176
1	Affx-8453555	2735973	0.99	1.52561210963291	2.79	1.29830379804321	0.107366066302462	0.615771344027184	0.1251	0.0685	0.0061	0.0039	0.0172	0.0051	0.0046	0.0185	0.1575	0.0114	0.0185	0.0073	0.0754	0.0166	0.006	0.0043	0.0052	0.0919	0.0963	0.0102	0.0106	0.007	0.0326	0.0069	0.0144	0.176
1	rs6679232	2739972	0.99	1.52561210963291	2.79	1.29830379804321	0.0901398206861835	0.523789546942381	0.1253	0.0693	0.0061	0.0039	0.0172	0.005	0.0046	0.0185	0.1574	0.0114	0.0185	0.0074	0.0754	0.0166	0.006	0.0042	0.0052	0.0911	0.0966	0.0101	0.0106	0.007	0.0324	0.0069	0.0144	0.176
1	rs181333108	2742600	0.99	1.52561210963291	2.79	1.29830379804321	0.0667656216722402	0.469758737588602	0.1254	0.0692	0.0061	0.0039	0.0173	0.005	0.0046	0.0185	0.1574	0.0115	0.0185	0.0074	0.0752	0.0166	0.0061	0.0042	0.0052	0.091	0.0966	0.0101	0.0106	0.007	0.0324	0.0069	0.0144	0.1761
1	rs116344153	2744237	0.99	1.52561210963291	2.79	1.29830379804321	0.06442651413485	0.470702970948581	0.1254	0.0692	0.0061	0.0039	0.0174	0.005	0.0046	0.0185	0.1575	0.0115	0.0185	0.0074	0.0752	0.0166	0.0061	0.0042	0.0052	0.091	0.0966	0.0101	0.0106	0.007	0.0324	0.0069	0.0144	0.1761
1	rs116076619	2745338	0.99	1.52561210963291	2.78	1.33282513578435	0.0677447250171315	0.460746196235528	0.1253	0.0691	0.0061	0.0039	0.0174	0.0051	0.0045	0.0185	0.1574	0.0115	0.0186	0.0075	0.0753	0.0166	0.0061	0.0042	0.0052	0.0907	0.0965	0.0101	0.0106	0.0071	0.0324	0.0069	0.0145	0.1761
1	rs72646050	2747472	1	1.43589860781958	2.79	1.29830379804321	0.0600597006160832	0.415213758847279	0.1253	0.069	0.0061	0.0039	0.0174	0.0051	0.0045	0.0185	0.1574	0.0115	0.0186	0.0075	0.0754	0.0166	0.0061	0.0042	0.0052	0.0907	0.0965	0.0101	0.0105	0.0071	0.0324	0.0069	0.0145	0.1761
1	rs34583461	2753227	1.01	1.34943643539615	2.8	1.26433078213629	0.0292940357502738	0.229735260309747	0.1255	0.0673	0.0059	0.0041	0.0179	0.0051	0.0042	0.0187	0.1573	0.0119	0.0186	0.0074	0.0765	0.0163	0.0067	0.004	0.005	0.0903	0.0969	0.0094	0.0093	0.0073	0.033	0.0071	0.0145	0.1768
1	rs6680471	2754512	1.01	1.34943643539615	2.8	1.26433078213629	0.0211662798936934	0.186565060719387	0.1256	0.0668	0.0059	0.0042	0.018	0.0051	0.0043	0.0187	0.1572	0.012	0.0186	0.0074	0.0768	0.0162	0.0069	0.0039	0.0049	0.0902	0.097	0.0093	0.0091	0.0074	0.0331	0.0071	0.0145	0.1769
1	rs35401657	2757702	1.01	1.34943643539615	2.8	1.26433078213629	0.0223403245999899	0.170382409101083	0.1255	0.0659	0.006	0.0044	0.0181	0.0051	0.0045	0.0188	0.1569	0.0122	0.0187	0.0075	0.0769	0.0163	0.0073	0.0041	0.005	0.0899	0.0969	0.009	0.0084	0.0076	0.0332	0.0074	0.0145	0.1766
1	rs61763660	2762910	1.02	1.26620126232677	2.8	1.26433078213629	0.0168066799321978	0.136574902417033	0.1254	0.0652	0.006	0.0045	0.0181	0.0051	0.0045	0.0189	0.1568	0.0123	0.0187	0.0075	0.0776	0.0163	0.0075	0.0041	0.005	0.0899	0.0968	0.0089	0.0084	0.0077	0.0333	0.0075	0.0145	0.1763
1	rs12083883	2764999	1.02	1.26620126232677	2.8	1.26433078213629	0.0148443416638628	0.136026921577268	0.1252	0.0645	0.0061	0.0046	0.0181	0.005	0.0047	0.0189	0.1567	0.0123	0.0188	0.0075	0.078	0.0163	0.0076	0.0041	0.0051	0.0899	0.0969	0.0088	0.0084	0.0078	0.0334	0.0076	0.0146	0.176
1	rs7529000	2774053	1.02	1.26620126232677	2.79	1.29830379804321	0.0199598127429817	0.142934327898062	0.1251	0.0627	0.0061	0.0048	0.0182	0.0047	0.0048	0.019	0.1563	0.0125	0.0188	0.0075	0.0791	0.0163	0.0078	0.0041	0.0054	0.0904	0.0975	0.0085	0.0083	0.0079	0.0333	0.0076	0.0145	0.1755
1	rs12567869	2774381	1.02	1.26620126232677	2.79	1.29830379804321	0.0180718398156544	0.120406618012422	0.1248	0.0628	0.0062	0.0048	0.0182	0.0046	0.0048	0.019	0.1565	0.0125	0.0188	0.0075	0.0791	0.0163	0.0078	0.0041	0.0054	0.0904	0.0975	0.0085	0.0083	0.0079	0.0333	0.0076	0.0145	0.1755
1	rs897619	2776777	1.02	1.26620126232677	2.79	1.29830379804321	0.0211932749203062	0.127014223747842	0.1247	0.0625	0.0063	0.0049	0.0182	0.0047	0.0049	0.0191	0.1568	0.0126	0.0188	0.0075	0.0791	0.0163	0.0079	0.0042	0.0055	0.0903	0.0976	0.0085	0.0083	0.008	0.0331	0.0076	0.0145	0.1749
1	rs114800103	2778059	1.02	1.26620126232677	2.79	1.29830379804321	0.0185985314200232	0.106096057113032	0.1246	0.0623	0.0063	0.0049	0.0182	0.0047	0.0049	0.0191	0.1568	0.0126	0.0189	0.0074	0.0791	0.0163	0.0079	0.0042	0.0054	0.0906	0.0977	0.0085	0.0083	0.008	0.033	0.0076	0.0145	0.1748
1	rs116265045	2781267	1.03	1.18616718476217	2.8	1.26433078213629	0.0195746481019607	0.111466161670666	0.1243	0.0619	0.0064	0.0049	0.0182	0.0048	0.0048	0.0192	0.1567	0.0125	0.0188	0.0073	0.0793	0.0164	0.0079	0.0041	0.0055	0.0916	0.0983	0.0084	0.0085	0.0079	0.0327	0.0075	0.0144	0.1742
1	rs10737194	2783309	1.03	1.18616718476217	2.79	1.29830379804321	0.0255206168076898	0.126303135951984	0.124	0.0616	0.0064	0.0049	0.0182	0.0048	0.0048	0.0193	0.1567	0.0123	0.0188	0.0072	0.0794	0.0164	0.008	0.0041	0.0055	0.0924	0.0988	0.0084	0.0086	0.0079	0.0324	0.0075	0.0143	0.1737
1	rs61763690	2786626	1.03	1.18616718476217	2.79	1.29830379804321	0.0259344869517669	0.137398387147485	0.1239	0.0614	0.0065	0.0049	0.0182	0.0049	0.0049	0.0194	0.1565	0.0124	0.0188	0.0071	0.0798	0.0165	0.008	0.0041	0.0055	0.0926	0.0989	0.0084	0.0085	0.0079	0.0327	0.0075	0.0143	0.173
1	rs115921278	2788661	1.03	1.18616718476217	2.79	1.29830379804321	0.0268938147926557	0.145825604307514	0.1239	0.0614	0.0065	0.0049	0.0181	0.0049	0.005	0.0195	0.1564	0.0124	0.0188	0.0071	0.0799	0.0165	0.008	0.0041	0.0055	0.0927	0.099	0.0083	0.0084	0.0079	0.0329	0.0075	0.0143	0.1727
1	rs10797342	2797856	1.04	1.10930661634754	2.79	1.29830379804321	0.0454816649449801	0.183511439987913	0.1238	0.0612	0.0067	0.0048	0.0178	0.0049	0.0051	0.0199	0.1561	0.0123	0.0186	0.0071	0.08	0.0165	0.0081	0.0042	0.0055	0.0938	0.0989	0.0082	0.0081	0.0078	0.0336	0.0074	0.0142	0.1719
1	rs79327914	2800573	1.05	1.03559017337659	2.8	1.26433078213629	0.0397875908810484	0.198741025907447	0.1233	0.0609	0.0067	0.0048	0.0177	0.005	0.0052	0.0197	0.1564	0.0123	0.0184	0.0071	0.0806	0.0165	0.0081	0.0043	0.0055	0.0945	0.0991	0.0082	0.008	0.0078	0.0338	0.0074	0.0142	0.1713
1	rs78592587	2801976	1.05	1.03559017337659	2.82	1.19802221324668	0.041526530229286	0.242871364984667	0.1227	0.0605	0.0068	0.0048	0.0175	0.005	0.0052	0.0195	0.1568	0.0123	0.0181	0.007	0.0813	0.0165	0.0081	0.0044	0.0055	0.0954	0.0993	0.0082	0.0078	0.0077	0.0339	0.0074	0.0141	0.1707
1	rs72629424	2802562	1.06	0.964986553882562	2.83	1.16568278487026	0.0384961510355621	0.254880141437348	0.1223	0.0604	0.0068	0.0048	0.0175	0.005	0.0053	0.0194	0.1569	0.0122	0.018	0.007	0.0817	0.0165	0.0081	0.0044	0.0055	0.0956	0.0994	0.0082	0.0078	0.0077	0.034	0.0075	0.014	0.1704
1	rs2925494	2805028	1.06	0.964986553882562	2.83	1.16568278487026	0.0363293642344581	0.349799510442555	0.121	0.0598	0.0068	0.0047	0.0177	0.0051	0.0054	0.0191	0.1575	0.0122	0.0177	0.007	0.0833	0.0163	0.008	0.0047	0.0055	0.0968	0.0994	0.0086	0.0076	0.0075	0.0342	0.0075	0.0136	0.1693
1	rs10909827	2805896	1.06	0.964986553882562	2.83	1.16568278487026	0.0228684389947096	0.360042307009998	0.1204	0.0599	0.0068	0.0047	0.0176	0.005	0.0053	0.0191	0.1571	0.0122	0.0176	0.0071	0.0839	0.0162	0.0076	0.0048	0.0054	0.1	0.0985	0.0087	0.0075	0.0075	0.0339	0.0075	0.0134	0.1689
1	rs10797358	2808749	1.07	0.897462410887183	2.84	1.13388392478305	0.0227924499126096	0.429898791629352	0.1198	0.0595	0.0068	0.0047	0.0175	0.0051	0.0052	0.0191	0.1576	0.0121	0.0174	0.007	0.0846	0.016	0.0074	0.0049	0.0054	0.1025	0.0975	0.0088	0.0075	0.0075	0.0335	0.0073	0.0133	0.1685
1	rs115267687	2811402	1.07	0.897462410887183	2.85	1.10262356492582	0.0259865548304204	0.533100332944178	0.1194	0.0594	0.0068	0.0047	0.0176	0.0051	0.0052	0.0192	0.1581	0.0122	0.0173	0.0069	0.0854	0.0159	0.0072	0.0049	0.0055	0.1042	0.0961	0.0086	0.0074	0.0074	0.0333	0.0071	0.0133	0.1678
1	rs71632399	2811660	1.07	0.897462410887183	2.85	1.10262356492582	0.0261746157760439	0.529760417885937	0.1194	0.0594	0.0068	0.0047	0.0177	0.0051	0.0052	0.0192	0.1582	0.0122	0.0173	0.0069	0.0854	0.0159	0.0071	0.0049	0.0055	0.1043	0.0961	0.0086	0.0074	0.0074	0.0333	0.0071	0.0133	0.1678
1	rs2842910	2817421	1.07	0.897462410887183	2.85	1.10262356492582	0.026458520954306	0.472187762703132	0.1193	0.0594	0.0068	0.0047	0.0177	0.0051	0.0052	0.0193	0.1583	0.0122	0.0173	0.0068	0.0855	0.0159	0.0071	0.0049	0.0055	0.1048	0.0959	0.0085	0.0074	0.0074	0.0332	0.0071	0.0133	0.1677
1	rs12035436	2823459	1.07	0.897462410887183	2.86	1.07189958250627	0.0254281492176011	0.474755263278929	0.1195	0.0592	0.0068	0.0047	0.0177	0.0051	0.0051	0.0192	0.1585	0.0122	0.0173	0.0068	0.0856	0.0159	0.0069	0.0049	0.0054	0.1052	0.0956	0.0085	0.0074	0.0074	0.0332	0.007	0.0133	0.1677
1	rs17384422	2824171	1.07	0.897462410887183	2.86	1.07189958250627	0.0237359080922866	0.500763224320013	0.1195	0.0592	0.0067	0.0047	0.0177	0.0051	0.0051	0.0193	0.1586	0.0121	0.0173	0.0068	0.0857	0.0159	0.0068	0.0049	0.0054	0.1052	0.0956	0.0085	0.0075	0.0074	0.0332	0.007	0.0133	0.1676
1	rs1869970	2829551	1.07	0.897462410887183	2.86	1.07189958250627	0.0216743000334206	0.538399195328772	0.12	0.0589	0.0067	0.0047	0.0178	0.0052	0.0052	0.0193	0.1587	0.0123	0.0171	0.0068	0.0863	0.0158	0.0068	0.005	0.0054	0.1054	0.095	0.0085	0.0076	0.0074	0.0332	0.0071	0.0132	0.167
1	rs114432913	2832957	1.07	0.897462410887183	2.86	1.07189958250627	0.0218486462751226	0.572444401878954	0.1203	0.0585	0.0067	0.0047	0.0178	0.0053	0.0053	0.0194	0.1587	0.0123	0.0172	0.0069	0.0862	0.0158	0.0069	0.005	0.0054	0.1054	0.0948	0.0085	0.0076	0.0074	0.0332	0.0071	0.0132	0.1664
1	rs4648435	2840701	1.07	0.897462410887183	2.85	1.10262356492582	0.0215100582158862	0.529621368450013	0.121	0.0577	0.0068	0.0047	0.0179	0.0055	0.0055	0.0195	0.1586	0.0124	0.0172	0.007	0.086	0.0159	0.007	0.0052	0.0055	0.1056	0.0943	0.0084	0.0077	0.0076	0.0334	0.0073	0.0132	0.1653
1	rs10752731	2844401	1.07	0.897462410887183	2.85	1.10262356492582	0.019865157704143	0.51521037583854	0.121	0.0576	0.0069	0.0047	0.018	0.0055	0.0055	0.0194	0.1586	0.0124	0.0173	0.0071	0.0858	0.016	0.007	0.0052	0.0055	0.1056	0.0943	0.0084	0.0078	0.0076	0.0335	0.0074	0.0132	0.165
1	rs10797368	2852707	1.07	0.897462410887183	2.85	1.10262356492582	0.0202109264830421	0.494057137409692	0.121	0.0576	0.0069	0.0044	0.0182	0.0056	0.0056	0.0196	0.1588	0.0122	0.0174	0.0071	0.0856	0.0161	0.007	0.0052	0.0054	0.1058	0.0938	0.0084	0.0079	0.0077	0.0335	0.0074	0.0132	0.1646
1	rs79561271	2859668	1.07	0.897462410887183	2.85	1.10262356492582	0.0202806005717869	0.491735947166663	0.121	0.0576	0.0069	0.0044	0.0182	0.0056	0.0056	0.0196	0.1589	0.0122	0.0174	0.0071	0.0856	0.0161	0.007	0.0052	0.0054	0.1058	0.0938	0.0084	0.0079	0.0077	0.0335	0.0074	0.0132	0.1646
1	rs2842909	2859724	1.07	0.897462410887183	2.85	1.10262356492582	0.0213648216300036	0.489826484915839	0.121	0.0577	0.0069	0.0044	0.0182	0.0056	0.0056	0.0196	0.1589	0.0122	0.0174	0.0071	0.0856	0.0161	0.007	0.0052	0.0054	0.1058	0.0938	0.0084	0.0078	0.0077	0.0335	0.0074	0.0132	0.1646
1	rs58636688	2861840	1.07	0.897462410887183	2.86	1.07189958250627	0.022070316172592	0.48710199483711	0.121	0.0577	0.0069	0.0044	0.0182	0.0056	0.0056	0.0196	0.1589	0.0122	0.0174	0.0071	0.0857	0.0161	0.007	0.0052	0.0053	0.1058	0.0938	0.0084	0.0077	0.0077	0.0335	0.0075	0.0132	0.1646
1	rs115541492	2864630	1.07	0.897462410887183	2.86	1.07189958250627	0.0319018275358731	0.572302674728088	0.1209	0.0577	0.0069	0.0045	0.0182	0.0056	0.0056	0.0196	0.159	0.0122	0.0174	0.0071	0.0856	0.0161	0.007	0.0052	0.0053	0.1057	0.0937	0.0084	0.0077	0.0077	0.0334	0.0075	0.0132	0.1646
1	rs114940840	2878541	1.08	0.832982220188166	2.88	1.01205197621114	0.0245565936821786	0.52448296337943	0.1208	0.0578	0.0069	0.0045	0.0181	0.0055	0.0056	0.0195	0.1593	0.0122	0.0173	0.0071	0.0849	0.0161	0.0071	0.0051	0.0053	0.1064	0.0932	0.0083	0.0079	0.0078	0.0334	0.0076	0.013	0.1651
1	rs6659552	2879460	1.09	0.771508143262462	2.89	0.982923819582558	0.0233571567545475	0.557469074962144	0.1204	0.058	0.007	0.0047	0.0179	0.0052	0.0057	0.0194	0.1598	0.0123	0.0171	0.007	0.0837	0.0162	0.0073	0.0051	0.0052	0.1076	0.0923	0.0081	0.0082	0.0079	0.0334	0.0079	0.0127	0.166
1	rs12728758	2879739	1.09	0.771508143262462	2.89	0.982923819582558	0.025264353034124	0.54385099057193	0.1201	0.058	0.0072	0.0047	0.018	0.0051	0.0057	0.0193	0.1599	0.0125	0.017	0.007	0.0833	0.0162	0.0073	0.005	0.0052	0.1079	0.092	0.008	0.0084	0.0081	0.0333	0.0079	0.0127	0.1661
1	rs2993505	2882653	1.08	0.832982220188166	2.89	0.982923819582558	0.0318416348975477	0.487646580298748	0.1195	0.0581	0.0075	0.0049	0.0181	0.005	0.0058	0.0191	0.1599	0.0125	0.0171	0.007	0.0824	0.0164	0.0074	0.0049	0.0051	0.1085	0.0911	0.0078	0.0087	0.0084	0.0332	0.008	0.0127	0.1667
1	rs2842925	2886356	1.08	0.832982220188166	2.89	0.982923819582558	0.0307482619461582	0.475431521827634	0.1193	0.0584	0.0076	0.0048	0.0181	0.0049	0.0057	0.0192	0.1597	0.0124	0.0171	0.0072	0.0822	0.0163	0.0076	0.0048	0.005	0.1085	0.0907	0.0077	0.0088	0.0083	0.0334	0.0081	0.0127	0.1672
1	rs72853379	2886903	1.08	0.832982220188166	2.9	0.954322971774498	0.0296357842427676	0.351666865093201	0.1198	0.0585	0.0077	0.0048	0.0181	0.0048	0.0057	0.0192	0.1601	0.0123	0.0172	0.0072	0.0823	0.0163	0.0077	0.0047	0.0049	0.1087	0.0897	0.0077	0.0088	0.0084	0.0331	0.0081	0.0128	0.1674
1	rs12044030	2889577	1.08	0.832982220188166	2.91	0.926247013494653	0.0496528148931608	0.258847792122691	0.1212	0.059	0.0079	0.0047	0.0181	0.0046	0.0059	0.0189	0.1612	0.0122	0.0172	0.0071	0.0815	0.0163	0.0078	0.0043	0.0048	0.108	0.0889	0.0077	0.0088	0.0086	0.0327	0.008	0.0132	0.1673
1	rs12731464	2895865	1.08	0.832982220188166	2.91	0.926247013494653	0.0477506812455978	0.249582643096599	0.1215	0.059	0.008	0.0046	0.0181	0.0045	0.0058	0.019	0.1613	0.0122	0.0173	0.0071	0.0813	0.0163	0.0077	0.0042	0.0047	0.1082	0.0887	0.0077	0.0089	0.0086	0.0324	0.0079	0.0133	0.1673
1	rs112563471	2898199	1.09	0.771508143262462	2.93	0.871659766409689	0.0410941795309308	0.195620788276232	0.1243	0.0596	0.0079	0.0041	0.0182	0.004	0.0051	0.0192	0.1616	0.012	0.0172	0.0068	0.0829	0.0166	0.0072	0.0036	0.0041	0.109	0.0872	0.0073	0.0092	0.0087	0.0308	0.0076	0.0135	0.1681
1	rs11586705	2899603	1.09	0.771508143262462	2.94	0.845143312120842	0.0334700408681751	0.172861814678099	0.1247	0.0599	0.0079	0.004	0.0182	0.004	0.005	0.0193	0.1616	0.012	0.017	0.0068	0.0831	0.0166	0.0072	0.0035	0.004	0.109	0.0871	0.0072	0.0092	0.0088	0.0306	0.0076	0.0135	0.1682
1	rs1572657	2902128	1.09	0.771508143262462	2.94	0.845143312120842	0.0281088055141208	0.152050501280167	0.1247	0.06	0.0079	0.004	0.0183	0.004	0.005	0.0193	0.1616	0.012	0.017	0.0068	0.0831	0.0166	0.0072	0.0035	0.004	0.1091	0.087	0.0072	0.0092	0.0088	0.0306	0.0076	0.0135	0.1682
1	rs79598682	2903725	1.09	0.771508143262462	2.93	0.871659766409689	0.0299918681597711	0.155102107123548	0.1247	0.06	0.0079	0.004	0.0182	0.004	0.005	0.0193	0.1616	0.0119	0.017	0.0068	0.0831	0.0167	0.0072	0.0035	0.004	0.1091	0.087	0.0072	0.0092	0.0087	0.0306	0.0075	0.0135	0.1682
1	rs34083170	2904703	1.09	0.771508143262462	2.93	0.871659766409689	0.0297503225470219	0.15894691087472	0.1248	0.06	0.0079	0.004	0.0182	0.004	0.005	0.0193	0.1616	0.0119	0.017	0.0068	0.0831	0.0167	0.0072	0.0035	0.004	0.1091	0.087	0.0072	0.0092	0.0087	0.0306	0.0075	0.0135	0.1682
1	rs12023273	2915334	1.09	0.771508143262462	2.93	0.871659766409689	0.0275291076815955	0.166049143259399	0.1249	0.0601	0.0078	0.004	0.0182	0.0039	0.005	0.0193	0.1617	0.0119	0.0169	0.0067	0.0832	0.0167	0.0071	0.0035	0.004	0.1091	0.0871	0.0072	0.0092	0.0087	0.0305	0.0075	0.0136	0.1683
1	rs10797377	2922744	1.09	0.771508143262462	2.93	0.871659766409689	0.0125105160018658	0.0976706135565769	0.1251	0.0601	0.0076	0.0039	0.0183	0.0039	0.0048	0.0192	0.1616	0.0119	0.017	0.0068	0.0833	0.0169	0.0071	0.0034	0.0039	0.1092	0.0871	0.0072	0.0093	0.0086	0.0303	0.0075	0.0136	0.1682
1	rs6685625	2927624	1.09	0.771508143262462	2.93	0.871659766409689	0.0130758034412923	0.0972685559221052	0.1252	0.06	0.0076	0.004	0.0183	0.0038	0.0048	0.0192	0.1617	0.0119	0.0171	0.0068	0.0834	0.017	0.007	0.0034	0.0039	0.1091	0.087	0.0073	0.0094	0.0086	0.0303	0.0074	0.0136	0.1682
1	rs116142632	2935032	1.09	0.771508143262462	2.93	0.871659766409689	0.0118049440082903	0.0732259513449364	0.1255	0.0599	0.0075	0.004	0.0185	0.0037	0.0047	0.0191	0.162	0.0119	0.0173	0.0067	0.0837	0.0172	0.0069	0.0034	0.0038	0.1086	0.087	0.0074	0.0097	0.0085	0.03	0.0073	0.0136	0.168
1	rs35806103	2938569	1.09	0.771508143262462	2.92	0.898693461391643	0.0087245468199514	0.0453300090911884	0.1256	0.0599	0.0074	0.0041	0.0186	0.0037	0.0047	0.0191	0.1621	0.0119	0.0173	0.0066	0.0839	0.0173	0.0069	0.0034	0.0038	0.1083	0.0871	0.0075	0.0098	0.0085	0.0299	0.0073	0.0137	0.1679
1	rs72629486	2938924	1.09	0.771508143262462	2.92	0.898693461391643	0.00856736591551764	0.0448059960137216	0.1257	0.0599	0.0074	0.0041	0.0186	0.0037	0.0047	0.0191	0.1622	0.0119	0.0173	0.0066	0.0838	0.0173	0.0069	0.0034	0.0038	0.1083	0.0871	0.0075	0.0098	0.0085	0.0299	0.0073	0.0137	0.1678
1	rs3795263	2938989	1.09	0.771508143262462	2.92	0.898693461391643	0.00843955153609548	0.045213328493622	0.1257	0.0599	0.0074	0.0041	0.0186	0.0037	0.0047	0.0191	0.1622	0.0119	0.0173	0.0066	0.0837	0.0173	0.0069	0.0033	0.0038	0.1083	0.0871	0.0075	0.0098	0.0085	0.0299	0.0073	0.0137	0.1678
1	rs78841195	2952404	1.09	0.771508143262462	2.93	0.871659766409689	0.00714361006044814	0.034644820351873	0.1258	0.0599	0.0074	0.0041	0.0187	0.0037	0.0047	0.019	0.1622	0.0119	0.0174	0.0066	0.0837	0.0173	0.0069	0.0033	0.0038	0.1081	0.0871	0.0075	0.0099	0.0085	0.0299	0.0073	0.0137	0.1678
1	rs12409277	2957600	1.09	0.771508143262462	2.93	0.871659766409689	0.00647784580361639	0.0334138463367034	0.1258	0.0599	0.0074	0.0041	0.0187	0.0037	0.0047	0.019	0.1622	0.0119	0.0174	0.0066	0.0837	0.0173	0.0069	0.0033	0.0038	0.1081	0.0872	0.0075	0.0099	0.0085	0.0299	0.0073	0.0137	0.1677
1	rs12724379	2958856	1.09	0.771508143262462	2.93	0.871659766409689	0.00658221392939055	0.0342836759910563	0.1258	0.0599	0.0074	0.0041	0.0187	0.0037	0.0047	0.019	0.1622	0.0119	0.0174	0.0066	0.0837	0.0173	0.0069	0.0033	0.0038	0.1081	0.0872	0.0075	0.0099	0.0085	0.0299	0.0073	0.0137	0.1677
1	rs115843581	2970621	1.09	0.771508143262462	2.93	0.871659766409689	0.00670688020992249	0.0297481177898739	0.1259	0.0599	0.0073	0.004	0.0187	0.0037	0.0046	0.0191	0.1623	0.0119	0.0174	0.0066	0.0836	0.0174	0.0069	0.0033	0.0037	0.108	0.0874	0.0076	0.01	0.0085	0.0299	0.0074	0.0137	0.1677
1	rs1125017	2974742	1.09	0.771508143262462	2.93	0.871659766409689	0.00539291145272559	0.0251118729826541	0.126	0.06	0.0073	0.004	0.0188	0.0036	0.0046	0.0191	0.1624	0.0119	0.0175	0.0066	0.0835	0.0174	0.0068	0.0032	0.0035	0.1079	0.0876	0.0077	0.0101	0.0085	0.0299	0.0074	0.0137	0.1676
1	rs2376821	2974852	1.09	0.771508143262462	2.93	0.871659766409689	0.00542512165815026	0.0255139579225171	0.126	0.06	0.0073	0.004	0.0188	0.0036	0.0046	0.0191	0.1624	0.0119	0.0175	0.0066	0.0835	0.0174	0.0068	0.0032	0.0035	0.1079	0.0876	0.0077	0.0101	0.0085	0.0299	0.0074	0.0137	0.1676
1	rs76425763	2975328	1.09	0.771508143262462	2.93	0.871659766409689	0.00566481604955106	0.0233616195959469	0.126	0.06	0.0073	0.004	0.0188	0.0036	0.0046	0.0191	0.1624	0.0119	0.0175	0.0066	0.0835	0.0174	0.0068	0.0032	0.0035	0.1079	0.0876	0.0077	0.0101	0.0085	0.0299	0.0074	0.0137	0.1676
1	rs12563622	2980793	1.09	0.771508143262462	2.92	0.898693461391643	0.00918505732100455	0.0161357336318064	0.1263	0.0598	0.0074	0.0041	0.0188	0.0035	0.0046	0.0192	0.1625	0.0119	0.0175	0.0067	0.0831	0.0174	0.0068	0.0032	0.0035	0.1071	0.0875	0.0079	0.0102	0.0085	0.0299	0.0073	0.014	0.1675
1	rs12562250	2980834	1.09	0.771508143262462	2.92	0.898693461391643	0.00933605504163846	0.0161716706283746	0.1263	0.0598	0.0074	0.0041	0.0188	0.0035	0.0046	0.0192	0.1625	0.0119	0.0175	0.0067	0.0831	0.0174	0.0068	0.0032	0.0035	0.1071	0.0875	0.0079	0.0102	0.0085	0.0299	0.0073	0.014	0.1675
1	rs1006907	2981499	1.09	0.771508143262462	2.92	0.898693461391643	0.00994352435256289	0.0168987013667234	0.1263	0.0597	0.0074	0.0042	0.0188	0.0035	0.0046	0.0192	0.1625	0.0119	0.0175	0.0067	0.0831	0.0175	0.0068	0.0032	0.0035	0.1071	0.0875	0.008	0.0102	0.0085	0.0299	0.0073	0.0141	0.1675
1	rs2297828	2983963	1.09	0.771508143262462	2.92	0.898693461391643	0.0105750481343906	0.0170091156843629	0.1264	0.0595	0.0074	0.0042	0.0188	0.0035	0.0046	0.0192	0.1626	0.0118	0.0175	0.0067	0.0831	0.0175	0.0067	0.0032	0.0035	0.1069	0.0876	0.0081	0.0102	0.0085	0.0298	0.0073	0.0141	0.1674
1	rs2993482	2991808	1.09	0.771508143262462	2.89	0.982923819582558	0.0154285355045787	0.00966993397630557	0.1265	0.0586	0.0077	0.0044	0.0188	0.0035	0.0047	0.0194	0.1628	0.0118	0.0178	0.007	0.0832	0.0177	0.0069	0.0033	0.0036	0.1062	0.0877	0.0084	0.01	0.0086	0.0291	0.0073	0.0146	0.1668
1	rs4648451	2994717	1.08	0.832982220188166	2.87	1.0417097985148	0.0200029457992215	0.00802891816174692	0.1264	0.0585	0.0077	0.0045	0.0189	0.0036	0.0047	0.0195	0.163	0.0117	0.018	0.007	0.0828	0.0178	0.007	0.0033	0.0037	0.106	0.0875	0.0086	0.0101	0.0087	0.0287	0.0074	0.0147	0.1664
1	rs7515436	2995449	1.08	0.832982220188166	2.87	1.0417097985148	0.0206757655900319	0.00790345809078708	0.1264	0.0584	0.0078	0.0045	0.0188	0.0037	0.0048	0.0195	0.1631	0.0118	0.0181	0.0069	0.0827	0.0177	0.007	0.0033	0.0038	0.106	0.0874	0.0086	0.0101	0.0087	0.0287	0.0075	0.0147	0.1663
1	rs760568	3000441	1.08	0.832982220188166	2.84	1.13388392478305	0.0282080964323004	0.0179051556398911	0.1261	0.0587	0.0079	0.0047	0.0186	0.0037	0.0049	0.0193	0.1648	0.012	0.0183	0.0072	0.0818	0.0175	0.0073	0.0034	0.0042	0.1054	0.0862	0.0084	0.0103	0.0091	0.0283	0.0078	0.0149	0.1653
1	rs2742681	3001848	1.08	0.832982220188166	2.84	1.13388392478305	0.0371535028918456	0.0302319339430998	0.1261	0.0588	0.0079	0.0048	0.0185	0.0037	0.005	0.0193	0.1649	0.012	0.0184	0.0074	0.0813	0.0174	0.0075	0.0034	0.0042	0.1052	0.0859	0.0084	0.0103	0.0092	0.0282	0.0079	0.015	0.1651
1	rs55932943	3006627	1.09	0.771508143262462	2.84	1.13388392478305	0.0622368254796216	0.0633450554487495	0.1256	0.0588	0.0081	0.0051	0.0183	0.0038	0.0053	0.0193	0.1651	0.0122	0.0187	0.0079	0.0813	0.0173	0.0078	0.0037	0.0044	0.1053	0.0852	0.0085	0.0104	0.0094	0.0275	0.0083	0.0151	0.1636
1	rs4648361	3010327	1.08	0.832982220188166	2.79	1.29830379804321	0.111011342905654	0.192104727748342	0.1243	0.0587	0.0084	0.0053	0.018	0.0041	0.0057	0.0191	0.1649	0.0126	0.0188	0.0082	0.0813	0.0173	0.0083	0.004	0.0048	0.1069	0.0837	0.0088	0.0104	0.01	0.0265	0.0088	0.0151	0.1619
1	rs7539543	3013870	1.07	0.897462410887183	2.75	1.43969700504398	0.142172258425838	0.423588337424064	0.1229	0.0583	0.0087	0.0054	0.0177	0.0046	0.0061	0.0189	0.1645	0.0128	0.0188	0.0087	0.0817	0.0172	0.0089	0.0043	0.0051	0.1071	0.0831	0.0089	0.0108	0.0105	0.0261	0.0091	0.015	0.1608
1	rs2981872	3014090	1.07	0.897462410887183	2.75	1.43969700504398	0.160012333001966	0.462759958800495	0.1229	0.0583	0.0087	0.0053	0.0177	0.0046	0.0062	0.019	0.1645	0.0129	0.0187	0.0086	0.0818	0.0171	0.0089	0.0042	0.0051	0.1072	0.0831	0.0089	0.0107	0.0105	0.0261	0.0093	0.0149	0.1606
1	rs2376813	3014693	1.07	0.897462410887183	2.75	1.43969700504398	0.213654414279516	0.435705320422243	0.1227	0.0582	0.0086	0.0054	0.0176	0.0047	0.0063	0.0191	0.1651	0.0129	0.0187	0.0084	0.0819	0.017	0.0089	0.0042	0.0051	0.1072	0.083	0.0089	0.0107	0.0106	0.0259	0.0093	0.0149	0.1604
1	rs12132760	3017751	1.08	0.832982220188166	2.75	1.43969700504398	0.25553732757947	0.462357022228714	0.122	0.0576	0.0088	0.0055	0.0176	0.005	0.0065	0.0191	0.1653	0.013	0.0188	0.0083	0.0821	0.0169	0.009	0.0044	0.0052	0.1072	0.0823	0.0089	0.0108	0.0106	0.026	0.0092	0.0148	0.1606
1	rs12740402	3019520	1.08	0.832982220188166	2.74	1.47642932789886	0.284995510370875	0.495834051438081	0.1217	0.0573	0.0089	0.0055	0.0175	0.0052	0.0066	0.0192	0.1654	0.013	0.0189	0.0083	0.0822	0.0168	0.009	0.0045	0.0053	0.1071	0.0821	0.0089	0.0109	0.0107	0.0261	0.0092	0.0147	0.1605
1	rs2993500	3024705	1.08	0.832982220188166	2.73	1.51371859856499	0.346234023336814	0.580110261356607	0.1208	0.0567	0.0091	0.0055	0.0174	0.0054	0.0069	0.0194	0.1654	0.0132	0.0191	0.0084	0.0822	0.0167	0.0091	0.0047	0.0054	0.1069	0.0819	0.009	0.011	0.0109	0.0263	0.0092	0.0147	0.1603
1	rs59909070	3026509	1.08	0.832982220188166	2.73	1.51371859856499	0.367451870884053	0.60181902396282	0.1209	0.0567	0.0092	0.0055	0.0173	0.0054	0.0068	0.0195	0.1654	0.0133	0.0191	0.0084	0.082	0.0167	0.0091	0.0047	0.0055	0.1069	0.082	0.0088	0.011	0.011	0.0263	0.0093	0.0147	0.1599
1	rs115737143	3030907	1.07	0.897462410887183	2.72	1.55156641274857	0.485697791259533	0.689291726763625	0.121	0.0564	0.0093	0.0055	0.0172	0.0055	0.007	0.0198	0.166	0.0133	0.019	0.0084	0.0819	0.0167	0.0093	0.0047	0.0055	0.1062	0.0815	0.0089	0.0109	0.0111	0.0264	0.0094	0.0146	0.1599
1	rs77093975	3036320	1.07	0.897462410887183	2.72	1.55156641274857	0.667579269516508	0.801932830706549	0.1212	0.056	0.0094	0.0055	0.0171	0.0056	0.0071	0.0201	0.1668	0.0133	0.019	0.0083	0.0816	0.0166	0.0094	0.0047	0.0056	0.1053	0.0809	0.0089	0.0107	0.0113	0.0267	0.0096	0.0145	0.1601
1	rs2742672	3038623	1.07	0.897462410887183	2.71	1.5899743257468	0.720352631468578	0.840534032553155	0.1213	0.0558	0.0094	0.0056	0.0171	0.0056	0.0072	0.0202	0.1672	0.0133	0.019	0.0083	0.0816	0.0165	0.0095	0.0047	0.0056	0.105	0.0807	0.0089	0.0107	0.0114	0.0268	0.0097	0.0145	0.1601
1	rs77009640	3041632	1.06	0.964986553882562	2.71	1.5899743257468	0.845678010997546	0.946619234320224	0.1211	0.0554	0.0095	0.0055	0.0171	0.0057	0.0072	0.0203	0.1677	0.0132	0.0189	0.0082	0.0815	0.0165	0.0095	0.0047	0.0057	0.1046	0.0806	0.0089	0.0107	0.0117	0.0269	0.0098	0.0143	0.1601
1	rs2817179	3047742	1.06	0.964986553882562	2.69	1.66847647402654	1.15295843982786	1.16295703324626	0.1207	0.0544	0.0095	0.0055	0.0172	0.0058	0.0073	0.0205	0.1688	0.0132	0.0189	0.0082	0.0815	0.0164	0.0095	0.0048	0.0058	0.1037	0.0804	0.009	0.0107	0.0123	0.0271	0.01	0.0139	0.1602
1	rs10909883	3050497	1.05	1.03559017337659	2.68	1.70857362779915	1.26993060637321	1.2820031177939	0.1202	0.0544	0.0095	0.0055	0.0172	0.0058	0.0074	0.0205	0.1689	0.013	0.0188	0.0082	0.0816	0.0163	0.0095	0.0048	0.0058	0.1037	0.0804	0.009	0.0108	0.0125	0.0273	0.0101	0.0138	0.1601
1	rs12724921	3051350	1.05	1.03559017337659	2.68	1.70857362779915	1.38796335853022	1.36245318938511	0.1201	0.0543	0.0096	0.0055	0.0172	0.0058	0.0074	0.0205	0.169	0.013	0.0187	0.0082	0.0816	0.0163	0.0095	0.0049	0.0058	0.1037	0.0804	0.009	0.0109	0.0126	0.0273	0.0101	0.0138	0.16
1	rs2235176	3054106	1.05	1.03559017337659	2.68	1.70857362779915	1.54037542798884	1.44575280915607	0.12	0.0543	0.0096	0.0055	0.0172	0.0058	0.0075	0.0205	0.1693	0.0129	0.0186	0.0081	0.0816	0.0161	0.0094	0.0049	0.0059	0.1039	0.0803	0.009	0.0109	0.0129	0.0274	0.01	0.0137	0.1596
1	rs35877876	3054489	1.05	1.03559017337659	2.68	1.70857362779915	1.66227925860834	1.54329022598421	0.12	0.0543	0.0096	0.0055	0.0171	0.0058	0.0074	0.0205	0.1693	0.0129	0.0187	0.0081	0.0817	0.0161	0.0094	0.0049	0.0059	0.1038	0.0802	0.009	0.0109	0.0129	0.0274	0.01	0.0137	0.1598
1	rs116593856	3055171	1.05	1.03559017337659	2.68	1.70857362779915	1.76589582025956	1.59121509875494	0.12	0.0542	0.0096	0.0055	0.0171	0.0058	0.0075	0.0205	0.1693	0.0128	0.0187	0.008	0.0819	0.016	0.0093	0.0049	0.0059	0.1036	0.0801	0.0091	0.0109	0.0129	0.0274	0.01	0.0137	0.16
1	rs78369601	3055747	1.05	1.03559017337659	2.68	1.70857362779915	1.80091836381373	1.55710792410398	0.12	0.0541	0.0096	0.0055	0.0171	0.0058	0.0075	0.0205	0.1693	0.0128	0.0187	0.008	0.0821	0.016	0.0093	0.0048	0.0059	0.1035	0.08	0.0091	0.011	0.013	0.0274	0.01	0.0137	0.1603
1	rs35965914	3057561	1.04	1.10930661634754	2.66	1.79046711851491	2.17079511816542	1.82783911340325	0.1199	0.0534	0.0097	0.0055	0.0169	0.006	0.0076	0.0207	0.1681	0.0127	0.0188	0.0082	0.0834	0.0156	0.0093	0.0049	0.006	0.1021	0.0787	0.0098	0.011	0.0134	0.0278	0.0102	0.0137	0.1616
1	rs7538096	3057661	1.04	1.10930661634754	2.66	1.79046711851491	2.12351078645956	1.77572349488237	0.1199	0.0534	0.0097	0.0055	0.0169	0.006	0.0077	0.0207	0.168	0.0127	0.0189	0.0082	0.0835	0.0157	0.0093	0.005	0.006	0.102	0.0786	0.0098	0.011	0.0134	0.0279	0.0102	0.0137	0.1616
1	Affx-8827737	3058249	1.04	1.10930661634754	2.65	1.83226616032001	2.40546673528478	1.95699051616289	0.1198	0.0534	0.0097	0.0055	0.0167	0.006	0.0077	0.0208	0.1676	0.0126	0.0189	0.0084	0.0837	0.0156	0.0092	0.0051	0.0061	0.1017	0.0789	0.01	0.0113	0.0138	0.028	0.0102	0.0135	0.1611
1	rs2817184	3058370	1.04	1.10930661634754	2.66	1.79046711851491	2.46748737512849	2.04016157381133	0.1198	0.0534	0.0097	0.0055	0.0166	0.0061	0.0077	0.0208	0.1674	0.0124	0.0189	0.0084	0.0838	0.0156	0.0092	0.0052	0.0061	0.1016	0.079	0.0101	0.0113	0.0139	0.028	0.0102	0.0135	0.161
1	rs115692019	3058662	1.04	1.10930661634754	2.66	1.79046711851491	2.60265114846318	2.3446107055868	0.1198	0.0534	0.0096	0.0055	0.0165	0.0061	0.0077	0.0207	0.1673	0.0123	0.0188	0.0084	0.0839	0.0156	0.0091	0.0052	0.0061	0.1016	0.079	0.0101	0.0113	0.0139	0.028	0.0103	0.0135	0.1611
1	rs12120940	3059067	1.04	1.10930661634754	2.66	1.79046711851491	2.75437186402493	2.35870854728569	0.1199	0.0535	0.0096	0.0055	0.0163	0.0061	0.0078	0.0206	0.1671	0.0123	0.0188	0.0083	0.0841	0.0155	0.009	0.0052	0.0061	0.1016	0.0791	0.0101	0.0113	0.014	0.0281	0.0103	0.0135	0.1611
1	rs12722983	3061413	1.04	1.10930661634754	2.67	1.74923671946615	2.58406708184703	2.31608125782353	0.1203	0.0538	0.0092	0.0055	0.0158	0.0065	0.0079	0.0203	0.1658	0.0119	0.0185	0.0084	0.0848	0.0151	0.0087	0.0054	0.0063	0.1018	0.0795	0.0102	0.0115	0.014	0.0287	0.0101	0.0138	0.161
1	rs2651909	3061655	1.04	1.10930661634754	2.67	1.74923671946615	2.55374531732095	2.33948682782505	0.1203	0.0539	0.0092	0.0055	0.0158	0.0065	0.0079	0.0202	0.1657	0.0119	0.0185	0.0084	0.0848	0.0151	0.0087	0.0054	0.0063	0.1018	0.0796	0.0102	0.0115	0.014	0.0287	0.0101	0.0138	0.161
1	rs2651910	3062495	1.03	1.18616718476217	2.67	1.74923671946615	2.43239194519157	2.36310482223031	0.1204	0.054	0.0091	0.0055	0.0158	0.0067	0.0079	0.02	0.1652	0.012	0.0183	0.0085	0.0851	0.015	0.0085	0.0055	0.0064	0.1018	0.0797	0.0102	0.0117	0.0139	0.0288	0.0101	0.0138	0.1609
1	rs2817186	3062565	1.03	1.18616718476217	2.67	1.74923671946615	2.42021669780065	2.30438955490354	0.1204	0.0541	0.0088	0.0055	0.0157	0.0067	0.0079	0.02	0.1651	0.012	0.0184	0.0085	0.0851	0.015	0.0086	0.0055	0.0064	0.1018	0.0797	0.0102	0.0117	0.0139	0.0288	0.0102	0.0138	0.1609
1	rs2817187	3062875	1.03	1.18616718476217	2.67	1.74923671946615	2.45229166572269	2.36493690282095	0.1205	0.0541	0.0088	0.0055	0.0158	0.0067	0.008	0.02	0.165	0.0117	0.0184	0.0085	0.0851	0.0148	0.0086	0.0055	0.0064	0.1018	0.0798	0.0102	0.0118	0.014	0.0291	0.0102	0.0138	0.1609
1	rs207199	3076857	1.01	1.34943643539615	2.65	1.83226616032001	1.68033647568228	2.76189304853694	0.1227	0.0527	0.0087	0.0054	0.0161	0.0065	0.0074	0.0201	0.1627	0.0109	0.0173	0.0095	0.0852	0.0149	0.0083	0.0061	0.0065	0.1013	0.0794	0.0105	0.0119	0.0142	0.0314	0.0093	0.0139	0.1621
1	rs2651901	3078956	1.01	1.34943643539615	2.65	1.83226616032001	1.6897576239789	2.69108382761482	0.1227	0.0528	0.0087	0.0054	0.0161	0.0065	0.0074	0.0201	0.1626	0.0109	0.0173	0.0095	0.0853	0.0149	0.0082	0.0061	0.0065	0.1013	0.0794	0.0105	0.0119	0.0142	0.0315	0.0093	0.0139	0.1621
1	rs79135020	3080498	1.01	1.34943643539615	2.65	1.83226616032001	1.70718302023742	2.67229904567625	0.1227	0.0527	0.0087	0.0054	0.0162	0.0065	0.0074	0.0201	0.1625	0.0109	0.0173	0.0095	0.0853	0.0148	0.0082	0.0061	0.0065	0.1015	0.0794	0.0105	0.0119	0.0142	0.0315	0.0093	0.0139	0.1621
1	rs2651899	3083712	1.01	1.34943643539615	2.65	1.83226616032001	1.71865913184921	2.6873628679401	0.1227	0.0527	0.0087	0.0054	0.0162	0.0065	0.0074	0.0201	0.1624	0.0109	0.0173	0.0095	0.0854	0.0148	0.0082	0.0061	0.0065	0.1015	0.0794	0.0105	0.012	0.0142	0.0315	0.0093	0.0139	0.1623
1	rs2817128	3088943	1.01	1.34943643539615	2.65	1.83226616032001	1.66498865184134	2.6806666328215	0.1226	0.0527	0.0087	0.0053	0.0161	0.0064	0.0073	0.0201	0.1625	0.0108	0.0173	0.0095	0.0857	0.0148	0.0083	0.0061	0.0065	0.1016	0.0794	0.0104	0.012	0.0142	0.0315	0.0093	0.0138	0.1623
1	rs71634325	3089550	1.01	1.34943643539615	2.65	1.83226616032001	1.65884266469356	2.68606067182856	0.1226	0.0527	0.0087	0.0053	0.0161	0.0064	0.0073	0.0201	0.1625	0.0108	0.0173	0.0095	0.0857	0.0148	0.0083	0.0061	0.0065	0.1016	0.0794	0.0104	0.012	0.0141	0.0316	0.0093	0.0138	0.1623
1	rs17390062	3089849	1.01	1.34943643539615	2.65	1.83226616032001	1.65436846229413	2.68438652630119	0.1226	0.0527	0.0087	0.0053	0.0161	0.0064	0.0073	0.0201	0.1625	0.0108	0.0173	0.0095	0.0857	0.0148	0.0083	0.0061	0.0065	0.1016	0.0794	0.0104	0.012	0.0141	0.0316	0.0093	0.0138	0.1623
1	rs78113663	3093944	1.01	1.34943643539615	2.65	1.83226616032001	1.61336663499451	2.66430617232047	0.1226	0.0526	0.0087	0.0053	0.0161	0.0064	0.0073	0.0201	0.1625	0.0108	0.0173	0.0095	0.0859	0.0148	0.0083	0.006	0.0064	0.1016	0.0794	0.0104	0.012	0.0141	0.0316	0.0092	0.0139	0.1623
1	rs74874070	3094293	1.01	1.34943643539615	2.65	1.83226616032001	1.62058773507817	2.6802946761197	0.1226	0.0526	0.0088	0.0053	0.0161	0.0064	0.0073	0.0201	0.1625	0.0108	0.0173	0.0095	0.0859	0.0148	0.0083	0.006	0.0064	0.1016	0.0794	0.0104	0.012	0.0141	0.0316	0.0092	0.0139	0.1623
1	rs2817132	3096478	1.01	1.34943643539615	2.66	1.79046711851491	1.62513260117597	2.62939324822433	0.1226	0.0526	0.0088	0.0053	0.0161	0.0064	0.0073	0.0201	0.1625	0.0108	0.0173	0.0095	0.086	0.0148	0.0082	0.006	0.0065	0.1016	0.0795	0.0104	0.012	0.0141	0.0316	0.0092	0.0139	0.1623
1	rs72846849	3099635	1.01	1.34943643539615	2.67	1.74923671946615	1.53085702873739	2.56028497992505	0.1227	0.0527	0.0087	0.0052	0.0161	0.0062	0.0071	0.0202	0.1622	0.0108	0.0172	0.0095	0.0864	0.0148	0.0081	0.006	0.0064	0.1018	0.0797	0.0105	0.012	0.014	0.0316	0.0091	0.0138	0.1625
1	rs1553287	3101277	1.01	1.34943643539615	2.69	1.66847647402654	1.34306855700678	2.39794424589366	0.123	0.0535	0.0088	0.0052	0.0161	0.006	0.0068	0.02	0.1622	0.0107	0.0171	0.0096	0.0871	0.015	0.0078	0.0058	0.0062	0.101	0.0805	0.0107	0.012	0.0136	0.0314	0.0085	0.0135	0.1632
1	rs10752733	3104630	1.01	1.34943643539615	2.7	1.62894385356865	1.05044143454717	2.24240359562206	0.1232	0.0538	0.0088	0.0053	0.0161	0.006	0.0066	0.02	0.1622	0.0106	0.0171	0.0096	0.0875	0.015	0.0077	0.0057	0.006	0.1015	0.0806	0.0107	0.0119	0.0131	0.0314	0.0084	0.0134	0.1634
1	rs116525159	3104972	1.01	1.34943643539615	2.7	1.62894385356865	1.03055514883242	2.25186986906649	0.1232	0.0538	0.0087	0.0053	0.0161	0.006	0.0066	0.02	0.1622	0.0105	0.0171	0.0096	0.0875	0.015	0.0077	0.0057	0.006	0.1016	0.0806	0.0107	0.0119	0.0131	0.0314	0.0084	0.0134	0.1633
1	rs2651914	3108416	1.01	1.34943643539615	2.72	1.55156641274857	0.985267918217642	2.18988671272027	0.1235	0.0539	0.0087	0.0053	0.0161	0.0059	0.0064	0.02	0.1619	0.0104	0.0173	0.0096	0.0877	0.015	0.0077	0.0056	0.0054	0.102	0.081	0.0107	0.0117	0.0128	0.0313	0.0083	0.0134	0.1636
1	rs114482973	3108444	1.01	1.34943643539615	2.72	1.55156641274857	1.00987508883232	2.20931199807345	0.1236	0.0539	0.0087	0.0053	0.016	0.0059	0.0064	0.0199	0.1619	0.0105	0.0173	0.0096	0.0877	0.015	0.0077	0.0056	0.0054	0.102	0.081	0.0108	0.0117	0.0128	0.0313	0.0083	0.0134	0.1636
1	rs7539775	3109151	1.01	1.34943643539615	2.72	1.55156641274857	1.00953043029313	2.12632234395852	0.1237	0.0539	0.0087	0.0053	0.016	0.0059	0.0064	0.02	0.1619	0.0105	0.0174	0.0096	0.0877	0.015	0.0077	0.0056	0.0054	0.102	0.0811	0.0108	0.0117	0.0128	0.0313	0.0083	0.0134	0.1636
1	rs7545395	3110479	1.01	1.34943643539615	2.73	1.51371859856499	0.909732586121905	2.03261388335366	0.1235	0.0541	0.0087	0.0054	0.0163	0.006	0.0062	0.0202	0.1617	0.0103	0.0175	0.0097	0.0879	0.0149	0.0078	0.0058	0.0053	0.1015	0.0808	0.0108	0.0117	0.0125	0.0313	0.008	0.0133	0.1641
1	rs2651912	3110735	1.01	1.34943643539615	2.73	1.51371859856499	0.906433725790649	2.03800470601362	0.1235	0.0542	0.0087	0.0055	0.0164	0.0059	0.0062	0.0201	0.1616	0.0103	0.0176	0.0097	0.088	0.0149	0.0078	0.0058	0.0053	0.1013	0.0809	0.0108	0.0117	0.0125	0.0313	0.008	0.0133	0.1642
1	rs10909897	3115232	1	1.43589860781958	2.74	1.47642932789886	0.691651172754853	1.64668276349429	0.1229	0.0542	0.0085	0.0055	0.0166	0.0057	0.0058	0.0205	0.1612	0.0101	0.0179	0.0096	0.0883	0.015	0.0086	0.0061	0.005	0.1003	0.0806	0.0109	0.0117	0.0119	0.0313	0.0075	0.0139	0.1659
1	rs950449	3115721	1	1.43589860781958	2.74	1.47642932789886	0.718487688883846	1.5879206056784	0.1224	0.0543	0.0085	0.0054	0.0166	0.0056	0.0059	0.0205	0.1611	0.0101	0.0179	0.0097	0.0883	0.0151	0.0087	0.006	0.0049	0.1003	0.0807	0.0109	0.0117	0.0118	0.0313	0.0074	0.0139	0.1664
1	rs2651922	3117388	0.99	1.52561210963291	2.75	1.43969700504398	0.702464036002001	1.52087777932451	0.1204	0.0551	0.0085	0.0052	0.017	0.0055	0.006	0.0204	0.1615	0.0101	0.018	0.01	0.0885	0.0153	0.009	0.0058	0.0047	0.1011	0.0808	0.0112	0.0118	0.0111	0.0319	0.0071	0.0135	0.1663
1	rs12095716	3117678	0.99	1.52561210963291	2.75	1.43969700504398	0.710826749452129	1.41659110108298	0.1205	0.0554	0.0085	0.0052	0.0171	0.0054	0.0059	0.0206	0.1613	0.01	0.0181	0.0099	0.0885	0.0154	0.0088	0.0058	0.0046	0.1012	0.0807	0.0112	0.0118	0.0109	0.0319	0.0069	0.0134	0.1665
1	rs74048307	3117805	0.99	1.52561210963291	2.75	1.43969700504398	0.734596025724708	1.41591011691733	0.1206	0.0555	0.0085	0.0052	0.0172	0.0055	0.0058	0.0206	0.1615	0.0099	0.0181	0.0099	0.0884	0.0154	0.0087	0.0058	0.0046	0.1011	0.0807	0.0112	0.0119	0.0109	0.0319	0.0068	0.0134	0.1663
1	rs55994066	3118301	0.99	1.52561210963291	2.75	1.43969700504398	0.83936583943532	1.47346777391043	0.1203	0.056	0.0086	0.0053	0.0173	0.0054	0.0059	0.0207	0.1613	0.0098	0.0181	0.0102	0.0884	0.0155	0.0088	0.0059	0.0046	0.1015	0.0801	0.0113	0.0121	0.0108	0.0319	0.0068	0.0133	0.1659
1	rs4308918	3119729	0.99	1.52561210963291	2.75	1.43969700504398	0.797309531994534	1.48083835919179	0.1198	0.0564	0.0086	0.0052	0.0175	0.0054	0.0059	0.0208	0.1616	0.0097	0.0182	0.0101	0.0888	0.0156	0.0089	0.0059	0.0046	0.1024	0.0799	0.0113	0.0123	0.0107	0.032	0.0069	0.0132	0.1643
1	rs10909899	3120408	0.99	1.52561210963291	2.75	1.43969700504398	0.868940526354737	1.55693508444298	0.1197	0.0563	0.0086	0.0051	0.0175	0.0054	0.006	0.0208	0.1616	0.0096	0.0182	0.0102	0.0888	0.0155	0.0091	0.0059	0.0046	0.102	0.0799	0.0113	0.0123	0.0108	0.032	0.0069	0.0132	0.1644
1	rs3753758	3127538	0.99	1.52561210963291	2.73	1.51371859856499	0.961416804971748	1.64058288063401	0.1193	0.0558	0.0084	0.0051	0.0177	0.0053	0.0063	0.021	0.1613	0.0097	0.0182	0.0102	0.0894	0.0154	0.0095	0.006	0.0047	0.1017	0.0799	0.0112	0.0123	0.011	0.032	0.0072	0.0133	0.1637
1	rs12072073	3130016	0.99	1.52561210963291	2.73	1.51371859856499	1.13105194270819	1.73014997960921	0.1194	0.0558	0.0084	0.0051	0.0178	0.0053	0.0064	0.021	0.1611	0.0098	0.0182	0.0104	0.0893	0.0153	0.0096	0.006	0.0047	0.1014	0.0797	0.0111	0.0122	0.0113	0.0318	0.0072	0.0133	0.1639
1	rs77388252	3130362	0.99	1.52561210963291	2.73	1.51371859856499	1.129339038168	1.73559555266611	0.1194	0.0558	0.0084	0.0051	0.0178	0.0053	0.0064	0.021	0.1611	0.0098	0.0182	0.0104	0.0893	0.0153	0.0096	0.0059	0.0047	0.1013	0.0797	0.0111	0.0122	0.0113	0.0318	0.0072	0.0133	0.1639
1	rs12403684	3136733	0.99	1.52561210963291	2.72	1.55156641274857	1.16433846699098	1.74772535754525	0.1196	0.0558	0.0084	0.0051	0.0179	0.0052	0.0064	0.0209	0.1606	0.0098	0.0182	0.0105	0.0894	0.0155	0.0097	0.0058	0.0046	0.1011	0.0798	0.011	0.0121	0.0115	0.0317	0.0073	0.0134	0.164
1	rs4648458	3140990	0.99	1.52561210963291	2.72	1.55156641274857	1.1909084209628	1.73559555266611	0.1196	0.0559	0.0084	0.005	0.018	0.0052	0.0064	0.0209	0.1605	0.0098	0.0182	0.0106	0.0894	0.0155	0.0097	0.0058	0.0046	0.101	0.0798	0.011	0.0121	0.0116	0.0317	0.0074	0.0134	0.1641
1	rs10909902	3141167	0.99	1.52561210963291	2.72	1.55156641274857	1.18484088444949	1.73735272602448	0.1196	0.0559	0.0084	0.005	0.018	0.0052	0.0064	0.0209	0.1605	0.0098	0.0182	0.0106	0.0893	0.0155	0.0097	0.0058	0.0046	0.101	0.0799	0.011	0.0121	0.0116	0.0317	0.0074	0.0134	0.1641
1	rs2651888	3143384	0.99	1.52561210963291	2.72	1.55156641274857	1.01617351732786	1.86080868779743	0.1197	0.0557	0.0085	0.005	0.018	0.0051	0.0063	0.0209	0.1603	0.0098	0.0181	0.0106	0.0896	0.0155	0.0097	0.0057	0.0046	0.101	0.0799	0.0109	0.0121	0.0117	0.0316	0.0077	0.0134	0.164
1	rs114820997	3144474	0.99	1.52561210963291	2.72	1.55156641274857	1.01712397654286	1.86151862909597	0.1197	0.0556	0.0085	0.005	0.0181	0.0051	0.0063	0.0208	0.1603	0.0098	0.0181	0.0107	0.0898	0.0155	0.0097	0.0058	0.0046	0.101	0.08	0.0109	0.012	0.0117	0.0315	0.0077	0.0134	0.1639
1	rs2817155	3146558	0.99	1.52561210963291	2.73	1.51371859856499	1.00961659043499	1.87270525259824	0.1198	0.0554	0.0085	0.0051	0.0181	0.0051	0.0063	0.0208	0.1601	0.0098	0.018	0.0108	0.0901	0.0156	0.0098	0.0058	0.0047	0.101	0.0801	0.0108	0.012	0.0117	0.0314	0.0078	0.0134	0.1637
1	rs10797384	3147825	0.99	1.52561210963291	2.73	1.51371859856499	0.996297588998835	1.89012541272577	0.1205	0.0552	0.0084	0.005	0.0182	0.005	0.0063	0.0209	0.1599	0.0098	0.018	0.0108	0.0906	0.0155	0.0098	0.0058	0.0047	0.1011	0.0796	0.0105	0.0119	0.0118	0.0311	0.0079	0.0134	0.1638
1	rs905130	3148292	0.99	1.52561210963291	2.73	1.51371859856499	1.09707887920596	2.03908310148389	0.1205	0.0553	0.0084	0.005	0.0182	0.0049	0.0063	0.0209	0.1594	0.0098	0.0179	0.0108	0.0912	0.0154	0.01	0.0057	0.0047	0.1009	0.0797	0.0104	0.0118	0.0118	0.031	0.0079	0.0134	0.1639
1	rs7515772	3151095	0.99	1.52561210963291	2.76	1.40351999273484	0.386477835029968	1.72084565912791	0.1219	0.058	0.0084	0.0049	0.0185	0.0051	0.006	0.0205	0.1499	0.0098	0.018	0.0104	0.0973	0.0157	0.0102	0.0054	0.0049	0.1014	0.0816	0.0092	0.011	0.0113	0.0293	0.0086	0.0139	0.164
1	rs115462968	3151810	0.99	1.52561210963291	2.76	1.40351999273484	0.368480978167374	1.69893101602217	0.1223	0.0581	0.0084	0.0049	0.0185	0.005	0.0059	0.0204	0.1495	0.0098	0.018	0.0104	0.098	0.0157	0.0102	0.0054	0.0049	0.1011	0.0815	0.0091	0.0108	0.0113	0.0292	0.0086	0.014	0.1643
1	rs4648373	3154621	0.98	1.61859979960807	2.76	1.40351999273484	0.370163204617388	1.62056467868462	0.1228	0.0583	0.0083	0.0049	0.0185	0.005	0.0058	0.0204	0.1482	0.0098	0.018	0.0104	0.0994	0.0157	0.0102	0.0053	0.005	0.1007	0.0813	0.009	0.0104	0.0112	0.0289	0.0086	0.0141	0.1652
1	rs905138	3157614	0.99	1.52561210963291	2.77	1.36789661096653	0.293833557565434	1.54363543376048	0.1227	0.0581	0.0083	0.0049	0.0185	0.0049	0.0056	0.0203	0.148	0.0098	0.0181	0.0103	0.1001	0.0157	0.01	0.0053	0.005	0.1005	0.0819	0.0088	0.0102	0.0111	0.0287	0.0088	0.0141	0.166
1	rs72632108	3158951	0.99	1.52561210963291	2.77	1.36789661096653	0.28789374290239	1.56921410159401	0.1229	0.0583	0.0083	0.0048	0.0185	0.0049	0.0055	0.0202	0.1475	0.0098	0.0181	0.0103	0.1005	0.0157	0.01	0.0052	0.0049	0.1006	0.082	0.0088	0.0101	0.0111	0.0286	0.0088	0.0141	0.1659
1	rs115586394	3161036	0.99	1.52561210963291	2.78	1.33282513578435	0.275417202101756	1.57509948617663	0.1233	0.0585	0.0082	0.0047	0.0185	0.0048	0.0054	0.0201	0.1471	0.0098	0.0181	0.0103	0.1006	0.0156	0.01	0.0052	0.0049	0.1006	0.0821	0.0088	0.0099	0.011	0.0287	0.0088	0.0142	0.1663
1	rs115939244	3165628	0.99	1.52561210963291	2.81	1.23090422469309	0.19874908991839	1.30783139881701	0.1246	0.06	0.0078	0.0044	0.0185	0.0043	0.0048	0.0197	0.1444	0.0097	0.0179	0.0101	0.1016	0.0157	0.0096	0.0049	0.0046	0.1016	0.0831	0.0088	0.0094	0.0105	0.0286	0.0086	0.0142	0.168
1	rs74050806	3165723	0.99	1.52561210963291	2.81	1.23090422469309	0.209030933900761	1.33492669582346	0.1246	0.0601	0.0078	0.0044	0.0185	0.0043	0.0048	0.0196	0.1444	0.0097	0.0179	0.0101	0.1017	0.0157	0.0097	0.0049	0.0046	0.1018	0.0832	0.0088	0.0093	0.0104	0.0286	0.0087	0.0141	0.1679
1	rs10797386	3168280	1	1.43589860781958	2.86	1.07189958250627	0.167442195473165	0.801320784967719	0.128	0.0633	0.0066	0.0037	0.0182	0.0035	0.0036	0.0186	0.141	0.0097	0.018	0.0092	0.103	0.0158	0.0084	0.0046	0.004	0.1034	0.0852	0.0084	0.0083	0.0095	0.0277	0.008	0.0139	0.1719
1	rs12140190	3168338	1	1.43589860781958	2.86	1.07189958250627	0.169242000697189	0.849972148742708	0.128	0.0633	0.0066	0.0037	0.0182	0.0035	0.0036	0.0186	0.1409	0.0097	0.018	0.0092	0.103	0.0158	0.0085	0.0046	0.004	0.1034	0.0852	0.0084	0.0082	0.0095	0.0277	0.008	0.0139	0.172
1	rs12143201	3168462	1	1.43589860781958	2.86	1.07189958250627	0.160732697420266	0.776769170566146	0.1282	0.0633	0.0067	0.0037	0.0182	0.0034	0.0036	0.0186	0.1408	0.0097	0.018	0.0092	0.1029	0.0158	0.0086	0.0045	0.004	0.1035	0.0853	0.0084	0.0082	0.0095	0.0277	0.0081	0.0139	0.172
1	rs75004064	3172543	0.99	1.52561210963291	2.88	1.01205197621114	0.152879782097282	0.687367899464906	0.1288	0.0635	0.0065	0.0034	0.0183	0.0033	0.0033	0.0188	0.1405	0.0097	0.018	0.0089	0.1036	0.0157	0.0082	0.0043	0.0039	0.1035	0.0862	0.0083	0.0079	0.0093	0.0272	0.0078	0.0138	0.1732
1	rs17398063	3172702	0.99	1.52561210963291	2.88	1.01205197621114	0.150588901346819	0.677029823050431	0.1289	0.0636	0.0065	0.0034	0.0183	0.0033	0.0033	0.0188	0.1406	0.0097	0.018	0.0088	0.1036	0.0157	0.0082	0.0043	0.0039	0.1035	0.0862	0.0083	0.0079	0.0093	0.0272	0.0078	0.0138	0.1732
1	rs2455099	3181415	0.99	1.52561210963291	2.88	1.01205197621114	0.159978077324727	0.507492265991354	0.1297	0.0638	0.0062	0.0033	0.0181	0.0032	0.0031	0.0189	0.1406	0.0096	0.018	0.0084	0.1047	0.0156	0.0078	0.0041	0.0038	0.1033	0.0867	0.0082	0.0074	0.0091	0.0271	0.0076	0.0139	0.1738
1	rs2455119	3184855	0.99	1.52561210963291	2.89	0.982923819582558	0.169915384933975	0.509143664133725	0.1296	0.0639	0.0062	0.0033	0.0181	0.0032	0.0031	0.0189	0.1407	0.0096	0.018	0.0084	0.1048	0.0156	0.0079	0.004	0.0038	0.1034	0.0867	0.0081	0.0073	0.0091	0.0271	0.0076	0.014	0.1738
1	rs16823027	3196680	0.99	1.52561210963291	2.89	0.982923819582558	0.22640116858699	0.473133263052596	0.1295	0.0642	0.0061	0.0033	0.0179	0.0033	0.0031	0.019	0.1395	0.0095	0.0181	0.0081	0.1055	0.0156	0.0077	0.0041	0.0039	0.1032	0.0875	0.0079	0.0071	0.0091	0.0273	0.0075	0.0139	0.1741
1	rs16823802	3199217	1	1.43589860781958	2.91	0.926247013494653	0.242415454088565	0.456859467158725	0.1295	0.0643	0.006	0.0033	0.0178	0.0033	0.0031	0.0188	0.1393	0.0095	0.0181	0.0079	0.1057	0.0156	0.0076	0.0041	0.0037	0.1033	0.0879	0.0078	0.0071	0.0091	0.0273	0.0074	0.014	0.1745
1	rs116194159	3201127	1	1.43589860781958	2.92	0.898693461391643	0.245419994336774	0.471242754429821	0.1295	0.0643	0.006	0.0033	0.0177	0.0034	0.0031	0.0188	0.1393	0.0095	0.0181	0.0078	0.1058	0.0156	0.0076	0.0041	0.0037	0.1033	0.088	0.0078	0.0071	0.0091	0.0273	0.0074	0.014	0.1746
1	rs111756326	3203275	1	1.43589860781958	2.92	0.898693461391643	0.248708879175095	0.472592916931945	0.1294	0.0643	0.006	0.0033	0.0177	0.0034	0.0031	0.0188	0.1392	0.0095	0.0181	0.0078	0.1058	0.0156	0.0076	0.0041	0.0037	0.1033	0.088	0.0077	0.0071	0.0091	0.0273	0.0074	0.014	0.1746
1	rs61759192	3205956	1	1.43589860781958	2.92	0.898693461391643	0.250516958980521	0.468545449525885	0.1294	0.0643	0.006	0.0033	0.0177	0.0034	0.0031	0.0188	0.1392	0.0095	0.0182	0.0078	0.1058	0.0156	0.0076	0.0041	0.0037	0.1034	0.0881	0.0077	0.0071	0.0091	0.0273	0.0074	0.0139	0.1746
1	rs2500297	3208042	1	1.43589860781958	2.92	0.898693461391643	0.244285458529366	0.448978836297276	0.1294	0.0643	0.006	0.0034	0.0176	0.0034	0.0031	0.0188	0.1391	0.0095	0.0182	0.0078	0.1058	0.0156	0.0076	0.0042	0.0037	0.1034	0.0881	0.0077	0.0071	0.0091	0.0273	0.0074	0.0139	0.1747
1	rs12757342	3208830	1	1.43589860781958	2.92	0.898693461391643	0.248664869327717	0.475702095162305	0.1294	0.0643	0.006	0.0034	0.0176	0.0034	0.0031	0.0188	0.1391	0.0095	0.0182	0.0079	0.1059	0.0156	0.0076	0.0042	0.0037	0.1033	0.0881	0.0077	0.0071	0.0091	0.0273	0.0074	0.0139	0.1746
1	rs12405511	3209226	1	1.43589860781958	2.92	0.898693461391643	0.248752893292725	0.488327532078867	0.1294	0.0643	0.0059	0.0034	0.0176	0.0034	0.0031	0.0188	0.1391	0.0096	0.0182	0.008	0.1059	0.0156	0.0076	0.0041	0.0037	0.1032	0.0881	0.0077	0.0071	0.0091	0.0273	0.0074	0.0139	0.1745
1	rs4648468	3210950	1	1.43589860781958	2.92	0.898693461391643	0.261968530506889	0.598951728603035	0.1295	0.0643	0.0059	0.0034	0.0175	0.0034	0.0032	0.0187	0.139	0.0096	0.0183	0.0086	0.1062	0.0157	0.0076	0.0041	0.0037	0.1025	0.088	0.0077	0.0071	0.0091	0.0273	0.0076	0.0138	0.1743
1	rs115611297	3212375	1	1.43589860781958	2.92	0.898693461391643	0.275184649405689	0.597376109136744	0.1298	0.0643	0.0059	0.0035	0.0174	0.0035	0.0032	0.0187	0.1391	0.0096	0.0182	0.0084	0.1067	0.0158	0.0076	0.0041	0.0036	0.1021	0.0879	0.0077	0.0071	0.0091	0.0274	0.0076	0.0139	0.174
1	rs116356993	3212881	1	1.43589860781958	2.92	0.898693461391643	0.277982265717706	0.588228611350256	0.1298	0.0643	0.0059	0.0035	0.0175	0.0035	0.0032	0.0187	0.1391	0.0096	0.0182	0.0084	0.1069	0.0158	0.0076	0.0041	0.0036	0.1021	0.0878	0.0077	0.0071	0.0091	0.0273	0.0076	0.0139	0.174
1	rs2455144	3214732	1	1.43589860781958	2.92	0.898693461391643	0.27180143922266	0.526425750854876	0.1298	0.0643	0.0059	0.0035	0.0174	0.0035	0.0032	0.0187	0.1391	0.0096	0.0182	0.0083	0.107	0.0158	0.0076	0.0041	0.0036	0.102	0.0878	0.0077	0.0071	0.0091	0.0274	0.0076	0.0139	0.1739
1	rs6670328	3219950	1	1.43589860781958	2.92	0.898693461391643	0.242849633159748	0.54833438095783	0.13	0.0646	0.0059	0.0033	0.0175	0.0035	0.0033	0.0187	0.1389	0.0097	0.0179	0.0083	0.1072	0.0159	0.0075	0.0041	0.0036	0.1022	0.088	0.0076	0.0068	0.0092	0.0275	0.0076	0.0139	0.1736
1	rs4648473	3223764	1	1.43589860781958	2.92	0.898693461391643	0.276768094757621	0.641714224778156	0.1301	0.0646	0.0058	0.0033	0.0176	0.0036	0.0033	0.0187	0.1388	0.0097	0.0179	0.0083	0.1072	0.0159	0.0074	0.0041	0.0036	0.1018	0.0881	0.0077	0.0068	0.0092	0.0275	0.0076	0.0139	0.1735
1	rs114496206	3227975	1	1.43589860781958	2.92	0.898693461391643	0.279011874651189	0.632264692220936	0.1303	0.0646	0.0057	0.0033	0.0176	0.0036	0.0033	0.0188	0.1386	0.0098	0.0179	0.0081	0.1073	0.0159	0.0074	0.004	0.0036	0.1014	0.0883	0.0077	0.0069	0.0093	0.0274	0.0077	0.0141	0.1732
1	rs12409315	3229258	1	1.43589860781958	2.92	0.898693461391643	0.271940030325413	0.576984155533351	0.1303	0.0646	0.0057	0.0033	0.0176	0.0036	0.0033	0.0188	0.1385	0.0098	0.0179	0.0081	0.1073	0.016	0.0075	0.004	0.0036	0.1013	0.0883	0.0076	0.0069	0.0093	0.0274	0.0077	0.0141	0.1732
1	rs78393086	3233775	1	1.43589860781958	2.92	0.898693461391643	0.280184368994534	0.626900383599131	0.1303	0.0647	0.0057	0.0033	0.0176	0.0036	0.0034	0.0187	0.1383	0.0098	0.018	0.0081	0.1072	0.016	0.0075	0.004	0.0036	0.1012	0.0883	0.0077	0.0069	0.0093	0.0274	0.0077	0.0142	0.1732
1	rs79749978	3234448	1	1.43589860781958	2.92	0.898693461391643	0.289229331814518	0.642005496219721	0.1303	0.0647	0.0057	0.0033	0.0176	0.0036	0.0034	0.0187	0.1383	0.0098	0.018	0.0081	0.1073	0.0159	0.0075	0.004	0.0036	0.1012	0.0883	0.0077	0.0069	0.0093	0.0275	0.0077	0.0142	0.1732
1	rs12047667	3239992	1.01	1.34943643539615	2.91	0.926247013494653	0.250870591688819	0.558595900600393	0.1303	0.065	0.0057	0.0034	0.0177	0.0037	0.0036	0.0186	0.1376	0.0101	0.0178	0.0079	0.1072	0.016	0.0075	0.004	0.0038	0.101	0.0882	0.0077	0.007	0.0093	0.0275	0.0078	0.0144	0.1731
1	rs10909931	3247033	1.01	1.34943643539615	2.89	0.982923819582558	0.221459195601799	0.478139049460486	0.1303	0.0656	0.0057	0.0036	0.0177	0.004	0.004	0.0183	0.1361	0.0105	0.0175	0.0077	0.1064	0.0161	0.0077	0.004	0.0042	0.1004	0.0879	0.0078	0.0072	0.0094	0.0274	0.0084	0.0148	0.1728
1	rs115643284	3247143	1.01	1.34943643539615	2.89	0.982923819582558	0.22245099720845	0.475702095162305	0.1303	0.0656	0.0057	0.0036	0.0177	0.004	0.004	0.0183	0.1361	0.0105	0.0175	0.0077	0.1064	0.0161	0.0077	0.004	0.0042	0.1004	0.0879	0.0078	0.0072	0.0094	0.0274	0.0084	0.0148	0.1728
1	rs2483275	3249242	1.01	1.34943643539615	2.89	0.982923819582558	0.21731250647228	0.438086714790949	0.1303	0.0657	0.0057	0.0037	0.0177	0.004	0.004	0.0183	0.1359	0.0105	0.0174	0.0077	0.1064	0.0162	0.0078	0.004	0.0042	0.1004	0.0879	0.0078	0.0073	0.0094	0.0274	0.0084	0.0149	0.1727
1	rs4648478	3252007	1.01	1.34943643539615	2.88	1.01205197621114	0.221500471234305	0.494193765148481	0.1303	0.0657	0.0057	0.0037	0.0177	0.004	0.0041	0.0184	0.1357	0.0106	0.0174	0.0077	0.1064	0.0162	0.0078	0.004	0.0043	0.1002	0.0879	0.0077	0.0073	0.0095	0.0274	0.0084	0.0149	0.1726
1	rs2483278	3252104	1.01	1.34943643539615	2.88	1.01205197621114	0.221954786911935	0.505292519861458	0.1303	0.0657	0.0057	0.0037	0.0177	0.004	0.0041	0.0184	0.1357	0.0106	0.0174	0.0077	0.1063	0.0162	0.0078	0.004	0.0043	0.1002	0.0879	0.0077	0.0073	0.0095	0.0274	0.0084	0.0149	0.1726
1	rs77188861	3254039	1.02	1.26620126232677	2.89	0.982923819582558	0.265148389062787	0.607419602363929	0.1303	0.0658	0.0057	0.0037	0.0177	0.004	0.0041	0.0184	0.1357	0.0107	0.0174	0.0077	0.1062	0.0162	0.0077	0.0038	0.0043	0.1002	0.0878	0.0077	0.0073	0.0095	0.0273	0.0085	0.015	0.1728
1	rs16824328	3254100	1.02	1.26620126232677	2.89	0.982923819582558	0.265467520282364	0.612168147183475	0.1303	0.0658	0.0057	0.0037	0.0177	0.004	0.0041	0.0184	0.1357	0.0107	0.0174	0.0077	0.1062	0.0162	0.0077	0.0038	0.0043	0.1002	0.0878	0.0077	0.0073	0.0095	0.0273	0.0085	0.015	0.1728
1	rs72632195	3255774	1.02	1.26620126232677	2.89	0.982923819582558	0.289898364908716	0.652365422053963	0.1303	0.0658	0.0057	0.0037	0.0177	0.004	0.0041	0.0184	0.1356	0.0108	0.0174	0.0077	0.1062	0.0162	0.0077	0.0038	0.0043	0.1002	0.0877	0.0077	0.0073	0.0095	0.0273	0.0085	0.015	0.1728
1	rs4648380	3261925	1.03	1.18616718476217	2.89	0.982923819582558	0.245288938880737	0.586374669308696	0.1308	0.0652	0.0058	0.0037	0.0178	0.0041	0.0042	0.018	0.1352	0.0113	0.0175	0.0076	0.1056	0.0163	0.0077	0.0041	0.0042	0.1004	0.0866	0.0079	0.0074	0.0095	0.0271	0.0086	0.0151	0.1738
1	rs2483289	3264190	1.03	1.18616718476217	2.89	0.982923819582558	0.217108364672605	0.548053903115687	0.1309	0.0651	0.0058	0.0038	0.0178	0.0041	0.0043	0.018	0.1351	0.0114	0.0175	0.0076	0.1055	0.0163	0.0077	0.0042	0.0042	0.1004	0.0864	0.008	0.0074	0.0094	0.0271	0.0086	0.0151	0.174
1	rs12076855	3269710	1.03	1.18616718476217	2.88	1.01205197621114	0.160526685139057	0.410913404832249	0.1325	0.0641	0.0061	0.0034	0.0172	0.0042	0.0044	0.0168	0.1339	0.0125	0.0174	0.0074	0.1011	0.0169	0.0081	0.0047	0.0042	0.1008	0.0846	0.0086	0.0078	0.009	0.0268	0.009	0.0166	0.1772
1	rs2483256	3269828	1.03	1.18616718476217	2.88	1.01205197621114	0.15111829706033	0.424375768382391	0.1327	0.0641	0.0061	0.0034	0.0172	0.0042	0.0045	0.0168	0.1339	0.0125	0.0174	0.0074	0.1011	0.017	0.0081	0.0047	0.0042	0.1007	0.0846	0.0086	0.0078	0.0089	0.0268	0.009	0.0167	0.1772
1	rs7547842	3271969	1.03	1.18616718476217	2.87	1.0417097985148	0.151781589385553	0.481257619688119	0.1338	0.0632	0.0062	0.0031	0.0175	0.004	0.0046	0.0167	0.1354	0.0127	0.0174	0.0075	0.0996	0.017	0.008	0.0047	0.004	0.0996	0.0843	0.0086	0.0078	0.009	0.0268	0.0089	0.0171	0.1779
1	rs946760	3272755	1.03	1.18616718476217	2.86	1.07189958250627	0.115744513325208	0.382434387198341	0.1341	0.0633	0.0063	0.0032	0.0176	0.004	0.0045	0.0167	0.1359	0.0127	0.0175	0.0075	0.0989	0.0171	0.008	0.0046	0.0038	0.0989	0.0845	0.0086	0.0077	0.0088	0.0271	0.0089	0.0171	0.178
1	rs946759	3272825	1.03	1.18616718476217	2.86	1.07189958250627	0.128712689712951	0.439013747608249	0.1341	0.0633	0.0063	0.0032	0.0176	0.004	0.0045	0.0167	0.1359	0.0127	0.0174	0.0075	0.0989	0.0171	0.0079	0.0046	0.0038	0.0988	0.0846	0.0086	0.0077	0.0089	0.0271	0.0089	0.0172	0.178
1	rs2483271	3276002	1.03	1.18616718476217	2.87	1.0417097985148	0.0514379631462136	0.170481345438242	0.137	0.0618	0.0065	0.0031	0.0184	0.0035	0.004	0.0165	0.142	0.0126	0.0175	0.0075	0.097	0.0176	0.0078	0.0041	0.003	0.095	0.0859	0.0082	0.0075	0.0083	0.0277	0.0085	0.0169	0.1778
1	rs2500280	3276740	1.03	1.18616718476217	2.86	1.07189958250627	0.0319018275358731	0.142562791242442	0.137	0.0616	0.0065	0.0032	0.0185	0.0035	0.004	0.0165	0.1424	0.0126	0.0175	0.0076	0.0965	0.0178	0.0078	0.0041	0.0031	0.0945	0.0858	0.0082	0.0078	0.0082	0.0277	0.0085	0.0171	0.1776
1	rs17395449	3278151	1.03	1.18616718476217	2.85	1.10262356492582	0.0293167320253162	0.110958399926122	0.1369	0.0616	0.0066	0.0032	0.0187	0.0035	0.004	0.0165	0.1425	0.0127	0.0175	0.0077	0.0963	0.0178	0.0078	0.0041	0.0031	0.0944	0.0858	0.0082	0.0079	0.0082	0.0277	0.0085	0.0171	0.1775
1	rs6658356	3280253	1.03	1.18616718476217	2.85	1.10262356492582	0.0194221050370028	0.074160103040642	0.1369	0.0616	0.0066	0.0032	0.0189	0.0035	0.004	0.0165	0.1426	0.0127	0.0175	0.0077	0.0961	0.0178	0.0079	0.0042	0.0031	0.0942	0.0859	0.0082	0.008	0.0082	0.0276	0.0085	0.0171	0.1774
1	rs115938161	3282585	1.03	1.18616718476217	2.85	1.10262356492582	0.0190695353435964	0.0962262556519893	0.1366	0.0615	0.0066	0.0032	0.019	0.0035	0.004	0.0165	0.143	0.0128	0.0175	0.0078	0.0965	0.0178	0.008	0.0042	0.0031	0.0938	0.0858	0.0082	0.008	0.0082	0.0276	0.0084	0.0169	0.1774
1	rs4648485	3283528	1.03	1.18616718476217	2.85	1.10262356492582	0.0130316561792063	0.0841447710698921	0.1366	0.0615	0.0066	0.0032	0.0191	0.0035	0.004	0.0165	0.1431	0.0128	0.0175	0.0078	0.0965	0.0178	0.008	0.0042	0.0031	0.0937	0.0857	0.0082	0.0081	0.0083	0.0275	0.0083	0.0169	0.1775
1	rs75241354	3284146	1.03	1.18616718476217	2.84	1.13388392478305	0.0120525708363657	0.0936003114649581	0.1366	0.0612	0.0066	0.0032	0.0193	0.0035	0.004	0.0165	0.143	0.013	0.0175	0.0078	0.0965	0.0178	0.0079	0.0042	0.003	0.0939	0.0857	0.0082	0.0081	0.0083	0.0275	0.0083	0.0169	0.1775
1	rs6424073	3285628	1.03	1.18616718476217	2.85	1.10262356492582	0.0113779543732397	0.0831610867550122	0.1367	0.0608	0.0066	0.0031	0.0195	0.0035	0.0038	0.0165	0.1427	0.013	0.0176	0.0077	0.0967	0.0178	0.0079	0.0041	0.0029	0.0942	0.0857	0.0082	0.0082	0.0083	0.0275	0.0082	0.0168	0.1776
1	rs6688949	3289607	1.03	1.18616718476217	2.85	1.10262356492582	0.0106994661397376	0.0657933448479825	0.1372	0.0609	0.0066	0.0031	0.0195	0.0035	0.0038	0.0164	0.1431	0.013	0.0177	0.0077	0.0968	0.0178	0.0077	0.0041	0.0029	0.0939	0.0855	0.0082	0.0083	0.0081	0.0275	0.0082	0.0168	0.1775
1	rs2493310	3294422	1.03	1.18616718476217	2.85	1.10262356492582	0.00346248971024846	0.0290292214773337	0.1369	0.0614	0.0065	0.0028	0.0207	0.0033	0.0034	0.0164	0.1448	0.0131	0.0177	0.008	0.0957	0.0178	0.0076	0.0037	0.0027	0.0937	0.0855	0.0081	0.0083	0.0079	0.028	0.0079	0.0171	0.1767
1	rs12085231	3297638	1.03	1.18616718476217	2.87	1.0417097985148	0.00809555797202769	0.0636827564770912	0.1382	0.0616	0.0064	0.0024	0.0211	0.0032	0.0031	0.0162	0.1458	0.013	0.0175	0.0081	0.0938	0.0176	0.0074	0.0034	0.0025	0.0936	0.086	0.0083	0.0084	0.0078	0.0283	0.0079	0.0176	0.1767
1	rs55820137	3300278	1.03	1.18616718476217	2.86	1.07189958250627	0.0082773624167794	0.0525714224758535	0.1384	0.0616	0.0064	0.0023	0.0212	0.0032	0.0031	0.0161	0.1461	0.0129	0.0174	0.0081	0.0932	0.0177	0.0073	0.0034	0.0025	0.0936	0.0861	0.0084	0.0084	0.0079	0.0283	0.0079	0.0177	0.1767
1	rs117381898	3301586	1.03	1.18616718476217	2.87	1.0417097985148	0.0104250589766889	0.0761157920833488	0.1385	0.0615	0.0064	0.0023	0.0212	0.0032	0.003	0.0161	0.1462	0.0129	0.0173	0.0081	0.093	0.0176	0.0072	0.0034	0.0025	0.0935	0.0861	0.0084	0.0085	0.0079	0.0284	0.0078	0.0177	0.1772
1	rs78743764	3301962	1.03	1.18616718476217	2.87	1.0417097985148	0.0110793434077353	0.0766992598697295	0.1385	0.0615	0.0064	0.0023	0.0212	0.0032	0.003	0.0161	0.1462	0.0129	0.0173	0.0081	0.0929	0.0176	0.0072	0.0034	0.0025	0.0935	0.0861	0.0084	0.0085	0.0079	0.0284	0.0078	0.0177	0.1772
1	rs10492939	3302871	1.03	1.18616718476217	2.87	1.0417097985148	0.00797316414689562	0.0457980619127891	0.1386	0.0615	0.0065	0.0023	0.0212	0.0032	0.003	0.0161	0.1462	0.0129	0.0172	0.0081	0.0928	0.0175	0.0072	0.0034	0.0025	0.0935	0.0861	0.0085	0.0085	0.008	0.0285	0.0079	0.0178	0.1774
1	rs2245703	3303446	1.03	1.18616718476217	2.87	1.0417097985148	0.00720774351422284	0.0351116939589534	0.1386	0.0615	0.0065	0.0022	0.0212	0.0031	0.003	0.0161	0.1462	0.0128	0.0172	0.0081	0.0927	0.0175	0.0072	0.0034	0.0025	0.0935	0.0861	0.0085	0.0085	0.008	0.0285	0.0079	0.0179	0.1775
1	rs6666433	3303633	1.03	1.18616718476217	2.87	1.0417097985148	0.00761027044114729	0.0390580037421088	0.1387	0.0615	0.0065	0.0022	0.0212	0.0031	0.003	0.0161	0.1462	0.0128	0.0172	0.0081	0.0927	0.0175	0.0072	0.0034	0.0025	0.0935	0.0861	0.0085	0.0085	0.008	0.0285	0.0079	0.0179	0.1775
1	rs871822	3312914	1.03	1.18616718476217	2.88	1.01205197621114	0.00813961633109233	0.025648658810426	0.1387	0.0612	0.0065	0.0022	0.0211	0.0031	0.003	0.0162	0.1465	0.0128	0.017	0.0081	0.0924	0.0174	0.007	0.0034	0.0025	0.0936	0.0863	0.0086	0.0086	0.0081	0.0285	0.008	0.0179	0.1776
1	rs5024246	3318714	1.03	1.18616718476217	2.88	1.01205197621114	0.00717963089662064	0.0240544915605297	0.1387	0.0611	0.0065	0.0022	0.0211	0.0032	0.003	0.0162	0.1466	0.0128	0.0169	0.0081	0.0924	0.0174	0.0069	0.0034	0.0025	0.0938	0.0863	0.0086	0.0087	0.0081	0.0285	0.008	0.0179	0.1776
1	rs192554855	3319339	1.03	1.18616718476217	2.88	1.01205197621114	0.00757677933079723	0.0243168076490955	0.1388	0.0611	0.0065	0.0022	0.0211	0.0032	0.003	0.0162	0.1466	0.0128	0.0169	0.0081	0.0924	0.0174	0.0069	0.0033	0.0025	0.0938	0.0863	0.0086	0.0087	0.0081	0.0285	0.008	0.0179	0.1776
1	rs113511153	3320600	1.03	1.18616718476217	2.88	1.01205197621114	0.00871989273128463	0.0247128204185027	0.139	0.0611	0.0065	0.0021	0.0211	0.0032	0.003	0.0161	0.1466	0.0127	0.0168	0.0081	0.0922	0.0173	0.0069	0.0033	0.0025	0.0937	0.0868	0.0086	0.0087	0.0082	0.0285	0.0079	0.0179	0.1775
1	rs2493304	3323477	1.03	1.18616718476217	2.89	0.982923819582558	0.0138896549041534	0.030523966350704	0.1397	0.0609	0.0065	0.002	0.0211	0.0032	0.003	0.0161	0.1464	0.0125	0.0166	0.0082	0.0916	0.0173	0.0068	0.0034	0.0025	0.0935	0.088	0.0086	0.0087	0.0084	0.0284	0.0077	0.018	0.1773
1	rs72633329	3324667	1.03	1.18616718476217	2.89	0.982923819582558	0.0155072132936231	0.0313584667031971	0.1396	0.0606	0.0065	0.0019	0.021	0.0032	0.003	0.0159	0.1469	0.0125	0.0166	0.0082	0.0915	0.0172	0.0068	0.0034	0.0025	0.0935	0.0882	0.0086	0.0087	0.0085	0.0285	0.0077	0.018	0.1772
1	rs2483225	3325037	1.03	1.18616718476217	2.89	0.982923819582558	0.0154785690207492	0.0340267784546026	0.1396	0.0605	0.0065	0.002	0.021	0.0032	0.003	0.0158	0.1471	0.0124	0.0166	0.0082	0.0917	0.0172	0.0068	0.0034	0.0025	0.0936	0.0882	0.0086	0.0087	0.0086	0.0285	0.0076	0.018	0.1771
1	rs870124	3328358	1.03	1.18616718476217	2.9	0.954322971774498	0.0178404044074225	0.0216304487048716	0.1396	0.06	0.0064	0.0021	0.0211	0.0032	0.0031	0.0158	0.1481	0.0121	0.0166	0.0083	0.0912	0.0171	0.0066	0.0034	0.0025	0.0944	0.0886	0.0086	0.0087	0.0087	0.0286	0.0074	0.0179	0.1763
1	rs2493292	3328659	1.03	1.18616718476217	2.9	0.954322971774498	0.0183135561207075	0.0220049780229066	0.1396	0.0599	0.0064	0.0021	0.0211	0.0032	0.0031	0.0158	0.1483	0.0121	0.0166	0.0083	0.0912	0.017	0.0066	0.0034	0.0025	0.0945	0.0887	0.0086	0.0087	0.0087	0.0286	0.0074	0.0179	0.1763
1	rs112206206	3330192	1.03	1.18616718476217	2.91	0.926247013494653	0.0170512747164857	0.0187850094271995	0.1393	0.0597	0.0064	0.0021	0.0212	0.0032	0.0031	0.0157	0.1487	0.012	0.0166	0.0083	0.091	0.017	0.0065	0.0034	0.0026	0.0947	0.0886	0.0086	0.0089	0.0087	0.0286	0.0073	0.0179	0.1761
1	rs76856821	3330287	1.03	1.18616718476217	2.91	0.926247013494653	0.0181199955446532	0.0204447408194145	0.1392	0.0597	0.0065	0.0021	0.0212	0.0033	0.0031	0.0157	0.1487	0.0118	0.0167	0.0083	0.0909	0.017	0.0065	0.0034	0.0026	0.095	0.0886	0.0086	0.0088	0.0087	0.0286	0.0073	0.0179	0.1761
1	rs11578951	3330747	1.03	1.18616718476217	2.91	0.926247013494653	0.0191196149662829	0.0165695849546339	0.1392	0.0597	0.0064	0.0022	0.0212	0.0033	0.0031	0.0156	0.149	0.0118	0.0167	0.0083	0.0908	0.017	0.0065	0.0035	0.0026	0.0948	0.0886	0.0086	0.0089	0.0087	0.0287	0.0073	0.0179	0.1759
1	rs2493288	3330884	1.03	1.18616718476217	2.91	0.926247013494653	0.0197537133325068	0.0170459991428332	0.1392	0.0596	0.0064	0.0022	0.0212	0.0033	0.0031	0.0156	0.1491	0.0118	0.0167	0.0083	0.0909	0.017	0.0065	0.0035	0.0026	0.0948	0.0888	0.0086	0.0089	0.0088	0.0287	0.0073	0.0179	0.1758
1	rs113921814	3330922	1.03	1.18616718476217	2.91	0.926247013494653	0.0207732033773039	0.0153902037302699	0.1392	0.0596	0.0064	0.0022	0.0212	0.0033	0.0031	0.0156	0.1491	0.0118	0.0167	0.0083	0.0909	0.017	0.0065	0.0035	0.0026	0.0948	0.0888	0.0086	0.0089	0.0088	0.0287	0.0073	0.0179	0.1758
1	rs79971748	3339093	1.05	1.03559017337659	2.92	0.898693461391643	0.0346426789264585	0.00435936825361986	0.1376	0.0616	0.0062	0.0024	0.0219	0.0037	0.0033	0.0156	0.1535	0.0114	0.0162	0.0078	0.0929	0.0162	0.0062	0.0035	0.0029	0.0909	0.089	0.0089	0.0086	0.0089	0.0283	0.0069	0.0177	0.1741
1	rs10492937	3339339	1.05	1.03559017337659	2.92	0.898693461391643	0.033246323251752	0.00400287224453246	0.1375	0.0617	0.0061	0.0024	0.022	0.0037	0.0033	0.0156	0.1538	0.0114	0.0162	0.0078	0.0929	0.0162	0.0061	0.0035	0.0029	0.0908	0.089	0.0089	0.0086	0.0089	0.0284	0.0069	0.0177	0.174
1	rs2483235	3340759	1.04	1.10930661634754	2.91	0.926247013494653	0.040309579815071	0.00403778469643202	0.1366	0.0612	0.0061	0.0025	0.022	0.0039	0.0033	0.0156	0.1549	0.0116	0.0163	0.0078	0.0937	0.0162	0.0061	0.0034	0.003	0.0901	0.0891	0.0089	0.0084	0.009	0.0284	0.0069	0.0178	0.1737
1	rs2483236	3341540	1.04	1.10930661634754	2.92	0.898693461391643	0.0604500409402074	0.00750890039845496	0.1367	0.0608	0.0059	0.0025	0.022	0.0039	0.0033	0.0156	0.1561	0.0115	0.0163	0.0076	0.095	0.0161	0.006	0.0034	0.003	0.0894	0.0891	0.0089	0.0082	0.0089	0.0284	0.0068	0.0178	0.1735
1	rs2244013	3342530	1.04	1.10930661634754	2.92	0.898693461391643	0.0807237590515604	0.0208499575847958	0.1359	0.0616	0.0057	0.0025	0.0221	0.0039	0.0031	0.0158	0.1568	0.0115	0.016	0.0072	0.0956	0.0161	0.0058	0.003	0.0034	0.0897	0.0893	0.0087	0.0078	0.0087	0.0281	0.0066	0.018	0.1738
1	rs870171	3342804	1.04	1.10930661634754	2.93	0.871659766409689	0.0972590900843158	0.0222984157894186	0.1351	0.0619	0.0054	0.0025	0.0221	0.0039	0.0032	0.0158	0.1555	0.0115	0.016	0.0071	0.0959	0.0161	0.0058	0.003	0.0035	0.09	0.0891	0.0088	0.0078	0.0087	0.028	0.0064	0.018	0.1755
1	rs2483239	3344215	1.05	1.03559017337659	2.94	0.845143312120842	0.122605072544055	0.030523966350704	0.1356	0.0614	0.0054	0.0026	0.022	0.004	0.0033	0.0165	0.1559	0.0108	0.016	0.007	0.0961	0.0161	0.0058	0.0033	0.0037	0.0893	0.0877	0.0088	0.0076	0.0086	0.0283	0.0063	0.0177	0.177
1	rs61759212	3344476	1.05	1.03559017337659	2.95	0.819141413036571	0.144450880647189	0.0392767337028858	0.1359	0.0614	0.0054	0.0026	0.022	0.004	0.0034	0.0165	0.1562	0.0106	0.016	0.0069	0.0963	0.0161	0.0058	0.0033	0.0037	0.0889	0.0875	0.0088	0.0075	0.0086	0.0283	0.0063	0.0177	0.1772
1	rs2493277	3346348	1.06	0.964986553882562	2.96	0.793651312900757	0.138873556697708	0.0705940384961114	0.1362	0.062	0.0053	0.0026	0.0217	0.0041	0.0035	0.0164	0.1563	0.0106	0.0159	0.0067	0.0957	0.0162	0.0057	0.0034	0.0039	0.088	0.0879	0.0088	0.0072	0.0084	0.0283	0.0063	0.0175	0.178
1	rs2493272	3349513	1.07	0.897462410887183	2.99	0.72022314582581	0.0826271454495018	0.0981539405805051	0.1362	0.0627	0.0053	0.0027	0.0216	0.004	0.0037	0.0166	0.1563	0.0106	0.0159	0.0065	0.0947	0.0163	0.0058	0.0033	0.004	0.0881	0.0885	0.0089	0.0071	0.0079	0.0277	0.0065	0.0171	0.1786
1	rs75978000	3349775	1.07	0.897462410887183	3	0.696751202985924	0.0840041286594592	0.0916301132588253	0.1363	0.0628	0.0053	0.0027	0.0216	0.004	0.0037	0.0167	0.1562	0.0106	0.0159	0.0065	0.0947	0.0163	0.0058	0.0033	0.004	0.0882	0.0885	0.0088	0.0071	0.0078	0.0276	0.0065	0.0171	0.1786
1	rs1537402	3352579	1.08	0.832982220188166	3.02	0.651294786134349	0.135093904426755	0.164385434173065	0.1362	0.0636	0.0052	0.0026	0.0215	0.0042	0.0039	0.017	0.1565	0.0105	0.0158	0.0064	0.0946	0.0159	0.0057	0.0033	0.004	0.0884	0.0891	0.0087	0.0067	0.0074	0.0272	0.0064	0.0168	0.1789
1	rs12728419	3353750	1.08	0.832982220188166	3.03	0.629303794260587	0.164397828633502	0.185749077005445	0.1362	0.0638	0.0052	0.0026	0.0214	0.0043	0.004	0.0172	0.1565	0.0104	0.0158	0.0063	0.0944	0.0158	0.0058	0.0033	0.004	0.0885	0.0892	0.0087	0.0067	0.0073	0.0271	0.0064	0.0167	0.1791
1	Affx-9259572	3353949	1.08	0.832982220188166	3.03	0.629303794260587	0.169419056087554	0.190766070545243	0.1362	0.0639	0.0052	0.0026	0.0214	0.0043	0.0041	0.0172	0.1565	0.0104	0.0158	0.0063	0.0943	0.0158	0.0058	0.0033	0.004	0.0885	0.0892	0.0087	0.0067	0.0073	0.027	0.0064	0.0167	0.179
1	rs80306463	3354772	1.08	0.832982220188166	3.04	0.607799794750251	0.201399592343239	0.21952737701207	0.1362	0.0641	0.0052	0.0026	0.0213	0.0044	0.0042	0.0174	0.1566	0.0103	0.0157	0.0063	0.0941	0.0157	0.0057	0.0033	0.004	0.0885	0.0893	0.0087	0.0067	0.0072	0.0269	0.0063	0.0166	0.1791
1	rs9424295	3360036	1.08	0.832982220188166	3.03	0.629303794260587	0.306990503252724	0.3270072889463	0.1362	0.0645	0.0052	0.0026	0.0211	0.0047	0.0046	0.0177	0.1567	0.0103	0.0156	0.0062	0.0934	0.0154	0.0057	0.0034	0.0042	0.0886	0.0896	0.0086	0.0067	0.007	0.0265	0.0063	0.0164	0.1794
1	rs79456262	3360343	1.08	0.832982220188166	3.03	0.629303794260587	0.316181625389904	0.327495345769957	0.1363	0.0644	0.0052	0.0026	0.0211	0.0047	0.0046	0.0177	0.1567	0.0103	0.0156	0.0062	0.0933	0.0154	0.0057	0.0033	0.0042	0.0886	0.0895	0.0085	0.0067	0.007	0.0265	0.0063	0.0164	0.1795
1	rs867814	3362256	1.08	0.832982220188166	3.03	0.629303794260587	0.3653441028827	0.391650463483023	0.1365	0.0643	0.0052	0.0026	0.0212	0.0049	0.0046	0.0177	0.1568	0.0103	0.0156	0.0062	0.0933	0.0154	0.0057	0.0034	0.0042	0.0885	0.0894	0.0085	0.0068	0.007	0.0264	0.0062	0.0163	0.1796
1	rs80336315	3362807	1.08	0.832982220188166	3.03	0.629303794260587	0.376437868863468	0.397828169227205	0.1365	0.0644	0.0052	0.0026	0.0212	0.005	0.0046	0.0177	0.1568	0.0103	0.0156	0.0062	0.0932	0.0154	0.0057	0.0034	0.0042	0.0885	0.0894	0.0085	0.0068	0.007	0.0263	0.0061	0.0163	0.1797
1	rs11808779	3364487	1.08	0.832982220188166	3.04	0.607799794750251	0.366262111054538	0.399118543178129	0.1363	0.0646	0.0051	0.0026	0.0212	0.005	0.0046	0.0179	0.1568	0.0103	0.0156	0.0062	0.0929	0.0154	0.0057	0.0033	0.0042	0.0887	0.0895	0.0085	0.0068	0.007	0.0264	0.006	0.0162	0.1797
1	rs2487681	3377343	1.08	0.832982220188166	3.04	0.607799794750251	0.341213486063929	0.487918931697441	0.1368	0.0646	0.0051	0.0028	0.021	0.005	0.0047	0.0178	0.1561	0.0103	0.0156	0.0062	0.0936	0.0154	0.0058	0.0034	0.0043	0.0887	0.0893	0.0085	0.0069	0.0069	0.0264	0.0059	0.0161	0.1792
1	rs115904160	3379222	1.08	0.832982220188166	3.04	0.607799794750251	0.323282574589704	0.495287134900879	0.137	0.0647	0.0051	0.0028	0.0211	0.005	0.0047	0.0178	0.1562	0.0103	0.0155	0.0062	0.0935	0.0153	0.0059	0.0034	0.0043	0.0887	0.0892	0.0085	0.007	0.0069	0.0262	0.0059	0.0161	0.1794
1	rs3806164	3380057	1.09	0.771508143262462	3.04	0.607799794750251	0.317284125033812	0.498570944996863	0.1371	0.0648	0.0051	0.0028	0.0211	0.0049	0.0048	0.0178	0.1561	0.0103	0.0155	0.0062	0.0935	0.0153	0.0059	0.0034	0.0044	0.0887	0.0892	0.0084	0.007	0.0069	0.0261	0.0059	0.0161	0.1795
1	rs2185639	3389727	1.09	0.771508143262462	3.05	0.586779315918157	0.327246269479488	0.563532296186205	0.137	0.0652	0.0051	0.0029	0.0211	0.0049	0.0048	0.0179	0.1565	0.0103	0.0156	0.0062	0.0933	0.0153	0.0062	0.0033	0.0044	0.0884	0.0892	0.0082	0.0071	0.0068	0.0257	0.0059	0.016	0.1797
1	rs56309807	3397062	1.09	0.771508143262462	3.05	0.586779315918157	0.339860294104645	0.565368512237746	0.1365	0.0652	0.0051	0.0029	0.021	0.005	0.0049	0.0178	0.1565	0.0103	0.0156	0.0063	0.0939	0.0153	0.0063	0.0034	0.0044	0.0879	0.0892	0.0082	0.0071	0.0069	0.0256	0.0058	0.016	0.1796
1	rs2821042	3404201	1.09	0.771508143262462	3.04	0.607799794750251	0.377754138920992	0.635168759600052	0.1359	0.0652	0.0053	0.003	0.021	0.0051	0.005	0.0177	0.1567	0.0104	0.0156	0.0063	0.0945	0.0154	0.0065	0.0034	0.0045	0.0871	0.0893	0.0082	0.0071	0.0069	0.0255	0.0058	0.0159	0.1795
1	rs2821041	3404227	1.09	0.771508143262462	3.04	0.607799794750251	0.369783005011786	0.635459337038587	0.136	0.0653	0.0053	0.003	0.021	0.0051	0.005	0.0177	0.1567	0.0104	0.0156	0.0063	0.0948	0.0154	0.0065	0.0034	0.0045	0.0869	0.0891	0.0082	0.0071	0.0069	0.0255	0.0058	0.0159	0.1793
1	rs2821039	3407007	1.1	0.712999886098274	3.05	0.586779315918157	0.505158558521488	0.467602346928343	0.1346	0.0659	0.0056	0.0031	0.021	0.005	0.0051	0.0176	0.1562	0.0105	0.0158	0.0066	0.0989	0.0151	0.0076	0.0034	0.0045	0.0844	0.089	0.0082	0.0075	0.0069	0.0256	0.0058	0.0159	0.1768
1	rs61910697	3410410	1.11	0.657414555049712	3.03	0.629303794260587	0.528347068865601	0.30240449305306	0.1336	0.0656	0.0057	0.0032	0.0212	0.0049	0.0051	0.0178	0.1564	0.0107	0.0161	0.007	0.0987	0.0152	0.0084	0.0036	0.0046	0.0837	0.0883	0.0082	0.0077	0.0071	0.0257	0.0057	0.0159	0.1767
1	rs61746168	3410581	1.11	0.657414555049712	3.03	0.629303794260587	0.58214811705846	0.317170368243561	0.1336	0.0655	0.0057	0.0032	0.0214	0.0049	0.0051	0.0178	0.1564	0.0107	0.0161	0.007	0.0987	0.0152	0.0084	0.0036	0.0046	0.0835	0.0881	0.0082	0.0077	0.0071	0.0257	0.0056	0.0161	0.1767
1	rs61742508	3410644	1.11	0.657414555049712	3.02	0.651294786134349	0.601814626881114	0.315962096114256	0.1336	0.0655	0.0057	0.0032	0.0214	0.0049	0.0051	0.0178	0.1565	0.0107	0.0162	0.007	0.0986	0.0152	0.0084	0.0036	0.0046	0.0832	0.0883	0.0082	0.0077	0.0071	0.0258	0.0056	0.0161	0.1767
1	rs12075570	3410973	1.11	0.657414555049712	3.02	0.651294786134349	0.625909886651389	0.251945265711703	0.1332	0.0655	0.0057	0.0033	0.0215	0.0049	0.0051	0.0178	0.1564	0.0107	0.0161	0.007	0.0988	0.0152	0.0085	0.0036	0.0047	0.0829	0.088	0.0082	0.0077	0.0071	0.0261	0.0056	0.0162	0.1767
1	rs56175625	3412254	1.11	0.657414555049712	3.02	0.651294786134349	0.641623128788199	0.218665639742481	0.1332	0.0655	0.0057	0.0033	0.0215	0.0049	0.0051	0.0179	0.1565	0.0107	0.0161	0.0073	0.0986	0.0152	0.0087	0.0037	0.0047	0.0825	0.0876	0.0082	0.0078	0.0071	0.0262	0.0056	0.0162	0.1769
1	rs61742846	3417211	1.12	0.604706511137083	3	0.696751202985924	0.76513583654368	0.172364936005545	0.1326	0.0648	0.0057	0.0034	0.0215	0.0047	0.0052	0.0176	0.1571	0.0108	0.0163	0.0076	0.0985	0.0153	0.0092	0.0037	0.0048	0.0818	0.0875	0.0082	0.008	0.0072	0.0264	0.0056	0.0162	0.1769
1	rs6669870	3421586	1.11	0.657414555049712	2.99	0.72022314582581	0.933465036189337	0.164092450458626	0.132	0.0641	0.0058	0.0035	0.0214	0.0045	0.0052	0.0177	0.1577	0.0109	0.0165	0.0079	0.0982	0.0153	0.0096	0.0037	0.0048	0.0814	0.0874	0.0082	0.0082	0.0073	0.0267	0.0056	0.0162	0.1768
1	rs947345	3424388	1.11	0.657414555049712	2.97	0.768670182966371	1.05079168583383	0.146293899622087	0.1315	0.0639	0.0058	0.0035	0.0214	0.0045	0.0051	0.0177	0.1576	0.011	0.0165	0.008	0.0975	0.0153	0.0099	0.0037	0.0051	0.0815	0.0876	0.0082	0.0084	0.0074	0.0269	0.0056	0.0162	0.1768
1	rs41315296	3424508	1.11	0.657414555049712	2.97	0.768670182966371	1.09503045974414	0.136666311100549	0.1314	0.0639	0.0058	0.0035	0.0214	0.0045	0.0051	0.0177	0.1576	0.011	0.0165	0.008	0.0975	0.0153	0.01	0.0037	0.0051	0.0815	0.0876	0.0082	0.0084	0.0074	0.0269	0.0056	0.0162	0.1768
1	rs11585362	3428608	1.11	0.657414555049712	2.97	0.768670182966371	1.178968771738	0.133027529911628	0.1314	0.0638	0.0058	0.0035	0.0214	0.0044	0.0051	0.0177	0.1575	0.011	0.0166	0.008	0.0974	0.0153	0.0101	0.0037	0.0052	0.0813	0.0875	0.0082	0.0083	0.0074	0.027	0.0056	0.0163	0.1769
1	rs947349	3431529	1.11	0.657414555049712	2.96	0.793651312900757	1.16798933413769	0.126214354614854	0.1312	0.0639	0.0058	0.0035	0.0215	0.0045	0.0051	0.0178	0.1574	0.011	0.0167	0.008	0.0972	0.0154	0.0101	0.0038	0.0052	0.0812	0.0875	0.0082	0.0083	0.0074	0.027	0.0057	0.0163	0.1767
1	rs2794363	3436880	1.11	0.657414555049712	2.95	0.819141413036571	1.24446424044027	0.0797180226008069	0.1313	0.0638	0.0059	0.0034	0.0217	0.0042	0.0052	0.018	0.157	0.0111	0.0167	0.0081	0.097	0.0155	0.0103	0.0041	0.0053	0.081	0.0871	0.0081	0.0083	0.0075	0.0272	0.0059	0.0164	0.1763
1	rs11587384	3438193	1.12	0.604706511137083	2.95	0.819141413036571	1.21353720681064	0.0768454116707442	0.1313	0.0638	0.0059	0.0034	0.0217	0.0042	0.0052	0.018	0.1569	0.0111	0.0167	0.0081	0.0969	0.0155	0.0103	0.0041	0.0053	0.081	0.0871	0.0081	0.0083	0.0075	0.0272	0.006	0.0164	0.1762
1	rs78046265	3438505	1.12	0.604706511137083	2.95	0.819141413036571	1.22765923806256	0.067655068710703	0.1313	0.0637	0.0059	0.0034	0.0217	0.0042	0.0052	0.0181	0.1569	0.0112	0.0167	0.0081	0.0968	0.0155	0.0103	0.0041	0.0053	0.0809	0.0871	0.0081	0.0083	0.0075	0.0272	0.006	0.0164	0.1762
1	rs10797399	3440824	1.12	0.604706511137083	2.95	0.819141413036571	1.22142659991625	0.053258562144801	0.1312	0.0637	0.0059	0.0034	0.0218	0.0042	0.0053	0.0181	0.1569	0.0112	0.0168	0.0081	0.0967	0.0155	0.0102	0.0042	0.0054	0.0809	0.0869	0.0081	0.0084	0.0076	0.0273	0.006	0.0165	0.1761
1	rs115852179	3441702	1.12	0.604706511137083	2.95	0.819141413036571	1.2329712808396	0.0453300090911884	0.1312	0.0637	0.0059	0.0034	0.0218	0.0042	0.0053	0.0181	0.1569	0.0112	0.0168	0.0081	0.0967	0.0155	0.0103	0.0042	0.0054	0.0808	0.0868	0.0081	0.0084	0.0076	0.0273	0.006	0.0165	0.1761
1	rs114476348	3443288	1.12	0.604706511137083	2.94	0.845143312120842	1.22980162756642	0.0428508550264692	0.1311	0.0636	0.0059	0.0034	0.0218	0.0043	0.0053	0.0181	0.1569	0.0113	0.0169	0.0082	0.0967	0.0155	0.0103	0.0042	0.0054	0.0806	0.0866	0.0082	0.0084	0.0076	0.0273	0.0061	0.0165	0.1761
1	rs67181577	3443408	1.12	0.604706511137083	2.94	0.845143312120842	1.23362424755508	0.0423398292037379	0.1311	0.0636	0.0059	0.0034	0.0218	0.0043	0.0053	0.0181	0.157	0.0113	0.0169	0.0082	0.0966	0.0155	0.0103	0.0042	0.0054	0.0806	0.0866	0.0082	0.0084	0.0077	0.0273	0.0061	0.0165	0.1761
1	rs34724272	3444032	1.12	0.604706511137083	2.94	0.845143312120842	1.23941348824388	0.042283217594939	0.1311	0.0635	0.0059	0.0034	0.0218	0.0043	0.0053	0.0181	0.157	0.0113	0.0169	0.0083	0.0966	0.0155	0.0103	0.0042	0.0054	0.0805	0.0865	0.0082	0.0084	0.0077	0.0273	0.0061	0.0165	0.1761
1	rs2794324	3452368	1.13	0.554827224596281	2.92	0.898693461391643	1.3760799613013	0.0450385573984819	0.1304	0.0632	0.0061	0.0033	0.0221	0.0044	0.0054	0.0181	0.1569	0.0113	0.0172	0.0086	0.0969	0.0157	0.0107	0.0045	0.0054	0.0793	0.0854	0.0084	0.0086	0.008	0.0273	0.0064	0.0167	0.1757
1	rs9970944	3454592	1.13	0.554827224596281	2.91	0.926247013494653	1.42364457000341	0.0511472113061697	0.1302	0.0631	0.0062	0.0033	0.0222	0.0045	0.0054	0.018	0.1568	0.0114	0.0172	0.0087	0.0971	0.0157	0.0108	0.0046	0.0055	0.0789	0.0851	0.0084	0.0087	0.0081	0.0274	0.0065	0.0168	0.1755
1	rs12562983	3457311	1.13	0.554827224596281	2.9	0.954322971774498	1.28799774506606	0.0642246516088573	0.1297	0.0632	0.0063	0.0032	0.0222	0.0046	0.0053	0.0183	0.1567	0.0115	0.0174	0.009	0.0967	0.0158	0.011	0.0047	0.0054	0.0786	0.0845	0.0085	0.0089	0.0083	0.0272	0.0067	0.0166	0.1756
1	rs34673906	3457419	1.13	0.554827224596281	2.9	0.954322971774498	1.27767522800474	0.0654509721872734	0.1297	0.0632	0.0064	0.0032	0.0221	0.0046	0.0053	0.0183	0.1566	0.0115	0.0174	0.009	0.0967	0.0158	0.011	0.0047	0.0054	0.0786	0.0844	0.0085	0.0089	0.0083	0.0272	0.0067	0.0166	0.1756
1	rs77282509	3457897	1.13	0.554827224596281	2.89	0.982923819582558	1.22793859829816	0.0890549898636873	0.1295	0.0632	0.0064	0.0032	0.0221	0.0047	0.0053	0.0184	0.1566	0.0115	0.0175	0.0092	0.0965	0.0159	0.0111	0.0048	0.0054	0.0785	0.0842	0.0085	0.009	0.0084	0.0271	0.0068	0.0166	0.1757
1	rs61762173	3459867	1.14	0.507725131913635	2.88	1.01205197621114	1.17237628407814	0.12799439413275	0.1286	0.0639	0.0066	0.0031	0.022	0.0046	0.0049	0.0184	0.1569	0.0115	0.0175	0.0095	0.0959	0.0157	0.0112	0.0047	0.0054	0.0779	0.0842	0.0085	0.009	0.0085	0.0273	0.0071	0.0165	0.1765
1	rs79336837	3464917	1.14	0.507725131913635	2.86	1.07189958250627	1.08356983163323	0.2398703721829	0.1273	0.0647	0.0071	0.0029	0.0221	0.0046	0.0047	0.0182	0.1581	0.0117	0.0177	0.0098	0.0962	0.0154	0.0113	0.0044	0.0052	0.0766	0.0823	0.0086	0.0091	0.0087	0.0274	0.0078	0.0167	0.1773
1	rs869697	3466713	1.14	0.507725131913635	2.85	1.10262356492582	1.07348199933612	0.306225787468141	0.1269	0.065	0.0072	0.0029	0.0221	0.0046	0.0046	0.0181	0.1583	0.0118	0.0178	0.01	0.0963	0.0154	0.0113	0.0043	0.0052	0.0761	0.0817	0.0087	0.0092	0.0088	0.0274	0.008	0.0167	0.1776
1	rs72853563	3466895	1.14	0.507725131913635	2.85	1.10262356492582	1.05499837054353	0.29421410445727	0.1268	0.065	0.0072	0.0029	0.0221	0.0046	0.0046	0.0181	0.1584	0.0117	0.0178	0.0099	0.0964	0.0154	0.0113	0.0043	0.0052	0.0761	0.0817	0.0087	0.0092	0.0088	0.0275	0.0081	0.0166	0.1776
1	rs7533321	3468150	1.14	0.507725131913635	2.85	1.10262356492582	1.06880492352111	0.32432679690171	0.1267	0.0652	0.0072	0.0028	0.0221	0.0046	0.0046	0.0181	0.1582	0.0117	0.0181	0.01	0.0964	0.0154	0.0113	0.0042	0.0052	0.0761	0.0815	0.0087	0.0092	0.0088	0.0275	0.0082	0.0166	0.1775
1	rs7520098	3472952	1.14	0.507725131913635	2.84	1.13388392478305	0.855626316291237	0.347065895349878	0.126	0.065	0.0074	0.0027	0.0223	0.0046	0.0043	0.0181	0.1572	0.0118	0.0185	0.0103	0.0968	0.0155	0.011	0.004	0.0052	0.0774	0.0808	0.0086	0.0095	0.0088	0.0279	0.0084	0.0164	0.1774
1	rs57692280	3473155	1.14	0.507725131913635	2.84	1.13388392478305	0.845838074451684	0.364439787967224	0.1259	0.065	0.0074	0.0027	0.0224	0.0045	0.0043	0.018	0.1576	0.0118	0.0185	0.0103	0.0967	0.0155	0.011	0.0039	0.0052	0.0776	0.0808	0.0086	0.0095	0.0088	0.0279	0.0084	0.0164	0.1772
1	rs9628616	3473345	1.14	0.507725131913635	2.84	1.13388392478305	0.812194842449723	0.401702735965235	0.1258	0.0647	0.0074	0.0027	0.0224	0.0045	0.0043	0.018	0.1577	0.0118	0.0185	0.0104	0.0962	0.0156	0.011	0.0039	0.0052	0.0769	0.0824	0.0086	0.0095	0.0089	0.0279	0.0085	0.0165	0.177
1	rs12129430	3478487	1.14	0.507725131913635	2.85	1.10262356492582	0.587852890793505	0.345577435925207	0.1257	0.0648	0.0074	0.0026	0.0225	0.0044	0.0041	0.0184	0.158	0.0119	0.0189	0.0103	0.0941	0.0157	0.0106	0.0037	0.0051	0.0789	0.0811	0.0089	0.0097	0.0089	0.0276	0.0085	0.0166	0.1777
1	rs75995598	3485108	1.14	0.507725131913635	2.84	1.13388392478305	0.548333706345732	0.343595694495478	0.1257	0.0649	0.0075	0.0026	0.0225	0.0044	0.004	0.0185	0.158	0.0119	0.019	0.0103	0.0935	0.0157	0.0105	0.0036	0.0051	0.0794	0.0808	0.0089	0.0098	0.0088	0.0275	0.0085	0.0166	0.1778
1	rs11586018	3486123	1.14	0.507725131913635	2.84	1.13388392478305	0.54524107183418	0.325300772011758	0.1257	0.0649	0.0075	0.0026	0.0225	0.0044	0.004	0.0186	0.1581	0.0119	0.019	0.0103	0.0933	0.0157	0.0105	0.0036	0.0051	0.0796	0.0807	0.009	0.0098	0.0088	0.0275	0.0086	0.0166	0.1779
1	rs883106	3486471	1.14	0.507725131913635	2.84	1.13388392478305	0.590783182057035	0.340505823175007	0.1254	0.0648	0.0075	0.0026	0.0225	0.0044	0.004	0.0186	0.1581	0.012	0.019	0.0103	0.0939	0.0157	0.0106	0.0036	0.0051	0.0795	0.0805	0.009	0.0098	0.0089	0.0276	0.0085	0.0166	0.1778
1	rs79568147	3487304	1.14	0.507725131913635	2.84	1.13388392478305	0.579778761478843	0.328716419914154	0.1252	0.0649	0.0075	0.0026	0.0226	0.0044	0.004	0.0186	0.1578	0.012	0.019	0.0103	0.0936	0.0157	0.0105	0.0036	0.0051	0.0795	0.0805	0.009	0.0098	0.0089	0.0275	0.0085	0.0166	0.1783
1	rs4431782	3491107	1.15	0.46334549806667	2.84	1.13388392478305	0.534449376486264	0.182092335747481	0.1243	0.065	0.0073	0.0026	0.0226	0.0046	0.0037	0.0191	0.1569	0.012	0.0196	0.0102	0.0913	0.0158	0.0098	0.0034	0.0053	0.0819	0.0807	0.0091	0.0101	0.0087	0.0269	0.0084	0.0164	0.1806
1	rs10909973	3495672	1.15	0.46334549806667	2.81	1.23090422469309	0.823792615405657	0.164092450458626	0.1241	0.0621	0.008	0.0031	0.0223	0.005	0.0036	0.0195	0.1585	0.0119	0.0199	0.0104	0.0897	0.0158	0.0095	0.0034	0.0056	0.0832	0.0798	0.0093	0.0107	0.0083	0.0256	0.0082	0.0162	0.1825
1	rs2794340	3496479	1.15	0.46334549806667	2.81	1.23090422469309	0.787426281233069	0.155006416924415	0.1241	0.0617	0.008	0.0031	0.0223	0.0051	0.0036	0.0196	0.1586	0.012	0.0198	0.0104	0.0893	0.0157	0.0095	0.0035	0.0056	0.0835	0.0804	0.0092	0.0105	0.0083	0.0257	0.0081	0.0162	0.1827
1	rs114165793	3498535	1.15	0.46334549806667	2.8	1.26433078213629	0.752002273003349	0.120232232063049	0.1245	0.0607	0.008	0.0033	0.0224	0.005	0.0036	0.0197	0.1589	0.0121	0.02	0.0103	0.0889	0.0157	0.0094	0.0035	0.0056	0.0837	0.0808	0.0092	0.0106	0.0082	0.0254	0.008	0.0161	0.1828
1	rs2821046	3498740	1.15	0.46334549806667	2.8	1.26433078213629	0.763144152002894	0.121279973499453	0.1246	0.0607	0.008	0.0033	0.0224	0.005	0.0036	0.0197	0.1589	0.0121	0.02	0.0103	0.0889	0.0157	0.0094	0.0035	0.0056	0.0838	0.0809	0.0092	0.0106	0.0082	0.0254	0.008	0.0161	0.1827
1	rs10909976	3499150	1.14	0.507725131913635	2.8	1.26433078213629	0.769279650975031	0.129156384421909	0.1247	0.0607	0.0079	0.0033	0.0224	0.005	0.0035	0.0197	0.1591	0.0121	0.0199	0.0103	0.0889	0.0157	0.0093	0.0035	0.0056	0.0838	0.0808	0.0092	0.0106	0.0082	0.0254	0.008	0.0161	0.1827
1	rs115264380	3500750	1.15	0.46334549806667	2.81	1.23090422469309	0.766516022779048	0.107011778582381	0.1248	0.0604	0.0079	0.0033	0.0224	0.0051	0.0035	0.0197	0.1591	0.012	0.0199	0.0103	0.0888	0.0157	0.0092	0.0035	0.0056	0.0839	0.0808	0.0092	0.0108	0.0082	0.0253	0.008	0.0161	0.1828
1	rs2794320	3506497	1.15	0.46334549806667	2.83	1.16568278487026	0.819997822156937	0.0545810822115192	0.1253	0.0601	0.008	0.0033	0.0222	0.0052	0.0034	0.0198	0.159	0.0119	0.0199	0.0101	0.0887	0.016	0.0087	0.0035	0.0056	0.0846	0.081	0.0091	0.011	0.0079	0.025	0.0079	0.0161	0.183
1	rs6697749	3510633	1.15	0.46334549806667	2.83	1.16568278487026	0.797699727461756	0.0295075739799362	0.1252	0.0593	0.0079	0.0033	0.0221	0.0051	0.0033	0.0199	0.1581	0.0116	0.0198	0.0099	0.0889	0.0161	0.0084	0.0034	0.0055	0.085	0.0823	0.0091	0.0113	0.0078	0.0248	0.0078	0.016	0.1845
1	rs74469838	3511431	1.15	0.46334549806667	2.85	1.10262356492582	0.552029304132273	0.0179051556398911	0.1254	0.0588	0.008	0.0034	0.0221	0.005	0.0031	0.02	0.1577	0.0115	0.0195	0.0097	0.0898	0.016	0.0081	0.0032	0.0049	0.0864	0.0826	0.009	0.0114	0.0076	0.0243	0.0076	0.0161	0.1851
1	rs7513275	3511934	1.15	0.46334549806667	2.87	1.0417097985148	0.55368289564873	0.0151107951997655	0.1255	0.0585	0.008	0.0033	0.0221	0.005	0.003	0.0201	0.1576	0.0115	0.0192	0.0097	0.0902	0.0159	0.0079	0.0031	0.0045	0.0873	0.0827	0.0089	0.0114	0.0075	0.0241	0.0075	0.0161	0.1857
1	rs60835757	3512338	1.15	0.46334549806667	2.88	1.01205197621114	0.472417810375077	0.0139517604891262	0.1256	0.0585	0.008	0.0033	0.022	0.0048	0.0029	0.02	0.1573	0.0113	0.0192	0.0096	0.0903	0.016	0.0079	0.003	0.0044	0.0879	0.0835	0.0088	0.0114	0.0074	0.024	0.0075	0.0161	0.1855
1	rs2821025	3512516	1.15	0.46334549806667	2.89	0.982923819582558	0.46307640607721	0.0123628865352196	0.1257	0.0585	0.008	0.0033	0.022	0.0048	0.0029	0.02	0.1573	0.0113	0.0192	0.0096	0.0903	0.016	0.0079	0.003	0.0044	0.0882	0.0836	0.0088	0.0114	0.0073	0.024	0.0074	0.0161	0.1855
1	rs4648528	3517279	1.15	0.46334549806667	2.91	0.926247013494653	0.308273592901897	0.00104953103180462	0.1269	0.0589	0.0074	0.0033	0.0217	0.0042	0.0025	0.0203	0.1565	0.011	0.0189	0.009	0.0909	0.0162	0.0071	0.0027	0.0039	0.0902	0.0846	0.0089	0.0112	0.0069	0.0232	0.0067	0.016	0.1874
1	rs60957843	3518488	1.15	0.46334549806667	2.91	0.926247013494653	0.405648688555911	0.00106620192415168	0.1268	0.0596	0.0076	0.0033	0.0217	0.0042	0.0024	0.0204	0.1562	0.0111	0.0188	0.009	0.0906	0.0161	0.007	0.0027	0.0043	0.0901	0.0856	0.0089	0.0111	0.0068	0.0227	0.0066	0.0158	0.1872
1	rs12024499	3519434	1.15	0.46334549806667	2.92	0.898693461391643	0.419941624132426	0.00225580778728023	0.1273	0.0599	0.0076	0.0033	0.0217	0.0041	0.0023	0.0204	0.1563	0.0112	0.0187	0.0089	0.0901	0.0161	0.0067	0.0027	0.0042	0.0905	0.0859	0.009	0.0111	0.0067	0.0225	0.0063	0.0156	0.1875
1	rs114787883	3526273	1.15	0.46334549806667	2.97	0.768670182966371	0.270371565526841	0.00958690181164856	0.1291	0.0614	0.0072	0.0033	0.0213	0.0038	0.0021	0.0205	0.1555	0.0114	0.0179	0.0083	0.0902	0.0159	0.0061	0.0024	0.0039	0.0914	0.0875	0.0088	0.0108	0.0066	0.0221	0.0059	0.0155	0.1876
1	rs12121341	3526390	1.15	0.46334549806667	2.97	0.768670182966371	0.269957204238535	0.00663687948091612	0.1291	0.0614	0.0072	0.0033	0.0213	0.0038	0.0021	0.0205	0.1555	0.0114	0.0179	0.0083	0.0901	0.0159	0.0061	0.0024	0.0039	0.0915	0.0875	0.0088	0.0108	0.0066	0.0221	0.0059	0.0155	0.1877
1	rs78000706	3526417	1.15	0.46334549806667	2.97	0.768670182966371	0.26968115425873	0.00748459053134696	0.129	0.0614	0.0072	0.0033	0.0213	0.0038	0.0021	0.0205	0.1555	0.0114	0.0179	0.0083	0.0901	0.016	0.0061	0.0024	0.0039	0.0915	0.0875	0.0088	0.0108	0.0066	0.0221	0.0059	0.0155	0.1877
1	rs4648530	3530591	1.15	0.46334549806667	2.98	0.744195120258389	0.21264446517458	0.0168987013667234	0.1296	0.0618	0.007	0.0033	0.0212	0.0037	0.002	0.0206	0.1552	0.0114	0.0177	0.0079	0.0896	0.0159	0.0057	0.0023	0.0038	0.0926	0.0882	0.0089	0.0107	0.0065	0.022	0.0057	0.0155	0.1878
1	rs6693192	3532703	1.15	0.46334549806667	2.99	0.72022314582581	0.146620961397324	0.0227208493050022	0.1298	0.0626	0.0068	0.0033	0.0212	0.0035	0.002	0.0207	0.1537	0.0114	0.0176	0.0076	0.0892	0.0159	0.0057	0.0023	0.0037	0.0939	0.0884	0.009	0.0108	0.0064	0.022	0.0056	0.0149	0.1884
1	rs12734949	3533419	1.14	0.507725131913635	2.99	0.72022314582581	0.124453798109328	0.0339242677573713	0.1303	0.0627	0.0067	0.0034	0.0211	0.0035	0.002	0.0207	0.1536	0.0114	0.0176	0.0075	0.0896	0.0159	0.0057	0.0023	0.0037	0.0941	0.0884	0.0089	0.0107	0.0063	0.0218	0.0056	0.0148	0.1883
1	rs55728961	3533564	1.14	0.507725131913635	2.99	0.72022314582581	0.118671532501939	0.0339242677573713	0.1304	0.0627	0.0067	0.0034	0.0211	0.0035	0.002	0.0207	0.1536	0.0114	0.0176	0.0074	0.0896	0.0159	0.0057	0.0023	0.0036	0.0942	0.0885	0.0089	0.0107	0.0063	0.0218	0.0056	0.0148	0.1883
1	rs10797405	3535678	1.14	0.507725131913635	3.01	0.673776155564303	0.100017020754236	0.04805023439048	0.1306	0.063	0.0066	0.0034	0.0212	0.0032	0.002	0.0209	0.1536	0.0113	0.0175	0.0073	0.0897	0.0159	0.0057	0.0022	0.0034	0.0944	0.0893	0.0088	0.0103	0.0061	0.0217	0.0055	0.0147	0.1884
1	rs113372719	3538161	1.14	0.507725131913635	3.02	0.651294786134349	0.0970820010860345	0.134933388472316	0.131	0.0631	0.0063	0.0034	0.021	0.0032	0.002	0.0208	0.1539	0.0111	0.0172	0.0071	0.09	0.0158	0.0057	0.0023	0.0033	0.0947	0.0897	0.0086	0.0099	0.0059	0.0216	0.0054	0.0145	0.1892
1	rs4364818	3538501	1.14	0.507725131913635	3.02	0.651294786134349	0.0915705312229318	0.127103214246606	0.131	0.0631	0.0062	0.0034	0.021	0.0032	0.002	0.0208	0.1539	0.0111	0.0172	0.007	0.0901	0.0158	0.0056	0.0023	0.0033	0.0948	0.0897	0.0086	0.0098	0.0059	0.0216	0.0054	0.0145	0.1893
1	rs115139039	3539460	1.14	0.507725131913635	3.01	0.673776155564303	0.0898505719870831	0.158175275208145	0.1311	0.0632	0.0062	0.0034	0.0209	0.0033	0.002	0.0208	0.154	0.011	0.0171	0.007	0.0902	0.0158	0.0056	0.0024	0.0033	0.0947	0.0899	0.0085	0.0096	0.0059	0.0215	0.0054	0.0145	0.1894
1	rs10909990	3539481	1.14	0.507725131913635	3.01	0.673776155564303	0.0894898388409183	0.156060166133246	0.1311	0.0632	0.0062	0.0034	0.0209	0.0033	0.002	0.0208	0.1541	0.011	0.0171	0.007	0.0902	0.0158	0.0056	0.0024	0.0033	0.0947	0.0899	0.0085	0.0096	0.0059	0.0215	0.0054	0.0145	0.1894
1	rs12128132	3539603	1.14	0.507725131913635	3.01	0.673776155564303	0.092083208752021	0.164092450458626	0.131	0.0632	0.0062	0.0034	0.0209	0.0033	0.002	0.0208	0.154	0.011	0.0171	0.007	0.0902	0.0158	0.0056	0.0024	0.0033	0.0947	0.0899	0.0085	0.0096	0.0059	0.0215	0.0054	0.0145	0.1894
1	rs2821007	3546935	1.15	0.46334549806667	3.02	0.651294786134349	0.100326441530933	0.200621126275782	0.1308	0.0639	0.0063	0.0034	0.0209	0.0032	0.002	0.0208	0.1541	0.011	0.017	0.007	0.0901	0.0158	0.0056	0.0024	0.0034	0.0951	0.0896	0.0084	0.0095	0.0058	0.0216	0.0053	0.0144	0.1893
1	rs2760320	3548832	1.15	0.46334549806667	3.02	0.651294786134349	0.112058792538599	0.207247956042958	0.1308	0.064	0.0063	0.0034	0.0209	0.0032	0.002	0.0208	0.154	0.011	0.017	0.007	0.09	0.0158	0.0056	0.0023	0.0034	0.0951	0.0896	0.0084	0.0094	0.0057	0.0216	0.0053	0.0145	0.1893
1	rs115919043	3549366	1.15	0.46334549806667	3.02	0.651294786134349	0.112890014686364	0.209685103519305	0.1308	0.064	0.0063	0.0034	0.0209	0.0032	0.002	0.0208	0.154	0.011	0.017	0.007	0.09	0.0158	0.0056	0.0023	0.0034	0.0951	0.0896	0.0084	0.0094	0.0057	0.0216	0.0053	0.0145	0.1893
1	rs77144466	3552607	1.15	0.46334549806667	3.02	0.651294786134349	0.117273479250086	0.23599803355432	0.1307	0.0642	0.0063	0.0034	0.0209	0.0032	0.002	0.0208	0.1541	0.011	0.017	0.007	0.0899	0.0158	0.0056	0.0023	0.0034	0.0951	0.0896	0.0084	0.0094	0.0057	0.0216	0.0053	0.0145	0.1893
1	rs12038064	3555672	1.15	0.46334549806667	3.02	0.651294786134349	0.11733034405262	0.232804915938675	0.1306	0.0643	0.0063	0.0035	0.0209	0.0032	0.002	0.0208	0.1541	0.011	0.017	0.0069	0.0899	0.0158	0.0056	0.0023	0.0034	0.0951	0.0895	0.0083	0.0094	0.0057	0.0216	0.0053	0.0145	0.1894
1	rs34461044	3557922	1.15	0.46334549806667	3.02	0.651294786134349	0.120339493024542	0.33496449097656	0.1306	0.0645	0.0063	0.0035	0.0209	0.0032	0.0021	0.0207	0.1541	0.0111	0.017	0.0069	0.0899	0.0157	0.0055	0.0024	0.0034	0.0951	0.0894	0.0083	0.0094	0.0057	0.0216	0.0052	0.0144	0.1894
1	rs3765689	3559482	1.15	0.46334549806667	3.02	0.651294786134349	0.123512658006409	0.319833359672414	0.1305	0.0645	0.0063	0.0035	0.0208	0.0032	0.0021	0.0207	0.1541	0.0111	0.017	0.0069	0.0899	0.0157	0.0055	0.0024	0.0034	0.0951	0.0894	0.0083	0.0094	0.0057	0.0216	0.0052	0.0144	0.1894
1	rs79763413	3562735	1.15	0.46334549806667	3.03	0.629303794260587	0.12664684372045	0.3493020313066	0.1305	0.0647	0.0063	0.0035	0.0208	0.0033	0.0021	0.0207	0.1541	0.0111	0.017	0.0069	0.0899	0.0157	0.0055	0.0024	0.0035	0.0951	0.0893	0.0082	0.0094	0.0057	0.0216	0.0052	0.0144	0.1894
1	rs76161888	3563428	1.15	0.46334549806667	3.03	0.629303794260587	0.125192089264582	0.320924657666739	0.1305	0.0647	0.0063	0.0035	0.0208	0.0033	0.0021	0.0207	0.1541	0.0111	0.017	0.0069	0.0899	0.0157	0.0055	0.0024	0.0035	0.0951	0.0893	0.0082	0.0094	0.0057	0.0216	0.0052	0.0144	0.1894
1	rs116307511	3567140	1.15	0.46334549806667	3.03	0.629303794260587	0.135434922451267	0.393963971887036	0.1304	0.0647	0.0063	0.0035	0.0208	0.0033	0.0021	0.0207	0.1542	0.0111	0.017	0.0069	0.0899	0.0157	0.0055	0.0024	0.0035	0.0951	0.0893	0.0082	0.0093	0.0058	0.0216	0.0052	0.0145	0.1894
1	rs6697769	3570883	1.15	0.46334549806667	3.03	0.629303794260587	0.132261989573737	0.360167738665319	0.1304	0.0648	0.0063	0.0036	0.0208	0.0033	0.0022	0.0207	0.1542	0.0111	0.017	0.0069	0.0899	0.0157	0.0055	0.0024	0.0035	0.095	0.0893	0.0082	0.0093	0.0057	0.0216	0.0052	0.0145	0.1894
1	rs2368544	3574756	1.15	0.46334549806667	3.03	0.629303794260587	0.181970241842006	0.353661846823201	0.1297	0.0644	0.0063	0.0038	0.021	0.0033	0.0023	0.021	0.155	0.0111	0.0169	0.0068	0.0894	0.0158	0.0057	0.0026	0.0036	0.0945	0.0884	0.0076	0.0094	0.0058	0.0216	0.0053	0.0146	0.1902
1	rs117634357	3574805	1.15	0.46334549806667	3.03	0.629303794260587	0.193546173326298	0.401314814892964	0.1297	0.0644	0.0063	0.0038	0.021	0.0033	0.0023	0.021	0.1551	0.0111	0.0169	0.0068	0.0894	0.0158	0.0057	0.0026	0.0036	0.0945	0.0884	0.0075	0.0094	0.0058	0.0216	0.0053	0.0146	0.1902
1	rs77569282	3575146	1.15	0.46334549806667	3.02	0.651294786134349	0.212241239020443	0.486421483203512	0.1296	0.0644	0.0063	0.0039	0.021	0.0033	0.0024	0.021	0.1552	0.011	0.0168	0.0068	0.0894	0.0158	0.0057	0.0027	0.0036	0.0945	0.0884	0.0075	0.0094	0.0057	0.0217	0.0053	0.0148	0.1901
1	rs116035842	3575320	1.15	0.46334549806667	3.03	0.629303794260587	0.21731250647228	0.534354148285541	0.1295	0.0644	0.0063	0.0039	0.021	0.0033	0.0024	0.021	0.1552	0.011	0.0168	0.0068	0.0894	0.0158	0.0057	0.0027	0.0036	0.0945	0.0885	0.0074	0.0094	0.0057	0.0217	0.0053	0.0148	0.1902
1	rs2208992	3575879	1.15	0.46334549806667	3.03	0.629303794260587	0.213209705156163	0.531847251604536	0.1293	0.0643	0.0063	0.0038	0.0211	0.0033	0.0025	0.0211	0.1552	0.0109	0.0167	0.0067	0.0894	0.0159	0.0058	0.0028	0.0035	0.0944	0.0886	0.0072	0.0094	0.0057	0.0218	0.0054	0.0148	0.1903
1	rs10910003	3575929	1.15	0.46334549806667	3.03	0.629303794260587	0.230179188510995	0.584522135494611	0.1292	0.0643	0.0063	0.0038	0.0211	0.0033	0.0025	0.0211	0.1552	0.0109	0.0167	0.0067	0.0894	0.0159	0.0057	0.0028	0.0035	0.0944	0.0886	0.0072	0.0094	0.0057	0.0218	0.0054	0.0148	0.1903
1	rs875233	3581127	1.15	0.46334549806667	3.03	0.629303794260587	0.124955547256599	0.354535666146967	0.1267	0.0639	0.0068	0.0038	0.021	0.0036	0.003	0.0215	0.1541	0.0113	0.0167	0.007	0.0897	0.0161	0.0062	0.0031	0.0035	0.0941	0.0876	0.0074	0.0095	0.0058	0.0224	0.0056	0.0149	0.1905
1	rs78826500	3583209	1.16	0.421630287221885	3.02	0.651294786134349	0.146751127936218	0.380394692056933	0.1254	0.0643	0.0069	0.0036	0.0212	0.0038	0.0032	0.0217	0.1528	0.0116	0.0167	0.0074	0.0902	0.0162	0.0069	0.0032	0.0033	0.0936	0.0877	0.0073	0.009	0.0058	0.0223	0.0058	0.0149	0.1912
1	rs74862930	3583440	1.15	0.46334549806667	3.02	0.651294786134349	0.134753403408175	0.41586638861784	0.1253	0.0643	0.0069	0.0036	0.0212	0.0038	0.0032	0.0217	0.1526	0.0116	0.0167	0.0074	0.0902	0.0162	0.0069	0.0032	0.0033	0.0936	0.0877	0.0074	0.009	0.0059	0.0223	0.0058	0.0149	0.1912
1	rs7523732	3585041	1.15	0.46334549806667	3.01	0.673776155564303	0.137961983748826	0.36771626390783	0.1249	0.0645	0.007	0.0035	0.0212	0.0039	0.0033	0.0219	0.1521	0.0117	0.0168	0.0075	0.0904	0.0162	0.007	0.0033	0.0033	0.0934	0.0877	0.0074	0.0087	0.0059	0.0222	0.0058	0.0149	0.1915
1	rs6657895	3586700	1.15	0.46334549806667	3	0.696751202985924	0.164397828633502	0.386139075771314	0.1244	0.0646	0.007	0.0035	0.0212	0.0039	0.0033	0.022	0.1518	0.0117	0.0168	0.0076	0.0905	0.0162	0.007	0.0034	0.0033	0.0937	0.0875	0.0074	0.0086	0.006	0.0222	0.0057	0.015	0.1917
1	rs3765696	3587505	1.15	0.46334549806667	3	0.696751202985924	0.170377018844349	0.336070644071642	0.1241	0.0647	0.007	0.0035	0.0211	0.0039	0.0034	0.022	0.1516	0.0117	0.0168	0.0076	0.0905	0.0162	0.0071	0.0034	0.0033	0.0938	0.0875	0.0074	0.0084	0.006	0.0222	0.0057	0.015	0.1919
1	rs12059505	3587538	1.15	0.46334549806667	3	0.696751202985924	0.165898436450641	0.318864238315384	0.1241	0.0647	0.007	0.0035	0.0211	0.0039	0.0034	0.0221	0.1516	0.0117	0.0168	0.0076	0.0905	0.0162	0.0071	0.0034	0.0033	0.0938	0.0875	0.0074	0.0084	0.006	0.0222	0.0057	0.015	0.1919
1	rs56255778	3589971	1.15	0.46334549806667	3	0.696751202985924	0.211516517090161	0.45605639780911	0.1237	0.0647	0.0071	0.0034	0.021	0.0038	0.0034	0.022	0.1509	0.0116	0.0168	0.0077	0.0906	0.0161	0.0073	0.0034	0.0033	0.0939	0.0874	0.0077	0.0083	0.006	0.0224	0.0058	0.015	0.1923
1	rs72634669	3592518	1.14	0.507725131913635	3	0.696751202985924	0.217108364672605	0.453114997055582	0.1234	0.0648	0.0071	0.0034	0.0208	0.0038	0.0034	0.0221	0.1501	0.0115	0.0169	0.0078	0.0906	0.0161	0.0076	0.0034	0.0033	0.0941	0.0873	0.0081	0.0081	0.0061	0.0226	0.0059	0.0149	0.1928
1	rs76170056	3592598	1.14	0.507725131913635	3	0.696751202985924	0.209150822830252	0.43161218300432	0.1234	0.0648	0.0071	0.0034	0.0208	0.0038	0.0034	0.0221	0.1501	0.0115	0.0169	0.0078	0.0906	0.0161	0.0076	0.0034	0.0033	0.0941	0.0873	0.0081	0.0081	0.0061	0.0226	0.0059	0.0149	0.1928
1	rs1122723	3594105	1.14	0.507725131913635	2.99	0.72022314582581	0.201047645499086	0.450445358829611	0.1232	0.0648	0.0072	0.0033	0.0207	0.0037	0.0034	0.0221	0.1496	0.0115	0.0169	0.0078	0.0907	0.016	0.0078	0.0034	0.0033	0.0941	0.0873	0.008	0.0081	0.0061	0.0228	0.006	0.0149	0.193
1	rs3765705	3597017	1.14	0.507725131913635	2.99	0.72022314582581	0.212926979678443	0.374674457697415	0.1225	0.0653	0.0072	0.0032	0.0208	0.0037	0.0034	0.0219	0.1493	0.0113	0.0169	0.0077	0.0905	0.016	0.008	0.0033	0.0034	0.0946	0.0869	0.0081	0.0082	0.0062	0.0228	0.0063	0.0148	0.1934
1	rs5031052	3598899	1.14	0.507725131913635	2.99	0.72022314582581	0.272263557925563	0.535887583875127	0.1223	0.0652	0.0072	0.0032	0.0208	0.0037	0.0033	0.0219	0.1493	0.0112	0.0169	0.0077	0.0905	0.016	0.0081	0.0032	0.0034	0.0949	0.0869	0.0081	0.0083	0.0062	0.0228	0.0063	0.0148	0.1935
1	rs3765714	3601654	1.13	0.554827224596281	2.99	0.72022314582581	0.247522112330884	0.50282070914233	0.1219	0.0652	0.0072	0.0031	0.0209	0.0037	0.0033	0.0219	0.1491	0.0111	0.0168	0.0077	0.0905	0.0159	0.0082	0.0032	0.0034	0.0952	0.0869	0.0082	0.0085	0.0063	0.0227	0.0064	0.0148	0.1936
1	rs3753206	3602340	1.13	0.554827224596281	2.99	0.72022314582581	0.247653821551566	0.468141202009075	0.1217	0.0651	0.0073	0.0031	0.0209	0.0037	0.0033	0.0219	0.149	0.0111	0.0168	0.0076	0.0905	0.0159	0.0083	0.0031	0.0034	0.0955	0.0869	0.0082	0.0086	0.0063	0.0227	0.0065	0.0147	0.1936
1	rs12033056	3603036	1.13	0.554827224596281	3.01	0.673776155564303	0.228495775873397	0.37100101106643	0.1214	0.065	0.0074	0.003	0.0209	0.0037	0.0033	0.0219	0.1489	0.011	0.0169	0.0076	0.0903	0.016	0.0084	0.0032	0.0034	0.0957	0.0868	0.0082	0.0087	0.0064	0.0227	0.0066	0.0146	0.1936
1	rs114522823	3603650	1.12	0.604706511137083	3.01	0.673776155564303	0.242675910201436	0.359164633651009	0.1211	0.065	0.0075	0.003	0.0209	0.0036	0.0033	0.0218	0.1486	0.011	0.0169	0.0076	0.09	0.016	0.0086	0.0033	0.0034	0.096	0.0867	0.0083	0.0087	0.0065	0.0227	0.0067	0.0146	0.1937
1	rs1885871	3605282	1.11	0.657414555049712	2.99	0.72022314582581	0.218171076521021	0.2516073173035	0.1204	0.0649	0.0077	0.0031	0.0209	0.0035	0.0034	0.0214	0.1478	0.0109	0.0169	0.0076	0.0895	0.016	0.0089	0.0035	0.0035	0.0966	0.0864	0.0084	0.0089	0.0069	0.0229	0.0071	0.0146	0.194
1	rs78353993	3605508	1.11	0.657414555049712	2.98	0.744195120258389	0.213411781088226	0.237544541087902	0.1204	0.0649	0.0077	0.0031	0.0209	0.0035	0.0034	0.0214	0.1477	0.0109	0.0169	0.0076	0.0894	0.016	0.009	0.0035	0.0034	0.0967	0.0864	0.0084	0.009	0.007	0.0229	0.0073	0.0146	0.194
1	rs78360892	3606481	1.1	0.712999886098274	2.97	0.768670182966371	0.235740410541632	0.377722227193584	0.1201	0.0647	0.0078	0.0031	0.0209	0.0033	0.0034	0.0211	0.1473	0.0109	0.0169	0.0077	0.0889	0.0161	0.0091	0.0036	0.0034	0.0972	0.0862	0.0085	0.0091	0.0072	0.0229	0.0075	0.0146	0.1942
1	rs12121865	3607160	1.09	0.771508143262462	2.96	0.793651312900757	0.258494756830711	0.445783551215112	0.1199	0.0645	0.0079	0.0032	0.0209	0.0032	0.0034	0.0209	0.1471	0.0108	0.0169	0.0077	0.0886	0.0161	0.0092	0.0036	0.0034	0.0975	0.086	0.0086	0.0091	0.0073	0.023	0.0077	0.0146	0.1943
1	rs3765730	3607520	1.09	0.771508143262462	2.95	0.819141413036571	0.222368252509815	0.36343331417172	0.1198	0.0645	0.0079	0.0032	0.0209	0.0032	0.0034	0.0209	0.147	0.0108	0.0169	0.0076	0.0885	0.0161	0.0092	0.0036	0.0034	0.0977	0.086	0.0086	0.0092	0.0074	0.0231	0.0078	0.0146	0.1944
1	rs12122732	3607532	1.09	0.771508143262462	2.95	0.819141413036571	0.222078781458495	0.361925085211173	0.1198	0.0645	0.0079	0.0032	0.0209	0.0032	0.0034	0.0209	0.147	0.0108	0.0169	0.0076	0.0885	0.0161	0.0092	0.0036	0.0034	0.0977	0.086	0.0086	0.0092	0.0074	0.0231	0.0078	0.0146	0.1944
1	rs1078687	3609045	1.08	0.832982220188166	2.95	0.819141413036571	0.200657003140559	0.277691313097827	0.1198	0.0644	0.008	0.0032	0.0209	0.0032	0.0034	0.0208	0.1469	0.0108	0.0169	0.0077	0.0883	0.0161	0.0092	0.0037	0.0034	0.0979	0.0861	0.0086	0.0092	0.0075	0.0231	0.0079	0.0146	0.1945
1	rs10910013	3613770	1.08	0.832982220188166	2.95	0.819141413036571	0.216292873136429	0.300142419931061	0.1195	0.0641	0.0079	0.003	0.0208	0.0031	0.0032	0.0214	0.1461	0.0106	0.017	0.0077	0.089	0.0161	0.009	0.0037	0.0035	0.0986	0.0861	0.0086	0.0092	0.0075	0.0229	0.0082	0.0146	0.1947
1	rs78340412	3613820	1.08	0.832982220188166	2.95	0.819141413036571	0.217394193308704	0.306943876665039	0.1195	0.0641	0.0079	0.003	0.0208	0.0031	0.0032	0.0214	0.1461	0.0106	0.017	0.0077	0.089	0.0161	0.009	0.0037	0.0035	0.0987	0.0861	0.0086	0.0092	0.0075	0.0229	0.0082	0.0146	0.1946
1	rs4610947	3616975	1.07	0.897462410887183	2.95	0.819141413036571	0.267844724587447	0.390880132815514	0.1194	0.0639	0.008	0.0029	0.021	0.0029	0.003	0.0213	0.1459	0.0105	0.017	0.0076	0.0892	0.0161	0.0088	0.0036	0.0035	0.0992	0.0864	0.0085	0.009	0.0076	0.023	0.0083	0.0144	0.1949
1	rs115694533	3622073	1.07	0.897462410887183	2.96	0.793651312900757	0.358309622577338	0.486829760810797	0.1193	0.0636	0.0081	0.0027	0.021	0.0027	0.0029	0.0212	0.1452	0.0105	0.0174	0.0075	0.0897	0.0161	0.0086	0.0035	0.0034	0.1	0.0867	0.0084	0.0087	0.0077	0.0231	0.0086	0.0142	0.1951
1	rs2368539	3625876	1.07	0.897462410887183	2.95	0.819141413036571	0.354898453147593	0.448179448481778	0.1193	0.0635	0.0081	0.0026	0.0209	0.0027	0.003	0.0212	0.1451	0.0104	0.0175	0.0075	0.0897	0.0161	0.0086	0.0035	0.0034	0.1002	0.0868	0.0084	0.0087	0.0077	0.0232	0.0086	0.0141	0.1951
1	rs9786961	3627666	1.07	0.897462410887183	2.95	0.819141413036571	0.368589390806078	0.427397900932292	0.1193	0.0635	0.0082	0.0026	0.0209	0.0026	0.003	0.0212	0.145	0.0104	0.0175	0.0075	0.0897	0.0161	0.0086	0.0035	0.0034	0.1003	0.0868	0.0084	0.0087	0.0078	0.0232	0.0086	0.0141	0.1951
1	rs6424089	3628663	1.07	0.897462410887183	2.95	0.819141413036571	0.364103968443051	0.426608961834101	0.1194	0.0635	0.0082	0.0026	0.0209	0.0026	0.003	0.0213	0.1444	0.0104	0.0175	0.0075	0.0898	0.0161	0.0086	0.0035	0.0034	0.1005	0.0868	0.0085	0.0087	0.0078	0.0233	0.0087	0.0141	0.1952
1	rs3765761	3630476	1.06	0.964986553882562	2.95	0.819141413036571	0.342256300003026	0.394735978039587	0.1192	0.0634	0.0081	0.0027	0.0209	0.0026	0.0029	0.0214	0.1443	0.0104	0.0176	0.0075	0.0897	0.0162	0.0085	0.0034	0.0034	0.1004	0.0867	0.0085	0.0087	0.0078	0.0234	0.0087	0.0141	0.1956
1	rs6688320	3630630	1.06	0.964986553882562	2.95	0.819141413036571	0.341578283347102	0.401444110477265	0.1192	0.0634	0.008	0.0027	0.0209	0.0026	0.0029	0.0214	0.1445	0.0104	0.0176	0.0074	0.0897	0.0162	0.0085	0.0034	0.0034	0.1004	0.0866	0.0085	0.0087	0.0078	0.0234	0.0087	0.0141	0.1956
1	rs3765769	3635630	1.06	0.964986553882562	2.95	0.819141413036571	0.549388398727308	0.631394078410525	0.1178	0.0632	0.0083	0.0026	0.0208	0.0025	0.0027	0.0217	0.1445	0.0103	0.0179	0.0074	0.09	0.0162	0.0086	0.003	0.0032	0.1004	0.0861	0.0089	0.0089	0.0081	0.0231	0.009	0.0139	0.1973
1	rs2146658	3637613	1.06	0.964986553882562	2.95	0.819141413036571	0.655079313854239	0.720086343063295	0.1172	0.063	0.0084	0.0026	0.0207	0.0024	0.0025	0.0219	0.1445	0.0103	0.0181	0.0073	0.0901	0.0162	0.0086	0.0028	0.003	0.1005	0.0858	0.0091	0.0089	0.0083	0.023	0.009	0.0138	0.1982
1	rs1801174	3638674	1.06	0.964986553882562	2.95	0.819141413036571	0.708379990180694	0.761148901606332	0.117	0.0632	0.0085	0.0025	0.0207	0.0024	0.0024	0.0218	0.1446	0.0102	0.0181	0.0073	0.0898	0.0161	0.0087	0.0027	0.003	0.1005	0.0861	0.0092	0.009	0.0083	0.0231	0.0091	0.0138	0.1982
1	rs114483348	3647272	1.06	0.964986553882562	2.95	0.819141413036571	0.895091241634773	0.945986014880569	0.1173	0.0636	0.0086	0.0025	0.0207	0.0022	0.0023	0.022	0.1446	0.0101	0.0181	0.0071	0.0902	0.016	0.0087	0.0024	0.0028	0.0996	0.0865	0.0093	0.0089	0.0083	0.0228	0.0089	0.0138	0.1989
1	rs6695978	3648345	1.06	0.964986553882562	2.95	0.819141413036571	0.917421798931276	0.981573643501674	0.1174	0.0636	0.0086	0.0025	0.0207	0.0022	0.0022	0.0219	0.1446	0.0101	0.0181	0.0071	0.0903	0.016	0.0088	0.0023	0.0027	0.0994	0.0866	0.0093	0.0089	0.0084	0.0227	0.0089	0.0138	0.199
1	rs12562437	3651031	1.05	1.03559017337659	2.96	0.793651312900757	0.96733586265593	1.01292050883484	0.1174	0.0638	0.0086	0.0024	0.0207	0.0022	0.0022	0.0219	0.1447	0.01	0.0181	0.0071	0.0907	0.016	0.0088	0.0022	0.0026	0.099	0.0868	0.0094	0.0089	0.0083	0.0225	0.0088	0.0137	0.1995
1	rs1181868	3651126	1.05	1.03559017337659	2.96	0.793651312900757	0.962768411798296	1.00875134898827	0.1175	0.0638	0.0086	0.0024	0.0207	0.0022	0.0022	0.0219	0.1446	0.01	0.0181	0.0071	0.0908	0.016	0.0088	0.0022	0.0026	0.0989	0.0868	0.0094	0.0089	0.0083	0.0225	0.0088	0.0137	0.1995
1	rs3737589	3662845	1.05	1.03559017337659	2.96	0.793651312900757	0.966827928257694	0.953114550707803	0.1176	0.0643	0.0085	0.0025	0.0206	0.0021	0.0022	0.022	0.1446	0.01	0.018	0.0071	0.0912	0.016	0.0088	0.0023	0.0027	0.0977	0.0871	0.0095	0.0088	0.0083	0.0223	0.0086	0.0137	0.1999
1	rs3737591	3663128	1.05	1.03559017337659	2.96	0.793651312900757	0.988597167189481	0.973607715958389	0.1176	0.0643	0.0085	0.0025	0.0206	0.0021	0.0022	0.022	0.1447	0.01	0.018	0.0071	0.0914	0.016	0.0088	0.0021	0.0027	0.0976	0.0871	0.0095	0.0088	0.0083	0.0223	0.0086	0.0137	0.1999
1	rs72637008	3664552	1.05	1.03559017337659	2.96	0.793651312900757	1.0212756603685	1.02142936348532	0.1177	0.0643	0.0086	0.0025	0.0206	0.0021	0.0021	0.022	0.1447	0.01	0.018	0.0071	0.0914	0.016	0.0089	0.0021	0.0027	0.0976	0.0871	0.0095	0.0088	0.0083	0.0223	0.0087	0.0137	0.1998
1	rs41315312	3669172	1.05	1.03559017337659	2.96	0.793651312900757	1.02899173233122	1.04526136983963	0.1176	0.0644	0.0086	0.0025	0.0205	0.0021	0.0021	0.022	0.1445	0.01	0.0179	0.0071	0.0918	0.016	0.0089	0.0021	0.0027	0.0973	0.0869	0.0095	0.0088	0.0084	0.0224	0.0087	0.0139	0.1994
1	rs10910021	3669205	1.05	1.03559017337659	2.96	0.793651312900757	1.02569434719033	1.0455841362052	0.1176	0.0644	0.0086	0.0025	0.0205	0.0021	0.0021	0.022	0.1445	0.01	0.0179	0.0071	0.0918	0.016	0.0089	0.0021	0.0027	0.0973	0.0869	0.0095	0.0088	0.0084	0.0224	0.0087	0.0139	0.1994
1	rs1181888	3671791	1.05	1.03559017337659	2.96	0.793651312900757	1.024307259008	0.961047482399994	0.1178	0.0644	0.0087	0.0025	0.0204	0.0021	0.0021	0.022	0.1445	0.01	0.018	0.007	0.0921	0.0162	0.0089	0.0022	0.0027	0.0972	0.0869	0.0096	0.0088	0.0083	0.0223	0.0085	0.0139	0.1991
1	rs75920155	3672992	1.05	1.03559017337659	2.96	0.793651312900757	1.07524906095775	1.02159003864823	0.1177	0.0645	0.0087	0.0025	0.0204	0.0021	0.0021	0.022	0.1446	0.0099	0.0179	0.007	0.0923	0.0162	0.009	0.0022	0.0027	0.0972	0.0869	0.0096	0.0088	0.0083	0.0223	0.0085	0.0139	0.199
1	rs12131045	3675959	1.05	1.03559017337659	2.96	0.793651312900757	1.07569100831882	1.01420399042355	0.1177	0.0644	0.0087	0.0026	0.0203	0.0021	0.0021	0.022	0.1446	0.0099	0.0178	0.007	0.0926	0.0162	0.009	0.0022	0.0027	0.0972	0.087	0.0096	0.0087	0.0083	0.0221	0.0085	0.014	0.1988
1	rs1181883	3677933	1.05	1.03559017337659	2.97	0.768670182966371	1.04405762491154	0.973766910398513	0.1177	0.0646	0.0086	0.0026	0.0203	0.0022	0.0022	0.0221	0.1443	0.0099	0.0178	0.007	0.0926	0.0164	0.009	0.0022	0.0027	0.0972	0.0869	0.0096	0.0087	0.0083	0.0218	0.0084	0.014	0.1989
1	rs78231122	3678128	1.05	1.03559017337659	2.97	0.768670182966371	1.05859693831203	1.00634756807558	0.1177	0.0645	0.0086	0.0026	0.0203	0.0022	0.0022	0.0221	0.1443	0.0099	0.0178	0.007	0.0927	0.0164	0.009	0.0022	0.0028	0.0972	0.087	0.0096	0.0087	0.0083	0.0218	0.0084	0.014	0.1988
1	rs10910024	3679775	1.05	1.03559017337659	2.97	0.768670182966371	1.16725880230975	1.15884369949226	0.1177	0.064	0.0086	0.0026	0.0203	0.0021	0.0022	0.0222	0.1443	0.0099	0.0178	0.0071	0.0928	0.0164	0.009	0.0023	0.0028	0.097	0.0872	0.0097	0.0087	0.0084	0.0219	0.0085	0.014	0.1981
1	rs11806371	3679886	1.05	1.03559017337659	2.97	0.768670182966371	1.14941686696492	1.15243215235021	0.1176	0.0638	0.0085	0.0027	0.0203	0.0021	0.0022	0.0223	0.1442	0.0099	0.0179	0.0071	0.0932	0.0165	0.009	0.0023	0.0029	0.097	0.0871	0.0098	0.0087	0.0084	0.0222	0.0086	0.014	0.1975
1	rs56079032	3680056	1.05	1.03559017337659	2.97	0.768670182966371	1.02873125644926	1.25109353178431	0.1174	0.0636	0.0084	0.0027	0.0202	0.0021	0.0022	0.0223	0.1446	0.0099	0.018	0.0072	0.0937	0.0166	0.009	0.0023	0.0029	0.0966	0.0874	0.0099	0.0087	0.0085	0.0223	0.0086	0.0141	0.1964
1	rs41306998	3680427	1.04	1.10930661634754	2.97	0.768670182966371	0.716029246361072	0.899050936988574	0.117	0.0632	0.0082	0.0028	0.02	0.0023	0.0023	0.0224	0.1453	0.0101	0.0183	0.0073	0.0949	0.0169	0.0089	0.0023	0.003	0.0959	0.088	0.0102	0.0087	0.0085	0.0226	0.0087	0.0143	0.1937
1	rs6669358	3681063	1.02	1.26620126232677	2.93	0.871659766409689	0.486630954441447	0.585234481591755	0.1164	0.0625	0.0079	0.0031	0.0195	0.0025	0.0025	0.0227	0.1465	0.0103	0.0187	0.0074	0.0971	0.0173	0.0088	0.0024	0.0032	0.0945	0.0895	0.0108	0.0088	0.0084	0.023	0.0087	0.0146	0.1889
1	rs1181876	3681681	1	1.43589860781958	2.91	0.926247013494653	0.297894049922907	0.185341543807636	0.1159	0.0625	0.0075	0.0031	0.0192	0.0027	0.0026	0.0223	0.1483	0.0109	0.0191	0.0071	0.0986	0.0168	0.0077	0.0025	0.0033	0.0938	0.092	0.0108	0.0087	0.008	0.0234	0.0084	0.0151	0.1858
1	rs1181874	3682070	1	1.43589860781958	2.9	0.954322971774498	0.277188061031167	0.187075670563443	0.1161	0.0625	0.0074	0.0031	0.0191	0.0027	0.0027	0.0224	0.1484	0.011	0.0188	0.0072	0.0989	0.0167	0.0077	0.0025	0.0033	0.0936	0.0921	0.0108	0.0087	0.008	0.0236	0.0085	0.0152	0.185
1	rs2275837	3686318	0.99	1.52561210963291	2.89	0.982923819582558	0.416244334528194	0.20334728517	0.116	0.0624	0.0076	0.0031	0.0191	0.0026	0.0026	0.0225	0.1493	0.011	0.0187	0.0072	0.0993	0.0166	0.0076	0.0023	0.0032	0.0935	0.0927	0.0107	0.0087	0.0077	0.0234	0.0085	0.0156	0.184
1	rs2282455	3692240	0.99	1.52561210963291	2.89	0.982923819582558	0.355430342350497	0.129783684666307	0.1161	0.0624	0.0077	0.0031	0.0191	0.0025	0.0026	0.0225	0.1495	0.011	0.0186	0.0072	0.0994	0.0165	0.0076	0.0023	0.0031	0.0934	0.0928	0.0106	0.0087	0.0076	0.0233	0.0085	0.0157	0.1837
1	rs77799767	3694362	0.99	1.52561210963291	2.88	1.01205197621114	0.343353029119719	0.12656961955527	0.1161	0.0624	0.0076	0.0031	0.0191	0.0025	0.0026	0.0225	0.1496	0.011	0.0186	0.0073	0.0995	0.0165	0.0076	0.0023	0.0031	0.0935	0.0929	0.0106	0.0088	0.0076	0.0234	0.0085	0.0157	0.1836
1	rs11547616	3696925	0.99	1.52561210963291	2.88	1.01205197621114	0.322169178893118	0.121454929311561	0.1161	0.0624	0.0076	0.0031	0.019	0.0025	0.0026	0.0225	0.1497	0.0111	0.0186	0.0073	0.0996	0.0165	0.0075	0.0023	0.0031	0.0937	0.093	0.0106	0.0088	0.0076	0.0234	0.0085	0.0157	0.1834
1	rs17411356	3697035	0.99	1.52561210963291	2.88	1.01205197621114	0.320402015268905	0.119101046523884	0.1161	0.0624	0.0076	0.0031	0.019	0.0025	0.0026	0.0225	0.1497	0.0111	0.0186	0.0073	0.0996	0.0165	0.0075	0.0023	0.0031	0.0937	0.093	0.0106	0.0088	0.0076	0.0234	0.0085	0.0157	0.1834
1	rs8520	3697137	0.99	1.52561210963291	2.88	1.01205197621114	0.319193191547623	0.118667049711848	0.1161	0.0624	0.0076	0.0031	0.019	0.0025	0.0026	0.0225	0.1497	0.0111	0.0186	0.0073	0.0996	0.0165	0.0075	0.0023	0.0031	0.0937	0.093	0.0106	0.0088	0.0076	0.0234	0.0085	0.0157	0.1834
1	rs11547615	3697663	0.99	1.52561210963291	2.88	1.01205197621114	0.320704595718918	0.118667049711848	0.1161	0.0624	0.0076	0.0031	0.019	0.0025	0.0026	0.0225	0.1497	0.0111	0.0186	0.0073	0.0996	0.0165	0.0075	0.0023	0.0031	0.0937	0.093	0.0106	0.0088	0.0076	0.0234	0.0085	0.0157	0.1833
1	rs12563491	3700216	0.98	1.61859979960807	2.88	1.01205197621114	0.301788730214409	0.117800852466429	0.1161	0.0625	0.0076	0.0031	0.019	0.0024	0.0026	0.0224	0.1499	0.0111	0.0186	0.0073	0.0996	0.0165	0.0075	0.0023	0.0031	0.0937	0.0931	0.0106	0.0088	0.0076	0.0234	0.0084	0.0157	0.1833
1	rs2253143	3703710	0.98	1.61859979960807	2.88	1.01205197621114	0.284237916656012	0.109440447081731	0.116	0.0625	0.0075	0.0031	0.0189	0.0024	0.0026	0.0224	0.15	0.011	0.0185	0.0074	0.0996	0.0164	0.0075	0.0023	0.0031	0.0938	0.0932	0.0107	0.0088	0.0076	0.0235	0.0084	0.0157	0.1832
1	rs116528445	3703903	0.98	1.61859979960807	2.88	1.01205197621114	0.282773153734686	0.110704851781014	0.1159	0.0625	0.0075	0.0032	0.0189	0.0024	0.0026	0.0224	0.1503	0.011	0.0185	0.0074	0.0996	0.0164	0.0075	0.0023	0.0031	0.0938	0.0932	0.0107	0.0088	0.0076	0.0235	0.0083	0.0157	0.1832
1	rs6667255	3711689	0.98	1.61859979960807	2.88	1.01205197621114	0.248620863750644	0.0915516510170901	0.1159	0.0624	0.0074	0.0032	0.0189	0.0025	0.0026	0.0223	0.1504	0.011	0.0185	0.0074	0.0997	0.0163	0.0075	0.0024	0.0031	0.0939	0.0933	0.0107	0.0088	0.0075	0.0235	0.0082	0.0157	0.1832
1	rs7535775	3719057	0.98	1.61859979960807	2.88	1.01205197621114	0.240250976358245	0.0801637675784237	0.1159	0.0625	0.0074	0.0032	0.019	0.0025	0.0025	0.0222	0.1505	0.011	0.0185	0.0073	0.0996	0.0163	0.0074	0.0024	0.0031	0.0938	0.0934	0.0108	0.0088	0.0075	0.0235	0.0082	0.0157	0.1832
1	rs142886325	3724827	0.98	1.61859979960807	2.89	0.982923819582558	0.239431280174434	0.0721541595125049	0.1159	0.0625	0.0074	0.0032	0.019	0.0026	0.0025	0.0223	0.1505	0.011	0.0185	0.0073	0.0997	0.0163	0.0074	0.0024	0.0031	0.0939	0.0932	0.0108	0.0088	0.0075	0.0235	0.0081	0.0157	0.1831
1	rs6702935	3732707	0.98	1.61859979960807	2.89	0.982923819582558	0.234758687747633	0.0647684788604892	0.1159	0.0626	0.0074	0.0033	0.0189	0.0026	0.0025	0.0225	0.1505	0.0109	0.0185	0.0073	0.0999	0.0163	0.0075	0.0025	0.0031	0.0939	0.093	0.0109	0.0088	0.0075	0.0234	0.0081	0.0157	0.183
1	rs34692790	3736850	0.98	1.61859979960807	2.89	0.982923819582558	0.218662539724336	0.05791583074535	0.1157	0.0626	0.0073	0.0033	0.019	0.0026	0.0025	0.0225	0.1505	0.0109	0.0185	0.0073	0.0999	0.0163	0.0075	0.0025	0.0031	0.094	0.0931	0.0108	0.0088	0.0075	0.0235	0.008	0.0157	0.1829
1	rs77454585	3738018	0.98	1.61859979960807	2.89	0.982923819582558	0.216618863215113	0.0571387447713497	0.1157	0.0626	0.0073	0.0033	0.019	0.0026	0.0025	0.0225	0.1505	0.0109	0.0184	0.0073	0.0999	0.0163	0.0075	0.0025	0.0031	0.094	0.0931	0.0107	0.0088	0.0075	0.0235	0.008	0.0157	0.1829
1	rs116831330	3738762	0.98	1.61859979960807	2.89	0.982923819582558	0.215397820497548	0.0566231882187791	0.1157	0.0626	0.0073	0.0033	0.019	0.0026	0.0025	0.0225	0.1505	0.0109	0.0184	0.0073	0.0999	0.0163	0.0075	0.0025	0.0031	0.0941	0.0931	0.0107	0.0088	0.0075	0.0235	0.008	0.0157	0.1829
1	rs9424310	3744084	0.98	1.61859979960807	2.89	0.982923819582558	0.195310187028732	0.0474529424759865	0.1155	0.0628	0.0072	0.0033	0.019	0.0027	0.0026	0.0225	0.1505	0.0108	0.0184	0.0073	0.1001	0.0163	0.0074	0.0025	0.0031	0.0943	0.0932	0.0105	0.0088	0.0075	0.0235	0.0079	0.0157	0.183
1	rs34839626	3745015	0.98	1.61859979960807	2.89	0.982923819582558	0.194465389127592	0.0475721379941489	0.1155	0.0628	0.0072	0.0033	0.019	0.0027	0.0026	0.0225	0.1505	0.0108	0.0184	0.0073	0.1001	0.0163	0.0074	0.0025	0.0031	0.0943	0.0932	0.0105	0.0088	0.0075	0.0235	0.0079	0.0157	0.183
1	rs2275831	3745924	0.98	1.61859979960807	2.9	0.954322971774498	0.186244521641977	0.0458567180137655	0.1155	0.0628	0.0072	0.0033	0.019	0.0027	0.0026	0.0225	0.1505	0.0108	0.0184	0.0073	0.1001	0.0163	0.0074	0.0025	0.0031	0.0943	0.0932	0.0105	0.0088	0.0075	0.0235	0.0078	0.0157	0.1829
1	rs17403773	3746710	0.98	1.61859979960807	2.9	0.954322971774498	0.186244521641977	0.0457980619127891	0.1155	0.0628	0.0072	0.0033	0.019	0.0027	0.0026	0.0225	0.1505	0.0108	0.0184	0.0073	0.1001	0.0163	0.0074	0.0025	0.0031	0.0943	0.0932	0.0105	0.0088	0.0075	0.0235	0.0078	0.0157	0.1829
1	rs61768915	3749115	0.98	1.61859979960807	2.9	0.954322971774498	0.186319362004565	0.0456808493126426	0.1155	0.0628	0.0072	0.0033	0.019	0.0027	0.0026	0.0225	0.1505	0.0108	0.0184	0.0073	0.1001	0.0163	0.0074	0.0025	0.0031	0.0943	0.0932	0.0105	0.0088	0.0075	0.0235	0.0078	0.0157	0.1829
1	rs2275824	3753136	0.98	1.61859979960807	2.9	0.954322971774498	0.182413585859256	0.051393677963029	0.1157	0.0629	0.0073	0.0033	0.0191	0.0027	0.0026	0.0224	0.1507	0.0108	0.0182	0.0073	0.1001	0.0163	0.0074	0.0025	0.0031	0.094	0.0934	0.0105	0.0088	0.0075	0.0235	0.0078	0.0157	0.183
1	rs115065436	3759760	0.98	1.61859979960807	2.9	0.954322971774498	0.184379124325355	0.0533212210170156	0.1157	0.0629	0.0073	0.0033	0.0191	0.0027	0.0025	0.0224	0.1507	0.0108	0.0182	0.0073	0.1001	0.0163	0.0074	0.0025	0.0031	0.0939	0.0934	0.0105	0.0088	0.0074	0.0235	0.0078	0.0156	0.183
1	rs12145992	3760309	0.98	1.61859979960807	2.9	0.954322971774498	0.184081662246558	0.0536978436431144	0.1157	0.0629	0.0073	0.0033	0.0191	0.0027	0.0025	0.0224	0.1507	0.0108	0.0182	0.0073	0.1001	0.0163	0.0074	0.0025	0.0031	0.0939	0.0934	0.0105	0.0088	0.0075	0.0235	0.0078	0.0156	0.183
1	rs77488694	3760672	0.98	1.61859979960807	2.9	0.954322971774498	0.173592944305763	0.0554705311692751	0.1157	0.063	0.0073	0.0033	0.0191	0.0027	0.0025	0.0224	0.1507	0.0108	0.0182	0.0074	0.1	0.0163	0.0074	0.0026	0.0031	0.0939	0.0933	0.0105	0.0088	0.0075	0.0236	0.0078	0.0156	0.183
1	rs115633700	3765758	0.98	1.61859979960807	2.9	0.954322971774498	0.171623503469781	0.04805023439048	0.1158	0.063	0.0073	0.0033	0.0191	0.0027	0.0026	0.0224	0.1507	0.0108	0.0183	0.0074	0.1001	0.0162	0.0073	0.0026	0.0032	0.0937	0.0934	0.0105	0.0088	0.0074	0.0236	0.0077	0.0156	0.183
1	rs78110949	3769760	0.98	1.61859979960807	2.9	0.954322971774498	0.166318633646058	0.0470961458690523	0.1158	0.0629	0.0073	0.0033	0.0191	0.0027	0.0026	0.0223	0.1508	0.0108	0.0183	0.0074	0.1002	0.0163	0.0073	0.0026	0.0032	0.0936	0.0934	0.0105	0.0087	0.0074	0.0236	0.0077	0.0156	0.183
1	rs11578581	3770642	0.98	1.61859979960807	2.9	0.954322971774498	0.165723537551898	0.0463271606423536	0.1158	0.0629	0.0073	0.0033	0.0191	0.0027	0.0026	0.0223	0.1508	0.0108	0.0183	0.0074	0.1002	0.0163	0.0073	0.0026	0.0032	0.0936	0.0934	0.0105	0.0087	0.0074	0.0236	0.0077	0.0156	0.183
1	rs4582731	3770736	0.98	1.61859979960807	2.9	0.954322971774498	0.166108457428483	0.0467405359611238	0.1158	0.0629	0.0073	0.0033	0.0191	0.0027	0.0026	0.0223	0.1507	0.0108	0.0183	0.0074	0.1002	0.0163	0.0074	0.0026	0.0032	0.0937	0.0933	0.0105	0.0087	0.0074	0.0236	0.0077	0.0156	0.1829
1	rs10909803	3770800	0.98	1.61859979960807	2.9	0.954322971774498	0.164467447573952	0.0478707019911049	0.1158	0.0629	0.0073	0.0033	0.0191	0.0027	0.0026	0.0223	0.1507	0.0108	0.0183	0.0074	0.1002	0.0163	0.0074	0.0026	0.0032	0.0937	0.0933	0.0105	0.0087	0.0074	0.0237	0.0077	0.0156	0.1829
1	rs35946672	3772460	0.98	1.61859979960807	2.9	0.954322971774498	0.171694890804133	0.0486508057765096	0.1158	0.0628	0.0073	0.0033	0.0191	0.0027	0.0026	0.0223	0.1508	0.0108	0.0183	0.0073	0.1003	0.0163	0.0075	0.0026	0.0032	0.0937	0.0933	0.0105	0.0088	0.0074	0.0237	0.0078	0.0156	0.1829
1	rs4648426	3773089	0.98	1.61859979960807	2.9	0.954322971774498	0.174420399492678	0.0485304296482857	0.1158	0.0628	0.0073	0.0033	0.0191	0.0027	0.0026	0.0223	0.1508	0.0108	0.0183	0.0073	0.1003	0.0163	0.0075	0.0026	0.0032	0.0937	0.0933	0.0105	0.0088	0.0074	0.0237	0.0078	0.0156	0.1829
1	rs4393098	3779680	0.98	1.61859979960807	2.9	0.954322971774498	0.17546696658496	0.0638857404064713	0.1157	0.0628	0.0072	0.0033	0.0191	0.0027	0.0026	0.0224	0.1507	0.0108	0.0183	0.0073	0.1003	0.0163	0.0074	0.0026	0.0032	0.0936	0.0933	0.0105	0.0088	0.0075	0.0237	0.0078	0.0156	0.1828
1	rs10909810	3783278	0.98	1.61859979960807	2.89	0.982923819582558	0.164363025630071	0.0615345997089099	0.1153	0.0625	0.0072	0.0032	0.019	0.0031	0.0031	0.0222	0.1508	0.0108	0.0185	0.0075	0.1004	0.0161	0.0072	0.0027	0.0034	0.093	0.0927	0.0107	0.009	0.0075	0.0237	0.0077	0.0159	0.1829
1	rs61768956	3783442	0.98	1.61859979960807	2.89	0.982923819582558	0.198787923404913	0.119014199330991	0.1152	0.0624	0.0072	0.0032	0.019	0.0031	0.0031	0.0225	0.1507	0.0108	0.0185	0.0075	0.1004	0.0161	0.0071	0.0027	0.0034	0.093	0.0926	0.0107	0.009	0.0075	0.0236	0.0077	0.0159	0.1828
1	rs75683196	3783880	0.98	1.61859979960807	2.88	1.01205197621114	0.202889440909401	0.101890344209039	0.115	0.0622	0.0073	0.0033	0.019	0.0032	0.0031	0.0224	0.1507	0.0108	0.0185	0.0075	0.1005	0.0161	0.0071	0.0028	0.0035	0.0931	0.0925	0.0107	0.009	0.0076	0.0237	0.0077	0.016	0.1825
1	rs72848464	3784276	0.98	1.61859979960807	2.88	1.01205197621114	0.19251502665088	0.0679327253358512	0.1148	0.0621	0.0073	0.0033	0.0189	0.0032	0.0032	0.0224	0.1508	0.0108	0.0185	0.0076	0.1006	0.0161	0.0071	0.0028	0.0036	0.0931	0.0924	0.0107	0.009	0.0076	0.0237	0.0077	0.0161	0.1824
1	rs12738235	3786245	0.98	1.61859979960807	2.84	1.13388392478305	0.154351325384007	0.0561737222140632	0.115	0.0614	0.0075	0.0036	0.0189	0.0035	0.0035	0.0223	0.1498	0.0112	0.0186	0.008	0.1003	0.0162	0.0072	0.0031	0.004	0.0917	0.0923	0.0108	0.009	0.008	0.0239	0.0079	0.0165	0.1816
1	rs66849805	3789814	0.97	1.7148831617518	2.79	1.29830379804321	0.128622448968656	0.0458567180137655	0.115	0.0609	0.0077	0.0038	0.0188	0.0038	0.0037	0.0222	0.149	0.0115	0.0186	0.0086	0.1	0.0161	0.0076	0.0035	0.0042	0.0903	0.0918	0.011	0.0092	0.0083	0.0244	0.0084	0.0168	0.1807
1	rs35371895	3790001	0.97	1.7148831617518	2.79	1.29830379804321	0.128291894068538	0.0465041230957959	0.115	0.0609	0.0077	0.0038	0.0188	0.0038	0.0037	0.0222	0.149	0.0115	0.0186	0.0086	0.1	0.0161	0.0076	0.0035	0.0042	0.0903	0.0918	0.011	0.0092	0.0083	0.0244	0.0084	0.0168	0.1807
1	rs6670589	3793240	0.97	1.7148831617518	2.78	1.33282513578435	0.115885567250922	0.059944021356408	0.1152	0.061	0.0077	0.0039	0.0188	0.0038	0.0037	0.0222	0.1482	0.0117	0.0187	0.0086	0.0996	0.0161	0.0077	0.0036	0.0042	0.0902	0.0919	0.011	0.0092	0.0084	0.0246	0.0085	0.0168	0.1805
1	rs79347033	3793729	0.97	1.7148831617518	2.78	1.33282513578435	0.118900749898775	0.0799407688518191	0.1152	0.061	0.0078	0.0039	0.0188	0.0038	0.0037	0.0222	0.1482	0.0117	0.0187	0.0087	0.0996	0.0161	0.0077	0.0036	0.0042	0.0901	0.0919	0.011	0.0092	0.0084	0.0246	0.0085	0.0168	0.1804
1	rs189257248	3796237	0.96	1.81448239590599	2.78	1.33282513578435	0.121265842873571	0.0959863518267054	0.1151	0.0609	0.0078	0.0039	0.0188	0.0038	0.0037	0.0221	0.148	0.0118	0.0187	0.0088	0.0997	0.0161	0.0077	0.0036	0.0042	0.0899	0.092	0.011	0.0092	0.0085	0.0247	0.0085	0.0168	0.1802
1	rs12071660	3796542	0.96	1.81448239590599	2.78	1.33282513578435	0.118385391317922	0.0872005922721465	0.1151	0.0609	0.0078	0.0039	0.0188	0.0039	0.0037	0.0221	0.148	0.0118	0.0187	0.0088	0.0997	0.0161	0.0078	0.0037	0.0043	0.0899	0.0921	0.011	0.0092	0.0085	0.0247	0.0085	0.0168	0.1802
1	rs116294018	3797919	0.97	1.7148831617518	2.78	1.33282513578435	0.12071529958346	0.152906573377713	0.115	0.0607	0.0078	0.0039	0.0189	0.0039	0.0038	0.0221	0.1478	0.0118	0.0186	0.0089	0.0996	0.0161	0.0079	0.0037	0.0043	0.0898	0.0921	0.011	0.0092	0.0085	0.0247	0.0086	0.0168	0.1801
1	rs3205087	3800242	0.96	1.81448239590599	2.75	1.43969700504398	0.10597173423824	0.119361731469192	0.1149	0.0601	0.0079	0.004	0.0192	0.0041	0.0039	0.0222	0.1471	0.0119	0.0186	0.009	0.0991	0.0161	0.0083	0.004	0.0044	0.0896	0.0921	0.011	0.0092	0.0087	0.0248	0.0086	0.017	0.18
1	rs114196787	3801611	0.97	1.7148831617518	2.75	1.43969700504398	0.104324026451067	0.145544887728679	0.1148	0.0596	0.0079	0.0041	0.0193	0.0041	0.0038	0.0222	0.1464	0.0121	0.0187	0.0091	0.0985	0.0163	0.0085	0.0042	0.0045	0.0899	0.0917	0.011	0.0092	0.0088	0.025	0.0087	0.017	0.1802
1	rs9786975	3802900	0.97	1.7148831617518	2.74	1.47642932789886	0.105571623482515	0.140248667790305	0.1147	0.0592	0.008	0.0042	0.0194	0.0042	0.0037	0.0222	0.1459	0.0122	0.0187	0.0091	0.098	0.0165	0.0086	0.0044	0.0045	0.0902	0.0914	0.011	0.0092	0.009	0.0252	0.0087	0.0171	0.1804
1	rs12136187	3803701	0.97	1.7148831617518	2.74	1.47642932789886	0.104959945343049	0.133933836573593	0.1147	0.0591	0.008	0.0042	0.0194	0.0043	0.0037	0.0222	0.1458	0.0122	0.0188	0.0091	0.0979	0.0165	0.0086	0.0043	0.0046	0.0902	0.0914	0.011	0.0092	0.009	0.0252	0.0087	0.0171	0.1804
1	rs7530189	3805098	0.97	1.7148831617518	2.73	1.51371859856499	0.103059393851501	0.122331128548904	0.1146	0.0589	0.008	0.0042	0.0194	0.0043	0.0037	0.0222	0.1457	0.0123	0.0188	0.0092	0.0979	0.0166	0.0087	0.0044	0.0046	0.0903	0.0913	0.011	0.0092	0.0091	0.0252	0.0087	0.0171	0.1803
1	rs4131373	3807388	0.97	1.7148831617518	2.73	1.51371859856499	0.10461519096689	0.125416370993296	0.1148	0.0583	0.008	0.0043	0.0195	0.0044	0.0038	0.0222	0.1456	0.0123	0.0188	0.0092	0.0978	0.0166	0.0087	0.0044	0.0046	0.0904	0.0912	0.011	0.0093	0.0091	0.0253	0.0088	0.0172	0.1802
1	rs12082157	3811810	0.97	1.7148831617518	2.73	1.51371859856499	0.104588700607576	0.12648076842974	0.1148	0.0582	0.008	0.0043	0.0195	0.0044	0.0038	0.0222	0.1457	0.0123	0.0188	0.0092	0.0978	0.0166	0.0087	0.0044	0.0047	0.0904	0.0912	0.011	0.0092	0.0091	0.0252	0.0088	0.0172	0.1802
1	rs6658198	3814742	0.97	1.7148831617518	2.72	1.55156641274857	0.110024617012265	0.136666311100549	0.1148	0.0582	0.0082	0.0043	0.0195	0.0044	0.0038	0.0222	0.1456	0.0123	0.0188	0.0092	0.0978	0.0166	0.0087	0.0044	0.0047	0.0905	0.0912	0.011	0.0093	0.0091	0.0252	0.0088	0.0171	0.18
1	rs115427760	3815578	0.97	1.7148831617518	2.72	1.55156641274857	0.110051952607217	0.151955488423524	0.1148	0.0583	0.0082	0.0043	0.0195	0.0044	0.0038	0.0222	0.1455	0.0123	0.0188	0.0092	0.0977	0.0166	0.0087	0.0044	0.0047	0.0905	0.0912	0.011	0.0092	0.0091	0.0252	0.0088	0.0171	0.18
1	rs78729430	3815680	0.97	1.7148831617518	2.72	1.55156641274857	0.111534309197853	0.153192312773766	0.1147	0.0583	0.0082	0.0043	0.0195	0.0044	0.0038	0.0222	0.1456	0.0123	0.0188	0.0092	0.0977	0.0166	0.0087	0.0044	0.0047	0.0905	0.0912	0.011	0.0092	0.0091	0.0252	0.0088	0.0171	0.18
1	rs28623548	3817390	0.97	1.7148831617518	2.73	1.51371859856499	0.112280081665688	0.183105595958384	0.1148	0.0582	0.0082	0.0043	0.0195	0.0044	0.0038	0.0222	0.1455	0.0123	0.0189	0.0092	0.0977	0.0166	0.0087	0.0044	0.0047	0.0905	0.0912	0.011	0.0093	0.0092	0.0252	0.0088	0.0172	0.1799
1	rs11589102	3821782	0.97	1.7148831617518	2.72	1.55156641274857	0.128562309761207	0.164776365116325	0.1149	0.058	0.0082	0.0043	0.0195	0.0044	0.0038	0.0222	0.1452	0.0124	0.0189	0.0091	0.0976	0.0166	0.0088	0.0044	0.0047	0.0906	0.0912	0.011	0.0093	0.0093	0.0252	0.0088	0.0173	0.1796
1	rs76419011	3823804	0.97	1.7148831617518	2.72	1.55156641274857	0.13786788849527	0.190560405479322	0.1149	0.0579	0.0083	0.0043	0.0195	0.0044	0.0038	0.0222	0.1451	0.0125	0.0189	0.0091	0.0976	0.0166	0.0088	0.0044	0.0047	0.0907	0.0912	0.0111	0.0093	0.0093	0.0252	0.0088	0.0174	0.1794
1	rs78783957	3824656	0.97	1.7148831617518	2.72	1.55156641274857	0.145226008667644	0.223744197961251	0.1149	0.0578	0.0083	0.0043	0.0195	0.0044	0.0039	0.0222	0.1451	0.0125	0.0189	0.0091	0.0976	0.0166	0.0088	0.0044	0.0047	0.0907	0.0912	0.0111	0.0093	0.0095	0.0252	0.0089	0.0173	0.1793
1	rs34803434	3831556	0.97	1.7148831617518	2.71	1.5899743257468	0.174456427592351	0.267184636499526	0.1151	0.0575	0.0084	0.0044	0.0194	0.0044	0.0039	0.0223	0.1449	0.0126	0.019	0.0092	0.0975	0.0166	0.0088	0.0045	0.0047	0.0907	0.0912	0.0111	0.0093	0.0096	0.0253	0.0089	0.0175	0.1786
1	rs61770388	3833321	0.97	1.7148831617518	2.71	1.5899743257468	0.171124275379015	0.231926527841757	0.115	0.0577	0.0084	0.0044	0.0194	0.0044	0.0039	0.0223	0.1449	0.0127	0.0189	0.0092	0.0973	0.0166	0.0088	0.0046	0.0048	0.0908	0.0913	0.0112	0.0093	0.0096	0.0252	0.009	0.0176	0.1784
1	rs74559159	3835304	0.97	1.7148831617518	2.71	1.5899743257468	0.198632615340013	0.335333090830472	0.1152	0.0579	0.0084	0.0044	0.0195	0.0044	0.0039	0.0225	0.1449	0.0128	0.019	0.0092	0.0966	0.0166	0.0089	0.0046	0.0047	0.0909	0.0914	0.0111	0.0093	0.0097	0.0251	0.0092	0.0177	0.1776
1	rs66859195	3835429	0.97	1.7148831617518	2.71	1.5899743257468	0.191297000820065	0.317291270484632	0.1152	0.0579	0.0084	0.0044	0.0195	0.0044	0.0039	0.0223	0.1449	0.0128	0.019	0.0092	0.0966	0.0167	0.0089	0.0046	0.0048	0.0909	0.0914	0.0111	0.0093	0.0097	0.0251	0.0092	0.0177	0.1775
1	rs35265992	3840645	0.97	1.7148831617518	2.7	1.62894385356865	0.243762801394318	0.416258100044966	0.1152	0.0577	0.0084	0.0045	0.0195	0.0045	0.004	0.0224	0.1441	0.013	0.0189	0.0094	0.0968	0.0167	0.009	0.0047	0.0049	0.0903	0.0914	0.0111	0.0094	0.01	0.0246	0.0092	0.018	0.1773
1	rs36022479	3840709	0.97	1.7148831617518	2.7	1.62894385356865	0.261335058889406	0.435573122464594	0.1151	0.0577	0.0085	0.0045	0.0195	0.0045	0.004	0.0224	0.1441	0.013	0.0189	0.0094	0.097	0.0167	0.009	0.0047	0.0049	0.0902	0.0914	0.0111	0.0094	0.01	0.0246	0.0092	0.018	0.1774
1	rs80309618	3995644	0.98	1.61859979960807	2.61	2.00517432126373	0.679530999648061	1.37701397624572	0.1146	0.0569	0.0087	0.0047	0.0197	0.0064	0.0048	0.0214	0.1415	0.0143	0.0186	0.0109	0.0912	0.0164	0.0106	0.0066	0.0057	0.0889	0.0909	0.0108	0.0112	0.0117	0.0262	0.0111	0.0178	0.1731
1	rs61770398	3995906	0.98	1.61859979960807	2.61	2.00517432126373	0.696937913846396	1.38922407425535	0.1146	0.0569	0.0087	0.0047	0.0197	0.0064	0.0048	0.0214	0.1414	0.0143	0.0186	0.0109	0.0912	0.0164	0.0107	0.0066	0.0057	0.0889	0.0909	0.0109	0.0112	0.0117	0.0262	0.0111	0.0179	0.173
1	rs34345080	3996246	0.98	1.61859979960807	2.61	2.00517432126373	0.694145448033893	1.40774249045079	0.1145	0.057	0.0087	0.0048	0.0197	0.0064	0.0048	0.0215	0.1412	0.0144	0.0186	0.0109	0.0914	0.0165	0.0107	0.0066	0.0057	0.0889	0.0909	0.0109	0.0112	0.0118	0.0262	0.0111	0.0179	0.1728
1	rs6695346	3996946	0.98	1.61859979960807	2.61	2.00517432126373	0.702242617553675	1.41812351099523	0.1146	0.0571	0.0087	0.0048	0.0197	0.0064	0.0048	0.0215	0.1413	0.0144	0.0186	0.0109	0.0914	0.0164	0.0107	0.0066	0.0057	0.0889	0.0909	0.0108	0.0112	0.0118	0.0261	0.0112	0.0179	0.1726
1	rs28438555	4002600	0.98	1.61859979960807	2.58	2.14088688606063	1.00324883812761	1.85708212606054	0.1143	0.0571	0.0086	0.005	0.0201	0.0072	0.0057	0.0209	0.1399	0.0148	0.0189	0.0112	0.0901	0.0163	0.0111	0.0074	0.0061	0.0879	0.0892	0.0107	0.0118	0.0119	0.0265	0.0123	0.018	0.172
1	rs61770400	4002820	0.98	1.61859979960807	2.58	2.14088688606063	1.05403374062821	1.89564058657355	0.1143	0.0569	0.0086	0.0051	0.0201	0.0072	0.0058	0.0209	0.1399	0.0148	0.0188	0.0113	0.09	0.0162	0.0112	0.0075	0.0062	0.0879	0.0892	0.0107	0.0118	0.0118	0.0265	0.0124	0.018	0.1717
1	Affx-35302402	4003054	0.98	1.61859979960807	2.58	2.14088688606063	1.05912397155289	1.94287748574492	0.1143	0.057	0.0085	0.0051	0.0201	0.0073	0.006	0.0209	0.1398	0.0147	0.0188	0.0113	0.0897	0.0162	0.0112	0.0076	0.0063	0.0879	0.0893	0.0107	0.0118	0.0118	0.0264	0.0124	0.018	0.1717
1	rs7518198	4004263	0.98	1.61859979960807	2.57	2.18727935233789	1.15059691496052	1.9634264364567	0.1143	0.0568	0.008	0.0053	0.02	0.0077	0.0061	0.0208	0.1405	0.0145	0.0188	0.0114	0.0886	0.0165	0.0118	0.0077	0.0065	0.089	0.0892	0.0105	0.0123	0.0116	0.0262	0.0123	0.0173	0.171
1	rs116446811	4005256	0.98	1.61859979960807	2.58	2.14088688606063	1.19827919451351	2.00784105083368	0.1143	0.0568	0.008	0.0054	0.0201	0.0077	0.0061	0.0208	0.1404	0.0145	0.0188	0.0115	0.0888	0.0165	0.0118	0.0077	0.0065	0.0888	0.0892	0.0105	0.0123	0.0116	0.0262	0.0123	0.0175	0.1708
1	rs7513058	4005718	0.98	1.61859979960807	2.58	2.14088688606063	1.24156376691027	2.04285809053704	0.1143	0.0569	0.0081	0.0054	0.0201	0.0077	0.0062	0.0208	0.1404	0.0145	0.0188	0.0114	0.0888	0.0165	0.0118	0.0077	0.0065	0.0888	0.0892	0.0105	0.0123	0.0116	0.0262	0.0123	0.0175	0.1708
1	rs7551771	4006788	0.98	1.61859979960807	2.58	2.14088688606063	1.21196170682767	2.02776379232624	0.1145	0.0569	0.0081	0.0054	0.0202	0.0077	0.0061	0.0207	0.1415	0.0144	0.0188	0.0114	0.0883	0.0166	0.0118	0.0077	0.0065	0.0885	0.0889	0.0103	0.0122	0.0116	0.0263	0.0123	0.0174	0.1713
1	rs10737395	4007558	0.98	1.61859979960807	2.59	2.09507262640648	1.05184272207449	1.97433836914827	0.1149	0.0572	0.0081	0.0053	0.0203	0.0077	0.0061	0.0207	0.1421	0.0145	0.0189	0.0116	0.088	0.0167	0.0117	0.0075	0.0065	0.0881	0.0887	0.0101	0.0121	0.0115	0.0262	0.0123	0.0173	0.1712
1	rs10915345	4008052	0.98	1.61859979960807	2.59	2.09507262640648	1.11459672593468	2.08768965962449	0.1151	0.0575	0.0081	0.0053	0.0204	0.0077	0.0061	0.0207	0.1423	0.0146	0.0188	0.0116	0.0878	0.0168	0.0117	0.0074	0.0065	0.0878	0.0887	0.0101	0.012	0.0116	0.0262	0.0123	0.0172	0.171
1	rs10915358	4008337	0.98	1.61859979960807	2.59	2.09507262640648	0.985267918217642	2.04141988859585	0.1151	0.0578	0.0082	0.0053	0.0203	0.0077	0.0061	0.0207	0.1424	0.0145	0.0188	0.0115	0.0879	0.0168	0.0117	0.0075	0.0066	0.088	0.0889	0.01	0.012	0.0115	0.0262	0.0122	0.0172	0.1706
1	rs4654480	4009793	0.99	1.52561210963291	2.61	2.00517432126373	1.01479167636828	1.95645432094585	0.1152	0.0586	0.0083	0.0051	0.0202	0.0075	0.0059	0.0204	0.1435	0.0148	0.0188	0.0113	0.0871	0.0168	0.012	0.0074	0.0065	0.0878	0.0888	0.0099	0.012	0.0111	0.0264	0.0123	0.0172	0.1705
1	rs115062854	4010647	1.01	1.34943643539615	2.68	1.70857362779915	0.415668105850041	1.23993163936933	0.1161	0.061	0.008	0.005	0.0195	0.007	0.0058	0.0192	0.147	0.0151	0.0184	0.0104	0.0848	0.0169	0.0115	0.0069	0.0061	0.0871	0.0885	0.0095	0.0113	0.0105	0.0276	0.0116	0.017	0.1734
1	rs4654482	4010743	1.01	1.34943643539615	2.68	1.70857362779915	0.448487310358279	1.21102623579946	0.1164	0.0613	0.008	0.005	0.0195	0.007	0.0057	0.0192	0.1474	0.0151	0.0184	0.0102	0.0846	0.0169	0.0115	0.0069	0.0061	0.0871	0.0884	0.0094	0.0112	0.0105	0.0277	0.0116	0.017	0.1736
1	rs6426385	4010889	1.01	1.34943643539615	2.71	1.5899743257468	0.41118720285473	1.08185169090874	0.1173	0.0616	0.0079	0.005	0.0195	0.0069	0.0056	0.019	0.1476	0.0149	0.0181	0.0101	0.0847	0.0168	0.0114	0.0067	0.0059	0.0871	0.0888	0.0093	0.0111	0.0103	0.0276	0.0113	0.0169	0.174
1	rs74050439	4012010	1.02	1.26620126232677	2.79	1.29830379804321	0.0828099032233418	0.391907333697886	0.1194	0.0639	0.0073	0.0047	0.0188	0.0064	0.0052	0.0181	0.149	0.0147	0.0177	0.0094	0.0865	0.0167	0.0104	0.0058	0.0054	0.0884	0.0889	0.0089	0.0106	0.0092	0.0279	0.0103	0.0162	0.1756
1	rs10915433	4014091	1.02	1.26620126232677	2.8	1.26433078213629	0.0709448913158562	0.357786665923323	0.1194	0.0641	0.0073	0.0046	0.0187	0.0063	0.0052	0.0181	0.1492	0.0146	0.0177	0.0094	0.0866	0.0167	0.0104	0.0058	0.0054	0.0885	0.0889	0.009	0.0106	0.0091	0.0279	0.0101	0.0163	0.1758
1	rs6681347	4015382	1.02	1.26620126232677	2.8	1.26433078213629	0.0626936726124323	0.343843232318371	0.1197	0.0643	0.0073	0.0046	0.0185	0.0063	0.0051	0.018	0.1497	0.0146	0.0177	0.0093	0.087	0.0167	0.0102	0.0057	0.0053	0.0884	0.089	0.009	0.0105	0.0091	0.0279	0.0101	0.0162	0.1757
1	rs7522140	4017137	1.02	1.26620126232677	2.82	1.19802221324668	0.0282744281584582	0.296581149140287	0.122	0.0645	0.0072	0.0046	0.0185	0.006	0.005	0.0178	0.1494	0.0146	0.0176	0.0092	0.087	0.0167	0.0099	0.0056	0.0052	0.089	0.0889	0.0089	0.0103	0.0088	0.0278	0.0098	0.0161	0.1754
1	rs115402422	4018038	1.02	1.26620126232677	2.86	1.07189958250627	0.00611904744017591	0.120842998952587	0.1241	0.0649	0.007	0.0045	0.0182	0.0056	0.0047	0.0175	0.1503	0.0142	0.0174	0.0088	0.0871	0.0167	0.0095	0.0051	0.0048	0.0897	0.0896	0.0087	0.0101	0.0083	0.028	0.009	0.0163	0.1759
1	rs6426393	4019237	1.02	1.26620126232677	2.9	0.954322971774498	0.00247004744263259	0.0425666138932517	0.1267	0.0654	0.0067	0.0043	0.0178	0.005	0.0043	0.017	0.1515	0.0137	0.0171	0.0085	0.0872	0.0167	0.0089	0.0046	0.0044	0.0905	0.0904	0.0085	0.0097	0.0077	0.0282	0.008	0.0165	0.1767
1	rs11578019	4024256	1.02	1.26620126232677	2.94	0.845143312120842	0.0029429105026671	0.0356337917797721	0.1285	0.066	0.0064	0.004	0.0175	0.0045	0.004	0.0168	0.1528	0.0136	0.0167	0.0079	0.0873	0.0166	0.0084	0.0041	0.0041	0.0909	0.0905	0.0088	0.0095	0.0072	0.0284	0.0074	0.0167	0.1781
1	rs7417834	4026838	1.02	1.26620126232677	2.93	0.871659766409689	0.00235773447093872	0.0670320793301974	0.1286	0.066	0.0064	0.004	0.0175	0.0045	0.004	0.0168	0.1527	0.0137	0.0167	0.0081	0.0872	0.0166	0.0083	0.0041	0.0041	0.0909	0.0905	0.0088	0.0095	0.0072	0.0284	0.0074	0.0166	0.178
1	rs12756428	4027455	1.02	1.26620126232677	2.93	0.871659766409689	0.00227703157165837	0.0674471379883101	0.1287	0.066	0.0064	0.004	0.0175	0.0045	0.004	0.0168	0.1526	0.0137	0.0167	0.0081	0.0871	0.0166	0.0083	0.0041	0.0041	0.0909	0.0904	0.0088	0.0095	0.0072	0.0285	0.0074	0.0166	0.178
1	rs78497699	4029766	1.02	1.26620126232677	2.93	0.871659766409689	0.00258840667961719	0.0991233950663608	0.1288	0.066	0.0064	0.004	0.0175	0.0045	0.004	0.0167	0.1526	0.0137	0.0167	0.0081	0.0871	0.0166	0.0083	0.0042	0.0041	0.0909	0.0905	0.0088	0.0095	0.0072	0.0285	0.0074	0.0166	0.178
1	rs58856511	4031644	1.02	1.26620126232677	2.93	0.871659766409689	0.00328688332991669	0.159043458968422	0.1291	0.066	0.0063	0.004	0.0177	0.0044	0.004	0.0163	0.1526	0.0138	0.0166	0.0082	0.0869	0.0165	0.0082	0.0042	0.0041	0.0911	0.0907	0.0088	0.0093	0.0072	0.0285	0.0074	0.0168	0.178
1	rs57147548	4032762	1.03	1.18616718476217	2.94	0.845143312120842	0.00250842332188898	0.136026921577268	0.1293	0.0663	0.0062	0.004	0.0178	0.0043	0.0039	0.0159	0.1528	0.0139	0.0166	0.0081	0.0868	0.0165	0.0081	0.0041	0.0041	0.0912	0.0912	0.0088	0.0092	0.0071	0.0285	0.0072	0.0168	0.1778
1	rs10753379	4041478	1.03	1.18616718476217	2.94	0.845143312120842	0.00227216361733639	0.176654286745598	0.1293	0.0666	0.0063	0.004	0.0177	0.0042	0.004	0.0159	0.1527	0.014	0.0164	0.0081	0.0867	0.0166	0.0079	0.0041	0.0041	0.0914	0.0911	0.0089	0.0091	0.007	0.0286	0.0073	0.0169	0.1779
1	rs11584108	4046629	1.03	1.18616718476217	2.94	0.845143312120842	0.00248917613816368	0.175453581735992	0.1296	0.0669	0.0062	0.004	0.0176	0.0042	0.0039	0.0158	0.1529	0.0141	0.0163	0.0081	0.0867	0.0166	0.0077	0.004	0.0041	0.0913	0.0911	0.009	0.0091	0.0069	0.0286	0.0072	0.0169	0.178
1	rs4654543	4047277	1.03	1.18616718476217	2.94	0.845143312120842	0.0025313234678608	0.170085720381327	0.1297	0.0669	0.0062	0.004	0.0176	0.0041	0.0039	0.0158	0.1529	0.0141	0.0163	0.0081	0.0867	0.0166	0.0077	0.004	0.0041	0.0912	0.0911	0.009	0.0091	0.0069	0.0286	0.0071	0.017	0.178
1	rs10449244	4047619	1.03	1.18616718476217	2.94	0.845143312120842	0.00216716664696611	0.174754481808434	0.1298	0.067	0.0062	0.004	0.0175	0.0041	0.0039	0.0158	0.1529	0.0141	0.0163	0.0081	0.0868	0.0167	0.0076	0.004	0.0041	0.0912	0.091	0.009	0.0091	0.0069	0.0285	0.0071	0.0169	0.178
1	rs12038964	4053435	1.03	1.18616718476217	2.95	0.819141413036571	0.00223672020337717	0.0951087221176865	0.13	0.0673	0.0062	0.0039	0.0175	0.0041	0.0038	0.0157	0.1528	0.0141	0.0162	0.0079	0.0868	0.0167	0.0075	0.0039	0.0041	0.0911	0.0916	0.0089	0.0091	0.0068	0.0286	0.0069	0.017	0.178
1	rs7413578	4056356	1.03	1.18616718476217	2.96	0.793651312900757	0.00327601152580234	0.0541386848519797	0.1304	0.0681	0.0061	0.0038	0.0175	0.0038	0.0034	0.0153	0.1524	0.014	0.0161	0.0079	0.0867	0.0168	0.0074	0.0037	0.0039	0.092	0.092	0.0088	0.0089	0.0066	0.0292	0.0068	0.0171	0.1778
1	rs12045781	4061608	1.03	1.18616718476217	2.97	0.768670182966371	0.00194874259619441	0.0193699254919187	0.1308	0.0687	0.0061	0.0036	0.0176	0.0036	0.0033	0.015	0.1526	0.014	0.0159	0.008	0.0862	0.017	0.007	0.0034	0.0037	0.0922	0.0923	0.0088	0.0087	0.0067	0.0299	0.0066	0.0172	0.1778
1	rs58822993	4062279	1.03	1.18616718476217	2.96	0.793651312900757	0.00203031669705713	0.0352679535612161	0.1308	0.0687	0.0062	0.0036	0.0177	0.0036	0.0033	0.015	0.1528	0.014	0.0159	0.008	0.086	0.0171	0.007	0.0034	0.0038	0.0921	0.0922	0.0088	0.0087	0.0067	0.0299	0.0066	0.0171	0.1778
1	rs72629511	4062432	1.03	1.18616718476217	2.97	0.768670182966371	0.00189071294271987	0.0232756908926262	0.1311	0.0687	0.0062	0.0036	0.0177	0.0036	0.0033	0.0149	0.1527	0.0141	0.0159	0.008	0.086	0.0171	0.007	0.0034	0.0037	0.0921	0.0921	0.0088	0.0087	0.0067	0.0299	0.0066	0.0171	0.1777
1	rs4654448	4062843	1.03	1.18616718476217	2.96	0.793651312900757	0.00179085140463559	0.0244924375674286	0.1314	0.0688	0.0062	0.0036	0.0177	0.0036	0.0033	0.0149	0.1528	0.0141	0.0159	0.0081	0.0859	0.0171	0.0068	0.0034	0.0038	0.0921	0.092	0.0088	0.0087	0.0068	0.0298	0.0066	0.0171	0.1775
1	rs10915570	4064104	1.03	1.18616718476217	2.96	0.793651312900757	0.00168508640079422	0.0179429805605506	0.1325	0.0688	0.0063	0.0037	0.0177	0.0036	0.0033	0.0149	0.1525	0.0141	0.0159	0.0082	0.0852	0.0172	0.0068	0.0035	0.0038	0.092	0.0916	0.0088	0.0086	0.0068	0.0297	0.0067	0.0171	0.1774
1	rs12091143	4065032	1.03	1.18616718476217	2.96	0.793651312900757	0.00124728745320544	0.00983710265062258	0.1324	0.0687	0.0064	0.0037	0.0177	0.0036	0.0035	0.0151	0.1526	0.0142	0.0159	0.0083	0.0844	0.0173	0.0067	0.0036	0.0039	0.0919	0.0918	0.0087	0.0086	0.0068	0.0295	0.0068	0.017	0.1774
1	rs55866108	4068246	1.04	1.10930661634754	2.96	0.793651312900757	0.0019587922334361	0.00896256560541821	0.1324	0.069	0.0064	0.0038	0.0177	0.0036	0.0034	0.0151	0.1525	0.0142	0.0161	0.0084	0.0839	0.0173	0.0067	0.0037	0.0039	0.0919	0.0916	0.0087	0.0086	0.0069	0.0293	0.0069	0.017	0.1775
1	rs34994381	4070395	1.04	1.10930661634754	2.96	0.793651312900757	0.00211615223611797	0.00888272903441235	0.1324	0.0691	0.0064	0.0038	0.0177	0.0036	0.0034	0.0151	0.1525	0.0143	0.0161	0.0084	0.0838	0.0173	0.0066	0.0037	0.0039	0.0918	0.0915	0.0087	0.0086	0.0069	0.0293	0.0069	0.017	0.1776
1	rs74812776	4079944	1.04	1.10930661634754	2.95	0.819141413036571	0.00293494302072673	0.00652336745166556	0.1324	0.0693	0.0064	0.0038	0.0178	0.0036	0.0033	0.0151	0.1523	0.0142	0.0161	0.0084	0.0836	0.0174	0.0067	0.0037	0.0039	0.0918	0.0915	0.0086	0.0086	0.0069	0.0294	0.007	0.017	0.1775
1	rs10799261	4082367	1.04	1.10930661634754	2.95	0.819141413036571	0.00462636959154079	0.00498347366020009	0.1324	0.0696	0.0064	0.0038	0.0179	0.0035	0.0033	0.0151	0.1522	0.0142	0.0161	0.0085	0.0832	0.0174	0.0067	0.0037	0.004	0.0918	0.0915	0.0086	0.0086	0.0068	0.0296	0.007	0.0171	0.1775
1	rs34649702	4088766	1.05	1.03559017337659	2.96	0.793651312900757	0.0152649798289618	0.0045065585482473	0.132	0.0701	0.0064	0.0039	0.0183	0.0035	0.0031	0.0149	0.1518	0.0144	0.0165	0.0086	0.0815	0.0174	0.0069	0.0039	0.0042	0.0922	0.0914	0.0086	0.0085	0.007	0.0294	0.0071	0.0173	0.1773
1	rs4328052	4092563	1.05	1.03559017337659	2.96	0.793651312900757	0.0187875530626552	0.00446951472175774	0.1316	0.0702	0.0065	0.0039	0.0183	0.0035	0.0031	0.015	0.1515	0.0144	0.0165	0.0087	0.0811	0.0174	0.0069	0.0039	0.0042	0.0924	0.0915	0.0086	0.0085	0.0071	0.0294	0.0072	0.0174	0.1774
1	rs12409038	4095750	1.05	1.03559017337659	2.96	0.793651312900757	0.0215464784772966	0.00520146073521423	0.1316	0.0702	0.0065	0.0039	0.0183	0.0035	0.0031	0.0149	0.1514	0.0144	0.0165	0.0087	0.081	0.0174	0.0069	0.0039	0.0042	0.0926	0.0915	0.0086	0.0085	0.0071	0.0294	0.0072	0.0173	0.1775
1	rs76179027	4104410	1.06	0.964986553882562	2.98	0.744195120258389	0.0158467193262761	0.00931278839725393	0.1316	0.0701	0.0065	0.0038	0.0183	0.0035	0.0031	0.0149	0.1509	0.0144	0.017	0.0085	0.0801	0.0174	0.007	0.004	0.0041	0.0939	0.0913	0.0085	0.0086	0.0072	0.029	0.0074	0.0173	0.1777
1	rs10915323	4106987	1.06	0.964986553882562	2.97	0.768670182966371	0.00910785262983681	0.0151107951997655	0.1315	0.0701	0.0065	0.0036	0.0186	0.0036	0.003	0.0149	0.15	0.0144	0.0176	0.0084	0.079	0.0176	0.0073	0.0039	0.004	0.0955	0.091	0.0084	0.0086	0.0073	0.0284	0.0077	0.0171	0.1781
1	rs115563135	4107238	1.06	0.964986553882562	2.97	0.768670182966371	0.0100830630816663	0.0319039923282261	0.1314	0.07	0.0065	0.0036	0.0186	0.0036	0.003	0.0149	0.15	0.0144	0.0176	0.0084	0.0789	0.0176	0.0073	0.0039	0.004	0.0956	0.0909	0.0084	0.0086	0.0074	0.0284	0.0077	0.017	0.1782
1	rs4654402	4108282	1.07	0.897462410887183	2.96	0.793651312900757	0.00843955153609548	0.0530707769912157	0.1311	0.0699	0.0065	0.0035	0.0187	0.0037	0.003	0.0149	0.1501	0.0144	0.0178	0.0083	0.0786	0.0175	0.0074	0.0039	0.004	0.0961	0.0909	0.0084	0.0086	0.0074	0.0285	0.0078	0.0168	0.1784
1	rs60034634	4109399	1.07	0.897462410887183	2.96	0.793651312900757	0.00878522229017563	0.0485906013625322	0.1307	0.0697	0.0066	0.0036	0.0187	0.0039	0.003	0.0148	0.1496	0.0144	0.018	0.0083	0.0785	0.0174	0.0074	0.004	0.0041	0.0967	0.0908	0.0083	0.0086	0.0074	0.0285	0.008	0.0167	0.1783
1	rs12749761	4111187	1.07	0.897462410887183	2.95	0.819141413036571	0.00929202428711226	0.0516406600843847	0.1298	0.0692	0.0066	0.0037	0.0187	0.0041	0.0031	0.0148	0.1492	0.0144	0.0182	0.0083	0.0788	0.0172	0.0075	0.0042	0.0041	0.0978	0.0906	0.0083	0.0085	0.0074	0.0286	0.0082	0.0162	0.1784
1	rs74827518	4112750	1.07	0.897462410887183	2.95	0.819141413036571	0.00850784130504689	0.0446319254039357	0.1295	0.0691	0.0066	0.0037	0.0187	0.0043	0.0032	0.0148	0.1491	0.0144	0.0183	0.0083	0.0789	0.0171	0.0074	0.0043	0.0041	0.0982	0.0905	0.0083	0.0085	0.0074	0.0286	0.0082	0.0162	0.1783
1	rs35953644	4114901	1.07	0.897462410887183	2.94	0.845143312120842	0.0069969824161124	0.0525091471335297	0.1291	0.0689	0.0067	0.0038	0.0187	0.0044	0.0033	0.0147	0.1489	0.0144	0.0183	0.0083	0.0791	0.0171	0.0074	0.0043	0.0042	0.0984	0.0906	0.0084	0.0085	0.0073	0.0286	0.0083	0.0162	0.178
1	rs3856168	4116604	1.07	0.897462410887183	2.93	0.871659766409689	0.00553247890724908	0.0396058611667945	0.1289	0.0688	0.0067	0.0038	0.0187	0.0044	0.0034	0.0147	0.1488	0.0144	0.0184	0.0083	0.0793	0.0171	0.0074	0.0044	0.0042	0.0984	0.0907	0.0084	0.0085	0.0073	0.0286	0.0083	0.0162	0.1779
1	rs10915360	4117554	1.07	0.897462410887183	2.93	0.871659766409689	0.00511275599916027	0.0330080728018168	0.129	0.0687	0.0067	0.0039	0.0187	0.0044	0.0035	0.0147	0.1486	0.0144	0.0184	0.0083	0.0792	0.017	0.0074	0.0044	0.0042	0.0986	0.0906	0.0084	0.0085	0.0073	0.0286	0.0083	0.0162	0.1779
1	rs10915372	4120987	1.06	0.964986553882562	2.93	0.871659766409689	0.00630190806581758	0.0298928809364368	0.1284	0.0686	0.0067	0.004	0.0187	0.0046	0.0035	0.0148	0.1487	0.0145	0.0185	0.0083	0.0796	0.0169	0.0074	0.0044	0.0042	0.0988	0.0903	0.0084	0.0085	0.0073	0.0287	0.0083	0.0162	0.178
1	rs10799180	4122464	1.06	0.964986553882562	2.93	0.871659766409689	0.00692649314908942	0.0305727652821174	0.128	0.0687	0.0068	0.0041	0.0187	0.0047	0.0035	0.0149	0.1486	0.0145	0.0185	0.0083	0.0797	0.0168	0.0074	0.0044	0.0043	0.0988	0.0902	0.0084	0.0085	0.0072	0.0288	0.0084	0.0162	0.178
1	rs10915398	4128154	1.06	0.964986553882562	2.93	0.871659766409689	0.00645564846477811	0.0303291330216578	0.1277	0.0691	0.0068	0.0041	0.0187	0.0047	0.0037	0.015	0.1485	0.0146	0.0183	0.0081	0.0798	0.0167	0.0075	0.0043	0.0043	0.0996	0.09	0.0084	0.0085	0.0069	0.0289	0.0084	0.016	0.1776
1	rs4391636	4130684	1.06	0.964986553882562	2.93	0.871659766409689	0.00645564846477811	0.033312189063451	0.1276	0.0691	0.0068	0.0041	0.0188	0.0047	0.0037	0.015	0.1485	0.0146	0.0182	0.0081	0.0799	0.0167	0.0075	0.0043	0.0043	0.0997	0.0901	0.0083	0.0085	0.0069	0.0289	0.0084	0.016	0.1775
1	rs4405113	4131602	1.06	0.964986553882562	2.93	0.871659766409689	0.00644088291630682	0.0343866830986205	0.1276	0.0691	0.0068	0.0041	0.0188	0.0047	0.0037	0.015	0.1485	0.0146	0.0182	0.0081	0.0799	0.0167	0.0075	0.0043	0.0043	0.0997	0.09	0.0083	0.0084	0.0069	0.0289	0.0084	0.016	0.1774
1	rs78227912	4133242	1.06	0.964986553882562	2.93	0.871659766409689	0.00842594391007055	0.0597464449684687	0.1276	0.0691	0.0068	0.0041	0.0188	0.0047	0.0037	0.015	0.1485	0.0146	0.0182	0.0081	0.08	0.0168	0.0076	0.0043	0.0043	0.0997	0.0899	0.0082	0.0084	0.0069	0.0288	0.0084	0.016	0.1774
1	rs4639725	4139931	1.07	0.897462410887183	2.93	0.871659766409689	0.00665755374153418	0.0684894613515642	0.1276	0.069	0.0069	0.0042	0.0187	0.0047	0.0038	0.0151	0.1489	0.0145	0.0182	0.0081	0.0806	0.0168	0.0078	0.0041	0.0043	0.0994	0.0891	0.0086	0.0085	0.0068	0.0284	0.0083	0.016	0.1774
1	rs6657076	4141914	1.07	0.897462410887183	2.94	0.845143312120842	0.00774537117577905	0.0865092214414839	0.1277	0.0689	0.0069	0.0042	0.0187	0.0047	0.0038	0.0151	0.1492	0.0145	0.0182	0.0081	0.0805	0.0168	0.0078	0.0042	0.0044	0.0993	0.089	0.0086	0.0084	0.0068	0.0284	0.0083	0.016	0.1772
1	rs10915421	4145615	1.07	0.897462410887183	2.93	0.871659766409689	0.00605549907695029	0.0711597208539479	0.1279	0.0687	0.0071	0.0042	0.0187	0.0048	0.0039	0.0151	0.1497	0.0145	0.0183	0.0082	0.0804	0.0169	0.0078	0.0043	0.0044	0.0992	0.0887	0.0086	0.0084	0.0068	0.0284	0.0084	0.0161	0.1765
1	rs10915423	4146028	1.07	0.897462410887183	2.93	0.871659766409689	0.00611904744017591	0.0753890267327221	0.1279	0.0687	0.0071	0.0042	0.0187	0.0048	0.0039	0.0151	0.1498	0.0145	0.0183	0.0082	0.0804	0.0169	0.0078	0.0043	0.0044	0.0992	0.0887	0.0086	0.0084	0.0068	0.0284	0.0084	0.0161	0.1765
1	rs4481820	4152928	1.07	0.897462410887183	2.94	0.845143312120842	0.00499060456848304	0.0898322451028247	0.1271	0.069	0.0072	0.0042	0.0187	0.0046	0.0039	0.0153	0.1504	0.0144	0.0185	0.0081	0.0806	0.0168	0.0078	0.0042	0.0044	0.0995	0.0888	0.0087	0.0082	0.0069	0.0282	0.0086	0.0162	0.1755
1	rs55938404	4153684	1.08	0.832982220188166	2.96	0.793651312900757	0.00730883695802603	0.120493846665472	0.1268	0.0684	0.0075	0.0042	0.0186	0.0046	0.0039	0.015	0.1515	0.0142	0.0188	0.0078	0.081	0.0167	0.0079	0.0042	0.0042	0.0999	0.0881	0.0088	0.0081	0.007	0.0282	0.0087	0.0161	0.1755
1	rs72629584	4156015	1.07	0.897462410887183	2.97	0.768670182966371	0.0257269586035806	0.145544887728679	0.1263	0.0669	0.0075	0.0043	0.0183	0.0045	0.0041	0.0154	0.1557	0.0132	0.0191	0.0071	0.0829	0.016	0.0077	0.0044	0.0041	0.1008	0.0849	0.0089	0.0077	0.0077	0.0283	0.0091	0.0159	0.1749
1	rs10915428	4158955	1.07	0.897462410887183	2.96	0.793651312900757	0.020951213843871	0.100665969971369	0.1262	0.0666	0.0074	0.0044	0.0185	0.0045	0.0041	0.0155	0.1564	0.0129	0.019	0.0069	0.0832	0.016	0.0077	0.0044	0.0041	0.101	0.0842	0.0089	0.0076	0.0079	0.0284	0.0092	0.016	0.1748
1	rs7523426	4160904	1.07	0.897462410887183	2.96	0.793651312900757	0.0238239339028023	0.0773578385758807	0.1263	0.0665	0.0074	0.0044	0.0184	0.0046	0.0041	0.0154	0.1566	0.013	0.019	0.0069	0.0832	0.016	0.0077	0.0045	0.004	0.1012	0.0842	0.0089	0.0076	0.0079	0.0284	0.0092	0.0161	0.1747
1	rs77591952	4162563	1.06	0.964986553882562	2.96	0.793651312900757	0.0240400929336937	0.0604061116483617	0.1263	0.0663	0.0074	0.0044	0.0183	0.0046	0.0041	0.0154	0.1566	0.013	0.019	0.0069	0.0831	0.016	0.0077	0.0044	0.004	0.1014	0.0841	0.0089	0.0076	0.0079	0.0284	0.0091	0.0161	0.1747
1	rs74049021	4166023	1.06	0.964986553882562	2.96	0.793651312900757	0.0297847448085531	0.0564946124290138	0.1265	0.0661	0.0074	0.0045	0.0182	0.0046	0.0041	0.0154	0.1567	0.0129	0.019	0.0069	0.0828	0.016	0.0077	0.0045	0.004	0.1018	0.084	0.0089	0.0076	0.0079	0.0286	0.0091	0.0162	0.1747
1	rs7548756	4170249	1.06	0.964986553882562	2.96	0.793651312900757	0.0349498789494524	0.049012718364381	0.1266	0.0659	0.0074	0.0046	0.0182	0.0046	0.0041	0.0154	0.1567	0.0129	0.019	0.0069	0.0825	0.0158	0.0077	0.0045	0.004	0.1021	0.0838	0.0089	0.0077	0.0079	0.0287	0.0091	0.0163	0.1747
1	rs16840790	4173506	1.06	0.964986553882562	2.96	0.793651312900757	0.0351557290013102	0.0491941152509978	0.1266	0.0659	0.0074	0.0046	0.0182	0.0046	0.0041	0.0155	0.1567	0.0129	0.019	0.0069	0.0825	0.0158	0.0077	0.0045	0.0041	0.1022	0.0838	0.0089	0.0077	0.0079	0.0287	0.0091	0.0163	0.1748
1	rs79256816	4173618	1.06	0.964986553882562	2.96	0.793651312900757	0.0351557290013102	0.0491941152509978	0.1266	0.0659	0.0074	0.0046	0.0182	0.0046	0.0041	0.0155	0.1567	0.0129	0.019	0.0069	0.0825	0.0158	0.0077	0.0045	0.0041	0.1022	0.0838	0.0089	0.0077	0.0079	0.0287	0.0091	0.0163	0.1748
1	rs12081826	4175784	1.06	0.964986553882562	2.96	0.793651312900757	0.0352977391331159	0.0505945494654554	0.1267	0.0659	0.0074	0.0046	0.0182	0.0046	0.0041	0.0155	0.1567	0.0129	0.019	0.0069	0.0825	0.0158	0.0077	0.0045	0.004	0.1022	0.0838	0.0089	0.0077	0.008	0.0287	0.0091	0.0163	0.1748
1	rs72629594	4175867	1.06	0.964986553882562	2.96	0.793651312900757	0.0353236019435937	0.0509012607836079	0.1267	0.0659	0.0074	0.0046	0.0182	0.0046	0.0041	0.0155	0.1567	0.0129	0.019	0.0069	0.0825	0.0158	0.0077	0.0045	0.004	0.1022	0.0838	0.0089	0.0077	0.008	0.0287	0.0091	0.0163	0.1748
1	rs78557694	4177742	1.07	0.897462410887183	2.97	0.768670182966371	0.0484380198710797	0.0589589199772186	0.1263	0.0659	0.0073	0.0046	0.0181	0.0045	0.004	0.0155	0.157	0.013	0.019	0.0068	0.0823	0.0159	0.0077	0.0045	0.0039	0.1023	0.0841	0.0087	0.0077	0.0079	0.0287	0.0091	0.0164	0.1751
1	rs4654486	4177770	1.07	0.897462410887183	2.97	0.768670182966371	0.0481814894753998	0.0595491463619057	0.1263	0.0658	0.0073	0.0046	0.0181	0.0045	0.004	0.0155	0.1569	0.013	0.019	0.0068	0.0825	0.0159	0.0077	0.0045	0.004	0.1023	0.084	0.0087	0.0077	0.0079	0.0287	0.0091	0.0164	0.175
1	rs76524407	4178632	1.07	0.897462410887183	2.97	0.768670182966371	0.0514714224712906	0.0604061116483617	0.1262	0.0658	0.0073	0.0046	0.0181	0.0045	0.004	0.0154	0.157	0.0129	0.0189	0.0069	0.0824	0.0158	0.0077	0.0045	0.0039	0.1024	0.0842	0.0086	0.0077	0.0079	0.0287	0.009	0.0164	0.1751
1	rs12138240	4180181	1.07	0.897462410887183	2.98	0.744195120258389	0.0597079766107545	0.0580457816552925	0.126	0.0658	0.0072	0.0047	0.0179	0.0043	0.0039	0.0154	0.1572	0.0128	0.0189	0.0069	0.0823	0.0157	0.0077	0.0045	0.0038	0.1026	0.0845	0.0086	0.0076	0.0079	0.0287	0.009	0.0164	0.1754
1	rs12040805	4180842	1.07	0.897462410887183	2.98	0.744195120258389	0.0653438263974866	0.0600758931358558	0.1259	0.0658	0.0072	0.0047	0.0177	0.0043	0.0039	0.0155	0.1574	0.0128	0.0189	0.007	0.0823	0.0157	0.0077	0.0045	0.0038	0.1027	0.0846	0.0086	0.0076	0.0079	0.0287	0.009	0.0164	0.1755
1	rs6426389	4186309	1.06	0.964986553882562	2.98	0.744195120258389	0.0836815314697582	0.0780922886293486	0.126	0.0663	0.007	0.0047	0.0175	0.004	0.0037	0.0154	0.1576	0.0125	0.0189	0.0072	0.0823	0.0154	0.0078	0.0046	0.0035	0.1042	0.0846	0.0085	0.0076	0.008	0.0288	0.0087	0.0161	0.1751
1	rs12083774	4187494	1.06	0.964986553882562	2.98	0.744195120258389	0.0753337530982082	0.0783868612179857	0.126	0.0663	0.007	0.0046	0.0176	0.004	0.0036	0.0153	0.1578	0.0125	0.019	0.0072	0.0824	0.0154	0.0078	0.0046	0.0035	0.1045	0.0845	0.0085	0.0076	0.0081	0.0287	0.0086	0.0161	0.1751
1	rs77586751	4191859	1.06	0.964986553882562	2.99	0.72022314582581	0.0696696186152309	0.0772845495125372	0.1259	0.0663	0.0069	0.0046	0.0176	0.0039	0.0036	0.0153	0.158	0.0125	0.0189	0.0072	0.0827	0.0154	0.0078	0.0046	0.0035	0.1046	0.0845	0.0086	0.0076	0.0082	0.0286	0.0086	0.0161	0.1748
1	rs10915444	4195537	1.06	0.964986553882562	2.99	0.72022314582581	0.0673839705283323	0.0716562263313227	0.1258	0.0663	0.0068	0.0046	0.0176	0.0039	0.0036	0.0153	0.1583	0.0124	0.0189	0.0072	0.083	0.0155	0.0078	0.0046	0.0034	0.1047	0.0846	0.0087	0.0076	0.0082	0.0285	0.0085	0.016	0.1747
1	rs57352098	4199172	1.06	0.964986553882562	2.99	0.72022314582581	0.0608046489855794	0.0751715551245121	0.1257	0.0665	0.0067	0.0046	0.0176	0.0039	0.0035	0.0153	0.1583	0.0124	0.0188	0.0071	0.0833	0.0154	0.0077	0.0044	0.0034	0.1047	0.0846	0.0087	0.0076	0.0082	0.0285	0.0086	0.0159	0.1748
1	rs16840831	4200169	1.06	0.964986553882562	2.99	0.72022314582581	0.0607298806468416	0.0747373861482215	0.1256	0.0665	0.0067	0.0046	0.0176	0.0039	0.0035	0.0154	0.1582	0.0124	0.0188	0.0071	0.0834	0.0154	0.0077	0.0044	0.0034	0.1047	0.0846	0.0087	0.0076	0.0082	0.0285	0.0086	0.0159	0.1748
1	rs75359796	4200489	1.06	0.964986553882562	2.99	0.72022314582581	0.0636525229325186	0.0800150737202863	0.1256	0.0665	0.0067	0.0046	0.0176	0.0039	0.0035	0.0154	0.1582	0.0125	0.0188	0.0071	0.0834	0.0154	0.0077	0.0044	0.0034	0.1047	0.0846	0.0087	0.0076	0.0082	0.0284	0.0086	0.0159	0.1748
1	rs4609397	4216862	1.06	0.964986553882562	2.97	0.768670182966371	0.115519046393991	0.0975097124464381	0.1249	0.0663	0.0066	0.0044	0.0177	0.0033	0.0032	0.0157	0.1585	0.0124	0.0184	0.0071	0.0829	0.0156	0.0079	0.0042	0.0029	0.1051	0.0852	0.0088	0.0076	0.0087	0.0287	0.0087	0.0161	0.1755
1	rs72631022	4217340	1.06	0.964986553882562	2.97	0.768670182966371	0.117102986209897	0.100910383449072	0.125	0.0662	0.0065	0.0044	0.0177	0.0033	0.0032	0.0157	0.1585	0.0124	0.0184	0.0071	0.0828	0.0156	0.0079	0.0042	0.0029	0.1052	0.0852	0.0088	0.0076	0.0087	0.0286	0.0087	0.0161	0.1755
1	rs12402282	4218381	1.06	0.964986553882562	2.97	0.768670182966371	0.113948332781825	0.100747415459412	0.1254	0.0662	0.0065	0.0044	0.0177	0.0033	0.0032	0.0157	0.1585	0.0124	0.0184	0.0071	0.0826	0.0156	0.0079	0.0042	0.0029	0.1052	0.0851	0.0088	0.0075	0.0087	0.0287	0.0087	0.0161	0.1755
1	rs4654495	4222406	1.06	0.964986553882562	2.97	0.768670182966371	0.109533293739745	0.111466161670666	0.1257	0.0664	0.0065	0.0044	0.0177	0.0032	0.0031	0.0157	0.1586	0.0124	0.0184	0.0072	0.0826	0.0158	0.0079	0.0041	0.0029	0.1047	0.085	0.0088	0.0075	0.0087	0.0286	0.0087	0.0161	0.1757
1	rs77595582	4222684	1.06	0.964986553882562	2.97	0.768670182966371	0.106533468834504	0.105017761869895	0.1256	0.0664	0.0065	0.0044	0.0177	0.0032	0.0032	0.0157	0.1585	0.0124	0.0184	0.0072	0.0827	0.0158	0.0078	0.0042	0.003	0.1047	0.085	0.0088	0.0075	0.0087	0.0285	0.0086	0.0161	0.1756
1	rs75291763	4231558	1.06	0.964986553882562	2.97	0.768670182966371	0.173772631669048	0.120581099093761	0.1251	0.0665	0.0064	0.0044	0.0176	0.0031	0.0031	0.0155	0.1585	0.0123	0.0184	0.0071	0.0825	0.0161	0.0078	0.0041	0.0029	0.1048	0.0855	0.0088	0.0075	0.0086	0.0287	0.0087	0.0164	0.1757
1	rs10915463	4232007	1.06	0.964986553882562	2.98	0.744195120258389	0.189251603846616	0.142655642474505	0.125	0.0665	0.0064	0.0044	0.0175	0.003	0.0031	0.0155	0.1585	0.0123	0.0184	0.0071	0.0824	0.0161	0.0078	0.0041	0.0029	0.1048	0.0856	0.0089	0.0074	0.0085	0.0287	0.0087	0.0165	0.1757
1	rs11580927	4232695	1.06	0.964986553882562	2.98	0.744195120258389	0.218580586176303	0.138774884672921	0.1249	0.0665	0.0064	0.0044	0.0175	0.003	0.0031	0.0155	0.1585	0.0123	0.0184	0.0071	0.0823	0.0162	0.0078	0.0041	0.0029	0.1049	0.0857	0.0089	0.0074	0.0085	0.0287	0.0087	0.0166	0.1758
1	rs55641642	4238650	1.06	0.964986553882562	2.98	0.744195120258389	0.309757593390602	0.10131825227347	0.1237	0.0668	0.0061	0.0044	0.0175	0.0028	0.003	0.0156	0.1581	0.0123	0.0182	0.0072	0.0819	0.0164	0.0078	0.0041	0.0029	0.1053	0.0862	0.009	0.0073	0.0086	0.0288	0.0087	0.0173	0.1762
1	rs4654418	4239028	1.06	0.964986553882562	2.98	0.744195120258389	0.311742111016824	0.109188234883191	0.1237	0.0668	0.0061	0.0044	0.0175	0.0028	0.003	0.0156	0.1581	0.0123	0.0182	0.0072	0.0818	0.0164	0.0078	0.0041	0.0029	0.1053	0.0862	0.009	0.0073	0.0086	0.0288	0.0087	0.0173	0.1762
1	rs113485362	4262453	1.06	0.964986553882562	2.96	0.793651312900757	0.474998000617093	0.233464410079361	0.1237	0.0673	0.0061	0.0042	0.0176	0.0029	0.003	0.0157	0.1577	0.0122	0.018	0.007	0.0811	0.0167	0.0078	0.004	0.0031	0.1054	0.086	0.0091	0.0073	0.0085	0.0291	0.0089	0.0184	0.1749
1	rs35122589	4268251	1.06	0.964986553882562	2.96	0.793651312900757	0.468682564733618	0.198324034213536	0.1238	0.0676	0.0061	0.0042	0.0176	0.0029	0.003	0.0157	0.1578	0.0122	0.0179	0.007	0.0809	0.0168	0.0078	0.004	0.0032	0.1054	0.0859	0.0092	0.0072	0.0085	0.0292	0.009	0.0185	0.1746
1	rs114049972	4270135	1.06	0.964986553882562	2.95	0.819141413036571	0.474751974004078	0.168900772879718	0.1238	0.0677	0.0061	0.0042	0.0176	0.0029	0.0032	0.0156	0.1577	0.0122	0.0179	0.007	0.0806	0.0168	0.0078	0.004	0.0032	0.1055	0.0858	0.0092	0.0072	0.0085	0.0292	0.0091	0.0187	0.1743
1	rs7553814	4271915	1.06	0.964986553882562	2.95	0.819141413036571	0.464596562781078	0.120581099093761	0.1238	0.0677	0.0061	0.0042	0.0176	0.0029	0.0032	0.0156	0.1577	0.0122	0.0179	0.007	0.0806	0.0169	0.0078	0.004	0.0033	0.1056	0.0858	0.0092	0.0072	0.0085	0.0292	0.0091	0.0187	0.1742
1	rs10915478	4276903	1.06	0.964986553882562	2.93	0.871659766409689	0.732414070553289	0.145825604307514	0.1237	0.0678	0.0063	0.0043	0.0175	0.003	0.0034	0.0158	0.1583	0.0122	0.0178	0.0071	0.0794	0.0171	0.0078	0.0042	0.0034	0.1055	0.085	0.0093	0.0072	0.0085	0.0292	0.0092	0.0195	0.1737
1	rs34834583	4277602	1.06	0.964986553882562	2.93	0.871659766409689	0.849442912696708	0.217267691610937	0.1237	0.0678	0.0063	0.0043	0.0175	0.003	0.0034	0.0159	0.1583	0.0122	0.0177	0.0071	0.0792	0.0172	0.0077	0.0043	0.0034	0.1055	0.0849	0.0093	0.0072	0.0085	0.0291	0.0092	0.0196	0.1736
1	rs4654513	4278331	1.06	0.964986553882562	2.93	0.871659766409689	0.914938452913071	0.26580854189286	0.1237	0.0677	0.0063	0.0043	0.0175	0.003	0.0034	0.0159	0.1583	0.0122	0.0177	0.0069	0.0792	0.0172	0.0078	0.0042	0.0034	0.1056	0.0848	0.0093	0.0072	0.0085	0.0291	0.0092	0.0197	0.1736
1	rs4654514	4278798	1.06	0.964986553882562	2.94	0.845143312120842	0.925636758525782	0.314755190716147	0.1237	0.0676	0.0063	0.0043	0.0175	0.003	0.0035	0.016	0.1581	0.0122	0.0177	0.0069	0.0793	0.0172	0.0078	0.0042	0.0035	0.1056	0.0848	0.0093	0.0072	0.0085	0.029	0.0092	0.0198	0.1735
1	rs12116719	4279186	1.06	0.964986553882562	2.94	0.845143312120842	0.938643362186924	0.36721165093302	0.1236	0.0676	0.0063	0.0043	0.0175	0.003	0.0035	0.016	0.158	0.0122	0.0177	0.0069	0.0794	0.0172	0.0078	0.0043	0.0035	0.1057	0.0849	0.0093	0.0072	0.0085	0.0289	0.0092	0.0198	0.1734
1	rs12120815	4283000	1.06	0.964986553882562	2.94	0.845143312120842	1.20835032582264	0.636621956504366	0.1237	0.0675	0.0063	0.0044	0.0175	0.003	0.0036	0.016	0.1581	0.0123	0.0178	0.0068	0.0794	0.0172	0.0078	0.0043	0.0035	0.1056	0.0848	0.0094	0.0072	0.0084	0.0288	0.0092	0.0198	0.1732
1	rs903540	4284659	1.07	0.897462410887183	2.94	0.845143312120842	0.894435545254345	0.379757912824782	0.1237	0.0663	0.0064	0.0047	0.0174	0.0035	0.0042	0.0161	0.1585	0.0124	0.0178	0.0069	0.0799	0.0173	0.0079	0.0045	0.004	0.1049	0.0844	0.0095	0.0072	0.0085	0.0283	0.0094	0.0199	0.172
1	rs1874268	4285971	1.08	0.832982220188166	2.94	0.845143312120842	0.852090607288795	0.352539271943987	0.1216	0.0656	0.0064	0.0048	0.0174	0.004	0.0047	0.016	0.1588	0.0126	0.0177	0.0069	0.081	0.0174	0.008	0.0046	0.0043	0.1046	0.0851	0.01	0.0071	0.0084	0.0284	0.0096	0.02	0.1706
1	rs112629950	4287392	1.08	0.832982220188166	2.94	0.845143312120842	0.849763658620308	0.351044096756812	0.1205	0.0653	0.0064	0.0048	0.0174	0.0042	0.0049	0.016	0.159	0.0126	0.0176	0.0069	0.0815	0.0175	0.008	0.0046	0.0045	0.1045	0.0854	0.0103	0.0072	0.0083	0.0285	0.0097	0.0201	0.1699
1	rs71640915	4289935	1.08	0.832982220188166	2.93	0.871659766409689	0.914855723139451	0.425820415342232	0.1192	0.0651	0.0064	0.0048	0.0175	0.0045	0.0053	0.016	0.1596	0.0126	0.0175	0.007	0.0818	0.0174	0.0079	0.0048	0.0047	0.1044	0.0857	0.0106	0.0072	0.0083	0.0286	0.0097	0.0201	0.1688
1	rs4512614	4294000	1.07	0.897462410887183	2.93	0.871659766409689	0.841201478547475	0.358162325622447	0.1187	0.065	0.0064	0.0049	0.0177	0.0046	0.0054	0.0158	0.1597	0.0126	0.0175	0.007	0.0818	0.0174	0.0079	0.0049	0.0048	0.1044	0.0859	0.0107	0.0072	0.0083	0.0287	0.0098	0.02	0.1684
1	rs7532225	4294267	1.08	0.832982220188166	2.93	0.871659766409689	0.790222410358536	0.295870434343959	0.1185	0.0651	0.0064	0.0049	0.0177	0.0047	0.0055	0.0158	0.1597	0.0126	0.0175	0.0071	0.0818	0.0174	0.008	0.0049	0.0048	0.1042	0.0856	0.0106	0.0073	0.0083	0.0287	0.0099	0.0199	0.1684
1	rs72631044	4298036	1.09	0.771508143262462	2.92	0.898693461391643	0.440448425004588	0.476514054630334	0.117	0.0651	0.0067	0.0055	0.0182	0.0056	0.0067	0.016	0.1604	0.0128	0.0177	0.0074	0.0826	0.0172	0.0078	0.0059	0.0056	0.1031	0.0851	0.011	0.0071	0.0082	0.0293	0.0101	0.018	0.1652
1	rs72631046	4300147	1.08	0.832982220188166	2.9	0.954322971774498	0.467461036748457	0.788338398927763	0.116	0.0652	0.0068	0.0059	0.0185	0.0062	0.0075	0.0162	0.1611	0.0128	0.0177	0.0077	0.0831	0.0171	0.0076	0.0065	0.0061	0.1024	0.0847	0.0111	0.007	0.0081	0.0297	0.01	0.017	0.1632
1	rs11580697	4300158	1.08	0.832982220188166	2.9	0.954322971774498	0.468315943271994	0.790473560424333	0.1161	0.0652	0.0068	0.0059	0.0185	0.0062	0.0075	0.0162	0.1611	0.0128	0.0177	0.0077	0.0831	0.0171	0.0076	0.0065	0.0061	0.1025	0.0847	0.0111	0.007	0.0081	0.0297	0.01	0.017	0.1632
1	rs114639772	4310858	1.08	0.832982220188166	2.89	0.982923819582558	0.557993110264599	0.969629508440637	0.1156	0.0652	0.0069	0.0061	0.0186	0.0064	0.0079	0.0162	0.1614	0.0129	0.0178	0.0078	0.0833	0.0171	0.0076	0.0068	0.0064	0.1022	0.0845	0.0112	0.0069	0.0081	0.0298	0.01	0.0165	0.1623
1	rs115608881	4311009	1.08	0.832982220188166	2.89	0.982923819582558	0.556001829513562	0.955493071482552	0.1156	0.0652	0.0069	0.006	0.0186	0.0064	0.0078	0.0162	0.1615	0.0129	0.0178	0.0078	0.0833	0.0171	0.0076	0.0068	0.0063	0.1022	0.0845	0.0112	0.0069	0.0081	0.0298	0.01	0.0165	0.1623
1	rs16841032	4314360	1.08	0.832982220188166	2.89	0.982923819582558	0.553153493300018	0.986040070323367	0.1156	0.0652	0.0069	0.0061	0.0187	0.0064	0.0079	0.0162	0.1616	0.0129	0.0178	0.0078	0.0833	0.0171	0.0076	0.0068	0.0063	0.1022	0.0845	0.0112	0.0069	0.0081	0.0299	0.0099	0.0165	0.1623
1	rs966321	4315204	1.08	0.832982220188166	2.89	0.982923819582558	0.553484341863333	0.992587280735305	0.1156	0.0652	0.0069	0.0061	0.0187	0.0064	0.0079	0.0163	0.1616	0.0129	0.0178	0.0078	0.0833	0.0171	0.0076	0.0068	0.0063	0.1022	0.0845	0.0112	0.0069	0.0081	0.0299	0.0099	0.0165	0.1623
1	rs964716	4316688	1.08	0.832982220188166	2.89	0.982923819582558	0.552161505844427	0.99274707356589	0.1156	0.0652	0.0069	0.0061	0.0187	0.0064	0.0079	0.0163	0.1616	0.0129	0.0178	0.0078	0.0834	0.0171	0.0076	0.0068	0.0063	0.1021	0.0846	0.0112	0.0069	0.008	0.0299	0.0099	0.0165	0.1623
1	rs16838501	4328952	1.08	0.832982220188166	2.89	0.982923819582558	0.55051005512391	1.04429318379934	0.1155	0.0652	0.007	0.0061	0.0187	0.0065	0.0079	0.0163	0.1616	0.0128	0.0178	0.0078	0.0836	0.017	0.0076	0.0068	0.0063	0.102	0.0847	0.0112	0.0069	0.0079	0.0299	0.0098	0.0164	0.1622
1	rs12745470	4332476	1.08	0.832982220188166	2.89	0.982923819582558	0.553351991275538	1.07470947348922	0.1155	0.0653	0.0069	0.0061	0.0187	0.0065	0.0079	0.0163	0.1616	0.0128	0.0177	0.0078	0.0836	0.017	0.0076	0.0068	0.0063	0.1018	0.0848	0.0112	0.0069	0.008	0.0299	0.0098	0.0164	0.1622
1	rs10737407	4333505	1.08	0.832982220188166	2.89	0.982923819582558	0.560253933751402	1.10675510338315	0.1155	0.0653	0.0069	0.0061	0.0187	0.0065	0.0079	0.0163	0.1616	0.0128	0.0177	0.0078	0.0836	0.017	0.0076	0.0068	0.0063	0.1018	0.0848	0.0112	0.0069	0.008	0.0299	0.0098	0.0165	0.1621
1	rs74049149	4338412	1.08	0.832982220188166	2.89	0.982923819582558	0.606156933457451	1.16114684316236	0.1152	0.0651	0.0069	0.0061	0.0187	0.0067	0.008	0.0163	0.1613	0.0129	0.0177	0.0079	0.0843	0.0169	0.0076	0.0069	0.0064	0.1013	0.0848	0.0111	0.0069	0.008	0.0302	0.01	0.0164	0.162
1	rs1390136	4341843	1.08	0.832982220188166	2.88	1.01205197621114	0.642119243102875	1.26561316136919	0.1148	0.0649	0.0069	0.0062	0.0188	0.0069	0.0082	0.0164	0.1609	0.013	0.0177	0.0079	0.0845	0.0169	0.0075	0.0069	0.0064	0.1012	0.085	0.0111	0.0069	0.0081	0.0304	0.01	0.0163	0.1619
1	rs2130621	4355468	1.08	0.832982220188166	2.88	1.01205197621114	0.73821382343163	1.4442155828309	0.1145	0.0648	0.0069	0.0063	0.0188	0.0071	0.0084	0.0165	0.1605	0.013	0.0177	0.0079	0.0848	0.017	0.0075	0.007	0.0066	0.1007	0.085	0.011	0.0069	0.0081	0.0306	0.0099	0.0163	0.1618
1	rs7413845	4357576	1.09	0.771508143262462	2.88	1.01205197621114	1.18383080431573	2.06012711081624	0.1131	0.0636	0.0069	0.0067	0.0188	0.0079	0.0091	0.0165	0.1594	0.0126	0.018	0.0082	0.0862	0.0171	0.0076	0.0072	0.0071	0.1011	0.0852	0.0112	0.0068	0.0081	0.0304	0.0099	0.0163	0.1604
1	rs115293227	4358906	1.08	0.832982220188166	2.86	1.07189958250627	1.48959222411196	2.39739366235076	0.1124	0.0632	0.0069	0.0069	0.0187	0.0083	0.0093	0.0166	0.1589	0.0125	0.018	0.0084	0.0868	0.0172	0.0076	0.0073	0.0073	0.1012	0.0852	0.0113	0.0068	0.0081	0.0304	0.0099	0.0163	0.1598
1	rs513096	4361535	1.08	0.832982220188166	2.86	1.07189958250627	1.62110396841352	2.57101679945987	0.1122	0.0631	0.0068	0.0069	0.0187	0.0085	0.0094	0.0164	0.1588	0.0126	0.0181	0.0084	0.0869	0.0172	0.0076	0.0073	0.0073	0.1013	0.0852	0.0113	0.0068	0.0081	0.0304	0.0099	0.0163	0.1596
1	rs77897177	4362747	1.08	0.832982220188166	2.86	1.07189958250627	1.66071685810203	2.54382753766909	0.1123	0.0632	0.0068	0.0069	0.0187	0.0086	0.0094	0.0164	0.1587	0.0126	0.0182	0.0084	0.087	0.0172	0.0076	0.0074	0.0074	0.101	0.0854	0.0113	0.0068	0.0081	0.0304	0.0099	0.0161	0.1594
1	rs74049161	4363625	1.08	0.832982220188166	2.86	1.07189958250627	1.75133835979344	2.61918950466804	0.1123	0.0633	0.0068	0.0069	0.0187	0.0087	0.0095	0.0164	0.1587	0.0125	0.0182	0.0084	0.0871	0.0172	0.0076	0.0074	0.0074	0.1009	0.0855	0.0113	0.0068	0.0081	0.0303	0.0099	0.016	0.1593
1	rs693734	4364226	1.08	0.832982220188166	2.86	1.07189958250627	1.79438699871844	2.61251319942037	0.1123	0.0632	0.0069	0.007	0.0187	0.0087	0.0095	0.0164	0.1586	0.0125	0.0183	0.0084	0.0872	0.0172	0.0076	0.0075	0.0073	0.1009	0.0856	0.0113	0.0068	0.0081	0.0303	0.0099	0.016	0.1593
1	rs2411742	4364422	1.08	0.832982220188166	2.86	1.07189958250627	1.79085706068222	2.61214235194714	0.1123	0.0632	0.0069	0.007	0.0187	0.0087	0.0095	0.0164	0.1586	0.0125	0.0183	0.0084	0.0872	0.0172	0.0076	0.0075	0.0073	0.1009	0.0856	0.0113	0.0068	0.0081	0.0303	0.0099	0.016	0.1593
1	rs1490413	4367323	1.09	0.771508143262462	2.84	1.13388392478305	3.78152387916207	3.94601573749084	0.1137	0.0626	0.0071	0.0077	0.0183	0.01	0.0103	0.0162	0.157	0.0121	0.0185	0.0082	0.0876	0.0172	0.0077	0.0076	0.008	0.1013	0.0863	0.0114	0.0066	0.0082	0.0292	0.0103	0.0152	0.1569
1	rs1817914	4367922	1.1	0.712999886098274	2.84	1.13388392478305	4.82275752273487	4.45377182839749	0.1153	0.0624	0.007	0.008	0.0182	0.0103	0.0105	0.0168	0.1569	0.0119	0.0185	0.0081	0.0904	0.0173	0.0075	0.0075	0.0084	0.103	0.0847	0.0117	0.0066	0.0079	0.0286	0.0104	0.0142	0.1529
1	rs2934983	4367980	1.1	0.712999886098274	2.83	1.16568278487026	5.23620552634747	4.60767869264042	0.1153	0.0626	0.007	0.008	0.0183	0.0104	0.0105	0.0169	0.1569	0.0113	0.0185	0.0081	0.0907	0.0174	0.0075	0.0075	0.0085	0.1031	0.0847	0.0117	0.0066	0.0079	0.0287	0.0104	0.0143	0.1526
1	rs4654523	4368216	1.1	0.712999886098274	2.84	1.13388392478305	5.46683324587104	4.57200306764472	0.1158	0.0625	0.007	0.008	0.0183	0.0105	0.0104	0.0167	0.1576	0.0111	0.0184	0.008	0.0918	0.0177	0.0074	0.0074	0.0085	0.1032	0.0843	0.0115	0.0066	0.0079	0.0284	0.0104	0.0142	0.1517
1	rs35859964	4368716	1.1	0.712999886098274	2.85	1.10262356492582	6.17305498437491	4.78796291435317	0.1162	0.0622	0.0069	0.0081	0.0182	0.0107	0.0104	0.0166	0.1583	0.011	0.0185	0.0079	0.0931	0.0179	0.0074	0.0074	0.0086	0.103	0.0835	0.0114	0.0066	0.0079	0.0282	0.0106	0.0142	0.1504
1	rs34591111	4368745	1.11	0.657414555049712	2.85	1.10262356492582	6.15790574993502	4.75689421488916	0.1162	0.0622	0.0069	0.0081	0.0182	0.0107	0.0104	0.0167	0.1583	0.0112	0.0186	0.0079	0.093	0.0179	0.0074	0.0074	0.0086	0.1029	0.0835	0.0114	0.0066	0.0079	0.0282	0.0106	0.0143	0.1501
1	rs1495239	4370074	1.11	0.657414555049712	2.84	1.13388392478305	6.53075569086499	4.87318847555767	0.1165	0.0619	0.0069	0.0082	0.0183	0.0108	0.0103	0.0167	0.1583	0.0112	0.0186	0.0079	0.0933	0.018	0.0074	0.0074	0.0086	0.103	0.0831	0.0113	0.0067	0.0079	0.0281	0.0107	0.0144	0.1495
1	rs351615	4370385	1.11	0.657414555049712	2.84	1.13388392478305	6.58203232844835	4.79288031893244	0.1165	0.0619	0.0069	0.0081	0.0183	0.0108	0.0103	0.0167	0.1584	0.0112	0.0186	0.0079	0.0932	0.018	0.0074	0.0074	0.0086	0.1031	0.0831	0.0113	0.0067	0.008	0.0281	0.0108	0.0144	0.1496
1	rs12073612	4370489	1.11	0.657414555049712	2.84	1.13388392478305	6.6377039678294	4.77478624838381	0.1164	0.0619	0.0069	0.0081	0.0183	0.0108	0.0103	0.0167	0.1585	0.0112	0.0186	0.0079	0.0933	0.018	0.0074	0.0073	0.0086	0.1031	0.0832	0.0113	0.0067	0.008	0.0281	0.0108	0.0143	0.1495
1	rs1495238	4370588	1.11	0.657414555049712	2.84	1.13388392478305	6.59309718059422	4.73959712975259	0.1163	0.0619	0.0069	0.0081	0.0183	0.0108	0.0103	0.0167	0.1586	0.0112	0.0186	0.0079	0.0932	0.018	0.0074	0.0073	0.0086	0.1031	0.0832	0.0113	0.0067	0.008	0.0281	0.0108	0.0143	0.1495
1	rs1495237	4372049	1.11	0.657414555049712	2.84	1.13388392478305	6.49810020322133	4.68538002798615	0.1163	0.0618	0.0069	0.008	0.0183	0.0108	0.0103	0.0167	0.1587	0.0112	0.0186	0.0079	0.0932	0.018	0.0074	0.0073	0.0086	0.1031	0.0833	0.0113	0.0067	0.008	0.0281	0.0109	0.0143	0.1494
1	rs12408012	4379687	1.11	0.657414555049712	2.85	1.10262356492582	5.719091973894	4.39299565821691	0.1171	0.0614	0.0071	0.008	0.018	0.0108	0.01	0.0169	0.159	0.0112	0.0188	0.0083	0.0939	0.0181	0.0074	0.0073	0.0085	0.1019	0.0838	0.0114	0.0066	0.008	0.0277	0.0107	0.0145	0.1489
1	rs1874269	4380195	1.12	0.604706511137083	2.87	1.0417097985148	5.05956992102775	3.49095464409401	0.1179	0.0612	0.0073	0.0076	0.0186	0.0106	0.0093	0.0171	0.1595	0.0112	0.0189	0.0085	0.0947	0.0182	0.0074	0.0071	0.008	0.1014	0.0845	0.0113	0.0065	0.0078	0.0274	0.0107	0.0142	0.1481
1	rs12408633	4380503	1.13	0.554827224596281	2.89	0.982923819582558	4.79272499025306	2.87130181593659	0.1185	0.0612	0.0073	0.0073	0.019	0.0102	0.0089	0.017	0.1601	0.0112	0.0187	0.0084	0.0953	0.0184	0.0073	0.0068	0.0076	0.101	0.0852	0.0113	0.0064	0.0078	0.027	0.011	0.0141	0.1481
1	rs351600	4380973	1.13	0.554827224596281	2.91	0.926247013494653	4.48343696238436	2.14929315041168	0.1194	0.0613	0.0072	0.007	0.0194	0.0097	0.0083	0.0169	0.1609	0.011	0.0183	0.0083	0.0963	0.0187	0.0071	0.0063	0.0071	0.1004	0.0863	0.0113	0.0063	0.0078	0.0264	0.0112	0.0141	0.1482
1	rs2130618	4381016	1.13	0.554827224596281	2.91	0.926247013494653	4.46489218947604	2.11728764295448	0.1194	0.0613	0.0073	0.0069	0.0194	0.0097	0.0083	0.0169	0.1609	0.011	0.0183	0.0082	0.0964	0.0187	0.007	0.0063	0.007	0.1004	0.0863	0.0114	0.0063	0.0078	0.0263	0.0112	0.0141	0.1482
1	rs351606	4384056	1.13	0.554827224596281	2.9	0.954322971774498	4.08359835196879	1.66832119086725	0.1201	0.0617	0.0072	0.0066	0.0196	0.0093	0.0078	0.017	0.1615	0.0109	0.0183	0.0083	0.0973	0.0189	0.0071	0.0061	0.0066	0.0996	0.0872	0.0114	0.0063	0.0078	0.0258	0.0113	0.0138	0.1479
1	rs76498665	4395037	1.12	0.604706511137083	2.9	0.954322971774498	3.79215276654853	1.34622987174507	0.1196	0.0618	0.0072	0.0064	0.0197	0.0092	0.0073	0.017	0.1613	0.0108	0.0182	0.0087	0.0988	0.0189	0.0072	0.0058	0.0064	0.0989	0.0875	0.0114	0.0063	0.0078	0.0255	0.0112	0.0139	0.1485
1	rs579387	4395812	1.12	0.604706511137083	2.9	0.954322971774498	4.07358234787829	1.4792951919864	0.1195	0.0618	0.0072	0.0064	0.0197	0.0092	0.0078	0.017	0.1613	0.0109	0.0182	0.0087	0.0988	0.0189	0.0072	0.0058	0.0064	0.0989	0.0875	0.0113	0.0063	0.0076	0.0255	0.0112	0.0139	0.1485
1	rs1108771	4400538	1.12	0.604706511137083	2.89	0.982923819582558	4.10007690668434	1.42510790691819	0.1196	0.0613	0.0071	0.0063	0.0197	0.0091	0.0078	0.017	0.1613	0.0108	0.0185	0.0088	0.0991	0.019	0.0073	0.0057	0.0063	0.0985	0.0878	0.0113	0.0063	0.0076	0.0255	0.0113	0.0139	0.1486
1	rs17409380	4405102	1.12	0.604706511137083	2.89	0.982923819582558	3.94151464490202	1.21932011460521	0.1197	0.0609	0.0071	0.0062	0.0198	0.0089	0.0077	0.0169	0.1612	0.0107	0.0189	0.0089	0.0987	0.0191	0.0075	0.0056	0.0061	0.0978	0.0883	0.0113	0.0063	0.0077	0.0258	0.0114	0.0139	0.1489
1	rs556511	4406735	1.13	0.554827224596281	2.89	0.982923819582558	3.95375803825166	1.22513174493488	0.1197	0.0609	0.0071	0.0062	0.0198	0.0089	0.0077	0.0169	0.1612	0.0107	0.019	0.0089	0.0987	0.0191	0.0075	0.0056	0.0061	0.0977	0.0883	0.0113	0.0063	0.0077	0.0259	0.0114	0.0139	0.149
1	rs72631078	4409252	1.13	0.554827224596281	2.89	0.982923819582558	3.90945741232735	1.19893517099235	0.1197	0.0609	0.0071	0.0061	0.0198	0.0089	0.0076	0.0169	0.1612	0.0107	0.019	0.0089	0.0987	0.0192	0.0075	0.0056	0.0061	0.0977	0.0883	0.0113	0.0063	0.0077	0.0259	0.0114	0.014	0.1489
1	rs114295570	4411626	1.13	0.554827224596281	2.89	0.982923819582558	3.89752160489686	1.19529550919347	0.1197	0.0609	0.0071	0.0061	0.0199	0.0089	0.0076	0.0169	0.1612	0.0108	0.019	0.0089	0.0987	0.0192	0.0075	0.0056	0.0061	0.0977	0.0883	0.0113	0.0063	0.0077	0.0259	0.0114	0.014	0.1489
1	rs72631080	4414668	1.13	0.554827224596281	2.89	0.982923819582558	3.89345478954054	1.19099662682318	0.1197	0.0609	0.0071	0.0061	0.0199	0.0089	0.0076	0.0169	0.1612	0.0108	0.019	0.0089	0.0987	0.0192	0.0075	0.0056	0.0061	0.0977	0.0883	0.0113	0.0063	0.0077	0.0259	0.0114	0.014	0.1489
1	rs116821470	4419975	1.13	0.554827224596281	2.9	0.954322971774498	3.57396251747898	0.971538650892468	0.1197	0.0613	0.007	0.0059	0.0199	0.0087	0.0074	0.017	0.1612	0.0108	0.0191	0.0089	0.0989	0.0192	0.0076	0.0054	0.006	0.0974	0.0887	0.0113	0.0063	0.0077	0.0258	0.0114	0.014	0.1489
1	rs1845635	4441089	1.13	0.554827224596281	2.9	0.954322971774498	3.27774657430771	0.830192944345209	0.1196	0.0617	0.0068	0.0057	0.0199	0.0084	0.0072	0.0171	0.1613	0.0109	0.0191	0.0089	0.0992	0.0192	0.0077	0.0052	0.0059	0.0971	0.089	0.0113	0.0062	0.0077	0.0257	0.0115	0.0141	0.149
1	rs115174136	4455887	1.13	0.554827224596281	2.9	0.954322971774498	3.15569475830287	0.75510136747214	0.1196	0.0618	0.0068	0.0056	0.0198	0.0083	0.0072	0.0172	0.1612	0.0108	0.0191	0.0089	0.0994	0.0192	0.0078	0.0052	0.0058	0.0971	0.089	0.0112	0.0062	0.0076	0.0258	0.0115	0.0141	0.1493
1	rs10915522	4456133	1.13	0.554827224596281	2.9	0.954322971774498	3.15224164781463	0.754044128658519	0.1196	0.0618	0.0068	0.0056	0.0198	0.0083	0.0072	0.0172	0.1612	0.0108	0.0191	0.0089	0.0994	0.0192	0.0078	0.0052	0.0058	0.0971	0.089	0.0112	0.0062	0.0076	0.0258	0.0115	0.0141	0.1494
1	rs4654530	4457859	1.13	0.554827224596281	2.9	0.954322971774498	3.14968448704165	0.74740603528593	0.1196	0.0618	0.0068	0.0055	0.0198	0.0083	0.0072	0.0172	0.1612	0.0108	0.0191	0.0089	0.0994	0.0192	0.0078	0.0051	0.0058	0.0971	0.089	0.0112	0.0062	0.0076	0.0258	0.0115	0.0141	0.1494
1	rs17451814	4463229	1.13	0.554827224596281	2.91	0.926247013494653	3.10503085996908	0.693587709237662	0.1197	0.0618	0.0068	0.0054	0.0197	0.0082	0.0071	0.0172	0.1611	0.0107	0.0194	0.0088	0.0995	0.0192	0.0079	0.0051	0.0057	0.097	0.089	0.0112	0.0062	0.0076	0.0257	0.0114	0.0142	0.1498
1	rs114342062	4477412	1.13	0.554827224596281	2.91	0.926247013494653	3.01324904531263	0.668785100625451	0.1197	0.0618	0.0068	0.0053	0.0195	0.0081	0.007	0.0173	0.1609	0.0107	0.0198	0.0088	0.0997	0.0192	0.008	0.005	0.0057	0.097	0.089	0.0112	0.0062	0.0076	0.0256	0.0114	0.0141	0.1501
1	rs349410	4478039	1.13	0.554827224596281	2.91	0.926247013494653	3.03738456712072	0.684558341186051	0.1198	0.0618	0.0068	0.0053	0.0195	0.0081	0.007	0.0173	0.1609	0.0107	0.0198	0.0088	0.0997	0.0192	0.008	0.005	0.0057	0.097	0.089	0.0112	0.0062	0.0076	0.0256	0.0114	0.0141	0.1501
1	rs10915531	4478139	1.13	0.554827224596281	2.91	0.926247013494653	3.02714224413636	0.677767076489315	0.1198	0.0618	0.0067	0.0053	0.0195	0.0081	0.007	0.0174	0.161	0.0107	0.0198	0.0088	0.0996	0.0192	0.008	0.005	0.0057	0.0969	0.089	0.0112	0.0062	0.0076	0.0256	0.0114	0.0141	0.1502
1	rs79062302	4486932	1.13	0.554827224596281	2.91	0.926247013494653	2.91577220610611	0.609289195299234	0.1197	0.0619	0.0067	0.0052	0.0197	0.0081	0.0069	0.0173	0.1607	0.0107	0.0198	0.0087	0.1	0.0192	0.0081	0.005	0.0057	0.097	0.0888	0.0112	0.0061	0.0077	0.0256	0.0114	0.0141	0.1502
1	rs12029910	4488779	1.13	0.554827224596281	2.91	0.926247013494653	2.91939806377038	0.614185321953066	0.1197	0.0619	0.0067	0.0052	0.0197	0.0081	0.0069	0.0173	0.1606	0.0107	0.0198	0.0087	0.1	0.0192	0.0081	0.0049	0.0057	0.097	0.0887	0.0112	0.0061	0.0077	0.0256	0.0114	0.0141	0.1502
1	rs10915534	4491445	1.13	0.554827224596281	2.91	0.926247013494653	2.39286334665397	0.488327532078867	0.1197	0.062	0.0067	0.0051	0.0198	0.0078	0.0067	0.0174	0.1606	0.0108	0.0198	0.0087	0.1	0.0193	0.0081	0.0048	0.0057	0.097	0.0887	0.0113	0.0065	0.0077	0.0256	0.0113	0.0141	0.1503
1	rs1762813	4496329	1.14	0.507725131913635	2.93	0.871659766409689	1.96075059651954	0.321288667102202	0.1201	0.0619	0.0066	0.0045	0.0199	0.0074	0.0062	0.0176	0.1611	0.011	0.0197	0.0088	0.0999	0.0194	0.0082	0.0045	0.0056	0.097	0.0885	0.0112	0.0066	0.0079	0.0256	0.0114	0.014	0.1511
1	rs56165728	4499521	1.14	0.507725131913635	2.93	0.871659766409689	1.94434032838334	0.318501041760164	0.1202	0.0619	0.0065	0.0045	0.0199	0.0074	0.0062	0.0176	0.1611	0.011	0.0197	0.0088	0.0999	0.0194	0.0082	0.0045	0.0055	0.097	0.0885	0.0112	0.0066	0.0079	0.0256	0.0115	0.014	0.1511
1	rs705682	4503904	1.14	0.507725131913635	2.93	0.871659766409689	1.95237445008705	0.302762128271929	0.1202	0.0619	0.0065	0.0044	0.0199	0.0073	0.0061	0.0176	0.161	0.011	0.0197	0.0088	0.0998	0.0194	0.0082	0.0045	0.0055	0.0971	0.0886	0.0112	0.0066	0.0079	0.0256	0.0115	0.0139	0.1512
1	rs17419129	4504183	1.14	0.507725131913635	2.93	0.871659766409689	1.92118142398254	0.30323917236499	0.1202	0.0619	0.0065	0.0044	0.0199	0.0073	0.0061	0.0176	0.161	0.011	0.0197	0.0088	0.0998	0.0194	0.0082	0.0045	0.0055	0.0971	0.0886	0.0112	0.0066	0.008	0.0256	0.0115	0.0139	0.1512
1	rs17453210	4508348	1.14	0.507725131913635	2.94	0.845143312120842	1.94170141562738	0.304313344114709	0.1203	0.0619	0.0065	0.0044	0.02	0.0073	0.0061	0.0176	0.161	0.011	0.0196	0.0088	0.0998	0.0194	0.0082	0.0045	0.0055	0.0971	0.0886	0.0112	0.0066	0.0079	0.0255	0.0115	0.0139	0.1512
1	rs115601272	4510477	1.14	0.507725131913635	2.94	0.845143312120842	1.95094289860936	0.314393386162258	0.1203	0.0619	0.0065	0.0043	0.02	0.0073	0.006	0.0176	0.161	0.011	0.0196	0.0088	0.0998	0.0194	0.0082	0.0045	0.0055	0.0971	0.0886	0.0111	0.0066	0.0079	0.0255	0.0115	0.0139	0.1513
1	rs78295089	4512427	1.14	0.507725131913635	2.94	0.845143312120842	1.98816700593531	0.317412186352451	0.1203	0.062	0.0065	0.0042	0.02	0.0073	0.0059	0.0176	0.161	0.0109	0.0196	0.0088	0.0998	0.0194	0.0082	0.0044	0.0054	0.0971	0.0886	0.0111	0.0066	0.0079	0.0255	0.0116	0.0139	0.1514
1	rs662036	4519189	1.14	0.507725131913635	2.94	0.845143312120842	1.76387439802029	0.350421645068265	0.1203	0.0628	0.0066	0.0036	0.021	0.0065	0.0046	0.018	0.1607	0.0108	0.0197	0.0094	0.0998	0.0196	0.0086	0.0039	0.0045	0.0965	0.0881	0.0106	0.0072	0.0083	0.0257	0.0121	0.0144	0.1522
1	rs12757108	4521519	1.14	0.507725131913635	2.94	0.845143312120842	1.77985487205536	0.388571666140115	0.1203	0.0628	0.0066	0.0036	0.021	0.0065	0.0046	0.018	0.1606	0.0108	0.0197	0.0095	0.0997	0.0196	0.0086	0.0039	0.0045	0.0965	0.088	0.0106	0.0072	0.0083	0.0257	0.0121	0.0144	0.1523
1	rs72633529	4523324	1.14	0.507725131913635	2.94	0.845143312120842	1.77143224824362	0.387674954771589	0.1203	0.0628	0.0066	0.0036	0.021	0.0065	0.0046	0.018	0.1606	0.0108	0.0197	0.0095	0.0997	0.0197	0.0087	0.0039	0.0045	0.0965	0.088	0.0106	0.0072	0.0083	0.0257	0.0121	0.0144	0.1524
1	rs664520	4523357	1.14	0.507725131913635	2.94	0.845143312120842	1.77217799644663	0.388827975028537	0.1203	0.0628	0.0066	0.0036	0.021	0.0065	0.0046	0.018	0.1606	0.0108	0.0197	0.0095	0.0997	0.0197	0.0087	0.0039	0.0045	0.0965	0.088	0.0106	0.0072	0.0083	0.0257	0.0121	0.0144	0.1524
1	rs12146149	4534200	1.14	0.507725131913635	2.95	0.819141413036571	1.59402998254281	0.532961065409892	0.1206	0.0632	0.0066	0.0035	0.0209	0.0062	0.0045	0.0181	0.1603	0.0107	0.0196	0.0092	0.0993	0.0197	0.0089	0.0038	0.0044	0.0961	0.0882	0.0105	0.0073	0.0084	0.0257	0.0122	0.0145	0.1528
1	rs55653177	4534969	1.14	0.507725131913635	2.95	0.819141413036571	1.59361947240467	0.529760417885937	0.1206	0.0632	0.0066	0.0035	0.0209	0.0062	0.0045	0.0181	0.1603	0.0107	0.0196	0.0092	0.0993	0.0197	0.0089	0.0038	0.0044	0.0961	0.0882	0.0105	0.0073	0.0084	0.0257	0.0122	0.0145	0.1528
1	rs705690	4549380	1.14	0.507725131913635	2.97	0.768670182966371	0.469599729669362	0.988274758692802	0.1221	0.0657	0.0068	0.0033	0.0203	0.0046	0.0039	0.018	0.1557	0.0107	0.0183	0.0089	0.0982	0.0189	0.0089	0.0036	0.0042	0.0951	0.0899	0.0098	0.0081	0.0087	0.0266	0.012	0.015	0.1581
1	rs350191	4552323	1.14	0.507725131913635	2.97	0.768670182966371	0.469049325929476	1.06207005466697	0.122	0.0657	0.0068	0.0033	0.0203	0.0046	0.0039	0.018	0.1556	0.0107	0.0183	0.0089	0.0982	0.0189	0.0089	0.0036	0.0042	0.095	0.0899	0.0098	0.0081	0.0087	0.0267	0.012	0.015	0.1582
1	rs75456065	4556256	1.14	0.507725131913635	2.97	0.768670182966371	0.49456638451488	1.18637014591769	0.122	0.0657	0.0069	0.0033	0.0203	0.0045	0.0039	0.018	0.1556	0.0108	0.0183	0.0089	0.0983	0.0188	0.0089	0.0036	0.0041	0.095	0.0899	0.0097	0.0081	0.0087	0.0267	0.012	0.015	0.1583
1	rs676853	4561165	1.14	0.507725131913635	2.97	0.768670182966371	0.444310062558035	1.24342826815454	0.1221	0.0656	0.0072	0.0032	0.0201	0.0043	0.0037	0.0179	0.155	0.0109	0.018	0.0089	0.0985	0.0187	0.0089	0.0035	0.0039	0.0949	0.0899	0.0096	0.0081	0.0086	0.0269	0.0121	0.015	0.1595
1	rs4654439	4565380	1.14	0.507725131913635	2.97	0.768670182966371	0.384315127824305	1.14569874988585	0.1221	0.0656	0.0072	0.0032	0.0202	0.0043	0.0038	0.0179	0.155	0.0111	0.0176	0.0088	0.0985	0.0187	0.009	0.0036	0.0039	0.0949	0.0901	0.0095	0.0081	0.0086	0.0269	0.0121	0.015	0.1597
1	rs34567044	4566418	1.14	0.507725131913635	2.97	0.768670182966371	0.39104509831524	1.18802209245936	0.1221	0.0656	0.0072	0.0032	0.0202	0.0043	0.0038	0.0179	0.155	0.0111	0.0176	0.0088	0.0985	0.0187	0.009	0.0036	0.0039	0.0949	0.0902	0.0095	0.0081	0.0086	0.0269	0.0121	0.015	0.1597
1	rs12039814	4578754	1.14	0.507725131913635	2.97	0.768670182966371	0.354473236894061	1.1929803843417	0.1217	0.0656	0.0072	0.0031	0.0204	0.0041	0.0034	0.0179	0.1539	0.0112	0.0172	0.0088	0.0988	0.0189	0.009	0.0035	0.0037	0.0961	0.0905	0.0095	0.0084	0.0087	0.027	0.012	0.0148	0.1603
1	rs116415025	4579234	1.14	0.507725131913635	2.97	0.768670182966371	0.38000817088967	1.33172423804387	0.1217	0.0655	0.0072	0.0031	0.0204	0.0041	0.0034	0.0179	0.1538	0.0111	0.0172	0.0088	0.0988	0.0189	0.009	0.0035	0.0037	0.0961	0.0905	0.0095	0.0084	0.0087	0.027	0.012	0.0147	0.1603
1	rs55989806	4583448	1.14	0.507725131913635	2.97	0.768670182966371	0.398679796670377	1.44216635957308	0.1217	0.0655	0.0072	0.0031	0.0204	0.004	0.0033	0.018	0.1536	0.0111	0.0172	0.0088	0.0987	0.0188	0.009	0.0035	0.0037	0.0962	0.0907	0.0095	0.0084	0.0088	0.027	0.012	0.0147	0.1605
1	rs553435	4597961	1.13	0.554827224596281	2.96	0.793651312900757	0.279902729387825	1.23510578939059	0.1216	0.0653	0.0072	0.0031	0.0206	0.0038	0.0032	0.018	0.1521	0.0112	0.017	0.0088	0.0984	0.0191	0.009	0.0034	0.0035	0.0972	0.0914	0.0094	0.0089	0.0088	0.027	0.0118	0.0146	0.1614
1	rs114427637	4605457	1.13	0.554827224596281	2.96	0.793651312900757	0.286418909686004	1.24209601669884	0.1216	0.0652	0.0072	0.0031	0.0206	0.0038	0.0032	0.018	0.152	0.0112	0.017	0.0088	0.0983	0.0191	0.009	0.0034	0.0035	0.0973	0.0915	0.0093	0.0089	0.0088	0.027	0.0118	0.0146	0.1614
1	rs16839272	4610733	1.13	0.554827224596281	2.96	0.793651312900757	0.273930694238871	1.19810780278035	0.1215	0.0652	0.0072	0.003	0.0206	0.0037	0.0032	0.018	0.152	0.0112	0.017	0.0088	0.0983	0.0192	0.009	0.0033	0.0034	0.0974	0.0916	0.0093	0.0089	0.0088	0.0271	0.0118	0.0146	0.1616
1	rs75575768	4613047	1.13	0.554827224596281	2.96	0.793651312900757	0.269313325185746	1.21683090443721	0.1215	0.0651	0.0072	0.003	0.0206	0.0037	0.0032	0.018	0.1519	0.0112	0.0169	0.0088	0.0982	0.0192	0.009	0.0033	0.0034	0.0975	0.0916	0.0093	0.0089	0.0088	0.027	0.0117	0.0146	0.1618
1	rs60988675	4624320	1.13	0.554827224596281	2.96	0.793651312900757	0.225357890755024	1.16608491882695	0.1215	0.0651	0.0072	0.0029	0.0205	0.0035	0.0032	0.018	0.1519	0.0113	0.0169	0.0088	0.0981	0.0193	0.009	0.0033	0.0033	0.0978	0.0918	0.0092	0.009	0.0087	0.027	0.0116	0.0145	0.1623
1	rs916405	4628741	1.13	0.554827224596281	2.97	0.768670182966371	0.217721112742587	1.1961225326013	0.1214	0.065	0.0071	0.0029	0.0205	0.0034	0.0031	0.018	0.1519	0.0114	0.0169	0.0087	0.098	0.0193	0.009	0.0033	0.0032	0.0979	0.0919	0.0092	0.009	0.0087	0.027	0.0115	0.0145	0.1627
1	rs116325392	4629608	1.13	0.554827224596281	2.97	0.768670182966371	0.19933204512702	1.18108667379985	0.1214	0.0649	0.0071	0.0029	0.0204	0.0034	0.0031	0.0181	0.1519	0.0114	0.0169	0.0087	0.0979	0.0193	0.009	0.0032	0.0032	0.098	0.092	0.0091	0.0091	0.0087	0.027	0.0114	0.0144	0.163
1	rs241210	4633222	1.13	0.554827224596281	2.99	0.72022314582581	0.130738055021381	1.18405810931827	0.1207	0.0642	0.0071	0.0028	0.0201	0.0033	0.003	0.0183	0.1517	0.0117	0.0168	0.0085	0.0972	0.0195	0.0091	0.0032	0.0032	0.0985	0.0929	0.0089	0.0093	0.0089	0.0268	0.0111	0.0141	0.1648
1	rs1541318	4634978	1.13	0.554827224596281	2.99	0.72022314582581	0.11277896633009	1.06417467844022	0.1206	0.064	0.0071	0.0028	0.02	0.0033	0.003	0.0183	0.1517	0.0118	0.0167	0.0084	0.097	0.0196	0.0091	0.0031	0.0033	0.0987	0.0931	0.0088	0.0094	0.009	0.0267	0.011	0.014	0.1653
1	rs12741243	4636675	1.13	0.554827224596281	2.99	0.72022314582581	0.129074035926606	1.12227030633814	0.1203	0.064	0.0071	0.0028	0.02	0.0033	0.0029	0.0183	0.1517	0.0117	0.0167	0.0084	0.0971	0.0196	0.0091	0.0031	0.0032	0.0989	0.0933	0.0088	0.0094	0.009	0.0267	0.0109	0.0139	0.1656
1	rs113995267	4641668	1.12	0.604706511137083	3	0.696751202985924	0.178957361173402	1.17316937923469	0.119	0.064	0.0071	0.0028	0.02	0.0032	0.0027	0.0182	0.152	0.0115	0.0167	0.0081	0.0976	0.0194	0.009	0.0027	0.0031	0.0999	0.0942	0.0086	0.0093	0.0089	0.0264	0.0108	0.0138	0.1669
1	rs241225	4641742	1.12	0.604706511137083	3	0.696751202985924	0.169986358079591	1.13503853815058	0.1189	0.064	0.0071	0.0028	0.02	0.0032	0.0027	0.0182	0.152	0.0115	0.0167	0.0081	0.0976	0.0194	0.009	0.0026	0.0031	0.0999	0.0943	0.0085	0.0093	0.0089	0.0264	0.0108	0.0138	0.1669
1	rs2078573	4643432	1.12	0.604706511137083	3.01	0.673776155564303	0.159567345213683	0.808518570914829	0.1181	0.064	0.007	0.0028	0.0199	0.0032	0.0028	0.0183	0.1524	0.0114	0.0167	0.008	0.0977	0.0193	0.0089	0.0025	0.0031	0.1009	0.0949	0.0084	0.0095	0.0088	0.0263	0.0106	0.0137	0.1672
1	rs12135678	4643482	1.12	0.604706511137083	3.01	0.673776155564303	0.159157233405652	0.792915253921747	0.1181	0.064	0.007	0.0028	0.0199	0.0032	0.0028	0.0183	0.1524	0.0114	0.0167	0.008	0.0977	0.0193	0.0088	0.0025	0.0031	0.1009	0.0949	0.0084	0.0095	0.0088	0.0263	0.0106	0.0137	0.1672
1	rs2411778	4644017	1.12	0.604706511137083	3.01	0.673776155564303	0.167231191239743	0.732367467936615	0.118	0.064	0.007	0.0028	0.0199	0.0032	0.0028	0.0183	0.1524	0.0113	0.0167	0.008	0.0977	0.0193	0.0088	0.0025	0.003	0.101	0.0949	0.0084	0.0095	0.0088	0.0263	0.0107	0.0137	0.1673
1	rs2674014	4647646	1.12	0.604706511137083	3.01	0.673776155564303	0.200813208332515	0.686184610232247	0.1178	0.0639	0.0069	0.0028	0.0198	0.0033	0.0027	0.0183	0.1523	0.0113	0.0166	0.008	0.0996	0.0193	0.0088	0.0024	0.003	0.1007	0.0947	0.0084	0.0096	0.0088	0.0264	0.0106	0.0137	0.1664
1	rs2176113	4648825	1.12	0.604706511137083	3.01	0.673776155564303	0.196542711908025	0.668638083173446	0.1178	0.064	0.0069	0.0028	0.0198	0.0033	0.0027	0.0183	0.1523	0.0113	0.0166	0.0079	0.0996	0.0193	0.0087	0.0024	0.003	0.1008	0.0948	0.0084	0.0096	0.0088	0.0265	0.0106	0.0137	0.1663
1	rs164773	4651472	1.12	0.604706511137083	3.02	0.651294786134349	0.188836491945702	0.643025187885566	0.1178	0.0641	0.0067	0.0028	0.0198	0.0032	0.0028	0.0183	0.1524	0.0113	0.0166	0.0078	0.0998	0.0194	0.0087	0.0023	0.003	0.1009	0.0949	0.0083	0.0094	0.0088	0.0265	0.0105	0.0136	0.1666
1	rs4654566	4657087	1.12	0.604706511137083	3.03	0.629303794260587	0.160423737162717	0.519218779517228	0.1179	0.0642	0.0065	0.0028	0.0199	0.0031	0.0028	0.0183	0.1526	0.0112	0.0166	0.0077	0.0999	0.0193	0.0085	0.0023	0.003	0.101	0.0949	0.0082	0.0093	0.0087	0.0266	0.0103	0.0137	0.1671
1	rs553691	4658816	1.12	0.604706511137083	3.04	0.607799794750251	0.151283958914104	0.483566012291124	0.1179	0.0642	0.0065	0.0028	0.0199	0.0031	0.0028	0.0183	0.1526	0.0112	0.0166	0.0076	0.0999	0.0193	0.0085	0.0023	0.0031	0.1011	0.0949	0.0082	0.0093	0.0087	0.0266	0.0102	0.0137	0.1672
1	rs116152849	4659903	1.12	0.604706511137083	3.04	0.607799794750251	0.144257484756205	0.467737045518992	0.1179	0.0642	0.0064	0.0028	0.0199	0.0031	0.0027	0.0183	0.1526	0.0112	0.0165	0.0076	0.0999	0.0192	0.0085	0.0022	0.0031	0.1012	0.0949	0.0082	0.0093	0.0087	0.0267	0.0101	0.0138	0.1674
1	rs537761	4662408	1.12	0.604706511137083	3.04	0.607799794750251	0.13070768506593	0.413909335328692	0.1179	0.064	0.0063	0.0028	0.02	0.003	0.0027	0.0184	0.1525	0.0112	0.0165	0.0075	0.0999	0.019	0.0084	0.0022	0.0031	0.1015	0.0948	0.0081	0.0093	0.0088	0.0267	0.0099	0.0139	0.168
1	rs3896439	4668670	1.12	0.604706511137083	3.05	0.586779315918157	0.128622448968656	0.360418639253829	0.1177	0.064	0.0062	0.0028	0.0201	0.003	0.0027	0.0184	0.1525	0.0112	0.0165	0.0073	0.1	0.0189	0.0084	0.0021	0.0031	0.1017	0.0949	0.008	0.0093	0.0088	0.0266	0.0098	0.0139	0.1685
1	rs114548240	4673794	1.12	0.604706511137083	3.08	0.526582953384854	0.157556933774328	0.30503009024352	0.1165	0.0639	0.006	0.0027	0.0202	0.0029	0.0026	0.0183	0.1524	0.0113	0.0164	0.0069	0.1007	0.0186	0.0084	0.0021	0.0031	0.1021	0.0951	0.0077	0.0093	0.0086	0.0266	0.0095	0.014	0.1706
1	rs10915571	4674429	1.12	0.604706511137083	3.09	0.50746005104726	0.176626011600055	0.255558940540181	0.1159	0.0639	0.0059	0.0027	0.0202	0.0028	0.0025	0.0182	0.1524	0.0114	0.0164	0.0067	0.101	0.0185	0.0084	0.0021	0.0031	0.1022	0.0951	0.0076	0.0093	0.0085	0.0267	0.0094	0.014	0.1718
1	rs2411887	4677087	1.13	0.554827224596281	3.14	0.418735639412168	0.293352141239204	0.25138209803717	0.1157	0.0649	0.0056	0.0026	0.0201	0.0025	0.0022	0.0181	0.1522	0.0115	0.0162	0.006	0.1008	0.0179	0.0083	0.0018	0.003	0.1021	0.0962	0.007	0.0091	0.0084	0.0268	0.009	0.0141	0.1747
1	rs1564672	4677276	1.13	0.554827224596281	3.14	0.418735639412168	0.305415198652536	0.257371845568379	0.1157	0.065	0.0056	0.0026	0.0201	0.0025	0.0022	0.0181	0.1523	0.0115	0.0161	0.006	0.1008	0.0179	0.0083	0.0018	0.003	0.1022	0.0963	0.007	0.0091	0.0083	0.0268	0.009	0.0142	0.1748
1	rs12145928	4679563	1.13	0.554827224596281	3.15	0.402339212139645	0.338043094642521	0.282465703172052	0.1155	0.0652	0.0055	0.0025	0.02	0.0024	0.0021	0.0181	0.1525	0.0115	0.0161	0.0059	0.1004	0.0179	0.0082	0.0017	0.0029	0.1026	0.0967	0.0069	0.009	0.0083	0.0267	0.0089	0.0142	0.1751
1	rs77849464	4680353	1.13	0.554827224596281	3.16	0.386381943985473	0.34528978153194	0.31487581964768	0.1156	0.0652	0.0055	0.0025	0.02	0.0024	0.002	0.0181	0.1525	0.0115	0.0161	0.006	0.1006	0.0178	0.0082	0.0016	0.0027	0.1027	0.0969	0.0068	0.009	0.0083	0.0267	0.0089	0.0142	0.1752
1	rs114777976	4682438	1.13	0.554827224596281	3.16	0.386381943985473	0.392107236401179	0.330061135992204	0.1156	0.0653	0.0054	0.0025	0.0199	0.0023	0.002	0.018	0.1524	0.0115	0.0161	0.0059	0.1008	0.0177	0.0081	0.0015	0.0027	0.1028	0.0971	0.0068	0.0089	0.0082	0.0267	0.0089	0.0142	0.1754
1	rs12029434	4682722	1.13	0.554827224596281	3.16	0.386381943985473	0.39727077884879	0.323961777495971	0.1156	0.0653	0.0054	0.0025	0.0199	0.0023	0.002	0.018	0.1524	0.0115	0.016	0.0059	0.1009	0.0177	0.0081	0.0015	0.0027	0.1028	0.0971	0.0067	0.0089	0.0082	0.0267	0.0089	0.0142	0.1755
1	rs6674936	4684305	1.13	0.554827224596281	3.17	0.370859203571921	0.45100288242129	0.286678328200725	0.1156	0.0653	0.0054	0.0025	0.0199	0.0023	0.002	0.018	0.1524	0.0114	0.016	0.0057	0.101	0.0177	0.0081	0.0014	0.0027	0.1029	0.0972	0.0067	0.0088	0.0081	0.0266	0.0089	0.0141	0.1757
1	rs1107468	4684846	1.13	0.554827224596281	3.17	0.370859203571921	0.459861721508277	0.286795616918561	0.1155	0.0653	0.0054	0.0025	0.0199	0.0023	0.002	0.018	0.1525	0.0114	0.016	0.0057	0.1011	0.0177	0.008	0.0014	0.0027	0.1029	0.0973	0.0067	0.0088	0.0081	0.0266	0.0089	0.0141	0.1757
1	rs114237629	4691646	1.13	0.554827224596281	3.17	0.370859203571921	0.524340356681331	0.244766980620074	0.1153	0.0652	0.0052	0.0026	0.0201	0.0023	0.002	0.0178	0.1522	0.0114	0.0161	0.0055	0.1014	0.0173	0.0078	0.0014	0.0027	0.1028	0.0974	0.0067	0.0095	0.0081	0.0265	0.0089	0.0143	0.1763
1	rs2071967	4696092	1.13	0.554827224596281	3.17	0.370859203571921	0.589351265405388	0.211173207027772	0.1151	0.0652	0.0051	0.0026	0.0203	0.0022	0.002	0.0176	0.152	0.0113	0.0161	0.0055	0.1018	0.017	0.0076	0.0014	0.0028	0.1026	0.0975	0.0066	0.0101	0.0081	0.0265	0.0088	0.0144	0.1768
1	rs79001594	4696853	1.14	0.507725131913635	3.18	0.355766254763284	0.583504052034162	0.201144429922278	0.1151	0.0652	0.005	0.0026	0.0204	0.0022	0.002	0.0177	0.152	0.0113	0.0161	0.0055	0.1018	0.0168	0.0076	0.0015	0.0028	0.1028	0.0972	0.0066	0.01	0.0081	0.0265	0.0088	0.0144	0.177
1	rs12122754	4698559	1.14	0.507725131913635	3.18	0.355766254763284	0.62941756417237	0.191898573815898	0.1151	0.0652	0.005	0.0026	0.0206	0.0022	0.0019	0.0176	0.1516	0.0113	0.0162	0.0054	0.102	0.0165	0.0074	0.0015	0.0028	0.1032	0.0966	0.0065	0.0099	0.008	0.0265	0.0089	0.0145	0.1776
1	rs2411891	4701890	1.14	0.507725131913635	3.19	0.341098255896361	0.577616429673881	0.285272005136179	0.1157	0.0658	0.0048	0.002	0.0207	0.0021	0.0018	0.0175	0.1511	0.0114	0.0164	0.0054	0.1029	0.0161	0.0072	0.0017	0.0024	0.1035	0.0964	0.0064	0.0098	0.0081	0.0264	0.0089	0.0144	0.1781
1	rs7533451	4705931	1.14	0.507725131913635	3.19	0.341098255896361	0.596458412144193	0.328105716531779	0.1158	0.066	0.0048	0.0019	0.0207	0.002	0.0017	0.0175	0.1511	0.0114	0.0164	0.0054	0.103	0.0161	0.0072	0.0015	0.0023	0.1036	0.0962	0.0064	0.0098	0.0081	0.0263	0.0089	0.0144	0.1783
1	rs4654454	4708162	1.14	0.507725131913635	3.19	0.341098255896361	0.60415630546086	0.347562457504196	0.1158	0.066	0.0047	0.0019	0.0207	0.002	0.0017	0.0175	0.151	0.0114	0.0164	0.0054	0.103	0.0161	0.0072	0.0016	0.0023	0.1037	0.0961	0.0064	0.0097	0.008	0.0263	0.0089	0.0144	0.1784
1	rs12405495	4710180	1.14	0.507725131913635	3.2	0.326850259155197	0.607262033008693	0.359916887784937	0.1158	0.066	0.0047	0.0019	0.0207	0.002	0.0017	0.0175	0.1509	0.0114	0.0164	0.0055	0.1031	0.0161	0.0072	0.0016	0.0023	0.1037	0.096	0.0063	0.0097	0.008	0.0263	0.0089	0.0145	0.1785
1	rs74950234	4712441	1.14	0.507725131913635	3.2	0.326850259155197	0.592216709143834	0.36305609007828	0.1158	0.066	0.0047	0.0019	0.0206	0.002	0.0017	0.0175	0.1508	0.0114	0.0165	0.0055	0.1033	0.0161	0.0072	0.0016	0.0024	0.1036	0.0957	0.0063	0.0097	0.0079	0.0263	0.0089	0.0145	0.1787
1	rs900501	4717340	1.15	0.46334549806667	3.18	0.355766254763284	0.470456537871509	0.283867794437624	0.1157	0.066	0.0049	0.0019	0.0203	0.002	0.0017	0.0177	0.1502	0.0114	0.0165	0.0057	0.104	0.0163	0.0072	0.0018	0.0025	0.1036	0.0945	0.0061	0.0095	0.008	0.0264	0.0086	0.0148	0.1796
1	rs3947662	4718551	1.15	0.46334549806667	3.18	0.355766254763284	0.441694214094478	0.298478900403108	0.1159	0.066	0.0049	0.002	0.0202	0.002	0.0017	0.0177	0.1502	0.0114	0.0165	0.0057	0.1039	0.0163	0.0071	0.0018	0.0025	0.1037	0.0944	0.0061	0.0094	0.008	0.0264	0.0086	0.0148	0.1795
1	rs7517517	4722951	1.15	0.46334549806667	3.17	0.370859203571921	0.385978203182991	0.278737208904261	0.1162	0.0659	0.0051	0.0021	0.0201	0.002	0.0018	0.0179	0.1504	0.0114	0.0165	0.0057	0.1038	0.0163	0.0071	0.0019	0.0026	0.1037	0.094	0.006	0.0094	0.008	0.0264	0.0085	0.0148	0.1793
1	rs77390929	4724134	1.14	0.507725131913635	3.17	0.370859203571921	0.374795818902412	0.275255600239496	0.1163	0.0659	0.0051	0.0021	0.0201	0.002	0.0018	0.0178	0.1504	0.0114	0.0165	0.0057	0.1038	0.0163	0.0071	0.0019	0.0026	0.1037	0.0938	0.0061	0.0094	0.008	0.0264	0.0085	0.0149	0.1793
1	rs78173795	4724250	1.15	0.46334549806667	3.17	0.370859203571921	0.376821539542093	0.275950843732749	0.1163	0.0659	0.0051	0.0021	0.0201	0.002	0.0018	0.0178	0.1504	0.0114	0.0165	0.0057	0.1039	0.0163	0.0071	0.0019	0.0026	0.1037	0.0938	0.0061	0.0093	0.008	0.0264	0.0085	0.0149	0.1792
1	rs17421247	4724957	1.15	0.46334549806667	3.17	0.370859203571921	0.366586395324478	0.2738667369774	0.1163	0.0659	0.0051	0.0021	0.0201	0.0021	0.0019	0.0178	0.1503	0.0114	0.0165	0.0057	0.1039	0.0163	0.0071	0.0019	0.0026	0.1037	0.0936	0.0061	0.0093	0.008	0.0265	0.0085	0.0149	0.1792
1	rs11588149	4725496	1.15	0.46334549806667	3.17	0.370859203571921	0.3616838646003	0.278039810743742	0.1164	0.0659	0.0051	0.0021	0.0202	0.0021	0.0019	0.0178	0.1503	0.0114	0.0165	0.0057	0.1038	0.0163	0.0071	0.0019	0.0026	0.1037	0.0936	0.0061	0.0093	0.008	0.0265	0.0085	0.0149	0.1792
1	rs10915580	4726364	1.15	0.46334549806667	3.17	0.370859203571921	0.344032867232437	0.260326382971281	0.1163	0.0658	0.0051	0.0021	0.0201	0.0021	0.0019	0.0178	0.1503	0.0114	0.0165	0.0057	0.1038	0.0164	0.007	0.0019	0.0026	0.1038	0.0935	0.0061	0.0093	0.008	0.0265	0.0084	0.0149	0.1793
1	rs6658098	4727086	1.15	0.46334549806667	3.17	0.370859203571921	0.395808064931667	0.281182320771671	0.1162	0.0658	0.0051	0.0021	0.0202	0.0021	0.0019	0.0178	0.1502	0.0113	0.0165	0.0058	0.1038	0.0164	0.0072	0.0019	0.0026	0.1036	0.0932	0.0062	0.0093	0.0081	0.0266	0.0086	0.0149	0.1793
1	rs11587129	4731928	1.15	0.46334549806667	3.15	0.402339212139645	0.436308336626559	0.227005672416154	0.116	0.0655	0.0054	0.0023	0.0202	0.0023	0.002	0.0177	0.1495	0.0114	0.0166	0.0058	0.1029	0.0169	0.0072	0.0021	0.0026	0.1047	0.0924	0.0061	0.0091	0.0081	0.0266	0.0091	0.015	0.179
1	rs4654585	4733239	1.15	0.46334549806667	3.13	0.435575753324506	0.334630142660603	0.177958244314392	0.1155	0.0649	0.0056	0.0024	0.0204	0.0025	0.0022	0.0176	0.1483	0.0119	0.0167	0.006	0.1023	0.0172	0.0075	0.0023	0.0026	0.106	0.0918	0.0061	0.0086	0.0081	0.0269	0.0092	0.015	0.179
1	rs4654455	4733355	1.15	0.46334549806667	3.13	0.435575753324506	0.335972489818134	0.201563401748417	0.1156	0.065	0.0057	0.0023	0.0205	0.0026	0.0022	0.0174	0.148	0.0118	0.0167	0.006	0.1023	0.0172	0.0075	0.0023	0.0026	0.106	0.0917	0.006	0.0086	0.0083	0.0271	0.0092	0.015	0.1791
1	rs16839447	4735908	1.16	0.421630287221885	3.14	0.418735639412168	0.341891127537429	0.188712817630702	0.116	0.0651	0.0059	0.0023	0.0204	0.0027	0.0024	0.0175	0.1469	0.012	0.0168	0.0059	0.1014	0.0172	0.0075	0.0024	0.0027	0.1062	0.0913	0.0062	0.0083	0.0082	0.0275	0.0094	0.0149	0.1794
1	rs10915585	4737890	1.16	0.421630287221885	3.13	0.435575753324506	0.326787631055867	0.178058685953681	0.1161	0.0653	0.006	0.0024	0.0204	0.0027	0.0024	0.0175	0.1466	0.012	0.0168	0.0058	0.1011	0.0172	0.0075	0.0024	0.0027	0.1063	0.0912	0.0062	0.0083	0.0082	0.0276	0.0094	0.0149	0.1794
1	rs2071996	4738705	1.16	0.421630287221885	3.13	0.435575753324506	0.329595668261993	0.174954125875564	0.1161	0.0653	0.006	0.0023	0.0204	0.0027	0.0024	0.0175	0.1466	0.012	0.0168	0.0058	0.1011	0.0172	0.0075	0.0024	0.0027	0.1063	0.0912	0.0062	0.0084	0.0082	0.0276	0.0094	0.015	0.1794
1	rs59390834	4738788	1.16	0.421630287221885	3.13	0.435575753324506	0.32877749091058	0.17018459656638	0.1161	0.0652	0.006	0.0023	0.0204	0.0027	0.0024	0.0175	0.1466	0.012	0.0168	0.0058	0.1011	0.0172	0.0074	0.0024	0.0027	0.1063	0.0912	0.0062	0.0084	0.0082	0.0276	0.0094	0.015	0.1795
1	rs4993529	4744294	1.16	0.421630287221885	3.13	0.435575753324506	0.342517261138495	0.215015704964201	0.1162	0.0652	0.006	0.0023	0.0204	0.0027	0.0024	0.0175	0.1465	0.012	0.0168	0.0058	0.101	0.0172	0.0074	0.0024	0.0027	0.1061	0.0912	0.0062	0.0084	0.0082	0.0276	0.0094	0.015	0.1796
1	rs77278319	4749447	1.17	0.382518045708746	3.14	0.418735639412168	0.335610813729687	0.214266761911741	0.1164	0.0656	0.0061	0.0024	0.0204	0.0027	0.0025	0.0175	0.146	0.012	0.0169	0.0058	0.1004	0.0172	0.0074	0.0024	0.0028	0.1061	0.091	0.0062	0.0084	0.0082	0.0277	0.0094	0.0149	0.18
1	rs114235078	4750590	1.18	0.345943801679723	3.15	0.402339212139645	0.232420284712745	0.16624526045563	0.1168	0.0664	0.0066	0.0025	0.0205	0.0029	0.0026	0.0175	0.1448	0.0121	0.0171	0.0059	0.0987	0.0172	0.0074	0.0024	0.0031	0.106	0.0905	0.0061	0.0084	0.0081	0.0279	0.0094	0.0148	0.1808
1	rs114983999	4751901	1.19	0.311838986457593	3.13	0.435575753324506	0.196735693009987	0.119883745808456	0.1174	0.0678	0.0071	0.0027	0.0204	0.0031	0.0028	0.0179	0.1428	0.012	0.0174	0.006	0.096	0.0172	0.0073	0.0023	0.0035	0.1059	0.0895	0.0061	0.0088	0.0082	0.0282	0.0093	0.0145	0.182
1	rs16839469	4751995	1.19	0.311838986457593	3.12	0.452863978564029	0.189667238018698	0.123561772776244	0.1174	0.0679	0.0072	0.0027	0.0204	0.0031	0.0028	0.0179	0.1427	0.0121	0.0174	0.0061	0.0958	0.0172	0.0073	0.0023	0.0035	0.1059	0.0894	0.0062	0.0088	0.0082	0.0282	0.0093	0.0145	0.1821
1	rs17349117	4754651	1.19	0.311838986457593	3.1	0.488801954490689	0.240985698491251	0.156828124956511	0.1176	0.0687	0.0077	0.0029	0.0204	0.0033	0.0029	0.0181	0.1413	0.012	0.0177	0.0063	0.0939	0.017	0.0072	0.0024	0.0036	0.1058	0.0886	0.0064	0.0089	0.0081	0.0284	0.0094	0.0141	0.1834
1	rs60796722	4755501	1.19	0.311838986457593	3.1	0.488801954490689	0.210151405014043	0.101236627245305	0.1176	0.0687	0.0077	0.0029	0.0204	0.0034	0.0029	0.0181	0.1412	0.012	0.0177	0.0063	0.0938	0.0171	0.0072	0.0024	0.0037	0.1058	0.0885	0.0064	0.0089	0.0081	0.0284	0.0094	0.0141	0.1835
1	rs115334677	4755722	1.19	0.311838986457593	3.1	0.488801954490689	0.210031192997709	0.102217816294726	0.1176	0.0688	0.0077	0.0029	0.0204	0.0034	0.0029	0.0181	0.1411	0.012	0.0177	0.0064	0.0937	0.0171	0.0072	0.0024	0.0037	0.1058	0.0885	0.0064	0.0089	0.0081	0.0284	0.0094	0.0141	0.1835
1	rs3886389	4756601	1.19	0.311838986457593	3.09	0.50746005104726	0.200071848240107	0.0939963386278548	0.1175	0.0689	0.0077	0.0029	0.0204	0.0034	0.0029	0.0181	0.141	0.012	0.0177	0.0064	0.0937	0.0172	0.0072	0.0024	0.0037	0.106	0.0886	0.0065	0.0089	0.0081	0.0284	0.0094	0.0141	0.1835
1	rs72638804	4757524	1.19	0.311838986457593	3.1	0.488801954490689	0.188798780398201	0.100015331350576	0.1174	0.0689	0.0077	0.0029	0.0204	0.0034	0.0029	0.018	0.141	0.0121	0.0178	0.0065	0.0936	0.0172	0.0072	0.0024	0.0037	0.106	0.0886	0.0065	0.0089	0.0081	0.0285	0.0094	0.0141	0.1833
1	rs75831216	4761251	1.19	0.311838986457593	3.09	0.50746005104726	0.151914454233874	0.0830101650177702	0.1173	0.069	0.0077	0.003	0.0204	0.0035	0.003	0.0179	0.1412	0.0122	0.0178	0.0066	0.0934	0.0173	0.0071	0.0024	0.0038	0.106	0.0887	0.0065	0.0088	0.0082	0.0286	0.0093	0.0141	0.1827
1	rs6681520	4763401	1.19	0.311838986457593	3.09	0.50746005104726	0.141279588520587	0.0699598861930661	0.1172	0.0691	0.0077	0.003	0.0205	0.0035	0.003	0.0178	0.1414	0.0122	0.0179	0.0066	0.0933	0.0173	0.007	0.0025	0.0038	0.1062	0.0887	0.0065	0.0088	0.0082	0.0287	0.0093	0.0141	0.1823
1	rs10915592	4765955	1.19	0.311838986457593	3.09	0.50746005104726	0.131803689644875	0.0725106983371063	0.1177	0.0689	0.0077	0.003	0.0202	0.0035	0.0029	0.0179	0.1413	0.0121	0.018	0.0067	0.0931	0.0174	0.007	0.0025	0.0038	0.1064	0.0886	0.0065	0.0089	0.0082	0.0287	0.0092	0.0141	0.1823
1	rs4654593	4769825	1.19	0.311838986457593	3.09	0.50746005104726	0.0862845362431465	0.045739439008876	0.1177	0.0691	0.0077	0.003	0.0201	0.0035	0.0029	0.0181	0.1415	0.0121	0.0183	0.0069	0.0932	0.0173	0.0069	0.0024	0.0039	0.1067	0.0883	0.0064	0.009	0.008	0.0289	0.0087	0.0139	0.1823
1	rs1483197	4770904	1.19	0.311838986457593	3.08	0.526582953384854	0.0912054398401838	0.0467405359611238	0.1177	0.0693	0.0078	0.0029	0.02	0.0033	0.0028	0.0189	0.1413	0.0121	0.0183	0.007	0.0931	0.0172	0.0068	0.0024	0.0038	0.1068	0.0884	0.0064	0.0089	0.008	0.0289	0.0086	0.0138	0.1819
1	rs989309	4771665	1.19	0.311838986457593	3.08	0.526582953384854	0.0779877837248247	0.0409905139367434	0.118	0.0694	0.0077	0.0028	0.0202	0.0033	0.0027	0.019	0.1413	0.0121	0.0183	0.007	0.0934	0.017	0.0067	0.0024	0.0038	0.107	0.0884	0.0065	0.009	0.0079	0.029	0.0086	0.0137	0.1815
1	rs242056	4772717	1.19	0.311838986457593	3.08	0.526582953384854	0.0804541640066358	0.0448059960137216	0.1182	0.0698	0.0077	0.0028	0.0201	0.0033	0.0026	0.0191	0.1405	0.0122	0.0183	0.0071	0.0935	0.0171	0.0069	0.0024	0.0037	0.1067	0.0883	0.0066	0.009	0.0078	0.0291	0.0085	0.0133	0.1819
1	rs242057	4773852	1.19	0.311838986457593	3.08	0.526582953384854	0.0799167086244583	0.0328060424455138	0.1181	0.0698	0.0075	0.0026	0.0203	0.0033	0.0025	0.019	0.1398	0.0125	0.0183	0.0072	0.0935	0.0171	0.0069	0.0023	0.0037	0.1063	0.0884	0.0067	0.0089	0.0077	0.0292	0.0086	0.0139	0.1826
1	rs3766957	4775828	1.19	0.311838986457593	3.1	0.488801954490689	0.087913525356915	0.022636058365174	0.1179	0.0706	0.0072	0.0027	0.0204	0.0032	0.0024	0.0189	0.1402	0.0125	0.0184	0.0073	0.0937	0.0168	0.0068	0.0023	0.0037	0.1053	0.0881	0.0068	0.009	0.0073	0.0295	0.0086	0.0136	0.1833
1	rs3753699	4781096	1.19	0.311838986457593	3.1	0.488801954490689	0.101882515327659	0.0254243440375188	0.1177	0.0715	0.0069	0.0025	0.0204	0.0031	0.0022	0.0191	0.1404	0.0126	0.0185	0.0074	0.0938	0.0167	0.0066	0.0022	0.0036	0.1049	0.0878	0.0069	0.0089	0.007	0.0297	0.0085	0.0134	0.1845
1	rs12135881	4781922	1.19	0.311838986457593	3.1	0.488801954490689	0.102482978127597	0.0247570096144036	0.1177	0.0715	0.0069	0.0025	0.0204	0.0031	0.0022	0.0191	0.1404	0.0125	0.0185	0.0074	0.0938	0.0167	0.0066	0.0022	0.0036	0.1048	0.0878	0.0069	0.0089	0.007	0.0297	0.0085	0.0134	0.1845
1	rs242048	4788886	1.19	0.311838986457593	3.1	0.488801954490689	0.0970314414263743	0.0222984157894186	0.1178	0.0717	0.0068	0.0025	0.0205	0.0031	0.0022	0.0192	0.1408	0.0125	0.0185	0.0074	0.0937	0.0167	0.0065	0.0023	0.0035	0.1044	0.0878	0.007	0.0089	0.0069	0.0298	0.0084	0.0133	0.1848
1	rs3830167	4789974	1.19	0.311838986457593	3.1	0.488801954490689	0.0964511931339931	0.0330586696625765	0.1179	0.0717	0.0068	0.0024	0.0204	0.003	0.0022	0.0192	0.1408	0.0125	0.0185	0.0074	0.0937	0.0167	0.0065	0.0023	0.0035	0.1043	0.0878	0.007	0.0089	0.0068	0.0298	0.0084	0.0133	0.1849
1	rs67981656	4795747	1.19	0.311838986457593	3.11	0.470604638115432	0.0955723970727511	0.0217549479529479	0.1188	0.0719	0.0066	0.0023	0.0205	0.003	0.002	0.0191	0.1407	0.0126	0.0188	0.0074	0.0931	0.0169	0.0062	0.0022	0.0032	0.104	0.0872	0.0071	0.0088	0.0067	0.0301	0.0083	0.0132	0.186
1	rs36028110	4797566	1.19	0.311838986457593	3.11	0.470604638115432	0.104191845781579	0.0306216004320394	0.1192	0.0722	0.0065	0.0022	0.0205	0.003	0.002	0.0191	0.1407	0.0127	0.0189	0.0074	0.093	0.0167	0.0062	0.0021	0.0031	0.1038	0.0869	0.0071	0.0087	0.0067	0.0301	0.0083	0.0132	0.1865
1	rs75801608	4799110	1.18	0.345943801679723	3.11	0.470604638115432	0.108744575362209	0.0391672998305156	0.1195	0.0724	0.0064	0.0021	0.0205	0.0029	0.0019	0.0192	0.1407	0.0127	0.0189	0.0074	0.0929	0.0167	0.0061	0.0021	0.0031	0.1036	0.0866	0.0071	0.0087	0.0067	0.0301	0.0083	0.0132	0.1869
1	rs76770766	4799750	1.18	0.345943801679723	3.11	0.470604638115432	0.10950603785273	0.0442846865317722	0.1196	0.0724	0.0064	0.0021	0.0205	0.0029	0.0019	0.0192	0.1407	0.0127	0.019	0.0074	0.0929	0.0167	0.0061	0.0021	0.0031	0.1036	0.0866	0.0071	0.0087	0.0067	0.0301	0.0083	0.0132	0.1869
1	rs72638877	4800121	1.18	0.345943801679723	3.11	0.470604638115432	0.109997285613495	0.0426233945758125	0.1196	0.0724	0.0064	0.0021	0.0205	0.0029	0.0019	0.0192	0.1407	0.0127	0.019	0.0074	0.0929	0.0167	0.0061	0.002	0.0031	0.1036	0.0865	0.0071	0.0087	0.0067	0.0301	0.0083	0.0132	0.1869
1	rs413178	4804746	1.18	0.345943801679723	3.11	0.470604638115432	0.112003512303431	0.034644820351873	0.1198	0.0727	0.0064	0.002	0.0206	0.0029	0.0019	0.019	0.1407	0.0129	0.0191	0.0074	0.0927	0.0167	0.0061	0.002	0.003	0.1035	0.0863	0.0072	0.0087	0.0067	0.0302	0.0083	0.0132	0.187
1	rs371605	4805434	1.18	0.345943801679723	3.11	0.470604638115432	0.121352910563565	0.0379187350825751	0.1198	0.0727	0.0063	0.002	0.0206	0.0028	0.0019	0.019	0.1408	0.0129	0.0191	0.0074	0.0926	0.0167	0.0061	0.0019	0.003	0.1036	0.0862	0.0072	0.0087	0.0067	0.0302	0.0084	0.0132	0.187
1	rs114054111	4806239	1.18	0.345943801679723	3.11	0.470604638115432	0.121643411627424	0.0439386527055919	0.1199	0.0727	0.0063	0.002	0.0206	0.0028	0.0019	0.019	0.1408	0.0129	0.0191	0.0074	0.0926	0.0167	0.0061	0.0019	0.003	0.1036	0.0862	0.0072	0.0087	0.0067	0.0302	0.0084	0.0132	0.187
1	rs115722628	4806370	1.18	0.345943801679723	3.11	0.470604638115432	0.121323883763172	0.0401018709599281	0.1199	0.0727	0.0063	0.002	0.0206	0.0028	0.0019	0.019	0.1407	0.0129	0.0191	0.0074	0.0927	0.0167	0.0061	0.0019	0.003	0.1036	0.0862	0.0072	0.0087	0.0067	0.0302	0.0084	0.0132	0.187
1	rs2802720	4809120	1.18	0.345943801679723	3.11	0.470604638115432	0.118156782760448	0.035686195080302	0.1199	0.0727	0.0063	0.002	0.0205	0.0028	0.0019	0.019	0.1406	0.0129	0.019	0.0075	0.0926	0.0167	0.0061	0.002	0.003	0.1037	0.0862	0.0072	0.0087	0.0067	0.0302	0.0084	0.0132	0.1869
1	rs71640946	4817258	1.18	0.345943801679723	3.1	0.488801954490689	0.203991208079459	0.0109299673986953	0.1205	0.073	0.0062	0.0021	0.0205	0.0027	0.0022	0.0188	0.1396	0.0135	0.0191	0.0077	0.0912	0.0166	0.0059	0.0024	0.0033	0.1051	0.0847	0.0074	0.0087	0.0064	0.03	0.0087	0.013	0.1876
1	rs3766974	4821049	1.18	0.345943801679723	3.1	0.488801954490689	0.229126250901285	0.00931278839725393	0.1207	0.0731	0.0062	0.0022	0.0203	0.0028	0.0022	0.0187	0.1393	0.0136	0.0192	0.0078	0.0909	0.0166	0.0059	0.0025	0.0033	0.1053	0.0844	0.0074	0.0087	0.0065	0.0299	0.0088	0.0129	0.1878
1	rs78266827	4822040	1.18	0.345943801679723	3.09	0.50746005104726	0.241158754030628	0.00856707623870616	0.1207	0.0731	0.0062	0.0023	0.0203	0.0028	0.0022	0.0187	0.1393	0.0136	0.0192	0.0078	0.0909	0.0166	0.0059	0.0025	0.0033	0.1054	0.0843	0.0074	0.0087	0.0065	0.0299	0.0088	0.0129	0.1878
1	rs57646199	4825892	1.18	0.345943801679723	3.09	0.50746005104726	0.266334782831845	0.00800374386531037	0.1208	0.073	0.0062	0.0023	0.0203	0.0028	0.0022	0.0187	0.1392	0.0136	0.0192	0.0078	0.0907	0.0166	0.0059	0.0025	0.0033	0.1054	0.0842	0.0074	0.0087	0.0065	0.0299	0.0089	0.0129	0.1879
1	rs2743980	4826660	1.18	0.345943801679723	3.09	0.50746005104726	0.268165609619048	0.00787848951321083	0.1209	0.073	0.0061	0.0023	0.0203	0.0028	0.0022	0.0187	0.1392	0.0136	0.0192	0.0078	0.0907	0.0167	0.0059	0.0025	0.0033	0.1054	0.0841	0.0074	0.0087	0.0065	0.0299	0.0089	0.0129	0.1879
1	rs12737329	4832839	1.18	0.345943801679723	3.08	0.526582953384854	0.281171305789033	0.00729159452439102	0.1211	0.0731	0.006	0.0023	0.0203	0.0027	0.0022	0.0186	0.1387	0.0136	0.0192	0.0079	0.0909	0.0166	0.0059	0.0026	0.0034	0.1054	0.0838	0.0074	0.0088	0.0066	0.0298	0.009	0.013	0.1881
1	rs3766977	4833498	1.18	0.345943801679723	3.09	0.50746005104726	0.266060744795066	0.0106949989788103	0.121	0.073	0.006	0.0023	0.0203	0.0027	0.0022	0.0186	0.1386	0.0136	0.0192	0.0079	0.0911	0.0166	0.0059	0.0026	0.0034	0.1057	0.0836	0.0074	0.0088	0.0069	0.0294	0.0091	0.013	0.1879
1	rs874613	4835893	1.18	0.345943801679723	3.09	0.50746005104726	0.273281710924485	0.00925845714018799	0.1211	0.0731	0.006	0.0023	0.0204	0.0027	0.0023	0.0186	0.1385	0.0136	0.0192	0.0079	0.0911	0.0166	0.0059	0.0026	0.0034	0.1059	0.0835	0.0073	0.0088	0.0069	0.0294	0.0091	0.013	0.1879
1	rs394594	4836121	1.18	0.345943801679723	3.09	0.50746005104726	0.25379848030037	0.0101473999207277	0.121	0.073	0.006	0.0024	0.0203	0.0027	0.0023	0.0186	0.1385	0.0136	0.0192	0.0079	0.0911	0.0166	0.006	0.0026	0.0034	0.1059	0.0835	0.0073	0.0088	0.0069	0.0294	0.0091	0.013	0.1879
1	rs10915599	4838146	1.18	0.345943801679723	3.09	0.50746005104726	0.231319373318746	0.00906958857596834	0.121	0.073	0.006	0.0024	0.0203	0.0027	0.0023	0.0185	0.1384	0.0136	0.0191	0.0079	0.0911	0.0167	0.006	0.0026	0.0034	0.106	0.0834	0.0073	0.0088	0.0069	0.0294	0.009	0.013	0.188
1	rs115280749	4843233	1.19	0.311838986457593	3.09	0.50746005104726	0.267386678216322	0.0092042897712291	0.1212	0.073	0.006	0.0024	0.0204	0.0027	0.0023	0.0185	0.1383	0.0136	0.0191	0.0081	0.0909	0.0166	0.0059	0.0026	0.0034	0.1062	0.0833	0.0073	0.0088	0.0069	0.0292	0.0091	0.013	0.188
1	rs12133924	4848808	1.19	0.311838986457593	3.09	0.50746005104726	0.295135482008626	0.00703053085747853	0.1214	0.073	0.006	0.0025	0.0205	0.0028	0.0023	0.0185	0.1383	0.0136	0.0192	0.0081	0.0907	0.0166	0.0058	0.0027	0.0035	0.1064	0.0831	0.0074	0.0088	0.0069	0.029	0.0091	0.0131	0.1881
1	rs12082538	4853747	1.19	0.311838986457593	3.07	0.546174590811499	0.213694868212656	0.003763064161631	0.1222	0.0729	0.0063	0.0027	0.0207	0.0028	0.0025	0.0186	0.1375	0.0138	0.0192	0.0081	0.0892	0.0168	0.0061	0.0027	0.0035	0.1069	0.0823	0.0077	0.0088	0.0068	0.0289	0.0092	0.0135	0.1872
1	rs727906	4855524	1.18	0.345943801679723	3.05	0.586779315918157	0.125517778506578	0.00540395451707592	0.1249	0.0733	0.0065	0.0033	0.0207	0.0029	0.003	0.0186	0.1351	0.0141	0.0191	0.0083	0.0886	0.017	0.0067	0.0029	0.0037	0.1079	0.0797	0.0079	0.0087	0.007	0.0283	0.0094	0.0141	0.1853
1	rs16839670	4858666	1.18	0.345943801679723	3.04	0.607799794750251	0.121672485041785	0.0054449476229646	0.1248	0.0733	0.0066	0.0034	0.0208	0.003	0.0032	0.0185	0.1343	0.0142	0.019	0.0083	0.0885	0.017	0.0068	0.003	0.0038	0.1082	0.0795	0.0079	0.0087	0.0071	0.0282	0.0093	0.0142	0.1852
1	rs78287039	4860555	1.18	0.345943801679723	3.04	0.607799794750251	0.117501039838659	0.00437762342012653	0.1248	0.0734	0.0066	0.0035	0.0208	0.003	0.0032	0.0185	0.1342	0.0143	0.019	0.0084	0.0883	0.017	0.0068	0.003	0.0039	0.1083	0.0794	0.0079	0.0087	0.0071	0.0282	0.0093	0.0142	0.1852
1	rs4654609	4861603	1.18	0.345943801679723	3.04	0.607799794750251	0.117928444718126	0.00441425683276658	0.1248	0.0734	0.0066	0.0035	0.0208	0.003	0.0032	0.0185	0.1341	0.0143	0.019	0.0084	0.0883	0.0171	0.0068	0.003	0.0039	0.1083	0.0794	0.0079	0.0087	0.0071	0.0282	0.0093	0.0142	0.1852
1	rs12752806	4866420	1.18	0.345943801679723	3.04	0.607799794750251	0.127961854250459	0.00582130402301291	0.1248	0.0734	0.0066	0.0035	0.0208	0.003	0.0033	0.0184	0.1341	0.0144	0.0189	0.0084	0.0882	0.0171	0.0068	0.003	0.0039	0.1083	0.0794	0.0079	0.0087	0.0071	0.0281	0.0093	0.0142	0.1852
1	rs12122126	4881267	1.18	0.345943801679723	3.03	0.629303794260587	0.128231848520016	0.00703053085747853	0.1251	0.0734	0.0067	0.0035	0.0209	0.0031	0.0033	0.0185	0.1338	0.0144	0.0189	0.0085	0.0878	0.0171	0.0068	0.0031	0.0039	0.1084	0.079	0.008	0.0087	0.0072	0.028	0.0094	0.0142	0.1852
1	rs7518369	4888739	1.18	0.345943801679723	3.01	0.673776155564303	0.107554628624505	0.0247128204185027	0.1258	0.0729	0.007	0.004	0.0206	0.0033	0.0035	0.0185	0.1315	0.0146	0.0188	0.009	0.087	0.0172	0.0073	0.0033	0.0041	0.1094	0.0771	0.0083	0.0086	0.0076	0.0277	0.0092	0.0144	0.1859
1	rs10915622	4889588	1.18	0.345943801679723	3.01	0.673776155564303	0.120108583117399	0.030523966350704	0.1258	0.0729	0.0071	0.004	0.0206	0.0033	0.0036	0.0185	0.1314	0.0147	0.0188	0.009	0.087	0.0172	0.0073	0.0033	0.0041	0.1094	0.0771	0.0083	0.0086	0.0077	0.0277	0.0092	0.0145	0.186
1	rs61766788	4890255	1.18	0.345943801679723	3.01	0.673776155564303	0.111479188687663	0.0262816988485832	0.1259	0.0729	0.0071	0.004	0.0206	0.0033	0.0036	0.0186	0.1313	0.0147	0.0188	0.009	0.087	0.0171	0.0073	0.0033	0.0041	0.1094	0.077	0.0083	0.0086	0.0077	0.0277	0.0091	0.0145	0.186
1	rs12742986	4894144	1.18	0.345943801679723	3.01	0.673776155564303	0.107285316652188	0.0323034698908389	0.1262	0.0729	0.0071	0.0041	0.0206	0.0033	0.0036	0.0186	0.131	0.0147	0.0188	0.0091	0.0867	0.0171	0.0074	0.0033	0.0041	0.1095	0.0769	0.0083	0.0086	0.0077	0.0276	0.0091	0.0146	0.1858
1	rs72639970	4894148	1.18	0.345943801679723	3.01	0.673776155564303	0.104509254560854	0.0323034698908389	0.1262	0.0728	0.0071	0.0041	0.0206	0.0033	0.0036	0.0186	0.1313	0.0147	0.0188	0.0091	0.0867	0.0171	0.0074	0.0033	0.0041	0.1094	0.0769	0.0083	0.0086	0.0077	0.0276	0.0091	0.0146	0.1858
1	rs79287601	4898473	1.18	0.345943801679723	2.99	0.72022314582581	0.0733080297367319	0.113079909501204	0.1273	0.0726	0.0073	0.0043	0.0199	0.0033	0.0038	0.0188	0.1322	0.0148	0.0186	0.0092	0.086	0.017	0.0082	0.0038	0.0042	0.1076	0.0774	0.0086	0.0086	0.008	0.0272	0.0094	0.0149	0.1839
1	rs6671286	4900223	1.18	0.345943801679723	3	0.696751202985924	0.0634792222477333	0.164385434173065	0.1283	0.072	0.0075	0.0043	0.0194	0.0033	0.0038	0.0188	0.1325	0.015	0.0185	0.0092	0.0861	0.0169	0.0086	0.0037	0.0043	0.1069	0.078	0.0086	0.0085	0.0082	0.0269	0.0093	0.015	0.1833
1	rs7527319	4901737	1.17	0.382518045708746	2.99	0.72022314582581	0.0547694081443405	0.242092185144619	0.1288	0.0718	0.0076	0.0042	0.0192	0.0033	0.0039	0.0185	0.133	0.0152	0.0185	0.0092	0.0861	0.0168	0.0088	0.0036	0.0043	0.1064	0.0782	0.0085	0.0085	0.0084	0.0265	0.0093	0.0151	0.1826
1	rs6426440	4914910	1.17	0.382518045708746	2.99	0.72022314582581	0.0594681111702969	0.32298898344543	0.1289	0.0718	0.0078	0.0042	0.0191	0.0033	0.0039	0.0184	0.1337	0.0153	0.0185	0.0093	0.0865	0.0167	0.0089	0.0036	0.0043	0.1058	0.0785	0.0083	0.0083	0.0085	0.0263	0.0094	0.0151	0.1823
1	rs10915644	4927798	1.17	0.382518045708746	2.99	0.72022314582581	0.0574640193291496	0.324083437209497	0.1288	0.0717	0.0078	0.0042	0.0191	0.0033	0.0038	0.0184	0.1337	0.0153	0.0186	0.0093	0.0865	0.0167	0.0089	0.0036	0.0043	0.1058	0.0786	0.0083	0.0083	0.0085	0.0263	0.0094	0.0151	0.1823
1	rs114242555	4929004	1.17	0.382518045708746	2.99	0.72022314582581	0.0477665904293025	0.290321056829815	0.1288	0.0717	0.0078	0.0042	0.0191	0.0034	0.0038	0.0184	0.1337	0.0153	0.0185	0.0093	0.0865	0.0167	0.0089	0.0036	0.0043	0.1058	0.0786	0.0083	0.0083	0.0085	0.0263	0.0094	0.0151	0.1822
1	rs7520695	4929561	1.17	0.382518045708746	2.99	0.72022314582581	0.0416568412058088	0.29421410445727	0.1287	0.0717	0.0078	0.0042	0.0191	0.0034	0.0038	0.0184	0.1337	0.0153	0.0186	0.0093	0.0865	0.0167	0.009	0.0037	0.0043	0.1058	0.0786	0.0083	0.0083	0.0086	0.0263	0.0094	0.0151	0.1821
1	rs79360823	4930085	1.17	0.382518045708746	2.99	0.72022314582581	0.0395493253274179	0.311142711991857	0.1287	0.0717	0.0078	0.0042	0.0191	0.0034	0.0039	0.0185	0.1337	0.0153	0.0185	0.0093	0.0865	0.0167	0.009	0.0038	0.0043	0.1057	0.0786	0.0083	0.0082	0.0086	0.0263	0.0095	0.0151	0.1819
1	rs111721489	4930241	1.17	0.382518045708746	2.99	0.72022314582581	0.0394515021946291	0.313308713535886	0.1288	0.0717	0.0078	0.0042	0.0191	0.0034	0.0039	0.0185	0.1338	0.0153	0.0185	0.0093	0.0864	0.0167	0.009	0.0039	0.0043	0.1057	0.0785	0.0083	0.0082	0.0086	0.0263	0.0095	0.0152	0.1817
1	rs12044914	4932655	1.17	0.382518045708746	3	0.696751202985924	0.0425768725640106	0.419918889635658	0.1289	0.0718	0.0079	0.0041	0.0191	0.0036	0.004	0.0184	0.1343	0.0152	0.0185	0.0092	0.0864	0.0168	0.0093	0.0041	0.0043	0.1056	0.0783	0.0081	0.008	0.0089	0.0263	0.0097	0.015	0.1807
1	rs11810903	4934852	1.17	0.382518045708746	2.98	0.744195120258389	0.0781859233211693	0.578830906604055	0.1287	0.0714	0.0079	0.004	0.0192	0.0038	0.0041	0.0184	0.1352	0.0156	0.0184	0.0091	0.0867	0.017	0.0095	0.0043	0.0046	0.1035	0.0794	0.0081	0.0078	0.0091	0.0264	0.0107	0.015	0.1786
1	rs77821625	4937139	1.17	0.382518045708746	2.98	0.744195120258389	0.0782299982991545	0.574855064450446	0.1287	0.0714	0.0079	0.004	0.0192	0.0038	0.0041	0.0184	0.1351	0.0156	0.0184	0.0091	0.0866	0.017	0.0095	0.0044	0.0046	0.1035	0.0794	0.0081	0.0078	0.0091	0.0264	0.0108	0.015	0.1786
1	rs56377537	4940987	1.17	0.382518045708746	2.98	0.744195120258389	0.0823079405640564	0.591512100163175	0.1287	0.0713	0.0079	0.004	0.0192	0.0038	0.0041	0.0184	0.1351	0.0156	0.0184	0.0091	0.0866	0.017	0.0095	0.0044	0.0046	0.1035	0.0795	0.0081	0.0078	0.0091	0.0264	0.0108	0.015	0.1785
1	rs115117311	4950877	1.17	0.382518045708746	2.98	0.744195120258389	0.0823762750710291	0.628349141416889	0.1287	0.0713	0.0079	0.004	0.0193	0.0038	0.0041	0.0184	0.135	0.0156	0.0184	0.0092	0.0865	0.017	0.0096	0.0044	0.0046	0.1035	0.0796	0.0081	0.0077	0.0092	0.0263	0.0108	0.015	0.1783
1	rs1544061	4951910	1.17	0.382518045708746	2.98	0.744195120258389	0.0852558634117956	0.634006759949058	0.1287	0.0713	0.0079	0.004	0.0193	0.0038	0.0041	0.0184	0.135	0.0157	0.0184	0.0092	0.0865	0.017	0.0096	0.0044	0.0046	0.1035	0.0796	0.0081	0.0077	0.0092	0.0263	0.0108	0.015	0.1783
1	rs12025356	4954746	1.17	0.382518045708746	2.98	0.744195120258389	0.0764360158135708	0.598378661492586	0.1287	0.0713	0.0079	0.004	0.0193	0.0038	0.0041	0.0184	0.135	0.0156	0.0184	0.0092	0.0865	0.0171	0.0096	0.0044	0.0046	0.1035	0.0797	0.0081	0.0077	0.0091	0.0263	0.0108	0.015	0.1783
1	rs72634113	4958491	1.17	0.382518045708746	2.98	0.744195120258389	0.0653242203907216	0.570177790333128	0.1287	0.0713	0.0079	0.004	0.0193	0.0038	0.0042	0.0184	0.1349	0.0156	0.0185	0.0092	0.0865	0.0171	0.0096	0.0044	0.0046	0.1035	0.0796	0.0081	0.0078	0.0091	0.0262	0.0107	0.015	0.178
1	rs1998542	4960911	1.17	0.382518045708746	2.98	0.744195120258389	0.0651283726500597	0.572019245973687	0.1287	0.0713	0.0079	0.004	0.0193	0.0038	0.0042	0.0185	0.1348	0.0156	0.0186	0.0092	0.0865	0.0171	0.0097	0.0044	0.0046	0.1035	0.0796	0.008	0.0078	0.009	0.0262	0.0107	0.015	0.1779
1	rs72634122	4963569	1.17	0.382518045708746	2.98	0.744195120258389	0.0601710556747448	0.554232561640227	0.1287	0.0712	0.0079	0.004	0.0193	0.0038	0.0043	0.0185	0.1349	0.0156	0.0186	0.0092	0.0866	0.0171	0.0097	0.0045	0.0047	0.1035	0.0796	0.008	0.0078	0.009	0.0262	0.0107	0.015	0.1777
1	rs115039225	4964674	1.17	0.382518045708746	2.98	0.744195120258389	0.0588254962816923	0.545811355570386	0.1287	0.0712	0.0079	0.004	0.0193	0.0038	0.0043	0.0185	0.1349	0.0156	0.0186	0.0092	0.0866	0.0171	0.0097	0.0045	0.0047	0.1035	0.0796	0.008	0.0078	0.009	0.0262	0.0107	0.015	0.1777
1	rs115500860	4965417	1.17	0.382518045708746	2.98	0.744195120258389	0.0577526918302639	0.540634182957787	0.1287	0.0712	0.0079	0.004	0.0193	0.0038	0.0043	0.0185	0.1349	0.0156	0.0186	0.0092	0.0866	0.0171	0.0097	0.0045	0.0047	0.1035	0.0796	0.008	0.0078	0.009	0.0261	0.0107	0.015	0.1777
1	rs113426433	4969653	1.17	0.382518045708746	2.98	0.744195120258389	0.0498818304409619	0.523096360519888	0.1286	0.071	0.0078	0.0041	0.0193	0.0039	0.0044	0.0185	0.135	0.0157	0.0186	0.0092	0.0868	0.0172	0.0097	0.0045	0.0047	0.1035	0.0797	0.008	0.0078	0.009	0.0261	0.0107	0.015	0.1774
1	rs11585038	4973094	1.17	0.382518045708746	2.98	0.744195120258389	0.0471645609059633	0.525870485250927	0.1285	0.0709	0.0078	0.0041	0.0192	0.0039	0.0044	0.0185	0.1351	0.0157	0.0186	0.0092	0.0869	0.0173	0.0097	0.0046	0.0047	0.1035	0.0798	0.0079	0.0078	0.009	0.026	0.0106	0.015	0.1771
1	rs74055305	4985225	1.17	0.382518045708746	2.96	0.793651312900757	0.0347065232728946	0.466525122858513	0.1283	0.0704	0.0077	0.0043	0.0192	0.0041	0.0047	0.0185	0.1353	0.0157	0.0186	0.0092	0.0871	0.0176	0.0099	0.0049	0.0048	0.1036	0.08	0.008	0.0079	0.0091	0.0257	0.0105	0.0151	0.1758
1	rs61764931	4986475	1.17	0.382518045708746	2.96	0.793651312900757	0.0335822930017695	0.464776018810873	0.1283	0.0704	0.0077	0.0043	0.0192	0.0041	0.0047	0.0185	0.1354	0.0157	0.0186	0.0092	0.0871	0.0176	0.0099	0.0049	0.0048	0.1035	0.08	0.008	0.0079	0.0091	0.0257	0.0105	0.0151	0.1757
1	rs6658988	4987953	1.17	0.382518045708746	2.96	0.793651312900757	0.0332835367515101	0.464103744042763	0.1282	0.0704	0.0077	0.0043	0.0192	0.0041	0.0048	0.0185	0.1355	0.0158	0.0186	0.0092	0.087	0.0177	0.0099	0.0049	0.0048	0.1035	0.0801	0.008	0.0079	0.0091	0.0257	0.0105	0.0151	0.1756
1	rs2411957	4991942	1.17	0.382518045708746	2.95	0.819141413036571	0.0369395948386889	0.45605639780911	0.128	0.0703	0.0078	0.0044	0.0191	0.0042	0.0049	0.0184	0.1355	0.0158	0.0186	0.0092	0.0869	0.0178	0.01	0.005	0.0049	0.1036	0.0801	0.008	0.0079	0.009	0.0257	0.0105	0.0151	0.1751
1	rs9426488	4994367	1.17	0.382518045708746	2.95	0.819141413036571	0.0225749929902423	0.445118628872377	0.1277	0.0702	0.0078	0.0044	0.0192	0.0044	0.0049	0.0184	0.1356	0.0158	0.0185	0.0092	0.087	0.0177	0.01	0.005	0.0049	0.1035	0.0802	0.008	0.0079	0.009	0.0256	0.0103	0.0151	0.1752
1	rs12049256	4995026	1.17	0.382518045708746	2.95	0.819141413036571	0.01887844790672	0.432403595239717	0.1277	0.0702	0.0078	0.0044	0.0192	0.0045	0.0049	0.0184	0.1357	0.0159	0.0185	0.0092	0.087	0.0177	0.0099	0.005	0.0049	0.1035	0.0802	0.008	0.0079	0.009	0.0255	0.0103	0.0151	0.1753
1	rs9426467	4997363	1.17	0.382518045708746	2.95	0.819141413036571	0.0186887592381425	0.414170130760809	0.1274	0.0701	0.0078	0.0046	0.0192	0.0044	0.0051	0.0184	0.1358	0.0159	0.0184	0.009	0.087	0.0176	0.0099	0.0049	0.005	0.1036	0.0803	0.0079	0.0079	0.009	0.0256	0.0103	0.0151	0.1754
1	rs55790677	5002393	1.18	0.345943801679723	2.94	0.845143312120842	0.465327101552541	1.01003381579451	0.1256	0.0704	0.008	0.0045	0.0209	0.0057	0.0076	0.0177	0.1361	0.0165	0.0179	0.0103	0.0874	0.0178	0.0105	0.0054	0.0062	0.1013	0.0803	0.0077	0.0077	0.0093	0.0259	0.0112	0.0156	0.1682
1	rs6426367	5002457	1.18	0.345943801679723	2.94	0.845143312120842	0.495947313202283	1.04364782071564	0.1252	0.0702	0.008	0.0045	0.0209	0.0057	0.0076	0.0176	0.1363	0.0164	0.0179	0.0102	0.0878	0.0178	0.0105	0.0054	0.0062	0.1015	0.0803	0.0077	0.0077	0.0095	0.0258	0.0112	0.0156	0.1682
1	rs12757225	5005716	1.18	0.345943801679723	2.94	0.845143312120842	0.529707466030948	1.06336511528365	0.1252	0.0701	0.0079	0.0045	0.021	0.0058	0.0077	0.0175	0.1365	0.0163	0.0178	0.0102	0.0882	0.0178	0.0105	0.0056	0.0063	0.1012	0.0799	0.0077	0.0077	0.0095	0.0257	0.0112	0.0156	0.1683
1	rs10915296	5007235	1.18	0.345943801679723	2.93	0.871659766409689	0.555869196333793	1.09014115730403	0.1252	0.0701	0.0079	0.0045	0.021	0.0059	0.0078	0.0175	0.1366	0.0163	0.0178	0.0102	0.0883	0.0178	0.0105	0.0056	0.0063	0.1012	0.0799	0.0077	0.0077	0.0095	0.0257	0.0112	0.0156	0.1683
1	rs7413385	5009249	1.18	0.345943801679723	2.94	0.845143312120842	0.449624451142717	0.977907746267949	0.1251	0.0701	0.0078	0.0045	0.021	0.0059	0.0078	0.0174	0.1364	0.0163	0.0178	0.0101	0.0894	0.0178	0.0105	0.0057	0.0063	0.1013	0.0799	0.0077	0.0077	0.0095	0.0257	0.0104	0.0155	0.1684
1	rs6426373	5010878	1.18	0.345943801679723	2.94	0.845143312120842	0.499029677021752	1.01821687517053	0.1249	0.0702	0.0075	0.0046	0.021	0.0061	0.0079	0.0174	0.1369	0.0163	0.018	0.0101	0.0894	0.0177	0.0104	0.0057	0.0063	0.1012	0.0799	0.0077	0.0077	0.0095	0.0256	0.0103	0.0154	0.1685
1	rs9426470	5018318	1.18	0.345943801679723	2.95	0.819141413036571	0.551566715428479	0.997063358475067	0.1247	0.0702	0.0075	0.0044	0.0211	0.0061	0.0079	0.0172	0.1375	0.0162	0.018	0.01	0.0901	0.0176	0.0103	0.0057	0.0063	0.1014	0.0798	0.0077	0.0076	0.0093	0.0256	0.0103	0.0153	0.168
1	rs10799145	5021200	1.17	0.382518045708746	2.95	0.819141413036571	0.736479318116051	0.866579940369392	0.1242	0.0688	0.0076	0.0043	0.0218	0.006	0.0079	0.0164	0.1388	0.0163	0.0177	0.0095	0.0925	0.0175	0.0101	0.0057	0.0061	0.102	0.0807	0.0085	0.0072	0.0085	0.026	0.0104	0.0152	0.1665
1	rs34014645	5021420	1.17	0.382518045708746	2.95	0.819141413036571	0.742066306868351	0.906421542543506	0.1241	0.0689	0.0075	0.0042	0.0218	0.006	0.0079	0.0164	0.1386	0.0163	0.0177	0.0095	0.0921	0.0175	0.0101	0.0057	0.0064	0.1019	0.0807	0.0085	0.0072	0.0086	0.0261	0.0104	0.0152	0.1665
1	rs114377297	5026837	1.17	0.382518045708746	2.95	0.819141413036571	0.83140472397972	0.885283531081835	0.1224	0.0687	0.0074	0.0041	0.0222	0.0058	0.0078	0.016	0.1387	0.0164	0.0176	0.0096	0.0933	0.0178	0.0099	0.0054	0.0063	0.1017	0.0825	0.0086	0.0066	0.0086	0.0261	0.0105	0.0149	0.1669
1	rs72635316	5026859	1.17	0.382518045708746	2.95	0.819141413036571	0.837611612814713	0.901401937742588	0.1225	0.0684	0.0074	0.0041	0.0222	0.0058	0.0078	0.016	0.1387	0.0165	0.0176	0.0096	0.0933	0.0178	0.0099	0.0054	0.0063	0.1018	0.0825	0.0086	0.0066	0.0086	0.0261	0.0105	0.0149	0.167
1	rs76668662	5028850	1.17	0.382518045708746	2.97	0.768670182966371	1.03742817281856	0.836826693476414	0.122	0.0686	0.0073	0.004	0.0225	0.0056	0.0077	0.016	0.1387	0.0165	0.0175	0.0096	0.0948	0.0177	0.0097	0.0052	0.0062	0.1013	0.0834	0.0086	0.0063	0.0084	0.0261	0.0108	0.0149	0.1665
1	rs12025571	5029531	1.17	0.382518045708746	2.97	0.768670182966371	1.11405882975692	0.912546762620056	0.1219	0.0686	0.0073	0.0041	0.0225	0.0056	0.0076	0.0159	0.1387	0.0166	0.0175	0.0095	0.0951	0.0177	0.0097	0.0052	0.0061	0.1013	0.0837	0.0086	0.0062	0.0084	0.0262	0.0109	0.0148	0.1663
1	rs10915301	5030204	1.16	0.421630287221885	2.97	0.768670182966371	1.14923536341595	1.01211849113318	0.1214	0.069	0.0073	0.004	0.0227	0.0055	0.0076	0.0159	0.1389	0.0166	0.0175	0.0094	0.0953	0.0176	0.0097	0.0051	0.0061	0.1012	0.0839	0.0086	0.0061	0.0084	0.0262	0.011	0.0147	0.1662
1	rs74836301	5030419	1.16	0.421630287221885	2.97	0.768670182966371	1.08543223259275	0.924349224843216	0.1211	0.0691	0.0074	0.004	0.0227	0.0055	0.0075	0.0158	0.1391	0.0165	0.0175	0.0094	0.0957	0.0176	0.0097	0.0051	0.0061	0.1014	0.0838	0.0087	0.006	0.0084	0.0263	0.011	0.0147	0.166
1	rs34645017	5030567	1.16	0.421630287221885	2.97	0.768670182966371	1.13990320146175	0.921986305358209	0.1212	0.0692	0.0073	0.0039	0.0228	0.0054	0.0075	0.0157	0.1391	0.0166	0.0175	0.0094	0.0956	0.0176	0.0097	0.0051	0.006	0.1016	0.0838	0.0086	0.006	0.0084	0.0263	0.011	0.0147	0.1662
1	rs10753344	5032137	1.16	0.421630287221885	2.98	0.744195120258389	1.0611452429623	0.920884023588986	0.1214	0.0693	0.0073	0.0039	0.0228	0.0053	0.0073	0.0155	0.1391	0.0165	0.0174	0.0094	0.0955	0.0177	0.0097	0.005	0.006	0.1018	0.0841	0.0086	0.0059	0.0083	0.0262	0.011	0.0147	0.1662
1	rs75705882	5036940	1.17	0.382518045708746	3.01	0.673776155564303	0.718413135742079	0.634587697727794	0.1209	0.0686	0.0073	0.0036	0.023	0.0051	0.0067	0.0154	0.1402	0.0164	0.0174	0.0094	0.0962	0.0178	0.0096	0.0047	0.0054	0.1018	0.0858	0.0083	0.0057	0.0084	0.0267	0.011	0.0145	0.1661
1	rs6666618	5038093	1.17	0.382518045708746	3.02	0.651294786134349	0.514195384248058	0.620535189305305	0.1203	0.0677	0.0072	0.0034	0.0233	0.0048	0.0061	0.0152	0.1415	0.0161	0.0174	0.0095	0.097	0.018	0.0094	0.0044	0.0047	0.1018	0.0877	0.008	0.0055	0.0085	0.0272	0.011	0.0145	0.1659
1	rs12736331	5039514	1.17	0.382518045708746	3.03	0.629303794260587	0.378523042132583	0.84733965667998	0.1193	0.067	0.0072	0.0032	0.0233	0.0047	0.0052	0.0149	0.1419	0.0163	0.0178	0.0098	0.0985	0.018	0.0094	0.0041	0.004	0.1006	0.0892	0.0074	0.0052	0.0089	0.0275	0.0109	0.0148	0.1664
1	rs6660626	5039794	1.17	0.382518045708746	3.03	0.629303794260587	0.375506925234485	0.836363516349476	0.1193	0.067	0.0072	0.0032	0.0233	0.0047	0.0052	0.0149	0.1419	0.0163	0.0178	0.0098	0.0986	0.018	0.0094	0.0041	0.004	0.1006	0.0892	0.0074	0.0052	0.0089	0.0275	0.0109	0.0148	0.1664
1	rs61766693	5047874	1.17	0.382518045708746	3.03	0.629303794260587	0.367993322944768	0.871092477838587	0.119	0.0669	0.0072	0.0032	0.0232	0.0047	0.0052	0.0148	0.1419	0.0164	0.0177	0.01	0.0987	0.0181	0.0094	0.0042	0.004	0.1005	0.0893	0.0074	0.0052	0.009	0.0277	0.0109	0.0148	0.1664
1	rs7367766	5051305	1.17	0.382518045708746	3.02	0.651294786134349	0.360450117488323	0.870625440766167	0.1189	0.0669	0.0073	0.0032	0.0232	0.0047	0.0052	0.0148	0.1419	0.0164	0.0178	0.01	0.0988	0.0181	0.0094	0.0042	0.004	0.1004	0.0894	0.0074	0.0052	0.009	0.0277	0.0109	0.0149	0.1664
1	rs72635343	5057225	1.17	0.382518045708746	3.02	0.651294786134349	0.381110170738736	0.875453961867906	0.1188	0.0668	0.0072	0.0031	0.0233	0.0047	0.0052	0.0147	0.1421	0.0165	0.0178	0.0101	0.0985	0.0181	0.0093	0.0041	0.004	0.1009	0.089	0.0075	0.0052	0.009	0.0278	0.0109	0.0149	0.1662
1	rs10158116	5060684	1.17	0.382518045708746	3.01	0.673776155564303	0.45100288242129	0.944403332983715	0.1185	0.0667	0.0072	0.0031	0.0233	0.0048	0.0052	0.0147	0.1425	0.0166	0.018	0.0103	0.0981	0.0183	0.0093	0.0042	0.0039	0.1015	0.0881	0.0075	0.0051	0.009	0.0278	0.011	0.0151	0.1658
1	rs1870516	5072295	1.17	0.382518045708746	3	0.696751202985924	0.531978483878339	1.2209800848665	0.1182	0.0664	0.0073	0.0032	0.0234	0.005	0.0049	0.0147	0.1426	0.0166	0.0181	0.0108	0.0978	0.0185	0.0095	0.0043	0.0039	0.1013	0.0879	0.0075	0.0051	0.0091	0.0277	0.0111	0.0151	0.1653
1	rs10799152	5073658	1.17	0.382518045708746	3	0.696751202985924	0.521377010792458	1.24775980165164	0.1183	0.0664	0.0073	0.0032	0.0235	0.005	0.0049	0.0147	0.1426	0.0167	0.0181	0.0109	0.0978	0.0186	0.0095	0.0043	0.0039	0.1012	0.0879	0.0075	0.0051	0.0091	0.0278	0.0111	0.0151	0.1653
1	rs898337	5081173	1.17	0.382518045708746	3	0.696751202985924	0.706306894475886	1.63274522384517	0.1182	0.0664	0.0072	0.0032	0.024	0.005	0.0048	0.0146	0.1425	0.0168	0.018	0.011	0.0975	0.0185	0.0095	0.0043	0.0039	0.1012	0.088	0.0075	0.0051	0.0091	0.0273	0.0111	0.0152	0.1653
1	rs76601146	5083573	1.17	0.382518045708746	3	0.696751202985924	0.704606017266776	1.56817585904374	0.1182	0.0664	0.0072	0.0032	0.0241	0.005	0.0048	0.0146	0.1425	0.0168	0.018	0.0111	0.0975	0.0185	0.0095	0.0043	0.0039	0.1012	0.088	0.0075	0.0051	0.0092	0.0273	0.0111	0.0152	0.1652
1	rs1459765	5088062	1.17	0.382518045708746	3	0.696751202985924	0.731361737822739	1.58064178334373	0.1182	0.0663	0.0072	0.0032	0.0241	0.005	0.0048	0.0146	0.1424	0.0169	0.018	0.0111	0.0975	0.0186	0.0095	0.0044	0.0039	0.1012	0.0878	0.0075	0.0051	0.0092	0.0272	0.0111	0.0152	0.1653
1	rs720318	5088994	1.17	0.382518045708746	3	0.696751202985924	0.809443894598397	1.6912270163226	0.1182	0.0663	0.0072	0.0032	0.0242	0.005	0.0048	0.0146	0.1424	0.0168	0.018	0.0111	0.0974	0.0186	0.0095	0.0044	0.0039	0.1012	0.0878	0.0074	0.0051	0.0092	0.0272	0.0111	0.0152	0.1653
1	rs12070935	5091631	1.16	0.421630287221885	2.94	0.845143312120842	0.944336481956587	2.38895333013648	0.1187	0.062	0.0081	0.0036	0.0252	0.005	0.0042	0.0137	0.1396	0.0167	0.018	0.0116	0.0971	0.0202	0.0089	0.0045	0.0038	0.1005	0.0883	0.0072	0.0055	0.0097	0.0273	0.0102	0.0153	0.1701
1	rs4949164	5091827	1.16	0.421630287221885	2.93	0.871659766409689	0.838329061554274	2.29982450531597	0.1197	0.0618	0.0081	0.0036	0.0252	0.005	0.0041	0.0136	0.1393	0.0167	0.018	0.0116	0.0964	0.0203	0.009	0.0045	0.0038	0.1007	0.0881	0.0072	0.0055	0.0097	0.0273	0.0102	0.0153	0.1702
1	rs1563793	5093741	1.16	0.421630287221885	2.93	0.871659766409689	0.794814236089475	2.30585061113878	0.1198	0.0618	0.0082	0.0036	0.0252	0.005	0.0041	0.0137	0.1393	0.0167	0.018	0.0116	0.0963	0.0203	0.009	0.0046	0.0038	0.1008	0.0879	0.0073	0.0056	0.0097	0.0273	0.0102	0.0153	0.1702
1	rs143765258	5094655	1.16	0.421630287221885	2.93	0.871659766409689	0.793879372514783	2.33473019345702	0.1198	0.0617	0.0082	0.0036	0.0252	0.005	0.0041	0.0137	0.1393	0.0167	0.018	0.0116	0.0963	0.0203	0.009	0.0046	0.0038	0.1008	0.0879	0.0073	0.0056	0.0097	0.0273	0.0102	0.0153	0.1702
1	rs79651090	5095214	1.16	0.421630287221885	2.93	0.871659766409689	0.794736312609397	2.33107206652956	0.1198	0.0617	0.0082	0.0036	0.0252	0.005	0.0041	0.0137	0.1393	0.0167	0.018	0.0116	0.0963	0.0203	0.009	0.0046	0.0038	0.1008	0.0879	0.0073	0.0056	0.0097	0.0273	0.0102	0.0153	0.1702
1	rs74920522	5098913	1.16	0.421630287221885	2.93	0.871659766409689	0.804737341976114	2.3812501453055	0.1199	0.0617	0.0081	0.0036	0.0252	0.005	0.0041	0.0137	0.1394	0.0167	0.018	0.0116	0.0962	0.0203	0.009	0.0046	0.0038	0.1008	0.0879	0.0073	0.0056	0.0097	0.0273	0.0102	0.0153	0.1701
1	rs77810796	5099400	1.16	0.421630287221885	2.93	0.871659766409689	0.816998947103342	2.40216590214449	0.1199	0.0617	0.0081	0.0036	0.0252	0.005	0.0041	0.0137	0.1394	0.0167	0.018	0.0116	0.0963	0.0203	0.009	0.0046	0.0038	0.1008	0.0879	0.0072	0.0056	0.0097	0.0272	0.0102	0.0153	0.1701
1	rs55998096	5103105	1.16	0.421630287221885	2.93	0.871659766409689	0.837133459416116	2.44167298400912	0.1203	0.0617	0.0082	0.0036	0.0252	0.005	0.004	0.0137	0.1395	0.0167	0.018	0.0115	0.096	0.0203	0.009	0.0046	0.0038	0.1008	0.0879	0.0072	0.0057	0.0097	0.0273	0.0102	0.0154	0.1699
1	rs10915324	5103621	1.16	0.421630287221885	2.93	0.871659766409689	0.806383289568322	2.34204859214976	0.1204	0.0617	0.0082	0.0036	0.0252	0.005	0.004	0.0137	0.1396	0.0167	0.018	0.0115	0.0959	0.0203	0.009	0.0046	0.0038	0.1009	0.0878	0.0072	0.0057	0.0097	0.0273	0.0101	0.0154	0.1699
1	rs10799157	5113911	1.16	0.421630287221885	2.93	0.871659766409689	0.802858035573368	2.31480211628088	0.1202	0.0615	0.0082	0.0036	0.0252	0.005	0.004	0.0137	0.1397	0.0167	0.018	0.0115	0.0959	0.0203	0.0089	0.0046	0.0038	0.1009	0.0878	0.0072	0.0057	0.0097	0.0273	0.0101	0.0154	0.1698
1	rs74972820	5121786	1.16	0.421630287221885	2.93	0.871659766409689	0.833551028611531	2.4372589980856	0.1202	0.0615	0.0082	0.0036	0.0251	0.005	0.004	0.0137	0.1397	0.0166	0.018	0.0115	0.0959	0.0204	0.0089	0.0046	0.0038	0.101	0.0878	0.0072	0.0057	0.0096	0.0273	0.0101	0.0154	0.1699
1	rs116183990	5126826	1.16	0.421630287221885	2.93	0.871659766409689	0.837452215390198	2.37721636944972	0.1202	0.0614	0.0082	0.0036	0.0251	0.005	0.004	0.0137	0.1397	0.0166	0.0179	0.0115	0.0959	0.0204	0.0089	0.0046	0.0038	0.1011	0.0878	0.0073	0.0057	0.0096	0.0274	0.0101	0.0154	0.1699
1	rs72635377	5130529	1.16	0.421630287221885	2.93	0.871659766409689	0.613842640723838	1.97362257827904	0.1198	0.061	0.0081	0.0037	0.025	0.005	0.0042	0.0136	0.1393	0.0166	0.0179	0.0114	0.0955	0.0204	0.0088	0.0047	0.004	0.1012	0.0878	0.0074	0.0059	0.0095	0.0276	0.0099	0.0155	0.1711
1	rs12751551	5135010	1.14	0.507725131913635	2.91	0.926247013494653	0.292102427457863	1.40638197238968	0.1186	0.0597	0.008	0.004	0.0244	0.005	0.0045	0.0136	0.1381	0.0166	0.0178	0.0111	0.0944	0.0203	0.0085	0.005	0.0044	0.1016	0.0879	0.0079	0.0065	0.0092	0.0284	0.0093	0.0157	0.1747
1	rs922123	5136644	1.13	0.554827224596281	2.89	0.982923819582558	0.224733212664971	1.07892880939917	0.1182	0.0589	0.008	0.0041	0.0243	0.0049	0.0046	0.0136	0.1376	0.0165	0.0178	0.0109	0.0938	0.0204	0.0083	0.0051	0.0045	0.1017	0.0879	0.0081	0.0067	0.009	0.0288	0.0091	0.0159	0.1764
1	rs11578183	5138696	1.13	0.554827224596281	2.9	0.954322971774498	0.144483128309896	0.815422797319148	0.1182	0.0584	0.0077	0.0042	0.0244	0.0048	0.0046	0.0132	0.1376	0.0165	0.0179	0.0105	0.0939	0.0199	0.0081	0.005	0.0046	0.1021	0.0885	0.0084	0.0069	0.0085	0.0291	0.0087	0.0159	0.1781
1	rs12089885	5138792	1.13	0.554827224596281	2.9	0.954322971774498	0.143935501430292	0.813580458824991	0.1182	0.0584	0.0077	0.0042	0.0244	0.0048	0.0046	0.0132	0.1376	0.0165	0.0179	0.0105	0.0939	0.0199	0.0081	0.005	0.0046	0.1021	0.0885	0.0084	0.0069	0.0085	0.0291	0.0087	0.0159	0.1781
1	rs78277981	5142530	1.13	0.554827224596281	2.93	0.871659766409689	0.123894471915493	0.603971633025318	0.1186	0.0586	0.0076	0.0041	0.0242	0.0047	0.0045	0.0127	0.1381	0.0162	0.0177	0.0101	0.0938	0.0196	0.0078	0.005	0.0045	0.1026	0.089	0.0083	0.0069	0.0081	0.0292	0.0084	0.0158	0.1796
1	rs10915341	5142552	1.13	0.554827224596281	2.93	0.871659766409689	0.121876117616182	0.594370863745082	0.1186	0.0586	0.0076	0.0041	0.0242	0.0047	0.0045	0.0127	0.1381	0.0162	0.0177	0.0101	0.0938	0.0196	0.0078	0.005	0.0045	0.1026	0.089	0.0083	0.0069	0.0081	0.0292	0.0084	0.0158	0.1796
1	rs79230820	5143472	1.13	0.554827224596281	2.96	0.793651312900757	0.105598268292237	0.464372623407387	0.1192	0.0579	0.0074	0.0041	0.0241	0.0046	0.0043	0.0123	0.1394	0.016	0.0173	0.0098	0.0931	0.0194	0.0076	0.0049	0.0044	0.1034	0.0899	0.0083	0.0069	0.0077	0.0292	0.008	0.0158	0.1809
1	rs10915342	5146071	1.13	0.554827224596281	2.99	0.72022314582581	0.138433037655963	0.420966422415988	0.1197	0.0578	0.0072	0.0041	0.0239	0.0044	0.0042	0.0117	0.1397	0.0157	0.017	0.0094	0.0934	0.0192	0.0073	0.0049	0.0044	0.1039	0.0907	0.0083	0.0068	0.0073	0.0293	0.0076	0.0157	0.1825
1	rs112465603	5151214	1.13	0.554827224596281	3.01	0.673776155564303	0.125547412114533	0.351791456721756	0.1204	0.058	0.0069	0.004	0.0238	0.0043	0.0041	0.0115	0.1402	0.0154	0.0168	0.0092	0.0937	0.0187	0.0071	0.0047	0.0043	0.1036	0.0913	0.0084	0.0068	0.007	0.0293	0.0074	0.0156	0.1835
1	rs4949171	5158225	1.13	0.554827224596281	3.01	0.673776155564303	0.125636338435919	0.355535071148623	0.1205	0.0579	0.0068	0.004	0.0238	0.0043	0.0041	0.0115	0.1402	0.0154	0.0168	0.0092	0.0936	0.0187	0.0071	0.0046	0.0043	0.1037	0.0915	0.0084	0.0068	0.007	0.0294	0.0074	0.0156	0.1837
1	rs56365782	5158512	1.13	0.554827224596281	3.01	0.673776155564303	0.125636338435919	0.353162798546631	0.1205	0.0579	0.0068	0.004	0.0238	0.0043	0.0041	0.0115	0.1402	0.0154	0.0168	0.0092	0.0936	0.0187	0.0071	0.0046	0.0043	0.1037	0.0915	0.0084	0.0068	0.007	0.0294	0.0074	0.0156	0.1837
1	rs982156	5159350	1.13	0.554827224596281	3.01	0.673776155564303	0.12745280560961	0.351791456721756	0.1205	0.0579	0.0068	0.004	0.0239	0.0043	0.0041	0.0114	0.1402	0.0154	0.0168	0.0092	0.0936	0.0187	0.0071	0.0046	0.0043	0.1036	0.0916	0.0084	0.0068	0.007	0.0294	0.0074	0.0156	0.1837
1	rs77976132	5168872	1.12	0.604706511137083	3.05	0.586779315918157	0.229926238879057	0.260326382971281	0.1187	0.0566	0.0066	0.0041	0.0241	0.0039	0.004	0.011	0.1408	0.015	0.0166	0.0082	0.0934	0.0183	0.0068	0.0045	0.0041	0.1036	0.0925	0.0082	0.0071	0.0065	0.0304	0.0074	0.015	0.1887
1	rs7513590	5170712	1.12	0.604706511137083	3.05	0.586779315918157	0.228915985253579	0.263748554311803	0.1188	0.0565	0.0066	0.004	0.0241	0.0038	0.004	0.011	0.1408	0.015	0.0166	0.0082	0.0933	0.0183	0.0068	0.0045	0.0041	0.1036	0.0927	0.0082	0.0071	0.0065	0.0303	0.0074	0.015	0.1889
1	rs6701939	5179806	1.12	0.604706511137083	3.07	0.546174590811499	0.240942445304763	0.281415529870671	0.1191	0.0565	0.0066	0.0039	0.0241	0.0037	0.0039	0.0108	0.1409	0.0149	0.0166	0.0079	0.0935	0.0183	0.0067	0.0044	0.004	0.1041	0.0931	0.0083	0.0072	0.0063	0.0301	0.0073	0.0149	0.1891
1	rs4356099	5183925	1.11	0.657414555049712	3.08	0.526582953384854	0.310352246838894	0.316445241165028	0.1195	0.0563	0.0066	0.0038	0.0241	0.0035	0.0039	0.0107	0.1407	0.0146	0.0166	0.0075	0.0936	0.0183	0.0065	0.0042	0.0039	0.106	0.093	0.0081	0.0072	0.0061	0.0298	0.0072	0.0148	0.1897
1	rs12083573	5190166	1.11	0.657414555049712	3.08	0.526582953384854	0.305661057484479	0.301927843427044	0.1195	0.0563	0.0066	0.0038	0.024	0.0034	0.0039	0.0107	0.1408	0.0145	0.0166	0.0073	0.0935	0.0183	0.0065	0.0042	0.0039	0.1063	0.0929	0.0081	0.0073	0.0061	0.0299	0.0073	0.0148	0.1899
1	rs35381629	5190659	1.11	0.657414555049712	3.08	0.526582953384854	0.306005435657409	0.297529568665732	0.1194	0.0563	0.0066	0.0037	0.024	0.0034	0.0039	0.0107	0.1408	0.0145	0.0166	0.0072	0.0936	0.0183	0.0065	0.0042	0.0039	0.1063	0.0929	0.0081	0.0073	0.0061	0.0299	0.0073	0.0148	0.19
1	rs10492923	5193026	1.11	0.657414555049712	3.09	0.50746005104726	0.312736875590192	0.281998811628189	0.1197	0.0564	0.0065	0.0037	0.0237	0.0033	0.0039	0.0107	0.141	0.0145	0.0165	0.007	0.0932	0.0183	0.0065	0.004	0.0038	0.1065	0.0925	0.0081	0.0073	0.006	0.0302	0.0072	0.0149	0.1908
1	rs9439506	5196739	1.11	0.657414555049712	3.09	0.50746005104726	0.302473059028106	0.256918241675486	0.1201	0.056	0.0065	0.0037	0.0236	0.0033	0.0039	0.0107	0.1412	0.0143	0.0165	0.007	0.0932	0.0183	0.0065	0.004	0.0038	0.1066	0.0922	0.0081	0.0074	0.006	0.0304	0.0071	0.0149	0.1914
1	rs114406039	5198791	1.11	0.657414555049712	3.09	0.50746005104726	0.304040323589676	0.248684452246424	0.1201	0.056	0.0065	0.0037	0.0236	0.0032	0.0039	0.0106	0.1412	0.0143	0.0165	0.0069	0.0932	0.0183	0.0065	0.0039	0.0038	0.1066	0.0922	0.0081	0.0074	0.006	0.0305	0.0071	0.0149	0.1914
1	rs77849574	5202294	1.11	0.657414555049712	3.1	0.488801954490689	0.304089369734138	0.247451118130598	0.1201	0.056	0.0065	0.0037	0.0235	0.0032	0.0039	0.0106	0.1413	0.0143	0.0165	0.0069	0.0931	0.0183	0.0065	0.0039	0.0038	0.1066	0.0922	0.0081	0.0074	0.0061	0.0305	0.0071	0.0149	0.1914
1	rs9439508	5204884	1.11	0.657414555049712	3.1	0.488801954490689	0.305661057484479	0.247115092261109	0.1201	0.056	0.0065	0.0037	0.0235	0.0032	0.0039	0.0106	0.1412	0.0144	0.0165	0.0069	0.0932	0.0183	0.0065	0.0039	0.0038	0.1066	0.0923	0.0081	0.0074	0.0061	0.0305	0.0071	0.0149	0.1914
1	rs4345839	5206639	1.11	0.657414555049712	3.1	0.488801954490689	0.303648105232882	0.24902115352477	0.1201	0.056	0.0065	0.0037	0.0235	0.0032	0.0039	0.0106	0.1412	0.0143	0.0165	0.0069	0.0932	0.0183	0.0065	0.0039	0.0038	0.1066	0.0923	0.0081	0.0074	0.0061	0.0305	0.0071	0.0149	0.1914
1	rs12411059	5215285	1.11	0.657414555049712	3.1	0.488801954490689	0.321714278784667	0.246107885669138	0.12	0.056	0.0065	0.0038	0.0235	0.0032	0.0039	0.0105	0.1412	0.0143	0.0165	0.0069	0.0931	0.0183	0.0065	0.0039	0.0039	0.1067	0.0925	0.0082	0.0074	0.0061	0.0305	0.0071	0.0148	0.1913
1	rs10915365	5222596	1.11	0.657414555049712	3.1	0.488801954490689	0.329391024437921	0.224178172405594	0.1199	0.0559	0.0066	0.0039	0.0235	0.0032	0.0039	0.0103	0.1412	0.0143	0.0164	0.0069	0.0931	0.0182	0.0066	0.0039	0.004	0.1068	0.0928	0.0082	0.0075	0.0062	0.0305	0.0071	0.0147	0.191
1	rs79967614	5225760	1.11	0.657414555049712	3.1	0.488801954490689	0.28708446169259	0.169394149205701	0.12	0.0555	0.0066	0.004	0.0234	0.0031	0.004	0.0102	0.1409	0.0142	0.0162	0.0073	0.0929	0.0179	0.0068	0.0038	0.0042	0.1071	0.0933	0.0082	0.0075	0.0066	0.0302	0.0072	0.0146	0.1909
1	rs77005890	5227508	1.1	0.712999886098274	3.09	0.50746005104726	0.277188061031167	0.156828124956511	0.12	0.0553	0.0067	0.004	0.0233	0.0031	0.004	0.0102	0.1408	0.0142	0.0161	0.0074	0.0928	0.0178	0.007	0.0038	0.0043	0.1072	0.0935	0.0082	0.0075	0.0067	0.03	0.0072	0.0145	0.1909
1	rs61542310	5228983	1.1	0.712999886098274	3.09	0.50746005104726	0.270049254833761	0.150248902051646	0.12	0.0552	0.0067	0.004	0.0233	0.0031	0.004	0.0102	0.1408	0.0142	0.0161	0.0075	0.0927	0.0178	0.007	0.0038	0.0043	0.1073	0.0935	0.0082	0.0075	0.0068	0.0299	0.0072	0.0145	0.1909
1	rs4076635	5230746	1.1	0.712999886098274	3.09	0.50746005104726	0.256789728338104	0.156539983186341	0.12	0.0552	0.0067	0.004	0.0232	0.0032	0.0041	0.0102	0.1408	0.0142	0.0161	0.0075	0.0927	0.0178	0.0071	0.0039	0.0044	0.1071	0.0935	0.0083	0.0075	0.0068	0.0299	0.0072	0.0145	0.1907
1	rs6698702	5236110	1.1	0.712999886098274	3.09	0.50746005104726	0.252598461842005	0.153478242882587	0.12	0.0552	0.0067	0.004	0.0232	0.0032	0.0041	0.0102	0.1407	0.0142	0.0161	0.0075	0.0928	0.0177	0.0071	0.0039	0.0044	0.1071	0.0934	0.0083	0.0075	0.0068	0.0299	0.0072	0.0145	0.1907
1	rs6658613	5237431	1.1	0.712999886098274	3.09	0.50746005104726	0.252243497921477	0.153668968817247	0.12	0.0552	0.0067	0.004	0.0232	0.0032	0.0041	0.0102	0.1407	0.0142	0.0161	0.0076	0.0928	0.0177	0.0071	0.0039	0.0044	0.1071	0.0934	0.0083	0.0075	0.0068	0.0299	0.0072	0.0145	0.1907
1	rs6669501	5246841	1.1	0.712999886098274	3.08	0.526582953384854	0.240466942707285	0.157308779897678	0.1197	0.055	0.0068	0.004	0.0232	0.0033	0.0041	0.0103	0.1408	0.0141	0.0162	0.0076	0.093	0.0178	0.0072	0.0039	0.0045	0.1071	0.093	0.0084	0.0075	0.0068	0.0298	0.0072	0.0146	0.1905
1	rs17375504	5251569	1.1	0.712999886098274	3.08	0.526582953384854	0.232971827628249	0.151290994582661	0.1197	0.055	0.0068	0.004	0.0232	0.0033	0.0041	0.0103	0.1408	0.0141	0.0162	0.0076	0.093	0.0178	0.0072	0.004	0.0045	0.1071	0.0929	0.0085	0.0075	0.0068	0.0298	0.0072	0.0146	0.1905
1	rs12039641	5251764	1.1	0.712999886098274	3.08	0.526582953384854	0.231911811469726	0.150627545670287	0.1197	0.055	0.0068	0.004	0.0231	0.0034	0.0041	0.0103	0.1408	0.0141	0.0162	0.0076	0.093	0.0178	0.0072	0.004	0.0045	0.1071	0.0928	0.0085	0.0075	0.0068	0.0298	0.0072	0.0146	0.1904
1	rs80305867	5257327	1.1	0.712999886098274	3.09	0.50746005104726	0.189251603846616	0.120145074782239	0.1196	0.0552	0.0068	0.0039	0.0229	0.0034	0.0041	0.0104	0.1408	0.0142	0.0163	0.0076	0.093	0.0176	0.0073	0.004	0.0045	0.1072	0.0927	0.0085	0.0075	0.007	0.03	0.0073	0.0146	0.19
1	rs2679216	5258154	1.1	0.712999886098274	3.08	0.526582953384854	0.184341926456687	0.123209689104335	0.1196	0.0552	0.0069	0.0039	0.0229	0.0034	0.0041	0.0104	0.1409	0.0142	0.0163	0.0076	0.093	0.0176	0.0073	0.004	0.0046	0.1072	0.0926	0.0085	0.0075	0.007	0.03	0.0073	0.0146	0.1899
1	rs35200442	5259472	1.1	0.712999886098274	3.08	0.526582953384854	0.180276515035366	0.123826082368354	0.1195	0.0553	0.0069	0.0038	0.0229	0.0034	0.004	0.0105	0.1409	0.0142	0.0163	0.0076	0.093	0.0176	0.0073	0.004	0.0046	0.1072	0.0925	0.0085	0.0075	0.007	0.03	0.0073	0.0146	0.1898
1	rs12043987	5264697	1.1	0.712999886098274	3.08	0.526582953384854	0.169348220989852	0.110704851781014	0.119	0.0555	0.0068	0.0038	0.0228	0.0033	0.004	0.0106	0.141	0.0143	0.0167	0.0077	0.0934	0.0178	0.0075	0.0039	0.0046	0.1072	0.0917	0.0085	0.0076	0.0071	0.0303	0.0074	0.0147	0.1891
1	rs79053480	5268005	1.1	0.712999886098274	3.07	0.546174590811499	0.162905192190486	0.120319413142363	0.1187	0.0558	0.0066	0.0039	0.0227	0.0033	0.004	0.0107	0.141	0.0145	0.017	0.0077	0.0938	0.0182	0.0076	0.0039	0.0047	0.107	0.0908	0.0084	0.0076	0.0072	0.0304	0.0075	0.0148	0.1885
1	rs10915385	5277437	1.09	0.771508143262462	3.06	0.566238797870229	0.151947681195903	0.117887364243915	0.1186	0.0559	0.0066	0.0039	0.0226	0.0033	0.004	0.0107	0.1409	0.0145	0.0171	0.0077	0.0939	0.0183	0.0077	0.0039	0.0047	0.107	0.0905	0.0084	0.0076	0.0073	0.0305	0.0075	0.0149	0.1883
1	rs78013576	5278009	1.09	0.771508143262462	3.06	0.566238797870229	0.152147133270647	0.119014199330991	0.1186	0.0559	0.0066	0.0039	0.0226	0.0033	0.004	0.0107	0.141	0.0145	0.0171	0.0077	0.0939	0.0183	0.0077	0.0039	0.0047	0.1069	0.0904	0.0084	0.0076	0.0073	0.0305	0.0075	0.0149	0.1883
1	rs16840183	5280502	1.09	0.771508143262462	3.06	0.566238797870229	0.148810313828011	0.127815972895983	0.1186	0.0561	0.0065	0.0039	0.0226	0.0033	0.0041	0.0108	0.1409	0.0145	0.0171	0.0077	0.0939	0.0183	0.0077	0.0039	0.0047	0.107	0.0904	0.0084	0.0075	0.0073	0.0304	0.0075	0.0149	0.1882
1	rs114932831	5282028	1.09	0.771508143262462	3.06	0.566238797870229	0.148187494233233	0.13484240717599	0.1185	0.0562	0.0065	0.0039	0.0226	0.0033	0.0041	0.0108	0.1409	0.0145	0.0172	0.0077	0.0939	0.0183	0.0077	0.0039	0.0047	0.107	0.0903	0.0084	0.0076	0.0073	0.0304	0.0075	0.0149	0.1882
1	rs116478542	5284350	1.09	0.771508143262462	3.05	0.586779315918157	0.145258359301871	0.137948383680462	0.1185	0.0562	0.0065	0.0039	0.0226	0.0033	0.0041	0.0108	0.1409	0.0145	0.0172	0.0077	0.0939	0.0183	0.0077	0.0039	0.0047	0.107	0.0903	0.0084	0.0076	0.0073	0.0304	0.0075	0.0149	0.1881
1	rs35457436	5288559	1.09	0.771508143262462	3.05	0.586779315918157	0.133089348731686	0.14377156807406	0.1185	0.0564	0.0065	0.0039	0.0226	0.0034	0.0041	0.0109	0.1408	0.0146	0.0172	0.0077	0.0938	0.0183	0.0077	0.004	0.0047	0.1071	0.09	0.0084	0.0076	0.0074	0.0303	0.0075	0.0149	0.1879
1	rs76406345	5291489	1.09	0.771508143262462	3.05	0.586779315918157	0.134043117002527	0.146106516385319	0.1185	0.0562	0.0065	0.0039	0.0226	0.0034	0.0042	0.0109	0.1411	0.0145	0.0172	0.0077	0.0939	0.0183	0.0077	0.004	0.0047	0.1067	0.0902	0.0083	0.0076	0.0074	0.0303	0.0075	0.0149	0.188
1	rs56295354	5294237	1.09	0.771508143262462	3.06	0.566238797870229	0.141406907101811	0.159816591465539	0.1184	0.0562	0.0063	0.0039	0.0226	0.0034	0.0042	0.0109	0.1411	0.0146	0.0173	0.0077	0.0939	0.0183	0.0076	0.004	0.0047	0.1067	0.0905	0.0083	0.0076	0.0074	0.0303	0.0075	0.0149	0.188
1	rs12029923	5294368	1.09	0.771508143262462	3.06	0.566238797870229	0.141470592101385	0.160978777219812	0.1184	0.0562	0.0063	0.0039	0.0226	0.0034	0.0042	0.0109	0.1411	0.0146	0.0173	0.0077	0.0939	0.0183	0.0076	0.004	0.0047	0.1067	0.0905	0.0083	0.0076	0.0074	0.0303	0.0075	0.0149	0.188
1	rs9439546	5305023	1.09	0.771508143262462	3.06	0.566238797870229	0.132200827456727	0.171570966297997	0.1185	0.0561	0.0062	0.004	0.0225	0.0035	0.0043	0.0109	0.1416	0.0146	0.0173	0.0078	0.0935	0.0182	0.0076	0.0041	0.0048	0.1065	0.09	0.0083	0.0077	0.0073	0.0303	0.0076	0.0149	0.1882
1	rs12125074	5306840	1.09	0.771508143262462	3.06	0.566238797870229	0.114984644138761	0.17997078875918	0.1188	0.0561	0.0063	0.004	0.0223	0.0037	0.0043	0.0109	0.1417	0.0146	0.0173	0.0078	0.0929	0.0181	0.0076	0.0041	0.0048	0.1067	0.0898	0.0082	0.0078	0.0072	0.0304	0.0076	0.0148	0.1884
1	rs75422994	5307136	1.09	0.771508143262462	3.06	0.566238797870229	0.109969958410794	0.193549903792206	0.1187	0.0561	0.0063	0.004	0.0222	0.0037	0.0043	0.0109	0.1418	0.0145	0.0173	0.0078	0.093	0.0181	0.0076	0.0041	0.0047	0.1068	0.0898	0.0083	0.0078	0.0072	0.0303	0.0076	0.0148	0.1883
1	rs10915395	5309567	1.09	0.771508143262462	3.06	0.566238797870229	0.0977661749358789	0.238097650956508	0.1187	0.0561	0.0063	0.004	0.0222	0.0037	0.0043	0.0109	0.1421	0.0145	0.0173	0.0078	0.0932	0.0181	0.0074	0.0041	0.0045	0.1068	0.0898	0.0084	0.0078	0.0072	0.0302	0.0076	0.0148	0.188
1	rs4475768	5312165	1.09	0.771508143262462	3.09	0.50746005104726	0.144805840890153	0.238983484682923	0.1194	0.0562	0.0067	0.0041	0.0212	0.0037	0.0044	0.0113	0.1478	0.0132	0.0171	0.0082	0.0933	0.0198	0.0071	0.0043	0.0041	0.1064	0.0877	0.0081	0.0086	0.0062	0.0309	0.0073	0.014	0.1847
1	rs16840267	5312690	1.09	0.771508143262462	3.08	0.526582953384854	0.115406414152958	0.152335667449292	0.1194	0.0563	0.0067	0.0041	0.0211	0.0037	0.0044	0.0113	0.1482	0.0131	0.0172	0.0082	0.0933	0.0199	0.0072	0.0043	0.0041	0.1063	0.0875	0.008	0.0087	0.0061	0.0309	0.0074	0.0139	0.1845
1	rs112895933	5314570	1.09	0.771508143262462	3.08	0.526582953384854	0.123102275853384	0.166834099254973	0.1194	0.0563	0.0067	0.0041	0.0211	0.0037	0.0044	0.0113	0.1484	0.0131	0.0173	0.0082	0.0935	0.02	0.0071	0.0042	0.004	0.1063	0.0875	0.008	0.0087	0.0061	0.0309	0.0074	0.0138	0.1845
1	rs72852179	5315344	1.09	0.771508143262462	3.08	0.526582953384854	0.12295591233002	0.157308779897678	0.1194	0.0563	0.0067	0.0041	0.0211	0.0037	0.0044	0.0113	0.1485	0.0131	0.0173	0.0082	0.0935	0.02	0.0071	0.0042	0.004	0.1063	0.0875	0.008	0.0087	0.0061	0.0309	0.0074	0.0138	0.1845
1	rs7419115	5315712	1.09	0.771508143262462	3.08	0.526582953384854	0.132261989573737	0.18118205421371	0.1194	0.0563	0.0067	0.0041	0.0211	0.0037	0.0044	0.0113	0.1485	0.0131	0.0173	0.0082	0.0935	0.0201	0.0071	0.0042	0.004	0.1063	0.0875	0.008	0.0087	0.0061	0.0309	0.0074	0.0138	0.1845
1	rs12034446	5316813	1.08	0.832982220188166	3.07	0.546174590811499	0.160183676009094	0.170877291106664	0.1199	0.056	0.0067	0.0041	0.0209	0.0036	0.0044	0.0113	0.1495	0.0129	0.0174	0.0084	0.0933	0.0203	0.0071	0.0042	0.004	0.1059	0.0873	0.0082	0.0087	0.0061	0.031	0.0073	0.0136	0.1839
1	rs4847582	5318071	1.07	0.897462410887183	3.03	0.629303794260587	0.223486756452348	0.159429859138045	0.1205	0.0555	0.0064	0.0041	0.0204	0.0036	0.0046	0.0114	0.1509	0.0127	0.0178	0.0083	0.0939	0.0207	0.0066	0.0042	0.0041	0.1054	0.0872	0.0084	0.0086	0.0062	0.031	0.0068	0.0131	0.1835
1	rs34488108	5321291	1.06	0.964986553882562	3.03	0.629303794260587	0.239474383551455	0.177456329898865	0.1206	0.0557	0.0063	0.0041	0.0202	0.0036	0.0047	0.0115	0.1522	0.0125	0.018	0.0082	0.0934	0.0207	0.0064	0.0043	0.0042	0.1054	0.0869	0.0085	0.0086	0.0063	0.0313	0.0067	0.0129	0.1829
1	rs7525806	5323163	1.06	0.964986553882562	3.03	0.629303794260587	0.224733212664971	0.170382409101083	0.1205	0.0557	0.0063	0.0041	0.0202	0.0036	0.0047	0.0116	0.1521	0.0125	0.0179	0.0082	0.0935	0.0207	0.0065	0.0043	0.0042	0.1054	0.0869	0.0085	0.0086	0.0063	0.0311	0.0067	0.0129	0.183
1	rs75685860	5329177	1.06	0.964986553882562	3.02	0.651294786134349	0.243371212637933	0.224286708853328	0.1206	0.0558	0.0062	0.0041	0.0202	0.0036	0.0047	0.0116	0.1525	0.0125	0.0179	0.0081	0.0938	0.0208	0.0064	0.0044	0.0043	0.1051	0.0866	0.0086	0.0087	0.0062	0.0312	0.0067	0.0128	0.1828
1	rs11808981	5333340	1.06	0.964986553882562	3.02	0.651294786134349	0.24611960641774	0.220066526812829	0.1206	0.0558	0.0062	0.0041	0.0201	0.0036	0.0047	0.0116	0.1526	0.0125	0.0179	0.0081	0.0939	0.0208	0.0063	0.0044	0.0043	0.1051	0.0864	0.0086	0.0087	0.0062	0.0313	0.0067	0.0128	0.1827
1	rs12746195	5334623	1.06	0.964986553882562	3.02	0.651294786134349	0.254243720454103	0.220822063965596	0.1204	0.0558	0.0062	0.0041	0.0201	0.0036	0.0047	0.0116	0.1528	0.0124	0.0179	0.0081	0.0939	0.0208	0.0063	0.0045	0.0043	0.1051	0.0864	0.0086	0.0087	0.0062	0.0313	0.0067	0.0128	0.1827
1	rs114313011	5340404	1.06	0.964986553882562	3.02	0.651294786134349	0.269129512473066	0.211173207027772	0.1205	0.0558	0.0062	0.0042	0.02	0.0037	0.0048	0.0116	0.1529	0.0124	0.0179	0.008	0.0941	0.0208	0.0063	0.0046	0.0044	0.1049	0.0862	0.0085	0.0087	0.0063	0.0313	0.0067	0.0127	0.1827
1	rs12733390	5341078	1.06	0.964986553882562	3.02	0.651294786134349	0.264101280950748	0.193239914462742	0.1205	0.0558	0.0062	0.0042	0.02	0.0037	0.0048	0.0116	0.1529	0.0124	0.0179	0.008	0.0941	0.0208	0.0063	0.0046	0.0044	0.1049	0.0862	0.0085	0.0087	0.0063	0.0313	0.0067	0.0127	0.1827
1	rs10799190	5343226	1.06	0.964986553882562	3.02	0.651294786134349	0.270187362539117	0.198949632167087	0.1206	0.0558	0.0062	0.0041	0.02	0.0037	0.0048	0.0116	0.1531	0.0124	0.0178	0.008	0.0941	0.0208	0.0063	0.0048	0.0044	0.1048	0.086	0.0086	0.0087	0.0063	0.0313	0.0067	0.0127	0.1825
1	rs116293001	5347371	1.05	1.03559017337659	2.99	0.72022314582581	0.446455959677483	0.192104727748342	0.1211	0.0553	0.0063	0.0041	0.0202	0.0037	0.0048	0.0121	0.1542	0.0127	0.0175	0.0082	0.0945	0.0209	0.0062	0.0057	0.0046	0.1034	0.0852	0.0087	0.0086	0.0067	0.0315	0.0067	0.0125	0.1807
1	rs565941	5347439	1.05	1.03559017337659	2.99	0.72022314582581	0.460528020215354	0.196866886639905	0.1211	0.0553	0.0063	0.0041	0.0202	0.0038	0.0049	0.0121	0.1543	0.0128	0.0175	0.0083	0.0945	0.0209	0.0062	0.0058	0.0046	0.1033	0.0852	0.0087	0.0086	0.0067	0.0315	0.0067	0.0125	0.1806
1	rs478357	5347627	1.05	1.03559017337659	2.98	0.744195120258389	0.388535313897444	0.223744197961251	0.1211	0.0553	0.0063	0.0042	0.0201	0.0039	0.0049	0.0121	0.1543	0.0128	0.0174	0.0082	0.0944	0.0209	0.0062	0.0058	0.0046	0.1032	0.0853	0.0088	0.0086	0.0067	0.0316	0.0067	0.0127	0.1802
1	rs80200284	5347779	1.05	1.03559017337659	2.97	0.768670182966371	0.345499497803889	0.218020067032075	0.121	0.0554	0.0062	0.0042	0.02	0.004	0.0049	0.0122	0.1542	0.0128	0.0174	0.0082	0.0943	0.0208	0.0062	0.0059	0.0046	0.1031	0.0853	0.0088	0.0086	0.0068	0.0317	0.0069	0.0128	0.18
1	rs678476	5347979	1.05	1.03559017337659	2.97	0.768670182966371	0.293304022739089	0.220390224613023	0.1208	0.0555	0.0062	0.0042	0.02	0.0041	0.005	0.0123	0.1541	0.0129	0.0173	0.0082	0.0941	0.0206	0.0063	0.006	0.0047	0.1029	0.0853	0.0089	0.0086	0.0068	0.0318	0.0069	0.0129	0.1798
1	rs72639353	5348850	1.04	1.10930661634754	2.95	0.819141413036571	0.280278282677873	0.324205110345944	0.1207	0.0557	0.0062	0.0043	0.0199	0.0046	0.005	0.0123	0.1538	0.013	0.0171	0.0082	0.094	0.0206	0.0064	0.0063	0.0049	0.1023	0.0851	0.0092	0.0084	0.0069	0.0319	0.0068	0.0132	0.1792
1	rs17457716	5353639	1.04	1.10930661634754	2.95	0.819141413036571	0.280513140849896	0.325666233661888	0.1207	0.0557	0.0062	0.0043	0.0199	0.0046	0.005	0.0123	0.1538	0.013	0.0171	0.0083	0.094	0.0206	0.0064	0.0064	0.0049	0.1023	0.0851	0.0092	0.0084	0.0069	0.0319	0.0068	0.0132	0.1792
1	rs116576652	5354275	1.04	1.10930661634754	2.95	0.819141413036571	0.279433668221796	0.325178978230885	0.1207	0.0557	0.0062	0.0043	0.0199	0.0046	0.005	0.0123	0.1538	0.013	0.0171	0.0083	0.094	0.0206	0.0064	0.0064	0.0049	0.1023	0.0851	0.0092	0.0084	0.0069	0.0319	0.0068	0.0132	0.1791
1	rs912989	5354979	1.04	1.10930661634754	2.95	0.819141413036571	0.280748104677179	0.333123263135579	0.1207	0.0557	0.0062	0.0043	0.0199	0.0046	0.005	0.0123	0.1537	0.013	0.0171	0.0083	0.094	0.0206	0.0064	0.0064	0.0049	0.1022	0.085	0.0092	0.0084	0.007	0.0319	0.0068	0.0133	0.179
1	rs61763309	5356371	1.04	1.10930661634754	2.94	0.845143312120842	0.263692154964209	0.41247575970419	0.1206	0.0558	0.0062	0.0043	0.02	0.0047	0.0051	0.0123	0.1534	0.013	0.0171	0.0082	0.0944	0.0206	0.0065	0.0065	0.005	0.1019	0.085	0.0093	0.0084	0.007	0.0319	0.0068	0.0135	0.1784
1	rs10157206	5356892	1.04	1.10930661634754	2.93	0.871659766409689	0.258494756830711	0.466659740392153	0.1205	0.056	0.0062	0.0044	0.0202	0.005	0.0051	0.0124	0.1528	0.013	0.0172	0.0085	0.0952	0.0206	0.0066	0.0065	0.005	0.1009	0.085	0.0094	0.0084	0.0068	0.032	0.0067	0.0138	0.1776
1	rs9439550	5357171	1.03	1.18616718476217	2.92	0.898693461391643	0.208951029488622	0.401961407193244	0.12	0.0561	0.0062	0.0044	0.0203	0.0054	0.0052	0.0126	0.1519	0.0129	0.0173	0.0089	0.0957	0.0206	0.007	0.0066	0.0051	0.1001	0.0851	0.0096	0.0085	0.007	0.032	0.0069	0.014	0.1764
1	rs115216699	5358282	1.01	1.34943643539615	2.9	0.954322971774498	0.165723537551898	0.324083437209497	0.1204	0.0561	0.0065	0.0045	0.0206	0.0055	0.0049	0.0137	0.1502	0.0131	0.0184	0.0091	0.0965	0.0209	0.0075	0.0067	0.0052	0.0998	0.0845	0.0101	0.0088	0.0074	0.0318	0.0076	0.0145	0.1716
1	rs912991	5358384	1.01	1.34943643539615	2.89	0.982923819582558	0.167688563317777	0.299072695081142	0.1205	0.0561	0.0065	0.0045	0.0206	0.0055	0.0049	0.0138	0.1501	0.0131	0.0184	0.0092	0.0966	0.0209	0.0075	0.0067	0.0052	0.0997	0.0844	0.0101	0.0088	0.0075	0.0317	0.0077	0.0146	0.1712
1	rs59194845	5364734	1.01	1.34943643539615	2.89	0.982923819582558	0.196890155548902	0.272249140998348	0.1208	0.0557	0.0065	0.0044	0.0205	0.0055	0.0047	0.0139	0.15	0.013	0.0185	0.0091	0.0967	0.0211	0.0076	0.0067	0.0051	0.1003	0.0839	0.0102	0.009	0.0074	0.0319	0.0079	0.0146	0.1706
1	rs4847573	5369936	1.01	1.34943643539615	2.89	0.982923819582558	0.21333093779946	0.246219732924627	0.1208	0.055	0.0065	0.0043	0.0205	0.0054	0.0047	0.0139	0.1505	0.0129	0.0186	0.0091	0.097	0.0214	0.0076	0.0067	0.005	0.1003	0.0837	0.0103	0.0091	0.0075	0.032	0.0077	0.0146	0.1706
1	rs76993906	5375727	1.01	1.34943643539615	2.89	0.982923819582558	0.223528242689226	0.282932830997095	0.1209	0.0552	0.0065	0.0043	0.0205	0.0054	0.0047	0.014	0.1504	0.0129	0.0187	0.009	0.0971	0.0214	0.0076	0.0067	0.005	0.1004	0.0834	0.0103	0.0092	0.0074	0.0319	0.0079	0.0146	0.1701
1	rs115072908	5384943	1	1.43589860781958	2.89	0.982923819582558	0.231361662447475	0.253185634953753	0.121	0.0554	0.0065	0.0043	0.0206	0.0053	0.0047	0.0141	0.1503	0.0129	0.0188	0.0089	0.0973	0.0214	0.0076	0.0067	0.0051	0.1004	0.0832	0.0104	0.0093	0.0074	0.0319	0.008	0.0145	0.1697
1	rs912994	5385080	1	1.43589860781958	2.89	0.982923819582558	0.231361662447475	0.25284716171274	0.121	0.0554	0.0065	0.0043	0.0206	0.0053	0.0047	0.0141	0.1503	0.0129	0.0188	0.0089	0.0973	0.0214	0.0076	0.0067	0.0051	0.1004	0.0832	0.0104	0.0093	0.0074	0.0319	0.008	0.0145	0.1697
1	rs79339794	5388176	1	1.43589860781958	2.89	0.982923819582558	0.22887394500028	0.251156942551563	0.1211	0.0554	0.0066	0.0043	0.0206	0.0053	0.0046	0.0141	0.1503	0.0129	0.0188	0.0089	0.0971	0.0214	0.0076	0.0066	0.0051	0.1005	0.0831	0.0104	0.0093	0.0074	0.032	0.008	0.0145	0.1697
1	rs1326007	5389291	1	1.43589860781958	2.89	0.982923819582558	0.224566795086017	0.238983484682923	0.1212	0.0555	0.0067	0.0042	0.0206	0.0053	0.0046	0.0142	0.1502	0.0128	0.0188	0.0089	0.0968	0.0214	0.0076	0.0066	0.0051	0.1006	0.083	0.0104	0.0093	0.0074	0.0321	0.008	0.0145	0.1698
1	rs4847557	5390759	1	1.43589860781958	2.89	0.982923819582558	0.225774879759486	0.256464889347854	0.1211	0.0555	0.0067	0.0042	0.0206	0.0053	0.0046	0.0142	0.1502	0.0128	0.0188	0.0089	0.0968	0.0214	0.0076	0.0066	0.005	0.1006	0.083	0.0104	0.0093	0.0074	0.0321	0.008	0.0145	0.1697
1	rs11576334	5401289	1	1.43589860781958	2.89	0.982923819582558	0.227530923384785	0.276530625869637	0.121	0.0556	0.0067	0.0042	0.0206	0.0053	0.0046	0.0142	0.1502	0.0129	0.0188	0.0089	0.0968	0.0214	0.0075	0.0066	0.005	0.1007	0.0832	0.0103	0.0093	0.0074	0.032	0.008	0.0147	0.1695
1	rs17425370	5404340	1	1.43589860781958	2.89	0.982923819582558	0.233184152487582	0.308861233876846	0.1209	0.0559	0.0067	0.0042	0.0206	0.0052	0.0045	0.0143	0.1503	0.013	0.0188	0.009	0.097	0.0213	0.0075	0.0066	0.005	0.1006	0.0832	0.0102	0.0093	0.0073	0.0319	0.0081	0.0149	0.1691
1	rs74905881	5404897	1	1.43589860781958	2.9	0.954322971774498	0.234929259285795	0.298004120633286	0.1209	0.056	0.0067	0.0042	0.0206	0.0052	0.0045	0.0143	0.1504	0.013	0.0188	0.0091	0.0971	0.0213	0.0075	0.0066	0.005	0.1005	0.0832	0.0102	0.0093	0.0072	0.0319	0.0081	0.015	0.1689
1	rs77437426	5409829	0.99	1.52561210963291	2.89	0.982923819582558	0.286133926126784	0.273635470644432	0.1207	0.0568	0.0067	0.0041	0.0208	0.005	0.0044	0.0145	0.1507	0.0132	0.0189	0.0092	0.0975	0.0214	0.0074	0.0065	0.0049	0.1002	0.0833	0.0102	0.0094	0.0069	0.0317	0.0081	0.0155	0.1678
1	rs12410822	5411433	0.99	1.52561210963291	2.89	0.982923819582558	0.284379883186799	0.267414200360068	0.1207	0.0568	0.0067	0.0041	0.0208	0.005	0.0044	0.0145	0.1507	0.0132	0.0189	0.0092	0.0976	0.0214	0.0074	0.0065	0.0049	0.1002	0.0833	0.0102	0.0094	0.0069	0.0317	0.0081	0.0155	0.1678
1	rs74767203	5411516	0.99	1.52561210963291	2.89	0.982923819582558	0.28452188770013	0.267643825487871	0.1207	0.0568	0.0067	0.0041	0.0208	0.005	0.0044	0.0145	0.1507	0.0132	0.0189	0.0092	0.0976	0.0214	0.0074	0.0065	0.0049	0.1002	0.0833	0.0102	0.0094	0.0069	0.0317	0.0081	0.0155	0.1678
1	rs7364349	5421533	0.99	1.52561210963291	2.89	0.982923819582558	0.286704045061366	0.273751096270403	0.1208	0.0568	0.0067	0.0041	0.0208	0.0051	0.0044	0.0145	0.1507	0.0132	0.0188	0.0091	0.0976	0.0214	0.0074	0.0065	0.0049	0.1002	0.0833	0.0102	0.0094	0.0068	0.0317	0.0081	0.0155	0.1678
1	rs79548697	5422873	0.99	1.52561210963291	2.89	0.982923819582558	0.287179608012635	0.269828313292017	0.1208	0.0569	0.0067	0.0041	0.0208	0.0051	0.0044	0.0145	0.1508	0.0132	0.0187	0.0091	0.0976	0.0214	0.0074	0.0065	0.0049	0.1003	0.0833	0.0102	0.0094	0.0067	0.0317	0.0081	0.0155	0.1678
1	rs72639400	5424331	0.99	1.52561210963291	2.89	0.982923819582558	0.286846669675093	0.271095530975335	0.1208	0.0569	0.0067	0.0041	0.0208	0.0051	0.0044	0.0145	0.1508	0.0132	0.0187	0.0091	0.0976	0.0214	0.0074	0.0065	0.0049	0.1003	0.0833	0.0102	0.0094	0.0067	0.0317	0.0081	0.0155	0.1678
1	rs72640603	5426587	0.99	1.52561210963291	2.9	0.954322971774498	0.258539709041249	0.274792405041777	0.1209	0.057	0.0067	0.0041	0.0208	0.0051	0.0044	0.0146	0.1506	0.0133	0.0187	0.0091	0.0974	0.0215	0.0074	0.0064	0.0049	0.1003	0.0831	0.0101	0.0095	0.0067	0.0316	0.0081	0.0156	0.1676
1	rs76980187	5426757	0.99	1.52561210963291	2.9	0.954322971774498	0.255269390628466	0.276298668046304	0.1209	0.057	0.0067	0.0041	0.0208	0.0051	0.0044	0.0146	0.1506	0.0133	0.0187	0.0092	0.0974	0.0215	0.0074	0.0064	0.0049	0.1003	0.0831	0.0101	0.0095	0.0067	0.0316	0.0081	0.0156	0.1676
1	rs11801490	5463937	0.98	1.61859979960807	2.92	0.898693461391643	0.106882133226998	0.299785717334006	0.1211	0.0574	0.0064	0.0044	0.0209	0.0052	0.0045	0.0143	0.1488	0.0137	0.0182	0.009	0.0985	0.0209	0.0072	0.006	0.0049	0.1011	0.0835	0.0103	0.0095	0.0069	0.0296	0.0084	0.0158	0.1691
1	rs75598856	5464406	0.98	1.61859979960807	2.92	0.898693461391643	0.107150817587697	0.36771626390783	0.1212	0.0573	0.0064	0.0044	0.0209	0.0052	0.0046	0.0143	0.1488	0.0137	0.0182	0.009	0.0985	0.021	0.0071	0.0059	0.0049	0.1009	0.0833	0.0103	0.0095	0.0069	0.0296	0.0084	0.0158	0.1692
1	rs61763342	5465127	0.98	1.61859979960807	2.92	0.898693461391643	0.124277003201083	0.579399424499582	0.1213	0.0574	0.0064	0.0044	0.0208	0.0052	0.0046	0.0143	0.1485	0.0138	0.0182	0.009	0.0985	0.021	0.0071	0.0058	0.0049	0.101	0.0833	0.0103	0.0095	0.0069	0.0295	0.0084	0.0158	0.1693
1	rs34900182	5467532	0.98	1.61859979960807	2.92	0.898693461391643	0.123923871927619	0.643462313560421	0.1216	0.0575	0.0065	0.0044	0.0207	0.0054	0.0048	0.0144	0.1476	0.0139	0.0183	0.009	0.0981	0.0208	0.007	0.0058	0.005	0.1007	0.0835	0.0104	0.0096	0.007	0.0294	0.0085	0.0158	0.1694
1	rs61763346	5470084	0.98	1.61859979960807	2.91	0.926247013494653	0.102954441109911	0.559723283014218	0.1216	0.0576	0.0065	0.0045	0.0207	0.0055	0.0048	0.0144	0.1472	0.014	0.0184	0.009	0.0979	0.0207	0.0071	0.0058	0.005	0.1006	0.0836	0.0105	0.0096	0.007	0.0294	0.0085	0.0158	0.1693
1	rs12131421	5472626	0.98	1.61859979960807	2.91	0.926247013494653	0.0990667333276475	0.622125056575376	0.1216	0.0578	0.0066	0.0046	0.0207	0.0058	0.005	0.0145	0.1465	0.0141	0.0184	0.0091	0.0976	0.0207	0.0072	0.0058	0.0052	0.1003	0.0835	0.0105	0.0098	0.0071	0.0293	0.0085	0.0159	0.1691
1	rs113332998	5474903	0.98	1.61859979960807	2.87	1.0417097985148	0.206006682623759	0.993865762685468	0.1215	0.0587	0.0068	0.0056	0.0207	0.0072	0.0058	0.0154	0.1422	0.015	0.0187	0.0096	0.0958	0.0206	0.0077	0.006	0.0059	0.0987	0.083	0.0108	0.0107	0.0074	0.0284	0.0085	0.0164	0.1681
1	rs6603839	5480101	0.97	1.7148831617518	2.84	1.13388392478305	0.297069890890202	1.09437166993579	0.1213	0.0584	0.007	0.0058	0.0205	0.0075	0.006	0.0156	0.1411	0.0151	0.0188	0.0098	0.0956	0.0205	0.0079	0.0061	0.0061	0.0986	0.0822	0.0109	0.0111	0.0074	0.0282	0.0086	0.0166	0.1684
1	rs2355	5480260	0.97	1.7148831617518	2.84	1.13388392478305	0.296585658452841	1.09779083417751	0.1212	0.0585	0.007	0.0059	0.0205	0.0075	0.0061	0.0156	0.141	0.0151	0.0188	0.0098	0.0955	0.0205	0.0079	0.0061	0.0061	0.0986	0.0822	0.0109	0.0111	0.0075	0.0282	0.0086	0.0166	0.1685
1	rs7411401	5486073	0.98	1.61859979960807	2.84	1.13388392478305	0.330927469273902	1.11328298743451	0.1211	0.0585	0.007	0.0059	0.0205	0.0075	0.0061	0.0155	0.1409	0.0152	0.0188	0.0099	0.0955	0.0205	0.008	0.0061	0.0061	0.0988	0.0816	0.0109	0.0111	0.0076	0.0281	0.0086	0.0167	0.1686
1	rs12752025	5490101	0.98	1.61859979960807	2.84	1.13388392478305	0.342882779827023	1.11067098701787	0.1209	0.0587	0.0071	0.0059	0.0206	0.0076	0.0061	0.0154	0.1408	0.0152	0.0189	0.01	0.0953	0.0205	0.0081	0.0061	0.0061	0.0988	0.0813	0.011	0.0112	0.0077	0.028	0.0086	0.0167	0.1688
1	rs28407474	5492983	0.98	1.61859979960807	2.84	1.13388392478305	0.356548643398468	1.11932754493353	0.1208	0.0587	0.0071	0.006	0.0206	0.0076	0.0061	0.0152	0.1407	0.0153	0.0189	0.0101	0.0953	0.0204	0.0081	0.0061	0.0062	0.0988	0.0811	0.011	0.0112	0.0078	0.0279	0.0086	0.0168	0.1688
1	rs7367086	5497307	0.98	1.61859979960807	2.84	1.13388392478305	0.356015893767709	1.12750536628584	0.1208	0.0588	0.0071	0.006	0.0206	0.0076	0.0061	0.0152	0.1407	0.0152	0.0189	0.0101	0.0951	0.0205	0.0081	0.0061	0.0061	0.0988	0.0812	0.0109	0.0113	0.0078	0.0279	0.0086	0.0168	0.1687
1	rs12563995	5501584	0.98	1.61859979960807	2.84	1.13388392478305	0.351874514277081	1.12865112831824	0.1208	0.0588	0.0071	0.006	0.0206	0.0076	0.0061	0.0152	0.1406	0.0152	0.0189	0.0101	0.095	0.0205	0.0081	0.0061	0.0061	0.0989	0.0812	0.0109	0.0113	0.0078	0.0279	0.0086	0.0168	0.1686
1	rs12402981	5507130	0.98	1.61859979960807	2.85	1.10262356492582	0.34534220442553	1.13061578543254	0.1209	0.0589	0.0071	0.006	0.0206	0.0075	0.0061	0.0152	0.1404	0.0152	0.019	0.0101	0.0948	0.0205	0.0081	0.0061	0.0061	0.099	0.0814	0.0109	0.0113	0.0078	0.0279	0.0087	0.0168	0.1684
1	rs78442356	5508774	0.99	1.52561210963291	2.85	1.10262356492582	0.342882779827023	1.12930594478222	0.1209	0.059	0.0072	0.006	0.0206	0.0075	0.0061	0.0152	0.1403	0.0152	0.019	0.0101	0.0947	0.0205	0.0081	0.0061	0.0061	0.0991	0.0814	0.0109	0.0113	0.0078	0.0279	0.0087	0.0168	0.1683
1	rs72640639	5513100	0.99	1.52561210963291	2.85	1.10262356492582	0.332364848041676	1.11720309777772	0.1209	0.0591	0.0072	0.006	0.0206	0.0075	0.0061	0.0152	0.1401	0.0153	0.019	0.0102	0.0944	0.0206	0.0081	0.0061	0.0061	0.0993	0.0815	0.011	0.0113	0.0078	0.0279	0.0088	0.0169	0.1681
1	rs76761725	5513490	0.99	1.52561210963291	2.85	1.10262356492582	0.344661027917231	1.12734170333434	0.1209	0.0591	0.0072	0.006	0.0206	0.0075	0.0061	0.0152	0.1401	0.0153	0.019	0.0102	0.0944	0.0206	0.0081	0.0061	0.0061	0.0993	0.0815	0.011	0.0113	0.0078	0.0279	0.0088	0.0169	0.1681
1	rs61759096	5517923	0.99	1.52561210963291	2.86	1.07189958250627	0.309708066098551	1.08916531664263	0.1209	0.0592	0.0071	0.0059	0.0206	0.0074	0.0062	0.0152	0.1406	0.0153	0.019	0.0101	0.0945	0.0205	0.008	0.006	0.006	0.099	0.0816	0.0109	0.0113	0.0079	0.0279	0.0088	0.0169	0.1681
1	rs72640642	5524343	1	1.43589860781958	2.86	1.07189958250627	0.285659290940731	1.12128922876581	0.1215	0.0594	0.0071	0.0059	0.0204	0.0074	0.0062	0.0153	0.1409	0.0153	0.019	0.0101	0.0944	0.0205	0.008	0.006	0.006	0.0987	0.0815	0.0109	0.0113	0.0078	0.0279	0.0086	0.0169	0.1679
1	rs12079662	5524582	1	1.43589860781958	2.86	1.07189958250627	0.28088913368436	1.11654957058365	0.1215	0.0594	0.0071	0.0059	0.0204	0.0074	0.0062	0.0153	0.1409	0.0153	0.019	0.0101	0.0944	0.0205	0.008	0.006	0.006	0.0987	0.0815	0.0109	0.0113	0.0078	0.0279	0.0086	0.0169	0.1679
1	rs61759103	5530396	1	1.43589860781958	2.87	1.0417097985148	0.296827722164888	1.09209332441566	0.1218	0.0596	0.007	0.0059	0.0204	0.0073	0.0062	0.0154	0.1413	0.0154	0.0189	0.0102	0.0944	0.0204	0.008	0.0059	0.0059	0.0982	0.0814	0.0108	0.0114	0.0079	0.0279	0.0086	0.017	0.1674
1	rs7526318	5534570	1.02	1.26620126232677	2.88	1.01205197621114	0.299254133387166	1.27748389721831	0.1221	0.0595	0.0069	0.0059	0.0205	0.0071	0.0062	0.0155	0.1416	0.0155	0.0189	0.01	0.0945	0.0203	0.008	0.0057	0.0059	0.0972	0.0825	0.0107	0.0113	0.0079	0.0278	0.0084	0.017	0.1675
1	rs58455457	5534948	1.02	1.26620126232677	2.89	0.982923819582558	0.326125746745725	1.33796179637888	0.1221	0.0594	0.0069	0.0058	0.0205	0.0071	0.0062	0.0155	0.1417	0.0156	0.0189	0.01	0.0945	0.0202	0.008	0.0057	0.0059	0.0972	0.0825	0.0107	0.0113	0.0079	0.0278	0.0084	0.017	0.1677
1	rs12566781	5535339	1.02	1.26620126232677	2.89	0.982923819582558	0.352563011346928	1.35197191374274	0.1222	0.0594	0.0069	0.0058	0.0205	0.0071	0.0062	0.0155	0.1418	0.0156	0.0189	0.01	0.0945	0.0202	0.008	0.0057	0.0059	0.0972	0.0825	0.0107	0.0112	0.0079	0.0277	0.0084	0.017	0.1678
1	rs12023817	5536722	1.03	1.18616718476217	2.91	0.926247013494653	0.257686345167282	1.29842912464544	0.1227	0.0593	0.0069	0.0057	0.0205	0.0069	0.0061	0.0155	0.1422	0.0156	0.019	0.01	0.0946	0.02	0.008	0.0056	0.0058	0.0969	0.0829	0.0106	0.011	0.008	0.0275	0.0082	0.0169	0.1684
1	rs61759135	5540162	1.1	0.712999886098274	2.97	0.768670182966371	0.12141097687599	1.3238079490553	0.1233	0.0607	0.0069	0.005	0.0205	0.0061	0.0057	0.0157	0.144	0.0157	0.0192	0.0094	0.0963	0.0197	0.0076	0.0055	0.0053	0.093	0.0841	0.0103	0.0106	0.0078	0.0262	0.0077	0.0164	0.172
1	rs9787315	5544659	1.11	0.657414555049712	2.96	0.793651312900757	0.225357890755024	1.54967852170744	0.1235	0.0617	0.0069	0.0048	0.0206	0.0056	0.0055	0.0159	0.1453	0.0157	0.0193	0.0091	0.0973	0.0193	0.0075	0.0052	0.005	0.0902	0.0848	0.01	0.0102	0.0078	0.0254	0.0077	0.0161	0.174
1	rs61759141	5548038	1.12	0.604706511137083	2.95	0.819141413036571	0.153146715966789	1.24192950277115	0.1238	0.0627	0.0069	0.0048	0.0206	0.0056	0.0056	0.0161	0.1453	0.0156	0.0194	0.0091	0.0968	0.0194	0.0075	0.0052	0.005	0.0899	0.0845	0.01	0.0102	0.0079	0.0253	0.0077	0.0159	0.1737
1	rs55790603	5550144	1.12	0.604706511137083	2.95	0.819141413036571	0.0553470993496971	0.706809259997357	0.1238	0.063	0.007	0.0048	0.0205	0.0056	0.0057	0.0162	0.1454	0.0156	0.0194	0.0091	0.0967	0.0195	0.0075	0.0052	0.005	0.0897	0.0845	0.01	0.0102	0.0079	0.0253	0.0077	0.0159	0.1736
1	rs67853713	5550489	1.12	0.604706511137083	2.95	0.819141413036571	0.0457438154150959	0.680717912106832	0.1238	0.063	0.007	0.0048	0.0205	0.0056	0.0057	0.0162	0.1454	0.0156	0.0194	0.0091	0.0966	0.0195	0.0075	0.0053	0.005	0.0897	0.0845	0.01	0.0103	0.0079	0.0253	0.0077	0.0159	0.1736
1	rs68112456	5552235	1.12	0.604706511137083	2.95	0.819141413036571	0.0340843721676762	0.619235101216194	0.1239	0.0634	0.007	0.0048	0.0206	0.0056	0.0057	0.0163	0.1456	0.0156	0.0194	0.0091	0.0963	0.0196	0.0075	0.0053	0.005	0.0895	0.0842	0.01	0.0103	0.0079	0.0252	0.0077	0.0159	0.1735
1	rs10907219	5553470	1.12	0.604706511137083	2.95	0.819141413036571	0.033048342196764	0.601532147673551	0.1241	0.0634	0.007	0.0048	0.0206	0.0056	0.0057	0.0164	0.1455	0.0156	0.0194	0.0091	0.0962	0.0196	0.0075	0.0053	0.0051	0.0893	0.0842	0.0101	0.0103	0.008	0.0252	0.0077	0.0159	0.1735
1	rs9662668	5554049	1.12	0.604706511137083	2.95	0.819141413036571	0.0317815219430084	0.60253635710677	0.1242	0.0634	0.007	0.0049	0.0206	0.0056	0.0057	0.0164	0.1455	0.0156	0.0195	0.0091	0.0961	0.0196	0.0075	0.0053	0.0051	0.0893	0.0841	0.0101	0.0103	0.008	0.0251	0.0077	0.0159	0.1735
1	rs2071958	5555684	1.12	0.604706511137083	2.95	0.819141413036571	0.0412955569217085	0.758123824184422	0.1244	0.0634	0.007	0.0049	0.0207	0.0056	0.0056	0.0163	0.1457	0.0157	0.0195	0.0091	0.0959	0.0196	0.0075	0.0053	0.0051	0.0892	0.0841	0.0101	0.0103	0.008	0.0248	0.0077	0.0159	0.1737
1	rs17028104	5558726	1.12	0.604706511137083	2.95	0.819141413036571	0.0454201312919698	0.73687198445977	0.1245	0.0634	0.007	0.0049	0.0207	0.0056	0.0056	0.0163	0.1459	0.0156	0.0195	0.0091	0.0958	0.0196	0.0075	0.0053	0.0051	0.0891	0.084	0.0101	0.0103	0.008	0.0247	0.0077	0.0158	0.1738
1	rs79927146	5563249	1.12	0.604706511137083	2.96	0.793651312900757	0.0644848116096141	0.899834466043404	0.1244	0.0634	0.007	0.0049	0.0207	0.0056	0.0056	0.0163	0.146	0.0156	0.0195	0.009	0.0958	0.0196	0.0075	0.0053	0.0051	0.089	0.0839	0.0101	0.0103	0.008	0.0247	0.0077	0.0158	0.1739
1	rs9729649	5572304	1.12	0.604706511137083	2.96	0.793651312900757	0.0756353056207533	1.03768179698702	0.1242	0.0634	0.0069	0.0049	0.0208	0.0055	0.0055	0.0163	0.1463	0.0156	0.0196	0.009	0.096	0.0197	0.0074	0.0052	0.005	0.0886	0.0837	0.0101	0.0103	0.008	0.0248	0.0077	0.0158	0.1742
1	rs74052606	5573683	1.14	0.507725131913635	2.97	0.768670182966371	0.0819895258868419	0.851211553578613	0.1234	0.0634	0.007	0.0049	0.0207	0.0052	0.0055	0.0167	0.1446	0.0162	0.0199	0.009	0.0966	0.0196	0.0076	0.0053	0.0051	0.0891	0.0836	0.0101	0.0101	0.008	0.0248	0.0081	0.0156	0.1747
1	rs9730418	5574895	1.15	0.46334549806667	2.95	0.819141413036571	0.139662284596021	0.732667579725419	0.1227	0.0636	0.0068	0.005	0.0205	0.0048	0.0055	0.0171	0.143	0.0169	0.0201	0.0089	0.0973	0.0196	0.0077	0.0054	0.0052	0.0894	0.0829	0.01	0.0099	0.0082	0.0248	0.0086	0.0154	0.1754
1	rs12729096	5575910	1.15	0.46334549806667	2.95	0.819141413036571	0.214504850896001	1.03961601353256	0.1233	0.0632	0.0068	0.005	0.0206	0.0047	0.0055	0.0172	0.1422	0.017	0.0203	0.0088	0.0971	0.0195	0.0077	0.0054	0.0052	0.0899	0.0835	0.0099	0.0098	0.0082	0.0247	0.0085	0.0154	0.175
1	rs72640661	5577052	1.15	0.46334549806667	2.95	0.819141413036571	0.20699875500479	1.0275384062722	0.1234	0.0632	0.0068	0.005	0.0206	0.0047	0.0055	0.0173	0.1421	0.017	0.0204	0.0088	0.097	0.0195	0.0078	0.0054	0.0052	0.0899	0.0836	0.0098	0.0098	0.0083	0.0247	0.0085	0.0154	0.1749
1	rs11260635	5578655	1.15	0.46334549806667	2.95	0.819141413036571	0.195041161164343	1.01693242203159	0.1236	0.0632	0.0069	0.005	0.0206	0.0047	0.0055	0.0173	0.142	0.0171	0.0205	0.0088	0.097	0.0195	0.0078	0.0054	0.0052	0.09	0.0838	0.0098	0.0098	0.0083	0.0246	0.0084	0.0153	0.1748
1	rs55679642	5582348	1.15	0.46334549806667	2.95	0.819141413036571	0.113028919805704	0.886064612583995	0.1237	0.0632	0.0069	0.0051	0.0207	0.0047	0.0055	0.0174	0.1417	0.0172	0.0205	0.0088	0.0968	0.0196	0.0078	0.0054	0.0052	0.09	0.0839	0.0096	0.0098	0.0083	0.0246	0.0085	0.0153	0.1747
1	rs1967968	5583782	1.15	0.46334549806667	2.95	0.819141413036571	0.0972844050465592	0.855707524451447	0.1238	0.0632	0.0069	0.0051	0.0207	0.0047	0.0055	0.0174	0.1416	0.0172	0.0205	0.0088	0.0968	0.0196	0.0078	0.0054	0.0052	0.0901	0.0839	0.0096	0.0098	0.0083	0.0246	0.0085	0.0153	0.1747
1	rs34410881	5588816	1.15	0.46334549806667	2.95	0.819141413036571	0.0808812900416925	0.801014799314862	0.1238	0.0632	0.0069	0.0051	0.0207	0.0047	0.0055	0.0174	0.1416	0.0171	0.0205	0.0088	0.0968	0.0196	0.0078	0.0054	0.0052	0.0901	0.084	0.0096	0.0098	0.0083	0.0246	0.0085	0.0153	0.1747
1	rs9439581	5588846	1.15	0.46334549806667	2.95	0.819141413036571	0.0809939327706095	0.803157219653106	0.1238	0.0632	0.0069	0.0051	0.0207	0.0047	0.0055	0.0174	0.1416	0.0171	0.0205	0.0088	0.0968	0.0196	0.0078	0.0054	0.0052	0.0901	0.084	0.0096	0.0098	0.0083	0.0246	0.0085	0.0153	0.1747
1	rs9787199	5592799	1.15	0.46334549806667	2.95	0.819141413036571	0.0757216064856833	0.804688262815214	0.1238	0.0632	0.0069	0.0051	0.0207	0.0047	0.0055	0.0174	0.1417	0.0171	0.0205	0.0088	0.0968	0.0196	0.0078	0.0054	0.0052	0.0901	0.084	0.0096	0.0098	0.0083	0.0246	0.0085	0.0154	0.1747
1	rs1009976	5597230	1.15	0.46334549806667	2.94	0.845143312120842	0.0550489953376599	0.759031072700811	0.1237	0.0632	0.0069	0.0051	0.0207	0.0048	0.0055	0.0175	0.1415	0.017	0.0206	0.0088	0.0967	0.0196	0.0079	0.0055	0.0053	0.0902	0.084	0.0096	0.0097	0.0083	0.0247	0.0085	0.0153	0.1747
1	rs7515958	5603850	1.15	0.46334549806667	2.94	0.845143312120842	0.0530434741981606	0.770239756616407	0.1237	0.0632	0.0069	0.0051	0.0207	0.0048	0.0055	0.0175	0.1415	0.017	0.0206	0.0088	0.0967	0.0196	0.0079	0.0055	0.0053	0.0902	0.0839	0.0096	0.0097	0.0083	0.0247	0.0086	0.0153	0.1747
1	rs12069164	5618540	1.15	0.46334549806667	2.93	0.871659766409689	0.0551365614193525	0.792915253921747	0.1234	0.0633	0.0069	0.0051	0.0206	0.0048	0.0056	0.0176	0.1413	0.0169	0.0205	0.0088	0.0965	0.0197	0.008	0.0056	0.0053	0.0901	0.0835	0.0096	0.0097	0.0083	0.0246	0.0087	0.0154	0.1754
1	rs115163362	5622053	1.15	0.46334549806667	2.93	0.871659766409689	0.0642906214346418	0.897171030649003	0.1234	0.0634	0.0068	0.0051	0.0206	0.0048	0.0056	0.0176	0.1411	0.0169	0.0205	0.0088	0.0965	0.0196	0.008	0.0056	0.0053	0.0902	0.0835	0.0096	0.0096	0.0083	0.0246	0.0087	0.0154	0.1754
1	rs56897384	5623548	1.15	0.46334549806667	2.93	0.871659766409689	0.063826134677499	0.905479938639208	0.1233	0.0634	0.0068	0.0051	0.0206	0.0048	0.0056	0.0176	0.1411	0.0169	0.0205	0.0088	0.0965	0.0196	0.008	0.0056	0.0053	0.0902	0.0835	0.0096	0.0096	0.0083	0.0246	0.0087	0.0154	0.1754
1	rs9439614	5626094	1.16	0.421630287221885	2.94	0.845143312120842	0.0639033953465452	0.965336626786512	0.1234	0.0635	0.0068	0.005	0.0206	0.0048	0.0056	0.0177	0.1409	0.0169	0.0205	0.0088	0.0965	0.0195	0.0079	0.0056	0.0053	0.0905	0.0837	0.0095	0.0096	0.0083	0.0247	0.0086	0.0153	0.1752
1	rs4845835	5627912	1.16	0.421630287221885	2.94	0.845143312120842	0.0587523492011182	0.966449237949735	0.1235	0.0634	0.0068	0.005	0.0206	0.0048	0.0057	0.0177	0.1408	0.0169	0.0205	0.0088	0.0967	0.0194	0.0079	0.0056	0.0053	0.0905	0.0839	0.0095	0.0095	0.0083	0.0247	0.0086	0.0152	0.1751
1	rs12078722	5631034	1.17	0.382518045708746	2.96	0.793651312900757	0.073434913573165	0.817266013719194	0.1242	0.0634	0.0068	0.0049	0.0206	0.0049	0.0057	0.0178	0.1405	0.0169	0.0209	0.0088	0.0967	0.0189	0.0078	0.0056	0.0052	0.0904	0.0844	0.0092	0.0094	0.0083	0.0249	0.0086	0.0151	0.1753
1	rs115146518	5631455	1.18	0.345943801679723	2.98	0.744195120258389	0.133181469580871	1.14537047403343	0.1243	0.0636	0.0069	0.0051	0.0206	0.005	0.0059	0.018	0.1397	0.017	0.0209	0.0088	0.0961	0.0188	0.0079	0.0058	0.0053	0.0905	0.0844	0.0093	0.0092	0.0083	0.0248	0.0087	0.0151	0.1749
1	rs61762111	5631820	1.18	0.345943801679723	2.98	0.744195120258389	0.111589446517454	0.994824832951575	0.1245	0.0638	0.0069	0.0052	0.0207	0.0051	0.0061	0.0181	0.1391	0.0171	0.0209	0.0089	0.0958	0.0187	0.0079	0.006	0.0054	0.0906	0.0843	0.0092	0.0091	0.0083	0.0247	0.0088	0.015	0.1747
1	rs904525	5635724	1.2	0.280131383133392	2.94	0.845143312120842	0.350922355806343	1.43226844022645	0.1244	0.0652	0.0072	0.0059	0.0211	0.0058	0.0074	0.0192	0.1354	0.0181	0.0208	0.0094	0.0937	0.0185	0.0082	0.0071	0.0061	0.0913	0.0825	0.0091	0.0086	0.0083	0.0249	0.0091	0.0146	0.173
1	rs11583994	5636176	1.2	0.280131383133392	2.93	0.871659766409689	0.331594419950236	1.48958781806622	0.1244	0.0652	0.0072	0.0059	0.0212	0.0059	0.0074	0.0192	0.1354	0.0181	0.0207	0.0094	0.0937	0.0185	0.0082	0.0071	0.0062	0.0913	0.0825	0.0091	0.0085	0.0083	0.0249	0.0091	0.0147	0.173
1	rs11260650	5636697	1.2	0.280131383133392	2.93	0.871659766409689	0.305661057484479	1.46593188839437	0.1245	0.0651	0.0072	0.0059	0.0212	0.006	0.0074	0.0191	0.1354	0.0181	0.0207	0.0093	0.0936	0.0184	0.0081	0.0071	0.0062	0.0916	0.0825	0.0092	0.0085	0.0083	0.0249	0.0091	0.0147	0.1729
1	rs1775403	5636732	1.2	0.280131383133392	2.93	0.871659766409689	0.301544526194223	1.46627429407231	0.1245	0.0651	0.0072	0.0059	0.0212	0.006	0.0074	0.0191	0.1354	0.0181	0.0207	0.0093	0.0936	0.0184	0.0081	0.0071	0.0062	0.0916	0.0825	0.0092	0.0085	0.0083	0.0249	0.0091	0.0147	0.1729
1	rs1775406	5636893	1.2	0.280131383133392	2.93	0.871659766409689	0.311295011847815	1.47706662701432	0.1245	0.0652	0.0072	0.0059	0.0212	0.006	0.0074	0.019	0.1354	0.0181	0.0207	0.0094	0.0937	0.0184	0.0081	0.0071	0.0062	0.0916	0.0825	0.0092	0.0085	0.0083	0.0249	0.0091	0.0147	0.1729
1	rs1291910	5637268	1.2	0.280131383133392	2.94	0.845143312120842	0.32368794449516	1.48255329080094	0.1245	0.0652	0.0073	0.0059	0.0212	0.006	0.0074	0.0189	0.1354	0.0181	0.0207	0.0094	0.0937	0.0184	0.0082	0.0071	0.0062	0.0916	0.0825	0.0092	0.0085	0.0083	0.0248	0.0091	0.0146	0.1729
1	rs1695639	5638751	1.2	0.280131383133392	2.93	0.871659766409689	0.319545517493944	1.39397724470985	0.1248	0.0649	0.0073	0.006	0.0212	0.0061	0.0075	0.0189	0.1354	0.0182	0.0203	0.0099	0.0935	0.0183	0.0084	0.0073	0.0062	0.0913	0.0823	0.009	0.0082	0.0084	0.0246	0.0093	0.0144	0.1731
1	rs1695641	5640446	1.21	0.250745108472337	2.91	0.926247013494653	0.508395352191679	1.61813023931045	0.1248	0.0642	0.0076	0.0062	0.0216	0.0065	0.0077	0.0191	0.1347	0.0182	0.0203	0.0105	0.0942	0.018	0.0086	0.0078	0.0064	0.091	0.0814	0.0091	0.0078	0.0084	0.0244	0.0095	0.0144	0.1727
1	rs115387623	5641458	1.21	0.250745108472337	2.91	0.926247013494653	0.551170356063886	1.64267388284919	0.1248	0.0642	0.0076	0.0062	0.0216	0.0065	0.0077	0.0191	0.1347	0.0183	0.0203	0.0106	0.0944	0.018	0.0085	0.0079	0.0065	0.0909	0.0813	0.009	0.0077	0.0084	0.0243	0.0095	0.0144	0.1726
1	rs1775418	5642847	1.21	0.250745108472337	2.91	0.926247013494653	0.603329351585387	1.66884522728615	0.1248	0.0643	0.0077	0.0062	0.0217	0.0065	0.0077	0.0191	0.1348	0.0183	0.0203	0.0107	0.0946	0.0179	0.0085	0.008	0.0065	0.0907	0.0812	0.009	0.0077	0.0083	0.0243	0.0095	0.0144	0.1725
1	rs61762122	5643543	1.21	0.250745108472337	2.91	0.926247013494653	0.652863530166317	1.71242551352515	0.1246	0.0651	0.0077	0.0063	0.0217	0.0066	0.0077	0.0191	0.1347	0.0181	0.0203	0.0107	0.0945	0.0179	0.0085	0.008	0.0065	0.0907	0.0812	0.009	0.0077	0.008	0.0242	0.0095	0.0144	0.1723
1	rs1695645	5643758	1.21	0.250745108472337	2.91	0.926247013494653	0.64993820449118	1.72927189753512	0.1246	0.0654	0.0077	0.0063	0.0218	0.0066	0.0077	0.0191	0.1347	0.0181	0.0203	0.0107	0.0944	0.0179	0.0085	0.008	0.0065	0.0907	0.0812	0.009	0.0077	0.008	0.0242	0.0095	0.0144	0.1722
1	rs76037289	5646104	1.21	0.250745108472337	2.91	0.926247013494653	0.721173884610367	1.77819183834115	0.1247	0.0654	0.0077	0.0063	0.0218	0.0066	0.0077	0.0191	0.1347	0.018	0.0203	0.0106	0.0945	0.0178	0.0084	0.0081	0.0065	0.0907	0.0807	0.0091	0.0077	0.008	0.0241	0.0095	0.0143	0.1723
1	rs986073	5654285	1.21	0.250745108472337	2.91	0.926247013494653	0.753295923189338	1.81333098293654	0.1248	0.0654	0.0077	0.0063	0.0218	0.0066	0.0078	0.0192	0.1348	0.018	0.0203	0.0106	0.0945	0.0178	0.0084	0.0082	0.0066	0.0908	0.0805	0.0091	0.0077	0.008	0.0241	0.0095	0.0143	0.1723
1	rs77884292	5657296	1.21	0.250745108472337	2.91	0.926247013494653	0.784479475354847	1.84910021110007	0.1249	0.0654	0.0077	0.0063	0.0219	0.0067	0.0078	0.0191	0.1349	0.018	0.0203	0.0105	0.0946	0.0177	0.0084	0.0083	0.0066	0.0909	0.0802	0.0091	0.0077	0.008	0.024	0.0095	0.0142	0.1723
1	rs1775414	5658104	1.21	0.250745108472337	2.91	0.926247013494653	0.805520945673998	1.92931376875462	0.1251	0.0653	0.0077	0.0063	0.0219	0.0067	0.0079	0.0192	0.135	0.018	0.0204	0.0104	0.0946	0.0176	0.0084	0.0084	0.0066	0.091	0.0799	0.0091	0.0077	0.008	0.024	0.0095	0.0141	0.1722
1	rs116710214	5662664	1.22	0.223600634562227	2.92	0.898693461391643	0.935217652496185	2.06876891548048	0.1262	0.0657	0.0079	0.0064	0.0217	0.0069	0.008	0.0193	0.1358	0.0177	0.0204	0.0101	0.0941	0.0175	0.0083	0.0088	0.007	0.0917	0.0781	0.0092	0.0076	0.008	0.0236	0.0094	0.0137	0.1721
1	rs72641915	5664897	1.22	0.223600634562227	2.91	0.926247013494653	1.25139847927193	2.28394704187373	0.1274	0.0662	0.0081	0.0064	0.0212	0.0071	0.0081	0.0193	0.1369	0.0176	0.0203	0.0099	0.0932	0.0174	0.0082	0.0092	0.0074	0.0924	0.076	0.0093	0.0077	0.0081	0.0232	0.0095	0.0132	0.1718
1	rs770685	5665513	1.22	0.223600634562227	2.9	0.954322971774498	1.29787626091314	2.36970113478895	0.1275	0.0662	0.0081	0.0064	0.0212	0.0072	0.0081	0.0194	0.1369	0.0176	0.0203	0.0099	0.0932	0.0175	0.0082	0.0093	0.0074	0.0923	0.0759	0.0093	0.0077	0.0081	0.0232	0.0095	0.013	0.1718
1	rs11260661	5671493	1.22	0.223600634562227	2.9	0.954322971774498	1.28723905126576	2.35962435416992	0.1275	0.0664	0.0081	0.0064	0.0212	0.0072	0.0081	0.0193	0.1371	0.0176	0.0202	0.0099	0.0931	0.0175	0.0082	0.0092	0.0074	0.0923	0.0759	0.0094	0.0077	0.0081	0.0231	0.0095	0.013	0.1719
1	rs770718	5674434	1.22	0.223600634562227	2.9	0.954322971774498	1.29264846297966	2.39684309434761	0.1275	0.0665	0.0081	0.0064	0.0212	0.0072	0.0081	0.0193	0.1372	0.0176	0.0202	0.0099	0.0931	0.0175	0.0082	0.0092	0.0074	0.0923	0.0759	0.0094	0.0077	0.0081	0.0231	0.0095	0.013	0.1719
1	rs35152314	5677112	1.22	0.223600634562227	2.91	0.926247013494653	1.2026177743494	2.23348812111913	0.1276	0.0669	0.0081	0.0064	0.0211	0.0071	0.008	0.0193	0.1372	0.0176	0.0201	0.0099	0.0931	0.0175	0.0081	0.0091	0.0074	0.0922	0.0758	0.0094	0.0076	0.0081	0.0232	0.0095	0.0129	0.172
1	rs1695615	5678783	1.22	0.223600634562227	2.91	0.926247013494653	1.07878667619523	2.10085755319075	0.1279	0.068	0.0083	0.0064	0.0209	0.007	0.0079	0.0191	0.1374	0.0177	0.02	0.0098	0.0929	0.0174	0.008	0.0087	0.0075	0.0918	0.0757	0.0093	0.0077	0.008	0.0236	0.0097	0.0127	0.1722
1	rs9439603	5679441	1.22	0.223600634562227	2.92	0.898693461391643	1.06668969842396	2.10121847186983	0.1284	0.0683	0.0084	0.0063	0.0209	0.0069	0.0078	0.0191	0.1374	0.0176	0.0199	0.0097	0.0932	0.0173	0.0079	0.0085	0.0075	0.0918	0.0756	0.0092	0.0077	0.0081	0.0236	0.0098	0.0124	0.172
1	rs9439587	5679808	1.23	0.19861485684188	2.92	0.898693461391643	0.996297588998835	2.02758418939922	0.1289	0.0685	0.0083	0.0063	0.0208	0.0069	0.0077	0.0191	0.1374	0.0176	0.0198	0.0096	0.0931	0.0172	0.0079	0.0084	0.0076	0.092	0.0753	0.0091	0.0077	0.0081	0.0236	0.0099	0.0124	0.1724
1	rs10157819	5680572	1.22	0.223600634562227	2.93	0.871659766409689	0.996126203053466	2.02830261400789	0.1294	0.0688	0.0084	0.0063	0.0207	0.007	0.0078	0.0188	0.1376	0.0176	0.0196	0.0095	0.0935	0.0172	0.0078	0.0082	0.0076	0.0916	0.0752	0.0091	0.0078	0.008	0.0235	0.0099	0.0123	0.1723
1	rs79319121	5683439	1.22	0.223600634562227	2.93	0.871659766409689	1.03090270533205	2.10175986529092	0.1296	0.069	0.0084	0.0062	0.0207	0.007	0.0078	0.0187	0.1376	0.0176	0.0196	0.0095	0.0936	0.0171	0.0078	0.0082	0.0076	0.0916	0.0753	0.009	0.0078	0.008	0.0234	0.0099	0.0123	0.1722
1	rs945323	5683761	1.22	0.223600634562227	2.93	0.871659766409689	1.0416132098938	2.12216575187261	0.1296	0.069	0.0084	0.0062	0.0207	0.007	0.0078	0.0187	0.1376	0.0176	0.0196	0.0095	0.0937	0.0171	0.0078	0.0082	0.0076	0.0916	0.0753	0.009	0.0078	0.008	0.0234	0.0099	0.0123	0.1722
1	rs1695624	5684738	1.22	0.223600634562227	2.93	0.871659766409689	1.04283512810788	2.10934131051865	0.1296	0.069	0.0084	0.0062	0.0207	0.0069	0.008	0.0187	0.1376	0.0176	0.0195	0.0095	0.0938	0.0171	0.0078	0.0082	0.0076	0.0916	0.0752	0.009	0.0078	0.008	0.0234	0.0099	0.0122	0.1721
1	rs6701610	5695480	1.23	0.19861485684188	2.98	0.744195120258389	0.689234098953568	1.15193922255463	0.1315	0.0712	0.0083	0.0054	0.0199	0.0068	0.0069	0.0178	0.1438	0.0171	0.0191	0.0097	0.0931	0.0167	0.0078	0.007	0.0069	0.0914	0.0718	0.0084	0.008	0.0078	0.0237	0.0095	0.0119	0.1744
1	rs77597942	5695978	1.23	0.19861485684188	2.98	0.744195120258389	0.673869199113757	1.15999516838341	0.1321	0.0711	0.0083	0.0054	0.0199	0.0068	0.0069	0.0178	0.1438	0.0171	0.0191	0.0097	0.0929	0.0167	0.0077	0.007	0.0069	0.0913	0.0716	0.0084	0.0081	0.0078	0.0237	0.0094	0.0119	0.1744
1	rs6670965	5696677	1.23	0.19861485684188	2.98	0.744195120258389	0.643750560872865	1.12848743502862	0.1328	0.0711	0.0083	0.0054	0.0199	0.0068	0.0069	0.0178	0.1435	0.0171	0.0191	0.0097	0.0929	0.0167	0.0077	0.0069	0.0069	0.0912	0.0714	0.0083	0.0082	0.0078	0.0237	0.0093	0.012	0.1744
1	rs35398276	5698736	1.23	0.19861485684188	2.99	0.72022314582581	0.688795037795455	1.07730562313539	0.1331	0.0713	0.0083	0.0053	0.0199	0.0068	0.0068	0.0178	0.1435	0.0171	0.0191	0.0097	0.093	0.0167	0.0077	0.0068	0.0069	0.0913	0.0713	0.0084	0.0082	0.0078	0.0238	0.0091	0.012	0.1742
1	rs17028491	5703552	1.23	0.19861485684188	2.99	0.72022314582581	0.612870817488476	1.06109895360426	0.1332	0.0712	0.0082	0.0052	0.0198	0.0068	0.0067	0.0177	0.1438	0.017	0.0191	0.0096	0.0927	0.0166	0.0077	0.0068	0.0068	0.0916	0.0714	0.0084	0.0081	0.0079	0.0238	0.0093	0.0121	0.1744
1	rs1499395	5707938	1.24	0.175701215111077	3.01	0.673776155564303	0.481540240758135	0.778745512630048	0.1343	0.0711	0.0082	0.0046	0.0195	0.0065	0.0064	0.0173	0.1448	0.0167	0.0189	0.009	0.0923	0.0164	0.0078	0.0064	0.0063	0.0917	0.0715	0.0085	0.008	0.0082	0.0243	0.0096	0.0121	0.1753
1	rs709184	5709833	1.24	0.175701215111077	3.07	0.546174590811499	0.559455506351143	0.606126067705173	0.139	0.0711	0.008	0.0038	0.0188	0.0057	0.0048	0.0167	0.1478	0.0156	0.019	0.009	0.0902	0.0166	0.0081	0.0053	0.0051	0.0915	0.0708	0.0085	0.008	0.0089	0.0238	0.0104	0.0112	0.1785
1	rs77980640	5710885	1.24	0.175701215111077	3.07	0.546174590811499	0.534123949009071	0.603397425193953	0.139	0.0711	0.008	0.0038	0.0188	0.0057	0.0049	0.0167	0.1479	0.0156	0.019	0.009	0.0901	0.0166	0.0081	0.0053	0.0051	0.0915	0.0707	0.0085	0.008	0.0089	0.0238	0.0104	0.0112	0.1784
1	rs707591	5713014	1.24	0.175701215111077	3.06	0.566238797870229	0.557262585893672	0.699820109831048	0.1391	0.0712	0.008	0.0038	0.0187	0.0057	0.005	0.0167	0.1479	0.0155	0.019	0.0089	0.09	0.0166	0.0081	0.0053	0.0051	0.0915	0.0707	0.0085	0.008	0.0089	0.0238	0.0104	0.0113	0.1785
1	rs1763325	5719471	1.24	0.175701215111077	3.07	0.546174590811499	0.679022020037211	1.03816528709613	0.1386	0.0711	0.0081	0.0037	0.0187	0.0057	0.0051	0.0164	0.1481	0.0154	0.0189	0.0088	0.0902	0.0165	0.0081	0.0053	0.0047	0.0922	0.0708	0.0086	0.008	0.009	0.0237	0.0105	0.0114	0.179
1	rs6699073	5719531	1.24	0.175701215111077	3.07	0.546174590811499	0.808423137824531	1.1209622378017	0.1385	0.0711	0.0081	0.0037	0.0187	0.0057	0.0051	0.0164	0.148	0.0154	0.0189	0.0088	0.0905	0.0164	0.0081	0.0054	0.0047	0.0922	0.0708	0.0086	0.0079	0.0089	0.0236	0.0106	0.0114	0.179
1	rs1775410	5720961	1.24	0.175701215111077	3.08	0.526582953384854	0.541698020829953	0.870625440766167	0.1383	0.0712	0.0079	0.0038	0.0186	0.0055	0.0051	0.0162	0.1484	0.0153	0.0188	0.0088	0.09	0.0165	0.0081	0.0053	0.0046	0.0921	0.0711	0.0086	0.0079	0.0089	0.0239	0.0105	0.0115	0.1793
1	rs707580	5724940	1.24	0.175701215111077	3.09	0.50746005104726	0.489498050519832	0.986040070323367	0.1383	0.0714	0.0078	0.0039	0.0186	0.0053	0.0049	0.0162	0.1488	0.0152	0.0188	0.0088	0.0895	0.0166	0.0081	0.0052	0.0044	0.092	0.0714	0.0086	0.0079	0.0091	0.0242	0.0104	0.0116	0.1796
1	rs7544244	5732221	1.24	0.175701215111077	3.11	0.470604638115432	0.237581885556993	0.903440473993402	0.1363	0.0715	0.0075	0.0039	0.0182	0.0048	0.0047	0.0161	0.1513	0.015	0.0188	0.0088	0.09	0.0169	0.0082	0.0047	0.0043	0.0927	0.0734	0.0085	0.0075	0.0088	0.0249	0.0101	0.0116	0.1783
1	rs60020152	5737696	1.24	0.175701215111077	3.11	0.470604638115432	0.177534590790224	0.857103820048096	0.1353	0.0717	0.0074	0.0042	0.0182	0.0048	0.0048	0.016	0.1524	0.0149	0.0189	0.0088	0.0894	0.0171	0.0082	0.0045	0.0043	0.093	0.0737	0.0084	0.0073	0.0089	0.0252	0.0101	0.0117	0.1773
1	rs770701	5743509	1.24	0.175701215111077	3.11	0.470604638115432	0.155224788984115	0.869224637793109	0.1352	0.0716	0.0074	0.0044	0.0182	0.0046	0.0049	0.016	0.1532	0.0149	0.0189	0.0088	0.0888	0.017	0.0084	0.0044	0.0044	0.0928	0.0739	0.0084	0.0072	0.0089	0.0253	0.01	0.0117	0.1772
1	rs10492949	5744963	1.24	0.175701215111077	3.1	0.488801954490689	0.170021851123595	0.996743509612505	0.1351	0.0716	0.0075	0.0044	0.0182	0.0046	0.0049	0.016	0.1534	0.0149	0.0189	0.0089	0.0885	0.0171	0.0085	0.0044	0.0045	0.0928	0.0739	0.0084	0.0071	0.0089	0.0255	0.0101	0.0118	0.1769
1	rs770703	5745339	1.24	0.175701215111077	3.1	0.488801954490689	0.148318485278724	0.924034099100014	0.135	0.0715	0.0075	0.0043	0.0182	0.0046	0.0049	0.0159	0.1534	0.0149	0.0189	0.0089	0.0885	0.0172	0.0085	0.0044	0.0045	0.0928	0.0741	0.0084	0.0071	0.0089	0.0255	0.01	0.0118	0.1769
1	rs797468	5747158	1.24	0.175701215111077	3.11	0.470604638115432	0.115603564858732	0.842234368911525	0.1348	0.0721	0.0075	0.0044	0.0182	0.0047	0.0049	0.0158	0.153	0.0148	0.019	0.0087	0.0886	0.0173	0.0085	0.0043	0.0047	0.0929	0.0744	0.0085	0.0069	0.0089	0.0255	0.0099	0.012	0.1763
1	rs79882821	5747635	1.24	0.175701215111077	3.11	0.470604638115432	0.0992973619338258	0.685740995702516	0.1347	0.0725	0.0075	0.0044	0.0182	0.0047	0.0049	0.0158	0.153	0.0147	0.019	0.0087	0.0884	0.0174	0.0084	0.004	0.0047	0.0929	0.0743	0.0085	0.0069	0.0089	0.0255	0.0099	0.0121	0.1764
1	rs2649070	5750125	1.25	0.154769873779188	3.13	0.435575753324506	0.0924750344512077	0.698929000074762	0.1344	0.0732	0.0074	0.0044	0.018	0.0045	0.005	0.0157	0.1537	0.0144	0.0192	0.0086	0.0884	0.0175	0.0083	0.0039	0.0048	0.0927	0.0757	0.0085	0.0069	0.0088	0.0258	0.0097	0.0122	0.1748
1	rs11579624	5752044	1.26	0.135727966888585	3.16	0.386381943985473	0.0559642311378682	0.461282974482177	0.1341	0.0745	0.0073	0.0043	0.018	0.0044	0.0052	0.0155	0.1547	0.0138	0.0192	0.0084	0.0869	0.0178	0.0079	0.0039	0.0048	0.0929	0.077	0.0083	0.0069	0.0085	0.026	0.0095	0.0126	0.1741
1	rs1695617	5752806	1.26	0.135727966888585	3.16	0.386381943985473	0.0509212122792706	0.467871754230935	0.1339	0.0745	0.0073	0.0043	0.018	0.0044	0.0052	0.0155	0.1546	0.0138	0.0192	0.0084	0.0869	0.0178	0.0079	0.0039	0.0048	0.093	0.0775	0.0082	0.0069	0.0085	0.026	0.0095	0.0126	0.174
1	rs2649073	5754119	1.26	0.135727966888585	3.16	0.386381943985473	0.0520087625573825	0.485469178457945	0.134	0.0745	0.0073	0.0043	0.018	0.0044	0.0052	0.0155	0.1544	0.0138	0.0192	0.0084	0.0868	0.0178	0.0078	0.0039	0.0048	0.093	0.0776	0.0082	0.0069	0.0085	0.026	0.0095	0.0127	0.1739
1	rs7521197	5758772	1.26	0.135727966888585	3.16	0.386381943985473	0.0478780551944674	0.438351527967846	0.1337	0.0745	0.0073	0.0043	0.018	0.0044	0.0052	0.0155	0.1543	0.0139	0.0191	0.0083	0.0869	0.0178	0.0078	0.0039	0.0049	0.0929	0.078	0.0083	0.0069	0.0084	0.026	0.0095	0.0127	0.1739
1	rs76470226	5760354	1.26	0.135727966888585	3.16	0.386381943985473	0.0437650731871137	0.370621581428709	0.1336	0.0745	0.0072	0.0043	0.018	0.0045	0.0052	0.0155	0.1542	0.0138	0.0192	0.0083	0.0868	0.0178	0.0078	0.0039	0.0048	0.0929	0.0781	0.0083	0.0069	0.0084	0.026	0.0095	0.0127	0.174
1	rs75995367	5768379	1.27	0.118479912290321	3.17	0.370859203571921	0.0369796374597023	0.298004120633286	0.134	0.0744	0.0072	0.0043	0.0181	0.0044	0.0052	0.0154	0.1538	0.0138	0.0192	0.0082	0.087	0.0178	0.0077	0.0038	0.0047	0.0929	0.0788	0.0083	0.0068	0.0084	0.026	0.0094	0.0126	0.1742
1	rs12126945	5768607	1.27	0.118479912290321	3.17	0.370859203571921	0.0367265413559303	0.298241482058562	0.1339	0.0744	0.0072	0.0043	0.0181	0.0044	0.0052	0.0154	0.1538	0.0138	0.0192	0.0082	0.087	0.0178	0.0077	0.0038	0.0047	0.0929	0.0788	0.0083	0.0068	0.0084	0.026	0.0094	0.0126	0.1742
1	rs770695	5771817	1.27	0.118479912290321	3.17	0.370859203571921	0.0342993323837298	0.302642902444844	0.1341	0.0742	0.0071	0.0043	0.0181	0.0044	0.0052	0.0153	0.1535	0.0138	0.0193	0.0082	0.0871	0.0177	0.0077	0.0038	0.0046	0.0928	0.0793	0.0084	0.0068	0.0083	0.026	0.0094	0.0126	0.1742
1	rs12074462	5773754	1.27	0.118479912290321	3.19	0.341098255896361	0.0171436673669359	0.24778728896017	0.1341	0.0743	0.007	0.0042	0.0181	0.0041	0.0051	0.0153	0.154	0.0137	0.0193	0.0081	0.0869	0.0177	0.0075	0.0037	0.0044	0.0929	0.08	0.0085	0.0068	0.0083	0.026	0.0086	0.0126	0.1752
1	rs904534	5777457	1.28	0.102927797709035	3.2	0.326850259155197	0.0107266588875169	0.192414099329676	0.1339	0.0746	0.007	0.0041	0.0181	0.004	0.0051	0.0151	0.154	0.0137	0.0194	0.008	0.0862	0.0177	0.0074	0.0036	0.0043	0.0928	0.0806	0.0085	0.0067	0.0084	0.0261	0.0085	0.0133	0.1755
1	rs2649092	5778236	1.28	0.102927797709035	3.2	0.326850259155197	0.0104357189347408	0.204504360313567	0.1338	0.0746	0.007	0.0041	0.0181	0.004	0.0051	0.0151	0.1539	0.0137	0.0194	0.008	0.0863	0.0177	0.0074	0.0036	0.0042	0.0928	0.0807	0.0085	0.0067	0.0084	0.0261	0.0085	0.0133	0.1755
1	rs116239429	5778800	1.28	0.102927797709035	3.2	0.326850259155197	0.00994352435256289	0.193653270935827	0.1338	0.0746	0.007	0.0041	0.0181	0.004	0.005	0.0151	0.1539	0.0137	0.0194	0.008	0.0863	0.0177	0.0074	0.0036	0.0042	0.0928	0.0807	0.0085	0.0067	0.0084	0.0261	0.0085	0.0133	0.1755
1	rs115135672	5786576	1.3	0.0765109106342586	3.22	0.299593947381755	0.0155789950436072	0.247899378095038	0.1321	0.0757	0.007	0.0039	0.0184	0.005	0.005	0.0147	0.153	0.0138	0.0195	0.008	0.0858	0.018	0.0072	0.0037	0.0042	0.0927	0.0829	0.0084	0.0065	0.0089	0.0259	0.0082	0.0135	0.1746
1	rs11260677	5786651	1.3	0.0765109106342586	3.22	0.299593947381755	0.0190445313753023	0.256125040364968	0.1321	0.0757	0.007	0.0039	0.0184	0.0051	0.005	0.0147	0.153	0.0138	0.0195	0.008	0.0858	0.018	0.0072	0.0037	0.0041	0.0927	0.083	0.0084	0.0065	0.0089	0.0259	0.0082	0.0135	0.1746
1	rs4845815	5788582	1.31	0.0654431371829849	3.22	0.299593947381755	0.0159708577068258	0.231049213389563	0.1323	0.0758	0.0071	0.0038	0.0183	0.0051	0.0041	0.0145	0.1527	0.0139	0.0195	0.0079	0.0859	0.018	0.0073	0.0037	0.0043	0.0925	0.0839	0.0084	0.0064	0.0088	0.0257	0.0083	0.0135	0.1746
1	rs1909464	5788790	1.31	0.0654431371829849	3.22	0.299593947381755	0.0180317815218408	0.235336239551216	0.1323	0.0758	0.0071	0.0038	0.0183	0.005	0.0039	0.0145	0.1527	0.0139	0.0195	0.0079	0.0859	0.0182	0.0073	0.0037	0.0043	0.0924	0.084	0.0084	0.0064	0.0088	0.0257	0.0083	0.0135	0.1747
1	rs114119915	5789247	1.31	0.0654431371829849	3.22	0.299593947381755	0.0215100582158862	0.234124505675388	0.1323	0.0759	0.0072	0.0038	0.0183	0.005	0.0038	0.0145	0.1526	0.0139	0.0195	0.0079	0.086	0.0182	0.0073	0.0037	0.0043	0.0924	0.084	0.0084	0.0064	0.0088	0.0257	0.0083	0.0135	0.1748
1	rs72643047	5790320	1.31	0.0654431371829849	3.23	0.286575202599778	0.0216103210355772	0.232695058797546	0.1322	0.0759	0.0071	0.0038	0.0183	0.005	0.0038	0.0144	0.1527	0.0139	0.0195	0.0079	0.086	0.0181	0.0073	0.0037	0.0043	0.0924	0.0841	0.0084	0.0064	0.0087	0.0257	0.0082	0.0135	0.175
1	rs2842247	5802376	1.31	0.0654431371829849	3.23	0.286575202599778	0.0186067207961196	0.223418897183635	0.1312	0.0765	0.0069	0.0037	0.0183	0.0051	0.0039	0.0145	0.1523	0.014	0.0195	0.0078	0.0868	0.0181	0.0075	0.0037	0.0043	0.0924	0.0846	0.0084	0.0064	0.0087	0.0257	0.0082	0.0135	0.1746
1	rs72851690	5805356	1.32	0.055666547717423	3.24	0.273955600409011	0.0145208787972233	0.264205897450998	0.1309	0.0763	0.007	0.0037	0.0184	0.0051	0.004	0.0145	0.1526	0.014	0.0193	0.0078	0.0861	0.0182	0.0076	0.0037	0.0044	0.0925	0.0855	0.0082	0.0063	0.0086	0.0254	0.0082	0.0138	0.1743
1	rs1472485	5805386	1.32	0.055666547717423	3.24	0.273955600409011	0.0144527359408759	0.266266994424014	0.1309	0.0764	0.007	0.0037	0.0184	0.0051	0.004	0.0145	0.1525	0.014	0.0193	0.0079	0.086	0.0182	0.0076	0.0037	0.0044	0.0925	0.0856	0.0082	0.0063	0.0086	0.0253	0.0082	0.0138	0.1743
1	rs17429530	5808499	1.33	0.0470797710233837	3.24	0.273955600409011	0.0113665774557422	0.26580854189286	0.1308	0.0763	0.007	0.0037	0.0185	0.0051	0.004	0.0144	0.1524	0.0139	0.0192	0.0079	0.0863	0.0182	0.0075	0.0037	0.0044	0.0923	0.0861	0.0083	0.0064	0.0086	0.0253	0.0082	0.0139	0.1738
1	rs74049471	5814221	1.33	0.0470797710233837	3.22	0.299593947381755	0.00887919584272505	0.274098063617507	0.1305	0.0764	0.007	0.0036	0.0186	0.005	0.004	0.0143	0.1523	0.0139	0.0191	0.0081	0.0869	0.0183	0.0075	0.0036	0.0044	0.0919	0.0865	0.0082	0.0065	0.0085	0.0253	0.0083	0.0141	0.173
1	rs116726230	5815715	1.33	0.0470797710233837	3.23	0.286575202599778	0.00891699868521909	0.286561054103229	0.1305	0.0765	0.007	0.0036	0.0186	0.005	0.004	0.0143	0.1523	0.0139	0.0191	0.0081	0.0869	0.0183	0.0076	0.0036	0.0044	0.0918	0.0866	0.0082	0.0065	0.0085	0.0253	0.0083	0.0141	0.1728
1	rs80030164	5816959	1.33	0.0470797710233837	3.23	0.286575202599778	0.00883681355350604	0.28820422044287	0.1306	0.0765	0.007	0.0036	0.0186	0.005	0.004	0.0143	0.1523	0.0139	0.0191	0.0081	0.087	0.0183	0.0076	0.0036	0.0044	0.0918	0.0866	0.0082	0.0065	0.0085	0.0253	0.0083	0.0141	0.1728
1	rs115244944	5826134	1.33	0.0470797710233837	3.23	0.286575202599778	0.00922870286767511	0.305508201234763	0.1308	0.0765	0.007	0.0036	0.0186	0.005	0.004	0.0142	0.1523	0.0139	0.019	0.0081	0.0872	0.0184	0.0076	0.0036	0.0044	0.0917	0.0868	0.0082	0.0065	0.0085	0.0252	0.0084	0.0142	0.1723
1	rs72643055	5826660	1.33	0.0470797710233837	3.23	0.286575202599778	0.00939500884182613	0.303716441528849	0.1308	0.0764	0.007	0.0036	0.0186	0.005	0.004	0.0142	0.1524	0.0139	0.019	0.008	0.0872	0.0184	0.0076	0.0036	0.0044	0.0917	0.0868	0.0082	0.0065	0.0085	0.0251	0.0084	0.0142	0.1723
1	rs61763327	5837401	1.33	0.0470797710233837	3.23	0.286575202599778	0.010515931012886	0.362553297578656	0.1315	0.0765	0.007	0.0036	0.0185	0.0049	0.004	0.0141	0.1524	0.014	0.019	0.0082	0.0878	0.0184	0.0076	0.0035	0.0045	0.0914	0.0873	0.0082	0.0065	0.0086	0.0248	0.0086	0.0144	0.171
1	rs61763328	5837435	1.33	0.0470797710233837	3.23	0.286575202599778	0.010478441041531	0.35866337990986	0.1315	0.0765	0.007	0.0036	0.0185	0.0049	0.004	0.0141	0.1524	0.014	0.019	0.0082	0.0878	0.0184	0.0076	0.0035	0.0045	0.0914	0.0873	0.0082	0.0065	0.0086	0.0248	0.0086	0.0144	0.171
1	rs28457723	5840181	1.34	0.0395827626793828	3.24	0.273955600409011	0.0117815609865875	0.394092610574007	0.1318	0.0765	0.007	0.0036	0.0185	0.0048	0.004	0.014	0.1525	0.014	0.019	0.0082	0.0879	0.0185	0.0076	0.0035	0.0045	0.0912	0.0873	0.0082	0.0065	0.0086	0.0246	0.0086	0.0144	0.1708
1	rs58269693	5847239	1.34	0.0395827626793828	3.25	0.261729658797372	0.0196938932641734	0.480036685288879	0.1323	0.0765	0.0071	0.0036	0.0185	0.0047	0.0038	0.014	0.1525	0.0139	0.019	0.0081	0.0886	0.0186	0.0077	0.0033	0.0043	0.0907	0.0873	0.0082	0.0065	0.0086	0.0242	0.0088	0.0146	0.1705
1	rs61759068	5851722	1.35	0.0330775438811865	3.25	0.261729658797372	0.0198823434213502	0.583240439121798	0.1328	0.0763	0.0071	0.0036	0.0185	0.0046	0.0038	0.014	0.1523	0.0139	0.019	0.0081	0.0892	0.0186	0.0079	0.0033	0.0042	0.0903	0.0869	0.0082	0.0065	0.0086	0.0242	0.0088	0.0146	0.1707
1	rs75951767	5852234	1.35	0.0330775438811865	3.25	0.261729658797372	0.0194643911079954	0.590369519917877	0.1328	0.0763	0.0071	0.0036	0.0185	0.0046	0.0038	0.014	0.1523	0.0139	0.019	0.0081	0.0893	0.0186	0.0079	0.0033	0.0042	0.0903	0.0868	0.0082	0.0065	0.0086	0.0242	0.0089	0.0146	0.1707
1	rs7414479	5852950	1.35	0.0330775438811865	3.25	0.261729658797372	0.0179917881492526	0.547352863354376	0.1329	0.0763	0.0071	0.0036	0.0185	0.0046	0.0037	0.014	0.1523	0.0139	0.019	0.0081	0.0894	0.0186	0.0079	0.0033	0.0041	0.0903	0.0867	0.0082	0.0065	0.0086	0.0241	0.0089	0.0146	0.1708
1	rs72643071	5856161	1.35	0.0330775438811865	3.25	0.261729658797372	0.0228779504210839	0.679242130298441	0.133	0.0762	0.0071	0.0035	0.0185	0.0045	0.0037	0.014	0.1525	0.0139	0.0189	0.0081	0.0897	0.0185	0.0079	0.0032	0.0041	0.0901	0.0868	0.0081	0.0065	0.0086	0.0241	0.0089	0.0146	0.1706
1	rs28698228	5857961	1.35	0.0330775438811865	3.25	0.261729658797372	0.0231646175816232	0.706511532840208	0.133	0.0762	0.0071	0.0035	0.0185	0.0045	0.0037	0.0139	0.1526	0.0139	0.0189	0.0081	0.09	0.0185	0.0079	0.0032	0.004	0.09	0.0869	0.0081	0.0065	0.0086	0.0241	0.0089	0.0146	0.1706
1	rs28612721	5873013	1.36	0.0274689319808498	3.28	0.227357389834261	0.0247070478427794	0.927028659300429	0.133	0.0757	0.0071	0.0035	0.0185	0.0043	0.0035	0.0139	0.1534	0.0137	0.0186	0.0081	0.0918	0.0186	0.008	0.0032	0.0038	0.0893	0.0874	0.008	0.0066	0.0085	0.0237	0.009	0.0145	0.1699
1	rs114335145	5875225	1.37	0.0226652410801554	3.28	0.227357389834261	0.0328757861702082	1.10186383475829	0.1331	0.0756	0.0071	0.0035	0.0184	0.0042	0.0035	0.0139	0.1536	0.0137	0.0186	0.008	0.092	0.0186	0.008	0.0031	0.0038	0.0892	0.0875	0.008	0.0066	0.0085	0.0237	0.009	0.0145	0.1698
1	rs116575633	5886177	1.37	0.0226652410801554	3.3	0.2063056077908	0.113362721357569	1.94448458637453	0.1335	0.0735	0.0076	0.0033	0.018	0.0038	0.0031	0.0134	0.1568	0.0135	0.018	0.0079	0.0944	0.0186	0.0084	0.0029	0.0034	0.0885	0.089	0.0079	0.0065	0.0086	0.0232	0.009	0.014	0.1686
1	rs75357895	5886560	1.37	0.0226652410801554	3.3	0.2063056077908	0.103453560146393	1.93752181335003	0.1335	0.0734	0.0076	0.0033	0.018	0.0038	0.0031	0.0134	0.1569	0.0135	0.0181	0.0079	0.0945	0.0186	0.0084	0.0029	0.0033	0.0885	0.0891	0.0079	0.0065	0.0086	0.0231	0.009	0.014	0.1686
1	rs78140085	5887118	1.37	0.0226652410801554	3.3	0.2063056077908	0.11183777249577	2.02237664098124	0.1335	0.0733	0.0076	0.0033	0.018	0.0038	0.0031	0.0134	0.157	0.0134	0.0181	0.0079	0.0946	0.0186	0.0084	0.0029	0.0033	0.0884	0.0892	0.0079	0.0065	0.0086	0.0231	0.0091	0.014	0.1685
1	rs1890189	5887672	1.37	0.0226652410801554	3.3	0.2063056077908	0.110928907908136	1.97702290185	0.1335	0.0733	0.0076	0.0033	0.0179	0.0038	0.0031	0.0134	0.1571	0.0134	0.0181	0.0079	0.0947	0.0186	0.0084	0.0029	0.0033	0.0883	0.0893	0.0078	0.0065	0.0086	0.0232	0.0091	0.0139	0.1684
1	rs72854788	5888555	1.37	0.0226652410801554	3.3	0.2063056077908	0.100843471124643	1.76638357496737	0.1335	0.0732	0.0076	0.0033	0.0179	0.0038	0.0031	0.0134	0.1573	0.0134	0.0181	0.0079	0.0949	0.0186	0.0084	0.0029	0.0033	0.0882	0.0893	0.0078	0.0065	0.0087	0.0232	0.0092	0.0139	0.1683
1	rs12039501	5890394	1.37	0.0226652410801554	3.3	0.2063056077908	0.121876117616182	2.05310921761965	0.1337	0.0729	0.0077	0.0032	0.0179	0.0037	0.0031	0.0133	0.1578	0.0134	0.018	0.0079	0.095	0.0186	0.0084	0.0029	0.0032	0.0882	0.0894	0.0078	0.0065	0.0087	0.0231	0.0092	0.0139	0.1679
1	rs115321558	5897070	1.35	0.0330775438811865	3.28	0.227357389834261	0.187143745589348	2.2524161552762	0.1331	0.0719	0.0081	0.0033	0.0179	0.0038	0.0031	0.0131	0.1598	0.0132	0.018	0.0079	0.0949	0.0188	0.009	0.0031	0.0032	0.0874	0.0901	0.0079	0.0066	0.0089	0.0231	0.0093	0.0139	0.1661
1	rs11121170	5898323	1.35	0.0330775438811865	3.28	0.227357389834261	0.191107083496076	2.14875016023369	0.1329	0.0718	0.0082	0.0033	0.0179	0.0038	0.0031	0.0131	0.1601	0.0131	0.018	0.0078	0.0949	0.0188	0.0091	0.0031	0.0032	0.0872	0.0903	0.008	0.0067	0.0089	0.0231	0.0094	0.0139	0.1658
1	rs12141893	5899473	1.34	0.0395827626793828	3.28	0.227357389834261	0.24603209507569	2.2025923391296	0.133	0.0715	0.0082	0.0033	0.0179	0.0038	0.0031	0.013	0.1607	0.0131	0.018	0.0078	0.095	0.0189	0.0092	0.0032	0.0032	0.0868	0.0903	0.008	0.0066	0.0089	0.0231	0.0094	0.014	0.1653
1	rs72856113	5900914	1.34	0.0395827626793828	3.27	0.2384362992664	0.260296165624516	1.98454224947714	0.1332	0.0712	0.0082	0.0033	0.0179	0.0038	0.0032	0.013	0.1616	0.0131	0.018	0.0078	0.0951	0.0189	0.0094	0.0032	0.0032	0.0862	0.0905	0.0081	0.0066	0.0089	0.023	0.0094	0.0141	0.1647
1	rs495376	5906643	1.29	0.0889718392940509	3.21	0.313017210102667	0.441397440263241	1.7928357809064	0.1322	0.0689	0.0084	0.0032	0.0177	0.0038	0.0033	0.013	0.1637	0.013	0.0179	0.0075	0.0967	0.0189	0.0101	0.0034	0.003	0.0853	0.0908	0.0091	0.0067	0.009	0.0228	0.0094	0.0147	0.1632
1	rs11121453	5911000	1.29	0.0889718392940509	3.2	0.326850259155197	0.455150598665374	1.72663804575527	0.1321	0.0686	0.0084	0.0031	0.0176	0.0038	0.0033	0.013	0.1637	0.013	0.0179	0.0075	0.0968	0.0189	0.0102	0.0034	0.003	0.0853	0.091	0.0093	0.0067	0.009	0.0229	0.0095	0.0147	0.163
1	rs74051394	5911588	1.29	0.0889718392940509	3.2	0.326850259155197	0.457503191823679	1.71400382502662	0.1321	0.0686	0.0084	0.0031	0.0176	0.0038	0.0033	0.013	0.1637	0.013	0.0179	0.0075	0.0968	0.0189	0.0102	0.0034	0.003	0.0853	0.091	0.0094	0.0067	0.009	0.0229	0.0095	0.0147	0.163
1	rs12144662	5911666	1.29	0.0889718392940509	3.2	0.326850259155197	0.463623382340429	1.72400478650737	0.1321	0.0686	0.0084	0.0031	0.0176	0.0038	0.0033	0.013	0.1636	0.013	0.018	0.0075	0.0968	0.0189	0.0102	0.0034	0.003	0.0853	0.091	0.0094	0.0067	0.009	0.0229	0.0095	0.0147	0.1629
1	rs34378703	5912942	1.28	0.102927797709035	3.19	0.341098255896361	0.530420717751523	1.64459098907433	0.1321	0.0683	0.0084	0.0031	0.0175	0.0038	0.0033	0.013	0.1636	0.013	0.018	0.0075	0.0968	0.0189	0.0104	0.0034	0.003	0.0851	0.0912	0.0096	0.0067	0.009	0.023	0.0093	0.0148	0.1626
1	rs548726	5913621	1.27	0.118479912290321	3.17	0.370859203571921	0.555869196333793	1.44250786406788	0.1324	0.068	0.0084	0.003	0.0175	0.0038	0.0033	0.0131	0.1632	0.0131	0.0181	0.0076	0.0967	0.0189	0.0107	0.0034	0.003	0.0848	0.0915	0.01	0.0067	0.0091	0.0234	0.0092	0.0149	0.162
1	rs17431299	5917731	1.2	0.280131383133392	3.05	0.586779315918157	0.993642461792904	1.40349158833345	0.1344	0.0661	0.0085	0.0026	0.0176	0.0034	0.003	0.0133	0.1667	0.0128	0.0178	0.0078	0.0987	0.0189	0.0113	0.0033	0.003	0.0809	0.0915	0.0111	0.0075	0.0092	0.0243	0.0091	0.0153	0.1578
1	rs116266615	5917836	1.2	0.280131383133392	3.05	0.586779315918157	0.993214486877213	1.40349158833345	0.1344	0.0661	0.0085	0.0026	0.0176	0.0034	0.003	0.0133	0.1667	0.0128	0.0178	0.0078	0.0987	0.0189	0.0113	0.0033	0.003	0.0809	0.0915	0.0111	0.0075	0.0092	0.0243	0.0091	0.0153	0.1578
1	rs112282589	5919414	1.2	0.280131383133392	3.04	0.607799794750251	0.99235876335092	1.40196178031943	0.1344	0.0661	0.0085	0.0026	0.0176	0.0034	0.003	0.0133	0.1667	0.0128	0.0178	0.0078	0.0987	0.0189	0.0113	0.0033	0.003	0.0809	0.0915	0.0111	0.0075	0.0092	0.0243	0.0091	0.0153	0.1578
1	rs56293443	5924881	1.2	0.280131383133392	3.04	0.607799794750251	0.969707675650217	1.41369728818388	0.1345	0.066	0.0085	0.0026	0.0176	0.0034	0.003	0.0133	0.1668	0.0128	0.0178	0.0078	0.0987	0.0189	0.0113	0.0033	0.003	0.0808	0.0915	0.0111	0.0076	0.0092	0.0243	0.0091	0.0154	0.1577
1	rs12737596	5925955	1.2	0.280131383133392	3.04	0.607799794750251	0.979644299820572	1.44626527670006	0.1345	0.066	0.0085	0.0026	0.0176	0.0034	0.003	0.0133	0.1669	0.0128	0.0178	0.0078	0.0988	0.0189	0.0113	0.0033	0.003	0.0807	0.0916	0.0111	0.0076	0.0092	0.0243	0.0091	0.0154	0.1577
1	rs12078643	5926013	1.2	0.280131383133392	3.04	0.607799794750251	0.980410379008714	1.44729029986762	0.1345	0.066	0.0085	0.0026	0.0176	0.0034	0.003	0.0133	0.1669	0.0128	0.0178	0.0078	0.0988	0.0189	0.0113	0.0033	0.003	0.0807	0.0916	0.0111	0.0076	0.0092	0.0243	0.0091	0.0154	0.1577
1	rs113445782	5927169	1.19	0.311838986457593	3.04	0.607799794750251	0.974543392771674	1.46079734646042	0.1345	0.066	0.0085	0.0026	0.0176	0.0034	0.003	0.0133	0.167	0.0128	0.0178	0.0079	0.0987	0.019	0.0113	0.0033	0.003	0.0806	0.0917	0.0111	0.0076	0.0093	0.0244	0.0091	0.0153	0.1576
1	rs2297791	5927738	1.19	0.311838986457593	3.04	0.607799794750251	0.974628318206968	1.47466723543244	0.1346	0.0659	0.0085	0.0026	0.0176	0.0034	0.003	0.0133	0.167	0.0128	0.0177	0.0079	0.0987	0.0189	0.0113	0.0033	0.003	0.0806	0.0917	0.011	0.0076	0.0093	0.0244	0.0091	0.0154	0.1579
1	rs41280800	5933384	1.19	0.311838986457593	3.03	0.629303794260587	1.03890959440389	1.62004296610293	0.1347	0.0657	0.0084	0.0025	0.0176	0.0033	0.003	0.0134	0.1673	0.0129	0.0178	0.0079	0.0989	0.019	0.0113	0.0032	0.003	0.0803	0.092	0.011	0.0076	0.0093	0.0245	0.009	0.0152	0.1578
1	rs905469	5933530	1.19	0.311838986457593	3.03	0.629303794260587	1.04554286272013	1.63727295321168	0.1347	0.0657	0.0084	0.0025	0.0176	0.0033	0.003	0.0134	0.1673	0.0129	0.0178	0.0079	0.0989	0.019	0.0113	0.0032	0.003	0.0803	0.092	0.011	0.0076	0.0093	0.0245	0.009	0.0152	0.1578
1	rs55857240	5934103	1.19	0.311838986457593	3.03	0.629303794260587	1.0731287268053	1.69752990108452	0.1347	0.0657	0.0084	0.0025	0.0176	0.0033	0.003	0.0134	0.1673	0.0129	0.0178	0.0079	0.0989	0.019	0.0113	0.0032	0.003	0.0802	0.092	0.011	0.0076	0.0093	0.0244	0.0091	0.0152	0.1577
1	rs112284157	5934380	1.19	0.311838986457593	3.03	0.629303794260587	1.107969881301	1.78083704426965	0.1347	0.0657	0.0084	0.0025	0.0176	0.0033	0.003	0.0134	0.1674	0.0129	0.0178	0.0079	0.0989	0.019	0.0113	0.0032	0.003	0.0802	0.0921	0.011	0.0076	0.0093	0.0244	0.0091	0.0152	0.1577
1	rs868163	5934490	1.19	0.311838986457593	3.03	0.629303794260587	1.13827541837022	1.83138019034531	0.1347	0.0657	0.0084	0.0025	0.0176	0.0033	0.0029	0.0134	0.1674	0.0129	0.0178	0.0079	0.0989	0.019	0.0113	0.0032	0.003	0.0802	0.0921	0.011	0.0076	0.0093	0.0244	0.0091	0.0152	0.1577
1	rs1287638	5934837	1.19	0.311838986457593	3.03	0.629303794260587	1.17686126665895	1.99654546314169	0.1349	0.0656	0.0083	0.0025	0.0177	0.0033	0.0029	0.0133	0.1675	0.0129	0.0179	0.008	0.0985	0.019	0.0113	0.0032	0.003	0.08	0.0921	0.011	0.0076	0.0095	0.0244	0.0092	0.0152	0.1578
1	rs1287636	5935359	1.19	0.311838986457593	3.03	0.629303794260587	1.20668494587291	2.09977484646152	0.1347	0.0655	0.0084	0.0025	0.0177	0.0034	0.003	0.0133	0.1675	0.0129	0.0178	0.0081	0.0986	0.0191	0.0113	0.0032	0.003	0.08	0.0924	0.011	0.0076	0.0095	0.0244	0.0092	0.0152	0.1577
1	rs959240	5935401	1.19	0.311838986457593	3.03	0.629303794260587	1.20400371061735	2.09760965505389	0.1349	0.0655	0.0083	0.0025	0.0177	0.0034	0.003	0.0133	0.1675	0.0129	0.0178	0.008	0.0986	0.0191	0.0112	0.0032	0.003	0.0799	0.0924	0.011	0.0076	0.0095	0.0244	0.0092	0.0152	0.1577
1	rs1622955	5937091	1.19	0.311838986457593	3.03	0.629303794260587	1.28411124267891	2.12216575187261	0.1346	0.0655	0.0084	0.0025	0.0177	0.0034	0.003	0.0133	0.1675	0.0129	0.0178	0.0081	0.0985	0.0192	0.0113	0.0032	0.003	0.0798	0.0926	0.0111	0.0076	0.0095	0.0242	0.0092	0.0153	0.1575
1	rs17472401	5940243	1.19	0.311838986457593	3.03	0.629303794260587	1.30978744533781	2.0781363180611	0.1345	0.0655	0.0084	0.0025	0.0177	0.0035	0.003	0.0133	0.1675	0.0129	0.0178	0.0081	0.0985	0.0194	0.0113	0.0032	0.003	0.0797	0.0927	0.0112	0.0076	0.0095	0.0241	0.0091	0.0153	0.1574
1	rs34248917	5951013	1.18	0.345943801679723	3.03	0.629303794260587	1.41351381117687	2.05670773602997	0.1343	0.0654	0.0084	0.0025	0.0178	0.0035	0.003	0.0133	0.1675	0.013	0.0177	0.0081	0.0985	0.0197	0.0114	0.0032	0.003	0.0797	0.0931	0.0111	0.0075	0.0095	0.0239	0.009	0.0153	0.1573
1	rs17028870	5955841	1.18	0.345943801679723	3.02	0.651294786134349	1.49741090033506	2.19115684743202	0.1343	0.0654	0.0084	0.0025	0.0178	0.0036	0.003	0.0134	0.1675	0.013	0.0177	0.0082	0.0985	0.0198	0.0114	0.0032	0.003	0.0796	0.0932	0.0111	0.0075	0.0095	0.0239	0.009	0.0153	0.1573
1	rs12058375	5956909	1.18	0.345943801679723	3.02	0.651294786134349	1.52944122678886	2.23130543279653	0.1343	0.0655	0.0084	0.0025	0.0178	0.0036	0.003	0.0134	0.1675	0.013	0.0177	0.0082	0.0985	0.0198	0.0113	0.0032	0.003	0.0796	0.0933	0.0111	0.0075	0.0095	0.0238	0.009	0.0153	0.1573
1	rs2312464	5960503	1.18	0.345943801679723	3.02	0.651294786134349	1.57038534228253	2.27592235943302	0.1343	0.0654	0.0084	0.0025	0.0178	0.0036	0.003	0.0135	0.1677	0.013	0.0177	0.0082	0.0984	0.0201	0.0113	0.0031	0.0029	0.0794	0.0933	0.0111	0.0075	0.0094	0.0236	0.009	0.0154	0.1575
1	rs571655	5965455	1.18	0.345943801679723	3.02	0.651294786134349	1.53065474220214	2.1690339194527	0.1343	0.0653	0.0084	0.0025	0.0179	0.0037	0.003	0.0136	0.1677	0.0131	0.0176	0.0082	0.0984	0.0203	0.0111	0.0032	0.0029	0.0792	0.0929	0.0112	0.0075	0.0095	0.0234	0.009	0.0154	0.1577
1	rs77453462	5970367	1.18	0.345943801679723	3.02	0.651294786134349	1.53146394655662	2.13916029961931	0.1343	0.0652	0.0084	0.0026	0.0179	0.0038	0.0031	0.0137	0.1678	0.0131	0.0176	0.0082	0.0983	0.0203	0.0111	0.0032	0.0029	0.0791	0.0927	0.0112	0.0076	0.0095	0.0233	0.0089	0.0155	0.1578
1	rs76978389	5977154	1.18	0.345943801679723	3.01	0.673776155564303	1.50002044862041	2.16251142933216	0.1343	0.065	0.0084	0.0025	0.018	0.0038	0.0031	0.0137	0.1679	0.0131	0.0176	0.0083	0.0982	0.0204	0.011	0.0032	0.0029	0.079	0.0925	0.0112	0.0076	0.0095	0.0232	0.009	0.0155	0.1579
1	rs17432975	5987978	1.18	0.345943801679723	3.01	0.673776155564303	1.49700957869617	2.26370984155515	0.1343	0.0648	0.0085	0.0025	0.0181	0.0038	0.0031	0.0138	0.1681	0.0132	0.0176	0.0084	0.0982	0.0205	0.011	0.0032	0.0029	0.079	0.0922	0.0112	0.0076	0.0095	0.0231	0.009	0.0155	0.1581
1	rs12118405	5994334	1.18	0.345943801679723	3.01	0.673776155564303	1.48238828572045	2.24112967853106	0.1343	0.0648	0.0085	0.0025	0.0181	0.0038	0.0031	0.0138	0.1681	0.0132	0.0176	0.0084	0.0982	0.0205	0.011	0.0032	0.0029	0.079	0.0922	0.0112	0.0076	0.0095	0.0231	0.009	0.0155	0.1581
1	rs72630632	5998094	1.18	0.345943801679723	3.01	0.673776155564303	1.47799218030066	2.24167563167491	0.1343	0.0648	0.0085	0.0025	0.0181	0.0038	0.0031	0.0138	0.1681	0.0132	0.0176	0.0084	0.0981	0.0205	0.011	0.0032	0.0029	0.0789	0.0922	0.0112	0.0076	0.0095	0.0231	0.009	0.0155	0.1581
1	rs551207	6007446	1.17	0.382518045708746	3	0.696751202985924	1.57763921515323	2.51427296003728	0.1344	0.0646	0.0084	0.0025	0.0183	0.0038	0.0031	0.0139	0.1682	0.0132	0.0175	0.0086	0.0981	0.0206	0.0109	0.0032	0.0029	0.0788	0.0918	0.0113	0.0077	0.0096	0.0229	0.009	0.0155	0.1584
1	rs10779677	6007474	1.17	0.382518045708746	3	0.696751202985924	1.59115720821361	2.53698938993723	0.1343	0.0645	0.0084	0.0025	0.0183	0.0038	0.003	0.0138	0.1683	0.0132	0.0175	0.0086	0.0981	0.0206	0.0109	0.0032	0.0028	0.0789	0.0918	0.0113	0.0077	0.0096	0.0229	0.0091	0.0155	0.1585
1	rs11120871	6008591	1.17	0.382518045708746	3.01	0.673776155564303	1.39812357051795	2.18317472939232	0.1347	0.0633	0.0082	0.0025	0.0182	0.0038	0.003	0.0138	0.169	0.0131	0.0175	0.0084	0.0985	0.0206	0.0108	0.0031	0.0028	0.079	0.0918	0.0114	0.0076	0.0095	0.0229	0.0089	0.0154	0.1593
1	rs116716786	6008674	1.17	0.382518045708746	3.01	0.673776155564303	1.36171545826582	2.1319263993947	0.1347	0.0633	0.0082	0.0025	0.0182	0.0038	0.003	0.0138	0.169	0.0131	0.0175	0.0083	0.0985	0.0206	0.0108	0.0031	0.0028	0.079	0.0918	0.0113	0.0076	0.0095	0.0229	0.0089	0.0153	0.1593
1	rs79815518	6013813	1.17	0.382518045708746	3.02	0.651294786134349	1.31848475374984	1.94466316445843	0.1348	0.0635	0.0082	0.0024	0.0182	0.0038	0.003	0.0137	0.1692	0.0131	0.0175	0.0083	0.0987	0.0206	0.0107	0.0031	0.0027	0.0789	0.0917	0.0113	0.0075	0.0095	0.0228	0.0088	0.0153	0.1595
1	rs17028948	6016661	1.17	0.382518045708746	3.02	0.651294786134349	1.35600485001834	2.00837915204874	0.1348	0.0636	0.0082	0.0023	0.0182	0.0038	0.003	0.0137	0.1692	0.0131	0.0175	0.0084	0.0988	0.0206	0.0107	0.0031	0.0027	0.0789	0.0917	0.0113	0.0075	0.0095	0.0228	0.0088	0.0153	0.1595
1	rs61762129	6021704	1.18	0.345943801679723	3.04	0.607799794750251	1.30263577038819	1.80785053277317	0.1348	0.0639	0.0082	0.0022	0.0183	0.0037	0.0029	0.0137	0.1697	0.013	0.0175	0.0081	0.0996	0.0204	0.0107	0.003	0.0027	0.0789	0.0913	0.0114	0.0075	0.0095	0.0227	0.0086	0.015	0.1596
1	rs61762130	6022815	1.18	0.345943801679723	3.04	0.607799794750251	1.32068642781196	1.83864245573278	0.1349	0.0638	0.0083	0.0022	0.0183	0.0037	0.0029	0.0137	0.1698	0.013	0.0175	0.0081	0.0997	0.0204	0.0107	0.003	0.0027	0.0788	0.0914	0.0113	0.0075	0.0095	0.0226	0.0086	0.015	0.1596
1	rs875573	6027252	1.18	0.345943801679723	3.05	0.586779315918157	1.32691606650273	1.79248271053751	0.135	0.0639	0.0082	0.0022	0.0183	0.0037	0.0029	0.0137	0.1699	0.013	0.0174	0.008	0.0998	0.0203	0.0106	0.003	0.0027	0.0788	0.0914	0.0113	0.0075	0.0095	0.0226	0.0085	0.0151	0.1596
1	rs115476343	6028221	1.18	0.345943801679723	3.05	0.586779315918157	1.31915468114015	1.76832145906669	0.135	0.0639	0.0082	0.0022	0.0183	0.0037	0.0029	0.0137	0.1699	0.013	0.0174	0.008	0.0998	0.0203	0.0106	0.003	0.0027	0.0788	0.0914	0.0113	0.0075	0.0095	0.0226	0.0085	0.0151	0.1597
1	rs115443813	6030027	1.18	0.345943801679723	3.05	0.586779315918157	1.31963327963936	1.74455986556554	0.135	0.064	0.0082	0.0022	0.0183	0.0037	0.0029	0.0137	0.1699	0.0129	0.0174	0.008	0.0998	0.0203	0.0106	0.003	0.0027	0.0787	0.0914	0.0113	0.0075	0.0095	0.0226	0.0085	0.0151	0.1597
1	rs113410010	6031514	1.18	0.345943801679723	3.05	0.586779315918157	1.32317695167331	1.7646221309596	0.1349	0.064	0.0082	0.0022	0.0183	0.0037	0.0029	0.0137	0.1699	0.0129	0.0174	0.008	0.0999	0.0202	0.0106	0.003	0.0027	0.0788	0.0914	0.0113	0.0075	0.0094	0.0226	0.0085	0.0151	0.1598
1	rs11588889	6031944	1.18	0.345943801679723	3.05	0.586779315918157	1.32471046448941	1.76814527499504	0.1349	0.064	0.0082	0.0022	0.0183	0.0037	0.0029	0.0137	0.1699	0.013	0.0174	0.008	0.0999	0.0202	0.0106	0.003	0.0027	0.0788	0.0914	0.0113	0.0075	0.0094	0.0226	0.0085	0.0151	0.1598
1	rs12138609	6032320	1.18	0.345943801679723	3.05	0.586779315918157	1.3271079235746	1.77413696585221	0.1349	0.064	0.0082	0.0022	0.0183	0.0037	0.0029	0.0137	0.1699	0.013	0.0174	0.008	0.0999	0.0202	0.0106	0.003	0.0027	0.0787	0.0914	0.0113	0.0075	0.0095	0.0226	0.0086	0.0151	0.1598
1	rs496739	6040082	1.18	0.345943801679723	3.06	0.566238797870229	1.1488723901634	1.42238162324571	0.1347	0.0642	0.0082	0.0022	0.0183	0.0037	0.0029	0.0137	0.1697	0.0129	0.0174	0.008	0.1001	0.0202	0.0105	0.003	0.0027	0.0788	0.0914	0.0113	0.0075	0.0094	0.0225	0.0085	0.015	0.1598
1	rs78708894	6043930	1.18	0.345943801679723	3.06	0.566238797870229	1.15086930138765	1.40196178031943	0.1347	0.0642	0.0082	0.0022	0.0183	0.0037	0.0029	0.0137	0.1697	0.0129	0.0174	0.008	0.1002	0.0202	0.0105	0.003	0.0027	0.0788	0.0914	0.0113	0.0075	0.0094	0.0225	0.0085	0.015	0.1598
1	rs812051	6045022	1.18	0.345943801679723	3.06	0.566238797870229	1.15395811966086	1.38600023526399	0.1347	0.0642	0.0082	0.0022	0.0183	0.0037	0.0029	0.0137	0.1697	0.0129	0.0174	0.008	0.1002	0.0202	0.0105	0.003	0.0027	0.0788	0.0914	0.0113	0.0075	0.0094	0.0225	0.0085	0.015	0.1598
1	rs12142270	6046264	1.18	0.345943801679723	3.06	0.566238797870229	1.14189395992255	1.39788363342521	0.1347	0.0643	0.0081	0.0022	0.0183	0.0037	0.0029	0.0137	0.1697	0.0129	0.0174	0.008	0.1002	0.0202	0.0105	0.0031	0.0027	0.0788	0.0914	0.0113	0.0075	0.0094	0.0225	0.0085	0.015	0.1598
1	rs1295099	6059437	1.18	0.345943801679723	3.07	0.546174590811499	0.91031040225662	1.12259736707026	0.1346	0.0647	0.008	0.0023	0.0185	0.0038	0.0029	0.0138	0.1691	0.0129	0.0174	0.0079	0.1004	0.0201	0.0101	0.0032	0.0027	0.0789	0.0917	0.0113	0.0076	0.0093	0.0224	0.0085	0.0152	0.1593
1	rs806114	6067640	1.17	0.382518045708746	3.07	0.546174590811499	0.471069009120159	0.651634595764713	0.1339	0.0663	0.0075	0.0028	0.0191	0.004	0.0032	0.0142	0.1672	0.0132	0.0173	0.0079	0.1006	0.0195	0.0096	0.0035	0.0029	0.0789	0.092	0.0115	0.008	0.0089	0.0221	0.009	0.016	0.1576
1	rs546526	6070870	1.17	0.382518045708746	3.07	0.546174590811499	0.454066790608762	0.592226481577122	0.1336	0.0667	0.0075	0.0029	0.0191	0.004	0.0032	0.0143	0.167	0.0132	0.0173	0.0079	0.1003	0.0194	0.0095	0.0035	0.003	0.0791	0.092	0.0117	0.008	0.0089	0.022	0.0091	0.0161	0.1572
1	rs4908483	6074402	1.17	0.382518045708746	3.07	0.546174590811499	0.416013795259521	0.554091948615859	0.1335	0.0667	0.0075	0.0029	0.0191	0.004	0.0032	0.0143	0.1669	0.0132	0.0175	0.0079	0.1003	0.0194	0.0095	0.0035	0.003	0.0791	0.092	0.0117	0.008	0.009	0.022	0.0091	0.016	0.1571
1	rs59531860	6075528	1.17	0.382518045708746	3.07	0.546174590811499	0.415092275542764	0.552686300590407	0.1335	0.0667	0.0076	0.0029	0.0191	0.004	0.0032	0.0143	0.1669	0.0132	0.0175	0.0079	0.1003	0.0194	0.0095	0.0035	0.003	0.0791	0.092	0.0117	0.008	0.009	0.022	0.0091	0.0161	0.1571
1	rs34194051	6082417	1.17	0.382518045708746	3.07	0.546174590811499	0.391771667214223	0.542871462315135	0.1334	0.0667	0.0076	0.0029	0.0191	0.004	0.0032	0.0143	0.1668	0.0132	0.0175	0.0079	0.1003	0.0194	0.0095	0.0035	0.003	0.0791	0.092	0.0117	0.008	0.009	0.022	0.0091	0.016	0.1571
1	rs115572062	6084824	1.17	0.382518045708746	3.07	0.546174590811499	0.383319029292591	0.537840807472134	0.1334	0.0667	0.0075	0.0029	0.0191	0.004	0.0032	0.0143	0.1668	0.0133	0.0175	0.0079	0.1003	0.0194	0.0095	0.0035	0.003	0.0791	0.092	0.0117	0.008	0.009	0.022	0.0091	0.016	0.1571
1	rs1295087	6100313	1.17	0.382518045708746	3.05	0.586779315918157	0.323383892133169	0.43649873326301	0.1317	0.0667	0.0073	0.0031	0.0194	0.0042	0.0034	0.0146	0.1666	0.0135	0.0177	0.0079	0.1	0.0194	0.0094	0.0037	0.0032	0.0793	0.0923	0.0121	0.0082	0.0094	0.022	0.0093	0.0159	0.1561
1	rs9662088	6102242	1.17	0.382518045708746	3.05	0.586779315918157	0.339704336032501	0.439146223520979	0.131	0.0668	0.0073	0.0032	0.0195	0.0043	0.0034	0.0146	0.1665	0.0137	0.0178	0.008	0.0996	0.0194	0.0095	0.0037	0.0032	0.0794	0.0923	0.0122	0.0081	0.0094	0.022	0.0093	0.0159	0.1558
1	rs3789563	6104002	1.16	0.421630287221885	3.01	0.673776155564303	0.311642726413827	0.388059189181249	0.1303	0.0674	0.0073	0.0035	0.0198	0.0047	0.0035	0.0148	0.1664	0.0142	0.0179	0.0081	0.0981	0.0195	0.0095	0.0037	0.0036	0.0799	0.0918	0.0122	0.0082	0.0094	0.022	0.0093	0.0161	0.1551
1	rs4908733	6104064	1.16	0.421630287221885	3.01	0.673776155564303	0.304432810021229	0.376705534595236	0.1302	0.0678	0.0073	0.0035	0.0197	0.0047	0.0035	0.0148	0.1665	0.0143	0.018	0.0081	0.0972	0.0196	0.0095	0.0037	0.0036	0.0801	0.0917	0.0122	0.0082	0.0095	0.022	0.0094	0.0161	0.1551
1	rs11589347	6111757	1.16	0.421630287221885	3.01	0.673776155564303	0.251888807014653	0.337793431044956	0.1288	0.0684	0.0072	0.0037	0.0199	0.005	0.0037	0.015	0.1666	0.0147	0.0184	0.008	0.0967	0.0191	0.0095	0.0037	0.0039	0.0805	0.0912	0.0122	0.0084	0.0093	0.0214	0.0093	0.0164	0.1549
1	rs114203928	6115361	1.16	0.421630287221885	3.01	0.673776155564303	0.255447998215426	0.332632768642201	0.1287	0.0685	0.0071	0.0038	0.0199	0.005	0.0037	0.015	0.1666	0.0147	0.0185	0.008	0.0967	0.0191	0.0095	0.0037	0.004	0.0806	0.0911	0.0122	0.0085	0.0093	0.0214	0.0093	0.0164	0.1549
1	rs71629764	6120307	1.16	0.421630287221885	3.01	0.673776155564303	0.269083569902257	0.33373667732889	0.1285	0.0686	0.0071	0.0038	0.02	0.005	0.0037	0.015	0.1666	0.0148	0.0186	0.008	0.0966	0.0191	0.0094	0.0036	0.004	0.0807	0.0911	0.0122	0.0085	0.0093	0.0213	0.0093	0.0164	0.1549
1	rs12145886	6125460	1.16	0.421630287221885	3.01	0.673776155564303	0.271016810350607	0.336439597271286	0.1282	0.0686	0.0071	0.0038	0.02	0.0051	0.0038	0.015	0.1666	0.0148	0.0186	0.008	0.0965	0.019	0.0094	0.0036	0.0041	0.0808	0.091	0.0122	0.0085	0.0093	0.0213	0.0093	0.0164	0.1548
1	rs78988914	6126668	1.16	0.421630287221885	3.01	0.673776155564303	0.263737596405375	0.343967020522088	0.1282	0.0687	0.0071	0.0038	0.02	0.0051	0.0038	0.015	0.1665	0.0149	0.0187	0.0081	0.0965	0.019	0.0094	0.0036	0.0041	0.0808	0.091	0.0122	0.0085	0.0093	0.0212	0.0093	0.0164	0.1548
1	rs72630676	6129954	1.16	0.421630287221885	3	0.696751202985924	0.261425503792067	0.34805922380685	0.128	0.0687	0.0071	0.0039	0.02	0.0051	0.0038	0.015	0.1665	0.0149	0.0187	0.0081	0.0964	0.019	0.0094	0.0036	0.0041	0.0808	0.0909	0.0122	0.0086	0.0092	0.0212	0.0092	0.0164	0.1548
1	rs4908758	6135207	1.16	0.421630287221885	3	0.696751202985924	0.274905725899776	0.335333090830472	0.1278	0.0688	0.0071	0.0039	0.0201	0.0051	0.0038	0.015	0.1665	0.015	0.0187	0.0082	0.0964	0.019	0.0094	0.0036	0.0042	0.0809	0.0908	0.0122	0.0086	0.0092	0.0212	0.0092	0.0164	0.1547
1	rs79760156	6135287	1.16	0.421630287221885	3	0.696751202985924	0.274069870117568	0.339025557082936	0.1278	0.0688	0.0071	0.0039	0.0201	0.0051	0.0038	0.015	0.1665	0.015	0.0187	0.0082	0.0964	0.019	0.0095	0.0036	0.0042	0.0809	0.0908	0.0122	0.0086	0.0092	0.0212	0.0092	0.0164	0.1547
1	rs11121183	6139169	1.15	0.46334549806667	2.96	0.793651312900757	0.317735728853463	0.452180149977879	0.1249	0.0698	0.0078	0.0043	0.0205	0.0053	0.0042	0.0155	0.1654	0.0154	0.0189	0.0087	0.0952	0.0193	0.0101	0.0035	0.0048	0.0808	0.0907	0.0119	0.0094	0.0091	0.0212	0.0092	0.0165	0.1534
1	rs7513468	6140686	1.14	0.507725131913635	2.93	0.871659766409689	0.251844489849008	0.462357022228714	0.1246	0.0701	0.0078	0.0046	0.0207	0.0051	0.0045	0.0157	0.1652	0.0157	0.0189	0.0089	0.0946	0.0192	0.01	0.0035	0.0051	0.0813	0.09	0.0119	0.0095	0.009	0.0215	0.0092	0.0164	0.1526
1	rs12741018	6141454	1.14	0.507725131913635	2.92	0.898693461391643	0.306744079437923	0.486013293769899	0.1244	0.0701	0.0078	0.0046	0.0208	0.005	0.0045	0.0156	0.1654	0.0158	0.019	0.009	0.0945	0.0192	0.0102	0.0034	0.0052	0.0818	0.0903	0.012	0.0095	0.0089	0.0216	0.0092	0.0164	0.1514
1	rs35183981	6141507	1.14	0.507725131913635	2.92	0.898693461391643	0.306448508938042	0.487646580298748	0.1245	0.0701	0.0078	0.0046	0.0208	0.005	0.0045	0.0156	0.1654	0.0158	0.019	0.009	0.0944	0.0192	0.0102	0.0034	0.0052	0.0818	0.0903	0.012	0.0095	0.0089	0.0217	0.0092	0.0165	0.1514
1	rs3789539	6143260	1.13	0.554827224596281	2.91	0.926247013494653	0.431248402271005	0.497612594724942	0.125	0.07	0.0077	0.0047	0.0208	0.0049	0.0045	0.0156	0.1654	0.0157	0.0191	0.009	0.0945	0.0191	0.0105	0.0033	0.005	0.0824	0.0916	0.012	0.0093	0.0088	0.0218	0.0088	0.0166	0.1497
1	rs11582803	6144483	1.12	0.604706511137083	2.88	1.01205197621114	0.534709786079813	0.505979680037413	0.1245	0.0699	0.0077	0.0052	0.0208	0.0047	0.0045	0.0156	0.1644	0.0154	0.0191	0.0089	0.0939	0.0191	0.0107	0.0031	0.005	0.084	0.0918	0.0119	0.0093	0.0087	0.023	0.0088	0.0166	0.149
1	rs3789531	6144914	1.12	0.604706511137083	2.86	1.07189958250627	0.52608343312667	0.462088448934287	0.1243	0.0699	0.0078	0.0054	0.0208	0.0047	0.0046	0.0157	0.164	0.0152	0.019	0.0089	0.0937	0.019	0.0108	0.0032	0.005	0.0845	0.0919	0.0119	0.0093	0.0087	0.0233	0.0089	0.0166	0.1488
1	rs2294936	6145365	1.11	0.657414555049712	2.86	1.07189958250627	0.602158728194449	0.354535666146967	0.1246	0.0697	0.0077	0.0055	0.0211	0.0045	0.0045	0.0159	0.1648	0.0154	0.0187	0.0085	0.0924	0.0189	0.0109	0.0033	0.0049	0.0852	0.0921	0.0121	0.0092	0.0083	0.0235	0.0089	0.0164	0.1487
1	rs11583631	6147298	1.11	0.657414555049712	2.85	1.10262356492582	0.685287059371846	0.319833359672414	0.1246	0.0697	0.0077	0.0055	0.0209	0.0045	0.0043	0.0158	0.1655	0.0155	0.0186	0.0084	0.0922	0.0186	0.011	0.0033	0.0048	0.0854	0.0917	0.012	0.0091	0.0082	0.0238	0.009	0.0166	0.1489
1	rs4908763	6147407	1.11	0.657414555049712	2.85	1.10262356492582	0.687332405251935	0.322138494996143	0.1246	0.0697	0.0077	0.0055	0.0209	0.0045	0.0043	0.0158	0.1656	0.0155	0.0186	0.0084	0.0922	0.0186	0.011	0.0033	0.0048	0.0854	0.0917	0.012	0.0091	0.0082	0.0238	0.009	0.0166	0.1489
1	rs2273044	6148922	1.11	0.657414555049712	2.85	1.10262356492582	0.633075048610521	0.325057197840578	0.1246	0.0695	0.0076	0.0055	0.0207	0.0045	0.0043	0.0159	0.1657	0.0156	0.0185	0.0084	0.0921	0.0186	0.011	0.0033	0.0047	0.0859	0.0916	0.0119	0.0091	0.0082	0.024	0.009	0.0166	0.1489
1	rs3810992	6162601	1.1	0.712999886098274	2.86	1.07189958250627	0.327705243956836	0.354660547799293	0.1249	0.0685	0.0078	0.0052	0.0209	0.0043	0.004	0.0162	0.1652	0.0159	0.0183	0.0082	0.0923	0.0185	0.0107	0.0033	0.0044	0.087	0.0915	0.0116	0.0089	0.0088	0.0242	0.009	0.0166	0.1499
1	rs3810989	6163925	1.1	0.712999886098274	2.86	1.07189958250627	0.307582347129712	0.309581160254168	0.1249	0.0685	0.0078	0.005	0.0209	0.0043	0.0041	0.0163	0.1651	0.0159	0.0184	0.0082	0.0923	0.0185	0.0107	0.0032	0.0044	0.0871	0.0914	0.0117	0.0089	0.0088	0.0242	0.0088	0.0166	0.15
1	rs1883768	6165419	1.1	0.712999886098274	2.86	1.07189958250627	0.297506059197779	0.311503401974444	0.1249	0.0685	0.0078	0.005	0.0209	0.0043	0.0041	0.0162	0.1652	0.0159	0.0184	0.0082	0.0923	0.0185	0.0106	0.0032	0.0044	0.0871	0.0914	0.0117	0.0089	0.0088	0.0243	0.0088	0.0165	0.15
1	rs2785580	6173649	1.1	0.712999886098274	2.86	1.07189958250627	0.285611850621548	0.270634511739007	0.1248	0.0685	0.0077	0.005	0.021	0.0044	0.0041	0.016	0.1654	0.0159	0.0184	0.0082	0.0925	0.0185	0.0106	0.0032	0.0042	0.0868	0.0912	0.0117	0.0089	0.009	0.0245	0.0087	0.0163	0.1506
1	rs114606171	6175417	1.1	0.712999886098274	2.86	1.07189958250627	0.29867083750123	0.283166483432737	0.1249	0.0685	0.0077	0.005	0.021	0.0044	0.0041	0.016	0.1654	0.0158	0.0184	0.0082	0.0927	0.0185	0.0106	0.0032	0.0042	0.0868	0.0912	0.0117	0.0089	0.009	0.0244	0.0087	0.0164	0.1503
1	rs80028342	6182444	1.1	0.712999886098274	2.87	1.0417097985148	0.346549066891239	0.306106154812326	0.1252	0.0686	0.0077	0.0049	0.0211	0.0044	0.004	0.0161	0.1652	0.0157	0.0184	0.0082	0.0931	0.0185	0.0108	0.0032	0.0042	0.0872	0.0912	0.0117	0.0089	0.009	0.024	0.0087	0.0165	0.1496
1	rs2843493	6184092	1.1	0.712999886098274	2.86	1.07189958250627	0.358523377513958	0.310541838394933	0.1252	0.0687	0.0077	0.0049	0.0211	0.0044	0.004	0.0161	0.1652	0.0157	0.0184	0.0082	0.0932	0.0185	0.0108	0.0032	0.0042	0.0873	0.0912	0.0117	0.0089	0.009	0.0239	0.0087	0.0165	0.1494
1	rs17029184	6190315	1.1	0.712999886098274	2.88	1.01205197621114	0.32439798168297	0.359164633651009	0.1252	0.0687	0.0076	0.0048	0.0211	0.0044	0.004	0.0161	0.1652	0.0156	0.0183	0.0082	0.093	0.0185	0.0107	0.0032	0.0041	0.088	0.0911	0.0117	0.0089	0.0091	0.0239	0.0087	0.0165	0.1494
1	rs11121295	6192865	1.1	0.712999886098274	2.88	1.01205197621114	0.290568223485555	0.331162550778797	0.1251	0.0686	0.0076	0.0048	0.0211	0.0045	0.0039	0.0161	0.1651	0.0156	0.0183	0.0082	0.0929	0.0185	0.0107	0.0032	0.0041	0.0885	0.0911	0.0117	0.0089	0.0092	0.024	0.0087	0.0164	0.1493
1	rs9434673	6195598	1.1	0.712999886098274	2.89	0.982923819582558	0.234758687747633	0.309581160254168	0.1251	0.0686	0.0076	0.0046	0.021	0.0045	0.0038	0.016	0.1655	0.0156	0.0184	0.0081	0.0927	0.0185	0.0106	0.0032	0.0041	0.0891	0.0911	0.0115	0.0088	0.009	0.024	0.0086	0.0165	0.1497
1	rs2250248	6197895	1.1	0.712999886098274	2.89	0.982923819582558	0.168076139783589	0.362301975511484	0.125	0.0686	0.0074	0.0045	0.0209	0.0045	0.0038	0.0159	0.1659	0.0156	0.0184	0.008	0.0923	0.0185	0.0106	0.0033	0.0043	0.0897	0.0911	0.0114	0.0087	0.0091	0.024	0.0086	0.0163	0.1497
1	rs17436816	6204161	1.09	0.771508143262462	2.9	0.954322971774498	0.129738096895832	0.352414604488849	0.1254	0.068	0.007	0.0044	0.0208	0.0046	0.0037	0.0158	0.1668	0.0156	0.0183	0.0077	0.0913	0.0183	0.0104	0.0035	0.0047	0.0915	0.091	0.011	0.0086	0.0093	0.0242	0.0087	0.0159	0.1495
1	rs12067480	6205349	1.09	0.771508143262462	2.9	0.954322971774498	0.132874549474958	0.237544541087902	0.1255	0.0681	0.0069	0.0044	0.0208	0.0046	0.0036	0.0157	0.167	0.0156	0.0183	0.0077	0.0911	0.0183	0.0103	0.0035	0.0048	0.0916	0.0911	0.011	0.0085	0.0093	0.0243	0.0087	0.016	0.1494
1	rs72632532	6205381	1.09	0.771508143262462	2.9	0.954322971774498	0.129194620941793	0.240425210901591	0.1255	0.0681	0.0069	0.0043	0.0207	0.0046	0.0036	0.0157	0.167	0.0156	0.0183	0.0077	0.0912	0.0183	0.0103	0.0035	0.0048	0.0917	0.0911	0.011	0.0085	0.0093	0.0243	0.0087	0.016	0.1494
1	rs1883606	6207217	1.09	0.771508143262462	2.91	0.926247013494653	0.12237151864408	0.20334728517	0.1252	0.0679	0.0068	0.0043	0.0207	0.0046	0.0035	0.0158	0.1683	0.0155	0.0183	0.0075	0.0912	0.0183	0.0102	0.0036	0.0048	0.0918	0.091	0.0108	0.0084	0.0093	0.0244	0.0086	0.0158	0.1492
1	rs10864393	6211964	1.09	0.771508143262462	2.91	0.926247013494653	0.202771594910629	0.169295433701399	0.1253	0.068	0.0067	0.0042	0.0207	0.0048	0.0035	0.0156	0.1688	0.0155	0.0183	0.0074	0.0905	0.0183	0.0102	0.0036	0.005	0.0923	0.0912	0.0108	0.0084	0.0092	0.0245	0.0086	0.0161	0.1488
1	rs1883604	6212870	1.09	0.771508143262462	2.91	0.926247013494653	0.217435043180334	0.157693680167223	0.1254	0.0679	0.0067	0.0042	0.0207	0.0048	0.0035	0.0157	0.1692	0.0155	0.0182	0.0074	0.0906	0.0183	0.0102	0.0036	0.005	0.0922	0.0913	0.0107	0.0084	0.0093	0.0245	0.0085	0.016	0.1486
1	rs12034457	6215047	1.09	0.771508143262462	2.91	0.926247013494653	0.216781961524361	0.189841171687917	0.1252	0.068	0.0068	0.0042	0.0206	0.0048	0.0035	0.0156	0.1697	0.0156	0.0181	0.0075	0.0901	0.0183	0.0102	0.0037	0.005	0.0921	0.0917	0.0107	0.0083	0.0093	0.0245	0.0088	0.0159	0.1482
1	rs61760800	6216780	1.09	0.771508143262462	2.91	0.926247013494653	0.206760411983272	0.199784792251232	0.1254	0.068	0.0067	0.0042	0.0206	0.0048	0.0035	0.0156	0.1696	0.0156	0.018	0.0075	0.09	0.0183	0.0102	0.0037	0.0051	0.0923	0.0916	0.0107	0.0083	0.0093	0.0245	0.0088	0.0159	0.1482
1	rs747392	6222075	1.08	0.832982220188166	2.96	0.793651312900757	0.333136207572334	0.0680022136518628	0.127	0.0698	0.0063	0.0039	0.0205	0.0047	0.0034	0.0154	0.1655	0.0153	0.0165	0.0071	0.0888	0.0193	0.0097	0.0038	0.0055	0.0959	0.0922	0.0111	0.008	0.0089	0.0254	0.008	0.016	0.1482
1	rs731975	6222501	1.08	0.832982220188166	2.96	0.793651312900757	0.331902479394321	0.0634800449719103	0.127	0.07	0.0063	0.0039	0.0205	0.0047	0.0034	0.0155	0.1649	0.0153	0.0164	0.0071	0.0889	0.0194	0.0097	0.0039	0.0054	0.0962	0.0925	0.0111	0.008	0.0089	0.0254	0.008	0.0159	0.1479
1	rs114162822	6226940	1.08	0.832982220188166	2.97	0.768670182966371	0.321158747206783	0.0647684788604892	0.1269	0.0699	0.0062	0.0038	0.0204	0.0047	0.0034	0.0155	0.1649	0.0153	0.0163	0.007	0.0892	0.0194	0.0097	0.0039	0.0054	0.0962	0.0928	0.0111	0.008	0.0088	0.0254	0.0079	0.016	0.1481
1	rs80166192	6230852	1.08	0.832982220188166	2.98	0.744195120258389	0.329646839579875	0.0563661621431068	0.1268	0.0698	0.0062	0.0038	0.0204	0.0047	0.0033	0.0155	0.1648	0.0153	0.0163	0.007	0.0893	0.0194	0.0097	0.0039	0.0053	0.0963	0.0929	0.0111	0.008	0.0087	0.0254	0.0079	0.0161	0.1483
1	rs56304603	6232976	1.08	0.832982220188166	2.98	0.744195120258389	0.29181443590238	0.05559810062116	0.1274	0.0695	0.0062	0.0037	0.0204	0.0046	0.0033	0.0155	0.1648	0.0153	0.0163	0.007	0.0896	0.0195	0.0096	0.0039	0.0053	0.0963	0.0926	0.0111	0.0079	0.0087	0.0254	0.0078	0.0161	0.1486
1	rs80007835	6241321	1.08	0.832982220188166	2.99	0.72022314582581	0.273096439644256	0.0543280933786808	0.1275	0.0692	0.0062	0.0037	0.0204	0.0045	0.0033	0.0155	0.1647	0.0153	0.0162	0.0069	0.0899	0.0195	0.0095	0.004	0.0052	0.0964	0.0927	0.0111	0.0078	0.0086	0.0254	0.0077	0.0163	0.149
1	rs7521209	6248784	1.08	0.832982220188166	3.01	0.673776155564303	0.381882534521643	0.0484702906443168	0.1278	0.069	0.0062	0.0028	0.0204	0.0043	0.0032	0.0154	0.1641	0.0153	0.0162	0.007	0.0914	0.0196	0.0094	0.004	0.0051	0.097	0.0923	0.0114	0.0076	0.0084	0.0253	0.0076	0.0165	0.1494
1	rs116735038	6252478	1.09	0.771508143262462	3.01	0.673776155564303	0.297069890890202	0.0498617447741532	0.128	0.0691	0.0062	0.0027	0.0204	0.0041	0.0032	0.0154	0.1634	0.0153	0.0162	0.0069	0.0907	0.0196	0.0093	0.004	0.0049	0.0974	0.0926	0.0114	0.0076	0.0083	0.0253	0.0076	0.0167	0.1501
1	rs2294713	6257856	1.08	0.832982220188166	3.01	0.673776155564303	0.225316215479154	0.0432502093949739	0.1286	0.0697	0.0062	0.0027	0.0203	0.0037	0.0031	0.0155	0.161	0.0153	0.0162	0.0067	0.0885	0.0199	0.009	0.0041	0.0044	0.099	0.0933	0.0124	0.0076	0.0082	0.025	0.0075	0.0171	0.1517
1	rs35835676	6258792	1.08	0.832982220188166	3.02	0.651294786134349	0.149533410935599	0.0365824192326618	0.129	0.0698	0.0062	0.0027	0.0201	0.0036	0.003	0.0155	0.1614	0.0154	0.0162	0.007	0.0878	0.0198	0.0089	0.0041	0.0043	0.099	0.0934	0.0125	0.0075	0.0081	0.025	0.0076	0.0169	0.1519
1	rs3789521	6259043	1.08	0.832982220188166	3.01	0.673776155564303	0.140580561636754	0.0327052416685985	0.1292	0.0698	0.0062	0.0026	0.0201	0.0036	0.003	0.0155	0.1617	0.0154	0.0162	0.0071	0.0875	0.0198	0.0088	0.0041	0.0043	0.099	0.0933	0.0125	0.0075	0.008	0.025	0.0076	0.0169	0.152
1	rs3827723	6259130	1.08	0.832982220188166	3.02	0.651294786134349	0.127692204718747	0.032906986185002	0.1292	0.0698	0.0062	0.0026	0.0201	0.0036	0.003	0.0155	0.1617	0.0154	0.0162	0.0071	0.0875	0.0198	0.0088	0.0041	0.0041	0.0988	0.0933	0.0125	0.0075	0.008	0.025	0.0076	0.0169	0.1521
1	rs11121487	6266994	1.08	0.832982220188166	3.05	0.586779315918157	0.211878703649563	0.0374887469099659	0.1296	0.07	0.006	0.0025	0.0201	0.0036	0.0031	0.0155	0.1639	0.0152	0.0159	0.0067	0.0859	0.02	0.0088	0.0041	0.0042	0.099	0.0937	0.0127	0.0073	0.0075	0.0244	0.0074	0.0166	0.1529
1	rs12070387	6267531	1.08	0.832982220188166	3.05	0.586779315918157	0.183413382703717	0.0426802090410908	0.13	0.0699	0.006	0.0025	0.0201	0.0036	0.0031	0.0154	0.1639	0.0151	0.0161	0.0067	0.0863	0.0202	0.0088	0.0041	0.0041	0.099	0.0937	0.0126	0.0073	0.0074	0.0244	0.0073	0.0165	0.1524
1	rs12073329	6272078	1.09	0.771508143262462	3.08	0.526582953384854	0.210231567895632	0.0398810790597728	0.1303	0.0699	0.0058	0.0025	0.0201	0.0035	0.003	0.0156	0.1661	0.0149	0.0161	0.0064	0.0852	0.0201	0.0087	0.0039	0.0038	0.0985	0.0942	0.0126	0.0072	0.0066	0.0248	0.0073	0.0164	0.1528
1	rs55823245	6273206	1.09	0.771508143262462	3.08	0.526582953384854	0.207078237154174	0.044747939085228	0.1303	0.0698	0.0058	0.0025	0.0201	0.0034	0.003	0.0156	0.1665	0.0149	0.016	0.0064	0.0849	0.0201	0.0087	0.0039	0.0038	0.0988	0.0944	0.0126	0.0072	0.0065	0.0249	0.0073	0.0164	0.1528
1	rs61760806	6273919	1.09	0.771508143262462	3.09	0.50746005104726	0.206363518380614	0.0479903574485718	0.1303	0.0698	0.0057	0.0025	0.0201	0.0034	0.003	0.0156	0.1667	0.0148	0.016	0.0064	0.0848	0.0201	0.0087	0.0038	0.0037	0.099	0.0944	0.0126	0.0072	0.0065	0.0249	0.0072	0.0164	0.1528
1	rs709209	6278414	1.09	0.771508143262462	3.1	0.488801954490689	0.200383810094402	0.0446899155450861	0.1302	0.0698	0.0056	0.0024	0.0201	0.0033	0.0031	0.0157	0.1674	0.0147	0.0159	0.0063	0.0841	0.02	0.0086	0.0037	0.0037	0.0997	0.0946	0.0125	0.0071	0.0064	0.025	0.0072	0.0164	0.1529
1	rs846111	6279370	1.09	0.771508143262462	3.1	0.488801954490689	0.197470004841153	0.0424531539189916	0.1302	0.0698	0.0056	0.0024	0.0201	0.0033	0.0031	0.0157	0.1675	0.0147	0.0159	0.0063	0.0842	0.02	0.0086	0.0037	0.0037	0.0998	0.0946	0.0125	0.0071	0.0064	0.0249	0.0072	0.0164	0.153
1	rs14281	6281667	1.09	0.771508143262462	3.1	0.488801954490689	0.198477376292205	0.0437086340941684	0.1301	0.0698	0.0056	0.0024	0.0201	0.0033	0.0031	0.0157	0.1674	0.0147	0.0159	0.0063	0.0842	0.02	0.0086	0.0037	0.0037	0.0998	0.0946	0.0125	0.0071	0.0064	0.0249	0.0072	0.0164	0.1532
1	rs3747974	6285458	1.09	0.771508143262462	3.1	0.488801954490689	0.222492376004917	0.0541386848519797	0.1299	0.0697	0.0056	0.0024	0.0201	0.0033	0.0031	0.0157	0.1674	0.0147	0.0159	0.0063	0.084	0.0201	0.0086	0.0037	0.0036	0.1	0.0942	0.0125	0.0071	0.0064	0.025	0.0072	0.0167	0.1532
1	rs116585811	6301301	1.1	0.712999886098274	3.1	0.488801954490689	0.292486651851616	0.109861296652405	0.1291	0.0701	0.0054	0.0024	0.0203	0.0033	0.0031	0.0158	0.1681	0.0145	0.0159	0.0062	0.0841	0.0201	0.0086	0.0036	0.0036	0.1004	0.0933	0.0126	0.0071	0.0064	0.0251	0.0072	0.017	0.1532
1	rs72632572	6303383	1.1	0.712999886098274	3.1	0.488801954490689	0.299984103034177	0.113847400842463	0.1289	0.0702	0.0054	0.0024	0.0203	0.0032	0.0031	0.0158	0.1682	0.0145	0.0159	0.0062	0.0841	0.0201	0.0086	0.0036	0.0036	0.1005	0.0932	0.0126	0.0071	0.0064	0.0251	0.0073	0.0171	0.1532
1	rs114198341	6304454	1.1	0.712999886098274	3.1	0.488801954490689	0.313185064397131	0.104356314327584	0.1289	0.0702	0.0054	0.0024	0.0203	0.0033	0.0031	0.0158	0.1682	0.0145	0.0159	0.0062	0.084	0.0201	0.0086	0.0036	0.0036	0.1006	0.0931	0.0126	0.0071	0.0064	0.0251	0.0073	0.0171	0.1531
1	rs188463518	6305201	1.1	0.712999886098274	3.1	0.488801954490689	0.313833044987184	0.0941549343395938	0.1289	0.0702	0.0054	0.0024	0.0203	0.0033	0.0031	0.0158	0.1682	0.0145	0.0159	0.0062	0.084	0.0201	0.0086	0.0036	0.0036	0.1007	0.093	0.0126	0.0071	0.0064	0.0251	0.0073	0.0171	0.1531
1	rs6577565	6307255	1.1	0.712999886098274	3.1	0.488801954490689	0.295425214729393	0.103531782746475	0.1288	0.0703	0.0054	0.0023	0.0203	0.0032	0.0031	0.0159	0.1684	0.0145	0.0159	0.006	0.0841	0.0201	0.0085	0.0036	0.0035	0.1004	0.0931	0.0126	0.0071	0.0067	0.0252	0.0072	0.0172	0.1532
1	rs1043971	6307630	1.1	0.712999886098274	3.1	0.488801954490689	0.301593358612973	0.1368491957257	0.1287	0.0703	0.0054	0.0023	0.0203	0.0032	0.0031	0.0159	0.1685	0.0145	0.0159	0.006	0.084	0.0201	0.0085	0.0036	0.0035	0.1004	0.093	0.0126	0.0071	0.0067	0.0252	0.0072	0.0172	0.1532
1	rs11590458	6314822	1.1	0.712999886098274	3.1	0.488801954490689	0.319646219511978	0.127459408191654	0.1279	0.0708	0.0054	0.0024	0.0203	0.0032	0.0031	0.0159	0.1685	0.0144	0.0159	0.0061	0.0842	0.0201	0.0086	0.0036	0.0034	0.1008	0.0923	0.0128	0.0071	0.0067	0.0255	0.0073	0.0173	0.1527
1	rs74049515	6315125	1.1	0.712999886098274	3.1	0.488801954490689	0.325667930062476	0.135662050367464	0.1278	0.0708	0.0054	0.0024	0.0203	0.0032	0.0031	0.0159	0.1685	0.0144	0.0159	0.0061	0.0842	0.0201	0.0086	0.0036	0.0034	0.1008	0.0923	0.0128	0.0071	0.0067	0.0255	0.0073	0.0173	0.1526
1	rs114076019	6317585	1.1	0.712999886098274	3.11	0.470604638115432	0.318438894294384	0.146950423744649	0.1279	0.0708	0.0055	0.0025	0.0203	0.0033	0.0031	0.0159	0.1684	0.0144	0.0159	0.0061	0.0842	0.0201	0.0086	0.0036	0.0034	0.1009	0.092	0.0129	0.0072	0.0067	0.0256	0.0073	0.0173	0.1525
1	rs61739537	6324747	1.1	0.712999886098274	3.11	0.470604638115432	0.307927867552857	0.0777247094247361	0.1279	0.0709	0.0055	0.0026	0.0204	0.0033	0.0031	0.0161	0.1681	0.0143	0.0159	0.0061	0.0844	0.0201	0.0087	0.0037	0.0033	0.1011	0.0913	0.013	0.0072	0.0068	0.0259	0.0074	0.0174	0.1519
1	rs12063157	6325098	1.1	0.712999886098274	3.11	0.470604638115432	0.304727350743801	0.0770648527053076	0.1278	0.071	0.0055	0.0027	0.0204	0.0034	0.0031	0.0161	0.1681	0.0143	0.0159	0.0061	0.0844	0.0201	0.0087	0.0037	0.0033	0.1012	0.0913	0.013	0.0072	0.0069	0.0259	0.0074	0.0174	0.1519
1	rs67609959	6332909	1.11	0.657414555049712	3.1	0.488801954490689	0.231065728632813	0.0602078881705046	0.1288	0.0714	0.0058	0.0026	0.0205	0.0035	0.0032	0.0162	0.1648	0.0138	0.0159	0.0061	0.0855	0.0203	0.0087	0.0037	0.0032	0.1012	0.0902	0.0131	0.0075	0.0071	0.0263	0.0073	0.0175	0.1524
1	rs61760844	6338295	1.1	0.712999886098274	3.08	0.526582953384854	0.187669441108911	0.0451550381444514	0.1295	0.0726	0.0062	0.0027	0.0205	0.0037	0.0033	0.0164	0.1619	0.0137	0.0157	0.0061	0.0859	0.0202	0.0086	0.0038	0.0031	0.1014	0.089	0.0132	0.0077	0.0072	0.0265	0.0071	0.0174	0.153
1	rs55687307	6339299	1.1	0.712999886098274	3.08	0.526582953384854	0.187744609533602	0.0451550381444514	0.1295	0.0727	0.0062	0.0027	0.0205	0.0037	0.0033	0.0164	0.1616	0.0137	0.0157	0.0061	0.086	0.0202	0.0086	0.0038	0.0031	0.1015	0.0889	0.0133	0.0077	0.0072	0.0265	0.0071	0.0174	0.153
1	rs41278926	6342795	1.09	0.771508143262462	3.07	0.546174590811499	0.191601092964062	0.0652459086315517	0.1297	0.0731	0.0063	0.0027	0.0205	0.0037	0.0034	0.0164	0.1608	0.0136	0.0158	0.0062	0.0861	0.0201	0.0086	0.0038	0.0031	0.1016	0.0886	0.0133	0.0078	0.0071	0.0265	0.007	0.0174	0.1532
1	rs12073007	6343714	1.09	0.771508143262462	3.07	0.546174590811499	0.189440463726451	0.0320036463383413	0.1297	0.0732	0.0063	0.0027	0.0205	0.0038	0.0034	0.0164	0.1606	0.0136	0.0158	0.0062	0.0861	0.0201	0.0086	0.0038	0.0031	0.1016	0.0886	0.0134	0.0079	0.0072	0.0265	0.0069	0.0174	0.1532
1	rs116506333	6355905	1.09	0.771508143262462	3.06	0.566238797870229	0.188459570707857	0.0192130934442675	0.1296	0.0732	0.0064	0.0027	0.0205	0.0038	0.0034	0.0164	0.1601	0.0136	0.0158	0.0062	0.0864	0.02	0.0086	0.0038	0.0031	0.1021	0.0886	0.0135	0.0079	0.0071	0.0265	0.0069	0.0173	0.153
1	rs3789498	6358604	1.09	0.771508143262462	3.06	0.566238797870229	0.19080344020638	0.0144234210990915	0.1296	0.0732	0.0064	0.0027	0.0205	0.0038	0.0034	0.0164	0.1601	0.0136	0.0158	0.0062	0.0864	0.02	0.0086	0.0038	0.0031	0.1021	0.0886	0.0135	0.0079	0.0071	0.0265	0.0069	0.0173	0.153
1	rs113594183	6359997	1.09	0.771508143262462	3.06	0.566238797870229	0.19000769080128	0.01361966405766	0.1295	0.0733	0.0064	0.0027	0.0205	0.0038	0.0034	0.0164	0.16	0.0136	0.0158	0.0062	0.0864	0.02	0.0086	0.0038	0.0031	0.1021	0.0886	0.0135	0.0079	0.0071	0.0265	0.0069	0.0173	0.153
1	rs60138626	6363163	1.08	0.832982220188166	3.06	0.566238797870229	0.191107083496076	0.0104915395644721	0.1293	0.0734	0.0064	0.0027	0.0204	0.0039	0.0035	0.0165	0.1598	0.0136	0.0158	0.0063	0.0865	0.02	0.0085	0.0038	0.0031	0.1023	0.0886	0.0135	0.0079	0.0071	0.0265	0.0069	0.0173	0.153
1	rs78630437	6367321	1.08	0.832982220188166	3.06	0.566238797870229	0.192591299998687	0.00997753407502322	0.1293	0.0734	0.0064	0.0027	0.0204	0.0039	0.0035	0.0165	0.1598	0.0136	0.0158	0.0063	0.0866	0.02	0.0085	0.0038	0.0031	0.1024	0.0886	0.0135	0.0079	0.0071	0.0265	0.0069	0.0173	0.1531
1	rs115296355	6370415	1.08	0.832982220188166	3.06	0.566238797870229	0.194273680865693	0.00893591239370115	0.1293	0.0734	0.0064	0.0027	0.0204	0.0039	0.0035	0.0165	0.1598	0.0136	0.0158	0.0063	0.0866	0.02	0.0085	0.0038	0.0031	0.1024	0.0886	0.0135	0.0079	0.0071	0.0266	0.0069	0.0173	0.1531
1	rs7523285	6375291	1.08	0.832982220188166	3.06	0.566238797870229	0.19851617958375	0.00736365905494674	0.1293	0.0735	0.0064	0.0027	0.0204	0.0039	0.0035	0.0165	0.1597	0.0136	0.0158	0.0063	0.0866	0.02	0.0085	0.0038	0.0031	0.1024	0.0886	0.0135	0.0079	0.0071	0.0266	0.0069	0.0173	0.1531
1	rs72858315	6384245	1.08	0.832982220188166	3.05	0.586779315918157	0.214018654656934	0.00538351976699327	0.1292	0.0735	0.0064	0.0027	0.0203	0.004	0.0035	0.0165	0.1596	0.0136	0.0157	0.0063	0.0866	0.0199	0.0085	0.0038	0.0031	0.1024	0.0886	0.0135	0.0079	0.0071	0.0266	0.0069	0.0172	0.1532
1	rs34853430	6388317	1.08	0.832982220188166	3.05	0.586779315918157	0.21482932608182	0.00546550598252324	0.1292	0.0736	0.0064	0.0027	0.0203	0.004	0.0035	0.0165	0.1596	0.0136	0.0157	0.0063	0.0867	0.0199	0.0085	0.0038	0.003	0.1023	0.0885	0.0135	0.0079	0.007	0.0266	0.0069	0.0172	0.1532
1	rs3789480	6403882	1.08	0.832982220188166	3.05	0.586779315918157	0.264010334312612	0.00475134800676449	0.1294	0.074	0.0065	0.0027	0.0203	0.0042	0.0036	0.0165	0.1597	0.0136	0.0157	0.0063	0.0868	0.0199	0.0085	0.0038	0.003	0.1018	0.0881	0.0135	0.008	0.007	0.0266	0.0069	0.0171	0.1534
1	rs114321116	6404299	1.08	0.832982220188166	3.05	0.586779315918157	0.260251047410281	0.00465637648603581	0.1294	0.074	0.0065	0.0027	0.0203	0.0042	0.0036	0.0165	0.1597	0.0136	0.0157	0.0063	0.0868	0.0199	0.0085	0.0038	0.003	0.1017	0.0881	0.0135	0.008	0.007	0.0266	0.0069	0.0171	0.1534
1	rs742507	6415611	1.08	0.832982220188166	3.05	0.586779315918157	0.296827722164888	0.00338645169771627	0.1291	0.0741	0.0065	0.0027	0.0202	0.0042	0.0035	0.0165	0.1596	0.0136	0.0158	0.0063	0.0871	0.0199	0.0086	0.0038	0.0029	0.1015	0.0884	0.0135	0.008	0.007	0.0266	0.0069	0.0171	0.1533
1	rs7514677	6419320	1.08	0.832982220188166	3.05	0.586779315918157	0.298622256792763	0.0028112617016533	0.129	0.0742	0.0066	0.0027	0.0202	0.0042	0.0035	0.0165	0.1595	0.0136	0.0157	0.0063	0.0873	0.0199	0.0086	0.0038	0.0028	0.1014	0.0885	0.0135	0.0079	0.007	0.0268	0.0069	0.0171	0.1532
1	rs111876500	6419994	1.08	0.832982220188166	3.05	0.586779315918157	0.303109242784778	0.00276833514524313	0.129	0.0742	0.0066	0.0027	0.0202	0.0042	0.0035	0.0165	0.1595	0.0136	0.0157	0.0063	0.0873	0.0199	0.0086	0.0038	0.0028	0.1014	0.0885	0.0135	0.0079	0.007	0.0268	0.0069	0.0171	0.1532
1	rs59626239	6420825	1.08	0.832982220188166	3.05	0.586779315918157	0.308224191020918	0.00272577050818129	0.129	0.0742	0.0066	0.0027	0.0202	0.0042	0.0035	0.0165	0.1595	0.0136	0.0157	0.0063	0.0874	0.0199	0.0086	0.0038	0.0028	0.1014	0.0885	0.0135	0.0079	0.007	0.0268	0.0069	0.0171	0.1532
1	rs75126985	6425349	1.08	0.832982220188166	3.06	0.566238797870229	0.309509998722755	0.0022304272980958	0.1283	0.074	0.0064	0.0027	0.0202	0.0042	0.0033	0.0164	0.1607	0.0136	0.0157	0.0064	0.0875	0.0198	0.0085	0.0038	0.0027	0.1	0.09	0.0135	0.0079	0.007	0.0268	0.0069	0.017	0.1531
1	rs114452454	6450306	1.08	0.832982220188166	3.06	0.566238797870229	0.330363673168095	0.00173387242126278	0.128	0.0743	0.0064	0.0027	0.0202	0.0043	0.0033	0.0164	0.1606	0.0136	0.0157	0.0063	0.0878	0.0196	0.0085	0.0038	0.0027	0.0997	0.0905	0.0136	0.0078	0.0071	0.0269	0.0069	0.0169	0.1531
1	rs115632294	6457905	1.08	0.832982220188166	3.06	0.566238797870229	0.362382156178408	0.00203308325303549	0.1279	0.0744	0.0064	0.0027	0.0203	0.0043	0.0033	0.0164	0.1606	0.0136	0.0157	0.0062	0.0879	0.0196	0.0085	0.0038	0.0027	0.0996	0.0907	0.0137	0.0078	0.0071	0.027	0.0069	0.0169	0.1531
1	rs115153760	6458105	1.08	0.832982220188166	3.06	0.566238797870229	0.362650913695838	0.00204512109275584	0.1279	0.0744	0.0064	0.0027	0.0203	0.0043	0.0033	0.0164	0.1606	0.0136	0.0157	0.0062	0.0879	0.0196	0.0085	0.0038	0.0027	0.0996	0.0907	0.0137	0.0078	0.0071	0.027	0.0069	0.0169	0.1531
1	rs6680121	6459141	1.08	0.832982220188166	3.06	0.566238797870229	0.378193414856884	0.00286906065002369	0.1279	0.0744	0.0064	0.0027	0.0203	0.0043	0.0033	0.0164	0.1606	0.0136	0.0157	0.0062	0.0879	0.0196	0.0085	0.0038	0.0027	0.0996	0.0907	0.0137	0.0078	0.0071	0.027	0.0069	0.0169	0.153
1	rs7529205	6473294	1.08	0.832982220188166	3.06	0.566238797870229	0.345919127911674	0.0026556328166852	0.1281	0.0748	0.0063	0.0024	0.0203	0.0043	0.003	0.0165	0.1604	0.0136	0.0157	0.0062	0.0885	0.0194	0.0083	0.0036	0.0027	0.0993	0.0911	0.0136	0.0079	0.0071	0.027	0.0069	0.0166	0.1536
1	rs113269467	6476286	1.08	0.832982220188166	3.06	0.566238797870229	0.337473019399268	0.00297176061197019	0.128	0.0748	0.0064	0.0024	0.0203	0.0042	0.003	0.0164	0.1603	0.0136	0.0157	0.0062	0.0885	0.0193	0.0083	0.0037	0.0027	0.0993	0.0911	0.0136	0.0079	0.0071	0.027	0.0069	0.0166	0.1536
1	rs2235687	6479040	1.08	0.832982220188166	3.06	0.566238797870229	0.408099264731224	0.003763064161631	0.1281	0.0748	0.0064	0.0021	0.0203	0.0043	0.0029	0.0164	0.1603	0.0135	0.0157	0.0062	0.0889	0.0194	0.0083	0.0037	0.0027	0.0993	0.0911	0.0136	0.0079	0.0071	0.027	0.0069	0.0166	0.1535
1	rs4908892	6481842	1.08	0.832982220188166	3.06	0.566238797870229	0.419594311045789	0.00484734726560563	0.1281	0.0748	0.0064	0.002	0.0203	0.0043	0.0029	0.0164	0.1604	0.0135	0.0157	0.0062	0.089	0.0193	0.0083	0.0037	0.0027	0.0994	0.091	0.0136	0.0079	0.0071	0.027	0.0069	0.0166	0.1535
1	rs112726527	6486225	1.08	0.832982220188166	3.06	0.566238797870229	0.384813668434297	0.00324493877663223	0.1281	0.0748	0.0064	0.002	0.0202	0.0042	0.0029	0.0164	0.1604	0.0136	0.0156	0.0064	0.0886	0.0193	0.0083	0.0037	0.0027	0.0999	0.0907	0.0136	0.0079	0.0071	0.0272	0.0069	0.0164	0.1534
1	rs45526846	6488123	1.08	0.832982220188166	3.06	0.566238797870229	0.37989806003124	0.0040553023027355	0.1281	0.0748	0.0064	0.002	0.0202	0.0042	0.0029	0.0164	0.1604	0.0136	0.0156	0.0064	0.0885	0.0193	0.0084	0.0037	0.0027	0.1	0.0907	0.0136	0.0079	0.0071	0.0272	0.0069	0.0164	0.1535
1	rs61780704	6489364	1.08	0.832982220188166	3.06	0.566238797870229	0.348231800065159	0.00592821789984077	0.1281	0.0748	0.0064	0.002	0.0203	0.0042	0.0029	0.0164	0.1604	0.0136	0.0156	0.0064	0.0885	0.0193	0.0084	0.0037	0.0027	0.1	0.0907	0.0136	0.0079	0.0071	0.0273	0.0069	0.0164	0.1535
1	rs10864548	6501796	1.07	0.897462410887183	3.06	0.566238797870229	0.343248500434829	0.00300146665283231	0.1281	0.0752	0.0063	0.002	0.0205	0.0041	0.0027	0.0164	0.1602	0.0136	0.0155	0.0064	0.0881	0.0193	0.0084	0.0036	0.0027	0.1002	0.0908	0.0135	0.008	0.0072	0.0275	0.0068	0.0162	0.1537
1	rs11121879	6505671	1.07	0.897462410887183	3.06	0.566238797870229	0.362059781961056	0.00107459308257861	0.1276	0.0753	0.0065	0.002	0.0204	0.0042	0.0027	0.0164	0.1602	0.0135	0.0155	0.0064	0.0882	0.0194	0.0084	0.0036	0.0026	0.1001	0.0909	0.0136	0.0081	0.0071	0.0276	0.0068	0.0161	0.1538
1	rs12095623	6509558	1.07	0.897462410887183	3.06	0.566238797870229	0.362328416929291	0.00275410673569419	0.1271	0.0755	0.0066	0.002	0.0203	0.0041	0.0027	0.0165	0.1598	0.0135	0.0155	0.0064	0.089	0.0195	0.0084	0.0035	0.0025	0.1001	0.0912	0.0135	0.0081	0.0071	0.0275	0.0067	0.016	0.1538
1	rs3007415	6519553	1.08	0.832982220188166	3.07	0.546174590811499	0.243849868157331	0.00188016945180384	0.1268	0.0763	0.0067	0.002	0.0201	0.0038	0.0027	0.0166	0.1605	0.0134	0.0157	0.0063	0.0895	0.0194	0.0082	0.0035	0.0025	0.1	0.0909	0.0134	0.0082	0.007	0.0276	0.0064	0.0157	0.1535
1	rs2986758	6521150	1.08	0.832982220188166	3.07	0.546174590811499	0.246864142936019	0.00221779654878092	0.1266	0.0765	0.0068	0.002	0.0201	0.0038	0.0027	0.0166	0.1606	0.0134	0.0157	0.0063	0.0896	0.0194	0.0082	0.0035	0.0025	0.1	0.0909	0.0134	0.0082	0.007	0.0276	0.0064	0.0157	0.1535
1	rs11800462	6524501	1.08	0.832982220188166	3.08	0.526582953384854	0.218457688114288	0.00301638026007775	0.1266	0.0767	0.0068	0.002	0.0199	0.0036	0.0027	0.0166	0.1603	0.0134	0.0157	0.0063	0.0897	0.0193	0.0082	0.0035	0.0025	0.0999	0.0908	0.0135	0.0082	0.007	0.0278	0.0066	0.0155	0.1538
1	rs3170675	6524688	1.08	0.832982220188166	3.07	0.546174590811499	0.217190008485221	0.00254549777088301	0.1266	0.0767	0.0068	0.002	0.0199	0.0036	0.0027	0.0167	0.1603	0.0134	0.0156	0.0063	0.0897	0.0193	0.0082	0.0035	0.0025	0.1	0.0908	0.0135	0.0082	0.007	0.0278	0.0066	0.0155	0.1538
1	rs77093528	6524862	1.08	0.832982220188166	3.07	0.546174590811499	0.237324460036812	0.00219265396130738	0.1266	0.0767	0.0068	0.002	0.0199	0.0037	0.0027	0.0167	0.1602	0.0134	0.0156	0.0063	0.0897	0.0194	0.0082	0.0035	0.0025	0.0999	0.0908	0.0135	0.0082	0.007	0.0278	0.0066	0.0155	0.1538
1	rs76625876	6528468	1.08	0.832982220188166	3.07	0.546174590811499	0.23497191288554	0.00432298097597732	0.1262	0.0768	0.0068	0.002	0.0199	0.0037	0.0027	0.0168	0.1604	0.0135	0.0156	0.0062	0.0895	0.0194	0.0082	0.0034	0.0025	0.0997	0.0916	0.0135	0.0082	0.007	0.028	0.0066	0.0153	0.1537
1	rs3138150	6528589	1.08	0.832982220188166	3.07	0.546174590811499	0.239819364682984	0.00518143788231617	0.1262	0.0768	0.0068	0.002	0.0199	0.0037	0.0027	0.0168	0.1604	0.0135	0.0156	0.0062	0.0895	0.0194	0.0082	0.0034	0.0025	0.0997	0.0916	0.0135	0.0082	0.007	0.028	0.0066	0.0153	0.1537
1	rs730600	6529443	1.08	0.832982220188166	3.07	0.546174590811499	0.260747581797957	0.0091233460804606	0.1261	0.0768	0.0069	0.002	0.0198	0.0037	0.0027	0.0168	0.1605	0.0135	0.0156	0.0061	0.0895	0.0194	0.0082	0.0034	0.0025	0.0996	0.0918	0.0135	0.0082	0.007	0.028	0.0066	0.0153	0.1537
1	rs3007421	6530189	1.08	0.832982220188166	3.07	0.546174590811499	0.275929190600305	0.0121126661705541	0.1262	0.0768	0.0069	0.002	0.0198	0.0037	0.0027	0.0168	0.1605	0.0135	0.0156	0.0061	0.0894	0.0194	0.0082	0.0034	0.0025	0.0996	0.0919	0.0135	0.0082	0.007	0.028	0.0066	0.0153	0.1535
1	rs74809741	6531589	1.08	0.832982220188166	3.07	0.546174590811499	0.270325508417904	0.0116810107217955	0.1263	0.0769	0.007	0.002	0.0198	0.0037	0.0027	0.0168	0.1605	0.0135	0.0156	0.0061	0.0892	0.0193	0.0082	0.0034	0.0025	0.099	0.0918	0.0136	0.0082	0.007	0.028	0.0066	0.0151	0.1544
1	rs112471131	6531650	1.08	0.832982220188166	3.06	0.566238797870229	0.275045168597903	0.0114984464347352	0.1263	0.0769	0.007	0.002	0.0198	0.0037	0.0027	0.0168	0.1605	0.0135	0.0156	0.0061	0.0892	0.0193	0.0082	0.0034	0.0025	0.0989	0.0919	0.0136	0.0082	0.007	0.028	0.0065	0.0151	0.1545
1	rs61741379	6533393	1.07	0.897462410887183	3.06	0.566238797870229	0.267157814232525	0.00950423792628744	0.1261	0.077	0.007	0.002	0.0197	0.0037	0.0027	0.0169	0.1604	0.0136	0.0155	0.0062	0.0891	0.0192	0.0083	0.0034	0.0026	0.0985	0.0921	0.0136	0.0081	0.007	0.028	0.0065	0.015	0.1547
1	rs11121914	6538629	1.07	0.897462410887183	3.05	0.586779315918157	0.245114258114349	0.00750890039845496	0.1249	0.0771	0.0071	0.0021	0.0197	0.0039	0.0029	0.0171	0.1603	0.0135	0.0156	0.0065	0.0896	0.0192	0.0084	0.0034	0.0027	0.0967	0.0925	0.0136	0.0082	0.007	0.0279	0.0069	0.0146	0.1557
1	rs1002966	6542330	1.07	0.897462410887183	3.05	0.586779315918157	0.250119448687995	0.018361634423628	0.1243	0.0772	0.0072	0.0022	0.0198	0.004	0.0031	0.0173	0.1603	0.0135	0.0156	0.0067	0.0899	0.0191	0.0084	0.0035	0.0028	0.0956	0.0925	0.0136	0.0083	0.007	0.028	0.007	0.0144	0.1559
1	rs2986749	6544007	1.08	0.832982220188166	3.05	0.586779315918157	0.277374822723077	0.00861927449289774	0.1244	0.0774	0.0072	0.0021	0.0197	0.0039	0.0031	0.0173	0.1602	0.0135	0.0156	0.0065	0.0899	0.0195	0.0085	0.0034	0.0028	0.0951	0.0925	0.0136	0.0082	0.0069	0.028	0.0069	0.0144	0.1563
1	rs72634726	6549915	1.08	0.832982220188166	3.05	0.586779315918157	0.230643330695269	0.00522152476761984	0.1241	0.0777	0.0071	0.0023	0.0198	0.004	0.0033	0.017	0.16	0.0135	0.0157	0.0065	0.09	0.0194	0.0085	0.0035	0.0029	0.0943	0.0927	0.0136	0.0079	0.007	0.0279	0.007	0.0143	0.157
1	rs11806429	6550505	1.07	0.897462410887183	3.05	0.586779315918157	0.256968915400123	0.0106949989788103	0.124	0.0777	0.0071	0.0024	0.0199	0.0041	0.0033	0.0169	0.16	0.0135	0.0157	0.0065	0.09	0.0193	0.0085	0.0035	0.003	0.0942	0.0927	0.0136	0.0079	0.007	0.0279	0.007	0.0143	0.1571
1	rs3007429	6551692	1.08	0.832982220188166	3.05	0.586779315918157	0.270417626877006	0.011803530965863	0.1244	0.0779	0.0073	0.0024	0.0198	0.0041	0.0033	0.0169	0.1601	0.0135	0.0157	0.0065	0.0901	0.0193	0.0086	0.0035	0.003	0.0935	0.0928	0.0135	0.0077	0.007	0.0278	0.0072	0.0142	0.157
1	rs79794148	6552600	1.08	0.832982220188166	3.05	0.586779315918157	0.269911185303624	0.00471323609573375	0.1237	0.0781	0.0072	0.0024	0.0198	0.0041	0.0034	0.0169	0.1603	0.0135	0.0157	0.0065	0.0899	0.0193	0.0086	0.0035	0.003	0.0936	0.0929	0.0135	0.0077	0.0068	0.0279	0.0072	0.0142	0.1571
1	rs3007430	6557009	1.07	0.897462410887183	3.04	0.607799794750251	0.251313016652114	0.00416126763765552	0.1237	0.0781	0.0073	0.0026	0.0197	0.0042	0.0034	0.017	0.1605	0.0135	0.0157	0.0066	0.0905	0.0192	0.0086	0.0034	0.0033	0.0922	0.0929	0.0136	0.0077	0.0069	0.0281	0.0072	0.0141	0.1569
1	rs74049595	6559725	1.07	0.897462410887183	3.04	0.607799794750251	0.258854493725841	0.000960486341333486	0.1233	0.0784	0.0074	0.0026	0.0197	0.0042	0.0034	0.017	0.1607	0.0135	0.0157	0.0067	0.09	0.0193	0.0088	0.0034	0.0033	0.0921	0.0929	0.0137	0.0077	0.0069	0.0283	0.0072	0.0141	0.1565
1	rs77948669	6560493	1.07	0.897462410887183	3.04	0.607799794750251	0.211194866327297	0.000529053378456052	0.123	0.0786	0.0074	0.0026	0.0197	0.0042	0.0034	0.017	0.161	0.0136	0.0157	0.0068	0.09	0.0194	0.0084	0.0033	0.0033	0.092	0.0929	0.0137	0.0077	0.007	0.0284	0.0073	0.0141	0.1563
1	rs4908899	6561039	1.08	0.832982220188166	3.04	0.607799794750251	0.200969482526601	0.00175595068060187	0.1229	0.0789	0.0075	0.0027	0.0197	0.0042	0.0034	0.017	0.1611	0.0136	0.0156	0.0068	0.0899	0.0194	0.0085	0.0033	0.0033	0.0915	0.0928	0.0137	0.0076	0.0073	0.0285	0.0073	0.014	0.1563
1	rs3007434	6563067	1.09	0.771508143262462	3.03	0.629303794260587	0.483647881090377	0.055789691174824	0.1234	0.0807	0.0076	0.0026	0.0198	0.004	0.0033	0.0169	0.1622	0.0135	0.0158	0.0072	0.0893	0.0193	0.0094	0.0029	0.0031	0.09	0.0905	0.0139	0.0076	0.0077	0.0291	0.0072	0.0137	0.1562
1	rs4078184	6571187	1.09	0.771508143262462	3.03	0.629303794260587	0.586084366584772	0.0968671493317768	0.1231	0.0827	0.0076	0.0024	0.0198	0.0039	0.0031	0.0165	0.1623	0.0135	0.016	0.0074	0.0899	0.0182	0.0096	0.0023	0.0029	0.0908	0.0888	0.0137	0.0074	0.0078	0.0298	0.0069	0.0134	0.1571
1	rs9787374	6572271	1.09	0.771508143262462	3.04	0.607799794750251	0.523566539300139	0.101890344209039	0.1231	0.0827	0.0076	0.0025	0.0198	0.0038	0.003	0.0165	0.1623	0.0135	0.016	0.0074	0.09	0.0182	0.0094	0.0023	0.0029	0.0907	0.0889	0.0136	0.0074	0.0079	0.0298	0.0069	0.0134	0.1572
1	rs4243829	6577765	1.09	0.771508143262462	3.04	0.607799794750251	0.549784154456943	0.101972173918207	0.123	0.0829	0.0077	0.0024	0.0197	0.0038	0.003	0.0165	0.1624	0.0134	0.0161	0.0072	0.0905	0.0182	0.0093	0.0022	0.0029	0.0907	0.0888	0.0136	0.0073	0.0078	0.0297	0.0069	0.0132	0.1576
1	rs17438786	6579521	1.08	0.832982220188166	3.04	0.607799794750251	0.555537678418194	0.103531782746475	0.1229	0.0829	0.0077	0.0024	0.0197	0.0038	0.003	0.0165	0.1624	0.0134	0.0161	0.0072	0.0906	0.0182	0.0093	0.0022	0.0028	0.0906	0.0887	0.0136	0.0073	0.0078	0.0297	0.0069	0.0132	0.1577
1	rs58415361	6592377	1.08	0.832982220188166	3.03	0.629303794260587	0.627592453223114	0.11823365136676	0.1226	0.083	0.0078	0.0024	0.0198	0.0037	0.0029	0.0166	0.1625	0.0134	0.016	0.0071	0.0909	0.0183	0.0092	0.0021	0.0028	0.0906	0.0884	0.0137	0.0072	0.0078	0.0298	0.0069	0.0132	0.1581
1	rs4908915	6601607	1.08	0.832982220188166	3.03	0.629303794260587	0.68864871190549	0.121542442756729	0.1224	0.0831	0.0078	0.0024	0.0198	0.0037	0.0029	0.0165	0.1626	0.0134	0.016	0.007	0.0909	0.0183	0.0092	0.0021	0.0028	0.0907	0.0884	0.0138	0.0072	0.0078	0.0298	0.0069	0.0132	0.1583
1	rs6693391	6614391	1.08	0.832982220188166	3.04	0.607799794750251	0.68674774208824	0.123649852477956	0.1226	0.0832	0.0077	0.0023	0.0198	0.0037	0.0029	0.0164	0.1624	0.0134	0.016	0.007	0.0909	0.0183	0.0092	0.0021	0.0028	0.0911	0.0885	0.0138	0.0072	0.0078	0.0298	0.0069	0.0132	0.1582
1	rs4908923	6614535	1.08	0.832982220188166	3.04	0.607799794750251	0.686017226551057	0.123737955677872	0.1226	0.0832	0.0077	0.0023	0.0198	0.0037	0.0029	0.0164	0.1623	0.0134	0.016	0.007	0.091	0.0183	0.0092	0.0021	0.0028	0.0911	0.0885	0.0138	0.0072	0.0078	0.0298	0.0069	0.0132	0.1582
1	rs35375392	6615444	1.08	0.832982220188166	3.04	0.607799794750251	0.665848795375793	0.117282286432709	0.1227	0.0832	0.0077	0.0023	0.0198	0.0037	0.0029	0.0164	0.1625	0.0134	0.016	0.0069	0.091	0.0182	0.0091	0.0021	0.0028	0.0911	0.0884	0.0138	0.0072	0.0077	0.0297	0.0068	0.0131	0.1584
1	rs4908563	6623499	1.08	0.832982220188166	3.04	0.607799794750251	0.656224274292279	0.111974809232771	0.123	0.0833	0.0078	0.0023	0.0198	0.0037	0.0027	0.0163	0.1624	0.0134	0.016	0.0069	0.0909	0.0182	0.0091	0.0021	0.0028	0.091	0.0881	0.0138	0.0072	0.0078	0.0297	0.0068	0.0131	0.1589
1	rs80129059	6625420	1.09	0.771508143262462	3.05	0.586779315918157	0.624789323803908	0.113335520158137	0.1234	0.0835	0.0078	0.0023	0.0197	0.0037	0.0026	0.0163	0.1624	0.0133	0.016	0.0069	0.0908	0.0182	0.009	0.002	0.0027	0.0911	0.0881	0.0136	0.0071	0.0077	0.0297	0.0067	0.0131	0.1591
1	rs76948507	6626276	1.09	0.771508143262462	3.06	0.566238797870229	0.611761029213044	0.113847400842463	0.1236	0.0835	0.0078	0.0022	0.0197	0.0037	0.0026	0.0163	0.1622	0.0133	0.016	0.0069	0.0907	0.0182	0.009	0.002	0.0027	0.0911	0.0881	0.0136	0.0071	0.0077	0.0297	0.0067	0.0132	0.1593
1	rs41278020	6631106	1.09	0.771508143262462	3.08	0.526582953384854	0.535621692821518	0.132394466207228	0.1249	0.084	0.0078	0.0021	0.0196	0.0036	0.0025	0.0162	0.1622	0.0131	0.016	0.0068	0.0905	0.018	0.0087	0.0019	0.0026	0.0913	0.0883	0.0131	0.007	0.0077	0.0298	0.0066	0.0132	0.1597
1	rs11587438	6631431	1.09	0.771508143262462	3.08	0.526582953384854	0.545175360716831	0.136392152344179	0.1249	0.084	0.0078	0.0021	0.0196	0.0036	0.0025	0.0161	0.1622	0.0131	0.016	0.0068	0.0905	0.0179	0.0087	0.0018	0.0026	0.0913	0.0883	0.0131	0.007	0.0077	0.0298	0.0066	0.0132	0.1597
1	rs12132145	6633230	1.09	0.771508143262462	3.08	0.526582953384854	0.510813516736425	0.129245929711277	0.1252	0.0841	0.0078	0.0021	0.0195	0.0035	0.0024	0.0161	0.1623	0.0131	0.016	0.0068	0.0904	0.018	0.0086	0.0018	0.0026	0.0915	0.0883	0.0131	0.007	0.0076	0.0298	0.0065	0.0132	0.1598
1	rs34160967	6635306	1.09	0.771508143262462	3.09	0.50746005104726	0.478140264109592	0.118406938826225	0.1254	0.0842	0.0077	0.0021	0.0195	0.0035	0.0024	0.016	0.1625	0.0131	0.016	0.0067	0.0902	0.018	0.0084	0.0018	0.0027	0.0916	0.0882	0.013	0.007	0.0076	0.0298	0.0065	0.0132	0.1599
1	rs35118458	6637056	1.09	0.771508143262462	3.09	0.50746005104726	0.442703980606791	0.104026197581515	0.1256	0.0843	0.0077	0.0021	0.0195	0.0035	0.0024	0.0161	0.1626	0.0132	0.016	0.0066	0.09	0.018	0.0083	0.0018	0.0026	0.0916	0.0883	0.013	0.0069	0.0075	0.0298	0.0065	0.0132	0.1601
1	rs4908565	6639943	1.09	0.771508143262462	3.11	0.470604638115432	0.264328721921541	0.059944021356408	0.1265	0.0848	0.0075	0.002	0.0193	0.0031	0.0022	0.0163	0.1634	0.0134	0.016	0.0061	0.0892	0.0182	0.0077	0.0018	0.0024	0.0916	0.0884	0.0127	0.0066	0.0073	0.0299	0.0063	0.0134	0.161
1	rs17029626	6640116	1.09	0.771508143262462	3.11	0.470604638115432	0.259124475202511	0.0560455860480293	0.1266	0.0849	0.0074	0.002	0.0193	0.0031	0.0022	0.0163	0.1635	0.0134	0.0161	0.0061	0.0891	0.0182	0.0076	0.0019	0.0023	0.0916	0.0884	0.0127	0.0066	0.0072	0.0298	0.0063	0.0134	0.1611
1	rs2229330	6649228	1.09	0.771508143262462	3.14	0.418735639412168	0.153949169399969	0.065519386739129	0.1284	0.0855	0.0069	0.0017	0.0195	0.0028	0.0015	0.0167	0.1644	0.0137	0.0163	0.0058	0.0877	0.0185	0.0065	0.0017	0.0019	0.0914	0.0882	0.0123	0.0065	0.007	0.0296	0.0062	0.0135	0.1627
1	rs75256375	6649603	1.09	0.771508143262462	3.14	0.418735639412168	0.154016152372527	0.0662739246303819	0.1284	0.0855	0.0069	0.0017	0.0195	0.0028	0.0015	0.0167	0.1644	0.0137	0.0163	0.0058	0.0877	0.0185	0.0065	0.0017	0.0019	0.0914	0.0882	0.0123	0.0065	0.007	0.0296	0.0062	0.0135	0.1627
1	Affx-12944843	6650824	1.09	0.771508143262462	3.14	0.418735639412168	0.154519073240277	0.0652459086315517	0.1284	0.0855	0.0069	0.0017	0.0195	0.0028	0.0015	0.0167	0.1644	0.0138	0.0163	0.0058	0.0877	0.0185	0.0065	0.0017	0.0019	0.0914	0.0882	0.0123	0.0065	0.007	0.0296	0.0062	0.0134	0.1627
1	rs201171	6651093	1.09	0.771508143262462	3.14	0.418735639412168	0.154653348977594	0.0651093497770427	0.1284	0.0855	0.0069	0.0017	0.0195	0.0028	0.0015	0.0167	0.1644	0.0138	0.0163	0.0058	0.0877	0.0185	0.0065	0.0017	0.0019	0.0914	0.0882	0.0123	0.0065	0.007	0.0296	0.0062	0.0134	0.1627
1	rs11591172	6654423	1.09	0.771508143262462	3.14	0.418735639412168	0.155797472744788	0.0671703131928342	0.1285	0.0855	0.0069	0.0017	0.0195	0.0027	0.0015	0.0168	0.1644	0.0138	0.0164	0.0058	0.0877	0.0185	0.0065	0.0017	0.0019	0.0914	0.0882	0.0123	0.0065	0.007	0.0296	0.0062	0.0134	0.1627
1	rs2232463	6655444	1.09	0.771508143262462	3.14	0.418735639412168	0.156202469030616	0.0668939645962369	0.1285	0.0855	0.0069	0.0017	0.0195	0.0027	0.0015	0.0168	0.1644	0.0138	0.0164	0.0058	0.0877	0.0185	0.0065	0.0017	0.0019	0.0914	0.0882	0.0123	0.0065	0.007	0.0296	0.0062	0.0134	0.1627
1	rs75366952	6657653	1.09	0.771508143262462	3.14	0.418735639412168	0.159841097695471	0.0682804632597533	0.1285	0.0855	0.0069	0.0017	0.0195	0.0027	0.0015	0.0168	0.1644	0.0138	0.0164	0.0058	0.0877	0.0185	0.0065	0.0017	0.0019	0.0914	0.0882	0.0124	0.0066	0.007	0.0296	0.0062	0.0133	0.1627
1	rs2232460	6659505	1.09	0.771508143262462	3.14	0.418735639412168	0.159259703206944	0.069398192197637	0.1285	0.0855	0.0069	0.0017	0.0195	0.0027	0.0015	0.0168	0.1644	0.0138	0.0164	0.0058	0.0878	0.0185	0.0065	0.0017	0.0019	0.0914	0.0882	0.0124	0.0066	0.007	0.0296	0.0062	0.0133	0.1628
1	rs2232455	6662057	1.09	0.771508143262462	3.14	0.418735639412168	0.155191140438552	0.0669630070671955	0.1285	0.0855	0.0069	0.0017	0.0195	0.0027	0.0016	0.0168	0.1644	0.0138	0.0164	0.0058	0.0877	0.0185	0.0065	0.0017	0.0019	0.0914	0.0882	0.0124	0.0066	0.007	0.0296	0.0062	0.0133	0.1628
1	rs9660507	6665266	1.09	0.771508143262462	3.14	0.418735639412168	0.154083152554614	0.0662739246303819	0.1285	0.0856	0.0069	0.0017	0.0195	0.0027	0.0016	0.0168	0.1643	0.0138	0.0164	0.0057	0.0876	0.0185	0.0065	0.0017	0.0018	0.0914	0.0882	0.0124	0.0066	0.007	0.0296	0.0062	0.0133	0.1628
1	rs481771	6666848	1.09	0.771508143262462	3.14	0.418735639412168	0.158202717863132	0.0665491994679272	0.1285	0.0856	0.0069	0.0017	0.0195	0.0027	0.0016	0.0168	0.1644	0.0138	0.0164	0.0057	0.0876	0.0185	0.0065	0.0017	0.0018	0.0914	0.0882	0.0124	0.0066	0.007	0.0296	0.0062	0.0133	0.1629
1	rs116631064	6673670	1.09	0.771508143262462	3.13	0.435575753324506	0.161592751572436	0.0637503875308753	0.1284	0.0857	0.0069	0.0017	0.0195	0.0027	0.0017	0.0168	0.1644	0.0138	0.0163	0.0057	0.0874	0.0186	0.0065	0.0018	0.0018	0.0915	0.0881	0.0124	0.0066	0.007	0.0296	0.0062	0.0133	0.163
1	rs12731208	6676485	1.09	0.771508143262462	3.13	0.435575753324506	0.164746095786783	0.0645643175453428	0.1283	0.0857	0.0069	0.0017	0.0195	0.0027	0.0017	0.0168	0.1644	0.0138	0.0163	0.0057	0.0873	0.0186	0.0065	0.0018	0.0018	0.0915	0.0881	0.0124	0.0066	0.007	0.0297	0.0061	0.0133	0.1631
1	rs116556071	6687748	1.09	0.771508143262462	3.13	0.435575753324506	0.151549241444167	0.0618681926941815	0.1284	0.0856	0.0069	0.0017	0.0195	0.0028	0.0018	0.0168	0.1643	0.0138	0.0164	0.0057	0.0867	0.0187	0.0065	0.0018	0.0019	0.0915	0.0882	0.0123	0.0067	0.007	0.0298	0.0062	0.0133	0.1631
1	rs12079872	6689824	1.09	0.771508143262462	3.13	0.435575753324506	0.151018951537204	0.0645643175453428	0.1284	0.0856	0.0069	0.0017	0.0196	0.0028	0.0018	0.0168	0.1643	0.0138	0.0164	0.0057	0.0866	0.0187	0.0065	0.0018	0.0019	0.0916	0.0883	0.0123	0.0067	0.007	0.0298	0.0062	0.0133	0.1631
1	rs3174820	6693097	1.09	0.771508143262462	3.13	0.435575753324506	0.157862637721888	0.0630081124065204	0.1284	0.0855	0.0069	0.0016	0.0196	0.0028	0.0018	0.0169	0.1643	0.0138	0.0164	0.0057	0.0867	0.0188	0.0064	0.0018	0.0019	0.0914	0.0885	0.0123	0.0067	0.0069	0.0298	0.0062	0.0132	0.163
1	rs56014220	6693102	1.09	0.771508143262462	3.13	0.435575753324506	0.157794673368823	0.0628735477065409	0.1284	0.0855	0.0069	0.0016	0.0196	0.0028	0.0018	0.0169	0.1643	0.0138	0.0164	0.0057	0.0867	0.0188	0.0064	0.0018	0.0019	0.0914	0.0885	0.0123	0.0067	0.0069	0.0298	0.0062	0.0132	0.163
1	rs41278030	6693427	1.09	0.771508143262462	3.13	0.435575753324506	0.155797472744788	0.059944021356408	0.1284	0.0855	0.0069	0.0016	0.0196	0.0028	0.0018	0.0169	0.1643	0.0138	0.0164	0.0057	0.0867	0.0188	0.0064	0.0018	0.0019	0.0914	0.0885	0.0123	0.0067	0.0069	0.0298	0.0062	0.0132	0.163
1	rs732210	6696845	1.09	0.771508143262462	3.12	0.452863978564029	0.160286533511115	0.0482900699995543	0.1286	0.0856	0.0069	0.0017	0.0196	0.0028	0.0019	0.017	0.1639	0.0138	0.0164	0.0057	0.0866	0.0191	0.0065	0.002	0.0019	0.091	0.0886	0.0123	0.0067	0.0069	0.0297	0.0061	0.0132	0.163
1	rs75004575	6699327	1.08	0.832982220188166	3.12	0.452863978564029	0.155966145869961	0.0416065213949359	0.1286	0.0858	0.0069	0.0017	0.0196	0.0029	0.0019	0.017	0.1636	0.0139	0.0164	0.0057	0.0863	0.019	0.0066	0.0021	0.0019	0.0909	0.0887	0.0123	0.0067	0.0069	0.0296	0.0061	0.0131	0.1631
1	rs200454	6705874	1.08	0.832982220188166	3.12	0.452863978564029	0.17431234108766	0.0486508057765096	0.1289	0.0859	0.0069	0.0017	0.0196	0.0029	0.002	0.0171	0.1632	0.0139	0.0164	0.0056	0.0861	0.019	0.0066	0.0023	0.002	0.0907	0.0889	0.0122	0.0068	0.0069	0.0294	0.006	0.0131	0.1632
1	rs12137794	6705944	1.08	0.832982220188166	3.12	0.452863978564029	0.173844536822722	0.0482300619421839	0.1289	0.0859	0.0069	0.0017	0.0196	0.0029	0.002	0.0171	0.1632	0.0139	0.0164	0.0056	0.0861	0.019	0.0066	0.0023	0.002	0.0907	0.0889	0.0122	0.0068	0.0069	0.0294	0.006	0.0131	0.1632
1	rs12145525	6711146	1.08	0.832982220188166	3.12	0.452863978564029	0.177971667026815	0.0504109108230299	0.129	0.0859	0.0069	0.0017	0.0196	0.0029	0.002	0.0171	0.1631	0.0139	0.0164	0.0056	0.0861	0.019	0.0067	0.0023	0.002	0.0906	0.0889	0.0122	0.0068	0.0069	0.0294	0.006	0.0131	0.1632
1	rs17365584	6712772	1.08	0.832982220188166	3.12	0.452863978564029	0.174384375708679	0.0488316151113973	0.129	0.0859	0.0069	0.0017	0.0197	0.0029	0.002	0.0171	0.1631	0.0139	0.0164	0.0056	0.0861	0.019	0.0067	0.0023	0.002	0.0906	0.0889	0.0122	0.0068	0.0069	0.0295	0.006	0.0131	0.1632
1	rs41310355	6713225	1.08	0.832982220188166	3.12	0.452863978564029	0.173808582088134	0.0481700866478443	0.129	0.0859	0.0069	0.0017	0.0197	0.0029	0.002	0.0171	0.1631	0.0139	0.0164	0.0056	0.0861	0.019	0.0067	0.0023	0.002	0.0906	0.0889	0.0122	0.0068	0.0069	0.0295	0.006	0.0131	0.1632
1	rs200452	6720932	1.08	0.832982220188166	3.12	0.452863978564029	0.159567345213683	0.0446899155450861	0.1291	0.0858	0.0069	0.0017	0.02	0.0029	0.002	0.0171	0.1629	0.0138	0.0164	0.0056	0.0859	0.019	0.0067	0.0023	0.0019	0.0904	0.0892	0.0121	0.0068	0.0069	0.0295	0.006	0.013	0.1631
1	rs56150786	6726269	1.08	0.832982220188166	3.12	0.452863978564029	0.158134667383948	0.0439386527055919	0.1291	0.0859	0.0069	0.0017	0.0201	0.0029	0.002	0.0171	0.1629	0.0138	0.0164	0.0057	0.0859	0.019	0.0068	0.0023	0.0019	0.0904	0.0893	0.0121	0.0068	0.0069	0.0295	0.006	0.013	0.1631
1	rs200449	6726401	1.08	0.832982220188166	3.12	0.452863978564029	0.154821290468315	0.0451550381444514	0.1291	0.0859	0.0069	0.0017	0.0201	0.0029	0.002	0.0171	0.1629	0.0139	0.0164	0.0057	0.0859	0.0189	0.0068	0.0023	0.0019	0.0904	0.0893	0.0121	0.0068	0.0069	0.0295	0.0061	0.013	0.1631
1	rs75305802	6743063	1.08	0.832982220188166	3.12	0.452863978564029	0.145711718768406	0.0392767337028858	0.1291	0.0858	0.0069	0.0017	0.0201	0.0029	0.002	0.0171	0.1628	0.0138	0.0164	0.0057	0.0858	0.0189	0.0068	0.0023	0.002	0.0904	0.0894	0.0121	0.0068	0.0069	0.0295	0.0061	0.013	0.1631
1	rs79362030	6749566	1.08	0.832982220188166	3.12	0.452863978564029	0.145744133774199	0.0369011486099333	0.129	0.0858	0.0069	0.0017	0.0201	0.0029	0.002	0.0171	0.1627	0.0138	0.0164	0.0057	0.0856	0.0189	0.0068	0.0024	0.002	0.0904	0.0895	0.0121	0.0068	0.0069	0.0295	0.0061	0.0131	0.1631
1	rs115115600	6756674	1.08	0.832982220188166	3.12	0.452863978564029	0.145226008667644	0.034851966632784	0.129	0.0857	0.0069	0.0017	0.0201	0.0029	0.002	0.0171	0.1626	0.0138	0.0164	0.0057	0.0856	0.0189	0.0068	0.0024	0.002	0.0905	0.0895	0.0121	0.0068	0.0069	0.0295	0.0061	0.0131	0.1631
1	rs77657445	6776842	1.08	0.832982220188166	3.11	0.470604638115432	0.156202469030616	0.0448059960137216	0.1288	0.0855	0.007	0.0017	0.0202	0.003	0.0021	0.0171	0.1621	0.0138	0.0163	0.0059	0.085	0.0189	0.0068	0.0025	0.0021	0.0907	0.09	0.0122	0.0068	0.0069	0.0296	0.0063	0.0131	0.163
1	rs365650	6777168	1.08	0.832982220188166	3.11	0.470604638115432	0.157522988198986	0.0452716521460771	0.1288	0.0855	0.007	0.0017	0.0202	0.003	0.0021	0.0171	0.1621	0.0138	0.0163	0.0059	0.085	0.0189	0.0068	0.0025	0.0021	0.0907	0.09	0.0122	0.0068	0.0069	0.0296	0.0063	0.0131	0.163
1	rs4364905	6785947	1.08	0.832982220188166	3.11	0.470604638115432	0.165374063151374	0.0426233945758125	0.1284	0.0853	0.007	0.0017	0.0203	0.0031	0.0021	0.017	0.1623	0.0137	0.0164	0.0059	0.0849	0.019	0.0069	0.0025	0.0022	0.0907	0.0899	0.0121	0.0069	0.0065	0.0297	0.0063	0.0135	0.163
1	rs11590169	6786581	1.08	0.832982220188166	3.1	0.488801954490689	0.1568788403479	0.0288389034516095	0.1282	0.0852	0.007	0.0017	0.0202	0.0031	0.0021	0.0171	0.1621	0.0137	0.0164	0.006	0.0848	0.019	0.0069	0.0025	0.0022	0.0907	0.0897	0.0123	0.0072	0.0065	0.0298	0.0063	0.0134	0.1631
1	rs447558	6795230	1.08	0.832982220188166	3.08	0.526582953384854	0.239431280174434	0.0501665127270502	0.1281	0.0842	0.0075	0.0018	0.0203	0.0035	0.0024	0.0169	0.1596	0.0133	0.0168	0.0065	0.0858	0.0185	0.0069	0.0029	0.0025	0.0915	0.0892	0.0123	0.0068	0.0066	0.03	0.0069	0.013	0.1637
1	rs449250	6797684	1.07	0.897462410887183	3.06	0.566238797870229	0.314481730668418	0.0485906013625322	0.1275	0.0843	0.0078	0.0018	0.0207	0.0035	0.0024	0.0169	0.1591	0.0135	0.017	0.0066	0.086	0.0189	0.0068	0.0029	0.0026	0.0916	0.0889	0.0124	0.0068	0.0066	0.0302	0.007	0.013	0.1624
1	rs17029815	6798979	1.07	0.897462410887183	3.06	0.566238797870229	0.32439798168297	0.0376497319331848	0.1275	0.0843	0.0078	0.0018	0.0207	0.0035	0.0024	0.017	0.1588	0.0135	0.017	0.0066	0.086	0.0188	0.0068	0.0029	0.0026	0.0917	0.0889	0.0124	0.0068	0.0066	0.0302	0.007	0.013	0.1624
1	rs77639819	6811709	1.07	0.897462410887183	3.06	0.566238797870229	0.368697819738098	0.0208499575847958	0.1277	0.0847	0.0079	0.0018	0.0206	0.0035	0.0024	0.0169	0.1585	0.0135	0.017	0.0065	0.0856	0.0187	0.0067	0.003	0.0027	0.0923	0.0888	0.0124	0.0068	0.0065	0.0303	0.007	0.013	0.1623
1	rs10864637	6817960	1.07	0.897462410887183	3.06	0.566238797870229	0.38122045983177	0.0319039923282261	0.1276	0.0847	0.008	0.0018	0.0206	0.0035	0.0024	0.0169	0.1584	0.0136	0.017	0.0065	0.0854	0.0187	0.0067	0.003	0.0027	0.0924	0.0889	0.0124	0.0069	0.0065	0.0303	0.007	0.013	0.1623
1	rs12752369	6828127	1.07	0.897462410887183	3.06	0.566238797870229	0.428787894593614	0.0540125712744071	0.1276	0.0847	0.008	0.0018	0.0205	0.0036	0.0024	0.0169	0.1582	0.0136	0.0171	0.0066	0.0851	0.0186	0.0067	0.003	0.0027	0.0925	0.0889	0.0125	0.0069	0.0065	0.0303	0.0071	0.013	0.1624
1	rs11122141	6828290	1.07	0.897462410887183	3.06	0.566238797870229	0.429607288378715	0.053760725549269	0.1276	0.0847	0.008	0.0018	0.0205	0.0036	0.0024	0.0169	0.1582	0.0136	0.0171	0.0066	0.0851	0.0186	0.0067	0.003	0.0027	0.0925	0.0889	0.0125	0.0069	0.0065	0.0303	0.0071	0.013	0.1624
1	rs430962	6828608	1.07	0.897462410887183	3.06	0.566238797870229	0.430251641864703	0.0533839117824045	0.1276	0.0847	0.008	0.0018	0.0205	0.0036	0.0024	0.0169	0.1582	0.0136	0.0171	0.0066	0.0851	0.0186	0.0067	0.003	0.0027	0.0925	0.0889	0.0125	0.0069	0.0065	0.0303	0.0071	0.013	0.1624
1	rs448886	6829582	1.07	0.897462410887183	3.06	0.566238797870229	0.436249332423375	0.052883279250726	0.1277	0.0847	0.008	0.0018	0.0205	0.0036	0.0025	0.0169	0.1582	0.0136	0.0171	0.0066	0.0851	0.0186	0.0067	0.003	0.0027	0.0924	0.0889	0.0125	0.0069	0.0065	0.0304	0.0071	0.013	0.1622
1	rs78116825	6848799	1.07	0.897462410887183	3.06	0.566238797870229	0.432011401816421	0.0379726398326145	0.1275	0.0845	0.008	0.0017	0.0205	0.0036	0.0025	0.0169	0.1576	0.0136	0.0171	0.0068	0.0851	0.0186	0.0068	0.0031	0.0028	0.0931	0.089	0.0126	0.007	0.0066	0.0304	0.0071	0.0129	0.1619
1	rs1542899	6853355	1.07	0.897462410887183	3.05	0.586779315918157	0.442466286244024	0.0386221989422555	0.1275	0.0844	0.008	0.0017	0.0205	0.0037	0.0024	0.0169	0.1575	0.0136	0.0171	0.0068	0.0851	0.0186	0.0068	0.0031	0.0028	0.0932	0.089	0.0126	0.007	0.0067	0.0305	0.0071	0.0128	0.1618
1	rs12070784	6867276	1.07	0.897462410887183	3.05	0.586779315918157	0.447351584849544	0.0435364726885953	0.1275	0.0844	0.008	0.0017	0.0205	0.0037	0.0024	0.0169	0.1575	0.0135	0.0171	0.0068	0.085	0.0186	0.0068	0.0031	0.0028	0.0933	0.089	0.0126	0.007	0.0067	0.0305	0.0071	0.0128	0.1618
1	rs12735232	6867842	1.07	0.897462410887183	3.05	0.586779315918157	0.461376718743275	0.042907804515862	0.1275	0.0844	0.008	0.0017	0.0205	0.0037	0.0025	0.0169	0.1575	0.0135	0.0171	0.0068	0.0849	0.0186	0.0068	0.0031	0.0028	0.0933	0.089	0.0126	0.0069	0.0067	0.0305	0.0071	0.0128	0.1618
1	rs17441010	6871756	1.07	0.897462410887183	3.05	0.586779315918157	0.456054739200307	0.0388398252600058	0.1275	0.0844	0.008	0.0017	0.0205	0.0037	0.0025	0.0169	0.1575	0.0135	0.0171	0.0068	0.0849	0.0187	0.0068	0.0031	0.0028	0.0933	0.089	0.0126	0.007	0.0067	0.0305	0.0071	0.0129	0.1618
1	rs12135223	6876764	1.07	0.897462410887183	3.05	0.586779315918157	0.43565950733279	0.0264182990865332	0.1275	0.0844	0.008	0.0017	0.0205	0.0037	0.0025	0.0169	0.1575	0.0135	0.0172	0.0068	0.0849	0.0187	0.0068	0.0031	0.0028	0.0933	0.089	0.0126	0.0069	0.0067	0.0305	0.0071	0.0129	0.1618
1	rs11577580	6878958	1.07	0.897462410887183	3.06	0.566238797870229	0.434363280998113	0.0240544915605297	0.1275	0.0844	0.008	0.0017	0.0205	0.0037	0.0025	0.0169	0.1575	0.0135	0.0172	0.0068	0.0849	0.0187	0.0068	0.0031	0.0028	0.0933	0.089	0.0126	0.0069	0.0067	0.0305	0.0071	0.0129	0.1617
1	rs17441375	6886308	1.07	0.897462410887183	3.06	0.566238797870229	0.43507007676053	0.0266925020420461	0.1275	0.0844	0.008	0.0018	0.0205	0.0037	0.0025	0.0169	0.1575	0.0135	0.0171	0.0068	0.0849	0.0187	0.0068	0.0031	0.0028	0.0933	0.0891	0.0126	0.0069	0.0067	0.0305	0.0071	0.0129	0.1617
1	rs116179833	6895384	1.07	0.897462410887183	3.06	0.566238797870229	0.430544688046511	0.02738384419659	0.1275	0.0844	0.008	0.0018	0.0205	0.0037	0.0025	0.0169	0.1574	0.0135	0.0171	0.0068	0.0849	0.0187	0.0068	0.0031	0.0028	0.0933	0.0891	0.0126	0.0069	0.0067	0.0305	0.0071	0.0129	0.1617
1	rs7521838	6896334	1.07	0.897462410887183	3.05	0.586779315918157	0.429782973671656	0.0296517909980585	0.1275	0.0844	0.008	0.0018	0.0205	0.0037	0.0025	0.0169	0.1574	0.0135	0.0171	0.0068	0.0849	0.0187	0.0068	0.0031	0.0028	0.0934	0.0891	0.0126	0.0069	0.0067	0.0305	0.0071	0.0129	0.1617
1	rs17441830	6921578	1.07	0.897462410887183	3.05	0.586779315918157	0.416705604223256	0.0237068472391065	0.1274	0.0845	0.008	0.0018	0.0205	0.0038	0.0025	0.0169	0.157	0.0134	0.0171	0.0069	0.0849	0.0188	0.0068	0.0031	0.0027	0.0935	0.0893	0.0127	0.007	0.0067	0.0305	0.0071	0.0129	0.1614
1	rs41278036	6934001	1.07	0.897462410887183	3.05	0.586779315918157	0.409813347645602	0.0220467833097127	0.1274	0.0845	0.008	0.0018	0.0206	0.0038	0.0025	0.0169	0.157	0.0134	0.0171	0.0069	0.0849	0.0188	0.0068	0.0031	0.0027	0.0935	0.0894	0.0127	0.007	0.0067	0.0305	0.0071	0.0129	0.1613
1	rs117971591	6943462	1.07	0.897462410887183	3.05	0.586779315918157	0.391212707606553	0.0221724280172916	0.1274	0.0845	0.008	0.0018	0.0206	0.0038	0.0025	0.0169	0.157	0.0134	0.0171	0.0069	0.0849	0.0188	0.0069	0.003	0.0027	0.0936	0.0894	0.0127	0.007	0.0067	0.0305	0.0071	0.0129	0.1612
1	rs11590643	6950551	1.07	0.897462410887183	3.05	0.586779315918157	0.386089204201435	0.0227633017649062	0.1274	0.0845	0.008	0.0018	0.0206	0.0037	0.0025	0.0169	0.1569	0.0134	0.0171	0.0069	0.0849	0.0188	0.0069	0.0031	0.0027	0.0936	0.0894	0.0127	0.007	0.0067	0.0305	0.0071	0.0129	0.1612
1	rs867389	6985069	1.07	0.897462410887183	3.04	0.607799794750251	0.338509891506951	0.0216719102217646	0.1271	0.0845	0.0079	0.0019	0.0207	0.0036	0.0027	0.0169	0.1562	0.0135	0.0176	0.0069	0.0851	0.019	0.0069	0.0032	0.0028	0.094	0.0897	0.0128	0.007	0.0068	0.0305	0.0071	0.0127	0.1601
1	rs72638543	6995522	1.07	0.897462410887183	3.04	0.607799794750251	0.333650964572781	0.014389471215518	0.127	0.0845	0.0079	0.0019	0.0208	0.0037	0.0028	0.0168	0.1561	0.0135	0.0176	0.0069	0.0852	0.019	0.0069	0.0032	0.0028	0.0939	0.0898	0.0128	0.007	0.0068	0.0306	0.0071	0.0127	0.1599
1	rs12133559	7004837	1.07	0.897462410887183	3.04	0.607799794750251	0.351080956512404	0.0216719102217646	0.127	0.0844	0.0079	0.0019	0.0208	0.0037	0.0028	0.0168	0.156	0.0135	0.0176	0.0069	0.0852	0.019	0.0069	0.0032	0.0028	0.0939	0.0899	0.0129	0.007	0.0068	0.0306	0.0071	0.0127	0.1598
1	rs12134815	7006544	1.08	0.832982220188166	3.09	0.50746005104726	0.469171610709089	0.0576563028099077	0.1271	0.0851	0.0077	0.002	0.0198	0.0037	0.0024	0.0169	0.1573	0.012	0.0171	0.0068	0.0854	0.0181	0.0068	0.0035	0.0028	0.0943	0.0903	0.0125	0.0068	0.0068	0.0305	0.0064	0.0121	0.1629
1	rs79850015	7016273	1.08	0.832982220188166	3.1	0.488801954490689	0.422318759349073	0.0282244174042036	0.1279	0.085	0.0076	0.002	0.0199	0.0038	0.0025	0.0167	0.1572	0.0119	0.0172	0.0068	0.0855	0.0182	0.0066	0.0035	0.003	0.0948	0.0897	0.0125	0.0068	0.0067	0.0305	0.0064	0.0122	0.1621
1	rs61780894	7019932	1.08	0.832982220188166	3.1	0.488801954490689	0.431600472894862	0.0304752036483773	0.128	0.0851	0.0076	0.002	0.0199	0.0038	0.0025	0.0167	0.1572	0.0119	0.0172	0.0068	0.0856	0.0182	0.0066	0.0035	0.003	0.0949	0.0896	0.0125	0.0068	0.0067	0.0306	0.0064	0.0122	0.162
1	rs1828308	7021476	1.08	0.832982220188166	3.1	0.488801954490689	0.441397440263241	0.0332106743263381	0.128	0.0851	0.0076	0.002	0.0199	0.0038	0.0025	0.0166	0.1572	0.0119	0.0172	0.0068	0.0856	0.0182	0.0066	0.0035	0.003	0.0949	0.0895	0.0125	0.0068	0.0067	0.0306	0.0064	0.0122	0.162
1	rs12121449	7029822	1.08	0.832982220188166	3.1	0.488801954490689	0.403035336218938	0.0296517909980585	0.128	0.085	0.0076	0.002	0.0199	0.0037	0.0025	0.0166	0.1572	0.0119	0.0172	0.0067	0.0856	0.0182	0.0067	0.0035	0.003	0.0949	0.0895	0.0125	0.0068	0.0067	0.0306	0.0064	0.0122	0.162
1	rs77977945	7031417	1.08	0.832982220188166	3.1	0.488801954490689	0.387311281858398	0.0274766515836574	0.1281	0.085	0.0075	0.0021	0.0199	0.0037	0.0025	0.0166	0.1572	0.0119	0.0172	0.0067	0.0856	0.0182	0.0067	0.0035	0.003	0.0949	0.0895	0.0125	0.0069	0.0067	0.0306	0.0064	0.0122	0.162
1	rs112136069	7055930	1.08	0.832982220188166	3.09	0.50746005104726	0.280748104677179	0.0407675332562023	0.129	0.0843	0.0073	0.0023	0.0199	0.0035	0.0028	0.0168	0.1592	0.0116	0.0169	0.0066	0.0864	0.0185	0.0066	0.0036	0.0031	0.0932	0.0888	0.0129	0.0069	0.0071	0.0306	0.0062	0.012	0.1608
1	rs12130593	7056538	1.08	0.832982220188166	3.09	0.50746005104726	0.280560125163218	0.0441115188441802	0.129	0.0843	0.0072	0.0023	0.0199	0.0035	0.0028	0.0169	0.1592	0.0116	0.0168	0.0066	0.0864	0.0185	0.0066	0.0036	0.0031	0.0932	0.0888	0.0129	0.0069	0.0071	0.0307	0.0062	0.012	0.1608
1	rs2186090	7062426	1.08	0.832982220188166	3.09	0.50746005104726	0.285042895845472	0.0496185149648115	0.1293	0.0842	0.0072	0.0024	0.0199	0.0036	0.0029	0.0169	0.1592	0.0116	0.0168	0.0066	0.0863	0.0185	0.0066	0.0036	0.0031	0.0931	0.0885	0.0129	0.0069	0.0071	0.0307	0.0062	0.012	0.161
1	rs76896221	7063003	1.08	0.832982220188166	3.09	0.50746005104726	0.274580507818789	0.0429647877345991	0.1293	0.0842	0.0072	0.0024	0.0199	0.0036	0.0029	0.0169	0.1592	0.0116	0.0168	0.0066	0.0863	0.0185	0.0066	0.0036	0.0031	0.0931	0.0885	0.0129	0.0069	0.0071	0.0307	0.0062	0.012	0.1609
1	rs6656639	7072550	1.08	0.832982220188166	3.08	0.526582953384854	0.250561148131598	0.0369011486099333	0.1296	0.084	0.0072	0.0024	0.0199	0.0036	0.0029	0.0168	0.1594	0.0115	0.0168	0.0065	0.0854	0.0186	0.0066	0.0036	0.0031	0.0945	0.0885	0.0129	0.0069	0.0071	0.0306	0.0062	0.012	0.1605
1	rs72638597	7072778	1.08	0.832982220188166	3.08	0.526582953384854	0.248973027932761	0.0371143329247355	0.1296	0.084	0.0072	0.0024	0.0199	0.0036	0.0029	0.0168	0.1594	0.0115	0.0168	0.0065	0.0854	0.0186	0.0066	0.0036	0.0031	0.0945	0.0885	0.0129	0.0069	0.0071	0.0306	0.0062	0.012	0.1605
1	rs11589210	7072945	1.08	0.832982220188166	3.08	0.526582953384854	0.248049179871105	0.0370076710181459	0.1296	0.084	0.0072	0.0024	0.0199	0.0036	0.0029	0.0168	0.1594	0.0115	0.0168	0.0065	0.0854	0.0186	0.0066	0.0036	0.0031	0.0945	0.0885	0.0129	0.0069	0.0071	0.0306	0.0062	0.012	0.1605
1	rs12094307	7074169	1.08	0.832982220188166	3.08	0.526582953384854	0.240985698491251	0.035738633523189	0.1296	0.084	0.0072	0.0024	0.0199	0.0036	0.0029	0.0168	0.1594	0.0115	0.0168	0.0065	0.0853	0.0186	0.0066	0.0036	0.0031	0.0945	0.0885	0.0129	0.0069	0.0071	0.0306	0.0062	0.012	0.1605
1	rs6685802	7074756	1.08	0.832982220188166	3.08	0.526582953384854	0.236467488727302	0.0339755053583509	0.1296	0.084	0.0072	0.0025	0.0199	0.0036	0.0029	0.0168	0.1594	0.0115	0.0168	0.0065	0.0853	0.0186	0.0066	0.0036	0.0031	0.0945	0.0885	0.0129	0.0069	0.0071	0.0306	0.0062	0.012	0.1605
1	rs35533782	7076959	1.08	0.832982220188166	3.08	0.526582953384854	0.219811695805525	0.0328060424455138	0.1295	0.084	0.0071	0.0025	0.0199	0.0036	0.0029	0.0168	0.1595	0.0115	0.0168	0.0065	0.0853	0.0186	0.0066	0.0036	0.0031	0.0946	0.0884	0.0129	0.0069	0.0071	0.0306	0.0062	0.012	0.1605
1	rs72638600	7077218	1.08	0.832982220188166	3.08	0.526582953384854	0.219359839509541	0.0324538657468023	0.1295	0.084	0.0071	0.0025	0.0199	0.0036	0.0029	0.0168	0.1595	0.0115	0.0168	0.0065	0.0853	0.0186	0.0066	0.0036	0.0031	0.0946	0.0884	0.0129	0.0069	0.0071	0.0306	0.0062	0.012	0.1605
1	rs78342053	7081066	1.08	0.832982220188166	3.08	0.526582953384854	0.216496584663213	0.0321533966589417	0.1294	0.084	0.0071	0.0025	0.0199	0.0036	0.0029	0.0168	0.1595	0.0115	0.0168	0.0065	0.0853	0.0186	0.0066	0.0036	0.0031	0.0947	0.0884	0.0129	0.0069	0.0071	0.0306	0.0062	0.012	0.1604
1	rs75548593	7088596	1.08	0.832982220188166	3.08	0.526582953384854	0.184825835459474	0.0321533966589417	0.1292	0.0841	0.0071	0.0026	0.0199	0.0036	0.003	0.0167	0.1599	0.0115	0.0168	0.0065	0.085	0.0186	0.0066	0.0035	0.0033	0.095	0.0884	0.0128	0.0069	0.0071	0.0306	0.0061	0.012	0.1602
1	rs7553537	7096700	1.08	0.832982220188166	3.07	0.546174590811499	0.173126262063996	0.0408232272498776	0.1289	0.0842	0.0071	0.0028	0.0198	0.0036	0.0032	0.0167	0.1604	0.0114	0.0167	0.0065	0.0847	0.0186	0.0066	0.0034	0.0035	0.0952	0.0883	0.0127	0.007	0.007	0.0306	0.0061	0.0121	0.1599
1	rs71637364	7099445	1.08	0.832982220188166	3.07	0.546174590811499	0.165548746452995	0.0374351547775901	0.1289	0.0842	0.0071	0.0028	0.0198	0.0036	0.0032	0.0167	0.1604	0.0114	0.0167	0.0065	0.0847	0.0186	0.0066	0.0034	0.0035	0.0952	0.0883	0.0127	0.007	0.007	0.0306	0.0061	0.0121	0.1598
1	rs61780952	7115591	1.08	0.832982220188166	3.04	0.607799794750251	0.131559655455511	0.0272911844961609	0.1288	0.0841	0.007	0.0031	0.0199	0.0035	0.0033	0.0168	0.1613	0.0113	0.0168	0.0068	0.084	0.0188	0.0067	0.0032	0.0038	0.0951	0.0886	0.0126	0.0071	0.0071	0.0304	0.0062	0.0122	0.158
1	rs72640038	7115948	1.08	0.832982220188166	3.04	0.607799794750251	0.132078554418934	0.0281774060916844	0.1288	0.0841	0.007	0.0032	0.0199	0.0035	0.0033	0.0168	0.1613	0.0113	0.0168	0.0068	0.084	0.0188	0.0067	0.0032	0.0038	0.0951	0.0886	0.0126	0.0071	0.0072	0.0304	0.0062	0.0122	0.1579
1	rs7552540	7117011	1.08	0.832982220188166	3.04	0.607799794750251	0.138653192319575	0.0322534096189014	0.1288	0.0841	0.007	0.0032	0.0199	0.0034	0.0034	0.0168	0.1614	0.0113	0.0168	0.0068	0.084	0.0189	0.0067	0.0032	0.0038	0.0951	0.0886	0.0126	0.0071	0.0072	0.0304	0.0062	0.0123	0.1578
1	rs77423934	7119967	1.08	0.832982220188166	3.04	0.607799794750251	0.131072405902782	0.0258287823433747	0.1288	0.0841	0.007	0.0032	0.0199	0.0034	0.0034	0.0168	0.1615	0.0114	0.0169	0.0068	0.0839	0.0189	0.0067	0.0032	0.0038	0.0951	0.0885	0.0126	0.0071	0.0071	0.0304	0.0062	0.0123	0.1578
1	rs11120828	7122846	1.08	0.832982220188166	3.04	0.607799794750251	0.131986894435069	0.0234476996623001	0.1289	0.0841	0.007	0.0032	0.0199	0.0034	0.0034	0.0168	0.1615	0.0114	0.0169	0.0068	0.084	0.0189	0.0067	0.0031	0.0038	0.0951	0.0884	0.0126	0.0071	0.0071	0.0304	0.0062	0.0123	0.1577
1	rs11587771	7125002	1.08	0.832982220188166	3.04	0.607799794750251	0.134073952038516	0.0206468682382012	0.1289	0.0841	0.007	0.0032	0.0199	0.0033	0.0035	0.0167	0.1616	0.0115	0.0169	0.0069	0.0842	0.0189	0.0066	0.0031	0.0038	0.0952	0.0881	0.0126	0.0071	0.0071	0.0304	0.0062	0.0123	0.1576
1	rs11120831	7131192	1.08	0.832982220188166	3.04	0.607799794750251	0.182265735451162	0.00980913898164545	0.1294	0.0839	0.0071	0.0033	0.0201	0.0031	0.0035	0.0166	0.1624	0.0116	0.017	0.0067	0.084	0.0188	0.0065	0.0025	0.004	0.0955	0.0871	0.0129	0.0072	0.0073	0.0302	0.006	0.0128	0.1573
1	rs114171077	7136289	1.08	0.832982220188166	3.03	0.629303794260587	0.193546173326298	0.0131614704382217	0.1296	0.0839	0.0071	0.0033	0.0201	0.003	0.0035	0.0167	0.1613	0.0116	0.017	0.0067	0.0853	0.0188	0.0065	0.0024	0.004	0.096	0.0869	0.0128	0.0071	0.0074	0.0298	0.0058	0.0129	0.157
1	rs12044473	7139110	1.08	0.832982220188166	3.03	0.629303794260587	0.192095831804923	0.0116504819749191	0.1296	0.0838	0.0071	0.0033	0.0201	0.003	0.0035	0.0167	0.1613	0.0116	0.017	0.0067	0.0855	0.0188	0.0065	0.0023	0.004	0.0961	0.0868	0.0128	0.0071	0.0075	0.0298	0.0058	0.0129	0.1569
1	rs115777418	7141085	1.08	0.832982220188166	3.03	0.629303794260587	0.185161276746129	0.00975333429757288	0.1295	0.0838	0.0071	0.0033	0.0201	0.0031	0.0035	0.0167	0.1612	0.0116	0.0171	0.0068	0.0855	0.0188	0.0065	0.0023	0.004	0.0961	0.0868	0.0128	0.0071	0.0075	0.0298	0.0058	0.0129	0.1569
1	rs17345754	7141327	1.08	0.832982220188166	3.03	0.629303794260587	0.185385098525039	0.00936728350879615	0.1295	0.0838	0.0071	0.0033	0.0201	0.0032	0.0035	0.0167	0.1612	0.0116	0.0171	0.0068	0.0855	0.0188	0.0065	0.0023	0.004	0.0961	0.0868	0.0128	0.0071	0.0075	0.0298	0.0058	0.0129	0.1569
1	rs7511741	7145417	1.08	0.832982220188166	3.03	0.629303794260587	0.186693822817562	0.00896256560541821	0.1294	0.0838	0.0071	0.0033	0.0202	0.0032	0.0035	0.0167	0.1613	0.0116	0.0171	0.0069	0.0856	0.0188	0.0065	0.0023	0.0041	0.0961	0.0868	0.0128	0.0071	0.0074	0.0297	0.0058	0.0129	0.1567
1	rs9434834	7146809	1.08	0.832982220188166	3.03	0.629303794260587	0.182081019569363	0.00942194244073991	0.1294	0.0838	0.0071	0.0033	0.0202	0.0032	0.0035	0.0168	0.1613	0.0116	0.0171	0.0069	0.0857	0.0189	0.0065	0.0024	0.0041	0.0961	0.0867	0.0128	0.0071	0.0074	0.0297	0.0058	0.0129	0.1566
1	rs2071917	7150527	1.08	0.832982220188166	3.03	0.629303794260587	0.181122236654324	0.0117115800005515	0.1294	0.0838	0.0071	0.0033	0.0202	0.0032	0.0035	0.0168	0.1613	0.0117	0.0171	0.0069	0.0857	0.0188	0.0065	0.0024	0.0041	0.0961	0.0867	0.0128	0.0071	0.0074	0.0297	0.0057	0.0129	0.1565
1	rs182840884	7151993	1.08	0.832982220188166	3.03	0.629303794260587	0.178226915206754	0.0160639782731499	0.1295	0.0838	0.0071	0.0033	0.0202	0.0032	0.0035	0.0168	0.1611	0.0117	0.0171	0.0069	0.0857	0.0188	0.0065	0.0024	0.0041	0.0961	0.0867	0.0128	0.0071	0.0074	0.0297	0.0058	0.0129	0.1566
1	rs4908438	7155254	1.08	0.832982220188166	3.03	0.629303794260587	0.188083081111802	0.0396608360676342	0.1296	0.0837	0.007	0.0034	0.0201	0.0033	0.0036	0.0169	0.1611	0.0117	0.0171	0.0067	0.0859	0.0187	0.0065	0.0025	0.0042	0.0961	0.0865	0.0128	0.0071	0.0073	0.0298	0.0058	0.0128	0.1563
1	rs72640087	7161004	1.08	0.832982220188166	3.03	0.629303794260587	0.198012073261273	0.0704529105358112	0.1297	0.0836	0.0069	0.0034	0.0201	0.0033	0.0036	0.0169	0.1611	0.0118	0.017	0.0066	0.0861	0.0188	0.0065	0.0026	0.0043	0.096	0.0863	0.0128	0.0071	0.0073	0.0298	0.0057	0.0128	0.1561
1	rs75988591	7162020	1.08	0.832982220188166	3.03	0.629303794260587	0.202614527276192	0.0692580629845816	0.1297	0.0836	0.0069	0.0034	0.0201	0.0033	0.0037	0.0169	0.1611	0.0118	0.017	0.0066	0.0861	0.0188	0.0065	0.0027	0.0043	0.096	0.0863	0.0128	0.0071	0.0073	0.0298	0.0057	0.0128	0.156
1	rs17349901	7164515	1.08	0.832982220188166	3.02	0.651294786134349	0.211918968132547	0.066342698528096	0.1305	0.0835	0.0069	0.0035	0.02	0.0033	0.0037	0.0169	0.1611	0.0118	0.017	0.0066	0.0861	0.0188	0.0065	0.0027	0.0043	0.0958	0.0861	0.0128	0.0071	0.0073	0.0298	0.0057	0.0128	0.1556
1	rs4908599	7169735	1.08	0.832982220188166	3.02	0.651294786134349	0.228285832151084	0.0445160453611691	0.1309	0.0835	0.0069	0.0036	0.0199	0.0034	0.0039	0.0167	0.1616	0.012	0.017	0.0067	0.0859	0.0189	0.0067	0.0031	0.0045	0.0956	0.0854	0.0128	0.0069	0.0075	0.0298	0.0056	0.0127	0.1545
1	rs17349921	7170719	1.08	0.832982220188166	3.01	0.673776155564303	0.235142570143979	0.051393677963029	0.1311	0.0831	0.0069	0.0039	0.0197	0.0036	0.0041	0.0165	0.1617	0.0122	0.0171	0.0066	0.0865	0.019	0.0068	0.0035	0.0047	0.0953	0.0849	0.0129	0.0069	0.0078	0.0297	0.0057	0.0128	0.1534
1	rs115583680	7170855	1.08	0.832982220188166	3.01	0.673776155564303	0.254823170005992	0.0803870185287636	0.1311	0.0831	0.0069	0.0039	0.0197	0.0036	0.0041	0.0165	0.1617	0.0122	0.0171	0.0066	0.0864	0.019	0.0068	0.0035	0.0047	0.0952	0.0848	0.0129	0.0069	0.0078	0.0297	0.0056	0.0128	0.1532
1	rs9434844	7177569	1.08	0.832982220188166	2.94	0.845143312120842	0.682442738276632	0.361297182392564	0.1296	0.0821	0.0069	0.0046	0.0196	0.0043	0.0049	0.0164	0.1634	0.012	0.0172	0.0061	0.0855	0.0194	0.0069	0.0052	0.0052	0.0964	0.0839	0.0133	0.0068	0.008	0.0297	0.0055	0.0135	0.1496
1	rs9434845	7177813	1.08	0.832982220188166	2.94	0.845143312120842	0.683536080188447	0.360795083282865	0.1296	0.0821	0.0069	0.0046	0.0196	0.0043	0.0049	0.0164	0.1635	0.012	0.0172	0.0061	0.0855	0.0194	0.0069	0.0052	0.0052	0.0964	0.0839	0.0133	0.0068	0.008	0.0297	0.0055	0.0135	0.1497
1	rs76189463	7179379	1.08	0.832982220188166	2.94	0.845143312120842	0.651435797915236	0.431216622713537	0.1292	0.082	0.0069	0.0046	0.0196	0.0045	0.005	0.0164	0.1635	0.0121	0.0172	0.006	0.0855	0.0194	0.0069	0.0054	0.0052	0.0966	0.0838	0.0132	0.0068	0.0079	0.0298	0.0055	0.0136	0.1496
1	rs7532024	7179479	1.08	0.832982220188166	2.94	0.845143312120842	0.635965652405637	0.412606028813671	0.1291	0.082	0.0069	0.0046	0.0196	0.0045	0.005	0.0164	0.1636	0.0122	0.0172	0.006	0.0855	0.0194	0.0069	0.0054	0.0052	0.0966	0.0838	0.0132	0.0068	0.0079	0.0298	0.0056	0.0136	0.1496
1	rs74051131	7181192	1.08	0.832982220188166	2.94	0.845143312120842	0.711791653606592	0.513416049707606	0.1287	0.082	0.007	0.0046	0.0196	0.0046	0.0052	0.0163	0.1639	0.0121	0.0172	0.006	0.0855	0.0193	0.0069	0.0055	0.0052	0.0966	0.0834	0.0132	0.0068	0.0078	0.0299	0.0056	0.0136	0.1495
1	rs115093263	7183119	1.08	0.832982220188166	2.94	0.845143312120842	0.764982549553734	0.547493053602256	0.1286	0.0819	0.007	0.0046	0.0196	0.0046	0.0053	0.0162	0.1642	0.0121	0.0173	0.006	0.0854	0.0193	0.0069	0.0056	0.0052	0.0965	0.0832	0.0132	0.0068	0.0078	0.03	0.0056	0.0136	0.1494
1	rs9434848	7185315	1.08	0.832982220188166	2.94	0.845143312120842	0.792011074110276	0.531012272562211	0.1284	0.0819	0.0071	0.0046	0.0197	0.0047	0.0054	0.0162	0.1644	0.0122	0.0172	0.006	0.0854	0.0193	0.0069	0.0057	0.0051	0.0963	0.083	0.0132	0.0069	0.0077	0.03	0.0057	0.0137	0.1494
1	rs12032971	7190806	1.08	0.832982220188166	2.93	0.871659766409689	0.819681928883037	0.603397425193953	0.1283	0.0818	0.0072	0.0046	0.0196	0.0047	0.0054	0.0161	0.1646	0.0122	0.0172	0.006	0.0852	0.0193	0.0069	0.0057	0.0052	0.0962	0.083	0.0132	0.0069	0.0078	0.0301	0.0057	0.0137	0.1493
1	rs970973	7202190	1.08	0.832982220188166	2.93	0.871659766409689	0.866109019295168	0.639094165100615	0.1278	0.0817	0.0073	0.0045	0.0196	0.0048	0.0055	0.0159	0.1648	0.0122	0.0172	0.006	0.0848	0.0191	0.007	0.0058	0.0052	0.0962	0.0831	0.0132	0.0069	0.0078	0.0301	0.0058	0.0137	0.1494
1	rs76619529	7205930	1.08	0.832982220188166	2.93	0.871659766409689	0.950800317423374	0.781635951808162	0.1277	0.0816	0.0073	0.0045	0.0196	0.0049	0.0056	0.0159	0.165	0.0122	0.0172	0.006	0.0846	0.0191	0.007	0.0058	0.0052	0.0962	0.0831	0.0132	0.0069	0.0078	0.0301	0.0058	0.0137	0.1494
1	rs6681261	7210432	1.08	0.832982220188166	2.93	0.871659766409689	0.985950465848153	0.782396975534964	0.1277	0.0816	0.0074	0.0045	0.0195	0.0049	0.0056	0.0158	0.1652	0.0122	0.0172	0.0061	0.0843	0.019	0.007	0.0059	0.0053	0.0963	0.0831	0.0132	0.007	0.0078	0.0302	0.0058	0.0137	0.1493
1	rs79870337	7212341	1.08	0.832982220188166	2.93	0.871659766409689	1.04904090022641	0.908305341418445	0.1276	0.0815	0.0074	0.0045	0.0195	0.0049	0.0057	0.0158	0.1652	0.0122	0.0172	0.0061	0.0842	0.019	0.007	0.0059	0.0053	0.0962	0.0831	0.0133	0.007	0.0078	0.0301	0.0059	0.0137	0.1492
1	rs56040581	7215397	1.08	0.832982220188166	2.92	0.898693461391643	1.12186839910771	1.0768187561033	0.1276	0.0815	0.0075	0.0046	0.0195	0.005	0.0057	0.0158	0.1652	0.0122	0.0173	0.0061	0.0841	0.0189	0.007	0.006	0.0053	0.0962	0.083	0.0133	0.007	0.0079	0.0301	0.0059	0.0137	0.149
1	rs4908602	7220970	1.08	0.832982220188166	2.92	0.898693461391643	1.18364718951632	1.09453444252898	0.1276	0.0815	0.0075	0.0046	0.0195	0.0051	0.0059	0.0156	0.1654	0.0122	0.0174	0.0062	0.084	0.0187	0.007	0.0062	0.0054	0.0961	0.0828	0.0133	0.007	0.0079	0.0301	0.006	0.0137	0.1486
1	rs78335073	7222917	1.08	0.832982220188166	2.91	0.926247013494653	1.25327514110446	1.17960145617024	0.1275	0.0815	0.0076	0.0046	0.0195	0.0051	0.0059	0.0157	0.1654	0.0122	0.0173	0.0062	0.0839	0.0187	0.007	0.0062	0.0054	0.0961	0.0828	0.0133	0.007	0.0079	0.0301	0.006	0.0137	0.1486
1	rs80082567	7236210	1.08	0.832982220188166	2.9	0.954322971774498	1.35793963913304	1.36211487312123	0.1272	0.0813	0.0077	0.0049	0.0196	0.0053	0.0061	0.016	0.1655	0.0124	0.0171	0.0064	0.083	0.0184	0.0071	0.0065	0.0056	0.096	0.0824	0.0135	0.0072	0.0079	0.03	0.0061	0.0137	0.1483
1	rs6680365	7236810	1.08	0.832982220188166	2.9	0.954322971774498	1.33421400382589	1.34774942570107	0.1271	0.0813	0.0077	0.0049	0.0196	0.0053	0.0061	0.0161	0.1655	0.0124	0.017	0.0064	0.0829	0.0184	0.0071	0.0066	0.0056	0.096	0.0823	0.0135	0.0072	0.008	0.03	0.0062	0.0137	0.1483
1	rs4908604	7237832	1.08	0.832982220188166	2.9	0.954322971774498	1.43143292770693	1.43926410042635	0.1271	0.0812	0.0077	0.005	0.0196	0.0053	0.0061	0.0161	0.1655	0.0124	0.017	0.0064	0.0829	0.0184	0.0071	0.0066	0.0056	0.096	0.0823	0.0135	0.0072	0.008	0.03	0.0062	0.0137	0.1482
1	rs17030477	7239131	1.08	0.832982220188166	2.9	0.954322971774498	1.49630736040753	1.49765830164787	0.127	0.0812	0.0077	0.005	0.0196	0.0053	0.0061	0.0161	0.1654	0.0124	0.017	0.0064	0.0829	0.0184	0.0071	0.0066	0.0056	0.096	0.0822	0.0135	0.0072	0.008	0.03	0.0062	0.0137	0.1483
1	rs6692120	7245019	1.08	0.832982220188166	2.9	0.954322971774498	1.56967082382121	1.74790124287298	0.1268	0.0809	0.0077	0.005	0.0195	0.0053	0.0061	0.0161	0.1652	0.0124	0.017	0.0065	0.083	0.0184	0.0072	0.0067	0.0055	0.0959	0.0823	0.0136	0.0073	0.008	0.03	0.0062	0.0137	0.1485
1	rs72641232	7247335	1.09	0.771508143262462	2.88	1.01205197621114	1.05798219959617	1.4372160177436	0.1253	0.0813	0.0079	0.0053	0.0198	0.0056	0.0062	0.0173	0.164	0.0125	0.0173	0.0073	0.082	0.018	0.0082	0.0071	0.0056	0.0948	0.0833	0.0139	0.0082	0.0085	0.0297	0.0071	0.0138	0.1449
1	rs11581497	7253886	1.09	0.771508143262462	2.85	1.10262356492582	1.08064578612756	1.57873627918061	0.1255	0.0804	0.0084	0.0052	0.021	0.006	0.0059	0.0185	0.1587	0.0126	0.0178	0.008	0.0799	0.0175	0.0096	0.0066	0.0053	0.0956	0.0871	0.0139	0.009	0.0085	0.0295	0.0081	0.0135	0.1423
1	rs58258089	7259142	1.09	0.771508143262462	2.85	1.10262356492582	1.05631434753949	1.54726084385919	0.1255	0.0803	0.0085	0.0052	0.021	0.006	0.0059	0.0185	0.1585	0.0126	0.0178	0.0081	0.0799	0.0174	0.0097	0.0066	0.0053	0.0955	0.0872	0.0138	0.009	0.0085	0.0295	0.0081	0.0135	0.1424
1	rs1304712	7270538	1.09	0.771508143262462	2.85	1.10262356492582	0.861022177637963	1.43295069994994	0.1254	0.0804	0.0084	0.0052	0.0211	0.006	0.0059	0.0185	0.1585	0.0126	0.0179	0.0081	0.0798	0.0175	0.0097	0.0066	0.0053	0.0956	0.0872	0.0138	0.0091	0.0085	0.0295	0.0081	0.0135	0.1424
1	rs72641240	7280137	1.09	0.771508143262462	2.85	1.10262356492582	0.86699849981869	1.42749410236756	0.1253	0.0804	0.0084	0.0052	0.0211	0.006	0.0058	0.0186	0.1584	0.0126	0.0178	0.0081	0.0799	0.0175	0.0098	0.0066	0.0053	0.0957	0.0873	0.0138	0.0091	0.0085	0.0295	0.0082	0.0135	0.1424
1	rs12562461	7280190	1.09	0.771508143262462	2.85	1.10262356492582	0.866189865180848	1.42238162324571	0.1253	0.0804	0.0084	0.0052	0.0211	0.006	0.0058	0.0186	0.1584	0.0126	0.0178	0.0081	0.0799	0.0175	0.0098	0.0066	0.0053	0.0957	0.0873	0.0138	0.0091	0.0085	0.0295	0.0082	0.0135	0.1424
1	rs116808675	7283786	1.09	0.771508143262462	2.85	1.10262356492582	0.847439418732787	1.37396424398508	0.1253	0.0804	0.0084	0.0052	0.0212	0.0059	0.0058	0.0186	0.1584	0.0126	0.0178	0.0081	0.0799	0.0175	0.0098	0.0066	0.0053	0.0957	0.0873	0.0138	0.0091	0.0085	0.0295	0.0082	0.0135	0.1424
1	rs116459436	7287980	1.08	0.832982220188166	2.85	1.10262356492582	0.830928088932145	1.28418001542674	0.1253	0.0804	0.0084	0.0052	0.0212	0.0059	0.0058	0.0186	0.1583	0.0126	0.0178	0.0081	0.0799	0.0175	0.0098	0.0066	0.0053	0.0957	0.0874	0.0138	0.0091	0.0085	0.0295	0.0082	0.0135	0.1424
1	rs4908609	7292910	1.08	0.832982220188166	2.84	1.13388392478305	0.826485139666151	1.26678266568531	0.1253	0.0804	0.0084	0.0052	0.0212	0.0059	0.0058	0.0186	0.1583	0.0126	0.0178	0.0081	0.08	0.0175	0.0098	0.0066	0.0053	0.0958	0.0874	0.0139	0.0091	0.0085	0.0295	0.0081	0.0134	0.1424
1	rs12144375	7296256	1.08	0.832982220188166	2.84	1.13388392478305	0.840642624612799	1.32397629772261	0.1253	0.0804	0.0084	0.0051	0.0212	0.0059	0.0058	0.0186	0.1582	0.0126	0.0178	0.0081	0.08	0.0174	0.0098	0.0066	0.0053	0.0958	0.0874	0.0138	0.0091	0.0085	0.0295	0.0081	0.0134	0.1423
1	rs6702562	7297837	1.08	0.832982220188166	2.84	1.13388392478305	0.829737013155119	1.2761453960285	0.1253	0.0804	0.0084	0.0051	0.0212	0.0059	0.0058	0.0186	0.1582	0.0126	0.0178	0.0081	0.0799	0.0174	0.0098	0.0066	0.0053	0.0959	0.0874	0.0138	0.0091	0.0085	0.0295	0.0081	0.0134	0.1423
1	rs114699405	7299892	1.08	0.832982220188166	2.84	1.13388392478305	0.84343847844202	1.30010725411928	0.1253	0.0804	0.0084	0.0051	0.0212	0.0059	0.0058	0.0186	0.1582	0.0126	0.0178	0.0081	0.0799	0.0174	0.0098	0.0066	0.0053	0.0959	0.0874	0.0138	0.0091	0.0085	0.0295	0.0081	0.0134	0.1423
1	rs17350137	7311733	1.08	0.832982220188166	2.84	1.13388392478305	0.861425431035695	1.2444276199955	0.1254	0.0804	0.0084	0.0051	0.0212	0.0058	0.0057	0.0186	0.1581	0.0126	0.0179	0.0081	0.0799	0.0174	0.0099	0.0065	0.0053	0.096	0.0875	0.0138	0.0092	0.0085	0.0295	0.0082	0.0134	0.1422
1	rs77558207	7315580	1.08	0.832982220188166	2.84	1.13388392478305	0.815028578325692	1.08851484627018	0.1255	0.0804	0.0085	0.0051	0.0212	0.0058	0.0056	0.0185	0.1579	0.0125	0.0181	0.0081	0.0799	0.0173	0.0101	0.0065	0.0053	0.0963	0.0875	0.0138	0.0093	0.0086	0.0296	0.0082	0.0133	0.1421
1	rs7512599	7316031	1.08	0.832982220188166	2.84	1.13388392478305	0.762608316731732	0.790778684180278	0.1255	0.0805	0.0085	0.0051	0.0212	0.0057	0.0056	0.0184	0.1579	0.0125	0.0182	0.008	0.0799	0.0173	0.0102	0.0064	0.0053	0.0964	0.0876	0.0138	0.0094	0.0086	0.0295	0.0082	0.0132	0.142
1	rs80031760	7317528	1.08	0.832982220188166	2.84	1.13388392478305	0.814477241655975	0.867824297777804	0.1255	0.0806	0.0085	0.0051	0.0213	0.0057	0.0056	0.0183	0.1577	0.0123	0.0184	0.008	0.0799	0.0172	0.0103	0.0063	0.0053	0.0968	0.0876	0.0138	0.0094	0.0086	0.0294	0.0082	0.0132	0.142
1	rs6577429	7318122	1.08	0.832982220188166	2.84	1.13388392478305	0.783859706121343	0.76569140931625	0.1255	0.0807	0.0085	0.0051	0.0213	0.0057	0.0055	0.0183	0.1577	0.0123	0.0184	0.008	0.0798	0.0172	0.0103	0.0063	0.0053	0.0969	0.0876	0.0138	0.0094	0.0086	0.0294	0.0082	0.0132	0.142
1	rs4908612	7322160	1.08	0.832982220188166	2.85	1.10262356492582	0.783317582476148	0.767813246749671	0.1255	0.0807	0.0085	0.005	0.0213	0.0056	0.0056	0.0183	0.1577	0.0123	0.0184	0.008	0.0799	0.0172	0.0103	0.0063	0.0053	0.0967	0.0878	0.0138	0.0094	0.0086	0.0294	0.0082	0.0131	0.1422
1	rs61780041	7324582	1.08	0.832982220188166	2.86	1.07189958250627	0.856028495080797	0.871870987005779	0.1258	0.0809	0.0085	0.0049	0.0215	0.0054	0.0054	0.0182	0.1576	0.0122	0.0184	0.0079	0.0802	0.0172	0.0102	0.0061	0.0052	0.0969	0.088	0.0137	0.0094	0.0085	0.0295	0.0081	0.013	0.1425
1	rs11583441	7327719	1.08	0.832982220188166	2.9	0.954322971774498	0.864088911327259	0.840224957321734	0.1268	0.0815	0.0084	0.0042	0.0216	0.0043	0.0049	0.018	0.1575	0.012	0.0183	0.0074	0.0815	0.017	0.0097	0.0053	0.0046	0.0977	0.0888	0.0137	0.0096	0.0083	0.0299	0.0076	0.0124	0.1442
1	rs4908613	7328638	1.08	0.832982220188166	2.9	0.954322971774498	0.821894278962839	0.770391468368164	0.1268	0.0815	0.0084	0.0041	0.0216	0.0044	0.0048	0.018	0.1575	0.012	0.0183	0.0074	0.0815	0.017	0.0097	0.0053	0.0046	0.0978	0.0888	0.0137	0.0096	0.0083	0.03	0.0075	0.0124	0.1442
1	rs4908614	7336706	1.08	0.832982220188166	2.91	0.926247013494653	0.944168833532688	0.88153629420795	0.1269	0.0815	0.0084	0.004	0.0214	0.0043	0.0048	0.0179	0.1575	0.012	0.0183	0.0072	0.0816	0.0169	0.0096	0.0052	0.0046	0.098	0.0891	0.0139	0.0096	0.0082	0.0299	0.0075	0.0124	0.1444
1	rs12740683	7337598	1.08	0.832982220188166	2.91	0.926247013494653	0.944839501240852	0.924664372045413	0.1269	0.0816	0.0083	0.004	0.0214	0.0043	0.0048	0.0179	0.1574	0.012	0.0183	0.0072	0.0816	0.0169	0.0096	0.0052	0.0046	0.098	0.0892	0.0139	0.0096	0.0082	0.03	0.0074	0.0124	0.1445
1	rs7541881	7338717	1.08	0.832982220188166	2.91	0.926247013494653	0.843998124247469	0.692550197016392	0.1269	0.0816	0.0083	0.004	0.0214	0.0043	0.0047	0.0179	0.1575	0.0119	0.0184	0.007	0.0818	0.0168	0.0095	0.0052	0.0045	0.0983	0.0894	0.0139	0.0096	0.0082	0.0301	0.0074	0.0123	0.1447
1	rs116410651	7340079	1.09	0.771508143262462	2.93	0.871659766409689	0.843838209296153	0.95184648410561	0.1272	0.0816	0.0081	0.0039	0.0214	0.0042	0.0046	0.0178	0.1575	0.0118	0.0185	0.0069	0.0821	0.0166	0.0092	0.005	0.0043	0.099	0.0896	0.0138	0.0097	0.0081	0.0301	0.0072	0.0121	0.1452
1	rs113280723	7358175	1.09	0.771508143262462	2.92	0.898693461391643	0.815264914579856	0.827881445981671	0.1272	0.0817	0.008	0.0038	0.0214	0.0042	0.0045	0.0177	0.1574	0.0118	0.0185	0.0069	0.0823	0.0166	0.0091	0.0049	0.0043	0.0992	0.0896	0.0138	0.0097	0.0081	0.0301	0.0071	0.0121	0.1453
1	rs12025895	7362924	1.09	0.771508143262462	2.92	0.898693461391643	0.675826643363661	0.5301776208522	0.1273	0.0817	0.008	0.0038	0.0214	0.0041	0.0045	0.0177	0.1574	0.0118	0.0185	0.0069	0.0824	0.0165	0.009	0.0049	0.0043	0.0994	0.0897	0.0139	0.0097	0.0081	0.0301	0.0071	0.012	0.1454
1	rs10489142	7363310	1.09	0.771508143262462	2.93	0.871659766409689	0.676116852228404	0.571027513776995	0.1278	0.0817	0.0078	0.0038	0.0213	0.0041	0.0044	0.0177	0.1575	0.0115	0.0182	0.0068	0.0826	0.0164	0.0089	0.0049	0.0042	0.0997	0.0898	0.0138	0.0096	0.0081	0.0301	0.007	0.0119	0.1459
1	rs10864293	7366535	1.09	0.771508143262462	2.98	0.744195120258389	0.617597726769792	0.574003962003608	0.1291	0.0808	0.0077	0.0038	0.0212	0.0039	0.0042	0.0176	0.1571	0.0112	0.0181	0.0066	0.083	0.0164	0.0085	0.0047	0.0041	0.1011	0.0904	0.0132	0.0092	0.0079	0.0301	0.0063	0.0115	0.1479
1	rs11120897	7372404	1.09	0.771508143262462	2.98	0.744195120258389	0.502942965061501	0.273635470644432	0.1295	0.0805	0.0076	0.0039	0.0212	0.0039	0.0042	0.0176	0.157	0.0111	0.0181	0.0066	0.083	0.0165	0.0084	0.0047	0.0041	0.1015	0.0905	0.0131	0.009	0.0078	0.0302	0.0061	0.0113	0.1486
1	rs12404510	7372804	1.09	0.771508143262462	2.98	0.744195120258389	0.491059665017486	0.258052722464064	0.1295	0.0805	0.0076	0.0039	0.0212	0.0039	0.0042	0.0176	0.1569	0.0111	0.018	0.0066	0.083	0.0165	0.0084	0.0047	0.0041	0.1015	0.0905	0.013	0.009	0.0078	0.0302	0.0061	0.0113	0.1487
1	rs11120899	7377819	1.09	0.771508143262462	2.98	0.744195120258389	0.445561217484336	0.109272280801697	0.1297	0.0805	0.0075	0.0039	0.0212	0.0039	0.0042	0.0176	0.1568	0.0111	0.0181	0.0066	0.0829	0.0165	0.0084	0.0047	0.0041	0.1016	0.0904	0.013	0.009	0.0078	0.0303	0.0061	0.0113	0.1488
1	rs2301462	7392594	1.09	0.771508143262462	2.99	0.72022314582581	0.436426356864612	0.127103214246606	0.1299	0.0806	0.0075	0.0039	0.0212	0.004	0.0042	0.0175	0.1562	0.0111	0.0181	0.0065	0.0828	0.0165	0.0084	0.0047	0.0042	0.1018	0.0905	0.0128	0.0089	0.0077	0.0305	0.0061	0.0114	0.149
1	rs72863583	7398835	1.09	0.771508143262462	2.99	0.72022314582581	0.327450216651872	0.0958265468292413	0.13	0.0811	0.0075	0.004	0.0211	0.0041	0.0042	0.0172	0.1558	0.0112	0.018	0.0066	0.0826	0.0167	0.0082	0.0047	0.0043	0.1014	0.0907	0.0127	0.0086	0.0079	0.0303	0.0061	0.0114	0.1496
1	rs6674628	7399629	1.09	0.771508143262462	2.99	0.72022314582581	0.319847673492759	0.103367180811533	0.13	0.0811	0.0075	0.004	0.0211	0.0041	0.0042	0.0171	0.1558	0.0112	0.0179	0.0066	0.0826	0.0167	0.0082	0.0047	0.0043	0.1013	0.0908	0.0127	0.0086	0.0079	0.0303	0.0061	0.0114	0.1498
1	rs74898392	7400729	1.09	0.771508143262462	2.99	0.72022314582581	0.330722394509722	0.112654380909882	0.1299	0.081	0.0076	0.004	0.0212	0.0041	0.0041	0.0171	0.1557	0.0113	0.0179	0.0066	0.0826	0.0166	0.0082	0.0046	0.0043	0.1014	0.091	0.0126	0.0086	0.0079	0.0302	0.006	0.0114	0.15
1	rs11809929	7403020	1.09	0.771508143262462	2.99	0.72022314582581	0.340484497732628	0.0877398470770927	0.1297	0.081	0.0078	0.004	0.0213	0.0042	0.0042	0.0171	0.1556	0.0113	0.0179	0.0065	0.0826	0.0165	0.008	0.0046	0.0044	0.1014	0.0912	0.0126	0.0085	0.0078	0.0302	0.0058	0.0115	0.1504
1	rs79870386	7405175	1.09	0.771508143262462	3	0.696751202985924	0.342360672092061	0.0963863223204539	0.1297	0.081	0.0077	0.004	0.0213	0.0042	0.0042	0.017	0.1556	0.0113	0.0179	0.0065	0.0827	0.0165	0.008	0.0046	0.0044	0.1014	0.0913	0.0126	0.0085	0.0078	0.0301	0.0058	0.0115	0.1504
1	rs77161171	7406387	1.09	0.771508143262462	2.99	0.72022314582581	0.328419872058873	0.099852929030262	0.1298	0.0808	0.0077	0.004	0.0213	0.0042	0.0041	0.017	0.1556	0.0113	0.0179	0.0065	0.0826	0.0165	0.008	0.0046	0.0044	0.1016	0.0913	0.0126	0.0085	0.0078	0.0302	0.0058	0.0116	0.1504
1	rs34754584	7408939	1.09	0.771508143262462	3	0.696751202985924	0.319142875920493	0.112824518922755	0.1298	0.0808	0.0076	0.004	0.0213	0.0042	0.0041	0.0169	0.1556	0.0114	0.0178	0.0065	0.0828	0.0164	0.008	0.0045	0.0044	0.1016	0.0914	0.0126	0.0085	0.0078	0.0302	0.0058	0.0115	0.1506
1	rs705678	7409538	1.09	0.771508143262462	3	0.696751202985924	0.312587554450339	0.104191205313512	0.1298	0.0809	0.0076	0.004	0.0213	0.0042	0.0041	0.0169	0.1556	0.0115	0.0178	0.0065	0.0828	0.0164	0.008	0.0045	0.0044	0.1016	0.0915	0.0126	0.0085	0.0078	0.0302	0.0058	0.0114	0.1506
1	rs4908624	7412088	1.09	0.771508143262462	3	0.696751202985924	0.32348522629904	0.102054029174501	0.1297	0.0809	0.0075	0.0039	0.0213	0.0041	0.0041	0.0167	0.1555	0.0115	0.0179	0.0065	0.0828	0.0164	0.008	0.0045	0.0044	0.1017	0.0914	0.0126	0.0086	0.0078	0.0302	0.0057	0.0113	0.1508
1	rs845214	7436762	1.09	0.771508143262462	3.01	0.673776155564303	0.25907946764721	0.118060459818435	0.1298	0.0808	0.0072	0.0039	0.0214	0.0041	0.0041	0.0166	0.1556	0.0118	0.0178	0.0064	0.0826	0.0163	0.0079	0.0044	0.0045	0.1017	0.0915	0.0125	0.0085	0.0079	0.0303	0.0058	0.0113	0.1515
1	rs79099964	7442452	1.09	0.771508143262462	3.01	0.673776155564303	0.25984517498042	0.119970831647177	0.1298	0.0808	0.0071	0.0039	0.0214	0.0041	0.0041	0.0165	0.1556	0.0118	0.0178	0.0064	0.0827	0.0163	0.0079	0.0044	0.0045	0.1017	0.0915	0.0124	0.0085	0.0079	0.0303	0.0058	0.0112	0.1515
1	rs71637379	7444592	1.09	0.771508143262462	3.01	0.673776155564303	0.26414676064498	0.123561772776244	0.1299	0.0808	0.0071	0.0038	0.0214	0.0041	0.0041	0.0165	0.1556	0.0118	0.0178	0.0064	0.0827	0.0163	0.0079	0.0044	0.0045	0.1017	0.0915	0.0124	0.0085	0.0079	0.0303	0.0058	0.0112	0.1515
1	rs12134390	7445986	1.09	0.771508143262462	3.01	0.673776155564303	0.259755027920475	0.135297539177865	0.1299	0.0808	0.0071	0.0037	0.0214	0.0041	0.0041	0.0165	0.1556	0.0118	0.0178	0.0064	0.0827	0.0163	0.0079	0.0044	0.0045	0.1017	0.0915	0.0124	0.0085	0.0079	0.0303	0.0058	0.0113	0.1515
1	rs114873015	7446956	1.09	0.771508143262462	3.01	0.673776155564303	0.264692848459747	0.135662050367464	0.1299	0.0808	0.0071	0.0036	0.0214	0.0041	0.0041	0.0165	0.1556	0.0118	0.0178	0.0064	0.0827	0.0164	0.0078	0.0044	0.0045	0.1016	0.0915	0.0124	0.0085	0.0079	0.0304	0.0058	0.0113	0.1515
1	rs6692817	7462147	1.09	0.771508143262462	3.01	0.673776155564303	0.234716055578521	0.108432939731538	0.1299	0.0807	0.007	0.0036	0.0214	0.0041	0.0041	0.0165	0.1557	0.0119	0.0177	0.0064	0.0828	0.0163	0.0078	0.0044	0.0045	0.1017	0.0914	0.0124	0.0085	0.008	0.0304	0.0059	0.0113	0.1515
1	rs7537181	7467305	1.1	0.712999886098274	3.01	0.673776155564303	0.221211632085761	0.155580873835835	0.1301	0.0806	0.007	0.0036	0.0214	0.0041	0.0041	0.0165	0.1555	0.0119	0.0177	0.0063	0.0829	0.0164	0.0076	0.0044	0.0045	0.1018	0.0914	0.0124	0.0085	0.008	0.0304	0.0059	0.0113	0.1517
1	rs4908635	7469780	1.1	0.712999886098274	3	0.696751202985924	0.248576862443932	0.325057197840578	0.1301	0.0806	0.007	0.0035	0.0214	0.0041	0.0041	0.0165	0.1555	0.012	0.0176	0.0063	0.0829	0.0163	0.0076	0.0043	0.0045	0.1017	0.0914	0.0124	0.0085	0.008	0.0303	0.0059	0.0113	0.1519
1	rs55782820	7470908	1.1	0.712999886098274	3	0.696751202985924	0.25491238003207	0.353412297478689	0.1301	0.0806	0.0069	0.0035	0.0214	0.0041	0.0041	0.0165	0.1555	0.012	0.0176	0.0063	0.0829	0.0163	0.0076	0.0043	0.0045	0.1017	0.0914	0.0124	0.0085	0.008	0.0303	0.0059	0.0113	0.1519
1	rs4908637	7482757	1.1	0.712999886098274	3.01	0.673776155564303	0.315131121253096	0.475296250137406	0.1301	0.0805	0.0069	0.0034	0.0215	0.0041	0.0041	0.0165	0.1557	0.0119	0.0176	0.0063	0.0829	0.0163	0.0076	0.0043	0.0046	0.1016	0.0913	0.0123	0.0085	0.0081	0.0301	0.0059	0.0114	0.1522
1	rs845252	7482963	1.1	0.712999886098274	3.01	0.673776155564303	0.310253096146269	0.47421443637772	0.1301	0.0805	0.0069	0.0034	0.0215	0.0041	0.0041	0.0166	0.1557	0.0118	0.0176	0.0063	0.0829	0.0163	0.0076	0.0043	0.0046	0.1016	0.0913	0.0123	0.0085	0.0081	0.0301	0.0059	0.0114	0.1523
1	rs115892924	7484011	1.1	0.712999886098274	3.01	0.673776155564303	0.403262247731519	0.655729654332116	0.13	0.0804	0.0069	0.0034	0.0215	0.0041	0.0041	0.0165	0.1557	0.0119	0.0176	0.0063	0.0829	0.0163	0.0076	0.0043	0.0046	0.1015	0.0913	0.0123	0.0085	0.0081	0.03	0.0059	0.0114	0.1524
1	rs75822390	7490405	1.11	0.657414555049712	3.03	0.629303794260587	0.290999282664983	0.64564897477924	0.1295	0.0784	0.0074	0.0038	0.0219	0.0041	0.0048	0.0183	0.1542	0.0129	0.0169	0.0062	0.0815	0.0164	0.0072	0.0046	0.0054	0.0998	0.0927	0.0118	0.0077	0.008	0.0285	0.0065	0.0117	0.1552
1	rs61229957	7491728	1.11	0.657414555049712	3.01	0.673776155564303	0.247478217800658	0.631539161242072	0.1296	0.0775	0.0075	0.004	0.0219	0.0042	0.005	0.0184	0.153	0.013	0.0166	0.0063	0.0814	0.0159	0.0071	0.0047	0.0057	0.0999	0.093	0.0118	0.0076	0.0081	0.0281	0.0067	0.0123	0.1561
1	rs1193220	7492265	1.11	0.657414555049712	3.01	0.673776155564303	0.198865603318457	0.596230826733403	0.1296	0.0775	0.0075	0.004	0.0219	0.0042	0.005	0.0184	0.153	0.0131	0.0166	0.0063	0.0813	0.0159	0.0071	0.0047	0.0056	0.0999	0.093	0.0117	0.0077	0.0081	0.0282	0.0067	0.0123	0.1562
1	rs9988557	7493231	1.11	0.657414555049712	3.01	0.673776155564303	0.202261377339727	0.616059815386807	0.1295	0.0774	0.0075	0.004	0.0219	0.0042	0.005	0.0185	0.153	0.0131	0.0166	0.0063	0.0813	0.0159	0.0072	0.0047	0.0057	0.0999	0.0929	0.0117	0.0076	0.008	0.0283	0.0067	0.0123	0.1562
1	rs1193227	7501037	1.11	0.657414555049712	3.01	0.673776155564303	0.262602835716782	0.622125056575376	0.1293	0.0772	0.0075	0.004	0.022	0.0043	0.005	0.0187	0.1527	0.013	0.0167	0.0063	0.0811	0.016	0.0072	0.0047	0.0057	0.1	0.0929	0.0117	0.0074	0.008	0.0282	0.0067	0.0124	0.1566
1	rs77058658	7502013	1.11	0.657414555049712	3.01	0.673776155564303	0.288227330406397	0.70487453523066	0.1293	0.0772	0.0075	0.004	0.0219	0.0043	0.005	0.0187	0.1526	0.013	0.0167	0.0063	0.0811	0.016	0.0072	0.0048	0.0057	0.1	0.0929	0.0117	0.0074	0.008	0.0282	0.0067	0.0125	0.1566
1	rs75562159	7504141	1.11	0.657414555049712	3.01	0.673776155564303	0.27625526815392	0.71829297141141	0.1292	0.0772	0.0075	0.0041	0.0219	0.0043	0.005	0.0188	0.1525	0.013	0.0167	0.0063	0.0811	0.0159	0.0072	0.0048	0.0057	0.1001	0.0928	0.0117	0.0074	0.008	0.0282	0.0067	0.0125	0.1567
1	rs1775040	7511289	1.09	0.771508143262462	2.95	0.819141413036571	0.0882702182852886	0.262492136675209	0.1266	0.074	0.0078	0.0044	0.0218	0.0048	0.0052	0.0215	0.1513	0.0135	0.0168	0.0066	0.0804	0.0163	0.0077	0.005	0.0059	0.1003	0.093	0.0116	0.0073	0.0084	0.0284	0.0069	0.0137	0.1563
1	rs35854953	7511409	1.09	0.771508143262462	2.95	0.819141413036571	0.0834745660068192	0.257031619075699	0.1265	0.0739	0.0078	0.0044	0.0218	0.0048	0.0052	0.0216	0.1513	0.0135	0.0168	0.0067	0.0804	0.0163	0.0077	0.005	0.0059	0.1002	0.0931	0.0116	0.0073	0.0084	0.0284	0.0069	0.0138	0.1563
1	rs74353289	7512156	1.08	0.832982220188166	2.92	0.898693461391643	0.0719425600580065	0.215765508792263	0.1259	0.0732	0.0078	0.0045	0.0218	0.0049	0.0052	0.0222	0.151	0.0136	0.0168	0.0067	0.0803	0.0164	0.0078	0.0051	0.006	0.1003	0.0931	0.0115	0.0073	0.0085	0.0285	0.007	0.014	0.1562
1	rs1725251	7512553	1.08	0.832982220188166	2.91	0.926247013494653	0.0609356399815878	0.185851008116084	0.1256	0.0729	0.0079	0.0045	0.0218	0.005	0.0052	0.0224	0.1509	0.0137	0.0168	0.0067	0.0802	0.0165	0.0079	0.0051	0.006	0.1003	0.0932	0.0115	0.0073	0.0085	0.0285	0.0071	0.0141	0.1561
1	rs56247603	7513447	1.07	0.897462410887183	2.9	0.954322971774498	0.0580967402779921	0.195206015803662	0.1251	0.0724	0.008	0.0045	0.0218	0.0051	0.0055	0.0227	0.1505	0.0137	0.0169	0.0069	0.0797	0.0165	0.008	0.0052	0.006	0.1002	0.0933	0.0115	0.0074	0.0087	0.0284	0.0072	0.0143	0.1561
1	rs1193244	7514673	1.07	0.897462410887183	2.89	0.982923819582558	0.0522112324440977	0.178259627940025	0.1248	0.0723	0.0081	0.0044	0.0218	0.0051	0.0056	0.0228	0.1504	0.0138	0.017	0.0069	0.0795	0.0166	0.0081	0.0053	0.006	0.1003	0.0932	0.0115	0.0074	0.0087	0.0285	0.0072	0.0144	0.1561
1	rs35419744	7515396	1.07	0.897462410887183	2.89	0.982923819582558	0.0529410925041075	0.180777988392903	0.1248	0.0721	0.0081	0.0044	0.0218	0.005	0.0056	0.0227	0.1503	0.0138	0.017	0.0069	0.0795	0.0166	0.008	0.0053	0.006	0.1004	0.093	0.0115	0.0074	0.0088	0.0284	0.0072	0.0145	0.1563
1	rs1750840	7518124	1.06	0.964986553882562	2.87	1.0417097985148	0.0618767162043558	0.189533211808396	0.125	0.0714	0.0082	0.0045	0.0218	0.0051	0.0057	0.0229	0.1501	0.0139	0.0171	0.0069	0.0799	0.0169	0.0081	0.0053	0.0062	0.1002	0.0923	0.0116	0.0074	0.0089	0.0283	0.0073	0.0146	0.1563
1	rs1750839	7518415	1.06	0.964986553882562	2.87	1.0417097985148	0.071567372820457	0.178762325085799	0.1249	0.0714	0.0081	0.0045	0.0218	0.0049	0.0057	0.0229	0.15	0.0139	0.0171	0.0069	0.0799	0.017	0.008	0.0053	0.0062	0.1003	0.0922	0.0116	0.0074	0.0089	0.0283	0.0073	0.0146	0.1563
1	rs1750838	7519264	1.06	0.964986553882562	2.86	1.07189958250627	0.0687737117499539	0.174156024337208	0.1248	0.0712	0.0082	0.0044	0.0218	0.0049	0.0057	0.023	0.15	0.0139	0.0172	0.0068	0.0801	0.0172	0.008	0.0053	0.0062	0.1005	0.092	0.0116	0.0074	0.009	0.0284	0.0073	0.0146	0.1562
1	rs1616122	7521585	1.06	0.964986553882562	2.87	1.0417097985148	0.0654615435370256	0.189327999728756	0.1242	0.0708	0.0081	0.0044	0.0218	0.0049	0.0057	0.0232	0.1497	0.0138	0.0172	0.0068	0.0806	0.0173	0.0081	0.0053	0.0062	0.1014	0.0919	0.0116	0.0073	0.009	0.0285	0.0075	0.0147	0.1559
1	rs1149331	7528669	1.05	1.03559017337659	2.87	1.0417097985148	0.0932618390977835	0.227987104214197	0.1234	0.0705	0.0081	0.0042	0.022	0.0048	0.0057	0.0236	0.1496	0.0138	0.0173	0.0069	0.0816	0.0175	0.0082	0.0052	0.0063	0.1012	0.0912	0.0114	0.0071	0.009	0.0285	0.0076	0.0152	0.1563
1	rs75507805	7531204	1.05	1.03559017337659	2.87	1.0417097985148	0.0905022097496186	0.240647261244145	0.1235	0.0704	0.0081	0.0042	0.0221	0.0048	0.0057	0.0236	0.1496	0.0138	0.0173	0.0069	0.0817	0.0175	0.0082	0.0052	0.0062	0.1011	0.0911	0.0114	0.0071	0.009	0.0285	0.0076	0.0152	0.1562
1	rs6664987	7531338	1.05	1.03559017337659	2.87	1.0417097985148	0.0901398206861835	0.247003115872989	0.1235	0.0704	0.0081	0.0042	0.0221	0.0048	0.0057	0.0236	0.1496	0.0138	0.0173	0.0069	0.0817	0.0175	0.0082	0.0052	0.0062	0.1012	0.0911	0.0114	0.0071	0.009	0.0285	0.0076	0.0152	0.1561
1	rs72642868	7534039	1.05	1.03559017337659	2.87	1.0417097985148	0.0673639655405236	0.171372673444285	0.1235	0.0704	0.0081	0.0042	0.0221	0.0048	0.0057	0.0236	0.1493	0.0138	0.0175	0.0069	0.0821	0.0175	0.0082	0.0051	0.0061	0.1012	0.0908	0.0114	0.0072	0.009	0.0285	0.0076	0.0153	0.1562
1	rs11120942	7536905	1.04	1.10930661634754	2.87	1.0417097985148	0.0979186229965909	0.213625497193365	0.122	0.0692	0.0083	0.0038	0.0228	0.0048	0.0058	0.024	0.1456	0.0138	0.0187	0.0069	0.0838	0.0176	0.0083	0.0049	0.0055	0.1021	0.0912	0.0113	0.0075	0.0091	0.0285	0.0076	0.0159	0.1571
1	rs72642885	7545736	1.04	1.10930661634754	2.86	1.07189958250627	0.132721249473835	0.228969909277093	0.1218	0.0689	0.0084	0.0037	0.023	0.0048	0.0058	0.024	0.1451	0.0137	0.0191	0.0069	0.0844	0.0175	0.0083	0.0048	0.0053	0.102	0.0914	0.0113	0.0075	0.0091	0.0285	0.0075	0.0161	0.1571
1	rs947677	7547372	1.04	1.10930661634754	2.86	1.07189958250627	0.125340066094402	0.244655343842672	0.1218	0.0689	0.0084	0.0037	0.023	0.0049	0.0057	0.0241	0.1451	0.0137	0.0191	0.0069	0.0845	0.0175	0.0083	0.0048	0.0053	0.102	0.0915	0.0112	0.0075	0.0091	0.0285	0.0075	0.0161	0.1571
1	rs12091424	7549740	1.04	1.10930661634754	2.87	1.0417097985148	0.124896454235005	0.282115512348375	0.1215	0.0688	0.0084	0.0038	0.0232	0.005	0.0057	0.0241	0.1448	0.0136	0.0191	0.007	0.0848	0.0176	0.0083	0.0048	0.0053	0.102	0.0914	0.0112	0.0075	0.0091	0.0285	0.0075	0.0161	0.1571
1	rs1725271	7554435	1.04	1.10930661634754	2.86	1.07189958250627	0.095873129150512	0.25578533317104	0.1212	0.0692	0.0083	0.0038	0.0234	0.005	0.0056	0.0241	0.1445	0.0135	0.019	0.007	0.085	0.0176	0.0083	0.0048	0.0053	0.1023	0.0912	0.0113	0.0075	0.0092	0.0285	0.0076	0.0161	0.1571
1	rs1725268	7555322	1.04	1.10930661634754	2.86	1.07189958250627	0.100765810803251	0.256804879998099	0.1212	0.0693	0.0082	0.0038	0.0234	0.005	0.0055	0.024	0.1446	0.0135	0.019	0.007	0.0851	0.0176	0.0083	0.0048	0.0053	0.1024	0.0912	0.0113	0.0074	0.0092	0.0286	0.0076	0.0161	0.157
1	rs10864304	7557152	1.04	1.10930661634754	2.86	1.07189958250627	0.105598268292237	0.278620938602695	0.1211	0.0694	0.0082	0.0038	0.0235	0.0049	0.0055	0.0241	0.1445	0.0135	0.0191	0.007	0.0853	0.0176	0.0083	0.0048	0.0053	0.1024	0.0913	0.0112	0.0074	0.0092	0.0285	0.0076	0.0161	0.1569
1	rs1725261	7562436	1.03	1.18616718476217	2.85	1.10262356492582	0.11622452702218	0.265006842170924	0.1207	0.0694	0.0082	0.0039	0.0237	0.0049	0.0055	0.0242	0.1439	0.0135	0.0191	0.0069	0.0855	0.0176	0.0081	0.0048	0.0053	0.1027	0.0915	0.0112	0.0074	0.0094	0.0283	0.0076	0.0162	0.1567
1	rs1622341	7567322	1.03	1.18616718476217	2.83	1.16568278487026	0.166669272330753	0.354660547799293	0.12	0.0696	0.0083	0.004	0.024	0.0049	0.0055	0.0247	0.143	0.0139	0.0192	0.0069	0.086	0.0178	0.0081	0.0048	0.0053	0.1024	0.091	0.0111	0.0075	0.0094	0.0281	0.0077	0.0166	0.1563
1	rs12063665	7568588	1.02	1.26620126232677	2.82	1.19802221324668	0.205848201012636	0.442594329773925	0.1192	0.0694	0.0083	0.004	0.0242	0.0048	0.0054	0.0248	0.1422	0.0141	0.0193	0.0067	0.0868	0.018	0.0081	0.0048	0.0052	0.1026	0.091	0.0112	0.0076	0.0095	0.0283	0.0077	0.017	0.1558
1	rs1193180	7568982	1.02	1.26620126232677	2.81	1.23090422469309	0.23869917781911	0.458332725394307	0.1189	0.0693	0.0083	0.004	0.0244	0.0048	0.0054	0.0248	0.1422	0.0141	0.0194	0.0067	0.0871	0.0179	0.008	0.0048	0.0051	0.1028	0.0908	0.0113	0.0076	0.0095	0.0284	0.0077	0.0171	0.1557
1	rs1193179	7569602	1.02	1.26620126232677	2.82	1.19802221324668	0.243980500372365	0.486829760810797	0.1185	0.0693	0.0082	0.004	0.0246	0.0047	0.0053	0.0247	0.1422	0.0142	0.0194	0.0067	0.0872	0.018	0.0079	0.0048	0.0051	0.1029	0.0909	0.0113	0.0076	0.0095	0.0284	0.0077	0.0171	0.1557
1	rs12403559	7581297	1.02	1.26620126232677	2.8	1.26433078213629	0.153581070658309	0.600958492832139	0.1163	0.0676	0.0079	0.004	0.0249	0.0045	0.0051	0.0244	0.1424	0.0143	0.0197	0.0072	0.086	0.0186	0.008	0.0048	0.0052	0.1047	0.0909	0.0111	0.0079	0.0098	0.0288	0.0077	0.0171	0.157
1	rs12067951	7581999	1.02	1.26620126232677	2.8	1.26433078213629	0.153213492447717	0.585661989431361	0.1163	0.0676	0.0079	0.004	0.0249	0.0045	0.005	0.0244	0.1425	0.0142	0.0197	0.0072	0.0861	0.0186	0.008	0.0048	0.0052	0.1048	0.0909	0.0111	0.0079	0.0098	0.0288	0.0077	0.0171	0.1571
1	rs1618718	7584374	1.02	1.26620126232677	2.8	1.26433078213629	0.167582951220631	0.600528337276369	0.1162	0.0674	0.0079	0.004	0.0248	0.0045	0.0051	0.0243	0.1425	0.0142	0.0198	0.0072	0.0861	0.0186	0.008	0.0048	0.0053	0.1048	0.0908	0.0111	0.0079	0.0098	0.0288	0.0077	0.0171	0.1571
1	rs116600349	7584588	1.02	1.26620126232677	2.8	1.26433078213629	0.189025114428486	0.629363737668811	0.1164	0.0675	0.0079	0.004	0.0248	0.0045	0.0051	0.0243	0.1421	0.0142	0.0199	0.0071	0.0863	0.0186	0.008	0.0048	0.0053	0.105	0.0908	0.0111	0.0079	0.0098	0.0288	0.0077	0.0171	0.1569
1	rs1193167	7590448	1.02	1.26620126232677	2.79	1.29830379804321	0.221294136061538	0.68500178247028	0.1154	0.0672	0.008	0.0041	0.0248	0.0045	0.0052	0.0243	0.1422	0.0142	0.02	0.007	0.0863	0.0186	0.0081	0.0047	0.0052	0.1053	0.0909	0.011	0.0079	0.0098	0.0291	0.0077	0.0172	0.1572
1	rs77869434	7591504	1.02	1.26620126232677	2.8	1.26433078213629	0.242458852746618	0.779962259350924	0.1153	0.0672	0.0079	0.0041	0.0248	0.0045	0.0052	0.0242	0.142	0.0143	0.0199	0.0071	0.0863	0.0186	0.0081	0.0047	0.0052	0.1055	0.0908	0.0109	0.008	0.0098	0.029	0.0078	0.0172	0.1573
1	rs11120964	7601836	1.03	1.18616718476217	2.8	1.26433078213629	0.152014148020172	0.734769120196262	0.1137	0.0665	0.0078	0.0042	0.0248	0.0046	0.0053	0.0231	0.1427	0.0145	0.0197	0.0072	0.088	0.0191	0.0081	0.0047	0.0053	0.1062	0.0908	0.0107	0.0082	0.0101	0.0288	0.008	0.017	0.1567
1	rs113988924	7604520	1.04	1.10930661634754	2.84	1.13388392478305	0.0906474231463165	0.612744322732249	0.1135	0.0662	0.0076	0.0042	0.0245	0.0046	0.0052	0.0226	0.1427	0.0142	0.0194	0.0074	0.0882	0.0194	0.008	0.0047	0.0052	0.1061	0.091	0.0106	0.0084	0.01	0.0287	0.0084	0.0171	0.1579
1	rs76167835	7607204	1.04	1.10930661634754	2.85	1.10262356492582	0.0696287314269087	0.452981416287742	0.1131	0.0654	0.0072	0.0043	0.0242	0.0045	0.005	0.0217	0.1424	0.0137	0.0186	0.0076	0.0885	0.02	0.0079	0.0046	0.0051	0.1065	0.0914	0.0104	0.0089	0.0098	0.0284	0.0092	0.0171	0.1601
1	rs78815084	7608246	1.03	1.18616718476217	2.84	1.13388392478305	0.0715465664527983	0.454317691146511	0.1129	0.0652	0.0071	0.0043	0.0241	0.0045	0.005	0.0213	0.1422	0.0135	0.0184	0.0078	0.0886	0.0203	0.008	0.0046	0.0051	0.1065	0.0915	0.0105	0.0091	0.0097	0.0283	0.0093	0.0171	0.1609
1	rs11577487	7611160	1.01	1.34943643539615	2.81	1.23090422469309	0.143292821441672	0.277110782499548	0.1127	0.0651	0.0066	0.0045	0.0239	0.0042	0.0048	0.0204	0.1414	0.0129	0.0176	0.0085	0.0888	0.0204	0.0076	0.0044	0.005	0.1083	0.0913	0.0105	0.0091	0.0092	0.0284	0.0095	0.017	0.1633
1	rs4908654	7611606	1.01	1.34943643539615	2.81	1.23090422469309	0.145646901632104	0.249807351088719	0.1127	0.065	0.0066	0.0045	0.0239	0.0042	0.0048	0.0204	0.1413	0.0128	0.0177	0.0085	0.0894	0.0204	0.0076	0.0044	0.005	0.1082	0.0917	0.0105	0.0091	0.0091	0.0283	0.0096	0.017	0.1629
1	rs78552027	7614759	1	1.43589860781958	2.82	1.19802221324668	0.139157190511373	0.192104727748342	0.1125	0.0651	0.0065	0.0047	0.0235	0.0042	0.0047	0.0203	0.1415	0.0128	0.0176	0.0087	0.09	0.0204	0.0076	0.0043	0.005	0.1083	0.0917	0.0105	0.0091	0.0089	0.0284	0.0097	0.0168	0.1627
1	rs11120971	7615589	1	1.43589860781958	2.82	1.19802221324668	0.125251267250311	0.161949537948731	0.1126	0.065	0.0065	0.0047	0.0235	0.0043	0.0047	0.0203	0.1416	0.0128	0.0176	0.0088	0.09	0.0203	0.0076	0.0044	0.005	0.1084	0.0918	0.0105	0.0091	0.0088	0.0284	0.0097	0.0167	0.1628
1	rs12562369	7616005	1	1.43589860781958	2.82	1.19802221324668	0.133181469580871	0.147326056600099	0.1127	0.065	0.0065	0.0047	0.0234	0.0042	0.0046	0.02	0.1415	0.0125	0.0175	0.0089	0.0901	0.0203	0.0077	0.0044	0.005	0.1085	0.0919	0.0105	0.0091	0.0088	0.0286	0.0098	0.0167	0.1628
1	rs34681732	7616235	1	1.43589860781958	2.83	1.16568278487026	0.152979850038839	0.144610580140629	0.1128	0.0651	0.0068	0.0047	0.0233	0.0042	0.0047	0.0199	0.141	0.0124	0.0175	0.009	0.0902	0.0202	0.0075	0.0044	0.0049	0.1086	0.0922	0.0104	0.0091	0.009	0.0283	0.01	0.0167	0.1628
1	rs4908656	7616593	1	1.43589860781958	2.84	1.13388392478305	0.145582101662524	0.156539983186341	0.1134	0.0653	0.007	0.0046	0.0232	0.0043	0.0046	0.0199	0.1403	0.0121	0.0175	0.0091	0.0903	0.0202	0.0077	0.0044	0.005	0.109	0.0928	0.0103	0.0091	0.0089	0.0278	0.0102	0.0166	0.1624
1	rs1193159	7616610	1	1.43589860781958	2.84	1.13388392478305	0.142236149132915	0.146575137116279	0.1135	0.0653	0.007	0.0046	0.0232	0.0043	0.0046	0.0199	0.1403	0.0121	0.0175	0.0091	0.0901	0.0201	0.0077	0.0044	0.005	0.109	0.0928	0.0103	0.0091	0.0089	0.0278	0.0102	0.0166	0.1624
1	rs12755955	7616740	1	1.43589860781958	2.85	1.10262356492582	0.110956382040588	0.135024392327929	0.1138	0.0652	0.007	0.0046	0.023	0.0043	0.0044	0.0198	0.1405	0.0121	0.0174	0.0092	0.0901	0.0201	0.0077	0.0043	0.0049	0.109	0.0933	0.0102	0.0092	0.0087	0.0277	0.0101	0.0161	0.1627
1	rs12043374	7618117	1.02	1.26620126232677	2.95	0.819141413036571	0.0385923354501931	0.190766070545243	0.1169	0.0657	0.0071	0.0041	0.0223	0.0042	0.0045	0.0186	0.142	0.0118	0.0161	0.0092	0.0894	0.0194	0.0075	0.0037	0.0045	0.1104	0.0944	0.0096	0.0092	0.0083	0.0277	0.0094	0.0156	0.1638
1	rs72643919	7619682	1.02	1.26620126232677	2.96	0.793651312900757	0.0537121906239952	0.309941310672402	0.1175	0.0659	0.0071	0.004	0.0222	0.0042	0.0045	0.0185	0.1423	0.0116	0.016	0.0092	0.0893	0.0192	0.0075	0.0036	0.0043	0.1104	0.0948	0.0096	0.0092	0.0082	0.0276	0.0094	0.0155	0.164
1	rs187258723	7627796	1.03	1.18616718476217	2.98	0.744195120258389	0.0622558168021222	0.361799479870693	0.1182	0.0662	0.0071	0.0039	0.022	0.0041	0.0045	0.0183	0.1427	0.0115	0.0157	0.0091	0.0891	0.0191	0.0075	0.0035	0.0042	0.1104	0.0951	0.0096	0.0092	0.008	0.0275	0.0094	0.0154	0.1641
1	rs35764813	7631420	1.03	1.18616718476217	2.98	0.744195120258389	0.0579517122730627	0.291970733262023	0.1182	0.0663	0.0071	0.0039	0.022	0.0041	0.0045	0.0182	0.1429	0.0115	0.0157	0.0091	0.0891	0.0191	0.0075	0.0035	0.0042	0.1104	0.0952	0.0096	0.0092	0.008	0.0275	0.0094	0.0154	0.164
1	rs4317829	7633798	1.03	1.18616718476217	2.98	0.744195120258389	0.0506558739794217	0.210854034223391	0.1183	0.0663	0.0071	0.0039	0.022	0.0041	0.0045	0.0182	0.1429	0.0115	0.0157	0.0091	0.0891	0.0191	0.0075	0.0035	0.0042	0.1104	0.0952	0.0096	0.0092	0.008	0.0274	0.0094	0.0154	0.164
1	rs873433	7641388	1.03	1.18616718476217	2.99	0.72022314582581	0.0426210272720231	0.175453581735992	0.1186	0.0664	0.0071	0.0039	0.022	0.0041	0.0044	0.0181	0.1431	0.0115	0.0158	0.0091	0.0888	0.019	0.0075	0.0035	0.0042	0.1103	0.0952	0.0096	0.0093	0.008	0.0274	0.0094	0.0154	0.1639
1	rs79031145	7642929	1.03	1.18616718476217	3	0.696751202985924	0.0698333238575931	0.353038067993508	0.1187	0.0665	0.0071	0.004	0.0219	0.0042	0.0045	0.0179	0.1434	0.0115	0.0158	0.009	0.0884	0.019	0.0076	0.0035	0.0042	0.1099	0.0952	0.0097	0.0092	0.0081	0.0274	0.0095	0.0156	0.1638
1	rs6699651	7652387	1.03	1.18616718476217	2.97	0.768670182966371	0.105918331826977	0.250256959150218	0.1189	0.0671	0.0076	0.0041	0.0218	0.0046	0.0051	0.0167	0.145	0.0118	0.0163	0.0091	0.0862	0.0192	0.0082	0.0035	0.0044	0.1076	0.0945	0.0103	0.0089	0.0086	0.0273	0.0102	0.0161	0.1625
1	rs72630503	7652590	1.03	1.18616718476217	2.97	0.768670182966371	0.107932368588866	0.27236458532069	0.1189	0.0671	0.0076	0.0041	0.0218	0.0046	0.0051	0.0167	0.145	0.0118	0.0163	0.0091	0.0862	0.0192	0.0082	0.0035	0.0044	0.1076	0.0945	0.0103	0.0089	0.0086	0.0273	0.0102	0.0161	0.1625
1	rs75065605	7652817	1.03	1.18616718476217	2.97	0.768670182966371	0.109016148950278	0.283750872450552	0.1188	0.0672	0.0076	0.0041	0.0218	0.0046	0.0051	0.0167	0.1451	0.0118	0.0163	0.0091	0.0862	0.0192	0.0082	0.0035	0.0044	0.1076	0.0945	0.0103	0.0089	0.0086	0.0273	0.0102	0.0161	0.1624
1	rs941017	7655998	1.03	1.18616718476217	2.97	0.768670182966371	0.107824359154225	0.322867444700443	0.1188	0.0671	0.0076	0.0041	0.0217	0.0046	0.0051	0.0167	0.1452	0.0118	0.0163	0.009	0.0865	0.0191	0.0082	0.0035	0.0044	0.1074	0.0944	0.0103	0.0089	0.0088	0.0273	0.0102	0.0162	0.1624
1	rs75386123	7657339	1.03	1.18616718476217	2.97	0.768670182966371	0.105199034630645	0.305986536131528	0.1188	0.0671	0.0075	0.004	0.0217	0.0046	0.0052	0.0167	0.1453	0.0118	0.0163	0.009	0.0866	0.0191	0.0082	0.0035	0.0044	0.1073	0.0944	0.0103	0.0089	0.0088	0.0273	0.0102	0.0162	0.1623
1	rs115071930	7666680	1.03	1.18616718476217	2.97	0.768670182966371	0.100558899329696	0.267299410769223	0.1188	0.067	0.0075	0.0039	0.0217	0.0046	0.0052	0.0166	0.1455	0.0119	0.0163	0.0089	0.0868	0.0191	0.0082	0.0035	0.0044	0.1071	0.0943	0.0103	0.0089	0.009	0.0274	0.0102	0.0162	0.1622
1	rs17031163	7670574	1.03	1.18616718476217	2.97	0.768670182966371	0.0883416669260702	0.219850814886909	0.1188	0.0671	0.0075	0.0039	0.0217	0.0046	0.0052	0.0166	0.1455	0.0119	0.0163	0.0089	0.0869	0.0188	0.0082	0.0035	0.0044	0.1072	0.0944	0.0103	0.0089	0.009	0.0274	0.0102	0.0162	0.1623
1	rs6658290	7675192	1.03	1.18616718476217	2.97	0.768670182966371	0.108040445019331	0.26580854189286	0.119	0.0668	0.0075	0.0039	0.0217	0.0046	0.0052	0.0166	0.1458	0.0119	0.0163	0.0089	0.0867	0.0188	0.0082	0.0035	0.0044	0.1073	0.0942	0.0103	0.0089	0.0091	0.0273	0.0103	0.0162	0.1624
1	rs7555394	7681743	1.03	1.18616718476217	2.97	0.768670182966371	0.10562491727866	0.24532540769413	0.119	0.0666	0.0075	0.0039	0.0217	0.0046	0.0052	0.0166	0.146	0.012	0.0163	0.0089	0.0865	0.0188	0.0083	0.0035	0.0044	0.1073	0.0941	0.0102	0.0089	0.0092	0.0271	0.0104	0.0163	0.1625
1	rs35187258	7694790	1.03	1.18616718476217	2.98	0.744195120258389	0.15344734563029	0.343471944883084	0.1187	0.0669	0.0075	0.0039	0.0217	0.0046	0.0052	0.0165	0.1464	0.0121	0.0163	0.0089	0.0863	0.0189	0.0084	0.0033	0.0043	0.1067	0.0935	0.0102	0.0088	0.0094	0.0268	0.0106	0.0165	0.1634
1	rs34385366	7696932	1.03	1.18616718476217	2.98	0.744195120258389	0.159464759110186	0.283166483432737	0.1188	0.0668	0.0074	0.0039	0.0217	0.0046	0.0052	0.0166	0.1464	0.0122	0.0163	0.0088	0.0864	0.0191	0.0084	0.0033	0.0043	0.1064	0.0934	0.0102	0.0088	0.0095	0.0266	0.0106	0.0166	0.1635
1	rs58167413	7705997	1.04	1.10930661634754	2.97	0.768670182966371	0.170341482658174	0.386522886564354	0.1177	0.066	0.0074	0.0039	0.0218	0.0046	0.0052	0.0166	0.1461	0.0125	0.0165	0.0094	0.0863	0.0192	0.0086	0.0033	0.0046	0.1064	0.0929	0.01	0.0088	0.0097	0.0266	0.0108	0.0168	0.1642
1	rs17027053	7710308	1.03	1.18616718476217	2.99	0.72022314582581	0.168181933033531	0.43874882775966	0.1175	0.0657	0.0071	0.004	0.0217	0.0042	0.0048	0.0169	0.1465	0.013	0.0166	0.0094	0.0862	0.0197	0.0084	0.003	0.0044	0.1066	0.0927	0.011	0.0084	0.01	0.0253	0.0104	0.0171	0.1651
1	rs4908661	7710624	1.03	1.18616718476217	2.99	0.72022314582581	0.16004659298723	0.579257282387664	0.1174	0.0658	0.0071	0.004	0.0218	0.0042	0.0047	0.0169	0.1464	0.013	0.0167	0.0094	0.0861	0.0198	0.0084	0.003	0.0043	0.1063	0.0927	0.011	0.0083	0.0101	0.0252	0.0102	0.0171	0.1656
1	rs115229630	7710819	1.03	1.18616718476217	2.99	0.72022314582581	0.164850660004203	0.634151982754254	0.1176	0.0657	0.0071	0.0039	0.0218	0.0041	0.0047	0.0169	0.1464	0.0131	0.0168	0.0094	0.086	0.0198	0.0083	0.003	0.0043	0.1061	0.0927	0.0111	0.0083	0.0101	0.0251	0.0101	0.017	0.1659
1	rs12126201	7711426	1.02	1.26620126232677	2.97	0.768670182966371	0.149500497769314	0.482207788969867	0.1179	0.0658	0.0071	0.0039	0.0218	0.004	0.0047	0.0171	0.1464	0.0132	0.0168	0.0094	0.0856	0.0199	0.0083	0.0029	0.0042	0.1055	0.0927	0.0113	0.0082	0.0102	0.0249	0.0099	0.017	0.1668
1	rs4908663	7712132	1.02	1.26620126232677	2.97	0.768670182966371	0.112945564110255	0.39525088067343	0.1182	0.0655	0.0073	0.004	0.0219	0.004	0.0047	0.0171	0.146	0.0131	0.0168	0.0094	0.0851	0.0199	0.0082	0.0029	0.0045	0.1058	0.0932	0.0113	0.0082	0.0101	0.0249	0.0098	0.017	0.1669
1	rs4908666	7717642	1.02	1.26620126232677	2.97	0.768670182966371	0.0998625344230713	0.357035683804713	0.1185	0.0656	0.0073	0.004	0.0218	0.004	0.0046	0.0172	0.1461	0.0131	0.017	0.0093	0.0847	0.0198	0.0081	0.0029	0.0046	0.1055	0.0931	0.0113	0.0081	0.0101	0.0248	0.0096	0.0171	0.1672
1	rs75408816	7720880	1.02	1.26620126232677	2.97	0.768670182966371	0.101908576649293	0.381414158792163	0.1185	0.0657	0.0073	0.004	0.0218	0.004	0.0047	0.0174	0.1466	0.0131	0.0169	0.0093	0.0844	0.0199	0.008	0.0029	0.0046	0.1055	0.0934	0.0114	0.0081	0.01	0.0245	0.0096	0.017	0.1671
1	rs3737907	7723534	1.01	1.34943643539615	2.98	0.744195120258389	0.0906716397038753	0.285857716773013	0.1187	0.0657	0.0074	0.0039	0.0218	0.004	0.0046	0.0176	0.1471	0.013	0.0169	0.0093	0.084	0.0199	0.0079	0.003	0.0046	0.1053	0.0935	0.0115	0.008	0.01	0.0244	0.0095	0.0169	0.1672
1	rs3737906	7723588	1.01	1.34943643539615	2.98	0.744195120258389	0.0904296582967153	0.287969307323229	0.1186	0.0656	0.0073	0.0039	0.0218	0.004	0.0046	0.0176	0.1474	0.013	0.0169	0.0093	0.0839	0.0199	0.0079	0.003	0.0046	0.1052	0.0935	0.0115	0.008	0.01	0.0244	0.0095	0.0169	0.1672
1	rs12128526	7723957	1.01	1.34943643539615	2.98	0.744195120258389	0.0852325757729612	0.281532156629292	0.1185	0.0658	0.0074	0.0039	0.0219	0.004	0.0046	0.0177	0.1474	0.013	0.0169	0.0093	0.084	0.0199	0.0079	0.003	0.0046	0.1051	0.0936	0.0114	0.008	0.01	0.0245	0.0095	0.0168	0.1671
1	rs77914680	7731876	1.01	1.34943643539615	2.98	0.744195120258389	0.0781198408275469	0.275487288011434	0.1197	0.0655	0.0071	0.0039	0.0218	0.004	0.0046	0.0178	0.1473	0.0132	0.017	0.0092	0.0838	0.02	0.0077	0.003	0.0046	0.1051	0.094	0.0115	0.0079	0.0099	0.0246	0.0096	0.0168	0.1665
1	rs116323785	7734289	1.01	1.34943643539615	2.98	0.744195120258389	0.0765881142093241	0.253298491117694	0.1198	0.0654	0.007	0.0039	0.0218	0.004	0.0046	0.0178	0.1473	0.0132	0.0171	0.0091	0.0837	0.02	0.0077	0.003	0.0046	0.1051	0.0941	0.0116	0.0079	0.0098	0.0246	0.0096	0.0167	0.1665
1	rs6658296	7735380	1.01	1.34943643539615	2.98	0.744195120258389	0.0741566102857013	0.224178172405594	0.1199	0.0654	0.007	0.0039	0.0218	0.0039	0.0046	0.0178	0.1473	0.0132	0.0171	0.0091	0.0838	0.02	0.0077	0.003	0.0046	0.1051	0.0941	0.0116	0.0078	0.0098	0.0246	0.0096	0.0167	0.1664
1	rs71637393	7737280	1.01	1.34943643539615	2.98	0.744195120258389	0.0755706216887009	0.222119240298046	0.1201	0.0653	0.007	0.0039	0.0218	0.0039	0.0046	0.0178	0.1474	0.0131	0.0171	0.0091	0.0838	0.0201	0.0077	0.003	0.0046	0.1051	0.0941	0.0116	0.0077	0.0098	0.0246	0.0095	0.0167	0.1663
1	rs3011926	7737799	1.01	1.34943643539615	2.98	0.744195120258389	0.0675842341673178	0.161269788849261	0.1205	0.0651	0.0069	0.0039	0.0218	0.0038	0.0046	0.0179	0.1476	0.0131	0.0173	0.0091	0.0839	0.0201	0.0076	0.003	0.0045	0.1052	0.0942	0.0116	0.0077	0.0097	0.0246	0.0095	0.0167	0.1662
1	rs115389505	7737943	1.01	1.34943643539615	2.98	0.744195120258389	0.0728229586636821	0.206085717253098	0.1205	0.065	0.0069	0.0039	0.0218	0.0038	0.0046	0.0179	0.1476	0.0131	0.0173	0.0091	0.0839	0.02	0.0076	0.003	0.0045	0.1051	0.0943	0.0117	0.0077	0.0097	0.0246	0.0096	0.0166	0.166
1	rs12119962	7742501	1	1.43589860781958	2.99	0.72022314582581	0.054751965512248	0.128977362941477	0.1231	0.0638	0.0067	0.0038	0.0215	0.0039	0.0045	0.0184	0.1495	0.0129	0.0178	0.0085	0.085	0.0196	0.0071	0.003	0.0043	0.1033	0.0964	0.0121	0.0074	0.0094	0.0241	0.0093	0.0164	0.1641
1	rs1105720	7748668	1	1.43589860781958	3	0.696751202985924	0.0366999696836201	0.065041115434425	0.1236	0.0634	0.0065	0.0037	0.0216	0.0039	0.0044	0.0184	0.1507	0.0129	0.0178	0.0083	0.085	0.0194	0.0069	0.0029	0.0043	0.1033	0.0966	0.012	0.0074	0.0094	0.024	0.0091	0.0162	0.1644
1	rs112434103	7754651	1	1.43589860781958	3	0.696751202985924	0.0290113779840616	0.0549615158225344	0.1238	0.0635	0.0065	0.0037	0.0216	0.0039	0.0044	0.0184	0.1507	0.0129	0.0178	0.0084	0.0851	0.0193	0.0069	0.0029	0.0043	0.1031	0.0966	0.0119	0.0073	0.0094	0.0243	0.009	0.0162	0.1642
1	rs12724413	7760615	1	1.43589860781958	3	0.696751202985924	0.0267978296661351	0.043078855317421	0.1239	0.0635	0.0064	0.0037	0.0216	0.0038	0.0043	0.0184	0.1506	0.0129	0.0179	0.0084	0.0852	0.0192	0.0069	0.003	0.0043	0.103	0.0965	0.0119	0.0073	0.0095	0.0245	0.009	0.0162	0.1642
1	rs115569408	7763372	1	1.43589860781958	3	0.696751202985924	0.026007402816899	0.0363706320443255	0.124	0.0635	0.0064	0.0037	0.0216	0.0038	0.0043	0.0184	0.1505	0.0129	0.0179	0.0084	0.0853	0.0192	0.0069	0.003	0.0043	0.1029	0.0965	0.0119	0.0073	0.0095	0.0246	0.009	0.0162	0.1641
1	rs66480654	7765168	1	1.43589860781958	3	0.696751202985924	0.0258305742490381	0.0322033852047225	0.124	0.0635	0.0064	0.0037	0.0216	0.0038	0.0043	0.0184	0.1505	0.0129	0.0179	0.0084	0.0853	0.0192	0.0069	0.003	0.0043	0.1029	0.0965	0.0119	0.0073	0.0095	0.0246	0.009	0.0162	0.1641
1	rs12120907	7766816	1	1.43589860781958	3	0.696751202985924	0.0257787293203294	0.0338218990839475	0.124	0.0635	0.0064	0.0037	0.0216	0.0038	0.0043	0.0184	0.1505	0.0129	0.0179	0.0084	0.0853	0.0192	0.0069	0.003	0.0043	0.1029	0.0965	0.0119	0.0073	0.0095	0.0246	0.009	0.0162	0.1642
1	rs188864534	7779651	1	1.43589860781958	3	0.696751202985924	0.0205434297655421	0.0423964746486491	0.1246	0.0637	0.0064	0.0036	0.0217	0.0038	0.0043	0.0183	0.1499	0.0131	0.0181	0.0084	0.0854	0.0191	0.0067	0.0029	0.0043	0.1022	0.0969	0.0118	0.0072	0.0093	0.0245	0.0089	0.0161	0.1648
1	rs4908685	7779957	1	1.43589860781958	3.01	0.673776155564303	0.0204380037283438	0.037596035498479	0.1246	0.0637	0.0064	0.0036	0.0217	0.0038	0.0042	0.0183	0.1499	0.0132	0.0181	0.0084	0.0854	0.0191	0.0067	0.0029	0.0043	0.1022	0.0969	0.0118	0.0072	0.0093	0.0245	0.0089	0.0161	0.1648
1	rs4908686	7780128	1	1.43589860781958	3.01	0.673776155564303	0.0196342049053858	0.0331093022106909	0.1247	0.0638	0.0064	0.0036	0.0217	0.0038	0.0042	0.0183	0.1499	0.0132	0.0181	0.0084	0.0855	0.0191	0.0067	0.0029	0.0043	0.1023	0.0969	0.0118	0.0072	0.0093	0.0245	0.0089	0.0161	0.1648
1	rs41278950	7797350	1.01	1.34943643539615	3.02	0.651294786134349	0.0170282337229356	0.0262362397624773	0.1254	0.0634	0.0062	0.0035	0.0216	0.0037	0.0042	0.0183	0.15	0.0131	0.0182	0.0083	0.086	0.019	0.0066	0.0029	0.0042	0.102	0.0974	0.012	0.0071	0.0092	0.0245	0.0088	0.0159	0.1649
1	rs41278952	7797503	1.01	1.34943643539615	3.02	0.651294786134349	0.01701288575174	0.0262362397624773	0.1254	0.0634	0.0062	0.0035	0.0215	0.0037	0.0042	0.0183	0.15	0.0131	0.0182	0.0083	0.086	0.019	0.0066	0.0029	0.0042	0.102	0.0974	0.012	0.0071	0.0092	0.0245	0.0088	0.0159	0.1649
1	rs115379357	7800342	1.01	1.34943643539615	3.02	0.651294786134349	0.0143171613727412	0.029172343869827	0.1257	0.0632	0.0062	0.0035	0.0215	0.0037	0.0042	0.0182	0.15	0.0132	0.0183	0.0083	0.0862	0.0189	0.0066	0.0029	0.0042	0.1019	0.0975	0.012	0.007	0.0092	0.0246	0.0087	0.0159	0.1648
1	rs2071986	7805208	1.01	1.34943643539615	3.03	0.629303794260587	0.0132280119330488	0.0233186363189109	0.1259	0.0632	0.0062	0.0034	0.0215	0.0037	0.0042	0.0182	0.15	0.0131	0.0183	0.0082	0.0863	0.0189	0.0066	0.0029	0.0042	0.1018	0.0975	0.012	0.007	0.0092	0.0247	0.0086	0.0159	0.1648
1	rs3813809	7828417	1.01	1.34943643539615	3.05	0.586779315918157	0.00493938580755998	0.0555343001299485	0.1286	0.0642	0.0056	0.0031	0.0215	0.0034	0.0038	0.0189	0.1499	0.0133	0.0186	0.0076	0.0876	0.0187	0.006	0.0029	0.0037	0.0988	0.0986	0.0118	0.0068	0.0087	0.0258	0.0078	0.0156	0.1651
1	rs1044245	7829107	1.01	1.34943643539615	3.05	0.586779315918157	0.00469518840319463	0.0507171370080232	0.1286	0.0642	0.0056	0.0031	0.0215	0.0034	0.0038	0.0189	0.1499	0.0133	0.0186	0.0076	0.0876	0.0187	0.006	0.0029	0.0037	0.0988	0.0986	0.0118	0.0068	0.0087	0.0258	0.0078	0.0156	0.1651
1	rs11582799	7832026	1.01	1.34943643539615	3.05	0.586779315918157	0.00411943634362608	0.0397158453180618	0.1287	0.0642	0.0056	0.0031	0.0214	0.0034	0.0038	0.0189	0.15	0.0133	0.0186	0.0076	0.0876	0.0187	0.0059	0.0029	0.0037	0.0986	0.0986	0.0118	0.0068	0.0087	0.0259	0.0078	0.0155	0.1652
1	rs34177663	7833228	1.01	1.34943643539615	3.05	0.586779315918157	0.00403169449515161	0.0329575116390723	0.1287	0.0642	0.0056	0.0031	0.0214	0.0034	0.0038	0.0189	0.15	0.0133	0.0186	0.0076	0.0876	0.0187	0.0059	0.0029	0.0037	0.0986	0.0987	0.0118	0.0068	0.0087	0.0259	0.0078	0.0156	0.1652
1	rs697677	7839405	1.01	1.34943643539615	3.06	0.566238797870229	0.00333285797221002	0.0182469873782177	0.129	0.0643	0.0056	0.003	0.0214	0.0033	0.0037	0.019	0.1501	0.0133	0.0186	0.0075	0.0878	0.0188	0.0059	0.0029	0.0037	0.0983	0.0987	0.0117	0.0068	0.0086	0.026	0.0077	0.0156	0.1652
1	rs697682	7845087	1.01	1.34943643539615	3.05	0.586779315918157	0.00317732431238674	0.0251118729826541	0.1293	0.0643	0.0056	0.003	0.0214	0.0033	0.0037	0.019	0.15	0.0132	0.0187	0.0075	0.0878	0.0188	0.006	0.0028	0.0037	0.0982	0.0986	0.0118	0.0068	0.0086	0.026	0.0077	0.0157	0.1653
1	rs170631	7852117	1.01	1.34943643539615	3.05	0.586779315918157	0.00286400635474474	0.0263271951048357	0.1295	0.0643	0.0056	0.003	0.0213	0.0033	0.0037	0.019	0.1498	0.0132	0.0187	0.0075	0.0878	0.0188	0.006	0.0028	0.0036	0.0981	0.0985	0.0118	0.0068	0.0085	0.026	0.0076	0.0158	0.1655
1	rs12141043	7864873	1.01	1.34943643539615	3.05	0.586779315918157	0.0025776258692333	0.0341808106081697	0.1297	0.0644	0.0056	0.003	0.0212	0.0032	0.0037	0.019	0.1498	0.0132	0.0187	0.0075	0.0878	0.0188	0.006	0.0028	0.0036	0.0979	0.0984	0.0118	0.0068	0.0085	0.0261	0.0076	0.0159	0.1657
1	rs79898259	7869733	1.01	1.34943643539615	3.05	0.586779315918157	0.00254549885692248	0.0350076971733541	0.1298	0.0644	0.0055	0.003	0.0212	0.0032	0.0037	0.019	0.1498	0.0132	0.0187	0.0075	0.0877	0.0188	0.006	0.0028	0.0036	0.0979	0.0984	0.0118	0.0068	0.0085	0.0261	0.0076	0.0159	0.1657
1	rs228669	7870048	1.01	1.34943643539615	3.05	0.586779315918157	0.00254372346614162	0.0344898318453624	0.1298	0.0644	0.0055	0.003	0.0212	0.0032	0.0037	0.019	0.1498	0.0132	0.0187	0.0075	0.0877	0.0188	0.006	0.0028	0.0036	0.0979	0.0984	0.0118	0.0068	0.0085	0.0261	0.0076	0.0159	0.1657
1	rs12734704	7878634	1.01	1.34943643539615	3.05	0.586779315918157	0.00243900016347326	0.0290292214773337	0.1299	0.0643	0.0055	0.003	0.0212	0.0032	0.0037	0.019	0.1498	0.0132	0.0186	0.0075	0.0876	0.0189	0.006	0.0028	0.0036	0.0979	0.0984	0.0118	0.0068	0.0085	0.0261	0.0076	0.0159	0.1657
1	rs228690	7879322	1.01	1.34943643539615	3.05	0.586779315918157	0.00243385616799921	0.0288864280875127	0.1299	0.0643	0.0055	0.003	0.0212	0.0032	0.0037	0.019	0.1498	0.0132	0.0186	0.0075	0.0876	0.0189	0.006	0.0028	0.0036	0.0979	0.0984	0.0118	0.0068	0.0085	0.0261	0.0076	0.0159	0.1657
1	rs10462020	7880683	1.01	1.34943643539615	3.05	0.586779315918157	0.00242188733038692	0.0255139579225171	0.1299	0.0643	0.0055	0.003	0.0212	0.0032	0.0037	0.019	0.1498	0.0132	0.0186	0.0075	0.0876	0.0189	0.006	0.0028	0.0036	0.0979	0.0984	0.0118	0.0068	0.0085	0.0261	0.0076	0.0159	0.1657
1	rs61773390	7884525	1.01	1.34943643539615	3.05	0.586779315918157	0.00217185295300196	0.0301833888372973	0.1305	0.0644	0.0055	0.003	0.0212	0.0032	0.0036	0.019	0.1497	0.0132	0.0186	0.0074	0.0877	0.0188	0.006	0.0028	0.0036	0.0976	0.0985	0.0118	0.0068	0.0084	0.026	0.0075	0.0159	0.1657
1	rs228696	7887493	1.01	1.34943643539615	3.05	0.586779315918157	0.00207815236017715	0.0261000856280835	0.1306	0.0643	0.0055	0.003	0.0213	0.0031	0.0036	0.019	0.1499	0.0131	0.0187	0.0074	0.0876	0.0189	0.0061	0.0028	0.0036	0.0975	0.0984	0.0119	0.0068	0.0084	0.026	0.0075	0.0159	0.1657
1	rs228697	7887579	1.01	1.34943643539615	3.05	0.586779315918157	0.00207966172479658	0.0261454331419271	0.1306	0.0643	0.0055	0.003	0.0213	0.0031	0.0036	0.019	0.1499	0.0131	0.0187	0.0074	0.0876	0.0189	0.0061	0.0028	0.0036	0.0975	0.0984	0.0119	0.0068	0.0084	0.026	0.0075	0.0159	0.1658
1	rs2640909	7890117	1.01	1.34943643539615	3.05	0.586779315918157	0.00205262790164895	0.0262362397624773	0.1306	0.0643	0.0055	0.003	0.0213	0.0031	0.0036	0.019	0.1499	0.0131	0.0187	0.0074	0.0876	0.0189	0.0061	0.0028	0.0036	0.0975	0.0984	0.0119	0.0068	0.0084	0.026	0.0075	0.0159	0.1658
1	rs10462021	7897133	1.01	1.34943643539615	3.05	0.586779315918157	0.00196455363544016	0.0225937199050502	0.1307	0.0644	0.0055	0.003	0.0212	0.0031	0.0036	0.019	0.1497	0.0131	0.0188	0.0074	0.0874	0.0189	0.0061	0.0028	0.0036	0.0975	0.0984	0.0119	0.0068	0.0084	0.026	0.0075	0.0159	0.1658
1	rs228654	7897228	1.01	1.34943643539615	3.05	0.586779315918157	0.00196743946018273	0.0231470818181085	0.1307	0.0644	0.0055	0.003	0.0212	0.0031	0.0036	0.019	0.1497	0.0131	0.0188	0.0074	0.0874	0.0189	0.0061	0.0028	0.0036	0.0975	0.0984	0.0119	0.0068	0.0084	0.026	0.0075	0.0159	0.1658
1	rs41307858	7904196	1.01	1.34943643539615	3.05	0.586779315918157	0.00191460219345206	0.0238369309313263	0.1306	0.0643	0.0055	0.003	0.0212	0.0031	0.0036	0.019	0.1497	0.0131	0.0188	0.0074	0.0874	0.0189	0.0061	0.0028	0.0036	0.0975	0.0984	0.0119	0.0068	0.0084	0.026	0.0075	0.0159	0.166
1	rs12731471	7904699	1.01	1.34943643539615	3.05	0.586779315918157	0.00189631216015131	0.0231899136322475	0.1306	0.0643	0.0055	0.003	0.0212	0.0031	0.0036	0.019	0.1497	0.0131	0.0188	0.0074	0.0874	0.0189	0.0061	0.0028	0.0036	0.0975	0.0984	0.0119	0.0068	0.0084	0.0261	0.0075	0.0159	0.166
1	rs10864317	7906914	1.01	1.34943643539615	3.05	0.586779315918157	0.00156875382881463	0.0160281599278146	0.1305	0.0643	0.0055	0.003	0.0212	0.0031	0.0036	0.019	0.1497	0.0131	0.0187	0.0074	0.0873	0.0189	0.0061	0.0028	0.0036	0.0975	0.0984	0.0119	0.0069	0.0084	0.0261	0.0075	0.0158	0.1662
1	rs2890565	7909737	1.01	1.34943643539615	3.05	0.586779315918157	0.0014772522187524	0.0212179386400768	0.1307	0.0645	0.0055	0.0029	0.0212	0.0031	0.0035	0.019	0.1491	0.0131	0.0187	0.0074	0.0875	0.0189	0.0061	0.0028	0.0035	0.0973	0.0984	0.0121	0.0069	0.0083	0.0261	0.0074	0.0158	0.167
1	rs45512694	7913004	1.01	1.34943643539615	3.06	0.566238797870229	0.00221916591287598	0.0664803359567681	0.1321	0.0656	0.0054	0.0026	0.021	0.0028	0.0031	0.0188	0.1462	0.0131	0.0186	0.007	0.0889	0.0192	0.006	0.0026	0.0033	0.0964	0.0975	0.013	0.0068	0.0076	0.0263	0.0067	0.0153	0.1708
1	rs34305100	7913029	1.01	1.34943643539615	3.06	0.566238797870229	0.00219540692806319	0.0610024421931674	0.1321	0.0656	0.0054	0.0026	0.021	0.0027	0.0031	0.0188	0.1462	0.0131	0.0186	0.007	0.089	0.0192	0.006	0.0025	0.0033	0.0964	0.0975	0.013	0.0068	0.0076	0.0263	0.0067	0.0153	0.1708
1	rs228648	7913430	1.01	1.34943643539615	3.07	0.546174590811499	0.00265752572513943	0.0311611744756348	0.1326	0.0657	0.0054	0.0026	0.021	0.0027	0.003	0.019	0.146	0.013	0.0186	0.007	0.0888	0.0191	0.006	0.0024	0.0032	0.0964	0.0977	0.0131	0.0069	0.0075	0.026	0.0066	0.0153	0.1713
1	rs13306061	7913445	1.01	1.34943643539615	3.07	0.546174590811499	0.00266488640709628	0.0302319339430998	0.1326	0.0657	0.0054	0.0026	0.021	0.0027	0.003	0.019	0.146	0.013	0.0186	0.007	0.0888	0.0191	0.006	0.0024	0.0032	0.0964	0.0977	0.0131	0.0069	0.0075	0.026	0.0066	0.0153	0.1713
1	rs11582983	7916387	1.01	1.34943643539615	3.08	0.526582953384854	0.00416911902479485	0.029172343869827	0.133	0.0655	0.0054	0.0025	0.021	0.0026	0.003	0.019	0.1458	0.013	0.0185	0.0069	0.089	0.0191	0.006	0.0024	0.0032	0.0963	0.0977	0.0134	0.0069	0.0075	0.0258	0.0066	0.0153	0.1715
1	rs228636	7917557	1.01	1.34943643539615	3.08	0.526582953384854	0.00503005102296075	0.0322534096189014	0.1329	0.0656	0.0054	0.0025	0.0209	0.0026	0.0029	0.019	0.1458	0.0131	0.0185	0.0069	0.0892	0.0191	0.006	0.0023	0.0032	0.0964	0.0977	0.0134	0.0069	0.0074	0.0257	0.0065	0.0153	0.1717
1	rs170628	7920549	1.01	1.34943643539615	3.09	0.50746005104726	0.00636744618068747	0.0504720913336642	0.133	0.0658	0.0054	0.0024	0.0209	0.0025	0.0028	0.019	0.1458	0.0131	0.0185	0.0069	0.0893	0.0191	0.006	0.0022	0.0031	0.0965	0.0978	0.0135	0.0069	0.0067	0.0255	0.0065	0.0153	0.1722
1	rs4908705	7926401	1.01	1.34943643539615	3.1	0.488801954490689	0.00693820322134793	0.0585015898902488	0.1331	0.0662	0.0054	0.0023	0.021	0.0024	0.0027	0.019	0.146	0.0133	0.0184	0.0068	0.0894	0.0192	0.006	0.0021	0.003	0.0964	0.0976	0.0135	0.0069	0.0066	0.0252	0.0064	0.0153	0.1728
1	Affx-14445234	7928917	1.01	1.34943643539615	3.1	0.488801954490689	0.00575552485982271	0.0639534622082735	0.1334	0.0663	0.0054	0.0022	0.021	0.0023	0.0026	0.019	0.1462	0.0133	0.0183	0.0068	0.0897	0.0192	0.006	0.0021	0.0029	0.0965	0.0973	0.0136	0.0069	0.0066	0.0251	0.0064	0.0153	0.1728
1	rs11586689	7929639	1.01	1.34943643539615	3.11	0.470604638115432	0.00612968885145026	0.0658619093009029	0.1336	0.0663	0.0054	0.0022	0.021	0.0023	0.0026	0.019	0.1462	0.0133	0.0182	0.0068	0.0897	0.0192	0.006	0.002	0.0028	0.0965	0.0972	0.0136	0.0069	0.0066	0.0252	0.0063	0.0152	0.1728
1	rs744000	7934518	1.01	1.34943643539615	3.11	0.470604638115432	0.0124251963137271	0.111720374833512	0.1344	0.0663	0.0052	0.0018	0.0208	0.002	0.0021	0.0189	0.1461	0.0132	0.0181	0.0068	0.0904	0.0192	0.006	0.0018	0.0026	0.0968	0.0971	0.0141	0.007	0.0065	0.0256	0.0061	0.0152	0.1729
1	rs11121046	7946009	1.01	1.34943643539615	3.12	0.452863978564029	0.0129436950921385	0.102381705502279	0.1347	0.0664	0.0051	0.0018	0.0207	0.002	0.002	0.0188	0.146	0.0131	0.0179	0.0068	0.0909	0.0192	0.006	0.0019	0.0025	0.0969	0.097	0.0141	0.0071	0.0064	0.0257	0.006	0.0151	0.1729
1	rs170550	7954647	1.01	1.34943643539615	3.12	0.452863978564029	0.0165571491238514	0.103449469081106	0.1363	0.0663	0.0049	0.0017	0.0205	0.0019	0.0018	0.0185	0.1454	0.0129	0.0177	0.007	0.0912	0.019	0.0062	0.0019	0.0025	0.0963	0.0967	0.0142	0.0072	0.0064	0.0262	0.0057	0.0148	0.1738
1	rs227157	7958087	1.01	1.34943643539615	3.12	0.452863978564029	0.0198995399298629	0.100015331350576	0.1373	0.0665	0.0049	0.0015	0.0202	0.0018	0.0017	0.0183	0.1452	0.0128	0.0176	0.007	0.092	0.0188	0.0063	0.0019	0.0024	0.0964	0.0963	0.0141	0.0071	0.0064	0.0264	0.0055	0.0148	0.1738
1	rs227163	7961206	1.01	1.34943643539615	3.13	0.435575753324506	0.0205082440824786	0.0932049453446459	0.1382	0.0666	0.0049	0.0015	0.0201	0.0018	0.0016	0.0182	0.1447	0.0127	0.0175	0.007	0.0922	0.0187	0.0063	0.0019	0.0024	0.0964	0.0963	0.014	0.0071	0.0063	0.0264	0.0055	0.0148	0.1739
1	rs34216262	7964070	1.01	1.34943643539615	3.13	0.435575753324506	0.020826491134682	0.0990424648448036	0.139	0.0665	0.0049	0.0015	0.02	0.0018	0.0016	0.0181	0.1443	0.0127	0.0175	0.0069	0.0924	0.0185	0.0063	0.0018	0.0024	0.0964	0.0961	0.0139	0.0072	0.0063	0.0264	0.0055	0.0148	0.1743
1	rs664673	7970075	1.01	1.34943643539615	3.15	0.402339212139645	0.0261013661997121	0.123385683898008	0.1414	0.0664	0.0048	0.0014	0.0198	0.0017	0.0014	0.018	0.1432	0.0125	0.0173	0.0066	0.0931	0.0181	0.0063	0.0018	0.0024	0.0964	0.0955	0.0135	0.0074	0.0061	0.0265	0.0054	0.0147	0.1756
1	rs680522	7971301	1.01	1.34943643539615	3.15	0.402339212139645	0.0274315173929697	0.134933388472316	0.142	0.0663	0.0049	0.0014	0.0197	0.0017	0.0014	0.0179	0.1427	0.0125	0.0172	0.0064	0.0934	0.0178	0.0062	0.0017	0.0024	0.0965	0.0957	0.0136	0.0073	0.006	0.0265	0.0054	0.0147	0.1759
1	rs161803	7975789	1.02	1.26620126232677	3.16	0.386381943985473	0.0239514951039805	0.180273342860858	0.1442	0.0667	0.0049	0.0013	0.0196	0.0015	0.0013	0.0177	0.143	0.0124	0.017	0.0064	0.0933	0.0176	0.0061	0.0015	0.0021	0.0966	0.0959	0.0135	0.0075	0.0061	0.0267	0.0053	0.0148	0.1744
1	rs161826	7980338	1.02	1.26620126232677	3.14	0.418735639412168	0.0196512452914208	0.130232445763723	0.1432	0.066	0.0051	0.0016	0.0196	0.0015	0.0014	0.0176	0.1435	0.0124	0.017	0.0065	0.093	0.0179	0.0063	0.0015	0.0023	0.096	0.0958	0.0135	0.0077	0.0063	0.0268	0.0054	0.0149	0.1746
1	rs9658041	7980861	1.02	1.26620126232677	3.15	0.402339212139645	0.0194052093266085	0.137032169980304	0.1432	0.066	0.0051	0.0016	0.0196	0.0015	0.0014	0.0175	0.1436	0.0124	0.017	0.0065	0.093	0.0179	0.0062	0.0015	0.0023	0.0959	0.0957	0.0135	0.0077	0.0063	0.0268	0.0054	0.0149	0.1747
1	rs76198826	7983452	1.02	1.26620126232677	3.15	0.402339212139645	0.0187381086939916	0.152145535407837	0.1432	0.0663	0.0051	0.0016	0.0196	0.0015	0.0014	0.0173	0.1436	0.0124	0.017	0.0065	0.0929	0.0179	0.006	0.0015	0.0022	0.096	0.0958	0.0135	0.0077	0.0062	0.0268	0.0054	0.0149	0.1749
1	rs2453021	7989566	1.02	1.26620126232677	3.16	0.386381943985473	0.0197708289937171	0.169196738310377	0.143	0.0666	0.0051	0.0016	0.0196	0.0015	0.0014	0.0168	0.1437	0.0124	0.0169	0.0065	0.0929	0.0178	0.0056	0.0015	0.0022	0.096	0.0961	0.0135	0.0077	0.0062	0.0268	0.0054	0.015	0.1755
1	rs226476	7998963	1.02	1.26620126232677	3.16	0.386381943985473	0.0211842738145042	0.178862923126059	0.1428	0.0669	0.0052	0.0015	0.0195	0.0014	0.0014	0.0167	0.1438	0.0123	0.0168	0.0064	0.0928	0.0178	0.0056	0.0014	0.0021	0.096	0.0964	0.0135	0.0077	0.0063	0.0268	0.0053	0.015	0.1758
1	rs161811	7999602	1.02	1.26620126232677	3.16	0.386381943985473	0.0212293069898094	0.177055151267119	0.1428	0.067	0.0052	0.0015	0.0195	0.0014	0.0014	0.0167	0.1438	0.0123	0.0168	0.0064	0.0928	0.0178	0.0056	0.0014	0.0021	0.096	0.0965	0.0135	0.0077	0.0063	0.0268	0.0053	0.015	0.1758
1	rs10864320	8003064	1.02	1.26620126232677	3.16	0.386381943985473	0.020817602979323	0.174554916830278	0.1425	0.0671	0.0052	0.0015	0.0195	0.0015	0.0014	0.0168	0.1439	0.0123	0.0167	0.0064	0.0928	0.0178	0.0056	0.0014	0.0022	0.0959	0.0967	0.0135	0.0077	0.0063	0.0266	0.0054	0.015	0.1758
1	rs35675666	8021973	1.02	1.26620126232677	3.17	0.370859203571921	0.027823355668505	0.175153848982638	0.1418	0.0678	0.0053	0.0015	0.0194	0.0015	0.0014	0.0166	0.1438	0.0121	0.0165	0.0064	0.0926	0.0178	0.0056	0.0013	0.0022	0.0959	0.0975	0.0134	0.0077	0.0063	0.0262	0.0053	0.015	0.1763
1	rs4908488	8024592	1.02	1.26620126232677	3.16	0.386381943985473	0.0282965632466178	0.172563627757535	0.1417	0.0678	0.0053	0.0015	0.0194	0.0015	0.0014	0.0166	0.1438	0.0121	0.0165	0.0064	0.0926	0.0178	0.0057	0.0013	0.0022	0.0958	0.0976	0.0134	0.0077	0.0063	0.0262	0.0053	0.0151	0.1762
1	rs41278962	8029319	1.02	1.26620126232677	3.17	0.370859203571921	0.0279658225923703	0.188098317716734	0.1416	0.068	0.0053	0.0015	0.0193	0.0015	0.0014	0.0166	0.1438	0.0121	0.0164	0.0063	0.0927	0.0178	0.0057	0.0013	0.0022	0.0959	0.0977	0.0134	0.0077	0.0062	0.0262	0.0054	0.0151	0.1762
1	rs178932	8030300	1.02	1.26620126232677	3.18	0.355766254763284	0.0249086771026587	0.185443398408642	0.1417	0.0681	0.0053	0.0016	0.0192	0.0016	0.0014	0.0166	0.1439	0.0121	0.0164	0.0064	0.0926	0.0178	0.0057	0.0013	0.0022	0.0958	0.0977	0.0134	0.0077	0.0061	0.0263	0.0054	0.015	0.1761
1	rs71653619	8030994	1.02	1.26620126232677	3.18	0.355766254763284	0.0248379735988889	0.187893636225069	0.1417	0.0681	0.0053	0.0016	0.0192	0.0016	0.0014	0.0166	0.1439	0.012	0.0164	0.0063	0.0926	0.0178	0.0057	0.0013	0.0022	0.0958	0.0977	0.0133	0.0077	0.0061	0.0263	0.0054	0.015	0.1761
1	rs113983996	8039163	1.03	1.18616718476217	3.18	0.355766254763284	0.0256030113545498	0.18840548232245	0.1414	0.0683	0.0052	0.0016	0.0193	0.0017	0.0014	0.0165	0.144	0.0119	0.0164	0.0063	0.0926	0.0178	0.0056	0.0013	0.0022	0.0958	0.0977	0.0133	0.0077	0.0062	0.0263	0.0053	0.0151	0.1761
1	rs77604501	8040649	1.03	1.18616718476217	3.18	0.355766254763284	0.0257373068124884	0.189533211808396	0.1414	0.0683	0.0052	0.0016	0.0193	0.0017	0.0014	0.0165	0.1439	0.0119	0.0164	0.0063	0.0927	0.0178	0.0056	0.0013	0.0022	0.0958	0.0977	0.0133	0.0077	0.0062	0.0263	0.0053	0.0151	0.1762
1	rs12727642	8046672	1.03	1.18616718476217	3.18	0.355766254763284	0.0257166133610556	0.181586430193499	0.1413	0.0685	0.0052	0.0016	0.0193	0.0017	0.0014	0.0165	0.144	0.0119	0.0164	0.0063	0.0926	0.0177	0.0056	0.0013	0.0022	0.0958	0.0977	0.0133	0.0077	0.0062	0.0263	0.0053	0.0151	0.1762
1	rs72634228	8064578	1.03	1.18616718476217	3.18	0.355766254763284	0.0258201993238255	0.182294833329687	0.1412	0.0686	0.0053	0.0016	0.0194	0.0017	0.0014	0.0165	0.144	0.0118	0.0164	0.0063	0.0927	0.0176	0.0056	0.0013	0.0022	0.0958	0.0977	0.0133	0.0077	0.0062	0.0263	0.0053	0.0152	0.1762
1	rs34781518	8074334	1.03	1.18616718476217	3.18	0.355766254763284	0.025809827368767	0.184019178065033	0.1412	0.0686	0.0053	0.0016	0.0194	0.0017	0.0015	0.0165	0.144	0.0118	0.0164	0.0063	0.0927	0.0176	0.0056	0.0013	0.0022	0.0958	0.0977	0.0133	0.0077	0.0062	0.0263	0.0053	0.0152	0.1761
1	rs55911823	8115442	1.03	1.18616718476217	3.18	0.355766254763284	0.02248091376471	0.157116455162201	0.1406	0.0687	0.0053	0.0017	0.0195	0.0018	0.0015	0.0166	0.1441	0.0117	0.0164	0.0064	0.0927	0.0176	0.0056	0.0015	0.0022	0.0956	0.0976	0.0133	0.0078	0.0063	0.0263	0.0053	0.0152	0.176
1	rs225110	8123684	1.03	1.18616718476217	3.18	0.355766254763284	0.0224997069906514	0.156060166133246	0.1406	0.0687	0.0053	0.0017	0.0195	0.0018	0.0015	0.0166	0.1441	0.0116	0.0164	0.0064	0.0927	0.0176	0.0056	0.0015	0.0022	0.0956	0.0976	0.0133	0.0078	0.0063	0.0263	0.0053	0.0152	0.176
1	rs72634253	8140693	1.03	1.18616718476217	3.18	0.355766254763284	0.0200720993257543	0.167915531392717	0.1405	0.0685	0.0053	0.0016	0.0195	0.0019	0.0015	0.0166	0.1442	0.0116	0.0164	0.0065	0.093	0.0176	0.0055	0.0015	0.0022	0.0953	0.0974	0.0132	0.0078	0.0065	0.0263	0.0053	0.0152	0.1762
1	rs72634255	8146619	1.03	1.18616718476217	3.18	0.355766254763284	0.0194813242638564	0.168112418281161	0.1404	0.0684	0.0053	0.0016	0.0195	0.0019	0.0015	0.0166	0.1443	0.0116	0.0165	0.0065	0.0931	0.0176	0.0055	0.0015	0.0021	0.0952	0.0973	0.0132	0.0078	0.0066	0.0263	0.0053	0.0152	0.1762
1	rs79146474	8149700	1.03	1.18616718476217	3.18	0.355766254763284	0.0192368396101144	0.16899940789326	0.1404	0.0684	0.0054	0.0016	0.0195	0.0019	0.0015	0.0166	0.1443	0.0116	0.0165	0.0065	0.0931	0.0176	0.0055	0.0015	0.0021	0.0951	0.0973	0.0132	0.0078	0.0066	0.0263	0.0053	0.0152	0.1762
1	rs80038548	8152656	1.03	1.18616718476217	3.18	0.355766254763284	0.0184923085813378	0.166834099254973	0.1403	0.0683	0.0054	0.0016	0.0196	0.0019	0.0015	0.0166	0.1444	0.0116	0.0165	0.0065	0.0932	0.0176	0.0055	0.0015	0.0021	0.095	0.0972	0.0132	0.0079	0.0066	0.0264	0.0053	0.0153	0.1763
1	rs13374405	8165400	1.03	1.18616718476217	3.18	0.355766254763284	0.0170589601259825	0.156828124956511	0.1402	0.068	0.0054	0.0016	0.0196	0.0019	0.0015	0.0166	0.1445	0.0117	0.0165	0.0065	0.0934	0.0176	0.0055	0.0016	0.0021	0.0948	0.097	0.0131	0.0079	0.0066	0.0264	0.0053	0.0153	0.1764
1	rs115822521	8167180	1.03	1.18616718476217	3.18	0.355766254763284	0.016943945417386	0.162532983161867	0.1402	0.0681	0.0054	0.0016	0.0196	0.002	0.0015	0.0166	0.1445	0.0117	0.0165	0.0065	0.0934	0.0176	0.0055	0.0016	0.0021	0.0947	0.0969	0.0131	0.0079	0.0066	0.0263	0.0053	0.0153	0.1765
1	rs7524424	8173369	1.03	1.18616718476217	3.18	0.355766254763284	0.0161251919883978	0.17276239914048	0.1401	0.068	0.0055	0.0016	0.0196	0.002	0.0015	0.0166	0.1445	0.0116	0.0165	0.0065	0.0937	0.0177	0.0055	0.0016	0.002	0.0946	0.0967	0.013	0.0079	0.0067	0.0263	0.0053	0.0153	0.1767
1	rs12134193	8176626	1.04	1.10930661634754	3.18	0.355766254763284	0.016579720568785	0.184324051582326	0.1401	0.068	0.0055	0.0016	0.0196	0.002	0.0015	0.0166	0.1445	0.0116	0.0166	0.0065	0.0938	0.0177	0.0055	0.0016	0.002	0.0946	0.0966	0.013	0.0079	0.0067	0.0263	0.0054	0.0153	0.1768
1	rs56296862	8186775	1.04	1.10930661634754	3.17	0.370859203571921	0.0186067207961196	0.173657854471256	0.1403	0.0673	0.0054	0.0016	0.0194	0.0025	0.0017	0.0166	0.1445	0.0115	0.0167	0.0066	0.0934	0.0178	0.0054	0.0022	0.0021	0.0944	0.0959	0.0128	0.0078	0.0068	0.0264	0.0055	0.0154	0.177
1	rs7520669	8186947	1.04	1.10930661634754	3.17	0.370859203571921	0.0182731071010714	0.169888028207059	0.1403	0.0673	0.0055	0.0016	0.0194	0.0025	0.0017	0.0166	0.1445	0.0115	0.0167	0.0066	0.0935	0.0178	0.0054	0.0022	0.0021	0.0944	0.0957	0.0128	0.0078	0.0068	0.0264	0.0055	0.0154	0.1771
1	rs11121104	8191998	1.05	1.03559017337659	3.18	0.355766254763284	0.0110292272073448	0.227223649507809	0.1409	0.0681	0.0054	0.0016	0.0193	0.0025	0.0018	0.0163	0.1441	0.0116	0.0168	0.007	0.0929	0.0179	0.0053	0.0021	0.002	0.0946	0.095	0.0122	0.0077	0.007	0.0263	0.0058	0.0154	0.1772
1	rs7534867	8192626	1.05	1.03559017337659	3.18	0.355766254763284	0.011887058600976	0.242426021465358	0.1409	0.068	0.0054	0.0016	0.0193	0.0025	0.0018	0.0163	0.1441	0.0116	0.0167	0.007	0.0928	0.0179	0.0053	0.0021	0.002	0.0946	0.0951	0.0121	0.0077	0.007	0.0263	0.0058	0.0155	0.1773
1	rs116284479	8195812	1.05	1.03559017337659	3.18	0.355766254763284	0.0112645693661422	0.266037737420555	0.1413	0.0685	0.0054	0.0016	0.0191	0.0025	0.0019	0.0163	0.144	0.0116	0.0167	0.0071	0.0926	0.0177	0.0054	0.0021	0.002	0.0942	0.0949	0.0118	0.0076	0.0071	0.0262	0.0059	0.0155	0.1776
1	rs9434615	8196065	1.05	1.03559017337659	3.18	0.355766254763284	0.00937532627740587	0.212771465328393	0.1414	0.0685	0.0054	0.0016	0.0191	0.0025	0.0019	0.0163	0.144	0.0116	0.0167	0.0072	0.0926	0.0177	0.0054	0.0021	0.002	0.0942	0.0949	0.0117	0.0076	0.0071	0.0262	0.0059	0.0155	0.1776
1	rs9434618	8200578	1.07	0.897462410887183	3.15	0.402339212139645	0.00227378533887946	0.228205386790011	0.1428	0.0695	0.0055	0.0019	0.0186	0.0029	0.0024	0.0158	0.1426	0.0123	0.017	0.0073	0.0893	0.0177	0.006	0.0024	0.0023	0.0942	0.0945	0.0106	0.0076	0.0076	0.0263	0.0067	0.0156	0.1771
1	rs6701300	8200690	1.07	0.897462410887183	3.15	0.402339212139645	0.00211462157632275	0.2267877633198	0.1429	0.0695	0.0055	0.0019	0.0185	0.0029	0.0024	0.0158	0.1426	0.0123	0.017	0.0072	0.0892	0.0177	0.0061	0.0024	0.0023	0.0941	0.0944	0.0106	0.0076	0.0077	0.0263	0.0069	0.0156	0.1771
1	rs115213768	8208246	1.08	0.832982220188166	3.1	0.488801954490689	0.0178245236344786	0.192001641399464	0.1447	0.07	0.0058	0.0022	0.0181	0.0034	0.0029	0.0149	0.1412	0.013	0.0177	0.008	0.0846	0.0177	0.0067	0.0027	0.0026	0.0946	0.0943	0.0097	0.0078	0.0086	0.026	0.0082	0.016	0.1748
1	rs11121111	8209130	1.08	0.832982220188166	3.1	0.488801954490689	0.0157160550578237	0.180374233113658	0.1447	0.0698	0.0058	0.0022	0.0181	0.0034	0.0029	0.0149	0.1412	0.013	0.0177	0.008	0.0845	0.0177	0.0067	0.0027	0.0026	0.0946	0.0944	0.0097	0.0078	0.0086	0.026	0.0082	0.016	0.1749
1	rs17032281	8222156	1.08	0.832982220188166	3.08	0.526582953384854	0.067084303595936	0.221362252082895	0.1453	0.0701	0.0059	0.0023	0.0179	0.0037	0.003	0.0146	0.1425	0.0133	0.018	0.0078	0.0836	0.0177	0.0071	0.0028	0.0028	0.0948	0.0945	0.0095	0.0078	0.0084	0.0258	0.0092	0.0163	0.1718
1	rs57793328	8224094	1.08	0.832982220188166	3.08	0.526582953384854	0.0679859281349822	0.194170386651712	0.1452	0.07	0.0059	0.0023	0.0179	0.0037	0.003	0.0147	0.1423	0.0133	0.018	0.0078	0.0836	0.0177	0.0071	0.0028	0.0029	0.095	0.0944	0.0096	0.0078	0.0084	0.0258	0.0093	0.0164	0.1714
1	rs78872232	8224147	1.08	0.832982220188166	3.08	0.526582953384854	0.0681067398817337	0.196451224054656	0.1453	0.0699	0.0059	0.0023	0.0179	0.0037	0.003	0.0147	0.1423	0.0133	0.018	0.0078	0.0836	0.0177	0.0071	0.0028	0.0029	0.095	0.0944	0.0096	0.0078	0.0084	0.0258	0.0093	0.0164	0.1714
1	rs78056657	8226088	1.08	0.832982220188166	3.07	0.546174590811499	0.0649329107896083	0.184629097908098	0.1452	0.0698	0.0059	0.0023	0.018	0.0037	0.003	0.0147	0.1422	0.0133	0.018	0.0078	0.0836	0.0176	0.0071	0.0028	0.0029	0.0953	0.0943	0.0097	0.0078	0.0084	0.0259	0.0093	0.0164	0.1713
1	rs61772073	8231822	1.08	0.832982220188166	3.07	0.546174590811499	0.0665074237686023	0.175853501590035	0.1453	0.0697	0.0058	0.0024	0.018	0.0037	0.003	0.0148	0.142	0.0134	0.018	0.0078	0.0835	0.0175	0.0071	0.0028	0.0029	0.0954	0.0943	0.0097	0.0078	0.0084	0.026	0.0093	0.0164	0.1713
1	rs147458259	8243102	1.08	0.832982220188166	3.07	0.546174590811499	0.0591186886868485	0.129514703686575	0.1453	0.0695	0.0058	0.0024	0.0181	0.0038	0.0031	0.0148	0.1417	0.0134	0.018	0.0078	0.0832	0.0175	0.0072	0.0029	0.0029	0.0956	0.0941	0.0097	0.0079	0.0084	0.026	0.0093	0.0164	0.1713
1	rs79937515	8243692	1.08	0.832982220188166	3.07	0.546174590811499	0.0589719716337999	0.127192227947889	0.1453	0.0695	0.0058	0.0024	0.0181	0.0038	0.0031	0.0148	0.1417	0.0134	0.018	0.0078	0.0832	0.0175	0.0072	0.0029	0.0029	0.0956	0.0941	0.0097	0.0079	0.0084	0.026	0.0092	0.0165	0.1713
1	rs6663882	8244145	1.08	0.832982220188166	3.07	0.546174590811499	0.0576984924752009	0.123385683898008	0.1453	0.0695	0.0058	0.0024	0.0181	0.0038	0.0031	0.0148	0.1416	0.0134	0.018	0.0078	0.0832	0.0175	0.0072	0.0029	0.0029	0.0956	0.0941	0.0097	0.0079	0.0084	0.026	0.0092	0.0165	0.1713
1	rs72859389	8252684	1.08	0.832982220188166	3.07	0.546174590811499	0.0640581011860806	0.133118058492342	0.1453	0.0692	0.0059	0.0025	0.0181	0.0038	0.0031	0.0149	0.1417	0.0134	0.018	0.0078	0.0831	0.0175	0.0073	0.0029	0.003	0.0956	0.0945	0.0098	0.008	0.0083	0.026	0.0094	0.0164	0.1708
1	rs72635708	8257960	1.08	0.832982220188166	3.07	0.546174590811499	0.0610855722356237	0.157212607074504	0.1452	0.0689	0.0058	0.0025	0.0181	0.0039	0.0031	0.0148	0.1416	0.0135	0.018	0.0078	0.0831	0.0176	0.0074	0.0029	0.003	0.0959	0.0946	0.0098	0.008	0.0083	0.026	0.0093	0.0164	0.1709
1	rs116477437	8260040	1.08	0.832982220188166	3.08	0.526582953384854	0.0680060536926843	0.186769247482587	0.1452	0.0688	0.0058	0.0025	0.0181	0.0039	0.003	0.0148	0.1416	0.0134	0.018	0.0078	0.0826	0.0176	0.0074	0.0029	0.003	0.0963	0.0949	0.0097	0.008	0.0083	0.026	0.0092	0.0164	0.1709
1	rs17509537	8272696	1.08	0.832982220188166	3.08	0.526582953384854	0.0659732587714168	0.185443398408642	0.1454	0.0687	0.0058	0.0025	0.018	0.0039	0.003	0.0147	0.1414	0.0134	0.018	0.008	0.0815	0.0177	0.0074	0.003	0.003	0.0974	0.0949	0.0097	0.0081	0.0082	0.0259	0.0091	0.0163	0.1711
1	rs376608	8273868	1.08	0.832982220188166	3.08	0.526582953384854	0.0646599120032682	0.183105595958384	0.1454	0.0686	0.0059	0.0025	0.0181	0.004	0.0031	0.0146	0.1412	0.0134	0.018	0.008	0.0804	0.0177	0.0075	0.003	0.003	0.0984	0.095	0.0096	0.0081	0.008	0.0259	0.0091	0.0163	0.1713
1	rs411654	8274807	1.08	0.832982220188166	3.08	0.526582953384854	0.055575786893109	0.178360128274988	0.1451	0.0686	0.0059	0.0025	0.0181	0.004	0.0031	0.0146	0.1414	0.0134	0.018	0.008	0.0803	0.0177	0.0075	0.0031	0.003	0.0985	0.095	0.0096	0.0082	0.0081	0.0259	0.0091	0.0163	0.1712
1	rs428851	8283864	1.08	0.832982220188166	3.07	0.546174590811499	0.0637875273987699	0.2135186814323	0.1447	0.068	0.006	0.0026	0.0182	0.0041	0.0032	0.0148	0.1405	0.0137	0.018	0.0081	0.0799	0.0175	0.0074	0.0032	0.0031	0.0996	0.0953	0.0096	0.0081	0.0081	0.0258	0.0091	0.0162	0.1714
1	rs367915	8288440	1.08	0.832982220188166	3.07	0.546174590811499	0.0620471224114175	0.267184636499526	0.1445	0.0678	0.006	0.0026	0.0182	0.0041	0.0033	0.0148	0.1403	0.0137	0.018	0.0081	0.0801	0.0175	0.0074	0.0033	0.0031	0.0999	0.0954	0.0096	0.0081	0.008	0.0258	0.0091	0.0162	0.1713
1	rs76164182	8291827	1.09	0.771508143262462	3.08	0.526582953384854	0.0631143859414597	0.354036265305706	0.1444	0.0676	0.006	0.0026	0.0181	0.004	0.0033	0.0149	0.1399	0.0138	0.0182	0.008	0.0798	0.0172	0.0073	0.0034	0.0031	0.1006	0.0954	0.0096	0.0081	0.008	0.0256	0.0091	0.0161	0.1719
1	rs6679409	8291894	1.09	0.771508143262462	3.08	0.526582953384854	0.0617632838421111	0.350546110054238	0.1444	0.0676	0.006	0.0026	0.0181	0.004	0.0033	0.0149	0.1399	0.0138	0.0182	0.008	0.0798	0.0171	0.0073	0.0034	0.0031	0.1006	0.0954	0.0096	0.0081	0.008	0.0256	0.0091	0.0161	0.1719
1	rs299500	8292471	1.08	0.832982220188166	3.08	0.526582953384854	0.0544212604868725	0.311984515203109	0.1444	0.0677	0.006	0.0026	0.0181	0.004	0.0033	0.0148	0.1399	0.0138	0.0182	0.008	0.0798	0.0171	0.0073	0.0034	0.0031	0.1008	0.0954	0.0096	0.0081	0.008	0.0256	0.0091	0.0161	0.172
1	rs7513908	8302619	1.09	0.771508143262462	3.06	0.566238797870229	0.0670444140222232	0.439146223520979	0.1441	0.0671	0.0061	0.0025	0.0179	0.004	0.0033	0.0149	0.1394	0.0138	0.0182	0.008	0.0797	0.0171	0.0074	0.0034	0.0032	0.1019	0.0948	0.0096	0.0083	0.0081	0.0254	0.0092	0.016	0.1726
1	rs12403649	8306031	1.09	0.771508143262462	3.07	0.546174590811499	0.0755490683229485	0.56339110917095	0.1442	0.0668	0.006	0.0024	0.0179	0.0039	0.0033	0.015	0.1395	0.0139	0.0183	0.0079	0.08	0.017	0.0074	0.0034	0.0031	0.1027	0.0943	0.0096	0.0082	0.008	0.0253	0.0091	0.016	0.1726
1	rs72635744	8306548	1.09	0.771508143262462	3.08	0.526582953384854	0.0829013789618039	0.598092177024225	0.1443	0.0668	0.006	0.0024	0.0179	0.0039	0.0033	0.015	0.1393	0.0139	0.0183	0.0079	0.0802	0.017	0.0074	0.0034	0.0031	0.1028	0.0942	0.0097	0.0082	0.008	0.0252	0.0091	0.016	0.1726
1	rs6657240	8307467	1.09	0.771508143262462	3.07	0.546174590811499	0.0727388115920177	0.576416211671524	0.1443	0.0667	0.006	0.0023	0.0179	0.0039	0.0033	0.0151	0.1393	0.0139	0.0183	0.0078	0.0805	0.017	0.0074	0.0035	0.0031	0.103	0.0939	0.0097	0.0081	0.008	0.0252	0.0091	0.016	0.1726
1	rs79902942	8307900	1.09	0.771508143262462	3.08	0.526582953384854	0.0796711473199129	0.597232920136271	0.1443	0.0667	0.006	0.0023	0.0179	0.0039	0.0033	0.0151	0.1392	0.0139	0.0183	0.0078	0.0806	0.017	0.0074	0.0035	0.0031	0.1031	0.0939	0.0097	0.0081	0.008	0.0252	0.0091	0.016	0.1726
1	rs11583166	8310062	1.09	0.771508143262462	3.08	0.526582953384854	0.0760890946374921	0.568762268258605	0.1442	0.0667	0.0059	0.0023	0.0179	0.0039	0.0033	0.0151	0.1392	0.0139	0.0183	0.0078	0.0806	0.017	0.0074	0.0035	0.0031	0.1031	0.0938	0.0097	0.0081	0.008	0.0252	0.009	0.016	0.1727
1	rs11584255	8311959	1.09	0.771508143262462	3.08	0.526582953384854	0.0849766793108499	0.622848039580166	0.1442	0.0667	0.0059	0.0023	0.0179	0.0039	0.0032	0.0151	0.1392	0.0139	0.0183	0.0078	0.0807	0.017	0.0074	0.0035	0.0031	0.1032	0.0938	0.0096	0.0081	0.008	0.0252	0.009	0.016	0.1727
1	rs116136222	8320437	1.09	0.771508143262462	3.08	0.526582953384854	0.0850464206132238	0.731617307058242	0.1441	0.0666	0.006	0.0023	0.018	0.004	0.0032	0.0151	0.1393	0.0139	0.0183	0.0077	0.0809	0.0169	0.0074	0.0034	0.0031	0.1032	0.0939	0.0096	0.0081	0.008	0.0252	0.009	0.016	0.1727
1	rs116209262	8323168	1.09	0.771508143262462	3.08	0.526582953384854	0.0862845362431465	0.715754063776738	0.1441	0.0666	0.006	0.0022	0.0181	0.004	0.0032	0.0151	0.1393	0.0139	0.0182	0.0077	0.0811	0.0169	0.0073	0.0034	0.0031	0.1032	0.0938	0.0096	0.0081	0.008	0.0252	0.009	0.016	0.1727
1	rs55662981	8336247	1.09	0.771508143262462	3.08	0.526582953384854	0.083566510239021	0.760694973323676	0.144	0.0666	0.0061	0.0021	0.0181	0.004	0.0031	0.015	0.1393	0.0139	0.0182	0.0076	0.0816	0.0168	0.0074	0.0034	0.003	0.1041	0.0935	0.0096	0.008	0.008	0.0253	0.0088	0.0161	0.1725
1	rs72862657	8336374	1.09	0.771508143262462	3.08	0.526582953384854	0.0828556330203888	0.750270913386244	0.144	0.0666	0.0061	0.0021	0.0181	0.004	0.0031	0.015	0.1393	0.0139	0.0182	0.0076	0.0816	0.0168	0.0074	0.0034	0.003	0.1041	0.0935	0.0096	0.008	0.008	0.0253	0.0088	0.0161	0.1725
1	rs438895	8338355	1.09	0.771508143262462	3.08	0.526582953384854	0.0672040655010795	0.56085122121596	0.144	0.0665	0.0061	0.0021	0.0181	0.004	0.0031	0.015	0.1393	0.0139	0.0182	0.0076	0.0818	0.0168	0.0073	0.0034	0.003	0.1043	0.0934	0.0096	0.008	0.008	0.0253	0.0088	0.0161	0.1724
1	rs78392922	8340994	1.09	0.771508143262462	3.09	0.50746005104726	0.0791370608746332	0.648713184599272	0.144	0.0665	0.0061	0.0021	0.0181	0.004	0.0031	0.015	0.1393	0.0139	0.0182	0.0075	0.0818	0.0168	0.0073	0.0034	0.003	0.1043	0.0934	0.0096	0.008	0.0079	0.0253	0.0087	0.0161	0.1725
1	rs12028671	8341017	1.09	0.771508143262462	3.09	0.50746005104726	0.0791814799327762	0.649151202791446	0.144	0.0665	0.0061	0.0021	0.0181	0.004	0.0031	0.015	0.1393	0.0139	0.0182	0.0075	0.0818	0.0168	0.0073	0.0034	0.003	0.1043	0.0934	0.0096	0.008	0.0079	0.0253	0.0087	0.0161	0.1725
1	rs76961658	8341333	1.09	0.771508143262462	3.09	0.50746005104726	0.0806338297556452	0.677619611205749	0.144	0.0665	0.0061	0.0021	0.0181	0.004	0.0031	0.015	0.1393	0.0139	0.0182	0.0075	0.0818	0.0168	0.0073	0.0034	0.003	0.1043	0.0934	0.0096	0.008	0.0079	0.0253	0.0087	0.0161	0.1725
1	rs11121152	8357221	1.08	0.832982220188166	3.11	0.470604638115432	0.0662696685829814	0.677029823050431	0.1438	0.0643	0.0064	0.0021	0.0178	0.0036	0.0027	0.0154	0.1391	0.0143	0.0185	0.007	0.0828	0.0172	0.0076	0.0031	0.0031	0.1075	0.0933	0.0096	0.0075	0.0078	0.0255	0.0086	0.0161	0.1716
1	rs78824818	8362023	1.08	0.832982220188166	3.11	0.470604638115432	0.0808137526446129	0.780266509772765	0.144	0.0636	0.0063	0.002	0.0177	0.0034	0.0026	0.0156	0.1392	0.0144	0.0186	0.0069	0.083	0.0173	0.0076	0.003	0.0031	0.1081	0.0932	0.0096	0.0074	0.0077	0.0254	0.0084	0.0163	0.1714
1	rs2401091	8367378	1.07	0.897462410887183	3.11	0.470604638115432	0.0650110492436209	0.468141202009075	0.1445	0.0628	0.0062	0.0019	0.0177	0.0032	0.0024	0.0158	0.1396	0.0145	0.0187	0.0068	0.0834	0.0176	0.0076	0.0029	0.0029	0.1089	0.093	0.0095	0.0074	0.0076	0.0254	0.008	0.0167	0.171
1	rs72635790	8374253	1.06	0.964986553882562	3.12	0.452863978564029	0.0754844320576057	0.553389014959238	0.1448	0.0621	0.0061	0.0019	0.018	0.0028	0.002	0.0162	0.1402	0.0146	0.0187	0.0064	0.0849	0.018	0.0074	0.0025	0.0028	0.109	0.094	0.0093	0.0073	0.0071	0.0257	0.0072	0.017	0.1704
1	rs78641116	8374297	1.06	0.964986553882562	3.12	0.452863978564029	0.0750973648851231	0.551562414329416	0.1448	0.0621	0.0061	0.0019	0.018	0.0028	0.002	0.0162	0.1402	0.0146	0.0187	0.0064	0.0849	0.018	0.0074	0.0025	0.0028	0.109	0.094	0.0093	0.0073	0.0071	0.0257	0.0072	0.017	0.1704
1	rs61785826	8379063	1.06	0.964986553882562	3.13	0.435575753324506	0.0599484820717615	0.400410066384862	0.1449	0.062	0.0061	0.0019	0.018	0.0027	0.002	0.0162	0.1402	0.0146	0.0187	0.0063	0.085	0.018	0.0074	0.0025	0.0027	0.1091	0.0941	0.0093	0.0073	0.0071	0.0258	0.0071	0.017	0.1703
1	rs11121162	8379448	1.06	0.964986553882562	3.13	0.435575753324506	0.050688990250798	0.359666086638518	0.1449	0.062	0.0061	0.0019	0.018	0.0027	0.002	0.0162	0.1403	0.0145	0.0186	0.0063	0.085	0.018	0.0073	0.0025	0.0027	0.1092	0.094	0.0093	0.0073	0.0071	0.0258	0.0071	0.017	0.1704
1	rs2289730	8390213	1.05	1.03559017337659	3.14	0.418735639412168	0.0521774507797284	0.331897422196651	0.1448	0.0619	0.006	0.0019	0.018	0.0025	0.002	0.0161	0.1406	0.0145	0.0186	0.0061	0.0862	0.018	0.0074	0.0024	0.0027	0.1098	0.0943	0.0093	0.0073	0.007	0.0256	0.007	0.017	0.1696
1	rs56125713	8390384	1.05	1.03559017337659	3.14	0.418735639412168	0.0494570812062186	0.305747340710229	0.1448	0.0619	0.006	0.0019	0.018	0.0025	0.002	0.0161	0.1406	0.0145	0.0186	0.006	0.0863	0.018	0.0074	0.0024	0.0027	0.1098	0.0943	0.0093	0.0073	0.007	0.0256	0.007	0.017	0.1696
1	rs2289731	8390888	1.05	1.03559017337659	3.15	0.402339212139645	0.0521268058007299	0.293741383962787	0.1448	0.0619	0.006	0.0019	0.018	0.0025	0.0019	0.016	0.1408	0.0145	0.0186	0.006	0.0864	0.018	0.0073	0.0024	0.0027	0.1098	0.0944	0.0093	0.0073	0.0069	0.0256	0.0069	0.0171	0.1696
1	rs7552012	8393145	1.05	1.03559017337659	3.15	0.402339212139645	0.0716298155175686	0.203978145198767	0.1451	0.0619	0.0057	0.0019	0.0182	0.0023	0.002	0.0162	0.1403	0.0145	0.0188	0.0059	0.0867	0.0181	0.0074	0.0028	0.003	0.1104	0.094	0.0092	0.0074	0.0067	0.0253	0.0067	0.017	0.1691
1	rs4908753	8394816	1.04	1.10930661634754	3.15	0.402339212139645	0.100714058020285	0.174754481808434	0.1456	0.062	0.0054	0.0019	0.0181	0.0021	0.0018	0.0162	0.1402	0.0145	0.0188	0.0059	0.0876	0.018	0.0073	0.0027	0.0031	0.1108	0.0934	0.0093	0.0075	0.0067	0.0251	0.0068	0.0169	0.169
1	rs7535752	8395560	1.04	1.10930661634754	3.15	0.402339212139645	0.101908576649293	0.163994830110435	0.1457	0.0621	0.0054	0.0019	0.0181	0.002	0.0018	0.0162	0.1401	0.0145	0.0188	0.0059	0.0877	0.018	0.0073	0.0026	0.0031	0.1109	0.0934	0.0093	0.0075	0.0067	0.0251	0.0068	0.0169	0.169
1	rs76419978	8398288	1.04	1.10930661634754	3.16	0.386381943985473	0.107392991221869	0.167620352585726	0.1457	0.0621	0.0053	0.0019	0.0181	0.002	0.0018	0.0161	0.14	0.0145	0.0188	0.0058	0.0878	0.018	0.0074	0.0026	0.0031	0.111	0.0933	0.0094	0.0075	0.0067	0.0251	0.0068	0.0168	0.1692
1	rs12039434	8399193	1.04	1.10930661634754	3.16	0.386381943985473	0.102430676599074	0.153097045109159	0.1458	0.0621	0.0053	0.0019	0.0181	0.002	0.0018	0.0161	0.1399	0.0145	0.0188	0.0058	0.0879	0.018	0.0074	0.0026	0.0031	0.111	0.0933	0.0094	0.0075	0.0066	0.0251	0.0068	0.0168	0.1692
1	rs72636904	8402594	1.03	1.18616718476217	3.17	0.370859203571921	0.112945564110255	0.155868386197189	0.1455	0.062	0.0053	0.0018	0.0181	0.0019	0.0017	0.0161	0.1398	0.0144	0.0187	0.0058	0.0881	0.018	0.0073	0.0025	0.003	0.1117	0.0936	0.0093	0.0075	0.0066	0.025	0.0068	0.0169	0.1693
1	rs61785859	8406443	1.03	1.18616718476217	3.17	0.370859203571921	0.123953276184662	0.165461279592916	0.1454	0.0619	0.0053	0.0018	0.018	0.0018	0.0017	0.0161	0.1397	0.0143	0.0187	0.0057	0.0884	0.018	0.0073	0.0025	0.0029	0.1122	0.0937	0.0093	0.0075	0.0066	0.025	0.0067	0.0169	0.1694
1	rs114016237	8406541	1.03	1.18616718476217	3.17	0.370859203571921	0.124778319163627	0.166735908740984	0.1454	0.0619	0.0053	0.0018	0.018	0.0018	0.0017	0.0161	0.1397	0.0143	0.0187	0.0057	0.0884	0.018	0.0073	0.0025	0.0029	0.1122	0.0938	0.0093	0.0075	0.0066	0.025	0.0067	0.0169	0.1694
1	rs80184934	8409704	1.03	1.18616718476217	3.18	0.355766254763284	0.119216365790635	0.163799650787437	0.1453	0.0618	0.0053	0.0017	0.018	0.0018	0.0017	0.0161	0.1396	0.0143	0.0187	0.0057	0.0886	0.0178	0.0073	0.0025	0.0029	0.1126	0.094	0.0092	0.0074	0.0066	0.025	0.0067	0.0169	0.1694
1	rs41278972	8415682	1.03	1.18616718476217	3.18	0.355766254763284	0.138905054443895	0.18108100866617	0.1452	0.0617	0.0052	0.0017	0.018	0.0018	0.0017	0.0161	0.1395	0.0143	0.0189	0.0057	0.089	0.0177	0.0072	0.0024	0.0029	0.1131	0.094	0.0092	0.0074	0.0065	0.0249	0.0067	0.017	0.1693
1	rs2252865	8422676	1.03	1.18616718476217	3.18	0.355766254763284	0.147893015651619	0.184120783360023	0.1452	0.0616	0.0052	0.0016	0.018	0.0017	0.0017	0.016	0.1394	0.0144	0.0189	0.0057	0.0893	0.0176	0.0072	0.0024	0.0028	0.1135	0.0941	0.0092	0.0074	0.0065	0.0249	0.0066	0.017	0.1692
1	rs113121828	8430812	1.02	1.26620126232677	3.19	0.341098255896361	0.150522804257598	0.182294833329687	0.1449	0.0617	0.0052	0.0016	0.018	0.0017	0.0016	0.016	0.1394	0.0144	0.019	0.0057	0.0895	0.0174	0.0072	0.0024	0.0028	0.1134	0.0942	0.0092	0.0074	0.0064	0.0249	0.0067	0.017	0.1691
1	rs894875	8432136	1.02	1.26620126232677	3.19	0.341098255896361	0.150390661658872	0.182294833329687	0.1448	0.0617	0.0052	0.0016	0.018	0.0017	0.0016	0.016	0.1393	0.0144	0.019	0.0057	0.0896	0.0174	0.0072	0.0024	0.0028	0.1134	0.0942	0.0092	0.0074	0.0064	0.0249	0.0067	0.017	0.1691
1	rs2587513	8447237	1.02	1.26620126232677	3.19	0.341098255896361	0.147860317284306	0.180979982509537	0.1448	0.0618	0.0052	0.0016	0.018	0.0017	0.0017	0.016	0.1392	0.0144	0.019	0.0057	0.0896	0.0174	0.0072	0.0024	0.0028	0.1134	0.0942	0.0092	0.0074	0.0064	0.0248	0.0066	0.017	0.1693
1	rs2661868	8469789	1.02	1.26620126232677	3.19	0.341098255896361	0.153647958983632	0.189327999728756	0.1448	0.0618	0.0051	0.0016	0.018	0.0017	0.0016	0.0162	0.1393	0.0144	0.0189	0.0057	0.0897	0.0174	0.0072	0.0024	0.0028	0.1136	0.0942	0.0092	0.0073	0.0063	0.0248	0.0065	0.017	0.1694
1	rs115109046	8477866	1.02	1.26620126232677	3.2	0.326850259155197	0.16384149790606	0.208518330387041	0.1447	0.0618	0.005	0.0015	0.0181	0.0017	0.0016	0.0162	0.1393	0.0145	0.0189	0.0057	0.0896	0.0174	0.0072	0.0024	0.0028	0.1137	0.0942	0.0092	0.0073	0.0062	0.0248	0.0065	0.017	0.1695
1	rs301805	8481016	1.02	1.26620126232677	3.2	0.326850259155197	0.166985215867479	0.217697515792572	0.1447	0.0618	0.005	0.0015	0.0181	0.0017	0.0016	0.0162	0.1394	0.0145	0.0189	0.0057	0.0896	0.0174	0.0072	0.0023	0.0028	0.1138	0.0942	0.0092	0.0072	0.0062	0.0248	0.0065	0.017	0.1696
1	rs57310340	8484529	1.02	1.26620126232677	3.2	0.326850259155197	0.166283593495744	0.221038087386348	0.1447	0.0618	0.0049	0.0015	0.0182	0.0017	0.0016	0.0162	0.1394	0.0145	0.0189	0.0057	0.0896	0.0174	0.0071	0.0023	0.0028	0.1139	0.0942	0.0092	0.0072	0.0062	0.0248	0.0065	0.017	0.1696
1	rs115846081	8487327	1.02	1.26620126232677	3.2	0.326850259155197	0.168570173745087	0.222985403147802	0.1447	0.0618	0.0049	0.0015	0.0182	0.0017	0.0016	0.0162	0.1393	0.0145	0.0189	0.0057	0.0896	0.0175	0.0071	0.0023	0.0028	0.114	0.0942	0.0092	0.0072	0.0062	0.0248	0.0065	0.0171	0.1696
1	rs301800	8490603	1.02	1.26620126232677	3.2	0.326850259155197	0.173485183673127	0.229188496529739	0.1446	0.0617	0.0049	0.0015	0.0183	0.0017	0.0016	0.0162	0.1393	0.0145	0.0189	0.0058	0.0896	0.0175	0.007	0.0023	0.0028	0.1141	0.0942	0.0092	0.0072	0.0062	0.0249	0.0065	0.0171	0.1696
1	rs35894032	8492546	1.02	1.26620126232677	3.2	0.326850259155197	0.178190438231687	0.230172975102048	0.1446	0.0617	0.0049	0.0015	0.0183	0.0017	0.0016	0.0162	0.1393	0.0145	0.0189	0.0058	0.0896	0.0175	0.007	0.0023	0.0028	0.1141	0.0942	0.0091	0.0072	0.0062	0.0249	0.0065	0.0171	0.1696
1	rs78993101	8493545	1.02	1.26620126232677	3.2	0.326850259155197	0.179579597803949	0.230610959567407	0.1446	0.0617	0.0049	0.0015	0.0183	0.0017	0.0016	0.0162	0.1393	0.0145	0.0189	0.0058	0.0896	0.0175	0.007	0.0023	0.0028	0.1141	0.0942	0.0091	0.0072	0.0062	0.0248	0.0065	0.0172	0.1696
1	rs56117018	8495292	1.02	1.26620126232677	3.2	0.326850259155197	0.182598495997782	0.231707098476218	0.1446	0.0617	0.0049	0.0015	0.0183	0.0017	0.0016	0.0163	0.1393	0.0146	0.0189	0.0058	0.0896	0.0175	0.007	0.0023	0.0028	0.1142	0.0941	0.0091	0.0072	0.0062	0.0248	0.0065	0.0172	0.1696
1	rs17032601	8509764	1.02	1.26620126232677	3.2	0.326850259155197	0.282348659983995	0.257258421026637	0.1445	0.0615	0.0045	0.0015	0.0183	0.0016	0.0016	0.0166	0.1393	0.0147	0.0188	0.006	0.0895	0.0175	0.007	0.0024	0.003	0.1148	0.0936	0.0091	0.0072	0.006	0.0246	0.0063	0.0172	0.1699
1	rs301813	8510595	1.02	1.26620126232677	3.19	0.341098255896361	0.289898364908716	0.262149802672913	0.1445	0.0615	0.0044	0.0015	0.0184	0.0016	0.0016	0.0166	0.1393	0.0147	0.0188	0.006	0.0895	0.0175	0.007	0.0024	0.003	0.1148	0.0936	0.0091	0.0072	0.006	0.0246	0.0064	0.0172	0.1698
1	rs17464614	8516282	1.02	1.26620126232677	3.19	0.341098255896361	0.29205441834448	0.261807608332423	0.1445	0.0615	0.0044	0.0015	0.0184	0.0016	0.0016	0.0166	0.1393	0.0147	0.0188	0.0061	0.0895	0.0175	0.007	0.0024	0.003	0.1148	0.0936	0.0091	0.0072	0.006	0.0246	0.0064	0.0173	0.1698
1	rs72636944	8520408	1.02	1.26620126232677	3.19	0.341098255896361	0.293015400071707	0.26021255155635	0.1444	0.0615	0.0045	0.0015	0.0184	0.0016	0.0016	0.0166	0.1393	0.0148	0.0188	0.0062	0.0895	0.0175	0.0069	0.0025	0.0031	0.1148	0.0935	0.0091	0.0071	0.006	0.0246	0.0063	0.0173	0.1698
1	rs80337942	8524340	1.02	1.26620126232677	3.19	0.341098255896361	0.293111590801595	0.26021255155635	0.1444	0.0615	0.0045	0.0015	0.0184	0.0016	0.0016	0.0166	0.1393	0.0148	0.0188	0.0062	0.0895	0.0175	0.0069	0.0025	0.0031	0.1148	0.0935	0.0091	0.0071	0.006	0.0246	0.0063	0.0174	0.1698
1	rs4908760	8526142	1.02	1.26620126232677	3.19	0.341098255896361	0.290328893530568	0.261351566669545	0.1443	0.0615	0.0045	0.0015	0.0184	0.0016	0.0017	0.0166	0.1393	0.0148	0.0188	0.0063	0.0895	0.0175	0.0069	0.0025	0.0031	0.1148	0.0934	0.0091	0.0071	0.006	0.0246	0.0063	0.0174	0.1698
1	rs72636945	8527214	1.02	1.26620126232677	3.19	0.341098255896361	0.290663984942176	0.260554092563123	0.1443	0.0615	0.0045	0.0015	0.0184	0.0016	0.0017	0.0166	0.1393	0.0148	0.0188	0.0063	0.0895	0.0175	0.0069	0.0025	0.0031	0.1148	0.0933	0.0091	0.0071	0.006	0.0246	0.0063	0.0174	0.1697
1	rs17385721	8543081	1.02	1.26620126232677	3.18	0.355766254763284	0.292438609075241	0.258620551062643	0.1443	0.0615	0.0045	0.0015	0.0184	0.0016	0.0017	0.0165	0.1393	0.0148	0.0188	0.0063	0.0895	0.0175	0.0069	0.0025	0.0031	0.1148	0.0933	0.0091	0.0071	0.006	0.0246	0.0063	0.0174	0.1697
1	rs115136021	8551853	1.02	1.26620126232677	3.18	0.355766254763284	0.293159692476369	0.257712213404858	0.1443	0.0615	0.0045	0.0015	0.0184	0.0016	0.0017	0.0165	0.1393	0.0148	0.0188	0.0063	0.0895	0.0175	0.0069	0.0025	0.0031	0.1148	0.0932	0.0091	0.0071	0.006	0.0246	0.0063	0.0174	0.1697
1	rs12759741	8559660	1.02	1.26620126232677	3.18	0.355766254763284	0.290568223485555	0.257939203760382	0.1442	0.0616	0.0045	0.0015	0.0184	0.0016	0.0017	0.0165	0.1393	0.0148	0.0188	0.0063	0.0895	0.0175	0.0069	0.0025	0.0031	0.1148	0.0932	0.0091	0.0071	0.006	0.0246	0.0063	0.0174	0.1696
1	rs7545384	8580960	1.02	1.26620126232677	3.18	0.355766254763284	0.334217675143371	0.284335629527589	0.1442	0.0616	0.0045	0.0015	0.0184	0.0016	0.0017	0.0165	0.1393	0.0148	0.0188	0.0063	0.0895	0.0176	0.0069	0.0025	0.0031	0.1148	0.0931	0.0091	0.0071	0.006	0.0247	0.0063	0.0177	0.1696
1	rs17386003	8604158	1.02	1.26620126232677	3.18	0.355766254763284	0.378523042132583	0.292560589846934	0.144	0.0615	0.0045	0.0015	0.0184	0.0016	0.0017	0.0166	0.1393	0.0149	0.0188	0.0063	0.0894	0.0176	0.007	0.0025	0.0031	0.1148	0.093	0.0091	0.0071	0.006	0.0247	0.0063	0.0179	0.1695
1	rs28422051	8618337	1.02	1.26620126232677	3.18	0.355766254763284	0.380338600705514	0.286795616918561	0.144	0.0616	0.0045	0.0015	0.0184	0.0016	0.0017	0.0166	0.1393	0.0149	0.0188	0.0063	0.0894	0.0176	0.007	0.0025	0.0031	0.1149	0.0929	0.0091	0.0071	0.006	0.0247	0.0063	0.0179	0.1694
1	rs116762458	8630602	1.02	1.26620126232677	3.18	0.355766254763284	0.386422304220642	0.279551517987119	0.1439	0.0616	0.0045	0.0014	0.0184	0.0016	0.0017	0.0166	0.1393	0.0149	0.0188	0.0063	0.0894	0.0177	0.007	0.0025	0.0031	0.1149	0.0929	0.0091	0.0071	0.0061	0.0247	0.0063	0.0179	0.1693
1	rs17386406	8643497	1.02	1.26620126232677	3.17	0.370859203571921	0.428495441965778	0.232914789816243	0.1436	0.0617	0.0045	0.0014	0.0184	0.0016	0.0017	0.0169	0.1391	0.0148	0.0188	0.0064	0.0894	0.0177	0.0073	0.0025	0.0031	0.115	0.0926	0.0091	0.0071	0.0062	0.0247	0.0064	0.0179	0.1688
1	rs17386448	8646318	1.01	1.34943643539615	3.17	0.370859203571921	0.432892615857779	0.227332663539369	0.1435	0.0617	0.0045	0.0014	0.0184	0.0016	0.0017	0.0169	0.1391	0.0148	0.0189	0.0064	0.0894	0.0177	0.0074	0.0025	0.0031	0.115	0.0926	0.0091	0.0072	0.0063	0.0247	0.0064	0.0179	0.1687
1	rs79203748	8647481	1.01	1.34943643539615	3.17	0.370859203571921	0.465022642346721	0.235887693037499	0.1435	0.0617	0.0045	0.0014	0.0184	0.0016	0.0017	0.017	0.1391	0.0148	0.0189	0.0063	0.0894	0.0177	0.0074	0.0026	0.0031	0.1151	0.0926	0.0091	0.0072	0.0063	0.0248	0.0064	0.018	0.1687
1	rs116650221	8658834	1.01	1.34943643539615	3.16	0.386381943985473	0.499029677021752	0.241202673904836	0.1434	0.0618	0.0045	0.0014	0.0184	0.0015	0.0017	0.017	0.139	0.0149	0.0189	0.0063	0.0894	0.0177	0.0074	0.0026	0.0031	0.1152	0.0924	0.0092	0.0072	0.0063	0.0248	0.0063	0.0181	0.1685
1	rs114453190	8675291	1.01	1.34943643539615	3.16	0.386381943985473	0.516754795730055	0.256125040364968	0.1433	0.0619	0.0044	0.0014	0.0185	0.0015	0.0017	0.0171	0.1389	0.0149	0.0189	0.0064	0.0894	0.0178	0.0074	0.0026	0.0032	0.1153	0.0923	0.0092	0.0072	0.0063	0.0248	0.0063	0.018	0.1683
1	rs1381928	8690933	1.01	1.34943643539615	3.16	0.386381943985473	0.517139230605569	0.254201911278913	0.1432	0.0619	0.0044	0.0014	0.0185	0.0015	0.0017	0.0171	0.1389	0.0149	0.0189	0.0064	0.0894	0.0178	0.0075	0.0026	0.0032	0.1153	0.0923	0.0092	0.0072	0.0063	0.0249	0.0063	0.018	0.1683
1	rs80001448	8725075	1.01	1.34943643539615	3.16	0.386381943985473	0.548333706345732	0.273982392761181	0.143	0.062	0.0045	0.0014	0.0184	0.0015	0.0017	0.017	0.1388	0.0148	0.0189	0.0064	0.0894	0.0179	0.0075	0.0026	0.0032	0.1155	0.0923	0.0092	0.0072	0.0064	0.0249	0.0061	0.0181	0.1681
1	rs7556169	8741401	1.01	1.34943643539615	3.15	0.402339212139645	0.577616429673881	0.264434661671092	0.1428	0.0621	0.0045	0.0014	0.0184	0.0016	0.0018	0.017	0.1386	0.0148	0.019	0.0065	0.0895	0.0179	0.0076	0.0027	0.0032	0.1156	0.0923	0.0092	0.0072	0.0065	0.0249	0.0059	0.0181	0.1679
1	rs7547833	8742451	1.01	1.34943643539615	3.15	0.402339212139645	0.595225506653184	0.287969307323229	0.1428	0.0621	0.0045	0.0014	0.0184	0.0016	0.0018	0.017	0.1386	0.0148	0.019	0.0065	0.0895	0.018	0.0076	0.0027	0.0032	0.1156	0.0922	0.0092	0.0072	0.0065	0.0249	0.0059	0.0181	0.1678
1	rs34703782	8750511	1.01	1.34943643539615	3.15	0.402339212139645	0.642899203708977	0.319833359672414	0.1428	0.062	0.0045	0.0014	0.0183	0.0016	0.0018	0.017	0.1385	0.0148	0.019	0.0065	0.0894	0.018	0.0077	0.0027	0.0032	0.1156	0.0922	0.0092	0.0072	0.0065	0.025	0.006	0.0181	0.1677
1	rs12025126	8759554	1.01	1.34943643539615	3.15	0.402339212139645	0.671263247876224	0.311503401974444	0.1427	0.062	0.0045	0.0014	0.0183	0.0016	0.0018	0.017	0.1384	0.0149	0.019	0.0066	0.0893	0.0181	0.0077	0.0027	0.0033	0.1154	0.0922	0.0092	0.0073	0.0065	0.0253	0.006	0.0182	0.1675
1	rs114086880	8778075	1.01	1.34943643539615	3.13	0.435575753324506	0.756343648506319	0.423719548513915	0.1426	0.0619	0.0045	0.0014	0.0183	0.0016	0.0019	0.017	0.1382	0.015	0.019	0.0066	0.0892	0.0182	0.0078	0.0027	0.0033	0.1153	0.092	0.0091	0.0073	0.0066	0.0254	0.0061	0.0183	0.1672
1	rs61784167	8783614	1.01	1.34943643539615	3.13	0.435575753324506	0.757716882760673	0.432403595239717	0.1426	0.0619	0.0045	0.0015	0.0183	0.0016	0.0019	0.017	0.1382	0.015	0.0191	0.0066	0.0891	0.0182	0.0078	0.0027	0.0033	0.1152	0.092	0.0091	0.0073	0.0066	0.0254	0.0061	0.0183	0.1672
1	rs75485412	8798277	1.01	1.34943643539615	3.12	0.452863978564029	0.746913268667641	0.402608285225537	0.1425	0.0619	0.0045	0.0015	0.0183	0.0016	0.0019	0.017	0.1381	0.015	0.0191	0.0067	0.0891	0.0182	0.0079	0.0028	0.0034	0.1152	0.0919	0.0091	0.0073	0.0067	0.0254	0.0061	0.0183	0.1671
1	rs76174849	8798765	1.01	1.34943643539615	3.12	0.452863978564029	0.746989112443928	0.39898945401888	0.1425	0.0619	0.0045	0.0015	0.0184	0.0016	0.0019	0.017	0.1381	0.015	0.0191	0.0067	0.0891	0.0182	0.0079	0.0028	0.0034	0.1152	0.0919	0.0091	0.0073	0.0067	0.0254	0.0062	0.0183	0.1671
1	rs10864365	8799811	1.01	1.34943643539615	3.12	0.452863978564029	0.744185146068945	0.392421213974657	0.1425	0.0619	0.0045	0.0015	0.0184	0.0016	0.0019	0.017	0.1381	0.015	0.0191	0.0067	0.0891	0.0182	0.0079	0.0028	0.0034	0.1152	0.0919	0.0091	0.0073	0.0067	0.0254	0.0062	0.0183	0.1671
1	rs17383360	8804443	1.01	1.34943643539615	3.11	0.470604638115432	0.761766622190113	0.35154228611399	0.1423	0.0619	0.0046	0.0016	0.0184	0.0017	0.002	0.017	0.1379	0.0151	0.0192	0.0067	0.0888	0.0183	0.008	0.0028	0.0035	0.1149	0.0916	0.0092	0.0075	0.0068	0.0255	0.0063	0.0184	0.1666
1	rs78570027	8823093	1.01	1.34943643539615	3.1	0.488801954490689	0.726634510256566	0.295396910593623	0.1421	0.0619	0.0047	0.0017	0.0185	0.0017	0.0021	0.0171	0.1377	0.0152	0.0193	0.0068	0.0888	0.0184	0.008	0.0029	0.0036	0.1147	0.0914	0.0092	0.0076	0.007	0.0256	0.0064	0.0184	0.1662
1	rs11586056	8845199	1.01	1.34943643539615	3.1	0.488801954490689	0.697820784982583	0.286443794630137	0.1419	0.0619	0.0047	0.0017	0.0186	0.0017	0.0021	0.0171	0.1375	0.0152	0.0194	0.0068	0.0888	0.0184	0.0081	0.0029	0.0036	0.1147	0.0913	0.0092	0.0076	0.0071	0.0256	0.0063	0.0185	0.166
1	rs58263761	8851929	1.01	1.34943643539615	3.1	0.488801954490689	0.694439155979628	0.282932830997095	0.1419	0.0619	0.0047	0.0017	0.0186	0.0017	0.0021	0.0171	0.1375	0.0152	0.0194	0.0068	0.0888	0.0184	0.0081	0.0029	0.0036	0.1147	0.0913	0.0092	0.0076	0.0071	0.0256	0.0064	0.0185	0.1659
1	rs12137865	8868406	1.01	1.34943643539615	3.1	0.488801954490689	0.671046290463796	0.278737208904261	0.1419	0.0619	0.0047	0.0017	0.0186	0.0017	0.0021	0.0171	0.1375	0.0152	0.0193	0.0068	0.0888	0.0184	0.008	0.0029	0.0036	0.1147	0.0913	0.0092	0.0076	0.0071	0.0256	0.0064	0.0184	0.1659
1	rs12144387	8871313	1.01	1.34943643539615	3.1	0.488801954490689	0.674883851459923	0.306824160239112	0.1419	0.0619	0.0047	0.0017	0.0186	0.0017	0.0021	0.0171	0.1375	0.0152	0.0193	0.0068	0.0888	0.0184	0.008	0.0029	0.0036	0.1147	0.0913	0.0092	0.0076	0.0071	0.0256	0.0064	0.0184	0.166
1	rs6676285	8913181	1	1.43589860781958	3	0.696751202985924	0.470579001100267	0.208412367335258	0.1401	0.0615	0.0052	0.0025	0.0193	0.0024	0.0028	0.0175	0.1364	0.0158	0.0199	0.0078	0.0868	0.0188	0.0092	0.0034	0.0042	0.1129	0.0891	0.0095	0.0089	0.0081	0.0259	0.0076	0.0187	0.1623
1	rs10864368	8918313	1	1.43589860781958	3	0.696751202985924	0.514962570579337	0.282115512348375	0.14	0.0614	0.0053	0.0025	0.0193	0.0025	0.0029	0.0175	0.1365	0.0158	0.0199	0.0079	0.0865	0.0188	0.0093	0.0034	0.0042	0.1127	0.0889	0.0095	0.009	0.0081	0.0259	0.0076	0.0187	0.1621
1	rs2765507	8925112	1	1.43589860781958	2.99	0.72022314582581	0.540650322901855	0.33042815514877	0.1396	0.0613	0.0053	0.0026	0.0193	0.0027	0.003	0.0175	0.1366	0.0159	0.0199	0.008	0.086	0.0189	0.0095	0.0036	0.0043	0.1128	0.0883	0.0096	0.0091	0.0081	0.0259	0.0077	0.0189	0.1616
1	rs12142493	8935610	1	1.43589860781958	2.98	0.744195120258389	0.631737538150218	0.433855526013358	0.1393	0.0613	0.0054	0.0027	0.0194	0.0027	0.0031	0.0175	0.1366	0.0159	0.02	0.0081	0.0857	0.0189	0.0096	0.0037	0.0044	0.1127	0.0881	0.0096	0.0091	0.0081	0.026	0.0078	0.019	0.1611
1	rs56379806	8943350	0.99	1.52561210963291	2.97	0.768670182966371	0.657011959572348	0.491190192088096	0.139	0.0613	0.0054	0.0028	0.0194	0.0029	0.0031	0.0175	0.1366	0.0159	0.0201	0.0082	0.0855	0.0189	0.0097	0.0038	0.0045	0.1127	0.0879	0.0097	0.0091	0.0082	0.026	0.0079	0.0191	0.1605
1	rs34802130	8952474	0.99	1.52561210963291	2.96	0.793651312900757	0.690112596877034	0.497202017307601	0.1387	0.0613	0.0055	0.0029	0.0195	0.003	0.0032	0.0175	0.1366	0.016	0.0202	0.0084	0.0852	0.0189	0.0098	0.004	0.0046	0.1126	0.0877	0.0098	0.0091	0.0083	0.0261	0.008	0.0193	0.1599
1	rs113663419	8954683	0.99	1.52561210963291	2.96	0.793651312900757	0.769356480349127	0.566357846757631	0.1386	0.0613	0.0055	0.0029	0.0195	0.003	0.0033	0.0175	0.1366	0.016	0.0202	0.0084	0.0851	0.019	0.0099	0.004	0.0046	0.1125	0.0875	0.0098	0.0092	0.0083	0.0262	0.008	0.0194	0.1597
1	rs17032809	8964144	0.99	1.52561210963291	2.94	0.845143312120842	0.799573814112273	0.606844617274835	0.1382	0.0615	0.0057	0.0032	0.0195	0.0034	0.0036	0.0177	0.1366	0.0162	0.0204	0.0086	0.0838	0.0191	0.0102	0.0043	0.0049	0.1119	0.0867	0.0099	0.0095	0.0084	0.0264	0.0083	0.0197	0.1582
1	rs12144002	8971274	0.99	1.52561210963291	2.93	0.871659766409689	0.864411994271919	0.675850597349869	0.1379	0.0617	0.0058	0.0033	0.0196	0.0037	0.0038	0.0178	0.1368	0.0163	0.0206	0.0086	0.0827	0.0192	0.0103	0.0045	0.0051	0.1119	0.0863	0.01	0.0097	0.0085	0.0264	0.0085	0.0198	0.1571
1	rs79970233	8974005	0.99	1.52561210963291	2.92	0.898693461391643	0.887562935634628	0.698780506573923	0.1377	0.0617	0.0058	0.0034	0.0197	0.0038	0.0039	0.0178	0.1368	0.0163	0.0206	0.0087	0.0824	0.0192	0.0103	0.0046	0.0051	0.1118	0.086	0.0101	0.0098	0.0085	0.0265	0.0085	0.0199	0.157
1	rs12129827	8978799	0.99	1.52561210963291	2.91	0.926247013494653	0.86538155018092	0.701305858781661	0.1374	0.0617	0.0059	0.0035	0.0196	0.004	0.004	0.0178	0.1369	0.0164	0.0207	0.0087	0.082	0.0193	0.0105	0.0047	0.0052	0.1118	0.0855	0.0102	0.0099	0.0086	0.0266	0.0086	0.0198	0.1567
1	rs77403967	8981813	0.99	1.52561210963291	2.9	0.954322971774498	0.768434748711073	0.802391930102571	0.1369	0.0622	0.0059	0.0036	0.0196	0.0044	0.0042	0.0179	0.1382	0.0164	0.0205	0.0087	0.0821	0.0195	0.0105	0.0049	0.0054	0.1117	0.0845	0.0101	0.0101	0.0087	0.0264	0.0087	0.0195	0.1551
1	rs4908796	8982906	0.99	1.52561210963291	2.88	1.01205197621114	0.72723404240652	0.888408697242762	0.136	0.0621	0.006	0.0037	0.0197	0.0045	0.0043	0.0181	0.1389	0.0165	0.0205	0.0085	0.0818	0.0196	0.0105	0.0051	0.0055	0.1116	0.0837	0.0101	0.0102	0.0087	0.0265	0.0088	0.0194	0.1553
1	rs78847327	8985988	1	1.43589860781958	2.87	1.0417097985148	0.493375256740141	0.92151386659233	0.1348	0.063	0.0062	0.004	0.02	0.0054	0.005	0.0186	0.141	0.0165	0.021	0.0084	0.0808	0.0201	0.0105	0.0057	0.0057	0.1118	0.0809	0.0098	0.0104	0.0088	0.026	0.009	0.0187	0.1538
1	rs2765512	8987259	1	1.43589860781958	2.87	1.0417097985148	0.348337110697016	0.810971985971104	0.1344	0.0641	0.0062	0.0042	0.02	0.0056	0.0053	0.0189	0.1427	0.0163	0.0209	0.0079	0.0806	0.0202	0.0104	0.0054	0.0057	0.1117	0.08	0.0099	0.0104	0.0088	0.0266	0.0088	0.0182	0.1527
1	rs2991280	8989894	1.01	1.34943643539615	2.89	0.982923819582558	0.395133883054444	0.922616299014843	0.1343	0.0637	0.0064	0.0042	0.0199	0.0059	0.0052	0.0189	0.1438	0.016	0.0211	0.0072	0.0825	0.0203	0.0098	0.005	0.0054	0.1121	0.0784	0.0094	0.0108	0.0085	0.0275	0.0086	0.0183	0.1524
1	rs2781079	8991116	1	1.43589860781958	2.89	0.982923819582558	0.391939433676433	0.854776922006558	0.1341	0.0636	0.0064	0.0043	0.0199	0.0059	0.0052	0.0189	0.144	0.016	0.0212	0.0071	0.0828	0.0204	0.0096	0.005	0.0053	0.112	0.0781	0.0094	0.011	0.0086	0.0277	0.0087	0.0184	0.1522
1	rs78358116	8992899	1	1.43589860781958	2.89	0.982923819582558	0.3716315568018	0.867824297777804	0.1339	0.0636	0.0064	0.0043	0.0198	0.0059	0.0052	0.0188	0.1444	0.016	0.0212	0.0071	0.0831	0.0203	0.0096	0.005	0.0053	0.1119	0.078	0.0094	0.011	0.0086	0.0277	0.0087	0.0184	0.1521
1	rs914997	8998059	1	1.43589860781958	2.89	0.982923819582558	0.350763792055362	0.821724065739258	0.1333	0.0635	0.0065	0.0043	0.0198	0.0059	0.0052	0.0187	0.1453	0.0159	0.0213	0.007	0.084	0.0202	0.0095	0.005	0.0053	0.1118	0.0778	0.0092	0.011	0.0085	0.0278	0.0086	0.0184	0.1521
1	rs78639279	8999367	1	1.43589860781958	2.9	0.954322971774498	0.327501213816323	0.867979868227049	0.1334	0.0634	0.0065	0.0042	0.0198	0.0059	0.0053	0.0187	0.1455	0.0159	0.0212	0.0069	0.0841	0.0202	0.0093	0.005	0.0052	0.1115	0.0784	0.0093	0.0108	0.0085	0.0279	0.0085	0.0185	0.1521
1	rs2765523	9000104	1.01	1.34943643539615	2.9	0.954322971774498	0.338302384942696	0.920884023588986	0.1331	0.0634	0.0064	0.0042	0.0199	0.0059	0.0057	0.0187	0.1457	0.0159	0.0212	0.0069	0.0841	0.0202	0.0092	0.005	0.0052	0.1116	0.0782	0.0092	0.0107	0.0085	0.028	0.0085	0.0185	0.1521
1	rs116775713	9002569	1.01	1.34943643539615	2.94	0.845143312120842	0.664984318143752	0.789405825413706	0.1331	0.0625	0.0063	0.004	0.0195	0.0056	0.0069	0.0184	0.1487	0.0157	0.021	0.0066	0.0844	0.0197	0.0084	0.0046	0.0051	0.1123	0.0781	0.0093	0.0106	0.0083	0.0279	0.0087	0.0179	0.1526
1	rs6699492	9002909	1.02	1.26620126232677	2.94	0.845143312120842	1.05289418173545	0.782244758080413	0.133	0.0621	0.0063	0.0039	0.0193	0.0056	0.0073	0.0183	0.1498	0.0156	0.0209	0.0065	0.0845	0.0196	0.0082	0.0045	0.0051	0.1125	0.078	0.0093	0.0105	0.0081	0.0279	0.0088	0.0178	0.1528
1	rs6684149	9003178	1.02	1.26620126232677	2.95	0.819141413036571	1.29103422472903	0.769936352466618	0.1332	0.0621	0.0063	0.0038	0.0192	0.0055	0.0075	0.0183	0.1502	0.0156	0.0209	0.0065	0.0847	0.0194	0.0079	0.0044	0.0051	0.1126	0.078	0.0094	0.0105	0.0081	0.0279	0.0088	0.0177	0.1526
1	rs72641545	9004120	1.02	1.26620126232677	2.95	0.819141413036571	2.21566088029766	0.744242381624919	0.133	0.062	0.0063	0.0038	0.019	0.0054	0.0081	0.0182	0.1509	0.0156	0.0208	0.0065	0.0847	0.0191	0.0078	0.0044	0.005	0.1128	0.0788	0.0094	0.0103	0.008	0.0279	0.0087	0.0175	0.1525
1	rs12070475	9008739	1.03	1.18616718476217	2.96	0.793651312900757	4.50650425168141	0.895761623674503	0.1328	0.0618	0.0064	0.0036	0.0186	0.0054	0.0089	0.018	0.1521	0.0156	0.0208	0.0064	0.0845	0.0189	0.0075	0.0043	0.0051	0.1132	0.0794	0.0093	0.0101	0.0078	0.0277	0.0085	0.0175	0.1522
1	rs2274326	9009214	1.03	1.18616718476217	2.96	0.793651312900757	4.40125740259241	0.978226413895689	0.1326	0.0618	0.0063	0.0036	0.0185	0.0053	0.0089	0.018	0.1522	0.0157	0.0208	0.0064	0.0844	0.0189	0.0074	0.0043	0.0054	0.1132	0.0797	0.0093	0.01	0.0077	0.0277	0.0084	0.0175	0.1523
1	rs2274327	9009406	1.03	1.18616718476217	2.95	0.819141413036571	4.23376705378055	1.02689502216305	0.1322	0.0615	0.0063	0.0036	0.0185	0.0058	0.0088	0.018	0.1521	0.0157	0.0207	0.0063	0.0843	0.019	0.0074	0.0045	0.0054	0.1129	0.0794	0.0093	0.01	0.0076	0.0279	0.0092	0.0175	0.1522
1	rs11576766	9010984	1.03	1.18616718476217	2.95	0.819141413036571	3.92615657891451	0.951371044953901	0.1326	0.0619	0.0063	0.0036	0.0179	0.0057	0.0087	0.018	0.1524	0.0157	0.0205	0.0062	0.0847	0.0193	0.0073	0.0045	0.0052	0.1131	0.0798	0.0092	0.0097	0.0077	0.0277	0.009	0.0175	0.1524
1	rs3765968	9011586	1.03	1.18616718476217	2.96	0.793651312900757	3.69905501206994	0.985082647369397	0.1326	0.0617	0.0062	0.0036	0.0177	0.0056	0.0086	0.018	0.1523	0.0157	0.0204	0.0063	0.085	0.0193	0.0073	0.0045	0.0051	0.1134	0.0802	0.0092	0.0095	0.0076	0.0277	0.0089	0.0177	0.1524
1	rs3765966	9011722	1.03	1.18616718476217	2.96	0.793651312900757	3.43956819861409	0.963112158368874	0.1327	0.0617	0.0062	0.0035	0.0177	0.0056	0.0085	0.0179	0.1523	0.0157	0.0203	0.0063	0.085	0.0192	0.0072	0.0045	0.0051	0.1136	0.0807	0.0092	0.0093	0.0077	0.0277	0.0088	0.0177	0.1521
1	rs72641561	9013585	1.04	1.10930661634754	2.98	0.744195120258389	3.02410941449555	0.853071361285864	0.1322	0.0616	0.0062	0.0035	0.0177	0.0055	0.0084	0.0179	0.1521	0.0156	0.02	0.0063	0.0856	0.0193	0.0072	0.0045	0.0051	0.1136	0.0823	0.0092	0.0092	0.0077	0.0276	0.0087	0.0176	0.1517
1	rs12059715	9015954	1.04	1.10930661634754	3.01	0.673776155564303	2.40829652660349	0.652511609998697	0.131	0.0617	0.0062	0.0034	0.0177	0.005	0.008	0.0179	0.1534	0.0158	0.0196	0.0064	0.0864	0.0193	0.0071	0.0044	0.0049	0.1141	0.0854	0.0091	0.0086	0.0075	0.0272	0.0082	0.017	0.1514
1	rs72860996	9016761	1.04	1.10930661634754	3.02	0.651294786134349	2.37863611213452	0.52448296337943	0.1303	0.0621	0.0062	0.0033	0.0178	0.0045	0.0079	0.0179	0.1539	0.0158	0.0194	0.0064	0.0863	0.0193	0.0072	0.0044	0.0047	0.1146	0.0858	0.0091	0.0082	0.0073	0.0272	0.0082	0.0169	0.1517
1	rs2274332	9017091	1.04	1.10930661634754	3.02	0.651294786134349	2.35658429717514	0.512588432402368	0.13	0.062	0.0062	0.0033	0.0179	0.0044	0.0078	0.018	0.154	0.0158	0.0194	0.0064	0.0862	0.0193	0.0072	0.0044	0.0046	0.1148	0.0861	0.0091	0.0081	0.0073	0.0272	0.0081	0.0169	0.152
1	rs2274333	9017204	1.04	1.10930661634754	3.02	0.651294786134349	2.37405619101613	0.517144490638045	0.13	0.062	0.0062	0.0033	0.0179	0.0044	0.0078	0.018	0.154	0.0157	0.0194	0.0064	0.0863	0.0193	0.0072	0.0044	0.0046	0.1148	0.0861	0.0091	0.0081	0.0073	0.0273	0.0081	0.0169	0.152
1	rs12126080	9026751	1.05	1.03559017337659	3.02	0.651294786134349	2.42163418534856	0.5508602712543	0.1287	0.0618	0.0062	0.0033	0.0181	0.0045	0.0079	0.0182	0.1544	0.0158	0.0192	0.0066	0.0863	0.0192	0.0072	0.0046	0.0043	0.115	0.086	0.0092	0.0082	0.0071	0.0272	0.008	0.0169	0.1525
1	rs10864376	9030372	1.05	1.03559017337659	3.02	0.651294786134349	2.29117024903945	0.550719869051813	0.1289	0.0618	0.006	0.0033	0.0181	0.0044	0.0078	0.0183	0.1546	0.0158	0.0191	0.0067	0.0861	0.0192	0.0071	0.0046	0.0043	0.1149	0.0858	0.0092	0.0083	0.0071	0.0272	0.008	0.0171	0.1529
1	rs3737665	9030964	1.05	1.03559017337659	3.02	0.651294786134349	2.29337607089365	0.479765475437379	0.1288	0.0618	0.0061	0.0033	0.0182	0.0044	0.0078	0.0183	0.1547	0.0158	0.0191	0.0067	0.086	0.0192	0.0072	0.0045	0.0043	0.115	0.0857	0.0092	0.0082	0.0071	0.0272	0.008	0.0171	0.1529
1	rs74803432	9033538	1.06	0.964986553882562	3.02	0.651294786134349	1.65894676687447	0.33557888955873	0.1279	0.0616	0.0063	0.0034	0.0183	0.0044	0.0076	0.0184	0.1547	0.0159	0.0189	0.0069	0.0859	0.0192	0.0073	0.0045	0.0044	0.1149	0.0849	0.0092	0.0083	0.0071	0.0275	0.0082	0.0171	0.1536
1	rs72641578	9034301	1.06	0.964986553882562	3.02	0.651294786134349	1.46971257333525	0.318501041760164	0.1275	0.0614	0.0064	0.0034	0.0183	0.0044	0.0075	0.0184	0.1547	0.0159	0.0188	0.007	0.0859	0.0192	0.0074	0.0045	0.0044	0.1148	0.0846	0.0092	0.0084	0.0071	0.0276	0.0083	0.0171	0.1539
1	rs3765964	9034421	1.06	0.964986553882562	3.03	0.629303794260587	1.45052618811961	0.344586154327876	0.1273	0.0614	0.0064	0.0034	0.0184	0.0044	0.0075	0.0184	0.155	0.0159	0.0188	0.007	0.0859	0.0192	0.0074	0.0045	0.0044	0.1148	0.0845	0.0092	0.0084	0.0071	0.0276	0.0083	0.0172	0.1537
1	rs74050967	9034483	1.06	0.964986553882562	3.03	0.629303794260587	1.4758957272019	0.33496449097656	0.1274	0.0614	0.0063	0.0034	0.0184	0.0043	0.0075	0.0184	0.155	0.0159	0.0188	0.007	0.0859	0.0192	0.0074	0.0045	0.0044	0.1149	0.0846	0.0093	0.0084	0.0071	0.0275	0.0082	0.0172	0.1538
1	rs72641583	9034966	1.06	0.964986553882562	3.03	0.629303794260587	1.31800631313705	0.301094249939693	0.1272	0.0614	0.0063	0.0035	0.0184	0.0043	0.0074	0.0184	0.1551	0.016	0.0188	0.0071	0.0858	0.0191	0.0074	0.0046	0.0043	0.1149	0.0845	0.0093	0.0083	0.0072	0.0276	0.0082	0.0172	0.1539
1	rs12127547	9036614	1.07	0.897462410887183	3.03	0.629303794260587	0.899193914903614	0.300975221670463	0.1268	0.0614	0.0065	0.0035	0.0185	0.0044	0.0071	0.0185	0.1552	0.0161	0.0187	0.0071	0.0854	0.019	0.0074	0.0049	0.0042	0.1149	0.0842	0.0093	0.0082	0.0072	0.0278	0.0084	0.0171	0.1542
1	rs72641586	9037230	1.07	0.897462410887183	3.03	0.629303794260587	0.79660738815252	0.287734452506649	0.1265	0.0613	0.0065	0.0036	0.0185	0.0045	0.0071	0.0185	0.1554	0.0162	0.0187	0.0071	0.0853	0.0189	0.0074	0.005	0.0042	0.1148	0.0842	0.0094	0.0082	0.0073	0.0278	0.0084	0.0171	0.1543
1	rs6577546	9039022	1.07	0.897462410887183	3.02	0.651294786134349	0.561119499303096	0.276414639466011	0.1257	0.0609	0.0066	0.0037	0.0186	0.0047	0.0069	0.0186	0.1561	0.0163	0.0186	0.0072	0.0849	0.0188	0.0075	0.0051	0.0041	0.1142	0.0843	0.0096	0.0082	0.0074	0.0279	0.0086	0.0171	0.1545
1	rs7533137	9042447	1.08	0.832982220188166	3.03	0.629303794260587	0.257865872969894	0.154719472733472	0.1245	0.0606	0.0068	0.0039	0.0189	0.0049	0.0065	0.0189	0.1573	0.0165	0.0177	0.0073	0.0848	0.0188	0.0075	0.0051	0.0039	0.1136	0.0845	0.0096	0.0081	0.0075	0.0282	0.0089	0.0165	0.1554
1	rs72641595	9045359	1.08	0.832982220188166	3.02	0.651294786134349	0.194273680865693	0.127014223747842	0.1238	0.0602	0.0069	0.0039	0.019	0.0051	0.0061	0.0189	0.1578	0.0167	0.0177	0.0074	0.0847	0.0187	0.0076	0.0053	0.0037	0.1135	0.0842	0.0098	0.008	0.0076	0.0283	0.0091	0.0162	0.1562
1	rs9803645	9049872	1.09	0.771508143262462	3.03	0.629303794260587	0.209951073191156	0.107178599216655	0.1236	0.0595	0.0069	0.0041	0.0192	0.0054	0.0059	0.0187	0.1585	0.0167	0.0177	0.0073	0.0844	0.0185	0.0075	0.0054	0.0036	0.1124	0.0844	0.0101	0.0081	0.0077	0.0284	0.0095	0.0162	0.1568
1	rs76140495	9053994	1.09	0.771508143262462	3.02	0.651294786134349	0.216496584663213	0.104273747164463	0.1235	0.0593	0.0069	0.0041	0.0192	0.0054	0.0058	0.0186	0.1586	0.0167	0.0177	0.0073	0.0844	0.0185	0.0075	0.0054	0.0036	0.1122	0.0844	0.0102	0.0081	0.0077	0.0284	0.0095	0.0162	0.1569
1	rs72641602	9056801	1.08	0.832982220188166	3.02	0.651294786134349	0.212160645461518	0.102873984975318	0.1234	0.0593	0.0068	0.0041	0.0193	0.0053	0.0058	0.0186	0.1587	0.0167	0.0177	0.0072	0.0843	0.0184	0.0075	0.0054	0.0036	0.1121	0.0844	0.0102	0.0081	0.0077	0.0285	0.0096	0.0162	0.157
1	rs72642910	9059386	1.09	0.771508143262462	3.03	0.629303794260587	0.240683016055812	0.113591350677242	0.123	0.0592	0.0067	0.0041	0.0194	0.0054	0.0057	0.0186	0.1588	0.0167	0.0177	0.0073	0.0844	0.0182	0.0073	0.0054	0.0036	0.1116	0.085	0.0104	0.0081	0.0076	0.0285	0.0096	0.0163	0.1575
1	rs4908803	9060170	1.09	0.771508143262462	3.02	0.651294786134349	0.256879313349416	0.119101046523884	0.1229	0.0591	0.0067	0.0042	0.0195	0.0055	0.0057	0.0186	0.1589	0.0167	0.0177	0.0073	0.0844	0.0181	0.0073	0.0054	0.0035	0.1116	0.0853	0.0104	0.0081	0.0076	0.0285	0.0096	0.0163	0.1574
1	rs7516862	9061161	1.09	0.771508143262462	3.03	0.629303794260587	0.25500160710782	0.127548514627829	0.1231	0.0591	0.0067	0.0042	0.0195	0.0054	0.0056	0.0186	0.1589	0.0166	0.0177	0.0073	0.0841	0.0181	0.0073	0.0054	0.0035	0.1113	0.0856	0.0104	0.0081	0.0075	0.0286	0.0097	0.0164	0.1575
1	rs12047015	9061382	1.09	0.771508143262462	3.03	0.629303794260587	0.255447998215426	0.135935670048262	0.1231	0.0591	0.0067	0.0042	0.0195	0.0054	0.0056	0.0186	0.1589	0.0166	0.0177	0.0073	0.0841	0.0181	0.0073	0.0054	0.0035	0.1113	0.0857	0.0104	0.0081	0.0075	0.0284	0.0097	0.0164	0.1576
1	rs60512841	9065119	1.09	0.771508143262462	3.03	0.629303794260587	0.255135479688565	0.138682962107109	0.1229	0.0592	0.0066	0.0042	0.0195	0.0054	0.0055	0.0184	0.1589	0.0168	0.0177	0.0072	0.0844	0.018	0.0071	0.0054	0.0036	0.1111	0.0858	0.0104	0.0081	0.0074	0.0285	0.0097	0.0164	0.1578
1	rs10864377	9066695	1.09	0.771508143262462	3.03	0.629303794260587	0.256879313349416	0.136026921577268	0.1227	0.0593	0.0067	0.0042	0.0195	0.0054	0.0055	0.0184	0.1589	0.0168	0.0176	0.0073	0.0845	0.018	0.007	0.0054	0.0036	0.1111	0.0858	0.0104	0.0081	0.0074	0.0286	0.0097	0.0164	0.1579
1	rs2039631	9068020	1.1	0.712999886098274	3.03	0.629303794260587	0.167547755814293	0.197178827838367	0.1211	0.0578	0.0067	0.0046	0.0195	0.0057	0.0052	0.0185	0.1581	0.0162	0.0172	0.0075	0.0856	0.018	0.007	0.0058	0.004	0.1118	0.0848	0.0108	0.0083	0.0077	0.0284	0.0095	0.0163	0.1604
1	rs7530465	9068386	1.1	0.712999886098274	3.03	0.629303794260587	0.152613123500091	0.17685467971828	0.1213	0.0578	0.0066	0.0046	0.0195	0.0055	0.0046	0.0185	0.1577	0.0158	0.017	0.0073	0.0859	0.0181	0.0067	0.0058	0.0039	0.1121	0.0853	0.0108	0.0082	0.0076	0.0282	0.0093	0.016	0.162
1	rs769901	9069001	1.11	0.657414555049712	3.03	0.629303794260587	0.092132129516863	0.147326056600099	0.121	0.058	0.0067	0.0047	0.0199	0.0054	0.0046	0.0184	0.1572	0.0154	0.017	0.0074	0.0866	0.0178	0.0064	0.0058	0.0042	0.1126	0.0846	0.0107	0.0081	0.0078	0.0282	0.0091	0.016	0.1625
1	rs66463959	9069412	1.11	0.657414555049712	3.03	0.629303794260587	0.0674840537599762	0.146012857315485	0.1212	0.0578	0.0066	0.0048	0.0201	0.0054	0.0046	0.0182	0.1571	0.0154	0.017	0.0074	0.0874	0.0178	0.0063	0.0057	0.0043	0.1124	0.0845	0.0109	0.008	0.0079	0.0278	0.0089	0.0159	0.1631
1	rs79843700	9070184	1.12	0.604706511137083	3.04	0.607799794750251	0.0321433958956818	0.153764363523109	0.1216	0.0571	0.0065	0.0048	0.0205	0.0054	0.0045	0.0181	0.1575	0.0153	0.0171	0.0076	0.0892	0.0178	0.0064	0.0055	0.0044	0.1121	0.0841	0.0108	0.0078	0.0078	0.0276	0.0085	0.0156	0.1626
1	rs12063980	9074465	1.11	0.657414555049712	3.04	0.607799794750251	0.026342592732168	0.177757419773831	0.1218	0.0569	0.0065	0.0049	0.0208	0.0054	0.0044	0.0178	0.1581	0.0152	0.0173	0.0076	0.0908	0.0177	0.0065	0.0053	0.0046	0.1122	0.0836	0.0106	0.0076	0.0077	0.0274	0.0084	0.0153	0.1619
1	rs1556757	9074932	1.11	0.657414555049712	3.04	0.607799794750251	0.026979339752299	0.218665639742481	0.1218	0.0569	0.0065	0.0049	0.0208	0.0054	0.0044	0.0178	0.1582	0.0152	0.0173	0.0076	0.0908	0.0177	0.0065	0.0053	0.0047	0.1122	0.0836	0.0106	0.0076	0.0078	0.0274	0.0084	0.0154	0.1618
1	rs12410702	9075369	1.11	0.657414555049712	3.03	0.629303794260587	0.0245766162740483	0.196347354698045	0.1218	0.0568	0.0065	0.0049	0.0208	0.0054	0.0044	0.0178	0.1581	0.0151	0.0172	0.0076	0.0908	0.0176	0.0065	0.0053	0.0047	0.1122	0.0835	0.0105	0.0076	0.0078	0.0273	0.0084	0.0154	0.1621
1	rs12031065	9079154	1.11	0.657414555049712	3.04	0.607799794750251	0.0371401085742306	0.271441454797163	0.1218	0.0562	0.0066	0.0049	0.0207	0.0055	0.0045	0.0179	0.158	0.0149	0.0171	0.0075	0.0918	0.0176	0.0066	0.0053	0.0047	0.1128	0.0828	0.0102	0.0077	0.0077	0.0271	0.0086	0.0152	0.1627
1	rs9803660	9080411	1.11	0.657414555049712	3.03	0.629303794260587	0.0528388433686223	0.261351566669545	0.1213	0.0564	0.0066	0.005	0.0207	0.0054	0.0046	0.0178	0.1579	0.0149	0.0173	0.0074	0.0917	0.0177	0.0065	0.0052	0.0048	0.1131	0.0826	0.0101	0.0076	0.0077	0.0269	0.0088	0.0152	0.1633
1	rs769902	9080966	1.11	0.657414555049712	3.02	0.651294786134349	0.0598744121890524	0.305508201234763	0.1211	0.0565	0.0066	0.005	0.0207	0.0054	0.0046	0.0178	0.1578	0.015	0.0174	0.0074	0.0917	0.0177	0.0065	0.0052	0.0048	0.1135	0.0822	0.0101	0.0076	0.0077	0.0269	0.0088	0.0152	0.1633
1	rs809966	9083388	1.11	0.657414555049712	3.02	0.651294786134349	0.0573020634845745	0.248347895469178	0.1216	0.0564	0.0067	0.005	0.0207	0.0052	0.0046	0.0178	0.1578	0.0149	0.0174	0.0075	0.0917	0.0177	0.0063	0.0051	0.0048	0.1138	0.0817	0.01	0.0075	0.0077	0.0269	0.0089	0.0153	0.1633
1	rs115393305	9085724	1.11	0.657414555049712	3.02	0.651294786134349	0.0481334925501779	0.215015704964201	0.1214	0.0562	0.0069	0.005	0.0207	0.005	0.0047	0.0178	0.1579	0.0149	0.0174	0.0075	0.0917	0.0177	0.0063	0.0051	0.0048	0.1141	0.0817	0.01	0.0075	0.0078	0.0267	0.0089	0.0153	0.1635
1	rs72632913	9087842	1.11	0.657414555049712	3.02	0.651294786134349	0.0519245559462112	0.21490866035715	0.1214	0.0562	0.0069	0.005	0.0207	0.005	0.0047	0.0178	0.1579	0.0149	0.0174	0.0075	0.0916	0.0176	0.0062	0.0051	0.0048	0.1143	0.0816	0.01	0.0075	0.0078	0.0267	0.0089	0.0153	0.1636
1	rs875996	9098230	1.11	0.657414555049712	3.02	0.651294786134349	0.0618578012696603	0.255332611016849	0.1215	0.056	0.007	0.005	0.0207	0.0048	0.0048	0.0177	0.1579	0.0148	0.0175	0.0076	0.0914	0.0176	0.0062	0.0051	0.0048	0.1147	0.0816	0.0099	0.0075	0.0078	0.0267	0.009	0.0153	0.1637
1	rs875995	9098272	1.11	0.657414555049712	3.02	0.651294786134349	0.0620850324628535	0.257031619075699	0.1215	0.056	0.007	0.005	0.0207	0.0048	0.0048	0.0177	0.1579	0.0148	0.0175	0.0076	0.0914	0.0176	0.0062	0.0051	0.0048	0.1147	0.0816	0.0099	0.0075	0.0078	0.0267	0.009	0.0153	0.1637
1	rs34488100	9101155	1.11	0.657414555049712	3.02	0.651294786134349	0.0516389385499805	0.215122767138093	0.1216	0.0559	0.0071	0.0049	0.0207	0.0048	0.0048	0.0177	0.158	0.0148	0.0175	0.0076	0.0914	0.0176	0.0062	0.0051	0.0048	0.1148	0.0816	0.0099	0.0075	0.0078	0.0266	0.0089	0.0152	0.1639
1	rs55909245	9102889	1.11	0.657414555049712	3.02	0.651294786134349	0.0489376719141511	0.209897476102261	0.1216	0.0557	0.0071	0.0049	0.0207	0.0048	0.0047	0.0177	0.158	0.0148	0.0174	0.0077	0.0914	0.0176	0.0063	0.0051	0.0048	0.1149	0.0816	0.0099	0.0075	0.0078	0.0266	0.0089	0.0152	0.1639
1	rs2505972	9116899	1.11	0.657414555049712	3.03	0.629303794260587	0.02886515989916	0.0814321838693286	0.1219	0.0554	0.0069	0.0046	0.0206	0.0045	0.0046	0.0179	0.1581	0.0146	0.0175	0.0076	0.0912	0.0175	0.0063	0.0046	0.0046	0.1155	0.0819	0.0101	0.0073	0.0077	0.0278	0.0088	0.0151	0.164
1	rs17842190	9118423	1.11	0.657414555049712	3.03	0.629303794260587	0.0306778848336918	0.0585668296669022	0.122	0.0554	0.0068	0.0046	0.0206	0.0043	0.0046	0.0179	0.1581	0.0146	0.0174	0.0076	0.0911	0.0175	0.0063	0.0046	0.0046	0.1156	0.0818	0.0102	0.0073	0.0077	0.0279	0.0089	0.0152	0.1641
1	rs1705295	9122382	1.12	0.604706511137083	3.03	0.629303794260587	0.0323740702880853	0.0574619843297904	0.122	0.0552	0.0069	0.0047	0.0206	0.0043	0.0047	0.0179	0.1582	0.0146	0.0175	0.0076	0.0909	0.0175	0.0063	0.0046	0.0046	0.1157	0.0819	0.0102	0.0072	0.0076	0.0278	0.0088	0.0151	0.1642
1	rs2478868	9127216	1.12	0.604706511137083	3.03	0.629303794260587	0.0377326267027451	0.0703823905035144	0.122	0.0551	0.007	0.0047	0.0205	0.0043	0.0047	0.018	0.1583	0.0146	0.0175	0.0077	0.0907	0.0175	0.0063	0.0046	0.0046	0.1158	0.0819	0.0102	0.0072	0.0075	0.0278	0.0089	0.015	0.1642
1	rs56129826	9127963	1.12	0.604706511137083	3.03	0.629303794260587	0.0442466247713101	0.0680022136518628	0.122	0.0551	0.007	0.0049	0.0205	0.0043	0.0047	0.018	0.1582	0.0145	0.0175	0.0077	0.0907	0.0175	0.0063	0.0046	0.0048	0.1156	0.0819	0.0101	0.0072	0.0076	0.0278	0.0089	0.015	0.1642
1	rs41280748	9133405	1.12	0.604706511137083	3.04	0.607799794750251	0.0502431490613715	0.0912380688461112	0.1223	0.0547	0.007	0.005	0.0204	0.0042	0.0048	0.0179	0.1585	0.0143	0.0177	0.0078	0.09	0.0175	0.0064	0.0045	0.0047	0.116	0.082	0.0101	0.0071	0.0074	0.0278	0.0088	0.0148	0.1643
1	rs12726360	9140078	1.13	0.554827224596281	3.06	0.566238797870229	0.0943257360004696	0.108014202389962	0.123	0.0542	0.0072	0.0052	0.0203	0.0041	0.005	0.0177	0.159	0.014	0.018	0.008	0.0891	0.0174	0.0065	0.0044	0.0046	0.1165	0.0822	0.0101	0.0069	0.0072	0.0279	0.0086	0.0146	0.1647
1	rs11485223	9152441	1.13	0.554827224596281	3.07	0.546174590811499	0.114816201735596	0.077798168634899	0.1234	0.0541	0.0073	0.0053	0.0203	0.004	0.0049	0.018	0.16	0.0138	0.0181	0.0081	0.0881	0.0173	0.0066	0.0043	0.0046	0.1173	0.0814	0.01	0.0068	0.0071	0.0281	0.0084	0.0143	0.1649
1	rs12742380	9158600	1.13	0.554827224596281	3.06	0.566238797870229	0.121643411627424	0.110282765224137	0.1228	0.0541	0.0073	0.0054	0.0203	0.0041	0.0049	0.0181	0.1608	0.0137	0.0181	0.0082	0.0876	0.0172	0.0066	0.0044	0.0048	0.1176	0.081	0.01	0.007	0.0071	0.0281	0.0084	0.0142	0.1647
1	Affx-15513695	9158765	1.13	0.554827224596281	3.06	0.566238797870229	0.117159800329513	0.110029809857906	0.1229	0.0541	0.0073	0.0054	0.0203	0.0041	0.0049	0.0181	0.1608	0.0137	0.0181	0.0082	0.0875	0.0172	0.0066	0.0044	0.0048	0.1176	0.081	0.01	0.007	0.0071	0.0281	0.0083	0.0142	0.1648
1	rs7555782	9160577	1.13	0.554827224596281	3.07	0.546174590811499	0.107662470602826	0.0686987256224412	0.1232	0.0539	0.0074	0.0052	0.0203	0.0041	0.0047	0.0183	0.1617	0.0136	0.018	0.0082	0.0864	0.0172	0.0066	0.0043	0.0048	0.1179	0.0805	0.01	0.007	0.007	0.0281	0.0082	0.0141	0.1656
1	rs72637739	9165685	1.13	0.554827224596281	3.08	0.526582953384854	0.122663503427454	0.0505333042179691	0.1235	0.0537	0.0074	0.0051	0.0203	0.0041	0.0045	0.0184	0.1625	0.0136	0.018	0.0082	0.0853	0.0172	0.0066	0.0043	0.0048	0.118	0.0802	0.01	0.007	0.0069	0.0282	0.0081	0.0141	0.1663
1	rs1705299	9177317	1.13	0.554827224596281	3.08	0.526582953384854	0.144321932894438	0.0699598861930661	0.1237	0.0536	0.0075	0.0051	0.0203	0.0041	0.0045	0.0183	0.1631	0.0136	0.018	0.0082	0.0845	0.0172	0.0066	0.0043	0.0049	0.118	0.0798	0.01	0.0069	0.0068	0.0282	0.0081	0.014	0.167
1	rs61785834	9180430	1.13	0.554827224596281	3.08	0.526582953384854	0.147435629324458	0.0613348109297567	0.1237	0.0536	0.0075	0.0051	0.0203	0.0041	0.0044	0.0183	0.1631	0.0136	0.018	0.0082	0.0845	0.0172	0.0066	0.0043	0.0049	0.118	0.0797	0.01	0.0069	0.0068	0.0283	0.0081	0.014	0.1671
1	rs11487886	9198611	1.13	0.554827224596281	3.08	0.526582953384854	0.186281939664931	0.0720829389162697	0.1241	0.0536	0.0075	0.0052	0.0204	0.0041	0.0044	0.0182	0.1636	0.0136	0.018	0.0082	0.0841	0.017	0.0067	0.0044	0.0051	0.1182	0.0792	0.01	0.0068	0.0068	0.0284	0.008	0.0138	0.1674
1	rs7518834	9205255	1.13	0.554827224596281	3.08	0.526582953384854	0.253309208608683	0.119535640826982	0.124	0.0537	0.0075	0.0052	0.0204	0.0041	0.0043	0.0181	0.1638	0.0136	0.0181	0.0082	0.0839	0.0168	0.0067	0.0044	0.0052	0.1183	0.0787	0.01	0.0068	0.0068	0.0285	0.008	0.0136	0.1679
1	rs17393144	9210262	1.14	0.507725131913635	3.08	0.526582953384854	0.286894219645996	0.126836312387972	0.1235	0.0537	0.0076	0.0052	0.0204	0.0041	0.0043	0.0181	0.164	0.0136	0.0181	0.0082	0.084	0.0167	0.0067	0.0045	0.0052	0.1184	0.0783	0.0099	0.0068	0.0068	0.0286	0.008	0.0134	0.1683
1	rs77585961	9211468	1.14	0.507725131913635	3.08	0.526582953384854	0.304874677637764	0.118580322134213	0.1234	0.0537	0.0076	0.0052	0.0204	0.0042	0.0043	0.0181	0.1641	0.0137	0.018	0.0082	0.084	0.0167	0.0068	0.0045	0.0052	0.1184	0.0781	0.0099	0.0067	0.0068	0.0286	0.008	0.0133	0.1685
1	rs2666433	9213177	1.14	0.507725131913635	3.08	0.526582953384854	0.347810721987522	0.18330847945307	0.1231	0.0538	0.0076	0.0052	0.0205	0.0042	0.0043	0.0181	0.1641	0.0137	0.018	0.0082	0.0841	0.0166	0.0068	0.0045	0.0052	0.1185	0.0779	0.0099	0.0067	0.0067	0.0287	0.008	0.0133	0.1688
1	rs17390969	9213962	1.14	0.507725131913635	3.08	0.526582953384854	0.314781361819639	0.142934327898062	0.1232	0.0539	0.0076	0.0052	0.0206	0.0042	0.0043	0.0182	0.164	0.0137	0.0181	0.0082	0.0844	0.0166	0.0068	0.0045	0.0051	0.1184	0.0778	0.01	0.0066	0.0067	0.0286	0.0079	0.0134	0.1686
1	rs7520583	9214372	1.14	0.507725131913635	3.08	0.526582953384854	0.306448508938042	0.148549249188577	0.1232	0.0539	0.0076	0.0052	0.0206	0.0042	0.0042	0.0182	0.164	0.0137	0.0181	0.0082	0.0846	0.0166	0.0068	0.0045	0.0051	0.1183	0.0778	0.01	0.0066	0.0067	0.0286	0.0079	0.0134	0.1685
1	rs61785853	9216147	1.14	0.507725131913635	3.09	0.50746005104726	0.299254133387166	0.107596088542821	0.1233	0.0538	0.0076	0.0052	0.0206	0.0042	0.0041	0.0183	0.1639	0.0136	0.0181	0.0081	0.0848	0.0165	0.0068	0.0045	0.005	0.1184	0.0778	0.01	0.0066	0.0067	0.0285	0.0078	0.0134	0.1686
1	rs12119878	9218721	1.14	0.507725131913635	3.09	0.50746005104726	0.323586577086606	0.101073454066967	0.1234	0.0538	0.0076	0.0052	0.0207	0.0042	0.004	0.0186	0.1636	0.0136	0.018	0.008	0.0852	0.0165	0.0068	0.0045	0.005	0.1184	0.0777	0.0099	0.0066	0.0068	0.0284	0.0078	0.0134	0.1689
1	rs6577556	9219383	1.14	0.507725131913635	3.09	0.50746005104726	0.324905649575964	0.0928891291361596	0.1235	0.0537	0.0076	0.0052	0.0207	0.0041	0.0039	0.0185	0.1636	0.0136	0.018	0.008	0.0852	0.0165	0.0068	0.0044	0.005	0.1185	0.0775	0.0099	0.0066	0.0068	0.0284	0.0078	0.0134	0.1692
1	rs797251	9224037	1.15	0.46334549806667	3.11	0.470604638115432	0.46776627313681	0.0661364665177148	0.1241	0.0533	0.0077	0.005	0.0205	0.004	0.0035	0.0186	0.1634	0.0136	0.0181	0.0078	0.0861	0.0166	0.007	0.0043	0.0051	0.1186	0.0773	0.0098	0.0064	0.0068	0.0285	0.0077	0.0134	0.1696
1	rs115325084	9226936	1.15	0.46334549806667	3.12	0.452863978564029	0.438139422550359	0.052758440569807	0.1244	0.0531	0.0076	0.0049	0.0204	0.0038	0.0034	0.0187	0.1634	0.0135	0.0181	0.0076	0.087	0.0166	0.007	0.0042	0.005	0.1182	0.0771	0.0098	0.0064	0.0068	0.0285	0.0074	0.0134	0.1702
1	rs11802925	9228624	1.15	0.46334549806667	3.13	0.435575753324506	0.446575325359016	0.0734410917135857	0.1246	0.0531	0.0076	0.0049	0.0203	0.0037	0.0034	0.0187	0.1633	0.0135	0.0182	0.0074	0.0875	0.0167	0.0071	0.0042	0.005	0.118	0.077	0.0098	0.0064	0.0068	0.0285	0.0073	0.0133	0.1705
1	rs809972	9234363	1.15	0.46334549806667	3.13	0.435575753324506	0.414344291889898	0.0624705832802539	0.1248	0.0534	0.0075	0.0047	0.0202	0.0036	0.0035	0.0192	0.162	0.0134	0.0183	0.0071	0.0896	0.0168	0.007	0.0043	0.0049	0.1171	0.0765	0.0101	0.0067	0.0068	0.0283	0.0068	0.013	0.1709
1	rs797257	9243811	1.15	0.46334549806667	3.12	0.452863978564029	0.367560128695766	0.0693281128621609	0.1253	0.0533	0.0074	0.0047	0.0201	0.0037	0.0036	0.0192	0.1613	0.0133	0.0183	0.007	0.0903	0.0168	0.007	0.0043	0.005	0.1166	0.0768	0.0103	0.0067	0.0068	0.0284	0.0067	0.0129	0.171
1	rs61787669	9244795	1.16	0.421630287221885	3.12	0.452863978564029	0.353570523579232	0.0585015898902488	0.1253	0.0533	0.0074	0.0047	0.0201	0.0037	0.0036	0.0193	0.1611	0.0133	0.0183	0.0069	0.0904	0.0169	0.007	0.0042	0.005	0.1166	0.0768	0.0103	0.0067	0.0068	0.0284	0.0067	0.0128	0.171
1	rs4908817	9245572	1.16	0.421630287221885	3.12	0.452863978564029	0.355270732558081	0.0630754403159176	0.1253	0.0533	0.0073	0.0047	0.0201	0.0037	0.0036	0.0193	0.1611	0.0133	0.0182	0.0069	0.0904	0.0168	0.007	0.0042	0.0051	0.1166	0.0769	0.0103	0.0067	0.0068	0.0284	0.0067	0.0128	0.171
1	rs72637780	9248627	1.16	0.421630287221885	3.14	0.418735639412168	0.248928992464683	0.0459154073011903	0.1252	0.0532	0.0073	0.0044	0.0204	0.0037	0.0036	0.0193	0.1606	0.0135	0.0178	0.0067	0.0914	0.0166	0.0068	0.004	0.0049	0.1161	0.0782	0.0109	0.0067	0.0068	0.0285	0.0065	0.0125	0.1709
1	rs115652455	9248724	1.16	0.421630287221885	3.14	0.418735639412168	0.246075848609991	0.0411022088758644	0.1252	0.0533	0.0073	0.0044	0.0204	0.0037	0.0036	0.0194	0.1605	0.0136	0.0178	0.0067	0.0914	0.0165	0.0068	0.004	0.0048	0.1161	0.0783	0.0109	0.0067	0.0068	0.0285	0.0065	0.0125	0.1709
1	rs12039077	9249631	1.16	0.421630287221885	3.14	0.418735639412168	0.237667728329705	0.0448640863199299	0.1252	0.0533	0.0073	0.0043	0.0204	0.0037	0.0036	0.0194	0.1605	0.0136	0.0178	0.0067	0.0915	0.0165	0.0068	0.004	0.0048	0.1161	0.0784	0.011	0.0067	0.0068	0.0285	0.0065	0.0125	0.1709
1	rs72639790	9263101	1.16	0.421630287221885	3.14	0.418735639412168	0.228958029799013	0.037596035498479	0.1251	0.0533	0.0072	0.0041	0.0205	0.0036	0.0036	0.0194	0.1598	0.0137	0.0177	0.0065	0.0915	0.0165	0.0068	0.0038	0.0048	0.1158	0.0791	0.0111	0.0067	0.0066	0.0285	0.0064	0.0125	0.1719
1	rs10442700	9272159	1.16	0.421630287221885	3.14	0.418735639412168	0.214748181459451	0.0450385573984819	0.1251	0.0534	0.0071	0.004	0.0206	0.0036	0.0036	0.0194	0.1594	0.0137	0.0177	0.0064	0.0915	0.0166	0.0067	0.0037	0.0048	0.1157	0.0795	0.0111	0.0067	0.0066	0.0285	0.0063	0.0125	0.1723
1	rs9434719	9272954	1.16	0.421630287221885	3.15	0.402339212139645	0.213128904920867	0.0407118733980016	0.1251	0.0534	0.0071	0.004	0.0206	0.0035	0.0037	0.0194	0.1595	0.0137	0.0177	0.0064	0.0915	0.0166	0.0067	0.0037	0.0048	0.1156	0.0795	0.0111	0.0067	0.0066	0.0285	0.0064	0.0126	0.1723
1	rs75921077	9278271	1.16	0.421630287221885	3.15	0.402339212139645	0.210351844523546	0.0434791527632045	0.1249	0.0536	0.007	0.004	0.0207	0.0035	0.0036	0.0194	0.1597	0.0138	0.0177	0.0063	0.0918	0.0167	0.0066	0.0036	0.0047	0.1152	0.0797	0.0113	0.0068	0.0065	0.0286	0.0063	0.0125	0.1721
1	rs17033526	9280173	1.16	0.421630287221885	3.15	0.402339212139645	0.205927433198141	0.0470961458690523	0.1248	0.0537	0.007	0.0039	0.0207	0.0035	0.0036	0.0194	0.1598	0.0138	0.0176	0.0063	0.092	0.0167	0.0066	0.0036	0.0047	0.1151	0.0798	0.0113	0.0068	0.0065	0.0287	0.0063	0.0125	0.172
1	rs76495372	9285639	1.17	0.382518045708746	3.16	0.386381943985473	0.208073218371334	0.0555343001299485	0.1249	0.0539	0.0068	0.0039	0.0208	0.0034	0.0035	0.0194	0.1599	0.0138	0.0176	0.0061	0.0924	0.0167	0.0064	0.0035	0.0046	0.1149	0.0799	0.0117	0.0069	0.0064	0.0285	0.0063	0.0124	0.1718
1	rs10489436	9285721	1.17	0.382518045708746	3.16	0.386381943985473	0.192896566012064	0.0498008885775442	0.1249	0.0539	0.0068	0.0038	0.0208	0.0034	0.0035	0.0195	0.1599	0.0138	0.0176	0.0061	0.0924	0.0167	0.0064	0.0035	0.0046	0.1149	0.0799	0.0117	0.0068	0.0066	0.0285	0.0063	0.0124	0.1718
1	rs34603401	9305445	1.19	0.311838986457593	3.2	0.326850259155197	0.193049302590922	0.161560986204375	0.1266	0.0538	0.0063	0.0033	0.0217	0.0029	0.0036	0.0196	0.1571	0.0137	0.0169	0.0059	0.0953	0.0166	0.0057	0.0032	0.0037	0.1107	0.0818	0.0129	0.0073	0.0064	0.0281	0.006	0.012	0.1754
1	rs11804534	9307845	1.19	0.311838986457593	3.2	0.326850259155197	0.183524665499073	0.145357852045729	0.1266	0.0538	0.0063	0.0033	0.0217	0.0029	0.0036	0.0196	0.1571	0.0137	0.0169	0.0059	0.0954	0.0167	0.0057	0.0032	0.0037	0.1106	0.0818	0.013	0.0073	0.0064	0.0281	0.006	0.012	0.1754
1	rs2268170	9315847	1.19	0.311838986457593	3.2	0.326850259155197	0.168005632516616	0.134387839338093	0.1268	0.0537	0.0063	0.0032	0.0217	0.0029	0.0035	0.0196	0.1569	0.0137	0.0168	0.0058	0.0951	0.0166	0.0056	0.0032	0.0036	0.1106	0.0821	0.013	0.0073	0.0066	0.0281	0.006	0.012	0.1757
1	rs3753165	9317873	1.19	0.311838986457593	3.2	0.326850259155197	0.159123085419892	0.109692882487051	0.1269	0.0538	0.0063	0.0033	0.0216	0.0029	0.0035	0.0197	0.1566	0.0137	0.0168	0.0058	0.0951	0.0165	0.0056	0.0032	0.0036	0.1103	0.0822	0.013	0.0073	0.0066	0.0281	0.006	0.012	0.176
1	rs6688832	9323910	1.2	0.280131383133392	3.2	0.326850259155197	0.22327938972637	0.123297674736775	0.1267	0.0535	0.0061	0.0033	0.0211	0.0029	0.0034	0.0196	0.1565	0.0137	0.0165	0.0059	0.095	0.0165	0.0057	0.0033	0.0037	0.1095	0.0825	0.0141	0.0075	0.0067	0.028	0.006	0.0118	0.1774
1	rs17368528	9324213	1.2	0.280131383133392	3.2	0.326850259155197	0.230938964204472	0.132304119531872	0.1266	0.0534	0.0061	0.0033	0.0211	0.0028	0.0034	0.0196	0.1565	0.0137	0.0164	0.0059	0.095	0.0165	0.0056	0.0033	0.0037	0.1095	0.0826	0.0141	0.0075	0.0067	0.028	0.006	0.0118	0.1775
1	rs115002815	9327733	1.2	0.280131383133392	3.19	0.341098255896361	0.275463725342813	0.175753492053832	0.1266	0.053	0.0059	0.0033	0.0209	0.0027	0.0033	0.0198	0.1555	0.0137	0.0162	0.0058	0.095	0.0167	0.0053	0.0031	0.0037	0.1096	0.0835	0.0143	0.0074	0.0068	0.0279	0.006	0.012	0.1784
1	rs2071931	9329289	1.2	0.280131383133392	3.19	0.341098255896361	0.287655592556518	0.157597423766489	0.1266	0.053	0.0059	0.0033	0.0208	0.0027	0.0033	0.0199	0.1554	0.0137	0.0162	0.0058	0.095	0.0169	0.0052	0.0031	0.0037	0.1095	0.0836	0.0143	0.0073	0.007	0.0279	0.0061	0.0121	0.1785
1	rs41280764	9329922	1.2	0.280131383133392	3.19	0.341098255896361	0.290663984942176	0.156252030030194	0.1266	0.053	0.0059	0.0033	0.0208	0.0027	0.0033	0.0199	0.1554	0.0137	0.0162	0.0058	0.095	0.0169	0.0051	0.0031	0.0037	0.1095	0.0837	0.0143	0.0073	0.007	0.0279	0.0061	0.0121	0.1786
1	rs9435167	9331880	1.2	0.280131383133392	3.19	0.341098255896361	0.273559744953496	0.141913448067169	0.1266	0.0531	0.0059	0.0034	0.0207	0.0027	0.0033	0.0199	0.1553	0.0137	0.0161	0.0058	0.0951	0.0169	0.005	0.0031	0.0037	0.1093	0.0838	0.0142	0.0073	0.0071	0.028	0.0061	0.0121	0.1786
1	rs9434753	9335160	1.2	0.280131383133392	3.2	0.326850259155197	0.286608983068774	0.112654380909882	0.1267	0.0529	0.0061	0.0033	0.0208	0.0026	0.0032	0.0199	0.1547	0.0137	0.016	0.0059	0.0955	0.0168	0.005	0.003	0.0037	0.1092	0.0835	0.0141	0.0072	0.0071	0.0279	0.0062	0.0122	0.1796
1	rs10746487	9338689	1.21	0.250745108472337	3.22	0.299593947381755	0.318891360231453	0.109020217529996	0.1272	0.0525	0.0059	0.0032	0.0208	0.0025	0.003	0.0197	0.1543	0.0138	0.0155	0.006	0.096	0.0172	0.005	0.0028	0.0036	0.1098	0.0838	0.0144	0.0071	0.0071	0.0277	0.0062	0.0124	0.1792
1	rs9442580	9339467	1.21	0.250745108472337	3.22	0.299593947381755	0.324600998999265	0.110367133129176	0.1272	0.0525	0.0059	0.0032	0.0209	0.0025	0.003	0.0197	0.1542	0.0138	0.0154	0.006	0.096	0.0173	0.005	0.0029	0.0036	0.1099	0.0839	0.0144	0.0071	0.0071	0.0277	0.0062	0.0124	0.1792
1	rs72642703	9346583	1.21	0.250745108472337	3.22	0.299593947381755	0.394348069744028	0.0827086536909707	0.1271	0.0522	0.0058	0.0031	0.0208	0.0024	0.003	0.0197	0.1529	0.014	0.0154	0.0062	0.0965	0.0176	0.005	0.003	0.0037	0.1106	0.0842	0.0146	0.0069	0.0073	0.0276	0.0063	0.0126	0.1783
1	rs58997165	9350440	1.21	0.250745108472337	3.22	0.299593947381755	0.426276037510967	0.0665491994679272	0.127	0.0522	0.0058	0.0031	0.0208	0.0024	0.0029	0.0198	0.1524	0.014	0.0155	0.0062	0.0966	0.0178	0.005	0.003	0.0037	0.1109	0.0843	0.0147	0.0068	0.0073	0.0276	0.0064	0.0126	0.178
1	rs75573311	9352234	1.22	0.223600634562227	3.22	0.299593947381755	0.477585016407159	0.101399902916346	0.127	0.0521	0.0058	0.0032	0.0208	0.0024	0.0029	0.0199	0.1523	0.014	0.0156	0.0062	0.0965	0.0179	0.005	0.003	0.0038	0.1109	0.0844	0.0149	0.0067	0.0073	0.0276	0.0064	0.0126	0.1776
1	rs61783472	9355045	1.21	0.250745108472337	3.21	0.313017210102667	0.504335078468983	0.0732976358894361	0.1269	0.0519	0.0059	0.0033	0.0208	0.0024	0.0029	0.02	0.1522	0.014	0.0156	0.0062	0.0965	0.018	0.005	0.003	0.0038	0.111	0.0844	0.015	0.0068	0.0073	0.0275	0.0065	0.0126	0.1772
1	rs2072734	9356065	1.21	0.250745108472337	3.21	0.313017210102667	0.517331499194582	0.0632101872033475	0.127	0.0519	0.0059	0.0033	0.0208	0.0024	0.0029	0.02	0.1522	0.014	0.0156	0.0062	0.0965	0.018	0.005	0.0031	0.0038	0.1111	0.0844	0.0151	0.0068	0.0074	0.0274	0.0065	0.0127	0.1769
1	rs619928	9358681	1.22	0.223600634562227	3.21	0.313017210102667	0.564988880842216	0.053760725549269	0.127	0.0518	0.006	0.0033	0.0207	0.0024	0.0028	0.0201	0.1521	0.0139	0.0155	0.0062	0.0972	0.018	0.0051	0.0031	0.0039	0.1115	0.0843	0.015	0.0068	0.0074	0.0272	0.0065	0.0126	0.1763
1	rs11121366	9360288	1.22	0.223600634562227	3.22	0.299593947381755	0.577481408873814	0.0936794640491989	0.127	0.0517	0.006	0.0032	0.0207	0.0024	0.0028	0.0201	0.1521	0.0139	0.0155	0.0061	0.0975	0.018	0.0051	0.0031	0.0038	0.1116	0.0843	0.015	0.0068	0.0075	0.027	0.0065	0.0126	0.1763
1	rs1294028	9364634	1.22	0.223600634562227	3.21	0.313017210102667	0.626610704963191	0.0502886469647399	0.1267	0.0512	0.006	0.0033	0.0207	0.0026	0.0029	0.0203	0.1517	0.014	0.0156	0.0061	0.0985	0.0183	0.0054	0.0034	0.0038	0.1122	0.0839	0.0156	0.0068	0.0074	0.0264	0.0067	0.0126	0.1748
1	rs75581935	9364692	1.22	0.223600634562227	3.21	0.313017210102667	0.615579799034089	0.0568162870431793	0.1267	0.0511	0.006	0.0033	0.0206	0.0026	0.0029	0.0203	0.1517	0.0141	0.0157	0.0061	0.0984	0.0183	0.0054	0.0034	0.0038	0.1123	0.084	0.0155	0.0068	0.0074	0.0264	0.0067	0.0126	0.1749
1	rs115315451	9365545	1.22	0.223600634562227	3.2	0.326850259155197	0.660382338245109	0.0580457816552925	0.1263	0.0508	0.006	0.0033	0.0206	0.0026	0.003	0.0205	0.1518	0.0141	0.0155	0.0061	0.0988	0.0184	0.0054	0.0034	0.0037	0.1126	0.0838	0.0157	0.007	0.0074	0.0263	0.0066	0.0125	0.1745
1	rs9442568	9365673	1.22	0.223600634562227	3.2	0.326850259155197	0.67061247039289	0.0578509020105785	0.1262	0.0507	0.006	0.0033	0.0206	0.0026	0.003	0.0205	0.1518	0.0141	0.0155	0.0061	0.0988	0.0184	0.0054	0.0034	0.0037	0.1126	0.0838	0.0157	0.007	0.0075	0.0264	0.0067	0.0125	0.1745
1	rs1294044	9366399	1.22	0.223600634562227	3.19	0.341098255896361	0.708602267851659	0.0553430878808383	0.1258	0.0505	0.0061	0.0033	0.0206	0.0027	0.003	0.0206	0.1518	0.0141	0.0154	0.0061	0.0991	0.0185	0.0054	0.0035	0.0037	0.1128	0.0836	0.0158	0.0071	0.0075	0.0264	0.0067	0.0125	0.1742
1	rs9442562	9367908	1.21	0.250745108472337	3.17	0.370859203571921	0.895337179821725	0.0498617447741532	0.1253	0.0494	0.0061	0.0031	0.0207	0.0028	0.0029	0.0201	0.1537	0.0143	0.0153	0.006	0.0983	0.0188	0.0053	0.0038	0.0035	0.1141	0.0825	0.016	0.0072	0.0077	0.0268	0.0067	0.0122	0.1742
1	rs1294040	9368209	1.21	0.250745108472337	3.17	0.370859203571921	0.870398253038141	0.0517024860776062	0.1253	0.0495	0.0061	0.003	0.0206	0.0027	0.0029	0.0201	0.1538	0.0143	0.0153	0.006	0.098	0.0188	0.0053	0.0039	0.0035	0.1143	0.0824	0.0159	0.0072	0.0076	0.0268	0.0067	0.0122	0.1745
1	rs113629973	9368388	1.21	0.250745108472337	3.17	0.370859203571921	0.864169677264476	0.0523225133194896	0.1253	0.0495	0.0061	0.003	0.0206	0.0027	0.0029	0.0201	0.1539	0.0143	0.0153	0.006	0.0979	0.0188	0.0053	0.0039	0.0035	0.1144	0.0824	0.0159	0.0072	0.0076	0.0268	0.0067	0.0122	0.1745
1	rs11582809	9376011	1.21	0.250745108472337	3.17	0.370859203571921	0.986633207205028	0.0649729111615026	0.1248	0.0491	0.0061	0.003	0.0206	0.0028	0.0029	0.0199	0.1544	0.0143	0.0153	0.006	0.0972	0.0188	0.005	0.004	0.0036	0.1153	0.082	0.0158	0.0072	0.0074	0.0269	0.0067	0.0124	0.1752
1	rs564709	9382285	1.2	0.280131383133392	3.18	0.355766254763284	1.07710572871609	0.0881258425092781	0.1247	0.0488	0.0061	0.0029	0.0206	0.0028	0.0029	0.0198	0.1551	0.0144	0.0152	0.0059	0.0966	0.0186	0.0049	0.004	0.0036	0.1162	0.0824	0.0158	0.0071	0.0072	0.0268	0.0066	0.0123	0.1758
1	rs9660182	9382804	1.2	0.280131383133392	3.18	0.355766254763284	1.06677779921613	0.0931259515421921	0.1248	0.0488	0.0062	0.0029	0.0206	0.0028	0.0029	0.0197	0.1551	0.0144	0.0152	0.0059	0.0965	0.0186	0.0049	0.004	0.0036	0.1162	0.0823	0.0158	0.0071	0.0072	0.0268	0.0065	0.0123	0.1758
1	rs114376140	9386241	1.2	0.280131383133392	3.18	0.355766254763284	1.08294931549345	0.0888998619969285	0.125	0.0487	0.0062	0.0028	0.0206	0.0028	0.0029	0.0197	0.1552	0.0144	0.0153	0.0059	0.0961	0.0187	0.005	0.004	0.0036	0.1163	0.0821	0.016	0.0072	0.0072	0.0265	0.0064	0.0124	0.1758
1	rs4908842	9387311	1.2	0.280131383133392	3.18	0.355766254763284	1.09440733070946	0.0851331088292742	0.1251	0.0487	0.0062	0.0028	0.0207	0.0028	0.0029	0.0196	0.1553	0.0144	0.0153	0.0059	0.0959	0.0187	0.005	0.004	0.0036	0.1163	0.082	0.016	0.0072	0.0072	0.0265	0.0064	0.0124	0.1758
1	rs78237381	9388071	1.2	0.280131383133392	3.18	0.355766254763284	1.08489998757856	0.0846763759828098	0.1253	0.0487	0.0062	0.0028	0.0206	0.0028	0.0029	0.0196	0.1552	0.0144	0.0153	0.0058	0.0958	0.0188	0.005	0.004	0.0037	0.1161	0.0819	0.016	0.0072	0.0072	0.0265	0.0064	0.0124	0.1761
1	rs11590191	9388078	1.2	0.280131383133392	3.18	0.355766254763284	1.08543223259275	0.0846763759828098	0.1253	0.0487	0.0062	0.0028	0.0206	0.0028	0.0029	0.0196	0.1552	0.0144	0.0153	0.0058	0.0958	0.0188	0.005	0.004	0.0037	0.1161	0.0819	0.016	0.0072	0.0072	0.0265	0.0064	0.0124	0.1761
1	rs2310921	9388848	1.2	0.280131383133392	3.17	0.370859203571921	1.04266053293196	0.0892878838085201	0.1253	0.0488	0.0062	0.0028	0.0206	0.0028	0.0029	0.02	0.1555	0.0144	0.0152	0.0058	0.0957	0.0188	0.005	0.004	0.0037	0.1159	0.0818	0.0159	0.0072	0.0072	0.0265	0.0064	0.0124	0.176
1	rs732590	9389231	1.2	0.280131383133392	3.16	0.386381943985473	0.913863209684985	0.0954274929429257	0.1252	0.0488	0.0061	0.0028	0.0208	0.0028	0.0029	0.0202	0.1558	0.0144	0.0157	0.0061	0.095	0.0187	0.005	0.004	0.0037	0.1149	0.082	0.0159	0.0072	0.0072	0.0267	0.0063	0.0125	0.1761
1	rs57837536	9399032	1.21	0.250745108472337	3.18	0.355766254763284	0.769740677402572	0.0933630123974988	0.1255	0.049	0.006	0.0027	0.0208	0.0028	0.0028	0.02	0.1561	0.0143	0.0156	0.006	0.0941	0.0188	0.0052	0.0041	0.0037	0.1152	0.0824	0.0154	0.0073	0.0071	0.0271	0.0063	0.0125	0.176
1	rs113999081	9399445	1.21	0.250745108472337	3.18	0.355766254763284	0.791310953612284	0.0973489153999478	0.1255	0.049	0.006	0.0027	0.0208	0.0028	0.0028	0.0201	0.156	0.0143	0.0155	0.0059	0.0942	0.0188	0.0052	0.0041	0.0037	0.1152	0.0824	0.0154	0.0073	0.0072	0.0271	0.0063	0.0124	0.1761
1	rs72643839	9400188	1.2	0.280131383133392	3.18	0.355766254763284	0.788435498942803	0.092731380121171	0.1255	0.0489	0.006	0.0026	0.0207	0.0028	0.0029	0.0201	0.1557	0.0144	0.0155	0.0059	0.0943	0.0188	0.0053	0.0041	0.0037	0.115	0.0824	0.0154	0.0073	0.0072	0.0273	0.0064	0.0124	0.1761
1	rs115370515	9400985	1.2	0.280131383133392	3.18	0.355766254763284	0.785409527779189	0.0855144735683938	0.1256	0.0489	0.006	0.0026	0.0207	0.0028	0.0029	0.0201	0.1555	0.0144	0.0155	0.0059	0.0944	0.0189	0.0053	0.0041	0.0037	0.1149	0.0824	0.0154	0.0073	0.0073	0.0274	0.0064	0.0124	0.1761
1	rs2205669	9401282	1.2	0.280131383133392	3.18	0.355766254763284	0.786417624088761	0.0831610867550122	0.1256	0.0489	0.0059	0.0026	0.0207	0.0028	0.0029	0.0201	0.1554	0.0144	0.0155	0.0059	0.0944	0.0189	0.0053	0.0041	0.0037	0.1148	0.0824	0.0154	0.0073	0.0073	0.0274	0.0064	0.0124	0.1761
1	rs479043	9402520	1.2	0.280131383133392	3.2	0.326850259155197	0.682442738276632	0.0962262556519893	0.1264	0.049	0.0058	0.0025	0.0207	0.0028	0.0028	0.02	0.1556	0.0144	0.0155	0.0057	0.0941	0.0187	0.0053	0.0036	0.0037	0.1153	0.0822	0.0154	0.0073	0.0072	0.0271	0.0063	0.0124	0.1771
1	rs72860869	9404367	1.21	0.250745108472337	3.21	0.313017210102667	0.674086566805362	0.0988806819688679	0.1265	0.0494	0.0057	0.0024	0.0206	0.0028	0.0026	0.0199	0.1558	0.0143	0.0154	0.0057	0.0939	0.0186	0.0052	0.0034	0.0035	0.1162	0.0828	0.0153	0.0072	0.0071	0.027	0.0062	0.0124	0.1768
1	rs9308446	9409084	1.22	0.223600634562227	3.23	0.286575202599778	0.550246039071269	0.103696486231095	0.1265	0.0493	0.0058	0.0023	0.0202	0.0027	0.0023	0.0197	0.157	0.0143	0.0152	0.0057	0.0943	0.0183	0.0054	0.0032	0.003	0.1163	0.0829	0.0152	0.0072	0.0071	0.0273	0.0061	0.0124	0.177
1	rs80237880	9409860	1.22	0.223600634562227	3.24	0.273955600409011	0.517331499194582	0.116937056920894	0.1265	0.0493	0.0059	0.0023	0.0202	0.0027	0.0023	0.0197	0.1572	0.0142	0.0152	0.0057	0.0943	0.0183	0.0055	0.0032	0.0029	0.1162	0.083	0.0152	0.0072	0.0072	0.0273	0.006	0.0125	0.177
1	rs11121382	9411469	1.22	0.223600634562227	3.24	0.273955600409011	0.481168766911006	0.115302490246665	0.1265	0.0493	0.0059	0.0023	0.0201	0.0027	0.0023	0.0197	0.1576	0.0142	0.0151	0.0056	0.0943	0.0182	0.0056	0.0032	0.0028	0.116	0.0831	0.0151	0.0073	0.0072	0.0273	0.006	0.0125	0.177
1	rs61388173	9412610	1.22	0.223600634562227	3.24	0.273955600409011	0.450643091901446	0.0984766776535603	0.1264	0.0493	0.006	0.0024	0.0199	0.0028	0.0023	0.0197	0.1579	0.0141	0.0151	0.0055	0.0943	0.018	0.0057	0.0032	0.0027	0.1158	0.0832	0.0151	0.0074	0.0073	0.0274	0.0059	0.0124	0.1769
1	rs733893	9415009	1.22	0.223600634562227	3.24	0.273955600409011	0.435129002061189	0.0917086021624525	0.1261	0.0494	0.0061	0.0026	0.0198	0.0029	0.0024	0.0196	0.1583	0.0141	0.0152	0.0057	0.0945	0.0177	0.0057	0.0031	0.0026	0.1152	0.0835	0.0149	0.0074	0.0076	0.0272	0.0059	0.0119	0.1774
1	rs12760778	9416852	1.22	0.223600634562227	3.24	0.273955600409011	0.451722886318452	0.0885125145235343	0.1261	0.0494	0.0062	0.0027	0.0198	0.0029	0.0024	0.0195	0.1584	0.0142	0.0152	0.0057	0.0944	0.0177	0.0057	0.003	0.0025	0.1151	0.0836	0.0149	0.0073	0.0076	0.0272	0.0058	0.0119	0.1777
1	rs114425842	9418188	1.22	0.223600634562227	3.25	0.261729658797372	0.456476972223118	0.0876627292794626	0.126	0.0494	0.0062	0.0027	0.0197	0.003	0.0024	0.0195	0.1584	0.0141	0.0152	0.0056	0.0944	0.0177	0.0058	0.0031	0.0025	0.1152	0.0836	0.0149	0.0073	0.0076	0.0271	0.0058	0.0119	0.1777
1	rs55642682	9419182	1.22	0.223600634562227	3.25	0.261729658797372	0.455451881173587	0.0803870185287636	0.1259	0.0494	0.0062	0.0028	0.0196	0.003	0.0024	0.0195	0.1583	0.0141	0.0152	0.0056	0.0943	0.0177	0.0058	0.0031	0.0024	0.1152	0.0837	0.0149	0.0073	0.0076	0.0271	0.0059	0.012	0.1777
1	rs9435245	9419290	1.22	0.223600634562227	3.25	0.261729658797372	0.454488121034666	0.0795696654888375	0.1259	0.0494	0.0062	0.0028	0.0196	0.003	0.0024	0.0195	0.1583	0.0141	0.0152	0.0056	0.0943	0.0177	0.0058	0.0031	0.0024	0.1152	0.0837	0.0149	0.0073	0.0076	0.0271	0.0059	0.012	0.1779
1	rs4908854	9420541	1.22	0.223600634562227	3.25	0.261729658797372	0.441278758268728	0.0677244383514736	0.1258	0.0493	0.0063	0.0028	0.0197	0.0031	0.0024	0.0194	0.1582	0.0141	0.0153	0.0056	0.0942	0.0177	0.0059	0.0031	0.0024	0.1152	0.0838	0.0147	0.0073	0.0077	0.027	0.0059	0.012	0.1779
1	rs11121389	9422435	1.22	0.223600634562227	3.25	0.261729658797372	0.429607288378715	0.0604722476806379	0.1257	0.0494	0.0063	0.0029	0.0196	0.0031	0.0024	0.0193	0.1582	0.0141	0.0152	0.0057	0.0942	0.0176	0.006	0.0031	0.0024	0.1152	0.0839	0.0147	0.0072	0.0078	0.027	0.0059	0.0122	0.1777
1	rs59423584	9422605	1.22	0.223600634562227	3.25	0.261729658797372	0.438198552902844	0.0593521258112914	0.1257	0.0494	0.0063	0.0029	0.0196	0.0031	0.0024	0.0192	0.1582	0.0142	0.0152	0.0057	0.0942	0.0177	0.006	0.0031	0.0024	0.1152	0.0839	0.0147	0.0072	0.0078	0.027	0.0059	0.0121	0.1777
1	rs2275457	9427869	1.22	0.223600634562227	3.25	0.261729658797372	0.415956170399685	0.0406562476859755	0.1252	0.0494	0.0064	0.003	0.0197	0.0032	0.0024	0.019	0.1582	0.0143	0.0151	0.0058	0.0941	0.0178	0.0065	0.0032	0.0025	0.115	0.0847	0.0146	0.0067	0.0081	0.027	0.006	0.0122	0.1767
1	rs115701864	9429721	1.22	0.223600634562227	3.24	0.273955600409011	0.402411660237326	0.0296036822255368	0.1251	0.0495	0.0064	0.0031	0.0198	0.0032	0.0025	0.0191	0.1581	0.0143	0.0151	0.0059	0.094	0.0178	0.0065	0.0032	0.0025	0.115	0.0847	0.0145	0.0067	0.0083	0.0269	0.006	0.0123	0.1764
1	rs10492967	9431223	1.22	0.223600634562227	3.23	0.286575202599778	0.387366877288077	0.0240109040340978	0.1251	0.0496	0.0065	0.0032	0.0198	0.0033	0.0026	0.0191	0.158	0.0143	0.0152	0.006	0.0939	0.0178	0.0066	0.0032	0.0025	0.115	0.0844	0.0143	0.0066	0.0085	0.0267	0.006	0.0123	0.176
1	rs9308447	9432390	1.22	0.223600634562227	3.22	0.299593947381755	0.465144414364212	0.0180946713218615	0.1248	0.0497	0.0066	0.0032	0.02	0.0034	0.0027	0.019	0.1581	0.0143	0.0151	0.0061	0.0938	0.018	0.0067	0.0033	0.0026	0.1151	0.0842	0.015	0.0065	0.0086	0.0268	0.0061	0.0124	0.1745
1	rs79399729	9433576	1.22	0.223600634562227	3.22	0.299593947381755	0.460043392562063	0.0103761737012099	0.1248	0.0497	0.0066	0.0033	0.0201	0.0034	0.0027	0.019	0.1582	0.0144	0.0151	0.0062	0.0937	0.0184	0.0068	0.0033	0.0026	0.1149	0.0842	0.0149	0.0066	0.0086	0.0266	0.0061	0.0123	0.1743
1	rs4908857	9437023	1.22	0.223600634562227	3.2	0.326850259155197	0.416705604223256	0.00712488612769719	0.125	0.0497	0.0067	0.0033	0.0202	0.0035	0.0027	0.0188	0.1585	0.0144	0.0151	0.0064	0.0935	0.0184	0.0072	0.0034	0.0026	0.1144	0.0842	0.0147	0.0066	0.0088	0.0261	0.0063	0.0124	0.1736
1	rs10864413	9448649	1.22	0.223600634562227	3.2	0.326850259155197	0.388145637232274	0.00369601782297999	0.1253	0.0497	0.0067	0.0034	0.0203	0.0036	0.0028	0.0186	0.1584	0.0147	0.0154	0.0065	0.0936	0.0185	0.0076	0.0034	0.0027	0.1139	0.0845	0.0146	0.0065	0.0089	0.026	0.0062	0.0124	0.1722
1	rs79247367	9453902	1.22	0.223600634562227	3.2	0.326850259155197	0.386644451694905	0.00496390360833858	0.1253	0.0497	0.0067	0.0034	0.0202	0.0036	0.0029	0.0186	0.1581	0.0147	0.0153	0.0066	0.0937	0.0185	0.0077	0.0035	0.0028	0.1137	0.0845	0.0145	0.0065	0.0089	0.026	0.0062	0.0125	0.1719
1	rs6688312	9458793	1.22	0.223600634562227	3.18	0.355766254763284	0.327450216651872	0.00286906065002369	0.1251	0.0497	0.0069	0.0036	0.0202	0.0037	0.0031	0.0186	0.1574	0.0148	0.0153	0.0068	0.0941	0.0187	0.0079	0.0036	0.003	0.113	0.0847	0.0144	0.0066	0.009	0.026	0.0063	0.0127	0.171
1	rs9442593	9465727	1.22	0.223600634562227	3.14	0.418735639412168	0.161076395913025	0.00321393780428009	0.1251	0.0498	0.007	0.0044	0.0203	0.0041	0.004	0.019	0.1555	0.0152	0.0157	0.0074	0.0925	0.0193	0.0081	0.0045	0.0041	0.1106	0.0831	0.0141	0.0069	0.0095	0.0266	0.0063	0.0132	0.1699
1	rs11121406	9466292	1.22	0.223600634562227	3.14	0.418735639412168	0.153013214621794	0.00465637648603581	0.1253	0.0496	0.007	0.0044	0.0203	0.0041	0.0041	0.0189	0.1556	0.0153	0.0157	0.0075	0.0922	0.0192	0.0082	0.0045	0.0042	0.1103	0.0831	0.014	0.0069	0.0095	0.0267	0.0064	0.0133	0.1697
1	rs74051666	9467570	1.23	0.19861485684188	3.14	0.418735639412168	0.168428934916733	0.0145937694185621	0.1256	0.0496	0.0072	0.0044	0.0203	0.004	0.0042	0.0191	0.1551	0.0153	0.0158	0.0076	0.0923	0.0193	0.0083	0.0046	0.0043	0.1098	0.0826	0.014	0.0069	0.0097	0.0268	0.0064	0.0133	0.1695
1	rs72645555	9474990	1.23	0.19861485684188	3.07	0.546174590811499	0.0812421006414423	0.0628735477065409	0.1258	0.0502	0.0076	0.0047	0.0199	0.0043	0.005	0.0204	0.1512	0.0152	0.0167	0.0085	0.0883	0.0198	0.0088	0.0051	0.0049	0.1096	0.0819	0.0139	0.0072	0.0103	0.0275	0.0071	0.0142	0.1677
1	rs6670392	9476781	1.22	0.223600634562227	3.04	0.607799794750251	0.0817172275765371	0.121717540686718	0.1263	0.0502	0.0079	0.0048	0.0199	0.0045	0.0053	0.0207	0.1499	0.0153	0.0169	0.0087	0.087	0.0199	0.009	0.0054	0.005	0.1092	0.0812	0.0139	0.0074	0.0104	0.0279	0.0073	0.0144	0.167
1	rs56345592	9477177	1.22	0.223600634562227	3.04	0.607799794750251	0.0818986953339756	0.129514703686575	0.126	0.0503	0.008	0.0048	0.0199	0.0045	0.0053	0.0208	0.1499	0.0153	0.017	0.0088	0.087	0.0199	0.009	0.0054	0.0051	0.1093	0.0811	0.0139	0.0074	0.0104	0.0279	0.0073	0.0143	0.167
1	rs12145857	9483388	1.21	0.250745108472337	3	0.696751202985924	0.0753337530982082	0.224938286978408	0.1269	0.0507	0.0084	0.0049	0.0198	0.0049	0.0058	0.0211	0.1488	0.0154	0.0173	0.009	0.0857	0.02	0.0092	0.0056	0.0053	0.1091	0.08	0.0139	0.0076	0.0105	0.028	0.0077	0.0146	0.1655
1	rs12405873	9489406	1.21	0.250745108472337	2.99	0.72022314582581	0.0847908808086307	0.247451118130598	0.1268	0.0506	0.0084	0.005	0.0198	0.005	0.0059	0.0215	0.1488	0.0154	0.0174	0.009	0.0858	0.02	0.0092	0.0057	0.0053	0.1091	0.0797	0.014	0.0076	0.0105	0.028	0.0077	0.0146	0.1652
1	rs12125714	9492629	1.21	0.250745108472337	2.98	0.744195120258389	0.10081758019774	0.270980253387038	0.1268	0.0505	0.0086	0.005	0.0198	0.005	0.0059	0.0217	0.1488	0.0154	0.0174	0.009	0.0859	0.02	0.0092	0.0057	0.0053	0.1091	0.0795	0.014	0.0076	0.0105	0.028	0.0077	0.0145	0.1648
1	rs56770788	9496481	1.21	0.250745108472337	2.97	0.768670182966371	0.145808976661308	0.321167317112758	0.1263	0.0505	0.009	0.005	0.0199	0.005	0.0059	0.0224	0.1486	0.0154	0.0175	0.009	0.0855	0.02	0.0092	0.0057	0.0053	0.1091	0.0794	0.0142	0.0077	0.0106	0.0279	0.0077	0.0145	0.1646
1	rs9660668	9497668	1.21	0.250745108472337	2.97	0.768670182966371	0.13793061438582	0.336808668065401	0.1266	0.0507	0.009	0.005	0.02	0.0053	0.0061	0.0224	0.1483	0.0155	0.0174	0.0091	0.0856	0.02	0.0092	0.0058	0.0055	0.1089	0.079	0.0142	0.0078	0.0104	0.0275	0.0077	0.0146	0.1644
1	rs76538438	9502653	1.21	0.250745108472337	2.97	0.768670182966371	0.111506746841638	0.341740803264105	0.1273	0.051	0.0091	0.0049	0.0199	0.0054	0.0061	0.0222	0.1486	0.0154	0.0174	0.0091	0.0853	0.0197	0.0092	0.0059	0.0055	0.1089	0.0784	0.014	0.0081	0.0104	0.0273	0.0078	0.0146	0.1642
1	rs59804563	9505710	1.2	0.280131383133392	2.96	0.793651312900757	0.109696917142456	0.348556194043495	0.1275	0.051	0.0091	0.0049	0.0199	0.0055	0.0061	0.0221	0.1486	0.0154	0.0176	0.0091	0.0853	0.0197	0.0092	0.006	0.0056	0.1089	0.0782	0.014	0.0082	0.0104	0.0272	0.0078	0.0146	0.1642
1	rs9661476	9505821	1.2	0.280131383133392	2.97	0.768670182966371	0.106132041758243	0.346693607835609	0.1275	0.051	0.0091	0.0049	0.0199	0.0055	0.0061	0.0221	0.1486	0.0154	0.0176	0.0091	0.0853	0.0197	0.0092	0.006	0.0056	0.1089	0.0782	0.0139	0.0082	0.0103	0.0272	0.0078	0.0146	0.1642
1	rs9661728	9506275	1.2	0.280131383133392	2.96	0.793651312900757	0.0993743127421887	0.35228994966321	0.1276	0.0508	0.0091	0.0049	0.0199	0.0055	0.0062	0.0221	0.1487	0.0154	0.0176	0.0091	0.0849	0.0197	0.0092	0.006	0.0056	0.1088	0.078	0.0139	0.0082	0.0103	0.0272	0.0079	0.0146	0.1646
1	rs10735516	9507004	1.21	0.250745108472337	2.96	0.793651312900757	0.0980966673251855	0.373406602093806	0.1276	0.0507	0.0091	0.0049	0.0198	0.0058	0.0062	0.0222	0.1486	0.0154	0.0176	0.0091	0.0847	0.0198	0.0091	0.006	0.0057	0.1089	0.0779	0.0139	0.0082	0.0103	0.0271	0.0079	0.0146	0.1646
1	rs11121423	9510526	1.21	0.250745108472337	2.97	0.768670182966371	0.08467488841591	0.370748045815645	0.1287	0.0509	0.0088	0.0048	0.02	0.006	0.0062	0.0221	0.1488	0.0153	0.0173	0.0092	0.0834	0.0198	0.009	0.0061	0.0057	0.1096	0.078	0.0138	0.0085	0.0103	0.0268	0.0079	0.0142	0.1645
1	rs11121424	9511569	1.2	0.280131383133392	2.98	0.744195120258389	0.104244705538319	0.369989442003854	0.1289	0.0511	0.0087	0.0046	0.0202	0.0063	0.0062	0.0217	0.1499	0.0154	0.0173	0.0093	0.0827	0.0201	0.0086	0.0061	0.0058	0.1087	0.0788	0.0135	0.0086	0.0104	0.0266	0.0079	0.0141	0.164
1	rs4926491	9514846	1.2	0.280131383133392	2.98	0.744195120258389	0.139472745874132	0.340505823175007	0.1293	0.0513	0.0087	0.0045	0.0203	0.0064	0.0062	0.0214	0.151	0.0153	0.0173	0.0093	0.0818	0.0204	0.0087	0.0057	0.0057	0.1081	0.0795	0.0133	0.0087	0.0105	0.0268	0.0079	0.0139	0.1638
1	rs6695721	9526726	1.2	0.280131383133392	2.98	0.744195120258389	0.121730644585116	0.31959099796128	0.1303	0.0514	0.0084	0.0044	0.02	0.0063	0.0061	0.0212	0.1524	0.0153	0.0174	0.0094	0.0814	0.0204	0.0087	0.0057	0.0057	0.1073	0.0796	0.0132	0.0087	0.0105	0.0269	0.0079	0.014	0.1632
1	rs10864425	9526979	1.2	0.280131383133392	2.98	0.744195120258389	0.122546658624723	0.31306782631699	0.1302	0.0514	0.0084	0.0044	0.0201	0.0063	0.0061	0.0211	0.1527	0.0153	0.0173	0.0095	0.0816	0.0205	0.0087	0.0057	0.0057	0.1073	0.0796	0.0132	0.0088	0.0105	0.0269	0.0079	0.014	0.163
1	rs74349986	9532963	1.2	0.280131383133392	2.99	0.72022314582581	0.0912297505824963	0.287969307323229	0.1306	0.0518	0.0085	0.0042	0.02	0.0063	0.006	0.0208	0.1533	0.0153	0.0173	0.0095	0.0813	0.0204	0.0087	0.0057	0.0056	0.107	0.0801	0.0129	0.0087	0.0104	0.0271	0.008	0.0138	0.1624
1	rs72645584	9534155	1.2	0.280131383133392	3	0.696751202985924	0.0695674299788033	0.268333068128423	0.1312	0.0527	0.0084	0.004	0.0199	0.0062	0.0059	0.0202	0.1547	0.0153	0.0174	0.0096	0.0809	0.0203	0.0087	0.0057	0.0055	0.1064	0.0812	0.0124	0.0086	0.0103	0.0274	0.0082	0.0137	0.1612
1	rs6541069	9535619	1.2	0.280131383133392	3.02	0.651294786134349	0.0746687979547041	0.165853107349619	0.1322	0.0535	0.0082	0.0037	0.0198	0.006	0.0057	0.0198	0.1562	0.0154	0.0175	0.0097	0.0801	0.0203	0.0084	0.0057	0.0054	0.1058	0.0828	0.012	0.0084	0.0101	0.0279	0.0077	0.0137	0.1599
1	rs57883760	9542971	1.19	0.311838986457593	3.01	0.673776155564303	0.0989643394702768	0.156156087589922	0.1326	0.0539	0.0081	0.0036	0.0198	0.006	0.0057	0.0196	0.1569	0.0155	0.0176	0.0097	0.0797	0.0204	0.0082	0.0058	0.0052	0.1054	0.0834	0.0118	0.0083	0.01	0.0281	0.0075	0.0138	0.159
1	rs11578690	9548870	1.19	0.311838986457593	3.02	0.651294786134349	0.0926958981741935	0.131041660402904	0.133	0.0545	0.0082	0.0035	0.0199	0.0058	0.0056	0.0193	0.1575	0.0155	0.0177	0.0097	0.0802	0.0205	0.0081	0.0057	0.0052	0.1053	0.0836	0.0116	0.0082	0.01	0.0281	0.0073	0.0139	0.1581
1	rs7417127	9555888	1.19	0.311838986457593	3.03	0.629303794260587	0.112418524039315	0.106511917866313	0.1333	0.0553	0.0081	0.0033	0.0199	0.0057	0.0055	0.019	0.1582	0.0154	0.0179	0.0097	0.0808	0.0205	0.0081	0.0056	0.0052	0.1051	0.0838	0.0115	0.0081	0.0099	0.0281	0.0071	0.0138	0.157
1	rs11121432	9558167	1.19	0.311838986457593	3.03	0.629303794260587	0.108256798898017	0.103861291198418	0.1338	0.0554	0.0081	0.0032	0.0199	0.0056	0.0054	0.0189	0.1586	0.0154	0.0179	0.0098	0.081	0.0206	0.008	0.0055	0.0052	0.1051	0.0839	0.0114	0.008	0.0099	0.0281	0.0073	0.0137	0.1566
1	Affx-15996465	9563364	1.19	0.311838986457593	3.05	0.586779315918157	0.0716714636462762	0.0720829389162697	0.134	0.0559	0.0079	0.0032	0.02	0.0054	0.0052	0.0188	0.159	0.0152	0.0178	0.0098	0.0812	0.0206	0.0079	0.0053	0.0052	0.105	0.084	0.0112	0.0079	0.0096	0.0281	0.0072	0.0136	0.1569
1	rs76761864	9565643	1.19	0.311838986457593	3.05	0.586779315918157	0.0607298806468416	0.0580457816552925	0.1342	0.0562	0.0078	0.0031	0.02	0.0053	0.0051	0.0186	0.1591	0.0151	0.0178	0.0098	0.0813	0.0206	0.0079	0.0052	0.0052	0.1049	0.0842	0.0111	0.0078	0.0094	0.0282	0.0072	0.0135	0.1571
1	rs12755956	9567789	1.19	0.311838986457593	3.06	0.566238797870229	0.0560350513099905	0.0489523179733826	0.1345	0.0565	0.0077	0.0031	0.0201	0.0052	0.005	0.0184	0.1593	0.015	0.0178	0.0099	0.0815	0.0206	0.0078	0.0051	0.0053	0.1049	0.0844	0.011	0.0077	0.0093	0.0282	0.0072	0.0135	0.1573
1	rs77011317	9568755	1.19	0.311838986457593	3.06	0.566238797870229	0.0568895565699024	0.0503497626965575	0.1345	0.0566	0.0077	0.0031	0.0201	0.0051	0.0049	0.0184	0.1593	0.015	0.0178	0.0099	0.0815	0.0206	0.0078	0.0051	0.0053	0.1049	0.0844	0.011	0.0076	0.0093	0.0282	0.0072	0.0135	0.1573
1	rs113545684	9572348	1.19	0.311838986457593	3.07	0.546174590811499	0.0576984924752009	0.0481700866478443	0.1345	0.0567	0.0075	0.0031	0.0201	0.0051	0.0049	0.0182	0.1596	0.0151	0.0178	0.0099	0.0814	0.0206	0.0078	0.0051	0.0053	0.105	0.0846	0.0108	0.0075	0.0091	0.0283	0.0072	0.0135	0.1573
1	rs76805664	9577217	1.18	0.345943801679723	3.07	0.546174590811499	0.0621608984049929	0.0558536176850008	0.1343	0.057	0.0074	0.0031	0.0201	0.0051	0.0049	0.0179	0.16	0.0152	0.0178	0.0099	0.0812	0.0207	0.0079	0.0051	0.0054	0.1051	0.0848	0.0106	0.0073	0.0092	0.0283	0.0073	0.0134	0.1573
1	rs12040542	9591499	1.18	0.345943801679723	3.05	0.586779315918157	0.0950724964915257	0.0783868612179857	0.1343	0.0572	0.0073	0.0031	0.0201	0.005	0.0049	0.0174	0.1605	0.0153	0.0178	0.0098	0.0808	0.0209	0.0082	0.0051	0.0055	0.1052	0.0851	0.0102	0.007	0.0093	0.0283	0.0073	0.0131	0.1572
1	rs12140494	9600774	1.18	0.345943801679723	3.05	0.586779315918157	0.117529503921719	0.0944724422579487	0.1342	0.0572	0.0073	0.0031	0.0201	0.005	0.005	0.0174	0.1606	0.0153	0.0179	0.0098	0.0807	0.0208	0.0082	0.0052	0.0056	0.1052	0.0851	0.0102	0.0069	0.0093	0.0284	0.0074	0.0131	0.1572
1	rs72646720	9621002	1.18	0.345943801679723	3.05	0.586779315918157	0.117671887708846	0.0801637675784237	0.1338	0.0573	0.0073	0.0031	0.0202	0.005	0.005	0.0173	0.1607	0.0152	0.0179	0.0098	0.0807	0.0208	0.0082	0.0052	0.0057	0.105	0.0851	0.0102	0.007	0.0093	0.0285	0.0074	0.0131	0.1573
1	rs77189728	9629477	1.18	0.345943801679723	3.05	0.586779315918157	0.12847213288162	0.0791252688413024	0.1336	0.0573	0.0073	0.0031	0.0202	0.005	0.0049	0.0173	0.1607	0.0152	0.0179	0.0098	0.0807	0.0208	0.0082	0.0052	0.0057	0.1051	0.0852	0.0102	0.007	0.0093	0.0285	0.0074	0.0131	0.1575
1	rs6540953	9633723	1.18	0.345943801679723	3.05	0.586779315918157	0.129647421720147	0.0797922432827434	0.1336	0.0573	0.0073	0.0031	0.0202	0.005	0.0049	0.0173	0.1607	0.0152	0.0179	0.0098	0.0807	0.0208	0.0082	0.0051	0.0057	0.1051	0.0852	0.0102	0.007	0.0093	0.0285	0.0074	0.0131	0.1575
1	Affx-16116096	9642424	1.18	0.345943801679723	3.05	0.586779315918157	0.138873556697708	0.0792732885342492	0.1336	0.0573	0.0073	0.0031	0.0202	0.005	0.0048	0.0172	0.1608	0.0152	0.0179	0.0098	0.0807	0.0208	0.0082	0.0052	0.0057	0.1051	0.0852	0.0102	0.0069	0.0093	0.0285	0.0074	0.0131	0.1575
1	rs3087919	9645101	1.18	0.345943801679723	3.05	0.586779315918157	0.139978525013056	0.0783868612179857	0.1336	0.0573	0.0073	0.0031	0.0203	0.005	0.0048	0.0172	0.1608	0.0152	0.0179	0.0098	0.0807	0.0208	0.0082	0.0052	0.0057	0.1051	0.0852	0.0103	0.0069	0.0093	0.0285	0.0074	0.0131	0.1575
1	rs116527740	9650157	1.18	0.345943801679723	3.05	0.586779315918157	0.14258785450204	0.0784605750124373	0.1335	0.0574	0.0073	0.0031	0.0203	0.005	0.0048	0.0172	0.1608	0.0152	0.0179	0.0098	0.0807	0.0208	0.0082	0.0052	0.0057	0.1051	0.0854	0.0102	0.0069	0.0093	0.0285	0.0074	0.0131	0.1575
1	rs6540961	9650729	1.18	0.345943801679723	3.05	0.586779315918157	0.144547636505083	0.0798664920361935	0.1335	0.0574	0.0073	0.0031	0.0203	0.005	0.0048	0.0172	0.1609	0.0152	0.0179	0.0098	0.0807	0.0208	0.0082	0.0052	0.0057	0.1051	0.0854	0.0102	0.0069	0.0093	0.0286	0.0074	0.0131	0.1575
1	rs76481499	9651742	1.18	0.345943801679723	3.05	0.586779315918157	0.154552635720142	0.0800150737202863	0.1335	0.0574	0.0073	0.0031	0.0203	0.005	0.0047	0.0172	0.1609	0.0152	0.0179	0.0098	0.0807	0.0208	0.0082	0.0053	0.0057	0.105	0.0854	0.0102	0.0069	0.0093	0.0285	0.0074	0.0131	0.1575
1	rs60097082	9660299	1.18	0.345943801679723	3.06	0.566238797870229	0.172123577257755	0.0817318068571982	0.1337	0.0574	0.0073	0.003	0.0204	0.0049	0.0047	0.0171	0.1613	0.0152	0.0179	0.0099	0.0806	0.0208	0.0081	0.0052	0.0057	0.1046	0.0853	0.0102	0.007	0.0094	0.0285	0.0074	0.0131	0.1577
1	rs1128651	9664822	1.18	0.345943801679723	3.06	0.566238797870229	0.172803601573726	0.0857436209346151	0.1337	0.0574	0.0073	0.0031	0.0204	0.0049	0.0047	0.0171	0.1614	0.0152	0.0179	0.0099	0.0805	0.0207	0.0081	0.0052	0.0057	0.1044	0.0854	0.0102	0.007	0.0094	0.0285	0.0074	0.013	0.1578
1	rs4926483	9682631	1.18	0.345943801679723	3.07	0.546174590811499	0.182709493882746	0.106595165313916	0.1338	0.0575	0.0074	0.0031	0.0204	0.0049	0.0047	0.017	0.1611	0.0151	0.0179	0.0099	0.0811	0.0208	0.0082	0.0053	0.0057	0.1039	0.0854	0.0102	0.007	0.0095	0.0286	0.0073	0.013	0.1577
1	rs4076440	9690476	1.18	0.345943801679723	3.07	0.546174590811499	0.253309208608683	0.17685467971828	0.1335	0.0588	0.0072	0.0033	0.0204	0.005	0.0048	0.0167	0.1605	0.0151	0.0184	0.0101	0.082	0.0208	0.0083	0.0054	0.0059	0.1043	0.0845	0.0099	0.007	0.0097	0.0284	0.0073	0.0127	0.1563
1	rs12725666	9693275	1.18	0.345943801679723	3.07	0.546174590811499	0.375123936543578	0.153192312773766	0.1334	0.0587	0.007	0.0033	0.0205	0.005	0.0047	0.0167	0.1603	0.0152	0.0185	0.0103	0.0824	0.021	0.0079	0.0055	0.0059	0.1051	0.0837	0.0097	0.0069	0.01	0.0287	0.0071	0.0128	0.1559
1	rs9430506	9693988	1.18	0.345943801679723	3.07	0.546174590811499	0.425809523504343	0.193860061239664	0.1334	0.0588	0.007	0.0033	0.0205	0.005	0.0047	0.0167	0.1603	0.0152	0.0185	0.0103	0.0824	0.021	0.0079	0.0055	0.0059	0.1052	0.0837	0.0097	0.0069	0.01	0.0288	0.0071	0.0128	0.1559
1	rs11121464	9695888	1.18	0.345943801679723	3.07	0.546174590811499	0.322371464823778	0.219635172294957	0.1338	0.0585	0.0069	0.0034	0.0205	0.005	0.0048	0.0165	0.1599	0.0152	0.0185	0.0097	0.0825	0.021	0.0078	0.0055	0.0059	0.1051	0.0837	0.0099	0.007	0.0101	0.0289	0.0071	0.0128	0.1563
1	rs11121465	9696690	1.18	0.345943801679723	3.08	0.526582953384854	0.29028104017216	0.206085717253098	0.134	0.0584	0.0069	0.0034	0.0206	0.0051	0.0048	0.0167	0.1595	0.0152	0.0185	0.0094	0.0825	0.0209	0.0075	0.0055	0.006	0.1054	0.0841	0.0098	0.007	0.0101	0.0289	0.0071	0.0128	0.1562
1	rs4240896	9713500	1.17	0.382518045708746	3.05	0.586779315918157	0.662250151716365	0.302285309496075	0.1364	0.0594	0.0067	0.0036	0.0205	0.0049	0.0048	0.017	0.1589	0.0151	0.0186	0.0106	0.0826	0.0209	0.0074	0.0055	0.0062	0.104	0.0843	0.0097	0.0069	0.0103	0.0295	0.0074	0.0131	0.1523
1	rs57784284	9716125	1.17	0.382518045708746	3.05	0.586779315918157	0.737836604178059	0.28961492171579	0.1365	0.0596	0.0066	0.0036	0.0205	0.0047	0.0049	0.017	0.1581	0.0151	0.0186	0.0107	0.0833	0.0209	0.0073	0.0056	0.0062	0.1042	0.0844	0.0099	0.0069	0.0103	0.0295	0.0072	0.013	0.152
1	rs113910879	9722610	1.17	0.382518045708746	3.05	0.586779315918157	0.788901480723847	0.278388442716817	0.1369	0.0594	0.0067	0.0037	0.0203	0.0048	0.005	0.017	0.1565	0.0152	0.0186	0.0108	0.0831	0.021	0.0072	0.0056	0.0062	0.1047	0.085	0.01	0.0068	0.0102	0.0297	0.0072	0.013	0.1521
1	rs56153814	9723548	1.17	0.382518045708746	3.05	0.586779315918157	0.809208286095859	0.316928604656389	0.1371	0.0594	0.0067	0.0037	0.0203	0.0048	0.005	0.017	0.1564	0.0152	0.0186	0.0108	0.0831	0.021	0.0072	0.0056	0.0062	0.1047	0.085	0.01	0.0068	0.0102	0.0298	0.0072	0.013	0.1522
1	rs114033158	9736463	1.17	0.382518045708746	3.05	0.586779315918157	0.976242479384094	0.310782146355077	0.1374	0.0595	0.0067	0.0038	0.0201	0.0047	0.005	0.0168	0.1552	0.015	0.0185	0.0109	0.0832	0.0209	0.0071	0.0056	0.0063	0.1053	0.086	0.01	0.0067	0.0102	0.0297	0.0071	0.0128	0.1519
1	rs4846192	9743729	1.17	0.382518045708746	3.05	0.586779315918157	1.17027340014028	0.353911446553825	0.1378	0.0596	0.0067	0.0039	0.0199	0.0046	0.005	0.0165	0.1533	0.0149	0.0185	0.0108	0.0834	0.0208	0.007	0.0057	0.0063	0.1063	0.0878	0.01	0.0066	0.0103	0.0298	0.007	0.0126	0.1514
1	rs9661903	9746996	1.17	0.382518045708746	3.05	0.586779315918157	1.13141268495231	0.34805922380685	0.138	0.0595	0.0067	0.0039	0.0199	0.0046	0.005	0.0169	0.1534	0.0149	0.0185	0.0108	0.0835	0.0209	0.007	0.0057	0.0063	0.1064	0.0877	0.0099	0.0065	0.0102	0.0298	0.007	0.0125	0.151
1	rs41278008	9747770	1.17	0.382518045708746	3.05	0.586779315918157	1.18686205324003	0.316928604656389	0.1378	0.0594	0.0067	0.0039	0.0199	0.0046	0.005	0.0169	0.1534	0.0148	0.0185	0.0109	0.0835	0.021	0.0069	0.0057	0.0063	0.1064	0.0879	0.0099	0.0065	0.0102	0.0298	0.007	0.0125	0.151
1	rs58123801	9753582	1.17	0.382518045708746	3.06	0.566238797870229	1.07480718636506	0.245213689870004	0.1378	0.0591	0.0067	0.0039	0.0198	0.0046	0.0049	0.017	0.1533	0.0148	0.0185	0.0107	0.0843	0.0212	0.0068	0.0056	0.0062	0.1067	0.0883	0.0099	0.0066	0.0103	0.0299	0.0069	0.0125	0.1503
1	rs114393604	9765679	1.17	0.382518045708746	3.08	0.526582953384854	0.829816395452736	0.179366206051201	0.1382	0.0585	0.0064	0.004	0.0193	0.0044	0.0048	0.0171	0.1531	0.0146	0.0188	0.0105	0.0859	0.0213	0.0067	0.0053	0.006	0.1062	0.0894	0.0099	0.0066	0.0102	0.0298	0.0068	0.0126	0.1502
1	rs12075554	9767817	1.17	0.382518045708746	3.08	0.526582953384854	0.776670509681588	0.21170551676307	0.1382	0.0585	0.0063	0.004	0.0192	0.0044	0.0048	0.0173	0.153	0.0146	0.0188	0.0103	0.0864	0.0213	0.0067	0.0052	0.0059	0.1063	0.0895	0.0099	0.0066	0.0101	0.0298	0.0068	0.0127	0.1502
1	rs3934934	9776339	1.17	0.382518045708746	3.09	0.50746005104726	0.717146257060486	0.184222407867754	0.1385	0.0585	0.0063	0.0039	0.0191	0.0043	0.0047	0.0174	0.153	0.0146	0.0189	0.0101	0.0866	0.0213	0.0066	0.0051	0.0059	0.1059	0.0897	0.01	0.0066	0.01	0.0298	0.0067	0.0127	0.1505
1	rs61755420	9777599	1.17	0.382518045708746	3.09	0.50746005104726	0.680767805818614	0.159623183808191	0.1385	0.0585	0.0063	0.0039	0.0191	0.0043	0.0046	0.0177	0.153	0.0146	0.0189	0.0101	0.0865	0.0214	0.0066	0.0051	0.0059	0.1058	0.0897	0.01	0.0066	0.01	0.0298	0.0067	0.0127	0.1505
1	rs11589267	9782556	1.17	0.382518045708746	3.09	0.50746005104726	0.627732760349924	0.129604341022581	0.1385	0.0585	0.0063	0.0039	0.019	0.0042	0.0046	0.0181	0.1528	0.0146	0.0189	0.0101	0.0869	0.0215	0.0066	0.005	0.0057	0.1056	0.0899	0.01	0.0066	0.01	0.0297	0.0066	0.0126	0.1505
1	rs10779729	9790995	1.17	0.382518045708746	3.1	0.488801954490689	0.564387643292784	0.0708766457271976	0.1387	0.0584	0.0063	0.0039	0.0188	0.0042	0.0045	0.0182	0.1527	0.0146	0.0189	0.0102	0.0877	0.0216	0.0065	0.0048	0.0055	0.1051	0.0903	0.01	0.0066	0.01	0.0295	0.0064	0.0126	0.1507
1	rs7550295	9804693	1.17	0.382518045708746	3.11	0.470604638115432	0.404454584987348	0.0661364665177148	0.1389	0.0586	0.0062	0.0039	0.019	0.004	0.0044	0.0184	0.153	0.0146	0.0188	0.0101	0.0878	0.0215	0.0065	0.0047	0.0053	0.1047	0.0905	0.01	0.0066	0.0098	0.0294	0.0064	0.0127	0.151
1	rs116003481	9810363	1.18	0.345943801679723	3.11	0.470604638115432	0.354101387898632	0.0544545243824186	0.1389	0.0587	0.0062	0.0039	0.019	0.004	0.0044	0.0184	0.1531	0.0146	0.0188	0.0101	0.0879	0.0215	0.0065	0.0047	0.0051	0.1045	0.0906	0.01	0.0066	0.0097	0.0294	0.0064	0.0127	0.151
1	rs35331030	9811653	1.18	0.345943801679723	3.11	0.470604638115432	0.346181530478644	0.0547711565714703	0.1389	0.0587	0.0062	0.0039	0.019	0.004	0.0044	0.0184	0.1531	0.0146	0.0188	0.0101	0.0879	0.0215	0.0065	0.0047	0.0051	0.1046	0.0906	0.01	0.0066	0.0097	0.0294	0.0064	0.0127	0.1509
1	rs114747243	9814302	1.18	0.345943801679723	3.11	0.470604638115432	0.343353029119719	0.0569451762326892	0.139	0.0587	0.0062	0.0039	0.019	0.004	0.0044	0.0184	0.1531	0.0145	0.0188	0.0101	0.088	0.0215	0.0065	0.0047	0.0051	0.1045	0.0907	0.01	0.0066	0.0097	0.0294	0.0064	0.0126	0.1509
1	rs12021914	9823924	1.18	0.345943801679723	3.11	0.470604638115432	0.303060280429161	0.0530707769912157	0.139	0.0587	0.0062	0.0039	0.019	0.004	0.0044	0.0184	0.1533	0.0145	0.0188	0.0101	0.088	0.0215	0.0066	0.0046	0.0049	0.1044	0.0908	0.01	0.0066	0.0096	0.0293	0.0064	0.0126	0.1509
1	rs4845976	9835617	1.18	0.345943801679723	3.11	0.470604638115432	0.299984103034177	0.0515788662658605	0.139	0.0587	0.0063	0.0039	0.019	0.004	0.0044	0.0184	0.1533	0.0146	0.0188	0.0101	0.088	0.0215	0.0066	0.0046	0.0049	0.1044	0.0908	0.01	0.0066	0.0096	0.0293	0.0064	0.0126	0.151
1	rs72855716	9836556	1.18	0.345943801679723	3.11	0.470604638115432	0.300227636031881	0.051085675261764	0.139	0.0587	0.0063	0.0039	0.019	0.004	0.0044	0.0184	0.1533	0.0146	0.0188	0.0101	0.088	0.0215	0.0066	0.0046	0.0049	0.1043	0.0908	0.01	0.0066	0.0096	0.0293	0.0064	0.0126	0.151
1	rs7529231	9850155	1.18	0.345943801679723	3.11	0.470604638115432	0.276534928272652	0.0286491709913138	0.139	0.0587	0.0063	0.0039	0.019	0.004	0.0043	0.0184	0.1535	0.0146	0.0188	0.0101	0.0879	0.0214	0.0066	0.0046	0.0049	0.1041	0.0908	0.01	0.0065	0.0096	0.0293	0.0063	0.0126	0.1511
1	rs72633887	9852583	1.18	0.345943801679723	3.11	0.470604638115432	0.272356032530145	0.0267383323651783	0.1391	0.0587	0.0063	0.0039	0.019	0.004	0.0043	0.0184	0.1535	0.0146	0.0188	0.0101	0.0879	0.0214	0.0066	0.0046	0.0049	0.1041	0.0908	0.0099	0.0065	0.0096	0.0293	0.0063	0.0126	0.1512
1	rs12738754	9868806	1.18	0.345943801679723	3.11	0.470604638115432	0.248400899921764	0.0187076815394137	0.1391	0.0587	0.0064	0.0038	0.0191	0.0039	0.0043	0.0185	0.1537	0.0145	0.0188	0.0102	0.0878	0.0213	0.0066	0.0046	0.0048	0.1038	0.0909	0.0099	0.0065	0.0096	0.0293	0.0063	0.0126	0.1514
1	rs61785191	9871225	1.18	0.345943801679723	3.11	0.470604638115432	0.246601224335497	0.0197250652650028	0.1391	0.0587	0.0064	0.0038	0.0191	0.0039	0.0043	0.0185	0.1538	0.0145	0.0188	0.0102	0.0878	0.0213	0.0066	0.0046	0.0048	0.1037	0.091	0.0099	0.0065	0.0096	0.0293	0.0063	0.0126	0.1514
1	rs946277	9875633	1.18	0.345943801679723	3.11	0.470604638115432	0.245594794783813	0.0214237149968602	0.1392	0.0587	0.0064	0.0038	0.0191	0.0039	0.0043	0.0185	0.1539	0.0145	0.0188	0.0102	0.0878	0.0213	0.0066	0.0045	0.0047	0.1036	0.091	0.0099	0.0065	0.0096	0.0293	0.0063	0.0126	0.1514
1	rs74649083	9877280	1.18	0.345943801679723	3.11	0.470604638115432	0.239819364682984	0.0196854503854044	0.1391	0.0587	0.0064	0.0038	0.0191	0.0039	0.0042	0.0185	0.1539	0.0146	0.0188	0.0102	0.0878	0.0213	0.0066	0.0045	0.0047	0.1036	0.091	0.0099	0.0065	0.0096	0.0293	0.0063	0.0126	0.1515
1	rs1619083	9881112	1.18	0.345943801679723	3.11	0.470604638115432	0.227153990643061	0.0192522432550714	0.1391	0.0587	0.0064	0.0038	0.0191	0.0039	0.0042	0.0185	0.1539	0.0146	0.0188	0.0101	0.0877	0.0213	0.0066	0.0045	0.0047	0.1036	0.091	0.0099	0.0065	0.0096	0.0293	0.0063	0.0126	0.1516
1	rs74387437	9882938	1.18	0.345943801679723	3.11	0.470604638115432	0.221459195601799	0.0187076815394137	0.1391	0.0587	0.0064	0.0038	0.0191	0.0039	0.0042	0.0185	0.1539	0.0146	0.0188	0.0101	0.0877	0.0213	0.0066	0.0045	0.0047	0.1036	0.091	0.0099	0.0065	0.0096	0.0293	0.0063	0.0126	0.1517
1	rs12078414	9885290	1.18	0.345943801679723	3.11	0.470604638115432	0.217516755830274	0.0200034523563122	0.1391	0.0587	0.0064	0.0038	0.0191	0.0039	0.0042	0.0185	0.154	0.0146	0.0188	0.0101	0.0876	0.0212	0.0066	0.0045	0.0047	0.1036	0.0911	0.0099	0.0065	0.0096	0.0293	0.0063	0.0126	0.1517
1	rs114201833	9889282	1.18	0.345943801679723	3.11	0.470604638115432	0.199721221096128	0.00864543521770959	0.1391	0.0587	0.0064	0.0038	0.0191	0.0039	0.0042	0.0185	0.154	0.0146	0.0188	0.0101	0.0876	0.0212	0.0066	0.0045	0.0047	0.1036	0.0911	0.0099	0.0064	0.0096	0.0293	0.0063	0.0125	0.1518
1	rs56073737	9896936	1.2	0.280131383133392	3.22	0.299593947381755	0.0468497784543252	0.00374624136813535	0.1385	0.0603	0.0066	0.003	0.0184	0.0031	0.0035	0.0167	0.1567	0.0138	0.019	0.0091	0.0881	0.0207	0.0068	0.0033	0.0041	0.1011	0.093	0.0097	0.0063	0.0091	0.0298	0.0058	0.0127	0.1574
1	rs12032209	9897001	1.2	0.280131383133392	3.22	0.299593947381755	0.0449451645895939	0.0018458228389961	0.1385	0.0604	0.0066	0.003	0.0184	0.0031	0.0035	0.0167	0.1567	0.0138	0.019	0.0091	0.0881	0.0207	0.0068	0.0033	0.0041	0.1011	0.093	0.0097	0.0063	0.0091	0.0298	0.0058	0.0127	0.1575
1	rs1933734	9902128	1.2	0.280131383133392	3.25	0.261729658797372	0.0276269439579641	0.0352679535612161	0.1349	0.0614	0.0065	0.0026	0.0181	0.0027	0.0028	0.0156	0.1591	0.0133	0.019	0.0086	0.0908	0.0202	0.0068	0.0027	0.0036	0.1018	0.0929	0.0094	0.0063	0.0089	0.0305	0.0055	0.0129	0.16
1	rs72633897	9902403	1.2	0.280131383133392	3.25	0.261729658797372	0.0300149443372674	0.045213328493622	0.135	0.0613	0.0065	0.0026	0.0181	0.0027	0.0028	0.0155	0.1591	0.0132	0.019	0.0086	0.0907	0.0201	0.0068	0.0026	0.0035	0.1018	0.093	0.0094	0.0062	0.0089	0.0305	0.0055	0.0129	0.1601
1	rs10864439	9902900	1.2	0.280131383133392	3.25	0.261729658797372	0.030995475822156	0.0259190677890828	0.135	0.0613	0.0066	0.0025	0.0181	0.0027	0.0028	0.0155	0.159	0.0132	0.019	0.0086	0.0907	0.0201	0.0068	0.0026	0.0035	0.102	0.0931	0.0093	0.0062	0.0089	0.0305	0.0055	0.0129	0.1602
1	rs115194412	9905558	1.21	0.250745108472337	3.25	0.261729658797372	0.0453279370188832	0.0536978436431144	0.1351	0.0614	0.0066	0.0024	0.018	0.0026	0.0027	0.0154	0.1595	0.0132	0.0189	0.0086	0.0905	0.0201	0.0068	0.0025	0.0034	0.1018	0.0934	0.0093	0.0062	0.0089	0.0306	0.0054	0.0131	0.16
1	rs2379107	9911291	1.21	0.250745108472337	3.25	0.261729658797372	0.0452358701316615	0.0344898318453624	0.1352	0.0616	0.0066	0.0023	0.018	0.0026	0.0027	0.0153	0.1598	0.0132	0.0188	0.0086	0.0903	0.0201	0.0068	0.0024	0.0034	0.1019	0.0936	0.0093	0.0062	0.009	0.0307	0.0053	0.0131	0.1599
1	rs946275	9924957	1.21	0.250745108472337	3.25	0.261729658797372	0.0418310248123883	0.0272449100544205	0.1349	0.0617	0.0066	0.0023	0.0179	0.0026	0.0027	0.0153	0.1598	0.0131	0.0188	0.0086	0.0903	0.0201	0.0069	0.0024	0.0035	0.1019	0.0937	0.0093	0.0062	0.0089	0.0307	0.0053	0.0131	0.1599
1	rs80201303	9929679	1.21	0.250745108472337	3.25	0.261729658797372	0.0404798795959099	0.0337707680328617	0.1348	0.0616	0.0065	0.0023	0.0179	0.0026	0.0027	0.0153	0.1598	0.0132	0.0188	0.0085	0.0903	0.0201	0.0069	0.0023	0.0034	0.1021	0.0936	0.0093	0.0062	0.0089	0.0307	0.0053	0.0131	0.1599
1	rs74987767	9939343	1.21	0.250745108472337	3.25	0.261729658797372	0.0383179620641283	0.0332106743263381	0.1348	0.0616	0.0065	0.0023	0.0179	0.0026	0.0027	0.0154	0.1598	0.0133	0.0188	0.0085	0.0903	0.0201	0.0069	0.0023	0.0034	0.1022	0.0935	0.0093	0.0062	0.0089	0.0307	0.0054	0.0131	0.1599
1	rs75671091	9951182	1.21	0.250745108472337	3.25	0.261729658797372	0.0355959573083955	0.0315563357147511	0.1347	0.0616	0.0065	0.0023	0.0179	0.0026	0.0027	0.0154	0.1598	0.0133	0.0188	0.0085	0.0904	0.0201	0.007	0.0023	0.0034	0.1023	0.0934	0.0093	0.0062	0.0089	0.0306	0.0054	0.0131	0.1599
1	rs78213623	9956416	1.21	0.250745108472337	3.25	0.261729658797372	0.0375703871275341	0.0315068144255003	0.1347	0.0616	0.0064	0.0023	0.0179	0.0026	0.0027	0.0154	0.1598	0.0133	0.0188	0.0085	0.0904	0.0201	0.007	0.0023	0.0034	0.1024	0.0934	0.0093	0.0061	0.009	0.0307	0.0054	0.0131	0.1599
1	rs1372106	9964708	1.21	0.250745108472337	3.25	0.261729658797372	0.0364349854405669	0.0263727285209235	0.1347	0.0616	0.0064	0.0023	0.0179	0.0026	0.0027	0.0155	0.1599	0.0133	0.0188	0.0085	0.0904	0.0201	0.007	0.0023	0.0034	0.1024	0.0934	0.0093	0.0061	0.009	0.0307	0.0054	0.0131	0.1599
1	rs61743470	9982387	1.21	0.250745108472337	3.26	0.249891789602986	0.0240795450146349	0.0230615318717745	0.1397	0.0595	0.0057	0.0026	0.0173	0.0023	0.0026	0.0165	0.1608	0.0131	0.0189	0.0081	0.0919	0.0195	0.0063	0.0024	0.0028	0.1062	0.0844	0.0088	0.0057	0.0086	0.0309	0.0057	0.0132	0.1633
1	rs12406876	9983222	1.21	0.250745108472337	3.25	0.261729658797372	0.0247171014977867	0.0237935319566994	0.1397	0.0595	0.0058	0.0026	0.0173	0.0023	0.0026	0.0165	0.1608	0.0131	0.0189	0.0082	0.0918	0.0195	0.0063	0.0024	0.0028	0.1062	0.0844	0.0088	0.0057	0.0086	0.0309	0.0057	0.0132	0.1633
1	rs12097182	9984879	1.21	0.250745108472337	3.25	0.261729658797372	0.0239121934954243	0.0238369309313263	0.1398	0.0595	0.0058	0.0026	0.0173	0.0022	0.0026	0.0165	0.1608	0.0131	0.0189	0.0082	0.0918	0.0195	0.0063	0.0024	0.0028	0.1062	0.0844	0.0088	0.0057	0.0086	0.0309	0.0057	0.0132	0.1633
1	rs72858090	9989081	1.2	0.280131383133392	3.25	0.261729658797372	0.0244566557234888	0.0251118729826541	0.1398	0.0595	0.0058	0.0026	0.0173	0.0022	0.0026	0.0165	0.1608	0.0131	0.0189	0.0082	0.0917	0.0195	0.0063	0.0024	0.0028	0.1064	0.0843	0.0088	0.0057	0.0086	0.0308	0.0057	0.0133	0.1633
1	rs76744859	9989150	1.2	0.280131383133392	3.25	0.261729658797372	0.0228589304118173	0.0257836955249316	0.1398	0.0595	0.0058	0.0026	0.0173	0.0022	0.0026	0.0165	0.1608	0.0131	0.0189	0.0082	0.0917	0.0195	0.0063	0.0024	0.0028	0.1064	0.0842	0.0088	0.0057	0.0086	0.0308	0.0058	0.0133	0.1633
1	rs113469570	9991627	1.2	0.280131383133392	3.25	0.261729658797372	0.0224152264590927	0.0277093156342419	0.1398	0.0595	0.0058	0.0026	0.0173	0.0022	0.0026	0.0165	0.1608	0.0131	0.0189	0.0082	0.0917	0.0195	0.0063	0.0024	0.0028	0.1065	0.0842	0.0088	0.0057	0.0086	0.0308	0.0058	0.0133	0.1633
1	rs1220398	9994339	1.2	0.280131383133392	3.26	0.249891789602986	0.0221074181520887	0.0311119416207956	0.1398	0.0595	0.0058	0.0026	0.0174	0.0022	0.0026	0.0165	0.1608	0.0131	0.0189	0.0082	0.0917	0.0195	0.0063	0.0024	0.0028	0.1066	0.0841	0.0088	0.0057	0.0086	0.0308	0.0059	0.0133	0.1633
1	rs1220423	10002921	1.2	0.280131383133392	3.26	0.249891789602986	0.0285408592095053	0.0256936337481979	0.1398	0.0595	0.0057	0.0027	0.0174	0.0022	0.0026	0.0165	0.1606	0.0131	0.0188	0.0082	0.0918	0.0195	0.0062	0.0023	0.0028	0.107	0.084	0.0088	0.0057	0.0086	0.0308	0.0058	0.0133	0.1632
1	rs1234694	10003320	1.2	0.280131383133392	3.26	0.249891789602986	0.0288988562106111	0.0268301042016976	0.1398	0.0595	0.0057	0.0027	0.0174	0.0022	0.0026	0.0165	0.1606	0.0131	0.0188	0.0082	0.0918	0.0195	0.0062	0.0023	0.0028	0.107	0.084	0.0088	0.0057	0.0086	0.0308	0.0058	0.0133	0.1632
1	rs80073059	10008013	1.2	0.280131383133392	3.26	0.249891789602986	0.0286412270967895	0.0266009526377615	0.1399	0.0595	0.0057	0.0027	0.0173	0.0022	0.0026	0.0165	0.1605	0.0131	0.0188	0.0082	0.0917	0.0195	0.0062	0.0023	0.0028	0.107	0.084	0.0088	0.0057	0.0086	0.0308	0.0058	0.0133	0.1633
1	rs2890358	10027540	1.2	0.280131383133392	3.26	0.249891789602986	0.0284852068939767	0.0283185502207691	0.14	0.0596	0.0057	0.0028	0.0173	0.0022	0.0026	0.0165	0.1604	0.0131	0.0188	0.0082	0.0917	0.0195	0.0061	0.0023	0.0028	0.1071	0.0839	0.0087	0.0057	0.0086	0.0307	0.0058	0.0133	0.1635
1	rs11584069	10028420	1.2	0.280131383133392	3.26	0.249891789602986	0.0284407403462068	0.0274302294344924	0.14	0.0596	0.0057	0.0028	0.0173	0.0022	0.0026	0.0165	0.1604	0.0131	0.0188	0.0082	0.0917	0.0195	0.0061	0.0023	0.0028	0.1071	0.0839	0.0087	0.0057	0.0086	0.0307	0.0058	0.0133	0.1635
1	rs12136213	10046460	1.2	0.280131383133392	3.25	0.261729658797372	0.0276269439579641	0.0266925020420461	0.1401	0.0595	0.0057	0.0028	0.0173	0.0024	0.0026	0.0165	0.1603	0.0131	0.0188	0.0081	0.0917	0.0196	0.0061	0.0023	0.0028	0.1072	0.0837	0.0087	0.0057	0.0086	0.0308	0.0058	0.0134	0.1633
1	rs12140058	10049177	1.2	0.280131383133392	3.25	0.261729658797372	0.0263952424798668	0.0241854801803662	0.14	0.0595	0.0057	0.0028	0.0174	0.0024	0.0025	0.0165	0.1602	0.0131	0.0188	0.0081	0.0917	0.0197	0.0061	0.0023	0.0028	0.1072	0.0838	0.0087	0.0057	0.0086	0.0308	0.0058	0.0135	0.1632
1	rs115765094	10061807	1.2	0.280131383133392	3.27	0.2384362992664	0.0359875624198755	0.0245804780415824	0.1407	0.0593	0.0056	0.0027	0.0173	0.0024	0.0025	0.0163	0.1603	0.0131	0.0187	0.0076	0.0922	0.0197	0.006	0.0022	0.0028	0.1082	0.0832	0.0087	0.0056	0.0086	0.031	0.0053	0.0136	0.1635
1	rs11578833	10068175	1.2	0.280131383133392	3.27	0.2384362992664	0.0394235833665234	0.0281304315236123	0.1407	0.0593	0.0056	0.0026	0.0173	0.0024	0.0025	0.0163	0.1603	0.0131	0.0187	0.0075	0.0923	0.0198	0.006	0.0022	0.0028	0.1083	0.0831	0.0088	0.0056	0.0086	0.0311	0.0052	0.0136	0.1636
1	rs3003376	10071301	1.2	0.280131383133392	3.27	0.2384362992664	0.0413820683790985	0.0317051155793327	0.1409	0.0593	0.0056	0.0026	0.0173	0.0024	0.0025	0.0163	0.1603	0.0131	0.0187	0.0074	0.0923	0.0198	0.006	0.0022	0.0028	0.1084	0.083	0.0088	0.0056	0.0086	0.0311	0.0051	0.0136	0.1636
1	rs4846187	10084679	1.2	0.280131383133392	3.27	0.2384362992664	0.0416133731119141	0.0332614138725438	0.1412	0.0592	0.0056	0.0025	0.0172	0.0024	0.0025	0.0164	0.1601	0.013	0.0186	0.0074	0.0927	0.0196	0.0059	0.0022	0.0027	0.1085	0.0831	0.0088	0.0056	0.0086	0.031	0.0051	0.0135	0.1635
1	rs114105600	10092275	1.2	0.280131383133392	3.27	0.2384362992664	0.0345916623729303	0.0378110296705107	0.1413	0.0592	0.0056	0.0024	0.0171	0.0024	0.0026	0.0163	0.16	0.0131	0.0186	0.0073	0.0928	0.0196	0.0058	0.0022	0.0027	0.1086	0.0832	0.0088	0.0056	0.0085	0.031	0.0052	0.0135	0.1634
1	rs7528979	10093457	1.2	0.280131383133392	3.27	0.2384362992664	0.0338075853021639	0.0409905139367434	0.1413	0.0592	0.0056	0.0024	0.0171	0.0024	0.0026	0.0163	0.16	0.0131	0.0186	0.0073	0.0929	0.0196	0.0058	0.0022	0.0027	0.1086	0.0832	0.0088	0.0056	0.0085	0.031	0.0052	0.0135	0.1634
1	rs11803995	10094313	1.2	0.280131383133392	3.27	0.2384362992664	0.0342360109744614	0.0423964746486491	0.1413	0.0592	0.0056	0.0024	0.0171	0.0024	0.0026	0.0163	0.16	0.0131	0.0186	0.0073	0.0929	0.0196	0.0058	0.0022	0.0027	0.1086	0.0832	0.0088	0.0056	0.0085	0.031	0.0052	0.0135	0.1634
1	rs116782657	10098028	1.2	0.280131383133392	3.27	0.2384362992664	0.0352202297069926	0.0390580037421088	0.1413	0.0592	0.0055	0.0024	0.0171	0.0024	0.0026	0.0163	0.1599	0.013	0.0186	0.0073	0.0929	0.0196	0.0058	0.0022	0.0027	0.1086	0.0831	0.0088	0.0056	0.0085	0.031	0.0052	0.0135	0.1635
1	rs114142295	10106684	1.2	0.280131383133392	3.27	0.2384362992664	0.0378274898166974	0.0396058611667945	0.1414	0.0592	0.0055	0.0024	0.0171	0.0024	0.0026	0.0163	0.1599	0.013	0.0186	0.0073	0.093	0.0196	0.0058	0.0022	0.0027	0.1087	0.0831	0.0088	0.0056	0.0085	0.031	0.0052	0.0135	0.1635
1	rs77056073	10123395	1.2	0.280131383133392	3.27	0.2384362992664	0.0456666059910161	0.0470367950796664	0.1414	0.0593	0.0055	0.0024	0.0169	0.0024	0.0026	0.0163	0.1597	0.013	0.0186	0.0073	0.0932	0.0196	0.0058	0.0022	0.0027	0.1088	0.0831	0.0089	0.0056	0.0086	0.0311	0.0052	0.0135	0.1636
1	rs72861422	10138485	1.2	0.280131383133392	3.28	0.227357389834261	0.0525159282475369	0.0503497626965575	0.1413	0.0593	0.0054	0.0023	0.0168	0.0024	0.0025	0.0163	0.1596	0.013	0.0186	0.0073	0.0934	0.0196	0.0057	0.0022	0.0027	0.109	0.0831	0.0089	0.0056	0.0086	0.0312	0.0052	0.0135	0.1637
1	rs78508549	10147999	1.2	0.280131383133392	3.28	0.227357389834261	0.0562123630535631	0.0533839117824045	0.1414	0.0593	0.0054	0.0023	0.0168	0.0024	0.0026	0.0163	0.1595	0.013	0.0186	0.0073	0.0934	0.0196	0.0057	0.0022	0.0027	0.1091	0.083	0.0089	0.0056	0.0086	0.0312	0.0051	0.0134	0.1637
1	rs74051808	10149529	1.2	0.280131383133392	3.28	0.227357389834261	0.0573200435670816	0.0563661621431068	0.1414	0.0593	0.0054	0.0023	0.0168	0.0024	0.0026	0.0163	0.1595	0.013	0.0186	0.0073	0.0934	0.0196	0.0057	0.0022	0.0027	0.1091	0.083	0.0089	0.0056	0.0086	0.0312	0.0051	0.0134	0.1638
1	rs3762290	10177790	1.2	0.280131383133392	3.27	0.2384362992664	0.0665471038792138	0.0749543415105019	0.1415	0.0596	0.0053	0.0023	0.0167	0.0025	0.0026	0.0163	0.1598	0.0129	0.0184	0.0072	0.0933	0.0195	0.0056	0.0022	0.0028	0.1095	0.0829	0.0089	0.0056	0.0085	0.0312	0.005	0.0134	0.164
1	rs115020324	10182665	1.2	0.280131383133392	3.27	0.2384362992664	0.0699767714034975	0.0777247094247361	0.1416	0.0596	0.0053	0.0023	0.0166	0.0025	0.0026	0.0163	0.1598	0.0129	0.0184	0.0072	0.0932	0.0194	0.0056	0.0022	0.0028	0.1097	0.0827	0.0089	0.0056	0.0085	0.0311	0.005	0.0134	0.164
1	rs61760196	10190575	1.2	0.280131383133392	3.27	0.2384362992664	0.0784947839625061	0.089598786029296	0.1417	0.0597	0.0052	0.0023	0.0166	0.0025	0.0026	0.0163	0.1598	0.0129	0.0184	0.0072	0.093	0.0194	0.0056	0.0023	0.0029	0.1101	0.0824	0.0089	0.0056	0.0085	0.0311	0.005	0.0134	0.164
1	rs6685910	10195970	1.2	0.280131383133392	3.27	0.2384362992664	0.0882702182852886	0.0915516510170901	0.142	0.0598	0.0052	0.0023	0.0165	0.0026	0.0027	0.0163	0.1599	0.0129	0.0184	0.0072	0.0928	0.0194	0.0055	0.0023	0.003	0.1104	0.082	0.0089	0.0056	0.0085	0.031	0.0049	0.0134	0.164
1	rs78038419	10207195	1.2	0.280131383133392	3.27	0.2384362992664	0.0936073892286253	0.0937586430663705	0.1418	0.0596	0.0052	0.0023	0.0165	0.0026	0.0027	0.0162	0.16	0.0129	0.0183	0.0072	0.0931	0.0194	0.0055	0.0023	0.003	0.1107	0.0821	0.0089	0.0055	0.0084	0.0311	0.0049	0.0134	0.164
1	rs6696978	10209557	1.2	0.280131383133392	3.27	0.2384362992664	0.0944747915805051	0.0964663948641865	0.1418	0.0596	0.0052	0.0023	0.0165	0.0026	0.0027	0.0161	0.16	0.0129	0.0183	0.0071	0.0931	0.0194	0.0055	0.0023	0.003	0.1107	0.0821	0.0089	0.0055	0.0084	0.0311	0.0049	0.0134	0.164
1	rs12122985	10215207	1.2	0.280131383133392	3.27	0.2384362992664	0.0974110418693169	0.0991233950663608	0.1417	0.0596	0.0051	0.0023	0.0165	0.0026	0.0027	0.0161	0.16	0.0129	0.0183	0.0071	0.0932	0.0193	0.0055	0.0023	0.003	0.1107	0.082	0.0089	0.0055	0.0084	0.0312	0.0049	0.0134	0.1639
1	rs115206094	10219807	1.2	0.280131383133392	3.27	0.2384362992664	0.0991948188863754	0.0939963386278548	0.1417	0.0596	0.0051	0.0023	0.0165	0.0026	0.0027	0.0161	0.16	0.0129	0.0183	0.0071	0.0933	0.0193	0.0055	0.0023	0.003	0.1107	0.082	0.0088	0.0055	0.0084	0.0312	0.0048	0.0134	0.1639
1	rs61782935	10221770	1.2	0.280131383133392	3.27	0.2384362992664	0.0998882717738552	0.0942342717704379	0.1417	0.0596	0.0051	0.0023	0.0165	0.0026	0.0027	0.0161	0.1601	0.0129	0.0183	0.0071	0.0934	0.0193	0.0055	0.0023	0.003	0.1107	0.082	0.0088	0.0055	0.0084	0.0312	0.0048	0.0134	0.1639
1	rs12092513	10231463	1.2	0.280131383133392	3.27	0.2384362992664	0.110928907908136	0.103367180811533	0.1416	0.0594	0.0051	0.0023	0.0165	0.0026	0.0027	0.016	0.1602	0.0129	0.0183	0.0071	0.0938	0.0193	0.0055	0.0023	0.0029	0.1108	0.0819	0.0088	0.0055	0.0084	0.0313	0.0048	0.0134	0.1638
1	rs12074936	10234035	1.2	0.280131383133392	3.27	0.2384362992664	0.118185344035319	0.126836312387972	0.1417	0.0593	0.0051	0.0022	0.0164	0.0026	0.0025	0.0159	0.1606	0.013	0.0183	0.007	0.0942	0.0193	0.0054	0.0023	0.0029	0.1105	0.0819	0.0089	0.0055	0.0082	0.0317	0.0048	0.0133	0.1638
1	rs2180184	10235946	1.2	0.280131383133392	3.27	0.2384362992664	0.116167991530784	0.123826082368354	0.1419	0.0596	0.0051	0.0021	0.0163	0.0025	0.0023	0.0158	0.161	0.0129	0.0183	0.007	0.0943	0.0194	0.0054	0.0022	0.003	0.11	0.0817	0.009	0.0056	0.0079	0.0318	0.0048	0.0133	0.1644
1	rs114168698	10237187	1.2	0.280131383133392	3.28	0.227357389834261	0.104880324045195	0.119970831647177	0.1421	0.0596	0.005	0.002	0.0163	0.0025	0.0023	0.0157	0.1612	0.013	0.0183	0.007	0.0941	0.0194	0.0054	0.0022	0.0029	0.1099	0.0818	0.009	0.0056	0.0078	0.0318	0.0047	0.0133	0.1645
1	rs77954449	10242292	1.2	0.280131383133392	3.28	0.227357389834261	0.0983258794392848	0.116937056920894	0.1424	0.0596	0.0049	0.002	0.0163	0.0025	0.0023	0.0157	0.1614	0.013	0.0183	0.007	0.0938	0.0194	0.0054	0.0022	0.0029	0.1097	0.082	0.009	0.0056	0.0077	0.0317	0.0047	0.0133	0.1647
1	rs1556915	10242654	1.2	0.280131383133392	3.28	0.227357389834261	0.0988875875819983	0.126747391541924	0.1424	0.0596	0.0049	0.002	0.0163	0.0025	0.0023	0.0156	0.1614	0.013	0.0183	0.007	0.0938	0.0194	0.0054	0.0022	0.0029	0.1097	0.082	0.009	0.0056	0.0077	0.0317	0.0047	0.0133	0.1647
1	rs75933695	10246761	1.2	0.280131383133392	3.28	0.227357389834261	0.0935332749370343	0.126747391541924	0.1426	0.0596	0.0048	0.0019	0.0163	0.0025	0.0023	0.0156	0.1614	0.013	0.0183	0.0069	0.0939	0.0193	0.0054	0.0021	0.0028	0.1094	0.0823	0.009	0.0056	0.0077	0.0317	0.0047	0.0133	0.1647
1	rs11802484	10258180	1.2	0.280131383133392	3.29	0.21664916022799	0.0926222399815101	0.133843103909658	0.143	0.0598	0.0048	0.0019	0.0163	0.0025	0.0023	0.0156	0.1613	0.013	0.0185	0.0069	0.094	0.0193	0.0055	0.0021	0.0028	0.1091	0.0825	0.009	0.0055	0.0077	0.0317	0.0047	0.0133	0.1645
1	rs114394771	10264437	1.21	0.250745108472337	3.29	0.21664916022799	0.0937557288421208	0.138407328021447	0.1431	0.0598	0.0048	0.0019	0.0163	0.0025	0.0023	0.0156	0.1613	0.0131	0.0185	0.0069	0.0941	0.0193	0.0055	0.0021	0.0028	0.109	0.0825	0.009	0.0055	0.0077	0.0318	0.0047	0.0133	0.1645
1	rs7550311	10264510	1.21	0.250745108472337	3.29	0.21664916022799	0.102221636930665	0.138682962107109	0.1431	0.0598	0.0047	0.0019	0.0163	0.0025	0.0023	0.0157	0.1613	0.0131	0.0186	0.0069	0.0941	0.0193	0.0054	0.0021	0.0027	0.109	0.0825	0.009	0.0055	0.0077	0.0318	0.0046	0.0132	0.1645
1	rs117391752	10268967	1.21	0.250745108472337	3.29	0.21664916022799	0.104350475096526	0.146106516385319	0.1429	0.0598	0.0047	0.0018	0.0163	0.0025	0.0023	0.0157	0.1613	0.0131	0.0186	0.0069	0.0942	0.0193	0.0054	0.0021	0.0027	0.1088	0.0824	0.0089	0.0054	0.0076	0.0318	0.0046	0.0132	0.1649
1	rs11121529	10271688	1.21	0.250745108472337	3.29	0.21664916022799	0.106587063512634	0.151670577547215	0.1429	0.0599	0.0047	0.0018	0.0163	0.0025	0.0023	0.0157	0.1613	0.0131	0.0186	0.0069	0.0942	0.0193	0.0054	0.0021	0.0027	0.1087	0.0824	0.0089	0.0054	0.0076	0.0318	0.0046	0.0132	0.1651
1	rs2027330	10275592	1.21	0.250745108472337	3.29	0.21664916022799	0.10522562097957	0.15300179864157	0.1427	0.0599	0.0047	0.0018	0.0163	0.0026	0.0023	0.0157	0.1614	0.013	0.0186	0.0069	0.0942	0.0193	0.0054	0.0021	0.0027	0.1086	0.0825	0.0089	0.0053	0.0076	0.0319	0.0046	0.0133	0.1651
1	rs2105212	10281012	1.21	0.250745108472337	3.29	0.21664916022799	0.107285316652188	0.148832041487617	0.1427	0.0599	0.0047	0.0018	0.0163	0.0025	0.0023	0.0157	0.1614	0.013	0.0187	0.0069	0.0943	0.0193	0.0054	0.0021	0.0027	0.1085	0.0825	0.0089	0.0053	0.0076	0.032	0.0046	0.0133	0.165
1	rs78051618	10283428	1.21	0.250745108472337	3.29	0.21664916022799	0.10682844654959	0.150059708613022	0.1427	0.0599	0.0047	0.0018	0.0163	0.0025	0.0023	0.0157	0.1614	0.013	0.0187	0.0069	0.0943	0.0193	0.0054	0.0021	0.0027	0.1085	0.0825	0.0089	0.0053	0.0076	0.032	0.0046	0.0133	0.165
1	rs17396340	10286176	1.21	0.250745108472337	3.29	0.21664916022799	0.106774776601504	0.150248902051646	0.1427	0.0599	0.0047	0.0018	0.0163	0.0025	0.0023	0.0157	0.1614	0.013	0.0187	0.0069	0.0943	0.0193	0.0054	0.0021	0.0027	0.1085	0.0825	0.0089	0.0053	0.0076	0.032	0.0046	0.0133	0.165
1	rs111869679	10287414	1.21	0.250745108472337	3.29	0.21664916022799	0.106613867123497	0.151955488423524	0.1427	0.0599	0.0047	0.0018	0.0163	0.0025	0.0023	0.0157	0.1614	0.013	0.0187	0.0069	0.0943	0.0193	0.0054	0.0021	0.0027	0.1085	0.0825	0.0089	0.0053	0.0076	0.032	0.0046	0.0133	0.165
1	rs12069853	10296518	1.21	0.250745108472337	3.29	0.21664916022799	0.103716858458621	0.150816995741665	0.1427	0.0599	0.0048	0.0018	0.0163	0.0026	0.0022	0.0157	0.1613	0.013	0.0187	0.0069	0.0942	0.0192	0.0054	0.0021	0.0027	0.1084	0.0826	0.0089	0.0053	0.0076	0.0321	0.0046	0.0133	0.165
1	rs4846204	10308958	1.21	0.250745108472337	3.28	0.227357389834261	0.100274829902119	0.129425089351059	0.1428	0.0599	0.0048	0.0018	0.0164	0.0026	0.0022	0.0157	0.1612	0.013	0.0188	0.0069	0.0942	0.0192	0.0054	0.0021	0.0027	0.1084	0.0826	0.009	0.0053	0.0076	0.0321	0.0046	0.0133	0.1649
1	rs11586485	10309026	1.21	0.250745108472337	3.28	0.227357389834261	0.0980203377848887	0.127014223747842	0.1428	0.0599	0.0048	0.0018	0.0164	0.0026	0.0022	0.0156	0.1612	0.013	0.0188	0.0069	0.0942	0.0192	0.0054	0.0021	0.0027	0.1084	0.0826	0.009	0.0053	0.0076	0.0321	0.0046	0.0133	0.1649
1	rs115614727	10324361	1.21	0.250745108472337	3.28	0.227357389834261	0.0980203377848887	0.123649852477956	0.1428	0.0598	0.0048	0.0018	0.0164	0.0026	0.0022	0.0156	0.1612	0.013	0.0188	0.0069	0.0942	0.0192	0.0054	0.0021	0.0027	0.1084	0.0826	0.009	0.0053	0.0076	0.0321	0.0046	0.0133	0.165
1	rs114542067	10339355	1.21	0.250745108472337	3.28	0.227357389834261	0.0988875875819983	0.119622631300786	0.1429	0.0598	0.0048	0.0018	0.0164	0.0026	0.0022	0.0155	0.1613	0.013	0.0188	0.0069	0.0941	0.0192	0.0054	0.0021	0.0028	0.1083	0.0827	0.009	0.0053	0.0076	0.0321	0.0046	0.0133	0.165
1	rs17401190	10343648	1.21	0.250745108472337	3.28	0.227357389834261	0.100120094618522	0.120232232063049	0.1429	0.0598	0.0048	0.0018	0.0164	0.0026	0.0022	0.0155	0.1613	0.013	0.0188	0.0069	0.0941	0.0192	0.0054	0.0021	0.0028	0.1083	0.0827	0.009	0.0053	0.0076	0.0321	0.0046	0.0133	0.165
1	rs10492972	10353112	1.21	0.250745108472337	3.28	0.227357389834261	0.103532505886234	0.114018222871647	0.1431	0.0597	0.0048	0.0018	0.0164	0.0026	0.0022	0.0155	0.1614	0.013	0.0188	0.0069	0.094	0.0191	0.0053	0.0021	0.0028	0.1082	0.0828	0.009	0.0052	0.0076	0.0321	0.0046	0.0133	0.165
1	rs72640309	10358065	1.21	0.250745108472337	3.28	0.227357389834261	0.104059769363468	0.114702484957293	0.1431	0.0597	0.0048	0.0018	0.0164	0.0026	0.0022	0.0155	0.1614	0.013	0.0188	0.0069	0.094	0.0191	0.0053	0.0021	0.0028	0.1082	0.0828	0.009	0.0052	0.0076	0.0321	0.0046	0.0133	0.165
1	rs41274458	10363664	1.21	0.250745108472337	3.28	0.227357389834261	0.105518346392681	0.115302490246665	0.1431	0.0597	0.0048	0.0018	0.0164	0.0026	0.0022	0.0155	0.1614	0.013	0.0188	0.0069	0.0941	0.0191	0.0053	0.0021	0.0028	0.1082	0.0828	0.009	0.0052	0.0076	0.0321	0.0046	0.0133	0.165
1	rs61778373	10378270	1.21	0.250745108472337	3.29	0.21664916022799	0.110819053376275	0.117195942938933	0.1433	0.0598	0.0048	0.0018	0.0164	0.0027	0.0022	0.0155	0.1614	0.013	0.0189	0.0069	0.0941	0.019	0.0053	0.0021	0.0027	0.1082	0.0828	0.0089	0.0052	0.0075	0.0321	0.0046	0.0134	0.165
1	rs17401966	10385471	1.21	0.250745108472337	3.29	0.21664916022799	0.111672184016429	0.119709645627486	0.1433	0.0598	0.0048	0.0018	0.0164	0.0027	0.0022	0.0155	0.1614	0.013	0.0189	0.0069	0.0941	0.019	0.0053	0.0021	0.0027	0.1082	0.0828	0.0089	0.0052	0.0075	0.0321	0.0046	0.0134	0.165
1	rs116475764	10386823	1.21	0.250745108472337	3.29	0.21664916022799	0.112086438962791	0.119622631300786	0.1433	0.0598	0.0048	0.0018	0.0164	0.0027	0.0022	0.0155	0.1615	0.013	0.0189	0.0069	0.0941	0.019	0.0053	0.0021	0.0027	0.1081	0.0828	0.0089	0.0052	0.0075	0.0321	0.0046	0.0134	0.1649
1	rs35106561	10395208	1.21	0.250745108472337	3.29	0.21664916022799	0.112307761729348	0.119970831647177	0.1433	0.0598	0.0048	0.0018	0.0164	0.0027	0.0022	0.0155	0.1615	0.013	0.0189	0.0069	0.0941	0.019	0.0053	0.0021	0.0027	0.1082	0.0828	0.0089	0.0052	0.0075	0.0321	0.0046	0.0134	0.1649
1	rs2297881	10397567	1.21	0.250745108472337	3.29	0.21664916022799	0.112501639932931	0.120842998952587	0.1433	0.0598	0.0048	0.0018	0.0164	0.0027	0.0022	0.0155	0.1615	0.013	0.0189	0.0069	0.0941	0.019	0.0053	0.0021	0.0027	0.1082	0.0828	0.0089	0.0052	0.0075	0.0321	0.0046	0.0134	0.1649
1	rs17402390	10398960	1.21	0.250745108472337	3.29	0.21664916022799	0.112529353643029	0.121279973499453	0.1433	0.0598	0.0048	0.0018	0.0164	0.0027	0.0022	0.0155	0.1615	0.013	0.0189	0.0069	0.0941	0.019	0.0053	0.0021	0.0027	0.1082	0.0828	0.0089	0.0052	0.0075	0.0321	0.0046	0.0134	0.1649
1	rs17034775	10399008	1.21	0.250745108472337	3.29	0.21664916022799	0.112529353643029	0.121629979884351	0.1433	0.0598	0.0048	0.0018	0.0164	0.0027	0.0022	0.0155	0.1615	0.013	0.0189	0.0069	0.0941	0.019	0.0053	0.0021	0.0027	0.1082	0.0828	0.0089	0.0052	0.0075	0.0321	0.0046	0.0134	0.1649
1	rs4846213	10399178	1.21	0.250745108472337	3.29	0.21664916022799	0.113140119648758	0.121717540686718	0.1434	0.0598	0.0048	0.0018	0.0164	0.0027	0.0021	0.0155	0.1614	0.013	0.0189	0.0069	0.0942	0.019	0.0053	0.0021	0.0027	0.1081	0.0828	0.0089	0.0052	0.0075	0.0321	0.0046	0.0134	0.1649
1	rs12143935	10399944	1.21	0.250745108472337	3.29	0.21664916022799	0.112363134473048	0.121017717592685	0.1434	0.0598	0.0048	0.0018	0.0164	0.0027	0.0021	0.0155	0.1614	0.013	0.0189	0.0069	0.0941	0.019	0.0053	0.0021	0.0027	0.1081	0.0829	0.0089	0.0052	0.0075	0.0321	0.0046	0.0134	0.1648
1	rs10864453	10407169	1.21	0.250745108472337	3.29	0.21664916022799	0.111258874723282	0.122155699549981	0.1434	0.0598	0.0048	0.0018	0.0164	0.0027	0.0021	0.0155	0.1615	0.013	0.0189	0.0069	0.094	0.019	0.0053	0.0021	0.0027	0.1082	0.0829	0.0089	0.0052	0.0075	0.0321	0.0046	0.0134	0.1648
1	rs12125492	10421878	1.21	0.250745108472337	3.28	0.227357389834261	0.138842063231825	0.120668375289539	0.1434	0.0598	0.0047	0.0018	0.0164	0.003	0.0022	0.0155	0.1613	0.0131	0.0189	0.0069	0.0939	0.0191	0.0053	0.0021	0.0027	0.1081	0.0828	0.0089	0.0052	0.0075	0.0321	0.0046	0.0134	0.1648
1	rs1188494	10429223	1.21	0.250745108472337	3.28	0.227357389834261	0.151748383923226	0.118667049711848	0.1434	0.0598	0.0047	0.0018	0.0164	0.0031	0.0022	0.0155	0.1612	0.0131	0.0189	0.0069	0.0939	0.0191	0.0053	0.0021	0.0027	0.1081	0.0827	0.009	0.0052	0.0075	0.0321	0.0046	0.0134	0.1648
1	rs1536262	10438687	1.21	0.250745108472337	3.28	0.227357389834261	0.210913648015099	0.120145074782239	0.1434	0.0597	0.0048	0.0018	0.0164	0.0034	0.0022	0.0155	0.161	0.0131	0.019	0.0069	0.0938	0.0192	0.0053	0.0021	0.0027	0.108	0.0826	0.009	0.0052	0.0075	0.0321	0.0046	0.0134	0.1647
1	rs2847342	10451078	1.21	0.250745108472337	3.28	0.227357389834261	0.20053989452992	0.101645008448666	0.1434	0.0597	0.0048	0.0018	0.0164	0.0034	0.0022	0.0155	0.1609	0.0131	0.019	0.0069	0.0937	0.0192	0.0053	0.0021	0.0028	0.108	0.0825	0.009	0.0052	0.0075	0.0321	0.0046	0.0134	0.1647
1	rs116428604	10453450	1.21	0.250745108472337	3.28	0.227357389834261	0.200227794664097	0.101073454066967	0.1434	0.0597	0.0048	0.0018	0.0164	0.0034	0.0022	0.0155	0.1609	0.0131	0.019	0.0069	0.0937	0.0192	0.0053	0.0021	0.0028	0.108	0.0825	0.009	0.0052	0.0075	0.0321	0.0046	0.0134	0.1647
1	rs80345587	10457121	1.21	0.250745108472337	3.27	0.2384362992664	0.199293151252878	0.100828886621474	0.1435	0.0597	0.0048	0.0018	0.0164	0.0034	0.0022	0.0155	0.1609	0.0131	0.019	0.0069	0.0937	0.0192	0.0053	0.0021	0.0028	0.108	0.0825	0.009	0.0052	0.0075	0.0321	0.0046	0.0134	0.1646
1	rs77173593	10457496	1.21	0.250745108472337	3.27	0.2384362992664	0.198943300485895	0.100747415459412	0.1435	0.0597	0.0048	0.0018	0.0164	0.0034	0.0022	0.0155	0.1609	0.0131	0.019	0.0069	0.0937	0.0192	0.0053	0.0021	0.0028	0.108	0.0825	0.009	0.0052	0.0075	0.0321	0.0046	0.0134	0.1646
1	rs79819846	10458433	1.21	0.250745108472337	3.27	0.2384362992664	0.198671435885925	0.10058455016583	0.1435	0.0597	0.0048	0.0018	0.0164	0.0034	0.0022	0.0155	0.1609	0.0131	0.019	0.0069	0.0937	0.0192	0.0053	0.0021	0.0028	0.108	0.0825	0.009	0.0052	0.0075	0.0321	0.0046	0.0134	0.1646
1	rs1049887	10460485	1.21	0.250745108472337	3.27	0.2384362992664	0.198167105251851	0.100096571140738	0.1435	0.0597	0.0048	0.0018	0.0164	0.0034	0.0022	0.0155	0.1609	0.0131	0.019	0.0069	0.0937	0.0192	0.0053	0.0021	0.0028	0.108	0.0825	0.009	0.0052	0.0075	0.0321	0.0046	0.0134	0.1646
1	rs115789191	10463961	1.21	0.250745108472337	3.28	0.227357389834261	0.197779654690141	0.0999341173109123	0.1435	0.0597	0.0048	0.0018	0.0164	0.0034	0.0022	0.0155	0.1609	0.0131	0.019	0.0069	0.0937	0.0192	0.0053	0.0021	0.0028	0.108	0.0825	0.009	0.0052	0.0075	0.0321	0.0046	0.0134	0.1646
1	rs41289075	10473200	1.21	0.250745108472337	3.28	0.227357389834261	0.197121978784092	0.100421787636218	0.1435	0.0597	0.0048	0.0018	0.0164	0.0034	0.0022	0.0155	0.1609	0.0131	0.019	0.0069	0.0937	0.0192	0.0053	0.0021	0.0028	0.108	0.0824	0.009	0.0052	0.0075	0.0321	0.0046	0.0134	0.1646
1	Affx-3980961	10479791	1.21	0.250745108472337	3.28	0.227357389834261	0.197508695973353	0.099852929030262	0.1435	0.0598	0.0048	0.0019	0.0164	0.0034	0.0022	0.0155	0.1608	0.0131	0.019	0.0069	0.0937	0.0192	0.0054	0.0022	0.0028	0.108	0.0824	0.009	0.0052	0.0075	0.0322	0.0046	0.0133	0.1646
1	rs78459513	10483983	1.22	0.223600634562227	3.26	0.249891789602986	0.313434204246313	0.10058455016583	0.1443	0.0608	0.0048	0.0021	0.0165	0.0041	0.0025	0.0157	0.1593	0.0133	0.0189	0.0068	0.0938	0.0184	0.0062	0.0027	0.0028	0.1084	0.0805	0.0091	0.005	0.0073	0.0327	0.0048	0.0125	0.1638
1	rs528713	10488555	1.21	0.250745108472337	3.25	0.261729658797372	0.466241062306319	0.108852299542982	0.1444	0.0614	0.0048	0.0022	0.0167	0.0045	0.0027	0.0161	0.1579	0.0133	0.0187	0.0068	0.0931	0.0182	0.0065	0.003	0.0028	0.1086	0.0794	0.0093	0.005	0.0072	0.0329	0.0048	0.0124	0.1645
1	rs484416	10491209	1.21	0.250745108472337	3.24	0.273955600409011	0.480240689906598	0.113847400842463	0.1446	0.0613	0.0048	0.0022	0.0167	0.0045	0.0027	0.0161	0.1578	0.0133	0.0187	0.0068	0.093	0.0182	0.0065	0.003	0.0028	0.1086	0.0793	0.0093	0.005	0.0072	0.0328	0.0048	0.0124	0.1646
1	rs522280	10492715	1.21	0.250745108472337	3.24	0.273955600409011	0.484268623120138	0.113165088611038	0.1447	0.0613	0.0048	0.0022	0.0167	0.0045	0.0027	0.0161	0.1578	0.0133	0.0187	0.0068	0.093	0.0181	0.0065	0.003	0.0028	0.1086	0.0793	0.0093	0.005	0.0072	0.0328	0.0048	0.0124	0.1645
1	rs643400	10496944	1.21	0.250745108472337	3.24	0.273955600409011	0.492561072025278	0.117109623517127	0.1446	0.0613	0.0049	0.0023	0.0167	0.0046	0.0027	0.0162	0.1577	0.0133	0.0188	0.0068	0.0929	0.0181	0.0065	0.0031	0.0028	0.1086	0.0795	0.0093	0.005	0.0072	0.0328	0.0049	0.0123	0.1644
1	rs1300645	10499917	1.21	0.250745108472337	3.24	0.273955600409011	0.489997506023895	0.108516761928989	0.1445	0.0612	0.0049	0.0023	0.0167	0.0046	0.0027	0.0162	0.1578	0.0133	0.0188	0.0068	0.0929	0.0181	0.0065	0.0031	0.0028	0.1087	0.0795	0.0093	0.005	0.0072	0.0327	0.0049	0.0123	0.1644
1	rs2847337	10502710	1.21	0.250745108472337	3.24	0.273955600409011	0.495382163749335	0.110029809857906	0.1443	0.0611	0.0049	0.0023	0.0167	0.0046	0.0027	0.0162	0.1578	0.0133	0.0188	0.0068	0.093	0.0181	0.0065	0.0031	0.0028	0.1087	0.0795	0.0093	0.005	0.0072	0.0327	0.0049	0.0123	0.1645
1	rs116267842	10509603	1.21	0.250745108472337	3.24	0.273955600409011	0.488375174648876	0.10017783667289	0.1443	0.0612	0.0049	0.0023	0.0167	0.0046	0.0027	0.0162	0.1577	0.0133	0.0188	0.0067	0.093	0.0181	0.0066	0.0031	0.0028	0.1087	0.0794	0.0093	0.005	0.0072	0.0327	0.0049	0.0123	0.1646
1	rs8192489	10511360	1.21	0.250745108472337	3.24	0.273955600409011	0.492748903280075	0.0997717665171424	0.1443	0.0612	0.0049	0.0023	0.0167	0.0046	0.0027	0.0162	0.1576	0.0133	0.0188	0.0067	0.0931	0.0181	0.0066	0.0031	0.0028	0.1087	0.0793	0.0093	0.0051	0.0072	0.0326	0.0049	0.0123	0.1647
1	rs12134590	10516290	1.21	0.250745108472337	3.24	0.273955600409011	0.513428744316779	0.100421787636218	0.1443	0.0613	0.0049	0.0023	0.0168	0.0046	0.0027	0.0161	0.1575	0.0133	0.0187	0.0066	0.0931	0.018	0.0066	0.0031	0.0028	0.1088	0.0791	0.0093	0.0051	0.0072	0.0326	0.0049	0.0123	0.1649
1	rs11588734	10532981	1.21	0.250745108472337	3.24	0.273955600409011	0.463137165649922	0.0900659459725021	0.1444	0.0615	0.0049	0.0024	0.0168	0.0046	0.0027	0.0161	0.1572	0.0135	0.0187	0.0066	0.0932	0.0178	0.0066	0.003	0.0027	0.1088	0.0786	0.0094	0.0051	0.0072	0.0327	0.005	0.0123	0.1653
1	rs11581532	10537608	1.21	0.250745108472337	3.24	0.273955600409011	0.459074885759247	0.0899101185383723	0.1444	0.0615	0.0049	0.0024	0.0168	0.0046	0.0027	0.0161	0.1571	0.0135	0.0187	0.0066	0.0932	0.0177	0.0066	0.003	0.0027	0.1088	0.0785	0.0094	0.0051	0.0072	0.0327	0.005	0.0123	0.1654
1	rs115332378	10544051	1.21	0.250745108472337	3.24	0.273955600409011	0.453164584842496	0.0887448420242595	0.1445	0.0615	0.0049	0.0024	0.0168	0.0046	0.0027	0.0161	0.1571	0.0136	0.0187	0.0066	0.0932	0.0177	0.0066	0.003	0.0027	0.1089	0.0783	0.0094	0.0052	0.0072	0.0327	0.005	0.0123	0.1655
1	rs673254	10550352	1.21	0.250745108472337	3.24	0.273955600409011	0.458772432111579	0.0875856385991147	0.1445	0.0615	0.0049	0.0024	0.0168	0.0046	0.0027	0.0161	0.1571	0.0136	0.0187	0.0066	0.0932	0.0177	0.0066	0.003	0.0027	0.1088	0.0782	0.0094	0.0052	0.0072	0.0327	0.005	0.0123	0.1655
1	rs114843026	10556534	1.21	0.250745108472337	3.24	0.273955600409011	0.45738240154927	0.0850569180940905	0.1445	0.0615	0.0049	0.0024	0.0168	0.0046	0.0027	0.0161	0.1571	0.0136	0.0187	0.0066	0.0931	0.0177	0.0067	0.003	0.0027	0.1088	0.0781	0.0094	0.0052	0.0072	0.0328	0.005	0.0123	0.1656
1	rs2506901	10563492	1.21	0.250745108472337	3.24	0.273955600409011	0.4705177675469	0.0774311560206169	0.1445	0.0616	0.0049	0.0024	0.0168	0.0046	0.0027	0.0161	0.157	0.0137	0.0188	0.0066	0.0931	0.0177	0.0067	0.003	0.0027	0.1086	0.0778	0.0093	0.0052	0.0072	0.0329	0.0051	0.0123	0.1657
1	rs2274985	10573867	1.22	0.223600634562227	3.24	0.273955600409011	0.377040869204832	0.0756067560778512	0.144	0.062	0.005	0.0026	0.0168	0.0045	0.0028	0.016	0.1574	0.0137	0.0188	0.0066	0.0929	0.0176	0.0067	0.0032	0.0027	0.1084	0.0767	0.0094	0.0052	0.0073	0.0331	0.0051	0.0124	0.1661
1	rs79317148	10575910	1.22	0.223600634562227	3.24	0.273955600409011	0.377369985419924	0.0742321627303153	0.144	0.062	0.005	0.0026	0.0168	0.0045	0.0028	0.016	0.1574	0.0138	0.0188	0.0066	0.0929	0.0176	0.0067	0.0032	0.0027	0.1084	0.0767	0.0094	0.0052	0.0073	0.0331	0.0051	0.0124	0.1661
1	rs75629636	10590720	1.22	0.223600634562227	3.24	0.273955600409011	0.413999295867315	0.0651093497770427	0.1437	0.0622	0.0049	0.0026	0.0168	0.0045	0.0027	0.016	0.1572	0.0138	0.0188	0.0066	0.093	0.0176	0.0068	0.0033	0.0027	0.1084	0.0762	0.0094	0.0053	0.0074	0.0332	0.0053	0.0124	0.1662
1	rs2480782	10593296	1.22	0.223600634562227	3.24	0.273955600409011	0.416763280854011	0.0646323411909048	0.1437	0.0622	0.0049	0.0026	0.0168	0.0045	0.0027	0.016	0.1572	0.0138	0.0189	0.0066	0.093	0.0176	0.0068	0.0033	0.0027	0.1084	0.0762	0.0094	0.0053	0.0074	0.0332	0.0053	0.0124	0.1663
1	rs76853348	10594885	1.22	0.223600634562227	3.24	0.273955600409011	0.417571171702265	0.0643604274852691	0.1437	0.0622	0.0049	0.0026	0.0168	0.0045	0.0027	0.016	0.1572	0.0138	0.0189	0.0066	0.093	0.0176	0.0068	0.0033	0.0027	0.1084	0.0762	0.0094	0.0053	0.0074	0.0332	0.0053	0.0124	0.1663
1	rs12375	10596341	1.22	0.223600634562227	3.24	0.273955600409011	0.419131449598984	0.0638857404064713	0.1436	0.0622	0.0049	0.0026	0.0168	0.0046	0.0027	0.016	0.1572	0.0138	0.0189	0.0066	0.093	0.0176	0.0068	0.0033	0.0027	0.1084	0.0761	0.0094	0.0053	0.0074	0.0332	0.0053	0.0124	0.1663
1	rs17464919	10601731	1.22	0.223600634562227	3.23	0.286575202599778	0.412792940236241	0.0594177684161	0.1435	0.0623	0.0049	0.0027	0.0168	0.0046	0.0027	0.0161	0.157	0.0139	0.0189	0.0065	0.093	0.0176	0.0068	0.0033	0.0027	0.1083	0.0761	0.0094	0.0053	0.0074	0.0332	0.0054	0.0125	0.1661
1	rs11121582	10607895	1.22	0.223600634562227	3.23	0.286575202599778	0.413309734433201	0.0503497626965575	0.1434	0.0624	0.0049	0.0027	0.0168	0.0046	0.0027	0.0161	0.1568	0.0139	0.0189	0.0065	0.0929	0.0177	0.0069	0.0033	0.0027	0.1083	0.076	0.0094	0.0054	0.0075	0.0332	0.0054	0.0125	0.1659
1	rs2480772	10609460	1.21	0.250745108472337	3.23	0.286575202599778	0.411416402334102	0.0478707019911049	0.1434	0.0624	0.0049	0.0027	0.0169	0.0046	0.0027	0.0161	0.1568	0.0139	0.0189	0.0065	0.0928	0.0177	0.0069	0.0033	0.0027	0.1083	0.076	0.0094	0.0054	0.0075	0.0333	0.0055	0.0125	0.1659
1	rs12739407	10613611	1.21	0.250745108472337	3.22	0.299593947381755	0.416705604223256	0.0469181924348077	0.1433	0.0624	0.0049	0.0027	0.0169	0.0046	0.0027	0.0161	0.1567	0.0139	0.0189	0.0065	0.0929	0.0177	0.0069	0.0033	0.0027	0.1083	0.076	0.0094	0.0054	0.0075	0.0332	0.0055	0.0125	0.1659
1	rs79335262	10624011	1.21	0.250745108472337	3.22	0.299593947381755	0.424469709165409	0.0439386527055919	0.1432	0.0624	0.005	0.0027	0.0169	0.0047	0.0027	0.0161	0.1565	0.0139	0.0189	0.0066	0.0929	0.0177	0.0069	0.0033	0.0026	0.1083	0.0761	0.0094	0.0054	0.0075	0.0332	0.0055	0.0125	0.166
1	rs76431309	10629772	1.21	0.250745108472337	3.22	0.299593947381755	0.427501843448704	0.0434791527632045	0.1432	0.0624	0.005	0.0027	0.0169	0.0047	0.0027	0.0161	0.1565	0.0139	0.0189	0.0066	0.093	0.0177	0.0069	0.0033	0.0026	0.1083	0.0761	0.0094	0.0054	0.0076	0.0332	0.0055	0.0125	0.166
1	rs6687430	10633245	1.21	0.250745108472337	3.22	0.299593947381755	0.43536474272476	0.0380805533671261	0.143	0.0625	0.005	0.0026	0.0169	0.0047	0.0027	0.016	0.1563	0.0139	0.0189	0.0067	0.093	0.0177	0.0069	0.0033	0.0026	0.1084	0.0761	0.0093	0.0054	0.0076	0.0331	0.0055	0.0125	0.1661
1	rs6664134	10633543	1.21	0.250745108472337	3.22	0.299593947381755	0.436249332423375	0.038242683594239	0.1432	0.0625	0.005	0.0026	0.0169	0.0047	0.0027	0.016	0.1562	0.0139	0.0189	0.0067	0.093	0.0177	0.0069	0.0033	0.0026	0.1084	0.0761	0.0093	0.0054	0.0076	0.0331	0.0055	0.0125	0.1661
1	rs72857049	10647924	1.23	0.19861485684188	3.19	0.341098255896361	0.442406872483169	0.012647474144019	0.1417	0.0627	0.0055	0.0033	0.0177	0.005	0.0032	0.0151	0.1539	0.0145	0.0191	0.0067	0.094	0.0176	0.0076	0.0038	0.0029	0.107	0.0736	0.0094	0.0057	0.0082	0.0329	0.0061	0.0126	0.1667
1	rs61776267	10651589	1.23	0.19861485684188	3.18	0.355766254763284	0.406958541732141	0.00997753407502322	0.1407	0.063	0.0056	0.0034	0.0179	0.005	0.0033	0.0149	0.1538	0.0146	0.0192	0.0066	0.0942	0.0176	0.0077	0.004	0.003	0.1073	0.0727	0.0094	0.006	0.0083	0.0327	0.0063	0.0126	0.1668
1	rs17035390	10653622	1.23	0.19861485684188	3.15	0.402339212139645	0.403318985628761	0.00552742830914574	0.1395	0.0633	0.0058	0.0036	0.0182	0.005	0.0033	0.0147	0.1536	0.0146	0.0192	0.0065	0.0944	0.0174	0.008	0.0041	0.0031	0.1075	0.0716	0.0094	0.0063	0.0087	0.0326	0.0065	0.0128	0.1667
1	rs284272	10653628	1.23	0.19861485684188	3.15	0.402339212139645	0.393282870583496	0.00496390360833858	0.1394	0.0633	0.0058	0.0036	0.0182	0.005	0.0033	0.0148	0.1536	0.0146	0.0192	0.0065	0.0944	0.0174	0.008	0.0041	0.0031	0.1075	0.0716	0.0094	0.0063	0.0087	0.0326	0.0065	0.0129	0.1666
1	rs1471642	10654688	1.22	0.223600634562227	3.13	0.435575753324506	0.362435899512449	0.00383076358338138	0.1386	0.0627	0.006	0.0038	0.0184	0.0049	0.0034	0.0143	0.1532	0.0147	0.0193	0.0066	0.0945	0.0184	0.0082	0.0042	0.0032	0.108	0.0709	0.0094	0.0064	0.009	0.0323	0.0066	0.0129	0.1668
1	rs284265	10658221	1.22	0.223600634562227	3.12	0.452863978564029	0.366640456973164	0.00432298097597732	0.1381	0.0624	0.0061	0.0039	0.0185	0.0048	0.0034	0.0142	0.153	0.0147	0.0193	0.0066	0.0945	0.0189	0.0082	0.0042	0.0032	0.1082	0.0705	0.0094	0.0065	0.009	0.0322	0.0067	0.013	0.167
1	rs78645175	10664708	1.22	0.223600634562227	3.12	0.452863978564029	0.367884999933816	0.00471323609573375	0.1363	0.0621	0.0061	0.0039	0.0186	0.0048	0.0034	0.0141	0.1529	0.0147	0.0193	0.0067	0.0942	0.0191	0.0084	0.0043	0.0032	0.1097	0.0703	0.0094	0.0066	0.0092	0.0321	0.0068	0.0131	0.1672
1	rs284280	10666646	1.22	0.223600634562227	3.11	0.470604638115432	0.378138491170401	0.00512161637584443	0.1355	0.062	0.0061	0.004	0.0186	0.0048	0.0035	0.0141	0.1529	0.0147	0.0193	0.0067	0.0941	0.0192	0.0084	0.0043	0.0032	0.1103	0.0702	0.0094	0.0066	0.0092	0.0321	0.0069	0.0131	0.1673
1	rs11121599	10666735	1.22	0.223600634562227	3.11	0.470604638115432	0.424877256671026	0.00726765541753995	0.1354	0.0619	0.0061	0.004	0.0187	0.0048	0.0035	0.0142	0.1529	0.0147	0.0193	0.0067	0.0935	0.0192	0.0086	0.0048	0.0032	0.1102	0.0702	0.0094	0.0066	0.0092	0.0321	0.0069	0.0132	0.1672
1	rs481453	10672935	1.22	0.223600634562227	3.11	0.470604638115432	0.4079851204483	0.00760655170616494	0.1351	0.062	0.0062	0.004	0.0187	0.0048	0.0035	0.0143	0.1526	0.0147	0.0193	0.0067	0.0935	0.0192	0.0086	0.0049	0.0033	0.1099	0.0701	0.0094	0.0066	0.0093	0.032	0.0069	0.0132	0.1675
1	rs78282029	10679714	1.23	0.19861485684188	3.11	0.470604638115432	0.357935709002887	0.0119885264120081	0.1342	0.0618	0.0063	0.0042	0.0187	0.0049	0.0037	0.0143	0.153	0.0148	0.0194	0.0067	0.0932	0.0191	0.0087	0.0049	0.0034	0.11	0.0703	0.0094	0.0068	0.0094	0.0317	0.0069	0.0132	0.1675
1	rs74680345	10683672	1.23	0.19861485684188	3.1	0.488801954490689	0.329902758335925	0.0148339325755074	0.1337	0.0617	0.0064	0.0043	0.0188	0.0049	0.0038	0.0144	0.1532	0.0148	0.0194	0.0067	0.093	0.019	0.0087	0.0049	0.0034	0.11	0.0704	0.0094	0.0069	0.0094	0.0315	0.007	0.0132	0.1675
1	rs75229699	10691829	1.23	0.19861485684188	3.1	0.488801954490689	0.306103867090835	0.0156014283986724	0.1333	0.0616	0.0065	0.0043	0.0188	0.0049	0.0039	0.0144	0.1534	0.0148	0.0194	0.0068	0.0929	0.0189	0.0087	0.0049	0.0035	0.1099	0.0704	0.0094	0.0069	0.0095	0.0314	0.007	0.0132	0.1675
1	rs284250	10701438	1.23	0.19861485684188	3.08	0.526582953384854	0.279715054191798	0.0215890254334355	0.1326	0.0615	0.0066	0.0045	0.0189	0.005	0.0041	0.0145	0.1537	0.0148	0.0194	0.0068	0.0927	0.0189	0.0087	0.0049	0.0036	0.1099	0.0705	0.0095	0.0071	0.0096	0.0311	0.007	0.0132	0.1674
1	rs117131266	10702266	1.23	0.19861485684188	3.08	0.526582953384854	0.271201318673191	0.0202435765215351	0.1326	0.0614	0.0066	0.0045	0.0189	0.005	0.0041	0.0145	0.1537	0.0148	0.0194	0.0068	0.0926	0.0188	0.0087	0.0049	0.0036	0.1099	0.0706	0.0095	0.0071	0.0096	0.0311	0.007	0.0132	0.1674
1	rs284298	10710255	1.23	0.19861485684188	3.08	0.526582953384854	0.246995659915734	0.0288389034516095	0.1321	0.0613	0.0066	0.0045	0.0189	0.0051	0.0042	0.0147	0.1538	0.0149	0.0194	0.0069	0.0921	0.0188	0.0087	0.005	0.0036	0.1108	0.0701	0.0095	0.0072	0.0095	0.0309	0.0071	0.0133	0.1674
1	rs56229092	10714402	1.23	0.19861485684188	3.07	0.546174590811499	0.262059094504562	0.042907804515862	0.1319	0.0612	0.0067	0.0046	0.0191	0.0051	0.0043	0.0146	0.153	0.015	0.0194	0.007	0.0922	0.0189	0.0087	0.0054	0.0037	0.111	0.0699	0.0096	0.0072	0.0094	0.0306	0.0072	0.0133	0.1672
1	rs77639220	10718377	1.23	0.19861485684188	3.06	0.566238797870229	0.247434327542185	0.0506558270656353	0.1316	0.0611	0.0068	0.0046	0.0196	0.0052	0.0043	0.015	0.1524	0.015	0.0194	0.0071	0.092	0.0189	0.0088	0.0056	0.0037	0.111	0.0699	0.0096	0.0073	0.0094	0.0305	0.0072	0.0134	0.1671
1	rs540329	10719549	1.23	0.19861485684188	3.06	0.566238797870229	0.250207754430416	0.0565588846410579	0.1315	0.0611	0.0068	0.0046	0.0197	0.0052	0.0044	0.0151	0.1522	0.015	0.0194	0.0071	0.0919	0.0189	0.0088	0.0057	0.0037	0.1111	0.0699	0.0096	0.0073	0.0094	0.0304	0.0072	0.0134	0.1671
1	rs61736951	10720254	1.23	0.19861485684188	3.07	0.546174590811499	0.244590626189495	0.0565588846410579	0.1314	0.0611	0.0069	0.0046	0.0198	0.0052	0.0044	0.0151	0.1522	0.015	0.0194	0.0071	0.0919	0.0189	0.0088	0.0057	0.0037	0.1111	0.0699	0.0096	0.0073	0.0094	0.0303	0.0072	0.0134	0.167
1	rs79792288	10720905	1.23	0.19861485684188	3.07	0.546174590811499	0.240466942707285	0.0565588846410579	0.1314	0.0611	0.0069	0.0046	0.0198	0.0052	0.0044	0.0151	0.1522	0.015	0.0194	0.0071	0.0919	0.0189	0.0088	0.0057	0.0037	0.1111	0.0699	0.0096	0.0073	0.0094	0.0303	0.0072	0.0134	0.167
1	rs116460699	10725193	1.23	0.19861485684188	3.07	0.546174590811499	0.223113573697879	0.0606708402544973	0.1313	0.0611	0.0069	0.0046	0.0198	0.0052	0.0045	0.0151	0.152	0.015	0.0194	0.0072	0.0919	0.0188	0.0088	0.0058	0.0038	0.1112	0.0699	0.0097	0.0073	0.0094	0.0301	0.0073	0.0134	0.1669
1	rs284315	10734800	1.23	0.19861485684188	3.06	0.566238797870229	0.183005678182872	0.0852855725396139	0.1311	0.0613	0.0071	0.0046	0.0199	0.0051	0.0047	0.0153	0.1515	0.0152	0.0192	0.0073	0.0921	0.0187	0.0088	0.0059	0.0039	0.1114	0.0699	0.0098	0.0073	0.0095	0.0294	0.0074	0.0135	0.1664
1	rs113222733	10738871	1.23	0.19861485684188	3.06	0.566238797870229	0.157014321256266	0.0836145153789776	0.131	0.0614	0.0071	0.0046	0.02	0.0051	0.0047	0.0154	0.1516	0.0152	0.0192	0.0073	0.0917	0.0186	0.0088	0.0059	0.0039	0.1115	0.07	0.0097	0.0073	0.0095	0.0293	0.0073	0.0134	0.1665
1	rs6540944	10740405	1.23	0.19861485684188	3.06	0.566238797870229	0.153647958983632	0.0890549898636873	0.1309	0.0614	0.0071	0.0046	0.02	0.0051	0.0048	0.0154	0.1517	0.0152	0.0192	0.0073	0.0915	0.0186	0.0087	0.0059	0.0039	0.1116	0.07	0.0097	0.0073	0.0095	0.0293	0.0072	0.0134	0.1665
1	rs578554	10741669	1.23	0.19861485684188	3.05	0.586779315918157	0.160080857280547	0.110282765224137	0.1309	0.0613	0.0072	0.0047	0.0202	0.0052	0.0048	0.0155	0.1512	0.0154	0.0194	0.0073	0.0916	0.0185	0.0088	0.0059	0.004	0.1113	0.07	0.0098	0.0074	0.0095	0.0293	0.0072	0.0135	0.1663
1	rs516243	10750432	1.24	0.175701215111077	3.04	0.607799794750251	0.141438747459138	0.132394466207228	0.1296	0.0614	0.0073	0.0049	0.0203	0.0053	0.005	0.0158	0.1513	0.0152	0.0193	0.0075	0.0916	0.0186	0.0087	0.0061	0.0041	0.1105	0.07	0.0098	0.0074	0.0097	0.0291	0.0074	0.0136	0.1662
1	rs60449700	10752990	1.24	0.175701215111077	3.04	0.607799794750251	0.0883893197394263	0.14666892629045	0.1283	0.0613	0.0077	0.005	0.0204	0.0054	0.0051	0.0164	0.1528	0.0153	0.0193	0.0077	0.0913	0.0184	0.009	0.0061	0.0044	0.1079	0.0707	0.0098	0.0074	0.0099	0.0289	0.0077	0.0135	0.1663
1	rs4845948	10757199	1.25	0.154769873779188	3.02	0.651294786134349	0.0607672572123934	0.245213689870004	0.1265	0.0611	0.0081	0.0051	0.0204	0.0056	0.0052	0.0166	0.1524	0.0152	0.0192	0.0079	0.0909	0.0183	0.0094	0.0061	0.0048	0.1076	0.0718	0.0099	0.0075	0.0103	0.0288	0.0082	0.0136	0.1656
1	rs2387232	10759741	1.25	0.154769873779188	2.98	0.744195120258389	0.0463023435208114	0.372646469071057	0.1246	0.061	0.0085	0.0053	0.0203	0.0056	0.0054	0.0169	0.1519	0.0152	0.019	0.0081	0.0905	0.0183	0.0099	0.0062	0.0052	0.1071	0.0728	0.0101	0.0076	0.0106	0.0286	0.0087	0.0137	0.1649
1	rs59061093	10760472	1.24	0.175701215111077	2.98	0.744195120258389	0.0559642311378682	0.450045272735287	0.124	0.0609	0.0086	0.0053	0.0203	0.0057	0.0053	0.017	0.1518	0.0151	0.019	0.0082	0.0906	0.0183	0.01	0.0062	0.0054	0.107	0.0731	0.0101	0.0076	0.0107	0.0286	0.0088	0.0137	0.1647
1	rs734736	10760510	1.25	0.154769873779188	2.99	0.72022314582581	0.0414109331330835	0.405198647529321	0.1242	0.061	0.0086	0.0053	0.0203	0.0057	0.0053	0.0169	0.1518	0.0151	0.019	0.0082	0.0906	0.0183	0.0098	0.0062	0.0054	0.1071	0.0732	0.0102	0.0076	0.0102	0.0286	0.0088	0.0137	0.1649
1	rs113981481	10761541	1.25	0.154769873779188	2.99	0.72022314582581	0.0324105982365144	0.402737695088342	0.1241	0.061	0.0087	0.0053	0.0203	0.0057	0.0053	0.017	0.1516	0.0151	0.019	0.0082	0.0903	0.0183	0.0098	0.0062	0.0054	0.107	0.0733	0.0103	0.0076	0.0102	0.0285	0.0089	0.0137	0.1649
1	rs11805515	10767785	1.23	0.19861485684188	2.95	0.819141413036571	0.109833385334325	1.25676441351392	0.1228	0.0617	0.0097	0.0052	0.0205	0.006	0.0059	0.0176	0.1492	0.0141	0.0186	0.0085	0.0867	0.0186	0.0103	0.0063	0.0064	0.106	0.0753	0.0109	0.0076	0.0113	0.0287	0.0104	0.0145	0.1633
1	rs488834	10767902	1.23	0.19861485684188	2.95	0.819141413036571	0.129919562283394	1.29473854270781	0.1228	0.0617	0.0097	0.0053	0.0205	0.006	0.0059	0.0176	0.149	0.0141	0.0185	0.0083	0.087	0.0186	0.0104	0.0063	0.0065	0.106	0.0754	0.0109	0.0076	0.0113	0.0286	0.0104	0.0145	0.1632
1	rs710133	10771488	1.23	0.19861485684188	2.95	0.819141413036571	0.208871142309402	1.64755445484435	0.1226	0.062	0.0098	0.0055	0.0207	0.006	0.0059	0.0176	0.149	0.0142	0.0182	0.0085	0.0868	0.0184	0.0105	0.0062	0.0067	0.1074	0.0753	0.0108	0.0074	0.0114	0.0284	0.0109	0.0145	0.1614
1	rs58810407	10773987	1.23	0.19861485684188	2.94	0.845143312120842	0.225191215424879	1.53483641657726	0.122	0.0623	0.0098	0.0056	0.0207	0.006	0.0059	0.0176	0.149	0.0142	0.0181	0.0085	0.0867	0.0184	0.0106	0.0061	0.0068	0.1072	0.0753	0.0111	0.0072	0.0114	0.0283	0.011	0.0145	0.1615
1	rs284233	10777260	1.23	0.19861485684188	2.93	0.871659766409689	0.449744232469393	1.9981585869738	0.1218	0.0628	0.0097	0.0057	0.0207	0.006	0.0059	0.0176	0.149	0.0141	0.018	0.0085	0.0867	0.0185	0.0107	0.0061	0.0073	0.1072	0.0749	0.0112	0.0072	0.0114	0.0286	0.0112	0.0145	0.1605
1	rs58551746	10782671	1.23	0.19861485684188	2.94	0.845143312120842	0.500858258234361	2.04034132666779	0.1216	0.0633	0.0096	0.0054	0.0206	0.0063	0.0059	0.0176	0.1493	0.014	0.0179	0.0086	0.0869	0.0185	0.0105	0.006	0.0073	0.1079	0.0749	0.0111	0.007	0.0113	0.0285	0.0112	0.0144	0.1604
1	rs116461502	10784899	1.23	0.19861485684188	2.94	0.845143312120842	0.564588022511158	1.96807640797842	0.1212	0.0635	0.0097	0.0052	0.0206	0.0063	0.0058	0.0177	0.1494	0.0139	0.0179	0.0086	0.0869	0.0185	0.0106	0.0059	0.0073	0.1081	0.0748	0.0112	0.0071	0.0113	0.0286	0.0112	0.0144	0.1603
1	rs284254	10786314	1.23	0.19861485684188	2.93	0.871659766409689	0.676334545633113	2.1969643899073	0.1211	0.0636	0.0097	0.0051	0.0206	0.0064	0.0058	0.0178	0.1494	0.0138	0.0178	0.0086	0.0869	0.0185	0.0106	0.0059	0.0073	0.1082	0.0748	0.0112	0.0071	0.0113	0.0286	0.0112	0.0143	0.1603
1	rs114361870	10787940	1.23	0.19861485684188	2.93	0.871659766409689	0.654435671487758	2.09797049971602	0.1213	0.0637	0.0096	0.0051	0.0207	0.0063	0.0057	0.0178	0.1492	0.0138	0.0178	0.0086	0.087	0.0185	0.0106	0.0058	0.0074	0.1082	0.0746	0.0112	0.0073	0.0114	0.0287	0.0113	0.0143	0.16
1	rs284279	10789697	1.22	0.223600634562227	2.93	0.871659766409689	0.763603570250932	2.2540551151618	0.1213	0.0639	0.0096	0.0052	0.0207	0.0063	0.0057	0.0179	0.149	0.0137	0.0178	0.0087	0.0872	0.0185	0.0107	0.0058	0.0074	0.1081	0.0745	0.0112	0.0074	0.0114	0.0288	0.0113	0.0143	0.1598
1	rs6540946	10793411	1.22	0.223600634562227	2.93	0.871659766409689	0.751774082987262	2.06516757529614	0.1214	0.0639	0.0094	0.0052	0.0208	0.0063	0.0056	0.0181	0.1492	0.0136	0.0177	0.0087	0.0876	0.0185	0.0107	0.0057	0.0075	0.1082	0.074	0.0112	0.0073	0.0114	0.0287	0.0111	0.0144	0.1598
1	rs608020	10794895	1.23	0.19861485684188	2.93	0.871659766409689	0.781846925025029	1.94216327783646	0.1215	0.0639	0.0094	0.0053	0.0208	0.0062	0.0056	0.018	0.1494	0.0135	0.0176	0.0086	0.0877	0.0186	0.0108	0.0057	0.0077	0.108	0.0738	0.0111	0.0072	0.0115	0.0287	0.0111	0.0145	0.1596
1	rs12046278	10799577	1.23	0.19861485684188	2.93	0.871659766409689	0.957282384743303	2.01914528184385	0.1219	0.0638	0.0092	0.0053	0.0209	0.0059	0.0056	0.0181	0.15	0.0134	0.0175	0.0086	0.0875	0.0187	0.0109	0.0055	0.0078	0.108	0.0738	0.011	0.0072	0.0115	0.0287	0.0111	0.0146	0.1594
1	rs6700479	10800737	1.23	0.19861485684188	2.94	0.845143312120842	0.973015255302578	1.84821363340021	0.1219	0.0639	0.0091	0.0053	0.0209	0.0059	0.0056	0.0181	0.1497	0.0134	0.0175	0.0086	0.0882	0.0187	0.0108	0.0055	0.0079	0.108	0.074	0.0108	0.0072	0.0115	0.0287	0.011	0.0146	0.1593
1	rs4845953	10801989	1.23	0.19861485684188	2.95	0.819141413036571	1.26823298065224	1.83155726990797	0.122	0.0639	0.009	0.0053	0.021	0.0059	0.0056	0.0181	0.1499	0.0133	0.0175	0.0085	0.0881	0.0186	0.0109	0.0054	0.0081	0.1079	0.0739	0.0108	0.0072	0.0114	0.0284	0.011	0.0146	0.1595
1	rs72860191	10804219	1.23	0.19861485684188	2.95	0.819141413036571	2.8431635103837	2.23348812111913	0.1201	0.0634	0.0091	0.0058	0.0214	0.0058	0.0058	0.0198	0.1511	0.0132	0.0171	0.0087	0.0868	0.0193	0.011	0.0056	0.0091	0.1066	0.0759	0.0111	0.0069	0.0114	0.0267	0.0114	0.0144	0.1582
1	rs4845955	10805414	1.23	0.19861485684188	2.95	0.819141413036571	2.71206814586114	2.15092222861139	0.1184	0.0624	0.0088	0.0059	0.0217	0.0057	0.0059	0.0206	0.1531	0.0131	0.0169	0.0087	0.0873	0.0196	0.0111	0.0057	0.0091	0.1051	0.0766	0.0111	0.0067	0.0114	0.0262	0.0115	0.0144	0.1589
1	rs113841566	10805552	1.24	0.175701215111077	2.96	0.793651312900757	2.4897399528042	1.99493251698264	0.1186	0.0624	0.0088	0.0058	0.0217	0.0058	0.0059	0.0206	0.1532	0.0131	0.0169	0.0086	0.0873	0.0195	0.0112	0.0057	0.009	0.1048	0.0767	0.0111	0.0068	0.0114	0.0261	0.0112	0.0144	0.1589
1	rs2076492	10808587	1.23	0.19861485684188	2.99	0.72022314582581	1.42571335661589	1.60145205166655	0.1213	0.062	0.0084	0.0056	0.0218	0.006	0.006	0.0203	0.1546	0.0129	0.0169	0.0083	0.0895	0.019	0.0107	0.0058	0.0086	0.102	0.0781	0.0109	0.0068	0.011	0.0254	0.0107	0.0144	0.1589
1	rs1342904	10810317	1.23	0.19861485684188	2.99	0.72022314582581	1.15741417874623	1.17778664386756	0.1215	0.0616	0.0082	0.0054	0.0217	0.0059	0.0059	0.0204	0.1551	0.0128	0.0169	0.0083	0.0906	0.0187	0.0105	0.0055	0.0083	0.1017	0.0784	0.0108	0.0067	0.0108	0.0254	0.0106	0.0143	0.1598
1	rs72643204	10811325	1.23	0.19861485684188	3	0.696751202985924	1.06510438385415	1.15358246997736	0.1215	0.0614	0.0081	0.0052	0.0217	0.0059	0.0059	0.0205	0.1553	0.0127	0.0168	0.0082	0.0911	0.0187	0.0104	0.0054	0.0082	0.1014	0.0786	0.0108	0.0068	0.0107	0.0254	0.0106	0.0143	0.1601
1	rs205479	10812417	1.22	0.223600634562227	3	0.696751202985924	1.14705820103256	1.34673635781556	0.1216	0.061	0.0081	0.0051	0.0217	0.006	0.0059	0.0206	0.1555	0.0127	0.0167	0.0081	0.0916	0.0187	0.0103	0.0054	0.0082	0.1011	0.0787	0.0109	0.0068	0.0107	0.0253	0.0106	0.0143	0.1605
1	rs205484	10815421	1.2	0.280131383133392	2.96	0.793651312900757	1.87438650810236	1.24892643129911	0.1221	0.0601	0.008	0.0052	0.0225	0.0062	0.0064	0.0208	0.1539	0.0126	0.0169	0.0078	0.0937	0.0189	0.0101	0.0052	0.0087	0.0989	0.0792	0.0111	0.0069	0.0104	0.0246	0.0106	0.0144	0.1608
1	rs6694651	10823826	1.19	0.311838986457593	2.94	0.845143312120842	2.07814357526727	1.28820056581836	0.1222	0.0601	0.008	0.0052	0.0227	0.0062	0.0063	0.0208	0.1537	0.0127	0.0169	0.0076	0.0945	0.0189	0.01	0.0053	0.0087	0.0979	0.08	0.0113	0.0067	0.0103	0.0244	0.0106	0.0145	0.1607
1	rs6540950	10824329	1.19	0.311838986457593	2.94	0.845143312120842	2.17547372993916	1.44114192467014	0.1222	0.0601	0.008	0.0052	0.0227	0.0062	0.0063	0.0208	0.1537	0.0127	0.0169	0.0076	0.0945	0.0189	0.01	0.0053	0.0088	0.0979	0.08	0.0113	0.0067	0.0103	0.0244	0.0106	0.0145	0.1607
1	rs172228	10831218	1.19	0.311838986457593	2.94	0.845143312120842	2.3596301383509	1.62386945286664	0.122	0.0605	0.0079	0.0051	0.0229	0.0061	0.0062	0.0208	0.1537	0.0127	0.0167	0.0075	0.0952	0.0188	0.01	0.0052	0.0086	0.0979	0.08	0.0113	0.0068	0.0103	0.0246	0.0105	0.0145	0.1604
1	rs58064215	10833232	1.18	0.345943801679723	2.93	0.871659766409689	2.22335899276259	1.4955970935343	0.1219	0.0606	0.0079	0.0052	0.0231	0.0059	0.0062	0.0209	0.1536	0.0129	0.0166	0.0074	0.0952	0.0188	0.0099	0.0055	0.0086	0.0977	0.0799	0.0114	0.0068	0.0103	0.0247	0.0106	0.0146	0.16
1	Affx-4028723	10838556	1.18	0.345943801679723	2.92	0.898693461391643	2.22680870582094	1.47672381857375	0.1219	0.0601	0.0079	0.0051	0.0233	0.0058	0.0062	0.0211	0.1526	0.013	0.0169	0.0072	0.0955	0.0187	0.01	0.0057	0.0085	0.0974	0.0807	0.0115	0.007	0.0104	0.0248	0.0108	0.0147	0.1595
1	rs11121617	10842021	1.17	0.382518045708746	2.92	0.898693461391643	2.20533374351874	1.73383864097462	0.1222	0.0597	0.008	0.005	0.0233	0.0057	0.0061	0.0214	0.1518	0.0131	0.0171	0.0071	0.0955	0.0185	0.0099	0.0062	0.0084	0.097	0.0809	0.0116	0.0071	0.0105	0.0249	0.0109	0.0148	0.1594
1	rs710137	10842386	1.17	0.382518045708746	2.92	0.898693461391643	2.25008166080368	1.8260689427585	0.1223	0.0597	0.008	0.005	0.0234	0.0057	0.0061	0.0214	0.1517	0.0132	0.0171	0.0071	0.0955	0.0185	0.0099	0.0062	0.0084	0.0969	0.081	0.0116	0.0072	0.0105	0.0249	0.0109	0.0148	0.1594
1	rs114596278	10845920	1.17	0.382518045708746	2.91	0.926247013494653	1.72720470031042	1.7774865465341	0.1225	0.059	0.0079	0.005	0.0235	0.0057	0.006	0.0215	0.1516	0.0133	0.0173	0.0072	0.0959	0.0185	0.0097	0.0062	0.0082	0.0971	0.0809	0.0116	0.0076	0.0104	0.0249	0.0107	0.0147	0.1592
1	rs58708213	10846144	1.17	0.382518045708746	2.91	0.926247013494653	1.74476412432974	1.78171890634937	0.1226	0.059	0.0079	0.005	0.0235	0.0057	0.006	0.0215	0.1516	0.0133	0.0173	0.0072	0.0959	0.0185	0.0097	0.0062	0.0082	0.0971	0.0809	0.0115	0.0076	0.0104	0.0249	0.0107	0.0147	0.1592
1	rs776910	10846540	1.17	0.382518045708746	2.91	0.926247013494653	1.79203343934841	1.75194732066161	0.1226	0.059	0.0079	0.005	0.0235	0.0057	0.006	0.0215	0.1517	0.0134	0.0173	0.0071	0.0959	0.0185	0.0096	0.0062	0.0082	0.0971	0.0808	0.0115	0.0076	0.0103	0.0249	0.0107	0.0147	0.1592
1	rs11121624	10850371	1.16	0.421630287221885	2.91	0.926247013494653	1.39313770463648	1.56091115178029	0.1228	0.0594	0.0079	0.005	0.0237	0.0057	0.0061	0.0217	0.1515	0.0134	0.0174	0.0073	0.0957	0.0185	0.0096	0.0059	0.0081	0.097	0.0809	0.0116	0.0078	0.0103	0.0251	0.0105	0.0147	0.1591
1	rs1737617	10850798	1.17	0.382518045708746	2.91	0.926247013494653	1.41823160069747	1.54380804217719	0.1227	0.0594	0.0079	0.0051	0.0236	0.0055	0.0061	0.0217	0.1516	0.0133	0.0173	0.0073	0.0955	0.0185	0.0096	0.0059	0.0081	0.0972	0.0808	0.0117	0.0078	0.0103	0.0252	0.0105	0.0147	0.1593
1	rs1776216	10850866	1.17	0.382518045708746	2.91	0.926247013494653	1.38104296308791	1.43653342865847	0.1227	0.0594	0.0078	0.0051	0.0236	0.0055	0.0061	0.0217	0.1516	0.0133	0.0173	0.0073	0.0955	0.0185	0.0095	0.0059	0.0081	0.0971	0.0808	0.0117	0.0078	0.0103	0.0252	0.0104	0.0147	0.1594
1	rs11577305	10855638	1.16	0.421630287221885	2.92	0.898693461391643	1.33382952485701	1.27915736286133	0.1233	0.0599	0.0077	0.0051	0.0237	0.0056	0.0062	0.022	0.1509	0.0133	0.0172	0.0073	0.0955	0.0183	0.0094	0.0058	0.008	0.0959	0.0816	0.0119	0.0079	0.0101	0.0251	0.0104	0.0147	0.1596
1	rs761124	10856053	1.16	0.421630287221885	2.92	0.898693461391643	1.3538777800258	1.24392792659377	0.1235	0.0599	0.0076	0.0051	0.0237	0.0056	0.0062	0.0221	0.1507	0.0133	0.0172	0.0073	0.0954	0.0183	0.0094	0.0058	0.0081	0.0957	0.0817	0.0119	0.0079	0.0102	0.0249	0.0104	0.0147	0.1598
1	rs718047	10858746	1.16	0.421630287221885	2.9	0.954322971774498	2.76384043811582	1.46507593039836	0.1244	0.0595	0.0076	0.0052	0.0238	0.0053	0.0068	0.0223	0.15	0.0135	0.0172	0.0074	0.0937	0.0181	0.0092	0.0056	0.0089	0.0953	0.0806	0.0119	0.008	0.0103	0.0248	0.0104	0.0146	0.1619
1	rs11121629	10860604	1.15	0.46334549806667	2.9	0.954322971774498	2.74307158556974	1.33071320488588	0.1244	0.059	0.0075	0.0051	0.0237	0.005	0.0066	0.0226	0.1492	0.0136	0.0172	0.0073	0.0946	0.0182	0.0093	0.0054	0.0087	0.0944	0.081	0.012	0.008	0.0103	0.025	0.0103	0.0146	0.1629
1	rs74052514	10863379	1.15	0.46334549806667	2.9	0.954322971774498	2.44482331826719	1.16559094178349	0.125	0.0588	0.0074	0.0051	0.0236	0.0047	0.0066	0.0228	0.148	0.0138	0.0173	0.0074	0.094	0.0183	0.0091	0.0053	0.0085	0.0938	0.0818	0.0121	0.0079	0.0103	0.0252	0.0104	0.0147	0.1643
1	rs78867077	10865577	1.15	0.46334549806667	2.89	0.982923819582558	2.16270089943522	0.905793784695058	0.1248	0.058	0.0073	0.0051	0.0235	0.0045	0.0067	0.023	0.1477	0.0139	0.0173	0.0075	0.0941	0.0183	0.0091	0.0051	0.0082	0.0934	0.0826	0.0122	0.0078	0.0103	0.0255	0.0104	0.0146	0.1654
1	rs1750861	10869052	1.14	0.507725131913635	2.91	0.926247013494653	1.38260136021957	0.581817127510287	0.1245	0.0586	0.0072	0.0049	0.0233	0.0042	0.0068	0.0229	0.147	0.0138	0.0174	0.0075	0.0931	0.0181	0.0091	0.0049	0.0073	0.0943	0.0842	0.0126	0.0078	0.0102	0.0254	0.0102	0.0145	0.1662
1	rs1776222	10874890	1.13	0.554827224596281	2.9	0.954322971774498	0.81826105606171	0.145919219953909	0.1263	0.0608	0.0069	0.0045	0.023	0.0038	0.0068	0.0229	0.1469	0.0138	0.0171	0.0074	0.0885	0.0185	0.0087	0.0044	0.006	0.0946	0.0863	0.0135	0.0075	0.01	0.0254	0.0093	0.0142	0.1693
1	rs6688450	10876600	1.13	0.554827224596281	2.9	0.954322971774498	0.821024836169135	0.115903683580575	0.1264	0.061	0.0068	0.0045	0.023	0.0037	0.0067	0.023	0.1469	0.014	0.0169	0.0074	0.0882	0.0186	0.0086	0.0042	0.0059	0.0948	0.0865	0.0135	0.0074	0.01	0.0254	0.0092	0.0142	0.1693
1	rs114176284	10877429	1.13	0.554827224596281	2.91	0.926247013494653	0.78293045100218	0.100096571140738	0.1265	0.0611	0.0068	0.0044	0.0231	0.0037	0.0066	0.0232	0.1468	0.014	0.0169	0.0074	0.088	0.0186	0.0085	0.0042	0.0059	0.0948	0.0865	0.0135	0.0074	0.01	0.0253	0.0092	0.0143	0.1693
1	rs72643240	10879164	1.13	0.554827224596281	2.9	0.954322971774498	0.694879821973115	0.0822572181755954	0.1266	0.0614	0.007	0.0044	0.0231	0.0037	0.0064	0.0233	0.1465	0.014	0.0168	0.0074	0.0877	0.0187	0.0083	0.004	0.0059	0.0948	0.0867	0.0137	0.0073	0.01	0.0251	0.0093	0.0145	0.1697
1	rs77352128	10882610	1.13	0.554827224596281	2.91	0.926247013494653	0.648015025198418	0.0632101872033475	0.1271	0.0619	0.0069	0.0043	0.0232	0.0035	0.0061	0.0233	0.1459	0.014	0.0166	0.0074	0.0875	0.0187	0.0081	0.0038	0.0058	0.0948	0.0869	0.0137	0.0074	0.01	0.0251	0.0092	0.0147	0.1702
1	rs10864474	10883600	1.12	0.604706511137083	2.91	0.926247013494653	0.637307236271079	0.0785343170470082	0.1273	0.0621	0.0069	0.0042	0.0232	0.0035	0.006	0.0234	0.1459	0.014	0.0164	0.0074	0.0874	0.0187	0.008	0.0037	0.0058	0.0949	0.0869	0.0137	0.0074	0.01	0.0251	0.0092	0.0148	0.1703
1	rs2294750	10885036	1.12	0.604706511137083	2.91	0.926247013494653	0.596595474485527	0.0671703131928342	0.1273	0.0621	0.007	0.0042	0.0232	0.0034	0.0059	0.0233	0.1458	0.0141	0.0165	0.0074	0.0873	0.0188	0.008	0.0036	0.0058	0.095	0.0869	0.0135	0.0074	0.01	0.0251	0.0092	0.0148	0.1707
1	rs80028886	10885424	1.12	0.604706511137083	2.91	0.926247013494653	0.578426863213487	0.067793837675817	0.1273	0.062	0.007	0.0043	0.0232	0.0034	0.0059	0.0233	0.1457	0.0141	0.0165	0.0074	0.0873	0.0189	0.008	0.0036	0.0058	0.095	0.0868	0.0135	0.0074	0.01	0.0251	0.0092	0.0148	0.1707
1	rs79659324	10887205	1.12	0.604706511137083	2.91	0.926247013494653	0.55163278835768	0.0661364665177148	0.1273	0.062	0.007	0.0043	0.0233	0.0034	0.0058	0.0234	0.1455	0.0141	0.0165	0.0074	0.0873	0.0189	0.0079	0.0035	0.0057	0.0952	0.087	0.0135	0.0073	0.01	0.025	0.0092	0.0149	0.171
1	rs572950	10889280	1.12	0.604706511137083	2.92	0.898693461391643	0.446276940588105	0.0445160453611691	0.1271	0.0616	0.0068	0.0043	0.0236	0.0033	0.0054	0.0234	0.1453	0.0141	0.0162	0.0075	0.0875	0.0188	0.0076	0.0035	0.0055	0.0955	0.0872	0.0134	0.0072	0.01	0.025	0.0092	0.015	0.1723
1	rs520135	10890932	1.12	0.604706511137083	2.92	0.898693461391643	0.415610504890796	0.0582409414677348	0.127	0.0615	0.0067	0.0043	0.0237	0.0033	0.0054	0.0234	0.1453	0.0142	0.0162	0.0075	0.0875	0.0188	0.0076	0.0035	0.0055	0.0956	0.0873	0.0134	0.0072	0.0099	0.025	0.009	0.015	0.1726
1	rs116764210	10890972	1.12	0.604706511137083	2.92	0.898693461391643	0.416013795259521	0.0526337298362892	0.1269	0.0615	0.0067	0.0041	0.0237	0.0033	0.0054	0.0234	0.1455	0.0142	0.0161	0.0075	0.0877	0.0188	0.0076	0.0035	0.0055	0.0956	0.0873	0.0134	0.0072	0.0099	0.025	0.009	0.015	0.1726
1	rs74052537	10891857	1.12	0.604706511137083	2.92	0.898693461391643	0.471375390136144	0.0561096384121805	0.127	0.0615	0.0067	0.0041	0.0237	0.0032	0.0054	0.0234	0.1456	0.0142	0.0161	0.0075	0.0877	0.0188	0.0075	0.0035	0.0054	0.0956	0.0873	0.0134	0.0072	0.0099	0.025	0.009	0.015	0.1727
1	rs35126763	10892498	1.12	0.604706511137083	2.92	0.898693461391643	0.46307640607721	0.052446903819743	0.127	0.0615	0.0067	0.0041	0.0237	0.0032	0.0054	0.0234	0.1457	0.0142	0.0161	0.0074	0.0878	0.0188	0.0075	0.0035	0.0054	0.0956	0.0873	0.0134	0.0072	0.0099	0.025	0.0089	0.015	0.1727
1	rs1292657	10893081	1.12	0.604706511137083	2.92	0.898693461391643	0.457926080723836	0.059089864750233	0.127	0.0615	0.0067	0.0041	0.0237	0.0032	0.0054	0.0234	0.1457	0.0142	0.0161	0.0074	0.0877	0.0188	0.0075	0.0035	0.0054	0.0956	0.0873	0.0134	0.0071	0.0099	0.025	0.0089	0.015	0.1727
1	rs113775340	10897342	1.12	0.604706511137083	2.93	0.871659766409689	0.414171775938967	0.0484101843611724	0.1272	0.0615	0.0067	0.0041	0.0237	0.0032	0.0053	0.0234	0.1459	0.0142	0.0161	0.0073	0.0879	0.0188	0.0075	0.0035	0.0053	0.0958	0.0872	0.0134	0.0071	0.0099	0.0249	0.0086	0.015	0.1729
1	rs555027	10901907	1.12	0.604706511137083	2.94	0.845143312120842	0.378852815375189	0.0367416267445653	0.1274	0.0615	0.0067	0.004	0.0237	0.0031	0.0053	0.0234	0.146	0.0142	0.016	0.0072	0.088	0.0188	0.0075	0.0034	0.0053	0.0959	0.0871	0.0134	0.0071	0.0099	0.0248	0.0084	0.015	0.1732
1	rs672270	10907842	1.12	0.604706511137083	2.94	0.845143312120842	0.355270732558081	0.0427939392770941	0.1279	0.0616	0.0067	0.004	0.0237	0.0032	0.0053	0.0233	0.1461	0.0142	0.016	0.0071	0.0882	0.0187	0.0075	0.0034	0.0052	0.0961	0.0869	0.0133	0.007	0.0098	0.0246	0.0083	0.015	0.1734
1	rs34560617	10912163	1.12	0.604706511137083	2.95	0.819141413036571	0.260566964268959	0.0231470818181085	0.1282	0.0614	0.0065	0.0041	0.0238	0.0032	0.0052	0.0231	0.1462	0.0142	0.0159	0.0069	0.0884	0.0183	0.0074	0.0035	0.0051	0.0969	0.0872	0.0132	0.007	0.0095	0.0245	0.0082	0.0149	0.1737
1	rs72643281	10915994	1.12	0.604706511137083	2.97	0.768670182966371	0.205412732167308	0.0182469873782177	0.1285	0.0609	0.0064	0.0042	0.0238	0.0032	0.005	0.0228	0.1467	0.0142	0.0159	0.0068	0.0886	0.018	0.0076	0.0035	0.005	0.0975	0.0873	0.0131	0.0068	0.0093	0.0246	0.0081	0.0145	0.174
1	rs550887	10920576	1.12	0.604706511137083	2.98	0.744195120258389	0.186356788660878	0.0134551197944584	0.1288	0.0602	0.0063	0.0043	0.0238	0.0031	0.0048	0.0224	0.1473	0.0143	0.0159	0.0068	0.089	0.0178	0.0077	0.0035	0.0048	0.0982	0.0874	0.013	0.0067	0.0092	0.0244	0.008	0.0142	0.1742
1	rs7543046	10922467	1.12	0.604706511137083	2.99	0.72022314582581	0.175720130028024	0.0164605891039461	0.1292	0.0598	0.0062	0.0043	0.0238	0.0031	0.0047	0.0217	0.1475	0.0144	0.0159	0.0068	0.0887	0.0179	0.0077	0.0035	0.0049	0.0982	0.0886	0.013	0.0066	0.0091	0.0243	0.0079	0.014	0.1749
1	rs1280989	10924273	1.12	0.604706511137083	2.99	0.72022314582581	0.194082080481401	0.00428675773911891	0.1293	0.0597	0.0061	0.0043	0.0238	0.0031	0.0046	0.0216	0.1477	0.0144	0.0158	0.0067	0.0887	0.0179	0.0078	0.0035	0.0048	0.0983	0.0886	0.0132	0.0066	0.009	0.0243	0.0078	0.0139	0.175
1	rs75572442	10925267	1.12	0.604706511137083	3	0.696751202985924	0.196349838665096	0.00253191107212036	0.1295	0.0597	0.0061	0.0043	0.0238	0.003	0.0046	0.0216	0.1478	0.0143	0.0158	0.0067	0.0888	0.0179	0.0078	0.0034	0.0047	0.0983	0.0886	0.0132	0.0066	0.009	0.0242	0.0078	0.0139	0.175
1	rs12746189	10928048	1.12	0.604706511137083	3.01	0.673776155564303	0.228495775873397	0.000913792956729149	0.1306	0.0599	0.0058	0.0044	0.0238	0.0029	0.0044	0.0214	0.1484	0.0142	0.0154	0.0067	0.089	0.0179	0.0078	0.0034	0.0044	0.0986	0.0888	0.0131	0.0066	0.0091	0.024	0.0078	0.0136	0.1746
1	rs4437880	10928219	1.12	0.604706511137083	3.01	0.673776155564303	0.233056744708054	0.0022304272980958	0.1307	0.06	0.0058	0.0044	0.0238	0.0029	0.0044	0.0213	0.1484	0.0142	0.0153	0.0067	0.0893	0.0178	0.0078	0.0034	0.0044	0.0987	0.0888	0.0131	0.0066	0.0091	0.0239	0.0078	0.0136	0.1743
1	rs1281001	10929298	1.12	0.604706511137083	3.01	0.673776155564303	0.239603719368894	0.00174489209216735	0.1309	0.06	0.0058	0.0045	0.0238	0.0029	0.0043	0.0214	0.1486	0.0141	0.0153	0.0067	0.0897	0.0176	0.0077	0.0035	0.0044	0.0986	0.0888	0.0131	0.0065	0.009	0.0238	0.0078	0.0136	0.1743
1	rs35216028	10932432	1.12	0.604706511137083	3.01	0.673776155564303	0.157760697651489	0.00955930625727686	0.131	0.06	0.0057	0.0046	0.0236	0.0031	0.0044	0.0216	0.1496	0.014	0.0155	0.0068	0.0905	0.0175	0.0077	0.0035	0.0044	0.0976	0.0891	0.0123	0.0065	0.0089	0.0236	0.0077	0.0134	0.174
1	rs12065037	10934874	1.12	0.604706511137083	3.03	0.629303794260587	0.136523420377371	0.0144574109197485	0.1327	0.0597	0.0055	0.0046	0.0236	0.0032	0.0045	0.0216	0.1495	0.014	0.0156	0.007	0.0922	0.0174	0.0075	0.0036	0.0044	0.0959	0.0894	0.0118	0.0064	0.0088	0.0236	0.0076	0.0133	0.1732
1	rs1280996	10935232	1.12	0.604706511137083	3.03	0.629303794260587	0.0951723446972951	0.0171198840365831	0.1336	0.0597	0.0056	0.0047	0.0237	0.0035	0.0044	0.0218	0.1493	0.0139	0.0158	0.007	0.0927	0.0173	0.0075	0.0037	0.0045	0.095	0.0898	0.0113	0.0064	0.0088	0.0233	0.0076	0.0132	0.1727
1	rs1280995	10935423	1.12	0.604706511137083	3.02	0.651294786134349	0.106479890880361	0.0249341414783909	0.134	0.0599	0.0056	0.0048	0.0238	0.0036	0.0045	0.022	0.149	0.0138	0.0158	0.0071	0.0934	0.0172	0.0074	0.0037	0.0046	0.0936	0.0902	0.011	0.0063	0.0086	0.0233	0.0076	0.0131	0.1727
1	rs12742853	10935527	1.12	0.604706511137083	3.02	0.651294786134349	0.106025153363216	0.0202034593411173	0.1334	0.0599	0.0056	0.0048	0.0238	0.0036	0.0045	0.0219	0.1488	0.0138	0.0158	0.0071	0.0938	0.0172	0.0074	0.0037	0.0047	0.0938	0.0902	0.011	0.0063	0.0086	0.0234	0.0076	0.0132	0.1725
1	rs76624608	10935595	1.12	0.604706511137083	3.02	0.651294786134349	0.118299631404734	0.0163519484473983	0.1335	0.0598	0.0056	0.0048	0.0238	0.0036	0.0045	0.0219	0.1488	0.0138	0.0158	0.0071	0.0938	0.0172	0.0074	0.0037	0.0047	0.0937	0.0901	0.0109	0.0063	0.0088	0.0234	0.0076	0.0132	0.1723
1	rs77416503	10937569	1.12	0.604706511137083	3.02	0.651294786134349	0.164676407865571	0.0343866830986205	0.1339	0.0598	0.0056	0.005	0.0239	0.0037	0.0047	0.0222	0.1484	0.0141	0.0158	0.0072	0.0942	0.017	0.0075	0.004	0.0049	0.0927	0.0902	0.01	0.0064	0.009	0.0234	0.0077	0.0132	0.1717
1	rs12734632	10938097	1.12	0.604706511137083	3.02	0.651294786134349	0.172552885065736	0.0367416267445653	0.1339	0.0598	0.0056	0.005	0.0239	0.0037	0.0047	0.0222	0.1484	0.0141	0.0158	0.0072	0.0942	0.017	0.0075	0.0041	0.0049	0.0926	0.0902	0.0099	0.0064	0.009	0.0234	0.0077	0.0132	0.1716
1	rs1749882	10941249	1.12	0.604706511137083	3.02	0.651294786134349	0.200578926420733	0.0444002990420635	0.1341	0.0598	0.0055	0.005	0.0239	0.0038	0.0048	0.0223	0.1482	0.0142	0.0158	0.0072	0.0943	0.017	0.0076	0.0041	0.0049	0.0923	0.0902	0.0097	0.0064	0.0091	0.0233	0.0078	0.0132	0.1715
1	rs34708293	10957060	1.12	0.604706511137083	3.01	0.673776155564303	0.25952973475207	0.0559815651319115	0.1343	0.06	0.0055	0.0051	0.024	0.0038	0.0049	0.0225	0.1479	0.0144	0.0158	0.0073	0.0945	0.0169	0.0076	0.0043	0.005	0.0914	0.0902	0.0097	0.0064	0.0092	0.0232	0.0078	0.0132	0.1711
1	rs6670956	10957719	1.12	0.604706511137083	3	0.696751202985924	0.256028943774037	0.0604061116483617	0.1343	0.06	0.0055	0.0051	0.024	0.0039	0.0049	0.0225	0.1479	0.0144	0.0158	0.0073	0.0945	0.0169	0.0076	0.0043	0.0051	0.0913	0.0902	0.0097	0.0064	0.0092	0.0232	0.0079	0.0132	0.1711
1	rs12410376	10957984	1.12	0.604706511137083	3	0.696751202985924	0.23912967640998	0.0561737222140632	0.1344	0.06	0.0056	0.0051	0.024	0.0039	0.0049	0.0225	0.1479	0.0144	0.0158	0.0074	0.0945	0.0169	0.0076	0.0043	0.0051	0.0911	0.0901	0.0097	0.0064	0.0092	0.0232	0.0079	0.0132	0.1712
1	rs75886715	10964264	1.13	0.554827224596281	3.01	0.673776155564303	0.144225267121447	0.0796438299997234	0.1356	0.0613	0.0059	0.0053	0.0235	0.0041	0.005	0.0221	0.1488	0.0147	0.016	0.0074	0.0941	0.0165	0.0077	0.0045	0.0051	0.0901	0.0887	0.0098	0.0066	0.0093	0.0229	0.0079	0.0134	0.1695
1	rs67978715	10968701	1.12	0.604706511137083	2.99	0.72022314582581	0.147174643612174	0.243651343463294	0.1375	0.0639	0.0061	0.0055	0.0227	0.0045	0.0052	0.0209	0.1506	0.0153	0.016	0.0075	0.0915	0.0157	0.0071	0.0049	0.0049	0.0901	0.0868	0.0104	0.0069	0.0094	0.0229	0.0072	0.0131	0.1688
1	rs1280978	10970922	1.11	0.657414555049712	2.98	0.744195120258389	0.102038945641638	0.236549984969912	0.1376	0.0641	0.0061	0.0055	0.0226	0.0047	0.0054	0.0208	0.1507	0.0154	0.0159	0.0075	0.0912	0.0156	0.0071	0.0049	0.005	0.09	0.0867	0.0105	0.0069	0.0094	0.0229	0.0072	0.0131	0.1687
1	rs10157927	10974329	1.11	0.657414555049712	2.98	0.744195120258389	0.0943754047262106	0.276994721239322	0.1378	0.0643	0.0061	0.0055	0.0226	0.0047	0.0054	0.0208	0.1507	0.0154	0.016	0.0075	0.0912	0.0156	0.0071	0.0049	0.005	0.0901	0.0863	0.0105	0.007	0.0092	0.0229	0.0072	0.0132	0.1688
1	rs6540955	10977240	1.11	0.657414555049712	2.98	0.744195120258389	0.081966812205468	0.278039810743742	0.1377	0.0643	0.0061	0.0055	0.0226	0.0048	0.0054	0.0208	0.1506	0.0154	0.016	0.0076	0.091	0.0156	0.0071	0.0049	0.005	0.0904	0.0862	0.0105	0.007	0.0091	0.0229	0.0072	0.0132	0.1688
1	rs74889927	10978629	1.11	0.657414555049712	2.98	0.744195120258389	0.0717548071050813	0.304671654085224	0.1377	0.0644	0.0063	0.0055	0.0226	0.005	0.0055	0.0209	0.1502	0.0155	0.016	0.0076	0.0903	0.0156	0.0071	0.0049	0.005	0.0909	0.0862	0.0105	0.007	0.0091	0.0228	0.0073	0.0132	0.1682
1	rs72643299	10978767	1.11	0.657414555049712	2.98	0.744195120258389	0.0705112567807765	0.305149596986818	0.1377	0.0645	0.0063	0.0055	0.0226	0.005	0.0055	0.0209	0.1502	0.0155	0.016	0.0076	0.0903	0.0156	0.0071	0.0049	0.005	0.091	0.0862	0.0105	0.007	0.0091	0.0228	0.0073	0.0132	0.1682
1	rs12046400	10980301	1.11	0.657414555049712	2.98	0.744195120258389	0.0578792885587148	0.289967923990191	0.1376	0.0645	0.0063	0.0055	0.0227	0.005	0.0056	0.0209	0.15	0.0155	0.016	0.0076	0.0901	0.0156	0.0071	0.0049	0.005	0.0912	0.0862	0.0105	0.0071	0.0091	0.0228	0.0073	0.0132	0.168
1	rs1280959	10981058	1.11	0.657414555049712	2.97	0.768670182966371	0.0526007772069318	0.269252913958168	0.1376	0.0645	0.0064	0.0055	0.0227	0.0051	0.0056	0.0209	0.15	0.0156	0.016	0.0077	0.0898	0.0156	0.0071	0.0049	0.005	0.0913	0.0863	0.0105	0.0071	0.0091	0.0228	0.0073	0.0132	0.1679
1	rs1280984	10984562	1.12	0.604706511137083	2.97	0.768670182966371	0.0663686654481591	0.277691313097827	0.1378	0.0644	0.0064	0.0055	0.0227	0.0051	0.0056	0.0211	0.1497	0.0157	0.016	0.0077	0.0898	0.0155	0.0071	0.0048	0.005	0.0916	0.0866	0.0105	0.0072	0.0091	0.0228	0.0075	0.0132	0.1671
1	rs1280983	10985261	1.12	0.604706511137083	2.97	0.768670182966371	0.0718382135107172	0.296225727407852	0.1378	0.0644	0.0065	0.0055	0.0227	0.0052	0.0057	0.0211	0.1497	0.0157	0.016	0.0078	0.0897	0.0155	0.0071	0.0048	0.005	0.0917	0.0866	0.0105	0.0072	0.0091	0.0228	0.0075	0.0131	0.1669
1	rs115426632	10986470	1.12	0.604706511137083	2.97	0.768670182966371	0.0744337620480462	0.297766816158571	0.1379	0.0643	0.0065	0.0055	0.0227	0.0052	0.0057	0.0211	0.1496	0.0158	0.016	0.0078	0.0896	0.0155	0.0071	0.0048	0.005	0.0918	0.0866	0.0105	0.0072	0.0091	0.0228	0.0075	0.0131	0.1667
1	rs61775570	10986584	1.11	0.657414555049712	2.97	0.768670182966371	0.0719216828771429	0.295041918170026	0.1379	0.0643	0.0065	0.0055	0.0227	0.0052	0.0057	0.0211	0.1496	0.0158	0.016	0.0078	0.0896	0.0155	0.0071	0.0048	0.005	0.0918	0.0866	0.0105	0.0073	0.0091	0.0228	0.0075	0.0131	0.1667
1	rs1769663	10989128	1.12	0.604706511137083	2.98	0.744195120258389	0.075916015917121	0.266496312868419	0.138	0.0643	0.0065	0.0055	0.0227	0.0052	0.0057	0.0211	0.1496	0.0158	0.016	0.0078	0.0896	0.0155	0.0071	0.0048	0.0049	0.0921	0.0866	0.0105	0.0071	0.0091	0.0228	0.0075	0.0132	0.1665
1	rs12066915	10993727	1.11	0.657414555049712	2.98	0.744195120258389	0.0328757861702082	0.25307279466191	0.1382	0.0665	0.0067	0.0053	0.0219	0.0053	0.0059	0.0196	0.1494	0.0162	0.0163	0.0082	0.0856	0.0158	0.0068	0.0045	0.0048	0.0932	0.087	0.0096	0.0077	0.0089	0.0222	0.0078	0.0133	0.1688
1	rs1281004	10993941	1.11	0.657414555049712	2.99	0.72022314582581	0.0444129889863029	0.249694989085601	0.1383	0.0668	0.0067	0.0053	0.0217	0.0053	0.0059	0.0198	0.1494	0.0162	0.0163	0.0082	0.0854	0.0158	0.0067	0.0045	0.0048	0.0934	0.087	0.0096	0.0079	0.0089	0.0222	0.0076	0.0132	0.1685
1	rs56167870	10995168	1.1	0.712999886098274	2.99	0.72022314582581	0.0282523053288521	0.230501438186522	0.138	0.0688	0.0068	0.0048	0.0209	0.0055	0.0061	0.0209	0.1496	0.0158	0.016	0.0083	0.0839	0.0157	0.0063	0.0047	0.0046	0.0957	0.0879	0.0092	0.0088	0.0085	0.0224	0.0072	0.0129	0.1664
1	rs116362252	10995805	1.09	0.771508143262462	2.99	0.72022314582581	0.0305725316992462	0.251945265711703	0.1382	0.069	0.0068	0.0046	0.0207	0.0054	0.0061	0.0206	0.1503	0.0157	0.016	0.0082	0.0835	0.0157	0.0063	0.0047	0.0045	0.0959	0.0887	0.0091	0.009	0.0085	0.0223	0.007	0.0128	0.1662
1	rs744921	10998509	1.09	0.771508143262462	2.99	0.72022314582581	0.0262060532087372	0.236660424985472	0.1384	0.0691	0.0068	0.0045	0.0205	0.0054	0.006	0.0205	0.1505	0.0157	0.0159	0.0082	0.0834	0.0156	0.0063	0.0047	0.0045	0.096	0.089	0.0091	0.0092	0.0085	0.0223	0.007	0.0127	0.166
1	rs7521386	11005291	1.09	0.771508143262462	2.99	0.72022314582581	0.0203766865646459	0.232914789816243	0.1383	0.0691	0.0068	0.0044	0.0204	0.0054	0.006	0.0203	0.1509	0.0156	0.016	0.0081	0.083	0.0156	0.0062	0.0047	0.0044	0.0965	0.0895	0.009	0.0093	0.0084	0.0223	0.0068	0.0125	0.1662
1	rs6667195	11005959	1.09	0.771508143262462	2.99	0.72022314582581	0.0200547947069748	0.232475394744211	0.1385	0.0691	0.0067	0.0044	0.0204	0.0054	0.0059	0.0202	0.1512	0.0156	0.016	0.0081	0.0829	0.0155	0.0062	0.0047	0.0044	0.0965	0.0896	0.009	0.0093	0.0084	0.0223	0.0068	0.0125	0.1663
1	rs1281013	11009679	1.08	0.832982220188166	2.98	0.744195120258389	0.0179518596407605	0.235336239551216	0.139	0.0691	0.0069	0.0042	0.0199	0.0053	0.0059	0.0199	0.1519	0.0154	0.016	0.0078	0.0828	0.0155	0.0064	0.0046	0.0042	0.0964	0.0897	0.0089	0.0096	0.0085	0.0226	0.0067	0.0123	0.1662
1	rs1281012	11009703	1.08	0.832982220188166	2.98	0.744195120258389	0.0179837972602548	0.234895375970561	0.139	0.0691	0.0069	0.0042	0.0199	0.0053	0.0059	0.0199	0.1519	0.0154	0.016	0.0078	0.0828	0.0155	0.0064	0.0046	0.0042	0.0964	0.0897	0.0089	0.0096	0.0085	0.0226	0.0067	0.0123	0.1662
1	rs1281008	11011002	1.08	0.832982220188166	2.98	0.744195120258389	0.0188701715272624	0.26294879905751	0.1392	0.0692	0.0069	0.0042	0.0199	0.0053	0.0059	0.0199	0.1522	0.0154	0.016	0.0078	0.0827	0.0155	0.0064	0.0046	0.0041	0.0962	0.0898	0.0089	0.0097	0.0086	0.0227	0.0067	0.0124	0.1661
1	rs11121657	11013286	1.08	0.832982220188166	2.99	0.72022314582581	0.0206846098694636	0.35866337990986	0.1395	0.0694	0.0069	0.0041	0.0199	0.0053	0.0058	0.0198	0.1525	0.0154	0.016	0.0078	0.0826	0.0155	0.0064	0.0046	0.0041	0.0962	0.0901	0.0089	0.0097	0.0086	0.0226	0.0067	0.0123	0.1658
1	rs45537241	11014118	1.08	0.832982220188166	2.99	0.72022314582581	0.0210944146894849	0.349177693295451	0.1395	0.0695	0.0069	0.0041	0.0198	0.0053	0.0058	0.0198	0.1525	0.0154	0.0161	0.0078	0.0827	0.0155	0.0063	0.0046	0.0041	0.0962	0.0902	0.0089	0.0097	0.0086	0.0225	0.0067	0.0123	0.1657
1	rs75130475	11015165	1.08	0.832982220188166	2.99	0.72022314582581	0.0212473396185276	0.3493020313066	0.1395	0.0696	0.0069	0.0041	0.0198	0.0052	0.0058	0.0198	0.1525	0.0154	0.0161	0.0078	0.0828	0.0155	0.0063	0.0046	0.0041	0.0961	0.0903	0.0089	0.0097	0.0086	0.0225	0.0067	0.0122	0.1656
1	rs75380881	11015546	1.08	0.832982220188166	2.99	0.72022314582581	0.0205698477100997	0.343471944883084	0.1396	0.0696	0.0069	0.0041	0.0198	0.0052	0.0058	0.0197	0.1526	0.0154	0.0161	0.0078	0.0828	0.0155	0.0063	0.0046	0.0041	0.0961	0.0903	0.0089	0.0097	0.0086	0.0225	0.0067	0.0122	0.1655
1	rs12030940	11017551	1.08	0.832982220188166	2.99	0.72022314582581	0.0214192020752276	0.392549713161475	0.1399	0.07	0.0068	0.004	0.0197	0.0052	0.0058	0.0196	0.1529	0.0153	0.0161	0.0079	0.0828	0.0156	0.0062	0.0046	0.004	0.0958	0.0907	0.0088	0.0097	0.0086	0.0224	0.0067	0.0122	0.165
1	rs12077098	11018573	1.08	0.832982220188166	2.99	0.72022314582581	0.0196512452914208	0.387674954771589	0.1402	0.0698	0.0068	0.004	0.0198	0.0051	0.0058	0.0196	0.1528	0.0153	0.0161	0.0079	0.0831	0.0156	0.0062	0.0047	0.004	0.0956	0.0908	0.0087	0.0097	0.0086	0.0224	0.0067	0.0122	0.165
1	rs11121662	11024271	1.08	0.832982220188166	3	0.696751202985924	0.0201327508069984	0.421228415883212	0.1403	0.0711	0.0068	0.0039	0.0196	0.005	0.0057	0.0194	0.1543	0.0149	0.016	0.0078	0.0822	0.0156	0.006	0.0047	0.004	0.095	0.0922	0.0088	0.0097	0.0083	0.0222	0.0067	0.0121	0.1639
1	rs6659231	11024353	1.07	0.897462410887183	3	0.696751202985924	0.0210316775078776	0.467871754230935	0.1404	0.0712	0.0068	0.0039	0.0196	0.005	0.0057	0.0194	0.1541	0.0148	0.016	0.0078	0.0822	0.0156	0.006	0.0047	0.004	0.095	0.0925	0.0089	0.0097	0.0083	0.0221	0.0067	0.0121	0.1638
1	rs11121663	11024395	1.07	0.897462410887183	3	0.696751202985924	0.022284266620505	0.496107567559086	0.1404	0.0712	0.0069	0.0039	0.0196	0.005	0.0057	0.0194	0.1542	0.0149	0.016	0.0078	0.0823	0.0156	0.0061	0.0047	0.004	0.0947	0.0925	0.0089	0.0097	0.0083	0.0221	0.0065	0.0121	0.1639
1	rs61775589	11028301	1.08	0.832982220188166	3.07	0.546174590811499	0.0152013295830076	0.416780537619058	0.141	0.0701	0.0062	0.0035	0.0189	0.0045	0.0052	0.0194	0.1596	0.014	0.0157	0.0075	0.0822	0.0153	0.006	0.0045	0.0036	0.0956	0.0952	0.009	0.01	0.0079	0.0223	0.0062	0.0115	0.1616
1	rs12085319	11029478	1.08	0.832982220188166	3.08	0.526582953384854	0.0154571114484625	0.450845538870981	0.1411	0.0697	0.0059	0.0034	0.0188	0.0043	0.005	0.0193	0.1612	0.0139	0.0157	0.0074	0.0822	0.0151	0.006	0.0045	0.0035	0.0958	0.0961	0.009	0.0101	0.0077	0.0224	0.0061	0.0115	0.1609
1	rs56044863	11030014	1.08	0.832982220188166	3.09	0.50746005104726	0.0157450226861267	0.4736737695851	0.1411	0.0695	0.0059	0.0034	0.0188	0.0043	0.0049	0.0193	0.1616	0.0139	0.0157	0.0074	0.0823	0.015	0.006	0.0045	0.0035	0.0958	0.0965	0.0092	0.0101	0.0076	0.0226	0.0061	0.0115	0.1603
1	rs75524741	11031607	1.08	0.832982220188166	3.1	0.488801954490689	0.0104891421560375	0.418479686400131	0.1414	0.069	0.0059	0.0033	0.0188	0.004	0.0048	0.0194	0.1622	0.0138	0.016	0.0075	0.0822	0.0149	0.006	0.0044	0.0035	0.0967	0.0965	0.0092	0.0102	0.0075	0.0224	0.006	0.0113	0.1596
1	rs2003046	11032827	1.08	0.832982220188166	3.1	0.488801954490689	0.00918989906750682	0.35766147099645	0.1416	0.0685	0.0058	0.0031	0.0188	0.0038	0.0047	0.0194	0.1628	0.0138	0.0161	0.0074	0.0823	0.0149	0.0058	0.0044	0.0035	0.097	0.0966	0.0092	0.0101	0.0073	0.0226	0.0058	0.0117	0.1596
1	rs12565727	11033082	1.08	0.832982220188166	3.1	0.488801954490689	0.00889808198898292	0.380904330118517	0.1416	0.0685	0.0058	0.0031	0.0188	0.0038	0.0047	0.0194	0.1628	0.0138	0.0161	0.0074	0.0824	0.0149	0.0058	0.0044	0.0035	0.0969	0.0967	0.0092	0.0101	0.0073	0.0226	0.0058	0.0117	0.1597
1	rs11121667	11038476	1.08	0.832982220188166	3.1	0.488801954490689	0.00743982178973587	0.377467982045048	0.1419	0.0684	0.0058	0.0031	0.0188	0.0037	0.0046	0.0194	0.1624	0.0137	0.0161	0.0074	0.0828	0.0149	0.0058	0.0043	0.0035	0.0969	0.0967	0.0093	0.01	0.0073	0.0226	0.0059	0.0117	0.1597
1	rs35851954	11045724	1.08	0.832982220188166	3.1	0.488801954490689	0.0065298688602736	0.349799510442555	0.1419	0.0685	0.0058	0.0031	0.0187	0.0037	0.0046	0.0193	0.1621	0.0138	0.016	0.0073	0.0835	0.0149	0.0058	0.0043	0.0035	0.097	0.0966	0.0093	0.01	0.0073	0.0226	0.0059	0.0117	0.1593
1	rs9430161	11046855	1.08	0.832982220188166	3.1	0.488801954490689	0.00589541975632546	0.361046108028788	0.1419	0.0685	0.0058	0.0031	0.0187	0.0037	0.0046	0.0193	0.1621	0.0138	0.016	0.0072	0.0837	0.0149	0.0058	0.0043	0.0035	0.097	0.0966	0.0093	0.01	0.0074	0.0226	0.0059	0.0117	0.1592
1	rs7547006	11050459	1.08	0.832982220188166	3.1	0.488801954490689	0.00591611144643336	0.362176333034778	0.1419	0.0684	0.0059	0.0031	0.0187	0.0037	0.0046	0.0193	0.1622	0.0137	0.016	0.0073	0.0842	0.0149	0.0058	0.0043	0.0035	0.0972	0.0967	0.0094	0.01	0.0074	0.0227	0.0059	0.0118	0.1584
1	rs11121674	11058588	1.08	0.832982220188166	3.16	0.386381943985473	0.00895967310862095	0.293623239777972	0.1417	0.0682	0.0062	0.0025	0.0184	0.003	0.0036	0.019	0.1656	0.0135	0.0168	0.0072	0.0859	0.0147	0.0055	0.0036	0.003	0.1003	0.0977	0.0095	0.0095	0.007	0.0229	0.0052	0.0116	0.1545
1	rs78022785	11067275	1.08	0.832982220188166	3.16	0.386381943985473	0.0124130433815154	0.295160234647221	0.1419	0.0683	0.0062	0.0024	0.0185	0.003	0.0035	0.0188	0.1658	0.0136	0.0168	0.0072	0.086	0.0147	0.0056	0.0036	0.0029	0.1004	0.0977	0.0095	0.0094	0.007	0.0228	0.0052	0.0116	0.1541
1	rs11121678	11069966	1.08	0.832982220188166	3.16	0.386381943985473	0.0133494430568568	0.297173804336051	0.142	0.0684	0.0062	0.0024	0.0185	0.0029	0.0035	0.0188	0.1659	0.0136	0.0168	0.0072	0.086	0.0146	0.0057	0.0036	0.0029	0.1005	0.0977	0.0095	0.0093	0.0069	0.0228	0.0052	0.0116	0.1538
1	rs3765895	11074250	1.07	0.897462410887183	3.16	0.386381943985473	0.00989733766937307	0.282699237565896	0.1422	0.0685	0.0063	0.0024	0.0187	0.0029	0.0035	0.0188	0.1663	0.0135	0.0167	0.0072	0.0861	0.0146	0.0058	0.0035	0.0029	0.1005	0.0975	0.0095	0.0093	0.0069	0.0229	0.0054	0.0116	0.1532
1	rs2273348	11079077	1.07	0.897462410887183	3.16	0.386381943985473	0.00915604752482897	0.288086756597189	0.1421	0.0685	0.0063	0.0024	0.0187	0.0029	0.0036	0.0188	0.1664	0.0135	0.0167	0.0072	0.0861	0.0147	0.0058	0.0035	0.0029	0.1006	0.0975	0.0095	0.0093	0.0069	0.0229	0.0053	0.0116	0.1533
1	rs12404672	11079386	1.08	0.832982220188166	3.17	0.370859203571921	0.00864568419233521	0.288674221462003	0.1421	0.0685	0.0063	0.0024	0.0187	0.0029	0.0036	0.0189	0.1667	0.0135	0.0167	0.0072	0.086	0.0147	0.0058	0.0034	0.0029	0.1006	0.0975	0.0095	0.0091	0.0069	0.0228	0.0053	0.0116	0.1531
1	rs1782455	11087524	1.08	0.832982220188166	3.17	0.370859203571921	0.0083716807357358	0.292560589846934	0.1418	0.0685	0.0063	0.0024	0.0187	0.0029	0.0036	0.0188	0.167	0.0135	0.0167	0.0072	0.086	0.0146	0.0057	0.0033	0.0029	0.1006	0.0976	0.0094	0.0091	0.0069	0.0229	0.0054	0.0116	0.1532
1	rs12711521	11090916	1.08	0.832982220188166	3.17	0.370859203571921	0.00829078654674023	0.297410966297307	0.1418	0.0683	0.0063	0.0024	0.0187	0.0029	0.0036	0.0188	0.1672	0.0135	0.0167	0.0071	0.0861	0.0146	0.0057	0.0033	0.0028	0.1006	0.0977	0.0094	0.0091	0.0068	0.0229	0.0053	0.0116	0.1532
1	rs75260969	11092327	1.08	0.832982220188166	3.17	0.370859203571921	0.00898820890425948	0.297410966297307	0.1418	0.0683	0.0063	0.0024	0.0188	0.0029	0.0035	0.0188	0.1672	0.0135	0.0167	0.0071	0.0862	0.0146	0.0057	0.0033	0.0028	0.1006	0.0977	0.0094	0.0091	0.0068	0.0229	0.0053	0.0116	0.1532
1	rs61773661	11096093	1.08	0.832982220188166	3.17	0.370859203571921	0.00892173263629836	0.299072695081142	0.1416	0.0682	0.0063	0.0023	0.0188	0.0029	0.0035	0.0188	0.1672	0.0135	0.0168	0.007	0.0867	0.0146	0.0057	0.0033	0.0028	0.1007	0.0977	0.0094	0.0091	0.0068	0.0228	0.0053	0.0116	0.1532
1	rs115102542	11096952	1.08	0.832982220188166	3.17	0.370859203571921	0.00892646849914196	0.297410966297307	0.1416	0.0682	0.0062	0.0023	0.0188	0.0029	0.0035	0.0188	0.167	0.0134	0.0168	0.007	0.0869	0.0146	0.0058	0.0032	0.0028	0.1007	0.0978	0.0094	0.0091	0.0068	0.0227	0.0053	0.0116	0.1532
1	rs12142107	11097867	1.08	0.832982220188166	3.18	0.355766254763284	0.00826842222215737	0.297410966297307	0.1416	0.0682	0.0062	0.0023	0.0189	0.0029	0.0035	0.0188	0.167	0.0134	0.0168	0.007	0.0871	0.0146	0.0058	0.0032	0.0028	0.1008	0.0978	0.0094	0.0091	0.0069	0.0227	0.0053	0.0117	0.1532
1	rs79185164	11098743	1.08	0.832982220188166	3.18	0.355766254763284	0.00874318209627766	0.294095902778297	0.1417	0.0682	0.0062	0.0023	0.0189	0.0029	0.0035	0.0188	0.167	0.0134	0.0168	0.007	0.0871	0.0147	0.0058	0.0032	0.0028	0.1008	0.0979	0.0093	0.0091	0.0069	0.0227	0.0052	0.0117	0.153
1	rs7536030	11103408	1.08	0.832982220188166	3.19	0.341098255896361	0.0111576421689518	0.296225727407852	0.1421	0.0685	0.0062	0.0022	0.0189	0.0029	0.0034	0.0188	0.1667	0.0134	0.0168	0.007	0.0873	0.0147	0.0058	0.0032	0.0027	0.1009	0.0983	0.0093	0.009	0.0069	0.0226	0.0051	0.0117	0.1523
1	rs910663	11103967	1.08	0.832982220188166	3.19	0.341098255896361	0.0114349673036632	0.298004120633286	0.1421	0.0686	0.0062	0.0022	0.019	0.0029	0.0034	0.0188	0.1667	0.0134	0.0168	0.007	0.0873	0.0147	0.0058	0.0032	0.0027	0.101	0.0982	0.0093	0.009	0.0069	0.0226	0.0051	0.0117	0.1523
1	rs72550870	11106666	1.08	0.832982220188166	3.18	0.355766254763284	0.0146578780085168	0.308861233876846	0.1422	0.0686	0.0061	0.0022	0.019	0.0029	0.0034	0.0188	0.1667	0.0134	0.0168	0.007	0.0873	0.0147	0.0058	0.0031	0.0027	0.101	0.0983	0.0093	0.009	0.0069	0.0225	0.005	0.0116	0.1523
1	rs11583740	11131292	1.08	0.832982220188166	3.19	0.341098255896361	0.0214282751934906	0.332019946970045	0.1429	0.0685	0.0059	0.002	0.0192	0.0028	0.0032	0.0187	0.1667	0.0133	0.0167	0.007	0.0873	0.0149	0.006	0.003	0.0025	0.1009	0.0987	0.0095	0.0089	0.007	0.0224	0.0049	0.0113	0.1524
1	rs75232193	11136546	1.08	0.832982220188166	3.19	0.341098255896361	0.022830421719692	0.328349957995155	0.143	0.0684	0.0059	0.002	0.0192	0.0028	0.0032	0.0187	0.1667	0.0133	0.0167	0.007	0.0872	0.0149	0.006	0.003	0.0025	0.1009	0.0988	0.0095	0.0088	0.007	0.0223	0.0049	0.0113	0.1524
1	rs12133922	11159823	1.08	0.832982220188166	3.19	0.341098255896361	0.0242874296266515	0.32371849835209	0.1433	0.0684	0.0059	0.0019	0.0193	0.0027	0.0032	0.0187	0.1667	0.0133	0.0167	0.007	0.0872	0.0149	0.006	0.0029	0.0025	0.1008	0.0988	0.0095	0.0088	0.007	0.0223	0.0049	0.0113	0.1523
1	rs17235675	11166073	1.08	0.832982220188166	3.19	0.341098255896361	0.0223871171044194	0.318501041760164	0.1433	0.0684	0.0059	0.0019	0.0193	0.0027	0.0032	0.0187	0.1667	0.0133	0.0168	0.007	0.0872	0.0149	0.006	0.003	0.0025	0.1008	0.0989	0.0096	0.0088	0.007	0.0223	0.0049	0.0112	0.1523
1	rs79558202	11166302	1.08	0.832982220188166	3.19	0.341098255896361	0.0219223570032764	0.315358472342807	0.1433	0.0684	0.0059	0.0019	0.0193	0.0027	0.0032	0.0187	0.1667	0.0133	0.0168	0.007	0.0872	0.0149	0.006	0.003	0.0025	0.1008	0.0989	0.0096	0.0088	0.007	0.0223	0.0049	0.0112	0.1523
1	rs17036350	11171226	1.08	0.832982220188166	3.19	0.341098255896361	0.0234538559572312	0.309581160254168	0.1431	0.0682	0.0059	0.0019	0.0194	0.0028	0.0033	0.0188	0.1672	0.0133	0.0167	0.0069	0.0877	0.0148	0.0061	0.0029	0.0025	0.1002	0.0992	0.0096	0.0089	0.0071	0.0221	0.0049	0.0113	0.1519
1	rs41274510	11181985	1.08	0.832982220188166	3.19	0.341098255896361	0.0228114301343954	0.306465094689574	0.143	0.0682	0.0059	0.0019	0.0194	0.0028	0.0033	0.0188	0.1672	0.0133	0.0167	0.0069	0.0877	0.0148	0.0061	0.0029	0.0025	0.1002	0.0992	0.0096	0.0089	0.0071	0.0222	0.0049	0.0113	0.1519
1	rs2275527	11190646	1.08	0.832982220188166	3.19	0.341098255896361	0.0216377238903944	0.304910597509606	0.143	0.0683	0.0059	0.0019	0.0194	0.0028	0.0033	0.0188	0.1672	0.0133	0.0167	0.0069	0.0877	0.0148	0.0061	0.0029	0.0025	0.1002	0.0992	0.0096	0.0089	0.0071	0.0222	0.0049	0.0113	0.1519
1	rs12732063	11191232	1.08	0.832982220188166	3.19	0.341098255896361	0.0225091078431911	0.303597103150958	0.143	0.0683	0.0059	0.0019	0.0194	0.0028	0.0033	0.0188	0.1672	0.0133	0.0167	0.0069	0.0877	0.0148	0.0061	0.0029	0.0025	0.1002	0.0992	0.0096	0.0089	0.0072	0.0222	0.0049	0.0113	0.1517
1	rs77086655	11194874	1.08	0.832982220188166	3.19	0.341098255896361	0.0225655723398354	0.303119890231718	0.143	0.0683	0.0059	0.0019	0.0194	0.0028	0.0033	0.0188	0.1672	0.0133	0.0167	0.0069	0.0877	0.0148	0.0061	0.0029	0.0025	0.1002	0.0992	0.0096	0.0089	0.0072	0.0222	0.0049	0.0113	0.1517
1	rs17417751	11198995	1.08	0.832982220188166	3.19	0.341098255896361	0.0226032719232568	0.302881368181338	0.143	0.0683	0.0059	0.0019	0.0194	0.0028	0.0033	0.0188	0.1672	0.0133	0.0167	0.0069	0.0877	0.0148	0.0061	0.0029	0.0025	0.1002	0.0992	0.0096	0.0089	0.0072	0.0222	0.0049	0.0113	0.1517
1	rs72647298	11206012	1.08	0.832982220188166	3.19	0.341098255896361	0.0226882616602758	0.302881368181338	0.143	0.0682	0.0059	0.0019	0.0194	0.0028	0.0033	0.0188	0.1672	0.0133	0.0167	0.0069	0.0877	0.0148	0.0061	0.0029	0.0025	0.1002	0.0992	0.0096	0.0089	0.0072	0.0222	0.0049	0.0113	0.1517
1	rs41274520	11210450	1.08	0.832982220188166	3.19	0.341098255896361	0.022735577393577	0.302881368181338	0.143	0.0682	0.0059	0.0019	0.0194	0.0028	0.0033	0.0188	0.1672	0.0133	0.0167	0.0069	0.0877	0.0148	0.0061	0.0029	0.0025	0.1002	0.0992	0.0096	0.0089	0.0072	0.0222	0.0049	0.0113	0.1517
1	rs34889369	11214868	1.08	0.832982220188166	3.19	0.341098255896361	0.0228114301343954	0.302881368181338	0.143	0.0682	0.0059	0.0019	0.0194	0.0028	0.0033	0.0188	0.1672	0.0133	0.0167	0.0069	0.0877	0.0148	0.0061	0.0029	0.0025	0.1002	0.0992	0.0096	0.0089	0.0072	0.0222	0.0049	0.0113	0.1517
1	rs56410663	11272617	1.09	0.771508143262462	3.19	0.341098255896361	0.0232992748068105	0.288674221462003	0.1428	0.0681	0.006	0.0019	0.0194	0.0029	0.0033	0.0189	0.1671	0.0134	0.0167	0.007	0.0877	0.0148	0.0062	0.0029	0.0025	0.1	0.0993	0.0095	0.0089	0.0072	0.0222	0.005	0.0113	0.1515
1	rs17374795	11273213	1.09	0.771508143262462	3.19	0.341098255896361	0.0232992748068105	0.288674221462003	0.1428	0.0681	0.006	0.0019	0.0194	0.0029	0.0033	0.0189	0.1671	0.0134	0.0167	0.007	0.0877	0.0148	0.0062	0.0029	0.0025	0.1	0.0993	0.0095	0.0089	0.0072	0.0222	0.005	0.0113	0.1515
1	rs115259480	11301823	1.09	0.771508143262462	3.19	0.341098255896361	0.0225749929902423	0.287382279670815	0.1428	0.0681	0.006	0.0019	0.0194	0.0029	0.0033	0.0189	0.1671	0.0134	0.0167	0.007	0.0878	0.0148	0.0061	0.0029	0.0026	0.1	0.0993	0.0095	0.0089	0.0072	0.0223	0.005	0.0113	0.1515
1	rs78975320	11301957	1.09	0.771508143262462	3.19	0.341098255896361	0.0225749929902423	0.287382279670815	0.1428	0.0681	0.006	0.0019	0.0194	0.0029	0.0033	0.0189	0.1671	0.0134	0.0167	0.007	0.0878	0.0148	0.0061	0.0029	0.0026	0.1	0.0993	0.0095	0.0089	0.0072	0.0223	0.005	0.0113	0.1515
1	rs6679878	11306882	1.09	0.771508143262462	3.19	0.341098255896361	0.0225185115226905	0.287382279670815	0.1428	0.0681	0.006	0.0019	0.0194	0.0029	0.0033	0.0189	0.1671	0.0134	0.0167	0.007	0.0878	0.0148	0.0061	0.0029	0.0026	0.1	0.0993	0.0095	0.0089	0.0072	0.0223	0.005	0.0113	0.1515
1	rs116203135	11307438	1.09	0.771508143262462	3.19	0.341098255896361	0.0225091078431911	0.287382279670815	0.1428	0.0681	0.006	0.0019	0.0194	0.0029	0.0033	0.0189	0.1671	0.0134	0.0167	0.007	0.0878	0.0148	0.0061	0.0029	0.0026	0.1	0.0993	0.0095	0.0089	0.0072	0.0223	0.005	0.0113	0.1515
1	rs12142905	11318983	1.09	0.771508143262462	3.19	0.341098255896361	0.0228874646913739	0.28749965602549	0.1428	0.0681	0.006	0.0019	0.0195	0.0029	0.0033	0.0189	0.1671	0.0134	0.0167	0.007	0.0878	0.0149	0.0061	0.0029	0.0026	0.1	0.0993	0.0095	0.0089	0.0072	0.0223	0.005	0.0113	0.1515
1	rs17229130	11324519	1.09	0.771508143262462	3.19	0.341098255896361	0.0263215537732106	0.292560589846934	0.1428	0.0681	0.006	0.0019	0.0195	0.0029	0.0033	0.0189	0.1671	0.0134	0.0167	0.007	0.0879	0.0149	0.006	0.0029	0.0026	0.1001	0.0993	0.0095	0.0089	0.0072	0.0222	0.005	0.0113	0.1515
1	rs1074078	11326788	1.09	0.771508143262462	3.2	0.326850259155197	0.0371401085742306	0.299785717334006	0.1425	0.0681	0.006	0.0018	0.0196	0.0028	0.0034	0.0188	0.1669	0.0134	0.0166	0.007	0.0882	0.0149	0.0061	0.0029	0.0025	0.1001	0.0995	0.0095	0.009	0.0072	0.0221	0.0051	0.0113	0.1513
1	rs7513418	11329570	1.09	0.771508143262462	3.21	0.313017210102667	0.0415120685066647	0.381796655269612	0.1421	0.0677	0.0059	0.0017	0.0196	0.0029	0.0034	0.0175	0.1674	0.0132	0.0166	0.007	0.0895	0.0151	0.0059	0.0029	0.0025	0.1003	0.1	0.0095	0.009	0.0071	0.022	0.0051	0.0113	0.1511
1	rs2744815	11360957	1.09	0.771508143262462	3.22	0.299593947381755	0.043005014090572	0.414822314671154	0.1418	0.0675	0.0058	0.0016	0.0196	0.0029	0.0034	0.0168	0.1678	0.0132	0.0166	0.007	0.0902	0.0152	0.0059	0.0028	0.0025	0.1005	0.1004	0.0096	0.0091	0.0071	0.022	0.0052	0.0113	0.151
1	rs115078180	11362605	1.09	0.771508143262462	3.22	0.299593947381755	0.0451745629423747	0.451379258282042	0.1417	0.0675	0.0058	0.0016	0.0196	0.0029	0.0034	0.0167	0.1678	0.0132	0.0166	0.007	0.0903	0.0152	0.0059	0.0028	0.0025	0.1005	0.1004	0.0096	0.0091	0.0071	0.022	0.0052	0.0113	0.1509
1	rs115828134	11363041	1.09	0.771508143262462	3.22	0.299593947381755	0.0468654836433726	0.452180149977879	0.1417	0.0675	0.0058	0.0016	0.0196	0.0029	0.0034	0.0167	0.1678	0.0132	0.0166	0.007	0.0903	0.0152	0.0059	0.0028	0.0025	0.1005	0.1004	0.0096	0.0091	0.0071	0.022	0.0052	0.0113	0.1509
1	rs11121720	11364920	1.09	0.771508143262462	3.22	0.299593947381755	0.0488406945662967	0.460746196235528	0.1415	0.0676	0.0058	0.0016	0.0196	0.0029	0.0034	0.0166	0.1679	0.0132	0.0166	0.0071	0.0904	0.0153	0.0059	0.0028	0.0025	0.1005	0.1005	0.0096	0.0091	0.0071	0.022	0.0052	0.0113	0.1508
1	rs2982372	11372913	1.09	0.771508143262462	3.22	0.299593947381755	0.0826728106837465	0.595229135565897	0.1414	0.0676	0.0058	0.0016	0.0195	0.0029	0.0034	0.0166	0.1679	0.0133	0.0166	0.0071	0.0905	0.0153	0.006	0.0028	0.0025	0.1006	0.1002	0.0096	0.0091	0.0071	0.0219	0.0052	0.0112	0.1506
1	rs12133728	11375944	1.09	0.771508143262462	3.21	0.313017210102667	0.0883416669260702	0.594513888478932	0.1414	0.0675	0.0059	0.0016	0.0195	0.0029	0.0034	0.0166	0.1679	0.0133	0.0166	0.0071	0.0905	0.0153	0.006	0.0028	0.0025	0.1006	0.1001	0.0096	0.0091	0.0071	0.0219	0.0053	0.0113	0.1505
1	rs78956607	11378708	1.09	0.771508143262462	3.21	0.313017210102667	0.0712349426540963	0.502957951097221	0.1414	0.0675	0.0059	0.0016	0.0195	0.0029	0.0034	0.0167	0.168	0.0133	0.0167	0.0071	0.0905	0.0153	0.006	0.0028	0.0025	0.1007	0.0999	0.0097	0.0091	0.0071	0.0219	0.0053	0.0113	0.1503
1	rs80241427	11384190	1.09	0.771508143262462	3.21	0.313017210102667	0.0451592449840348	0.386267000916768	0.1411	0.0674	0.0061	0.0017	0.0196	0.003	0.0035	0.017	0.1682	0.0133	0.0169	0.0072	0.0905	0.0154	0.0062	0.0028	0.0025	0.101	0.099	0.0098	0.009	0.0071	0.022	0.0055	0.0114	0.1494
1	rs114972493	11388631	1.08	0.832982220188166	3.14	0.418735639412168	0.0456820407834088	0.153478242882587	0.1405	0.0669	0.0065	0.0018	0.0203	0.0033	0.0036	0.0176	0.1687	0.0134	0.0176	0.0072	0.0903	0.0158	0.0067	0.0029	0.0024	0.1018	0.0962	0.0104	0.0089	0.0069	0.0222	0.0061	0.0118	0.1467
1	rs3124629	11395071	1.07	0.897462410887183	3.09	0.50746005104726	0.0550489953376599	0.0791992646146135	0.1401	0.0666	0.0068	0.0019	0.0206	0.0035	0.0036	0.0179	0.1689	0.0135	0.0179	0.0073	0.0903	0.016	0.007	0.003	0.0024	0.102	0.0948	0.0107	0.0088	0.0069	0.0223	0.0063	0.012	0.1453
1	rs2744835	11395416	1.07	0.897462410887183	3.09	0.50746005104726	0.0539536126761372	0.0719405849697624	0.1401	0.0666	0.0068	0.0019	0.0206	0.0035	0.0036	0.0179	0.1689	0.0135	0.018	0.0073	0.0904	0.016	0.007	0.003	0.0024	0.1019	0.0949	0.0107	0.0088	0.0069	0.0223	0.0063	0.012	0.1453
1	rs75569200	11396328	1.07	0.897462410887183	3.09	0.50746005104726	0.0600040742831463	0.102299748141799	0.1401	0.0666	0.0068	0.0019	0.0207	0.0035	0.0036	0.0179	0.169	0.0135	0.018	0.0073	0.0904	0.016	0.007	0.003	0.0024	0.1019	0.0947	0.0107	0.0087	0.0069	0.0224	0.0064	0.012	0.1451
1	rs2993660	11400567	1.06	0.964986553882562	3.07	0.546174590811499	0.0569611544741204	0.051332012947862	0.1402	0.0666	0.0069	0.0021	0.0211	0.0036	0.0035	0.0179	0.1686	0.0136	0.0184	0.0073	0.0902	0.016	0.0071	0.0032	0.0024	0.1023	0.0936	0.0109	0.0086	0.0068	0.0227	0.0065	0.0121	0.1445
1	rs74535402	11402185	1.06	0.964986553882562	3.07	0.546174590811499	0.0537638629247713	0.0349038415136676	0.1402	0.0666	0.0069	0.0021	0.0212	0.0036	0.0035	0.0178	0.1686	0.0136	0.0184	0.0073	0.0901	0.016	0.0071	0.0032	0.0024	0.1023	0.0934	0.0109	0.0086	0.0068	0.0228	0.0065	0.0121	0.1444
1	rs732023	11403648	1.06	0.964986553882562	3.07	0.546174590811499	0.0516389385499805	0.0315068144255003	0.1402	0.0666	0.0069	0.0021	0.0212	0.0036	0.0035	0.0178	0.1685	0.0136	0.0185	0.0073	0.0901	0.016	0.0071	0.0032	0.0024	0.1024	0.0934	0.0109	0.0086	0.0068	0.0228	0.0065	0.0121	0.1444
1	rs12404709	11410657	1.06	0.964986553882562	3.07	0.546174590811499	0.051890898956788	0.0314573291534159	0.1401	0.0666	0.0069	0.0022	0.0213	0.0037	0.0035	0.0179	0.1684	0.0136	0.0186	0.0072	0.0899	0.0161	0.0071	0.0032	0.0024	0.1026	0.0933	0.0109	0.0085	0.0067	0.023	0.0065	0.0122	0.1442
1	rs115974939	11412566	1.06	0.964986553882562	3.07	0.546174590811499	0.0501608768322939	0.030915371327677	0.1401	0.0666	0.0069	0.0022	0.0213	0.0037	0.0035	0.0179	0.1684	0.0136	0.0186	0.0072	0.0899	0.0161	0.0071	0.0032	0.0024	0.1027	0.0933	0.0109	0.0085	0.0067	0.023	0.0065	0.0122	0.1442
1	rs10779754	11421072	1.06	0.964986553882562	3.06	0.566238797870229	0.0456357470426201	0.0216719102217646	0.1399	0.0665	0.007	0.0023	0.0213	0.0037	0.0035	0.0179	0.1682	0.0136	0.0187	0.0072	0.0897	0.0162	0.007	0.0032	0.0024	0.103	0.0932	0.0109	0.0085	0.0067	0.0232	0.0065	0.0123	0.1442
1	rs3010204	11440689	1.05	1.03559017337659	3.02	0.651294786134349	0.0339835402225725	0.00461867553911207	0.1386	0.0669	0.0072	0.0029	0.022	0.0039	0.0037	0.0181	0.1649	0.0138	0.0193	0.0073	0.0904	0.016	0.0071	0.0035	0.0028	0.1039	0.0922	0.0111	0.0084	0.0072	0.0237	0.0065	0.0123	0.1433
1	rs12410368	11442394	1.05	1.03559017337659	3.02	0.651294786134349	0.0338326827118673	0.00409046030590533	0.1385	0.0669	0.0071	0.0029	0.022	0.0039	0.0037	0.0181	0.1649	0.0138	0.0194	0.0073	0.0904	0.016	0.0071	0.0035	0.0028	0.1039	0.0922	0.0111	0.0084	0.0072	0.0237	0.0065	0.0122	0.1432
1	rs115934719	11447001	1.05	1.03559017337659	3.02	0.651294786134349	0.0338075853021639	0.00356388253303536	0.1382	0.0668	0.0071	0.0029	0.0221	0.0039	0.0037	0.0182	0.1648	0.0138	0.0194	0.0073	0.0904	0.016	0.0071	0.0035	0.0029	0.1041	0.0924	0.0111	0.0083	0.0072	0.0239	0.0065	0.0122	0.143
1	rs115775964	11448022	1.05	1.03559017337659	3.02	0.651294786134349	0.0334202352454941	0.00338645169771627	0.1381	0.0668	0.0071	0.0029	0.0221	0.0039	0.0037	0.0182	0.1648	0.0138	0.0194	0.0073	0.0903	0.016	0.0071	0.0035	0.0029	0.1041	0.0924	0.0111	0.0083	0.0072	0.024	0.0065	0.0121	0.143
1	rs114698925	11454333	1.05	1.03559017337659	3.02	0.651294786134349	0.0334326817949145	0.00324493877663223	0.1378	0.0667	0.0071	0.0029	0.0221	0.0039	0.0037	0.0182	0.1646	0.0138	0.0194	0.0073	0.0904	0.0161	0.0071	0.0035	0.0029	0.1042	0.0926	0.0112	0.0083	0.0072	0.0241	0.0066	0.0121	0.1428
1	rs79803858	11456654	1.04	1.10930661634754	3.01	0.673776155564303	0.0329250234443053	0.0029569681568497	0.1377	0.0667	0.0071	0.003	0.0221	0.0039	0.0037	0.0182	0.1646	0.0138	0.0194	0.0073	0.0904	0.0161	0.0071	0.0035	0.0029	0.1043	0.0927	0.0112	0.0083	0.0072	0.0242	0.0066	0.012	0.1428
1	rs11121727	11465290	1.04	1.10930661634754	3.01	0.673776155564303	0.0329743122643938	0.00310671078339907	0.1371	0.0665	0.0071	0.003	0.0222	0.004	0.0038	0.0182	0.1644	0.0139	0.0194	0.0073	0.0905	0.0162	0.0071	0.0036	0.003	0.1045	0.093	0.0112	0.0082	0.0072	0.0245	0.0066	0.0119	0.1425
1	rs112277093	11467617	1.04	1.10930661634754	3.01	0.673776155564303	0.032728383379021	0.00319849812721499	0.137	0.0665	0.0071	0.003	0.0222	0.004	0.0038	0.0182	0.1644	0.0139	0.0194	0.0073	0.0905	0.0163	0.0071	0.0036	0.003	0.1046	0.093	0.0112	0.0082	0.0072	0.0245	0.0066	0.0119	0.1424
1	rs77867201	11472786	1.04	1.10930661634754	3	0.696751202985924	0.0354920314234081	0.00439591961157866	0.1368	0.0665	0.0071	0.003	0.0223	0.004	0.0038	0.0182	0.1643	0.0139	0.0194	0.0073	0.0906	0.0163	0.0071	0.0037	0.003	0.1046	0.0929	0.0113	0.0082	0.0072	0.0246	0.0066	0.0119	0.1423
1	rs17419268	11473323	1.04	1.10930661634754	3	0.696751202985924	0.035078436664438	0.00416126763765552	0.1368	0.0665	0.0071	0.003	0.0223	0.004	0.0038	0.0182	0.1642	0.0139	0.0195	0.0073	0.0906	0.0163	0.0071	0.0037	0.003	0.1047	0.0929	0.0113	0.0082	0.0072	0.0247	0.0066	0.0119	0.1422
1	rs3123599	11475114	1.04	1.10930661634754	3	0.696751202985924	0.0349884117822584	0.00338645169771627	0.1366	0.0665	0.0071	0.003	0.0223	0.004	0.0038	0.0182	0.1642	0.0139	0.0195	0.0073	0.0907	0.0163	0.0071	0.0037	0.003	0.1049	0.0929	0.0113	0.0082	0.0072	0.0248	0.0067	0.0118	0.1421
1	rs77700080	11477724	1.04	1.10930661634754	3	0.696751202985924	0.0394096290571219	0.0061670571561986	0.1364	0.0665	0.007	0.0031	0.0223	0.004	0.0038	0.0182	0.164	0.0139	0.0195	0.0072	0.0909	0.0163	0.0071	0.0037	0.003	0.1051	0.0929	0.0113	0.0082	0.0071	0.025	0.0067	0.0118	0.142
1	rs6690077	11480809	1.04	1.10930661634754	3	0.696751202985924	0.0421808878358583	0.00770486185456981	0.1363	0.0664	0.007	0.0031	0.0223	0.004	0.0038	0.0182	0.1639	0.0139	0.0195	0.0073	0.091	0.0163	0.007	0.0037	0.003	0.1052	0.0928	0.0113	0.0082	0.0071	0.025	0.0067	0.0118	0.1421
1	rs2379145	11482833	1.04	1.10930661634754	3	0.696751202985924	0.0399563719283393	0.00904277132259147	0.1363	0.0661	0.007	0.003	0.0223	0.004	0.0038	0.0182	0.1639	0.0138	0.0195	0.0073	0.091	0.0163	0.007	0.0036	0.003	0.1055	0.0927	0.0113	0.0082	0.0071	0.0251	0.0066	0.0117	0.1424
1	rs3123602	11489175	1.04	1.10930661634754	3	0.696751202985924	0.0403237526182723	0.00724375751520087	0.1362	0.0664	0.0069	0.0029	0.0223	0.004	0.0038	0.0183	0.1637	0.0137	0.0195	0.0071	0.0908	0.0163	0.0068	0.0036	0.0031	0.1066	0.0926	0.0113	0.0081	0.0071	0.0253	0.0066	0.0116	0.1423
1	rs10864508	11490744	1.03	1.18616718476217	3.01	0.673776155564303	0.0753552667519999	0.0154956374551599	0.1366	0.0665	0.0066	0.0029	0.0227	0.0039	0.0037	0.0177	0.1636	0.0134	0.0196	0.007	0.0914	0.0162	0.0066	0.0034	0.0032	0.1071	0.0928	0.0114	0.0079	0.007	0.0256	0.0064	0.0112	0.1427
1	rs12074336	11490914	1.03	1.18616718476217	3.01	0.673776155564303	0.0744764601891316	0.0182088497742041	0.1365	0.0665	0.0066	0.0029	0.0227	0.0039	0.0037	0.0177	0.1637	0.0134	0.0196	0.007	0.0916	0.0162	0.0066	0.0034	0.0032	0.1069	0.0927	0.0114	0.0079	0.0069	0.0256	0.0064	0.0111	0.1428
1	rs11121734	11493868	1.04	1.10930661634754	3.02	0.651294786134349	0.0562656294015369	0.0196063367487112	0.1365	0.0661	0.0062	0.0029	0.0227	0.0038	0.0036	0.0176	0.1633	0.0132	0.0195	0.0068	0.0927	0.0164	0.0068	0.0032	0.0032	0.1076	0.0921	0.0113	0.0076	0.0068	0.0257	0.0062	0.0112	0.1439
1	rs3099624	11496994	1.04	1.10930661634754	3.03	0.629303794260587	0.0613673518980478	0.0228483206151456	0.1367	0.0658	0.0063	0.003	0.0227	0.0038	0.0034	0.0176	0.1632	0.0132	0.0195	0.0068	0.0929	0.0164	0.0067	0.0031	0.0032	0.1076	0.092	0.0114	0.0075	0.0067	0.0258	0.0061	0.0111	0.1444
1	rs17036837	11498641	1.04	1.10930661634754	3.04	0.607799794750251	0.0738588873193515	0.0221724280172916	0.1367	0.0658	0.0063	0.003	0.0227	0.0038	0.0034	0.0176	0.1632	0.0132	0.0195	0.0068	0.093	0.0165	0.0067	0.0031	0.0031	0.1076	0.092	0.0114	0.0075	0.0067	0.0259	0.0061	0.011	0.1445
1	rs111283030	11500610	1.04	1.10930661634754	3.04	0.607799794750251	0.073583124508146	0.0202034593411173	0.1368	0.0659	0.0063	0.003	0.0228	0.0037	0.0033	0.0175	0.1631	0.0132	0.0195	0.0068	0.0929	0.0165	0.0066	0.0031	0.0031	0.1077	0.092	0.0114	0.0075	0.0067	0.0259	0.006	0.0109	0.1448
1	rs11585441	11501431	1.04	1.10930661634754	3.04	0.607799794750251	0.0836125066048317	0.0262816988485832	0.1369	0.0661	0.0063	0.0031	0.0228	0.0037	0.0033	0.0176	0.1627	0.0131	0.0195	0.0068	0.0926	0.0165	0.0065	0.0029	0.0032	0.108	0.092	0.0115	0.0075	0.0066	0.0261	0.0059	0.0108	0.1453
1	rs79304558	11505881	1.04	1.10930661634754	3.05	0.586779315918157	0.101830405160165	0.0254691323024984	0.1372	0.0658	0.0063	0.003	0.0229	0.0035	0.0032	0.0177	0.1622	0.013	0.0194	0.0068	0.0924	0.0166	0.0063	0.0027	0.0032	0.1082	0.0921	0.0115	0.0074	0.0064	0.0268	0.0057	0.0106	0.1461
1	rs12408351	11509929	1.04	1.10930661634754	3.05	0.586779315918157	0.134722474403766	0.0343866830986205	0.1373	0.0655	0.0064	0.0029	0.0229	0.0034	0.0031	0.0178	0.1617	0.0127	0.0193	0.0068	0.092	0.0166	0.0061	0.0025	0.0032	0.1086	0.0922	0.0115	0.0073	0.0063	0.0277	0.0054	0.0106	0.147
1	rs4846006	11510643	1.04	1.10930661634754	3.05	0.586779315918157	0.142523869491599	0.0371677161631349	0.1374	0.0655	0.0064	0.0029	0.0229	0.0033	0.0031	0.0178	0.1616	0.0127	0.0193	0.0068	0.092	0.0166	0.006	0.0025	0.0032	0.1086	0.0923	0.0116	0.0073	0.0062	0.0278	0.0054	0.0105	0.1471
1	rs56679872	11515336	1.04	1.10930661634754	3.04	0.607799794750251	0.163216944946593	0.0401571546215348	0.1374	0.0654	0.0064	0.0029	0.0229	0.0033	0.0031	0.0179	0.1613	0.0127	0.0193	0.0068	0.0919	0.0166	0.006	0.0024	0.0032	0.1087	0.0924	0.0116	0.0073	0.0062	0.0282	0.0053	0.0105	0.1475
1	rs114638093	11516413	1.04	1.10930661634754	3.04	0.607799794750251	0.163355613796788	0.042283217594939	0.1375	0.0654	0.0064	0.0029	0.0229	0.0033	0.0031	0.0179	0.1613	0.0127	0.0193	0.0068	0.0918	0.0166	0.006	0.0024	0.0032	0.1088	0.0924	0.0116	0.0073	0.0062	0.0282	0.0053	0.0105	0.1475
1	rs7551815	11520116	1.04	1.10930661634754	3.04	0.607799794750251	0.162524635164201	0.0445160453611691	0.1376	0.0653	0.0064	0.0029	0.0229	0.0033	0.0031	0.0179	0.1613	0.0126	0.0193	0.0068	0.0916	0.0166	0.0059	0.0024	0.0032	0.1089	0.0924	0.0116	0.0072	0.0061	0.0282	0.0052	0.0106	0.1477
1	rs12143572	11523423	1.04	1.10930661634754	3.04	0.607799794750251	0.152513197490841	0.0438235762824547	0.1377	0.0653	0.0064	0.0028	0.0229	0.0032	0.003	0.0178	0.1613	0.0126	0.0192	0.0068	0.0916	0.0167	0.0059	0.0024	0.0032	0.109	0.0924	0.0116	0.0072	0.0062	0.0283	0.0052	0.0106	0.1478
1	rs7543377	11527304	1.04	1.10930661634754	3.04	0.607799794750251	0.153480770434559	0.045213328493622	0.1377	0.0652	0.0064	0.0028	0.0229	0.0032	0.003	0.0178	0.1613	0.0126	0.0192	0.0067	0.0917	0.0166	0.0059	0.0024	0.0032	0.109	0.0924	0.0116	0.0072	0.0062	0.0283	0.0052	0.0106	0.1478
1	rs80114831	11538249	1.04	1.10930661634754	3.05	0.586779315918157	0.172123577257755	0.0501665127270502	0.138	0.0649	0.0064	0.0027	0.0228	0.0031	0.0028	0.0177	0.1612	0.0124	0.0193	0.0067	0.0919	0.0167	0.0059	0.0023	0.0031	0.1094	0.0924	0.0117	0.0073	0.0061	0.0284	0.0051	0.0107	0.1481
1	rs72863271	11539788	1.04	1.10930661634754	3.05	0.586779315918157	0.169312809911796	0.0497400648701101	0.138	0.0649	0.0064	0.0027	0.0228	0.0031	0.0028	0.0177	0.1613	0.0124	0.0193	0.0067	0.092	0.0167	0.0059	0.0023	0.0031	0.1095	0.0924	0.0117	0.0073	0.0061	0.0284	0.0051	0.0107	0.1482
1	rs79769841	11544188	1.04	1.10930661634754	3.05	0.586779315918157	0.165234394122383	0.0465041230957959	0.1379	0.0647	0.0064	0.0026	0.0228	0.0031	0.0028	0.0177	0.1614	0.0124	0.0193	0.0067	0.092	0.0167	0.0059	0.0023	0.0031	0.1095	0.0923	0.0117	0.0073	0.0061	0.0284	0.0052	0.0107	0.1481
1	rs11121755	11553456	1.04	1.10930661634754	3.05	0.586779315918157	0.167723775976265	0.0498617447741532	0.1386	0.0642	0.0064	0.0025	0.0228	0.003	0.0028	0.0177	0.1619	0.0123	0.0193	0.0065	0.0922	0.0167	0.0059	0.0023	0.0031	0.1094	0.0918	0.0116	0.0073	0.0061	0.0286	0.0051	0.0107	0.1481
1	rs12129279	11556244	1.04	1.10930661634754	3.05	0.586779315918157	0.168076139783589	0.0507171370080232	0.1386	0.0642	0.0064	0.0025	0.0228	0.003	0.0028	0.0177	0.162	0.0123	0.0193	0.0065	0.0923	0.0167	0.0059	0.0023	0.0031	0.1094	0.0918	0.0116	0.0073	0.0061	0.0286	0.0051	0.0107	0.148
1	rs2817580	11561593	1.04	1.10930661634754	3.05	0.586779315918157	0.168111399886954	0.0559175756741333	0.1387	0.0641	0.0063	0.0025	0.0228	0.0029	0.0027	0.0177	0.162	0.0123	0.0194	0.0065	0.0924	0.0167	0.0059	0.0023	0.0031	0.1096	0.0918	0.0116	0.0073	0.0061	0.0286	0.0051	0.0107	0.148
1	rs12144924	11561937	1.04	1.10930661634754	3.05	0.586779315918157	0.168817507765019	0.0571387447713497	0.1387	0.0641	0.0063	0.0025	0.0228	0.0029	0.0027	0.0177	0.1621	0.0123	0.0194	0.0065	0.0924	0.0167	0.0059	0.0023	0.0031	0.1096	0.0918	0.0116	0.0073	0.0061	0.0286	0.0051	0.0107	0.148
1	rs60362998	11562913	1.04	1.10930661634754	3.05	0.586779315918157	0.170128356140566	0.0588934940657599	0.1387	0.0641	0.0063	0.0025	0.0228	0.0029	0.0027	0.0177	0.1621	0.0123	0.0194	0.0065	0.0924	0.0167	0.0058	0.0023	0.0031	0.1096	0.0918	0.0116	0.0073	0.0061	0.0286	0.0051	0.0107	0.148
1	rs2817614	11564507	1.04	1.10930661634754	3.05	0.586779315918157	0.171124275379015	0.0579807906303322	0.1387	0.064	0.0063	0.0025	0.0228	0.0029	0.0027	0.0177	0.1621	0.0123	0.0193	0.0065	0.0924	0.0167	0.0058	0.0023	0.0031	0.1096	0.0918	0.0116	0.0073	0.0061	0.0286	0.0051	0.0107	0.148
1	rs17036947	11575260	1.04	1.10930661634754	3.05	0.586779315918157	0.176372092844876	0.0543280933786808	0.1385	0.0641	0.0063	0.0024	0.0228	0.0029	0.0027	0.0179	0.162	0.0123	0.0194	0.0065	0.0924	0.0166	0.0058	0.0022	0.0031	0.1098	0.0918	0.0118	0.0074	0.0062	0.0286	0.0051	0.0107	0.1481
1	rs2072996	11578973	1.04	1.10930661634754	3.05	0.586779315918157	0.169879904832331	0.078018716176503	0.1381	0.0643	0.0059	0.0028	0.0228	0.0029	0.0025	0.0175	0.1626	0.0124	0.0194	0.0064	0.0922	0.0167	0.0058	0.0021	0.003	0.1099	0.0915	0.0119	0.0074	0.0061	0.0284	0.0051	0.0107	0.1488
1	rs2072994	11579470	1.04	1.10930661634754	3.05	0.586779315918157	0.17706179294177	0.077798168634899	0.1381	0.0643	0.0059	0.0028	0.0228	0.0029	0.0025	0.0175	0.1626	0.0124	0.0195	0.0064	0.0922	0.0167	0.0058	0.0021	0.003	0.1099	0.0914	0.012	0.0074	0.0061	0.0284	0.0051	0.0107	0.1488
1	rs12044052	11585139	1.05	1.03559017337659	3.06	0.566238797870229	0.204740760726246	0.074160103040642	0.1377	0.0642	0.0059	0.0028	0.0228	0.0029	0.0025	0.0174	0.1626	0.0124	0.0196	0.0064	0.0922	0.0166	0.0059	0.0021	0.0031	0.1099	0.0914	0.0121	0.0073	0.0061	0.0284	0.005	0.0107	0.1491
1	rs2076468	11589911	1.05	1.03559017337659	3.11	0.470604638115432	0.33514609926303	0.060009941834155	0.1365	0.0639	0.0059	0.0029	0.023	0.0031	0.0024	0.0171	0.1624	0.0123	0.0198	0.0065	0.0923	0.0164	0.0062	0.0021	0.0032	0.1099	0.0913	0.0125	0.0073	0.0062	0.0286	0.0048	0.0105	0.1501
1	rs2745297	11593640	1.05	1.03559017337659	3.11	0.470604638115432	0.351345373137778	0.0580457816552925	0.1363	0.0638	0.0059	0.0029	0.0229	0.0031	0.0023	0.0171	0.1624	0.0123	0.0198	0.0065	0.0923	0.0164	0.0062	0.0021	0.0033	0.1099	0.0912	0.0125	0.0073	0.0062	0.0287	0.0048	0.0105	0.1503
1	rs2235661	11595293	1.05	1.03559017337659	3.11	0.470604638115432	0.349285646245838	0.0569451762326892	0.1362	0.0638	0.0059	0.0028	0.0229	0.0031	0.0023	0.0171	0.1624	0.0123	0.0198	0.0065	0.0924	0.0163	0.0062	0.0021	0.0033	0.1099	0.0912	0.0125	0.0073	0.0062	0.0287	0.0048	0.0105	0.1504
1	rs56663089	11598142	1.05	1.03559017337659	3.11	0.470604638115432	0.362489646931311	0.0613348109297567	0.1362	0.0638	0.0059	0.0028	0.0228	0.0031	0.0023	0.0171	0.1624	0.0123	0.0199	0.0066	0.0924	0.0163	0.0062	0.0021	0.0033	0.1099	0.0912	0.0126	0.0073	0.0062	0.0287	0.0047	0.0106	0.1505
1	rs2745292	11601054	1.05	1.03559017337659	3.11	0.470604638115432	0.361093541868347	0.0637503875308753	0.1363	0.0637	0.0059	0.0029	0.0228	0.0031	0.0023	0.0171	0.1624	0.0124	0.0199	0.0066	0.0923	0.0163	0.0062	0.0021	0.0033	0.1099	0.0911	0.0126	0.0073	0.0062	0.0288	0.0047	0.0106	0.1506
1	rs2817619	11603063	1.05	1.03559017337659	3.11	0.470604638115432	0.396145373058514	0.0714432632550444	0.1364	0.0638	0.0059	0.0029	0.0228	0.0031	0.0023	0.0171	0.1625	0.0124	0.02	0.0066	0.092	0.0163	0.0062	0.0021	0.0032	0.11	0.091	0.0126	0.0073	0.006	0.0288	0.0047	0.0106	0.1505
1	rs2817613	11607224	1.06	0.964986553882562	3.11	0.470604638115432	0.425226737778936	0.0853618454965453	0.1364	0.0642	0.0058	0.003	0.0228	0.0031	0.0023	0.0172	0.1628	0.0124	0.0201	0.0066	0.0913	0.0164	0.0061	0.002	0.0032	0.1103	0.0905	0.0126	0.0074	0.006	0.0288	0.0047	0.0106	0.1505
1	rs116228925	11607991	1.06	0.964986553882562	3.11	0.470604638115432	0.450763006410871	0.0868162252304122	0.1364	0.0642	0.0058	0.003	0.0228	0.0032	0.0023	0.0172	0.1628	0.0123	0.0201	0.0066	0.0913	0.0164	0.0061	0.002	0.0032	0.1102	0.0905	0.0126	0.0074	0.0059	0.0287	0.0047	0.0106	0.1506
1	rs75717773	11611134	1.06	0.964986553882562	3.11	0.470604638115432	0.470089241263231	0.0818817853667275	0.1363	0.0641	0.0059	0.0031	0.0228	0.0032	0.0023	0.0171	0.1629	0.0123	0.0201	0.0066	0.0914	0.0164	0.0061	0.002	0.0032	0.1103	0.0905	0.0126	0.0074	0.0059	0.0286	0.0047	0.0107	0.1506
1	rs2745290	11611781	1.06	0.964986553882562	3.1	0.488801954490689	0.470823974091126	0.0819568163429922	0.1363	0.0641	0.0059	0.0031	0.0228	0.0032	0.0023	0.0171	0.1629	0.0123	0.0201	0.0066	0.0914	0.0165	0.0062	0.002	0.0032	0.1102	0.0905	0.0126	0.0074	0.0059	0.0286	0.0047	0.0107	0.1506
1	rs2817595	11618330	1.06	0.964986553882562	3.1	0.488801954490689	0.43324535037857	0.0672394747727265	0.1357	0.0636	0.0059	0.0032	0.0228	0.0031	0.0023	0.0168	0.1627	0.0121	0.0201	0.0068	0.0919	0.0164	0.0062	0.0022	0.0033	0.1093	0.0906	0.0128	0.0072	0.006	0.0286	0.0047	0.0108	0.1517
1	rs114320238	11619115	1.06	0.964986553882562	3.1	0.488801954490689	0.422318759349073	0.0649729111615026	0.1357	0.0635	0.0059	0.0032	0.0228	0.0031	0.0024	0.0167	0.1626	0.0121	0.0202	0.0068	0.0919	0.0164	0.0062	0.0022	0.0034	0.1092	0.0906	0.0128	0.0072	0.0061	0.0286	0.0047	0.0109	0.1518
1	rs12754959	11619867	1.06	0.964986553882562	3.1	0.488801954490689	0.4185532307311	0.0664803359567681	0.1358	0.0635	0.0059	0.0032	0.0228	0.0031	0.0024	0.0167	0.1626	0.0121	0.0202	0.0068	0.0919	0.0164	0.0062	0.0022	0.0034	0.1092	0.0906	0.0128	0.0072	0.0061	0.0286	0.0047	0.0109	0.1519
1	rs75712540	11626029	1.06	0.964986553882562	3.09	0.50746005104726	0.36539807073304	0.0570741906382361	0.1354	0.0634	0.0058	0.0032	0.0227	0.0031	0.0024	0.0165	0.1624	0.0121	0.0201	0.0069	0.0917	0.0165	0.0063	0.0022	0.0034	0.1091	0.0906	0.0128	0.0071	0.0062	0.0287	0.0047	0.0111	0.1524
1	rs116580110	11629410	1.06	0.964986553882562	3.09	0.50746005104726	0.344556293289629	0.0551521596853757	0.1353	0.0634	0.0058	0.0032	0.0227	0.0031	0.0025	0.0164	0.1623	0.0121	0.0201	0.0069	0.0915	0.0165	0.0063	0.0022	0.0034	0.1091	0.0906	0.0129	0.0071	0.0062	0.0288	0.0047	0.0113	0.1527
1	rs12145643	11632891	1.07	0.897462410887183	3.09	0.50746005104726	0.318740500778454	0.0534466344305698	0.1351	0.0632	0.0058	0.0032	0.0227	0.0031	0.0025	0.0163	0.1623	0.0121	0.0201	0.0069	0.0914	0.0165	0.0063	0.0022	0.0034	0.1092	0.0906	0.0129	0.0071	0.0063	0.0288	0.0047	0.0114	0.153
1	rs12141055	11633667	1.07	0.897462410887183	3.09	0.50746005104726	0.318891360231453	0.0536978436431144	0.1351	0.0632	0.0058	0.0032	0.0227	0.0031	0.0025	0.0163	0.1623	0.0121	0.0201	0.0069	0.0913	0.0165	0.0063	0.0022	0.0034	0.1093	0.0905	0.0129	0.007	0.0063	0.0288	0.0047	0.0114	0.153
1	rs2745278	11636479	1.07	0.897462410887183	3.09	0.50746005104726	0.320099584607855	0.0520120982983859	0.1352	0.0632	0.0058	0.0032	0.0227	0.0031	0.0025	0.0163	0.1626	0.0121	0.0201	0.007	0.0907	0.0165	0.0064	0.0022	0.0034	0.1095	0.0903	0.0129	0.0069	0.0063	0.0288	0.0046	0.0115	0.1533
1	rs61773879	11641331	1.07	0.897462410887183	3.09	0.50746005104726	0.293400263945461	0.0526960692044139	0.1352	0.0632	0.0058	0.0032	0.0227	0.0031	0.0026	0.0163	0.1625	0.0121	0.0201	0.007	0.0907	0.0166	0.0063	0.0022	0.0033	0.1091	0.0903	0.0129	0.0069	0.0064	0.0288	0.0047	0.0115	0.1537
1	rs2817642	11644173	1.07	0.897462410887183	3.08	0.526582953384854	0.236467488727302	0.0499835545928591	0.1351	0.0633	0.0058	0.0032	0.0227	0.003	0.0027	0.0161	0.1623	0.0121	0.02	0.007	0.0908	0.0168	0.0063	0.0021	0.0032	0.1083	0.0904	0.013	0.0068	0.0065	0.0288	0.0047	0.0116	0.1545
1	rs2745273	11647232	1.07	0.897462410887183	3.07	0.546174590811499	0.248752893292725	0.0438810977199951	0.136	0.0634	0.0058	0.0032	0.0228	0.0028	0.0027	0.0158	0.1609	0.0121	0.0202	0.0071	0.0915	0.0168	0.0062	0.0022	0.0029	0.1075	0.0902	0.0133	0.0064	0.0066	0.0285	0.0047	0.0119	0.1553
1	rs11589841	11648200	1.07	0.897462410887183	3.07	0.546174590811499	0.256252576123899	0.0359487385041832	0.136	0.0632	0.0058	0.0032	0.0228	0.0028	0.0028	0.0158	0.1606	0.0121	0.0201	0.0072	0.0916	0.0167	0.0063	0.0022	0.0029	0.1075	0.0902	0.0134	0.0064	0.0066	0.0285	0.0048	0.0118	0.1554
1	rs4845868	11649098	1.07	0.897462410887183	3.07	0.546174590811499	0.275975760409226	0.0320036463383413	0.136	0.0631	0.0058	0.0033	0.0228	0.0028	0.0028	0.0157	0.1605	0.0121	0.0201	0.0072	0.0918	0.0167	0.0063	0.0022	0.0029	0.1077	0.0902	0.0134	0.0065	0.0066	0.0285	0.0048	0.0117	0.1553
1	rs714829	11651910	1.08	0.832982220188166	3.08	0.526582953384854	0.281312448882657	0.0284128298896512	0.136	0.063	0.0061	0.0031	0.0228	0.0027	0.0029	0.0155	0.16	0.0122	0.0201	0.0072	0.0925	0.0167	0.0064	0.0021	0.0029	0.1076	0.0903	0.0132	0.0065	0.0066	0.0284	0.0049	0.0116	0.1555
1	rs727853	11652029	1.08	0.832982220188166	3.08	0.526582953384854	0.28357590845063	0.0253348796135984	0.136	0.0631	0.0061	0.0031	0.0228	0.0027	0.0029	0.0155	0.16	0.0122	0.0201	0.0072	0.0925	0.0166	0.0065	0.0021	0.0029	0.1076	0.0903	0.0132	0.0065	0.0066	0.0284	0.0049	0.0116	0.1554
1	rs80108072	11664146	1.08	0.832982220188166	3.08	0.526582953384854	0.340953040288901	0.0298928809364368	0.136	0.0624	0.0061	0.0031	0.0226	0.0027	0.0028	0.0149	0.1586	0.0122	0.0201	0.0069	0.0949	0.0165	0.0069	0.0019	0.0031	0.1075	0.0904	0.0129	0.0065	0.0066	0.0284	0.005	0.0115	0.156
1	rs11121778	11665198	1.08	0.832982220188166	3.08	0.526582953384854	0.336282659092926	0.0290768923996497	0.136	0.0624	0.0061	0.0031	0.0226	0.0028	0.0028	0.0148	0.1586	0.0122	0.0201	0.0069	0.095	0.0165	0.007	0.0019	0.0031	0.1075	0.0904	0.0129	0.0065	0.0066	0.0284	0.005	0.0115	0.156
1	rs1967682	11666034	1.08	0.832982220188166	3.08	0.526582953384854	0.328317732563382	0.030915371327677	0.1361	0.0624	0.0061	0.0031	0.0226	0.0028	0.0029	0.0148	0.1585	0.0122	0.0201	0.0068	0.095	0.0164	0.007	0.002	0.0031	0.1075	0.0904	0.0129	0.0065	0.0066	0.0283	0.005	0.0115	0.156
1	rs72636885	11674150	1.08	0.832982220188166	3.09	0.50746005104726	0.332724699929036	0.0438235762824547	0.1361	0.0626	0.0061	0.0031	0.0225	0.0028	0.0029	0.0149	0.1583	0.0123	0.02	0.0066	0.0956	0.0163	0.0071	0.0021	0.0032	0.1072	0.09	0.0128	0.0065	0.0066	0.0282	0.005	0.0116	0.1566
1	rs4845871	11678869	1.08	0.832982220188166	3.09	0.50746005104726	0.321411199175095	0.0478707019911049	0.136	0.0627	0.006	0.0031	0.0225	0.0028	0.0029	0.0149	0.1582	0.0123	0.0199	0.0064	0.0959	0.0163	0.0071	0.0021	0.0033	0.1071	0.0897	0.0128	0.0065	0.0066	0.0281	0.0049	0.0116	0.157
1	rs17420537	11688722	1.09	0.771508143262462	3.09	0.50746005104726	0.31553109651294	0.0878941639881679	0.1361	0.0626	0.0059	0.0031	0.0224	0.0028	0.0028	0.0149	0.1587	0.0124	0.0199	0.0062	0.0962	0.0163	0.0071	0.0022	0.0033	0.1067	0.0896	0.0127	0.0065	0.0067	0.028	0.005	0.0117	0.1568
1	rs80112965	11690369	1.09	0.771508143262462	3.1	0.488801954490689	0.308224191020918	0.0757520520348393	0.1361	0.0626	0.0059	0.0031	0.0224	0.0028	0.0027	0.0148	0.1588	0.0124	0.0199	0.0062	0.0963	0.0163	0.0071	0.0022	0.0034	0.1067	0.0895	0.0127	0.0065	0.0067	0.028	0.005	0.0117	0.1568
1	rs2335768	11691161	1.09	0.771508143262462	3.1	0.488801954490689	0.299886719202155	0.0664803359567681	0.1361	0.0626	0.0059	0.0031	0.0224	0.0028	0.0027	0.0148	0.1588	0.0124	0.0199	0.0062	0.0963	0.0163	0.0071	0.0022	0.0034	0.1067	0.0895	0.0127	0.0065	0.0067	0.028	0.005	0.0117	0.1568
1	rs12760507	11696317	1.09	0.771508143262462	3.1	0.488801954490689	0.262602835716782	0.0673778871803272	0.136	0.0626	0.006	0.0031	0.0224	0.0027	0.0027	0.0148	0.1589	0.0125	0.0199	0.0062	0.0963	0.0164	0.007	0.0022	0.0034	0.1064	0.0892	0.0127	0.0065	0.0068	0.028	0.0052	0.0119	0.1567
1	rs113517553	11697618	1.09	0.771508143262462	3.1	0.488801954490689	0.256924112244875	0.0704529105358112	0.1359	0.0626	0.006	0.0031	0.0224	0.0027	0.0027	0.0148	0.159	0.0125	0.0198	0.0062	0.0963	0.0165	0.007	0.0022	0.0034	0.1063	0.0892	0.0127	0.0065	0.0068	0.0279	0.0052	0.012	0.1567
1	rs6540986	11702082	1.09	0.771508143262462	3.09	0.50746005104726	0.241245307475684	0.0732259513449364	0.1357	0.0625	0.0061	0.0032	0.0224	0.0026	0.0027	0.0149	0.1591	0.0126	0.0198	0.0062	0.0964	0.0167	0.007	0.0022	0.0035	0.106	0.0892	0.0127	0.0065	0.0069	0.0277	0.0052	0.0122	0.1566
1	rs7526268	11702155	1.09	0.771508143262462	3.09	0.50746005104726	0.239776227058556	0.068838382882819	0.1357	0.0625	0.0061	0.0032	0.0223	0.0026	0.0028	0.0149	0.1591	0.0126	0.0198	0.0062	0.0964	0.0167	0.007	0.0022	0.0035	0.106	0.0892	0.0127	0.0065	0.0069	0.0278	0.0052	0.0122	0.1566
1	rs116094923	11703754	1.09	0.771508143262462	3.1	0.488801954490689	0.324550238439767	0.139142797431966	0.1357	0.0623	0.0061	0.0031	0.0223	0.0026	0.0028	0.0149	0.1593	0.0126	0.0198	0.0062	0.0965	0.0166	0.0069	0.0022	0.0034	0.1059	0.0893	0.0127	0.0065	0.0069	0.0277	0.0052	0.0122	0.1565
1	rs72638609	11703789	1.09	0.771508143262462	3.1	0.488801954490689	0.325820498262445	0.142934327898062	0.1357	0.0623	0.0061	0.0031	0.0223	0.0026	0.0028	0.0149	0.1593	0.0126	0.0198	0.0062	0.0965	0.0166	0.0069	0.0022	0.0034	0.1059	0.0893	0.0127	0.0065	0.0069	0.0276	0.0052	0.0122	0.1566
1	rs72638613	11706236	1.1	0.712999886098274	3.12	0.452863978564029	0.161661672249125	0.102299748141799	0.1355	0.0624	0.0062	0.003	0.022	0.0026	0.0028	0.0148	0.1599	0.0126	0.0197	0.0062	0.0962	0.0167	0.0068	0.0022	0.0034	0.1047	0.0899	0.0128	0.0066	0.007	0.0276	0.0054	0.0127	0.1566
1	rs9614	11710561	1.11	0.657414555049712	3.11	0.470604638115432	0.0911811331946226	0.0896765788393621	0.135	0.0625	0.0064	0.0027	0.0215	0.0025	0.0029	0.0147	0.161	0.0123	0.0194	0.0065	0.0957	0.0167	0.0067	0.0022	0.0033	0.1025	0.0911	0.0133	0.0068	0.0072	0.0275	0.0058	0.0135	0.1566
1	rs61773907	11710991	1.11	0.657414555049712	3.11	0.470604638115432	0.0807237590515604	0.117800852466429	0.1349	0.0625	0.0064	0.0026	0.0214	0.0025	0.0028	0.0147	0.1612	0.0123	0.0194	0.0065	0.0955	0.0168	0.0067	0.0022	0.0032	0.1023	0.0912	0.0133	0.0068	0.0073	0.0275	0.0058	0.0135	0.1568
1	rs12045158	11711485	1.11	0.657414555049712	3.11	0.470604638115432	0.06452369584637	0.116333833258781	0.1348	0.0625	0.0063	0.0025	0.0213	0.0025	0.0028	0.0147	0.1615	0.0123	0.0193	0.0064	0.0954	0.0169	0.0066	0.0022	0.0031	0.1021	0.0912	0.0133	0.0069	0.0074	0.0275	0.0058	0.0137	0.1571
1	rs909934	11713563	1.1	0.712999886098274	3.09	0.50746005104726	0.0453432938829435	0.110282765224137	0.1342	0.0625	0.0061	0.0023	0.0208	0.0027	0.0027	0.0146	0.1626	0.0122	0.019	0.0065	0.0947	0.0175	0.0065	0.0022	0.0032	0.101	0.0914	0.0134	0.007	0.0078	0.0274	0.0059	0.014	0.158
1	rs12139487	11717300	1.1	0.712999886098274	3.07	0.546174590811499	0.055171613878246	0.125150796408133	0.1341	0.0623	0.006	0.0024	0.0206	0.0027	0.0027	0.0146	0.1632	0.0122	0.0188	0.0066	0.0942	0.0178	0.0065	0.0022	0.0033	0.1004	0.0914	0.0135	0.0071	0.008	0.0275	0.0059	0.014	0.1582
1	rs12403639	11720572	1.1	0.712999886098274	3.08	0.526582953384854	0.0439602700502654	0.151196152137267	0.134	0.0623	0.006	0.0024	0.0206	0.0027	0.0027	0.0146	0.1634	0.0123	0.0187	0.0066	0.094	0.0179	0.0065	0.0021	0.0033	0.1004	0.0913	0.0135	0.0072	0.0081	0.0274	0.0059	0.014	0.1584
1	rs58092895	11720582	1.1	0.712999886098274	3.08	0.526582953384854	0.0468654836433726	0.156443977835024	0.134	0.0623	0.006	0.0024	0.0206	0.0027	0.0027	0.0146	0.1634	0.0123	0.0188	0.0066	0.094	0.0179	0.0065	0.0021	0.0033	0.1003	0.0913	0.0135	0.0072	0.008	0.0274	0.0059	0.014	0.1584
1	rs2294642	11721693	1.1	0.712999886098274	3.08	0.526582953384854	0.0436602125749697	0.164580858810211	0.134	0.0623	0.006	0.0024	0.0206	0.0027	0.0027	0.0146	0.1635	0.0123	0.0188	0.0066	0.0939	0.0179	0.0065	0.0021	0.0033	0.1003	0.0913	0.0135	0.0073	0.0081	0.0274	0.0059	0.014	0.1584
1	rs3125815	11722688	1.1	0.712999886098274	3.08	0.526582953384854	0.0375703871275341	0.130951656068962	0.134	0.0623	0.006	0.0024	0.0206	0.0027	0.0027	0.0146	0.1635	0.0123	0.0187	0.0067	0.0939	0.0179	0.0065	0.0021	0.0033	0.1003	0.0912	0.0135	0.0073	0.0081	0.0274	0.0059	0.014	0.1584
1	rs3117066	11725908	1.1	0.712999886098274	3.07	0.546174590811499	0.0374894485549858	0.0576563028099077	0.1339	0.0623	0.0061	0.0024	0.0206	0.0028	0.0028	0.0146	0.1637	0.0121	0.0187	0.0067	0.0937	0.018	0.0066	0.0021	0.0033	0.1001	0.0911	0.0136	0.0075	0.0082	0.0274	0.006	0.0141	0.1583
1	rs7513972	11728675	1.1	0.712999886098274	3.07	0.546174590811499	0.0343120064539767	0.0672394747727265	0.1341	0.0625	0.0061	0.0024	0.0204	0.0028	0.0028	0.0146	0.1639	0.0123	0.0186	0.0067	0.0937	0.018	0.0066	0.0022	0.0033	0.0998	0.0907	0.0136	0.0076	0.0082	0.0271	0.0062	0.0142	0.1579
1	rs3125818	11728894	1.1	0.712999886098274	3.07	0.546174590811499	0.0331719834936335	0.0822572181755954	0.1341	0.0625	0.0061	0.0024	0.0204	0.0028	0.0028	0.0146	0.1639	0.0123	0.0186	0.0067	0.0937	0.018	0.0066	0.0022	0.0033	0.0998	0.0907	0.0136	0.0076	0.0082	0.0271	0.0062	0.0142	0.1579
1	rs115224359	11730804	1.1	0.712999886098274	3.07	0.546174590811499	0.0339080529378549	0.0853618454965453	0.1339	0.0624	0.0062	0.0024	0.0204	0.0028	0.0029	0.0147	0.1639	0.0123	0.0186	0.0068	0.0934	0.0181	0.0066	0.0022	0.0034	0.0998	0.0905	0.0137	0.0076	0.0083	0.0271	0.0062	0.0142	0.158
1	rs1063301	11734049	1.1	0.712999886098274	3.06	0.566238797870229	0.0285519988941029	0.0462682393468934	0.1334	0.0624	0.0064	0.0024	0.0202	0.0028	0.003	0.0149	0.1638	0.0124	0.0185	0.0068	0.0929	0.0181	0.0067	0.0022	0.0034	0.0999	0.0902	0.0137	0.0077	0.0083	0.0272	0.0063	0.0142	0.1582
1	rs878778	11735245	1.1	0.712999886098274	3.05	0.586779315918157	0.0305842250158053	0.0550250321670733	0.1333	0.0624	0.0066	0.0024	0.0202	0.0029	0.003	0.0149	0.1637	0.0125	0.0185	0.0069	0.0925	0.0182	0.0067	0.0023	0.0035	0.0998	0.0901	0.0137	0.0077	0.0084	0.0272	0.0064	0.0143	0.1584
1	rs2336030	11736600	1.09	0.771508143262462	3.05	0.586779315918157	0.0303858661543955	0.0469774772647228	0.1331	0.0624	0.0067	0.0024	0.0202	0.0029	0.0031	0.0149	0.1637	0.0125	0.0184	0.0069	0.0922	0.0182	0.0067	0.0023	0.0035	0.0998	0.0899	0.0138	0.0077	0.0084	0.0272	0.0065	0.0143	0.1586
1	rs2233018	11737551	1.09	0.771508143262462	3.04	0.607799794750251	0.0384138390520249	0.0594177684161	0.133	0.0623	0.0069	0.0025	0.0201	0.0029	0.0031	0.0149	0.1637	0.0125	0.0185	0.0069	0.0919	0.0182	0.0068	0.0024	0.0036	0.0995	0.0898	0.0138	0.0078	0.0085	0.0272	0.0065	0.0143	0.1586
1	rs7553585	11739358	1.09	0.771508143262462	3.03	0.629303794260587	0.0402246149067169	0.0412700067924072	0.1326	0.0623	0.0072	0.0025	0.0201	0.003	0.0032	0.0149	0.1636	0.0126	0.0185	0.007	0.0913	0.0183	0.0069	0.0025	0.0037	0.0993	0.0897	0.0139	0.0078	0.0086	0.0271	0.0065	0.0144	0.1588
1	rs11121796	11744797	1.09	0.771508143262462	3	0.696751202985924	0.0433168783597923	0.0297963357880914	0.1317	0.0621	0.0074	0.0026	0.0202	0.0032	0.0035	0.015	0.1635	0.0128	0.0187	0.0072	0.0898	0.0185	0.0071	0.0028	0.0039	0.0982	0.0894	0.014	0.0081	0.009	0.0269	0.0069	0.0144	0.1592
1	rs2336031	11745459	1.09	0.771508143262462	3	0.696751202985924	0.0472750725710471	0.0303777869732821	0.1315	0.0622	0.0075	0.0026	0.0202	0.0033	0.0035	0.0149	0.1635	0.0127	0.0187	0.0072	0.0896	0.0185	0.0073	0.0028	0.0039	0.0982	0.0895	0.014	0.0082	0.009	0.0269	0.007	0.0144	0.1593
1	rs9430207	11750321	1.09	0.771508143262462	2.98	0.744195120258389	0.0444735906125834	0.0127111596387082	0.13	0.0619	0.0077	0.0028	0.0201	0.0034	0.0038	0.0151	0.1638	0.0131	0.0186	0.0073	0.0878	0.0188	0.0076	0.0033	0.004	0.0973	0.0897	0.0143	0.0085	0.0093	0.0263	0.0072	0.0143	0.1599
1	rs9430208	11750512	1.08	0.832982220188166	2.96	0.793651312900757	0.0659338032557487	0.0167886413174673	0.1296	0.062	0.0077	0.0028	0.0202	0.0034	0.0038	0.0152	0.1647	0.0132	0.0186	0.0072	0.0876	0.0193	0.0078	0.0033	0.0041	0.0967	0.09	0.0143	0.0085	0.0097	0.0266	0.0072	0.0143	0.1582
1	rs59443781	11758107	1.08	0.832982220188166	2.94	0.845143312120842	0.166003427534864	0.0578509020105785	0.1262	0.0617	0.008	0.0029	0.0199	0.0035	0.004	0.0152	0.167	0.0129	0.0185	0.0072	0.0873	0.0192	0.0082	0.0035	0.004	0.0954	0.0908	0.0146	0.0087	0.0099	0.026	0.0074	0.015	0.1589
1	rs11121800	11758638	1.08	0.832982220188166	2.94	0.845143312120842	0.163078345063	0.0473338785593356	0.1261	0.0618	0.008	0.0029	0.0199	0.0035	0.004	0.0152	0.1671	0.0129	0.0185	0.0072	0.0874	0.0191	0.0082	0.0035	0.004	0.0954	0.0908	0.0146	0.0087	0.0099	0.0259	0.0074	0.0151	0.1589
1	rs1534990	11761468	1.08	0.832982220188166	2.93	0.871659766409689	0.158406972657371	0.0423964746486491	0.1261	0.0618	0.008	0.003	0.02	0.0036	0.004	0.0153	0.167	0.0128	0.0184	0.0072	0.0873	0.0191	0.0082	0.0035	0.0039	0.0953	0.0907	0.0147	0.0087	0.0101	0.026	0.0074	0.015	0.1591
1	rs6657454	11765806	1.08	0.832982220188166	2.93	0.871659766409689	0.191297000820065	0.0841447710698921	0.1261	0.0616	0.008	0.003	0.0199	0.0035	0.0041	0.0152	0.1666	0.0128	0.0184	0.0072	0.0876	0.019	0.0082	0.0035	0.0039	0.0953	0.0906	0.0147	0.0087	0.0103	0.0258	0.0074	0.015	0.1592
1	rs11121804	11766424	1.08	0.832982220188166	2.93	0.871659766409689	0.197121978784092	0.112909624649044	0.1261	0.0615	0.008	0.0031	0.0199	0.0035	0.0041	0.0152	0.1665	0.0128	0.0184	0.0072	0.0877	0.019	0.0082	0.0035	0.0039	0.0953	0.0906	0.0147	0.0087	0.0103	0.0258	0.0074	0.015	0.1593
1	rs79398623	11768208	1.08	0.832982220188166	2.93	0.871659766409689	0.21418065119548	0.115731792986195	0.1261	0.0615	0.008	0.003	0.0198	0.0035	0.004	0.0152	0.1664	0.0128	0.0184	0.0072	0.0878	0.0191	0.0081	0.0035	0.0039	0.0953	0.0908	0.0147	0.0086	0.0103	0.026	0.0074	0.015	0.1594
1	rs60437934	11772229	1.08	0.832982220188166	2.93	0.871659766409689	0.274673406096065	0.113762026395592	0.1257	0.0613	0.008	0.0031	0.0197	0.0035	0.004	0.0153	0.1659	0.0128	0.0183	0.007	0.088	0.0191	0.0082	0.0036	0.0039	0.0951	0.0914	0.0148	0.0086	0.0105	0.0261	0.0073	0.0151	0.1594
1	rs76390929	11772491	1.08	0.832982220188166	2.93	0.871659766409689	0.28899059151642	0.126658493928512	0.1258	0.0613	0.008	0.0031	0.0197	0.0035	0.0039	0.0153	0.1658	0.0128	0.0183	0.007	0.088	0.0191	0.0082	0.0036	0.0039	0.0952	0.0914	0.0149	0.0086	0.0106	0.0261	0.0073	0.0151	0.1595
1	rs12565097	11773462	1.08	0.832982220188166	2.93	0.871659766409689	0.279574342182447	0.132846540895029	0.1257	0.0612	0.008	0.0032	0.0196	0.0035	0.0039	0.0153	0.1657	0.0128	0.0183	0.007	0.088	0.0191	0.0083	0.0036	0.0039	0.0951	0.0914	0.0149	0.0086	0.0106	0.0261	0.0073	0.0151	0.1595
1	rs72638650	11774582	1.08	0.832982220188166	2.93	0.871659766409689	0.290520349073085	0.154623866827518	0.1257	0.0612	0.008	0.0031	0.0196	0.0035	0.0039	0.0154	0.1655	0.0128	0.0183	0.007	0.0881	0.0192	0.0083	0.0036	0.0039	0.0951	0.0914	0.0149	0.0086	0.0106	0.0261	0.0073	0.0151	0.1595
1	rs4846028	11779499	1.06	0.964986553882562	2.88	1.01205197621114	0.43861257569181	0.264892375237076	0.1241	0.0606	0.0086	0.0033	0.0196	0.0036	0.0035	0.0168	0.1623	0.0137	0.0177	0.0075	0.088	0.0195	0.0087	0.0033	0.0036	0.0955	0.0913	0.0159	0.0084	0.0108	0.025	0.0074	0.0156	0.1613
1	rs7414943	11782814	1.06	0.964986553882562	2.86	1.07189958250627	0.588738080116161	0.289732574626647	0.1235	0.0603	0.0085	0.0033	0.0195	0.0037	0.0034	0.0173	0.1614	0.0138	0.0177	0.0075	0.089	0.0198	0.0091	0.0033	0.0034	0.0951	0.0917	0.0161	0.0084	0.0109	0.025	0.0074	0.0156	0.1611
1	rs77681396	11788554	1.05	1.03559017337659	2.85	1.10262356492582	0.72438821192205	0.274445166579399	0.1233	0.0603	0.0084	0.0034	0.0195	0.0036	0.0034	0.0175	0.1617	0.014	0.0179	0.0074	0.0895	0.0198	0.0091	0.0032	0.0033	0.0943	0.0918	0.0165	0.0086	0.0108	0.0251	0.0073	0.0157	0.1603
1	rs4846033	11788564	1.05	1.03559017337659	2.85	1.10262356492582	0.725810510460025	0.276066770175467	0.1233	0.0603	0.0084	0.0034	0.0194	0.0036	0.0034	0.0175	0.1617	0.014	0.0179	0.0074	0.0895	0.0198	0.0091	0.0032	0.0033	0.0943	0.0919	0.0165	0.0086	0.0108	0.0251	0.0073	0.0157	0.1603
1	rs10864532	11790687	1.05	1.03559017337659	2.84	1.13388392478305	0.798792713727168	0.227441694554752	0.1239	0.0606	0.0083	0.0036	0.0193	0.0036	0.0033	0.0175	0.1617	0.0141	0.0179	0.0074	0.0888	0.0197	0.0092	0.0035	0.0032	0.094	0.0922	0.0167	0.0087	0.0108	0.0251	0.0074	0.0157	0.1597
1	rs17875979	11794676	1.05	1.03559017337659	2.84	1.13388392478305	0.879491749375316	0.284452625065019	0.1246	0.0604	0.0083	0.0036	0.0191	0.0036	0.0033	0.0171	0.1616	0.014	0.0182	0.0075	0.0886	0.0197	0.0091	0.0035	0.003	0.0935	0.093	0.0168	0.0087	0.0107	0.0254	0.0072	0.0155	0.1596
1	rs12095517	11797186	1.04	1.10930661634754	2.84	1.13388392478305	0.823634348951377	0.182396111102832	0.1251	0.0602	0.0081	0.0037	0.019	0.0036	0.0033	0.0168	0.1611	0.0139	0.0184	0.0076	0.0891	0.0197	0.0091	0.0035	0.003	0.0934	0.0935	0.0169	0.0088	0.0106	0.0257	0.0072	0.0153	0.1593
1	rs17875913	11797234	1.04	1.10930661634754	2.83	1.16568278487026	0.760772416120817	0.170382409101083	0.1251	0.0602	0.0078	0.0037	0.0191	0.0036	0.0033	0.0169	0.1613	0.0139	0.0184	0.0076	0.089	0.0197	0.0091	0.0035	0.003	0.0935	0.0934	0.0168	0.0088	0.0107	0.0257	0.0072	0.0153	0.1593
1	rs6540992	11799228	1.04	1.10930661634754	2.83	1.16568278487026	0.758632977904504	0.170283492808381	0.1247	0.0602	0.0079	0.0037	0.019	0.0036	0.0033	0.0169	0.1611	0.0139	0.0185	0.0076	0.0896	0.0196	0.0091	0.0034	0.003	0.0943	0.0934	0.0169	0.0088	0.0106	0.0262	0.0073	0.0151	0.1584
1	rs11121816	11800478	1.04	1.10930661634754	2.83	1.16568278487026	0.680840590561786	0.164971953040269	0.1247	0.0604	0.0079	0.0037	0.019	0.0036	0.0033	0.0169	0.1609	0.0139	0.0184	0.0076	0.0898	0.0195	0.009	0.0033	0.003	0.0946	0.0936	0.0168	0.0087	0.0104	0.0263	0.0073	0.015	0.1581
1	rs11121817	11801087	1.04	1.10930661634754	2.83	1.16568278487026	0.672855233632545	0.184832558051395	0.1248	0.0604	0.0078	0.0037	0.019	0.0036	0.0033	0.0169	0.1607	0.0139	0.0183	0.0076	0.0899	0.0195	0.009	0.0033	0.003	0.0948	0.0936	0.0169	0.0087	0.0104	0.0264	0.0072	0.0149	0.1582
1	rs7418059	11803080	1.04	1.10930661634754	2.83	1.16568278487026	0.711568931807217	0.246107885669138	0.1248	0.0603	0.0078	0.0037	0.0189	0.0036	0.0033	0.0169	0.1607	0.0139	0.0182	0.0076	0.0899	0.0196	0.009	0.0033	0.003	0.0947	0.0936	0.0169	0.0087	0.0104	0.0266	0.0072	0.0149	0.1581
1	rs17875987	11804590	1.04	1.10930661634754	2.83	1.16568278487026	0.73821382343163	0.28025007722572	0.1248	0.0603	0.0078	0.0037	0.0189	0.0036	0.0033	0.0169	0.1607	0.014	0.0182	0.0076	0.0899	0.0196	0.009	0.0034	0.0029	0.0948	0.0936	0.017	0.0087	0.0103	0.0266	0.0072	0.0148	0.158
1	rs6660106	11806851	1.04	1.10930661634754	2.83	1.16568278487026	0.674666368151519	0.244878633616197	0.1249	0.0602	0.0078	0.0037	0.0188	0.0035	0.0033	0.0169	0.1608	0.0142	0.0182	0.0076	0.0899	0.0196	0.009	0.0034	0.0029	0.0948	0.0936	0.0171	0.0087	0.0101	0.0266	0.0074	0.0147	0.1579
1	rs17875994	11812695	1.05	1.03559017337659	2.84	1.13388392478305	0.853455938842199	0.420704473035851	0.125	0.0602	0.0078	0.0037	0.0188	0.0035	0.0033	0.0169	0.1607	0.0142	0.0182	0.0076	0.09	0.0196	0.009	0.0034	0.0029	0.0948	0.0937	0.017	0.0087	0.01	0.0266	0.0073	0.0147	0.1577
1	rs11121824	11822734	1.04	1.10930661634754	2.9	0.954322971774498	0.95265047859078	0.429635355396446	0.1313	0.061	0.0067	0.0032	0.0174	0.0033	0.0037	0.0158	0.1602	0.0143	0.0187	0.0076	0.0919	0.0197	0.0084	0.0035	0.0028	0.0975	0.0975	0.0175	0.0077	0.0082	0.0276	0.0067	0.0143	0.149
1	rs4845875	11824133	1.03	1.18616718476217	2.93	0.871659766409689	1.30187380360302	0.378994171821439	0.1312	0.0622	0.0064	0.003	0.017	0.0031	0.0035	0.0155	0.1616	0.0139	0.0191	0.0074	0.0935	0.0193	0.0082	0.0035	0.0028	0.0996	0.0991	0.0176	0.0073	0.0077	0.027	0.0061	0.014	0.1462
1	rs4845881	11828319	1.03	1.18616718476217	2.94	0.845143312120842	1.3713178902266	0.356035074889477	0.1316	0.0624	0.0062	0.0029	0.0169	0.003	0.0034	0.0154	0.1621	0.0137	0.0192	0.0072	0.0945	0.019	0.008	0.0035	0.0026	0.0999	0.0995	0.0175	0.0073	0.0073	0.027	0.006	0.0138	0.1458
1	rs55990971	11831595	1.03	1.18616718476217	2.95	0.819141413036571	1.29759090117269	0.292560589846934	0.1326	0.0621	0.0061	0.0028	0.0168	0.0029	0.0033	0.0153	0.1621	0.0136	0.0193	0.0071	0.0952	0.0188	0.0076	0.0034	0.0026	0.1006	0.1001	0.0174	0.0071	0.0069	0.0267	0.0058	0.0136	0.1459
1	rs6667720	11831615	1.03	1.18616718476217	2.95	0.819141413036571	1.30959654103061	0.257598741761976	0.1326	0.0622	0.0061	0.0028	0.0168	0.0029	0.0033	0.0153	0.1621	0.0136	0.0193	0.0071	0.0952	0.0188	0.0076	0.0034	0.0026	0.1006	0.1001	0.0174	0.0071	0.0069	0.0267	0.0058	0.0136	0.1458
1	rs72638696	11834709	1.03	1.18616718476217	2.95	0.819141413036571	1.28980032607078	0.25635159060674	0.133	0.0622	0.0061	0.0028	0.0168	0.0029	0.0033	0.0153	0.1621	0.0136	0.0193	0.0071	0.0952	0.0187	0.0075	0.0034	0.0026	0.1005	0.1002	0.0175	0.007	0.0069	0.0267	0.0057	0.0136	0.1459
1	rs113980419	11835070	1.03	1.18616718476217	2.94	0.845143312120842	1.23605072054011	0.230830052828632	0.1335	0.0622	0.0061	0.0028	0.0168	0.0029	0.0033	0.0153	0.1618	0.0136	0.0193	0.0071	0.0943	0.0188	0.0075	0.0034	0.0026	0.1003	0.0998	0.0175	0.007	0.0069	0.0267	0.0057	0.0145	0.1462
1	rs41275456	11835556	1.03	1.18616718476217	2.94	0.845143312120842	1.23138606031623	0.220714078183654	0.1335	0.0622	0.0061	0.0028	0.0168	0.0029	0.0033	0.0153	0.1617	0.0136	0.0193	0.0071	0.0943	0.0188	0.0075	0.0034	0.0026	0.1003	0.0998	0.0175	0.007	0.0069	0.0267	0.0057	0.0145	0.1463
1	rs116276371	11843224	1.03	1.18616718476217	2.94	0.845143312120842	1.28657533409305	0.215872693787667	0.1341	0.0624	0.006	0.0028	0.0168	0.0029	0.0034	0.0153	0.1616	0.0136	0.0194	0.007	0.0943	0.0186	0.0074	0.0034	0.0026	0.1	0.0999	0.0174	0.007	0.0068	0.0266	0.0057	0.0145	0.1462
1	rs75559897	11843840	1.03	1.18616718476217	2.94	0.845143312120842	1.2863857246036	0.215979896308117	0.1342	0.0625	0.006	0.0028	0.0168	0.0029	0.0034	0.0153	0.1616	0.0136	0.0194	0.007	0.0943	0.0186	0.0074	0.0034	0.0026	0.1	0.1	0.0174	0.007	0.0068	0.0266	0.0057	0.0145	0.1462
1	rs4846048	11846252	1.03	1.18616718476217	2.94	0.845143312120842	1.27540664509114	0.195828285934303	0.1343	0.0625	0.006	0.0028	0.0168	0.0029	0.0034	0.0153	0.1618	0.0136	0.0194	0.007	0.0943	0.0186	0.0074	0.0034	0.0025	0.1	0.0999	0.0174	0.007	0.0068	0.0266	0.0056	0.0145	0.1462
1	rs3737967	11847449	1.03	1.18616718476217	2.94	0.845143312120842	1.28600653761461	0.217482568807667	0.1343	0.0626	0.006	0.0028	0.0166	0.0029	0.0034	0.0153	0.1618	0.0136	0.0194	0.007	0.0943	0.0186	0.0074	0.0034	0.0025	0.1	0.0998	0.0174	0.007	0.0068	0.0266	0.0057	0.0145	0.1462
1	rs2274976	11850927	1.03	1.18616718476217	2.95	0.819141413036571	1.3104556935966	0.239537666036898	0.1343	0.0626	0.006	0.0027	0.0166	0.0029	0.0034	0.0153	0.162	0.0135	0.0194	0.007	0.0945	0.0184	0.0074	0.0034	0.0026	0.1002	0.1	0.0174	0.0069	0.0068	0.0265	0.0057	0.0145	0.1461
1	rs55686944	11851185	1.03	1.18616718476217	2.95	0.819141413036571	1.32394362404638	0.244432118962801	0.1344	0.0627	0.006	0.0027	0.0165	0.0029	0.0034	0.0151	0.1619	0.0135	0.0194	0.007	0.0944	0.0184	0.0074	0.0034	0.0026	0.1002	0.1	0.0174	0.0069	0.0067	0.0265	0.0057	0.0144	0.1463
1	rs41394446	11851927	1.03	1.18616718476217	2.96	0.793651312900757	1.2863857246036	0.262834610220234	0.1345	0.0627	0.0059	0.0027	0.0165	0.0028	0.0033	0.015	0.1619	0.0135	0.0195	0.0071	0.0948	0.0183	0.0073	0.0034	0.0026	0.1001	0.1001	0.0174	0.007	0.0067	0.0266	0.0056	0.0143	0.1464
1	rs45525835	11852898	1.03	1.18616718476217	2.97	0.768670182966371	1.22589052726117	0.167030541089163	0.1346	0.0627	0.0059	0.0027	0.0165	0.0028	0.0033	0.015	0.1619	0.0135	0.0195	0.0071	0.095	0.0182	0.0072	0.0034	0.0026	0.1001	0.1003	0.0174	0.007	0.0067	0.0267	0.0056	0.0142	0.1464
1	rs4846051	11854457	1.03	1.18616718476217	2.97	0.768670182966371	1.18337178816797	0.0908466920878404	0.1346	0.0628	0.0059	0.0027	0.0165	0.0028	0.0032	0.015	0.1619	0.0134	0.0195	0.0071	0.0951	0.0182	0.0071	0.0034	0.0026	0.1001	0.1003	0.0174	0.007	0.0067	0.0267	0.0056	0.0142	0.1464
1	rs1801131	11854476	1.03	1.18616718476217	2.97	0.768670182966371	1.17997722991535	0.0916301132588253	0.1346	0.0628	0.0059	0.0027	0.0165	0.0028	0.0032	0.015	0.1619	0.0134	0.0195	0.0071	0.0951	0.0182	0.0071	0.0034	0.0026	0.1	0.1003	0.0174	0.007	0.0067	0.0269	0.0056	0.0142	0.1465
1	rs1801133	11856378	1.03	1.18616718476217	2.97	0.768670182966371	1.18126120937803	0.117887364243915	0.1347	0.0628	0.0058	0.0027	0.0164	0.0028	0.0032	0.015	0.1621	0.0134	0.0196	0.0072	0.0951	0.0181	0.0071	0.0033	0.0026	0.0998	0.1002	0.0174	0.007	0.0066	0.0269	0.0056	0.0141	0.1466
1	rs74683406	11859636	1.03	1.18616718476217	2.98	0.744195120258389	1.21001659734731	0.119361731469192	0.1348	0.0628	0.0057	0.0026	0.0164	0.0028	0.0031	0.0149	0.1623	0.0132	0.0197	0.0073	0.0955	0.0181	0.007	0.0032	0.0025	0.0997	0.1001	0.0175	0.0069	0.0066	0.027	0.0056	0.0139	0.1469
1	rs9651118	11862214	1.03	1.18616718476217	2.98	0.744195120258389	1.20465069316436	0.072939502508463	0.1348	0.0628	0.0057	0.0025	0.0163	0.0028	0.003	0.0149	0.1624	0.0132	0.0198	0.0073	0.0957	0.0181	0.007	0.0032	0.0025	0.0996	0.1001	0.0175	0.0069	0.0066	0.0271	0.0056	0.0138	0.1471
1	rs17367504	11862778	1.03	1.18616718476217	2.98	0.744195120258389	1.19837144120693	0.067308666105179	0.1348	0.0628	0.0056	0.0025	0.0163	0.0028	0.003	0.0149	0.1624	0.0132	0.0198	0.0073	0.0957	0.0181	0.007	0.0032	0.0025	0.0996	0.1	0.0175	0.0069	0.0066	0.0271	0.0056	0.0138	0.1471
1	rs2066470	11863057	1.03	1.18616718476217	2.98	0.744195120258389	1.20529781075431	0.0737283500334822	0.1347	0.0628	0.0056	0.0025	0.0163	0.0028	0.003	0.0149	0.1624	0.0132	0.0198	0.0073	0.0957	0.0181	0.007	0.0032	0.0025	0.0996	0.1	0.0175	0.0069	0.0066	0.0271	0.0056	0.0138	0.1471
1	rs4846054	11869230	1.03	1.18616718476217	2.98	0.744195120258389	1.18447354367359	0.0679327253358512	0.1347	0.0629	0.0056	0.0025	0.0163	0.0028	0.003	0.0149	0.1624	0.0132	0.0198	0.0073	0.0957	0.0181	0.007	0.0032	0.0025	0.0997	0.0999	0.0175	0.0069	0.0066	0.0271	0.0057	0.0137	0.1471
1	rs34994762	11870279	1.03	1.18616718476217	2.98	0.744195120258389	1.18603504898115	0.0791252688413024	0.1347	0.0629	0.0056	0.0025	0.0163	0.0028	0.003	0.0149	0.1624	0.0132	0.0198	0.0073	0.0957	0.0181	0.007	0.0032	0.0025	0.0997	0.0999	0.0175	0.0069	0.0066	0.0271	0.0057	0.0137	0.1471
1	rs61776077	11874249	1.03	1.18616718476217	2.98	0.744195120258389	1.17255921339854	0.0964663948641865	0.1346	0.0629	0.0056	0.0025	0.0163	0.0028	0.003	0.0149	0.1625	0.0131	0.0199	0.0073	0.0958	0.018	0.007	0.0032	0.0025	0.0995	0.1	0.0175	0.0069	0.0066	0.0271	0.006	0.0136	0.147
1	rs41275480	11888073	1.03	1.18616718476217	2.98	0.744195120258389	1.14171292528108	0.0657933448479825	0.1345	0.0629	0.0056	0.0025	0.0163	0.0028	0.003	0.0149	0.1626	0.0131	0.0199	0.0073	0.0958	0.018	0.007	0.0032	0.0025	0.0995	0.1	0.0174	0.0069	0.0066	0.0271	0.0061	0.0135	0.1471
1	rs74720509	11891626	1.03	1.18616718476217	2.98	0.744195120258389	1.13466141032206	0.063142798584871	0.1345	0.0629	0.0056	0.0025	0.0163	0.0028	0.003	0.0149	0.1626	0.0131	0.0199	0.0073	0.0958	0.018	0.007	0.0032	0.0025	0.0994	0.1	0.0174	0.0069	0.0066	0.0271	0.0061	0.0135	0.1471
1	rs74053327	11895667	1.03	1.18616718476217	2.98	0.744195120258389	1.107969881301	0.0505333042179691	0.1345	0.0629	0.0056	0.0025	0.0163	0.0028	0.003	0.0149	0.1626	0.0131	0.0199	0.0073	0.0958	0.018	0.007	0.0032	0.0025	0.0994	0.0999	0.0174	0.0069	0.0066	0.0271	0.0063	0.0135	0.1471
1	rs41275498	11896141	1.03	1.18616718476217	2.98	0.744195120258389	1.10269757482031	0.0518262345463307	0.1345	0.0629	0.0056	0.0025	0.0163	0.0028	0.003	0.0149	0.1626	0.0131	0.0199	0.0073	0.0957	0.018	0.007	0.0032	0.0025	0.0994	0.0999	0.0174	0.0069	0.0066	0.0271	0.0063	0.0135	0.1471
1	rs2272803	11898789	1.03	1.18616718476217	2.97	0.768670182966371	1.0570164719543	0.0501054942421736	0.1344	0.0629	0.0056	0.0025	0.0163	0.0028	0.0029	0.0149	0.1627	0.0132	0.0199	0.0073	0.0956	0.018	0.007	0.0032	0.0025	0.0992	0.0999	0.0174	0.0069	0.0066	0.0271	0.0067	0.0135	0.1471
1	rs1023252	11899033	1.03	1.18616718476217	2.97	0.768670182966371	1.05368305423421	0.0484702906443168	0.1344	0.0629	0.0056	0.0025	0.0163	0.0028	0.0029	0.0149	0.1627	0.0132	0.0199	0.0073	0.0956	0.018	0.007	0.0032	0.0025	0.0992	0.0999	0.0174	0.0069	0.0066	0.0271	0.0067	0.0135	0.1471
1	rs61764042	11905059	1.03	1.18616718476217	2.97	0.768670182966371	1.09770261404891	0.0651093497770427	0.1343	0.0629	0.0055	0.0024	0.0164	0.0028	0.0029	0.0149	0.1629	0.0132	0.02	0.0073	0.0954	0.018	0.007	0.0032	0.0025	0.0989	0.0996	0.0175	0.0069	0.0066	0.0271	0.0074	0.0136	0.1471
1	rs5065	11906068	1.03	1.18616718476217	2.97	0.768670182966371	1.11128134178274	0.0642925244573774	0.1342	0.0629	0.0055	0.0024	0.0164	0.0028	0.0029	0.0149	0.163	0.0132	0.02	0.0073	0.0954	0.018	0.007	0.0032	0.0025	0.0988	0.0995	0.0175	0.0069	0.0066	0.0271	0.0075	0.0136	0.1471
1	rs5063	11907648	1.04	1.10930661634754	2.97	0.768670182966371	1.19413095487106	0.0821820760467997	0.1341	0.0629	0.0055	0.0024	0.0164	0.0028	0.0029	0.0148	0.163	0.0132	0.02	0.0073	0.0955	0.018	0.007	0.0031	0.0025	0.0987	0.0994	0.0175	0.0069	0.0066	0.0271	0.0076	0.0136	0.1471
1	rs198375	11913757	1.04	1.10930661634754	2.97	0.768670182966371	1.63433948769277	0.0797922432827434	0.1326	0.0626	0.0054	0.0021	0.0167	0.0027	0.0027	0.0148	0.1631	0.0133	0.0205	0.0074	0.0974	0.0181	0.0071	0.003	0.0023	0.0986	0.0979	0.0174	0.0071	0.0067	0.0272	0.0093	0.0132	0.1469
1	rs198381	11915749	1.04	1.10930661634754	2.97	0.768670182966371	1.83348217683007	0.104852248394759	0.1324	0.0625	0.0053	0.0021	0.0168	0.0027	0.0027	0.0148	0.163	0.0134	0.021	0.0074	0.0975	0.0181	0.0071	0.003	0.0023	0.0984	0.0976	0.0174	0.0071	0.0067	0.0275	0.0094	0.013	0.1469
1	rs74714707	11926758	1.05	1.03559017337659	2.94	0.845143312120842	2.87460633364324	0.0786818857989365	0.1314	0.0623	0.0052	0.0019	0.0169	0.0026	0.0026	0.0147	0.1626	0.0136	0.0234	0.0074	0.098	0.0177	0.0071	0.0029	0.0023	0.097	0.0962	0.0173	0.0072	0.0067	0.0295	0.0103	0.0129	0.1465
1	rs34241762	11927825	1.05	1.03559017337659	2.94	0.845143312120842	3.03675203383283	0.0830856120545748	0.1312	0.0623	0.0051	0.0019	0.0169	0.0026	0.0026	0.0147	0.1626	0.0136	0.0236	0.0073	0.098	0.0177	0.0071	0.0028	0.0023	0.0968	0.0962	0.0172	0.0073	0.0067	0.0297	0.0104	0.0129	0.1465
1	rs34593006	11932678	1.04	1.10930661634754	2.9	0.954322971774498	5.18546710734504	0.154241654170004	0.1302	0.0622	0.0049	0.0018	0.017	0.0026	0.0024	0.0146	0.1623	0.0138	0.0261	0.0074	0.0978	0.0175	0.0071	0.0027	0.0024	0.0953	0.095	0.0172	0.0074	0.0067	0.0318	0.0114	0.0128	0.1462
1	rs9661078	11936324	1.03	1.18616718476217	2.79	1.29830379804321	14.3824272269035	0.978226413895689	0.1282	0.0611	0.0047	0.0016	0.0174	0.0026	0.0024	0.0144	0.1618	0.0143	0.0333	0.0075	0.0953	0.017	0.007	0.0027	0.0026	0.0922	0.0928	0.0172	0.0075	0.0067	0.0377	0.0126	0.0127	0.1432
1	rs79593079	11936644	1.03	1.18616718476217	2.79	1.29830379804321	14.5988224028224	1.00378475168929	0.1281	0.0611	0.0047	0.0016	0.0174	0.0026	0.0024	0.0144	0.1617	0.0143	0.0334	0.0075	0.0952	0.017	0.007	0.0027	0.0026	0.0921	0.0928	0.0172	0.0075	0.0067	0.0378	0.0126	0.0127	0.1432
1	rs76564595	11941258	1.03	1.18616718476217	2.78	1.33282513578435	17.2492410425793	1.29021164780842	0.1278	0.061	0.0046	0.0016	0.0174	0.0026	0.0024	0.0144	0.1616	0.0144	0.035	0.0075	0.0948	0.0171	0.007	0.0026	0.0025	0.0914	0.0927	0.0172	0.0074	0.0068	0.0382	0.0126	0.0125	0.1431
1	rs74493073	11958779	1.02	1.26620126232677	2.75	1.43969700504398	23.2562015786539	2.03027845897068	0.1271	0.0608	0.0044	0.0016	0.0175	0.0025	0.0023	0.0144	0.1615	0.0146	0.0381	0.0075	0.0943	0.0171	0.007	0.0026	0.0025	0.0904	0.0925	0.0173	0.0074	0.0068	0.0391	0.0125	0.0121	0.1423
1	rs115263815	11960750	1.02	1.26620126232677	2.75	1.43969700504398	24.0122623200875	2.12559938145351	0.127	0.0607	0.0044	0.0016	0.0175	0.0025	0.0023	0.0144	0.1615	0.0146	0.0385	0.0074	0.0942	0.0171	0.007	0.0026	0.0025	0.0903	0.0925	0.0173	0.0074	0.0068	0.0392	0.0125	0.0121	0.1422
1	Affx-35310954	11968317	1.02	1.26620126232677	2.73	1.51371859856499	27.3547688706248	2.81794081393648	0.1264	0.0606	0.0042	0.0016	0.0179	0.0025	0.0023	0.0142	0.1615	0.0154	0.0405	0.0072	0.094	0.0166	0.0072	0.0025	0.0025	0.0899	0.0924	0.0173	0.0077	0.0066	0.0392	0.0123	0.012	0.142
1	rs77217608	11968503	1.02	1.26620126232677	2.73	1.51371859856499	26.4968688386933	2.5969429165473	0.1265	0.0605	0.0044	0.0015	0.0181	0.0025	0.0022	0.0141	0.1612	0.0156	0.0402	0.0072	0.0941	0.0164	0.0073	0.0025	0.0025	0.091	0.0919	0.0168	0.0076	0.0067	0.039	0.0125	0.0117	0.1426
1	rs12410058	11969844	1.02	1.26620126232677	2.74	1.47642932789886	26.3266094998881	2.60287316778142	0.1265	0.0605	0.0044	0.0015	0.0181	0.0025	0.0022	0.0141	0.1613	0.0156	0.0402	0.0071	0.0941	0.0164	0.0073	0.0025	0.0025	0.091	0.092	0.0168	0.0076	0.0067	0.039	0.0124	0.0117	0.1427
1	rs78146996	11970032	1.02	1.26620126232677	2.74	1.47642932789886	26.3385905934211	2.60213179972388	0.1265	0.0605	0.0044	0.0015	0.0181	0.0025	0.0022	0.0141	0.1613	0.0156	0.0402	0.0071	0.0941	0.0164	0.0073	0.0025	0.0025	0.0909	0.092	0.0168	0.0076	0.0067	0.039	0.0124	0.0117	0.1427
1	rs34550591	11973523	1.02	1.26620126232677	2.74	1.47642932789886	26.1152251066539	2.5843464101197	0.1265	0.0605	0.0044	0.0015	0.0181	0.0025	0.0022	0.0141	0.1613	0.0156	0.0401	0.0071	0.0941	0.0164	0.0073	0.0025	0.0025	0.0909	0.0921	0.0168	0.0076	0.0067	0.039	0.0123	0.0117	0.1428
1	rs6541010	11973842	1.02	1.26620126232677	2.74	1.47642932789886	26.0806445753981	2.57712519644386	0.1265	0.0605	0.0044	0.0015	0.0181	0.0025	0.0022	0.0141	0.1613	0.0156	0.0401	0.0071	0.0941	0.0164	0.0073	0.0025	0.0025	0.0909	0.0921	0.0168	0.0076	0.0067	0.039	0.0123	0.0117	0.1428
1	rs11555351	11982580	1.02	1.26620126232677	2.75	1.43969700504398	24.6682997004097	2.43045600995932	0.1267	0.0605	0.0044	0.0015	0.018	0.0025	0.0022	0.0141	0.1617	0.0156	0.0396	0.0071	0.0939	0.0165	0.0072	0.0025	0.0025	0.0911	0.0923	0.0168	0.0076	0.0067	0.0385	0.0119	0.0117	0.1432
1	rs7513651	11999124	1.05	1.03559017337659	2.91	0.926247013494653	8.43708058847564	0.843471425771156	0.1284	0.0618	0.0049	0.0018	0.0177	0.0026	0.0028	0.0143	0.1662	0.0158	0.0318	0.0071	0.0948	0.0173	0.0061	0.0027	0.003	0.0961	0.0913	0.0165	0.0075	0.0072	0.0317	0.0067	0.012	0.1484
1	rs11802668	12000670	1.05	1.03559017337659	2.91	0.926247013494653	7.99175118088949	0.803616467666041	0.1283	0.0619	0.0049	0.0018	0.0177	0.0026	0.0028	0.0143	0.1664	0.0158	0.0315	0.0071	0.0947	0.0173	0.006	0.0027	0.003	0.0964	0.0913	0.0165	0.0075	0.0072	0.0315	0.0065	0.012	0.1487
1	Affx-4686055	12009911	1.05	1.03559017337659	2.9	0.954322971774498	7.43190021869789	0.725771884380912	0.1279	0.0619	0.0049	0.0018	0.0177	0.0028	0.0029	0.0143	0.1663	0.0159	0.0313	0.007	0.0946	0.0174	0.006	0.0027	0.0031	0.0965	0.0913	0.0165	0.0075	0.0074	0.0313	0.0063	0.012	0.149
1	rs7529452	12009955	1.05	1.03559017337659	2.9	0.954322971774498	7.41614622770105	0.714858456320074	0.128	0.0619	0.0049	0.0018	0.0177	0.0028	0.0029	0.0143	0.1663	0.0159	0.0313	0.007	0.0946	0.0173	0.0059	0.0027	0.0031	0.0966	0.0914	0.0165	0.0075	0.0074	0.0313	0.0064	0.012	0.1488
1	rs7551175	12009956	1.05	1.03559017337659	2.9	0.954322971774498	7.41441370118244	0.714559975966336	0.128	0.0619	0.0049	0.0018	0.0177	0.0028	0.0029	0.0143	0.1663	0.0159	0.0313	0.007	0.0946	0.0173	0.0059	0.0027	0.0031	0.0966	0.0914	0.0165	0.0075	0.0074	0.0313	0.0064	0.012	0.1488
1	rs2273285	12010469	1.05	1.03559017337659	2.9	0.954322971774498	7.41315373329204	0.717546026472427	0.1279	0.0619	0.0049	0.0018	0.0177	0.0028	0.0029	0.0143	0.1664	0.0159	0.0313	0.0069	0.0948	0.0173	0.0059	0.0027	0.0031	0.0966	0.0914	0.0164	0.0074	0.0074	0.0312	0.0065	0.012	0.1487
1	rs72641009	12020357	1.06	0.964986553882562	2.92	0.898693461391643	4.77629802356502	0.422407931480707	0.1275	0.0624	0.0051	0.0019	0.0177	0.003	0.0031	0.0143	0.1666	0.0158	0.0289	0.0071	0.0953	0.0174	0.0061	0.0028	0.0032	0.0972	0.0922	0.0163	0.0075	0.0075	0.029	0.0066	0.0123	0.1493
1	rs72641011	12023500	1.07	0.897462410887183	2.95	0.819141413036571	2.22404879708311	0.105183376293743	0.1267	0.063	0.0055	0.0021	0.0178	0.0033	0.0034	0.0142	0.1671	0.0158	0.0256	0.0074	0.0955	0.0175	0.0063	0.0031	0.0035	0.0978	0.0932	0.0162	0.0077	0.0078	0.0262	0.007	0.0126	0.1499
1	rs11587948	12036021	1.07	0.897462410887183	2.95	0.819141413036571	1.40772286672635	0.0395509206262521	0.1262	0.0632	0.0058	0.0023	0.0178	0.0034	0.0036	0.0142	0.1673	0.0158	0.0237	0.0076	0.0958	0.0175	0.0064	0.0033	0.0037	0.0982	0.0936	0.0162	0.0078	0.008	0.0247	0.0072	0.0128	0.15
1	rs2236055	12042261	1.07	0.897462410887183	2.95	0.819141413036571	1.28240638973633	0.0449222099932158	0.126	0.0634	0.0058	0.0024	0.0178	0.0035	0.0038	0.0143	0.1675	0.0158	0.0233	0.0077	0.0957	0.0176	0.0065	0.0033	0.0038	0.0983	0.0935	0.0162	0.0078	0.008	0.0243	0.0072	0.0128	0.1501
1	rs2336384	12046063	1.07	0.897462410887183	2.95	0.819141413036571	1.21196170682767	0.0248455005506537	0.1254	0.0634	0.0059	0.0024	0.0178	0.0035	0.0039	0.0143	0.1675	0.0157	0.023	0.0078	0.0957	0.0177	0.0065	0.0034	0.0039	0.0987	0.0936	0.0162	0.0078	0.0081	0.0242	0.0073	0.0128	0.1498
1	rs6675934	12052405	1.07	0.897462410887183	2.95	0.819141413036571	1.19809470941653	0.0416065213949359	0.1251	0.0634	0.0059	0.0024	0.0178	0.0036	0.0039	0.0143	0.1676	0.0157	0.0228	0.0078	0.0958	0.0177	0.0065	0.0034	0.0039	0.0987	0.0936	0.0161	0.0078	0.0081	0.0241	0.0073	0.0128	0.1498
1	rs6676963	12060565	1.07	0.897462410887183	2.95	0.819141413036571	1.20289491196507	0.0296999361896832	0.1241	0.0632	0.0061	0.0025	0.0178	0.0036	0.004	0.0142	0.1677	0.0157	0.0226	0.008	0.0955	0.0178	0.0065	0.0035	0.004	0.099	0.0939	0.0162	0.0078	0.0082	0.0238	0.0074	0.0128	0.15
1	rs3766741	12071433	1.07	0.897462410887183	2.94	0.845143312120842	1.15459445689492	0.0434218664604836	0.1236	0.0634	0.0062	0.0027	0.0178	0.0038	0.0041	0.0144	0.1671	0.0157	0.0226	0.0081	0.0947	0.0179	0.0066	0.0037	0.0042	0.0994	0.0944	0.0161	0.0078	0.0082	0.0235	0.0076	0.0128	0.1497
1	Affx-4703199	12076898	1.08	0.832982220188166	2.94	0.845143312120842	1.07003958134158	0.0548980311015246	0.1233	0.0635	0.0064	0.0028	0.0178	0.0039	0.0042	0.0144	0.1669	0.0157	0.0225	0.0082	0.0939	0.0179	0.0067	0.0039	0.0043	0.0996	0.0947	0.016	0.0077	0.0082	0.0232	0.0076	0.0128	0.1498
1	rs34475503	12081637	1.08	0.832982220188166	2.94	0.845143312120842	0.989878872416892	0.0503497626965575	0.1231	0.0636	0.0066	0.0029	0.0177	0.004	0.0042	0.0145	0.1666	0.0158	0.0225	0.0082	0.0933	0.0181	0.0068	0.004	0.0044	0.0998	0.0948	0.0159	0.0074	0.0081	0.0232	0.0077	0.0129	0.1499
1	rs11553925	12082334	1.08	0.832982220188166	2.94	0.845143312120842	0.95189341466721	0.0387309430377295	0.1231	0.0636	0.0066	0.0029	0.0177	0.004	0.0042	0.0145	0.1663	0.0157	0.0225	0.0082	0.0934	0.0181	0.0068	0.004	0.0044	0.1	0.095	0.0159	0.0074	0.0081	0.0232	0.0077	0.0129	0.1499
1	rs11588712	12082461	1.08	0.832982220188166	2.94	0.845143312120842	0.957619612674333	0.0436512133647377	0.123	0.0636	0.0066	0.0029	0.0177	0.004	0.0042	0.0145	0.1663	0.0157	0.0225	0.0082	0.0934	0.0181	0.0069	0.004	0.0045	0.1	0.095	0.0159	0.0074	0.0081	0.0231	0.0077	0.0129	0.1499
1	rs77391339	12082538	1.08	0.832982220188166	2.94	0.845143312120842	0.958378554845443	0.0465041230957959	0.123	0.0636	0.0066	0.0029	0.0177	0.004	0.0042	0.0145	0.1664	0.0157	0.0225	0.0082	0.0934	0.0181	0.0069	0.004	0.0045	0.1	0.095	0.0159	0.0074	0.0081	0.0231	0.0077	0.0129	0.1499
1	rs2295283	12082926	1.08	0.832982220188166	2.94	0.845143312120842	0.949875794879768	0.0396608360676342	0.1229	0.0636	0.0066	0.0029	0.0177	0.004	0.0042	0.0145	0.1664	0.0157	0.0225	0.0082	0.0934	0.0181	0.0069	0.004	0.0045	0.1	0.0951	0.0159	0.0074	0.0081	0.0231	0.0077	0.0129	0.1498
1	rs2878737	12085452	1.08	0.832982220188166	2.94	0.845143312120842	0.889524262707447	0.0334647283977128	0.1227	0.0636	0.0066	0.0029	0.0178	0.004	0.0042	0.0145	0.1666	0.0157	0.0223	0.0082	0.093	0.0182	0.0069	0.0041	0.0045	0.0999	0.0952	0.0159	0.0075	0.0081	0.0231	0.0076	0.013	0.1498
1	rs1208992	12095521	1.08	0.832982220188166	2.94	0.845143312120842	0.847199134844817	0.0705940384961114	0.1217	0.0639	0.0068	0.0032	0.0179	0.0041	0.0043	0.0146	0.1661	0.0158	0.0221	0.0083	0.093	0.0182	0.007	0.0043	0.0046	0.0999	0.0951	0.0159	0.0076	0.0081	0.0229	0.0077	0.0131	0.1496
1	rs12042105	12105048	1.09	0.771508143262462	2.94	0.845143312120842	0.840802280994064	0.0789773617711192	0.1207	0.0644	0.0069	0.0034	0.0179	0.0042	0.0044	0.0146	0.1663	0.016	0.0219	0.0084	0.0926	0.0183	0.0071	0.0044	0.0047	0.1003	0.0949	0.016	0.0077	0.0081	0.0228	0.0076	0.0132	0.149
1	rs74052932	12108764	1.1	0.712999886098274	2.93	0.871659766409689	0.787503893466287	0.0803870185287636	0.1193	0.0647	0.0074	0.0036	0.0179	0.0043	0.0046	0.015	0.1653	0.0158	0.0213	0.0086	0.0926	0.0182	0.0073	0.0047	0.0049	0.101	0.0951	0.0159	0.008	0.0081	0.0223	0.0078	0.0133	0.1487
1	rs6541013	12112950	1.1	0.712999886098274	2.9	0.954322971774498	0.792400145788683	0.0947108498544757	0.1172	0.065	0.0079	0.0041	0.0178	0.0045	0.0048	0.0154	0.1636	0.0158	0.0205	0.0088	0.0927	0.018	0.0076	0.0052	0.0053	0.1018	0.0949	0.0161	0.0083	0.0081	0.0227	0.0079	0.0132	0.1485
1	rs6662910	12114052	1.1	0.712999886098274	2.89	0.982923819582558	0.799261334377028	0.105431987062848	0.1163	0.0651	0.0079	0.0042	0.0177	0.0045	0.0049	0.0156	0.163	0.0159	0.0204	0.0089	0.0925	0.0179	0.0077	0.0053	0.0054	0.1019	0.095	0.016	0.0084	0.0082	0.023	0.0077	0.0131	0.149
1	rs12143590	12116502	1.11	0.657414555049712	2.89	0.982923819582558	0.697673605152249	0.113165088611038	0.1155	0.0656	0.008	0.0043	0.0176	0.0046	0.0049	0.016	0.1624	0.0159	0.0201	0.0089	0.0923	0.0179	0.0077	0.0055	0.0055	0.1019	0.0947	0.0158	0.0086	0.0083	0.0234	0.0077	0.0132	0.1492
1	rs11121853	12124259	1.12	0.604706511137083	2.89	0.982923819582558	0.650793780752528	0.179265510456408	0.115	0.0663	0.008	0.0044	0.0175	0.0046	0.0048	0.016	0.1628	0.0158	0.02	0.0089	0.0922	0.0178	0.0078	0.0055	0.0053	0.1016	0.0946	0.0157	0.0087	0.0082	0.0235	0.0076	0.0131	0.15
1	rs6684143	12133949	1.13	0.554827224596281	2.91	0.926247013494653	0.747292521366231	0.180878975749788	0.1142	0.0675	0.0081	0.0045	0.0172	0.0045	0.0047	0.0164	0.1627	0.0156	0.0198	0.0089	0.0918	0.0177	0.008	0.0055	0.0053	0.1008	0.0934	0.0158	0.0089	0.0082	0.0234	0.0073	0.013	0.1521
1	rs190201473	12134228	1.14	0.507725131913635	2.91	0.926247013494653	0.791699876341918	0.235115774492863	0.1144	0.068	0.0081	0.0044	0.0172	0.0045	0.0047	0.0165	0.1626	0.0156	0.0198	0.0089	0.0915	0.0178	0.008	0.0055	0.0053	0.1007	0.0933	0.0158	0.0089	0.0082	0.0234	0.0073	0.013	0.1521
1	rs59346161	12142243	1.14	0.507725131913635	2.91	0.926247013494653	0.809522437331043	0.288909309296894	0.1141	0.069	0.0081	0.0045	0.0171	0.0046	0.0047	0.0168	0.1615	0.0154	0.0198	0.009	0.091	0.0178	0.008	0.0057	0.0053	0.1005	0.0928	0.0157	0.0093	0.0082	0.0234	0.0074	0.0129	0.1527
1	rs1201113	12144434	1.14	0.507725131913635	2.91	0.926247013494653	0.802779772287382	0.309821246674187	0.1141	0.0692	0.0081	0.0045	0.0172	0.0046	0.0047	0.0167	0.1613	0.0154	0.0198	0.009	0.0909	0.0178	0.008	0.0057	0.0054	0.1005	0.0927	0.0156	0.0093	0.0082	0.0234	0.0073	0.0129	0.1527
1	rs72641068	12155071	1.18	0.345943801679723	2.92	0.898693461391643	0.75794586113522	0.365195160757507	0.1147	0.0712	0.0082	0.0047	0.0165	0.0047	0.0049	0.017	0.1594	0.0148	0.0196	0.0087	0.0894	0.0176	0.0079	0.006	0.0055	0.1004	0.0918	0.0151	0.0104	0.0084	0.0242	0.0074	0.0127	0.1538
1	rs11121855	12156236	1.18	0.345943801679723	2.92	0.898693461391643	0.749417898221556	0.365950976306509	0.1148	0.0717	0.0082	0.0048	0.0164	0.0048	0.005	0.0171	0.1589	0.0148	0.0195	0.0086	0.0891	0.0176	0.0079	0.006	0.0056	0.1005	0.0915	0.015	0.0106	0.0084	0.0243	0.0073	0.0127	0.154
1	rs12409087	12161669	1.19	0.311838986457593	2.9	0.954322971774498	0.791233178998356	0.416780537619058	0.1155	0.0726	0.0083	0.0048	0.016	0.0049	0.0051	0.0171	0.158	0.0147	0.0191	0.0085	0.0884	0.0175	0.0078	0.0061	0.0057	0.1009	0.091	0.0146	0.0114	0.0087	0.0245	0.0072	0.0129	0.1537
1	rs2230622	12164437	1.18	0.345943801679723	2.9	0.954322971774498	0.727533890428349	0.385755371084237	0.1155	0.0728	0.0083	0.0049	0.0159	0.0049	0.0052	0.0171	0.1579	0.0147	0.0191	0.0085	0.0883	0.0176	0.0078	0.0061	0.0057	0.101	0.0909	0.0145	0.0115	0.0087	0.0245	0.0072	0.0129	0.1538
1	rs4846091	12168584	1.18	0.345943801679723	2.9	0.954322971774498	0.651435797915236	0.30503009024352	0.1158	0.0732	0.0081	0.0049	0.0159	0.0049	0.0051	0.0172	0.1577	0.0146	0.0191	0.0085	0.0876	0.0176	0.0079	0.0061	0.0058	0.1012	0.0911	0.0143	0.0114	0.0087	0.0246	0.0072	0.0129	0.1539
1	rs11569869	12169295	1.18	0.345943801679723	2.9	0.954322971774498	0.661962640664202	0.324205110345944	0.1158	0.0732	0.0081	0.0049	0.0159	0.0049	0.0051	0.0172	0.1577	0.0146	0.0191	0.0085	0.0875	0.0176	0.008	0.0061	0.0058	0.1012	0.091	0.0143	0.0114	0.0087	0.0246	0.0072	0.0129	0.1539
1	rs11590366	12171012	1.19	0.311838986457593	2.91	0.926247013494653	0.68463020685968	0.311262928174853	0.1159	0.0733	0.0081	0.0048	0.0159	0.0048	0.0051	0.0173	0.1577	0.0146	0.019	0.0086	0.0875	0.0175	0.0079	0.006	0.0059	0.1012	0.091	0.0143	0.0115	0.0087	0.0246	0.0072	0.0129	0.154
1	rs67622403	12173361	1.19	0.311838986457593	2.91	0.926247013494653	0.500164280142524	0.241869709248799	0.1162	0.0734	0.0079	0.0049	0.0158	0.005	0.005	0.0174	0.1574	0.0144	0.019	0.0085	0.0877	0.0175	0.0082	0.0057	0.0058	0.1013	0.0911	0.014	0.0116	0.0089	0.0248	0.007	0.0127	0.1541
1	rs72641094	12174100	1.19	0.311838986457593	2.91	0.926247013494653	0.555338812268394	0.38677881933423	0.1163	0.0733	0.0079	0.0049	0.0158	0.005	0.005	0.0174	0.1575	0.0144	0.019	0.0085	0.0875	0.0174	0.0082	0.0057	0.0058	0.1013	0.0912	0.0139	0.0116	0.009	0.0248	0.007	0.0127	0.1541
1	rs11569895	12176031	1.19	0.311838986457593	2.9	0.954322971774498	0.49419008942104	0.366329049900992	0.1163	0.0733	0.0079	0.0049	0.0158	0.0051	0.0051	0.0175	0.1576	0.0142	0.0189	0.0084	0.0871	0.0174	0.0082	0.0058	0.0058	0.1014	0.0913	0.0138	0.0117	0.0091	0.0249	0.007	0.0125	0.154
1	rs4846094	12177834	1.2	0.280131383133392	2.9	0.954322971774498	0.422028507274718	0.419395388203675	0.1163	0.073	0.0076	0.005	0.0159	0.0053	0.0052	0.0177	0.158	0.014	0.0188	0.0083	0.0866	0.0173	0.0083	0.006	0.0059	0.1017	0.0916	0.0136	0.0119	0.0092	0.0251	0.0071	0.0123	0.1537
1	rs2486316	12183245	1.19	0.311838986457593	2.86	1.07189958250627	0.429256024631031	0.528092426580514	0.1162	0.0725	0.0075	0.0051	0.0157	0.0057	0.0054	0.0181	0.1585	0.0135	0.0185	0.0082	0.0855	0.0174	0.0083	0.0062	0.006	0.102	0.0922	0.0132	0.0124	0.0096	0.0255	0.0071	0.0121	0.1529
1	rs8179353	12184375	1.19	0.311838986457593	2.85	1.10262356492582	0.399695843907923	0.560992252520925	0.1162	0.0725	0.0075	0.0051	0.0157	0.0057	0.0055	0.0182	0.1585	0.0134	0.0184	0.0082	0.0852	0.0174	0.0083	0.0062	0.006	0.102	0.0923	0.0132	0.0124	0.0097	0.0255	0.0071	0.0121	0.153
1	rs664654	12185036	1.19	0.311838986457593	2.85	1.10262356492582	0.412563357641876	0.565227213150162	0.1162	0.0723	0.0074	0.0051	0.0157	0.0057	0.0055	0.0182	0.1582	0.0135	0.0184	0.0082	0.0852	0.0175	0.0084	0.0063	0.0061	0.1023	0.0921	0.0132	0.0125	0.0097	0.0256	0.0071	0.0121	0.1529
1	rs2230625	12186058	1.2	0.280131383133392	2.84	1.13388392478305	0.430661934205373	0.588371280491316	0.1163	0.0722	0.0074	0.0051	0.0158	0.0057	0.0056	0.0181	0.1576	0.0134	0.0184	0.0082	0.0853	0.0176	0.0084	0.0063	0.0061	0.1026	0.0921	0.0133	0.0125	0.0097	0.0256	0.007	0.0121	0.1527
1	rs551062	12187541	1.2	0.280131383133392	2.84	1.13388392478305	0.412161741708619	0.595944588185918	0.1162	0.0719	0.0074	0.0051	0.0159	0.0058	0.0057	0.0181	0.1572	0.0133	0.0183	0.0082	0.0859	0.0177	0.0085	0.0063	0.0061	0.1027	0.0921	0.0132	0.0126	0.0097	0.0258	0.007	0.0121	0.1528
1	rs11569922	12187594	1.2	0.280131383133392	2.84	1.13388392478305	0.409413073262123	0.591226405459382	0.1162	0.0719	0.0074	0.0051	0.0159	0.0058	0.0057	0.0181	0.1573	0.0133	0.0183	0.0082	0.0859	0.0177	0.0085	0.0063	0.0061	0.1027	0.0922	0.0132	0.0126	0.0097	0.0258	0.007	0.0121	0.1527
1	rs12401286	12188427	1.2	0.280131383133392	2.84	1.13388392478305	0.389705530229354	0.582101722762819	0.1162	0.0718	0.0075	0.005	0.016	0.0058	0.0056	0.0181	0.1575	0.0133	0.0182	0.0081	0.0859	0.0177	0.0085	0.0063	0.0061	0.1025	0.0923	0.0132	0.0126	0.0097	0.0257	0.007	0.0121	0.1528
1	rs603879	12189489	1.2	0.280131383133392	2.84	1.13388392478305	0.379127737897008	0.56565113623386	0.1161	0.0717	0.0074	0.005	0.0161	0.0058	0.0056	0.0181	0.1579	0.0133	0.0182	0.0081	0.086	0.0178	0.0085	0.0063	0.0061	0.1021	0.0924	0.0132	0.0125	0.0097	0.0257	0.0071	0.0121	0.1528
1	rs535068	12189561	1.2	0.280131383133392	2.84	1.13388392478305	0.370761064094453	0.561838622287762	0.1162	0.0717	0.0074	0.005	0.0161	0.0058	0.0056	0.0181	0.1581	0.0133	0.0182	0.0081	0.0859	0.0178	0.0085	0.0063	0.0061	0.102	0.0923	0.0132	0.0125	0.0097	0.0257	0.0071	0.0121	0.1529
1	rs3766735	12194745	1.21	0.250745108472337	2.87	1.0417097985148	0.379182734562268	0.531986446571014	0.1169	0.0721	0.0072	0.0049	0.016	0.0057	0.0055	0.018	0.1595	0.0131	0.0183	0.008	0.0861	0.0181	0.0081	0.0063	0.0057	0.1012	0.0918	0.0131	0.0123	0.0097	0.0256	0.0068	0.0119	0.1533
1	rs816046	12196769	1.21	0.250745108472337	2.89	0.982923819582558	0.398059519474037	0.526425750854876	0.118	0.0723	0.0071	0.0047	0.016	0.0058	0.0055	0.0179	0.1607	0.0128	0.0185	0.0078	0.0875	0.0184	0.0079	0.0063	0.0054	0.1004	0.091	0.0129	0.0122	0.0095	0.0255	0.0067	0.0117	0.1533
1	rs671106	12198179	1.21	0.250745108472337	2.91	0.926247013494653	0.437489248764421	0.609864728528179	0.1181	0.0721	0.0071	0.0046	0.0157	0.0058	0.0054	0.0175	0.1626	0.0126	0.0185	0.0078	0.0883	0.0184	0.0076	0.0062	0.0053	0.1003	0.0909	0.0128	0.0121	0.0092	0.0253	0.0065	0.0117	0.1531
1	rs144498730	12198362	1.21	0.250745108472337	2.91	0.926247013494653	0.444905634616464	0.642733809075924	0.1181	0.0721	0.0071	0.0046	0.0157	0.0057	0.0054	0.0176	0.1627	0.0126	0.0185	0.0077	0.0884	0.0185	0.0076	0.0062	0.0052	0.1001	0.0908	0.0127	0.0121	0.0092	0.0253	0.0065	0.0117	0.1531
1	rs1148467	12204354	1.21	0.250745108472337	2.93	0.871659766409689	0.519191852928441	0.789253317016816	0.1188	0.0715	0.0068	0.004	0.0159	0.0057	0.005	0.0175	0.1666	0.0126	0.0184	0.007	0.0906	0.0189	0.0069	0.0057	0.0051	0.0994	0.0894	0.0122	0.0118	0.0083	0.0261	0.0062	0.0118	0.153
1	rs116095144	12206712	1.21	0.250745108472337	2.92	0.898693461391643	0.424469709165409	0.626176298704695	0.1189	0.0715	0.0069	0.004	0.0159	0.0057	0.005	0.0175	0.1667	0.0125	0.0183	0.0069	0.0906	0.0189	0.0068	0.0057	0.0051	0.0994	0.0894	0.0122	0.0118	0.0083	0.0263	0.0063	0.0118	0.153
1	rs631272	12206755	1.21	0.250745108472337	2.93	0.871659766409689	0.434127808726837	0.611304124352362	0.1189	0.0715	0.0069	0.004	0.0159	0.0057	0.005	0.0175	0.1667	0.0125	0.0184	0.0068	0.0906	0.0189	0.0068	0.0057	0.0051	0.0994	0.0894	0.0122	0.0118	0.0083	0.0263	0.0063	0.0118	0.153
1	rs630542	12206866	1.22	0.223600634562227	2.93	0.871659766409689	0.483834063250847	0.610872221258596	0.1189	0.0715	0.0069	0.004	0.016	0.0057	0.005	0.0173	0.1668	0.0125	0.0187	0.0066	0.0906	0.0189	0.0068	0.0057	0.0051	0.0996	0.0895	0.0122	0.0118	0.0083	0.0262	0.0063	0.0119	0.1529
1	rs11587549	12210844	1.22	0.223600634562227	2.94	0.845143312120842	0.518036775710195	0.730717337829811	0.1189	0.0713	0.0068	0.0039	0.0161	0.0057	0.0049	0.0173	0.167	0.0123	0.0187	0.0065	0.0909	0.0189	0.0067	0.0057	0.005	0.1002	0.0892	0.012	0.0118	0.0083	0.0263	0.0063	0.0119	0.1528
1	rs114444558	12212141	1.22	0.223600634562227	2.94	0.845143312120842	0.493813932299374	0.760392387117054	0.119	0.0713	0.0067	0.0039	0.0161	0.0057	0.0049	0.0173	0.1671	0.0122	0.0187	0.0065	0.0907	0.0189	0.0067	0.0056	0.005	0.1004	0.0889	0.0119	0.0117	0.0083	0.0265	0.0064	0.0119	0.1528
1	rs75711809	12213337	1.22	0.223600634562227	2.94	0.845143312120842	0.442882292660971	0.608282322126562	0.119	0.0713	0.0067	0.0039	0.0162	0.0057	0.0049	0.0174	0.1672	0.0122	0.0187	0.0065	0.0907	0.0189	0.0067	0.0056	0.0049	0.1006	0.0887	0.0119	0.0117	0.0083	0.0266	0.0064	0.0119	0.1529
1	rs816063	12217140	1.22	0.223600634562227	2.94	0.845143312120842	0.475428696155642	0.754648225633612	0.1191	0.0712	0.0064	0.0039	0.0161	0.0057	0.0048	0.0175	0.1676	0.0121	0.0187	0.0065	0.0907	0.0188	0.0066	0.0056	0.0048	0.1009	0.0887	0.0119	0.0117	0.0082	0.0266	0.0064	0.012	0.153
1	rs816060	12219910	1.22	0.223600634562227	2.94	0.845143312120842	0.422667192876958	0.681603730012666	0.119	0.0709	0.0065	0.0038	0.0162	0.0056	0.0048	0.0176	0.1676	0.0122	0.0188	0.0065	0.0906	0.0189	0.0067	0.0055	0.0048	0.101	0.0886	0.0119	0.0117	0.0082	0.0267	0.0065	0.0121	0.1528
1	rs590314	12223482	1.22	0.223600634562227	2.94	0.845143312120842	0.409927747711478	0.692698391616406	0.1186	0.0708	0.0065	0.0038	0.0163	0.0056	0.0048	0.0177	0.1676	0.0123	0.0188	0.0065	0.0908	0.0188	0.0067	0.0055	0.0048	0.1009	0.0884	0.012	0.0117	0.0082	0.0268	0.0066	0.0122	0.1528
1	rs17883094	12230081	1.23	0.19861485684188	2.94	0.845143312120842	0.435954370570402	0.726071397443368	0.1183	0.0707	0.0066	0.0038	0.0163	0.0056	0.0047	0.0175	0.1678	0.0125	0.0188	0.0065	0.0908	0.0188	0.0068	0.0055	0.0048	0.1008	0.0888	0.0121	0.0117	0.0082	0.0266	0.0067	0.0123	0.1523
1	rs1148458	12233061	1.23	0.19861485684188	2.94	0.845143312120842	0.423771508530748	0.762511038738171	0.1182	0.0706	0.0067	0.0038	0.0162	0.0056	0.0047	0.0176	0.1679	0.0125	0.0188	0.0066	0.0908	0.0187	0.0068	0.0055	0.0047	0.1008	0.0887	0.0121	0.0116	0.0081	0.0265	0.0067	0.0122	0.1529
1	rs616645	12240824	1.23	0.19861485684188	2.95	0.819141413036571	0.458288709112343	0.724274729374287	0.1181	0.0712	0.0069	0.0037	0.016	0.0056	0.0046	0.0176	0.1685	0.0124	0.0188	0.0066	0.0908	0.0187	0.0068	0.0055	0.0047	0.1009	0.0882	0.0121	0.0113	0.008	0.0263	0.0068	0.0122	0.1528
1	rs5745989	12241672	1.23	0.19861485684188	2.95	0.819141413036571	0.447471068232228	0.805454016133735	0.1181	0.0712	0.007	0.0037	0.016	0.0056	0.0046	0.0176	0.1685	0.0124	0.0188	0.0067	0.0904	0.0188	0.0069	0.0054	0.0048	0.1007	0.0882	0.0121	0.0113	0.008	0.0263	0.0069	0.0123	0.1531
1	rs816050	12241991	1.23	0.19861485684188	2.95	0.819141413036571	0.407813934012731	0.735219622650023	0.1181	0.0712	0.007	0.0038	0.016	0.0056	0.0046	0.0177	0.1685	0.0124	0.0188	0.0068	0.0903	0.0188	0.0069	0.0054	0.0048	0.1007	0.0882	0.0121	0.0113	0.008	0.0263	0.0069	0.0123	0.1532
1	rs6697733	12242458	1.23	0.19861485684188	2.94	0.845143312120842	0.442525703936929	0.690772419754148	0.1181	0.0716	0.007	0.0038	0.016	0.0058	0.0046	0.0177	0.1687	0.0123	0.0188	0.0069	0.0896	0.0189	0.0069	0.0053	0.0048	0.1001	0.0881	0.0121	0.0113	0.008	0.0263	0.007	0.0123	0.1535
1	rs17882988	12242870	1.23	0.19861485684188	2.94	0.845143312120842	0.456899396591959	0.743037953377709	0.1181	0.0718	0.007	0.0038	0.016	0.0058	0.0046	0.0176	0.1687	0.0123	0.0188	0.0069	0.0896	0.0189	0.0069	0.0053	0.0048	0.1001	0.0881	0.0121	0.0113	0.0079	0.0263	0.007	0.0122	0.1536
1	rs5746012	12250188	1.23	0.19861485684188	2.95	0.819141413036571	0.428787894593614	0.811739000223831	0.1178	0.0721	0.007	0.0039	0.016	0.0057	0.0046	0.0177	0.1687	0.0122	0.0187	0.0069	0.0895	0.0189	0.007	0.0053	0.0049	0.0999	0.0878	0.012	0.0113	0.0079	0.0261	0.0071	0.0121	0.154
1	rs653667	12251808	1.23	0.19861485684188	2.94	0.845143312120842	0.399865311583477	0.75872863033864	0.1176	0.0722	0.007	0.004	0.016	0.0057	0.0046	0.0178	0.1688	0.0122	0.0187	0.0069	0.0894	0.0189	0.007	0.0054	0.0049	0.0998	0.0877	0.012	0.0113	0.0079	0.0261	0.0072	0.0121	0.1542
1	rs1061622	12252955	1.23	0.19861485684188	2.94	0.845143312120842	0.40741463895955	0.825263381294883	0.1175	0.0723	0.007	0.004	0.016	0.0057	0.0046	0.0178	0.1689	0.0122	0.0187	0.0069	0.0894	0.0188	0.007	0.0053	0.0048	0.0998	0.0878	0.012	0.0112	0.0079	0.026	0.0072	0.0121	0.1542
1	rs5746026	12253062	1.23	0.19861485684188	2.94	0.845143312120842	0.436072343478544	0.933023565786371	0.1174	0.0723	0.007	0.004	0.016	0.0057	0.0046	0.0178	0.1689	0.0122	0.0187	0.0069	0.0894	0.0188	0.007	0.0053	0.0048	0.0998	0.0879	0.012	0.0112	0.0079	0.026	0.0072	0.0121	0.1542
1	rs2275416	12254201	1.24	0.175701215111077	2.95	0.819141413036571	0.454187151183845	1.05220498789815	0.1171	0.0725	0.007	0.004	0.0161	0.0057	0.0045	0.0178	0.1691	0.0121	0.0187	0.007	0.0896	0.0189	0.0069	0.0052	0.0048	0.0996	0.0877	0.012	0.0111	0.0078	0.0259	0.0072	0.0121	0.1546
1	rs17883122	12256941	1.24	0.175701215111077	2.95	0.819141413036571	0.451842941772036	1.02159003864823	0.1171	0.0726	0.0071	0.004	0.0161	0.0056	0.0045	0.0178	0.1695	0.0121	0.0188	0.007	0.0896	0.0189	0.0069	0.0052	0.0048	0.0993	0.0876	0.0119	0.0111	0.0078	0.0259	0.0072	0.0122	0.1545
1	rs5746059	12262792	1.24	0.175701215111077	2.95	0.819141413036571	0.496324251823718	1.0756828926719	0.1171	0.0728	0.0073	0.004	0.0161	0.0057	0.0045	0.0178	0.1697	0.0119	0.0188	0.0071	0.0896	0.0192	0.0069	0.0052	0.0048	0.0988	0.0873	0.0118	0.011	0.0078	0.0257	0.0073	0.0122	0.1551
1	rs17884378	12263517	1.25	0.154769873779188	2.96	0.793651312900757	0.521698726283187	1.04364782071564	0.117	0.073	0.0073	0.004	0.0161	0.0056	0.0044	0.0179	0.1699	0.0118	0.0188	0.0072	0.0897	0.0193	0.0069	0.0052	0.0047	0.0984	0.0871	0.0117	0.0109	0.0078	0.0256	0.0073	0.0122	0.1553
1	rs1061628	12267999	1.26	0.135727966888585	3.01	0.673776155564303	0.745700228277989	1.01083551637695	0.1165	0.0752	0.0079	0.0038	0.0166	0.005	0.0041	0.0182	0.1719	0.0109	0.0189	0.0073	0.0911	0.0205	0.0067	0.0045	0.0043	0.0953	0.0856	0.0111	0.01	0.0076	0.0242	0.0073	0.0123	0.1583
1	rs5746073	12268637	1.27	0.118479912290321	3.01	0.673776155564303	0.854500642939684	1.21069468835296	0.1166	0.0755	0.0079	0.0037	0.0167	0.0049	0.004	0.0182	0.172	0.0108	0.0189	0.0072	0.0912	0.0204	0.0067	0.0044	0.0043	0.0947	0.086	0.0112	0.01	0.0075	0.024	0.0073	0.0123	0.1586
1	rs5746074	12268721	1.27	0.118479912290321	3.01	0.673776155564303	0.841281327760091	1.17679695687989	0.1166	0.0756	0.0079	0.0037	0.0167	0.0049	0.004	0.0182	0.172	0.0108	0.0189	0.0072	0.0913	0.0204	0.0067	0.0044	0.0043	0.0947	0.0861	0.0112	0.01	0.0075	0.024	0.0073	0.0123	0.1587
1	rs76802657	12271768	1.27	0.118479912290321	3.03	0.629303794260587	0.89599315373861	1.18488374436644	0.1171	0.0763	0.0079	0.0036	0.0169	0.0048	0.0038	0.0183	0.1726	0.0107	0.0188	0.0071	0.0913	0.0206	0.0065	0.0043	0.0042	0.0941	0.0863	0.0109	0.0098	0.0073	0.0239	0.0072	0.0122	0.159
1	rs11588511	12272553	1.27	0.118479912290321	3.03	0.629303794260587	0.909402474394788	1.17102675414178	0.1172	0.0765	0.0079	0.0036	0.0169	0.0047	0.0038	0.0182	0.1728	0.0106	0.0187	0.007	0.0914	0.0206	0.0065	0.0042	0.0042	0.0939	0.0864	0.0108	0.0097	0.0073	0.0239	0.0071	0.0122	0.1591
1	rs12563166	12274919	1.27	0.118479912290321	3.03	0.629303794260587	0.954754739467863	1.2214781533372	0.1176	0.0768	0.0078	0.0035	0.017	0.0046	0.0037	0.0182	0.1732	0.0105	0.0186	0.0069	0.0916	0.0207	0.0063	0.0041	0.0041	0.0935	0.0866	0.0107	0.0096	0.0072	0.0239	0.0071	0.0121	0.1594
1	rs4846100	12277664	1.26	0.135727966888585	3.03	0.629303794260587	0.900672804670991	0.889815751891206	0.1179	0.0772	0.0079	0.0034	0.0171	0.0044	0.0035	0.0182	0.1737	0.0105	0.0185	0.0068	0.0918	0.0207	0.0062	0.0039	0.004	0.093	0.087	0.0106	0.0095	0.0071	0.0238	0.0071	0.0121	0.1598
1	rs7552664	12277967	1.26	0.135727966888585	3.04	0.607799794750251	0.911549096428794	0.974244524193814	0.118	0.0772	0.0079	0.0033	0.0171	0.0043	0.0034	0.0182	0.1736	0.0105	0.0185	0.0068	0.0919	0.0207	0.0061	0.0039	0.004	0.0929	0.0872	0.0106	0.0095	0.0071	0.0238	0.0071	0.0121	0.1599
1	rs72864945	12291130	1.24	0.175701215111077	3.05	0.586779315918157	0.616066607420937	0.370748045815645	0.1192	0.0775	0.0076	0.003	0.0168	0.0035	0.0027	0.0178	0.1737	0.0115	0.0185	0.0062	0.0927	0.0207	0.0054	0.0031	0.0031	0.0931	0.0892	0.01	0.0089	0.0068	0.0239	0.0066	0.0126	0.1621
1	rs61774895	12293612	1.24	0.175701215111077	3.06	0.566238797870229	0.583232747724663	0.254654001453538	0.1193	0.0775	0.0076	0.003	0.0168	0.0034	0.0027	0.0178	0.1739	0.0115	0.0185	0.0062	0.0927	0.0207	0.0054	0.0031	0.0031	0.0931	0.0893	0.01	0.0088	0.0066	0.0239	0.0065	0.0126	0.1622
1	rs235256	12296232	1.24	0.175701215111077	3.06	0.566238797870229	0.555670274435161	0.133299183761974	0.1194	0.0775	0.0076	0.003	0.0168	0.0033	0.0027	0.0178	0.1741	0.0115	0.0185	0.0062	0.0927	0.0208	0.0054	0.0031	0.0031	0.0931	0.0893	0.01	0.0088	0.0065	0.024	0.0065	0.0126	0.1623
1	rs74370717	12296426	1.24	0.175701215111077	3.06	0.566238797870229	0.556267140462298	0.135024392327929	0.1194	0.0775	0.0076	0.003	0.0168	0.0033	0.0027	0.0178	0.1741	0.0115	0.0185	0.0062	0.0927	0.0207	0.0054	0.0031	0.0031	0.0931	0.0893	0.01	0.0088	0.0065	0.024	0.0065	0.0126	0.1623
1	rs9430214	12306897	1.24	0.175701215111077	3.06	0.566238797870229	0.556930677891714	0.133118058492342	0.1193	0.0775	0.0076	0.0029	0.0168	0.0033	0.0026	0.0178	0.1742	0.0115	0.0184	0.0062	0.0926	0.0207	0.0054	0.0031	0.003	0.093	0.0895	0.01	0.0089	0.0065	0.0239	0.0065	0.0126	0.1623
1	rs117534338	12313641	1.24	0.175701215111077	3.06	0.566238797870229	0.546292957713947	0.125859462120879	0.1194	0.0775	0.0076	0.0029	0.0168	0.0033	0.0026	0.0178	0.1742	0.0115	0.0184	0.0062	0.0926	0.0207	0.0054	0.0031	0.003	0.0929	0.0896	0.01	0.0089	0.0065	0.0239	0.0065	0.0126	0.1623
1	rs3765339	12329295	1.24	0.175701215111077	3.07	0.546174590811499	0.523244275888664	0.114531273468107	0.1195	0.0776	0.0076	0.0029	0.0167	0.0033	0.0026	0.0179	0.1743	0.0116	0.0184	0.0062	0.0926	0.0207	0.0054	0.0031	0.003	0.0926	0.0897	0.01	0.0089	0.0065	0.0239	0.0065	0.0126	0.1624
1	rs7546794	12336147	1.24	0.175701215111077	3.07	0.546174590811499	0.486942201206832	0.10818162256468	0.1196	0.0776	0.0075	0.0029	0.0168	0.0033	0.0026	0.0179	0.1743	0.0116	0.0184	0.0062	0.0926	0.0206	0.0054	0.003	0.003	0.0924	0.0897	0.01	0.0089	0.0066	0.0239	0.0065	0.0126	0.1624
1	rs4845898	12339619	1.24	0.175701215111077	3.07	0.546174590811499	0.482965509854844	0.110535943064983	0.1195	0.0776	0.0075	0.0029	0.0168	0.0033	0.0026	0.0179	0.1742	0.0117	0.0184	0.0062	0.0926	0.0206	0.0054	0.003	0.003	0.0925	0.0898	0.01	0.0089	0.0065	0.0239	0.0065	0.0126	0.1625
1	rs115977111	12341707	1.24	0.175701215111077	3.07	0.546174590811499	0.485511262528396	0.101155027840316	0.1195	0.0777	0.0076	0.0029	0.0168	0.0033	0.0026	0.0179	0.1741	0.0117	0.0184	0.0062	0.0925	0.0206	0.0054	0.003	0.003	0.0925	0.0899	0.01	0.0089	0.0065	0.0239	0.0065	0.0126	0.1626
1	rs72642646	12366460	1.24	0.175701215111077	3.07	0.546174590811499	0.488936456958495	0.0795696654888375	0.12	0.0775	0.0076	0.0027	0.0167	0.0033	0.0026	0.018	0.1742	0.0118	0.0184	0.0061	0.0926	0.0206	0.0054	0.003	0.003	0.0927	0.0891	0.0101	0.0089	0.0064	0.0239	0.0066	0.0127	0.1628
1	rs17037975	12371807	1.24	0.175701215111077	3.07	0.546174590811499	0.489560469013711	0.0751715551245121	0.12	0.0775	0.0076	0.0027	0.0167	0.0033	0.0026	0.018	0.1742	0.0118	0.0184	0.0061	0.0926	0.0206	0.0054	0.003	0.003	0.0927	0.0891	0.0101	0.0089	0.0064	0.0239	0.0066	0.0127	0.1628
1	rs6685273	12373748	1.24	0.175701215111077	3.07	0.546174590811499	0.484454920839893	0.0735128629740161	0.12	0.0775	0.0076	0.0028	0.0167	0.0033	0.0026	0.018	0.1742	0.0118	0.0184	0.0061	0.0925	0.0206	0.0054	0.003	0.003	0.0927	0.0891	0.0101	0.0089	0.0064	0.0239	0.0066	0.0127	0.1628
1	rs79691345	12380343	1.24	0.175701215111077	3.07	0.546174590811499	0.46252974509042	0.0696788039230055	0.12	0.0775	0.0076	0.0028	0.0167	0.0033	0.0026	0.018	0.1741	0.0118	0.0184	0.0061	0.0925	0.0206	0.0055	0.003	0.003	0.0928	0.089	0.0101	0.0089	0.0064	0.0239	0.0066	0.0127	0.1628
1	rs28551666	12401868	1.24	0.175701215111077	3.07	0.546174590811499	0.465448912451454	0.0618681926941815	0.1202	0.0774	0.0076	0.0027	0.0168	0.0033	0.0026	0.018	0.1742	0.0118	0.0185	0.0061	0.0925	0.0205	0.0055	0.003	0.003	0.0928	0.0889	0.01	0.009	0.0064	0.0239	0.0066	0.0127	0.1629
1	rs28510845	12406918	1.24	0.175701215111077	3.07	0.546174590811499	0.484579138575941	0.0626719286042323	0.1201	0.0775	0.0076	0.0027	0.0168	0.0033	0.0026	0.0181	0.1742	0.0118	0.0185	0.0061	0.0925	0.0205	0.0054	0.003	0.003	0.0928	0.0888	0.0101	0.009	0.0064	0.0239	0.0066	0.0127	0.1629
1	rs117981855	12412647	1.24	0.175701215111077	3.07	0.546174590811499	0.50814112809937	0.0619350029534226	0.1201	0.0775	0.0076	0.0027	0.0168	0.0033	0.0026	0.0181	0.1742	0.0118	0.0185	0.0061	0.0925	0.0205	0.0054	0.003	0.003	0.0927	0.0888	0.0101	0.009	0.0064	0.0239	0.0066	0.0127	0.1628
1	rs111890297	12414859	1.24	0.175701215111077	3.07	0.546174590811499	0.517972640725094	0.0660677823225773	0.1201	0.0776	0.0076	0.0027	0.0168	0.0033	0.0026	0.0181	0.1742	0.0118	0.0185	0.0061	0.0925	0.0205	0.0054	0.003	0.003	0.0927	0.0888	0.0101	0.009	0.0064	0.0239	0.0066	0.0127	0.1628
1	rs10864552	12418700	1.24	0.175701215111077	3.07	0.546174590811499	0.535621692821518	0.0641568089496956	0.12	0.0776	0.0076	0.0027	0.0168	0.0034	0.0026	0.0181	0.1742	0.0118	0.0186	0.0061	0.0925	0.0205	0.0053	0.003	0.003	0.0928	0.0889	0.0101	0.009	0.0063	0.0239	0.0066	0.0127	0.1628
1	rs6660347	12420300	1.24	0.175701215111077	3.07	0.546174590811499	0.543730661572874	0.0583060569503148	0.12	0.0776	0.0076	0.0027	0.0168	0.0034	0.0026	0.0181	0.1742	0.0118	0.0186	0.0061	0.0925	0.0205	0.0053	0.003	0.003	0.0928	0.0889	0.0101	0.009	0.0063	0.0239	0.0066	0.0127	0.1628
1	rs114915439	12422986	1.24	0.175701215111077	3.07	0.546174590811499	0.548531388444686	0.0628063109360394	0.12	0.0776	0.0076	0.0027	0.0168	0.0034	0.0026	0.0181	0.1742	0.0118	0.0186	0.0061	0.0925	0.0204	0.0053	0.003	0.003	0.0928	0.0889	0.0101	0.009	0.0063	0.0239	0.0066	0.0127	0.1628
1	rs78224706	12434029	1.24	0.175701215111077	3.07	0.546174590811499	0.553285821562752	0.0620687150534246	0.12	0.0777	0.0076	0.0027	0.0168	0.0034	0.0026	0.0181	0.1743	0.0118	0.0187	0.0061	0.0925	0.0204	0.0053	0.003	0.003	0.0927	0.0889	0.0101	0.009	0.0063	0.0238	0.0065	0.0127	0.1628
1	rs6541019	12436431	1.24	0.175701215111077	3.07	0.546174590811499	0.555206253420399	0.06093606042113	0.12	0.0778	0.0076	0.0027	0.0168	0.0034	0.0026	0.0181	0.1744	0.0118	0.0187	0.0061	0.0925	0.0204	0.0053	0.003	0.003	0.0926	0.0889	0.0101	0.009	0.0063	0.0238	0.0065	0.0127	0.1629
1	rs17457661	12436898	1.24	0.175701215111077	3.07	0.546174590811499	0.570547738912106	0.0678632666738902	0.1201	0.0778	0.0076	0.0027	0.0168	0.0034	0.0026	0.0181	0.1744	0.0117	0.0187	0.0061	0.0925	0.0204	0.0053	0.003	0.0029	0.0926	0.0889	0.0101	0.009	0.0062	0.0238	0.0065	0.0127	0.163
1	rs77455341	12440983	1.24	0.175701215111077	3.08	0.526582953384854	0.582215878973647	0.07655322193468	0.1201	0.0778	0.0076	0.0027	0.0168	0.0034	0.0026	0.0181	0.1743	0.0117	0.0187	0.0061	0.0925	0.0204	0.0053	0.003	0.0029	0.0926	0.0888	0.0101	0.009	0.0062	0.0237	0.0065	0.0127	0.163
1	rs74760183	12442469	1.24	0.175701215111077	3.08	0.526582953384854	0.585540702997162	0.0760429869509714	0.1201	0.0778	0.0076	0.0026	0.0168	0.0034	0.0026	0.0181	0.1743	0.0117	0.0187	0.0061	0.0925	0.0204	0.0053	0.003	0.0029	0.0925	0.0888	0.0101	0.009	0.0062	0.0237	0.0065	0.0127	0.163
1	rs17457935	12464308	1.24	0.175701215111077	3.08	0.526582953384854	0.622341297763012	0.0735128629740161	0.1201	0.0779	0.0077	0.0026	0.0167	0.0034	0.0026	0.018	0.1743	0.0118	0.0187	0.0061	0.0925	0.0203	0.0053	0.0029	0.0029	0.0923	0.0887	0.0101	0.0091	0.0063	0.0237	0.0065	0.0128	0.163
1	rs4845899	12465498	1.24	0.175701215111077	3.08	0.526582953384854	0.622061803654111	0.0718694516388229	0.1201	0.0779	0.0078	0.0026	0.0167	0.0034	0.0026	0.018	0.1743	0.0118	0.0187	0.0061	0.0925	0.0203	0.0053	0.0029	0.0029	0.0923	0.0887	0.0101	0.0091	0.0063	0.0237	0.0065	0.0128	0.163
1	rs116478532	12483989	1.24	0.175701215111077	3.08	0.526582953384854	0.59440422547915	0.0715852094895178	0.1201	0.078	0.0077	0.0026	0.0167	0.0034	0.0026	0.018	0.1743	0.0118	0.0188	0.0062	0.0925	0.0203	0.0054	0.0029	0.0029	0.0922	0.0887	0.0101	0.0091	0.0063	0.0236	0.0065	0.0128	0.1631
1	rs11121906	12488475	1.24	0.175701215111077	3.08	0.526582953384854	0.591533876422785	0.067793837675817	0.1201	0.078	0.0077	0.0026	0.0167	0.0034	0.0026	0.018	0.1743	0.0118	0.0188	0.0062	0.0926	0.0202	0.0054	0.0029	0.0029	0.0921	0.0886	0.0101	0.0091	0.0063	0.0235	0.0065	0.0128	0.1631
1	rs17346480	12490843	1.24	0.175701215111077	3.08	0.526582953384854	0.591602143270087	0.0764072979413735	0.1201	0.0781	0.0077	0.0026	0.0167	0.0034	0.0026	0.018	0.1743	0.0118	0.0188	0.0062	0.0925	0.0202	0.0054	0.0029	0.0029	0.0921	0.0886	0.0101	0.0092	0.0063	0.0235	0.0065	0.0128	0.1631
1	rs12746212	12502427	1.24	0.175701215111077	3.08	0.526582953384854	0.588874317928382	0.0989615604761217	0.1201	0.0781	0.0077	0.0026	0.0167	0.0034	0.0026	0.018	0.1742	0.0118	0.0188	0.0062	0.0925	0.0202	0.0054	0.0029	0.0029	0.0921	0.0886	0.0101	0.0092	0.0063	0.0235	0.0065	0.0128	0.1631
1	rs112605550	12504914	1.24	0.175701215111077	3.08	0.526582953384854	0.588193275097671	0.104769529533759	0.1201	0.0782	0.0077	0.0026	0.0167	0.0034	0.0026	0.018	0.1742	0.0118	0.0188	0.0062	0.0925	0.0202	0.0054	0.0029	0.0029	0.0921	0.0886	0.0101	0.0092	0.0063	0.0235	0.0065	0.0129	0.1631
1	rs74899782	12508218	1.24	0.175701215111077	3.08	0.526582953384854	0.587920960340582	0.107512540683026	0.1201	0.0782	0.0077	0.0026	0.0167	0.0034	0.0026	0.018	0.1742	0.0118	0.0188	0.0062	0.0925	0.0202	0.0054	0.0029	0.0029	0.0921	0.0886	0.0101	0.0092	0.0063	0.0235	0.0065	0.0129	0.1632
1	rs12137084	12521029	1.24	0.175701215111077	3.08	0.526582953384854	0.589010570361651	0.116419935678412	0.1201	0.0782	0.0077	0.0026	0.0167	0.0034	0.0026	0.018	0.1742	0.0118	0.0188	0.0062	0.0925	0.0202	0.0054	0.0028	0.0029	0.0922	0.0885	0.0101	0.0092	0.0063	0.0235	0.0065	0.0129	0.1632
1	rs11121913	12526780	1.24	0.175701215111077	3.08	0.526582953384854	0.589078702060867	0.106845058101914	0.1201	0.0783	0.0077	0.0026	0.0167	0.0034	0.0026	0.018	0.1742	0.0118	0.0188	0.0062	0.0925	0.0201	0.0054	0.0028	0.0029	0.0922	0.0885	0.0101	0.0092	0.0063	0.0235	0.0064	0.0129	0.1632
1	rs78141276	12528523	1.24	0.175701215111077	3.08	0.526582953384854	0.589214976423845	0.111296809245489	0.1201	0.0783	0.0077	0.0026	0.0167	0.0034	0.0026	0.0179	0.1742	0.0118	0.0188	0.0062	0.0925	0.0201	0.0054	0.0028	0.0029	0.0922	0.0885	0.0101	0.0092	0.0063	0.0235	0.0064	0.0129	0.1632
1	rs12408116	12533468	1.24	0.175701215111077	3.08	0.526582953384854	0.589555726285326	0.111720374833512	0.1201	0.0783	0.0077	0.0026	0.0167	0.0034	0.0027	0.0179	0.1741	0.0118	0.0188	0.0062	0.0925	0.0201	0.0054	0.0028	0.0029	0.0922	0.0885	0.0101	0.0092	0.0063	0.0235	0.0065	0.0129	0.1632
1	rs76707624	12539341	1.24	0.175701215111077	3.08	0.526582953384854	0.590169306228742	0.123649852477956	0.1202	0.0783	0.0077	0.0026	0.0167	0.0034	0.0027	0.0179	0.1741	0.0118	0.0188	0.0062	0.0925	0.0201	0.0054	0.0028	0.0029	0.0922	0.0885	0.0101	0.0092	0.0063	0.0236	0.0065	0.0129	0.1632
1	rs12125606	12546694	1.24	0.175701215111077	3.08	0.526582953384854	0.589964746700361	0.125593537459367	0.1202	0.0783	0.0077	0.0026	0.0167	0.0034	0.0027	0.0179	0.1741	0.0118	0.0188	0.0062	0.0925	0.0201	0.0053	0.0028	0.0029	0.0922	0.0884	0.0101	0.0092	0.0063	0.0236	0.0065	0.0129	0.1632
1	rs12562441	12548003	1.24	0.175701215111077	3.08	0.526582953384854	0.589078702060867	0.118840576675322	0.1202	0.0783	0.0077	0.0026	0.0167	0.0034	0.0027	0.0179	0.1741	0.0118	0.0188	0.0062	0.0924	0.0201	0.0053	0.0028	0.0029	0.0922	0.0884	0.0101	0.0092	0.0063	0.0236	0.0065	0.0129	0.1632
1	rs1061030	12569358	1.25	0.154769873779188	3.07	0.546174590811499	0.609544228563893	0.157597423766489	0.12	0.0785	0.0077	0.0027	0.0167	0.0036	0.0028	0.0179	0.1737	0.0119	0.0189	0.0063	0.0927	0.0201	0.0053	0.0029	0.0031	0.092	0.0875	0.0102	0.0092	0.0062	0.0237	0.0066	0.013	0.1634
1	rs9783054	12569789	1.25	0.154769873779188	3.07	0.546174590811499	0.598996422251588	0.127548514627829	0.12	0.0784	0.0077	0.0028	0.0167	0.0036	0.0028	0.0179	0.1736	0.0119	0.0189	0.0063	0.0926	0.0201	0.0053	0.003	0.0031	0.092	0.0875	0.0102	0.0092	0.0062	0.0237	0.0066	0.013	0.1636
1	rs41279476	12571994	1.25	0.154769873779188	3.07	0.546174590811499	0.612315807741397	0.247339093394564	0.1199	0.0784	0.0077	0.0028	0.0167	0.0036	0.0028	0.0179	0.1734	0.0119	0.0189	0.0063	0.0926	0.0201	0.0054	0.003	0.0031	0.0918	0.0873	0.0102	0.0092	0.0062	0.0237	0.0066	0.013	0.1638
1	rs12743366	12572154	1.25	0.154769873779188	3.07	0.546174590811499	0.61203838957089	0.252057947031788	0.1199	0.0784	0.0078	0.0028	0.0167	0.0036	0.0028	0.0179	0.1734	0.0119	0.0189	0.0063	0.0926	0.0201	0.0054	0.003	0.0031	0.0918	0.0873	0.0102	0.0092	0.0062	0.0237	0.0066	0.013	0.1638
1	rs12565214	12581535	1.25	0.154769873779188	3.06	0.566238797870229	0.643892503535418	0.146856569611535	0.1199	0.0783	0.008	0.003	0.0168	0.0038	0.003	0.018	0.1733	0.012	0.0189	0.0062	0.0925	0.0201	0.0056	0.003	0.0033	0.0911	0.0865	0.0102	0.0091	0.0061	0.0236	0.0067	0.0131	0.1643
1	rs7543599	12592294	1.25	0.154769873779188	3.04	0.607799794750251	0.795281846377422	0.0667559690699651	0.1196	0.0782	0.0084	0.0033	0.0171	0.0041	0.0033	0.0179	0.1724	0.0123	0.019	0.0065	0.0918	0.0203	0.0059	0.0032	0.0035	0.0896	0.085	0.0102	0.0093	0.006	0.0238	0.007	0.0132	0.1655
1	rs76254335	12593373	1.26	0.135727966888585	3.04	0.607799794750251	0.858121118686851	0.117714364705915	0.1195	0.0783	0.0085	0.0033	0.0171	0.0042	0.0033	0.0178	0.1722	0.0123	0.019	0.0065	0.0916	0.0203	0.0059	0.0032	0.0036	0.0895	0.0848	0.0102	0.0093	0.006	0.0239	0.007	0.0132	0.1657
1	rs111926286	12594871	1.26	0.135727966888585	3.04	0.607799794750251	0.908000058953841	0.094949494324367	0.1193	0.0784	0.0085	0.0034	0.0171	0.0043	0.0034	0.0178	0.1721	0.0123	0.019	0.0065	0.0913	0.0204	0.006	0.0032	0.0037	0.0894	0.0846	0.0102	0.0093	0.006	0.0239	0.007	0.0131	0.1658
1	rs56060440	12595464	1.26	0.135727966888585	3.04	0.607799794750251	0.92838185818742	0.101972173918207	0.1193	0.0785	0.0086	0.0035	0.017	0.0043	0.0034	0.0178	0.1721	0.0123	0.0191	0.0065	0.0912	0.0204	0.0061	0.0032	0.0038	0.0893	0.0845	0.0102	0.0093	0.006	0.024	0.007	0.0131	0.166
1	rs55836856	12595871	1.26	0.135727966888585	3.04	0.607799794750251	0.94098585857116	0.0953477608535485	0.1193	0.0785	0.0086	0.0035	0.017	0.0044	0.0034	0.0178	0.1721	0.0123	0.0191	0.0066	0.0911	0.0203	0.0061	0.0033	0.0038	0.0893	0.0844	0.0102	0.0093	0.006	0.024	0.007	0.013	0.166
1	rs760943	12598434	1.26	0.135727966888585	3.03	0.629303794260587	0.948363742796454	0.062336505297396	0.1193	0.0788	0.0086	0.0038	0.017	0.0045	0.0035	0.0177	0.1718	0.0122	0.019	0.0066	0.0909	0.0203	0.0061	0.0034	0.004	0.0893	0.0839	0.0103	0.0093	0.0061	0.024	0.0071	0.0128	0.1659
1	rs11121923	12599005	1.26	0.135727966888585	3.03	0.629303794260587	0.96877560675045	0.0670320793301974	0.1193	0.0788	0.0086	0.0038	0.017	0.0045	0.0036	0.0177	0.1718	0.0122	0.019	0.0066	0.0909	0.0203	0.0062	0.0034	0.0041	0.0891	0.084	0.0103	0.0093	0.0062	0.0239	0.0071	0.0127	0.1659
1	rs77248031	12600845	1.27	0.118479912290321	3.02	0.651294786134349	0.796217423822384	0.053258562144801	0.1186	0.079	0.0086	0.0041	0.0172	0.0047	0.0038	0.0177	0.1714	0.0124	0.0186	0.0068	0.0899	0.0202	0.0065	0.0038	0.0046	0.0884	0.0832	0.0104	0.0095	0.0064	0.0242	0.0072	0.0128	0.166
1	rs2038118	12602979	NA	NA	NA	NA	0.7310611939822	0.139971900793282	0.1169	0.0795	0.0088	0.005	0.0175	0.0051	0.0043	0.018	0.1702	0.0129	0.0177	0.0075	0.0877	0.0196	0.0072	0.0047	0.0058	0.0868	0.0811	0.0106	0.01	0.0069	0.0251	0.0076	0.013	0.1664
1	rs6688255	12604081	NA	NA	NA	NA	0.820945815500304	0.190046572713624	0.1159	0.0795	0.009	0.0053	0.0172	0.0051	0.0044	0.0179	0.1698	0.0132	0.0173	0.0076	0.0868	0.0195	0.0077	0.0049	0.0061	0.0866	0.0804	0.0106	0.0102	0.0073	0.0259	0.0076	0.0134	0.167
1	rs6541027	12605011	NA	NA	NA	NA	0.80019893187238	0.170679278220969	0.116	0.079	0.009	0.0054	0.017	0.005	0.0044	0.0178	0.1697	0.0136	0.0171	0.0077	0.0863	0.0194	0.0079	0.005	0.0061	0.0858	0.0808	0.0108	0.0101	0.0074	0.0261	0.0077	0.0134	0.1677
1	rs12568438	12607136	NA	NA	NA	NA	0.826722896125817	0.144423980149105	0.1151	0.0791	0.009	0.0054	0.0171	0.0049	0.0043	0.0179	0.1694	0.0138	0.017	0.0075	0.0858	0.0192	0.008	0.005	0.0061	0.0861	0.0806	0.0108	0.01	0.0076	0.0263	0.0077	0.0136	0.1688
1	rs6690264	12613422	NA	NA	NA	NA	0.835062809523772	0.142841410809335	0.1148	0.0791	0.0092	0.0053	0.0171	0.0047	0.0042	0.0183	0.1695	0.0139	0.0169	0.0076	0.0856	0.0189	0.0079	0.005	0.006	0.0862	0.0802	0.0109	0.0099	0.0078	0.0265	0.0078	0.0137	0.1691
1	rs6659122	12615069	NA	NA	NA	NA	0.830213355705241	0.127548514627829	0.1148	0.0791	0.0092	0.0054	0.0171	0.0047	0.0042	0.0183	0.1694	0.0139	0.0169	0.0076	0.0854	0.0189	0.0079	0.005	0.006	0.0862	0.0801	0.0109	0.0099	0.0079	0.0265	0.0078	0.0137	0.1692
1	rs11121931	12617009	NA	NA	NA	NA	0.846718654140728	0.130412110841988	0.1148	0.0791	0.0092	0.0054	0.0171	0.0047	0.0042	0.0183	0.1693	0.0139	0.0169	0.0076	0.0854	0.0189	0.0079	0.005	0.0061	0.0862	0.0801	0.0109	0.01	0.0079	0.0264	0.0078	0.0137	0.1693
1	rs74751384	12626262	NA	NA	NA	NA	0.981772904403535	0.134478707728928	0.1144	0.0798	0.0094	0.0053	0.0171	0.0046	0.0042	0.0182	0.1679	0.0141	0.0168	0.0076	0.0853	0.0189	0.0081	0.0051	0.0061	0.0876	0.0798	0.0107	0.0098	0.0078	0.0263	0.0082	0.0136	0.1694
1	rs4240900	12628637	NA	NA	NA	NA	0.957282384743303	0.141728119479698	0.1143	0.0795	0.0094	0.0053	0.0171	0.0046	0.0042	0.0182	0.1679	0.0142	0.0167	0.0077	0.0855	0.0189	0.0081	0.005	0.006	0.0876	0.0798	0.0107	0.0099	0.0078	0.0263	0.0083	0.0136	0.1695
1	rs12132158	12634036	NA	NA	NA	NA	0.919493400403776	0.143213210765315	0.1143	0.0794	0.0094	0.0053	0.0172	0.0045	0.0042	0.0182	0.1676	0.0141	0.0167	0.0076	0.0857	0.0189	0.0081	0.0049	0.006	0.0877	0.0803	0.0107	0.0099	0.0079	0.0262	0.0083	0.0135	0.1692
1	rs77917653	12637028	NA	NA	NA	NA	0.933631893159845	0.155964265666792	0.1142	0.0795	0.0094	0.0053	0.0172	0.0045	0.0041	0.0182	0.1675	0.0141	0.0167	0.0076	0.0858	0.0189	0.0081	0.0049	0.006	0.0878	0.0804	0.0107	0.01	0.008	0.0262	0.0084	0.0134	0.1689
1	rs61776828	12637399	NA	NA	NA	NA	0.947020533806413	0.167915531392717	0.1142	0.0795	0.0094	0.0053	0.0172	0.0045	0.0041	0.0182	0.1675	0.0141	0.0167	0.0076	0.0859	0.0189	0.0081	0.0049	0.006	0.0878	0.0804	0.0107	0.01	0.008	0.0262	0.0084	0.0133	0.1689
1	rs2275875	12638964	NA	NA	NA	NA	0.849362734268974	0.15663600949477	0.1142	0.0794	0.0093	0.0053	0.0172	0.0045	0.0041	0.0182	0.1674	0.0141	0.0167	0.0077	0.086	0.0188	0.008	0.0049	0.006	0.088	0.0804	0.0108	0.01	0.0081	0.0262	0.0084	0.0132	0.1692
1	rs11121943	12641576	NA	NA	NA	NA	0.788513154285289	0.153097045109159	0.1139	0.0794	0.0093	0.0052	0.0172	0.0044	0.0041	0.0181	0.1673	0.0141	0.0167	0.0077	0.0859	0.0187	0.008	0.0049	0.0059	0.0879	0.0812	0.0108	0.01	0.0081	0.0262	0.0084	0.0132	0.1693
1	rs61776833	12642315	NA	NA	NA	NA	0.804345663487174	0.162824983309083	0.1137	0.0793	0.0094	0.0052	0.0171	0.0044	0.0041	0.0181	0.1671	0.014	0.0167	0.0077	0.0858	0.0187	0.0079	0.0049	0.0059	0.0878	0.0813	0.0108	0.0101	0.0082	0.0265	0.0084	0.0132	0.1694
1	rs77387822	12642748	NA	NA	NA	NA	0.779759108900126	0.161269788849261	0.1137	0.0793	0.0094	0.0051	0.0171	0.0044	0.0041	0.0181	0.1671	0.014	0.0167	0.0077	0.0858	0.0187	0.008	0.0049	0.0059	0.0878	0.0814	0.0109	0.0101	0.0082	0.0265	0.0083	0.0133	0.1693
1	rs113375875	12648862	NA	NA	NA	NA	0.599271100056347	0.319348690478575	0.1114	0.0794	0.0094	0.0048	0.0171	0.0043	0.0043	0.0183	0.1645	0.0139	0.0167	0.0084	0.0863	0.0184	0.0086	0.0048	0.0059	0.0889	0.0822	0.0113	0.0104	0.009	0.027	0.0087	0.0135	0.1684
1	rs61776834	12649900	NA	NA	NA	NA	0.596732551391675	0.403255448632083	0.1108	0.0794	0.0095	0.0047	0.0171	0.0042	0.0044	0.0185	0.1636	0.0138	0.0168	0.0087	0.0865	0.0183	0.0088	0.0048	0.0059	0.089	0.0827	0.0115	0.0105	0.0093	0.0271	0.0089	0.0136	0.1675
1	rs7535205	12650069	NA	NA	NA	NA	0.632089389388768	0.455387457505408	0.1106	0.0793	0.0095	0.0047	0.0171	0.0042	0.0044	0.0185	0.1634	0.0139	0.0168	0.0087	0.0866	0.0183	0.0089	0.0049	0.0059	0.089	0.0827	0.0115	0.0105	0.0093	0.0272	0.0089	0.0136	0.1674
1	rs12045736	12654035	NA	NA	NA	NA	0.786029828353238	0.793373250261849	0.1099	0.0782	0.0101	0.0042	0.0175	0.0044	0.0044	0.0184	0.1608	0.0139	0.0168	0.0093	0.0867	0.0186	0.0093	0.005	0.0059	0.09	0.0843	0.0119	0.0106	0.0103	0.0275	0.0089	0.0143	0.1649
1	rs55636637	12659061	NA	NA	NA	NA	0.782388606552901	0.808518570914829	0.1101	0.078	0.0101	0.0041	0.0176	0.0044	0.0044	0.0184	0.1606	0.0139	0.0168	0.0093	0.0868	0.0186	0.0093	0.0049	0.0059	0.0901	0.0847	0.012	0.0107	0.0104	0.0274	0.0089	0.0143	0.164
1	rs58976956	12660488	NA	NA	NA	NA	0.828943369017393	0.854466767690948	0.1101	0.078	0.0102	0.0041	0.0176	0.0044	0.0045	0.0184	0.1605	0.0138	0.0168	0.0093	0.0869	0.0186	0.0093	0.0049	0.0059	0.0902	0.0849	0.012	0.0108	0.0104	0.0274	0.0089	0.0143	0.1637
1	rs4846126	12663304	NA	NA	NA	NA	0.846398398179455	0.794442127616285	0.1101	0.0778	0.0102	0.0041	0.0176	0.0044	0.0047	0.0183	0.1604	0.0138	0.0168	0.0093	0.0867	0.0186	0.0093	0.0053	0.0059	0.0903	0.085	0.012	0.0107	0.0105	0.0273	0.0089	0.0144	0.1635
1	rs12139136	12663688	NA	NA	NA	NA	0.839525392280306	0.792915253921747	0.11	0.0777	0.0102	0.0041	0.0176	0.0044	0.0046	0.0183	0.1604	0.0138	0.0167	0.0093	0.0868	0.0186	0.0093	0.0054	0.0059	0.0903	0.0851	0.012	0.0107	0.0104	0.0273	0.0089	0.0144	0.1636
1	rs12028194	12669753	NA	NA	NA	NA	0.931547072292376	1.07698104055475	0.1097	0.0771	0.0103	0.0042	0.0174	0.0047	0.0049	0.0184	0.1594	0.0135	0.0165	0.0093	0.0869	0.0185	0.0097	0.0056	0.0061	0.0911	0.0853	0.012	0.0108	0.011	0.0273	0.0088	0.0146	0.1628
1	rs4394668	12671229	NA	NA	NA	NA	0.973948999918925	1.16690829743818	0.1089	0.0772	0.0103	0.0042	0.0172	0.0049	0.0051	0.0187	0.1599	0.0135	0.0164	0.0094	0.0873	0.0184	0.0096	0.0057	0.0061	0.0917	0.0852	0.0118	0.0107	0.0111	0.0274	0.0085	0.0146	0.1621
1	rs4618985	12671324	NA	NA	NA	NA	0.931213680817614	1.13520240415096	0.1089	0.0772	0.0102	0.0042	0.0172	0.0049	0.0051	0.0187	0.16	0.0135	0.0164	0.0094	0.0874	0.0184	0.0096	0.0057	0.0061	0.0917	0.0852	0.0118	0.0107	0.0111	0.0274	0.0085	0.0146	0.1619
1	rs11121950	12672149	NA	NA	NA	NA	0.922978078337833	1.12816006144588	0.1089	0.077	0.0102	0.0042	0.0172	0.0048	0.0051	0.0188	0.16	0.0136	0.0163	0.0095	0.0876	0.0184	0.0096	0.0057	0.0061	0.0919	0.0855	0.0117	0.0106	0.0111	0.0274	0.0085	0.0146	0.1616
1	rs12044197	12672625	NA	NA	NA	NA	1.05420910145135	1.21865623772481	0.1089	0.0769	0.0104	0.0042	0.0171	0.0049	0.0051	0.0188	0.1599	0.0136	0.0164	0.0095	0.0876	0.0185	0.0096	0.0057	0.0061	0.092	0.0856	0.0117	0.0106	0.0111	0.0274	0.0085	0.0145	0.1614
1	rs6679088	12674271	NA	NA	NA	NA	1.03481598585225	1.28970882696886	0.109	0.0767	0.0105	0.0042	0.0171	0.0049	0.0052	0.0188	0.1596	0.0135	0.0163	0.0096	0.0876	0.0185	0.0097	0.0057	0.006	0.092	0.0854	0.0117	0.0106	0.0113	0.0274	0.0085	0.0145	0.1614
1	rs11121951	12676205	NA	NA	NA	NA	1.02309418180164	1.39380744256387	0.1093	0.0762	0.0107	0.0042	0.0172	0.0049	0.0051	0.0188	0.1596	0.0135	0.0163	0.0097	0.0875	0.0185	0.0099	0.0056	0.006	0.0922	0.0852	0.0118	0.0106	0.0114	0.0271	0.0086	0.0144	0.1612
1	rs114161112	12678190	NA	NA	NA	NA	1.18043573137717	1.59208224534509	0.1098	0.0759	0.0109	0.0043	0.0171	0.005	0.0052	0.0187	0.1593	0.0135	0.0163	0.0098	0.0869	0.0186	0.0101	0.0057	0.0059	0.0927	0.085	0.0119	0.0105	0.0116	0.0269	0.0087	0.0143	0.1608
1	rs3000899	12679850	NA	NA	NA	NA	1.40389980969569	1.84537699137609	0.11	0.0757	0.0111	0.0043	0.0172	0.005	0.0052	0.0186	0.1591	0.0135	0.0164	0.0098	0.0865	0.0186	0.0103	0.0057	0.0059	0.0931	0.0849	0.0119	0.0105	0.0118	0.0267	0.0087	0.0143	0.1607
1	rs12117229	12681568	NA	NA	NA	NA	1.34326129256578	1.8076737838045	0.1105	0.0755	0.0112	0.0043	0.0172	0.005	0.0051	0.0186	0.1592	0.0133	0.0163	0.0098	0.0867	0.0186	0.0104	0.0057	0.0058	0.0936	0.0847	0.012	0.0105	0.0117	0.0265	0.0087	0.0143	0.1602
1	rs76272827	12682761	NA	NA	NA	NA	1.33642556979395	1.81067885432161	0.1113	0.0753	0.0112	0.0043	0.0172	0.005	0.0051	0.0186	0.159	0.0132	0.0163	0.0099	0.0868	0.0186	0.0104	0.0056	0.0058	0.0934	0.0843	0.0121	0.0103	0.0118	0.0265	0.0087	0.0144	0.1601
1	rs3010930	12682909	NA	NA	NA	NA	1.35368447229665	1.83350530652888	0.1114	0.0752	0.0112	0.0043	0.0172	0.005	0.0051	0.0186	0.159	0.0133	0.0164	0.0099	0.0869	0.0186	0.0104	0.0057	0.0058	0.0934	0.0843	0.0121	0.0103	0.0118	0.0265	0.0087	0.0144	0.16
1	rs6680343	12684504	NA	NA	NA	NA	1.33604085029194	1.81280051258086	0.1115	0.0752	0.0113	0.0043	0.0172	0.005	0.0051	0.0186	0.159	0.0133	0.0164	0.0099	0.0871	0.0186	0.0104	0.0056	0.0058	0.0934	0.0842	0.0121	0.0101	0.0118	0.0263	0.0087	0.0144	0.16
1	rs115657068	12688518	NA	NA	NA	NA	1.58429062373595	2.4864188505672	0.1136	0.0738	0.0116	0.0043	0.0174	0.0048	0.0048	0.0187	0.1582	0.0134	0.0162	0.0105	0.0882	0.0184	0.0105	0.0057	0.0057	0.0949	0.0822	0.0123	0.0098	0.0119	0.0264	0.0091	0.0141	0.1584
1	rs12070206	12689692	NA	NA	NA	NA	1.83208092677511	3.00282392553628	0.1148	0.073	0.0118	0.0043	0.0176	0.0047	0.0047	0.0187	0.1578	0.0135	0.0161	0.0109	0.0889	0.0184	0.0106	0.0057	0.0057	0.0957	0.081	0.0124	0.0095	0.012	0.0265	0.0094	0.014	0.1574
1	rs12067701	12695826	1.36	0.0274689319808498	2.93	0.871659766409689	1.91603560682579	3.19671153197661	0.1155	0.072	0.012	0.0042	0.0177	0.0046	0.0049	0.0185	0.1562	0.0134	0.016	0.0111	0.0902	0.0184	0.0108	0.0057	0.0057	0.0972	0.0802	0.0124	0.0093	0.0117	0.0267	0.0096	0.0143	0.1568
1	rs55634299	12697105	1.36	0.0274689319808498	2.92	0.898693461391643	1.95523861449247	3.27263868510739	0.1156	0.0719	0.0119	0.0042	0.0177	0.0046	0.005	0.0185	0.1559	0.0133	0.0159	0.0113	0.0905	0.0184	0.0108	0.0057	0.0057	0.0974	0.0801	0.0124	0.0093	0.0118	0.0267	0.0096	0.0143	0.1566
1	rs57668808	12704216	1.37	0.0226652410801554	2.93	0.871659766409689	1.88330060809749	3.24699286760053	0.1173	0.0715	0.0117	0.0041	0.0178	0.0045	0.0049	0.0184	0.1558	0.0133	0.0158	0.0116	0.091	0.0185	0.0108	0.0057	0.0057	0.0976	0.0801	0.0124	0.0092	0.0117	0.0268	0.0097	0.0143	0.1548
1	rs2257017	12718815	NA	NA	NA	NA	1.95545899342288	3.15824923360922	0.1205	0.0707	0.0114	0.004	0.0179	0.0043	0.0047	0.0183	0.1566	0.0134	0.0155	0.0119	0.092	0.0189	0.0107	0.0057	0.0058	0.0981	0.0801	0.0125	0.0089	0.0113	0.0269	0.0098	0.0144	0.1507
1	rs2256901	12719211	NA	NA	NA	NA	1.94258091878253	3.17434825684844	0.1206	0.0707	0.0114	0.004	0.0179	0.0043	0.0047	0.0183	0.1566	0.0134	0.0155	0.0119	0.0921	0.0188	0.0107	0.0057	0.0057	0.0982	0.0801	0.0125	0.0089	0.0113	0.0268	0.0099	0.0144	0.1506
1	rs114162298	12721355	NA	NA	NA	NA	1.93598792486223	3.21055455033211	0.1209	0.0704	0.0114	0.0039	0.0179	0.0043	0.0046	0.0183	0.1569	0.0133	0.0154	0.0119	0.0927	0.0189	0.0108	0.0057	0.0057	0.0985	0.0804	0.0125	0.0088	0.0112	0.0267	0.01	0.0145	0.1497
1	rs76992992	12724786	NA	NA	NA	NA	1.92797667044798	3.21719379893529	0.1211	0.0703	0.0113	0.0039	0.0178	0.0042	0.0045	0.0182	0.1572	0.0132	0.0153	0.0119	0.0931	0.0189	0.0108	0.0056	0.0057	0.0987	0.0806	0.0124	0.0088	0.0112	0.0266	0.01	0.0146	0.1491
1	rs2265709	12731572	NA	NA	NA	NA	1.92764768124492	3.22003962323993	0.1211	0.0702	0.0113	0.0039	0.0178	0.0042	0.0045	0.0182	0.1572	0.0132	0.0153	0.0119	0.0931	0.0189	0.0108	0.0056	0.0057	0.0987	0.0807	0.0124	0.0088	0.0112	0.0266	0.01	0.0146	0.149
1	rs116794853	12738442	NA	NA	NA	NA	1.92424923904813	3.25231030529772	0.1211	0.0703	0.0113	0.0039	0.0178	0.0042	0.0045	0.0182	0.1571	0.0132	0.0153	0.0119	0.0931	0.019	0.0108	0.0056	0.0056	0.0988	0.0806	0.0124	0.0088	0.0112	0.0266	0.01	0.0146	0.149
1	rs76574709	12743326	NA	NA	NA	NA	2.01281711787094	3.49439773869043	0.1214	0.0707	0.0114	0.0039	0.0178	0.0041	0.0044	0.0179	0.1567	0.0132	0.0153	0.0119	0.0931	0.0191	0.0108	0.0056	0.0054	0.0993	0.0801	0.0123	0.0088	0.0112	0.0268	0.0103	0.0147	0.1487
1	rs12760146	12745825	NA	NA	NA	NA	2.04080912213053	3.65351519986144	0.1216	0.0708	0.0115	0.0039	0.0178	0.0041	0.0044	0.0179	0.1564	0.0132	0.0152	0.0119	0.0929	0.0192	0.0108	0.0056	0.0053	0.0996	0.0799	0.0122	0.0088	0.0113	0.0269	0.0105	0.0147	0.1484
1	rs7524074	12746537	NA	NA	NA	NA	2.0651127395055	3.71369365205249	0.1215	0.0709	0.0115	0.0039	0.0178	0.0041	0.0044	0.018	0.1563	0.0132	0.0152	0.0119	0.0928	0.0192	0.0108	0.0056	0.0052	0.0997	0.0798	0.0122	0.0088	0.0113	0.027	0.0105	0.0147	0.1486
1	rs72644525	12751429	NA	NA	NA	NA	1.97687542709702	3.55432191881844	0.121	0.0725	0.0114	0.0038	0.0178	0.004	0.0043	0.0179	0.1569	0.0131	0.0152	0.0118	0.0921	0.0192	0.0108	0.0057	0.005	0.0997	0.0804	0.0121	0.0088	0.0112	0.0269	0.0104	0.0148	0.1485
1	rs115141249	12751921	NA	NA	NA	NA	1.9800835827004	3.54340185447073	0.1209	0.0726	0.0114	0.0038	0.0178	0.004	0.0043	0.0178	0.157	0.0131	0.0152	0.0118	0.0921	0.0192	0.0108	0.0057	0.0049	0.0997	0.0804	0.0121	0.0087	0.0112	0.0269	0.0104	0.0148	0.1484
1	rs11121959	12753203	NA	NA	NA	NA	2.09187760691285	3.62298117037709	0.1208	0.073	0.0114	0.0038	0.0178	0.004	0.0043	0.0178	0.1572	0.0131	0.0152	0.0118	0.0919	0.0193	0.0108	0.0057	0.0049	0.0998	0.0805	0.0121	0.0087	0.0111	0.0269	0.0104	0.0148	0.1483
1	rs6690766	12753335	NA	NA	NA	NA	2.10327013300139	3.56754528231655	0.1207	0.0729	0.0114	0.0038	0.0178	0.0041	0.0043	0.0178	0.1573	0.0131	0.0153	0.0118	0.0919	0.0193	0.0108	0.0057	0.0049	0.0997	0.0802	0.012	0.0089	0.0112	0.0269	0.0104	0.0148	0.1483
1	rs4074727	12753614	NA	NA	NA	NA	2.13303111095777	3.53037867217362	0.1207	0.0732	0.0114	0.0037	0.0178	0.0041	0.0043	0.0178	0.1574	0.0131	0.0153	0.0118	0.0918	0.0193	0.0108	0.0057	0.0048	0.0998	0.0802	0.012	0.0089	0.0111	0.0268	0.0104	0.0148	0.1482
1	rs3010948	12754569	NA	NA	NA	NA	2.05659001831538	3.4842606886366	0.1205	0.0733	0.0113	0.0037	0.0178	0.0041	0.0043	0.0178	0.1574	0.0132	0.0153	0.0118	0.0918	0.0193	0.0107	0.0057	0.0045	0.0997	0.0801	0.0121	0.0089	0.0111	0.0268	0.0104	0.0148	0.1487
1	rs80215427	12755946	NA	NA	NA	NA	2.04695999014051	3.46227514359542	0.1205	0.0734	0.0113	0.0037	0.0178	0.0041	0.0043	0.0178	0.1574	0.0132	0.0153	0.0118	0.0919	0.0193	0.0107	0.0057	0.0044	0.0997	0.0802	0.0121	0.0089	0.0111	0.0268	0.0104	0.0148	0.1487
1	rs10779772	12763781	NA	NA	NA	NA	2.15757586915572	3.51965719752308	0.1203	0.0735	0.0113	0.0037	0.0177	0.0041	0.0042	0.0177	0.1576	0.0132	0.0153	0.0118	0.0918	0.0193	0.0106	0.0057	0.0042	0.0996	0.0802	0.0122	0.009	0.0111	0.0269	0.0105	0.0149	0.149
1	rs4568844	12765166	NA	NA	NA	NA	2.23855064135345	3.52195438954429	0.1201	0.0734	0.0114	0.0037	0.0176	0.0041	0.0042	0.0177	0.1576	0.0132	0.0153	0.0117	0.0922	0.0193	0.0106	0.0057	0.0041	0.0996	0.0801	0.0122	0.009	0.0111	0.0269	0.0105	0.0149	0.1489
1	rs116128325	12771004	NA	NA	NA	NA	1.38825605411217	2.32138150141045	0.117	0.0738	0.0104	0.0039	0.0171	0.0042	0.0043	0.0175	0.1579	0.0136	0.0152	0.0109	0.0908	0.0194	0.0107	0.0059	0.0041	0.1021	0.0813	0.0122	0.0087	0.0101	0.0266	0.0106	0.0157	0.1509
1	rs3000868	12771713	NA	NA	NA	NA	1.33873476460191	2.27646938328375	0.1168	0.0736	0.0103	0.004	0.0171	0.0042	0.0043	0.0175	0.1579	0.0136	0.0152	0.0109	0.0908	0.0194	0.0107	0.0059	0.0041	0.1019	0.0814	0.0121	0.0086	0.0101	0.0269	0.0106	0.0157	0.1513
1	rs3000864	12774999	NA	NA	NA	NA	1.26258051526207	2.25441934908578	0.1166	0.0737	0.0102	0.0039	0.0171	0.0044	0.0043	0.0175	0.158	0.0135	0.0152	0.0109	0.0903	0.0194	0.0108	0.0059	0.004	0.1022	0.0815	0.0122	0.0086	0.0101	0.0269	0.0106	0.0158	0.1514
1	rs3000859	12776344	NA	NA	NA	NA	1.28373231173912	2.23694460266342	0.1167	0.0736	0.0102	0.0039	0.0171	0.0043	0.0043	0.0176	0.158	0.0135	0.0152	0.0109	0.0901	0.0194	0.0108	0.0059	0.0039	0.1025	0.0818	0.0122	0.0086	0.0101	0.0269	0.0106	0.0158	0.1511
1	rs77734577	12778482	NA	NA	NA	NA	1.27483974028813	2.25551209581116	0.1163	0.0738	0.01	0.0039	0.0171	0.0043	0.0043	0.0175	0.1581	0.0135	0.0152	0.0108	0.09	0.0194	0.0106	0.0058	0.0039	0.1029	0.0823	0.0121	0.0086	0.01	0.0268	0.0105	0.0158	0.151
1	rs3010877	12779618	NA	NA	NA	NA	0.967081881720099	1.58185456177137	0.1134	0.075	0.0091	0.0041	0.0172	0.0044	0.0041	0.0167	0.1586	0.0138	0.0153	0.0102	0.0886	0.0193	0.0105	0.0057	0.0041	0.1057	0.086	0.0119	0.0085	0.0095	0.0268	0.0102	0.0159	0.1496
1	rs17038445	12785295	NA	NA	NA	NA	0.878027602692611	1.31169638558827	0.1133	0.0752	0.0088	0.0042	0.0172	0.0043	0.0041	0.0166	0.1588	0.0137	0.0153	0.0103	0.0889	0.0193	0.0104	0.0056	0.0041	0.1058	0.0863	0.0119	0.0085	0.0093	0.0268	0.0103	0.016	0.1495
1	rs11121969	12785749	NA	NA	NA	NA	0.868131125075065	1.28920603968067	0.1133	0.0752	0.0088	0.0042	0.0172	0.0043	0.0041	0.0166	0.1588	0.0137	0.0153	0.0103	0.0889	0.0193	0.0104	0.0056	0.0041	0.1058	0.0863	0.0119	0.0085	0.0093	0.0268	0.0103	0.016	0.1495
1	rs3010886	12786363	NA	NA	NA	NA	0.871938085860063	1.2744726091712	0.1132	0.0752	0.0089	0.0042	0.0172	0.0043	0.0041	0.0166	0.1589	0.0137	0.0153	0.0103	0.0889	0.0193	0.0104	0.0056	0.0041	0.1057	0.0863	0.0119	0.0085	0.0093	0.0268	0.0103	0.016	0.1494
1	rs17038468	12788113	NA	NA	NA	NA	0.865704837816665	1.2808312048183	0.1135	0.0752	0.0089	0.0042	0.0172	0.0043	0.0041	0.0166	0.1588	0.0137	0.0153	0.0103	0.0889	0.0193	0.0104	0.0056	0.0041	0.1056	0.0864	0.0119	0.0085	0.0093	0.0268	0.0103	0.016	0.1494
1	rs17038472	12794607	NA	NA	NA	NA	0.841760490939169	1.26962366631056	0.1136	0.0751	0.0089	0.0042	0.0172	0.0043	0.0041	0.0166	0.1589	0.0137	0.0153	0.0103	0.089	0.0193	0.0104	0.0056	0.0041	0.1055	0.0864	0.0118	0.0085	0.0093	0.0268	0.0103	0.016	0.1495
1	rs7523324	12798739	NA	NA	NA	NA	0.798011943250606	1.24426105164452	0.1137	0.075	0.0088	0.0042	0.0172	0.0043	0.0041	0.0166	0.1588	0.0137	0.0154	0.0102	0.089	0.0192	0.0103	0.0056	0.0041	0.1056	0.0865	0.0118	0.0085	0.0093	0.0268	0.0103	0.016	0.1495
1	rs6662299	12803975	NA	NA	NA	NA	0.795671612494663	1.22729158497351	0.1135	0.075	0.0088	0.0042	0.0172	0.0043	0.0041	0.0166	0.1589	0.0137	0.0154	0.0101	0.0891	0.0191	0.0101	0.0056	0.0042	0.1058	0.0865	0.0118	0.0086	0.0093	0.0269	0.0103	0.016	0.1495
1	rs1132185	12820870	NA	NA	NA	NA	0.846878801474764	1.3293653620753	0.1134	0.0751	0.0087	0.0042	0.0171	0.0043	0.0041	0.0166	0.1586	0.0137	0.0155	0.0103	0.0894	0.0191	0.01	0.0056	0.0042	0.1057	0.0865	0.0118	0.0086	0.0092	0.027	0.0101	0.0161	0.1494
1	rs115279672	12822042	NA	NA	NA	NA	0.869102444922151	1.36854527164686	0.1134	0.0751	0.0087	0.0042	0.0171	0.0043	0.0041	0.0166	0.1585	0.0137	0.0155	0.0103	0.0895	0.0191	0.01	0.0056	0.0042	0.1057	0.0866	0.0118	0.0086	0.0092	0.027	0.0101	0.0161	0.1494
1	rs2223389	12828649	NA	NA	NA	NA	0.859893494312236	1.29473854270781	0.1133	0.0752	0.0087	0.0042	0.0173	0.0043	0.0041	0.0166	0.1585	0.0137	0.0156	0.0103	0.0896	0.0192	0.0099	0.0056	0.0042	0.1057	0.0866	0.0118	0.0086	0.009	0.027	0.0101	0.0162	0.1491
1	rs1977084	12829579	NA	NA	NA	NA	0.88592988891369	1.36448338075588	0.1133	0.075	0.0088	0.0042	0.0174	0.0043	0.004	0.0166	0.1584	0.0137	0.0156	0.0103	0.0899	0.0192	0.0098	0.0056	0.0043	0.1057	0.0871	0.0118	0.0086	0.009	0.0268	0.0101	0.0163	0.1487
1	rs12037960	12830590	NA	NA	NA	NA	0.925054899952667	1.40451161246417	0.1134	0.075	0.0088	0.0042	0.0174	0.0043	0.004	0.0165	0.1583	0.0138	0.0156	0.0103	0.0901	0.0192	0.0098	0.0056	0.0043	0.1056	0.0873	0.0118	0.0086	0.009	0.0267	0.0101	0.0163	0.1485
1	rs79453084	12832989	NA	NA	NA	NA	1.01963146382885	1.49078936501105	0.1134	0.0751	0.0089	0.0043	0.0174	0.0043	0.004	0.0166	0.158	0.0138	0.0156	0.0104	0.0903	0.0192	0.0097	0.0057	0.0043	0.1053	0.0874	0.0118	0.0086	0.009	0.0266	0.0101	0.0164	0.1483
1	rs11121976	12833428	NA	NA	NA	NA	1.01487801901908	1.44524037098835	0.1134	0.0751	0.0089	0.0043	0.0174	0.0043	0.004	0.0166	0.158	0.0138	0.0156	0.0104	0.0903	0.0192	0.0097	0.0058	0.0043	0.1052	0.0875	0.0118	0.0087	0.009	0.0266	0.0101	0.0164	0.1482
1	rs77870074	12835158	NA	NA	NA	NA	1.15705019182315	1.68545244739323	0.1135	0.0751	0.0089	0.0044	0.0173	0.0043	0.004	0.0166	0.1578	0.0138	0.0156	0.0104	0.0906	0.0191	0.0096	0.0058	0.0043	0.1051	0.0875	0.0118	0.0087	0.0091	0.0266	0.0101	0.0164	0.1481
1	rs17346571	12835168	NA	NA	NA	NA	1.15486721506498	1.68912683201745	0.1135	0.0751	0.0089	0.0044	0.0173	0.0043	0.004	0.0166	0.1578	0.0138	0.0156	0.0104	0.0906	0.0191	0.0096	0.0058	0.0043	0.105	0.0875	0.0118	0.0087	0.0091	0.0266	0.0101	0.0164	0.1481
1	rs1812242	12835868	NA	NA	NA	NA	1.15186826861819	1.7410436403459	0.1136	0.0752	0.0089	0.0044	0.0173	0.0043	0.004	0.0166	0.1577	0.0138	0.0155	0.0103	0.0907	0.0191	0.0096	0.0058	0.0043	0.105	0.0874	0.0118	0.0087	0.0091	0.0266	0.0101	0.0164	0.1481
1	rs79193271	12837471	NA	NA	NA	NA	1.24708626264021	2.00120608276951	0.1136	0.0752	0.0089	0.0045	0.0172	0.0044	0.004	0.0166	0.1577	0.0138	0.0155	0.0103	0.0907	0.0191	0.0096	0.0059	0.0044	0.1048	0.0874	0.0118	0.0087	0.0091	0.0266	0.0101	0.0164	0.1479
1	rs78132363	12837475	NA	NA	NA	NA	1.24717994557624	2.00156465326261	0.1136	0.0752	0.0089	0.0045	0.0172	0.0044	0.004	0.0166	0.1577	0.0138	0.0155	0.0103	0.0907	0.0191	0.0096	0.0059	0.0044	0.1048	0.0874	0.0118	0.0087	0.0091	0.0266	0.0101	0.0164	0.1479
1	rs848577	12837840	NA	NA	NA	NA	1.24624323810865	2.00497150886046	0.1137	0.0752	0.0089	0.0045	0.0172	0.0044	0.004	0.0166	0.1577	0.0138	0.0155	0.0103	0.0907	0.0191	0.0096	0.0059	0.0044	0.1048	0.0874	0.0118	0.0087	0.0091	0.0266	0.0101	0.0164	0.1479
1	rs115890710	12848097	NA	NA	NA	NA	1.85573563063889	3.31466594498037	0.1136	0.0751	0.009	0.0045	0.0174	0.0044	0.004	0.0167	0.1575	0.0138	0.0155	0.0103	0.0906	0.0191	0.0097	0.006	0.0044	0.1047	0.0871	0.0118	0.0086	0.0091	0.0266	0.0101	0.0165	0.1477
1	rs118008108	12865657	NA	NA	NA	NA	3.03675203383283	3.66581248861552	0.1132	0.0748	0.0094	0.0049	0.0174	0.0044	0.0041	0.0166	0.1571	0.0138	0.0155	0.0101	0.0904	0.0191	0.0101	0.0064	0.0047	0.1044	0.0869	0.0118	0.0086	0.0092	0.0264	0.0103	0.0165	0.1473
1	rs76546620	12865721	NA	NA	NA	NA	3.04219307035514	3.67330806741435	0.1132	0.0748	0.0094	0.0049	0.0174	0.0044	0.0041	0.0166	0.1572	0.0138	0.0155	0.0101	0.0904	0.0191	0.0101	0.0064	0.0047	0.1044	0.0869	0.0118	0.0086	0.0092	0.0264	0.0103	0.0165	0.1473
1	rs80332935	12865735	NA	NA	NA	NA	3.04231963974043	3.67503802209872	0.1132	0.0748	0.0094	0.0049	0.0174	0.0044	0.0041	0.0166	0.1572	0.0138	0.0155	0.0101	0.0904	0.0191	0.0101	0.0064	0.0047	0.1044	0.0869	0.0118	0.0086	0.0092	0.0264	0.0103	0.0165	0.1473
1	rs115220294	12866472	NA	NA	NA	NA	3.02967027753443	3.61626312925909	0.1132	0.0748	0.0094	0.0049	0.0174	0.0044	0.0041	0.0166	0.1572	0.0138	0.0155	0.0101	0.0904	0.0191	0.0101	0.0064	0.0047	0.1044	0.0869	0.0118	0.0086	0.0092	0.0264	0.0103	0.0166	0.1473
1	rs80049659	12867288	NA	NA	NA	NA	3.19233846817772	3.62758851480778	0.1131	0.0747	0.0094	0.005	0.0175	0.0044	0.0041	0.0166	0.1571	0.0136	0.0155	0.0102	0.0904	0.0191	0.0102	0.0064	0.0048	0.1043	0.0868	0.0118	0.0086	0.0092	0.0264	0.0103	0.0166	0.1472
1	rs115563865	12867774	NA	NA	NA	NA	3.19644597473531	3.77107346662618	0.1131	0.0747	0.0094	0.005	0.0175	0.0044	0.0041	0.0166	0.157	0.0137	0.0156	0.0102	0.0903	0.0191	0.0102	0.0064	0.0048	0.1043	0.0867	0.0118	0.0086	0.0092	0.0265	0.0104	0.0166	0.1472
1	rs1076640	12867895	NA	NA	NA	NA	3.09268796058267	3.75180933658393	0.1131	0.0747	0.0094	0.005	0.0175	0.0045	0.0041	0.0166	0.157	0.0137	0.0156	0.0102	0.0903	0.0191	0.0102	0.0064	0.0048	0.1043	0.0867	0.0118	0.0086	0.0092	0.0265	0.0104	0.0166	0.1472
1	rs114209114	12868100	NA	NA	NA	NA	3.07527941127705	3.80750763282363	0.113	0.0746	0.0094	0.0051	0.0175	0.0046	0.0042	0.0166	0.157	0.0137	0.0156	0.0102	0.0903	0.0191	0.0101	0.0064	0.0048	0.1042	0.0867	0.0118	0.0086	0.0092	0.0265	0.0104	0.0166	0.1471
1	rs76412308	12868170	NA	NA	NA	NA	3.14303865546719	3.85575046256938	0.1131	0.0745	0.0094	0.0051	0.0175	0.0046	0.0042	0.0164	0.157	0.0137	0.0155	0.0102	0.0904	0.0191	0.0102	0.0064	0.0048	0.1044	0.0866	0.0118	0.0086	0.0092	0.0263	0.0104	0.0167	0.1472
1	rs35618214	12868579	NA	NA	NA	NA	3.16055652625503	3.88781437967259	0.1131	0.0744	0.0094	0.0051	0.0175	0.0046	0.0042	0.0164	0.1569	0.0137	0.0155	0.0102	0.0904	0.0191	0.0102	0.0064	0.0049	0.1044	0.0866	0.0118	0.0086	0.0092	0.0263	0.0104	0.0167	0.1472
1	rs114807842	12869122	NA	NA	NA	NA	3.16887767432772	3.90308220857127	0.1131	0.0744	0.0094	0.0052	0.0176	0.0046	0.0042	0.0164	0.1569	0.0137	0.0156	0.0101	0.0903	0.0191	0.0102	0.0064	0.0049	0.1043	0.0865	0.0118	0.0086	0.0092	0.0264	0.0105	0.0167	0.1472
1	rs76227877	12870268	NA	NA	NA	NA	3.19850029287698	3.9419526384274	0.113	0.0744	0.0095	0.0053	0.0176	0.0046	0.0042	0.0164	0.1568	0.0137	0.0156	0.0102	0.0903	0.019	0.0102	0.0065	0.005	0.1043	0.0865	0.0118	0.0086	0.0092	0.0264	0.0105	0.0167	0.1471
1	rs79886028	12871828	NA	NA	NA	NA	3.18297386368464	3.98298787053466	0.113	0.0743	0.0095	0.0053	0.0176	0.0047	0.0043	0.0164	0.1567	0.0137	0.0156	0.0103	0.0902	0.0191	0.0102	0.0064	0.005	0.1042	0.0864	0.0118	0.0086	0.0093	0.0264	0.0106	0.0167	0.147
1	rs74226243	12896983	NA	NA	NA	NA	3.64381694973518	5.05248026810246	0.1124	0.073	0.0101	0.0059	0.0182	0.0047	0.0047	0.0159	0.1549	0.0147	0.0156	0.0115	0.0897	0.0195	0.0111	0.0057	0.0055	0.1031	0.0847	0.0117	0.0089	0.0099	0.0272	0.0116	0.0172	0.1455
1	rs17039265	12912501	NA	NA	NA	NA	3.93893120886573	5.40535615017996	0.1122	0.0727	0.0103	0.006	0.0183	0.0047	0.0048	0.0158	0.1546	0.015	0.0157	0.0117	0.0896	0.0196	0.0113	0.0056	0.0056	0.1028	0.0843	0.0117	0.009	0.0101	0.0274	0.0119	0.0173	0.1451
1	rs12134486	12912693	NA	NA	NA	NA	3.93906716804358	5.40753982812749	0.1122	0.0727	0.0103	0.006	0.0183	0.0047	0.0048	0.0158	0.1546	0.015	0.0157	0.0117	0.0896	0.0196	0.0113	0.0056	0.0056	0.1028	0.0843	0.0117	0.009	0.0101	0.0274	0.0119	0.0173	0.1451
1	rs45443899	12919081	1.61	2.46253917753465e-05	3.06	0.566238797870229	3.98045597935677	5.30358956933472	0.1122	0.0726	0.0103	0.006	0.0184	0.0047	0.0049	0.0157	0.1544	0.015	0.0157	0.0118	0.0895	0.0197	0.0113	0.0056	0.0056	0.1027	0.0841	0.0117	0.0091	0.0102	0.0275	0.012	0.0173	0.145
1	rs139022602	12921088	1.61	2.46253917753465e-05	3.06	0.566238797870229	4.13886918863778	5.60472763092595	0.1122	0.0725	0.0103	0.006	0.0184	0.0048	0.0049	0.0157	0.1543	0.015	0.0158	0.0118	0.0894	0.0197	0.0114	0.0056	0.0057	0.1027	0.0842	0.0117	0.0091	0.0102	0.0275	0.012	0.0173	0.1449
1	rs12139550	12921132	1.61	2.46253917753465e-05	3.06	0.566238797870229	4.10983483072977	5.56930789727393	0.1122	0.0725	0.0103	0.006	0.0184	0.0048	0.0049	0.0157	0.1543	0.015	0.0158	0.0118	0.0894	0.0197	0.0114	0.0056	0.0057	0.1027	0.0842	0.0117	0.0091	0.0102	0.0275	0.012	0.0173	0.1449
1	rs146271489	12921386	1.61	2.46253917753465e-05	3.06	0.566238797870229	4.15002912416762	5.63319436220838	0.1122	0.0725	0.0103	0.006	0.0184	0.0048	0.0049	0.0157	0.1543	0.015	0.0158	0.0118	0.0894	0.0197	0.0114	0.0056	0.0057	0.1027	0.0842	0.0117	0.0091	0.0102	0.0275	0.012	0.0173	0.1448
1	rs115845904	12943277	1.62	1.67866940935718e-05	3.06	0.566238797870229	4.91025258406876	6.12042966134787	0.1121	0.0723	0.0103	0.0061	0.0184	0.0048	0.0051	0.0157	0.1537	0.0151	0.0159	0.012	0.089	0.0197	0.0116	0.0056	0.0058	0.1025	0.0844	0.0116	0.0091	0.0105	0.0276	0.0122	0.0172	0.1445
1	rs28488227	13176463	1.65	5.06283491904029e-06	3.12	0.452863978564029	4.83707477406664	6.69382965872735	0.1117	0.0713	0.0101	0.0066	0.0186	0.0049	0.0058	0.0157	0.1515	0.015	0.0162	0.0126	0.0872	0.0199	0.0121	0.0056	0.0065	0.1017	0.0853	0.0115	0.0095	0.0119	0.0279	0.0129	0.0172	0.1431
1	rs28729731	13178497	1.65	5.06283491904029e-06	3.12	0.452863978564029	4.82132636591725	6.6376513913063	0.1116	0.0713	0.0101	0.0066	0.0186	0.0049	0.0058	0.0157	0.1515	0.015	0.0162	0.0126	0.0872	0.0199	0.0121	0.0056	0.0065	0.1018	0.0853	0.0115	0.0095	0.0119	0.0279	0.0129	0.0172	0.1431
1	rs35548467	13179211	NA	NA	NA	NA	4.82146947694454	6.63745008916156	0.1116	0.0713	0.0101	0.0066	0.0186	0.0049	0.0058	0.0157	0.1515	0.015	0.0162	0.0126	0.0872	0.0199	0.0121	0.0056	0.0065	0.1018	0.0853	0.0115	0.0095	0.0119	0.0279	0.0129	0.0172	0.1431
1	rs113348410	13180609	NA	NA	NA	NA	4.79729842046846	6.59880723227577	0.1117	0.0713	0.0101	0.0066	0.0186	0.0049	0.0058	0.0157	0.1515	0.015	0.0162	0.0126	0.0872	0.0199	0.0121	0.0056	0.0065	0.1018	0.0853	0.0115	0.0095	0.0119	0.0279	0.0129	0.0172	0.1431
1	rs55971446	13183032	NA	NA	NA	NA	4.90277914343381	6.61168659952043	0.1118	0.0713	0.0102	0.0066	0.0186	0.0048	0.0058	0.0157	0.1516	0.015	0.0162	0.0126	0.0872	0.0199	0.0121	0.0056	0.0065	0.1018	0.0853	0.0115	0.0095	0.0119	0.0279	0.0129	0.0172	0.1432
1	rs141765631	13183796	NA	NA	NA	NA	4.94521294053696	6.60544795756246	0.1119	0.0713	0.0102	0.0066	0.0186	0.0048	0.0057	0.0157	0.1516	0.015	0.0162	0.0126	0.0871	0.0199	0.0121	0.0056	0.0065	0.1018	0.0853	0.0115	0.0095	0.0119	0.0279	0.0129	0.0172	0.1432
1	rs34097936	13185887	NA	NA	NA	NA	4.86000381616465	6.56158677911697	0.112	0.0713	0.0102	0.0066	0.0186	0.0048	0.0057	0.0157	0.1517	0.0149	0.0162	0.0126	0.0871	0.0199	0.012	0.0056	0.0065	0.1019	0.0853	0.0115	0.0095	0.0119	0.0278	0.0129	0.0172	0.1433
1	rs2179303	13186398	NA	NA	NA	NA	4.72638799631391	6.63483319631935	0.112	0.0713	0.0102	0.0066	0.0186	0.0048	0.0057	0.0157	0.1517	0.0148	0.0162	0.0126	0.0872	0.0197	0.012	0.0056	0.0064	0.1019	0.0854	0.0115	0.0095	0.0119	0.0277	0.0129	0.0172	0.1435
1	rs76192530	13186401	NA	NA	NA	NA	4.68939544813035	6.61188785223624	0.112	0.0713	0.0102	0.0066	0.0186	0.0048	0.0059	0.0157	0.1517	0.0148	0.0162	0.0126	0.0872	0.0197	0.012	0.0056	0.0064	0.1019	0.0854	0.0114	0.0095	0.0119	0.0277	0.0129	0.0172	0.1435
1	rs201446830	13474934	NA	NA	NA	NA	6.91225766754314	9.21368490730862	0.1123	0.0689	0.0102	0.0067	0.0179	0.0046	0.0059	0.0162	0.1559	0.0143	0.0155	0.0121	0.0878	0.0182	0.0119	0.0054	0.0065	0.1005	0.0881	0.0107	0.0092	0.0113	0.0273	0.0125	0.0167	0.1455
1	rs201993208	13497768	NA	NA	NA	NA	7.09657456102746	9.23623981625657	0.1123	0.0686	0.0102	0.0068	0.0178	0.0046	0.0058	0.0163	0.1566	0.0143	0.0154	0.0121	0.0879	0.018	0.0119	0.0054	0.0067	0.1003	0.0884	0.0105	0.0092	0.0112	0.0273	0.0124	0.0165	0.1458
1	rs141243951	13703662	NA	NA	NA	NA	7.47352312846716	9.68686584968382	0.1137	0.0651	0.0091	0.0064	0.0177	0.004	0.0055	0.0174	0.1644	0.0138	0.015	0.0114	0.0893	0.016	0.0113	0.0052	0.0052	0.0977	0.0937	0.0084	0.0084	0.0102	0.0267	0.0117	0.0154	0.1496
1	rs10927559	13775026	NA	NA	NA	NA	4.58012203493928	7.59300241159511	0.1159	0.0644	0.0086	0.006	0.0175	0.0039	0.0052	0.0181	0.1655	0.0144	0.0149	0.0109	0.088	0.0165	0.0107	0.0049	0.0047	0.0976	0.0941	0.0089	0.0082	0.0098	0.0274	0.0108	0.015	0.151
1	rs11580598	13783354	NA	NA	NA	NA	2.70717616938495	5.26593462258451	0.1161	0.0644	0.0085	0.0059	0.0175	0.0039	0.0052	0.0182	0.1655	0.0145	0.015	0.0109	0.0877	0.0165	0.0106	0.0048	0.0046	0.0977	0.0941	0.009	0.0082	0.0097	0.0278	0.0106	0.015	0.1518
1	rs12070823	13784062	NA	NA	NA	NA	2.59516433524848	5.03332418018616	0.1162	0.0643	0.0085	0.0059	0.0175	0.0039	0.0053	0.0182	0.1655	0.0145	0.015	0.0109	0.0877	0.0165	0.0106	0.0047	0.0046	0.098	0.094	0.009	0.0082	0.0097	0.0278	0.0106	0.015	0.1517
1	rs10927575	13785516	NA	NA	NA	NA	2.45608784121109	4.68636177547021	0.1163	0.0644	0.0085	0.0059	0.0175	0.0038	0.0052	0.0182	0.1655	0.0145	0.0149	0.0109	0.0876	0.0166	0.0106	0.0047	0.0046	0.0979	0.0939	0.009	0.0083	0.0097	0.0278	0.0106	0.0149	0.1519
1	rs2999883	13789192	NA	NA	NA	NA	2.25908909025108	4.34204504881639	0.1165	0.0643	0.0085	0.0059	0.0175	0.0038	0.0052	0.0182	0.1656	0.0146	0.0149	0.0108	0.0876	0.0167	0.0105	0.0046	0.0045	0.0976	0.0937	0.0089	0.0084	0.0097	0.0279	0.0105	0.0149	0.1524
1	rs77677348	13789278	NA	NA	NA	NA	2.25331376452898	4.35960854862282	0.1165	0.0643	0.0085	0.0058	0.0175	0.0038	0.0052	0.0182	0.1656	0.0146	0.0149	0.0108	0.0876	0.0167	0.0105	0.0046	0.0045	0.0976	0.0937	0.0088	0.0084	0.0097	0.028	0.0105	0.0149	0.1524
1	rs12128613	13789550	NA	NA	NA	NA	2.24558229244103	4.3525824284271	0.1165	0.0643	0.0085	0.0058	0.0175	0.0038	0.0052	0.0182	0.1656	0.0146	0.0149	0.0108	0.0876	0.0167	0.0105	0.0046	0.0045	0.0976	0.0937	0.0088	0.0084	0.0097	0.028	0.0105	0.0149	0.1524
1	rs3013084	13793246	NA	NA	NA	NA	1.76493820408793	3.70080420869094	0.1166	0.0641	0.0085	0.0057	0.0176	0.0039	0.0051	0.0184	0.1656	0.0145	0.015	0.0108	0.0875	0.0167	0.0104	0.0046	0.0045	0.0974	0.0939	0.0087	0.0085	0.0097	0.0281	0.0105	0.015	0.1529
1	rs3013094	13798033	1.64	7.61161497293674e-06	3.12	0.452863978564029	1.57018118219656	3.36703746746303	0.1166	0.0641	0.0085	0.0057	0.0176	0.0039	0.0051	0.0184	0.1659	0.0145	0.015	0.0107	0.0873	0.0168	0.0103	0.0046	0.0044	0.0974	0.0939	0.0087	0.0085	0.0096	0.0282	0.0104	0.015	0.153
1	rs3013105	13802325	1.63	1.13500708270957e-05	3.12	0.452863978564029	1.27030797462769	2.7568549884813	0.1167	0.064	0.0084	0.0057	0.0176	0.004	0.0051	0.0185	0.1662	0.0145	0.015	0.0107	0.0873	0.0168	0.0102	0.0045	0.0044	0.0974	0.094	0.0088	0.0085	0.0096	0.0283	0.0104	0.0149	0.153
1	rs2940315	13802373	1.63	1.13500708270957e-05	3.12	0.452863978564029	1.19367038517875	2.76973209499101	0.1168	0.064	0.0084	0.0056	0.0176	0.004	0.0051	0.0185	0.1662	0.0145	0.015	0.0107	0.0874	0.0168	0.0102	0.0045	0.0044	0.0974	0.094	0.0088	0.0085	0.0096	0.0283	0.0104	0.0149	0.153
1	rs3013106	13802437	1.63	1.13500708270957e-05	3.13	0.435575753324506	1.16771536371218	2.71379443359901	0.1168	0.064	0.0083	0.0056	0.0176	0.004	0.0051	0.0185	0.1661	0.0145	0.015	0.0107	0.0875	0.0168	0.0102	0.0046	0.0044	0.0974	0.0939	0.0088	0.0085	0.0096	0.0283	0.0104	0.0149	0.153
1	rs11586932	13803760	1.63	1.13500708270957e-05	3.14	0.418735639412168	1.31121956430308	2.98173758563179	0.1168	0.0639	0.0083	0.0055	0.0176	0.004	0.0051	0.0185	0.1662	0.0145	0.015	0.0107	0.0875	0.0167	0.0102	0.0046	0.0043	0.0976	0.0939	0.0088	0.0085	0.0096	0.0283	0.0103	0.0148	0.153
1	rs61781238	13806900	1.63	1.13500708270957e-05	3.14	0.418735639412168	1.33171563882671	3.00753287655043	0.117	0.0638	0.0082	0.0055	0.0175	0.004	0.0051	0.0185	0.1664	0.0144	0.015	0.0107	0.0877	0.0167	0.0101	0.0045	0.0043	0.0976	0.0939	0.0088	0.0085	0.0095	0.0284	0.0102	0.0147	0.1533
1	rs3845608	13809227	1.62	1.67866940935718e-05	3.14	0.418735639412168	1.13556448693928	2.14947415112646	0.1186	0.0623	0.0079	0.0056	0.0175	0.004	0.0049	0.0185	0.1672	0.0146	0.0151	0.0104	0.0882	0.017	0.0094	0.0043	0.0041	0.0979	0.0936	0.0091	0.0086	0.009	0.0282	0.0097	0.0144	0.1542
1	rs72646364	13810098	1.61	2.46253917753465e-05	2.89	0.982923819582558	0.943163202098647	2.04519545936035	0.1195	0.0618	0.0077	0.0056	0.0175	0.0041	0.0049	0.0184	0.1673	0.0147	0.0151	0.0102	0.0883	0.0171	0.0092	0.0043	0.0042	0.0978	0.0935	0.0093	0.0086	0.0089	0.0281	0.0095	0.0144	0.1543
1	rs12093255	13810535	1.61	2.46253917753465e-05	2.89	0.982923819582558	0.67931284455855	1.57631160631662	0.1199	0.0617	0.0077	0.0055	0.0176	0.0041	0.0048	0.0184	0.1674	0.0147	0.0151	0.0102	0.0885	0.017	0.009	0.0043	0.0042	0.0977	0.0935	0.0094	0.0086	0.0088	0.0281	0.0094	0.0144	0.1544
1	rs375996	13815792	NA	NA	NA	NA	0.178008118103187	1.53483641657726	0.1228	0.0605	0.0075	0.0047	0.0177	0.0041	0.0047	0.0183	0.1684	0.0147	0.0151	0.0099	0.0888	0.0171	0.0078	0.004	0.0041	0.0965	0.0946	0.0096	0.0086	0.0084	0.0281	0.0086	0.0139	0.1562
1	rs72646368	13819335	NA	NA	NA	NA	0.0607859511979033	1.19910065678608	0.1239	0.0603	0.0074	0.0044	0.0176	0.0041	0.0045	0.0182	0.1682	0.0147	0.0152	0.0096	0.0892	0.0173	0.0072	0.0039	0.004	0.0969	0.0947	0.0097	0.0087	0.0081	0.0284	0.0082	0.0136	0.1573
1	rs75426602	13819532	NA	NA	NA	NA	0.0427389262761226	1.0302736443996	0.1242	0.0602	0.0073	0.0045	0.0175	0.0041	0.0045	0.0182	0.1679	0.0147	0.0153	0.0096	0.0892	0.0173	0.0071	0.0039	0.004	0.097	0.0947	0.0097	0.0087	0.0081	0.0284	0.0082	0.0136	0.1574
1	rs189556	13819930	NA	NA	NA	NA	0.0168675856667025	0.709639064993121	0.1245	0.0601	0.0073	0.0044	0.0176	0.0041	0.0045	0.018	0.1677	0.0148	0.0154	0.0095	0.089	0.0174	0.007	0.004	0.0039	0.0972	0.0949	0.0098	0.0087	0.0081	0.0284	0.0081	0.0136	0.1574
1	rs425097	13821440	NA	NA	NA	NA	0.00637110257416306	0.297885461275152	0.1253	0.0599	0.0072	0.0044	0.0176	0.0042	0.0046	0.0182	0.167	0.0149	0.0155	0.0095	0.088	0.0177	0.0069	0.0043	0.0039	0.0976	0.0946	0.01	0.0087	0.0081	0.0286	0.0078	0.0136	0.1575
1	rs355049	13825513	NA	NA	NA	NA	0.00529717357638451	0.201563401748417	0.1272	0.0592	0.0071	0.004	0.0179	0.0041	0.0045	0.0181	0.1652	0.0148	0.0157	0.0094	0.0883	0.018	0.0064	0.004	0.0037	0.0987	0.0942	0.0102	0.0085	0.008	0.0285	0.0076	0.0134	0.1589
1	rs7545978	13827342	NA	NA	NA	NA	0.00249266679768638	0.114959484431824	0.1278	0.059	0.0072	0.0038	0.018	0.004	0.0044	0.0182	0.1634	0.0149	0.0156	0.0095	0.0885	0.0182	0.0065	0.0039	0.0037	0.0989	0.094	0.0103	0.0086	0.0082	0.0286	0.0079	0.0134	0.1593
1	rs72646371	13830144	NA	NA	NA	NA	0.00233278951293089	0.0840689375782161	0.1285	0.0585	0.0072	0.0037	0.018	0.004	0.0041	0.0182	0.1634	0.0149	0.0157	0.0095	0.0883	0.0183	0.0066	0.0038	0.0036	0.0994	0.0939	0.0104	0.0086	0.0081	0.0286	0.0082	0.0133	0.1591
1	rs3013047	13830577	NA	NA	NA	NA	0.00180561973673158	0.0567518894301204	0.1286	0.0585	0.0072	0.0037	0.018	0.004	0.0041	0.0182	0.1634	0.0149	0.0157	0.0095	0.0883	0.0184	0.0067	0.0038	0.0035	0.0995	0.0939	0.0104	0.0086	0.0081	0.0286	0.0082	0.0133	0.1591
1	rs12733022	13831377	NA	NA	NA	NA	0.00150725711407716	0.0435938262259931	0.1287	0.0584	0.0072	0.0036	0.018	0.0039	0.0041	0.0182	0.1638	0.0149	0.0158	0.0094	0.088	0.0184	0.0066	0.0039	0.0035	0.0997	0.0939	0.0105	0.0086	0.0081	0.0286	0.0082	0.0133	0.159
1	rs79362442	13832531	NA	NA	NA	NA	0.00197466898979244	0.0438810977199951	0.1288	0.0584	0.0073	0.0036	0.0181	0.0039	0.0041	0.0181	0.1637	0.0149	0.0159	0.0095	0.088	0.0184	0.0066	0.0038	0.0035	0.0998	0.0937	0.0105	0.0085	0.008	0.0286	0.0082	0.0132	0.159
1	rs3013055	13835010	NA	NA	NA	NA	0.00303987105016951	0.0523225133194896	0.129	0.0584	0.0074	0.0035	0.0181	0.0038	0.004	0.0179	0.1638	0.015	0.016	0.0095	0.088	0.0184	0.0065	0.0038	0.0035	0.0999	0.0936	0.0105	0.0085	0.0081	0.0287	0.0082	0.0132	0.1588
1	rs11576472	13835765	NA	NA	NA	NA	0.00241166592937128	0.0416627261370091	0.1293	0.0585	0.0074	0.0035	0.0182	0.004	0.004	0.0179	0.1637	0.0151	0.0161	0.0095	0.0879	0.0182	0.0065	0.0039	0.0035	0.0998	0.0935	0.0106	0.0083	0.0081	0.0288	0.0081	0.0132	0.1588
1	rs2940305	13837629	NA	NA	NA	NA	0.00203476322425794	0.0516406600843847	0.1295	0.0588	0.0074	0.0036	0.0183	0.0042	0.0041	0.0179	0.1634	0.0152	0.0161	0.0094	0.0875	0.0175	0.0064	0.0039	0.0036	0.1001	0.0934	0.0107	0.0083	0.008	0.0288	0.0081	0.0132	0.1589
1	rs2990679	13838042	NA	NA	NA	NA	0.00435352201980413	0.060538414465843	0.1299	0.0588	0.0074	0.0031	0.0183	0.0042	0.0041	0.018	0.1638	0.0152	0.0161	0.0094	0.0873	0.0174	0.0065	0.0039	0.0034	0.1002	0.0934	0.0107	0.0083	0.0081	0.0288	0.0081	0.0132	0.1587
1	rs74833969	13840369	NA	NA	NA	NA	0.00304191775618158	0.055279413573728	0.13	0.0588	0.0074	0.0031	0.0182	0.0042	0.0041	0.0179	0.1637	0.0152	0.0161	0.0094	0.0876	0.0174	0.0065	0.0039	0.0034	0.1	0.0933	0.0107	0.0083	0.0081	0.0288	0.0081	0.0132	0.1586
1	rs76716765	13841381	NA	NA	NA	NA	0.00190895938223527	0.0484702906443168	0.1302	0.0587	0.0073	0.0032	0.0182	0.0042	0.0041	0.018	0.1635	0.0152	0.0161	0.0093	0.0879	0.0174	0.0065	0.0039	0.0035	0.0999	0.0933	0.0107	0.0083	0.0082	0.0288	0.008	0.0133	0.1585
1	rs2282189	13842586	NA	NA	NA	NA	0.00238457789399449	0.0629408148667153	0.1312	0.0585	0.0074	0.003	0.0185	0.0041	0.0041	0.0175	0.1636	0.0151	0.0162	0.0093	0.0888	0.0173	0.0066	0.0039	0.0035	0.1004	0.0924	0.0107	0.0083	0.0084	0.0287	0.008	0.013	0.158
1	rs424296	13845032	NA	NA	NA	NA	0.000923450958988298	0.0618681926941815	0.1318	0.0588	0.0072	0.0029	0.0186	0.004	0.004	0.0172	0.1626	0.015	0.0162	0.0092	0.0895	0.0172	0.0066	0.0035	0.0036	0.1008	0.0911	0.0106	0.0083	0.0084	0.0287	0.0079	0.013	0.1595
1	rs4345799	13851036	NA	NA	NA	NA	0.00118479305891531	0.0703118997827638	0.1319	0.0589	0.0072	0.0029	0.0186	0.004	0.004	0.0173	0.1621	0.0151	0.0162	0.0093	0.0894	0.0172	0.0066	0.0035	0.0037	0.1009	0.0911	0.0107	0.0084	0.0085	0.0286	0.008	0.013	0.1594
1	rs61745339	13854483	NA	NA	NA	NA	0.00129384852016371	0.0795696654888375	0.1316	0.0591	0.0072	0.0029	0.0186	0.0041	0.004	0.0168	0.1612	0.0151	0.0162	0.0092	0.0906	0.0169	0.0067	0.0035	0.0036	0.101	0.0915	0.0107	0.0084	0.0084	0.0287	0.008	0.013	0.1592
1	rs76062973	13855662	NA	NA	NA	NA	0.00116957667493098	0.0738002367806995	0.1318	0.0592	0.0072	0.0029	0.0186	0.0041	0.0039	0.0167	0.1607	0.0152	0.0162	0.0092	0.0908	0.0169	0.0067	0.0035	0.0036	0.1011	0.0916	0.0107	0.0084	0.0084	0.0287	0.008	0.013	0.1591
1	rs3856278	13859570	NA	NA	NA	NA	0.00105960470213397	0.0662739246303819	0.1319	0.0593	0.0072	0.0029	0.0186	0.0041	0.0039	0.0165	0.1601	0.0152	0.0162	0.0091	0.0912	0.0169	0.0067	0.0035	0.0036	0.1013	0.0917	0.0107	0.0084	0.0083	0.0288	0.008	0.013	0.1591
1	rs61778463	13862092	NA	NA	NA	NA	0.00138144793430612	0.0621356168740305	0.132	0.0593	0.0072	0.0029	0.0186	0.0041	0.004	0.0165	0.16	0.0152	0.0162	0.0091	0.0912	0.0169	0.0066	0.0035	0.0036	0.1014	0.0917	0.0107	0.0084	0.0083	0.0287	0.008	0.013	0.1592
1	rs6661954	13862750	NA	NA	NA	NA	0.00143427464265055	0.0706646464046577	0.1319	0.0594	0.0072	0.0029	0.0187	0.0041	0.004	0.0165	0.1599	0.0152	0.0162	0.0091	0.0913	0.0169	0.0066	0.0035	0.0036	0.1015	0.0917	0.0106	0.0084	0.0083	0.0287	0.008	0.013	0.1591
1	rs58712305	13863632	NA	NA	NA	NA	0.00136741698947018	0.0881258425092781	0.132	0.0594	0.0072	0.0029	0.0187	0.0042	0.004	0.0165	0.1597	0.0152	0.0162	0.0091	0.0913	0.0169	0.0066	0.0034	0.0036	0.1014	0.0916	0.0107	0.0084	0.0083	0.0287	0.008	0.013	0.1592
1	rs80006697	13872562	NA	NA	NA	NA	0.000284096148070764	0.0315068144255003	0.1325	0.0594	0.007	0.003	0.0191	0.0043	0.0043	0.0166	0.1589	0.0153	0.0163	0.0088	0.0919	0.0171	0.0069	0.0035	0.0037	0.1008	0.0909	0.0107	0.0083	0.0082	0.0287	0.0081	0.0132	0.1587
1	rs367102	13873608	NA	NA	NA	NA	0.000240280292535501	0.0299895715503581	0.1325	0.0594	0.007	0.0031	0.0192	0.0043	0.0043	0.0166	0.1588	0.0153	0.0164	0.0088	0.0919	0.0171	0.0069	0.0035	0.0037	0.1008	0.0909	0.0107	0.0083	0.0082	0.0287	0.0081	0.0132	0.1586
1	rs77828429	13874952	NA	NA	NA	NA	0.00028468011999992	0.0478109234966715	0.1325	0.0593	0.007	0.0031	0.0192	0.0043	0.0043	0.0166	0.1589	0.0153	0.0164	0.0088	0.0919	0.0171	0.007	0.0035	0.0037	0.1007	0.0908	0.0107	0.0083	0.0082	0.0287	0.0081	0.0132	0.1586
1	rs17389711	13879172	NA	NA	NA	NA	0.000271782687168922	0.0570741906382361	0.1325	0.0589	0.0069	0.0031	0.0191	0.0044	0.0044	0.0167	0.1589	0.0152	0.0164	0.0088	0.0918	0.0171	0.0071	0.0035	0.0037	0.1006	0.091	0.0107	0.0084	0.0082	0.0286	0.0081	0.0133	0.1587
1	rs6684199	13880522	NA	NA	NA	NA	0.000225723747608493	0.05102417148622	0.1325	0.0588	0.0069	0.0031	0.0191	0.0044	0.0044	0.0167	0.1589	0.0151	0.0164	0.0088	0.0918	0.0171	0.0072	0.0036	0.0037	0.1006	0.0911	0.0108	0.0085	0.0082	0.0286	0.0081	0.0133	0.1587
1	rs12042662	13885279	NA	NA	NA	NA	0.000173175049021511	0.0498008885775442	0.1324	0.0584	0.0069	0.0033	0.0192	0.0044	0.0044	0.0167	0.1587	0.0152	0.0164	0.0089	0.0916	0.0171	0.0075	0.0036	0.0037	0.1006	0.091	0.0107	0.0085	0.0082	0.0286	0.0081	0.0134	0.1586
1	rs2999867	13890695	NA	NA	NA	NA	0.00049015297474272	0.083993131630829	0.1318	0.0568	0.0071	0.0035	0.0191	0.0045	0.0046	0.0171	0.1584	0.0155	0.0164	0.0091	0.0912	0.0172	0.0079	0.0035	0.004	0.1003	0.0915	0.0101	0.0087	0.0084	0.0289	0.0085	0.0135	0.1584
1	rs61516987	13890765	NA	NA	NA	NA	0.000681902333176213	0.0885899300173812	0.1316	0.0568	0.0071	0.0035	0.0191	0.0045	0.0046	0.0171	0.1588	0.0156	0.0164	0.0091	0.0911	0.0171	0.0079	0.0035	0.004	0.1003	0.0915	0.0101	0.0087	0.0084	0.0289	0.0085	0.0134	0.1584
1	rs11485053	13896863	NA	NA	NA	NA	0.00330871282985253	0.180777988392903	0.1303	0.058	0.0073	0.0035	0.0189	0.0044	0.0048	0.0176	0.1569	0.0157	0.0163	0.0093	0.0902	0.0171	0.0087	0.0034	0.0042	0.1014	0.0914	0.0101	0.0088	0.0084	0.0296	0.0087	0.0134	0.1576
1	rs12404716	13901884	1.35	0.0330775438811865	2.89	0.982923819582558	0.0153501526832686	0.245772440896735	0.1304	0.0585	0.0073	0.0037	0.0188	0.0045	0.0051	0.0176	0.1556	0.0159	0.0161	0.0094	0.0897	0.0171	0.009	0.0033	0.0043	0.101	0.0911	0.0102	0.0087	0.0082	0.0299	0.0087	0.0136	0.1579
1	rs241908	13904036	1.35	0.0330775438811865	2.89	0.982923819582558	0.0226221387011141	0.249694989085601	0.1303	0.0587	0.0074	0.0039	0.0188	0.0047	0.0054	0.0174	0.1547	0.016	0.016	0.0092	0.0893	0.0171	0.009	0.0035	0.0044	0.1012	0.0911	0.0103	0.0087	0.0081	0.03	0.0089	0.0136	0.158
1	rs61777776	13904815	1.35	0.0330775438811865	2.87	1.0417097985148	0.0381130680555567	0.263063003381915	0.1301	0.0587	0.0074	0.004	0.0187	0.0048	0.0055	0.0174	0.1544	0.016	0.0159	0.0091	0.0891	0.0171	0.0092	0.0035	0.0045	0.1012	0.0913	0.0103	0.0087	0.0081	0.03	0.0089	0.0136	0.1579
1	rs61777777	13906611	1.35	0.0330775438811865	2.87	1.0417097985148	0.0413820683790985	0.288556699369835	0.13	0.0586	0.0075	0.0041	0.0187	0.0049	0.0057	0.0174	0.1539	0.016	0.0158	0.009	0.0888	0.0171	0.0092	0.0036	0.0049	0.1013	0.0913	0.0104	0.0087	0.0081	0.0301	0.0089	0.0136	0.1581
1	rs355023	13909142	1.35	0.0330775438811865	2.87	1.0417097985148	0.0458675349632749	0.287734452506649	0.1297	0.0586	0.0076	0.0043	0.0187	0.005	0.0058	0.0173	0.1535	0.016	0.0156	0.0088	0.0885	0.0172	0.0092	0.0037	0.0052	0.1014	0.0914	0.0105	0.0088	0.008	0.0301	0.0089	0.0136	0.1583
1	rs1148454	13911393	1.35	0.0330775438811865	2.86	1.07189958250627	0.0536605515792624	0.26580854189286	0.1296	0.0585	0.0075	0.0044	0.0187	0.0052	0.0059	0.0174	0.1529	0.0161	0.0155	0.0089	0.0882	0.0173	0.0092	0.0037	0.0053	0.1013	0.0915	0.0105	0.0088	0.008	0.0301	0.0089	0.0137	0.1583
1	rs12745692	13911563	1.35	0.0330775438811865	2.87	1.0417097985148	0.0534371664890403	0.269483027978752	0.1296	0.0585	0.0075	0.0044	0.0187	0.0052	0.006	0.0174	0.1528	0.0161	0.0155	0.0089	0.0881	0.0174	0.0092	0.0038	0.0053	0.1013	0.0915	0.0105	0.0088	0.0081	0.0301	0.0089	0.0137	0.1583
1	rs10927904	13914909	1.35	0.0330775438811865	2.87	1.0417097985148	0.0842812715636974	0.343224484273364	0.1291	0.0586	0.0076	0.0046	0.0185	0.0052	0.0061	0.0173	0.1522	0.0162	0.0156	0.0089	0.0875	0.0175	0.0092	0.0039	0.0056	0.1013	0.0913	0.0106	0.0089	0.0079	0.0303	0.0089	0.0136	0.1588
1	rs61777782	13922400	1.35	0.0330775438811865	2.87	1.0417097985148	0.235612231175351	0.999622862182907	0.1287	0.0588	0.0076	0.0048	0.0185	0.0055	0.0063	0.0174	0.151	0.016	0.0155	0.0088	0.0867	0.0177	0.0093	0.0041	0.006	0.1009	0.0914	0.0106	0.0089	0.0078	0.0302	0.009	0.0138	0.1596
1	rs1262460	13924863	1.35	0.0330775438811865	2.97	0.768670182966371	0.277795284033172	1.11900065878967	0.128	0.0593	0.0076	0.0052	0.0186	0.0059	0.0067	0.0177	0.1491	0.0158	0.0156	0.0086	0.0853	0.0179	0.0094	0.0044	0.0067	0.1006	0.0912	0.0106	0.009	0.0078	0.0301	0.0092	0.0139	0.1607
1	rs35656843	13926782	1.35	0.0330775438811865	2.96	0.793651312900757	0.469110466378942	1.358901567469	0.1272	0.0598	0.0077	0.0057	0.0186	0.0064	0.007	0.0178	0.147	0.0157	0.0159	0.0086	0.0839	0.018	0.0096	0.0046	0.0072	0.1003	0.0911	0.0108	0.0091	0.0077	0.0305	0.0091	0.0141	0.1617
1	rs75015593	13927707	NA	NA	NA	NA	0.588806197194578	1.48701359462203	0.1269	0.06	0.0076	0.0059	0.0186	0.0066	0.0072	0.0177	0.146	0.0155	0.0161	0.0086	0.0833	0.0182	0.0096	0.0047	0.0075	0.1001	0.0911	0.0108	0.0091	0.0077	0.0307	0.009	0.0141	0.1621
1	rs188117194	13928985	NA	NA	NA	NA	0.713871882909296	1.52173884195462	0.1266	0.0604	0.0075	0.0062	0.0185	0.0069	0.0075	0.0178	0.145	0.0152	0.0163	0.0085	0.0825	0.0183	0.0096	0.0048	0.0077	0.0999	0.0909	0.0109	0.0091	0.0078	0.0309	0.0088	0.0142	0.1628
1	rs74226261	13930604	NA	NA	NA	NA	0.992615448721275	1.83102603856194	0.1261	0.0609	0.0074	0.0066	0.0185	0.0073	0.0078	0.0178	0.1435	0.0149	0.0166	0.0085	0.0816	0.0186	0.0097	0.0051	0.008	0.0996	0.0908	0.011	0.0089	0.0078	0.0313	0.0087	0.0143	0.1635
1	rs2788749	13932007	NA	NA	NA	NA	1.29787626091314	2.19260854663425	0.1256	0.0613	0.0074	0.007	0.0184	0.0077	0.0081	0.0179	0.1421	0.0146	0.0168	0.0085	0.0808	0.0189	0.0098	0.0053	0.0083	0.0993	0.0906	0.0111	0.0087	0.0079	0.0318	0.0082	0.0145	0.1641
1	rs442112	13932427	NA	NA	NA	NA	1.31590195639977	2.25041318840444	0.1257	0.0612	0.0072	0.007	0.0185	0.0077	0.0081	0.0177	0.1422	0.0144	0.0171	0.0086	0.0807	0.019	0.0097	0.0053	0.0083	0.0989	0.0909	0.011	0.0087	0.0078	0.0317	0.0082	0.0145	0.1642
1	rs35299232	13935348	NA	NA	NA	NA	1.37491316821247	2.31827427794149	0.1264	0.0604	0.007	0.0071	0.0186	0.0076	0.0079	0.0176	0.1417	0.0138	0.0178	0.0083	0.0794	0.0189	0.0094	0.0053	0.0085	0.0991	0.0915	0.0109	0.0087	0.0079	0.0317	0.008	0.0146	0.1666
1	rs92406	13935402	NA	NA	NA	NA	1.37753897363362	2.31260950847535	0.1263	0.0604	0.007	0.0071	0.0186	0.0076	0.0079	0.0176	0.1417	0.0138	0.0178	0.0083	0.0794	0.0189	0.0094	0.0053	0.0085	0.0991	0.0915	0.0109	0.0087	0.0079	0.0318	0.008	0.0146	0.1666
1	rs1412838	13938377	NA	NA	NA	NA	1.40057004652764	2.26352762837027	0.1262	0.0605	0.0069	0.0071	0.0186	0.0076	0.0079	0.0175	0.1415	0.0138	0.0179	0.0083	0.0793	0.0189	0.0094	0.0053	0.0085	0.0991	0.0917	0.011	0.0087	0.0079	0.0318	0.008	0.0146	0.1669
1	rs3820304	13938788	NA	NA	NA	NA	1.46055515931796	2.26370984155515	0.1262	0.0603	0.0069	0.0071	0.0186	0.0076	0.0078	0.0176	0.1415	0.0138	0.0179	0.0083	0.0792	0.0189	0.0094	0.0053	0.0085	0.0991	0.0917	0.011	0.0087	0.0079	0.0318	0.008	0.0146	0.1669
1	rs79813761	13939177	NA	NA	NA	NA	1.48889128024027	2.31553304345512	0.1262	0.0603	0.0069	0.0071	0.0186	0.0076	0.0078	0.0176	0.1415	0.0137	0.0179	0.0083	0.0791	0.0189	0.0094	0.0053	0.0085	0.0993	0.0917	0.011	0.0087	0.0079	0.0318	0.0079	0.0146	0.1669
1	rs2486188	13940864	NA	NA	NA	NA	1.53672755599241	2.32942614322181	0.1263	0.0603	0.0069	0.0071	0.0187	0.0076	0.0078	0.0176	0.1416	0.0137	0.0179	0.0083	0.079	0.0188	0.0094	0.0053	0.0085	0.0993	0.0917	0.011	0.0087	0.0079	0.0318	0.0079	0.0146	0.167
1	rs67913176	13941631	NA	NA	NA	NA	1.53672755599241	2.31717773536385	0.1264	0.0603	0.0069	0.0071	0.0187	0.0076	0.0078	0.0176	0.1416	0.0137	0.0179	0.0083	0.0789	0.0188	0.0094	0.0053	0.0085	0.0993	0.0917	0.011	0.0087	0.0079	0.0318	0.0079	0.0146	0.167
1	rs41269791	13942435	NA	NA	NA	NA	1.57365320363862	2.37703303606876	0.1264	0.0603	0.0069	0.0071	0.0187	0.0076	0.0078	0.0175	0.1416	0.0137	0.0179	0.0083	0.079	0.0188	0.0094	0.0053	0.0085	0.0994	0.0917	0.011	0.0087	0.0079	0.0318	0.0079	0.0146	0.1671
1	rs1772635	13948225	NA	NA	NA	NA	1.48018963476079	2.35284842877176	0.1269	0.0601	0.0067	0.0071	0.0185	0.0075	0.0077	0.0175	0.141	0.0135	0.0185	0.0081	0.0798	0.0185	0.0089	0.0052	0.0083	0.0994	0.0918	0.0107	0.0086	0.0078	0.0319	0.0074	0.0148	0.1687
1	rs111800791	13948609	NA	NA	NA	NA	1.49029328868871	2.43854631025785	0.1271	0.0603	0.0066	0.007	0.0184	0.0074	0.0075	0.0174	0.141	0.0134	0.0187	0.0079	0.0801	0.0184	0.0086	0.0051	0.0082	0.0996	0.0919	0.0107	0.0085	0.0077	0.0319	0.0072	0.0148	0.1693
1	rs17390405	13949087	NA	NA	NA	NA	1.38581762868578	2.5421640032372	0.1275	0.0604	0.0065	0.0069	0.0183	0.0073	0.0073	0.0172	0.141	0.0131	0.0188	0.0078	0.0805	0.0183	0.0083	0.005	0.008	0.0999	0.092	0.0108	0.0084	0.0077	0.0318	0.0069	0.0148	0.1701
1	rs74056403	13950070	NA	NA	NA	NA	1.09076041681394	2.25951941009331	0.1282	0.0606	0.0063	0.0066	0.0181	0.0069	0.007	0.0172	0.141	0.0127	0.0189	0.0075	0.0815	0.018	0.0079	0.0049	0.0075	0.1004	0.0922	0.0109	0.0085	0.0076	0.0317	0.0065	0.0148	0.1716
1	rs12408369	13954726	NA	NA	NA	NA	1.17796065060457	2.80055250119032	0.1301	0.0607	0.0058	0.0061	0.0177	0.0064	0.0064	0.0171	0.1409	0.0119	0.019	0.0068	0.0831	0.018	0.0069	0.0047	0.0069	0.1007	0.092	0.0111	0.0085	0.0074	0.0313	0.0057	0.0147	0.1749
1	rs12143609	13957405	NA	NA	NA	NA	1.09458535314397	2.65315795474676	0.1304	0.0608	0.0057	0.0061	0.0176	0.0064	0.0064	0.0171	0.141	0.0118	0.0191	0.0067	0.0834	0.018	0.0067	0.0047	0.0068	0.1008	0.092	0.0112	0.0085	0.0073	0.0313	0.0055	0.0146	0.1754
1	rs80122938	13957636	NA	NA	NA	NA	1.15350367750643	2.72832573309005	0.1305	0.0608	0.0057	0.0061	0.0176	0.0063	0.0063	0.017	0.141	0.0117	0.0191	0.0067	0.0835	0.018	0.0066	0.0047	0.0067	0.1008	0.092	0.0112	0.0085	0.0073	0.0313	0.0055	0.0146	0.1755
1	rs10927926	13966218	NA	NA	NA	NA	1.0842791669524	2.53920692793074	0.1311	0.0606	0.0053	0.0058	0.0173	0.0061	0.0061	0.0169	0.142	0.0115	0.0191	0.0062	0.0844	0.0179	0.0061	0.0046	0.0064	0.1015	0.0917	0.0112	0.0084	0.0068	0.0313	0.0052	0.0144	0.1774
1	rs79290973	13968020	NA	NA	NA	NA	1.13357809297671	2.62772322853134	0.1311	0.0605	0.0053	0.0058	0.0173	0.0061	0.0061	0.0169	0.1419	0.0115	0.0191	0.0062	0.0844	0.0179	0.0061	0.0046	0.0064	0.1015	0.0917	0.0112	0.0084	0.0069	0.0313	0.0052	0.0144	0.1774
1	rs76117131	13977932	NA	NA	NA	NA	1.12537625514132	2.71211831555281	0.1312	0.0605	0.0052	0.0057	0.0173	0.0061	0.006	0.0169	0.1421	0.0114	0.0191	0.0062	0.0849	0.0178	0.006	0.0046	0.0063	0.1012	0.0915	0.0111	0.0084	0.0069	0.0314	0.0052	0.0144	0.178
1	rs12130956	13992029	NA	NA	NA	NA	1.06228838608477	2.58730964651825	0.1312	0.0605	0.0052	0.0057	0.0173	0.0061	0.006	0.0168	0.1422	0.0114	0.0191	0.0062	0.0851	0.0178	0.006	0.0045	0.0063	0.1011	0.0915	0.0111	0.0084	0.0068	0.0314	0.0052	0.0144	0.1781
1	rs10492979	13992480	NA	NA	NA	NA	1.05657762218783	2.55880514554463	0.1312	0.0604	0.0052	0.0057	0.0173	0.0061	0.0059	0.0168	0.1422	0.0114	0.0191	0.0062	0.0852	0.0179	0.006	0.0045	0.0062	0.101	0.0914	0.0111	0.0084	0.0068	0.0314	0.0052	0.0144	0.1782
1	rs77349561	14001835	NA	NA	NA	NA	1.04825343084248	2.90036895474827	0.1317	0.0606	0.0052	0.0055	0.0172	0.006	0.0057	0.0165	0.1431	0.0112	0.0193	0.006	0.0853	0.0185	0.0058	0.0045	0.0059	0.1006	0.0914	0.0111	0.0084	0.0067	0.0312	0.005	0.0144	0.1787
1	rs4662013	14007649	NA	NA	NA	NA	0.99784060475208	2.84432657553487	0.1318	0.0607	0.0052	0.0054	0.0172	0.006	0.0057	0.0165	0.1432	0.0112	0.0193	0.0059	0.0853	0.0186	0.0057	0.0045	0.0058	0.1006	0.0914	0.0111	0.0084	0.0067	0.0312	0.005	0.0144	0.1787
1	Affx-35312341	14009956	NA	NA	NA	NA	1.02196827553465	2.88311231262101	0.1318	0.0607	0.0051	0.0054	0.0172	0.006	0.0057	0.0165	0.1432	0.0112	0.0193	0.0059	0.0853	0.0186	0.0057	0.0044	0.0058	0.1006	0.0914	0.0111	0.0084	0.0067	0.0312	0.005	0.0144	0.1788
1	rs78952038	14023251	NA	NA	NA	NA	1.07471882017995	3.04108338281898	0.1319	0.0608	0.0051	0.0055	0.0172	0.006	0.0056	0.0165	0.1432	0.0111	0.0192	0.0058	0.0853	0.0186	0.0057	0.0044	0.0058	0.1006	0.0916	0.0111	0.0084	0.0066	0.0313	0.0049	0.0143	0.1787
1	rs3806425	14031043	NA	NA	NA	NA	1.01764256111028	2.8566867272152	0.1319	0.0609	0.0051	0.0056	0.0173	0.0059	0.0056	0.0165	0.1432	0.0111	0.0192	0.0058	0.0853	0.0187	0.0056	0.0044	0.0058	0.1005	0.0917	0.0111	0.0084	0.0066	0.0313	0.005	0.0143	0.1787
1	rs74406995	14033539	NA	NA	NA	NA	1.01151287118199	2.8722389614907	0.1319	0.0609	0.005	0.0056	0.0173	0.0059	0.0056	0.0165	0.1432	0.0111	0.0192	0.0057	0.0853	0.0187	0.0056	0.0044	0.0058	0.1005	0.0917	0.0111	0.0084	0.0066	0.0313	0.0049	0.0143	0.1788
1	rs76933461	14039931	NA	NA	NA	NA	1.02136222683541	2.84339044286698	0.1319	0.0609	0.005	0.0056	0.0173	0.0059	0.0056	0.0165	0.1432	0.0111	0.0192	0.0057	0.0854	0.0187	0.0056	0.0044	0.0058	0.1005	0.0918	0.0111	0.0084	0.0066	0.0313	0.0049	0.0143	0.1788
1	rs12755924	14045521	NA	NA	NA	NA	1.02101597884827	2.83777436619539	0.1319	0.0609	0.005	0.0056	0.0173	0.0059	0.0056	0.0165	0.1432	0.0111	0.0192	0.0057	0.0854	0.0187	0.0056	0.0044	0.0058	0.1005	0.0918	0.0111	0.0084	0.0066	0.0313	0.0049	0.0143	0.1788
1	rs12749066	14050900	NA	NA	NA	NA	1.02855762071243	2.84601170054201	0.1319	0.0609	0.005	0.0056	0.0173	0.0059	0.0056	0.0165	0.1432	0.0111	0.0192	0.0057	0.0854	0.0187	0.0056	0.0044	0.0058	0.1004	0.0918	0.0111	0.0084	0.0066	0.0313	0.0049	0.0143	0.1788
1	rs113495375	14065056	NA	NA	NA	NA	1.07489555546146	2.94149245398437	0.1319	0.061	0.005	0.0056	0.0173	0.0059	0.0056	0.0165	0.143	0.0112	0.0192	0.0057	0.0854	0.0188	0.0056	0.0044	0.0058	0.1004	0.0918	0.0111	0.0084	0.0067	0.0313	0.0049	0.0144	0.1787
1	rs75417771	14075880	NA	NA	NA	NA	1.07719417346707	2.94337174417771	0.1319	0.061	0.005	0.0057	0.0173	0.0059	0.0056	0.0165	0.143	0.0112	0.0192	0.0057	0.0854	0.0188	0.0056	0.0044	0.0058	0.1004	0.0918	0.0111	0.0084	0.0067	0.0313	0.0049	0.0144	0.1787
1	rs1203619	14076565	NA	NA	NA	NA	1.07710572871609	2.94205622733352	0.1319	0.061	0.005	0.0057	0.0173	0.0059	0.0056	0.0165	0.143	0.0112	0.0192	0.0057	0.0854	0.0188	0.0056	0.0044	0.0058	0.1004	0.0918	0.0111	0.0084	0.0067	0.0313	0.0049	0.0144	0.1787
1	rs6670001	14086496	NA	NA	NA	NA	1.08117719566022	2.95653042289059	0.1318	0.061	0.005	0.0057	0.0173	0.0059	0.0056	0.0165	0.143	0.0112	0.0192	0.0057	0.0854	0.0188	0.0056	0.0044	0.0058	0.1004	0.0918	0.0111	0.0084	0.0067	0.0313	0.0049	0.0144	0.1787
1	rs77479053	14090396	NA	NA	NA	NA	1.08401314445896	2.9621718042126	0.1318	0.061	0.005	0.0057	0.0173	0.0059	0.0056	0.0165	0.143	0.0112	0.0192	0.0057	0.0854	0.0188	0.0056	0.0044	0.0058	0.1004	0.0918	0.0111	0.0084	0.0067	0.0313	0.0049	0.0144	0.1787
1	rs1210110	14096821	NA	NA	NA	NA	1.12025085193131	2.93416447129263	0.1318	0.0611	0.005	0.0057	0.0173	0.0059	0.0056	0.0165	0.1429	0.0112	0.0192	0.0057	0.0854	0.0189	0.0056	0.0044	0.0058	0.1003	0.0919	0.0111	0.0084	0.0067	0.0313	0.0049	0.0144	0.1787
1	rs17346675	14097082	NA	NA	NA	NA	1.11908319869354	2.94205622733352	0.1318	0.0611	0.005	0.0057	0.0173	0.0059	0.0056	0.0165	0.1429	0.0112	0.0192	0.0057	0.0854	0.0189	0.0056	0.0044	0.0058	0.1003	0.0919	0.0111	0.0084	0.0067	0.0313	0.0049	0.0144	0.1787
1	rs77229905	14097480	NA	NA	NA	NA	1.11917300103695	2.94092869239019	0.1318	0.0611	0.005	0.0057	0.0173	0.0059	0.0056	0.0165	0.1429	0.0112	0.0192	0.0057	0.0854	0.0189	0.0056	0.0044	0.0058	0.1003	0.0919	0.0111	0.0084	0.0067	0.0313	0.0049	0.0144	0.1787
1	rs114157993	14102908	NA	NA	NA	NA	1.16844600747768	2.9672500427683	0.1317	0.0609	0.005	0.0057	0.0173	0.006	0.0056	0.0165	0.143	0.0112	0.0192	0.0057	0.0855	0.0189	0.0056	0.0044	0.0058	0.1003	0.0919	0.0111	0.0084	0.0067	0.0313	0.0049	0.0144	0.1787
1	rs11579363	14104818	NA	NA	NA	NA	1.19100044626291	3.00169389524417	0.1317	0.0607	0.005	0.0057	0.0173	0.006	0.0056	0.0165	0.1431	0.0112	0.0192	0.0056	0.0855	0.0189	0.0056	0.0044	0.0057	0.1002	0.0919	0.011	0.0084	0.0067	0.0313	0.0049	0.0145	0.1787
1	Affx-5015520	14105049	NA	NA	NA	NA	1.20354166292596	3.02694208267361	0.1317	0.0607	0.005	0.0058	0.0173	0.006	0.0056	0.0165	0.1431	0.0112	0.0192	0.0056	0.0855	0.0189	0.0056	0.0044	0.0057	0.1002	0.092	0.011	0.0084	0.0067	0.0313	0.0049	0.0145	0.1787
1	rs1203678	14105298	NA	NA	NA	NA	1.18814895127437	3.02656507775564	0.1317	0.0606	0.005	0.0058	0.0173	0.006	0.0056	0.0165	0.1432	0.0112	0.0192	0.0057	0.0855	0.0189	0.0056	0.0044	0.0057	0.1002	0.092	0.011	0.0084	0.0067	0.0313	0.0049	0.0145	0.1787
1	rs56201064	14105382	NA	NA	NA	NA	1.19017231835192	3.03391757811448	0.1317	0.0606	0.005	0.0058	0.0173	0.006	0.0056	0.0165	0.1432	0.0112	0.0192	0.0057	0.0855	0.0189	0.0056	0.0044	0.0057	0.1002	0.092	0.011	0.0084	0.0067	0.0313	0.0049	0.0145	0.1787
1	rs17350795	14105639	NA	NA	NA	NA	1.18814895127437	3.04221499038185	0.1317	0.0606	0.005	0.0058	0.0173	0.006	0.0056	0.0165	0.1432	0.0112	0.0192	0.0057	0.0855	0.0189	0.0056	0.0044	0.0057	0.1002	0.092	0.011	0.0084	0.0067	0.0313	0.0049	0.0145	0.1787
1	rs61747663	14105856	NA	NA	NA	NA	1.21140583757369	3.08109390159206	0.1317	0.0606	0.005	0.0058	0.0173	0.006	0.0056	0.0165	0.1432	0.0112	0.0192	0.0056	0.0855	0.0189	0.0056	0.0044	0.0057	0.1002	0.092	0.011	0.0084	0.0067	0.0313	0.0049	0.0145	0.1787
1	rs61747661	14105946	NA	NA	NA	NA	1.22021870433499	3.09715136163296	0.1317	0.0606	0.005	0.0058	0.0173	0.006	0.0056	0.0165	0.1432	0.0112	0.0192	0.0056	0.0855	0.0189	0.0056	0.0044	0.0057	0.1002	0.092	0.011	0.0084	0.0067	0.0313	0.0049	0.0145	0.1787
1	rs61747664	14106330	NA	NA	NA	NA	1.19017231835192	3.04561008211935	0.1317	0.0606	0.005	0.0058	0.0173	0.006	0.0056	0.0165	0.1432	0.0112	0.0192	0.0057	0.0855	0.0189	0.0056	0.0044	0.0057	0.1002	0.092	0.011	0.0084	0.0067	0.0313	0.0049	0.0145	0.1786
1	rs116238585	14107135	NA	NA	NA	NA	1.19100044626291	3.04504420548757	0.1317	0.0606	0.005	0.0058	0.0173	0.006	0.0056	0.0165	0.1432	0.0112	0.0192	0.0057	0.0855	0.0189	0.0056	0.0045	0.0057	0.1002	0.092	0.011	0.0084	0.0067	0.0313	0.0049	0.0145	0.1786
1	rs41269807	14107360	NA	NA	NA	NA	1.18962035783761	3.03976323072124	0.1317	0.0606	0.005	0.0058	0.0173	0.006	0.0056	0.0165	0.1432	0.0112	0.0192	0.0057	0.0855	0.0189	0.0056	0.0044	0.0057	0.1002	0.092	0.011	0.0084	0.0067	0.0313	0.0049	0.0145	0.1786
1	rs116517080	14107932	NA	NA	NA	NA	1.19440732990325	3.04938287899566	0.1317	0.0606	0.005	0.0058	0.0173	0.006	0.0056	0.0165	0.1432	0.0112	0.0192	0.0057	0.0855	0.0189	0.0056	0.0045	0.0057	0.1002	0.092	0.011	0.0084	0.0067	0.0313	0.0049	0.0145	0.1786
1	rs1203651	14109114	NA	NA	NA	NA	1.19809470941653	3.02675357958714	0.1317	0.0606	0.005	0.0058	0.0173	0.006	0.0056	0.0165	0.1432	0.0112	0.0192	0.0057	0.0856	0.0189	0.0056	0.0045	0.0057	0.1002	0.092	0.011	0.0084	0.0067	0.0312	0.0049	0.0145	0.1786
1	rs1203647	14112749	NA	NA	NA	NA	1.20123245869746	3.02034522207044	0.1317	0.0606	0.005	0.0058	0.0173	0.006	0.0056	0.0165	0.1432	0.0112	0.0192	0.0057	0.0855	0.0189	0.0056	0.0045	0.0057	0.1002	0.092	0.011	0.0084	0.0067	0.0312	0.005	0.0145	0.1786
1	rs1203646	14116491	NA	NA	NA	NA	1.32193146766053	3.37980950862613	0.1317	0.0608	0.0049	0.0058	0.0173	0.006	0.0056	0.0164	0.1435	0.0112	0.0192	0.0056	0.0855	0.0186	0.0056	0.0045	0.0058	0.1003	0.0921	0.011	0.0083	0.0066	0.0312	0.0049	0.0144	0.1788
1	rs1203643	14118779	NA	NA	NA	NA	1.36520432273471	3.42712684453379	0.1317	0.0609	0.0049	0.0058	0.0173	0.006	0.0056	0.0164	0.1436	0.0112	0.0192	0.0055	0.0855	0.0185	0.0055	0.0045	0.0058	0.1004	0.0921	0.011	0.0083	0.0066	0.0312	0.0049	0.0144	0.1788
1	rs79887378	14122145	NA	NA	NA	NA	1.58644168925771	3.88974671470097	0.1312	0.0608	0.0049	0.006	0.0174	0.0057	0.0056	0.0161	0.1442	0.0112	0.019	0.0055	0.0861	0.0184	0.006	0.0045	0.006	0.0996	0.0916	0.0107	0.0084	0.0068	0.0299	0.0051	0.0145	0.1797
1	rs1203636	14123747	NA	NA	NA	NA	1.6108934823962	3.83856960963822	0.1309	0.0609	0.005	0.0062	0.0174	0.0056	0.0057	0.016	0.1438	0.0113	0.019	0.0055	0.0866	0.0183	0.0062	0.0046	0.0062	0.0994	0.0913	0.0107	0.0085	0.0069	0.0293	0.0053	0.0145	0.18
1	rs11803035	14127020	NA	NA	NA	NA	1.66030030587623	3.68714985898959	0.1308	0.0609	0.0051	0.0063	0.0174	0.0054	0.0057	0.016	0.1436	0.0113	0.0189	0.0055	0.0868	0.0183	0.0064	0.0046	0.0063	0.0993	0.0913	0.0107	0.0085	0.007	0.0291	0.0054	0.0145	0.18
1	rs2281167	14128113	NA	NA	NA	NA	1.58132182921718	3.59055368141735	0.1307	0.0609	0.0051	0.0063	0.0174	0.0054	0.0057	0.016	0.1436	0.0113	0.0189	0.0056	0.0867	0.0184	0.0065	0.0046	0.0062	0.0993	0.0912	0.0107	0.0085	0.007	0.0291	0.0054	0.0145	0.1801
1	rs2281164	14130628	1.25	0.154769873779188	2.96	0.793651312900757	0.773972360989085	2.91951449339564	0.1271	0.0619	0.0059	0.0065	0.0179	0.0057	0.0064	0.0155	0.142	0.0119	0.0192	0.0062	0.0891	0.0193	0.0078	0.0052	0.0059	0.0981	0.0877	0.0108	0.0091	0.0079	0.0291	0.0067	0.0143	0.178
1	rs72635693	14132467	1.24	0.175701215111077	2.96	0.793651312900757	0.831245832634439	3.12986006454946	0.1266	0.0621	0.006	0.0066	0.018	0.0058	0.0065	0.0155	0.1418	0.0119	0.0192	0.0062	0.0893	0.0195	0.0079	0.0054	0.0059	0.0979	0.0873	0.0108	0.0091	0.008	0.029	0.0068	0.0144	0.1777
1	rs74828630	14133491	1.24	0.175701215111077	2.95	0.819141413036571	0.863523639359399	3.24015747153078	0.1264	0.0621	0.006	0.0066	0.018	0.0058	0.0065	0.0155	0.1417	0.012	0.0192	0.0062	0.0894	0.0195	0.0079	0.0055	0.0059	0.0978	0.0872	0.0108	0.0091	0.008	0.0289	0.0068	0.0143	0.1775
1	rs113928723	14133550	1.24	0.175701215111077	2.95	0.819141413036571	0.855143807744864	3.19595318901893	0.1264	0.0621	0.006	0.0066	0.0181	0.0058	0.0065	0.0155	0.1417	0.012	0.0192	0.0062	0.0894	0.0195	0.0079	0.0055	0.0059	0.0977	0.0872	0.0108	0.0091	0.008	0.0289	0.0068	0.0144	0.1775
1	rs77815537	14133891	1.24	0.175701215111077	2.95	0.819141413036571	0.840482981170186	3.16279397757805	0.1264	0.0622	0.006	0.0066	0.0181	0.0058	0.0066	0.0155	0.1417	0.0119	0.0192	0.0062	0.0894	0.0195	0.0079	0.0055	0.0059	0.0977	0.0871	0.0108	0.0091	0.008	0.0289	0.0069	0.0144	0.1775
1	rs2281161	14134437	1.24	0.175701215111077	2.92	0.898693461391643	0.794268841147542	3.12380718311493	0.1263	0.0622	0.006	0.0066	0.0181	0.0058	0.0066	0.0155	0.1417	0.0119	0.0192	0.0062	0.0894	0.0196	0.0079	0.0055	0.006	0.0976	0.087	0.0108	0.0091	0.008	0.0289	0.0069	0.0144	0.1774
1	rs114577181	14136289	1.24	0.175701215111077	2.9	0.954322971774498	0.815501280295269	3.08298255679024	0.1262	0.0622	0.0061	0.0066	0.0181	0.0059	0.0067	0.0156	0.1415	0.012	0.0193	0.0063	0.0895	0.0196	0.008	0.0056	0.006	0.0975	0.0868	0.0107	0.0092	0.0081	0.0289	0.0069	0.0144	0.1771
1	rs2744688	14138493	1.23	0.19861485684188	2.9	0.954322971774498	0.78463445088182	2.96235987032167	0.1259	0.0623	0.0062	0.0068	0.0182	0.006	0.0069	0.0156	0.1412	0.0123	0.0194	0.0064	0.0897	0.0198	0.0082	0.0058	0.0062	0.0971	0.086	0.0107	0.0092	0.0084	0.0288	0.0071	0.0144	0.1764
1	rs2245218	14139826	1.22	0.223600634562227	2.9	0.954322971774498	0.845597984111003	2.73988254653113	0.1255	0.0625	0.0063	0.0069	0.0182	0.0062	0.0072	0.0157	0.1408	0.0123	0.0195	0.0064	0.09	0.0199	0.0084	0.006	0.0063	0.0963	0.0857	0.0107	0.0093	0.0086	0.0287	0.0071	0.0144	0.1757
1	rs7551586	14140733	1.22	0.223600634562227	2.9	0.954322971774498	0.816998947103342	2.63830210271699	0.1252	0.0624	0.0063	0.0069	0.0182	0.0063	0.0071	0.0157	0.1407	0.0124	0.0195	0.0064	0.0903	0.0199	0.0085	0.006	0.0062	0.0963	0.0857	0.0107	0.0093	0.0086	0.0288	0.0071	0.0144	0.1756
1	rs1046331	14143003	1.22	0.223600634562227	2.9	0.954322971774498	0.825375997063771	2.79345107335636	0.1252	0.0624	0.0064	0.007	0.0181	0.0063	0.0071	0.0157	0.1406	0.0124	0.0195	0.0064	0.0905	0.0199	0.0086	0.006	0.0062	0.0962	0.0857	0.0107	0.0093	0.0086	0.0289	0.0072	0.0144	0.1755
1	rs3893001	14146001	1.22	0.223600634562227	2.9	0.954322971774498	0.798636533235261	2.84938228273814	0.1252	0.0624	0.0064	0.0069	0.0181	0.0062	0.0071	0.0157	0.1406	0.0124	0.0195	0.0065	0.0905	0.02	0.0086	0.0061	0.0062	0.0962	0.0857	0.0107	0.0093	0.0087	0.0289	0.0071	0.0144	0.1755
1	rs61775135	14148407	1.22	0.223600634562227	2.9	0.954322971774498	0.807324481995794	2.86905280440876	0.1253	0.0625	0.0064	0.007	0.0181	0.0062	0.0071	0.0157	0.1404	0.0124	0.0195	0.0064	0.0906	0.02	0.0086	0.0061	0.0062	0.0963	0.0856	0.0107	0.0093	0.0087	0.0289	0.0072	0.0145	0.1754
1	rs2744683	14149197	1.22	0.223600634562227	2.88	1.01205197621114	0.815816480405422	2.80316932601097	0.1253	0.0625	0.0064	0.007	0.0181	0.0062	0.0071	0.0157	0.1403	0.0124	0.0195	0.0064	0.0907	0.02	0.0086	0.0061	0.0063	0.0963	0.0855	0.0107	0.0093	0.0086	0.0288	0.0072	0.0145	0.1754
1	rs72637672	14151718	1.22	0.223600634562227	2.88	1.01205197621114	1.00720523912854	3.33331977627673	0.1254	0.0628	0.0064	0.007	0.0182	0.0063	0.007	0.0158	0.1401	0.0124	0.0196	0.0062	0.0909	0.02	0.0087	0.0061	0.0063	0.0961	0.0852	0.0107	0.0093	0.0086	0.0288	0.0072	0.0145	0.1752
1	rs75002318	14155002	1.22	0.223600634562227	2.88	1.01205197621114	0.92364244958857	2.96235987032167	0.1255	0.0633	0.0065	0.0069	0.0182	0.0063	0.0069	0.0158	0.1398	0.0124	0.0197	0.0063	0.0912	0.0201	0.0088	0.0061	0.0063	0.0956	0.0846	0.0107	0.0094	0.0088	0.0288	0.0073	0.0145	0.1749
1	rs2697983	14157577	1.22	0.223600634562227	2.87	1.0417097985148	0.791699876341918	2.66858108651827	0.1255	0.0635	0.0066	0.0069	0.0182	0.0063	0.0069	0.0159	0.1396	0.0124	0.0198	0.0064	0.0913	0.0202	0.0089	0.0061	0.0063	0.0953	0.0843	0.0107	0.0094	0.0088	0.0288	0.0074	0.0145	0.1747
1	rs4140570	14157624	1.22	0.223600634562227	2.87	1.0417097985148	0.788202552808017	2.66486372494453	0.1255	0.0635	0.0066	0.0069	0.0182	0.0063	0.0069	0.0159	0.1396	0.0124	0.0198	0.0064	0.0913	0.0202	0.0089	0.0061	0.0063	0.0953	0.0843	0.0107	0.0094	0.0088	0.0288	0.0074	0.0145	0.1747
1	rs76148380	14160957	1.22	0.223600634562227	2.87	1.0417097985148	0.756191134242259	2.38235041242451	0.1255	0.0653	0.0068	0.0069	0.0183	0.0063	0.0068	0.0163	0.1394	0.0125	0.0202	0.0067	0.0907	0.0205	0.0094	0.0061	0.0064	0.0946	0.0833	0.0108	0.0098	0.0092	0.0286	0.008	0.0146	0.1717
1	rs112362960	14161318	1.21	0.250745108472337	2.86	1.07189958250627	0.724163751273906	2.25551209581116	0.1255	0.0657	0.0068	0.0069	0.0184	0.0064	0.0068	0.0164	0.1393	0.0125	0.0202	0.0067	0.0906	0.0206	0.0095	0.0062	0.0065	0.0945	0.0831	0.0109	0.0099	0.0093	0.0286	0.0081	0.0146	0.1711
1	rs2495046	14161483	1.21	0.250745108472337	2.86	1.07189958250627	0.706750901715645	1.99887558788199	0.1256	0.0658	0.0068	0.0069	0.0184	0.0064	0.0068	0.0165	0.1393	0.0123	0.0203	0.0067	0.0906	0.0206	0.0096	0.0062	0.0065	0.0943	0.083	0.0109	0.0099	0.0093	0.0286	0.0081	0.0146	0.1709
1	rs1203683	14164286	1.21	0.250745108472337	2.88	1.01205197621114	0.700251251620231	1.93645092478615	0.1253	0.0666	0.0068	0.0068	0.0184	0.0063	0.0066	0.0167	0.1394	0.0123	0.0204	0.0067	0.0906	0.0206	0.0098	0.0062	0.0065	0.0939	0.083	0.0109	0.0102	0.0094	0.0288	0.0085	0.0146	0.1695
1	rs6702813	14166750	1.21	0.250745108472337	2.88	1.01205197621114	0.742671418425608	2.01645301761175	0.1255	0.0667	0.0068	0.0067	0.0185	0.0062	0.0066	0.0167	0.1395	0.0122	0.0204	0.0067	0.0905	0.0206	0.0099	0.0061	0.0064	0.0938	0.083	0.0109	0.0103	0.0095	0.0288	0.0086	0.0147	0.1691
1	rs78790488	14171179	1.21	0.250745108472337	2.9	0.954322971774498	0.38764491500247	1.33324103026778	0.1277	0.0671	0.0072	0.0061	0.0185	0.0057	0.006	0.0166	0.1403	0.012	0.0205	0.0071	0.0896	0.0203	0.01	0.0058	0.006	0.0937	0.0836	0.0108	0.0106	0.01	0.0293	0.0091	0.0142	0.1673
1	rs12028630	14171622	1.2	0.280131383133392	2.9	0.954322971774498	0.306596275358189	1.15835027590787	0.1285	0.0673	0.0072	0.0059	0.0185	0.0055	0.0058	0.0165	0.1405	0.012	0.0205	0.0072	0.0894	0.0202	0.0101	0.0057	0.0058	0.0936	0.0837	0.0107	0.0107	0.0101	0.0294	0.0093	0.0142	0.1666
1	rs61775154	14177680	1.19	0.311838986457593	2.9	0.954322971774498	0.216578099394901	1.14635535270572	0.1309	0.0695	0.007	0.0049	0.0181	0.0048	0.005	0.0164	0.1411	0.0119	0.0206	0.0077	0.0893	0.0201	0.0098	0.0049	0.0054	0.0935	0.0848	0.0107	0.0108	0.0099	0.0297	0.0091	0.0141	0.165
1	rs1203623	14180703	1.19	0.311838986457593	2.89	0.982923819582558	0.20699875500479	1.06887241898745	0.1309	0.0696	0.007	0.0049	0.0181	0.0048	0.005	0.0164	0.1411	0.0119	0.0206	0.0077	0.0893	0.0201	0.0098	0.0049	0.0054	0.0935	0.0848	0.0107	0.0108	0.0099	0.0297	0.0091	0.0141	0.1649
1	rs114764995	14180711	1.19	0.311838986457593	2.89	0.982923819582558	0.206800125046448	1.0691965438164	0.1309	0.0696	0.007	0.0049	0.0181	0.0048	0.005	0.0164	0.1411	0.0119	0.0206	0.0077	0.0893	0.0201	0.0098	0.0049	0.0054	0.0935	0.0848	0.0107	0.0108	0.0099	0.0297	0.0091	0.0141	0.1649
1	rs72639014	14194816	1.19	0.311838986457593	2.89	0.982923819582558	0.199215376444501	1.00490582912198	0.1318	0.0705	0.007	0.0047	0.018	0.0046	0.0046	0.0164	0.1412	0.012	0.0206	0.0078	0.0891	0.0199	0.0097	0.0047	0.0053	0.0934	0.0851	0.0106	0.0109	0.0098	0.0299	0.0091	0.0141	0.1641
1	rs7546945	14195969	1.19	0.311838986457593	2.89	0.982923819582558	0.12886317611354	0.603540964974916	0.132	0.0707	0.007	0.0047	0.018	0.0045	0.0046	0.0164	0.1412	0.012	0.0206	0.0079	0.0891	0.0199	0.0097	0.0046	0.0053	0.0934	0.0852	0.0106	0.011	0.0098	0.0299	0.0091	0.0141	0.1639
1	rs11806865	14198107	1.18	0.345943801679723	2.89	0.982923819582558	0.101778311626155	0.357911873338779	0.1321	0.0708	0.007	0.0047	0.018	0.0045	0.0045	0.0164	0.1412	0.012	0.0206	0.0079	0.089	0.0199	0.0098	0.0046	0.0053	0.0936	0.0852	0.0106	0.011	0.0098	0.0299	0.0091	0.0141	0.1639
1	rs34740682	14198491	1.18	0.345943801679723	2.9	0.954322971774498	0.0991691934861523	0.373533333279944	0.1321	0.0708	0.007	0.0046	0.018	0.0045	0.0045	0.0164	0.1413	0.012	0.0206	0.0079	0.089	0.0197	0.0098	0.0046	0.0053	0.0936	0.0851	0.0106	0.011	0.0098	0.0299	0.0091	0.0141	0.1641
1	rs74723844	14198978	1.18	0.345943801679723	2.9	0.954322971774498	0.106426329649229	0.403125993137984	0.1321	0.0708	0.007	0.0046	0.018	0.0045	0.0045	0.0164	0.1414	0.012	0.0206	0.0079	0.089	0.0197	0.0098	0.0046	0.0053	0.0936	0.0851	0.0106	0.011	0.0098	0.0299	0.0091	0.0141	0.1641
1	rs36006284	14201930	1.19	0.311838986457593	2.9	0.954322971774498	0.105918331826977	0.44073676486289	0.1324	0.0708	0.0071	0.0046	0.018	0.0044	0.0044	0.0164	0.1418	0.012	0.0205	0.0079	0.089	0.0197	0.0098	0.0044	0.0052	0.0936	0.0851	0.0106	0.0109	0.0097	0.03	0.0091	0.0139	0.164
1	rs35599202	14203910	1.18	0.345943801679723	2.89	0.982923819582558	0.0649915088446931	0.296936699435065	0.1331	0.0711	0.0071	0.0043	0.0183	0.0042	0.0041	0.0165	0.1429	0.0122	0.0203	0.0078	0.0887	0.0194	0.0099	0.0042	0.005	0.0936	0.0849	0.0105	0.0109	0.0096	0.0302	0.0091	0.0136	0.164
1	rs78060822	14205141	1.18	0.345943801679723	2.9	0.954322971774498	0.061348539925942	0.35129316611684	0.1329	0.0715	0.0071	0.0043	0.0183	0.0041	0.004	0.0165	0.1434	0.0122	0.0204	0.0078	0.0887	0.0193	0.0098	0.0041	0.0048	0.0937	0.0849	0.0104	0.0109	0.0095	0.0302	0.0091	0.0135	0.1642
1	rs2744656	14205571	1.17	0.382518045708746	2.92	0.898693461391643	0.0417148470653853	0.239094288042462	0.1328	0.0717	0.0071	0.0043	0.0185	0.004	0.0039	0.0166	0.1435	0.0123	0.0205	0.0079	0.0886	0.0193	0.0098	0.0041	0.0047	0.0937	0.085	0.0104	0.0109	0.0095	0.0303	0.0091	0.0134	0.1642
1	rs9287293	14208571	1.17	0.382518045708746	2.92	0.898693461391643	0.0389510436262784	0.190354815795888	0.1343	0.0719	0.007	0.0041	0.0186	0.004	0.0034	0.0164	0.1435	0.0123	0.0205	0.0078	0.0889	0.0188	0.0096	0.0038	0.0044	0.0938	0.0859	0.0103	0.0108	0.0092	0.0302	0.0091	0.0132	0.164
1	rs10737914	14210730	1.17	0.382518045708746	2.92	0.898693461391643	0.0347704495012622	0.0977511031139931	0.1347	0.0721	0.007	0.0041	0.0187	0.0039	0.0032	0.0164	0.1438	0.0122	0.0204	0.0078	0.089	0.0187	0.0095	0.0037	0.0043	0.094	0.086	0.0102	0.0108	0.0091	0.0301	0.0091	0.0132	0.164
1	rs12090035	14212217	1.17	0.382518045708746	2.92	0.898693461391643	0.0377868140320273	0.0884351260480472	0.1347	0.0723	0.007	0.004	0.0187	0.0039	0.0032	0.0163	0.1438	0.0122	0.0204	0.0078	0.0889	0.0187	0.0095	0.0037	0.0043	0.0941	0.0861	0.0102	0.0108	0.0091	0.0302	0.0091	0.0132	0.164
1	rs17350970	14216150	1.17	0.382518045708746	2.92	0.898693461391643	0.049505965734464	0.131852727870306	0.1349	0.0726	0.0072	0.004	0.0188	0.0039	0.0032	0.0155	0.1446	0.0121	0.0205	0.0078	0.0889	0.0186	0.0097	0.0037	0.0042	0.0938	0.0857	0.0102	0.0108	0.009	0.0303	0.0091	0.0131	0.1641
1	rs2206287	14219864	1.17	0.382518045708746	2.93	0.871659766409689	0.0540745955378966	0.127815972895983	0.135	0.0727	0.0073	0.004	0.0188	0.0039	0.0032	0.0151	0.1448	0.0121	0.0205	0.0078	0.0891	0.0185	0.0097	0.0037	0.0042	0.0937	0.0854	0.0101	0.0108	0.0089	0.0303	0.009	0.0131	0.1642
1	rs1358577	14220186	1.17	0.382518045708746	2.94	0.845143312120842	0.0515383850050253	0.119883745808456	0.135	0.0726	0.0073	0.004	0.0189	0.0039	0.0032	0.0151	0.1448	0.0121	0.0205	0.0078	0.089	0.0185	0.0097	0.0038	0.0042	0.0936	0.0856	0.0101	0.0108	0.0089	0.0303	0.0089	0.0131	0.1643
1	rs2744645	14226608	1.17	0.382518045708746	2.95	0.819141413036571	0.0352202297069926	0.104438906794529	0.1351	0.0732	0.0073	0.0037	0.019	0.0038	0.0031	0.015	0.1459	0.0123	0.0203	0.0078	0.0889	0.0186	0.0096	0.0038	0.0041	0.0937	0.0849	0.0101	0.0109	0.0089	0.0305	0.0086	0.013	0.1642
1	rs6429802	14228236	1.17	0.382518045708746	2.96	0.793651312900757	0.0117990949943428	0.0878941639881679	0.1357	0.0734	0.0073	0.0035	0.0192	0.0036	0.0028	0.0152	0.148	0.0123	0.0199	0.0079	0.089	0.0186	0.0089	0.0036	0.0037	0.0941	0.0842	0.0099	0.0109	0.0087	0.0303	0.0082	0.0129	0.1643
1	rs75105468	14230131	1.17	0.382518045708746	2.96	0.793651312900757	0.00769449481374984	0.066618092830441	0.1358	0.0736	0.0071	0.0034	0.0192	0.0035	0.0028	0.0152	0.1487	0.0122	0.0198	0.0079	0.089	0.0187	0.0086	0.0036	0.0036	0.0941	0.0843	0.01	0.0109	0.0087	0.0304	0.008	0.0129	0.1642
1	rs56011108	14231877	1.17	0.382518045708746	2.96	0.793651312900757	0.00635283682551828	0.0559815651319115	0.1359	0.0738	0.007	0.0033	0.0193	0.0035	0.0027	0.0153	0.1493	0.0122	0.0198	0.0079	0.0888	0.0187	0.0083	0.0035	0.0035	0.0944	0.0843	0.01	0.0109	0.0086	0.0305	0.0079	0.013	0.164
1	rs115768348	14232530	1.17	0.382518045708746	2.97	0.768670182966371	0.00594725453270721	0.0612017715002894	0.1359	0.0738	0.007	0.0033	0.0193	0.0035	0.0027	0.0153	0.1494	0.0122	0.0198	0.0079	0.0887	0.0187	0.0082	0.0035	0.0035	0.0946	0.0843	0.01	0.0109	0.0086	0.0305	0.0079	0.013	0.1638
1	rs7543809	14232929	1.17	0.382518045708746	3	0.696751202985924	0.0053640497570728	0.0438810977199951	0.1359	0.0738	0.007	0.0033	0.0193	0.0035	0.0026	0.0153	0.1495	0.0122	0.0198	0.0079	0.0887	0.0188	0.0081	0.0035	0.0035	0.0947	0.0844	0.01	0.0109	0.0086	0.0305	0.0078	0.013	0.1637
1	rs1203703	14234026	1.17	0.382518045708746	3	0.696751202985924	0.00516226470834396	0.0168987013667234	0.1355	0.0739	0.0067	0.0032	0.0194	0.0035	0.0025	0.0155	0.1504	0.012	0.0197	0.0078	0.0893	0.0189	0.0076	0.0034	0.0034	0.0952	0.085	0.01	0.0109	0.0084	0.0304	0.0076	0.0131	0.163
1	rs10803433	14235500	1.17	0.382518045708746	3	0.696751202985924	0.0111576421689518	0.0129675137212098	0.1351	0.0748	0.0066	0.0032	0.0195	0.0035	0.0023	0.0156	0.151	0.0119	0.0195	0.0074	0.0895	0.0192	0.0072	0.0034	0.0035	0.0953	0.0862	0.0098	0.011	0.0083	0.03	0.0072	0.0129	0.1623
1	rs17351026	14238641	1.17	0.382518045708746	3	0.696751202985924	0.0136599111278606	0.0417752375034905	0.135	0.075	0.0065	0.0032	0.0195	0.0035	0.0023	0.0156	0.1511	0.0119	0.0195	0.0074	0.0895	0.0192	0.0072	0.0034	0.0035	0.0953	0.0865	0.0098	0.011	0.0083	0.0299	0.0071	0.0128	0.1623
1	rs2143087	14240592	1.17	0.382518045708746	3.01	0.673776155564303	0.0127195427640199	0.0195273780044194	0.1349	0.075	0.0065	0.0032	0.0195	0.0035	0.0023	0.0156	0.1511	0.0119	0.0195	0.0074	0.0895	0.0192	0.0072	0.0034	0.0035	0.0953	0.0866	0.0098	0.011	0.0083	0.0299	0.0071	0.0129	0.1623
1	rs61777395	14241005	1.17	0.382518045708746	3	0.696751202985924	0.0145004110057559	0.0279897283905579	0.1346	0.0751	0.0065	0.0031	0.0195	0.0035	0.0023	0.0157	0.1513	0.0119	0.0195	0.0074	0.0893	0.0193	0.0072	0.0034	0.0036	0.0953	0.0867	0.0098	0.011	0.0085	0.0298	0.0071	0.013	0.162
1	rs12028319	14241507	1.18	0.345943801679723	3	0.696751202985924	0.0154642615323147	0.022466932682521	0.1343	0.0752	0.0065	0.003	0.0195	0.0034	0.0023	0.0157	0.1515	0.0119	0.0195	0.0075	0.089	0.0194	0.0071	0.0033	0.0037	0.0953	0.0871	0.0098	0.0111	0.0086	0.0296	0.007	0.0131	0.1617
1	rs72639062	14243789	1.18	0.345943801679723	3	0.696751202985924	0.0230305203104956	0.0231899136322475	0.1332	0.0752	0.0066	0.0029	0.0195	0.0031	0.0023	0.0159	0.1521	0.0121	0.0196	0.0076	0.0881	0.0195	0.007	0.0033	0.0039	0.0956	0.088	0.01	0.0113	0.0087	0.0293	0.0069	0.0135	0.1613
1	rs12025627	14245797	1.18	0.345943801679723	2.99	0.72022314582581	0.0154142621610076	0.0168619753089655	0.133	0.0753	0.0066	0.0029	0.0195	0.0031	0.0025	0.0159	0.1523	0.0121	0.0197	0.0076	0.088	0.0194	0.007	0.0033	0.0039	0.0954	0.0881	0.01	0.0112	0.0087	0.0294	0.0067	0.0135	0.1612
1	rs11580525	14246931	1.18	0.345943801679723	2.99	0.72022314582581	0.0157450226861267	0.014389471215518	0.1329	0.0753	0.0066	0.0029	0.0195	0.0031	0.0025	0.0159	0.1524	0.0121	0.0197	0.0076	0.088	0.0194	0.007	0.0033	0.0039	0.0954	0.0882	0.01	0.0113	0.0087	0.0293	0.0067	0.0135	0.1612
1	rs76243963	14250304	1.17	0.382518045708746	2.98	0.744195120258389	0.0172286825523115	0.0117115800005515	0.1326	0.0753	0.0066	0.0029	0.0195	0.0031	0.0025	0.0159	0.1525	0.0121	0.0197	0.0075	0.0878	0.0193	0.0069	0.0034	0.004	0.0955	0.0884	0.01	0.0113	0.0088	0.0293	0.0067	0.0136	0.1611
1	rs1203702	14250509	1.17	0.382518045708746	2.98	0.744195120258389	0.0180317815218408	0.0123943459075691	0.1325	0.0753	0.0066	0.0029	0.0195	0.0031	0.0025	0.0159	0.1526	0.0121	0.0197	0.0075	0.0877	0.0193	0.0069	0.0034	0.004	0.0955	0.0884	0.01	0.0113	0.0088	0.0293	0.0067	0.0137	0.1611
1	rs1534946	14252247	1.17	0.382518045708746	2.98	0.744195120258389	0.0161694883922513	0.011257299455546	0.1323	0.0753	0.0066	0.0029	0.0195	0.0031	0.0026	0.0159	0.1528	0.0122	0.0197	0.0075	0.0876	0.0192	0.0069	0.0034	0.004	0.0954	0.0885	0.01	0.0113	0.0088	0.0295	0.0067	0.0138	0.161
1	rs80132111	14252412	1.17	0.382518045708746	2.98	0.744195120258389	0.0161916701394163	0.0128069902362815	0.1323	0.0752	0.0066	0.0029	0.0195	0.0031	0.0026	0.0159	0.1528	0.0122	0.0197	0.0075	0.0875	0.0192	0.0069	0.0034	0.004	0.0954	0.0885	0.01	0.0113	0.0088	0.0295	0.0067	0.0138	0.1609
1	rs10489150	14253566	1.17	0.382518045708746	2.98	0.744195120258389	0.0145004110057559	0.0122374530174724	0.1321	0.0752	0.0066	0.0029	0.0195	0.0031	0.0026	0.016	0.1529	0.0122	0.0198	0.0074	0.0874	0.0192	0.0069	0.0034	0.004	0.0954	0.0886	0.0099	0.0113	0.0089	0.0297	0.0067	0.0139	0.1608
1	rs12127981	14255114	1.17	0.382518045708746	2.99	0.72022314582581	0.0146372673714521	0.0116504819749191	0.1321	0.0752	0.0066	0.0029	0.0195	0.0031	0.0026	0.016	0.153	0.0121	0.0198	0.0074	0.0874	0.0192	0.0069	0.0034	0.004	0.0953	0.0885	0.0099	0.0113	0.0089	0.0298	0.0067	0.0139	0.1608
1	rs7538374	14255978	1.17	0.382518045708746	2.99	0.72022314582581	0.0178404044074225	0.0174169953569396	0.1321	0.0751	0.0066	0.0029	0.0195	0.0031	0.0026	0.0161	0.153	0.0121	0.0198	0.0074	0.0873	0.0192	0.0068	0.0034	0.004	0.0954	0.0886	0.01	0.0113	0.0089	0.0298	0.0067	0.0139	0.1608
1	rs17351075	14258256	1.17	0.382518045708746	2.99	0.72022314582581	0.0165571491238514	0.0328564964502637	0.1319	0.0752	0.0065	0.0028	0.0195	0.0031	0.0026	0.0161	0.1532	0.0121	0.0198	0.0073	0.0871	0.0192	0.0068	0.0034	0.004	0.0954	0.0887	0.01	0.0113	0.0088	0.0299	0.0067	0.0139	0.1609
1	rs12035581	14259163	1.17	0.382518045708746	2.99	0.72022314582581	0.016943945417386	0.0318044820468864	0.1319	0.0752	0.0065	0.0028	0.0195	0.003	0.0026	0.0161	0.1532	0.0121	0.0198	0.0074	0.0871	0.0192	0.0067	0.0034	0.004	0.0954	0.0888	0.0099	0.0112	0.0088	0.0299	0.0067	0.0139	0.161
1	rs76783481	14269661	1.18	0.345943801679723	3	0.696751202985924	0.0168218912084361	0.0381345621301667	0.1317	0.0752	0.0065	0.0028	0.0195	0.003	0.0026	0.0161	0.1534	0.0121	0.0198	0.0074	0.0869	0.0192	0.0067	0.0034	0.004	0.0954	0.089	0.0099	0.0112	0.0088	0.03	0.0067	0.014	0.1611
1	rs78143978	14275318	1.18	0.345943801679723	2.99	0.72022314582581	0.016066269119702	0.0353723027871356	0.1316	0.0752	0.0065	0.0028	0.0195	0.003	0.0026	0.0161	0.1535	0.012	0.0199	0.0073	0.0868	0.0191	0.0067	0.0034	0.004	0.0954	0.0891	0.0099	0.0112	0.0088	0.03	0.0067	0.014	0.1612
1	rs77079888	14281492	1.18	0.345943801679723	2.99	0.72022314582581	0.0172674277840286	0.0371143329247355	0.131	0.0752	0.0064	0.0027	0.0194	0.0029	0.0027	0.0162	0.1542	0.0119	0.0201	0.0071	0.086	0.019	0.0068	0.0034	0.0039	0.0953	0.09	0.0098	0.0109	0.0088	0.0304	0.0066	0.014	0.1616
1	rs1997780	14292310	1.18	0.345943801679723	2.99	0.72022314582581	0.0165270889936982	0.0322534096189014	0.1306	0.0751	0.0064	0.0027	0.0192	0.0029	0.0027	0.0162	0.1547	0.0117	0.0202	0.0068	0.0854	0.0189	0.0069	0.0034	0.0039	0.0952	0.0906	0.0098	0.0108	0.0088	0.0307	0.0065	0.0141	0.162
1	rs10927970	14295824	1.18	0.345943801679723	2.99	0.72022314582581	0.0139624492359426	0.0215890254334355	0.1305	0.0751	0.0064	0.0028	0.0192	0.0029	0.0027	0.0162	0.1547	0.0118	0.0202	0.0068	0.0854	0.0189	0.0069	0.0034	0.004	0.0952	0.0907	0.0098	0.0107	0.0088	0.0307	0.0065	0.0141	0.1619
1	rs10803440	14296513	1.18	0.345943801679723	2.98	0.744195120258389	0.0138500678985479	0.0211358964270646	0.1305	0.0751	0.0064	0.0028	0.0192	0.0029	0.0027	0.0162	0.1547	0.0118	0.0202	0.0068	0.0854	0.0189	0.0069	0.0034	0.004	0.0952	0.0907	0.0098	0.0107	0.0088	0.0307	0.0065	0.0141	0.1619
1	rs79129028	14297036	1.18	0.345943801679723	2.98	0.744195120258389	0.01400227441343	0.0228483206151456	0.1305	0.0751	0.0064	0.0028	0.0192	0.0029	0.0027	0.0162	0.1547	0.0118	0.0202	0.0068	0.0854	0.0189	0.0069	0.0034	0.004	0.0952	0.0907	0.0098	0.0107	0.0088	0.0307	0.0065	0.0141	0.1619
1	rs72640516	14303852	1.18	0.345943801679723	2.97	0.768670182966371	0.0206404158525328	0.0407675332562023	0.1301	0.0752	0.0062	0.0029	0.0193	0.003	0.0027	0.0165	0.1549	0.0115	0.0202	0.0066	0.086	0.0189	0.0067	0.0034	0.004	0.0958	0.0908	0.0098	0.0109	0.0086	0.0308	0.0064	0.0142	0.1612
1	rs12745913	14308709	1.18	0.345943801679723	2.97	0.768670182966371	0.0196171752585638	0.0154604531783686	0.1301	0.0752	0.0062	0.0029	0.0193	0.003	0.0027	0.0165	0.1549	0.0115	0.0202	0.0066	0.0861	0.0189	0.0067	0.0034	0.004	0.0959	0.0908	0.0098	0.0109	0.0085	0.0308	0.0064	0.0142	0.1611
1	rs7539510	14311374	1.17	0.382518045708746	2.97	0.768670182966371	0.0249592675768951	0.0316058930105514	0.1298	0.0753	0.0062	0.0029	0.0193	0.003	0.0027	0.0165	0.1547	0.0116	0.0203	0.0066	0.0858	0.0189	0.0066	0.0034	0.004	0.0961	0.0908	0.0097	0.0109	0.0085	0.0312	0.0064	0.0143	0.1607
1	rs59784119	14313250	1.17	0.382518045708746	2.97	0.768670182966371	0.0277796233634273	0.0377572290299167	0.1298	0.0754	0.0062	0.0029	0.0193	0.003	0.0027	0.0165	0.1547	0.0115	0.0204	0.0067	0.0858	0.0189	0.0066	0.0034	0.004	0.0961	0.0908	0.0097	0.0109	0.0085	0.0312	0.0064	0.0143	0.1607
1	rs12125722	14315684	1.17	0.382518045708746	2.97	0.768670182966371	0.0309129165529702	0.0287439639838225	0.1298	0.0755	0.0062	0.0029	0.0193	0.003	0.0027	0.0165	0.1547	0.0115	0.0205	0.0067	0.0858	0.0189	0.0066	0.0034	0.004	0.0961	0.0907	0.0097	0.0109	0.0085	0.0312	0.0064	0.0143	0.1606
1	rs12076206	14317494	1.17	0.382518045708746	2.97	0.768670182966371	0.0307365245511805	0.0271524720398265	0.1298	0.0755	0.0062	0.0029	0.0193	0.003	0.0027	0.0165	0.1547	0.0115	0.0205	0.0067	0.0858	0.0189	0.0066	0.0034	0.004	0.0961	0.0907	0.0097	0.0109	0.0085	0.0312	0.0064	0.0143	0.1606
1	rs12753627	14319607	1.18	0.345943801679723	2.97	0.768670182966371	0.0309718716671133	0.0370076710181459	0.1297	0.0755	0.0062	0.0029	0.0193	0.003	0.0027	0.0165	0.1546	0.0115	0.0205	0.0067	0.0858	0.0189	0.0067	0.0034	0.004	0.0961	0.0907	0.0097	0.0109	0.0085	0.0312	0.0064	0.0144	0.1607
1	rs12127946	14320350	1.18	0.345943801679723	2.96	0.793651312900757	0.0310545415106832	0.0485906013625322	0.1298	0.0755	0.0062	0.0029	0.0193	0.003	0.0027	0.0165	0.1545	0.0115	0.0205	0.0067	0.0857	0.0189	0.0067	0.0034	0.004	0.0963	0.0907	0.0097	0.0108	0.0085	0.0312	0.0065	0.0144	0.1605
1	rs17353372	14340185	1.18	0.345943801679723	2.96	0.793651312900757	0.0132854289549573	0.0268301042016976	0.1307	0.075	0.0062	0.0028	0.0191	0.0031	0.0028	0.0165	0.1534	0.0116	0.0205	0.0069	0.0856	0.0185	0.0069	0.0033	0.0041	0.0978	0.0903	0.0096	0.0107	0.0085	0.0309	0.0067	0.0149	0.16
1	rs4661465	14345544	1.18	0.345943801679723	2.95	0.819141413036571	0.0109571385081966	0.0107534968452045	0.1309	0.075	0.0061	0.0028	0.019	0.0031	0.0028	0.0165	0.1532	0.0117	0.0205	0.007	0.0856	0.0184	0.0069	0.0032	0.0041	0.098	0.0902	0.0096	0.0107	0.0085	0.0307	0.0067	0.015	0.1599
1	rs12135527	14348554	1.18	0.345943801679723	2.94	0.845143312120842	0.0122920022280848	0.0248455005506537	0.1309	0.0749	0.0061	0.0029	0.019	0.0031	0.0028	0.0165	0.1531	0.0116	0.0205	0.007	0.0856	0.0184	0.0069	0.0032	0.0041	0.0981	0.0902	0.0096	0.0107	0.0085	0.0307	0.0067	0.0151	0.1599
1	rs10733142	14371830	1.18	0.345943801679723	2.94	0.845143312120842	0.0138434782205776	0.00712488612769719	0.1327	0.0743	0.0059	0.0031	0.0192	0.0032	0.0028	0.0165	0.1513	0.0111	0.0207	0.0068	0.0852	0.0176	0.007	0.0029	0.004	0.1002	0.0906	0.0097	0.0105	0.0085	0.0307	0.0068	0.0152	0.1597
1	rs763993	14377390	1.18	0.345943801679723	2.94	0.845143312120842	0.00915604752482897	0.00524162998193687	0.1326	0.0742	0.0059	0.0031	0.0193	0.003	0.0028	0.0167	0.151	0.0115	0.0208	0.0076	0.0846	0.0177	0.0073	0.0029	0.004	0.0999	0.0906	0.0099	0.0105	0.0085	0.0308	0.0067	0.0153	0.1591
1	rs4662094	14377966	1.18	0.345943801679723	2.94	0.845143312120842	0.0085995488433539	0.00502273721577215	0.1326	0.0742	0.0059	0.0031	0.0193	0.003	0.0028	0.0168	0.151	0.0115	0.0208	0.0076	0.0846	0.0177	0.0073	0.0029	0.004	0.0999	0.0906	0.0099	0.0105	0.0085	0.0308	0.0067	0.0153	0.1591
1	rs74483393	14379959	1.18	0.345943801679723	2.94	0.845143312120842	0.0094492975755394	0.0185919817495896	0.1326	0.0741	0.0059	0.0031	0.0193	0.003	0.0028	0.0168	0.1508	0.0115	0.0208	0.0076	0.0845	0.0177	0.0073	0.0029	0.0039	0.1	0.0906	0.0099	0.0105	0.0084	0.0308	0.0067	0.0153	0.1592
1	rs77713952	14381561	1.18	0.345943801679723	2.93	0.871659766409689	0.00956357902654996	0.0180566899876586	0.1326	0.0741	0.006	0.0031	0.0193	0.003	0.0028	0.0168	0.1507	0.0115	0.0208	0.0076	0.0845	0.0178	0.0073	0.0029	0.0039	0.1001	0.0906	0.0099	0.0105	0.0084	0.0308	0.0067	0.0153	0.1592
1	rs77700436	14382879	1.18	0.345943801679723	2.94	0.845143312120842	0.00942459145780957	0.0156014283986724	0.1326	0.0741	0.006	0.0031	0.0193	0.003	0.0028	0.0168	0.1507	0.0115	0.0208	0.0076	0.0845	0.0178	0.0073	0.0029	0.0039	0.1001	0.0906	0.0099	0.0105	0.0084	0.0308	0.0067	0.0153	0.1592
1	rs4661468	14386559	1.18	0.345943801679723	2.92	0.898693461391643	0.0085995488433539	0.00818082769224919	0.1326	0.0742	0.006	0.0031	0.0193	0.003	0.0028	0.0168	0.1506	0.0115	0.0208	0.0076	0.0845	0.0178	0.0073	0.0029	0.0039	0.1001	0.0906	0.0099	0.0105	0.0084	0.0308	0.0067	0.0153	0.1592
1	rs7527437	14387969	1.18	0.345943801679723	2.91	0.926247013494653	0.00848047501815885	0.00825733759770314	0.1326	0.0743	0.006	0.003	0.0193	0.003	0.0028	0.0168	0.1506	0.0115	0.0208	0.0076	0.0845	0.0178	0.0073	0.0029	0.0039	0.1001	0.0906	0.0099	0.0105	0.0084	0.0308	0.0067	0.0153	0.1592
1	rs72641642	14391038	1.18	0.345943801679723	2.89	0.982923819582558	0.00464064125780939	0.0200034523563122	0.1326	0.0742	0.0062	0.0031	0.0197	0.0031	0.0029	0.0169	0.1493	0.0116	0.0207	0.0076	0.0843	0.0178	0.0074	0.0029	0.0038	0.1011	0.0903	0.01	0.0105	0.0085	0.0303	0.0068	0.0153	0.1592
1	rs6701426	14391685	1.18	0.345943801679723	2.88	1.01205197621114	0.00309759461093827	0.0140857206986194	0.1327	0.0739	0.0064	0.0031	0.0199	0.0032	0.003	0.017	0.1482	0.0117	0.0208	0.0076	0.0843	0.0178	0.0075	0.0029	0.0038	0.1018	0.09	0.0102	0.0105	0.0086	0.0299	0.0069	0.0155	0.1591
1	rs12754997	14395050	1.18	0.345943801679723	2.88	1.01205197621114	0.0100156941826905	0.0101758538103005	0.1342	0.0735	0.0067	0.0037	0.02	0.0035	0.0029	0.017	0.1451	0.0116	0.0199	0.0076	0.0833	0.0176	0.008	0.0031	0.0041	0.1044	0.0899	0.0106	0.0104	0.0089	0.0291	0.0074	0.016	0.1578
1	rs113869187	14399115	1.18	0.345943801679723	2.88	1.01205197621114	0.0100519273074851	0.00473227149827644	0.1343	0.0734	0.0067	0.0038	0.02	0.0035	0.0029	0.017	0.1449	0.0116	0.0198	0.0076	0.0832	0.0176	0.008	0.0031	0.0041	0.1045	0.0899	0.0106	0.0104	0.0089	0.0291	0.0075	0.0161	0.1577
1	rs116458642	14399301	1.18	0.345943801679723	2.89	0.982923819582558	0.00997955991916344	0.00469424179539084	0.1343	0.0734	0.0067	0.0038	0.02	0.0035	0.0029	0.017	0.1449	0.0116	0.0198	0.0076	0.0832	0.0176	0.008	0.0031	0.0041	0.1045	0.0899	0.0106	0.0104	0.0089	0.0291	0.0075	0.0161	0.1577
1	rs12746681	14399627	1.17	0.382518045708746	2.89	0.982923819582558	0.00983600819095795	0.00285455049862402	0.1343	0.0734	0.0067	0.0038	0.02	0.0035	0.0029	0.017	0.1449	0.0116	0.0198	0.0076	0.0832	0.0176	0.008	0.0031	0.0041	0.1045	0.0899	0.0106	0.0104	0.0089	0.0291	0.0075	0.0161	0.1577
1	rs9660013	14405785	1.17	0.382518045708746	2.89	0.982923819582558	0.00990758731855145	0.00510175821589636	0.1346	0.0735	0.0067	0.0038	0.0201	0.0035	0.0029	0.017	0.1445	0.0116	0.0197	0.0076	0.0831	0.0176	0.008	0.0031	0.0041	0.1052	0.0899	0.0107	0.0103	0.0089	0.029	0.0075	0.0161	0.1576
1	rs12037685	14406741	1.17	0.382518045708746	2.88	1.01205197621114	0.0104944958040965	0.00298659344036659	0.1346	0.0735	0.0067	0.0038	0.0201	0.0035	0.0029	0.017	0.1444	0.0116	0.0197	0.0076	0.0831	0.0176	0.008	0.0031	0.0041	0.1052	0.0899	0.0107	0.0103	0.0089	0.029	0.0075	0.0161	0.1576
1	rs4661470	14407802	1.17	0.382518045708746	2.88	1.01205197621114	0.0104624048166164	0.00379683220899093	0.1346	0.0735	0.0067	0.0038	0.0201	0.0035	0.0029	0.017	0.1443	0.0116	0.0197	0.0076	0.0831	0.0176	0.008	0.0031	0.0041	0.1052	0.0899	0.0107	0.0103	0.0089	0.0289	0.0075	0.016	0.1576
1	rs6661697	14424893	1.17	0.382518045708746	2.88	1.01205197621114	0.0107757370254436	0.0019734845738866	0.1348	0.0735	0.0069	0.0038	0.0201	0.0036	0.003	0.0169	0.1435	0.0118	0.0196	0.0076	0.0831	0.0173	0.0081	0.0032	0.0042	0.1054	0.0898	0.0107	0.0103	0.0091	0.0288	0.0076	0.0161	0.1578
1	rs34273060	14434528	1.17	0.382518045708746	2.88	1.01205197621114	0.00988709604642369	0.00137253430991809	0.1354	0.0734	0.0069	0.0038	0.0201	0.0036	0.0031	0.0169	0.1435	0.0118	0.0195	0.0075	0.0827	0.0174	0.008	0.0032	0.0042	0.1053	0.0899	0.0107	0.0103	0.009	0.0287	0.0076	0.0161	0.1579
1	rs79458940	14436711	1.17	0.382518045708746	2.87	1.0417097985148	0.00979528198776055	0.00124112346039724	0.1356	0.0734	0.0069	0.0038	0.0201	0.0036	0.0031	0.0169	0.1435	0.0118	0.0195	0.0075	0.0826	0.0175	0.0079	0.0032	0.0042	0.1052	0.0899	0.0108	0.0103	0.009	0.0286	0.0076	0.0162	0.1579
1	rs10928012	14439423	1.17	0.382518045708746	2.87	1.0417097985148	0.0100934578583936	0.00122295587680756	0.1357	0.0733	0.0069	0.0038	0.0201	0.0036	0.0031	0.0169	0.1435	0.0118	0.0195	0.0075	0.0825	0.0175	0.0079	0.0032	0.0042	0.1052	0.0899	0.0108	0.0103	0.009	0.0286	0.0076	0.0162	0.1579
1	rs6664316	14440876	1.17	0.382518045708746	2.87	1.0417097985148	0.00919474275256317	0.00245123031379081	0.1369	0.0724	0.0072	0.0036	0.0203	0.0036	0.0031	0.0168	0.1428	0.0118	0.0197	0.0074	0.0833	0.0175	0.0081	0.0032	0.0039	0.105	0.0904	0.0109	0.0103	0.0088	0.0284	0.0078	0.0162	0.1572
1	rs75550076	14441351	1.17	0.382518045708746	2.88	1.01205197621114	0.0109405531380652	0.00154214926628541	0.1373	0.0718	0.0073	0.0035	0.0203	0.0037	0.0031	0.0168	0.1431	0.0117	0.0197	0.0072	0.0831	0.0176	0.0082	0.0034	0.0038	0.1051	0.0905	0.011	0.0103	0.0084	0.0283	0.0079	0.0162	0.1574
1	rs7519796	14441384	1.17	0.382518045708746	2.89	0.982923819582558	0.0115496364094618	0.00147096667397565	0.1373	0.0718	0.0073	0.0035	0.0203	0.0037	0.0031	0.0168	0.1431	0.0116	0.0197	0.0072	0.0831	0.0176	0.0082	0.0034	0.0038	0.1051	0.0905	0.011	0.0103	0.0084	0.0283	0.0079	0.0162	0.1574
1	rs10928016	14441738	1.17	0.382518045708746	2.88	1.01205197621114	0.016715624219383	0.000385015800104711	0.1375	0.0713	0.0074	0.0035	0.0202	0.0037	0.0032	0.0168	0.1434	0.0115	0.0197	0.007	0.0832	0.0175	0.0082	0.0034	0.0037	0.1052	0.0908	0.0111	0.0103	0.0079	0.0281	0.0079	0.0162	0.1579
1	rs10928019	14442673	1.17	0.382518045708746	2.88	1.01205197621114	0.0190112298940393	0.000389710352989708	0.1394	0.0699	0.0075	0.0035	0.02	0.0038	0.0033	0.0168	0.1437	0.0114	0.0195	0.0069	0.0824	0.0176	0.0082	0.0035	0.0037	0.1052	0.0911	0.0112	0.0105	0.0078	0.028	0.0078	0.0159	0.1579
1	rs78603207	14449922	1.18	0.345943801679723	2.88	1.01205197621114	0.0995026470010771	0.00802891816174692	0.1416	0.0676	0.008	0.0035	0.0196	0.0039	0.0038	0.0176	0.1434	0.0108	0.0193	0.0062	0.0813	0.0176	0.008	0.0039	0.0036	0.1046	0.0916	0.0117	0.0114	0.0077	0.028	0.0075	0.0154	0.1589
1	rs61775718	14451913	1.18	0.345943801679723	2.88	1.01205197621114	0.100094319928571	0.00445105438321451	0.1417	0.0676	0.008	0.0035	0.0196	0.0039	0.0038	0.0176	0.1434	0.0108	0.0192	0.0062	0.0813	0.0176	0.008	0.0039	0.0036	0.1046	0.0916	0.0117	0.0114	0.0077	0.028	0.0075	0.0154	0.159
1	rs74391512	14452337	1.18	0.345943801679723	2.89	0.982923819582558	0.100352253571132	0.0044326350884213	0.1417	0.0675	0.0081	0.0035	0.0196	0.0039	0.0038	0.0176	0.1434	0.0108	0.0192	0.0062	0.0813	0.0176	0.008	0.0039	0.0036	0.1046	0.0916	0.0117	0.0114	0.0077	0.028	0.0075	0.0154	0.159
1	rs10928025	14453779	1.18	0.345943801679723	2.89	0.982923819582558	0.103295781158027	0.00303133427273148	0.1418	0.0675	0.0081	0.0035	0.0197	0.0039	0.0039	0.0176	0.1434	0.0109	0.0191	0.0062	0.0813	0.0176	0.008	0.0038	0.0036	0.1045	0.0916	0.0117	0.0114	0.0077	0.028	0.0075	0.0154	0.159
1	rs6668059	14454092	1.18	0.345943801679723	2.89	0.982923819582558	0.107419920326134	0.00372945938531935	0.1423	0.0668	0.0081	0.0035	0.0197	0.0039	0.0039	0.0176	0.1433	0.0109	0.0191	0.0062	0.0814	0.0173	0.008	0.0039	0.0036	0.1046	0.0919	0.0117	0.0114	0.0077	0.0279	0.0075	0.0153	0.1591
1	rs114307971	14456830	1.18	0.345943801679723	2.89	0.982923819582558	0.110133984570305	0.00645575509089252	0.1424	0.0668	0.0081	0.0035	0.0196	0.004	0.0039	0.0176	0.1433	0.0108	0.0191	0.0062	0.0814	0.0173	0.008	0.0038	0.0036	0.1047	0.0919	0.0118	0.0114	0.0077	0.0278	0.0074	0.0152	0.1593
1	rs78609359	14463451	1.18	0.345943801679723	2.88	1.01205197621114	0.117728870799041	0.0112873007321108	0.1424	0.0665	0.0081	0.0035	0.0195	0.004	0.0038	0.0178	0.1432	0.0108	0.0189	0.0062	0.0813	0.0172	0.0079	0.0039	0.0035	0.1049	0.0919	0.0119	0.0115	0.0078	0.0279	0.0073	0.0151	0.1597
1	rs10928029	14465151	1.18	0.345943801679723	2.89	0.982923819582558	0.124985100139164	0.00696019720309229	0.1424	0.0663	0.0081	0.0035	0.0195	0.004	0.0038	0.0179	0.1431	0.0108	0.0189	0.0062	0.0813	0.0172	0.0079	0.0039	0.0035	0.1051	0.0918	0.012	0.0115	0.0078	0.0279	0.0073	0.0151	0.1599
1	rs1934656	14468557	1.18	0.345943801679723	2.89	0.982923819582558	0.156439003117858	0.0136857626381835	0.1424	0.0657	0.0082	0.0039	0.0194	0.0041	0.0039	0.0181	0.1435	0.0107	0.019	0.0061	0.0819	0.017	0.0077	0.0042	0.0036	0.1049	0.0905	0.0119	0.0115	0.0079	0.0277	0.007	0.0148	0.1609
1	rs17351732	14476584	1.17	0.382518045708746	2.88	1.01205197621114	0.179250023013538	0.0228483206151456	0.1424	0.0651	0.0082	0.0039	0.0191	0.0041	0.004	0.0181	0.1436	0.0105	0.0191	0.0061	0.0819	0.0167	0.0075	0.0044	0.0036	0.1055	0.0891	0.0119	0.0116	0.008	0.0274	0.0071	0.0147	0.1628
1	rs10803464	14477104	1.17	0.382518045708746	2.88	1.01205197621114	0.187406487593384	0.0237501707226103	0.1425	0.065	0.0082	0.0039	0.0191	0.0041	0.004	0.0181	0.1437	0.0105	0.0191	0.0061	0.0819	0.0167	0.0075	0.0045	0.0036	0.1055	0.089	0.0119	0.0116	0.008	0.0274	0.0071	0.0147	0.1628
1	rs7532380	14487230	1.18	0.345943801679723	2.88	1.01205197621114	0.272356032530145	0.0403786316930395	0.1431	0.0644	0.0083	0.0039	0.019	0.0042	0.0041	0.0181	0.1429	0.0104	0.0189	0.0062	0.082	0.0166	0.0075	0.0046	0.0035	0.1057	0.0878	0.0122	0.0118	0.008	0.0274	0.007	0.0145	0.1643
1	rs4661478	14490361	1.18	0.345943801679723	2.88	1.01205197621114	0.288179662405235	0.0419442590987126	0.143	0.0643	0.0083	0.0039	0.019	0.0043	0.0041	0.0182	0.1429	0.0103	0.0189	0.0062	0.0821	0.0167	0.0075	0.0047	0.0035	0.1057	0.0878	0.0122	0.0118	0.008	0.0274	0.007	0.0145	0.1642
1	rs2185241	14491442	1.18	0.345943801679723	2.88	1.01205197621114	0.281971619395818	0.0420006674665008	0.143	0.0643	0.0083	0.0039	0.019	0.0043	0.0041	0.0182	0.1429	0.0103	0.0189	0.0062	0.0821	0.0167	0.0075	0.0047	0.0035	0.1057	0.0878	0.0122	0.0118	0.008	0.0274	0.007	0.0145	0.1642
1	rs7542472	14493787	1.18	0.345943801679723	2.88	1.01205197621114	0.274766321313162	0.0431359396601652	0.1428	0.0643	0.0083	0.0039	0.019	0.0043	0.0041	0.0182	0.143	0.0103	0.0189	0.0062	0.0821	0.0167	0.0075	0.0047	0.0035	0.1057	0.0879	0.0122	0.0118	0.0081	0.0273	0.007	0.0145	0.1641
1	rs11591032	14496237	1.18	0.345943801679723	2.89	0.982923819582558	0.260837916090801	0.0768454116707442	0.1428	0.0643	0.0083	0.0039	0.019	0.0043	0.0041	0.0181	0.143	0.0103	0.0189	0.0062	0.0821	0.0166	0.0075	0.0046	0.0035	0.1057	0.0878	0.0122	0.0118	0.0081	0.0274	0.0071	0.0145	0.1641
1	rs112132957	14505754	1.18	0.345943801679723	2.89	0.982923819582558	0.24603209507569	0.102627730579959	0.1429	0.0642	0.0082	0.0038	0.0191	0.0042	0.0041	0.0181	0.1431	0.0102	0.0188	0.0062	0.0821	0.0166	0.0075	0.0046	0.0034	0.1055	0.0877	0.0123	0.0119	0.0081	0.0274	0.0072	0.0145	0.1642
1	rs10928050	14507057	1.18	0.345943801679723	2.86	1.07189958250627	0.224192606865423	0.0892878838085201	0.143	0.064	0.0081	0.0037	0.0192	0.0041	0.0042	0.018	0.1433	0.0101	0.0187	0.0064	0.0821	0.0166	0.0075	0.0045	0.0034	0.1052	0.0876	0.0124	0.0121	0.0081	0.0276	0.0074	0.0144	0.1643
1	rs10754914	14507739	1.18	0.345943801679723	2.86	1.07189958250627	0.236852913761187	0.135115418735565	0.1427	0.0635	0.0078	0.0038	0.0196	0.0041	0.0046	0.0177	0.144	0.0098	0.0187	0.0067	0.0818	0.016	0.0076	0.0046	0.0036	0.1046	0.0874	0.0128	0.0126	0.0081	0.0282	0.0076	0.014	0.1643
1	rs12736835	14510164	1.18	0.345943801679723	2.86	1.07189958250627	0.230347907417457	0.247675215918046	0.1436	0.0632	0.0072	0.0037	0.0197	0.0042	0.0045	0.0182	0.1456	0.0095	0.0186	0.0065	0.0816	0.0156	0.0076	0.0047	0.004	0.1031	0.0863	0.013	0.0129	0.0082	0.0292	0.0076	0.0139	0.1639
1	rs17354050	14513235	1.18	0.345943801679723	2.86	1.07189958250627	0.245288938880737	0.279318783831548	0.1436	0.0631	0.0072	0.0037	0.0196	0.0042	0.0045	0.0182	0.1456	0.0095	0.0186	0.0065	0.0816	0.0156	0.0076	0.0047	0.004	0.103	0.0863	0.013	0.0129	0.0081	0.0293	0.0076	0.0139	0.164
1	rs17398014	14521856	1.18	0.345943801679723	2.86	1.07189958250627	0.241072217702353	0.295515270054933	0.1437	0.063	0.0071	0.0037	0.0196	0.0042	0.0046	0.0183	0.1457	0.0095	0.0185	0.0065	0.0814	0.0155	0.0075	0.0047	0.004	0.103	0.0864	0.013	0.0128	0.008	0.0295	0.0077	0.014	0.1641
1	rs72644410	14535819	1.18	0.345943801679723	2.85	1.10262356492582	0.244241880251233	0.307542667944204	0.1438	0.0628	0.0071	0.0038	0.0196	0.0042	0.0047	0.0183	0.1458	0.0095	0.0185	0.0065	0.0812	0.0154	0.0074	0.0047	0.004	0.1029	0.0863	0.013	0.0128	0.0079	0.0296	0.0078	0.0141	0.1641
1	rs614719	14536470	1.18	0.345943801679723	2.85	1.10262356492582	0.245114258114349	0.29669965162575	0.1438	0.0628	0.0071	0.0038	0.0196	0.0042	0.0047	0.0183	0.1459	0.0095	0.0185	0.0065	0.0813	0.0153	0.0074	0.0047	0.0041	0.1029	0.0863	0.013	0.0128	0.0078	0.0296	0.0078	0.0141	0.1641
1	rs115895161	14537327	1.18	0.345943801679723	2.85	1.10262356492582	0.242719334524961	0.298953907724961	0.1438	0.0627	0.0071	0.0038	0.0196	0.0042	0.0047	0.0183	0.1459	0.0095	0.0185	0.0066	0.0812	0.0153	0.0074	0.0047	0.0041	0.1029	0.0863	0.013	0.0128	0.0078	0.0296	0.0078	0.0141	0.1641
1	rs554728	14540436	1.18	0.345943801679723	2.85	1.10262356492582	0.217925577205196	0.275023972571688	0.1437	0.0628	0.0071	0.0038	0.0196	0.0042	0.0047	0.0184	0.1459	0.0095	0.0185	0.0067	0.0811	0.0153	0.0074	0.0048	0.0041	0.1029	0.0864	0.013	0.0128	0.0078	0.0296	0.0078	0.014	0.164
1	rs116600476	14542394	1.18	0.345943801679723	2.85	1.10262356492582	0.218212008129642	0.281182320771671	0.1437	0.0628	0.0071	0.0038	0.0197	0.0043	0.0047	0.0184	0.1459	0.0095	0.0185	0.0067	0.0811	0.0153	0.0074	0.0048	0.0041	0.1028	0.0863	0.013	0.0128	0.0078	0.0296	0.0078	0.014	0.1641
1	rs12723920	14553662	1.17	0.382518045708746	2.85	1.10262356492582	0.203361212947096	0.272018297766819	0.1436	0.0627	0.0072	0.0038	0.0197	0.0043	0.0047	0.0184	0.1459	0.0096	0.0185	0.0068	0.0811	0.0153	0.0074	0.0048	0.0041	0.1026	0.0862	0.013	0.0128	0.0078	0.0296	0.0078	0.014	0.1642
1	rs184903075	14555734	1.17	0.382518045708746	2.85	1.10262356492582	0.202771594910629	0.274329450530851	0.1437	0.0626	0.0072	0.0039	0.0197	0.0043	0.0047	0.0184	0.1459	0.0096	0.0185	0.0068	0.0811	0.0153	0.0074	0.0048	0.0041	0.1026	0.0862	0.013	0.0128	0.0078	0.0296	0.0078	0.014	0.1641
1	rs11809915	14555808	1.17	0.382518045708746	2.85	1.10262356492582	0.202810872598543	0.2738667369774	0.1437	0.0626	0.0072	0.0039	0.0197	0.0043	0.0047	0.0184	0.1459	0.0096	0.0185	0.0068	0.0811	0.0153	0.0074	0.0048	0.0041	0.1026	0.0862	0.013	0.0128	0.0078	0.0296	0.0077	0.014	0.1642
1	rs4478803	14559081	1.17	0.382518045708746	2.84	1.13388392478305	0.206879564101363	0.287264917912144	0.1437	0.0626	0.0072	0.0038	0.0197	0.0043	0.0047	0.0184	0.146	0.0096	0.0185	0.0068	0.0811	0.0154	0.0074	0.0048	0.0041	0.1026	0.0862	0.013	0.0128	0.0078	0.0296	0.0077	0.014	0.1641
1	rs61771841	14566290	1.18	0.345943801679723	2.84	1.13388392478305	0.217802885621822	0.333123263135579	0.1437	0.0625	0.0072	0.0039	0.0197	0.0043	0.0048	0.0184	0.1461	0.0096	0.0185	0.0069	0.0813	0.0154	0.0074	0.0048	0.0042	0.1024	0.086	0.013	0.0128	0.0077	0.0297	0.0077	0.014	0.164
1	rs10157046	14575095	1.17	0.382518045708746	2.84	1.13388392478305	0.167899903965291	0.367968643820657	0.1438	0.0618	0.0073	0.0044	0.0198	0.0046	0.0051	0.0186	0.1466	0.0096	0.0182	0.0071	0.0822	0.0156	0.0073	0.005	0.0046	0.1012	0.0849	0.013	0.0127	0.0077	0.03	0.0078	0.0141	0.1631
1	rs12403204	14575992	1.17	0.382518045708746	2.82	1.19802221324668	0.160938864811027	0.36343331417172	0.1437	0.0617	0.0073	0.0044	0.0199	0.0046	0.005	0.0186	0.1467	0.0096	0.0182	0.0072	0.0824	0.0156	0.0073	0.005	0.0046	0.1011	0.0847	0.013	0.0127	0.0077	0.03	0.0078	0.0141	0.163
1	rs116719116	14577571	1.17	0.382518045708746	2.82	1.19802221324668	0.157862637721888	0.404291502769895	0.1438	0.0615	0.0073	0.0045	0.02	0.0047	0.0051	0.0186	0.147	0.0096	0.0182	0.0072	0.0822	0.0156	0.0074	0.005	0.0047	0.1008	0.0848	0.013	0.0126	0.0078	0.0299	0.0078	0.014	0.1629
1	rs4662139	14586879	1.17	0.382518045708746	2.83	1.16568278487026	0.0989643394702768	0.356035074889477	0.1437	0.0605	0.0074	0.005	0.0203	0.0051	0.0053	0.0188	0.1484	0.0099	0.0181	0.0074	0.0809	0.0161	0.0074	0.0051	0.0051	0.0991	0.085	0.013	0.0122	0.0083	0.0298	0.0079	0.0142	0.162
1	rs11582145	14587210	1.17	0.382518045708746	2.83	1.16568278487026	0.102273871883016	0.355785047937538	0.1437	0.0605	0.0075	0.005	0.0203	0.0051	0.0053	0.0188	0.1485	0.0099	0.0181	0.0074	0.0809	0.0161	0.0074	0.0051	0.0051	0.099	0.0851	0.013	0.0122	0.0083	0.0297	0.0079	0.0142	0.1619
1	rs12077532	14588963	1.17	0.382518045708746	2.84	1.13388392478305	0.115434565887241	0.341493703791525	0.1438	0.0601	0.0076	0.0051	0.0205	0.0052	0.0053	0.0186	0.1489	0.0098	0.018	0.0075	0.0809	0.0161	0.0075	0.0053	0.0052	0.0983	0.0856	0.0128	0.012	0.0083	0.0296	0.008	0.0143	0.1614
1	rs7542111	14589127	1.17	0.382518045708746	2.84	1.13388392478305	0.11967635723855	0.35866337990986	0.1439	0.0599	0.0076	0.0052	0.0205	0.0052	0.0053	0.0186	0.1491	0.0098	0.018	0.0075	0.0809	0.0161	0.0075	0.0055	0.0053	0.0982	0.0857	0.0128	0.012	0.0083	0.0296	0.008	0.0142	0.1614
1	rs35964539	14591857	1.17	0.382518045708746	2.85	1.10262356492582	0.0838196903558696	0.316566061568284	0.1435	0.0596	0.0075	0.0055	0.0208	0.0053	0.0052	0.0185	0.1505	0.0101	0.018	0.0076	0.0816	0.0157	0.0073	0.0055	0.0054	0.0988	0.0845	0.0123	0.0108	0.0087	0.0294	0.008	0.0142	0.1617
1	rs10928060	14595692	1.17	0.382518045708746	2.85	1.10262356492582	0.0887233462016951	0.314152251697365	0.1435	0.0597	0.0075	0.0055	0.0208	0.0053	0.0052	0.0185	0.1508	0.01	0.018	0.0076	0.0816	0.0157	0.0071	0.0054	0.0053	0.0989	0.0845	0.0123	0.0108	0.0087	0.0291	0.008	0.0143	0.1618
1	rs72644446	14600514	1.17	0.382518045708746	2.85	1.10262356492582	0.0947484451447188	0.318380003416938	0.1437	0.0598	0.0075	0.0055	0.0207	0.0053	0.0052	0.0185	0.1509	0.0101	0.018	0.0076	0.0816	0.0156	0.007	0.0054	0.0053	0.099	0.0844	0.0122	0.0108	0.0087	0.0289	0.008	0.0143	0.162
