## Supplementary Tab. 5 for "Sparse haplotype-based fine-scale local ancestry inference at scale reveals recent selection on immune responses": 304206_file06 (part 2 of 3)

Chromosome	rs_number	hg19_GRCh37_Position	LDAS_26pop	-log10(p_LDAS_26pop)	LDAS_5continent	-log10(p_LDAS_5continent)	-log10(p_AAS_26pop)	-log10(p_AAS_5continent)	prob_ACB	prob_ASW	prob_BEB	prob_CDX	prob_CEU	prob_CHB	prob_CHS	prob_CLM	prob_ESN	prob_FIN	prob_GBR	prob_GIH	prob_GWD	prob_IBS	prob_ITU	prob_JPT	prob_KHV	prob_LWK	prob_MSL	prob_MXL	prob_PEL	prob_PJL	prob_PUR	prob_STU	prob_TSI	prob_YRI
1	rs7555815	14603198	1.17	0.382518045708746	2.85	1.10262356492582	0.0947484451447188	0.315358472342807	0.1438	0.0598	0.0074	0.0055	0.0206	0.0053	0.0053	0.0185	0.151	0.0101	0.018	0.0075	0.0817	0.0156	0.0069	0.0053	0.0053	0.099	0.0843	0.0122	0.0107	0.0087	0.0288	0.008	0.0143	0.1621
1	rs114041233	14605530	1.17	0.382518045708746	2.86	1.07189958250627	0.103637825209327	0.315599880819916	0.1439	0.0598	0.0074	0.0055	0.0205	0.0053	0.0052	0.0185	0.1512	0.0101	0.018	0.0075	0.0819	0.0156	0.0068	0.0053	0.0053	0.099	0.0843	0.0122	0.0107	0.0087	0.0288	0.008	0.0143	0.1621
1	rs11808667	14607341	1.17	0.382518045708746	2.86	1.07189958250627	0.105199034630645	0.315599880819916	0.1439	0.0598	0.0074	0.0055	0.0205	0.0052	0.0052	0.0185	0.1513	0.0101	0.018	0.0075	0.082	0.0156	0.0068	0.0053	0.0052	0.0989	0.0843	0.0122	0.0107	0.0087	0.0287	0.008	0.0144	0.162
1	rs1361337	14620211	1.17	0.382518045708746	2.88	1.01205197621114	0.139409600552115	0.334841650569436	0.1438	0.0598	0.0074	0.0054	0.0205	0.0052	0.0053	0.0185	0.1518	0.01	0.0182	0.0075	0.0818	0.0155	0.0068	0.0053	0.0052	0.0987	0.0844	0.0122	0.0105	0.0087	0.0286	0.008	0.0144	0.1619
1	rs1538534	14622770	1.17	0.382518045708746	2.87	1.0417097985148	0.130646957943617	0.309941310672402	0.1437	0.0598	0.0074	0.0054	0.0205	0.0052	0.0053	0.0185	0.1519	0.01	0.0182	0.0075	0.0817	0.0155	0.0068	0.0053	0.0052	0.0988	0.0844	0.0122	0.0105	0.0087	0.0286	0.008	0.0144	0.1619
1	rs10927407	14629281	1.16	0.421630287221885	2.88	1.01205197621114	0.159635757487602	0.302642902444844	0.141	0.0612	0.0073	0.0048	0.0201	0.0049	0.0058	0.018	0.1596	0.0099	0.0166	0.0086	0.0811	0.0149	0.0068	0.0045	0.0049	0.0992	0.0811	0.0115	0.0088	0.0091	0.0279	0.0088	0.0163	0.163
1	rs1416625	14629449	1.16	0.421630287221885	2.88	1.01205197621114	0.138401604108095	0.264091538497001	0.1413	0.0614	0.0072	0.0047	0.0201	0.0048	0.0058	0.0181	0.1596	0.0099	0.0165	0.0086	0.0814	0.0148	0.0068	0.0045	0.0049	0.0989	0.0809	0.0114	0.0088	0.009	0.0278	0.0088	0.0164	0.1632
1	rs12143153	14631625	1.16	0.421630287221885	2.88	1.01205197621114	0.143357012249366	0.264663487611455	0.1416	0.0615	0.0072	0.0047	0.02	0.0048	0.0058	0.018	0.1597	0.0099	0.0165	0.0086	0.0816	0.0147	0.0068	0.0044	0.0049	0.0992	0.0809	0.0114	0.0086	0.009	0.0278	0.0087	0.0164	0.163
1	rs12040453	14632298	1.16	0.421630287221885	2.88	1.01205197621114	0.150126582771057	0.261465553772957	0.1416	0.0615	0.0072	0.0047	0.02	0.0048	0.0058	0.018	0.1597	0.0099	0.0165	0.0086	0.0817	0.0147	0.0068	0.0044	0.0049	0.0992	0.0808	0.0114	0.0086	0.009	0.0278	0.0088	0.0164	0.1629
1	rs72644455	14634654	1.16	0.421630287221885	2.88	1.01205197621114	0.169702569035156	0.250819328992232	0.1419	0.0616	0.0072	0.0046	0.02	0.0048	0.0059	0.018	0.1597	0.0099	0.0166	0.0086	0.0819	0.0146	0.0068	0.0044	0.0049	0.0993	0.0807	0.0113	0.0085	0.009	0.0277	0.0088	0.0164	0.1628
1	rs946481	14635852	1.16	0.421630287221885	2.88	1.01205197621114	0.182672490270936	0.249807351088719	0.142	0.0617	0.0072	0.0046	0.02	0.0048	0.0059	0.018	0.1596	0.0099	0.0166	0.0086	0.082	0.0146	0.0068	0.0044	0.0049	0.0995	0.0804	0.0113	0.0084	0.009	0.0276	0.0089	0.0164	0.1628
1	rs61771855	14637532	1.16	0.421630287221885	2.88	1.01205197621114	0.191905461320293	0.257939203760382	0.1421	0.0617	0.0072	0.0046	0.02	0.0047	0.0059	0.0179	0.1596	0.0099	0.0166	0.0086	0.0819	0.0146	0.0069	0.0044	0.0049	0.0996	0.0803	0.0113	0.0084	0.009	0.0276	0.0089	0.0164	0.1632
1	rs12039646	14639004	1.16	0.421630287221885	2.88	1.01205197621114	0.191601092964062	0.263405709233921	0.1422	0.0617	0.0072	0.0046	0.02	0.0047	0.0059	0.0178	0.1596	0.0099	0.0166	0.0087	0.0819	0.0146	0.0069	0.0044	0.0049	0.0996	0.0803	0.0112	0.0084	0.009	0.0275	0.0089	0.0164	0.1632
1	rs76412103	14648384	1.16	0.421630287221885	2.88	1.01205197621114	0.203439901980657	0.269367963346765	0.1423	0.0616	0.0072	0.0046	0.02	0.0047	0.006	0.0176	0.1596	0.0099	0.0166	0.0087	0.0818	0.0146	0.0069	0.0045	0.0048	0.0998	0.0803	0.0112	0.0083	0.009	0.0274	0.0089	0.0164	0.1631
1	rs74834083	14650265	1.16	0.421630287221885	2.88	1.01205197621114	0.206323852723763	0.275139778890467	0.1423	0.0615	0.0072	0.0046	0.02	0.0047	0.006	0.0176	0.1597	0.0099	0.0166	0.0087	0.0818	0.0146	0.0069	0.0045	0.0048	0.0998	0.0802	0.0112	0.0083	0.009	0.0274	0.009	0.0164	0.1631
1	rs17395713	14650679	1.16	0.421630287221885	2.88	1.01205197621114	0.207396338124456	0.266152358239991	0.1423	0.0615	0.0072	0.0045	0.02	0.0047	0.0059	0.0176	0.1597	0.0099	0.0167	0.0087	0.0818	0.0146	0.007	0.0045	0.0048	0.0998	0.0802	0.0112	0.0083	0.009	0.0274	0.009	0.0164	0.163
1	rs57136308	14652280	1.16	0.421630287221885	2.88	1.01205197621114	0.217435043180334	0.266152358239991	0.1422	0.0614	0.0072	0.0045	0.0199	0.0047	0.0059	0.0176	0.1599	0.0099	0.0167	0.0088	0.0818	0.0147	0.0071	0.0046	0.0047	0.1	0.0801	0.0112	0.0083	0.009	0.0273	0.0091	0.0165	0.1628
1	rs79147182	14665294	1.15	0.46334549806667	2.88	1.01205197621114	0.263101803061475	0.285974903063101	0.1423	0.0612	0.0073	0.0044	0.0197	0.0047	0.006	0.0176	0.1602	0.01	0.0168	0.0087	0.082	0.0146	0.0072	0.0047	0.0045	0.1	0.0799	0.0112	0.0082	0.009	0.0269	0.0093	0.0166	0.1628
1	rs703799	14665931	1.15	0.46334549806667	2.88	1.01205197621114	0.264465237501804	0.287734452506649	0.1423	0.0611	0.0073	0.0044	0.0197	0.0047	0.006	0.0176	0.1602	0.01	0.0168	0.0087	0.0821	0.0146	0.0072	0.0047	0.0045	0.1	0.0799	0.0112	0.0082	0.009	0.0269	0.0094	0.0166	0.1628
1	rs703798	14666044	1.15	0.46334549806667	2.88	1.01205197621114	0.266517559796659	0.294568795660129	0.1424	0.0611	0.0072	0.0044	0.0197	0.0048	0.006	0.0176	0.1602	0.01	0.0168	0.0087	0.0821	0.0146	0.0073	0.0047	0.0045	0.1001	0.0799	0.0112	0.0082	0.009	0.0269	0.0094	0.0166	0.1627
1	rs12068349	14670045	1.15	0.46334549806667	2.88	1.01205197621114	0.259349576830839	0.336439597271286	0.1423	0.0614	0.0074	0.0044	0.0199	0.0048	0.006	0.0175	0.1598	0.0101	0.0168	0.0087	0.0824	0.0144	0.0076	0.0048	0.0045	0.1001	0.0795	0.0111	0.008	0.0089	0.027	0.0094	0.0166	0.1627
1	rs6672340	14671749	1.15	0.46334549806667	2.88	1.01205197621114	0.25553732757947	0.325057197840578	0.1422	0.0614	0.0074	0.0044	0.0199	0.0048	0.006	0.0175	0.1597	0.0101	0.0168	0.0087	0.0824	0.0143	0.0076	0.0048	0.0045	0.1	0.0794	0.0111	0.0081	0.0089	0.0271	0.0094	0.0166	0.1629
1	rs1416631	14672341	1.15	0.46334549806667	2.88	1.01205197621114	0.250472774097458	0.314755190716147	0.1421	0.0615	0.0073	0.0044	0.0199	0.0048	0.0059	0.0175	0.1597	0.0101	0.0168	0.0087	0.0825	0.0143	0.0076	0.0048	0.0045	0.1	0.0794	0.0111	0.0081	0.0089	0.0271	0.0094	0.0166	0.1629
1	rs1417967	14672491	1.15	0.46334549806667	2.89	0.982923819582558	0.249457699884853	0.314513973969726	0.1421	0.0615	0.0073	0.0044	0.0199	0.0048	0.0059	0.0175	0.1597	0.0101	0.0168	0.0087	0.0825	0.0143	0.0076	0.0048	0.0045	0.1	0.0794	0.0111	0.0081	0.0089	0.027	0.0094	0.0166	0.1629
1	rs75805192	14674266	1.15	0.46334549806667	2.89	0.982923819582558	0.243849868157331	0.331407455090341	0.1421	0.0615	0.0074	0.0044	0.0199	0.0048	0.0059	0.0175	0.1597	0.0101	0.0168	0.0087	0.0825	0.0143	0.0076	0.0049	0.0045	0.1	0.0794	0.0111	0.008	0.0089	0.027	0.0093	0.0166	0.163
1	rs12407887	14697489	1.16	0.421630287221885	2.9	0.954322971774498	0.284095988109743	0.490508216894678	0.1411	0.0619	0.0077	0.0041	0.0193	0.0047	0.0054	0.0171	0.1603	0.01	0.0164	0.0087	0.0828	0.014	0.0077	0.0054	0.0041	0.1017	0.0794	0.011	0.0081	0.009	0.0272	0.0092	0.0166	0.163
1	rs112139232	14697781	1.16	0.421630287221885	2.9	0.954322971774498	0.285232479935683	0.492827923171108	0.1411	0.0619	0.0077	0.0041	0.0193	0.0047	0.0054	0.0171	0.1603	0.01	0.0164	0.0087	0.0828	0.014	0.0077	0.0054	0.0041	0.1017	0.0794	0.011	0.0081	0.009	0.0272	0.0092	0.0166	0.163
1	rs34099482	14698382	1.16	0.421630287221885	2.9	0.954322971774498	0.295425214729393	0.497749473090016	0.1411	0.0619	0.0077	0.0041	0.0193	0.0047	0.0054	0.017	0.1604	0.01	0.0164	0.0087	0.0828	0.014	0.0077	0.0054	0.0041	0.1017	0.0794	0.011	0.0081	0.009	0.0272	0.0092	0.0166	0.1631
1	rs76589709	14699809	1.16	0.421630287221885	2.9	0.954322971774498	0.316482107080502	0.507629830565208	0.141	0.062	0.0077	0.0041	0.0193	0.0047	0.0054	0.017	0.1605	0.01	0.0164	0.0087	0.0828	0.014	0.0077	0.0054	0.0041	0.1017	0.0793	0.011	0.0081	0.009	0.0272	0.0092	0.0166	0.1631
1	rs1539170	14700486	1.16	0.421630287221885	2.9	0.954322971774498	0.329288727395627	0.513554018696574	0.141	0.0621	0.0077	0.0041	0.0193	0.0047	0.0054	0.017	0.1605	0.01	0.0164	0.0087	0.0827	0.014	0.0077	0.0054	0.0041	0.1017	0.0793	0.011	0.0081	0.009	0.0272	0.0092	0.0166	0.1631
1	rs57937931	14702982	1.16	0.421630287221885	2.9	0.954322971774498	0.386144710771163	0.54833438095783	0.1411	0.0622	0.0077	0.004	0.0192	0.0047	0.0055	0.0169	0.1607	0.01	0.0164	0.0087	0.0825	0.014	0.0077	0.0055	0.004	0.1016	0.0793	0.011	0.0081	0.009	0.027	0.0093	0.0166	0.1632
1	rs11590846	14703854	1.16	0.421630287221885	2.88	1.01205197621114	0.404397766962355	0.55676509211572	0.1411	0.0622	0.0077	0.004	0.0192	0.0047	0.0055	0.0168	0.1608	0.0099	0.0164	0.0087	0.0824	0.014	0.0077	0.0055	0.004	0.1016	0.0793	0.011	0.0081	0.009	0.027	0.0093	0.0166	0.1633
1	rs3888224	14704694	1.16	0.421630287221885	2.87	1.0417097985148	0.431835265705877	0.554654453264285	0.141	0.0624	0.0077	0.004	0.0192	0.0047	0.0055	0.0168	0.1609	0.0099	0.0164	0.0088	0.0823	0.014	0.0077	0.0056	0.004	0.1014	0.0792	0.011	0.0081	0.009	0.0271	0.0092	0.0165	0.1634
1	rs12567426	14707877	1.16	0.421630287221885	2.87	1.0417097985148	0.537512982716302	0.630668781164366	0.1382	0.0639	0.0078	0.0034	0.0192	0.0049	0.0053	0.0168	0.1605	0.0101	0.0163	0.009	0.0832	0.0143	0.0085	0.0055	0.0035	0.1016	0.079	0.011	0.0083	0.0093	0.0277	0.0092	0.0169	0.1628
1	rs12563421	14716544	1.15	0.46334549806667	2.87	1.0417097985148	0.59940846077731	0.651634595764713	0.1374	0.0642	0.0079	0.0036	0.0192	0.005	0.0053	0.0168	0.1602	0.0101	0.0162	0.0091	0.0833	0.0143	0.0087	0.0056	0.0035	0.1015	0.079	0.011	0.0083	0.0093	0.0279	0.0092	0.0169	0.1625
1	rs12741865	14716689	1.15	0.46334549806667	2.87	1.0417097985148	0.643537673555817	0.644482541392374	0.1374	0.0643	0.0079	0.0036	0.0192	0.005	0.0054	0.0168	0.1603	0.0101	0.0162	0.0091	0.0832	0.0144	0.0087	0.0056	0.0034	0.1015	0.0789	0.011	0.0083	0.0093	0.0279	0.0092	0.0169	0.1624
1	rs4661490	14717066	1.15	0.46334549806667	2.87	1.0417097985148	0.64559692486342	0.632990417751089	0.1374	0.0644	0.0079	0.0036	0.0192	0.005	0.0054	0.0168	0.1603	0.0101	0.0162	0.0091	0.0832	0.0144	0.0087	0.0057	0.0034	0.1015	0.0789	0.0109	0.0083	0.0092	0.0279	0.0092	0.0169	0.1624
1	rs1410752	14717634	1.15	0.46334549806667	2.87	1.0417097985148	0.659521074685471	0.629943678921798	0.1373	0.0644	0.0079	0.0036	0.0192	0.005	0.0054	0.0167	0.1603	0.0101	0.0162	0.0091	0.0833	0.0144	0.0086	0.0057	0.0034	0.1015	0.0789	0.0109	0.0083	0.0092	0.0279	0.0092	0.017	0.1624
1	rs1417966	14717654	1.15	0.46334549806667	2.87	1.0417097985148	0.660956796185626	0.629653692671929	0.1373	0.0644	0.0079	0.0036	0.0192	0.005	0.0054	0.0167	0.1603	0.0101	0.0162	0.0091	0.0832	0.0144	0.0086	0.0057	0.0034	0.1015	0.0789	0.0109	0.0083	0.0092	0.0279	0.0092	0.017	0.1625
1	rs1556084	14717960	1.15	0.46334549806667	2.87	1.0417097985148	0.672059028548621	0.631249003370888	0.1373	0.0644	0.0078	0.0036	0.0192	0.005	0.0054	0.0168	0.1603	0.01	0.0162	0.0091	0.0833	0.0143	0.0086	0.0057	0.0034	0.1015	0.0789	0.0109	0.0083	0.0092	0.028	0.0092	0.017	0.1625
1	rs7549457	14718934	1.15	0.46334549806667	2.93	0.871659766409689	0.666425395005358	0.634587697727794	0.1372	0.0648	0.0078	0.0036	0.0191	0.005	0.0053	0.0168	0.1601	0.01	0.0162	0.0092	0.0834	0.0144	0.0086	0.0057	0.0034	0.1016	0.0786	0.0109	0.0084	0.0091	0.028	0.0092	0.0169	0.1625
1	rs2149512	14719554	1.15	0.46334549806667	2.93	0.871659766409689	0.633568141058431	0.634587697727794	0.1371	0.065	0.0078	0.0036	0.0191	0.005	0.0053	0.0168	0.16	0.0101	0.0162	0.0092	0.0834	0.0144	0.0086	0.0057	0.0034	0.1017	0.0786	0.0109	0.0084	0.009	0.028	0.0093	0.0169	0.1625
1	rs16850197	14721033	1.16	0.421630287221885	2.93	0.871659766409689	0.14226810091584	0.484109577421359	0.1336	0.0663	0.0073	0.0034	0.0192	0.0043	0.0046	0.0175	0.1608	0.0105	0.016	0.0089	0.0849	0.0143	0.0084	0.0052	0.0033	0.1022	0.0803	0.0104	0.0079	0.0086	0.0282	0.0083	0.0161	0.1653
1	rs820668	14726096	1.15	0.46334549806667	2.93	0.871659766409689	0.0762841124623418	0.444055301329009	0.1322	0.0668	0.0071	0.0032	0.0193	0.0042	0.0044	0.0178	0.1611	0.0107	0.016	0.0088	0.0854	0.0142	0.0083	0.005	0.0034	0.1024	0.0809	0.0102	0.0077	0.0085	0.0282	0.0079	0.0158	0.1664
1	rs12141361	14726485	1.15	0.46334549806667	2.93	0.871659766409689	0.0755706216887009	0.440338985922572	0.1322	0.0668	0.0071	0.0032	0.0193	0.0042	0.0044	0.0178	0.1611	0.0107	0.016	0.0088	0.0854	0.0142	0.0083	0.005	0.0034	0.1024	0.0809	0.0102	0.0077	0.0085	0.0282	0.0079	0.0158	0.1664
1	rs74057198	14729115	1.15	0.46334549806667	2.93	0.871659766409689	0.0747115832749424	0.442859865769629	0.1322	0.0668	0.0071	0.0032	0.0193	0.0042	0.0044	0.0178	0.1611	0.0107	0.016	0.0088	0.0854	0.0143	0.0083	0.005	0.0034	0.1024	0.0809	0.0102	0.0077	0.0085	0.0282	0.0078	0.0158	0.1664
1	rs1328830	14731583	1.15	0.46334549806667	2.93	0.871659766409689	0.0697514399349947	0.425820415342232	0.1321	0.0668	0.007	0.0032	0.0192	0.0042	0.0043	0.0178	0.1611	0.0107	0.016	0.0088	0.0855	0.0143	0.0083	0.005	0.0034	0.1025	0.081	0.0102	0.0078	0.0084	0.0283	0.0078	0.0158	0.1664
1	rs34446132	14731661	1.15	0.46334549806667	2.94	0.845143312120842	0.0700793513862528	0.425426289504591	0.1321	0.0668	0.007	0.0032	0.0192	0.0042	0.0043	0.0178	0.1611	0.0107	0.016	0.0088	0.0855	0.0143	0.0083	0.005	0.0034	0.1025	0.081	0.0102	0.0078	0.0084	0.0283	0.0078	0.0158	0.1664
1	rs79456404	14731703	1.15	0.46334549806667	2.96	0.793651312900757	0.0701614858639563	0.427134877645668	0.1321	0.0668	0.007	0.0032	0.0192	0.0042	0.0043	0.0178	0.1611	0.0107	0.016	0.0088	0.0855	0.0143	0.0083	0.005	0.0034	0.1025	0.081	0.0102	0.0078	0.0084	0.0283	0.0078	0.0158	0.1664
1	rs61771864	14733258	1.15	0.46334549806667	2.95	0.819141413036571	0.0593944350918189	0.449511970866798	0.1313	0.0669	0.0069	0.0031	0.0193	0.0042	0.0043	0.0178	0.1611	0.0108	0.0159	0.0088	0.0859	0.0141	0.0081	0.0048	0.0033	0.1029	0.0814	0.0102	0.0078	0.0083	0.0285	0.0075	0.0157	0.167
1	rs116851506	14737314	1.14	0.507725131913635	2.96	0.793651312900757	0.0658943632146448	0.482886777417975	0.1303	0.0671	0.0066	0.003	0.0196	0.0041	0.0041	0.0177	0.1609	0.0111	0.0153	0.0088	0.0867	0.0138	0.0077	0.0045	0.0031	0.1035	0.082	0.0101	0.008	0.0081	0.0292	0.007	0.0155	0.1681
1	rs115651360	14740150	1.14	0.507725131913635	2.96	0.793651312900757	0.0635177066384929	0.510658638323259	0.1303	0.0671	0.0066	0.003	0.0196	0.0041	0.0041	0.0177	0.1609	0.0111	0.0153	0.0088	0.0868	0.0138	0.0077	0.0045	0.0031	0.1035	0.082	0.0101	0.008	0.0081	0.0292	0.007	0.0155	0.1681
1	rs79397849	14743895	1.14	0.507725131913635	2.96	0.793651312900757	0.0608981949654626	0.472052731375092	0.1303	0.067	0.0065	0.0029	0.0196	0.0041	0.0041	0.0177	0.1611	0.0111	0.0152	0.0088	0.087	0.0137	0.0077	0.0045	0.0031	0.1037	0.0821	0.0101	0.008	0.0079	0.0293	0.0069	0.0154	0.1682
1	rs56329236	14744988	1.14	0.507725131913635	2.96	0.793651312900757	0.0614238106760908	0.472863069931297	0.1303	0.067	0.0065	0.0029	0.0195	0.0041	0.0041	0.0177	0.1611	0.0111	0.0152	0.0088	0.0869	0.0137	0.0077	0.0045	0.0031	0.1038	0.0822	0.0101	0.008	0.0078	0.0293	0.0069	0.0154	0.1683
1	rs11578066	14745118	1.14	0.507725131913635	2.97	0.768670182966371	0.0655008134841467	0.477055560307352	0.1303	0.067	0.0065	0.0029	0.0195	0.0041	0.0041	0.0178	0.1611	0.0111	0.0151	0.0088	0.087	0.0137	0.0077	0.0044	0.0031	0.1038	0.0821	0.0101	0.008	0.0078	0.0293	0.0069	0.0154	0.1683
1	rs12123898	14745572	1.14	0.507725131913635	2.97	0.768670182966371	0.0659140813009954	0.468814998408806	0.1303	0.067	0.0065	0.0029	0.0195	0.0041	0.0041	0.0178	0.1611	0.0111	0.0151	0.0088	0.087	0.0137	0.0077	0.0044	0.0031	0.1038	0.0821	0.0101	0.008	0.0078	0.0293	0.0069	0.0154	0.1683
1	rs7531416	14748760	1.14	0.507725131913635	2.96	0.793651312900757	0.0659338032557487	0.474755263278929	0.1304	0.067	0.0065	0.0029	0.0195	0.0041	0.0041	0.0177	0.1611	0.0108	0.015	0.0087	0.087	0.0136	0.0077	0.0044	0.0031	0.104	0.0822	0.0101	0.0082	0.0078	0.0294	0.0069	0.0153	0.1686
1	rs61771868	14751169	1.14	0.507725131913635	2.97	0.768670182966371	0.0646599120032682	0.498570944996863	0.1304	0.067	0.0064	0.0029	0.0194	0.0041	0.0041	0.0177	0.1611	0.0108	0.015	0.0087	0.087	0.0136	0.0077	0.0044	0.0031	0.1041	0.0822	0.0101	0.0082	0.0078	0.0294	0.0069	0.0152	0.1686
1	rs74724543	14752452	1.14	0.507725131913635	2.97	0.768670182966371	0.0627127557333402	0.512726345200996	0.1304	0.067	0.0064	0.0029	0.0193	0.0041	0.0041	0.0178	0.1612	0.0108	0.015	0.0087	0.087	0.0137	0.0077	0.0044	0.0031	0.1041	0.0822	0.0101	0.0082	0.0078	0.0294	0.0069	0.0152	0.1686
1	rs12729848	14763852	1.14	0.507725131913635	2.97	0.768670182966371	0.0680261831434473	0.54231192807685	0.1304	0.0671	0.0063	0.0029	0.0192	0.0041	0.004	0.0177	0.1613	0.0109	0.015	0.0087	0.087	0.0137	0.0076	0.0045	0.0031	0.1041	0.0823	0.0101	0.0083	0.0078	0.0295	0.0068	0.0152	0.1685
1	rs4450012	14775550	1.14	0.507725131913635	2.97	0.768670182966371	0.0679859281349822	0.495970804679418	0.1303	0.0672	0.0062	0.0029	0.019	0.0041	0.004	0.0176	0.1615	0.0109	0.015	0.0087	0.087	0.0138	0.0076	0.0047	0.003	0.1042	0.0824	0.01	0.0085	0.0078	0.0296	0.0068	0.0151	0.1683
1	rs72645933	14775619	1.14	0.507725131913635	2.97	0.768670182966371	0.0678652565301101	0.496791526453984	0.1303	0.0672	0.0062	0.0029	0.019	0.0041	0.004	0.0176	0.1615	0.0109	0.015	0.0087	0.087	0.0138	0.0076	0.0047	0.003	0.1042	0.0824	0.01	0.0085	0.0078	0.0296	0.0068	0.0151	0.1683
1	rs74718190	14775973	1.14	0.507725131913635	2.97	0.768670182966371	0.0675441503414339	0.477055560307352	0.1303	0.0672	0.0062	0.0029	0.019	0.0042	0.004	0.0176	0.1615	0.011	0.015	0.0087	0.0869	0.0138	0.0076	0.0047	0.003	0.1041	0.0824	0.0101	0.0085	0.0078	0.0296	0.0068	0.0151	0.1683
1	rs6668363	14778406	1.14	0.507725131913635	2.97	0.768670182966371	0.0681873589274764	0.445650545682155	0.1302	0.0672	0.006	0.0028	0.0189	0.0042	0.0039	0.0176	0.1615	0.011	0.0149	0.0086	0.087	0.0139	0.0075	0.0047	0.003	0.1042	0.0824	0.01	0.0086	0.0079	0.0297	0.0068	0.0151	0.1684
1	rs6678375	14781039	1.14	0.507725131913635	2.97	0.768670182966371	0.0688142707673526	0.450445358829611	0.1302	0.0673	0.006	0.0028	0.0189	0.0042	0.0039	0.0175	0.1614	0.011	0.0149	0.0087	0.087	0.0139	0.0076	0.0047	0.003	0.1042	0.0824	0.01	0.0087	0.008	0.0296	0.0068	0.0151	0.1684
1	rs185590935	14783300	1.14	0.507725131913635	2.97	0.768670182966371	0.0804541640066358	0.480443574353725	0.1301	0.0673	0.0059	0.0028	0.0188	0.0042	0.0039	0.0175	0.1614	0.011	0.0149	0.0087	0.087	0.0139	0.0076	0.0048	0.003	0.1041	0.0825	0.0099	0.0087	0.008	0.0298	0.0068	0.0151	0.1685
1	rs114235500	14783662	1.14	0.507725131913635	2.97	0.768670182966371	0.0834056502639493	0.478681032636326	0.1301	0.0673	0.0059	0.0028	0.0187	0.0042	0.0039	0.0175	0.1614	0.011	0.0149	0.0087	0.087	0.0139	0.0076	0.0048	0.003	0.1041	0.0825	0.0099	0.0087	0.008	0.0298	0.0068	0.0151	0.1685
1	rs2486768	14785846	1.14	0.507725131913635	2.97	0.768670182966371	0.0883416669260702	0.459807228926517	0.1301	0.0673	0.0058	0.0028	0.0187	0.0042	0.0039	0.0175	0.1613	0.011	0.0149	0.0087	0.087	0.0139	0.0076	0.0048	0.003	0.1041	0.0825	0.0099	0.0087	0.008	0.0299	0.0067	0.0152	0.1685
1	rs10927439	14788118	1.14	0.507725131913635	2.94	0.845143312120842	0.10461519096689	0.523234979390646	0.13	0.0673	0.0058	0.0029	0.0186	0.0042	0.0038	0.0174	0.1612	0.011	0.0148	0.0087	0.0872	0.0138	0.0076	0.0048	0.003	0.1039	0.0827	0.0098	0.0087	0.008	0.0302	0.0067	0.0151	0.1685
1	rs9429230	14790931	1.14	0.507725131913635	2.94	0.845143312120842	0.100352253571132	0.517420941719866	0.13	0.0673	0.0058	0.0028	0.0186	0.0042	0.0038	0.0174	0.1614	0.011	0.0148	0.0086	0.0873	0.0138	0.0075	0.0048	0.003	0.1037	0.083	0.0098	0.0087	0.0081	0.0301	0.0067	0.0151	0.1685
1	rs2480057	14796432	1.12	0.604706511137083	2.94	0.845143312120842	0.058278364041622	0.582386351564877	0.1274	0.0673	0.0055	0.0027	0.0191	0.0041	0.004	0.0152	0.1606	0.0109	0.015	0.0084	0.0884	0.014	0.0081	0.0042	0.0031	0.1051	0.0863	0.0095	0.0094	0.0086	0.0311	0.0069	0.0145	0.1667
1	rs77662416	14802655	1.12	0.604706511137083	2.94	0.845143312120842	0.0535573732270422	0.572586137543099	0.1274	0.0673	0.0055	0.0027	0.0191	0.0041	0.004	0.0152	0.1606	0.0109	0.015	0.0084	0.0884	0.014	0.0081	0.0041	0.0031	0.1051	0.0864	0.0094	0.0094	0.0086	0.0311	0.0069	0.0145	0.1667
1	rs7555566	14804874	1.12	0.604706511137083	2.94	0.845143312120842	0.0504905111077356	0.547072509429064	0.1274	0.0673	0.0055	0.0027	0.0191	0.0041	0.004	0.0152	0.1606	0.0109	0.015	0.0084	0.0884	0.014	0.0081	0.0041	0.0031	0.1051	0.0864	0.0094	0.0094	0.0086	0.0311	0.0069	0.0145	0.1667
1	rs72645956	14808571	1.12	0.604706511137083	2.94	0.845143312120842	0.0511208286311483	0.560710198579785	0.1272	0.0674	0.0055	0.0027	0.0191	0.0041	0.004	0.0152	0.1607	0.011	0.0149	0.0084	0.0885	0.014	0.0081	0.0041	0.0031	0.1051	0.0865	0.0094	0.0094	0.0086	0.031	0.0068	0.0145	0.1666
1	rs75010668	14808684	1.12	0.604706511137083	2.94	0.845143312120842	0.051137487048655	0.560005215498061	0.1272	0.0674	0.0055	0.0027	0.0191	0.0041	0.004	0.0152	0.1607	0.011	0.0149	0.0084	0.0885	0.014	0.0081	0.0041	0.0031	0.1051	0.0865	0.0094	0.0094	0.0086	0.031	0.0068	0.0145	0.1666
1	rs72645964	14817323	1.12	0.604706511137083	2.94	0.845143312120842	0.0491158013442697	0.551281530694695	0.1268	0.0676	0.0055	0.0026	0.0192	0.0041	0.004	0.0153	0.1608	0.0109	0.0149	0.0084	0.0886	0.0141	0.0082	0.0041	0.0031	0.1052	0.0868	0.0094	0.0094	0.0086	0.031	0.0068	0.0144	0.1665
1	rs7537650	14818031	1.12	0.604706511137083	2.93	0.871659766409689	0.0453893857093264	0.547633252704308	0.1267	0.0676	0.0056	0.0026	0.0191	0.0041	0.004	0.0153	0.1608	0.0109	0.0149	0.0084	0.0886	0.014	0.0082	0.0041	0.0031	0.1052	0.0868	0.0094	0.0094	0.0086	0.031	0.0068	0.0144	0.1665
1	rs12142754	14821610	1.12	0.604706511137083	2.93	0.871659766409689	0.0433317674600799	0.545811355570386	0.1267	0.0676	0.0056	0.0026	0.0191	0.0041	0.004	0.0153	0.1607	0.011	0.015	0.0084	0.0886	0.014	0.0082	0.0041	0.0031	0.1052	0.0868	0.0095	0.0094	0.0086	0.031	0.0068	0.0144	0.1665
1	rs11804898	14829664	1.12	0.604706511137083	2.93	0.871659766409689	0.0454662762199579	0.5328218069394	0.1266	0.0675	0.0056	0.0026	0.0191	0.0041	0.004	0.0153	0.1606	0.0111	0.015	0.0083	0.0882	0.0141	0.0083	0.0042	0.0031	0.1054	0.0868	0.0096	0.0095	0.0086	0.0309	0.0068	0.0144	0.1665
1	rs79287423	14831088	1.12	0.604706511137083	2.93	0.871659766409689	0.0478302630464499	0.550158348349194	0.1266	0.0675	0.0056	0.0025	0.0192	0.0041	0.0039	0.0153	0.1606	0.0111	0.015	0.0083	0.0882	0.0141	0.0083	0.0042	0.0031	0.1054	0.0868	0.0096	0.0095	0.0086	0.0309	0.0068	0.0144	0.1665
1	rs6687304	14835764	1.12	0.604706511137083	2.93	0.871659766409689	0.0482295187645518	0.522403404374063	0.1267	0.0676	0.0057	0.0025	0.0192	0.0041	0.0039	0.0152	0.1605	0.0111	0.015	0.0083	0.0881	0.0142	0.0083	0.0042	0.0031	0.1055	0.0868	0.0097	0.0095	0.0086	0.0309	0.0068	0.0144	0.1664
1	rs78244353	14838089	1.11	0.657414555049712	2.94	0.845143312120842	0.0441409781344683	0.461014564873669	0.1264	0.0676	0.0057	0.0026	0.0193	0.0042	0.004	0.0151	0.1604	0.0111	0.0149	0.0083	0.0882	0.0144	0.0083	0.0043	0.0032	0.1058	0.0865	0.0098	0.0097	0.0086	0.0308	0.0067	0.0143	0.1663
1	rs74059555	14838221	1.11	0.657414555049712	2.91	0.926247013494653	0.0436751821519181	0.452580736339843	0.1264	0.0676	0.0057	0.0026	0.0193	0.0042	0.004	0.0151	0.1604	0.0111	0.0149	0.0083	0.0882	0.0144	0.0083	0.0043	0.0032	0.1058	0.0865	0.0098	0.0097	0.0086	0.0308	0.0067	0.0143	0.1663
1	rs6429664	14846789	1.11	0.657414555049712	2.89	0.982923819582558	0.0406791868018438	0.476649416105448	0.1263	0.0674	0.0058	0.0027	0.0193	0.0043	0.0042	0.0152	0.1602	0.011	0.0149	0.0083	0.088	0.0145	0.0083	0.0043	0.0033	0.106	0.0866	0.0099	0.0096	0.0087	0.0305	0.0067	0.0142	0.1661
1	rs6673698	14849996	1.11	0.657414555049712	2.89	0.982923819582558	0.0348729018974782	0.578404606687392	0.1258	0.0672	0.0063	0.0028	0.0193	0.0044	0.0042	0.0155	0.1602	0.0112	0.0146	0.0086	0.0871	0.0146	0.0083	0.0044	0.0036	0.1069	0.0863	0.0101	0.0099	0.0088	0.0304	0.0065	0.0139	0.1653
1	rs12044865	14853297	1.1	0.712999886098274	2.89	0.982923819582558	0.0295786318667623	0.63676731875327	0.1256	0.0671	0.0065	0.0029	0.0193	0.0044	0.0039	0.0156	0.1601	0.011	0.0144	0.0086	0.0868	0.0146	0.0081	0.0044	0.0037	0.1076	0.0862	0.0103	0.0102	0.0088	0.0305	0.0066	0.0137	0.1652
1	rs79065569	14859785	1.1	0.712999886098274	2.89	0.982923819582558	0.0364878758164998	0.67261014272731	0.1256	0.067	0.0066	0.0029	0.0193	0.0044	0.0038	0.0156	0.1601	0.0109	0.0144	0.0087	0.0868	0.0145	0.0082	0.0044	0.0038	0.1077	0.0862	0.0104	0.0102	0.0088	0.0305	0.0066	0.0138	0.1653
1	rs55838206	14861873	1.1	0.712999886098274	2.89	0.982923819582558	0.0383864287459782	0.667315258765785	0.1255	0.067	0.0066	0.0029	0.0193	0.0044	0.0038	0.0156	0.1601	0.0108	0.0144	0.0087	0.0868	0.0145	0.0082	0.0043	0.0037	0.1077	0.0863	0.0104	0.0102	0.0088	0.0305	0.0065	0.0138	0.1653
1	rs1890785	14863619	1.1	0.712999886098274	2.89	0.982923819582558	0.0390341477505628	0.663937434103981	0.1255	0.0669	0.0066	0.0029	0.0193	0.0044	0.0038	0.0156	0.1601	0.0108	0.0144	0.0088	0.0868	0.0146	0.0082	0.0043	0.0037	0.1077	0.0864	0.0103	0.0102	0.0088	0.0306	0.0065	0.0138	0.1653
1	rs72645984	14864678	1.1	0.712999886098274	2.89	0.982923819582558	0.0352202297069926	0.685888859999502	0.1252	0.0667	0.0066	0.0029	0.0193	0.0044	0.0038	0.0156	0.1602	0.0108	0.0143	0.0088	0.0868	0.0146	0.0082	0.0043	0.0037	0.1077	0.0866	0.0103	0.0102	0.0088	0.0306	0.0066	0.0138	0.1654
1	rs76492157	14865664	1.1	0.712999886098274	2.89	0.982923819582558	0.0263005267750424	0.643608037435057	0.1251	0.0667	0.0066	0.0029	0.0194	0.0044	0.0038	0.0156	0.1602	0.0108	0.0144	0.0088	0.0869	0.0146	0.008	0.0043	0.0037	0.1076	0.0865	0.0103	0.0102	0.0088	0.0305	0.0068	0.0138	0.1654
1	rs72645987	14867532	1.1	0.712999886098274	2.89	0.982923819582558	0.0239908429808999	0.653096437348121	0.1251	0.0667	0.0066	0.0029	0.0194	0.0044	0.0038	0.0156	0.1602	0.0108	0.0143	0.0088	0.087	0.0147	0.008	0.0043	0.0038	0.1074	0.0866	0.0103	0.0102	0.0088	0.0305	0.0067	0.0138	0.1654
1	rs77108886	14870242	1.1	0.712999886098274	2.89	0.982923819582558	0.0245365827615578	0.642442460926803	0.1251	0.0668	0.0066	0.0029	0.0194	0.0044	0.0038	0.0156	0.1603	0.0108	0.0143	0.0088	0.087	0.0147	0.008	0.0043	0.0038	0.1073	0.0866	0.0103	0.0102	0.0088	0.0306	0.0067	0.0138	0.1654
1	rs4523510	14872671	1.1	0.712999886098274	2.89	0.982923819582558	0.0253871293383151	0.652511609998697	0.125	0.0668	0.0066	0.0029	0.0194	0.0044	0.0038	0.0156	0.1604	0.0108	0.0143	0.0088	0.0871	0.0147	0.008	0.0043	0.0038	0.1072	0.0866	0.0102	0.0102	0.0088	0.0306	0.0067	0.0139	0.1654
1	rs4276916	14873205	1.1	0.712999886098274	2.89	0.982923819582558	0.0266490037869716	0.650173510988834	0.125	0.0668	0.0066	0.0029	0.0194	0.0045	0.0038	0.0155	0.1604	0.0108	0.0143	0.0088	0.0871	0.0147	0.008	0.0043	0.0038	0.1071	0.0866	0.0102	0.0102	0.0088	0.0306	0.0067	0.0139	0.1653
1	rs12025585	14875147	1.1	0.712999886098274	2.88	1.01205197621114	0.0299688044851178	0.684853961484667	0.1251	0.0668	0.0067	0.0029	0.0194	0.0045	0.0038	0.0154	0.1605	0.0107	0.0143	0.0088	0.0872	0.0147	0.008	0.0043	0.0038	0.1071	0.0865	0.0102	0.0102	0.0087	0.0306	0.0067	0.0138	0.1653
1	rs4074528	14876580	1.1	0.712999886098274	2.88	1.01205197621114	0.0345406981700402	0.81634429590487	0.1245	0.0669	0.0067	0.003	0.0194	0.0045	0.0038	0.0154	0.1611	0.0107	0.0142	0.0086	0.0871	0.0146	0.0081	0.0043	0.0039	0.107	0.0859	0.0102	0.0104	0.0088	0.0306	0.0068	0.0138	0.1656
1	rs12037608	14877802	1.1	0.712999886098274	2.88	1.01205197621114	0.0432276171417308	0.876545028826448	0.1242	0.0661	0.0067	0.0031	0.0198	0.0046	0.0039	0.016	0.1623	0.0106	0.0139	0.0085	0.0866	0.0144	0.0084	0.0043	0.004	0.1058	0.0857	0.0101	0.0107	0.0087	0.0309	0.0068	0.0139	0.166
1	rs114040514	14877919	1.1	0.712999886098274	2.86	1.07189958250627	0.0432871106439245	0.888096079887384	0.1241	0.066	0.0068	0.0031	0.0198	0.0046	0.0039	0.0161	0.1623	0.0106	0.0139	0.0085	0.0866	0.0144	0.0084	0.0043	0.0041	0.1057	0.0857	0.01	0.0107	0.0087	0.031	0.0068	0.0139	0.166
1	rs12031233	14878386	1.1	0.712999886098274	2.84	1.13388392478305	0.0534886615135293	0.914590343125206	0.1239	0.0656	0.0068	0.0032	0.02	0.0047	0.004	0.0161	0.1625	0.0106	0.014	0.0084	0.0867	0.0142	0.0085	0.0044	0.0042	0.1053	0.0858	0.01	0.0108	0.0086	0.0312	0.0068	0.0138	0.1659
1	rs4661290	14880016	1.1	0.712999886098274	2.84	1.13388392478305	0.0464739241143942	0.726820299637313	0.1229	0.0642	0.0071	0.0035	0.02	0.005	0.0042	0.0162	0.163	0.0107	0.0145	0.0084	0.0873	0.0143	0.0083	0.0047	0.0046	0.1035	0.0855	0.0105	0.0111	0.0083	0.0318	0.0068	0.0137	0.1659
1	rs12041203	14880926	1.09	0.771508143262462	2.82	1.19802221324668	0.0660324710638971	0.80790546290699	0.122	0.0639	0.0072	0.0038	0.02	0.0053	0.0044	0.0162	0.1633	0.0108	0.0147	0.0084	0.0871	0.0143	0.0084	0.005	0.0048	0.1029	0.085	0.0107	0.0113	0.0082	0.032	0.0068	0.0136	0.1657
1	rs67776503	14881158	1.09	0.771508143262462	2.8	1.26433078213629	0.0665669497484018	0.838216545498479	0.1218	0.0638	0.0073	0.0038	0.02	0.0054	0.0045	0.0162	0.1634	0.0108	0.0147	0.0084	0.0871	0.0143	0.0085	0.005	0.0049	0.1027	0.0849	0.0107	0.0114	0.0082	0.032	0.0068	0.0137	0.1657
1	rs75518360	14881805	1.09	0.771508143262462	2.79	1.29830379804321	0.0672040655010795	0.797192076200225	0.1214	0.0636	0.0074	0.0039	0.0201	0.0055	0.0046	0.0164	0.1636	0.0109	0.0149	0.0085	0.0868	0.0144	0.0085	0.005	0.005	0.1023	0.0848	0.0108	0.0115	0.0083	0.032	0.0069	0.0137	0.165
1	rs58088467	14883674	1.09	0.771508143262462	2.79	1.29830379804321	0.0567822720783232	0.702940998340977	0.1206	0.0629	0.0076	0.0042	0.0202	0.0057	0.0049	0.0165	0.1641	0.0111	0.0153	0.0086	0.0859	0.0145	0.0087	0.0052	0.0054	0.1012	0.0838	0.0109	0.0119	0.0086	0.0322	0.0072	0.0138	0.1647
1	rs12031919	14884298	1.09	0.771508143262462	2.79	1.29830379804321	0.055294414643485	0.686036731509902	0.1204	0.0628	0.0077	0.0043	0.0202	0.0057	0.005	0.0166	0.1642	0.0112	0.0153	0.0086	0.0858	0.0145	0.0087	0.0052	0.0055	0.1011	0.0835	0.0109	0.0119	0.0087	0.0321	0.0072	0.0138	0.1647
1	rs115796809	14885901	1.09	0.771508143262462	2.71	1.5899743257468	0.059504971910661	0.725472398657675	0.1203	0.0627	0.0076	0.0043	0.0202	0.0058	0.0051	0.0165	0.1642	0.0112	0.0154	0.0086	0.0861	0.0146	0.0087	0.0052	0.0056	0.1009	0.0834	0.0109	0.0119	0.0087	0.0319	0.0072	0.0138	0.1648
1	rs72647603	14888625	1.08	0.832982220188166	2.71	1.5899743257468	0.0490023956845117	0.675703227036197	0.1201	0.0626	0.0076	0.0044	0.02	0.0058	0.0052	0.0165	0.1643	0.0113	0.0154	0.0086	0.0866	0.0147	0.0086	0.0053	0.0057	0.1005	0.0832	0.0108	0.0119	0.0088	0.0317	0.0071	0.0138	0.165
1	rs112526249	14901522	1.03	1.18616718476217	2.69	1.66847647402654	0.0558581128158139	0.756914526442302	0.1179	0.0612	0.0074	0.0051	0.0198	0.0064	0.0062	0.0162	0.1649	0.012	0.0154	0.0083	0.0904	0.016	0.008	0.0062	0.0067	0.0979	0.0815	0.0104	0.0117	0.0095	0.03	0.0069	0.0137	0.1658
1	rs12118610	14902320	1.03	1.18616718476217	2.69	1.66847647402654	0.0599114395504477	0.773730756444771	0.1178	0.0612	0.0074	0.0051	0.0198	0.0064	0.0062	0.0162	0.165	0.012	0.0154	0.0082	0.0904	0.0161	0.008	0.0062	0.0068	0.0978	0.0815	0.0104	0.0117	0.0095	0.03	0.0069	0.0138	0.1658
1	rs4661292	14915147	1.02	1.26620126232677	2.69	1.66847647402654	0.0808137526446129	1.1157327602136	0.1178	0.0634	0.0075	0.0053	0.0197	0.0066	0.0066	0.016	0.1641	0.0121	0.0154	0.0081	0.0912	0.0165	0.0076	0.0064	0.0071	0.0965	0.0814	0.0103	0.0116	0.0096	0.0298	0.0068	0.0137	0.1649
1	rs17361593	14915802	1.02	1.26620126232677	2.69	1.66847647402654	0.0813776700872142	1.10088606070539	0.1178	0.0634	0.0075	0.0053	0.0197	0.0066	0.0066	0.016	0.1641	0.0121	0.0154	0.0081	0.0912	0.0165	0.0076	0.0064	0.0071	0.0965	0.0814	0.0103	0.0116	0.0096	0.0298	0.0068	0.0137	0.1648
1	rs72647619	14915953	1.02	1.26620126232677	2.69	1.66847647402654	0.0820804209050102	1.10691821437513	0.1178	0.0634	0.0075	0.0053	0.0197	0.0066	0.0066	0.016	0.1641	0.0121	0.0154	0.0081	0.0912	0.0165	0.0076	0.0064	0.0071	0.0965	0.0814	0.0103	0.0116	0.0096	0.0298	0.0068	0.0137	0.1648
1	rs116458387	14920119	1.02	1.26620126232677	2.69	1.66847647402654	0.0827870443784986	1.09713941277437	0.1179	0.0637	0.0075	0.0053	0.0196	0.0065	0.0066	0.0159	0.164	0.012	0.0154	0.0081	0.0911	0.0165	0.0075	0.0063	0.0071	0.0964	0.0815	0.0103	0.0116	0.0097	0.0297	0.0068	0.0137	0.1649
1	rs113067057	14921128	1.02	1.26620126232677	2.69	1.66847647402654	0.0837966537665862	1.10936540984296	0.1179	0.0638	0.0075	0.0053	0.0196	0.0065	0.0066	0.0159	0.164	0.012	0.0154	0.0081	0.091	0.0165	0.0075	0.0063	0.0071	0.0964	0.0814	0.0103	0.0116	0.0097	0.0297	0.0068	0.0137	0.1649
1	rs72647625	14921877	1.02	1.26620126232677	2.69	1.66847647402654	0.0841888258537758	1.12014483677375	0.1179	0.0638	0.0075	0.0053	0.0196	0.0065	0.0066	0.0159	0.164	0.012	0.0154	0.0081	0.091	0.0165	0.0075	0.0063	0.0071	0.0964	0.0814	0.0102	0.0116	0.0097	0.0297	0.0068	0.0137	0.1649
1	rs12096315	14929802	1.02	1.26620126232677	2.69	1.66847647402654	0.0932371877750506	1.2214781533372	0.1181	0.0644	0.0075	0.0054	0.0196	0.0065	0.0066	0.0158	0.1638	0.012	0.0154	0.0081	0.0908	0.0166	0.0074	0.0063	0.0071	0.0963	0.0812	0.0101	0.0117	0.0097	0.0297	0.0068	0.0137	0.1651
1	rs761193	14936284	1.02	1.26620126232677	2.69	1.66847647402654	0.103006909152154	1.33172423804387	0.1181	0.0643	0.0075	0.0054	0.0196	0.0065	0.0067	0.0158	0.1637	0.012	0.0154	0.0081	0.091	0.0166	0.0072	0.0063	0.0071	0.0966	0.081	0.0099	0.0118	0.0097	0.0295	0.0068	0.0137	0.1654
1	rs34103159	14940600	1.02	1.26620126232677	2.69	1.66847647402654	0.102980673048959	1.20688304552039	0.1183	0.0645	0.0074	0.0054	0.0195	0.0064	0.0067	0.0157	0.1635	0.0119	0.0154	0.0081	0.091	0.0167	0.0072	0.0062	0.007	0.0967	0.0812	0.0099	0.0119	0.0097	0.0295	0.0066	0.0136	0.1657
1	rs76924483	14941106	1.02	1.26620126232677	2.69	1.66847647402654	0.102535296302787	1.25776561876154	0.1184	0.0646	0.0074	0.0054	0.0195	0.0064	0.0067	0.0157	0.1634	0.0118	0.0154	0.0081	0.091	0.0167	0.0072	0.0062	0.007	0.0967	0.0812	0.0099	0.0119	0.0097	0.0295	0.0066	0.0136	0.1658
1	rs11578959	14944191	1.01	1.34943643539615	2.66	1.79046711851491	0.104880324045195	1.28887086680226	0.1185	0.0646	0.0074	0.0054	0.0195	0.0064	0.0067	0.0157	0.1633	0.0118	0.0154	0.0082	0.091	0.0167	0.0071	0.0062	0.007	0.0967	0.0813	0.0099	0.012	0.0097	0.0294	0.0066	0.0136	0.1658
1	rs35233872	14945568	1.01	1.34943643539615	2.66	1.79046711851491	0.0989643394702768	1.24509393222303	0.1185	0.0646	0.0073	0.0054	0.0195	0.0064	0.0067	0.0157	0.1633	0.0118	0.0154	0.0081	0.091	0.0167	0.0071	0.0062	0.007	0.0967	0.0813	0.0099	0.012	0.0097	0.0294	0.0066	0.0136	0.1659
1	rs75953486	14961717	1	1.43589860781958	2.66	1.79046711851491	0.0568001434652384	0.909404587497018	0.1195	0.0661	0.0071	0.0051	0.0193	0.0061	0.0065	0.0152	0.1621	0.0116	0.0154	0.008	0.0909	0.0172	0.007	0.0059	0.0065	0.0967	0.0823	0.01	0.0126	0.0094	0.0292	0.0066	0.0134	0.1663
1	rs77048522	14963447	1	1.43589860781958	2.66	1.79046711851491	0.0537466351289205	0.873272662382084	0.1196	0.0662	0.007	0.0051	0.0192	0.0061	0.0065	0.0152	0.162	0.0116	0.0154	0.0079	0.0909	0.0172	0.007	0.0059	0.0064	0.0967	0.0824	0.01	0.0127	0.0093	0.0292	0.0066	0.0133	0.1664
1	rs12354173	14973064	0.99	1.52561210963291	2.66	1.79046711851491	0.078097821321778	1.21268421318442	0.1199	0.0665	0.007	0.005	0.0192	0.006	0.0065	0.0151	0.1617	0.0115	0.0155	0.0079	0.0909	0.0174	0.007	0.0058	0.0063	0.0967	0.0826	0.01	0.0128	0.0093	0.0292	0.0066	0.0133	0.1665
1	rs74058927	14973245	0.99	1.52561210963291	2.66	1.79046711851491	0.0807912482178296	1.247093241292	0.1199	0.0666	0.007	0.005	0.0192	0.006	0.0065	0.0151	0.1617	0.0115	0.0155	0.0079	0.091	0.0174	0.007	0.0058	0.0063	0.0967	0.0826	0.01	0.0128	0.0092	0.0292	0.0066	0.0133	0.1663
1	rs12566144	14974482	0.99	1.52561210963291	2.66	1.79046711851491	0.0860266312763397	1.24825976257088	0.12	0.0667	0.007	0.005	0.0192	0.0061	0.0065	0.0151	0.1615	0.0115	0.0155	0.0079	0.091	0.0174	0.007	0.0058	0.0064	0.0967	0.0826	0.0101	0.0129	0.0092	0.0291	0.0066	0.0133	0.1663
1	rs36092172	14975734	0.99	1.52561210963291	2.66	1.79046711851491	0.0865194218569478	1.23726869503547	0.12	0.0667	0.007	0.0051	0.0192	0.0061	0.0065	0.015	0.1614	0.0115	0.0156	0.0079	0.0911	0.0174	0.007	0.0059	0.0064	0.0966	0.0826	0.0101	0.013	0.0092	0.0291	0.0066	0.0133	0.1663
1	rs12568088	14978743	0.99	1.52561210963291	2.66	1.79046711851491	0.108663185011026	1.2676181400764	0.12	0.0669	0.007	0.0051	0.0192	0.006	0.0066	0.015	0.1611	0.0115	0.0156	0.0079	0.0911	0.0174	0.007	0.0059	0.0064	0.0965	0.0825	0.0101	0.0132	0.0092	0.029	0.0066	0.0133	0.1663
1	rs12063080	14992704	0.99	1.52561210963291	2.66	1.79046711851491	0.10237839171617	0.999782873194655	0.1199	0.0668	0.0069	0.005	0.0192	0.0059	0.0064	0.0149	0.161	0.0116	0.0157	0.0079	0.0911	0.0174	0.007	0.0059	0.0063	0.0964	0.083	0.0102	0.0133	0.0093	0.029	0.0065	0.0133	0.1666
1	rs116054106	14993039	0.99	1.52561210963291	2.67	1.74923671946615	0.101492094465126	0.992107932113456	0.1199	0.0669	0.0069	0.005	0.0192	0.0059	0.0064	0.0149	0.161	0.0116	0.0157	0.0079	0.0911	0.0174	0.007	0.0059	0.0063	0.0964	0.083	0.0102	0.0133	0.0093	0.029	0.0065	0.0133	0.1667
1	rs10927493	14994621	0.99	1.52561210963291	2.66	1.79046711851491	0.109315364069421	0.982849363319731	0.1199	0.0669	0.0069	0.0049	0.0192	0.0059	0.0063	0.0148	0.161	0.0116	0.0157	0.0079	0.0912	0.0174	0.007	0.0059	0.0062	0.0964	0.0831	0.0102	0.0134	0.0094	0.029	0.0064	0.0133	0.1667
1	rs1028388	14994807	0.99	1.52561210963291	2.66	1.79046711851491	0.0941520251220958	0.983008850941479	0.12	0.067	0.0068	0.0049	0.0191	0.0058	0.0062	0.0148	0.161	0.0117	0.0157	0.0079	0.0912	0.0175	0.007	0.0059	0.0062	0.0963	0.0832	0.0102	0.0134	0.0092	0.029	0.0064	0.0133	0.1668
1	rs115160036	14999419	0.99	1.52561210963291	2.66	1.79046711851491	0.0386198471429478	0.617358330782696	0.1214	0.0661	0.0064	0.0047	0.019	0.0056	0.0059	0.0149	0.1602	0.0123	0.0158	0.0077	0.0915	0.0174	0.0067	0.0057	0.0058	0.0962	0.0832	0.0101	0.0138	0.0091	0.0293	0.0063	0.0134	0.1679
1	rs12037545	15002813	0.99	1.52561210963291	2.66	1.79046711851491	0.0478780551944674	0.639967241396184	0.1215	0.0662	0.0063	0.0047	0.019	0.0056	0.0059	0.0149	0.1602	0.0123	0.0158	0.0077	0.0915	0.0174	0.0067	0.0057	0.0058	0.0961	0.0831	0.0101	0.0138	0.0091	0.0293	0.0063	0.0134	0.1679
1	rs718995	15010607	0.99	1.52561210963291	2.65	1.83226616032001	0.0536605515792624	0.614329465855539	0.1217	0.066	0.0063	0.0046	0.0188	0.0055	0.0058	0.0149	0.1606	0.0124	0.0157	0.0077	0.0911	0.0175	0.0068	0.0057	0.0057	0.0959	0.0833	0.0101	0.0142	0.0091	0.0293	0.0063	0.0136	0.1678
1	rs79033096	15023903	0.99	1.52561210963291	2.65	1.83226616032001	0.0604314153495617	0.57684215688272	0.1219	0.0663	0.0063	0.0046	0.0188	0.0054	0.0057	0.0149	0.1606	0.0124	0.0157	0.0077	0.0913	0.0175	0.0068	0.0057	0.0055	0.0958	0.0831	0.0101	0.0144	0.0091	0.0293	0.0063	0.0136	0.1676
1	rs74061315	15038509	0.99	1.52561210963291	2.65	1.83226616032001	0.0668651030667458	0.560569184614325	0.1219	0.0662	0.0062	0.0046	0.0187	0.0054	0.0057	0.0149	0.16	0.0125	0.0157	0.0077	0.0915	0.0174	0.0066	0.0057	0.0054	0.0964	0.0832	0.0103	0.0146	0.0092	0.0293	0.0063	0.0136	0.1676
1	rs16850760	15041735	0.98	1.61859979960807	2.67	1.74923671946615	0.0796042602671055	0.586374669308696	0.1217	0.0662	0.0062	0.0047	0.0187	0.0054	0.0057	0.015	0.1602	0.0125	0.0157	0.0076	0.0916	0.0174	0.0066	0.0057	0.0053	0.0964	0.0832	0.0103	0.0146	0.0092	0.0293	0.0063	0.0137	0.1675
1	rs6704445	15042875	0.98	1.61859979960807	2.67	1.74923671946615	0.0736255060624767	0.542451798249531	0.1216	0.0662	0.0062	0.0047	0.0187	0.0053	0.0056	0.015	0.1601	0.0125	0.0156	0.0076	0.0918	0.0174	0.0066	0.0057	0.0053	0.0964	0.0833	0.0103	0.0146	0.0092	0.0293	0.0063	0.0137	0.1676
1	rs12045403	15048871	0.98	1.61859979960807	2.67	1.74923671946615	0.0561946150751137	0.33742404712262	0.1215	0.0672	0.0063	0.0046	0.0188	0.0051	0.0053	0.0146	0.1588	0.0124	0.0155	0.0073	0.0932	0.0173	0.0065	0.0051	0.005	0.0967	0.0831	0.0103	0.0147	0.009	0.029	0.0062	0.0141	0.1689
1	rs72636626	15051754	0.98	1.61859979960807	2.67	1.74923671946615	0.0458056468015522	0.289026875031552	0.1216	0.0672	0.0063	0.0045	0.0188	0.005	0.0052	0.0147	0.1583	0.0124	0.0154	0.0072	0.0935	0.0173	0.0064	0.0049	0.0049	0.0968	0.0832	0.0104	0.0147	0.0089	0.029	0.0062	0.0141	0.1695
1	rs72636627	15054252	0.98	1.61859979960807	2.67	1.74923671946615	0.0520930608230234	0.293386994562684	0.1217	0.0672	0.0063	0.0045	0.0187	0.005	0.0053	0.0147	0.1578	0.0123	0.0153	0.0072	0.0937	0.0173	0.0063	0.0049	0.0049	0.0969	0.0832	0.0104	0.0147	0.0089	0.0289	0.0062	0.0142	0.1699
1	rs2050126	15056175	0.98	1.61859979960807	2.67	1.74923671946615	0.0543344553341311	0.287030238199021	0.1217	0.0671	0.0063	0.0044	0.0188	0.005	0.0052	0.0147	0.1575	0.0123	0.0153	0.007	0.094	0.0173	0.0063	0.0048	0.0049	0.097	0.0833	0.0105	0.0147	0.0088	0.0289	0.0062	0.0142	0.1703
1	rs61774076	15057801	0.98	1.61859979960807	2.67	1.74923671946615	0.0517060474370264	0.291145540600557	0.1221	0.0671	0.0063	0.0044	0.0189	0.005	0.0052	0.0147	0.1571	0.0123	0.0153	0.007	0.0941	0.0173	0.0064	0.0048	0.005	0.097	0.0829	0.0105	0.0146	0.0088	0.0289	0.0062	0.0141	0.1706
1	rs12096885	15059948	0.97	1.7148831617518	2.67	1.74923671946615	0.0772640391208681	0.23467504402318	0.1221	0.0667	0.0062	0.0043	0.0192	0.005	0.005	0.0147	0.1567	0.0123	0.0151	0.0068	0.0937	0.017	0.0065	0.0047	0.0047	0.0973	0.0829	0.0109	0.0145	0.0093	0.0288	0.0062	0.0142	0.1714
1	rs79060551	15062221	0.97	1.7148831617518	2.67	1.74923671946615	0.0841195340613079	0.237986995956401	0.1223	0.0665	0.0061	0.0043	0.0192	0.005	0.0049	0.0148	0.1563	0.0123	0.015	0.0066	0.0938	0.0171	0.0066	0.0048	0.0046	0.0976	0.0829	0.0111	0.0144	0.0094	0.0286	0.0062	0.014	0.1718
1	rs76229933	15064757	0.97	1.7148831617518	2.67	1.74923671946615	0.0917168259916597	0.234454778689623	0.1225	0.0664	0.0061	0.0044	0.0191	0.005	0.0048	0.0149	0.156	0.0122	0.0149	0.0066	0.0938	0.0172	0.0067	0.0048	0.0046	0.0979	0.0828	0.0112	0.0143	0.0094	0.0284	0.0061	0.0141	0.172
1	rs12144974	15065364	0.97	1.7148831617518	2.67	1.74923671946615	0.103111895208989	0.242314726367824	0.1225	0.0664	0.0061	0.0044	0.0191	0.0051	0.0048	0.0149	0.1559	0.0122	0.0149	0.0067	0.0938	0.0172	0.0066	0.0048	0.0046	0.0979	0.0828	0.0112	0.0143	0.0094	0.0284	0.0061	0.0141	0.1721
1	rs75837905	15066263	0.97	1.7148831617518	2.67	1.74923671946615	0.0966023515963167	0.243762834060844	0.1226	0.0663	0.0061	0.0044	0.0191	0.005	0.0048	0.0149	0.1559	0.0122	0.0149	0.0067	0.0938	0.0172	0.0067	0.0048	0.0046	0.0979	0.0828	0.0112	0.0143	0.0094	0.0283	0.0061	0.0141	0.1721
1	rs10803311	15066944	0.97	1.7148831617518	2.66	1.79046711851491	0.100274829902119	0.241758495810501	0.1226	0.0663	0.0061	0.0044	0.0191	0.005	0.0048	0.0149	0.156	0.0122	0.0149	0.0067	0.0938	0.0172	0.0067	0.0048	0.0046	0.0979	0.0828	0.0112	0.0143	0.0094	0.0283	0.0062	0.0141	0.1722
1	rs12132834	15072279	0.97	1.7148831617518	2.66	1.79046711851491	0.0945245097114754	0.264434661671092	0.1225	0.0661	0.0061	0.0045	0.0192	0.0051	0.0049	0.0149	0.1552	0.0121	0.0149	0.0068	0.094	0.0172	0.0066	0.0049	0.0047	0.0977	0.0829	0.0113	0.0143	0.0094	0.0283	0.0061	0.0141	0.1722
1	rs6429677	15075767	0.97	1.7148831617518	2.66	1.79046711851491	0.0992460821205112	0.28550624581189	0.1224	0.0659	0.0062	0.0045	0.0194	0.0052	0.005	0.0149	0.1546	0.0121	0.0149	0.0068	0.0942	0.0172	0.0066	0.005	0.0049	0.0975	0.083	0.0114	0.0143	0.0094	0.0282	0.0062	0.0141	0.1723
1	rs72636633	15077934	0.97	1.7148831617518	2.66	1.79046711851491	0.0928433254356482	0.290321056829815	0.1223	0.0658	0.0062	0.0045	0.0194	0.0052	0.005	0.0149	0.1544	0.0121	0.0149	0.0068	0.0943	0.0173	0.0065	0.005	0.0049	0.0975	0.083	0.0114	0.0143	0.0094	0.0282	0.0062	0.0141	0.1725
1	rs34941082	15078003	0.97	1.7148831617518	2.66	1.79046711851491	0.092917094512814	0.290085620434842	0.1223	0.0658	0.0062	0.0045	0.0194	0.0052	0.005	0.0149	0.1544	0.0121	0.0149	0.0068	0.0943	0.0173	0.0065	0.005	0.0049	0.0975	0.083	0.0114	0.0143	0.0094	0.0282	0.0062	0.0141	0.1725
1	rs72636637	15080728	0.97	1.7148831617518	2.66	1.79046711851491	0.0926222399815101	0.292560589846934	0.1222	0.0657	0.0063	0.0045	0.0193	0.0052	0.005	0.0148	0.1541	0.0121	0.0149	0.0068	0.0943	0.0173	0.0064	0.005	0.005	0.0974	0.0831	0.0114	0.0143	0.0094	0.0283	0.0062	0.0142	0.1727
1	rs6672687	15081424	0.97	1.7148831617518	2.65	1.83226616032001	0.0956976299207381	0.291616992549309	0.1222	0.0657	0.0064	0.0045	0.0194	0.0052	0.005	0.0148	0.154	0.0121	0.0149	0.0069	0.0943	0.0174	0.0064	0.0051	0.005	0.0974	0.0831	0.0114	0.0143	0.0093	0.0283	0.0062	0.0142	0.1728
1	rs58313877	15082319	0.97	1.7148831617518	2.65	1.83226616032001	0.0891060699468327	0.298835134575165	0.1222	0.0656	0.0064	0.0045	0.0194	0.0052	0.005	0.0148	0.1539	0.0121	0.0149	0.0069	0.0943	0.0174	0.0065	0.0051	0.0051	0.0974	0.0831	0.0114	0.0143	0.0093	0.0283	0.0062	0.0142	0.1727
1	rs35437590	15089952	0.97	1.7148831617518	2.69	1.66847647402654	0.0925731550494767	0.388827975028537	0.1222	0.0651	0.0066	0.0046	0.0195	0.0054	0.0052	0.0149	0.1525	0.0121	0.015	0.0069	0.0947	0.0173	0.0064	0.0053	0.0052	0.0968	0.0835	0.0115	0.0145	0.0091	0.028	0.0062	0.0141	0.1736
1	rs10927543	15090541	0.97	1.7148831617518	2.68	1.70857362779915	0.0977661749358789	0.392421213974657	0.1225	0.0649	0.0069	0.0045	0.0194	0.0055	0.0053	0.0149	0.152	0.0122	0.015	0.0069	0.0947	0.0172	0.0065	0.0054	0.0052	0.0973	0.0819	0.0115	0.0145	0.009	0.0284	0.0061	0.0141	0.1741
1	rs732470	15093471	0.98	1.61859979960807	2.67	1.74923671946615	0.138968062777413	0.433327400364691	0.1228	0.0637	0.0075	0.0048	0.0194	0.0057	0.0056	0.0151	0.1488	0.0122	0.0146	0.0074	0.096	0.0173	0.0069	0.0059	0.0052	0.096	0.0815	0.0116	0.0146	0.0091	0.0285	0.0065	0.0144	0.175
1	rs77167532	15095757	0.98	1.61859979960807	2.67	1.74923671946615	0.171552133394559	0.465179505784026	0.1221	0.0621	0.0079	0.0049	0.0191	0.0058	0.0057	0.0153	0.147	0.0121	0.0146	0.0078	0.0968	0.0173	0.0072	0.0062	0.0054	0.0958	0.0816	0.0116	0.0147	0.0093	0.0286	0.0069	0.0145	0.1757
1	rs10803317	15095773	0.98	1.61859979960807	2.66	1.79046711851491	0.189856335291616	0.474484829824213	0.1223	0.0621	0.0079	0.0049	0.0191	0.0058	0.0057	0.0153	0.1468	0.0121	0.0146	0.0078	0.0969	0.0173	0.0072	0.0063	0.0054	0.0959	0.0815	0.0116	0.0147	0.0093	0.0286	0.0069	0.0145	0.1757
1	rs112209213	15096766	0.98	1.61859979960807	2.66	1.79046711851491	0.190159115369408	0.550158348349194	0.1218	0.0611	0.0081	0.005	0.019	0.0059	0.0058	0.0154	0.1454	0.0121	0.0146	0.008	0.0972	0.0173	0.0073	0.0064	0.0055	0.0967	0.0817	0.0115	0.0147	0.0093	0.0286	0.0069	0.0145	0.1757
1	rs12077960	15097427	0.97	1.7148831617518	2.62	1.96108800414928	0.21280587619983	0.586374669308696	0.1216	0.0603	0.0082	0.0051	0.0189	0.0061	0.006	0.0155	0.1448	0.0121	0.0146	0.0081	0.0976	0.0173	0.0075	0.0065	0.0056	0.0973	0.0818	0.0115	0.0145	0.0093	0.0287	0.007	0.0146	0.1757
1	rs12133138	15098043	0.97	1.7148831617518	2.62	1.96108800414928	0.247522112330884	0.608857629892814	0.1216	0.0597	0.0084	0.0051	0.0187	0.0062	0.006	0.0155	0.1439	0.0121	0.0146	0.0082	0.0979	0.0173	0.0075	0.0066	0.0056	0.0974	0.082	0.0115	0.0145	0.0093	0.0287	0.0071	0.0147	0.1757
1	rs4661523	15099523	0.96	1.81448239590599	2.62	1.96108800414928	0.424935493608059	0.73371818425779	0.121	0.0583	0.0089	0.0051	0.0183	0.0064	0.0062	0.016	0.1418	0.0122	0.0147	0.0083	0.0985	0.0169	0.0079	0.0068	0.0056	0.0979	0.0825	0.0115	0.0145	0.0093	0.0286	0.0072	0.015	0.1763
1	rs60295036	15099694	0.96	1.81448239590599	2.6	2.04983547874889	0.451542832494788	0.769026294936894	0.1209	0.058	0.009	0.0051	0.0183	0.0064	0.0062	0.0161	0.1414	0.0122	0.0147	0.0084	0.0985	0.0167	0.0081	0.0069	0.0056	0.0979	0.0826	0.0116	0.0146	0.0094	0.0285	0.0072	0.015	0.1763
1	rs4661524	15099722	0.96	1.81448239590599	2.59	2.09507262640648	0.452383385040706	0.788033476657395	0.1209	0.058	0.009	0.0051	0.0182	0.0064	0.0062	0.0161	0.1413	0.0122	0.0147	0.0084	0.0985	0.0166	0.0081	0.0069	0.0056	0.0979	0.0826	0.0116	0.0146	0.0094	0.0285	0.0072	0.015	0.1763
1	rs77905938	15100113	0.95	1.91741650264711	2.51	2.47783454765566	0.647018839633891	0.800096991335639	0.1203	0.0571	0.0092	0.005	0.0183	0.0064	0.0062	0.0164	0.1405	0.0123	0.0149	0.0088	0.0976	0.0163	0.0085	0.007	0.0055	0.0984	0.083	0.0117	0.0151	0.0098	0.0285	0.0073	0.0152	0.1766
1	rs61772274	15100216	0.95	1.91741650264711	2.5	2.5283029789319	0.817472139865624	0.875609811562558	0.1201	0.057	0.0095	0.0049	0.0183	0.0063	0.0062	0.017	0.1399	0.0124	0.015	0.0089	0.0968	0.0163	0.0085	0.007	0.0055	0.0986	0.0828	0.0119	0.0152	0.01	0.0286	0.0073	0.0153	0.1764
1	rs12088443	15101344	0.92	2.24640170689441	2.5	2.5283029789319	1.55530337200375	1.23128073229507	0.118	0.0572	0.0098	0.0052	0.0179	0.0063	0.0065	0.0177	0.1383	0.0122	0.0151	0.0092	0.0946	0.016	0.0083	0.0075	0.0055	0.0986	0.0823	0.0122	0.0161	0.0104	0.0289	0.0072	0.0154	0.1794
1	rs78300792	15101423	0.92	2.24640170689441	2.49	2.57935748118241	1.64335736033354	1.28334267211305	0.1181	0.0571	0.0098	0.0052	0.0179	0.0063	0.0065	0.0177	0.1381	0.0122	0.0151	0.0092	0.0943	0.016	0.0083	0.0075	0.0055	0.0983	0.0822	0.0124	0.0162	0.0105	0.0293	0.0072	0.0154	0.1795
1	rs4661303	15101472	0.92	2.24640170689441	2.49	2.57935748118241	1.70392410599653	1.30363252767939	0.1181	0.0571	0.0098	0.0052	0.0179	0.0063	0.0066	0.0178	0.138	0.0122	0.0151	0.0092	0.0944	0.016	0.0083	0.0076	0.0055	0.0983	0.0821	0.0124	0.0163	0.0105	0.0293	0.0072	0.0154	0.1795
1	rs12143023	15102854	0.92	2.24640170689441	2.48	2.63099893583536	1.94995203189481	1.33172423804387	0.1181	0.057	0.0098	0.0052	0.0179	0.0063	0.0065	0.0178	0.1378	0.0122	0.0151	0.0092	0.0945	0.016	0.0083	0.0076	0.0055	0.0987	0.0818	0.0125	0.0163	0.0105	0.0293	0.0071	0.0154	0.1795
1	rs1473681	15105767	0.92	2.24640170689441	2.48	2.63099893583536	1.89953502033803	1.36008526969332	0.1182	0.0572	0.01	0.0052	0.018	0.0063	0.0066	0.018	0.1371	0.0123	0.0152	0.0093	0.0939	0.0161	0.0083	0.0075	0.0056	0.0982	0.0813	0.0125	0.0163	0.0105	0.0295	0.0072	0.0155	0.1801
1	rs56100892	15108686	0.92	2.24640170689441	2.48	2.63099893583536	1.94357052053172	1.4286874437017	0.1179	0.0572	0.0102	0.0053	0.018	0.0062	0.0066	0.0181	0.1374	0.0124	0.0153	0.0092	0.0934	0.0162	0.0084	0.0074	0.0058	0.0978	0.081	0.0126	0.0164	0.0106	0.0295	0.0072	0.0156	0.1802
1	rs61772277	15109680	0.92	2.24640170689441	2.48	2.63099893583536	1.9585451767287	1.49096102716762	0.118	0.0573	0.0101	0.0053	0.018	0.0062	0.0066	0.0182	0.1376	0.0124	0.0153	0.0093	0.0932	0.0163	0.0084	0.0074	0.0058	0.0977	0.0809	0.0126	0.0164	0.0106	0.0295	0.0072	0.0155	0.1802
1	rs2744870	15110982	0.91	2.36284399666308	2.48	2.63099893583536	1.98916435661685	1.50315705827056	0.1181	0.0574	0.0102	0.0053	0.018	0.0062	0.0066	0.0182	0.1375	0.0124	0.0154	0.0093	0.0932	0.0163	0.0084	0.0074	0.0059	0.0976	0.0807	0.0126	0.0164	0.0105	0.0295	0.0072	0.0156	0.1802
1	rs804127	15113132	0.91	2.36284399666308	2.48	2.63099893583536	2.02150203066974	1.46969905647164	0.1181	0.0574	0.0102	0.0053	0.018	0.0062	0.0066	0.0183	0.1374	0.0124	0.0155	0.0093	0.0931	0.0164	0.0084	0.0074	0.0058	0.0977	0.0806	0.0126	0.0165	0.0105	0.0295	0.007	0.0155	0.1805
1	rs115684290	15113781	0.91	2.36284399666308	2.48	2.63099893583536	2.01827156813233	1.46182402308374	0.1181	0.0574	0.0101	0.0053	0.0181	0.0062	0.0066	0.0183	0.1374	0.0124	0.0154	0.0093	0.093	0.0164	0.0084	0.0074	0.0058	0.0977	0.0806	0.0126	0.0165	0.0105	0.0295	0.007	0.0155	0.1805
1	rs116272941	15114800	0.91	2.36284399666308	2.48	2.63099893583536	1.99881404479339	1.45959970377887	0.1182	0.0575	0.0101	0.0053	0.0181	0.0062	0.0066	0.0183	0.1374	0.0124	0.0154	0.0093	0.0929	0.0164	0.0084	0.0074	0.0058	0.0978	0.0805	0.0126	0.0165	0.0105	0.0295	0.007	0.0155	0.1806
1	rs1721831	15115510	0.91	2.36284399666308	2.49	2.57935748118241	2.01715801508869	1.48358240186856	0.1182	0.0575	0.0101	0.0053	0.0181	0.0062	0.0066	0.0183	0.1374	0.0124	0.0154	0.0093	0.0928	0.0164	0.0084	0.0074	0.0058	0.0978	0.0804	0.0126	0.0165	0.0105	0.0295	0.007	0.0155	0.1807
1	rs1737356	15116033	0.91	2.36284399666308	2.48	2.63099893583536	2.02729889468375	1.4971429573329	0.1182	0.0575	0.0101	0.0053	0.0181	0.0062	0.0066	0.0183	0.1374	0.0124	0.0154	0.0093	0.0928	0.0164	0.0084	0.0074	0.0058	0.0978	0.0804	0.0126	0.0165	0.0105	0.0295	0.007	0.0155	0.1807
1	rs34569339	15118811	0.92	2.24640170689441	2.48	2.63099893583536	1.71518186522857	1.25409520897884	0.1185	0.0577	0.0099	0.0053	0.0179	0.0061	0.0065	0.0184	0.1376	0.0125	0.0154	0.0093	0.0922	0.0165	0.0085	0.0073	0.0057	0.0975	0.0806	0.0127	0.0167	0.0104	0.0294	0.007	0.0155	0.1808
1	rs72636689	15120027	0.91	2.36284399666308	2.48	2.63099893583536	1.52560073434162	1.228621048718	0.1186	0.0578	0.0097	0.0053	0.018	0.006	0.0065	0.0185	0.1376	0.0125	0.0155	0.0093	0.0917	0.0165	0.0085	0.0073	0.0057	0.0973	0.0808	0.0127	0.0168	0.0104	0.0293	0.007	0.0155	0.1809
1	rs2011956	15120133	0.91	2.36284399666308	2.48	2.63099893583536	1.47250378535035	1.2289534540618	0.1187	0.0578	0.0097	0.0054	0.018	0.006	0.0065	0.0186	0.1377	0.0125	0.0155	0.0093	0.0914	0.0165	0.0085	0.0071	0.0057	0.0972	0.081	0.0127	0.0168	0.0104	0.0293	0.0071	0.0155	0.1808
1	rs1737350	15123189	0.92	2.24640170689441	2.48	2.63099893583536	0.979218806508623	1.10838641233783	0.1202	0.0574	0.0094	0.0054	0.0181	0.0058	0.0064	0.019	0.1376	0.0126	0.016	0.0097	0.0903	0.0169	0.0088	0.0069	0.0056	0.0966	0.0802	0.0129	0.0168	0.0104	0.0293	0.0075	0.0156	0.1802
1	rs804130	15125699	0.92	2.24640170689441	2.47	2.68322820377773	0.500984485731658	0.973607715958389	0.1204	0.0577	0.0093	0.0054	0.0185	0.0056	0.0061	0.0195	0.137	0.0128	0.0161	0.0099	0.0902	0.0172	0.0088	0.0064	0.0055	0.0969	0.0803	0.0126	0.0162	0.0104	0.0297	0.0078	0.0157	0.1796
1	rs3930209	15126214	0.92	2.24640170689441	2.46	2.7360461259182	0.422899561301729	1.03655381957159	0.1206	0.0577	0.0093	0.0054	0.0185	0.0056	0.006	0.0198	0.1371	0.0129	0.0161	0.0099	0.0895	0.0171	0.0089	0.006	0.0055	0.0967	0.081	0.0125	0.016	0.0105	0.0297	0.0079	0.0157	0.1797
1	rs78406345	15126664	0.92	2.24640170689441	2.46	2.7360461259182	0.451062861213128	1.08851484627018	0.1208	0.0574	0.0093	0.0054	0.0185	0.0056	0.0061	0.0199	0.1369	0.0129	0.0161	0.01	0.0889	0.0172	0.009	0.0061	0.0055	0.0965	0.081	0.0125	0.0163	0.0105	0.0296	0.008	0.0157	0.1796
1	rs12563293	15127743	0.92	2.24640170689441	2.45	2.78945352373353	0.598241358352272	1.2075457873911	0.1213	0.0567	0.0093	0.0055	0.0186	0.0056	0.0061	0.02	0.1369	0.0131	0.0162	0.0102	0.0876	0.0174	0.0091	0.0061	0.0055	0.0962	0.0812	0.0124	0.0172	0.0107	0.0296	0.0082	0.0158	0.1789
1	rs80091148	15130704	0.92	2.24640170689441	2.45	2.78945352373353	0.590237500044166	1.36194572023929	0.1219	0.0565	0.0093	0.0056	0.0186	0.0057	0.0061	0.0203	0.137	0.0132	0.0161	0.0102	0.0866	0.0174	0.0091	0.006	0.0055	0.0961	0.0816	0.0122	0.0172	0.0108	0.0297	0.0083	0.0157	0.1784
1	rs3916544	15136508	0.92	2.24640170689441	2.45	2.78945352373353	0.567530741675809	1.35399949230822	0.1223	0.0565	0.0094	0.0056	0.0186	0.0058	0.0061	0.0205	0.1369	0.0134	0.0159	0.0102	0.0859	0.0174	0.0093	0.006	0.0055	0.096	0.0818	0.0121	0.017	0.011	0.0298	0.0084	0.0157	0.1778
1	rs57044337	15137739	0.92	2.24640170689441	2.45	2.78945352373353	0.594267396310284	1.38192978787545	0.1224	0.0565	0.0094	0.0057	0.0186	0.0058	0.0061	0.0206	0.137	0.0135	0.0159	0.0103	0.0851	0.0175	0.0093	0.006	0.0055	0.0963	0.082	0.0121	0.017	0.011	0.0298	0.0085	0.0157	0.1776
1	rs192647012	15140711	0.92	2.24640170689441	2.45	2.78945352373353	0.590442103406597	1.41539941391637	0.1226	0.0563	0.0093	0.0057	0.0186	0.0058	0.006	0.0207	0.137	0.0136	0.0159	0.0103	0.0849	0.0175	0.0092	0.0059	0.0054	0.0965	0.0822	0.0121	0.0169	0.0111	0.03	0.0085	0.0157	0.1774
1	rs57358700	15142364	0.92	2.24640170689441	2.45	2.78945352373353	0.592694909181481	1.40366158390805	0.1226	0.0562	0.0093	0.0057	0.0186	0.0058	0.006	0.0207	0.137	0.0136	0.0158	0.0103	0.0849	0.0175	0.0092	0.0059	0.0054	0.0966	0.0822	0.0121	0.0169	0.0111	0.0301	0.0085	0.0157	0.1772
1	rs57129795	15143618	0.92	2.24640170689441	2.45	2.78945352373353	0.607538452792239	1.47998101233153	0.1227	0.0562	0.0093	0.0057	0.0187	0.0057	0.006	0.0208	0.1369	0.0137	0.0159	0.0103	0.0847	0.0175	0.0091	0.0059	0.0054	0.0966	0.0821	0.0121	0.0169	0.0111	0.0301	0.0085	0.0157	0.1771
1	rs61772307	15144696	0.93	2.13335981121913	2.45	2.78945352373353	0.627241748153872	1.59138852225383	0.1229	0.0562	0.0092	0.0057	0.0187	0.0057	0.006	0.0208	0.1368	0.0137	0.0159	0.0103	0.0847	0.0176	0.0092	0.0059	0.0054	0.0966	0.082	0.0122	0.0168	0.0111	0.0301	0.0085	0.0157	0.1771
1	rs77476575	15145803	0.93	2.13335981121913	2.46	2.7360461259182	0.670178776683053	1.69788016368995	0.1229	0.0562	0.0092	0.0057	0.0187	0.0057	0.006	0.0208	0.1368	0.0137	0.0159	0.0103	0.0847	0.0176	0.0092	0.0059	0.0053	0.0966	0.0821	0.0122	0.0168	0.0111	0.0301	0.0085	0.0157	0.1771
1	rs77666513	15149693	0.93	2.13335981121913	2.45	2.78945352373353	0.750709597811794	2.01735038491949	0.1227	0.0563	0.0092	0.0057	0.0188	0.0056	0.006	0.0209	0.1367	0.0138	0.016	0.0103	0.0844	0.0177	0.0093	0.006	0.0053	0.0965	0.0822	0.0122	0.0167	0.0111	0.0301	0.0085	0.0156	0.1771
1	rs6679764	15150652	0.93	2.13335981121913	2.44	2.8434511997987	0.825534406919748	2.04195919834212	0.1226	0.0564	0.0092	0.0057	0.0188	0.0056	0.006	0.021	0.1365	0.014	0.0161	0.0103	0.0842	0.0177	0.0094	0.006	0.0053	0.0964	0.082	0.0122	0.0167	0.011	0.0301	0.0086	0.0155	0.1769
1	rs12127407	15152755	0.93	2.13335981121913	2.43	2.89803993830138	0.755886146117842	1.82553793944639	0.1218	0.0563	0.0094	0.0059	0.019	0.0058	0.0061	0.021	0.1357	0.0147	0.0169	0.0108	0.0842	0.0181	0.01	0.0062	0.0057	0.0949	0.0818	0.0123	0.0166	0.0108	0.0303	0.0091	0.0161	0.1749
1	rs17368807	15153369	0.94	2.02370336271461	2.39	3.12232058443169	0.828150050125339	1.95913549948715	0.1214	0.0565	0.0094	0.0061	0.0189	0.0059	0.0061	0.0209	0.1356	0.0153	0.0172	0.0113	0.0834	0.0183	0.0104	0.0062	0.0059	0.0948	0.0816	0.0123	0.0164	0.0107	0.0303	0.0095	0.0163	0.1736
1	rs705579	15153656	0.94	2.02370336271461	2.39	3.12232058443169	0.907670210514846	2.08372341343118	0.1212	0.0566	0.0094	0.0061	0.0189	0.0059	0.0061	0.0209	0.1355	0.0155	0.0173	0.0114	0.0833	0.0183	0.0106	0.0062	0.006	0.0947	0.0815	0.0123	0.0164	0.0107	0.0302	0.0097	0.0164	0.1731
1	rs804133	15154443	0.93	2.13335981121913	2.4	3.06536010488256	1.11020692441861	2.3416826044316	0.1203	0.0567	0.0094	0.0065	0.0189	0.0064	0.0065	0.0209	0.1351	0.0161	0.0177	0.012	0.0823	0.0183	0.0111	0.0063	0.0064	0.0943	0.081	0.0123	0.0162	0.0107	0.0303	0.0102	0.0167	0.1715
1	rs12134149	15154630	0.93	2.13335981121913	2.4	3.06536010488256	1.26314532614814	2.54031578325497	0.1206	0.0568	0.0094	0.0066	0.019	0.0065	0.0065	0.0208	0.135	0.0162	0.0178	0.0121	0.0823	0.0184	0.0112	0.0062	0.0064	0.0941	0.0805	0.0123	0.016	0.0108	0.0302	0.0103	0.0169	0.171
1	rs78858642	15158825	0.94	2.02370336271461	2.4	3.06536010488256	1.61377895891873	2.73615393544372	0.121	0.0572	0.0093	0.0064	0.0196	0.0063	0.0065	0.0201	0.1363	0.0168	0.0181	0.0125	0.0822	0.0192	0.0112	0.0058	0.0066	0.0934	0.0775	0.0118	0.0155	0.0109	0.0306	0.0105	0.0177	0.1705
1	rs3845593	15162350	0.94	2.02370336271461	2.4	3.06536010488256	1.42167533263544	2.49951118044647	0.121	0.0573	0.0093	0.0064	0.0197	0.0063	0.0066	0.02	0.1364	0.0169	0.0181	0.0126	0.0822	0.0193	0.0113	0.0058	0.0066	0.0934	0.0773	0.0118	0.0155	0.0109	0.0306	0.0105	0.0177	0.1704
1	rs72638327	15166381	0.94	2.02370336271461	2.4	3.06536010488256	1.38269878185771	2.51796502793795	0.1209	0.0573	0.0092	0.0064	0.0196	0.0063	0.0065	0.0199	0.1369	0.0169	0.018	0.0126	0.082	0.0194	0.0112	0.0058	0.0066	0.0937	0.0768	0.0118	0.0155	0.011	0.0308	0.0106	0.0177	0.1706
1	rs112777611	15166756	0.94	2.02370336271461	2.4	3.06536010488256	1.3600691042231	2.48770927628797	0.1209	0.0573	0.0092	0.0064	0.0196	0.0063	0.0065	0.0199	0.137	0.0169	0.018	0.0126	0.082	0.0194	0.0112	0.0058	0.0066	0.0939	0.0768	0.0118	0.0155	0.011	0.0308	0.0106	0.0177	0.1705
1	rs75836275	15166787	0.94	2.02370336271461	2.4	3.06536010488256	1.35668190826362	2.48236375166069	0.1209	0.0573	0.0092	0.0064	0.0196	0.0063	0.0065	0.0199	0.137	0.0169	0.018	0.0126	0.082	0.0194	0.0112	0.0058	0.0066	0.0939	0.0768	0.0118	0.0155	0.011	0.0308	0.0106	0.0177	0.1705
1	rs804132	15169335	0.94	2.02370336271461	2.4	3.06536010488256	1.34181603002376	2.5137192057034	0.1208	0.0575	0.0092	0.0063	0.0195	0.0063	0.0064	0.0198	0.1372	0.0169	0.0181	0.0127	0.082	0.0192	0.0112	0.0057	0.0066	0.0941	0.0768	0.0118	0.0155	0.011	0.0308	0.0106	0.0177	0.1704
1	rs61772322	15170767	0.94	2.02370336271461	2.4	3.06536010488256	1.57089578433078	2.55362652296217	0.1208	0.0574	0.0092	0.0064	0.0194	0.0063	0.0064	0.0198	0.1371	0.0169	0.0181	0.013	0.082	0.0191	0.0112	0.0057	0.0066	0.0941	0.0768	0.0118	0.0154	0.0111	0.0309	0.0106	0.0178	0.1702
1	rs35734709	15173187	0.94	2.02370336271461	2.4	3.06536010488256	1.69227306542098	2.80672116881371	0.1208	0.0574	0.0092	0.0063	0.0194	0.0063	0.0064	0.0198	0.1371	0.0169	0.0181	0.013	0.082	0.0191	0.0111	0.0057	0.0066	0.0941	0.0768	0.0118	0.0154	0.0111	0.0309	0.0106	0.0178	0.1702
1	rs61772359	15176830	0.94	2.02370336271461	2.4	3.06536010488256	1.77548190573024	2.89567853038444	0.121	0.0573	0.0093	0.0063	0.0195	0.0063	0.0064	0.0197	0.1371	0.0169	0.018	0.013	0.082	0.0192	0.011	0.0057	0.0066	0.094	0.0768	0.0119	0.0154	0.0111	0.0309	0.0105	0.0178	0.1702
1	rs78593891	15177710	0.94	2.02370336271461	2.4	3.06536010488256	1.8219597838091	2.89980605983314	0.121	0.0573	0.0093	0.0063	0.0195	0.0063	0.0064	0.0197	0.1372	0.0169	0.018	0.013	0.082	0.0192	0.011	0.0057	0.0067	0.094	0.0768	0.0119	0.0154	0.0111	0.0309	0.0105	0.0178	0.1702
1	rs78317465	15178712	0.94	2.02370336271461	2.4	3.06536010488256	1.82002389532427	2.95427419699492	0.121	0.0574	0.0093	0.0063	0.0195	0.0063	0.0064	0.0197	0.1372	0.0169	0.018	0.013	0.082	0.0192	0.011	0.0057	0.0067	0.094	0.0768	0.0119	0.0154	0.0111	0.0309	0.0105	0.0178	0.1702
1	rs61773566	15178795	0.94	2.02370336271461	2.41	3.00899365041408	1.82981814724141	2.95916292244884	0.121	0.0573	0.0093	0.0063	0.0195	0.0063	0.0064	0.0197	0.1371	0.0169	0.018	0.013	0.0821	0.0192	0.011	0.0057	0.0067	0.094	0.0768	0.0119	0.0154	0.0111	0.0309	0.0105	0.0178	0.1701
1	rs116410803	15181575	0.94	2.02370336271461	2.43	2.89803993830138	2.0010345724734	2.97571586290255	0.1211	0.0574	0.0093	0.0063	0.0195	0.0064	0.0063	0.0197	0.1378	0.017	0.0181	0.013	0.0819	0.0193	0.011	0.0057	0.0067	0.0932	0.0769	0.012	0.0153	0.0111	0.031	0.0106	0.0178	0.1692
1	rs3856273	15182153	0.95	1.91741650264711	2.44	2.8434511997987	1.89942590658129	3.21567613188829	0.1211	0.0576	0.0096	0.0064	0.0196	0.0065	0.0062	0.0198	0.1396	0.0174	0.0184	0.0131	0.0813	0.0198	0.0112	0.0058	0.0067	0.091	0.0772	0.0123	0.0151	0.0113	0.0313	0.0107	0.0179	0.1667
1	rs804129	15183309	0.96	1.81448239590599	2.44	2.8434511997987	1.80188270224464	3.5782807639588	0.1212	0.0589	0.0097	0.0061	0.0201	0.0064	0.0063	0.0187	0.1418	0.0177	0.019	0.0134	0.0789	0.0205	0.011	0.0057	0.0067	0.0899	0.0781	0.0126	0.0139	0.0116	0.0321	0.0107	0.0179	0.1649
1	rs4661307	15183731	0.96	1.81448239590599	2.44	2.8434511997987	1.3675320929621	3.26807792510191	0.122	0.0596	0.0097	0.0059	0.0203	0.0063	0.0063	0.0184	0.1433	0.0174	0.0192	0.0134	0.0784	0.0205	0.0107	0.0056	0.0066	0.0896	0.0779	0.0124	0.0134	0.0116	0.0325	0.0106	0.0178	0.1648
1	rs12760105	15184139	0.95	1.91741650264711	2.47	2.68322820377773	1.11486571266255	3.04768505887459	0.1222	0.0601	0.0096	0.0059	0.0204	0.0061	0.0062	0.0186	0.144	0.0172	0.0191	0.0132	0.0788	0.0205	0.0105	0.0055	0.0065	0.0898	0.0781	0.0125	0.0132	0.0116	0.0326	0.0105	0.0177	0.1639
1	rs6429680	15187450	0.95	1.91741650264711	2.47	2.68322820377773	1.00127302045854	2.88461244028869	0.1226	0.0603	0.0095	0.0058	0.0204	0.006	0.0063	0.0186	0.1445	0.017	0.0192	0.0132	0.0791	0.0204	0.0105	0.0054	0.0064	0.09	0.0782	0.0124	0.0131	0.0116	0.0327	0.0104	0.0175	0.1632
1	rs12734818	15191252	0.95	1.91741650264711	2.47	2.68322820377773	0.997669110368725	2.3667691592416	0.1224	0.0608	0.0092	0.006	0.02	0.0059	0.0071	0.0183	0.1458	0.0163	0.0195	0.013	0.0791	0.0202	0.0099	0.0054	0.0067	0.0906	0.0783	0.0122	0.0126	0.0116	0.0331	0.0101	0.0171	0.163
1	rs79271279	15191709	0.95	1.91741650264711	2.47	2.68322820377773	0.950884383379838	2.36621946386404	0.1224	0.0609	0.0092	0.006	0.02	0.0059	0.0072	0.0182	0.1461	0.0162	0.0195	0.0129	0.0791	0.0201	0.0098	0.0053	0.0068	0.0908	0.0785	0.0121	0.0125	0.0116	0.0332	0.0101	0.017	0.1628
1	rs2462190	15192285	0.95	1.91741650264711	2.48	2.63099893583536	0.782775621680207	2.04034132666779	0.1224	0.061	0.0092	0.006	0.0199	0.0059	0.0073	0.0181	0.1462	0.0161	0.0195	0.0129	0.0792	0.0201	0.0096	0.0053	0.0068	0.0909	0.0787	0.0121	0.0125	0.0116	0.0332	0.0101	0.017	0.1628
1	rs2807568	15192740	0.95	1.91741650264711	2.48	2.63099893583536	0.807167583727748	1.99188632631765	0.1225	0.0612	0.0092	0.006	0.0199	0.0059	0.0073	0.0181	0.1463	0.016	0.0194	0.0129	0.0793	0.0201	0.0096	0.0054	0.0068	0.0911	0.0782	0.0122	0.0126	0.0117	0.0332	0.0101	0.0171	0.1626
1	rs12738857	15197420	0.95	1.91741650264711	2.49	2.57935748118241	0.835620076607571	1.96306880902649	0.1224	0.0612	0.0092	0.0059	0.0199	0.0059	0.0074	0.0181	0.1465	0.0158	0.0192	0.013	0.0795	0.0201	0.0096	0.0053	0.0069	0.0907	0.0778	0.0122	0.0126	0.0117	0.0333	0.0101	0.0171	0.1632
1	rs12562638	15205817	0.95	1.91741650264711	2.56	2.23425109342477	0.851207652904283	1.91986268720136	0.1222	0.0613	0.0091	0.0059	0.0199	0.0059	0.0074	0.0181	0.1467	0.0158	0.0191	0.013	0.0797	0.02	0.0096	0.0053	0.0068	0.0906	0.0777	0.0121	0.0126	0.0117	0.0333	0.0101	0.0172	0.1637
1	rs2690024	15211824	0.95	1.91741650264711	2.61	2.00517432126373	0.785719651508996	1.75089169004101	0.1221	0.0613	0.009	0.0059	0.0197	0.0058	0.0074	0.0181	0.1472	0.0158	0.019	0.0129	0.0797	0.0199	0.0097	0.0053	0.0068	0.0908	0.0773	0.0121	0.0127	0.0117	0.0333	0.01	0.0171	0.1643
1	rs115849630	15213819	0.96	1.81448239590599	2.62	1.96108800414928	0.405079847584457	0.979820055210699	0.1222	0.0623	0.0084	0.0057	0.019	0.0056	0.0073	0.0172	0.1488	0.0151	0.0182	0.0119	0.0808	0.0192	0.0093	0.0051	0.0069	0.0925	0.077	0.0115	0.0125	0.0112	0.0332	0.0092	0.0164	0.1685
1	rs10927567	15216378	0.96	1.81448239590599	2.62	1.96108800414928	0.256879313349416	0.504193557052435	0.1241	0.0627	0.0077	0.0055	0.0182	0.0055	0.0074	0.0161	0.1507	0.0143	0.0175	0.0105	0.0832	0.0184	0.0089	0.0048	0.0066	0.0939	0.0762	0.0107	0.012	0.0108	0.0328	0.0084	0.0154	0.1731
1	rs12029721	15216489	0.96	1.81448239590599	2.62	1.96108800414928	0.255492660766615	0.496654715416259	0.1242	0.0626	0.0077	0.0055	0.0182	0.0054	0.0074	0.016	0.1509	0.0143	0.0175	0.0105	0.0833	0.0184	0.0089	0.0048	0.0065	0.0939	0.0764	0.0106	0.012	0.0108	0.0328	0.0083	0.0153	0.1731
1	rs12042001	15218322	0.96	1.81448239590599	2.63	1.91757534882317	0.250163599424979	0.448845578814272	0.1247	0.0622	0.0076	0.0058	0.0181	0.0053	0.0073	0.0159	0.1518	0.0143	0.0174	0.0101	0.084	0.0183	0.0087	0.0047	0.0064	0.0941	0.0766	0.0104	0.0119	0.0107	0.0324	0.0082	0.0152	0.1731
1	rs72638345	15218452	0.96	1.81448239590599	2.64	1.87463514709589	0.244329041083072	0.438483950564184	0.1249	0.0624	0.0076	0.0058	0.0181	0.0053	0.0073	0.0159	0.1518	0.0143	0.0174	0.0101	0.0838	0.0183	0.0087	0.0047	0.0064	0.0941	0.0768	0.0104	0.0119	0.0108	0.0324	0.0082	0.0152	0.1729
1	rs72638346	15221551	0.96	1.81448239590599	2.66	1.79046711851491	0.242893074592581	0.454451375686498	0.1255	0.0619	0.0075	0.0058	0.018	0.0053	0.0072	0.0158	0.1526	0.0142	0.0173	0.0101	0.0845	0.0182	0.0087	0.0046	0.0063	0.094	0.077	0.0103	0.0119	0.0108	0.0325	0.008	0.0151	0.1725
1	rs2807555	15226055	0.96	1.81448239590599	2.67	1.74923671946615	0.211476295671556	0.502957951097221	0.1262	0.0616	0.0074	0.0057	0.018	0.0052	0.0072	0.0156	0.1537	0.0142	0.017	0.0096	0.0852	0.0182	0.0086	0.0046	0.0063	0.0934	0.0772	0.0101	0.012	0.0106	0.0325	0.0079	0.0149	0.1729
1	rs2807556	15231026	0.96	1.81448239590599	2.67	1.74923671946615	0.188346578506396	0.467737045518992	0.127	0.0615	0.0073	0.0057	0.018	0.0052	0.0071	0.0152	0.1541	0.014	0.0168	0.0094	0.0859	0.018	0.0085	0.0045	0.0061	0.0939	0.0779	0.01	0.0119	0.0105	0.0321	0.0078	0.0147	0.1729
1	rs10449293	15234557	0.96	1.81448239590599	2.69	1.66847647402654	0.18962943151274	0.456591736073712	0.1277	0.0614	0.0073	0.0056	0.0178	0.0051	0.007	0.0151	0.1544	0.0139	0.0166	0.0093	0.0859	0.018	0.0085	0.0044	0.006	0.0942	0.0778	0.0099	0.0118	0.0105	0.032	0.0078	0.0146	0.1733
1	rs2690028	15240917	0.96	1.81448239590599	2.7	1.62894385356865	0.20699875500479	0.497202017307601	0.1284	0.0614	0.0073	0.0056	0.0178	0.0051	0.0068	0.0147	0.1547	0.0138	0.0164	0.009	0.0864	0.018	0.0085	0.0044	0.0058	0.094	0.0785	0.0097	0.0117	0.0108	0.0316	0.0081	0.0142	0.1736
1	rs7547573	15243757	0.96	1.81448239590599	2.71	1.5899743257468	0.184788585789287	0.492008882964021	0.129	0.0615	0.0072	0.0056	0.0178	0.0051	0.0067	0.0146	0.1551	0.0138	0.0162	0.0087	0.0876	0.0179	0.0084	0.0043	0.0057	0.0937	0.0789	0.0095	0.0104	0.0107	0.0314	0.0081	0.014	0.1747
1	rs79418535	15247407	0.96	1.81448239590599	2.73	1.51371859856499	0.158747741851115	0.476108030014485	0.1293	0.0622	0.0072	0.0055	0.0179	0.0051	0.0066	0.0145	0.1553	0.0137	0.0162	0.0085	0.0877	0.0178	0.0082	0.0041	0.0055	0.0931	0.0793	0.0092	0.0104	0.0106	0.0313	0.0081	0.0138	0.1752
1	rs2690031	15247464	0.96	1.81448239590599	2.76	1.40351999273484	0.161799565314387	0.497338866831502	0.1292	0.0622	0.0072	0.0055	0.0179	0.0051	0.0066	0.0145	0.1553	0.0137	0.0162	0.0085	0.088	0.0178	0.0082	0.0041	0.0055	0.0931	0.0794	0.0091	0.0102	0.0106	0.0313	0.0081	0.0138	0.1754
1	rs10927579	15253670	0.97	1.7148831617518	2.8	1.26433078213629	0.169560778049745	0.497749473090016	0.1304	0.063	0.0069	0.0053	0.0176	0.005	0.0063	0.0142	0.1559	0.0136	0.0162	0.0082	0.0878	0.0176	0.0081	0.0038	0.0052	0.0939	0.0801	0.0088	0.0102	0.0103	0.0308	0.008	0.0136	0.1758
1	rs115945667	15260020	0.97	1.7148831617518	2.86	1.07189958250627	0.119474977699657	0.430162271218528	0.132	0.0636	0.0067	0.005	0.0174	0.0047	0.006	0.014	0.1564	0.0135	0.0158	0.0079	0.0874	0.0174	0.008	0.0036	0.005	0.0947	0.0812	0.0085	0.0102	0.0101	0.0304	0.0079	0.0133	0.1757
1	rs10927586	15263815	0.98	1.61859979960807	2.87	1.0417097985148	0.106238997019908	0.426214639476211	0.1341	0.0643	0.0065	0.0048	0.0171	0.0044	0.0056	0.0137	0.157	0.0136	0.0158	0.0075	0.0871	0.0172	0.0077	0.0033	0.0048	0.0954	0.0824	0.0083	0.0102	0.0098	0.0298	0.0078	0.0131	0.1754
1	rs10803326	15272745	0.99	1.52561210963291	2.92	0.898693461391643	0.0788930423661574	0.364817418974571	0.1384	0.0641	0.0061	0.0041	0.0168	0.0039	0.0048	0.0134	0.1586	0.0132	0.0156	0.0066	0.0884	0.0168	0.0072	0.0027	0.0044	0.0959	0.0832	0.0082	0.0101	0.0092	0.0292	0.0072	0.0127	0.1757
1	rs7546786	15273097	0.99	1.52561210963291	2.94	0.845143312120842	0.0755706216887009	0.372519822611965	0.1391	0.064	0.0059	0.0039	0.0168	0.0039	0.0047	0.0134	0.1588	0.0132	0.0154	0.0066	0.0887	0.0168	0.0071	0.0027	0.0042	0.0958	0.0833	0.0083	0.0101	0.0092	0.0291	0.0072	0.0126	0.1758
1	rs61773639	15277493	0.99	1.52561210963291	2.93	0.871659766409689	0.0767839559974739	0.475025736722958	0.1417	0.0651	0.0055	0.0031	0.0167	0.0032	0.0039	0.013	0.1591	0.0132	0.0153	0.006	0.089	0.0164	0.0065	0.0024	0.0036	0.0969	0.0857	0.0085	0.0098	0.0091	0.0278	0.0067	0.0123	0.1757
1	rs7514440	15283217	0.99	1.52561210963291	2.93	0.871659766409689	0.0726337164988556	0.509694432018193	0.1423	0.0654	0.0054	0.0029	0.0167	0.0031	0.0037	0.013	0.1591	0.0132	0.0152	0.0059	0.0891	0.0164	0.0063	0.0023	0.0035	0.0973	0.0863	0.0086	0.0098	0.009	0.0275	0.0066	0.0123	0.1757
1	rs16851068	15286572	0.99	1.52561210963291	2.93	0.871659766409689	0.0763491900200454	0.494193765148481	0.1423	0.0656	0.0054	0.0028	0.0167	0.003	0.0036	0.0129	0.1586	0.0132	0.0152	0.0058	0.0892	0.0163	0.0063	0.0023	0.0034	0.0977	0.0864	0.0094	0.0098	0.009	0.0273	0.0066	0.0124	0.1753
1	rs41301991	15287168	0.99	1.52561210963291	2.93	0.871659766409689	0.0740501916163195	0.51755918120838	0.1422	0.0656	0.0054	0.0028	0.0167	0.003	0.0036	0.0128	0.1586	0.0132	0.0152	0.0058	0.0894	0.0163	0.0063	0.0023	0.0034	0.0978	0.0865	0.0094	0.0098	0.009	0.0273	0.0066	0.0124	0.1752
1	rs10492985	15288789	0.99	1.52561210963291	2.93	0.871659766409689	0.0718382135107172	0.50282070914233	0.1422	0.0656	0.0054	0.0028	0.0167	0.003	0.0036	0.0128	0.1587	0.0132	0.0152	0.0058	0.0895	0.0163	0.0063	0.0023	0.0034	0.0978	0.0866	0.0094	0.0098	0.009	0.0274	0.0066	0.0124	0.1751
1	rs79639011	15288810	0.99	1.52561210963291	2.94	0.845143312120842	0.0630569067518778	0.501174549437047	0.1421	0.0656	0.0054	0.0028	0.0167	0.003	0.0036	0.0128	0.1587	0.0132	0.0152	0.0058	0.0895	0.0163	0.0063	0.0024	0.0034	0.0977	0.0865	0.0094	0.0098	0.009	0.0274	0.0066	0.0124	0.1751
1	rs10927602	15295333	0.99	1.52561210963291	2.94	0.845143312120842	0.0790260833122844	0.538818080564019	0.1421	0.0656	0.0053	0.0025	0.0168	0.003	0.0037	0.0129	0.1584	0.0132	0.0152	0.0058	0.0899	0.0163	0.0063	0.0024	0.0033	0.0978	0.0869	0.0094	0.0098	0.0089	0.0273	0.0068	0.0124	0.1746
1	rs2175773	15299672	0.99	1.52561210963291	2.94	0.845143312120842	0.0775924751077798	0.57797838268751	0.1414	0.0657	0.0053	0.0024	0.0168	0.003	0.0037	0.013	0.1589	0.0132	0.0152	0.0057	0.0908	0.0162	0.0061	0.0023	0.0033	0.098	0.0871	0.0094	0.0098	0.0088	0.0271	0.0067	0.0125	0.1739
1	rs4661309	15301165	1	1.43589860781958	2.94	0.845143312120842	0.0913270345224414	0.653242663070236	0.1414	0.0657	0.0053	0.0024	0.0168	0.003	0.0037	0.013	0.1589	0.0132	0.0152	0.0057	0.0909	0.0162	0.0061	0.0023	0.0032	0.0981	0.087	0.0094	0.0098	0.0088	0.0272	0.0067	0.0125	0.1738
1	rs4080918	15309861	1	1.43589860781958	2.93	0.871659766409689	0.108988972729705	0.695515445159716	0.1416	0.0658	0.0052	0.0023	0.0167	0.003	0.0036	0.0131	0.159	0.0132	0.0152	0.0056	0.0915	0.0162	0.006	0.0023	0.0032	0.0983	0.0865	0.0096	0.0097	0.0087	0.0272	0.0065	0.0125	0.1737
1	rs77093669	15312879	1.01	1.34943643539615	2.93	0.871659766409689	0.0580060695551763	0.647691408214262	0.1391	0.0668	0.0051	0.0023	0.0171	0.0037	0.0036	0.0138	0.1602	0.0133	0.0161	0.0055	0.0911	0.0161	0.0061	0.0025	0.003	0.0981	0.0889	0.0101	0.0095	0.0083	0.0271	0.006	0.0125	0.1705
1	rs72639813	15313292	1.01	1.34943643539615	2.93	0.871659766409689	0.0677648038761482	0.699671573837005	0.1388	0.0669	0.0051	0.0023	0.0172	0.0039	0.0036	0.0139	0.1604	0.0133	0.0162	0.0054	0.0911	0.0161	0.0061	0.0026	0.0029	0.0981	0.0892	0.0102	0.0094	0.0082	0.027	0.0059	0.0124	0.17
1	rs12567150	15314311	1.01	1.34943643539615	2.92	0.898693461391643	0.054403892043909	0.641131774024528	0.1387	0.0669	0.0051	0.0023	0.0172	0.0039	0.0036	0.014	0.1604	0.0133	0.0163	0.0054	0.091	0.0161	0.0061	0.0026	0.0029	0.0981	0.0893	0.0102	0.0094	0.0082	0.027	0.0059	0.0124	0.1697
1	rs12730353	15316062	1.01	1.34943643539615	2.92	0.898693461391643	0.0632486382279661	0.762813807575051	0.1386	0.067	0.0052	0.0023	0.0172	0.0039	0.0036	0.014	0.1605	0.0133	0.0163	0.0054	0.091	0.0161	0.0061	0.0026	0.0029	0.0981	0.0893	0.0102	0.0094	0.0082	0.027	0.0059	0.0124	0.1697
1	rs7525238	15320285	1.01	1.34943643539615	2.92	0.898693461391643	0.0722980745391873	0.806066729889126	0.1385	0.067	0.0053	0.0022	0.0172	0.004	0.0037	0.014	0.1607	0.0133	0.0163	0.0055	0.091	0.0159	0.0061	0.0027	0.0029	0.0981	0.0894	0.0102	0.0093	0.0082	0.0269	0.0058	0.0125	0.1695
1	rs4661310	15320449	1.01	1.34943643539615	2.89	0.982923819582558	0.073181288105159	0.828651795507901	0.1385	0.067	0.0053	0.0022	0.0173	0.004	0.0037	0.014	0.1607	0.0132	0.0163	0.0054	0.091	0.016	0.0061	0.0027	0.0029	0.0981	0.0893	0.0102	0.0093	0.0082	0.0269	0.0059	0.0125	0.1695
1	rs34675627	15320878	1.01	1.34943643539615	2.89	0.982923819582558	0.083750592718478	0.830192944345209	0.1385	0.067	0.0053	0.0023	0.0173	0.0041	0.0037	0.0141	0.1609	0.0132	0.0163	0.0054	0.0908	0.016	0.0061	0.0027	0.0029	0.098	0.0893	0.0103	0.0092	0.0082	0.027	0.0059	0.0125	0.1694
1	rs72639818	15322963	1.01	1.34943643539615	2.88	1.01205197621114	0.0694449326640147	0.561133292492757	0.1367	0.0669	0.0056	0.0026	0.0175	0.0046	0.004	0.0143	0.1612	0.0134	0.0159	0.0057	0.0899	0.0158	0.0064	0.0032	0.0033	0.0967	0.0898	0.0105	0.0092	0.0084	0.0274	0.006	0.0126	0.1683
1	rs34783698	15323105	1.01	1.34943643539615	2.84	1.13388392478305	0.0616688618011779	0.53421479926926	0.1366	0.0668	0.0057	0.0026	0.0176	0.0047	0.0041	0.0143	0.1613	0.0134	0.0159	0.0057	0.0899	0.0158	0.0064	0.0032	0.0033	0.0966	0.0899	0.0105	0.0092	0.0084	0.0274	0.0061	0.0126	0.1682
1	rs1316257	15323416	1.01	1.34943643539615	2.84	1.13388392478305	0.0539363442088896	0.475837396802033	0.1363	0.0667	0.0057	0.0027	0.0177	0.0047	0.0041	0.0144	0.1613	0.0135	0.0159	0.0057	0.0897	0.0158	0.0064	0.0033	0.0034	0.0964	0.09	0.0105	0.0092	0.0085	0.0275	0.0061	0.0126	0.1681
1	rs75306328	15328112	1.01	1.34943643539615	2.84	1.13388392478305	0.0474490880457591	0.423982003585554	0.1354	0.0663	0.0059	0.0027	0.018	0.0051	0.0044	0.0147	0.1615	0.0135	0.0158	0.006	0.0885	0.0162	0.0064	0.0036	0.0036	0.0949	0.0905	0.0105	0.0095	0.0083	0.0277	0.0064	0.0127	0.1683
1	rs7517787	15328193	1.01	1.34943643539615	2.83	1.16568278487026	0.0448383839335354	0.414822314671154	0.1354	0.0663	0.0059	0.0027	0.018	0.0051	0.0045	0.0147	0.1615	0.0135	0.0158	0.006	0.0885	0.0162	0.0064	0.0036	0.0036	0.0949	0.0904	0.0105	0.0095	0.0083	0.0277	0.0064	0.0127	0.1683
1	rs10927627	15331802	1	1.43589860781958	2.81	1.23090422469309	0.0453586542858226	0.434119653407269	0.1352	0.0661	0.0059	0.0027	0.018	0.0051	0.0046	0.0148	0.1615	0.0135	0.0158	0.0061	0.0883	0.0162	0.0064	0.0037	0.0036	0.095	0.0904	0.0106	0.0095	0.0083	0.0278	0.0065	0.0127	0.1683
1	rs74682864	15332359	1	1.43589860781958	2.8	1.26433078213629	0.0491806840758233	0.459002800093993	0.1351	0.0661	0.0059	0.0028	0.018	0.0051	0.0046	0.0148	0.1615	0.0135	0.0158	0.0061	0.0882	0.0162	0.0064	0.0037	0.0037	0.0949	0.0903	0.0106	0.0095	0.0083	0.0277	0.0067	0.0127	0.168
1	rs6681053	15334782	1	1.43589860781958	2.78	1.33282513578435	0.0256236395963301	0.335087344491429	0.1346	0.0657	0.0061	0.0029	0.0179	0.0052	0.005	0.015	0.1619	0.0135	0.0158	0.0063	0.088	0.0161	0.0064	0.004	0.0041	0.0942	0.0898	0.0106	0.0094	0.0082	0.0275	0.0072	0.0129	0.1677
1	rs72639822	15338235	1	1.43589860781958	2.78	1.33282513578435	0.0228684389947096	0.277459056015846	0.1331	0.0653	0.0064	0.0031	0.0179	0.0053	0.0055	0.0151	0.1612	0.0137	0.0155	0.0066	0.0875	0.016	0.0064	0.0046	0.0043	0.0937	0.0898	0.011	0.0093	0.0083	0.0275	0.0078	0.0132	0.1679
1	rs6429702	15339902	0.99	1.52561210963291	2.78	1.33282513578435	0.0353753670849783	0.279551517987119	0.1323	0.065	0.0066	0.0033	0.0181	0.0055	0.0058	0.0152	0.1609	0.0138	0.0156	0.0068	0.0868	0.0163	0.0063	0.0049	0.0045	0.0933	0.0898	0.0112	0.0093	0.0081	0.0276	0.0081	0.013	0.1678
1	rs6693220	15343374	0.99	1.52561210963291	2.77	1.36789661096653	0.036474648234706	0.273404264652528	0.1319	0.065	0.0066	0.0034	0.0181	0.0055	0.0058	0.0152	0.1607	0.0139	0.0155	0.0069	0.0864	0.0163	0.0062	0.0049	0.0046	0.0936	0.09	0.0112	0.0093	0.0084	0.0276	0.0081	0.0131	0.1679
1	rs869712	15344403	0.99	1.52561210963291	2.77	1.36789661096653	0.035726161766169	0.269252913958168	0.1319	0.065	0.0067	0.0034	0.0182	0.0055	0.0058	0.0152	0.1606	0.0139	0.0155	0.0069	0.0862	0.0163	0.0062	0.0049	0.0046	0.0936	0.09	0.0112	0.0093	0.0084	0.0276	0.0081	0.0131	0.168
1	rs80160209	15346319	0.99	1.52561210963291	2.77	1.36789661096653	0.0328880906576337	0.255106344637183	0.1318	0.0649	0.0067	0.0034	0.0181	0.0055	0.0058	0.0154	0.1605	0.0139	0.0155	0.0069	0.086	0.0164	0.0062	0.0049	0.0046	0.0936	0.0901	0.0113	0.0093	0.0085	0.0278	0.0081	0.0132	0.1679
1	rs10927631	15346330	0.99	1.52561210963291	2.77	1.36789661096653	0.0328511868552581	0.254993235137525	0.1318	0.0649	0.0067	0.0034	0.0181	0.0055	0.0058	0.0154	0.1605	0.0139	0.0155	0.0069	0.086	0.0164	0.0062	0.0049	0.0046	0.0936	0.0901	0.0113	0.0093	0.0085	0.0278	0.0081	0.0132	0.1679
1	rs79328510	15347076	0.99	1.52561210963291	2.76	1.40351999273484	0.0309482801475745	0.250706823069228	0.1318	0.0648	0.0067	0.0033	0.0181	0.0054	0.0057	0.0154	0.1605	0.0139	0.0155	0.0069	0.086	0.0164	0.0062	0.0049	0.0046	0.0937	0.0901	0.0114	0.0093	0.0085	0.0278	0.0081	0.0134	0.1679
1	rs6658629	15347711	0.99	1.52561210963291	2.76	1.40351999273484	0.0266808454572978	0.225046943191918	0.1316	0.0645	0.0068	0.0033	0.018	0.0054	0.0057	0.0154	0.1604	0.0139	0.0154	0.0069	0.0859	0.0165	0.0062	0.0049	0.0046	0.0938	0.0901	0.0115	0.0093	0.0085	0.0279	0.0081	0.0135	0.168
1	rs72868352	15350837	0.99	1.52561210963291	2.76	1.40351999273484	0.0150676008845172	0.155868386197189	0.1311	0.0641	0.0071	0.0032	0.0179	0.0051	0.0053	0.0155	0.1601	0.0139	0.0153	0.007	0.0852	0.0168	0.006	0.0048	0.0047	0.0941	0.0908	0.0117	0.0093	0.0085	0.0282	0.008	0.0141	0.1685
1	rs76419076	15351854	0.99	1.52561210963291	2.75	1.43969700504398	0.0127257298166293	0.143864704229417	0.131	0.064	0.0071	0.0032	0.0179	0.0051	0.0052	0.0155	0.1598	0.0139	0.0152	0.0071	0.0852	0.0168	0.006	0.0048	0.0047	0.0939	0.0909	0.0117	0.0093	0.0085	0.028	0.008	0.0143	0.1689
1	rs12129176	15352303	0.99	1.52561210963291	2.75	1.43969700504398	0.0121718459846789	0.136392152344179	0.131	0.0641	0.0071	0.0032	0.0179	0.005	0.0052	0.0155	0.1597	0.0139	0.0152	0.0071	0.0852	0.0168	0.006	0.0048	0.0048	0.0939	0.0909	0.0117	0.0093	0.0086	0.0281	0.008	0.0143	0.1689
1	rs6669030	15353101	0.98	1.61859979960807	2.75	1.43969700504398	0.0126577956682978	0.130052872449655	0.131	0.0641	0.0071	0.0032	0.0179	0.005	0.0052	0.0156	0.1596	0.0139	0.0153	0.0071	0.0851	0.0168	0.006	0.0048	0.0047	0.094	0.0909	0.0118	0.0093	0.0086	0.0281	0.008	0.0143	0.1689
1	rs74960082	15354141	0.98	1.61859979960807	2.75	1.43969700504398	0.00988197824358665	0.134115369812306	0.1309	0.0641	0.0071	0.0031	0.0179	0.005	0.0051	0.0156	0.1596	0.0138	0.0153	0.0071	0.085	0.0168	0.0062	0.0048	0.0046	0.094	0.0909	0.0118	0.0093	0.0086	0.0282	0.008	0.0143	0.1689
1	rs2311859	15359622	0.98	1.61859979960807	2.75	1.43969700504398	0.00748526144320542	0.122857982015617	0.1307	0.0639	0.0072	0.0031	0.0179	0.0049	0.0051	0.0155	0.1596	0.0139	0.0153	0.0072	0.0846	0.0168	0.0064	0.0048	0.0045	0.0942	0.0908	0.0119	0.0093	0.0087	0.0284	0.0079	0.0144	0.1692
1	rs77436600	15359710	0.98	1.61859979960807	2.75	1.43969700504398	0.00761446479743746	0.128351514075649	0.1307	0.0639	0.0072	0.0031	0.0179	0.0049	0.0051	0.0155	0.1596	0.0139	0.0153	0.0072	0.0846	0.0168	0.0063	0.0048	0.0045	0.0942	0.0908	0.0119	0.0093	0.0087	0.0284	0.0079	0.0144	0.1692
1	rs60772118	15361954	0.99	1.52561210963291	2.75	1.43969700504398	0.00895017650656377	0.192001641399464	0.1307	0.064	0.0073	0.0031	0.0179	0.0048	0.005	0.0156	0.1596	0.0139	0.0152	0.0072	0.0844	0.0168	0.0064	0.0047	0.0044	0.0941	0.091	0.0119	0.0093	0.0088	0.0284	0.0079	0.0142	0.1693
1	rs112601302	15362605	0.99	1.52561210963291	2.76	1.40351999273484	0.00857655165335491	0.183612949130593	0.1306	0.0641	0.0073	0.0031	0.0179	0.0048	0.0049	0.0156	0.1596	0.0139	0.0152	0.0072	0.0844	0.0168	0.0064	0.0047	0.0044	0.0941	0.091	0.0119	0.0092	0.0088	0.0284	0.0079	0.0142	0.1693
1	rs114037461	15362682	0.99	1.52561210963291	2.76	1.40351999273484	0.00870594181063584	0.177155416492405	0.1306	0.0641	0.0073	0.0031	0.0179	0.0048	0.0049	0.0156	0.1596	0.0139	0.0152	0.0072	0.0844	0.0168	0.0064	0.0047	0.0044	0.0941	0.091	0.0119	0.0092	0.0088	0.0284	0.0079	0.0142	0.1693
1	rs10927653	15368553	0.99	1.52561210963291	2.76	1.40351999273484	0.0141691207369985	0.204820306571179	0.1307	0.0644	0.0075	0.0031	0.0178	0.0048	0.0047	0.0155	0.1592	0.014	0.0153	0.0072	0.0838	0.0169	0.0065	0.0047	0.0043	0.0941	0.0914	0.012	0.0091	0.0089	0.0286	0.0082	0.0138	0.1691
1	rs12135730	15368902	0.99	1.52561210963291	2.76	1.40351999273484	0.0159050485143705	0.222335677756069	0.1306	0.0645	0.0075	0.0031	0.0178	0.0048	0.0047	0.0155	0.1591	0.014	0.0153	0.0072	0.0839	0.0169	0.0065	0.0047	0.0043	0.0941	0.0914	0.0121	0.0091	0.0089	0.0286	0.0083	0.0138	0.1691
1	rs114064096	15369805	0.99	1.52561210963291	2.76	1.40351999273484	0.0196256887397979	0.256918241675486	0.1306	0.0645	0.0075	0.0031	0.0178	0.0048	0.0047	0.0155	0.1591	0.014	0.0153	0.0072	0.0839	0.0169	0.0065	0.0047	0.0043	0.094	0.0915	0.0121	0.0091	0.0089	0.0286	0.0083	0.0138	0.1691
1	rs578771	15371724	0.99	1.52561210963291	2.77	1.36789661096653	0.0244866064993841	0.306584769247575	0.1305	0.0647	0.0076	0.0031	0.0178	0.0048	0.0046	0.0155	0.159	0.014	0.0152	0.0072	0.084	0.0169	0.0065	0.0046	0.0043	0.0938	0.0918	0.0122	0.0091	0.0088	0.0287	0.0083	0.0137	0.1689
1	rs12757909	15371782	0.99	1.52561210963291	2.74	1.47642932789886	0.0274315173929697	0.2887917581057	0.1305	0.0649	0.0076	0.0031	0.0179	0.0048	0.0046	0.0156	0.1589	0.0141	0.0152	0.0072	0.084	0.0168	0.0066	0.0046	0.0043	0.0937	0.092	0.0122	0.0091	0.0087	0.0288	0.0083	0.0137	0.1688
1	rs74627526	15372271	0.99	1.52561210963291	2.75	1.43969700504398	0.0230783479872074	0.31487581964768	0.129	0.0653	0.0078	0.003	0.0179	0.0047	0.0044	0.016	0.1582	0.0143	0.0152	0.0073	0.0846	0.0171	0.007	0.0044	0.0042	0.0927	0.0936	0.0123	0.009	0.0086	0.0293	0.0086	0.0137	0.1672
1	rs10754879	15373038	0.97	1.7148831617518	2.77	1.36789661096653	0.0377597136471114	0.488872469287129	0.1265	0.0659	0.0081	0.003	0.0179	0.0047	0.004	0.0169	0.157	0.0147	0.0151	0.0078	0.0854	0.0172	0.0081	0.0042	0.0041	0.0912	0.0962	0.0124	0.0091	0.0087	0.03	0.0091	0.0137	0.1645
1	rs10927657	15373378	0.97	1.7148831617518	2.8	1.26433078213629	0.0815360175372973	0.471242754429821	0.1258	0.0665	0.0082	0.003	0.0175	0.0046	0.0037	0.0169	0.1578	0.0152	0.0148	0.0078	0.0861	0.0176	0.0084	0.0041	0.004	0.0902	0.0968	0.0125	0.0091	0.0083	0.0303	0.0091	0.0136	0.1638
1	rs10927658	15373880	0.96	1.81448239590599	2.8	1.26433078213629	0.130829190465794	0.524621674245552	0.1257	0.0669	0.008	0.0029	0.0168	0.0042	0.0034	0.0167	0.1598	0.0153	0.0145	0.0078	0.0868	0.0177	0.0089	0.0039	0.0037	0.0891	0.0977	0.0123	0.0089	0.0082	0.0308	0.0086	0.0135	0.1635
1	rs72639851	15375046	0.96	1.81448239590599	2.8	1.26433078213629	0.302473059028106	0.759636035944304	0.1266	0.0676	0.0079	0.0027	0.0165	0.004	0.0032	0.0164	0.1628	0.0151	0.0142	0.0076	0.0881	0.0168	0.0092	0.0036	0.0034	0.0889	0.0993	0.0118	0.0086	0.008	0.0307	0.0078	0.0127	0.1621
1	rs12138732	15377554	0.95	1.91741650264711	2.8	1.26433078213629	0.404795577243635	0.837135507929591	0.127	0.0679	0.0079	0.0026	0.0164	0.004	0.0032	0.0163	0.1639	0.0149	0.0141	0.0075	0.0885	0.0166	0.0094	0.0035	0.0032	0.0888	0.0999	0.0115	0.0085	0.0078	0.0307	0.0074	0.0126	0.1615
1	rs761288	15377687	0.95	1.91741650264711	2.8	1.26433078213629	0.384647451842669	0.771150123845667	0.1271	0.0679	0.0079	0.0027	0.0164	0.004	0.0032	0.0163	0.1639	0.0149	0.0141	0.0075	0.0885	0.0165	0.0094	0.0035	0.0032	0.0888	0.1	0.0115	0.0085	0.0078	0.0307	0.0074	0.0126	0.1615
1	rs115514516	15387317	0.95	1.91741650264711	2.8	1.26433078213629	0.420578736481635	0.884814949486019	0.1273	0.0681	0.0078	0.0026	0.0162	0.0039	0.0032	0.0161	0.1644	0.0147	0.0138	0.0073	0.0887	0.0163	0.0094	0.0034	0.0031	0.0901	0.1005	0.0114	0.0085	0.0076	0.0308	0.0073	0.0125	0.161
1	rs2839856	15387443	0.95	1.91741650264711	2.8	1.26433078213629	0.424877256671026	0.89419614244932	0.1273	0.0681	0.0078	0.0026	0.0162	0.0039	0.0032	0.0161	0.1644	0.0147	0.0138	0.0074	0.0886	0.0163	0.0094	0.0034	0.0031	0.0901	0.1004	0.0114	0.0085	0.0076	0.0308	0.0074	0.0125	0.161
1	rs6674697	15387680	0.95	1.91741650264711	2.8	1.26433078213629	0.421622321175275	0.89278768401566	0.1273	0.0682	0.0078	0.0026	0.0162	0.0039	0.0032	0.0161	0.1644	0.0146	0.0138	0.0074	0.0887	0.0163	0.0094	0.0034	0.0031	0.0901	0.1004	0.0114	0.0085	0.0076	0.0308	0.0074	0.0125	0.1609
1	rs3795757	15388673	0.95	1.91741650264711	2.8	1.26433078213629	0.401788469363974	0.880599991491186	0.1273	0.0682	0.0078	0.0026	0.0162	0.0039	0.0031	0.0161	0.1644	0.0146	0.0138	0.0074	0.0886	0.0163	0.0094	0.0034	0.0031	0.0903	0.1005	0.0114	0.0085	0.0076	0.0308	0.0075	0.0124	0.1609
1	rs113936533	15389785	0.95	1.91741650264711	2.8	1.26433078213629	0.390375023957434	0.814347993046968	0.1274	0.0682	0.0078	0.0026	0.0162	0.0039	0.0031	0.0161	0.1644	0.0146	0.0138	0.0074	0.0887	0.0162	0.0094	0.0034	0.0031	0.0904	0.1006	0.0114	0.0085	0.0076	0.0308	0.0073	0.0125	0.1609
1	rs2076566	15389862	0.95	1.91741650264711	2.8	1.26433078213629	0.387144519797664	0.801473787100054	0.1274	0.0683	0.0078	0.0026	0.0162	0.0039	0.0031	0.0161	0.1645	0.0146	0.0138	0.0074	0.0887	0.0162	0.0094	0.0034	0.0031	0.0903	0.1006	0.0114	0.0085	0.0076	0.0308	0.0072	0.0125	0.1609
1	rs2076564	15390178	0.95	1.91741650264711	2.81	1.23090422469309	0.399808818344114	0.806373123774639	0.1273	0.0683	0.0078	0.0026	0.0162	0.0039	0.0031	0.0161	0.1645	0.0146	0.0138	0.0074	0.0887	0.0162	0.0094	0.0034	0.003	0.0903	0.1005	0.0114	0.0085	0.0075	0.0309	0.0072	0.0125	0.1611
1	rs10803346	15396723	0.95	1.91741650264711	2.81	1.23090422469309	0.398285018580878	0.771301874276191	0.1275	0.0683	0.0077	0.0025	0.0163	0.0038	0.0031	0.0161	0.164	0.0147	0.0139	0.0073	0.0885	0.0163	0.0094	0.0033	0.003	0.0904	0.1007	0.0114	0.0085	0.0075	0.031	0.0073	0.0124	0.1612
1	rs77627935	15398215	0.95	1.91741650264711	2.81	1.23090422469309	0.411072627068545	0.787728579616103	0.1275	0.0684	0.0077	0.0025	0.0163	0.0038	0.0031	0.0161	0.164	0.0147	0.0139	0.0073	0.0886	0.0163	0.0094	0.0032	0.0029	0.0904	0.1007	0.0114	0.0085	0.0075	0.031	0.0073	0.0124	0.1612
1	rs61772201	15400813	0.95	1.91741650264711	2.81	1.23090422469309	0.418090942058749	0.822647057470251	0.1275	0.0685	0.0076	0.0024	0.0161	0.0037	0.0031	0.0162	0.164	0.0147	0.014	0.0072	0.0886	0.0163	0.0094	0.0032	0.0028	0.0904	0.1008	0.0114	0.0085	0.0075	0.0312	0.0073	0.0124	0.1612
1	rs742662	15403275	0.95	1.91741650264711	2.81	1.23090422469309	0.420636679633883	0.861916872470796	0.1275	0.0686	0.0076	0.0024	0.0161	0.0036	0.003	0.0162	0.1642	0.0147	0.0141	0.0072	0.0886	0.0163	0.0094	0.0031	0.0028	0.0904	0.1007	0.0113	0.0085	0.0075	0.0313	0.0074	0.0124	0.1611
1	rs4661573	15403344	0.95	1.91741650264711	2.81	1.23090422469309	0.431189737670959	0.89858088580135	0.1275	0.0686	0.0076	0.0024	0.0161	0.0036	0.003	0.0162	0.1642	0.0147	0.0141	0.0072	0.0886	0.0163	0.0094	0.0031	0.0028	0.0904	0.1007	0.0113	0.0085	0.0075	0.0313	0.0073	0.0124	0.1611
1	rs10489454	15405089	0.95	1.91741650264711	2.81	1.23090422469309	0.40456823305296	1.07211449376012	0.1274	0.068	0.0076	0.0025	0.016	0.0036	0.0031	0.0162	0.1643	0.0148	0.0141	0.0072	0.0881	0.0164	0.0093	0.0031	0.0028	0.0906	0.1007	0.0112	0.0087	0.0076	0.0316	0.0073	0.0126	0.161
1	rs114423057	15405224	0.95	1.91741650264711	2.81	1.23090422469309	0.397834084647	1.04768257633796	0.1274	0.068	0.0076	0.0025	0.016	0.0036	0.0031	0.0162	0.1643	0.0148	0.0142	0.0072	0.0881	0.0164	0.0092	0.0031	0.0027	0.0907	0.1007	0.0112	0.0087	0.0076	0.0316	0.0073	0.0126	0.161
1	rs1000313	15405489	0.95	1.91741650264711	2.81	1.23090422469309	0.376437868863468	1.04509999372091	0.1275	0.0679	0.0076	0.0025	0.016	0.0036	0.0031	0.0162	0.1643	0.0148	0.0142	0.0072	0.088	0.0164	0.0092	0.0031	0.0027	0.0907	0.1006	0.0112	0.0088	0.0077	0.0317	0.0073	0.0127	0.161
1	rs115006714	15407733	0.95	1.91741650264711	2.8	1.26433078213629	0.436072343478544	1.2140108829796	0.1273	0.068	0.0076	0.0025	0.016	0.0036	0.0031	0.0162	0.1643	0.0148	0.0142	0.0072	0.088	0.0164	0.0092	0.0031	0.0027	0.0907	0.1006	0.0112	0.0087	0.0077	0.0317	0.0073	0.0127	0.161
1	rs115932861	15409769	0.95	1.91741650264711	2.8	1.26433078213629	0.46010395737644	1.2851849510253	0.1274	0.068	0.0076	0.0025	0.016	0.0035	0.0031	0.0162	0.1643	0.0148	0.0142	0.0072	0.0879	0.0164	0.0092	0.0031	0.0027	0.0907	0.1006	0.0112	0.0087	0.0077	0.0318	0.0073	0.0127	0.1609
1	rs4661576	15421655	0.97	1.7148831617518	2.8	1.26433078213629	0.289181575329189	0.720086343063295	0.1286	0.0666	0.0077	0.0029	0.0164	0.0035	0.0032	0.0165	0.1648	0.0155	0.0147	0.0073	0.0853	0.0164	0.009	0.0032	0.0027	0.0888	0.1006	0.011	0.0087	0.0082	0.0348	0.0072	0.0137	0.1586
1	rs76908607	15424583	0.97	1.7148831617518	2.76	1.40351999273484	0.361737554822538	0.971856912630829	0.1293	0.0663	0.0076	0.003	0.0163	0.0034	0.0032	0.0167	0.1651	0.0156	0.0148	0.0073	0.0845	0.0164	0.0088	0.0031	0.0027	0.0886	0.0999	0.0109	0.0089	0.0083	0.0356	0.0072	0.014	0.158
1	rs3752934	15424731	0.97	1.7148831617518	2.76	1.40351999273484	0.329237585092232	0.903754177411145	0.1293	0.0663	0.0076	0.003	0.0163	0.0034	0.0032	0.0167	0.1651	0.0156	0.0148	0.0073	0.0845	0.0164	0.0088	0.0031	0.0027	0.0886	0.0999	0.0109	0.0089	0.0083	0.0356	0.0072	0.014	0.158
1	rs41269417	15425946	0.98	1.61859979960807	2.75	1.43969700504398	0.465875373055051	1.3066554834057	0.1315	0.065	0.0073	0.0033	0.0159	0.0034	0.003	0.0174	0.1661	0.0153	0.0146	0.0076	0.0821	0.0162	0.008	0.0029	0.0029	0.0882	0.1	0.0114	0.0095	0.0088	0.0387	0.007	0.0154	0.1543
1	rs12029464	15425957	0.98	1.61859979960807	2.74	1.47642932789886	0.472663248468327	1.31085600631404	0.1317	0.065	0.0073	0.0033	0.016	0.0033	0.003	0.0174	0.1659	0.0153	0.0147	0.0076	0.0821	0.0162	0.0081	0.0029	0.0028	0.0885	0.1003	0.0114	0.0095	0.0087	0.0387	0.007	0.0155	0.1535
1	rs72873805	15426069	0.98	1.61859979960807	2.76	1.40351999273484	0.429197494523798	1.06968276552496	0.132	0.065	0.0072	0.0032	0.0159	0.0034	0.003	0.0175	0.166	0.0153	0.0147	0.0077	0.0821	0.0164	0.008	0.0029	0.0029	0.0885	0.0997	0.0115	0.0095	0.0089	0.0388	0.0068	0.0156	0.1533
1	rs513114	15426594	0.99	1.52561210963291	2.76	1.40351999273484	0.390821675692896	1.3841343678922	0.1347	0.0648	0.0069	0.0035	0.0156	0.0034	0.0031	0.0177	0.1636	0.0148	0.0152	0.0079	0.0824	0.0165	0.0081	0.0029	0.003	0.0887	0.0965	0.0116	0.0109	0.0091	0.0393	0.0069	0.0158	0.1524
1	rs477953	15428358	1.01	1.34943643539615	2.76	1.40351999273484	0.692164371887925	1.57994883163692	0.1387	0.0646	0.0066	0.0037	0.0156	0.0035	0.0032	0.0174	0.163	0.0143	0.0152	0.008	0.0813	0.0166	0.0076	0.0027	0.003	0.088	0.0955	0.0119	0.0117	0.009	0.0399	0.0067	0.0154	0.1522
1	rs494916	15428805	1.01	1.34943643539615	2.76	1.40351999273484	0.579711131674182	1.44592362840731	0.1392	0.0646	0.0067	0.0037	0.0156	0.0035	0.0032	0.0174	0.1629	0.0143	0.0152	0.008	0.0811	0.0166	0.0076	0.0027	0.003	0.088	0.0955	0.0119	0.0118	0.009	0.0399	0.0067	0.0154	0.152
1	rs6429710	15433656	1.02	1.26620126232677	2.76	1.40351999273484	0.598996422251588	1.48238178337587	0.1396	0.0644	0.0066	0.0038	0.0158	0.0036	0.0032	0.0178	0.1636	0.0141	0.0152	0.008	0.0799	0.0165	0.0074	0.0026	0.003	0.0872	0.0956	0.0121	0.0119	0.0092	0.0401	0.0067	0.0152	0.1526
1	rs518152	15434259	1.02	1.26620126232677	2.76	1.40351999273484	0.579373037733868	1.39346784849493	0.1396	0.0644	0.0066	0.0038	0.0158	0.0036	0.0032	0.0178	0.1637	0.0141	0.0151	0.008	0.0798	0.0166	0.0074	0.0026	0.003	0.087	0.0957	0.0121	0.0119	0.0092	0.0401	0.0067	0.0152	0.1526
1	rs34270831	15434743	1.02	1.26620126232677	2.76	1.40351999273484	0.575929726809627	1.32212466144582	0.1396	0.0645	0.0066	0.0038	0.0159	0.0037	0.0031	0.0179	0.1638	0.0141	0.0151	0.008	0.0798	0.0166	0.0074	0.0026	0.003	0.0869	0.0957	0.0121	0.0119	0.0092	0.0402	0.0067	0.0152	0.1527
1	rs72640722	15434891	1.02	1.26620126232677	2.76	1.40351999273484	0.623180125160995	1.35112723934383	0.1396	0.0645	0.0066	0.0038	0.0159	0.0038	0.0031	0.0179	0.1638	0.0141	0.0151	0.008	0.0796	0.0165	0.0074	0.0026	0.003	0.0869	0.0957	0.0121	0.0119	0.0092	0.0402	0.0067	0.0151	0.1527
1	rs10803354	15438990	1.02	1.26620126232677	2.76	1.40351999273484	0.656725479081858	1.29306159892486	0.139	0.065	0.0065	0.0039	0.0161	0.0039	0.0032	0.0177	0.1639	0.0141	0.0151	0.0079	0.0791	0.0164	0.0074	0.0027	0.003	0.0867	0.0962	0.0121	0.012	0.0092	0.0402	0.0068	0.0149	0.1529
1	rs12048768	15441090	1.02	1.26620126232677	2.76	1.40351999273484	0.633920457197745	1.25159372457047	0.1389	0.0654	0.0065	0.0039	0.0161	0.0039	0.0032	0.0176	0.164	0.014	0.0151	0.0079	0.079	0.0164	0.0073	0.0027	0.003	0.0863	0.0964	0.0121	0.012	0.0092	0.0402	0.0068	0.0148	0.1531
1	rs7513431	15442028	1.02	1.26620126232677	2.77	1.36789661096653	0.639498901252407	1.2019145342621	0.1389	0.0655	0.0065	0.0039	0.0162	0.0039	0.0032	0.0176	0.1641	0.014	0.0151	0.0079	0.079	0.0164	0.0073	0.0027	0.0029	0.0862	0.0965	0.0121	0.0121	0.0092	0.0402	0.0068	0.0148	0.1531
1	rs11807820	15442550	1.02	1.26620126232677	2.77	1.36789661096653	0.652934953966352	1.19066605765898	0.1389	0.0656	0.0065	0.0039	0.0161	0.0039	0.0032	0.0176	0.1641	0.014	0.0151	0.0079	0.079	0.0164	0.0073	0.0027	0.0029	0.086	0.0967	0.0121	0.0121	0.0092	0.0402	0.0068	0.0147	0.1531
1	rs114397232	15444675	1.03	1.18616718476217	2.76	1.40351999273484	0.684046575001681	1.22812247025052	0.139	0.0657	0.0065	0.0039	0.0161	0.0039	0.0032	0.0176	0.1641	0.014	0.0151	0.0079	0.0788	0.0166	0.0073	0.0027	0.0029	0.0856	0.0968	0.0121	0.0122	0.0092	0.0402	0.0068	0.0147	0.1531
1	rs79494216	15449891	1.03	1.18616718476217	2.76	1.40351999273484	0.666425395005358	1.15193922255463	0.1392	0.0658	0.0064	0.004	0.016	0.0039	0.0032	0.0176	0.1642	0.014	0.0152	0.0079	0.0782	0.0168	0.0073	0.0027	0.003	0.0848	0.0972	0.012	0.0123	0.0092	0.0403	0.0069	0.0147	0.153
1	rs12048554	15467557	1.03	1.18616718476217	2.76	1.40351999273484	0.660166974722014	1.0924187485052	0.1396	0.0659	0.0064	0.0041	0.0161	0.0039	0.0032	0.0175	0.1644	0.0138	0.0154	0.008	0.0774	0.0171	0.0073	0.0027	0.0031	0.0837	0.0978	0.012	0.0125	0.0092	0.0405	0.0071	0.0145	0.1529
1	rs761301	15471992	1.03	1.18616718476217	2.76	1.40351999273484	0.713946226658653	1.08331368319737	0.1396	0.0662	0.0064	0.0041	0.0161	0.0041	0.0032	0.0176	0.1645	0.0138	0.0155	0.0081	0.077	0.0173	0.0074	0.0027	0.0032	0.0832	0.0975	0.012	0.0126	0.0091	0.0404	0.0076	0.0143	0.153
1	rs72640776	15472431	1.03	1.18616718476217	2.76	1.40351999273484	0.718264039745475	1.08510106095852	0.1396	0.0662	0.0064	0.0041	0.0161	0.0041	0.0032	0.0176	0.1645	0.0138	0.0155	0.0081	0.077	0.0173	0.0074	0.0027	0.0032	0.083	0.0974	0.012	0.0126	0.0091	0.0404	0.0076	0.0143	0.153
1	rs761299	15473182	1.03	1.18616718476217	2.76	1.40351999273484	0.721024535033411	1.08558862263097	0.1396	0.0662	0.0064	0.0041	0.0161	0.0041	0.0032	0.0176	0.1645	0.0138	0.0155	0.0081	0.077	0.0173	0.0075	0.0027	0.0032	0.0829	0.0974	0.012	0.0126	0.0091	0.0403	0.0076	0.0143	0.153
1	rs77033414	15476411	1.04	1.10930661634754	2.76	1.40351999273484	0.726334826144318	1.09665089363494	0.1396	0.0664	0.0064	0.0041	0.0161	0.0041	0.0032	0.0176	0.1646	0.0137	0.0155	0.0081	0.0771	0.0172	0.0075	0.0027	0.0032	0.0828	0.0974	0.012	0.0126	0.0091	0.0404	0.0076	0.0142	0.1531
1	rs7555700	15477658	1.04	1.10930661634754	2.76	1.40351999273484	0.71483861965385	1.08363862022679	0.1396	0.0665	0.0064	0.0041	0.0161	0.0041	0.0032	0.0177	0.1646	0.0137	0.0155	0.0081	0.0772	0.0172	0.0074	0.0027	0.0032	0.0827	0.0974	0.012	0.0126	0.0091	0.0402	0.0075	0.0142	0.1531
1	rs1076726	15479283	1.04	1.10930661634754	2.77	1.36789661096653	0.737761170517281	1.10447201451108	0.1396	0.0666	0.0064	0.0041	0.0161	0.0041	0.0032	0.0177	0.1647	0.0137	0.0155	0.0081	0.0772	0.0172	0.0074	0.0027	0.0032	0.0826	0.0973	0.012	0.0127	0.0091	0.0402	0.0075	0.0142	0.153
1	rs6429719	15485940	1.04	1.10930661634754	2.77	1.36789661096653	0.808815670916936	1.17135634307221	0.1397	0.0665	0.0064	0.0042	0.0161	0.0041	0.0032	0.0177	0.1647	0.0137	0.0154	0.0082	0.0773	0.0172	0.0075	0.0027	0.0032	0.0824	0.0975	0.012	0.0127	0.0091	0.0401	0.0076	0.0142	0.1528
1	rs6677061	15494756	1.04	1.10930661634754	2.77	1.36789661096653	0.86635156654122	1.12586893200992	0.14	0.0666	0.0065	0.0044	0.0161	0.0041	0.0032	0.0177	0.1648	0.0135	0.0154	0.0083	0.0776	0.0172	0.0075	0.0027	0.0033	0.0816	0.0978	0.0119	0.0128	0.0092	0.0398	0.0076	0.0142	0.152
1	rs78615461	15495110	1.04	1.10930661634754	2.77	1.36789661096653	0.853054274250855	1.10887589121691	0.14	0.0666	0.0065	0.0044	0.0161	0.0042	0.0032	0.0177	0.1647	0.0135	0.0154	0.0083	0.0777	0.0173	0.0075	0.0027	0.0033	0.0816	0.0978	0.0119	0.0128	0.0092	0.0398	0.0076	0.0142	0.152
1	rs17385885	15500215	1.04	1.10930661634754	2.77	1.36789661096653	0.886909564975479	1.11311970439984	0.14	0.0665	0.0066	0.0044	0.0163	0.0042	0.0033	0.0178	0.1648	0.0135	0.0153	0.0085	0.0777	0.0173	0.0076	0.0027	0.0033	0.0811	0.0978	0.0119	0.0128	0.0092	0.0398	0.0077	0.0143	0.1518
1	rs79951587	15500538	1.04	1.10930661634754	2.76	1.40351999273484	0.88764462121053	1.10952859154764	0.14	0.0665	0.0066	0.0044	0.0163	0.0042	0.0033	0.0178	0.1648	0.0135	0.0153	0.0085	0.0777	0.0173	0.0076	0.0027	0.0033	0.081	0.0978	0.0119	0.0128	0.0092	0.0398	0.0077	0.0143	0.1519
1	rs114640361	15503961	1.04	1.10930661634754	2.76	1.40351999273484	0.877946291403389	1.11181359850428	0.14	0.0665	0.0066	0.0044	0.0164	0.0042	0.0033	0.0177	0.1649	0.0134	0.0153	0.0085	0.0777	0.0173	0.0076	0.0027	0.0033	0.0809	0.0978	0.0119	0.0128	0.0092	0.0398	0.0077	0.0143	0.1518
1	rs17381955	15508945	1.05	1.03559017337659	2.76	1.40351999273484	1.03978141810378	1.17762168570473	0.1394	0.0658	0.0065	0.0046	0.0168	0.0044	0.0035	0.0182	0.1674	0.0133	0.0152	0.009	0.0793	0.0178	0.0081	0.0031	0.0034	0.0758	0.098	0.0121	0.0129	0.0091	0.0394	0.008	0.0139	0.1508
1	rs10737907	15509852	1.05	1.03559017337659	2.76	1.40351999273484	1.01134042214774	1.20373590060799	0.1394	0.0657	0.0066	0.0046	0.0168	0.0045	0.0035	0.0182	0.1674	0.0133	0.0151	0.009	0.0794	0.0178	0.0082	0.0031	0.0035	0.0756	0.0979	0.0121	0.0129	0.0091	0.0395	0.008	0.0139	0.1509
1	rs115225171	15513091	1.05	1.03559017337659	2.76	1.40351999273484	1.05087925601019	1.34859374639049	0.1395	0.0657	0.0066	0.0045	0.0168	0.0045	0.0035	0.0182	0.1677	0.0131	0.0151	0.0092	0.0796	0.0176	0.0085	0.0032	0.0036	0.075	0.0976	0.012	0.0129	0.0091	0.0396	0.0081	0.0137	0.151
1	rs11808042	15514084	1.05	1.03559017337659	2.76	1.40351999273484	1.04117695080985	1.3465675255781	0.1396	0.0657	0.0066	0.0045	0.0168	0.0045	0.0035	0.0182	0.1677	0.0131	0.015	0.0092	0.0796	0.0176	0.0085	0.0032	0.0036	0.0749	0.0976	0.012	0.0129	0.0091	0.0396	0.0081	0.0137	0.1511
1	rs16851387	15518792	1.05	1.03559017337659	2.76	1.40351999273484	1.05219316159101	1.35433747143666	0.1395	0.0656	0.0067	0.0045	0.0168	0.0045	0.0035	0.0182	0.1678	0.0131	0.015	0.0092	0.0796	0.0176	0.0086	0.0032	0.0036	0.0749	0.0976	0.012	0.0129	0.0091	0.0396	0.0082	0.0137	0.151
1	rs6692220	15520583	1.05	1.03559017337659	2.76	1.40351999273484	1.06563271682898	1.37904775336367	0.1395	0.0657	0.0067	0.0045	0.0168	0.0045	0.0035	0.0182	0.1678	0.0131	0.015	0.0092	0.0796	0.0176	0.0086	0.0032	0.0036	0.0748	0.0976	0.012	0.0129	0.0091	0.0396	0.0081	0.0136	0.151
1	rs1883756	15522587	1.05	1.03559017337659	2.73	1.51371859856499	1.03394584918424	1.38939378422771	0.1394	0.0658	0.0066	0.0044	0.0168	0.0045	0.0035	0.0182	0.1679	0.0131	0.015	0.0093	0.0796	0.0176	0.0086	0.0033	0.0036	0.0748	0.0976	0.012	0.0129	0.0092	0.0396	0.0081	0.0136	0.151
1	rs17382617	15528667	1.05	1.03559017337659	2.72	1.55156641274857	1.10126952181279	1.44694861243385	0.1392	0.0657	0.0066	0.0044	0.0168	0.0046	0.0035	0.0182	0.1681	0.0131	0.015	0.0094	0.0796	0.0176	0.0086	0.0033	0.0036	0.0747	0.0975	0.012	0.0129	0.0092	0.0396	0.0082	0.0135	0.151
1	rs55809473	15540260	1.06	0.964986553882562	2.72	1.55156641274857	1.20012465325827	1.47055544728224	0.1372	0.065	0.0068	0.0046	0.0172	0.005	0.0037	0.0184	0.1696	0.0135	0.0151	0.0099	0.0796	0.0177	0.0087	0.0038	0.0038	0.0738	0.0963	0.0121	0.0128	0.0092	0.0397	0.0086	0.0134	0.1504
1	rs3820065	15541607	1.06	0.964986553882562	2.71	1.5899743257468	1.19754132045191	1.45549470184953	0.137	0.0649	0.0068	0.0046	0.0172	0.0051	0.0037	0.0184	0.1698	0.0136	0.0151	0.0099	0.0796	0.0177	0.0087	0.0038	0.0038	0.0738	0.0962	0.0121	0.0128	0.0092	0.0397	0.0086	0.0134	0.1503
1	rs7681	15546761	1.06	0.964986553882562	2.71	1.5899743257468	1.14624218426884	1.4353390243949	0.1365	0.0646	0.0069	0.0046	0.0173	0.0051	0.0038	0.0184	0.1703	0.0136	0.0153	0.0102	0.0795	0.0177	0.0087	0.0039	0.0039	0.0738	0.0959	0.0121	0.0127	0.0092	0.0397	0.0088	0.0134	0.1502
1	rs4661327	15548673	1.06	0.964986553882562	2.71	1.5899743257468	1.14850946204379	1.44045903358938	0.1364	0.0644	0.0069	0.0046	0.0173	0.0051	0.0038	0.0185	0.1703	0.0136	0.0153	0.0102	0.0795	0.0178	0.0087	0.0039	0.0039	0.0739	0.0959	0.012	0.0126	0.0092	0.0397	0.0089	0.0134	0.1501
1	rs16851448	15549558	1.06	0.964986553882562	2.71	1.5899743257468	1.14841873706671	1.45446874256338	0.1363	0.0643	0.0069	0.0046	0.0173	0.0051	0.0038	0.0185	0.1704	0.0136	0.0153	0.0102	0.0795	0.0178	0.0087	0.0039	0.0039	0.074	0.0958	0.012	0.0126	0.0092	0.0398	0.0089	0.0134	0.15
1	rs72642354	15552287	1.06	0.964986553882562	2.7	1.62894385356865	1.16105652026102	1.48975945818198	0.1361	0.0641	0.0069	0.0046	0.0173	0.0051	0.0038	0.0185	0.1705	0.0136	0.0154	0.0103	0.0796	0.0178	0.0087	0.0039	0.0039	0.0741	0.0957	0.012	0.0126	0.0092	0.0398	0.0089	0.0134	0.1499
1	rs72642355	15553837	1.06	0.964986553882562	2.72	1.55156641274857	1.16945093500838	1.5255284289442	0.136	0.064	0.0069	0.0046	0.0174	0.0051	0.0038	0.0185	0.1705	0.0136	0.0154	0.0103	0.0796	0.0178	0.0087	0.0039	0.0039	0.0742	0.0956	0.0121	0.0125	0.0092	0.0399	0.009	0.0134	0.1499
1	rs6669322	15556713	1.06	0.964986553882562	2.73	1.51371859856499	1.19837144120693	1.58566708554778	0.1354	0.0633	0.007	0.0045	0.0174	0.0051	0.0037	0.0185	0.1708	0.0136	0.0155	0.0105	0.0799	0.0178	0.0087	0.0039	0.0039	0.0746	0.0952	0.0121	0.0125	0.0092	0.0403	0.0092	0.0134	0.1496
1	rs6429733	15558957	1.06	0.964986553882562	2.76	1.40351999273484	1.14379550672408	1.58445385616412	0.1344	0.0639	0.007	0.0045	0.0174	0.0052	0.0037	0.0185	0.1713	0.0135	0.0154	0.0106	0.0799	0.0177	0.0086	0.004	0.004	0.0752	0.0952	0.0122	0.0122	0.0091	0.0404	0.0091	0.0133	0.1496
1	rs58636266	15564121	1.07	0.897462410887183	2.77	1.36789661096653	1.07427703292764	1.54432588553675	0.1342	0.0639	0.0069	0.0045	0.0175	0.0052	0.0038	0.0184	0.1722	0.0134	0.0154	0.0103	0.0799	0.0178	0.0083	0.0039	0.004	0.076	0.0951	0.0121	0.0121	0.0089	0.0405	0.0091	0.0132	0.1492
1	rs4661615	15568984	1.09	0.771508143262462	2.81	1.23090422469309	1.05833346126936	1.63936331578038	0.1331	0.0629	0.0068	0.0044	0.0175	0.0052	0.0038	0.0185	0.1731	0.0133	0.0153	0.0103	0.0804	0.0175	0.0083	0.0039	0.004	0.0777	0.0951	0.0121	0.0119	0.0088	0.0411	0.0089	0.013	0.1486
1	rs11585810	15569712	1.1	0.712999886098274	2.85	1.10262356492582	1.06809966160607	1.73296028335651	0.1324	0.0629	0.0067	0.0043	0.0177	0.0052	0.0038	0.0184	0.1735	0.0133	0.0151	0.0102	0.0803	0.0173	0.0082	0.0039	0.004	0.0788	0.0953	0.0122	0.0118	0.0088	0.0415	0.0089	0.0129	0.1481
1	rs1752024	15570989	1.12	0.604706511137083	2.84	1.13388392478305	0.969707675650217	1.90543110880334	0.1309	0.0631	0.0064	0.0041	0.0185	0.005	0.0038	0.0188	0.1742	0.0129	0.0145	0.0099	0.0812	0.0172	0.0077	0.004	0.004	0.0825	0.0961	0.0119	0.011	0.0084	0.0426	0.0084	0.012	0.1467
1	rs72642382	15572354	1.14	0.507725131913635	2.84	1.13388392478305	1.38026401100837	2.14603547877405	0.1291	0.0633	0.0058	0.0037	0.019	0.0045	0.0036	0.0189	0.1753	0.0122	0.014	0.0096	0.0812	0.0171	0.007	0.0045	0.0035	0.0865	0.097	0.0127	0.0104	0.008	0.0433	0.0075	0.0117	0.1463
1	rs57175514	15578904	1.14	0.507725131913635	2.84	1.13388392478305	1.51289160876943	2.10500861362859	0.128	0.0633	0.0055	0.0035	0.0192	0.0042	0.0035	0.0191	0.1757	0.012	0.0139	0.0095	0.0819	0.0172	0.0067	0.0045	0.0033	0.0885	0.0971	0.0132	0.01	0.0078	0.0436	0.007	0.0116	0.146
1	rs1927189	15581406	1.14	0.507725131913635	2.83	1.16568278487026	1.4852883338875	2.07903732724222	0.1279	0.0634	0.0055	0.0035	0.0192	0.0042	0.0035	0.019	0.1758	0.012	0.0139	0.0095	0.0819	0.0172	0.0067	0.0045	0.0033	0.0885	0.0971	0.0132	0.01	0.0078	0.0436	0.007	0.0116	0.1461
1	rs7512217	15586878	1.14	0.507725131913635	2.84	1.13388392478305	1.4667241483494	2.02704539352217	0.1279	0.0634	0.0055	0.0035	0.0192	0.0042	0.0035	0.0191	0.1758	0.012	0.0139	0.0095	0.0819	0.0173	0.0066	0.0045	0.0033	0.0885	0.097	0.0133	0.01	0.0078	0.0437	0.007	0.0116	0.1461
1	rs7526385	15593137	1.14	0.507725131913635	2.83	1.16568278487026	1.4321237940611	1.93841428316496	0.1279	0.0635	0.0055	0.0034	0.0193	0.0041	0.0035	0.0191	0.1759	0.0121	0.0139	0.0095	0.0819	0.0173	0.0066	0.0044	0.0033	0.0885	0.0971	0.0133	0.01	0.0078	0.0438	0.007	0.0116	0.1458
1	rs6679905	15599021	1.14	0.507725131913635	2.84	1.13388392478305	1.39186786034427	1.88070148428567	0.128	0.0635	0.0055	0.0034	0.0193	0.0041	0.0035	0.019	0.176	0.0121	0.0139	0.0096	0.0817	0.0174	0.0065	0.0042	0.0033	0.0884	0.0972	0.0133	0.01	0.0079	0.0438	0.0069	0.0116	0.1458
1	rs75432354	15599025	1.14	0.507725131913635	2.84	1.13388392478305	1.24708626264021	1.74719771712846	0.1278	0.0635	0.0055	0.0034	0.0193	0.0041	0.0035	0.019	0.1762	0.0121	0.0149	0.0095	0.0815	0.0174	0.0065	0.0042	0.0033	0.0885	0.0969	0.0133	0.01	0.0078	0.0438	0.0069	0.0116	0.1455
1	rs12060411	15600167	1.14	0.507725131913635	2.84	1.13388392478305	1.09734617683965	1.67321315771236	0.1282	0.0636	0.0055	0.0034	0.0195	0.004	0.0035	0.0191	0.1759	0.0122	0.0149	0.0093	0.0815	0.0174	0.0065	0.0041	0.0033	0.0889	0.0968	0.0132	0.01	0.0078	0.0439	0.0069	0.0115	0.1452
1	rs55730182	15604560	1.14	0.507725131913635	2.84	1.13388392478305	1.03655714778225	1.53776854650604	0.1279	0.0636	0.0055	0.0034	0.0198	0.004	0.0035	0.019	0.1759	0.0122	0.0152	0.0093	0.0821	0.0174	0.0066	0.0041	0.0034	0.0893	0.0966	0.0133	0.0102	0.0076	0.0434	0.007	0.0113	0.1446
1	rs78885265	15604873	1.14	0.507725131913635	2.85	1.10262356492582	1.03629589798816	1.53742354451367	0.1279	0.0635	0.0055	0.0034	0.0198	0.004	0.0034	0.0189	0.1759	0.0122	0.0152	0.0093	0.0822	0.0173	0.0067	0.0041	0.0034	0.0894	0.0967	0.0133	0.0102	0.0076	0.0434	0.007	0.0113	0.1445
1	rs10927762	15605468	1.14	0.507725131913635	2.85	1.10262356492582	1.02361400058796	1.53932120554594	0.1275	0.0634	0.0055	0.0034	0.0198	0.004	0.0034	0.019	0.176	0.0122	0.0151	0.0092	0.0824	0.0173	0.0066	0.0041	0.0033	0.0897	0.0971	0.0133	0.0102	0.0076	0.0434	0.0071	0.0113	0.1443
1	rs10927764	15606453	1.14	0.507725131913635	2.85	1.10262356492582	1.01297917122818	1.56782980188633	0.1275	0.0635	0.0055	0.0034	0.0199	0.004	0.0034	0.0191	0.176	0.0122	0.0152	0.0092	0.0821	0.0172	0.0067	0.004	0.0033	0.0898	0.097	0.0133	0.0102	0.0075	0.0434	0.0071	0.0113	0.1446
1	rs471308	15608753	1.14	0.507725131913635	2.85	1.10262356492582	0.956355260905731	1.63309344310659	0.1275	0.0635	0.0056	0.0034	0.0199	0.004	0.0034	0.0191	0.176	0.0123	0.0152	0.0089	0.0821	0.0172	0.0068	0.0042	0.0034	0.0899	0.0968	0.0133	0.0103	0.0075	0.0435	0.0068	0.0113	0.1443
1	rs10803376	15611118	1.14	0.507725131913635	2.85	1.10262356492582	0.91254055889491	1.64790315091485	0.1277	0.0634	0.0057	0.0035	0.02	0.004	0.0034	0.0191	0.1761	0.0123	0.0151	0.0086	0.0821	0.0172	0.0068	0.0044	0.0034	0.09	0.0968	0.0133	0.0103	0.0075	0.0434	0.0067	0.0113	0.1442
1	rs714992	15614528	1.14	0.507725131913635	2.86	1.07189958250627	0.928631580510451	1.66587601465741	0.1278	0.0634	0.0057	0.0035	0.0201	0.004	0.0034	0.0191	0.1761	0.0123	0.0151	0.0084	0.082	0.0172	0.0068	0.0044	0.0034	0.09	0.0966	0.0133	0.0103	0.0075	0.0435	0.0067	0.0113	0.1443
1	rs486557	15616139	1.14	0.507725131913635	2.9	0.954322971774498	0.944336481956587	1.6856273909847	0.1278	0.0634	0.0057	0.0035	0.0201	0.004	0.0034	0.0191	0.1761	0.0123	0.0151	0.0084	0.082	0.0172	0.0068	0.0044	0.0034	0.09	0.0966	0.0133	0.0103	0.0075	0.0435	0.0067	0.0113	0.1443
1	rs12123804	15616649	1.14	0.507725131913635	2.88	1.01205197621114	1.0375152915984	1.74209839855607	0.1278	0.0634	0.0057	0.0035	0.0201	0.004	0.0034	0.0191	0.1761	0.0122	0.0151	0.0083	0.0821	0.0171	0.0068	0.0044	0.0034	0.09	0.0965	0.0133	0.0103	0.0075	0.0435	0.0067	0.0113	0.1444
1	rs78496000	15620733	1.15	0.46334549806667	2.88	1.01205197621114	0.66822871943001	1.42561917978048	0.1304	0.0639	0.0061	0.0034	0.0205	0.0037	0.0033	0.0181	0.1735	0.0127	0.0158	0.0078	0.0839	0.0172	0.0069	0.0043	0.0035	0.0904	0.0938	0.0137	0.0118	0.0076	0.0422	0.0071	0.011	0.1437
1	rs75206589	15629683	1.14	0.507725131913635	2.88	1.01205197621114	0.680913378797392	1.32784931434914	0.1314	0.0645	0.0062	0.0034	0.0206	0.0035	0.0033	0.0177	0.1726	0.0129	0.016	0.0076	0.0839	0.0172	0.0069	0.0041	0.0036	0.0908	0.0926	0.0138	0.0123	0.0078	0.0419	0.0073	0.0109	0.1434
1	rs558251	15634669	1.14	0.507725131913635	2.88	1.01205197621114	0.632089389388768	1.29289392498015	0.1314	0.0646	0.0062	0.0034	0.0206	0.0035	0.0033	0.0177	0.1726	0.0129	0.0161	0.0076	0.0839	0.0172	0.0069	0.0041	0.0036	0.0908	0.0927	0.0138	0.0123	0.0078	0.0419	0.0073	0.0109	0.1433
1	rs7550951	15634796	1.14	0.507725131913635	2.88	1.01205197621114	0.623879543267832	1.32902843736502	0.1311	0.0645	0.0062	0.0034	0.0206	0.0035	0.0033	0.0179	0.1728	0.0129	0.0161	0.0076	0.0839	0.0172	0.0069	0.0041	0.0036	0.0909	0.0924	0.0138	0.0123	0.0078	0.0419	0.0073	0.0109	0.1434
1	rs61780969	15637232	1.14	0.507725131913635	2.88	1.01205197621114	0.621642670353	1.33138721261391	0.1311	0.0646	0.0062	0.0034	0.0206	0.0036	0.0033	0.0179	0.1728	0.0129	0.0161	0.0076	0.0837	0.0172	0.0069	0.0041	0.0036	0.0908	0.0927	0.0138	0.0123	0.0078	0.0419	0.0073	0.0109	0.1434
1	rs11809847	15638004	1.14	0.507725131913635	2.89	0.982923819582558	0.617249591911127	1.33374669228224	0.131	0.0646	0.0062	0.0034	0.0206	0.0036	0.0033	0.0179	0.1728	0.0129	0.0161	0.0076	0.0837	0.0172	0.0069	0.0041	0.0036	0.0908	0.0927	0.0138	0.0123	0.0078	0.0419	0.0073	0.0109	0.1434
1	rs10489962	15639581	1.14	0.507725131913635	2.89	0.982923819582558	0.624229387032025	1.32212466144582	0.131	0.0646	0.0062	0.0034	0.0207	0.0036	0.0033	0.0179	0.1727	0.0129	0.0161	0.0076	0.0836	0.0172	0.0069	0.0041	0.0036	0.0909	0.0928	0.0139	0.0123	0.0078	0.0419	0.0073	0.0109	0.1433
1	rs7554324	15644729	1.14	0.507725131913635	2.89	0.982923819582558	0.612107738693892	1.28702768283577	0.1305	0.0647	0.0063	0.0034	0.0209	0.0036	0.0033	0.0177	0.1724	0.0129	0.0164	0.0076	0.0835	0.0174	0.0069	0.004	0.0036	0.0911	0.093	0.0141	0.0123	0.0078	0.0419	0.0074	0.011	0.1427
1	rs7532157	15653078	1.14	0.507725131913635	2.9	0.954322971774498	0.583368392548756	1.05010483986247	0.1302	0.0651	0.0063	0.0034	0.0212	0.0037	0.0033	0.0166	0.1734	0.013	0.0164	0.0076	0.0828	0.0175	0.0069	0.0039	0.0037	0.0905	0.0931	0.014	0.0125	0.0079	0.0417	0.0074	0.0114	0.1429
1	rs35080223	15660649	1.14	0.507725131913635	2.89	0.982923819582558	0.563519718218893	0.986040070323367	0.1301	0.0652	0.0063	0.0035	0.0213	0.0036	0.0034	0.0164	0.1735	0.0129	0.0164	0.0075	0.0829	0.0175	0.0069	0.0039	0.0037	0.0905	0.0932	0.014	0.0125	0.0079	0.0415	0.0074	0.0115	0.1431
1	rs2496331	15663384	1.13	0.554827224596281	2.89	0.982923819582558	0.564320857620395	0.908776414121889	0.1305	0.065	0.0062	0.0035	0.0213	0.0036	0.0034	0.016	0.174	0.0128	0.0163	0.0075	0.0833	0.0174	0.0069	0.0039	0.0037	0.0905	0.0931	0.014	0.0121	0.0079	0.0416	0.0074	0.0115	0.1432
1	rs76509354	15664027	1.13	0.554827224596281	2.89	0.982923819582558	0.562719111889762	0.888721336954977	0.1304	0.0649	0.0062	0.0035	0.0213	0.0036	0.0034	0.016	0.1741	0.0128	0.0163	0.0074	0.0832	0.0174	0.0069	0.0039	0.0037	0.0908	0.093	0.014	0.0121	0.0079	0.0416	0.0074	0.0116	0.1432
1	rs763821	15668276	1.13	0.554827224596281	2.91	0.926247013494653	0.508331790460099	0.836209135859009	0.13	0.0647	0.0062	0.0036	0.0213	0.0036	0.0034	0.016	0.1746	0.0128	0.0163	0.0073	0.0835	0.0174	0.007	0.0039	0.0036	0.0911	0.0929	0.0141	0.012	0.0078	0.0411	0.0073	0.0117	0.1435
1	rs12126178	15668319	1.13	0.554827224596281	2.91	0.926247013494653	0.506490156165432	0.855242197081144	0.1298	0.0647	0.0062	0.0036	0.0212	0.0036	0.0034	0.0161	0.1746	0.0128	0.0163	0.0073	0.0836	0.0174	0.007	0.0039	0.0036	0.0911	0.093	0.0141	0.012	0.0078	0.0411	0.0073	0.0117	0.1435
1	rs7533567	15672441	1.14	0.507725131913635	2.91	0.926247013494653	0.528152862022965	0.895135364624207	0.1292	0.0648	0.0061	0.0036	0.0211	0.0035	0.0034	0.0161	0.1744	0.0128	0.016	0.0072	0.0836	0.0175	0.0071	0.0039	0.0036	0.0918	0.0927	0.0142	0.012	0.0078	0.0411	0.0073	0.0117	0.144
1	rs72643647	15677983	1.14	0.507725131913635	2.91	0.926247013494653	0.523437622604616	0.904695419428619	0.1287	0.0648	0.006	0.0036	0.0211	0.0035	0.0034	0.0161	0.1743	0.0128	0.0159	0.0072	0.0837	0.0175	0.0071	0.0039	0.0036	0.0923	0.0925	0.0141	0.0119	0.0077	0.0412	0.0074	0.0117	0.1443
1	rs12131993	15682515	1.14	0.507725131913635	2.93	0.871659766409689	0.504271760538556	0.891692527725314	0.1286	0.0648	0.006	0.0036	0.0211	0.0035	0.0034	0.0162	0.1742	0.0128	0.0159	0.0072	0.0837	0.0175	0.0071	0.0039	0.0037	0.0924	0.0925	0.0141	0.0118	0.0077	0.0412	0.0074	0.0117	0.1444
1	rs72643649	15683402	1.14	0.507725131913635	2.97	0.768670182966371	0.499407740457333	0.894822268371179	0.1285	0.0648	0.006	0.0036	0.0211	0.0035	0.0034	0.0162	0.1741	0.0128	0.0159	0.0072	0.0839	0.0175	0.0071	0.0039	0.0037	0.0926	0.0925	0.0141	0.0118	0.0077	0.0411	0.0074	0.0117	0.1444
1	rs1751998	15686006	1.15	0.46334549806667	3	0.696751202985924	0.426451045660663	0.862849071888912	0.1279	0.0651	0.006	0.0035	0.0208	0.0036	0.0034	0.0162	0.175	0.0128	0.0157	0.007	0.0848	0.0174	0.0068	0.0039	0.0037	0.093	0.0923	0.0141	0.0114	0.0077	0.0411	0.0072	0.0119	0.1443
1	rs4661330	15687059	1.15	0.46334549806667	3	0.696751202985924	0.330824923606869	0.804535130679967	0.1258	0.0657	0.0058	0.0032	0.0203	0.0034	0.0032	0.0164	0.1771	0.0128	0.0157	0.007	0.0866	0.0174	0.0066	0.0036	0.0037	0.0954	0.0917	0.0135	0.0107	0.0073	0.0407	0.0067	0.0117	0.1445
1	rs6695106	15688045	1.15	0.46334549806667	3.07	0.546174590811499	0.326176636021217	0.73687198445977	0.1244	0.0662	0.0056	0.003	0.02	0.0032	0.003	0.0162	0.1777	0.0129	0.0156	0.0071	0.0883	0.0172	0.0062	0.0033	0.0035	0.0969	0.0922	0.0134	0.0101	0.0073	0.0403	0.0063	0.0113	0.1457
1	rs67003441	15692210	1.15	0.46334549806667	3.07	0.546174590811499	0.30423653329872	0.729967550191212	0.1247	0.066	0.0055	0.003	0.02	0.0032	0.0029	0.0162	0.1771	0.0128	0.0156	0.0071	0.0884	0.0172	0.0061	0.0032	0.0035	0.0971	0.0925	0.0134	0.0101	0.0074	0.0401	0.0063	0.0113	0.1463
1	rs6660764	15694810	NA	NA	NA	NA	0.301984168894269	0.723825716354226	0.1248	0.0659	0.0055	0.003	0.0199	0.0032	0.0029	0.0161	0.1769	0.0128	0.0156	0.0071	0.0885	0.0172	0.0061	0.0032	0.0034	0.0972	0.0926	0.0134	0.0101	0.0074	0.04	0.0062	0.0113	0.1464
1	rs41269443	15695842	NA	NA	NA	NA	0.302815531507151	0.722628649910296	0.1248	0.0659	0.0055	0.003	0.0199	0.0031	0.0029	0.0161	0.1769	0.0128	0.0156	0.0071	0.0885	0.0172	0.0061	0.0032	0.0034	0.0972	0.0927	0.0134	0.0101	0.0073	0.04	0.0062	0.0113	0.1465
1	rs12562412	15698556	NA	NA	NA	NA	0.316381929845692	0.706958134092379	0.1254	0.0658	0.0055	0.003	0.0198	0.003	0.0028	0.0158	0.1765	0.0125	0.0155	0.0072	0.0889	0.017	0.006	0.0031	0.0033	0.0976	0.0933	0.0135	0.0101	0.0073	0.0396	0.0063	0.0111	0.1469
1	rs61780971	15699242	NA	NA	NA	NA	0.323231922051596	0.757065665706548	0.1257	0.0658	0.0055	0.003	0.0198	0.0029	0.0027	0.0158	0.1763	0.0123	0.0155	0.0072	0.0894	0.0168	0.0061	0.003	0.0032	0.0981	0.0933	0.0135	0.0101	0.0073	0.0395	0.0063	0.0111	0.1467
1	rs17368978	15702130	NA	NA	NA	NA	0.314032565491647	0.784224080109161	0.126	0.0658	0.0056	0.003	0.0197	0.0028	0.0027	0.0158	0.1762	0.0121	0.0155	0.007	0.0897	0.0167	0.0062	0.0029	0.0032	0.0984	0.0933	0.0135	0.0101	0.0072	0.0393	0.0063	0.0111	0.1466
1	rs7537277	15706540	NA	NA	NA	NA	0.309856660511836	0.78529031269248	0.1261	0.0657	0.0056	0.003	0.0197	0.0028	0.0027	0.0158	0.1762	0.0121	0.0155	0.007	0.0899	0.0166	0.0062	0.0029	0.0032	0.0984	0.0933	0.0135	0.0102	0.0072	0.0393	0.0063	0.011	0.1467
1	rs2496339	15706708	NA	NA	NA	NA	0.310253096146269	0.788185934639549	0.126	0.0657	0.0056	0.003	0.0197	0.0028	0.0027	0.0158	0.1762	0.0121	0.0155	0.007	0.0899	0.0166	0.0062	0.0029	0.0032	0.0983	0.0933	0.0135	0.0102	0.0072	0.0393	0.0063	0.011	0.1468
1	rs113966492	15707775	NA	NA	NA	NA	0.305513529626761	0.785442656958849	0.126	0.0658	0.0056	0.003	0.0197	0.0028	0.0027	0.0158	0.1763	0.0121	0.0155	0.007	0.09	0.0166	0.0062	0.0029	0.0032	0.0983	0.0932	0.0135	0.0101	0.0072	0.0392	0.0063	0.011	0.147
1	rs1010294	15708540	NA	NA	NA	NA	0.301398054095126	0.785442656958849	0.126	0.0659	0.0056	0.003	0.0197	0.0029	0.0027	0.0158	0.1762	0.0121	0.0155	0.007	0.09	0.0166	0.0062	0.0029	0.0032	0.0982	0.0932	0.0135	0.0101	0.0072	0.0392	0.0063	0.011	0.1471
1	rs9919231	15708716	NA	NA	NA	NA	0.300910086325042	0.782701429499308	0.126	0.0659	0.0056	0.003	0.0197	0.0029	0.0027	0.0158	0.1762	0.0121	0.0155	0.007	0.09	0.0166	0.0062	0.0029	0.0032	0.0981	0.0931	0.0135	0.0101	0.0072	0.0392	0.0063	0.011	0.1471
1	rs78238837	15708925	NA	NA	NA	NA	0.298476539853316	0.779353834977575	0.126	0.0658	0.0056	0.003	0.0197	0.0029	0.0027	0.0158	0.1762	0.0121	0.0155	0.007	0.09	0.0166	0.0062	0.0029	0.0032	0.0981	0.0932	0.0135	0.0101	0.0072	0.0392	0.0063	0.0111	0.1471
1	rs74526023	15709352	NA	NA	NA	NA	0.299886719202155	0.780570785671649	0.1261	0.0658	0.0056	0.003	0.0197	0.0029	0.0027	0.0158	0.1763	0.0121	0.0155	0.007	0.09	0.0166	0.0062	0.0029	0.0032	0.0981	0.0932	0.0135	0.0101	0.0072	0.0392	0.0063	0.011	0.1471
1	rs112977751	15724295	NA	NA	NA	NA	0.280748104677179	0.803004149359432	0.1263	0.0656	0.0056	0.0029	0.0196	0.0028	0.0026	0.0158	0.1762	0.012	0.0154	0.0069	0.0901	0.0165	0.0062	0.0028	0.0031	0.0984	0.0935	0.0135	0.0101	0.007	0.039	0.0062	0.0111	0.1473
1	rs115239357	15726437	NA	NA	NA	NA	0.272726100477185	0.787728579616103	0.1265	0.0656	0.0056	0.0029	0.0196	0.0028	0.0026	0.0159	0.1762	0.012	0.0154	0.0069	0.0901	0.0165	0.0062	0.0028	0.0031	0.0985	0.0936	0.0135	0.0101	0.007	0.0389	0.0062	0.0111	0.1473
1	rs55703621	15728274	NA	NA	NA	NA	0.269267365643292	0.795969626999015	0.1265	0.0656	0.0056	0.0028	0.0196	0.0028	0.0026	0.0159	0.1762	0.012	0.0154	0.0069	0.0901	0.0165	0.0062	0.0028	0.0031	0.0985	0.0937	0.0135	0.0101	0.007	0.0389	0.0062	0.0111	0.1473
1	rs11577345	15733926	NA	NA	NA	NA	0.26273886669751	0.854466767690948	0.127	0.0654	0.0055	0.0027	0.0194	0.0028	0.0026	0.016	0.1761	0.0119	0.0153	0.0068	0.0904	0.0165	0.0062	0.0027	0.003	0.0989	0.0942	0.0135	0.01	0.0067	0.0388	0.0061	0.0111	0.1474
1	rs2496327	15738661	NA	NA	NA	NA	0.265057246951082	0.908776414121889	0.1266	0.0657	0.0055	0.0025	0.0194	0.0028	0.0025	0.0159	0.175	0.0119	0.0152	0.0067	0.0908	0.0165	0.0062	0.0026	0.0029	0.099	0.0962	0.0135	0.01	0.0064	0.0388	0.0061	0.0112	0.1472
1	rs2496325	15739016	NA	NA	NA	NA	0.26287493594595	0.910818296685146	0.1267	0.0658	0.0055	0.0025	0.0194	0.0028	0.0025	0.0159	0.175	0.0119	0.0152	0.0066	0.0907	0.0165	0.0062	0.0026	0.0028	0.099	0.0963	0.0135	0.01	0.0064	0.0388	0.0061	0.0112	0.1472
1	rs34920891	15739233	NA	NA	NA	NA	0.261335058889406	0.906264594866753	0.1268	0.0658	0.0055	0.0025	0.0194	0.0028	0.0025	0.0159	0.175	0.0119	0.0152	0.0066	0.0906	0.0165	0.0062	0.0026	0.0028	0.099	0.0963	0.0135	0.0101	0.0064	0.0388	0.0061	0.0112	0.1472
1	rs72881517	15740001	NA	NA	NA	NA	0.259034464348838	0.923088850700519	0.1269	0.0658	0.0055	0.0025	0.0194	0.0028	0.0025	0.0159	0.1749	0.0119	0.0152	0.0066	0.0905	0.0165	0.0062	0.0026	0.0028	0.0991	0.0963	0.0135	0.0101	0.0064	0.0388	0.0061	0.0112	0.1471
1	rs12136606	15741403	NA	NA	NA	NA	0.259890254894275	0.946935875442309	0.127	0.0658	0.0055	0.0025	0.0194	0.0028	0.0025	0.0159	0.1748	0.0119	0.0152	0.0066	0.0904	0.0164	0.0062	0.0026	0.0028	0.0991	0.0963	0.0135	0.01	0.0064	0.0388	0.0061	0.0112	0.1471
1	rs78356043	15741716	NA	NA	NA	NA	0.257013722815102	0.938551978542668	0.127	0.0659	0.0055	0.0025	0.0194	0.0028	0.0025	0.0159	0.1748	0.0119	0.0152	0.0066	0.0904	0.0165	0.0062	0.0026	0.0028	0.0991	0.0963	0.0135	0.01	0.0064	0.0388	0.0061	0.0112	0.1471
1	rs75645745	15742568	NA	NA	NA	NA	0.252154799598612	0.923718994823421	0.127	0.0659	0.0055	0.0025	0.0194	0.0028	0.0025	0.016	0.1748	0.0119	0.0152	0.0066	0.0905	0.0164	0.0062	0.0026	0.0028	0.0991	0.0963	0.0135	0.01	0.0064	0.0388	0.0061	0.0113	0.1471
1	rs2496316	15745254	NA	NA	NA	NA	0.21531655536208	0.841152253970152	0.1276	0.0661	0.0054	0.0024	0.0194	0.0027	0.0024	0.0161	0.1741	0.0118	0.0155	0.0066	0.091	0.0165	0.0062	0.0025	0.0028	0.0989	0.0965	0.0135	0.0099	0.0063	0.0386	0.0061	0.0115	0.1466
1	rs7533371	15745728	NA	NA	NA	NA	0.210712907000495	0.840997689749376	0.1275	0.0662	0.0055	0.0024	0.0194	0.0027	0.0023	0.0161	0.1738	0.0118	0.0156	0.0066	0.0912	0.0165	0.0063	0.0025	0.0027	0.0988	0.0966	0.0136	0.0099	0.0064	0.0386	0.0062	0.0116	0.1465
1	rs2473355	15750217	NA	NA	NA	NA	0.221996114128986	0.97472218368308	0.1282	0.0655	0.0055	0.0022	0.0189	0.0027	0.0021	0.0169	0.1718	0.0117	0.016	0.0065	0.0932	0.0168	0.0065	0.0022	0.0026	0.0979	0.097	0.0139	0.0095	0.0071	0.0392	0.0065	0.0119	0.1448
1	rs3765369	15752716	NA	NA	NA	NA	0.226442955533165	0.966926148128178	0.1285	0.0655	0.0055	0.0022	0.0189	0.0027	0.0021	0.017	0.1719	0.0117	0.016	0.0065	0.0934	0.0168	0.0065	0.0022	0.0026	0.0975	0.0971	0.0139	0.0094	0.0072	0.0392	0.0064	0.0118	0.1447
1	rs114033146	15753234	NA	NA	NA	NA	0.227656644915827	0.960888697201102	0.1285	0.0655	0.0055	0.0022	0.0189	0.0027	0.0021	0.017	0.1719	0.0118	0.016	0.0065	0.0934	0.0169	0.0065	0.0021	0.0026	0.0974	0.0971	0.0139	0.0093	0.0072	0.0392	0.0064	0.0118	0.1447
1	rs2473356	15754484	NA	NA	NA	NA	0.238742208410178	0.970265807691217	0.1289	0.0654	0.0055	0.0022	0.0189	0.0027	0.0021	0.017	0.1721	0.0118	0.0159	0.0065	0.0937	0.0169	0.0066	0.0021	0.0026	0.0968	0.097	0.0139	0.0093	0.0072	0.0392	0.0064	0.0118	0.1447
1	rs35994710	15758963	NA	NA	NA	NA	0.286086443627941	0.967562100009366	0.1297	0.0647	0.0055	0.0021	0.0189	0.0027	0.0021	0.017	0.1725	0.0119	0.0156	0.0065	0.0947	0.0172	0.0066	0.0021	0.0026	0.0963	0.0966	0.0141	0.0091	0.0074	0.039	0.0062	0.0116	0.1444
1	rs61780990	15760015	NA	NA	NA	NA	0.296585658452841	0.941872133491083	0.1299	0.0647	0.0055	0.0021	0.0189	0.0027	0.0021	0.017	0.1725	0.0119	0.0155	0.0065	0.0949	0.0172	0.0067	0.0021	0.0025	0.0962	0.0965	0.0141	0.009	0.0074	0.0389	0.0062	0.0116	0.1444
1	rs7541863	15760092	NA	NA	NA	NA	0.303648105232882	0.945352879229195	0.1299	0.0647	0.0055	0.0021	0.0189	0.0027	0.002	0.017	0.1725	0.0119	0.0155	0.0065	0.095	0.0172	0.0067	0.0021	0.0025	0.0962	0.0965	0.0141	0.009	0.0074	0.0389	0.0062	0.0116	0.1444
1	rs80139230	15761043	NA	NA	NA	NA	0.30232634797594	0.95581029574871	0.1299	0.0647	0.0055	0.0021	0.0189	0.0027	0.002	0.0171	0.1725	0.0119	0.0155	0.0065	0.095	0.0172	0.0067	0.0021	0.0025	0.0962	0.0966	0.0141	0.009	0.0074	0.0389	0.0062	0.0116	0.1444
1	rs41307798	15768997	NA	NA	NA	NA	0.320402015268905	0.945352879229195	0.1299	0.0646	0.0055	0.0021	0.0189	0.0026	0.002	0.0171	0.1727	0.0118	0.0154	0.0065	0.0954	0.0173	0.0067	0.0021	0.0025	0.096	0.0968	0.0141	0.009	0.0074	0.0388	0.0062	0.0116	0.1442
1	rs76827641	15769464	NA	NA	NA	NA	0.323282574589704	0.947094203850707	0.1299	0.0645	0.0056	0.0021	0.0189	0.0026	0.002	0.0171	0.1727	0.0118	0.0154	0.0065	0.0954	0.0173	0.0067	0.0021	0.0025	0.096	0.0968	0.0141	0.009	0.0074	0.0388	0.0062	0.0116	0.1442
1	rs545634	15770102	NA	NA	NA	NA	0.326176636021217	0.950103436333687	0.1299	0.0647	0.0056	0.0021	0.0189	0.0026	0.002	0.0171	0.1726	0.0118	0.0154	0.0065	0.0954	0.0173	0.0067	0.0021	0.0025	0.096	0.0968	0.0141	0.009	0.0074	0.0388	0.0063	0.0116	0.1441
1	rs12141308	15771545	NA	NA	NA	NA	0.331799776349767	0.956444806437707	0.1299	0.0647	0.0056	0.0021	0.0189	0.0026	0.002	0.0171	0.1726	0.0118	0.0154	0.0065	0.0955	0.0173	0.0068	0.0021	0.0025	0.096	0.0967	0.0141	0.009	0.0074	0.0388	0.0063	0.0115	0.1441
1	rs2303194	15783081	NA	NA	NA	NA	0.422144596190847	1.03590936558132	0.1305	0.0649	0.0056	0.0019	0.019	0.0025	0.0018	0.0172	0.1731	0.0118	0.0151	0.0064	0.0966	0.0173	0.0068	0.002	0.0024	0.0954	0.0966	0.0141	0.0088	0.0076	0.0387	0.0062	0.0113	0.1436
1	rs4661627	15786195	NA	NA	NA	NA	0.436957643136031	1.02367925473542	0.1306	0.0648	0.0056	0.0018	0.019	0.0025	0.0018	0.0172	0.1734	0.012	0.0151	0.0063	0.0968	0.0173	0.0068	0.002	0.0024	0.0953	0.0965	0.0141	0.0088	0.0075	0.0387	0.0062	0.0113	0.1436
1	rs7547591	15788789	NA	NA	NA	NA	0.44878642075035	1.01484584799787	0.1311	0.0647	0.0057	0.0018	0.019	0.0025	0.0019	0.0172	0.1732	0.012	0.015	0.0063	0.0973	0.0173	0.0068	0.002	0.0024	0.095	0.0966	0.0141	0.0088	0.0074	0.0386	0.0061	0.0113	0.1432
1	rs7555510	15789861	NA	NA	NA	NA	0.369620123388002	0.936813778524716	0.1312	0.0648	0.0057	0.0018	0.019	0.0025	0.0019	0.0172	0.1723	0.012	0.0149	0.0064	0.0972	0.0174	0.0069	0.002	0.0024	0.0952	0.0964	0.0141	0.0088	0.0075	0.0386	0.0062	0.012	0.143
1	rs2901964	15792426	NA	NA	NA	NA	0.336696449554806	0.894509194310216	0.1309	0.0649	0.0057	0.0018	0.0191	0.0025	0.0018	0.0172	0.1723	0.0121	0.0147	0.0064	0.0969	0.0174	0.0069	0.002	0.0024	0.0961	0.0962	0.014	0.0086	0.0076	0.0385	0.0064	0.0121	0.1429
1	rs7556116	15796714	NA	NA	NA	NA	0.289515959190638	0.846410946284498	0.1307	0.0654	0.0057	0.0018	0.0192	0.0024	0.0018	0.0174	0.1722	0.0121	0.0148	0.0064	0.0972	0.0174	0.0067	0.002	0.0023	0.0962	0.0962	0.0137	0.0085	0.0076	0.0384	0.0065	0.0123	0.1424
1	rs4661633	15798317	NA	NA	NA	NA	0.284237916656012	0.811278773290315	0.1308	0.0654	0.0057	0.0018	0.0192	0.0024	0.0018	0.0174	0.1718	0.0121	0.0148	0.0065	0.0978	0.0174	0.0067	0.002	0.0023	0.0961	0.0963	0.0137	0.0085	0.0076	0.0384	0.0065	0.0124	0.1418
1	rs3820070	15798433	NA	NA	NA	NA	0.279996592348941	0.805454016133735	0.1308	0.0654	0.0057	0.0018	0.0192	0.0025	0.0018	0.0174	0.1718	0.0121	0.0148	0.0065	0.0977	0.0175	0.0067	0.002	0.0023	0.0962	0.0964	0.0137	0.0085	0.0076	0.0384	0.0065	0.0124	0.1418
1	rs72643672	15800519	NA	NA	NA	NA	0.28239580906362	0.76569140931625	0.1308	0.0654	0.0057	0.0018	0.0192	0.0025	0.0018	0.0173	0.1715	0.0121	0.0149	0.0065	0.0979	0.0176	0.0067	0.002	0.0023	0.0961	0.0964	0.0136	0.0086	0.0076	0.0384	0.0066	0.0124	0.1414
1	rs114489143	15801593	NA	NA	NA	NA	0.287227187496585	0.745899167419695	0.1308	0.0654	0.0057	0.0018	0.0192	0.0026	0.0018	0.0173	0.1714	0.0121	0.0149	0.0065	0.0981	0.0177	0.0068	0.002	0.0023	0.0961	0.0963	0.0136	0.0086	0.0076	0.0383	0.0066	0.0125	0.1413
1	rs3820071	15808767	NA	NA	NA	NA	0.32887970504165	0.699226008332341	0.1312	0.0652	0.0056	0.0018	0.0193	0.0027	0.0019	0.0171	0.1711	0.0119	0.0149	0.0066	0.0987	0.0179	0.0068	0.002	0.0023	0.0959	0.0963	0.0135	0.0086	0.0077	0.0383	0.0067	0.0125	0.1408
1	rs3766160	15808872	NA	NA	NA	NA	0.32877749091058	0.699077500661378	0.1312	0.0652	0.0056	0.0018	0.0193	0.0027	0.0019	0.0171	0.1711	0.0119	0.0149	0.0066	0.0987	0.0179	0.0068	0.002	0.0023	0.0959	0.0963	0.0135	0.0086	0.0077	0.0383	0.0067	0.0125	0.1408
1	rs34279773	15809141	NA	NA	NA	NA	0.323840026770788	0.696405575395928	0.1312	0.0652	0.0056	0.0018	0.0193	0.0027	0.0019	0.0171	0.1712	0.0119	0.0149	0.0066	0.0988	0.0179	0.0069	0.002	0.0023	0.0959	0.0963	0.0135	0.0086	0.0076	0.0383	0.0067	0.0125	0.1407
1	rs12129367	15809706	NA	NA	NA	NA	0.324093580325034	0.693439471781699	0.1312	0.0652	0.0056	0.0018	0.0193	0.0027	0.0019	0.0171	0.1713	0.0119	0.0149	0.0066	0.0988	0.0179	0.0068	0.002	0.0023	0.0959	0.0963	0.0135	0.0086	0.0075	0.0383	0.0067	0.0125	0.1407
1	rs4646091	15822043	NA	NA	NA	NA	0.334630142660603	0.705320904857106	0.1317	0.0643	0.0056	0.0018	0.0193	0.0028	0.0019	0.0173	0.1703	0.0119	0.015	0.0067	0.1003	0.0177	0.0068	0.002	0.0023	0.0958	0.0963	0.0136	0.0087	0.0072	0.0382	0.0065	0.0126	0.1409
1	rs6685648	15825195	NA	NA	NA	NA	0.335610813729687	0.696702342371428	0.1317	0.0642	0.0056	0.0018	0.0193	0.0028	0.0019	0.0173	0.1703	0.0119	0.015	0.0067	0.1004	0.0177	0.0068	0.002	0.0023	0.0957	0.0962	0.0136	0.0086	0.0072	0.0382	0.0065	0.0126	0.141
1	rs1052576	15832543	NA	NA	NA	NA	0.328368800237713	0.691661179569384	0.132	0.0642	0.0056	0.0018	0.0193	0.0028	0.0019	0.0173	0.1702	0.0119	0.015	0.0068	0.1002	0.0177	0.0068	0.002	0.0023	0.0958	0.0962	0.0135	0.0085	0.0072	0.0383	0.0065	0.0126	0.141
1	rs4646018	15840374	NA	NA	NA	NA	0.330876194369195	0.685149610678133	0.1321	0.0642	0.0056	0.0018	0.0193	0.0028	0.0019	0.0173	0.1702	0.0119	0.015	0.0066	0.1002	0.0177	0.0068	0.002	0.0023	0.096	0.0963	0.0135	0.0085	0.0072	0.0383	0.0065	0.0126	0.1409
1	rs75793153	15841757	NA	NA	NA	NA	0.330876194369195	0.685149610678133	0.1321	0.0642	0.0056	0.0018	0.0193	0.0028	0.0019	0.0173	0.1702	0.0119	0.015	0.0066	0.1002	0.0177	0.0068	0.002	0.0023	0.096	0.0963	0.0135	0.0085	0.0072	0.0383	0.0065	0.0126	0.1409
1	rs4646011	15843855	NA	NA	NA	NA	0.330876194369195	0.685149610678133	0.1321	0.0642	0.0056	0.0018	0.0193	0.0028	0.0019	0.0173	0.1702	0.0119	0.015	0.0066	0.1002	0.0177	0.0068	0.002	0.0023	0.096	0.0963	0.0135	0.0085	0.0072	0.0383	0.0065	0.0126	0.1409
1	Affx-5491953	15844615	NA	NA	NA	NA	0.32980037840054	0.692994802253827	0.1321	0.0642	0.0056	0.0018	0.0193	0.0028	0.0019	0.0172	0.1702	0.0119	0.015	0.0067	0.1002	0.0177	0.0068	0.002	0.0023	0.096	0.0963	0.0135	0.0085	0.0072	0.0383	0.0065	0.0126	0.1409
1	rs17415991	15858587	NA	NA	NA	NA	0.321411199175095	0.686628289656275	0.132	0.0643	0.0055	0.0018	0.0193	0.0028	0.0019	0.0172	0.1702	0.0119	0.015	0.0067	0.1002	0.0177	0.0068	0.002	0.0023	0.0959	0.0961	0.0135	0.0085	0.0072	0.0383	0.0065	0.0126	0.1411
1	rs11583306	15860803	NA	NA	NA	NA	0.321663755119593	0.686776197211722	0.132	0.0643	0.0055	0.0018	0.0193	0.0028	0.0019	0.0172	0.1702	0.0119	0.015	0.0067	0.1002	0.0177	0.0068	0.002	0.0023	0.0959	0.0961	0.0135	0.0085	0.0072	0.0383	0.0065	0.0126	0.1411
1	rs72645804	15868387	NA	NA	NA	NA	0.318991954017398	0.683671653777186	0.132	0.0643	0.0055	0.0018	0.0193	0.0028	0.0019	0.0172	0.1702	0.0119	0.015	0.0067	0.1002	0.0177	0.0068	0.002	0.0023	0.096	0.0962	0.0135	0.0085	0.0072	0.0383	0.0065	0.0126	0.141
1	rs77937534	15871376	NA	NA	NA	NA	0.317886338440811	0.687515843028723	0.132	0.0643	0.0056	0.0018	0.0193	0.0028	0.0019	0.0172	0.1703	0.0119	0.015	0.0067	0.1001	0.0176	0.0068	0.002	0.0023	0.096	0.0961	0.0135	0.0085	0.0072	0.0383	0.0065	0.0126	0.141
1	rs7515244	15873386	NA	NA	NA	NA	0.317585156754953	0.686036731509902	0.132	0.0643	0.0056	0.0018	0.0193	0.0028	0.0019	0.0172	0.1703	0.0119	0.015	0.0067	0.1002	0.0176	0.0068	0.002	0.0023	0.0959	0.0961	0.0135	0.0085	0.0072	0.0383	0.0065	0.0126	0.141
1	rs2236215	15892415	NA	NA	NA	NA	0.308421823633976	0.669961506041086	0.1321	0.0644	0.0055	0.0018	0.0194	0.0028	0.0019	0.0172	0.1704	0.0119	0.015	0.0067	0.1	0.0176	0.0068	0.002	0.0023	0.096	0.0962	0.0134	0.0084	0.0072	0.0383	0.0065	0.0126	0.1409
1	rs11544523	15904318	NA	NA	NA	NA	0.331491766596722	0.711427609849081	0.1322	0.0645	0.0055	0.0018	0.0194	0.0028	0.0019	0.0172	0.1702	0.0118	0.015	0.0067	0.1	0.0175	0.0068	0.0019	0.0023	0.096	0.0963	0.0135	0.0084	0.0072	0.0385	0.0065	0.0127	0.1407
1	rs111549833	15904671	NA	NA	NA	NA	0.32847094802677	0.710235134990569	0.1321	0.0645	0.0055	0.0018	0.0194	0.0028	0.0019	0.0172	0.1702	0.0118	0.015	0.0067	0.1	0.0175	0.0068	0.0019	0.0023	0.096	0.0963	0.0135	0.0084	0.0072	0.0385	0.0065	0.0127	0.1407
1	rs11580170	15909744	NA	NA	NA	NA	0.340432458073079	0.69418073042295	0.1323	0.0648	0.0055	0.0018	0.0194	0.0028	0.0019	0.0171	0.1701	0.0118	0.0151	0.0068	0.1	0.0174	0.0068	0.0019	0.0023	0.0962	0.0966	0.0134	0.0084	0.0072	0.0385	0.0065	0.0126	0.1403
1	rs6429757	15909850	NA	NA	NA	NA	0.339132807532145	0.69388420556091	0.1322	0.0648	0.0055	0.0018	0.0194	0.0028	0.0019	0.0171	0.1701	0.0118	0.0151	0.0068	0.1	0.0174	0.0068	0.0019	0.0023	0.0963	0.0965	0.0134	0.0084	0.0072	0.0385	0.0065	0.0126	0.1403
1	rs74054785	15910553	NA	NA	NA	NA	0.336024174364616	0.687663793789816	0.1322	0.0648	0.0055	0.0018	0.0194	0.0028	0.0019	0.0171	0.1701	0.0118	0.0151	0.0068	0.1001	0.0173	0.0069	0.0019	0.0023	0.0963	0.0965	0.0134	0.0084	0.0072	0.0384	0.0066	0.0126	0.1403
1	rs72645851	15912777	NA	NA	NA	NA	0.33344501211824	0.690328136556554	0.1322	0.0649	0.0055	0.0018	0.0193	0.0028	0.0019	0.017	0.17	0.0119	0.015	0.0068	0.1003	0.0173	0.0069	0.0019	0.0023	0.0965	0.0964	0.0134	0.0083	0.0072	0.0384	0.0066	0.0126	0.1402
1	rs72645877	15928106	NA	NA	NA	NA	0.331799776349767	0.603971633025318	0.1324	0.0653	0.0056	0.0018	0.0192	0.0029	0.0019	0.0166	0.1695	0.012	0.015	0.0068	0.1012	0.0174	0.0069	0.0017	0.0023	0.0969	0.0959	0.0132	0.0082	0.0072	0.0383	0.0066	0.0128	0.1397
1	rs61782439	15946233	NA	NA	NA	NA	0.337058733139327	0.580963543196476	0.1324	0.0654	0.0057	0.0018	0.0191	0.0029	0.0019	0.0165	0.1695	0.012	0.015	0.0068	0.1012	0.0175	0.0069	0.0016	0.0024	0.097	0.0958	0.0132	0.0081	0.0072	0.0382	0.0067	0.0129	0.1396
1	rs6680738	15946667	NA	NA	NA	NA	0.336955202885729	0.580679082288715	0.1324	0.0654	0.0057	0.0018	0.0191	0.0029	0.0019	0.0165	0.1695	0.012	0.015	0.0068	0.1012	0.0175	0.0069	0.0016	0.0024	0.097	0.0958	0.0132	0.0081	0.0072	0.0382	0.0067	0.0129	0.1396
1	rs79767050	15948920	NA	NA	NA	NA	0.336179252802794	0.579541575033783	0.1324	0.0654	0.0057	0.0018	0.0191	0.0029	0.0019	0.0165	0.1695	0.012	0.015	0.0068	0.1012	0.0175	0.0069	0.0016	0.0024	0.097	0.0958	0.0132	0.0081	0.0072	0.0382	0.0067	0.0129	0.1396
1	rs61782441	15953902	NA	NA	NA	NA	0.334011540655903	0.576700166687637	0.1323	0.0654	0.0057	0.0018	0.0191	0.0029	0.0019	0.0165	0.1695	0.0121	0.015	0.0068	0.1012	0.0175	0.007	0.0016	0.0024	0.097	0.0957	0.0132	0.0081	0.0072	0.0382	0.0067	0.0129	0.1397
1	rs72647119	15956610	NA	NA	NA	NA	0.334527000965353	0.574145791190466	0.1323	0.0654	0.0057	0.0018	0.0191	0.0029	0.0019	0.0165	0.1694	0.0121	0.015	0.0068	0.1012	0.0175	0.007	0.0016	0.0024	0.097	0.0957	0.0132	0.0081	0.0072	0.0381	0.0067	0.0129	0.1397
1	rs75598696	15963426	NA	NA	NA	NA	0.336230953881453	0.578546698226878	0.1322	0.0654	0.0057	0.0018	0.0191	0.0029	0.0019	0.0165	0.1694	0.0121	0.015	0.0068	0.1012	0.0175	0.007	0.0016	0.0024	0.097	0.0958	0.0132	0.0081	0.0072	0.0381	0.0067	0.0129	0.1397
1	rs6662685	15974814	NA	NA	NA	NA	0.342569465730361	0.585519478473959	0.1322	0.0654	0.0057	0.0018	0.019	0.0029	0.0019	0.0165	0.1694	0.0121	0.015	0.0068	0.1011	0.0175	0.007	0.0016	0.0024	0.0971	0.0958	0.0132	0.0081	0.0072	0.038	0.0068	0.0128	0.1397
1	rs3766163	15986547	NA	NA	NA	NA	0.339912288381368	0.585091995670587	0.1322	0.0654	0.0057	0.0018	0.019	0.0029	0.0019	0.0165	0.1694	0.0121	0.015	0.0068	0.1011	0.0175	0.007	0.0016	0.0024	0.0971	0.0958	0.0132	0.0081	0.0072	0.038	0.0068	0.0128	0.1398
1	rs35795032	15986868	NA	NA	NA	NA	0.339340578298048	0.58494951809847	0.1322	0.0654	0.0057	0.0018	0.019	0.0029	0.0019	0.0165	0.1694	0.0121	0.015	0.0068	0.1011	0.0175	0.007	0.0016	0.0024	0.0971	0.0958	0.0132	0.0081	0.0072	0.038	0.0068	0.0128	0.1398
1	rs35549389	15987602	NA	NA	NA	NA	0.338509891506951	0.58466458800866	0.1322	0.0654	0.0057	0.0018	0.019	0.0029	0.0019	0.0165	0.1694	0.0121	0.015	0.0068	0.1011	0.0175	0.007	0.0016	0.0024	0.0971	0.0958	0.0132	0.0081	0.0072	0.038	0.0068	0.0128	0.1398
1	rs139094153	16015315	NA	NA	NA	NA	0.278029021714094	0.515624675234527	0.1326	0.0659	0.0057	0.0019	0.0188	0.003	0.0019	0.0165	0.1684	0.0125	0.0151	0.0069	0.1013	0.0176	0.0071	0.0016	0.0024	0.097	0.0948	0.013	0.0082	0.0073	0.0377	0.007	0.013	0.1401
1	rs72647148	16030382	NA	NA	NA	NA	0.275975760409226	0.512036874955223	0.1326	0.0659	0.0057	0.0019	0.0187	0.003	0.0019	0.0165	0.1683	0.0125	0.0151	0.0069	0.1013	0.0177	0.0071	0.0016	0.0024	0.097	0.0948	0.0129	0.0082	0.0073	0.0377	0.007	0.013	0.1401
1	rs77384446	16035434	NA	NA	NA	NA	0.278356432123817	0.511623305364911	0.1326	0.0659	0.0057	0.0019	0.0187	0.003	0.0019	0.0165	0.1683	0.0125	0.0151	0.007	0.1013	0.0177	0.0071	0.0016	0.0024	0.0969	0.0948	0.0129	0.0082	0.0073	0.0377	0.007	0.013	0.1401
1	rs12091750	16042766	NA	NA	NA	NA	0.279621241958025	0.500214924685902	0.1327	0.0659	0.0057	0.0019	0.0188	0.003	0.0019	0.0165	0.1681	0.0125	0.0151	0.0069	0.1013	0.0177	0.0071	0.0016	0.0024	0.097	0.0947	0.0129	0.0082	0.0073	0.0377	0.007	0.013	0.1402
1	rs12734937	16047726	NA	NA	NA	NA	0.279996592348941	0.504880337590322	0.1325	0.0661	0.0058	0.0019	0.0188	0.003	0.0019	0.0165	0.1679	0.0125	0.0151	0.007	0.1014	0.0176	0.0072	0.0017	0.0024	0.0967	0.0948	0.0129	0.0082	0.0073	0.0377	0.007	0.013	0.1403
1	rs7542762	16049340	NA	NA	NA	NA	0.282537281642227	0.500626135065418	0.1325	0.0661	0.0058	0.0019	0.0188	0.003	0.0019	0.0165	0.1679	0.0125	0.0151	0.007	0.1016	0.0176	0.0072	0.0017	0.0024	0.0967	0.0948	0.0129	0.0082	0.0073	0.0377	0.007	0.013	0.1401
1	rs61782448	16051349	NA	NA	NA	NA	0.300276355216664	0.551421968112584	0.1327	0.066	0.0058	0.0018	0.0189	0.0031	0.002	0.0166	0.1673	0.0124	0.0151	0.007	0.1021	0.0175	0.0072	0.0017	0.0024	0.0967	0.0944	0.0127	0.0083	0.0074	0.0378	0.0071	0.0128	0.1402
1	rs1108185	16064144	1.17	0.382518045708746	3.07	0.546174590811499	0.520605279288746	0.712769677005339	0.1337	0.0658	0.0062	0.0018	0.0191	0.0034	0.0021	0.0171	0.1647	0.0123	0.0153	0.0076	0.1043	0.0176	0.0074	0.0017	0.0024	0.0965	0.0927	0.0121	0.0085	0.0076	0.0374	0.0077	0.0119	0.1406
1	rs937592	16064411	1.17	0.382518045708746	3.07	0.546174590811499	0.524533895977534	0.743339020378402	0.1338	0.0657	0.0062	0.0017	0.0191	0.0034	0.0021	0.0172	0.1648	0.0122	0.0153	0.0076	0.1042	0.0176	0.0075	0.0017	0.0024	0.0963	0.0928	0.0121	0.0085	0.0076	0.0373	0.0077	0.0119	0.1407
1	rs79757554	16067710	1.17	0.382518045708746	3.08	0.526582953384854	0.517203316346542	0.740630380352382	0.1337	0.0658	0.0063	0.0017	0.0191	0.0035	0.0021	0.0171	0.1647	0.0121	0.0153	0.0076	0.1042	0.0176	0.0075	0.0017	0.0024	0.0962	0.0927	0.012	0.0085	0.0076	0.0373	0.0077	0.0119	0.1407
1	rs74054849	16069928	1.17	0.382518045708746	3.09	0.50746005104726	0.583571887274547	0.723825716354226	0.1337	0.0659	0.0063	0.0017	0.0191	0.0035	0.0021	0.0169	0.1645	0.012	0.0153	0.0077	0.1043	0.0177	0.0075	0.0017	0.0025	0.0961	0.0927	0.012	0.0085	0.0076	0.0373	0.0077	0.0118	0.1408
1	rs74503197	16073134	1.18	0.345943801679723	3.1	0.488801954490689	0.539145936677514	0.669226197296602	0.1337	0.0658	0.0064	0.0017	0.0191	0.0035	0.0021	0.0161	0.1638	0.012	0.0155	0.0078	0.1035	0.0178	0.0075	0.0017	0.0025	0.0971	0.0929	0.0119	0.0085	0.0076	0.0374	0.0077	0.0118	0.1417
1	rs11580478	16076068	1.19	0.311838986457593	3.11	0.470604638115432	0.546687661387092	0.639821709431493	0.1339	0.0656	0.0064	0.0017	0.0192	0.0035	0.0021	0.0155	0.1632	0.0119	0.0155	0.008	0.1028	0.0179	0.0075	0.0017	0.0026	0.0979	0.0932	0.0117	0.0085	0.0076	0.0375	0.0076	0.0118	0.1425
1	rs12725198	16080171	1.2	0.280131383133392	3.11	0.470604638115432	0.509031178788133	0.634006759949058	0.1345	0.0658	0.0066	0.0016	0.0192	0.0035	0.0021	0.0152	0.1613	0.0117	0.0156	0.0083	0.1018	0.0179	0.0074	0.0017	0.0026	0.0988	0.0946	0.0113	0.0085	0.0075	0.0375	0.0075	0.0117	0.1432
1	rs34108989	16082127	1.2	0.280131383133392	3.1	0.488801954490689	0.52899466988742	0.622848039580166	0.1349	0.0658	0.0066	0.0016	0.0191	0.0035	0.0021	0.0149	0.16	0.0117	0.0156	0.0085	0.1015	0.018	0.0073	0.0017	0.0026	0.0994	0.095	0.0112	0.0085	0.0074	0.0376	0.0073	0.0117	0.1438
1	rs35609485	16082976	1.21	0.250745108472337	3.1	0.488801954490689	0.468377037144088	0.613176538488078	0.1348	0.0658	0.0066	0.0016	0.0191	0.0035	0.0021	0.0149	0.1598	0.0118	0.0156	0.0085	0.1015	0.018	0.0072	0.0017	0.0026	0.0994	0.095	0.0111	0.0085	0.0073	0.0376	0.0073	0.0116	0.1441
1	rs10927851	16096934	1.22	0.223600634562227	3.1	0.488801954490689	0.464961762170748	0.638657730954377	0.1339	0.0656	0.0067	0.0015	0.019	0.0034	0.0021	0.0153	0.1585	0.012	0.0158	0.0088	0.1014	0.0179	0.007	0.0016	0.0026	0.0996	0.0953	0.0108	0.0085	0.0073	0.0378	0.0072	0.0117	0.146
1	rs114077715	16101332	1.22	0.223600634562227	3.1	0.488801954490689	0.452503526589901	0.65090395867727	0.1339	0.0655	0.0067	0.0015	0.019	0.0033	0.0021	0.0152	0.1583	0.012	0.0158	0.0088	0.1015	0.0179	0.007	0.0016	0.0026	0.0996	0.0953	0.0108	0.0086	0.0073	0.0378	0.0072	0.0117	0.1461
1	rs10737910	16109669	1.22	0.223600634562227	3.11	0.470604638115432	0.508649637171441	0.708447260310056	0.134	0.0655	0.0067	0.0015	0.0189	0.0033	0.0021	0.0152	0.1579	0.012	0.0159	0.0089	0.1017	0.0179	0.0071	0.0015	0.0026	0.0998	0.0952	0.0108	0.0087	0.0073	0.0377	0.0072	0.0115	0.1464
1	rs11576404	16110815	1.22	0.223600634562227	3.11	0.470604638115432	0.500795150215388	0.704130726449171	0.1338	0.0655	0.0067	0.0015	0.0189	0.0033	0.0021	0.0152	0.1579	0.012	0.0159	0.0089	0.1018	0.0179	0.0071	0.0015	0.0026	0.0998	0.0952	0.0108	0.0087	0.0073	0.0377	0.0072	0.0116	0.1465
1	rs10803400	16122857	1.23	0.19861485684188	3.08	0.526582953384854	0.337421219158768	0.617358330782696	0.1337	0.0658	0.0066	0.0014	0.0189	0.0032	0.0021	0.0158	0.1572	0.012	0.0159	0.0086	0.1017	0.0178	0.0069	0.0016	0.0026	0.0997	0.0953	0.0105	0.0088	0.0072	0.038	0.007	0.0118	0.1471
1	rs12569079	16124438	1.23	0.19861485684188	3.05	0.586779315918157	0.29867083750123	0.612888386644737	0.1336	0.0659	0.0066	0.0014	0.0189	0.0031	0.0021	0.016	0.1568	0.0121	0.016	0.0086	0.1016	0.0177	0.0069	0.0016	0.0026	0.0997	0.0954	0.0105	0.0089	0.0072	0.0381	0.0069	0.0119	0.1473
1	rs76240114	16126026	1.24	0.175701215111077	3.05	0.586779315918157	0.185721122573864	0.655436954114355	0.1339	0.0664	0.0066	0.0014	0.0188	0.003	0.002	0.0173	0.1547	0.0122	0.0162	0.0085	0.1012	0.0167	0.0065	0.0016	0.0027	0.0988	0.0955	0.0103	0.0091	0.007	0.0389	0.0067	0.0129	0.1482
1	rs75656779	16128444	1.24	0.175701215111077	3.05	0.586779315918157	0.183005678182872	0.711874902915033	0.1342	0.0668	0.0067	0.0014	0.0189	0.0028	0.0019	0.0185	0.153	0.0124	0.0165	0.0084	0.1007	0.016	0.0062	0.0016	0.0028	0.0982	0.0955	0.0101	0.0094	0.0068	0.0394	0.0064	0.0137	0.1489
1	rs7417535	16133987	1.24	0.175701215111077	3.05	0.586779315918157	0.189251603846616	0.702643636758336	0.1342	0.0668	0.0067	0.0014	0.0189	0.0028	0.0019	0.0185	0.1529	0.0124	0.0165	0.0084	0.1007	0.016	0.0062	0.0016	0.0028	0.0982	0.0955	0.0101	0.0094	0.0068	0.0395	0.0064	0.0137	0.1489
1	rs61744357	16134072	1.24	0.175701215111077	3.04	0.607799794750251	0.172230845956939	0.694032464425304	0.1343	0.0668	0.0067	0.0014	0.0189	0.0028	0.0019	0.0185	0.1528	0.0125	0.0165	0.0084	0.1006	0.016	0.0064	0.0016	0.0028	0.0982	0.0955	0.0101	0.0094	0.0068	0.0393	0.0064	0.0137	0.1489
1	rs72647191	16137436	1.24	0.175701215111077	3.04	0.607799794750251	0.175105671377497	0.695515445159716	0.1342	0.0668	0.0067	0.0014	0.0189	0.0028	0.0019	0.0185	0.1529	0.0125	0.0164	0.0084	0.1007	0.0159	0.0064	0.0016	0.0028	0.0983	0.0955	0.0101	0.0093	0.0068	0.0393	0.0064	0.0137	0.1489
1	rs77840260	16144310	1.23	0.19861485684188	3.04	0.607799794750251	0.194810735845947	0.72352640860103	0.1343	0.0669	0.0067	0.0014	0.0189	0.0028	0.0019	0.0187	0.1527	0.0125	0.0165	0.0084	0.1004	0.0159	0.0064	0.0016	0.0028	0.0987	0.0953	0.01	0.0094	0.0068	0.0394	0.0064	0.0138	0.1486
1	rs28537253	16148600	1.23	0.19861485684188	3.04	0.607799794750251	0.194657205265652	0.72697010055745	0.1343	0.0669	0.0067	0.0014	0.0189	0.0028	0.0019	0.0187	0.1526	0.0125	0.0165	0.0084	0.1004	0.0159	0.0064	0.0016	0.0028	0.0988	0.0953	0.01	0.0095	0.0068	0.0395	0.0064	0.0137	0.1487
1	rs4661660	16160342	1.23	0.19861485684188	3.04	0.607799794750251	0.205056827402732	0.733267884565402	0.1346	0.0669	0.0067	0.0014	0.0189	0.0028	0.0019	0.0187	0.1524	0.0125	0.0165	0.0084	0.1004	0.0159	0.0064	0.0016	0.0028	0.0988	0.0953	0.01	0.0095	0.0068	0.0393	0.0065	0.0138	0.1486
1	rs12406908	16160550	1.23	0.19861485684188	3.04	0.607799794750251	0.205175423530437	0.73371818425779	0.1346	0.0669	0.0067	0.0014	0.0189	0.0028	0.0019	0.0187	0.1524	0.0125	0.0165	0.0084	0.1004	0.0159	0.0064	0.0016	0.0028	0.0988	0.0953	0.01	0.0095	0.0068	0.0393	0.0065	0.0138	0.1486
1	rs4661662	16161867	1.23	0.19861485684188	3.04	0.607799794750251	0.205887814950364	0.741984429402902	0.1346	0.0669	0.0067	0.0014	0.0189	0.0028	0.0019	0.0187	0.1524	0.0125	0.0165	0.0084	0.1005	0.0159	0.0064	0.0016	0.0028	0.0987	0.0953	0.01	0.0095	0.0068	0.0393	0.0065	0.0138	0.1486
1	rs4661665	16162179	1.23	0.19861485684188	3.04	0.607799794750251	0.206363518380614	0.74213491276711	0.1346	0.0669	0.0067	0.0014	0.0189	0.0028	0.0019	0.0187	0.1524	0.0125	0.0165	0.0084	0.1005	0.0159	0.0064	0.0016	0.0028	0.0987	0.0953	0.01	0.0095	0.0068	0.0393	0.0065	0.0138	0.1486
1	rs1566500	16164188	1.23	0.19861485684188	3.04	0.607799794750251	0.206482541209758	0.756310035017935	0.1346	0.0669	0.0067	0.0014	0.0189	0.0028	0.0019	0.0187	0.1522	0.0125	0.0165	0.0084	0.1005	0.016	0.0064	0.0016	0.0028	0.0989	0.0953	0.01	0.0095	0.0069	0.0392	0.0065	0.0138	0.1485
1	rs112351162	16173168	1.23	0.19861485684188	3.05	0.586779315918157	0.20959074729056	0.752987212576221	0.1346	0.0669	0.0068	0.0014	0.0189	0.0029	0.0019	0.0188	0.1523	0.0125	0.0165	0.0084	0.1005	0.0159	0.0064	0.0016	0.0028	0.0988	0.0953	0.01	0.0095	0.0069	0.0392	0.0065	0.0138	0.1485
1	rs988116	16177578	1.23	0.19861485684188	3.05	0.586779315918157	0.211395865754136	0.758123824184422	0.1346	0.0669	0.0068	0.0014	0.0189	0.0029	0.0019	0.0188	0.1523	0.0125	0.0165	0.0084	0.1005	0.0159	0.0064	0.0016	0.0028	0.0988	0.0953	0.01	0.0095	0.0069	0.0392	0.0065	0.0138	0.1485
1	rs16852052	16201502	1.24	0.175701215111077	3.05	0.586779315918157	0.221583035396003	0.759787293105905	0.1348	0.067	0.0067	0.0014	0.0189	0.0029	0.002	0.0188	0.1522	0.0125	0.0165	0.0083	0.1006	0.0158	0.0063	0.0015	0.0028	0.0988	0.0953	0.0099	0.0094	0.0068	0.0391	0.0064	0.0138	0.1488
1	rs7515681	16204747	1.24	0.175701215111077	3.05	0.586779315918157	0.221211632085761	0.758879848247033	0.1348	0.067	0.0068	0.0014	0.0189	0.0029	0.002	0.0188	0.1522	0.0125	0.0165	0.0083	0.1006	0.0158	0.0063	0.0015	0.0028	0.0988	0.0953	0.0099	0.0094	0.0069	0.0391	0.0064	0.0138	0.1488
1	rs72649629	16218272	1.24	0.175701215111077	3.05	0.586779315918157	0.218662539724336	0.749516766081793	0.1348	0.067	0.0068	0.0014	0.019	0.0029	0.002	0.0188	0.1522	0.0125	0.0165	0.0083	0.1005	0.0158	0.0063	0.0015	0.0028	0.0988	0.0953	0.0099	0.0094	0.0069	0.0391	0.0064	0.0138	0.1488
1	rs61782232	16232634	1.24	0.175701215111077	3.05	0.586779315918157	0.216945128677532	0.747858225249419	0.1348	0.067	0.0068	0.0014	0.019	0.0029	0.002	0.0188	0.1522	0.0125	0.0165	0.0083	0.1006	0.0158	0.0063	0.0015	0.0028	0.0988	0.0953	0.0099	0.0094	0.0069	0.039	0.0063	0.0138	0.1488
1	rs114910457	16246018	1.24	0.175701215111077	3.05	0.586779315918157	0.217475897354202	0.743339020378402	0.1348	0.067	0.0068	0.0014	0.019	0.0029	0.002	0.0188	0.1522	0.0125	0.0165	0.0083	0.1006	0.0158	0.0063	0.0015	0.0028	0.0988	0.0953	0.0099	0.0094	0.0069	0.039	0.0063	0.0138	0.1488
1	rs114153944	16251375	1.24	0.175701215111077	3.05	0.586779315918157	0.220428702036166	0.746953905112125	0.1348	0.067	0.0068	0.0014	0.0189	0.0029	0.002	0.0188	0.1522	0.0125	0.0165	0.0083	0.1006	0.0158	0.0063	0.0015	0.0028	0.0989	0.0953	0.0099	0.0094	0.0069	0.039	0.0063	0.0138	0.1489
1	rs848208	16255644	1.24	0.175701215111077	3.08	0.526582953384854	0.22361122805437	0.760241103812099	0.1349	0.067	0.0068	0.0014	0.0189	0.0029	0.002	0.0187	0.1522	0.0125	0.0165	0.0083	0.1006	0.0157	0.0063	0.0015	0.0028	0.0989	0.0953	0.0099	0.0094	0.0069	0.039	0.0063	0.0138	0.1489
1	rs848209	16256007	1.24	0.175701215111077	3.08	0.526582953384854	0.224525201431714	0.761148901606332	0.1349	0.067	0.0068	0.0014	0.0189	0.0029	0.002	0.0187	0.1522	0.0125	0.0165	0.0083	0.1007	0.0157	0.0063	0.0015	0.0028	0.0989	0.0953	0.0099	0.0094	0.0069	0.039	0.0063	0.0137	0.1489
1	rs848210	16259813	1.24	0.175701215111077	3.08	0.526582953384854	0.241158754030628	0.846720492939582	0.1361	0.0671	0.0063	0.0013	0.0186	0.0027	0.0017	0.0185	0.1532	0.0122	0.0158	0.0082	0.1015	0.0155	0.0061	0.0013	0.0028	0.0993	0.0957	0.0096	0.0093	0.0067	0.0389	0.0062	0.0135	0.1493
1	rs848215	16267147	1.24	0.175701215111077	3.08	0.526582953384854	0.238484089094074	0.860829568802289	0.1362	0.0671	0.0063	0.0013	0.0186	0.0027	0.0018	0.0185	0.1518	0.0122	0.0158	0.0082	0.1024	0.0154	0.006	0.0014	0.0028	0.0992	0.0957	0.0096	0.0094	0.0069	0.039	0.0062	0.0135	0.1493
1	rs116276900	16276747	1.24	0.175701215111077	3.08	0.526582953384854	0.252598461842005	0.881692364385426	0.1362	0.0671	0.0063	0.0013	0.0185	0.0027	0.0018	0.0186	0.1511	0.0122	0.0159	0.0082	0.1027	0.0154	0.006	0.0014	0.0028	0.0992	0.0956	0.0096	0.0094	0.007	0.0391	0.0063	0.0136	0.1492
1	rs79643981	16276858	1.24	0.175701215111077	3.08	0.526582953384854	0.252287853481697	0.881068117483129	0.1362	0.0671	0.0063	0.0013	0.0185	0.0027	0.0018	0.0186	0.1511	0.0122	0.0159	0.0082	0.1027	0.0154	0.006	0.0014	0.0028	0.0992	0.0956	0.0096	0.0094	0.007	0.0391	0.0063	0.0136	0.1492
1	rs848195	16286522	1.24	0.175701215111077	3.07	0.546174590811499	0.276768094757621	0.905636858927284	0.1362	0.0671	0.0063	0.0014	0.0185	0.0027	0.0018	0.0186	0.1505	0.0122	0.0159	0.0082	0.103	0.0154	0.006	0.0014	0.0029	0.0993	0.0956	0.0095	0.0095	0.0071	0.0391	0.0063	0.0136	0.1492
1	rs74622388	16288042	1.24	0.175701215111077	3.07	0.546174590811499	0.294508246906809	0.937445777258164	0.1362	0.0671	0.0063	0.0014	0.0185	0.0027	0.0018	0.0186	0.1505	0.0121	0.0159	0.0082	0.1031	0.0154	0.0059	0.0014	0.0029	0.0993	0.0956	0.0095	0.0094	0.0071	0.0395	0.0063	0.0135	0.1492
1	rs4661674	16296039	1.24	0.175701215111077	3.07	0.546174590811499	0.457201245412512	1.21202097421968	0.1359	0.067	0.0062	0.0014	0.0185	0.0027	0.0019	0.0186	0.1501	0.0115	0.0158	0.0081	0.1035	0.0153	0.0058	0.0014	0.0029	0.0993	0.0952	0.0095	0.0094	0.0072	0.0414	0.0061	0.0134	0.1494
1	rs10927875	16299312	1.24	0.175701215111077	3.07	0.546174590811499	0.478325416221122	1.22330470962204	0.1361	0.067	0.0061	0.0014	0.0185	0.0027	0.0019	0.0187	0.1499	0.0114	0.0158	0.0081	0.1035	0.0153	0.0058	0.0014	0.0029	0.0991	0.0953	0.0095	0.0094	0.0071	0.0416	0.006	0.0133	0.1495
1	rs74912360	16308036	1.24	0.175701215111077	3.07	0.546174590811499	0.501426402282776	1.24342826815454	0.1362	0.0669	0.0061	0.0014	0.0185	0.0027	0.0019	0.0189	0.1498	0.0114	0.0159	0.0081	0.1035	0.0153	0.0058	0.0014	0.0029	0.0989	0.095	0.0095	0.0094	0.0071	0.0418	0.006	0.0133	0.1496
1	rs848311	16309117	1.24	0.175701215111077	3.06	0.566238797870229	0.509540113977568	1.26127092387368	0.1362	0.0669	0.0061	0.0014	0.0185	0.0027	0.0019	0.0189	0.1498	0.0114	0.0159	0.0081	0.1035	0.0153	0.0058	0.0014	0.0029	0.0989	0.095	0.0094	0.0094	0.0071	0.0419	0.006	0.0133	0.1496
1	rs12046247	16310109	1.24	0.175701215111077	3.06	0.566238797870229	0.508586060218725	1.2651120023593	0.1362	0.0669	0.0061	0.0014	0.0185	0.0027	0.0019	0.0189	0.1498	0.0114	0.0159	0.0081	0.1035	0.0153	0.0058	0.0014	0.0029	0.0989	0.095	0.0094	0.0095	0.0071	0.0419	0.006	0.0133	0.1496
1	rs17383551	16314726	1.24	0.175701215111077	3.06	0.566238797870229	0.523115396964336	1.30900749399462	0.1361	0.0669	0.0062	0.0014	0.0185	0.0027	0.0019	0.019	0.1498	0.0114	0.0159	0.0082	0.1034	0.0153	0.0058	0.0014	0.0029	0.0989	0.0948	0.0094	0.0095	0.0071	0.042	0.006	0.0134	0.1495
1	rs79003989	16317381	1.24	0.175701215111077	3.06	0.566238797870229	0.527893972319128	1.34487939838044	0.1361	0.0669	0.0062	0.0014	0.0185	0.0027	0.0019	0.0192	0.1497	0.0114	0.0159	0.0082	0.1032	0.0153	0.0058	0.0014	0.0029	0.0989	0.0947	0.0094	0.0095	0.0071	0.0421	0.006	0.0134	0.1494
1	rs75412003	16318654	1.24	0.175701215111077	3.06	0.566238797870229	0.528152862022965	1.34352915236211	0.1361	0.0669	0.0062	0.0014	0.0185	0.0027	0.0019	0.0192	0.1497	0.0114	0.0159	0.0082	0.1032	0.0153	0.0058	0.0014	0.0029	0.0989	0.0946	0.0094	0.0095	0.0071	0.0421	0.006	0.0134	0.1494
1	rs1763621	16325972	1.24	0.175701215111077	3.06	0.566238797870229	0.551698865010865	1.40757241390004	0.136	0.067	0.0063	0.0014	0.0185	0.0027	0.0019	0.0194	0.1496	0.0114	0.0159	0.0082	0.103	0.0154	0.0059	0.0014	0.0029	0.099	0.0944	0.0094	0.0095	0.0071	0.0422	0.0061	0.0134	0.1493
1	rs10927882	16327229	1.24	0.175701215111077	3.06	0.566238797870229	0.561785745201694	1.42630092338642	0.136	0.067	0.0063	0.0014	0.0186	0.0027	0.0019	0.0195	0.1496	0.0114	0.0159	0.0083	0.1029	0.0154	0.0059	0.0014	0.0029	0.099	0.0943	0.0094	0.0095	0.0071	0.0423	0.0061	0.0134	0.1493
1	rs115547585	16329215	1.24	0.175701215111077	3.05	0.586779315918157	0.570883422145775	1.45549470184953	0.136	0.067	0.0063	0.0014	0.0186	0.0027	0.0019	0.0196	0.1495	0.0114	0.0159	0.0083	0.1029	0.0154	0.0059	0.0014	0.0029	0.099	0.0942	0.0094	0.0095	0.0071	0.0423	0.0061	0.0134	0.1492
1	rs1763617	16330816	1.24	0.175701215111077	3.05	0.586779315918157	0.582080358810839	1.48152429378898	0.136	0.067	0.0064	0.0015	0.0186	0.0027	0.0019	0.0196	0.1495	0.0114	0.0159	0.0083	0.1028	0.0154	0.0059	0.0014	0.0029	0.099	0.0942	0.0094	0.0095	0.0071	0.0424	0.0062	0.0134	0.1491
1	rs1763605	16338925	1.24	0.175701215111077	3.05	0.586779315918157	0.550642085507205	1.50178206938157	0.1359	0.0669	0.0064	0.0015	0.0186	0.0027	0.0019	0.0198	0.1492	0.0114	0.0158	0.0083	0.1023	0.0156	0.006	0.0014	0.0029	0.0988	0.0947	0.0095	0.0095	0.0072	0.0423	0.0063	0.0134	0.1491
1	rs56783248	16344684	1.24	0.175701215111077	3.05	0.586779315918157	0.532498220722457	1.52759610131604	0.1359	0.0667	0.0063	0.0015	0.0186	0.0027	0.0019	0.02	0.1491	0.0114	0.0159	0.0084	0.1021	0.0157	0.006	0.0014	0.0029	0.0986	0.0947	0.0097	0.0095	0.0072	0.0424	0.0063	0.0134	0.1492
1	rs945420	16345208	1.24	0.175701215111077	3.05	0.586779315918157	0.530355857864796	1.54553429229535	0.1358	0.0667	0.0063	0.0015	0.0186	0.0027	0.0019	0.02	0.1491	0.0114	0.0159	0.0084	0.1021	0.0157	0.0061	0.0014	0.0029	0.0986	0.0947	0.0097	0.0095	0.0072	0.0424	0.0064	0.0134	0.1492
1	rs1544131	16345735	1.24	0.175701215111077	3.03	0.629303794260587	0.511769566586304	1.52363344992447	0.1359	0.0666	0.0063	0.0015	0.0186	0.0027	0.0019	0.02	0.1491	0.0114	0.0159	0.0084	0.102	0.0157	0.0061	0.0014	0.0029	0.0985	0.0947	0.0097	0.0095	0.0072	0.0423	0.0064	0.0134	0.1494
1	rs66708208	16346533	1.24	0.175701215111077	3.03	0.629303794260587	0.506236388975628	1.50281329234056	0.1358	0.0664	0.0064	0.0015	0.0186	0.0027	0.0019	0.02	0.1492	0.0114	0.0159	0.0084	0.1019	0.0157	0.0061	0.0014	0.0029	0.0983	0.0948	0.0097	0.0095	0.0072	0.0423	0.0064	0.0134	0.1494
1	rs116036032	16352547	1.24	0.175701215111077	3.03	0.629303794260587	0.583775414984942	1.5422546751418	0.1359	0.0665	0.0065	0.0014	0.0186	0.0031	0.0023	0.0201	0.1488	0.0114	0.016	0.0085	0.1018	0.0158	0.0062	0.0014	0.0029	0.0973	0.0949	0.0097	0.0096	0.0074	0.0425	0.0065	0.0134	0.1489
1	rs12126269	16354590	1.24	0.175701215111077	3.03	0.629303794260587	0.639074440587896	1.61117778155251	0.1359	0.0665	0.0065	0.0014	0.0186	0.0032	0.0024	0.0202	0.1487	0.0114	0.016	0.0086	0.1017	0.0158	0.0062	0.0014	0.0029	0.097	0.0949	0.0097	0.0096	0.0075	0.0426	0.0066	0.0134	0.1487
1	rs79751787	16355638	1.24	0.175701215111077	3.03	0.629303794260587	0.686382440782695	1.66151097090261	0.136	0.0666	0.0065	0.0014	0.0186	0.0032	0.0024	0.0202	0.1485	0.0115	0.016	0.0086	0.1021	0.0157	0.0062	0.0014	0.0029	0.0969	0.0946	0.0097	0.0095	0.0075	0.0426	0.0067	0.0133	0.1486
1	rs35747151	16356531	1.24	0.175701215111077	3.03	0.629303794260587	0.701873655929022	1.65941636251605	0.136	0.0664	0.0065	0.0014	0.0185	0.0032	0.0024	0.0202	0.1489	0.0116	0.0161	0.0086	0.1025	0.0157	0.0062	0.0014	0.0029	0.0968	0.0943	0.0097	0.0095	0.0074	0.0427	0.0068	0.0132	0.1484
1	rs67833669	16359254	1.24	0.175701215111077	3.03	0.629303794260587	0.762455251146923	1.82252933861246	0.1364	0.0664	0.0065	0.0014	0.0185	0.0032	0.0024	0.0202	0.1487	0.0117	0.0162	0.0086	0.1024	0.0157	0.0065	0.0014	0.0029	0.0965	0.0945	0.0097	0.0095	0.0074	0.0429	0.0068	0.0126	0.1483
1	rs35184598	16364255	1.24	0.175701215111077	3.01	0.673776155564303	1.07401199551885	2.2709998946713	0.1372	0.0665	0.0064	0.0014	0.0185	0.0032	0.0024	0.0203	0.1482	0.0116	0.0164	0.0088	0.1022	0.0158	0.0072	0.0013	0.0029	0.0958	0.0947	0.0097	0.0095	0.0074	0.0432	0.007	0.0113	0.1483
1	rs12725641	16364335	1.24	0.175701215111077	3.01	0.673776155564303	1.08312659131532	2.24877456631011	0.1372	0.0666	0.0064	0.0014	0.0185	0.0032	0.0024	0.0203	0.1482	0.0116	0.0164	0.0088	0.1022	0.0158	0.0072	0.0013	0.0029	0.0958	0.0947	0.0097	0.0096	0.0074	0.0433	0.007	0.0113	0.1483
1	rs34590307	16367268	1.24	0.175701215111077	3.01	0.673776155564303	1.21381531861107	2.38711896045088	0.1373	0.0664	0.0063	0.0014	0.0183	0.0031	0.0023	0.0204	0.1472	0.0116	0.0167	0.0092	0.1025	0.0159	0.0075	0.0014	0.0029	0.095	0.0946	0.0097	0.0096	0.0074	0.0438	0.0071	0.0115	0.1481
1	rs6696416	16368133	1.24	0.175701215111077	3.01	0.673776155564303	1.27975611598431	2.34735621395866	0.1379	0.0664	0.0062	0.0015	0.0184	0.0031	0.0022	0.0204	0.1469	0.0116	0.0168	0.0092	0.1027	0.016	0.0076	0.0014	0.0029	0.0948	0.0946	0.0097	0.0096	0.007	0.0439	0.0071	0.0116	0.1481
1	rs6683445	16368403	1.25	0.154769873779188	3.1	0.488801954490689	1.31599758132461	2.33564483703469	0.1381	0.0664	0.0062	0.0015	0.0184	0.0031	0.0022	0.0204	0.147	0.0116	0.0168	0.0092	0.1028	0.016	0.0076	0.0014	0.0029	0.0946	0.0946	0.0097	0.0096	0.0069	0.044	0.0071	0.0116	0.1481
1	rs112883461	16369408	1.25	0.154769873779188	3.1	0.488801954490689	1.28335342349695	2.32704895502278	0.1381	0.0663	0.0061	0.0015	0.0183	0.0031	0.0022	0.0204	0.147	0.0116	0.0168	0.0091	0.1028	0.016	0.0076	0.0014	0.0029	0.0945	0.0947	0.0097	0.0096	0.0069	0.0442	0.007	0.0116	0.148
1	rs2015352	16371067	NA	NA	NA	NA	1.30406491492956	2.37648304640494	0.1382	0.0662	0.0059	0.0015	0.0183	0.003	0.0022	0.0204	0.147	0.0116	0.0168	0.0091	0.1029	0.016	0.0076	0.0014	0.0029	0.0944	0.0948	0.0097	0.0096	0.0068	0.0443	0.007	0.0116	0.1479
1	rs12138156	16376559	NA	NA	NA	NA	1.30549465503492	2.33162073990077	0.1381	0.0667	0.0058	0.0015	0.0182	0.003	0.0021	0.0204	0.1466	0.0116	0.0169	0.0091	0.1023	0.0162	0.0077	0.0014	0.0029	0.0945	0.0955	0.0097	0.0097	0.0067	0.0447	0.0069	0.0116	0.1477
1	rs10927895	16376953	NA	NA	NA	NA	1.34345403854922	2.25897290486752	0.1382	0.0667	0.0058	0.0015	0.0182	0.0029	0.0021	0.0204	0.1466	0.0116	0.0169	0.0091	0.1025	0.0162	0.0077	0.0014	0.0029	0.0945	0.0955	0.0097	0.0097	0.0066	0.0447	0.0066	0.0116	0.1478
1	rs6650116	16377870	NA	NA	NA	NA	1.40047215689594	2.24349559813519	0.1385	0.0667	0.0056	0.0015	0.0182	0.0029	0.0021	0.0204	0.1467	0.0117	0.0169	0.0091	0.1024	0.0162	0.0077	0.0014	0.0029	0.0943	0.0955	0.0096	0.0098	0.0064	0.0448	0.0066	0.0116	0.1479
1	rs6650119	16378000	NA	NA	NA	NA	1.42019906811191	2.2540551151618	0.1386	0.0667	0.0056	0.0015	0.0182	0.0029	0.0021	0.0204	0.1467	0.0117	0.0169	0.0091	0.1024	0.0162	0.0077	0.0014	0.0029	0.0942	0.0956	0.0096	0.0098	0.0064	0.0448	0.0066	0.0116	0.1479
1	rs61136562	16379823	NA	NA	NA	NA	1.69468493344378	2.53754375284312	0.1379	0.0664	0.0056	0.0014	0.0182	0.0028	0.0019	0.0207	0.1472	0.0117	0.0171	0.0094	0.1016	0.0164	0.0078	0.0014	0.0029	0.094	0.0957	0.0096	0.01	0.0064	0.046	0.0067	0.0115	0.1474
1	rs5253	16380196	NA	NA	NA	NA	1.57815050464608	2.34058468404036	0.1372	0.0667	0.0056	0.0014	0.0182	0.0027	0.0018	0.021	0.1478	0.0117	0.0172	0.0095	0.1024	0.0164	0.0079	0.0014	0.0028	0.0939	0.0967	0.0097	0.0098	0.0064	0.0443	0.0067	0.0114	0.1469
1	rs2275166	16380243	NA	NA	NA	NA	1.62193006378172	2.47001905284634	0.137	0.0669	0.0056	0.0014	0.0182	0.0027	0.0018	0.021	0.1476	0.0117	0.0172	0.0095	0.1015	0.0164	0.0078	0.0014	0.0028	0.0944	0.097	0.0097	0.0098	0.0064	0.0448	0.0068	0.0114	0.1466
1	rs9442228	16380815	NA	NA	NA	NA	1.63392529751538	2.53754375284312	0.1375	0.0669	0.0057	0.0013	0.0182	0.0026	0.0017	0.0212	0.1485	0.0115	0.0172	0.0095	0.1007	0.0162	0.0078	0.0014	0.0028	0.0949	0.097	0.0096	0.0098	0.0063	0.0449	0.0068	0.0113	0.1461
1	rs143663847	16382201	NA	NA	NA	NA	1.67385717394992	2.56361497701245	0.1373	0.067	0.0057	0.0013	0.0181	0.0026	0.0017	0.0213	0.1486	0.0114	0.0173	0.0095	0.1008	0.0162	0.0076	0.0014	0.0028	0.0949	0.0971	0.0096	0.0098	0.0063	0.045	0.0067	0.0112	0.1461
1	rs12691553	16382505	NA	NA	NA	NA	1.70234799795032	2.59879594974725	0.1373	0.067	0.0057	0.0013	0.0181	0.0026	0.0017	0.0213	0.1486	0.0114	0.0173	0.0095	0.1008	0.0162	0.0076	0.0014	0.0028	0.095	0.0971	0.0096	0.0098	0.0063	0.045	0.0067	0.0112	0.1461
1	rs71510977	16386495	NA	NA	NA	NA	1.70035233083896	2.63514648274901	0.1373	0.067	0.0055	0.0013	0.0181	0.0026	0.0017	0.0213	0.1486	0.0113	0.0171	0.0095	0.1011	0.016	0.0073	0.0014	0.0027	0.0953	0.0975	0.0095	0.0098	0.0065	0.0452	0.0066	0.011	0.1462
1	rs12144143	16387445	NA	NA	NA	NA	1.75898376533217	2.71435316589937	0.1373	0.067	0.0055	0.0013	0.0179	0.0026	0.0017	0.0213	0.1487	0.0112	0.0171	0.0095	0.1016	0.016	0.0073	0.0014	0.0026	0.0953	0.0975	0.0094	0.0098	0.0065	0.0452	0.0066	0.011	0.1462
1	rs9442198	16387629	NA	NA	NA	NA	1.78551325779555	2.72758032319028	0.137	0.067	0.0055	0.0013	0.0179	0.0026	0.0017	0.0212	0.1486	0.0112	0.017	0.0095	0.1016	0.0157	0.0073	0.0014	0.0026	0.0961	0.0978	0.0092	0.0098	0.0065	0.0451	0.0067	0.011	0.1462
1	rs2863458	16389026	NA	NA	NA	NA	1.72150600439325	2.71155963583474	0.134	0.0664	0.0053	0.0011	0.0184	0.0026	0.0017	0.0208	0.1481	0.0108	0.0173	0.0097	0.0984	0.0159	0.0075	0.0014	0.0025	0.1036	0.098	0.0095	0.0108	0.0064	0.0446	0.0066	0.0113	0.145
1	rs9442235	16393357	NA	NA	NA	NA	1.5630416089776	2.63477526220491	0.1342	0.0672	0.0053	0.0012	0.0184	0.0026	0.0019	0.0206	0.1481	0.0108	0.0173	0.0098	0.0972	0.016	0.0076	0.0014	0.0024	0.1033	0.0969	0.0094	0.0109	0.0065	0.0448	0.0067	0.0114	0.1457
1	rs74054909	16396115	NA	NA	NA	NA	1.51712368539883	2.49748225105306	0.1341	0.0672	0.0053	0.0012	0.0185	0.0026	0.0019	0.0206	0.1482	0.0109	0.0173	0.0098	0.0974	0.0159	0.0075	0.0015	0.0024	0.1034	0.0966	0.0094	0.0109	0.0064	0.0447	0.0067	0.0114	0.1454
1	rs2152458	16396698	NA	NA	NA	NA	1.5462591424087	2.44627191796687	0.1344	0.0672	0.0053	0.0012	0.0185	0.0026	0.0019	0.0206	0.1482	0.0109	0.0174	0.0098	0.0975	0.0159	0.0075	0.0015	0.0025	0.1037	0.0965	0.0094	0.0109	0.0064	0.0446	0.0067	0.0114	0.1446
1	rs114971019	16404496	NA	NA	NA	NA	1.36181232591151	2.44995182154554	0.1327	0.0675	0.0052	0.0013	0.0183	0.0028	0.0022	0.0206	0.1484	0.0106	0.0171	0.0098	0.0962	0.0155	0.0077	0.0017	0.0026	0.1041	0.0961	0.0095	0.011	0.0063	0.0439	0.0068	0.0115	0.1475
1	rs35986431	16414544	NA	NA	NA	NA	1.25261818649601	2.43376528239083	0.1307	0.0677	0.0052	0.0015	0.0181	0.0031	0.0025	0.0204	0.1485	0.0103	0.0168	0.0098	0.0945	0.0151	0.0079	0.0019	0.0027	0.1049	0.0958	0.0098	0.0112	0.0062	0.0432	0.0069	0.0117	0.1508
1	rs28429281	16417026	NA	NA	NA	NA	1.2165050062126	2.46025911644552	0.1304	0.0678	0.0051	0.0016	0.0181	0.0031	0.0026	0.0204	0.1486	0.0102	0.0168	0.0097	0.0941	0.0149	0.0079	0.002	0.0027	0.1052	0.0954	0.0098	0.0112	0.0062	0.0432	0.0069	0.0117	0.1516
1	rs28635926	16418582	NA	NA	NA	NA	1.19901724542286	2.45510481336451	0.1297	0.0666	0.0051	0.0017	0.018	0.0032	0.0026	0.0203	0.1495	0.0101	0.0168	0.0097	0.0948	0.0148	0.0079	0.002	0.0027	0.1054	0.096	0.0098	0.0112	0.0062	0.0431	0.0069	0.0117	0.1516
1	rs28490872	16419219	NA	NA	NA	NA	1.22980162756642	2.45694548555768	0.1292	0.0667	0.0051	0.0017	0.018	0.0032	0.0026	0.0203	0.1497	0.0101	0.0168	0.0097	0.0948	0.0148	0.0078	0.002	0.0028	0.1053	0.0961	0.0097	0.0112	0.0062	0.0433	0.0069	0.0117	0.1516
1	rs4661691	16426514	NA	NA	NA	NA	1.29654478648845	2.24276758891572	0.1286	0.0667	0.005	0.0019	0.0179	0.0035	0.0028	0.0201	0.1489	0.0102	0.0167	0.0101	0.0948	0.0145	0.0079	0.0023	0.003	0.1047	0.0966	0.0093	0.0112	0.0062	0.0423	0.0069	0.0116	0.1535
1	rs77320751	16428399	NA	NA	NA	NA	1.24971040826677	2.18263063162082	0.1284	0.0668	0.005	0.002	0.0179	0.0035	0.0029	0.02	0.1488	0.0102	0.0167	0.0102	0.0948	0.0144	0.0079	0.0024	0.0031	0.1045	0.0967	0.0093	0.0112	0.0062	0.042	0.0069	0.0117	0.1539
1	rs28707573	16435377	NA	NA	NA	NA	1.11998135065567	2.03351221999524	0.1274	0.0667	0.005	0.0023	0.0178	0.0037	0.003	0.0198	0.1482	0.0102	0.0166	0.0101	0.0946	0.0143	0.008	0.0028	0.0033	0.1041	0.0971	0.0092	0.0113	0.0062	0.0415	0.0068	0.0118	0.1555
1	rs17450703	16441163	NA	NA	NA	NA	0.9841591916519	1.86826498205397	0.1274	0.0663	0.0049	0.0024	0.0178	0.0039	0.0031	0.0196	0.1489	0.0103	0.0164	0.01	0.0943	0.014	0.0078	0.0028	0.0037	0.1039	0.0975	0.0091	0.0114	0.0062	0.0407	0.0066	0.0121	0.1559
1	rs924202	16442847	NA	NA	NA	NA	0.984585564372409	1.83067189656982	0.1274	0.0662	0.0049	0.0024	0.0177	0.004	0.0031	0.0196	0.1491	0.0103	0.0164	0.01	0.0942	0.0139	0.0078	0.0028	0.0038	0.1039	0.0977	0.0091	0.0114	0.0062	0.0405	0.0066	0.0122	0.156
1	rs3754334	16451767	1.36	0.0274689319808498	3.1	0.488801954490689	0.731587181481971	1.57267567915129	0.127	0.066	0.0047	0.0026	0.0174	0.004	0.003	0.0195	0.1504	0.0102	0.0163	0.0097	0.0946	0.0139	0.0074	0.0029	0.004	0.1027	0.0979	0.0093	0.0116	0.0063	0.0393	0.0066	0.0125	0.1571
1	rs1566147	16453171	1.36	0.0274689319808498	3.1	0.488801954490689	0.736630073307072	1.57787025842134	0.1272	0.066	0.0047	0.0026	0.0173	0.004	0.003	0.0195	0.1506	0.0102	0.0163	0.0097	0.0943	0.0139	0.0074	0.0029	0.004	0.1028	0.0978	0.0093	0.0116	0.0063	0.0393	0.0066	0.0125	0.1573
1	rs16852471	16453671	1.36	0.0274689319808498	3.1	0.488801954490689	0.720277992643804	1.57804345669447	0.1281	0.0659	0.0047	0.0026	0.0173	0.0039	0.003	0.0195	0.1505	0.0102	0.0163	0.0097	0.0943	0.0139	0.0074	0.0029	0.004	0.1027	0.0977	0.0093	0.0116	0.0064	0.0393	0.0066	0.0125	0.1569
1	rs11260721	16455052	1.36	0.0274689319808498	3.1	0.488801954490689	0.679094720924528	1.6407571154042	0.1281	0.0658	0.0047	0.0026	0.0173	0.0039	0.003	0.0195	0.1506	0.0102	0.0163	0.0096	0.0943	0.0139	0.0074	0.0029	0.0041	0.1026	0.0977	0.0093	0.0116	0.0065	0.0392	0.0066	0.0126	0.1568
1	rs35903225	16456763	1.36	0.0274689319808498	3.1	0.488801954490689	0.622900458524442	1.61673938197894	0.1282	0.0658	0.0047	0.0026	0.0172	0.0039	0.003	0.0194	0.1506	0.0102	0.0163	0.0096	0.0943	0.0139	0.0074	0.0029	0.0041	0.1024	0.0977	0.0093	0.0116	0.0066	0.0392	0.0066	0.0126	0.1568
1	rs115292598	16460696	1.36	0.0274689319808498	3.1	0.488801954490689	0.549256509974839	1.6243913530825	0.1285	0.0657	0.0047	0.0026	0.0172	0.0039	0.003	0.0193	0.1507	0.0102	0.0162	0.0095	0.0944	0.014	0.0075	0.0029	0.0041	0.1019	0.0977	0.0093	0.0116	0.0069	0.0392	0.0066	0.0126	0.1567
1	rs34192549	16464489	1.36	0.0274689319808498	3.09	0.50746005104726	0.490497207325209	1.5931229172268	0.1288	0.0657	0.0048	0.0027	0.0172	0.0039	0.0029	0.0192	0.1508	0.0103	0.0163	0.0094	0.0945	0.0139	0.0075	0.0029	0.0041	0.1014	0.0977	0.0092	0.0116	0.0072	0.0392	0.0066	0.0127	0.1566
1	rs2291804	16464936	1.36	0.0274689319808498	3.09	0.50746005104726	0.485200458294961	1.59780723417498	0.1289	0.0657	0.0048	0.0027	0.0172	0.0039	0.0029	0.0192	0.1509	0.0103	0.0163	0.0093	0.0945	0.0139	0.0076	0.0029	0.0041	0.1013	0.0977	0.0092	0.0116	0.0072	0.0392	0.0065	0.0127	0.1566
1	rs78626564	16472718	1.37	0.0226652410801554	3.08	0.526582953384854	0.44092280671303	1.61726093207854	0.1293	0.0655	0.0049	0.0028	0.0171	0.0041	0.0029	0.019	0.1508	0.0103	0.0163	0.009	0.0946	0.0138	0.0076	0.0029	0.0042	0.1005	0.0976	0.0092	0.0115	0.0077	0.0392	0.0069	0.0128	0.1562
1	rs3754333	16472834	1.37	0.0226652410801554	3.08	0.526582953384854	0.448726590831766	1.63448643291858	0.1293	0.0655	0.0049	0.0028	0.0171	0.0041	0.0029	0.019	0.1508	0.0103	0.0163	0.009	0.0946	0.0138	0.0076	0.0029	0.0042	0.1005	0.0976	0.0092	0.0115	0.0077	0.0392	0.0069	0.0128	0.1562
1	rs61769950	16481366	1.37	0.0226652410801554	3.08	0.526582953384854	0.484579138575941	1.70558865706443	0.1299	0.0652	0.005	0.003	0.0167	0.004	0.0029	0.0188	0.1512	0.0103	0.0164	0.0091	0.0943	0.0138	0.0077	0.003	0.0044	0.1001	0.0972	0.0091	0.0114	0.0079	0.0395	0.007	0.0129	0.1563
1	rs6603883	16482976	1.37	0.0226652410801554	3.08	0.526582953384854	0.504588388321454	1.76180435386198	0.13	0.0651	0.005	0.003	0.0166	0.004	0.0029	0.0187	0.1512	0.0103	0.0164	0.0091	0.0943	0.0138	0.0077	0.003	0.0044	0.1001	0.0972	0.0091	0.0113	0.0079	0.0395	0.007	0.0129	0.1563
1	rs904106	16486793	1.37	0.0226652410801554	3.09	0.50746005104726	0.689014552721406	2.01986330116511	0.1298	0.0651	0.005	0.0031	0.0166	0.0041	0.0029	0.0188	0.1508	0.0102	0.0165	0.0092	0.0943	0.0132	0.0078	0.003	0.0044	0.0999	0.0973	0.009	0.0114	0.0083	0.0396	0.007	0.0129	0.1567
1	rs4661712	16493225	1.38	0.0185789308352599	3.1	0.488801954490689	0.762914488178766	1.99636623812446	0.1298	0.065	0.0052	0.0032	0.0167	0.0041	0.0029	0.0188	0.1508	0.0101	0.0165	0.0095	0.0944	0.0132	0.0078	0.0029	0.0045	0.0997	0.0967	0.009	0.0113	0.0084	0.0396	0.007	0.0131	0.1568
1	rs4233539	16495953	1.39	0.0151271827325212	3.11	0.470604638115432	0.752382657168846	1.93020571310883	0.1298	0.0649	0.0052	0.0033	0.0167	0.0041	0.0029	0.0189	0.1513	0.01	0.0166	0.0096	0.0945	0.0133	0.0078	0.0029	0.0045	0.0988	0.0968	0.009	0.0113	0.0084	0.0394	0.0068	0.0131	0.1572
1	rs115791708	16497290	1.39	0.0151271827325212	3.11	0.470604638115432	0.728283749430897	1.89884397945593	0.1295	0.065	0.0052	0.0032	0.0166	0.0041	0.0028	0.0189	0.1513	0.01	0.0167	0.0096	0.0949	0.0133	0.0077	0.0029	0.0044	0.0981	0.0969	0.009	0.0113	0.0084	0.0394	0.0067	0.0133	0.1577
1	rs1497406	16505320	1.41	0.00982251502104145	3.11	0.470604638115432	0.692164371887925	1.81191644489915	0.1284	0.065	0.0054	0.0032	0.0162	0.0041	0.0028	0.0191	0.151	0.0099	0.0168	0.0095	0.0969	0.0134	0.0075	0.0029	0.0043	0.0949	0.0975	0.0094	0.0113	0.0084	0.0393	0.0065	0.0138	0.1594
1	rs4661718	16505908	1.41	0.00982251502104145	3.12	0.452863978564029	0.723340992214674	1.83067189656982	0.1284	0.065	0.0053	0.0031	0.0162	0.0041	0.0027	0.0191	0.151	0.0099	0.0168	0.0095	0.0971	0.0134	0.0075	0.0029	0.0043	0.0948	0.0973	0.0094	0.0113	0.0084	0.0393	0.0065	0.0138	0.1595
1	rs77078559	16510500	1.41	0.00982251502104145	3.14	0.418735639412168	0.676552270539353	1.76268483863334	0.1284	0.0651	0.0053	0.0031	0.0162	0.0041	0.0027	0.0191	0.1512	0.0099	0.0168	0.0095	0.0973	0.0135	0.0075	0.0028	0.0043	0.0947	0.0971	0.0094	0.0113	0.0083	0.0393	0.0065	0.0138	0.1597
1	rs4661721	16514369	1.42	0.00783139845189536	3.15	0.402339212139645	0.56652673788427	1.72154761345864	0.1285	0.0655	0.0053	0.0029	0.0162	0.004	0.0026	0.019	0.1519	0.0099	0.0169	0.0093	0.0982	0.0135	0.0075	0.0027	0.0039	0.0941	0.0965	0.0093	0.011	0.0083	0.0391	0.0065	0.0139	0.1604
1	rs6656611	16515805	1.42	0.00783139845189536	3.15	0.402339212139645	0.546029896609354	1.65208837310017	0.1287	0.0659	0.0052	0.0028	0.0162	0.0039	0.0025	0.0191	0.1525	0.0099	0.0169	0.0093	0.0992	0.0135	0.0074	0.0025	0.0037	0.0936	0.096	0.0094	0.0108	0.0082	0.0388	0.0064	0.014	0.1607
1	rs114647087	16521721	1.43	0.0061988580477659	3.16	0.386381943985473	0.526018825689821	1.61673938197894	0.1283	0.0659	0.0051	0.0027	0.0162	0.0038	0.0025	0.0191	0.1526	0.0099	0.0169	0.0092	0.0998	0.0134	0.0073	0.0024	0.0035	0.0939	0.096	0.0095	0.0108	0.0082	0.0387	0.0064	0.014	0.1608
1	rs221035	16526529	1.43	0.0061988580477659	3.16	0.386381943985473	0.532108395526892	1.64685709618272	0.1282	0.0659	0.0051	0.0027	0.0162	0.0038	0.0025	0.0191	0.1526	0.01	0.0169	0.0092	0.0998	0.0134	0.0073	0.0024	0.0035	0.0939	0.096	0.0095	0.0108	0.0082	0.0387	0.0064	0.014	0.1608
1	rs41269185	16532498	1.43	0.0061988580477659	3.16	0.386381943985473	0.55235983633485	1.6587182481809	0.1281	0.0659	0.0051	0.0027	0.0162	0.0038	0.0024	0.0192	0.1525	0.01	0.0168	0.0092	0.1	0.0134	0.0072	0.0024	0.0034	0.094	0.0961	0.0095	0.0108	0.0081	0.0388	0.0063	0.0139	0.1608
1	rs221057	16534255	1.43	0.0061988580477659	3.16	0.386381943985473	0.567062103102549	1.68877683916469	0.1281	0.0659	0.0051	0.0027	0.0162	0.0038	0.0024	0.0192	0.1525	0.01	0.0168	0.0092	0.1001	0.0134	0.0072	0.0024	0.0034	0.0941	0.0961	0.0095	0.0108	0.0081	0.0389	0.0063	0.0139	0.1608
1	rs221058	16534646	1.43	0.0061988580477659	3.16	0.386381943985473	0.569407105834008	1.68772692557258	0.128	0.0659	0.0051	0.0026	0.0162	0.0038	0.0024	0.0192	0.1526	0.01	0.0168	0.0092	0.1002	0.0134	0.0072	0.0024	0.0033	0.0941	0.0962	0.0095	0.0108	0.0081	0.0389	0.0063	0.0139	0.1609
1	rs221063	16537289	1.43	0.0061988580477659	3.17	0.370859203571921	0.56652673788427	1.67338791055235	0.128	0.066	0.005	0.0026	0.0162	0.0038	0.0024	0.0193	0.1525	0.01	0.0168	0.0093	0.1001	0.0134	0.0071	0.0024	0.0033	0.0941	0.0963	0.0094	0.0107	0.008	0.0389	0.0063	0.0139	0.1608
1	rs11260703	16538272	1.43	0.0061988580477659	3.17	0.370859203571921	0.542025622940492	1.64982117863774	0.128	0.066	0.005	0.0026	0.0163	0.0037	0.0024	0.0193	0.1526	0.01	0.0168	0.0093	0.1001	0.0134	0.0071	0.0024	0.0033	0.0941	0.0962	0.0094	0.0107	0.008	0.0389	0.0063	0.0139	0.1609
1	rs2273312	16542937	1.43	0.0061988580477659	3.17	0.370859203571921	0.495193849539101	1.61656553765457	0.1277	0.066	0.0051	0.0026	0.0164	0.0035	0.0023	0.0193	0.1529	0.01	0.0167	0.0094	0.1001	0.0134	0.0071	0.0024	0.0033	0.0943	0.0962	0.0094	0.0106	0.008	0.0388	0.0063	0.0139	0.1611
1	rs116322384	16550398	1.43	0.0061988580477659	3.17	0.370859203571921	0.473829925718099	1.56454285043588	0.1278	0.0661	0.0051	0.0026	0.0164	0.0035	0.0023	0.0193	0.153	0.01	0.0165	0.0095	0.1004	0.0138	0.007	0.0024	0.0031	0.0944	0.0957	0.0095	0.0105	0.008	0.0386	0.0061	0.0139	0.1614
1	rs6700888	16558838	1.43	0.0061988580477659	3.17	0.370859203571921	0.474383050181882	1.56558071938702	0.1278	0.0661	0.005	0.0026	0.0164	0.0035	0.0023	0.0193	0.1531	0.0099	0.0164	0.0095	0.1005	0.0139	0.007	0.0024	0.0031	0.0944	0.0956	0.0095	0.0105	0.008	0.0385	0.0061	0.0139	0.1615
1	rs116323786	16559719	1.43	0.0061988580477659	3.17	0.370859203571921	0.4722951145739	1.55624375568211	0.1278	0.0661	0.005	0.0026	0.0164	0.0035	0.0023	0.0193	0.1531	0.0099	0.0164	0.0095	0.1005	0.0139	0.007	0.0024	0.0031	0.0944	0.0956	0.0095	0.0105	0.008	0.0385	0.0061	0.0139	0.1615
1	rs75754810	16572508	1.43	0.0061988580477659	3.17	0.370859203571921	0.455331356448496	1.4971429573329	0.1278	0.0661	0.005	0.0026	0.0166	0.0035	0.0023	0.0194	0.1531	0.01	0.0164	0.0095	0.1006	0.0139	0.007	0.0024	0.0031	0.0944	0.0955	0.0094	0.0106	0.008	0.0382	0.0061	0.0139	0.1615
1	rs35196193	16577794	1.43	0.0061988580477659	3.17	0.370859203571921	0.453525361562887	1.49473839002977	0.1278	0.0661	0.005	0.0026	0.0166	0.0035	0.0023	0.0194	0.1531	0.01	0.0164	0.0095	0.1006	0.0139	0.0071	0.0024	0.0031	0.0944	0.0954	0.0094	0.0106	0.008	0.0381	0.006	0.0139	0.1615
1	rs12069239	16577908	1.43	0.0061988580477659	3.16	0.386381943985473	0.45346522233203	1.49387976496244	0.1278	0.0661	0.005	0.0026	0.0166	0.0035	0.0023	0.0194	0.1531	0.01	0.0164	0.0095	0.1006	0.0139	0.0071	0.0024	0.0031	0.0944	0.0954	0.0094	0.0106	0.008	0.0381	0.006	0.0139	0.1615
1	rs1008529	16582686	1.43	0.0061988580477659	3.16	0.386381943985473	0.453705802719272	1.48169578536645	0.1278	0.0661	0.005	0.0025	0.0166	0.0035	0.0023	0.0194	0.1532	0.01	0.0164	0.0095	0.1006	0.0139	0.0071	0.0024	0.0031	0.0944	0.0954	0.0094	0.0106	0.008	0.0381	0.0061	0.0139	0.1613
1	rs78593986	16609818	1.44	0.00487073502531595	3.16	0.386381943985473	0.446933516578818	1.47141191806645	0.1278	0.0661	0.005	0.0026	0.0166	0.0035	0.0023	0.0194	0.1533	0.01	0.0164	0.0095	0.1007	0.0139	0.007	0.0024	0.0031	0.0944	0.0956	0.0094	0.0106	0.008	0.0381	0.006	0.014	0.1611
1	rs1007150	16621183	1.44	0.00487073502531595	3.16	0.386381943985473	0.447112665156571	1.47055544728224	0.1278	0.0661	0.005	0.0026	0.0166	0.0035	0.0023	0.0194	0.1533	0.01	0.0164	0.0095	0.1007	0.0139	0.007	0.0024	0.0031	0.0944	0.0956	0.0094	0.0106	0.008	0.0381	0.006	0.014	0.1611
1	rs78126223	16623799	1.44	0.00487073502531595	3.16	0.386381943985473	0.446455959677483	1.47072673504296	0.1278	0.0661	0.005	0.0026	0.0166	0.0035	0.0023	0.0194	0.1533	0.01	0.0164	0.0095	0.1006	0.0139	0.007	0.0024	0.0031	0.0944	0.0956	0.0094	0.0106	0.008	0.0381	0.006	0.014	0.1611
1	rs111492601	16628244	1.44	0.00487073502531595	3.16	0.386381943985473	0.446396282723186	1.47072673504296	0.1278	0.0661	0.005	0.0026	0.0166	0.0035	0.0023	0.0194	0.1533	0.01	0.0164	0.0095	0.1006	0.0139	0.007	0.0024	0.0031	0.0944	0.0956	0.0094	0.0106	0.008	0.0381	0.006	0.014	0.1611
1	rs2273311	16641899	1.44	0.00487073502531595	3.16	0.386381943985473	0.458046941245672	1.47758086354062	0.1278	0.0661	0.005	0.0026	0.0166	0.0035	0.0023	0.0194	0.1533	0.01	0.0164	0.0096	0.1006	0.0139	0.0071	0.0024	0.0031	0.0944	0.0956	0.0094	0.0106	0.008	0.0381	0.006	0.014	0.1611
1	rs12131407	16656518	1.44	0.00487073502531595	3.17	0.370859203571921	0.460891654641492	1.47998101233153	0.1278	0.0661	0.0051	0.0026	0.0166	0.0035	0.0023	0.0194	0.1533	0.01	0.0164	0.0096	0.1006	0.0139	0.007	0.0024	0.0031	0.0945	0.0956	0.0094	0.0106	0.008	0.0381	0.006	0.014	0.1611
1	rs116431727	16675648	1.44	0.00487073502531595	3.07	0.546174590811499	0.463501804817973	1.48255329080094	0.1278	0.0661	0.0051	0.0026	0.0166	0.0035	0.0023	0.0194	0.1533	0.01	0.0164	0.0096	0.1006	0.0139	0.007	0.0024	0.0031	0.0945	0.0956	0.0094	0.0106	0.008	0.0381	0.006	0.014	0.1611
1	rs9629265	16686794	1.44	0.00487073502531595	3.07	0.546174590811499	0.47346135029247	1.50797108869168	0.1277	0.0661	0.0051	0.0026	0.0166	0.0035	0.0023	0.0194	0.1533	0.0099	0.0164	0.0096	0.1006	0.0139	0.007	0.0024	0.0031	0.0946	0.0956	0.0094	0.0105	0.008	0.038	0.006	0.014	0.1611
1	rs6603859	16706075	1.44	0.00487073502531595	3.06	0.566238797870229	0.502121220616859	1.56471582117069	0.1276	0.0657	0.0052	0.0026	0.0166	0.0035	0.0023	0.0195	0.1534	0.0099	0.0163	0.0097	0.1006	0.0139	0.007	0.0024	0.0032	0.0948	0.0956	0.0094	0.0105	0.0081	0.038	0.006	0.014	0.1611
1	Affx-5709386	16723268	1.44	0.00487073502531595	3.06	0.566238797870229	0.490872144568814	1.53535378749397	0.1276	0.0657	0.0052	0.0026	0.0166	0.0035	0.0023	0.0195	0.1532	0.0099	0.0163	0.0097	0.1005	0.0139	0.0069	0.0024	0.0032	0.095	0.0957	0.0094	0.0105	0.0081	0.038	0.006	0.014	0.1612
1	rs41269193	16730308	1.44	0.00487073502531595	3.07	0.546174590811499	0.429080446182385	1.41301653170311	0.1275	0.0656	0.0051	0.0026	0.0166	0.0036	0.0023	0.0194	0.1536	0.0099	0.0163	0.0095	0.1006	0.0139	0.0068	0.0025	0.0031	0.0954	0.0958	0.0095	0.0105	0.0081	0.0375	0.006	0.0139	0.1612
1	rs525409	16731510	1.44	0.00487073502531595	3.07	0.546174590811499	0.410728995534554	1.38311679721485	0.1275	0.0656	0.0051	0.0026	0.0166	0.0036	0.0023	0.0194	0.1536	0.0099	0.0163	0.0095	0.1006	0.0139	0.0067	0.0025	0.0031	0.0956	0.0959	0.0095	0.0104	0.0081	0.0373	0.006	0.0139	0.1611
1	rs681104	16734627	1.45	0.00379879965366275	3.07	0.546174590811499	0.346339021397169	1.25292774169724	0.1273	0.0664	0.0051	0.0026	0.0166	0.0036	0.0023	0.0194	0.1535	0.0101	0.0161	0.0092	0.1014	0.0137	0.0063	0.0026	0.0032	0.0952	0.0964	0.0095	0.0103	0.0079	0.037	0.0059	0.014	0.1609
1	rs4661746	16736132	1.46	0.00294055822434739	3.06	0.566238797870229	0.266106407183178	1.1209622378017	0.1271	0.0665	0.0052	0.0026	0.0168	0.0036	0.0023	0.0193	0.1538	0.0102	0.0162	0.0088	0.1017	0.0136	0.0061	0.0026	0.0031	0.0951	0.0967	0.0095	0.0102	0.0078	0.0368	0.0058	0.0141	0.1609
1	rs146290198	16736138	1.46	0.00294055822434739	3.06	0.566238797870229	0.265878137716825	1.12047178408731	0.1271	0.0665	0.0052	0.0026	0.0168	0.0036	0.0023	0.0193	0.1538	0.0102	0.0162	0.0088	0.1017	0.0136	0.0061	0.0026	0.0031	0.0951	0.0967	0.0095	0.0102	0.0078	0.0368	0.0058	0.0141	0.1609
1	rs41269195	16736272	1.46	0.00294055822434739	3.06	0.566238797870229	0.264192244589239	1.12848743502862	0.1271	0.0665	0.0052	0.0026	0.0168	0.0036	0.0024	0.0193	0.1538	0.0102	0.0162	0.0087	0.1017	0.0136	0.0061	0.0026	0.0031	0.0951	0.0967	0.0095	0.0102	0.0078	0.0368	0.0058	0.0141	0.1609
1	rs2902589	16739696	1.46	0.00294055822434739	3.06	0.566238797870229	0.259439647278562	1.08071483984766	0.1268	0.0666	0.0051	0.0027	0.0167	0.0036	0.0024	0.0194	0.1538	0.0103	0.0163	0.0085	0.1019	0.0136	0.0061	0.0026	0.0031	0.0948	0.0971	0.0096	0.0101	0.0078	0.0366	0.0058	0.0141	0.1609
1	rs11260752	16742820	1.46	0.00294055822434739	3.06	0.566238797870229	0.240683016055812	1.10398289422343	0.1269	0.0668	0.0051	0.0027	0.0167	0.0036	0.0024	0.0194	0.1538	0.0103	0.0163	0.0082	0.102	0.0136	0.006	0.0026	0.0031	0.0948	0.0971	0.0096	0.0101	0.0078	0.0365	0.0057	0.0141	0.1609
1	rs74407262	16745667	1.46	0.00294055822434739	3.06	0.566238797870229	0.273513395356782	1.14356526167962	0.1267	0.0667	0.0051	0.0026	0.0168	0.0036	0.0024	0.0195	0.1536	0.0104	0.0163	0.0082	0.1019	0.0136	0.006	0.0026	0.003	0.0948	0.097	0.0096	0.0101	0.0079	0.0365	0.0057	0.0141	0.1613
1	rs114456729	16748432	1.46	0.00294055822434739	3.05	0.586779315918157	0.28899059151642	1.18207700423513	0.1265	0.0666	0.0051	0.0026	0.0168	0.0036	0.0024	0.0195	0.1536	0.0104	0.0163	0.0082	0.1019	0.0136	0.006	0.0026	0.003	0.0947	0.097	0.0096	0.0101	0.0079	0.0364	0.0056	0.0141	0.1613
1	rs72638043	16766769	1.48	0.00172210138006111	3.05	0.586779315918157	0.340953040288901	1.19066605765898	0.1246	0.0659	0.0052	0.0027	0.0175	0.0038	0.0028	0.0195	0.1535	0.0107	0.0163	0.0082	0.1022	0.014	0.0058	0.003	0.0031	0.0941	0.0969	0.0097	0.0103	0.0083	0.0361	0.0055	0.0143	0.1618
1	rs12064256	16769949	1.48	0.00172210138006111	3.05	0.586779315918157	0.32368794449516	1.12505087769288	0.1245	0.0659	0.0052	0.0027	0.0176	0.0038	0.0028	0.0195	0.1535	0.0107	0.0163	0.0082	0.1022	0.014	0.0058	0.003	0.0031	0.0942	0.0968	0.0097	0.0103	0.0083	0.0361	0.0055	0.0143	0.1618
1	rs61769455	16775582	1.48	0.00172210138006111	3.05	0.586779315918157	0.324042861305113	1.1613113849247	0.1245	0.0659	0.0052	0.0027	0.0176	0.0038	0.0028	0.0195	0.1535	0.0107	0.0163	0.0082	0.1022	0.0141	0.0058	0.003	0.0031	0.0941	0.0968	0.0097	0.0103	0.0083	0.036	0.0055	0.0143	0.1619
1	rs279779	16776804	1.48	0.00172210138006111	3.04	0.607799794750251	0.316281769281929	1.16164048103821	0.1244	0.0659	0.0052	0.0027	0.0176	0.0038	0.0028	0.0195	0.1535	0.0107	0.0163	0.0082	0.1022	0.0141	0.0058	0.003	0.0031	0.0941	0.0968	0.0097	0.0103	0.0083	0.036	0.0055	0.0143	0.1619
1	rs77359213	16781879	1.48	0.00172210138006111	3.06	0.566238797870229	0.323079989372833	1.17976646386384	0.1244	0.0659	0.0052	0.0027	0.0176	0.0038	0.0028	0.0195	0.1535	0.0107	0.0163	0.0082	0.1022	0.0141	0.0058	0.003	0.0031	0.0941	0.0968	0.0097	0.0103	0.0083	0.036	0.0055	0.0143	0.1619
1	rs1746722	16786636	NA	NA	NA	NA	0.325210449658252	1.20704872496013	0.1244	0.0659	0.0052	0.0027	0.0176	0.0038	0.0028	0.0195	0.1535	0.0107	0.0163	0.0082	0.1022	0.0141	0.0058	0.003	0.0031	0.0941	0.0968	0.0097	0.0103	0.0083	0.036	0.0055	0.0143	0.1619
1	rs157129	16793220	NA	NA	NA	NA	0.328266669035967	1.22048205210254	0.1244	0.0659	0.0052	0.0027	0.0176	0.0038	0.0028	0.0196	0.1535	0.0107	0.0163	0.0082	0.1022	0.0141	0.0058	0.003	0.0031	0.0941	0.0968	0.0097	0.0103	0.0083	0.036	0.0055	0.0143	0.1619
1	rs188525357	16807025	NA	NA	NA	NA	0.587580649177717	2.5327397531088	0.1239	0.0656	0.0052	0.0026	0.0177	0.0038	0.0028	0.0195	0.1533	0.0108	0.0164	0.0082	0.1021	0.0143	0.0059	0.003	0.003	0.0941	0.097	0.0096	0.0102	0.0083	0.0358	0.0055	0.0144	0.1619
1	rs156866	16828019	NA	NA	NA	NA	0.442941737875009	2.11186926080759	0.1221	0.0647	0.0053	0.0026	0.0183	0.0039	0.003	0.0196	0.1528	0.0113	0.0167	0.0084	0.1019	0.0149	0.0062	0.0033	0.003	0.0943	0.0979	0.0094	0.01	0.0084	0.0356	0.0055	0.0147	0.1617
1	rs277453	16828657	NA	NA	NA	NA	0.445740095266001	2.08805027720108	0.122	0.0647	0.0052	0.0026	0.0183	0.0039	0.003	0.0196	0.1528	0.0113	0.0167	0.0084	0.1018	0.0149	0.0062	0.0033	0.0031	0.0943	0.0979	0.0094	0.01	0.0084	0.0356	0.0055	0.0147	0.1617
1	rs9439632	16830833	NA	NA	NA	NA	0.419247141100649	2.06174708022678	0.1222	0.0647	0.0052	0.0026	0.0183	0.0039	0.003	0.0196	0.1527	0.0113	0.0167	0.0084	0.1018	0.0149	0.0062	0.0033	0.0031	0.0942	0.0979	0.0094	0.01	0.0084	0.0356	0.0055	0.0147	0.1617
1	rs61769466	16832224	NA	NA	NA	NA	0.450103670477881	2.25751563982078	0.1222	0.0647	0.0052	0.0026	0.0183	0.0039	0.003	0.0196	0.1527	0.0113	0.0167	0.0084	0.1018	0.0149	0.0062	0.0033	0.0031	0.0942	0.0979	0.0094	0.01	0.0084	0.0356	0.0055	0.0147	0.1617
1	rs113723037	16848016	NA	NA	NA	NA	0.542025622940492	2.68048065372815	0.1222	0.0646	0.0052	0.0026	0.0182	0.004	0.0031	0.0195	0.1528	0.0113	0.0167	0.0083	0.1016	0.0151	0.0062	0.0033	0.0031	0.0943	0.098	0.0094	0.01	0.0084	0.0354	0.0055	0.0147	0.1618
1	rs156915	16849660	NA	NA	NA	NA	0.534774897867708	2.67676138387813	0.1222	0.0646	0.0052	0.0026	0.0182	0.004	0.0031	0.0195	0.1528	0.0113	0.0167	0.0083	0.1016	0.0151	0.0062	0.0033	0.0031	0.0943	0.098	0.0094	0.01	0.0084	0.0354	0.0055	0.0147	0.1618
1	rs2985125	17004186	NA	NA	NA	NA	0.303158209330609	0.304791118788898	0.119	0.0553	0.0056	0.0035	0.0189	0.0053	0.0051	0.0183	0.1504	0.0122	0.0178	0.0084	0.1015	0.0177	0.008	0.0051	0.0043	0.0955	0.1007	0.0101	0.01	0.0092	0.0318	0.0059	0.0157	0.1601
1	rs114775138	17045271	NA	NA	NA	NA	0.346759178211347	0.28832169885623	0.1186	0.0547	0.0056	0.0035	0.0188	0.0054	0.0052	0.0184	0.1504	0.0122	0.0178	0.0084	0.1017	0.0179	0.0081	0.0053	0.0043	0.0956	0.1009	0.0101	0.01	0.0093	0.0315	0.0059	0.0157	0.16
1	rs139568199	17186742	NA	NA	NA	NA	0.495131085796812	0.191795525003368	0.118	0.0544	0.0057	0.0036	0.0188	0.0055	0.0053	0.0184	0.1503	0.0123	0.0179	0.0084	0.1018	0.018	0.0081	0.0054	0.0044	0.0957	0.1012	0.0102	0.01	0.0093	0.0312	0.0059	0.0156	0.1598
1	rs112720530	17211616	NA	NA	NA	NA	0.37984301068003	0.11823365136676	0.1179	0.0544	0.0056	0.0036	0.0188	0.0054	0.0053	0.0184	0.1504	0.0123	0.0179	0.0084	0.1019	0.0179	0.0081	0.0054	0.0044	0.0958	0.1014	0.0103	0.01	0.0094	0.0311	0.0059	0.0155	0.1599
1	rs112183662	17211757	NA	NA	NA	NA	0.38122045983177	0.115216702404417	0.1179	0.0544	0.0056	0.0036	0.0188	0.0054	0.0053	0.0183	0.1501	0.0123	0.0179	0.0084	0.1018	0.0179	0.0081	0.0054	0.0044	0.0964	0.1013	0.0102	0.01	0.0094	0.0311	0.0059	0.0156	0.1597
1	rs9325650	17214180	NA	NA	NA	NA	0.352033336658516	0.106345498243256	0.1178	0.0546	0.0056	0.0036	0.0188	0.0054	0.0053	0.0183	0.15	0.0123	0.0179	0.0084	0.1018	0.0179	0.0081	0.0054	0.0044	0.0964	0.1015	0.0102	0.0101	0.0094	0.031	0.0059	0.0155	0.1599
1	rs115736587	17227627	NA	NA	NA	NA	0.377644360495832	0.107763259196691	0.1176	0.0548	0.0056	0.0036	0.0188	0.0054	0.0053	0.0182	0.1489	0.0123	0.0177	0.0084	0.1018	0.0179	0.0081	0.0054	0.0044	0.0971	0.1023	0.0102	0.01	0.0094	0.0309	0.0059	0.0154	0.1601
1	rs76648159	17240192	NA	NA	NA	NA	0.366100023966943	0.0960662935999257	0.1174	0.0549	0.0055	0.0036	0.0188	0.0055	0.0053	0.0181	0.1485	0.0123	0.0175	0.0084	0.1017	0.0179	0.0082	0.0055	0.0044	0.0974	0.1027	0.0101	0.01	0.0094	0.0308	0.006	0.0153	0.1602
1	rs6586560	17244933	NA	NA	NA	NA	0.365883964942444	0.0913164243517505	0.1174	0.055	0.0055	0.0036	0.0188	0.0055	0.0053	0.018	0.1483	0.0123	0.0175	0.0084	0.1017	0.0179	0.0082	0.0055	0.0044	0.0974	0.1027	0.0101	0.01	0.0094	0.0308	0.006	0.0153	0.1606
1	rs7530021	17246171	NA	NA	NA	NA	0.361361809081043	0.0873545293519021	0.1173	0.055	0.0055	0.0036	0.0188	0.0054	0.0053	0.018	0.1483	0.0123	0.0174	0.0084	0.1017	0.0179	0.0082	0.0055	0.0044	0.0975	0.1028	0.0101	0.01	0.0094	0.0308	0.0059	0.0154	0.1607
1	rs115879516	17248189	NA	NA	NA	NA	0.374358556171456	0.0894432810971409	0.1173	0.0549	0.0055	0.0036	0.0188	0.0054	0.0053	0.018	0.1483	0.0123	0.0175	0.0084	0.1017	0.0179	0.0082	0.0055	0.0044	0.0975	0.1028	0.01	0.01	0.0094	0.0308	0.0059	0.0155	0.1608
1	rs11587728	17249487	1.33	0.0470797710233837	3.06	0.566238797870229	0.375342762860064	0.0851331088292742	0.1173	0.0549	0.0055	0.0036	0.0188	0.0054	0.0053	0.018	0.1483	0.0123	0.0175	0.0084	0.1017	0.0178	0.0082	0.0055	0.0044	0.0975	0.1028	0.01	0.01	0.0094	0.0308	0.0058	0.0155	0.1609
1	rs59842660	17249542	1.33	0.0470797710233837	3.06	0.566238797870229	0.375616387119246	0.0851331088292742	0.1173	0.0548	0.0055	0.0036	0.0188	0.0054	0.0053	0.018	0.1482	0.0123	0.0175	0.0084	0.1017	0.0178	0.0082	0.0055	0.0044	0.0975	0.1028	0.01	0.01	0.0094	0.0308	0.0058	0.0155	0.1611
1	rs61461842	17249546	1.33	0.0470797710233837	3.06	0.566238797870229	0.379402761756163	0.0872005922721465	0.1172	0.0549	0.0054	0.0036	0.0188	0.0054	0.0053	0.018	0.1482	0.0123	0.0175	0.0084	0.1016	0.0178	0.0082	0.0055	0.0044	0.0975	0.1026	0.0101	0.01	0.0094	0.0308	0.0058	0.0155	0.1613
1	rs78293422	17252462	1.33	0.0470797710233837	3.06	0.566238797870229	0.382213790485039	0.0871236644848596	0.1174	0.0549	0.0054	0.0036	0.0187	0.0054	0.0053	0.0179	0.1483	0.0123	0.0175	0.0084	0.1016	0.0178	0.0082	0.0055	0.0044	0.0975	0.1024	0.0101	0.01	0.0094	0.0308	0.0058	0.0155	0.1614
1	rs143501240	17257840	1.33	0.0470797710233837	3.06	0.566238797870229	0.360718139440837	0.0885899300173812	0.1176	0.055	0.0054	0.0036	0.0188	0.0054	0.0053	0.0178	0.1485	0.0123	0.0175	0.0084	0.1015	0.0178	0.0082	0.0055	0.0044	0.0974	0.1021	0.0101	0.01	0.0093	0.0308	0.0058	0.0154	0.1616
1	rs114418071	17259049	1.33	0.0470797710233837	3.06	0.566238797870229	0.356282217380061	0.0882804301880611	0.1176	0.055	0.0054	0.0036	0.0188	0.0054	0.0053	0.0178	0.1486	0.0123	0.0175	0.0084	0.1015	0.0178	0.0081	0.0055	0.0044	0.0975	0.102	0.0101	0.01	0.0093	0.0308	0.0058	0.0154	0.1617
1	rs114323849	17265416	1.33	0.0470797710233837	3.06	0.566238797870229	0.326125746745725	0.0955072512731851	0.1179	0.0551	0.0054	0.0036	0.0188	0.0054	0.0053	0.0176	0.1487	0.0122	0.0176	0.0084	0.1014	0.0177	0.0081	0.0056	0.0044	0.0975	0.1016	0.0101	0.0101	0.0093	0.0308	0.0058	0.0153	0.1619
1	rs77948820	17268833	1.33	0.0470797710233837	3.06	0.566238797870229	0.301154017791969	0.0985574267252826	0.1181	0.0552	0.0054	0.0036	0.0189	0.0054	0.0053	0.0175	0.1489	0.0123	0.0176	0.0083	0.1013	0.0178	0.0081	0.0056	0.0044	0.0975	0.1014	0.0101	0.01	0.0092	0.0308	0.0058	0.0152	0.1621
1	rs41272737	17281235	NA	NA	NA	NA	0.271432049476577	0.112739437673692	0.1186	0.0552	0.0053	0.0037	0.0189	0.0054	0.0053	0.0171	0.1491	0.0123	0.0177	0.0083	0.1013	0.0177	0.0079	0.0056	0.0044	0.0972	0.1013	0.0101	0.0099	0.0091	0.0307	0.0058	0.0151	0.1626
1	rs76912522	17284730	1.32	0.055666547717423	3.06	0.566238797870229	0.261470732624074	0.117973900030531	0.1187	0.0552	0.0053	0.0037	0.019	0.0054	0.0053	0.017	0.1492	0.0123	0.0177	0.0083	0.1012	0.0177	0.0079	0.0056	0.0044	0.0973	0.1013	0.0101	0.0099	0.009	0.0306	0.0058	0.0151	0.1627
1	Affx-5859873	17288053	NA	NA	NA	NA	0.224982967914487	0.165657152777155	0.1196	0.0551	0.0052	0.0037	0.0193	0.0055	0.0054	0.0164	0.1498	0.0124	0.0177	0.0083	0.101	0.0176	0.0077	0.0058	0.0045	0.0968	0.101	0.01	0.0097	0.0087	0.0305	0.0057	0.0147	0.1639
1	rs6691985	17289911	1.3	0.0765109106342586	3.06	0.566238797870229	0.217761997031215	0.227223649507809	0.1204	0.0551	0.0051	0.0037	0.0196	0.0055	0.0054	0.0158	0.1503	0.0124	0.0177	0.0083	0.1008	0.0175	0.0074	0.0059	0.0045	0.0964	0.1007	0.0099	0.0095	0.0085	0.0303	0.0057	0.0143	0.1651
1	rs78888579	17292223	1.3	0.0765109106342586	3.06	0.566238797870229	0.21670040376412	0.244543723288683	0.1207	0.0552	0.005	0.0037	0.0196	0.0055	0.0054	0.0157	0.1504	0.0125	0.0177	0.0083	0.1007	0.0175	0.0073	0.0059	0.0045	0.0962	0.1008	0.0099	0.0095	0.0084	0.0302	0.0057	0.0142	0.1654
1	rs35991555	17293944	1.3	0.0765109106342586	3.06	0.566238797870229	0.217108364672605	0.263977194986213	0.1205	0.0552	0.005	0.0038	0.0195	0.0055	0.0055	0.0156	0.1508	0.0125	0.0177	0.0083	0.1006	0.0175	0.0073	0.0059	0.0045	0.0962	0.1009	0.0098	0.0094	0.0084	0.0302	0.0057	0.0141	0.1655
1	rs56278097	17295764	1.3	0.0765109106342586	3.07	0.546174590811499	0.21418065119548	0.258279806900882	0.1204	0.0553	0.005	0.0038	0.0194	0.0055	0.0055	0.0156	0.1512	0.0125	0.0177	0.0083	0.1005	0.0175	0.0073	0.0059	0.0045	0.0962	0.101	0.0098	0.0093	0.0084	0.0302	0.0057	0.014	0.1656
1	rs9435656	17297289	1.3	0.0765109106342586	3.07	0.546174590811499	0.244024052995977	0.266152358239991	0.1204	0.0553	0.005	0.0038	0.0194	0.0055	0.0055	0.0154	0.1511	0.0125	0.0176	0.0083	0.1005	0.0174	0.0073	0.0059	0.0045	0.0962	0.1008	0.0106	0.0093	0.0084	0.0303	0.0057	0.014	0.1653
1	rs761423	17301672	1.29	0.0889718392940509	3.07	0.546174590811499	0.305415198652536	0.358412827821463	0.1209	0.0553	0.005	0.0038	0.0196	0.0055	0.0055	0.0155	0.1511	0.0126	0.0175	0.0082	0.1008	0.0175	0.0073	0.0062	0.0045	0.0962	0.1012	0.0104	0.0091	0.0083	0.03	0.0057	0.0137	0.1647
1	rs761422	17301780	1.29	0.0889718392940509	3.07	0.546174590811499	0.30056875841534	0.357285961179865	0.121	0.0553	0.005	0.0038	0.0196	0.0056	0.0055	0.0154	0.1512	0.0126	0.0175	0.0083	0.1007	0.0175	0.0073	0.0062	0.0045	0.0963	0.101	0.0104	0.0091	0.0083	0.03	0.0057	0.0138	0.1646
1	rs9435731	17306029	1.28	0.102927797709035	3.07	0.546174590811499	0.336541247139224	0.342235157200244	0.1215	0.0554	0.005	0.0039	0.0197	0.0056	0.0054	0.0155	0.1515	0.0126	0.0176	0.0082	0.1008	0.0175	0.0072	0.0062	0.0045	0.0958	0.1011	0.0104	0.0091	0.0087	0.0301	0.0058	0.0134	0.164
1	rs2284746	17306675	1.28	0.102927797709035	3.08	0.526582953384854	0.330414906644896	0.33631659980073	0.1221	0.0554	0.0049	0.0039	0.0197	0.0055	0.0054	0.0154	0.1514	0.0126	0.0176	0.0083	0.1008	0.0175	0.0071	0.0062	0.0045	0.0958	0.1011	0.0105	0.0091	0.0086	0.03	0.0059	0.0133	0.1638
1	rs111384013	17306699	1.28	0.102927797709035	3.08	0.526582953384854	0.33339353434888	0.335087344491429	0.122	0.0554	0.0049	0.0039	0.0197	0.0055	0.0054	0.0154	0.1514	0.0126	0.0176	0.0083	0.1008	0.0175	0.0071	0.0062	0.0045	0.0957	0.1012	0.0105	0.0091	0.0086	0.03	0.0059	0.0133	0.1638
1	rs9435732	17308158	1.28	0.102927797709035	3.08	0.526582953384854	0.343928231442495	0.334718823273538	0.1221	0.0554	0.0049	0.0039	0.0197	0.0056	0.0054	0.0154	0.1515	0.0126	0.0176	0.0083	0.1008	0.0175	0.0071	0.0062	0.0045	0.0957	0.1013	0.0104	0.0091	0.0086	0.03	0.0059	0.0133	0.1638
1	rs2311528	17309540	1.28	0.102927797709035	3.06	0.566238797870229	0.3554835538104	0.332142484935134	0.1222	0.0551	0.0049	0.0038	0.0197	0.0055	0.0054	0.0153	0.1515	0.0124	0.0176	0.0082	0.1006	0.0176	0.0071	0.0062	0.0045	0.0956	0.1016	0.0104	0.0091	0.0086	0.0302	0.0059	0.0132	0.164
1	rs113445476	17310844	1.28	0.102927797709035	3.06	0.566238797870229	0.331645752838693	0.301927843427044	0.1225	0.0548	0.0049	0.0038	0.0198	0.0055	0.0054	0.0154	0.1517	0.0125	0.0177	0.0083	0.1005	0.0177	0.0071	0.0061	0.0045	0.0955	0.1015	0.0105	0.0092	0.0086	0.0302	0.0058	0.0131	0.1637
1	rs15786	17312592	1.28	0.102927797709035	3.06	0.566238797870229	0.333136207572334	0.282699237565896	0.1231	0.0544	0.0048	0.0038	0.02	0.0055	0.0053	0.0156	0.1519	0.0127	0.0179	0.0084	0.1003	0.0177	0.0071	0.006	0.0045	0.0956	0.1012	0.0105	0.0092	0.0086	0.0303	0.0057	0.013	0.1632
1	rs3170740	17312743	1.28	0.102927797709035	3.06	0.566238797870229	0.338873186946219	0.278969794203787	0.1232	0.0544	0.0048	0.0038	0.02	0.0055	0.0053	0.0156	0.1519	0.0127	0.0179	0.0084	0.1003	0.0177	0.0071	0.006	0.0045	0.0956	0.1012	0.0106	0.0092	0.0086	0.0303	0.0057	0.013	0.1632
1	rs56146840	17313283	1.27	0.118479912290321	3.06	0.566238797870229	0.337265843221677	0.276414639466011	0.1233	0.0542	0.0048	0.0037	0.02	0.0055	0.0053	0.0156	0.1519	0.0127	0.018	0.0084	0.1003	0.0178	0.0071	0.0059	0.0045	0.0955	0.1013	0.0106	0.0093	0.0086	0.0303	0.0056	0.0129	0.1632
1	rs3738815	17314702	1.27	0.118479912290321	3.05	0.586779315918157	0.339860294104645	0.278388442716817	0.124	0.0541	0.0048	0.0037	0.02	0.0055	0.0052	0.0154	0.152	0.0126	0.018	0.0082	0.1004	0.0178	0.0071	0.0058	0.0045	0.0957	0.1013	0.0105	0.0093	0.0086	0.0304	0.0056	0.0128	0.1632
1	rs9435662	17314942	1.27	0.118479912290321	3.05	0.586779315918157	0.339652358261443	0.279784311626839	0.124	0.0541	0.0048	0.0037	0.02	0.0055	0.0052	0.0154	0.152	0.0126	0.018	0.0082	0.1004	0.0178	0.0071	0.0058	0.0045	0.0957	0.1013	0.0105	0.0093	0.0086	0.0304	0.0057	0.0128	0.1631
1	rs4920608	17319287	1.27	0.118479912290321	3.05	0.586779315918157	0.353676663636258	0.292796633443496	0.1243	0.0541	0.0048	0.0037	0.02	0.0055	0.0052	0.0154	0.152	0.0126	0.018	0.0082	0.1002	0.0177	0.0071	0.0058	0.0045	0.0956	0.1019	0.0105	0.0093	0.0086	0.0304	0.0057	0.0127	0.1629
1	rs116058417	17323316	1.27	0.118479912290321	3.05	0.586779315918157	0.344346873448301	0.289497283324238	0.1245	0.0541	0.0048	0.0037	0.02	0.0055	0.0052	0.0154	0.1519	0.0125	0.0179	0.0082	0.1	0.0177	0.007	0.0058	0.0045	0.0956	0.1021	0.0106	0.0093	0.0086	0.0304	0.0057	0.0128	0.1628
1	rs6684770	17325955	1.27	0.118479912290321	3.04	0.607799794750251	0.379347748877969	0.29669965162575	0.1247	0.0541	0.0048	0.0037	0.02	0.0055	0.0052	0.0154	0.1518	0.0125	0.0179	0.0082	0.1	0.0176	0.007	0.0058	0.0045	0.0955	0.1022	0.0107	0.0093	0.0087	0.0303	0.0057	0.0127	0.1627
1	rs11583923	17326131	1.27	0.118479912290321	3.04	0.607799794750251	0.373648558787185	0.284101682562465	0.1247	0.0541	0.0048	0.0037	0.0199	0.0055	0.0052	0.0154	0.1519	0.0124	0.0179	0.0082	0.1	0.0176	0.007	0.0058	0.0045	0.0955	0.1023	0.0107	0.0093	0.0087	0.0304	0.0057	0.0127	0.1627
1	rs56290406	17326540	1.27	0.118479912290321	3.04	0.607799794750251	0.366478284258442	0.283867794437624	0.1247	0.0541	0.0048	0.0037	0.0199	0.0055	0.0052	0.0154	0.1519	0.0124	0.0179	0.0082	0.1	0.0176	0.007	0.0058	0.0045	0.0955	0.1023	0.0107	0.0093	0.0087	0.0304	0.0057	0.0127	0.1627
1	rs56367069	17326767	1.27	0.118479912290321	3.04	0.607799794750251	0.362435899512449	0.276182711614721	0.1248	0.0541	0.0048	0.0037	0.0199	0.0055	0.0052	0.0154	0.1518	0.0124	0.0179	0.0082	0.1	0.0176	0.007	0.0058	0.0045	0.0955	0.1023	0.0107	0.0093	0.0087	0.0304	0.0057	0.0127	0.1627
1	rs3738814	17331676	1.26	0.135727966888585	3.04	0.607799794750251	0.407928054304492	0.319954560854514	0.1255	0.0543	0.0048	0.0037	0.0198	0.0054	0.0052	0.0153	0.1516	0.0123	0.0179	0.0082	0.1003	0.0175	0.007	0.0058	0.0045	0.0959	0.1019	0.0109	0.0093	0.0086	0.0305	0.0057	0.0126	0.1621
1	rs2647168	17340878	1.25	0.154769873779188	3.04	0.607799794750251	0.306251545629946	0.34743829781833	0.1289	0.0562	0.0048	0.0035	0.0196	0.0054	0.0052	0.0152	0.151	0.012	0.0178	0.008	0.1004	0.0176	0.0067	0.0057	0.0044	0.0927	0.1015	0.0103	0.0095	0.0083	0.0308	0.0056	0.0128	0.1629
1	rs9435672	17342659	1.24	0.175701215111077	3.04	0.607799794750251	0.29644047063607	0.379885244802095	0.1296	0.0565	0.0048	0.0035	0.0196	0.0053	0.0052	0.0152	0.1508	0.012	0.0178	0.0079	0.1004	0.0176	0.0066	0.0057	0.0044	0.0921	0.1014	0.0102	0.0095	0.0082	0.0309	0.0055	0.0128	0.1632
1	rs12045097	17345877	1.24	0.175701215111077	3.03	0.629303794260587	0.313035630565883	0.478952083808476	0.1302	0.0568	0.0048	0.0035	0.0196	0.0053	0.0054	0.0152	0.1504	0.012	0.0178	0.0079	0.1004	0.0177	0.0065	0.0057	0.0046	0.0918	0.1013	0.0096	0.0095	0.0081	0.0309	0.0054	0.0128	0.1635
1	rs2871775	17345905	1.24	0.175701215111077	3.03	0.629303794260587	0.314082456047465	0.477597225300816	0.1302	0.0568	0.0048	0.0035	0.0196	0.0053	0.0054	0.0152	0.1503	0.012	0.0178	0.0079	0.1004	0.0177	0.0065	0.0057	0.0046	0.0918	0.1014	0.0096	0.0095	0.0081	0.0309	0.0054	0.0128	0.1635
1	rs2746472	17349830	1.24	0.175701215111077	3.03	0.629303794260587	0.354420103309465	0.558032418122492	0.1304	0.057	0.0048	0.0035	0.0196	0.0054	0.0055	0.0152	0.1493	0.012	0.0177	0.008	0.1004	0.0177	0.0065	0.0058	0.0046	0.0923	0.1013	0.0095	0.0095	0.008	0.031	0.0054	0.0128	0.1635
1	rs33927012	17354297	1.24	0.175701215111077	3.03	0.629303794260587	0.318438894294384	0.514796160428951	0.1306	0.0573	0.0047	0.0035	0.0196	0.0053	0.0054	0.0151	0.1487	0.0119	0.0177	0.0079	0.1003	0.0176	0.0064	0.0058	0.0046	0.0932	0.1008	0.0094	0.0095	0.008	0.0311	0.0054	0.0126	0.1642
1	rs7554763	17356996	1.24	0.175701215111077	3.02	0.651294786134349	0.331491766596722	0.520741250724845	0.1307	0.0574	0.0047	0.0035	0.0196	0.0052	0.0054	0.015	0.1485	0.0119	0.0177	0.0079	0.1002	0.0176	0.0064	0.0058	0.0046	0.0936	0.1006	0.0094	0.0095	0.008	0.0311	0.0054	0.0125	0.1645
1	rs7550829	17357577	1.24	0.175701215111077	3.02	0.651294786134349	0.339132807532145	0.541752536685539	0.1307	0.0574	0.0047	0.0035	0.0196	0.0052	0.0054	0.015	0.1485	0.0119	0.0177	0.008	0.1002	0.0176	0.0064	0.0058	0.0046	0.0938	0.1006	0.0094	0.0095	0.008	0.0311	0.0054	0.0125	0.1644
1	rs2746466	17357958	1.24	0.175701215111077	3.01	0.673776155564303	0.332930420640915	0.513554018696574	0.1307	0.0574	0.0047	0.0035	0.0196	0.0052	0.0054	0.015	0.1485	0.0119	0.0177	0.008	0.1002	0.0176	0.0064	0.0058	0.0046	0.0938	0.1006	0.0094	0.0095	0.008	0.0311	0.0054	0.0125	0.1644
1	rs10887990	17359386	1.24	0.175701215111077	3.01	0.673776155564303	0.334630142660603	0.531568888914289	0.1308	0.0573	0.0047	0.0035	0.0196	0.0052	0.0054	0.015	0.1485	0.0119	0.0177	0.008	0.1001	0.0176	0.0064	0.0058	0.0046	0.0938	0.1006	0.0094	0.0094	0.008	0.0311	0.0054	0.0125	0.1645
1	rs7517571	17366582	1.24	0.175701215111077	3.01	0.673776155564303	0.334372319441713	0.532404085931202	0.1308	0.0573	0.0047	0.0035	0.0196	0.0052	0.0054	0.015	0.1485	0.0119	0.0177	0.008	0.1001	0.0177	0.0064	0.0058	0.0046	0.0939	0.1005	0.0093	0.0094	0.008	0.0311	0.0054	0.0124	0.1645
1	rs2647155	17366833	1.24	0.175701215111077	3.01	0.673776155564303	0.332262070472913	0.528648277683698	0.1308	0.0573	0.0047	0.0035	0.0196	0.0052	0.0054	0.015	0.1486	0.0119	0.0176	0.008	0.1001	0.0177	0.0064	0.0058	0.0046	0.094	0.1004	0.0093	0.0094	0.008	0.0311	0.0054	0.0124	0.1645
1	rs11203284	17369952	1.24	0.175701215111077	3.01	0.673776155564303	0.306153089085424	0.482615152451519	0.1305	0.0573	0.0047	0.0035	0.0196	0.0051	0.0054	0.015	0.1486	0.0119	0.0176	0.008	0.1001	0.0177	0.0064	0.0058	0.0046	0.0939	0.1007	0.0093	0.0095	0.008	0.0311	0.0054	0.0124	0.1645
1	rs2179792	17370179	1.24	0.175701215111077	2.96	0.793651312900757	0.302033039044632	0.472187762703132	0.1305	0.0573	0.0047	0.0035	0.0196	0.0051	0.0054	0.015	0.1486	0.0119	0.0176	0.008	0.1001	0.0177	0.0064	0.0058	0.0046	0.0939	0.1007	0.0093	0.0094	0.008	0.0311	0.0054	0.0124	0.1645
1	rs76861060	17371586	1.24	0.175701215111077	2.94	0.845143312120842	0.300910086325042	0.470433139609875	0.1305	0.0573	0.0047	0.0035	0.0196	0.0051	0.0054	0.0149	0.1487	0.0119	0.0176	0.008	0.1001	0.0177	0.0065	0.0058	0.0046	0.0939	0.1007	0.0093	0.0094	0.008	0.0311	0.0054	0.0124	0.1645
1	rs78780303	17374852	1.24	0.175701215111077	2.93	0.871659766409689	0.308718397991766	0.448712331800069	0.1304	0.0573	0.0048	0.0035	0.0196	0.0051	0.0054	0.0148	0.1489	0.0118	0.0176	0.0079	0.1	0.0176	0.0065	0.0058	0.0046	0.0938	0.1007	0.0093	0.0094	0.0081	0.031	0.0054	0.0123	0.1648
1	rs1546926	17376127	1.24	0.175701215111077	2.92	0.898693461391643	0.309807124861726	0.450845538870981	0.1304	0.0573	0.0048	0.0035	0.0196	0.0052	0.0054	0.0148	0.1489	0.0118	0.0176	0.0079	0.0999	0.0176	0.0065	0.0058	0.0046	0.0937	0.1007	0.0093	0.0094	0.0081	0.031	0.0054	0.0123	0.1649
1	rs17466602	17376476	1.24	0.175701215111077	2.92	0.898693461391643	0.311195702415877	0.449378671533836	0.1304	0.0573	0.0048	0.0035	0.0196	0.0052	0.0054	0.0148	0.1489	0.0118	0.0176	0.0079	0.0999	0.0176	0.0065	0.0058	0.0046	0.0936	0.1008	0.0093	0.0094	0.0081	0.031	0.0054	0.0123	0.1649
1	rs2746462	17380497	1.24	0.175701215111077	2.92	0.898693461391643	0.342204120141369	0.465179505784026	0.1303	0.0575	0.0049	0.0035	0.0195	0.0052	0.0055	0.0147	0.1497	0.0115	0.0176	0.0079	0.0995	0.0173	0.0066	0.006	0.0047	0.0934	0.1005	0.0092	0.0094	0.0082	0.0309	0.0055	0.0121	0.1654
1	rs2746460	17382306	1.24	0.175701215111077	2.92	0.898693461391643	0.356388775499387	0.471107793464998	0.1303	0.0575	0.0049	0.0035	0.0195	0.0052	0.0055	0.0146	0.1499	0.0115	0.0176	0.0079	0.0994	0.0173	0.0066	0.006	0.0047	0.0934	0.1004	0.0092	0.0094	0.0082	0.0309	0.0055	0.0121	0.1655
1	rs3754509	17382500	1.24	0.175701215111077	2.92	0.898693461391643	0.36431948892702	0.480714883228163	0.1303	0.0575	0.0049	0.0035	0.0195	0.0052	0.0055	0.0146	0.1499	0.0115	0.0177	0.0079	0.0994	0.0173	0.0066	0.006	0.0047	0.0934	0.1004	0.0092	0.0094	0.0082	0.0309	0.0055	0.0121	0.1655
1	rs2647209	17382562	1.24	0.175701215111077	2.92	0.898693461391643	0.365236179420321	0.480307934763539	0.1303	0.0575	0.0049	0.0035	0.0195	0.0052	0.0055	0.0146	0.1499	0.0115	0.0177	0.0079	0.0994	0.0173	0.0066	0.006	0.0047	0.0934	0.1004	0.0092	0.0094	0.0082	0.0309	0.0055	0.012	0.1655
1	rs72639756	17383439	1.24	0.175701215111077	2.92	0.898693461391643	0.365236179420321	0.470837901721992	0.1304	0.0576	0.0049	0.0035	0.0195	0.0052	0.0055	0.0145	0.1501	0.0115	0.0177	0.0079	0.0994	0.0173	0.0066	0.006	0.0047	0.0933	0.1002	0.0092	0.0094	0.0082	0.0309	0.0055	0.012	0.1658
1	rs2746544	17386027	1.24	0.175701215111077	2.92	0.898693461391643	0.363457798861436	0.467332980120543	0.1305	0.0577	0.0049	0.0035	0.0195	0.0051	0.0055	0.0143	0.1505	0.0115	0.0177	0.0078	0.0992	0.0173	0.0065	0.006	0.0047	0.0931	0.0997	0.0092	0.0094	0.0083	0.0309	0.0054	0.012	0.1667
1	rs12404121	17386104	1.24	0.175701215111077	2.91	0.926247013494653	0.364211720522009	0.47137772545368	0.1305	0.0577	0.0049	0.0035	0.0195	0.0051	0.0055	0.0143	0.1505	0.0115	0.0177	0.0078	0.0991	0.0173	0.0065	0.006	0.0047	0.0931	0.0997	0.0092	0.0094	0.0083	0.0309	0.0054	0.012	0.1667
1	rs2746542	17388568	1.24	0.175701215111077	2.91	0.926247013494653	0.370761064094453	0.488191322183654	0.1306	0.0579	0.0048	0.0035	0.0195	0.0051	0.0055	0.0142	0.1508	0.0114	0.0178	0.0077	0.0988	0.0174	0.0064	0.006	0.0046	0.0931	0.0993	0.0092	0.0093	0.0083	0.0308	0.0054	0.012	0.1671
1	rs78464635	17390190	1.24	0.175701215111077	2.91	0.926247013494653	0.598927761892201	0.3270072889463	0.1306	0.0579	0.0049	0.0035	0.0195	0.0051	0.0055	0.0142	0.1508	0.0116	0.018	0.0094	0.0987	0.0175	0.0065	0.006	0.0046	0.0908	0.0992	0.0092	0.0092	0.0084	0.0308	0.0054	0.0121	0.1672
1	rs2746538	17390456	1.24	0.175701215111077	2.92	0.898693461391643	0.689380480499021	0.308741294732316	0.1306	0.0579	0.0049	0.0035	0.0195	0.0052	0.0055	0.0142	0.1508	0.0116	0.018	0.0096	0.0987	0.0175	0.0065	0.006	0.0046	0.0904	0.0991	0.0092	0.0092	0.0084	0.0308	0.0054	0.0121	0.1672
1	rs1007282	17390721	1.24	0.175701215111077	2.92	0.898693461391643	0.745245561444752	0.309701196533519	0.1307	0.0579	0.0049	0.0035	0.0195	0.0052	0.0055	0.0142	0.1508	0.0116	0.018	0.0096	0.0988	0.0175	0.0065	0.0061	0.0046	0.0902	0.0991	0.0092	0.0092	0.0084	0.0308	0.0054	0.0121	0.1672
1	rs61767275	17392527	1.24	0.175701215111077	2.91	0.926247013494653	0.748506697991407	0.300856207541521	0.1307	0.0579	0.0049	0.0035	0.0195	0.0052	0.0055	0.0141	0.1508	0.0116	0.0181	0.0097	0.0986	0.0175	0.0065	0.0061	0.0046	0.0902	0.0988	0.0092	0.0091	0.0085	0.0308	0.0054	0.0121	0.1672
1	rs77428955	17392595	1.24	0.175701215111077	2.91	0.926247013494653	0.748734452435839	0.300261349136831	0.1307	0.0579	0.0049	0.0035	0.0195	0.0052	0.0055	0.0141	0.1508	0.0117	0.0181	0.0097	0.0986	0.0175	0.0065	0.0061	0.0046	0.0902	0.0988	0.0092	0.0092	0.0085	0.0308	0.0054	0.0121	0.1672
1	rs2076599	17395480	1.24	0.175701215111077	2.9	0.954322971774498	0.793489986551779	0.242314726367824	0.1309	0.058	0.0049	0.0035	0.0196	0.0052	0.0055	0.0141	0.1509	0.012	0.0184	0.0098	0.0978	0.0176	0.0066	0.0062	0.0046	0.0902	0.0976	0.0092	0.0089	0.0088	0.0311	0.0054	0.0123	0.1674
1	rs6701620	17396408	1.24	0.175701215111077	2.9	0.954322971774498	0.806775395565147	0.23699184441006	0.1309	0.058	0.0049	0.0035	0.0197	0.0052	0.0055	0.0141	0.151	0.012	0.0184	0.0098	0.0977	0.0176	0.0066	0.0062	0.0046	0.0901	0.0975	0.0092	0.0089	0.0088	0.0311	0.0054	0.0123	0.1675
1	rs11581590	17396592	1.24	0.175701215111077	2.9	0.954322971774498	0.812509492289288	0.237655130025617	0.1308	0.0581	0.0049	0.0035	0.0197	0.0052	0.0055	0.0141	0.1511	0.012	0.0185	0.0098	0.0977	0.0177	0.0065	0.0062	0.0046	0.0901	0.0974	0.0092	0.0089	0.0088	0.0311	0.0054	0.0123	0.1674
1	rs2076595	17396703	1.24	0.175701215111077	2.9	0.954322971774498	0.821024836169135	0.236329154656731	0.1308	0.0581	0.0049	0.0035	0.0197	0.0052	0.0055	0.0141	0.1512	0.012	0.0185	0.0098	0.0976	0.0177	0.0065	0.0062	0.0046	0.0901	0.0974	0.0092	0.0089	0.0088	0.0311	0.0054	0.0123	0.1673
1	rs2016693	17397704	1.24	0.175701215111077	2.9	0.954322971774498	0.825375997063771	0.221686572135252	0.1311	0.0582	0.0049	0.0035	0.0197	0.0052	0.0055	0.014	0.151	0.012	0.0186	0.0099	0.0974	0.0178	0.0066	0.0062	0.0046	0.0899	0.097	0.0092	0.0088	0.0089	0.0312	0.0054	0.0124	0.1675
1	rs3818048	17398307	1.24	0.175701215111077	2.9	0.954322971774498	0.839605173557394	0.218342775061916	0.1311	0.0584	0.0049	0.0035	0.0197	0.0052	0.0055	0.014	0.151	0.012	0.0186	0.0099	0.0973	0.0178	0.0066	0.0062	0.0046	0.0898	0.0968	0.0092	0.0088	0.0089	0.0312	0.0053	0.0123	0.1676
1	rs910231	17398747	1.24	0.175701215111077	2.9	0.954322971774498	0.842159882496212	0.214266761911741	0.1312	0.0584	0.005	0.0035	0.0197	0.0052	0.0055	0.014	0.151	0.012	0.0186	0.0099	0.0973	0.0178	0.0066	0.0062	0.0046	0.0896	0.0968	0.0092	0.0088	0.0089	0.0313	0.0053	0.0123	0.1677
1	rs761428	17399432	1.24	0.175701215111077	2.9	0.954322971774498	0.833153386221188	0.21245149490782	0.1312	0.0584	0.005	0.0035	0.0197	0.0052	0.0055	0.014	0.1511	0.012	0.0186	0.0099	0.0973	0.0178	0.0066	0.0062	0.0046	0.0896	0.0967	0.0092	0.0089	0.0089	0.0313	0.0053	0.0123	0.1675
1	rs11587313	17401694	1.24	0.175701215111077	2.9	0.954322971774498	0.831484174525468	0.209791280897878	0.1311	0.0584	0.005	0.0035	0.0197	0.0052	0.0055	0.014	0.1512	0.012	0.0186	0.0099	0.0973	0.0178	0.0066	0.0062	0.0046	0.0896	0.0966	0.0092	0.0089	0.009	0.0314	0.0053	0.0123	0.1675
1	rs3818032	17402255	1.24	0.175701215111077	2.9	0.954322971774498	0.83482402941808	0.21181203192158	0.1311	0.0584	0.005	0.0035	0.0197	0.0052	0.0054	0.014	0.1512	0.012	0.0186	0.0099	0.0973	0.0178	0.0066	0.0062	0.0046	0.0895	0.0966	0.0092	0.0089	0.009	0.0314	0.0053	0.0123	0.1675
1	rs2647205	17402347	1.24	0.175701215111077	2.89	0.982923819582558	0.825138406714475	0.206296871481922	0.1311	0.0584	0.005	0.0035	0.0197	0.0052	0.0055	0.0139	0.1512	0.012	0.0186	0.0099	0.0974	0.0178	0.0066	0.0062	0.0046	0.0895	0.0966	0.0092	0.0089	0.009	0.0314	0.0053	0.0123	0.1675
1	rs77892666	17407137	1.23	0.19861485684188	2.89	0.982923819582558	0.858040593045189	0.210641341207659	0.1311	0.0587	0.0051	0.0036	0.0198	0.0053	0.0056	0.0138	0.1513	0.0121	0.0185	0.01	0.0959	0.0179	0.0066	0.0062	0.0048	0.089	0.0964	0.0093	0.0087	0.0093	0.032	0.0054	0.0122	0.168
1	rs2647192	17407207	1.23	0.19861485684188	2.89	0.982923819582558	0.86635156654122	0.212664790837299	0.1311	0.0587	0.0051	0.0036	0.0198	0.0053	0.0056	0.0138	0.1513	0.0121	0.0185	0.01	0.0959	0.0179	0.0066	0.0062	0.0048	0.089	0.0964	0.0093	0.0087	0.0093	0.032	0.0054	0.0122	0.168
1	rs2647191	17407214	1.23	0.19861485684188	2.72	1.55156641274857	0.864896714657049	0.211918564804875	0.1311	0.0587	0.0051	0.0036	0.0198	0.0053	0.0056	0.0138	0.1513	0.0121	0.0185	0.01	0.0959	0.0179	0.0066	0.0062	0.0048	0.089	0.0964	0.0093	0.0087	0.0093	0.032	0.0054	0.0122	0.168
1	rs60402019	17407958	1.24	0.175701215111077	2.72	1.55156641274857	0.850565748875766	0.207671127344296	0.1312	0.0587	0.0051	0.0036	0.0198	0.0053	0.0056	0.0138	0.1514	0.0121	0.0184	0.01	0.0958	0.0178	0.0066	0.0062	0.0048	0.0888	0.0963	0.0093	0.0087	0.0093	0.032	0.0054	0.0122	0.1681
1	rs2746524	17412343	1.23	0.19861485684188	2.71	1.5899743257468	0.874290575490882	0.21170551676307	0.1313	0.059	0.0051	0.0036	0.0199	0.0055	0.0056	0.0137	0.1515	0.0122	0.0184	0.01	0.0954	0.0178	0.0065	0.0062	0.0049	0.0882	0.0957	0.0093	0.0086	0.0093	0.0323	0.0054	0.0122	0.1685
1	rs2076615	17413121	1.23	0.19861485684188	2.72	1.55156641274857	0.912210021333943	0.222335677756069	0.1314	0.0592	0.005	0.0035	0.0199	0.0056	0.0056	0.0137	0.1515	0.0123	0.0183	0.01	0.0952	0.0178	0.0066	0.0063	0.0049	0.088	0.0956	0.0092	0.0087	0.0093	0.0325	0.0054	0.0122	0.1686
1	rs2014725	17417253	1.23	0.19861485684188	2.72	1.55156641274857	0.881201221336659	0.198949632167087	0.1315	0.0595	0.0052	0.0035	0.02	0.0055	0.0055	0.0136	0.1514	0.0124	0.0183	0.01	0.0947	0.0179	0.0065	0.0063	0.0048	0.0878	0.0952	0.0093	0.0086	0.0093	0.0326	0.0053	0.0123	0.1692
1	rs2014719	17417313	1.23	0.19861485684188	2.72	1.55156641274857	0.882097217768021	0.201877822249935	0.1315	0.0595	0.0052	0.0035	0.0198	0.0055	0.0055	0.0135	0.1515	0.0124	0.0183	0.01	0.0947	0.0179	0.0065	0.0063	0.0048	0.088	0.0952	0.0093	0.0086	0.0093	0.0326	0.0053	0.0123	0.1692
1	rs11203297	17419024	1.23	0.19861485684188	2.73	1.51371859856499	0.84072245118616	0.197178827838367	0.1315	0.0594	0.0053	0.0035	0.0199	0.0055	0.0055	0.0135	0.1515	0.0124	0.0184	0.01	0.0946	0.0179	0.0066	0.0063	0.0048	0.0881	0.0952	0.0093	0.0086	0.0093	0.0326	0.0053	0.0124	0.1691
1	rs2235918	17422610	1.23	0.19861485684188	2.72	1.55156641274857	0.72910898847847	0.178561187598278	0.1313	0.0594	0.0055	0.0035	0.0199	0.0055	0.0055	0.0136	0.1516	0.0124	0.0183	0.01	0.0946	0.0179	0.0066	0.0062	0.0049	0.0881	0.0951	0.0093	0.0086	0.0093	0.0326	0.0054	0.0123	0.169
1	rs2746502	17428218	1.23	0.19861485684188	2.73	1.51371859856499	0.739648030795064	0.178661746574528	0.1311	0.0596	0.0055	0.0034	0.02	0.0056	0.0055	0.0136	0.1514	0.0125	0.0184	0.01	0.0944	0.018	0.0066	0.0062	0.0049	0.0882	0.0949	0.0092	0.0085	0.0093	0.0325	0.0054	0.0123	0.1691
1	rs6701159	17431277	1.23	0.19861485684188	2.73	1.51371859856499	0.972081879071011	0.260781864474684	0.129	0.0622	0.0055	0.0034	0.0201	0.0062	0.0058	0.0143	0.151	0.0135	0.0192	0.0104	0.0912	0.0185	0.0065	0.0062	0.0053	0.0893	0.0923	0.0096	0.0083	0.0094	0.0327	0.0054	0.0129	0.168
1	rs76474789	17433846	1.23	0.19861485684188	2.74	1.47642932789886	1.02352735668054	0.300618221720003	0.1294	0.0634	0.0057	0.0034	0.0199	0.0064	0.0059	0.0144	0.1504	0.0136	0.0194	0.0105	0.0888	0.0184	0.0066	0.0062	0.0053	0.0902	0.0921	0.0096	0.0083	0.0093	0.0326	0.0054	0.0133	0.1674
1	rs114065513	17436661	1.22	0.223600634562227	2.74	1.47642932789886	1.05508608179275	0.304552203402415	0.1294	0.0636	0.0058	0.0034	0.0198	0.0065	0.0059	0.0144	0.1503	0.0137	0.0194	0.0105	0.0884	0.0184	0.0066	0.0063	0.0053	0.0904	0.0921	0.0096	0.0083	0.0093	0.0326	0.0053	0.0134	0.1673
1	rs2746495	17439963	1.22	0.223600634562227	2.74	1.47642932789886	1.11737749704331	0.315841344010582	0.1294	0.0637	0.0058	0.0034	0.0199	0.0065	0.0059	0.0146	0.1502	0.0139	0.0194	0.0106	0.0881	0.0185	0.0067	0.0063	0.0053	0.09	0.0921	0.0096	0.0083	0.0093	0.0326	0.0053	0.0135	0.1672
1	rs74881636	17441052	1.22	0.223600634562227	2.75	1.43969700504398	1.12717683696114	0.306584769247575	0.1294	0.0637	0.0058	0.0034	0.0199	0.0065	0.0059	0.0146	0.1501	0.0139	0.0194	0.0106	0.088	0.0185	0.0067	0.0063	0.0053	0.09	0.0921	0.0096	0.0083	0.0093	0.0326	0.0053	0.0135	0.1672
1	rs77590217	17441727	1.22	0.223600634562227	2.94	0.845143312120842	1.14026505564553	0.319227557082015	0.1294	0.0637	0.0058	0.0034	0.0199	0.0065	0.0059	0.0146	0.1501	0.0139	0.0194	0.0106	0.088	0.0185	0.0067	0.0063	0.0053	0.09	0.0922	0.0096	0.0083	0.0093	0.0326	0.0053	0.0135	0.1672
1	rs59575819	17442539	1.22	0.223600634562227	2.93	0.871659766409689	1.16215009862794	0.357786665923323	0.1294	0.0637	0.0058	0.0034	0.0199	0.0065	0.0059	0.0146	0.1501	0.0139	0.0194	0.0106	0.088	0.0185	0.0067	0.0063	0.0053	0.09	0.0922	0.0096	0.0083	0.0093	0.0326	0.0053	0.0136	0.1672
1	rs116308950	17443614	1.22	0.223600634562227	2.93	0.871659766409689	1.14506389723102	0.351791456721756	0.1295	0.0637	0.0058	0.0034	0.0199	0.0065	0.0059	0.0146	0.1501	0.0139	0.0194	0.0106	0.0879	0.0185	0.0067	0.0063	0.0053	0.0901	0.0921	0.0096	0.0083	0.0093	0.0326	0.0053	0.0136	0.1671
1	rs1005753	17444769	1.22	0.223600634562227	2.93	0.871659766409689	1.13493230351556	0.388956147064586	0.1295	0.0637	0.0059	0.0034	0.0199	0.0065	0.0059	0.0145	0.1501	0.014	0.0194	0.0106	0.088	0.0185	0.0067	0.0063	0.0053	0.0902	0.0921	0.0096	0.0083	0.0094	0.0325	0.0053	0.0136	0.167
1	rs115879061	17445261	1.22	0.223600634562227	2.93	0.871659766409689	1.10841714647249	0.355910055144764	0.1295	0.0637	0.0059	0.0034	0.0199	0.0065	0.0059	0.0145	0.1501	0.014	0.0194	0.0106	0.088	0.0185	0.0067	0.0063	0.0053	0.0902	0.092	0.0096	0.0083	0.0094	0.0325	0.0054	0.0136	0.167
1	rs112151621	17445603	1.22	0.223600634562227	2.92	0.898693461391643	1.10135875354268	0.354660547799293	0.1295	0.0637	0.0059	0.0034	0.0199	0.0065	0.0059	0.0145	0.1501	0.014	0.0194	0.0106	0.088	0.0185	0.0067	0.0063	0.0053	0.0902	0.092	0.0096	0.0083	0.0094	0.0325	0.0054	0.0136	0.1669
1	rs2647178	17449473	1.22	0.223600634562227	2.92	0.898693461391643	0.95265047859078	0.397183414126187	0.1296	0.0637	0.0059	0.0034	0.02	0.0065	0.0059	0.0146	0.1496	0.014	0.0194	0.0106	0.0883	0.0185	0.0067	0.0063	0.0053	0.0904	0.0917	0.0096	0.0084	0.009	0.0326	0.0056	0.0137	0.1667
1	rs78169935	17453105	1.22	0.223600634562227	2.92	0.898693461391643	0.893780050790855	0.345701403819056	0.1298	0.0636	0.0059	0.0034	0.02	0.0065	0.0059	0.0146	0.1498	0.014	0.0194	0.0106	0.0883	0.0185	0.0067	0.0063	0.0053	0.0904	0.0915	0.0095	0.0084	0.0088	0.0329	0.0056	0.0137	0.1665
1	rs74842796	17455727	1.22	0.223600634562227	2.93	0.871659766409689	0.852813314086676	0.336931717779373	0.1298	0.0636	0.0059	0.0034	0.02	0.0065	0.0059	0.0147	0.15	0.014	0.0193	0.0106	0.0882	0.0184	0.0067	0.0063	0.0053	0.0905	0.0915	0.0095	0.0084	0.0088	0.0328	0.0056	0.0137	0.1666
1	rs2871692	17462595	1.22	0.223600634562227	2.92	0.898693461391643	0.729259076291919	0.4002808624299	0.13	0.0635	0.0059	0.0035	0.0199	0.0066	0.0059	0.0148	0.1513	0.014	0.0193	0.0105	0.0884	0.0182	0.0067	0.0063	0.0053	0.0901	0.0914	0.0094	0.0084	0.008	0.0328	0.0055	0.0138	0.1666
1	rs6676100	17469233	1.22	0.223600634562227	2.92	0.898693461391643	0.628996169709658	0.409872733343736	0.1304	0.0634	0.006	0.0035	0.0202	0.0066	0.0058	0.0149	0.151	0.0139	0.0191	0.0102	0.0885	0.0183	0.0067	0.0062	0.0053	0.0904	0.0908	0.0095	0.0084	0.0079	0.0329	0.0055	0.0138	0.1668
1	rs12140225	17469875	1.22	0.223600634562227	2.92	0.898693461391643	0.633497688554613	0.413648584576686	0.1305	0.0634	0.006	0.0035	0.0202	0.0066	0.0058	0.0149	0.151	0.0139	0.0191	0.0102	0.0884	0.0183	0.0068	0.0063	0.0053	0.0905	0.0906	0.0095	0.0084	0.0079	0.0329	0.0055	0.0138	0.1668
1	rs12091208	17472394	1.22	0.223600634562227	2.92	0.898693461391643	0.643395766463765	0.42227683018828	0.1308	0.0633	0.0061	0.0035	0.0202	0.0067	0.0059	0.0149	0.1505	0.0139	0.019	0.0101	0.0881	0.0183	0.0069	0.0063	0.0053	0.0907	0.0901	0.0095	0.0084	0.0079	0.0329	0.0055	0.0139	0.167
1	rs6586504	17474127	1.22	0.223600634562227	2.92	0.898693461391643	0.626821020413018	0.441002003949824	0.1307	0.0632	0.0061	0.0035	0.0202	0.0067	0.0059	0.0149	0.1504	0.0139	0.0191	0.0101	0.0881	0.0183	0.007	0.0064	0.0053	0.0909	0.0901	0.0095	0.0084	0.0079	0.0329	0.0055	0.0141	0.1666
1	rs11586528	17476090	1.22	0.223600634562227	2.91	0.926247013494653	0.575997150789318	0.447247306307564	0.1307	0.0632	0.0062	0.0036	0.0203	0.0067	0.0059	0.0149	0.1502	0.0139	0.019	0.0101	0.0881	0.0184	0.007	0.0064	0.0054	0.0908	0.0901	0.0094	0.0084	0.0079	0.0329	0.0055	0.0143	0.1665
1	rs12085482	17476831	1.22	0.223600634562227	2.91	0.926247013494653	0.556532510856714	0.458734739358722	0.1307	0.0633	0.0062	0.0036	0.0203	0.0066	0.0059	0.0149	0.1501	0.0139	0.0189	0.0101	0.088	0.0184	0.007	0.0064	0.0054	0.0908	0.0901	0.0094	0.0084	0.0079	0.0329	0.0055	0.0144	0.1665
1	rs115514785	17478847	1.22	0.223600634562227	2.91	0.926247013494653	0.57269770455102	0.486013293769899	0.1307	0.0633	0.0062	0.0036	0.0203	0.0066	0.0059	0.0149	0.15	0.0139	0.0189	0.01	0.088	0.0185	0.0071	0.0064	0.0053	0.0908	0.09	0.0094	0.0084	0.0079	0.0329	0.0055	0.0144	0.1665
1	rs56368330	17480534	1.22	0.223600634562227	2.91	0.926247013494653	0.573908718702594	0.490099148503449	0.1308	0.0633	0.0062	0.0036	0.0203	0.0066	0.0058	0.0149	0.15	0.0139	0.019	0.01	0.088	0.0185	0.0071	0.0064	0.0053	0.0908	0.09	0.0094	0.0084	0.0079	0.0329	0.0055	0.0145	0.1665
1	rs115806112	17484754	1.22	0.223600634562227	2.91	0.926247013494653	0.578089118257829	0.505292519861458	0.1308	0.0633	0.0063	0.0036	0.0203	0.0067	0.0058	0.0149	0.15	0.0139	0.019	0.01	0.0879	0.0185	0.0071	0.0064	0.0053	0.0908	0.09	0.0094	0.0084	0.008	0.0329	0.0055	0.0145	0.1665
1	rs79617326	17490496	1.23	0.19861485684188	2.9	0.954322971774498	0.568669617512637	0.501311676919764	0.1309	0.0634	0.0063	0.0036	0.0203	0.0067	0.0059	0.0149	0.1497	0.0138	0.0189	0.01	0.0878	0.0186	0.0072	0.0065	0.0053	0.0907	0.0898	0.0094	0.0084	0.008	0.0329	0.0055	0.0146	0.1666
1	rs75362086	17490623	1.23	0.19861485684188	2.9	0.954322971774498	0.57007793732211	0.501860282343496	0.1309	0.0634	0.0063	0.0036	0.0203	0.0067	0.0059	0.0149	0.1497	0.0138	0.0189	0.01	0.0878	0.0186	0.0072	0.0065	0.0053	0.0907	0.0898	0.0094	0.0084	0.008	0.0328	0.0055	0.0146	0.1666
1	rs55667496	17492052	1.23	0.19861485684188	2.89	0.982923819582558	0.551368518986027	0.480443574353725	0.1311	0.0635	0.0064	0.0036	0.0203	0.0067	0.0058	0.0149	0.1494	0.0137	0.0189	0.01	0.0877	0.0187	0.0073	0.0065	0.0053	0.0907	0.0896	0.0094	0.0085	0.0081	0.0328	0.0055	0.0148	0.1665
1	rs72643880	17492147	1.23	0.19861485684188	2.89	0.982923819582558	0.549784154456943	0.482886777417975	0.1311	0.0635	0.0064	0.0036	0.0203	0.0067	0.0058	0.0149	0.1494	0.0137	0.0189	0.01	0.0877	0.0187	0.0073	0.0065	0.0053	0.0907	0.0895	0.0094	0.0085	0.0081	0.0328	0.0055	0.0148	0.1665
1	rs2501811	17493947	1.23	0.19861485684188	2.89	0.982923819582558	0.550444045521322	0.467602346928343	0.1313	0.0634	0.0065	0.0037	0.0203	0.0068	0.0058	0.0149	0.1489	0.0137	0.0189	0.01	0.0875	0.0188	0.0075	0.0065	0.0052	0.0908	0.0893	0.0095	0.0085	0.0082	0.0328	0.0056	0.0149	0.1663
1	rs2454173	17494099	1.23	0.19861485684188	2.89	0.982923819582558	0.582283644556272	0.475566803503387	0.1314	0.0634	0.0065	0.0037	0.0203	0.0068	0.0058	0.0149	0.1488	0.0136	0.0189	0.01	0.0875	0.0188	0.0075	0.0065	0.0052	0.0907	0.0892	0.0095	0.0085	0.0082	0.0329	0.0056	0.015	0.1663
1	rs72909862	17494187	1.23	0.19861485684188	2.89	0.982923819582558	0.590373898633218	0.503644303702754	0.1313	0.0634	0.0065	0.0037	0.0203	0.0068	0.0058	0.0149	0.1488	0.0136	0.0189	0.01	0.0875	0.0189	0.0075	0.0065	0.0052	0.0907	0.0892	0.0095	0.0085	0.0082	0.0329	0.0056	0.015	0.1663
1	rs2935926	17509771	NA	NA	NA	NA	0.7315120301883	0.97233434341329	0.1329	0.0624	0.0073	0.0048	0.0193	0.0078	0.0064	0.0149	0.1451	0.0144	0.0188	0.0087	0.0827	0.0196	0.0088	0.0072	0.006	0.0901	0.084	0.0097	0.0092	0.0094	0.033	0.0063	0.0166	0.1697
1	rs78358913	17513633	NA	NA	NA	NA	0.728058755892711	0.990031272999405	0.1329	0.0624	0.0074	0.0048	0.0193	0.0078	0.0064	0.0149	0.145	0.0144	0.0188	0.0088	0.0827	0.0196	0.0088	0.0071	0.006	0.0901	0.0837	0.0096	0.0092	0.0095	0.0331	0.0064	0.0166	0.1698
1	rs115017113	17514033	NA	NA	NA	NA	0.730084803121347	0.98651884948532	0.1329	0.0624	0.0074	0.0048	0.0193	0.0078	0.0064	0.0149	0.145	0.0144	0.0188	0.0088	0.0827	0.0196	0.0088	0.0071	0.006	0.0901	0.0837	0.0096	0.0092	0.0095	0.0331	0.0064	0.0166	0.1698
1	rs35680413	17514549	NA	NA	NA	NA	0.729709421590806	0.992107932113456	0.1329	0.0624	0.0074	0.0048	0.0193	0.0078	0.0064	0.0149	0.145	0.0144	0.0188	0.0088	0.0827	0.0196	0.0088	0.0071	0.006	0.0901	0.0837	0.0096	0.0092	0.0095	0.0331	0.0064	0.0167	0.1698
1	rs76557718	17516786	NA	NA	NA	NA	0.74615501693309	0.994664975487649	0.133	0.0624	0.0074	0.0048	0.0192	0.0078	0.0064	0.0149	0.1449	0.0144	0.0188	0.0088	0.0827	0.0196	0.0088	0.0072	0.006	0.0902	0.0836	0.0096	0.0092	0.0095	0.0331	0.0064	0.0167	0.1699
1	rs12125481	17516952	NA	NA	NA	NA	0.750405580703599	0.994664975487649	0.133	0.0624	0.0074	0.0048	0.0192	0.0078	0.0064	0.0149	0.1449	0.0144	0.0188	0.0088	0.0827	0.0196	0.0088	0.0072	0.006	0.0902	0.0836	0.0096	0.0092	0.0095	0.0331	0.0064	0.0167	0.1699
1	rs12744275	17518160	NA	NA	NA	NA	0.762225677945864	0.998182985500436	0.133	0.0623	0.0074	0.0048	0.0192	0.0078	0.0064	0.015	0.1449	0.0144	0.0188	0.0088	0.0827	0.0196	0.0088	0.0072	0.0061	0.0902	0.0835	0.0096	0.0092	0.0095	0.0331	0.0064	0.0167	0.1699
1	rs2501819	17520112	NA	NA	NA	NA	0.854661414860592	1.05204340997102	0.1331	0.0623	0.0074	0.0048	0.0192	0.0079	0.0064	0.015	0.1449	0.0144	0.0189	0.0088	0.0827	0.0195	0.0089	0.0073	0.0061	0.0902	0.0832	0.0095	0.0091	0.0095	0.033	0.0064	0.0167	0.1698
1	rs2977254	17521144	NA	NA	NA	NA	0.905197947034592	1.12914223417179	0.1332	0.0623	0.0074	0.0048	0.0192	0.0079	0.0065	0.015	0.145	0.0144	0.0189	0.0088	0.0825	0.0195	0.0088	0.0073	0.0061	0.0903	0.0832	0.0095	0.0091	0.0095	0.033	0.0064	0.0167	0.1696
1	rs41264525	17522139	NA	NA	NA	NA	1.00144476757534	1.21135779926271	0.1333	0.0623	0.0074	0.0048	0.0191	0.0079	0.0064	0.015	0.1449	0.0144	0.019	0.0088	0.0823	0.0195	0.0089	0.0073	0.0061	0.0904	0.0831	0.0095	0.0091	0.0096	0.033	0.0064	0.0167	0.1696
1	rs17456119	17523235	NA	NA	NA	NA	1.02925223494253	1.17861149663554	0.1333	0.0624	0.0074	0.0048	0.0191	0.0078	0.0064	0.015	0.1449	0.0144	0.019	0.0087	0.0822	0.0195	0.0089	0.0074	0.006	0.0904	0.0831	0.0095	0.009	0.0096	0.033	0.0064	0.0167	0.1697
1	rs115033991	17523367	NA	NA	NA	NA	1.03064203350577	1.19198843221286	0.1333	0.0624	0.0075	0.0048	0.0191	0.0078	0.0064	0.015	0.1449	0.0144	0.019	0.0087	0.0822	0.0195	0.0089	0.0074	0.006	0.0904	0.0831	0.0095	0.009	0.0096	0.033	0.0064	0.0167	0.1697
1	rs12136357	17525441	NA	NA	NA	NA	0.995869146735529	1.14914667410174	0.1333	0.0625	0.0075	0.0048	0.019	0.0078	0.0064	0.015	0.145	0.0145	0.019	0.0087	0.0821	0.0195	0.0089	0.0074	0.006	0.0903	0.083	0.0095	0.009	0.0096	0.033	0.0064	0.0167	0.1698
1	rs10888007	17530201	NA	NA	NA	NA	1.30187380360302	1.11279315152473	0.1328	0.0632	0.008	0.0051	0.0187	0.0081	0.0065	0.0152	0.1436	0.0141	0.0196	0.0089	0.0806	0.0196	0.0093	0.0079	0.0066	0.0897	0.0818	0.0095	0.0086	0.0103	0.0332	0.0068	0.0169	0.1703
1	rs2293911	17531763	NA	NA	NA	NA	1.30235001297751	1.10381986300221	0.1329	0.0633	0.008	0.0051	0.0187	0.0081	0.0065	0.0152	0.1432	0.0141	0.0197	0.009	0.0803	0.0196	0.0095	0.0079	0.0067	0.0891	0.0819	0.0095	0.0087	0.0103	0.0333	0.0069	0.0169	0.1704
1	rs4244378	17533008	NA	NA	NA	NA	1.27786434615327	1.08949057885527	0.133	0.0633	0.0081	0.0051	0.0188	0.0081	0.0066	0.0153	0.1432	0.0141	0.0197	0.009	0.0802	0.0195	0.0095	0.0079	0.0067	0.089	0.082	0.0095	0.0087	0.0103	0.0333	0.0069	0.0169	0.1705
1	rs57285689	17535399	NA	NA	NA	NA	1.25947578794439	1.13372776516135	0.133	0.0634	0.0081	0.0051	0.0188	0.0081	0.0066	0.0153	0.1432	0.0141	0.0196	0.009	0.0801	0.0194	0.0095	0.0079	0.0068	0.0888	0.082	0.0095	0.0087	0.0103	0.0333	0.007	0.0169	0.1705
1	rs12135995	17535409	NA	NA	NA	NA	1.25571641694786	1.13340011499863	0.133	0.0634	0.0081	0.0051	0.0188	0.0081	0.0066	0.0153	0.1432	0.0141	0.0196	0.009	0.0802	0.0194	0.0095	0.0079	0.0068	0.0888	0.082	0.0095	0.0087	0.0103	0.0333	0.007	0.0169	0.1705
1	rs76012833	17536285	NA	NA	NA	NA	1.22784547548978	1.12963337898781	0.133	0.0634	0.0081	0.0051	0.0188	0.0081	0.0066	0.0152	0.1432	0.0141	0.0196	0.0091	0.0801	0.0194	0.0095	0.0079	0.0068	0.0887	0.082	0.0095	0.0087	0.0103	0.0333	0.007	0.0169	0.1705
1	rs2977272	17536952	NA	NA	NA	NA	1.21567002862887	1.12586893200992	0.1331	0.0634	0.0081	0.0051	0.0188	0.0081	0.0066	0.0152	0.1433	0.0141	0.0195	0.0091	0.0801	0.0194	0.0095	0.0079	0.0068	0.0886	0.082	0.0095	0.0087	0.0103	0.0332	0.007	0.0169	0.1705
1	rs4920358	17539073	NA	NA	NA	NA	1.2116837598347	1.1465195140557	0.1331	0.0634	0.0081	0.0051	0.0189	0.0081	0.0066	0.0153	0.1433	0.0141	0.0196	0.0092	0.0799	0.0194	0.0096	0.0079	0.0069	0.0882	0.0819	0.0096	0.0088	0.0103	0.0333	0.0071	0.017	0.1704
1	rs57174497	17541048	NA	NA	NA	NA	0.882097217768021	1.35467546465922	0.1314	0.0635	0.0086	0.0056	0.0191	0.0081	0.0072	0.0157	0.1452	0.0148	0.0191	0.0087	0.079	0.0193	0.0103	0.0078	0.0074	0.0867	0.0799	0.0097	0.0092	0.0105	0.0343	0.0078	0.0167	0.1693
1	rs34306509	17541728	1.2	0.280131383133392	2.89	0.982923819582558	0.821973338798793	1.36600635442947	0.1313	0.0634	0.0087	0.0057	0.0195	0.0081	0.0073	0.0158	0.1463	0.0149	0.019	0.0087	0.0786	0.019	0.0105	0.0076	0.0075	0.0864	0.0792	0.0095	0.0092	0.0105	0.0341	0.008	0.0165	0.1696
1	rs2977283	17541949	1.19	0.311838986457593	2.88	1.01205197621114	0.694512591639488	1.33762450575121	0.1313	0.0634	0.0087	0.0057	0.0196	0.008	0.0073	0.0158	0.1466	0.0149	0.019	0.0087	0.0784	0.019	0.0105	0.0075	0.0075	0.0862	0.079	0.0095	0.0091	0.0105	0.0341	0.008	0.0165	0.1696
1	rs113564258	17542564	1.19	0.311838986457593	2.88	1.01205197621114	0.827832813664465	1.3592397505632	0.1312	0.0634	0.0089	0.0057	0.0197	0.008	0.0072	0.0159	0.1471	0.015	0.0191	0.0087	0.0781	0.0189	0.0106	0.0077	0.0075	0.0861	0.0786	0.0094	0.0091	0.0106	0.0342	0.0081	0.0164	0.1695
1	rs3115788	17543077	1.19	0.311838986457593	2.88	1.01205197621114	0.834983212911918	1.35332357635	0.1314	0.0635	0.009	0.0057	0.0198	0.0081	0.0072	0.0158	0.1474	0.015	0.0191	0.0087	0.0778	0.0188	0.0107	0.0077	0.0075	0.086	0.0785	0.0093	0.0091	0.0106	0.0341	0.0081	0.0164	0.1696
1	rs72646742	17543596	1.19	0.311838986457593	2.88	1.01205197621114	0.843118751905812	1.35518248091059	0.1315	0.0635	0.009	0.0057	0.0197	0.008	0.0072	0.0159	0.1476	0.0149	0.0191	0.0087	0.0778	0.0188	0.0107	0.0077	0.0075	0.086	0.0784	0.0093	0.0091	0.0106	0.0341	0.0081	0.0164	0.1694
1	rs72895786	17544981	1.19	0.311838986457593	2.88	1.01205197621114	0.737685740253438	1.34876262115327	0.132	0.0635	0.0091	0.0059	0.0197	0.008	0.0072	0.0159	0.1481	0.0149	0.0191	0.0087	0.0778	0.0187	0.0106	0.0077	0.0075	0.0859	0.0784	0.0092	0.0091	0.0106	0.0341	0.0082	0.0163	0.1689
1	rs77306488	17545721	1.19	0.311838986457593	2.86	1.07189958250627	0.639923490233774	1.35484446655452	0.132	0.0635	0.0091	0.006	0.0196	0.008	0.0072	0.0159	0.1486	0.0148	0.0189	0.0087	0.0778	0.0186	0.0106	0.0077	0.0075	0.0859	0.0784	0.0091	0.0091	0.0106	0.0342	0.0083	0.0162	0.1688
1	rs12042325	17548261	1.19	0.311838986457593	2.86	1.07189958250627	0.542615542471716	1.35028265327607	0.1327	0.0634	0.0091	0.0063	0.0193	0.0079	0.0073	0.0161	0.1503	0.0145	0.0186	0.0088	0.0779	0.0183	0.0106	0.0075	0.0077	0.0854	0.0785	0.0089	0.0093	0.0106	0.0345	0.0083	0.016	0.1676
1	rs3003480	17548527	1.19	0.311838986457593	2.86	1.07189958250627	0.526148044335458	1.34859374639049	0.1327	0.0634	0.0091	0.0063	0.0192	0.0079	0.0073	0.0161	0.1506	0.0144	0.0185	0.0088	0.078	0.0182	0.0105	0.0075	0.0078	0.0853	0.0786	0.0088	0.0093	0.0105	0.0345	0.0083	0.016	0.1675
1	rs3003482	17550601	1.19	0.311838986457593	2.86	1.07189958250627	0.39367514330081	1.41829379546503	0.133	0.0631	0.0088	0.0067	0.0188	0.0078	0.0073	0.0158	0.1515	0.0142	0.0185	0.0089	0.0787	0.0179	0.0104	0.0075	0.0078	0.0846	0.079	0.0083	0.0098	0.0104	0.0346	0.0087	0.0158	0.1673
1	rs115032625	17551178	1.2	0.280131383133392	2.84	1.13388392478305	0.399865311583477	1.37684451727209	0.1332	0.0626	0.0086	0.0067	0.0187	0.0078	0.0073	0.0156	0.1525	0.0141	0.0184	0.0088	0.0786	0.0177	0.0103	0.0075	0.0077	0.0843	0.0792	0.0082	0.0098	0.0103	0.035	0.0085	0.0159	0.1675
1	rs12096215	17551388	1.2	0.280131383133392	2.84	1.13388392478305	0.390877525301798	1.3758278360362	0.1333	0.0624	0.0086	0.0068	0.0187	0.0077	0.0074	0.0156	0.1529	0.014	0.0184	0.0088	0.0786	0.0177	0.0102	0.0074	0.0077	0.0842	0.0793	0.0081	0.0098	0.0102	0.0351	0.0085	0.0159	0.1676
1	rs12057156	17551570	1.2	0.280131383133392	2.84	1.13388392478305	0.405534888334488	1.3826080582868	0.1334	0.0624	0.0085	0.0067	0.0187	0.0078	0.0073	0.0155	0.1529	0.014	0.0184	0.0089	0.0786	0.0177	0.0102	0.0074	0.0077	0.0842	0.0793	0.0081	0.0098	0.0102	0.0351	0.0085	0.0159	0.1676
1	rs74465185	17554300	1.2	0.280131383133392	2.84	1.13388392478305	0.379237735280917	1.30447211806473	0.1335	0.0625	0.0086	0.0067	0.0186	0.0077	0.0073	0.0155	0.1537	0.014	0.0183	0.0088	0.0786	0.0176	0.01	0.0073	0.0076	0.0842	0.0795	0.0081	0.0098	0.0099	0.035	0.0084	0.0158	0.1679
1	rs11203336	17556087	NA	NA	NA	NA	0.195579424317357	0.936339835020505	0.1345	0.063	0.008	0.0064	0.0174	0.0068	0.007	0.0154	0.1581	0.0132	0.0176	0.0082	0.079	0.017	0.009	0.0061	0.007	0.0839	0.0823	0.0077	0.0098	0.0088	0.0353	0.0077	0.0154	0.1709
1	rs10888010	17557039	NA	NA	NA	NA	0.274859253469534	0.726370937834174	0.1355	0.0635	0.0073	0.0059	0.017	0.0058	0.0066	0.0153	0.1623	0.0125	0.0172	0.0076	0.0789	0.0167	0.0081	0.0051	0.006	0.0833	0.0843	0.0079	0.0097	0.0079	0.036	0.0066	0.0153	0.1732
1	rs3750297	17559676	NA	NA	NA	NA	0.202968026466833	0.673493551075702	0.1357	0.0639	0.0071	0.0058	0.0168	0.0056	0.0065	0.0152	0.1629	0.0124	0.0171	0.0076	0.0789	0.0165	0.0077	0.0049	0.0058	0.083	0.0847	0.0079	0.0101	0.0078	0.0361	0.0066	0.0155	0.1735
1	rs4920359	17559837	NA	NA	NA	NA	0.196542711908025	0.677472153218583	0.1358	0.0639	0.0069	0.0058	0.0168	0.0056	0.0064	0.0152	0.1629	0.0124	0.0171	0.0076	0.0789	0.0165	0.0077	0.0049	0.0058	0.083	0.0847	0.0079	0.0102	0.0078	0.0361	0.0066	0.0155	0.1736
1	rs114016720	17560892	NA	NA	NA	NA	0.21482932608182	0.74379067096567	0.1358	0.0639	0.0069	0.0057	0.0168	0.0056	0.0064	0.0152	0.1632	0.0124	0.0171	0.0074	0.0789	0.0164	0.0075	0.0049	0.0057	0.083	0.0849	0.0079	0.0102	0.0078	0.0361	0.0065	0.0155	0.1737
1	rs79179503	17561944	NA	NA	NA	NA	0.19874908991839	0.755554568506899	0.1359	0.064	0.0068	0.0057	0.0168	0.0055	0.0063	0.0152	0.1635	0.0124	0.017	0.0074	0.0789	0.0164	0.0074	0.0049	0.0057	0.0829	0.0851	0.0079	0.0102	0.0077	0.0361	0.0065	0.0155	0.1738
1	rs76490244	17569247	NA	NA	NA	NA	0.198089580628993	0.76266241989979	0.1367	0.0644	0.0061	0.0053	0.0166	0.005	0.0057	0.0152	0.1657	0.0119	0.0166	0.0071	0.079	0.016	0.0068	0.0045	0.0053	0.0829	0.0864	0.0078	0.0103	0.0078	0.0366	0.0063	0.0155	0.1742
1	rs75330410	17572420	NA	NA	NA	NA	0.193163900337357	0.78331041361485	0.1367	0.0645	0.0061	0.0053	0.0166	0.0049	0.0057	0.0151	0.1659	0.0118	0.0166	0.0071	0.0789	0.016	0.0068	0.0045	0.0052	0.0828	0.0867	0.0078	0.0103	0.0078	0.0366	0.0063	0.0155	0.1743
1	rs72646764	17573015	NA	NA	NA	NA	0.191107083496076	0.778137292386872	0.1367	0.0645	0.0061	0.0053	0.0166	0.0049	0.0057	0.0151	0.166	0.0118	0.0166	0.0071	0.0789	0.016	0.0068	0.0045	0.0052	0.0828	0.0867	0.0078	0.0104	0.0078	0.0366	0.0063	0.0155	0.1743
1	rs3763589	17575645	NA	NA	NA	NA	0.188271271954255	0.715903355937632	0.1368	0.0645	0.006	0.0052	0.0166	0.0049	0.0056	0.0151	0.1661	0.0118	0.0166	0.0071	0.0789	0.016	0.0067	0.0044	0.0052	0.0827	0.0868	0.0078	0.0104	0.0078	0.0367	0.0062	0.0155	0.1744
1	rs6673643	17578750	NA	NA	NA	NA	0.163702587660997	0.609001476975762	0.1369	0.0647	0.0059	0.0052	0.0165	0.0047	0.0056	0.0151	0.1665	0.0117	0.0166	0.0071	0.0788	0.016	0.0067	0.0044	0.0052	0.0827	0.0872	0.0078	0.0104	0.0078	0.0367	0.0062	0.0155	0.1745
1	rs61056441	17579538	NA	NA	NA	NA	0.176807511625055	0.608426136979839	0.1369	0.0647	0.0058	0.0052	0.0165	0.0047	0.0056	0.015	0.1667	0.0118	0.0166	0.007	0.0787	0.0159	0.0067	0.0044	0.0052	0.0827	0.0872	0.0077	0.0104	0.0077	0.0367	0.0062	0.0154	0.1746
1	rs12070008	17582088	NA	NA	NA	NA	0.190424274534148	0.616636853722465	0.137	0.0647	0.0058	0.0052	0.0166	0.0047	0.0057	0.0151	0.1669	0.0118	0.0166	0.007	0.0785	0.0159	0.0067	0.0044	0.0052	0.0826	0.0873	0.0077	0.0104	0.0077	0.0368	0.0061	0.0154	0.1747
1	rs3750300	17586134	NA	NA	NA	NA	0.219400895851827	0.691068644380768	0.1372	0.0647	0.0056	0.0051	0.0166	0.0047	0.0057	0.0151	0.1675	0.0118	0.0166	0.0069	0.0782	0.0158	0.0066	0.0043	0.0052	0.0826	0.0874	0.0078	0.0104	0.0075	0.0368	0.0059	0.0154	0.1748
1	rs4363467	17586653	NA	NA	NA	NA	0.223320854476989	0.709490064949739	0.1373	0.0647	0.0056	0.005	0.0166	0.0047	0.0057	0.0151	0.1677	0.0118	0.0166	0.0069	0.0782	0.0158	0.0066	0.0043	0.0052	0.0826	0.0875	0.0078	0.0104	0.0075	0.0368	0.0059	0.0154	0.1749
1	rs3003427	17589048	NA	NA	NA	NA	0.225900060217196	0.721731138302236	0.1372	0.0647	0.0056	0.005	0.0166	0.0046	0.0057	0.0152	0.1677	0.0118	0.0166	0.0069	0.0781	0.0158	0.0065	0.0043	0.0052	0.0826	0.0875	0.0077	0.0104	0.0075	0.0369	0.0058	0.0153	0.1749
1	rs2977268	17590522	NA	NA	NA	NA	0.229799821993013	0.726221164223405	0.1373	0.0647	0.0056	0.005	0.0166	0.0046	0.0057	0.0152	0.1678	0.0118	0.0165	0.0069	0.0781	0.0157	0.0065	0.0043	0.0052	0.0826	0.0876	0.0077	0.0104	0.0075	0.0369	0.0058	0.0153	0.1749
1	rs114254865	17591899	NA	NA	NA	NA	0.233396584543399	0.726670505542486	0.1373	0.0647	0.0056	0.005	0.0167	0.0046	0.0056	0.0152	0.1679	0.0117	0.0165	0.0069	0.078	0.0157	0.0065	0.0043	0.0051	0.0826	0.0876	0.0077	0.0104	0.0075	0.0369	0.0058	0.0153	0.1749
1	rs2272629	17593316	NA	NA	NA	NA	0.23625351366014	0.733267884565402	0.1375	0.0648	0.0056	0.0049	0.0167	0.0045	0.0056	0.0152	0.168	0.0117	0.0165	0.0069	0.078	0.0157	0.0065	0.0042	0.0051	0.0826	0.0878	0.0077	0.0104	0.0075	0.0369	0.0058	0.0153	0.1748
1	rs2977295	17600437	NA	NA	NA	NA	0.29615020843595	0.654705335324156	0.1396	0.0656	0.0056	0.004	0.0172	0.0035	0.0046	0.0143	0.1719	0.0116	0.0159	0.0065	0.0767	0.0156	0.0059	0.0035	0.0045	0.0822	0.0908	0.0079	0.0098	0.0074	0.0375	0.0052	0.0148	0.1744
1	rs2977299	17604701	NA	NA	NA	NA	0.281312448882657	0.631394078410525	0.1397	0.0655	0.0056	0.0039	0.0173	0.0035	0.0046	0.0143	0.172	0.0116	0.0158	0.0066	0.0767	0.0154	0.0059	0.0035	0.0045	0.0822	0.0908	0.0079	0.0098	0.0074	0.0376	0.0052	0.0148	0.1744
1	rs12135399	17610300	NA	NA	NA	NA	0.320603718926864	0.686480389306903	0.1398	0.0655	0.0056	0.0039	0.0173	0.0035	0.0045	0.0144	0.1721	0.0116	0.0158	0.0066	0.0766	0.0153	0.0058	0.0035	0.0045	0.0821	0.091	0.0079	0.0098	0.0073	0.0376	0.0052	0.0148	0.1744
1	rs72646796	17612503	NA	NA	NA	NA	0.315881293751149	0.674819158839814	0.1399	0.0655	0.0055	0.0039	0.0173	0.0034	0.0045	0.0144	0.1721	0.0116	0.0158	0.0066	0.0766	0.0153	0.0058	0.0035	0.0045	0.082	0.0911	0.0079	0.0097	0.0073	0.0376	0.0052	0.0148	0.1745
1	rs114195833	17615542	NA	NA	NA	NA	0.3280624563973	0.692550197016392	0.14	0.0655	0.0055	0.0039	0.0173	0.0034	0.0045	0.0144	0.1722	0.0116	0.0158	0.0066	0.0765	0.0153	0.0058	0.0035	0.0045	0.082	0.0911	0.0079	0.0097	0.0073	0.0377	0.0052	0.0148	0.1745
1	rs877551	17631353	NA	NA	NA	NA	0.322219744139416	0.701454472546347	0.1402	0.0655	0.0055	0.0039	0.0173	0.0034	0.0045	0.0146	0.1723	0.0115	0.0158	0.0065	0.0765	0.0153	0.0057	0.0035	0.0045	0.0819	0.0914	0.0079	0.0096	0.0073	0.0378	0.0051	0.0147	0.1745
1	rs79907974	17631406	NA	NA	NA	NA	0.324550238439767	0.702494966541484	0.1402	0.0655	0.0055	0.0039	0.0174	0.0034	0.0045	0.0146	0.1723	0.0115	0.0158	0.0065	0.0765	0.0153	0.0057	0.0035	0.0045	0.0819	0.0914	0.0079	0.0096	0.0073	0.0379	0.0051	0.0147	0.1744
1	rs2501799	17635072	NA	NA	NA	NA	0.301495697968278	0.572869634403749	0.1401	0.0655	0.0055	0.0038	0.0174	0.0034	0.0044	0.0147	0.1722	0.0115	0.0158	0.0065	0.0764	0.0153	0.0056	0.0035	0.0045	0.0818	0.0916	0.0079	0.0095	0.0073	0.0379	0.0052	0.0146	0.1743
1	rs4920591	17636860	NA	NA	NA	NA	0.296779301021102	0.603253893533817	0.14	0.0653	0.0055	0.0038	0.0175	0.0034	0.0044	0.0149	0.1724	0.0116	0.0159	0.0066	0.0764	0.0152	0.0056	0.0036	0.0045	0.0817	0.0917	0.0079	0.0094	0.0073	0.0378	0.0052	0.0146	0.1742
1	rs35943476	17640368	NA	NA	NA	NA	0.392722823258193	0.720833874072208	0.1408	0.0649	0.0054	0.0035	0.0182	0.0033	0.0043	0.015	0.1709	0.0116	0.0155	0.0065	0.0768	0.0149	0.0056	0.0035	0.0042	0.0818	0.0929	0.008	0.0093	0.0072	0.0384	0.0053	0.0146	0.1737
1	rs115109055	17640731	NA	NA	NA	NA	0.386033701672009	0.73672173604622	0.1408	0.0649	0.0054	0.0034	0.0182	0.0033	0.0043	0.0151	0.1708	0.0117	0.0155	0.0065	0.0768	0.0149	0.0056	0.0035	0.0041	0.0818	0.0929	0.008	0.0093	0.0072	0.0385	0.0053	0.0146	0.1736
1	rs77074876	17645082	NA	NA	NA	NA	0.384813668434297	0.74635115794737	0.141	0.0648	0.0054	0.0034	0.0184	0.0033	0.0042	0.0151	0.1703	0.0117	0.0154	0.0065	0.0769	0.0148	0.0056	0.0035	0.0041	0.0818	0.0934	0.0081	0.0092	0.0072	0.0385	0.0053	0.0146	0.1735
1	rs115457674	17647986	NA	NA	NA	NA	0.364265602683808	0.688551649417222	0.141	0.0648	0.0054	0.0034	0.0185	0.0033	0.0042	0.0151	0.1702	0.0117	0.0154	0.0065	0.0769	0.0148	0.0056	0.0035	0.0041	0.0818	0.0935	0.008	0.0092	0.0072	0.0386	0.0054	0.0146	0.1735
1	rs11203365	17656496	NA	NA	NA	NA	0.313284707817664	0.623860547113899	0.1411	0.0648	0.0054	0.0033	0.0185	0.0033	0.0042	0.0151	0.1702	0.0118	0.0154	0.0065	0.077	0.0148	0.0056	0.0035	0.004	0.0818	0.0932	0.008	0.0093	0.0072	0.0386	0.0054	0.0146	0.1736
1	rs11203366	17657534	NA	NA	NA	NA	0.313234884020818	0.625018171236135	0.1412	0.0648	0.0054	0.0033	0.0185	0.0033	0.0042	0.0151	0.1702	0.0118	0.0154	0.0065	0.077	0.0148	0.0056	0.0035	0.004	0.0818	0.0931	0.008	0.0093	0.0072	0.0386	0.0054	0.0146	0.1736
1	rs11203367	17657616	NA	NA	NA	NA	0.313484044734949	0.62414990590903	0.1412	0.0648	0.0054	0.0033	0.0185	0.0033	0.0042	0.0151	0.1702	0.0118	0.0154	0.0065	0.077	0.0149	0.0056	0.0035	0.004	0.0818	0.0932	0.008	0.0093	0.0072	0.0386	0.0054	0.0146	0.1736
1	rs78540609	17660352	NA	NA	NA	NA	0.308866741612977	0.610008631946609	0.1412	0.0648	0.0054	0.0033	0.0185	0.0033	0.0042	0.0151	0.1701	0.0118	0.0154	0.0065	0.077	0.0149	0.0056	0.0035	0.004	0.0817	0.0932	0.008	0.0093	0.0072	0.0386	0.0054	0.0146	0.1736
1	rs34309058	17660468	NA	NA	NA	NA	0.308866741612977	0.609864728528179	0.1412	0.0648	0.0054	0.0033	0.0185	0.0033	0.0042	0.0151	0.1701	0.0118	0.0154	0.0065	0.077	0.0149	0.0056	0.0035	0.004	0.0817	0.0932	0.008	0.0093	0.0072	0.0386	0.0054	0.0146	0.1736
1	rs874881	17660499	NA	NA	NA	NA	0.308866741612977	0.609864728528179	0.1412	0.0648	0.0054	0.0033	0.0185	0.0033	0.0042	0.0151	0.1701	0.0118	0.0154	0.0065	0.077	0.0149	0.0056	0.0035	0.004	0.0817	0.0932	0.008	0.0093	0.0072	0.0386	0.0054	0.0146	0.1736
1	rs57744451	17660601	NA	NA	NA	NA	0.313384367930497	0.61202412333014	0.1412	0.0648	0.0054	0.0033	0.0186	0.0033	0.0042	0.0151	0.1701	0.0118	0.0153	0.0065	0.077	0.0149	0.0057	0.0035	0.004	0.0818	0.0932	0.008	0.0093	0.0072	0.0386	0.0054	0.0146	0.1736
1	rs12733102	17662705	NA	NA	NA	NA	0.296924577053972	0.583667595957044	0.1409	0.0648	0.0054	0.0033	0.0186	0.0033	0.0041	0.0151	0.1702	0.0118	0.0153	0.0065	0.0769	0.0149	0.0057	0.0035	0.0041	0.0819	0.0932	0.008	0.0092	0.0074	0.0386	0.0054	0.0146	0.1738
1	rs1635584	17664836	NA	NA	NA	NA	0.291382732654946	0.584522135494611	0.1408	0.0648	0.0054	0.0033	0.0186	0.0033	0.0041	0.0151	0.1702	0.0118	0.0153	0.0065	0.0769	0.0149	0.0057	0.0035	0.0041	0.0819	0.0932	0.008	0.0092	0.0074	0.0385	0.0054	0.0146	0.1738
1	rs942460	17665685	NA	NA	NA	NA	0.295473518226456	0.599238311216876	0.1408	0.0648	0.0054	0.0033	0.0186	0.0033	0.0041	0.0151	0.1702	0.0118	0.0153	0.0065	0.0768	0.0149	0.0057	0.0035	0.0041	0.0819	0.0932	0.008	0.0092	0.0074	0.0385	0.0054	0.0146	0.174
1	rs11203368	17666508	NA	NA	NA	NA	0.299156875436743	0.640112781056608	0.1406	0.0648	0.0054	0.0033	0.0186	0.0033	0.0041	0.0151	0.17	0.0118	0.0153	0.0067	0.0767	0.0148	0.0057	0.0036	0.0041	0.0818	0.0933	0.008	0.0092	0.0074	0.0382	0.0055	0.0146	0.1745
1	rs35903413	17668563	NA	NA	NA	NA	0.319293835290506	0.667315258765785	0.1406	0.0647	0.0054	0.0033	0.0187	0.0032	0.0041	0.0151	0.17	0.0118	0.0153	0.0065	0.0769	0.0149	0.0057	0.0036	0.0041	0.0818	0.0933	0.008	0.0092	0.0074	0.0382	0.0055	0.0146	0.1746
1	rs1748020	17668609	NA	NA	NA	NA	0.318539413133161	0.654412740542627	0.1406	0.0647	0.0054	0.0033	0.0187	0.0032	0.0041	0.0151	0.17	0.0118	0.0153	0.0065	0.0769	0.0149	0.0057	0.0036	0.0041	0.0818	0.0933	0.008	0.0092	0.0074	0.0382	0.0055	0.0146	0.1746
1	rs33981382	17668888	NA	NA	NA	NA	0.317986765658352	0.669520298658109	0.1406	0.0647	0.0054	0.0033	0.0187	0.0032	0.0041	0.0151	0.17	0.0118	0.0153	0.0065	0.0769	0.0149	0.0057	0.0035	0.004	0.0818	0.0933	0.008	0.0092	0.0074	0.0382	0.0055	0.0146	0.1746
1	rs2240335	17674537	NA	NA	NA	NA	0.379017756727072	0.821262651530228	0.1405	0.0643	0.0055	0.0033	0.0186	0.0032	0.0041	0.0151	0.1701	0.0119	0.0152	0.0063	0.077	0.015	0.0057	0.0036	0.0041	0.0817	0.0933	0.008	0.0091	0.0074	0.038	0.0055	0.0146	0.1749
1	rs12746451	17674821	NA	NA	NA	NA	0.423538901955716	0.878104177497773	0.1405	0.0643	0.0055	0.0033	0.0186	0.0032	0.0041	0.0151	0.17	0.0119	0.0152	0.0063	0.0771	0.015	0.0057	0.0036	0.0041	0.0817	0.0932	0.008	0.0091	0.0074	0.0379	0.0055	0.0146	0.1749
1	rs79331366	17678790	NA	NA	NA	NA	0.167196038962512	0.568196299063306	0.1351	0.0641	0.0064	0.0036	0.0188	0.0035	0.0041	0.0146	0.1683	0.0126	0.015	0.0068	0.0795	0.0149	0.0063	0.0038	0.004	0.0791	0.0932	0.0083	0.009	0.0077	0.0373	0.0064	0.0141	0.1796
1	rs4920600	17681424	1.15	0.46334549806667	2.84	1.13388392478305	0.232929375520443	0.715306228859659	0.1321	0.064	0.0068	0.0037	0.0188	0.0037	0.0041	0.0143	0.1676	0.0128	0.0147	0.0069	0.0811	0.0148	0.0066	0.0038	0.0039	0.0777	0.0933	0.0084	0.009	0.0079	0.0371	0.0065	0.0136	0.1827
1	rs1748012	17682100	1.15	0.46334549806667	2.84	1.13388392478305	0.185273168210176	0.554654453264285	0.1318	0.064	0.0068	0.0037	0.0189	0.0037	0.0042	0.0144	0.1675	0.0129	0.0147	0.0069	0.0812	0.0149	0.0066	0.0039	0.0039	0.0775	0.0933	0.0084	0.009	0.0079	0.0371	0.0065	0.0136	0.1828
1	rs34581837	17683554	1.15	0.46334549806667	2.84	1.13388392478305	0.201556125285096	0.577268178193843	0.1312	0.0639	0.0068	0.0038	0.0189	0.0037	0.0042	0.0143	0.1675	0.0129	0.0147	0.007	0.0812	0.015	0.0067	0.0039	0.0039	0.0773	0.0931	0.0083	0.0091	0.0079	0.037	0.0066	0.0136	0.1832
1	rs1635561	17687027	1.15	0.46334549806667	2.84	1.13388392478305	0.166669272330753	0.447646732866489	0.1307	0.0639	0.0068	0.0039	0.0188	0.0038	0.0042	0.0143	0.1674	0.013	0.0147	0.0071	0.0812	0.015	0.0068	0.004	0.004	0.0772	0.0929	0.0083	0.0092	0.008	0.037	0.0066	0.0136	0.1837
1	rs56085210	17696553	1.14	0.507725131913635	2.84	1.13388392478305	0.166178498918604	0.353162798546631	0.1298	0.064	0.0068	0.0041	0.019	0.0037	0.0041	0.0141	0.1675	0.013	0.0149	0.0073	0.0816	0.015	0.0068	0.004	0.0038	0.0766	0.0937	0.0083	0.0092	0.0081	0.0368	0.0065	0.0132	0.1844
1	rs79091375	17696624	1.14	0.507725131913635	2.84	1.13388392478305	0.173628873147503	0.354785442021858	0.1297	0.064	0.0068	0.0041	0.019	0.0038	0.0041	0.0141	0.1675	0.013	0.0149	0.0073	0.0816	0.0149	0.0068	0.0041	0.0038	0.0766	0.0938	0.0083	0.0092	0.0081	0.0368	0.0065	0.0132	0.1844
1	rs12760347	17696741	1.14	0.507725131913635	2.83	1.16568278487026	0.174096340799738	0.3506705877194	0.1297	0.064	0.0068	0.0041	0.019	0.0038	0.0041	0.0141	0.1675	0.013	0.0149	0.0073	0.0816	0.0149	0.0068	0.0041	0.0038	0.0766	0.0938	0.0083	0.0092	0.0081	0.0368	0.0065	0.0132	0.1844
1	rs1204872	17698961	1.14	0.507725131913635	2.84	1.13388392478305	0.181085418664927	0.349675121601528	0.1297	0.064	0.0068	0.0041	0.019	0.0038	0.0041	0.0141	0.1677	0.013	0.0149	0.0073	0.0816	0.0149	0.0068	0.0041	0.0038	0.0766	0.0936	0.0083	0.0092	0.0081	0.0368	0.0065	0.0132	0.1844
1	rs115528420	17702281	1.15	0.46334549806667	2.84	1.13388392478305	0.202693052469928	0.431084790904882	0.1295	0.0639	0.0068	0.0041	0.019	0.0038	0.004	0.0141	0.1678	0.013	0.0148	0.0073	0.0815	0.0149	0.0068	0.0041	0.0038	0.0767	0.0935	0.0083	0.0092	0.0081	0.0368	0.0065	0.0132	0.1845
1	rs6669650	17707601	1.14	0.507725131913635	2.84	1.13388392478305	0.251755868316807	0.362050702933605	0.1286	0.0633	0.0071	0.0042	0.0189	0.0038	0.0039	0.0142	0.1677	0.0131	0.0144	0.0075	0.0809	0.0149	0.0072	0.0041	0.0038	0.0774	0.0933	0.0082	0.0095	0.008	0.0369	0.0069	0.0133	0.1852
1	rs10788668	17707798	1.14	0.507725131913635	2.84	1.13388392478305	0.247346559840722	0.332265036088405	0.1287	0.0633	0.0071	0.0043	0.0189	0.0038	0.0039	0.0143	0.1671	0.0131	0.0144	0.0075	0.081	0.0149	0.0073	0.0041	0.0038	0.0776	0.0934	0.0081	0.0095	0.008	0.037	0.0069	0.0133	0.1852
1	rs76455718	17708013	1.14	0.507725131913635	2.85	1.10262356492582	0.310253096146269	0.375308838075504	0.1287	0.0634	0.0071	0.0042	0.0189	0.0038	0.0039	0.0142	0.1671	0.0131	0.0144	0.0075	0.0807	0.0148	0.0074	0.0042	0.0037	0.0768	0.0936	0.0081	0.0095	0.0084	0.037	0.0068	0.0134	0.1855
1	rs2181867	17708095	1.14	0.507725131913635	2.86	1.07189958250627	0.319545517493944	0.356785456462011	0.1287	0.0634	0.0071	0.0042	0.0189	0.0038	0.0039	0.0142	0.167	0.0131	0.0144	0.0075	0.0808	0.0148	0.0074	0.0042	0.0037	0.0767	0.0938	0.0081	0.0095	0.0084	0.037	0.0068	0.0134	0.1855
1	rs61766772	17708528	1.14	0.507725131913635	2.85	1.10262356492582	0.3522451572904	0.388443529293688	0.1288	0.0633	0.0071	0.0042	0.0188	0.0038	0.0039	0.0142	0.167	0.0131	0.0144	0.0075	0.0808	0.0148	0.0075	0.0042	0.0037	0.0765	0.0939	0.0081	0.0095	0.0086	0.037	0.0068	0.0134	0.1855
1	rs2762894	17714710	1.14	0.507725131913635	2.85	1.10262356492582	0.56532303117976	0.455521224883855	0.1294	0.0621	0.0077	0.0042	0.0188	0.0038	0.0037	0.0142	0.1674	0.0133	0.0143	0.0077	0.0805	0.0144	0.0077	0.0043	0.0038	0.0749	0.0947	0.0081	0.0096	0.0088	0.037	0.007	0.0134	0.1854
1	rs76550244	17721407	1.14	0.507725131913635	2.85	1.10262356492582	0.647801498286915	0.515486566107607	0.1297	0.0616	0.0079	0.0042	0.0187	0.0037	0.0035	0.0141	0.1675	0.0133	0.0143	0.0078	0.0807	0.0144	0.0078	0.0043	0.0039	0.0749	0.0946	0.0082	0.0096	0.0088	0.0368	0.007	0.0134	0.1857
1	rs7538876	17722363	1.14	0.507725131913635	2.86	1.07189958250627	0.647872670374507	0.509969872476726	0.1297	0.0615	0.0079	0.0042	0.0187	0.0037	0.0035	0.0141	0.1675	0.0133	0.0143	0.0078	0.0807	0.0144	0.0078	0.0043	0.0039	0.0749	0.0946	0.0082	0.0096	0.0088	0.0368	0.007	0.0134	0.1857
1	rs78393373	17727860	1.13	0.554827224596281	2.86	1.07189958250627	0.656439055137434	0.528231375657549	0.1298	0.0613	0.008	0.0042	0.0187	0.0037	0.0035	0.0142	0.1673	0.0133	0.0144	0.0078	0.0809	0.0144	0.0079	0.0042	0.0039	0.075	0.0945	0.0082	0.0096	0.0088	0.0369	0.0071	0.0134	0.1856
1	rs34167614	17728072	1.13	0.554827224596281	2.86	1.07189958250627	0.656653867794245	0.526703438630569	0.1298	0.0613	0.008	0.0042	0.0187	0.0037	0.0035	0.0142	0.1673	0.0133	0.0144	0.0078	0.0809	0.0144	0.0079	0.0042	0.0039	0.075	0.0945	0.0082	0.0096	0.0088	0.0369	0.0071	0.0134	0.1856
1	rs2526828	17729903	1.13	0.554827224596281	2.85	1.10262356492582	0.648513378880635	0.526564590163314	0.1298	0.0612	0.008	0.0042	0.0187	0.0037	0.0035	0.0142	0.1671	0.0133	0.0144	0.0078	0.0811	0.0144	0.0079	0.0042	0.0039	0.0751	0.0945	0.0082	0.0096	0.0088	0.0369	0.0071	0.0134	0.1855
1	rs115730509	17735869	1.13	0.554827224596281	2.85	1.10262356492582	0.653935258888662	0.526564590163314	0.1292	0.0612	0.008	0.0042	0.0187	0.0036	0.0035	0.0143	0.1671	0.0134	0.0144	0.0078	0.0814	0.0144	0.008	0.0042	0.0039	0.0751	0.0944	0.0082	0.0096	0.0088	0.037	0.0071	0.0134	0.1855
1	rs113695619	17748188	1.13	0.554827224596281	2.85	1.10262356492582	0.692751093566893	0.524899123539772	0.1276	0.0613	0.0081	0.0042	0.0186	0.0034	0.0034	0.0144	0.1671	0.0134	0.0145	0.0078	0.0823	0.0144	0.0081	0.0041	0.0039	0.0753	0.094	0.0082	0.0098	0.0087	0.0375	0.0071	0.0135	0.1856
1	rs12728891	17750263	1.13	0.554827224596281	2.85	1.10262356492582	0.701726095474958	0.523096360519888	0.1273	0.0613	0.0081	0.0042	0.0186	0.0034	0.0034	0.0144	0.167	0.0134	0.0145	0.0078	0.0825	0.0144	0.0081	0.0041	0.0039	0.0753	0.0939	0.0083	0.0099	0.0087	0.0376	0.0071	0.0135	0.1856
1	rs113095798	17752491	1.13	0.554827224596281	2.85	1.10262356492582	0.708824576530711	0.518803754650554	0.1271	0.0613	0.0081	0.0042	0.0186	0.0033	0.0034	0.0144	0.167	0.0135	0.0145	0.0078	0.0826	0.0144	0.0081	0.0041	0.0039	0.0753	0.0939	0.0083	0.0099	0.0087	0.0377	0.0071	0.0136	0.1856
1	rs78045454	17758660	1.12	0.604706511137083	2.85	1.10262356492582	0.713277256639421	0.511072010681904	0.1268	0.0613	0.0081	0.0042	0.0186	0.0033	0.0034	0.0144	0.167	0.0135	0.0145	0.0078	0.0827	0.0145	0.0081	0.0041	0.0039	0.0754	0.0938	0.0083	0.01	0.0086	0.0378	0.0072	0.0136	0.1856
1	rs4920607	17760098	1.12	0.604706511137083	2.85	1.10262356492582	0.710604161851384	0.509556725914749	0.1267	0.0613	0.0081	0.0043	0.0186	0.0033	0.0034	0.0144	0.1668	0.0135	0.0146	0.0078	0.0828	0.0144	0.0081	0.004	0.0039	0.0754	0.0938	0.0083	0.01	0.0086	0.0379	0.0072	0.0136	0.1856
1	rs76066702	17761110	1.12	0.604706511137083	2.85	1.10262356492582	0.694439155979628	0.507629830565208	0.1267	0.0614	0.0081	0.0043	0.0186	0.0033	0.0034	0.0144	0.1668	0.0135	0.0146	0.0078	0.0828	0.0144	0.0081	0.004	0.0039	0.0754	0.0938	0.0083	0.01	0.0086	0.0379	0.0072	0.0136	0.1855
1	rs2800687	17763517	1.12	0.604706511137083	2.84	1.13388392478305	0.675101366292321	0.503369734103132	0.1265	0.0615	0.0081	0.0044	0.0186	0.0033	0.0035	0.0144	0.1668	0.0135	0.0146	0.0079	0.0827	0.0144	0.0081	0.0039	0.004	0.0755	0.0936	0.0083	0.0101	0.0086	0.0379	0.0072	0.0137	0.1856
1	rs11203388	17765756	1.13	0.554827224596281	2.85	1.10262356492582	0.708157743521179	0.470837901721992	0.1264	0.0615	0.0081	0.0045	0.0187	0.0034	0.0035	0.0144	0.1667	0.0135	0.0146	0.0079	0.0825	0.0145	0.0081	0.0039	0.004	0.0753	0.0932	0.0083	0.0101	0.0086	0.0379	0.0072	0.0137	0.186
1	rs2883272	17773159	1.13	0.554827224596281	2.86	1.07189958250627	0.634836897305206	0.435573122464594	0.1259	0.0618	0.0081	0.0045	0.0188	0.0035	0.0035	0.0145	0.1667	0.0135	0.0146	0.0079	0.0823	0.0146	0.0081	0.0039	0.0041	0.0755	0.0928	0.0083	0.0102	0.0086	0.0378	0.0072	0.0137	0.1861
1	rs74512042	17775792	1.13	0.554827224596281	2.86	1.07189958250627	0.596458412144193	0.419264540475035	0.1256	0.0618	0.008	0.0045	0.0188	0.0035	0.0035	0.0145	0.1668	0.0135	0.0146	0.0078	0.0822	0.0146	0.008	0.0038	0.0041	0.0758	0.0927	0.0083	0.0102	0.0086	0.0379	0.0071	0.0138	0.1862
1	rs72906472	17776989	1.13	0.554827224596281	2.86	1.07189958250627	0.577143921208065	0.39898945401888	0.1255	0.0619	0.008	0.0045	0.0188	0.0036	0.0035	0.0145	0.1668	0.0135	0.0146	0.0078	0.0822	0.0146	0.008	0.0038	0.0041	0.0759	0.0926	0.0083	0.0102	0.0086	0.0379	0.0071	0.0138	0.1862
1	rs2800702	17787284	1.13	0.554827224596281	2.86	1.07189958250627	0.572428752406681	0.35803709323957	0.125	0.0617	0.008	0.0046	0.0188	0.0038	0.0036	0.0146	0.1667	0.0135	0.0146	0.0078	0.0818	0.0146	0.008	0.0039	0.0042	0.076	0.0928	0.0082	0.0103	0.0086	0.0379	0.0071	0.0141	0.1863
1	rs77170486	17787287	1.12	0.604706511137083	2.86	1.07189958250627	0.57269770455102	0.35803709323957	0.1251	0.0616	0.008	0.0046	0.0188	0.0038	0.0036	0.0146	0.1668	0.0135	0.0146	0.0078	0.0818	0.0146	0.008	0.0039	0.0042	0.076	0.0929	0.0082	0.0103	0.0086	0.0379	0.0071	0.0141	0.1862
1	rs4284283	17796711	1.13	0.554827224596281	2.86	1.07189958250627	0.563786705466348	0.323110535645805	0.1243	0.0615	0.008	0.0045	0.0188	0.0039	0.0036	0.0147	0.1669	0.0134	0.0146	0.0079	0.0812	0.0147	0.008	0.0038	0.0042	0.0762	0.0934	0.0083	0.0103	0.0085	0.0378	0.0071	0.0143	0.1865
1	rs11203405	17807537	1.13	0.554827224596281	2.86	1.07189958250627	0.552756597823394	0.340876181357564	0.1237	0.0613	0.008	0.0044	0.0187	0.0039	0.0036	0.0147	0.1665	0.0134	0.0146	0.0079	0.0807	0.0147	0.0081	0.0039	0.0044	0.0766	0.094	0.0082	0.0104	0.0085	0.0379	0.007	0.0143	0.1868
1	rs12569045	17820221	1.13	0.554827224596281	2.86	1.07189958250627	0.654292678766943	0.34594937803244	0.123	0.0614	0.0081	0.0044	0.0188	0.0041	0.0037	0.0146	0.1662	0.0132	0.0146	0.008	0.0804	0.0146	0.0084	0.004	0.0046	0.0771	0.0937	0.0082	0.0105	0.0084	0.038	0.0068	0.0144	0.187
1	rs6586554	17820550	1.13	0.554827224596281	2.88	1.01205197621114	0.654364173358226	0.349799510442555	0.123	0.0614	0.0081	0.0044	0.0188	0.0041	0.0037	0.0146	0.1662	0.0132	0.0146	0.008	0.0803	0.0146	0.0084	0.0039	0.0046	0.0771	0.0938	0.0082	0.0106	0.0084	0.038	0.0068	0.0144	0.1869
1	rs75208951	17829454	1.13	0.554827224596281	2.88	1.01205197621114	0.646165520254059	0.343224484273364	0.1223	0.0613	0.0082	0.0045	0.0189	0.0043	0.0038	0.0146	0.1659	0.0133	0.0147	0.0081	0.0798	0.0147	0.0083	0.0039	0.0047	0.0774	0.0943	0.0082	0.0106	0.0085	0.038	0.0069	0.0145	0.1868
1	rs11203414	17829956	1.13	0.554827224596281	2.89	0.982923819582558	0.644247422430337	0.340999659973837	0.1222	0.0613	0.0082	0.0045	0.0189	0.0043	0.0038	0.0146	0.1658	0.0133	0.0147	0.0081	0.0797	0.0147	0.0082	0.0039	0.0047	0.0774	0.0944	0.0082	0.0106	0.0086	0.038	0.0069	0.0145	0.1868
1	rs115137916	17832422	1.13	0.554827224596281	2.91	0.926247013494653	0.64318293250715	0.343595694495478	0.1222	0.0613	0.0082	0.0045	0.0189	0.0043	0.0038	0.0145	0.1658	0.0133	0.0147	0.0081	0.0798	0.0147	0.0082	0.0039	0.0047	0.0775	0.0944	0.0081	0.0107	0.0085	0.038	0.0069	0.0145	0.1867
1	rs75245381	17838397	1.13	0.554827224596281	2.91	0.926247013494653	0.643395766463765	0.343471944883084	0.1221	0.0614	0.0082	0.0045	0.0188	0.0044	0.0038	0.0145	0.1657	0.0132	0.0147	0.0082	0.0797	0.0147	0.0082	0.0039	0.0048	0.0776	0.0944	0.0081	0.0107	0.0085	0.038	0.0069	0.0145	0.1866
1	rs2243430	17843169	1.13	0.554827224596281	2.9	0.954322971774498	0.643963480201676	0.341123151528787	0.122	0.0616	0.0083	0.0046	0.0188	0.0045	0.004	0.0143	0.1655	0.0133	0.0147	0.0082	0.0794	0.0147	0.0082	0.004	0.0049	0.0778	0.0945	0.0081	0.0108	0.0084	0.038	0.0069	0.0145	0.1864
1	rs2247276	17848606	1.13	0.554827224596281	2.9	0.954322971774498	0.688282958066859	0.345329538580049	0.1216	0.0615	0.0084	0.0047	0.0188	0.0045	0.004	0.0143	0.1657	0.0133	0.0148	0.0083	0.0793	0.0147	0.0083	0.0041	0.0049	0.078	0.0945	0.0081	0.0109	0.0083	0.0379	0.0069	0.0145	0.1862
1	rs2247877	17853599	1.13	0.554827224596281	2.9	0.954322971774498	0.704606017266776	0.336808668065401	0.1217	0.0617	0.0084	0.0048	0.0188	0.0045	0.004	0.0142	0.1656	0.0133	0.0148	0.0082	0.0792	0.0147	0.0083	0.0041	0.0049	0.0778	0.0944	0.008	0.0109	0.0084	0.0379	0.0068	0.0145	0.1863
1	rs2247893	17853893	1.13	0.554827224596281	2.89	0.982923819582558	0.703867074937961	0.33410488358444	0.1217	0.0617	0.0084	0.0048	0.0188	0.0045	0.004	0.0142	0.1656	0.0133	0.0148	0.0082	0.0792	0.0147	0.0083	0.0041	0.0049	0.0778	0.0944	0.008	0.0109	0.0084	0.0379	0.0068	0.0145	0.1863
1	rs2244300	17857601	1.13	0.554827224596281	2.9	0.954322971774498	0.695908528167839	0.323232101297956	0.1219	0.0617	0.0083	0.0048	0.0189	0.0046	0.0041	0.0142	0.1656	0.0133	0.0148	0.0081	0.0791	0.0147	0.0083	0.0042	0.0049	0.0775	0.0945	0.0079	0.0109	0.0084	0.0377	0.0068	0.0145	0.1865
1	rs6668260	17867479	1.13	0.554827224596281	2.9	0.954322971774498	0.685287059371846	0.302642902444844	0.122	0.0615	0.0081	0.0048	0.019	0.0046	0.0042	0.0139	0.1658	0.0134	0.0149	0.0082	0.0786	0.0146	0.0084	0.004	0.005	0.078	0.0943	0.0077	0.011	0.0085	0.0378	0.0067	0.0145	0.1864
1	rs2477735	17869179	1.13	0.554827224596281	2.89	0.982923819582558	0.711940152006363	0.314996462279819	0.122	0.0616	0.0081	0.0048	0.019	0.0046	0.0042	0.0139	0.1658	0.0133	0.015	0.0082	0.0787	0.0146	0.0084	0.004	0.005	0.078	0.0944	0.0077	0.011	0.0085	0.0378	0.0067	0.0145	0.1863
1	rs112722373	17871641	1.13	0.554827224596281	2.89	0.982923819582558	0.804894036401171	0.342235157200244	0.122	0.0615	0.008	0.0048	0.019	0.0046	0.0042	0.0139	0.1658	0.0133	0.0149	0.0082	0.0786	0.0145	0.0084	0.004	0.0049	0.0781	0.0944	0.0077	0.011	0.0084	0.0377	0.0067	0.0145	0.1864
1	rs75174468	17871837	1.13	0.554827224596281	2.88	1.01205197621114	0.805991265752527	0.345453480844414	0.122	0.0615	0.008	0.0048	0.019	0.0046	0.0042	0.0139	0.1658	0.0133	0.0149	0.0082	0.0786	0.0145	0.0084	0.004	0.0049	0.0781	0.0944	0.0077	0.011	0.0084	0.0377	0.0067	0.0145	0.1864
1	rs79465608	17872540	1.13	0.554827224596281	2.88	1.01205197621114	0.812194842449723	0.349053368000104	0.122	0.0615	0.008	0.0048	0.019	0.0046	0.0042	0.0139	0.1658	0.0133	0.0149	0.0082	0.0786	0.0145	0.0084	0.004	0.0049	0.0781	0.0944	0.0076	0.011	0.0084	0.0377	0.0067	0.0145	0.1864
1	rs3903919	17876090	1.15	0.46334549806667	2.88	1.01205197621114	0.857316006667435	0.382944786542925	0.121	0.0614	0.0073	0.0046	0.0188	0.005	0.0042	0.0141	0.1656	0.0125	0.0145	0.0081	0.0773	0.0142	0.0088	0.0044	0.005	0.0823	0.0947	0.0072	0.011	0.0083	0.0364	0.0065	0.015	0.1878
1	rs2249161	17876389	1.15	0.46334549806667	2.88	1.01205197621114	0.884787509976572	0.417433834524958	0.1207	0.0615	0.0072	0.0046	0.0187	0.005	0.0042	0.0141	0.1659	0.0124	0.0145	0.0081	0.077	0.0142	0.0089	0.0044	0.005	0.0829	0.0947	0.0071	0.011	0.0083	0.0362	0.0065	0.0147	0.1882
1	rs77544322	17876478	1.15	0.46334549806667	2.88	1.01205197621114	0.912788494919355	0.435308758729228	0.1206	0.0615	0.0071	0.0046	0.0187	0.005	0.0042	0.0141	0.1659	0.0124	0.0145	0.0081	0.0769	0.0141	0.0089	0.0044	0.005	0.083	0.0947	0.0071	0.011	0.0083	0.0362	0.0064	0.0147	0.1882
1	rs78298376	17876850	1.15	0.46334549806667	2.88	1.01205197621114	0.958462897077665	0.459941336339199	0.1205	0.0615	0.007	0.0046	0.0187	0.005	0.0042	0.0141	0.1662	0.0124	0.0144	0.0081	0.0769	0.0141	0.0089	0.0045	0.005	0.0833	0.0948	0.0071	0.011	0.0083	0.0361	0.0064	0.0147	0.1884
1	rs1408953	17878619	1.15	0.46334549806667	2.88	1.01205197621114	1.18052744002132	0.481257619688119	0.1196	0.0614	0.0066	0.0045	0.0187	0.0049	0.0041	0.0139	0.1673	0.0122	0.0144	0.008	0.0767	0.0139	0.0089	0.0046	0.0053	0.0845	0.0949	0.0069	0.0109	0.0083	0.0357	0.0063	0.0146	0.1891
1	rs76027873	17885128	1.15	0.46334549806667	2.88	1.01205197621114	1.1825457342753	0.503232463579825	0.1192	0.0613	0.0066	0.0045	0.0188	0.0049	0.0041	0.014	0.167	0.0122	0.0144	0.0081	0.0766	0.0138	0.0089	0.0046	0.0053	0.0845	0.0945	0.0069	0.0109	0.0091	0.0355	0.0063	0.0146	0.1893
1	rs12039118	17885856	1.15	0.46334549806667	2.88	1.01205197621114	1.19809470941653	0.509832147539574	0.1191	0.0613	0.0067	0.0045	0.0188	0.005	0.0041	0.014	0.167	0.0122	0.0144	0.0081	0.0765	0.0138	0.0089	0.0047	0.0053	0.0845	0.0945	0.0069	0.0109	0.0092	0.0355	0.0063	0.0146	0.1894
1	rs2256398	17889690	1.15	0.46334549806667	2.88	1.01205197621114	1.2921736072293	0.542731565370679	0.1187	0.0613	0.0066	0.0045	0.0188	0.0049	0.0041	0.014	0.1668	0.0122	0.0145	0.0082	0.0764	0.0139	0.0089	0.0047	0.0053	0.0847	0.0942	0.0069	0.0109	0.0098	0.0356	0.0063	0.0146	0.1892
1	rs114044765	17891961	1.15	0.46334549806667	2.88	1.01205197621114	1.30073117135362	0.544410916978473	0.1186	0.0613	0.0066	0.0045	0.0188	0.0049	0.0041	0.0141	0.1668	0.0122	0.0145	0.0082	0.0762	0.0139	0.0089	0.0047	0.0053	0.0848	0.0942	0.0069	0.0109	0.0099	0.0356	0.0063	0.0146	0.1892
1	rs75087932	17892225	1.15	0.46334549806667	2.88	1.01205197621114	1.30158810976874	0.544830955218576	0.1186	0.0613	0.0066	0.0045	0.0188	0.0049	0.0041	0.0141	0.1668	0.0122	0.0145	0.0082	0.0762	0.0139	0.0089	0.0047	0.0053	0.0848	0.0942	0.0069	0.0109	0.0099	0.0356	0.0063	0.0146	0.1892
1	rs2257032	17894913	1.15	0.46334549806667	2.88	1.01205197621114	1.311028580788	0.533378895195939	0.1185	0.0613	0.0066	0.0045	0.0188	0.0049	0.0041	0.0141	0.1667	0.0122	0.0145	0.0082	0.0761	0.014	0.0089	0.0047	0.0053	0.0849	0.0941	0.0069	0.0109	0.01	0.0357	0.0063	0.0147	0.1891
1	rs72648415	17896945	1.15	0.46334549806667	2.88	1.01205197621114	1.33113934432392	0.522126286451993	0.1184	0.0613	0.0066	0.0045	0.0188	0.0049	0.0041	0.0141	0.1666	0.0122	0.0145	0.0082	0.0761	0.014	0.0089	0.0047	0.0053	0.0849	0.0941	0.0069	0.0109	0.0101	0.0357	0.0063	0.0148	0.1891
1	rs2246391	17900523	1.15	0.46334549806667	2.88	1.01205197621114	1.33037109829979	0.508455416393232	0.1182	0.0613	0.0067	0.0045	0.0189	0.0049	0.0041	0.0141	0.1663	0.0122	0.0145	0.0082	0.0761	0.0141	0.0089	0.0048	0.0053	0.085	0.0941	0.0069	0.0109	0.0103	0.0356	0.0065	0.0149	0.1889
1	rs61764904	17900574	1.15	0.46334549806667	2.87	1.0417097985148	1.33209988752363	0.506254610460143	0.1182	0.0613	0.0067	0.0045	0.0189	0.0049	0.0041	0.0141	0.1663	0.0122	0.0145	0.0082	0.0761	0.0141	0.0089	0.0048	0.0053	0.085	0.0941	0.0069	0.0109	0.0103	0.0356	0.0065	0.0149	0.1889
1	rs7516512	17900974	1.15	0.46334549806667	2.87	1.0417097985148	1.34249041288435	0.490371851032658	0.1181	0.0612	0.0067	0.0045	0.0189	0.0049	0.0041	0.0141	0.1663	0.0122	0.0145	0.0082	0.076	0.0141	0.0089	0.0048	0.0053	0.0849	0.0941	0.0069	0.0109	0.0104	0.0356	0.0065	0.0151	0.1888
1	rs79705403	17901228	1.15	0.46334549806667	2.86	1.07189958250627	1.35184856677227	0.473268374653041	0.1181	0.0612	0.0067	0.0045	0.0189	0.0049	0.0041	0.0141	0.1662	0.0122	0.0145	0.0082	0.076	0.0141	0.0089	0.0048	0.0053	0.085	0.0941	0.0069	0.0109	0.0105	0.0356	0.0065	0.0152	0.1888
1	rs11203423	17907505	1.15	0.46334549806667	2.86	1.07189958250627	1.14026505564553	0.365321099287095	0.117	0.061	0.0067	0.0045	0.019	0.0049	0.0044	0.0143	0.1665	0.0125	0.0147	0.0082	0.0753	0.0143	0.0088	0.0049	0.0054	0.0857	0.094	0.0068	0.011	0.0102	0.035	0.0065	0.0155	0.1886
1	rs34984825	17908963	1.16	0.421630287221885	2.86	1.07189958250627	1.08773983291116	0.418872063643265	0.1172	0.061	0.0068	0.0043	0.0191	0.005	0.0044	0.0143	0.1662	0.0127	0.0147	0.0081	0.0751	0.0143	0.0086	0.005	0.0053	0.0864	0.0941	0.0067	0.011	0.0101	0.0349	0.0066	0.0157	0.1879
1	rs67585269	17909923	1.16	0.421630287221885	2.86	1.07189958250627	0.991931014769003	0.336193615399693	0.1174	0.061	0.0068	0.0041	0.0193	0.005	0.0044	0.0144	0.166	0.0128	0.0148	0.0081	0.0745	0.0143	0.0085	0.005	0.0053	0.087	0.0945	0.0067	0.0111	0.01	0.0347	0.0066	0.0159	0.1873
1	rs1193345	17913714	1.16	0.421630287221885	2.87	1.0417097985148	0.946265325249956	0.424900941418479	0.1167	0.0608	0.0066	0.0038	0.0197	0.0049	0.0044	0.0145	0.1657	0.0126	0.0149	0.009	0.0742	0.014	0.008	0.0051	0.0052	0.0891	0.0945	0.0068	0.0112	0.0098	0.0336	0.0068	0.0163	0.1872
1	rs34417109	17914057	1.16	0.421630287221885	2.87	1.0417097985148	0.978963546953418	0.557328260954936	0.1166	0.0608	0.0066	0.0038	0.0197	0.0049	0.0044	0.0145	0.1657	0.0126	0.0149	0.0091	0.0742	0.014	0.008	0.0051	0.0052	0.0892	0.0946	0.0068	0.0113	0.0097	0.0336	0.0068	0.0163	0.1873
1	rs35497285	17914122	1.16	0.421630287221885	2.87	1.0417097985148	0.999642022763684	0.566357846757631	0.1166	0.0608	0.0066	0.0038	0.0197	0.0049	0.0044	0.0145	0.1657	0.0126	0.0149	0.0091	0.0742	0.0139	0.008	0.0051	0.0052	0.0892	0.0946	0.0068	0.0112	0.0097	0.0336	0.0068	0.0163	0.1873
1	rs75665301	17914600	1.16	0.421630287221885	2.88	1.01205197621114	1.1041263642396	0.636185916162285	0.1166	0.0607	0.0066	0.0038	0.0197	0.0049	0.0044	0.0145	0.1656	0.0126	0.0148	0.0092	0.0741	0.0139	0.0083	0.0051	0.0052	0.0893	0.0945	0.0068	0.0112	0.0097	0.0336	0.0068	0.0163	0.1873
1	rs12404333	17915833	1.16	0.421630287221885	2.88	1.01205197621114	1.12141898769144	0.691216767438182	0.1167	0.0605	0.0066	0.0039	0.0197	0.0049	0.0044	0.0145	0.1656	0.0126	0.0148	0.0093	0.0739	0.0139	0.0083	0.005	0.0053	0.0894	0.0943	0.0068	0.0112	0.0096	0.0335	0.0069	0.0163	0.1875
1	rs4920380	17918600	1.16	0.421630287221885	2.88	1.01205197621114	1.20160181550211	0.862227582561818	0.1165	0.0606	0.0066	0.0039	0.0196	0.005	0.0045	0.0145	0.1657	0.0126	0.0148	0.0093	0.0737	0.014	0.0082	0.005	0.0053	0.0896	0.0939	0.0068	0.0112	0.0095	0.0336	0.0068	0.0164	0.1876
1	rs1193341	17919207	1.17	0.382518045708746	2.87	1.0417097985148	1.13033059464813	0.883721788914581	0.118	0.0609	0.0067	0.004	0.0194	0.005	0.0047	0.0146	0.1651	0.0127	0.0144	0.0091	0.0737	0.0139	0.0084	0.0052	0.0056	0.0913	0.0924	0.0066	0.0111	0.009	0.0326	0.007	0.0162	0.1875
1	rs16829190	17919587	1.17	0.382518045708746	2.86	1.07189958250627	1.13457111826629	0.95834883523849	0.1188	0.0612	0.0068	0.0041	0.0192	0.0052	0.0049	0.0146	0.1652	0.0127	0.0143	0.009	0.0736	0.014	0.0084	0.0055	0.006	0.0924	0.0911	0.0066	0.011	0.0089	0.0322	0.0072	0.0161	0.1861
1	rs6693036	17919817	1.17	0.382518045708746	2.85	1.10262356492582	0.933965644287835	0.908619384425982	0.1195	0.0612	0.0068	0.0041	0.0193	0.0052	0.005	0.0146	0.1651	0.0128	0.0141	0.009	0.0741	0.0141	0.0084	0.0055	0.0059	0.0929	0.0909	0.0066	0.0109	0.0088	0.0319	0.0072	0.016	0.1854
1	rs12127699	17923518	1.18	0.345943801679723	2.85	1.10262356492582	0.938225314274142	1.17828154314017	0.1229	0.0618	0.0068	0.0039	0.0194	0.005	0.0047	0.014	0.1647	0.0131	0.0138	0.0087	0.0746	0.0141	0.0079	0.0052	0.0061	0.0945	0.0915	0.0066	0.0105	0.0089	0.0309	0.0073	0.0153	0.183
1	rs72648438	17923847	1.18	0.345943801679723	2.84	1.13388392478305	0.95500737973027	1.22396903071717	0.1232	0.0618	0.0068	0.0039	0.0194	0.005	0.0047	0.014	0.1647	0.0132	0.0138	0.0087	0.0746	0.0141	0.0079	0.0052	0.0061	0.0946	0.0914	0.0066	0.0105	0.0089	0.0308	0.0073	0.0153	0.1829
1	rs74059341	17927705	1.17	0.382518045708746	2.84	1.13388392478305	0.944587977722242	1.30245725581118	0.1256	0.0622	0.0069	0.0038	0.0193	0.0049	0.0046	0.0136	0.1646	0.0133	0.0138	0.0084	0.075	0.014	0.0078	0.0051	0.0062	0.0957	0.0912	0.0066	0.0103	0.0091	0.0301	0.0073	0.0151	0.181
1	rs12724758	17928259	1.17	0.382518045708746	2.83	1.16568278487026	0.894189711165125	1.30850343120393	0.126	0.0623	0.0068	0.0038	0.0192	0.0049	0.0046	0.0136	0.1647	0.0133	0.0137	0.0084	0.0751	0.014	0.0077	0.005	0.0062	0.0959	0.0911	0.0065	0.0103	0.0091	0.0299	0.0073	0.0151	0.1807
1	rs116262050	17935251	1.16	0.421630287221885	2.82	1.19802221324668	0.979048630435554	1.29675136509529	0.128	0.0627	0.007	0.0036	0.0191	0.0046	0.0046	0.0134	0.1649	0.0131	0.0141	0.0082	0.0759	0.0139	0.0078	0.0049	0.0063	0.0969	0.0907	0.0064	0.0102	0.0092	0.029	0.0074	0.0148	0.1785
1	rs34264132	17939373	1.16	0.421630287221885	2.82	1.19802221324668	0.953576116904457	1.32279793304267	0.128	0.0628	0.0071	0.0036	0.0191	0.0046	0.0046	0.0134	0.1648	0.0131	0.0142	0.0082	0.0761	0.0139	0.0078	0.0049	0.0063	0.0969	0.0907	0.0064	0.0102	0.0093	0.029	0.0074	0.0147	0.1784
1	rs75042003	17945156	1.16	0.421630287221885	2.82	1.19802221324668	0.949203648638792	1.3403232307781	0.1281	0.0628	0.0071	0.0036	0.0191	0.0046	0.0046	0.0133	0.1648	0.0131	0.0142	0.0082	0.0762	0.0139	0.0078	0.0049	0.0063	0.0969	0.0906	0.0064	0.0102	0.0093	0.0289	0.0074	0.0146	0.1783
1	rs55693639	17949562	1.16	0.421630287221885	2.82	1.19802221324668	0.943749766449282	1.3066554834057	0.1281	0.0629	0.0071	0.0036	0.0191	0.0046	0.0046	0.0133	0.1648	0.0131	0.0142	0.0082	0.0762	0.0139	0.0078	0.0049	0.0063	0.097	0.0906	0.0064	0.0102	0.0093	0.0289	0.0074	0.0146	0.1783
1	rs75362071	17956683	1.16	0.421630287221885	2.81	1.23090422469309	0.969368698810563	1.31791802867624	0.1283	0.0629	0.0071	0.0036	0.0191	0.0045	0.0046	0.0133	0.1648	0.0131	0.0142	0.0082	0.0763	0.0139	0.0078	0.0048	0.0063	0.0971	0.0906	0.0064	0.0102	0.0093	0.0288	0.0073	0.0145	0.1781
1	rs34725104	17961345	1.16	0.421630287221885	2.81	1.23090422469309	0.956439529556567	1.39618498247043	0.1284	0.0629	0.0071	0.0036	0.0191	0.0045	0.0046	0.0133	0.1648	0.013	0.0142	0.0082	0.0763	0.0139	0.0078	0.0048	0.0063	0.0972	0.0906	0.0064	0.0102	0.0093	0.0288	0.0073	0.0145	0.178
1	rs35596878	17965630	1.15	0.46334549806667	2.81	1.23090422469309	0.907257970523867	1.29792575791344	0.1286	0.0629	0.0072	0.0035	0.019	0.0045	0.0046	0.0133	0.1648	0.013	0.0142	0.0082	0.0764	0.0139	0.0078	0.0048	0.0063	0.0972	0.0906	0.0064	0.0102	0.0093	0.0287	0.0073	0.0145	0.1779
1	rs6665682	17968988	1.15	0.46334549806667	2.81	1.23090422469309	0.923725510005048	1.11214009857127	0.1287	0.063	0.0072	0.0035	0.0191	0.0045	0.0046	0.0133	0.1647	0.013	0.0143	0.0082	0.0765	0.0139	0.0078	0.0048	0.0064	0.0973	0.0906	0.0064	0.0102	0.0093	0.0285	0.0073	0.0145	0.1777
1	rs112933738	17969534	1.15	0.46334549806667	2.8	1.26433078213629	0.938225314274142	1.14372935056296	0.1287	0.063	0.0072	0.0035	0.0191	0.0045	0.0046	0.0133	0.1647	0.013	0.0143	0.0082	0.0764	0.0139	0.0078	0.0048	0.0064	0.0973	0.0906	0.0064	0.0102	0.0093	0.0285	0.0073	0.0145	0.1777
1	rs57466073	17973914	1.15	0.46334549806667	2.77	1.36789661096653	0.922645967445411	1.14996788465387	0.1289	0.0631	0.0072	0.0034	0.0191	0.0045	0.0046	0.0132	0.1649	0.013	0.0144	0.0083	0.0763	0.0139	0.0078	0.0048	0.0064	0.0974	0.0904	0.0064	0.0101	0.0093	0.0283	0.0073	0.0145	0.1778
1	rs10888046	17979118	1.15	0.46334549806667	2.77	1.36789661096653	0.794736312609397	1.01645083211969	0.1291	0.0633	0.0072	0.0034	0.0191	0.0046	0.0046	0.0131	0.1652	0.013	0.0146	0.0084	0.076	0.0139	0.0079	0.0047	0.0063	0.0974	0.0903	0.0063	0.01	0.0093	0.028	0.0073	0.0146	0.1779
1	rs71644063	17987274	1.15	0.46334549806667	2.73	1.51371859856499	0.783704797036471	1.00666800848954	0.1293	0.0633	0.0072	0.0033	0.019	0.0046	0.0045	0.0132	0.1653	0.013	0.0146	0.0085	0.0757	0.0139	0.0078	0.0046	0.0063	0.0976	0.0905	0.0063	0.01	0.0093	0.0279	0.0073	0.0145	0.1779
1	rs12121948	17988105	1.15	0.46334549806667	2.73	1.51371859856499	0.789522975379769	1.02834274433786	0.1293	0.0633	0.0072	0.0033	0.019	0.0046	0.0045	0.0132	0.1653	0.013	0.0146	0.0085	0.0757	0.0139	0.0078	0.0046	0.0063	0.0976	0.0905	0.0063	0.01	0.0093	0.0279	0.0073	0.0145	0.1779
1	rs77508898	17991292	1.15	0.46334549806667	2.73	1.51371859856499	0.778445802937028	1.02142936348532	0.1294	0.0633	0.0072	0.0033	0.019	0.0046	0.0045	0.0133	0.1652	0.0129	0.0146	0.0085	0.0757	0.0139	0.0078	0.0046	0.0063	0.0976	0.0906	0.0064	0.01	0.0093	0.0279	0.0073	0.0145	0.1778
1	rs74320368	17996465	1.14	0.507725131913635	2.73	1.51371859856499	0.76138416806781	1.00714870588574	0.1294	0.0633	0.0072	0.0033	0.0191	0.0046	0.0045	0.0133	0.1652	0.0129	0.0146	0.0085	0.0757	0.0139	0.0078	0.0046	0.0063	0.0976	0.0906	0.0064	0.01	0.0093	0.0279	0.0073	0.0144	0.1778
1	rs869526	18000613	1.14	0.507725131913635	2.73	1.51371859856499	0.745700228277989	1.00602714728287	0.1294	0.0633	0.0071	0.0033	0.019	0.0046	0.0045	0.0134	0.1652	0.0129	0.0146	0.0085	0.0757	0.0139	0.0078	0.0046	0.0063	0.0976	0.0907	0.0064	0.01	0.0093	0.0279	0.0073	0.0144	0.1778
1	rs35661751	18010889	1.14	0.507725131913635	2.72	1.55156641274857	0.717369751852054	0.972811819984546	0.1295	0.0632	0.0071	0.0033	0.019	0.0046	0.0045	0.0134	0.1651	0.0128	0.0146	0.0086	0.0758	0.0139	0.0078	0.0046	0.0062	0.0976	0.0908	0.0064	0.01	0.0093	0.0278	0.0073	0.0145	0.1778
1	rs114341265	18012448	1.14	0.507725131913635	2.73	1.51371859856499	0.710010746372535	0.968675212661196	0.1295	0.0632	0.0071	0.0033	0.019	0.0046	0.0045	0.0135	0.1651	0.0128	0.0146	0.0086	0.0758	0.0139	0.0078	0.0046	0.0062	0.0976	0.0908	0.0064	0.01	0.0093	0.0278	0.0073	0.0145	0.1778
1	rs2134482	18019957	1.14	0.507725131913635	2.73	1.51371859856499	0.609751896314574	0.87373998993745	0.1296	0.0632	0.0071	0.0033	0.0191	0.0045	0.0045	0.0136	0.165	0.0127	0.0145	0.0087	0.0758	0.0139	0.0078	0.0046	0.0062	0.0976	0.091	0.0064	0.0101	0.0093	0.0278	0.0074	0.0144	0.1778
1	rs71644066	18020653	1.14	0.507725131913635	2.73	1.51371859856499	0.609890359568937	0.875765666930169	0.1297	0.0632	0.0071	0.0033	0.0191	0.0045	0.0045	0.0136	0.165	0.0127	0.0145	0.0087	0.0758	0.0139	0.0078	0.0046	0.0062	0.0976	0.091	0.0064	0.0101	0.0093	0.0278	0.0074	0.0144	0.1778
1	rs2270976	18023690	1.14	0.507725131913635	2.72	1.55156641274857	0.575660067681908	0.865646913082982	0.1297	0.0632	0.0071	0.0033	0.0191	0.0045	0.0045	0.0137	0.165	0.0126	0.0144	0.0088	0.0757	0.0139	0.0078	0.0045	0.0062	0.0976	0.091	0.0064	0.0101	0.0093	0.0278	0.0074	0.0144	0.1778
1	rs115513579	18029917	1.14	0.507725131913635	2.72	1.55156641274857	0.520283885230983	0.880131916259749	0.1296	0.063	0.0073	0.0033	0.0191	0.0046	0.0045	0.0139	0.1654	0.0126	0.0145	0.0089	0.0754	0.0139	0.0079	0.0045	0.0061	0.0974	0.0905	0.0065	0.0102	0.0093	0.0279	0.0076	0.0143	0.1777
1	rs112387061	18030010	1.14	0.507725131913635	2.72	1.55156641274857	0.520283885230983	0.879507894959757	0.1296	0.063	0.0073	0.0033	0.0191	0.0046	0.0045	0.0139	0.1654	0.0126	0.0145	0.0089	0.0754	0.0139	0.0079	0.0045	0.0061	0.0974	0.0905	0.0065	0.0103	0.0093	0.0279	0.0076	0.0143	0.1777
1	rs10749623	18034007	1.13	0.554827224596281	2.72	1.55156641274857	0.460164526088845	0.89811088433113	0.1295	0.0628	0.0074	0.0033	0.0191	0.0046	0.0045	0.014	0.1658	0.0125	0.0145	0.0091	0.0752	0.0139	0.008	0.0045	0.006	0.0972	0.0902	0.0065	0.0104	0.0093	0.0278	0.0077	0.0142	0.1777
1	rs7528432	18034588	1.13	0.554827224596281	2.71	1.5899743257468	0.414746968622498	0.890754039474687	0.1295	0.0629	0.0074	0.0033	0.019	0.0046	0.0045	0.014	0.1659	0.0125	0.0145	0.0091	0.0753	0.0139	0.008	0.0043	0.006	0.0972	0.0904	0.0065	0.0104	0.0093	0.0278	0.0076	0.0142	0.1778
1	rs16830549	18034640	1.13	0.554827224596281	2.72	1.55156641274857	0.414631898198408	0.888565014304769	0.1295	0.0629	0.0074	0.0033	0.019	0.0046	0.0045	0.014	0.1661	0.0125	0.0145	0.0091	0.0753	0.0139	0.008	0.0043	0.006	0.0972	0.0904	0.0065	0.0104	0.0093	0.0278	0.0076	0.0142	0.1776
1	rs6664873	18039182	1.13	0.554827224596281	2.72	1.55156641274857	0.367073096925332	0.870469773152923	0.1294	0.0628	0.0073	0.0033	0.019	0.0046	0.0045	0.0141	0.1655	0.0125	0.0146	0.009	0.0754	0.0139	0.008	0.0043	0.0059	0.0975	0.0906	0.0065	0.0105	0.0093	0.0278	0.0076	0.0142	0.178
1	rs2185324	18040004	1.13	0.554827224596281	2.71	1.5899743257468	0.361361809081043	0.869069021582043	0.1295	0.0628	0.0075	0.0032	0.019	0.0046	0.0045	0.0141	0.1655	0.0125	0.0148	0.009	0.0754	0.0139	0.0079	0.0043	0.0058	0.0975	0.0906	0.0065	0.0105	0.0092	0.0277	0.0076	0.0141	0.178
1	rs79942966	18044512	1.13	0.554827224596281	2.71	1.5899743257468	0.345814195691155	0.862227582561818	0.1304	0.0633	0.0073	0.0031	0.019	0.0044	0.0044	0.0146	0.1663	0.0125	0.0146	0.0085	0.0748	0.0137	0.0079	0.0042	0.0055	0.0971	0.0911	0.0065	0.0104	0.0089	0.0275	0.0074	0.0143	0.1783
1	rs6586572	18044666	1.13	0.554827224596281	2.7	1.62894385356865	0.319847673492759	0.797956309642194	0.1305	0.0634	0.0073	0.003	0.0189	0.0044	0.0044	0.0147	0.1664	0.0127	0.0145	0.0085	0.0748	0.0136	0.0079	0.0042	0.0055	0.097	0.0912	0.0065	0.0104	0.0089	0.0275	0.0074	0.0143	0.1783
1	rs2016040	18048610	1.13	0.554827224596281	2.7	1.62894385356865	0.320149979315215	0.692994802253827	0.1313	0.0635	0.0071	0.003	0.0193	0.0042	0.0042	0.0151	0.1681	0.0132	0.0144	0.0088	0.074	0.014	0.0081	0.0043	0.0052	0.0962	0.0905	0.0064	0.0103	0.0093	0.0271	0.0071	0.0144	0.1769
1	rs16830671	18048668	1.13	0.554827224596281	2.7	1.62894385356865	0.333239125868535	0.724125051517381	0.1312	0.0635	0.0071	0.0029	0.0193	0.0042	0.0042	0.0151	0.1681	0.0132	0.0145	0.0087	0.074	0.014	0.0081	0.0042	0.0052	0.0962	0.0905	0.0064	0.0103	0.0093	0.0271	0.0072	0.0144	0.177
1	rs11581535	18049872	1.13	0.554827224596281	2.69	1.66847647402654	0.300715016640338	0.663643895885143	0.1316	0.0638	0.0071	0.0028	0.0194	0.0042	0.004	0.0151	0.1682	0.0131	0.0146	0.0084	0.0739	0.0142	0.0081	0.0042	0.005	0.0955	0.0906	0.0064	0.0104	0.0093	0.027	0.0075	0.0145	0.1765
1	rs16830675	18052042	1.13	0.554827224596281	2.67	1.74923671946615	0.240726243564918	0.596373958321356	0.1323	0.0644	0.0072	0.0027	0.0197	0.0041	0.0038	0.0151	0.1684	0.0132	0.0149	0.0083	0.0738	0.0146	0.0083	0.0042	0.0047	0.0944	0.0909	0.0064	0.0104	0.0094	0.0269	0.0078	0.0147	0.1754
1	rs11203450	18060797	1.12	0.604706511137083	2.67	1.74923671946615	0.218621560799673	0.563955909018687	0.1328	0.0648	0.0073	0.0026	0.0197	0.0041	0.0038	0.0152	0.1683	0.0134	0.0151	0.0083	0.0732	0.0149	0.0082	0.0044	0.0046	0.094	0.0911	0.0065	0.0103	0.0097	0.0268	0.008	0.0148	0.174
1	rs12407226	18062545	1.12	0.604706511137083	2.69	1.66847647402654	0.25379848030037	0.636331255207247	0.1329	0.0647	0.0073	0.0026	0.0197	0.0041	0.0038	0.0151	0.1682	0.0135	0.0151	0.0083	0.0731	0.015	0.0083	0.0044	0.0046	0.0939	0.0911	0.0065	0.0103	0.0097	0.0268	0.008	0.0148	0.1739
1	rs74702858	18064033	1.12	0.604706511137083	2.69	1.66847647402654	0.261425503792067	0.610440390441199	0.1329	0.0647	0.0073	0.0026	0.0197	0.0041	0.0038	0.0151	0.1681	0.0135	0.0153	0.0083	0.0731	0.015	0.0084	0.0045	0.0046	0.0938	0.091	0.0064	0.0102	0.0097	0.0269	0.0081	0.0148	0.1739
1	rs74060063	18070195	1.12	0.604706511137083	2.69	1.66847647402654	0.285422131529279	0.535329844498325	0.1329	0.0646	0.0073	0.0025	0.0196	0.0042	0.0038	0.0151	0.1678	0.0137	0.0155	0.0083	0.0729	0.0151	0.0085	0.0045	0.0047	0.0938	0.0909	0.0064	0.0102	0.0098	0.0269	0.0081	0.0148	0.1738
1	rs4920630	18074342	1.12	0.604706511137083	2.69	1.66847647402654	0.276814740750439	0.505567355484181	0.1329	0.0646	0.0073	0.0025	0.0196	0.0042	0.0038	0.0151	0.1677	0.0137	0.0155	0.0083	0.0729	0.0151	0.0085	0.0045	0.0047	0.0938	0.0909	0.0064	0.0102	0.0098	0.027	0.0082	0.0149	0.1738
1	rs1610410	18084290	1.12	0.604706511137083	2.69	1.66847647402654	0.270417626877006	0.507354710870207	0.1327	0.0643	0.0075	0.0028	0.0197	0.0043	0.0041	0.015	0.1676	0.0137	0.0156	0.0085	0.0721	0.0152	0.0086	0.0046	0.005	0.0938	0.0905	0.0064	0.0101	0.01	0.0269	0.0082	0.0148	0.1738
1	rs16830722	18090975	1.12	0.604706511137083	2.69	1.66847647402654	0.197508695973353	0.470568050243746	0.1326	0.0639	0.0075	0.003	0.0198	0.0044	0.0044	0.015	0.1672	0.0139	0.0156	0.0085	0.0721	0.0153	0.0085	0.0046	0.0051	0.0934	0.0903	0.0064	0.0101	0.01	0.027	0.0083	0.0149	0.1742
1	rs112582648	18091132	1.12	0.604706511137083	2.7	1.62894385356865	0.205491869529021	0.460209581948691	0.1326	0.0638	0.0075	0.003	0.0198	0.0044	0.0044	0.015	0.1672	0.0139	0.0156	0.0085	0.0721	0.0153	0.0086	0.0047	0.0051	0.0934	0.0902	0.0064	0.0101	0.01	0.027	0.0082	0.0149	0.1741
1	rs113432009	18091841	1.12	0.604706511137083	2.7	1.62894385356865	0.206919290093055	0.459404968286183	0.1326	0.0636	0.0075	0.003	0.0198	0.0045	0.0045	0.015	0.1671	0.0139	0.0157	0.0085	0.0722	0.0153	0.0086	0.0047	0.0052	0.0934	0.0901	0.0064	0.0101	0.01	0.027	0.0082	0.0149	0.174
1	rs77511665	18091960	1.12	0.604706511137083	2.7	1.62894385356865	0.207078237154174	0.459807228926517	0.1326	0.0636	0.0075	0.003	0.0198	0.0045	0.0045	0.015	0.1671	0.0139	0.0157	0.0085	0.0722	0.0153	0.0086	0.0047	0.0052	0.0934	0.0901	0.0064	0.0101	0.01	0.027	0.0082	0.0149	0.174
1	rs6690507	18092288	1.12	0.604706511137083	2.7	1.62894385356865	0.204385515482935	0.465852187383171	0.1326	0.0635	0.0075	0.003	0.0198	0.0046	0.0045	0.015	0.1671	0.0139	0.0157	0.0085	0.0724	0.0153	0.0086	0.0047	0.0052	0.0934	0.09	0.0064	0.01	0.01	0.027	0.0082	0.015	0.174
1	rs115589536	18094782	1.12	0.604706511137083	2.7	1.62894385356865	0.219195657147684	0.462759958800495	0.1326	0.0635	0.0075	0.0031	0.0198	0.0046	0.0046	0.0149	0.167	0.0139	0.0156	0.0085	0.0723	0.0153	0.0086	0.0047	0.0053	0.0933	0.09	0.0064	0.01	0.01	0.027	0.0082	0.015	0.1739
1	rs115490811	18099954	1.12	0.604706511137083	2.71	1.5899743257468	0.228327812310221	0.457395053135212	0.1326	0.0635	0.0075	0.0031	0.0199	0.0047	0.0046	0.0149	0.1668	0.014	0.0156	0.0085	0.0723	0.0153	0.0086	0.0047	0.0053	0.0932	0.09	0.0064	0.01	0.01	0.027	0.0083	0.015	0.1738
1	rs75731660	18105189	1.12	0.604706511137083	2.71	1.5899743257468	0.22274073904154	0.452313668362595	0.1326	0.0636	0.0075	0.0031	0.0199	0.0048	0.0047	0.0149	0.1667	0.014	0.0156	0.0085	0.0723	0.0153	0.0086	0.0047	0.0053	0.0931	0.09	0.0064	0.01	0.01	0.027	0.0083	0.015	0.1738
1	rs116508005	18108249	1.12	0.604706511137083	2.72	1.55156641274857	0.227363354785425	0.483566012291124	0.1328	0.0634	0.0075	0.0034	0.0202	0.0055	0.0053	0.0149	0.1654	0.0144	0.0157	0.0087	0.0718	0.0154	0.0088	0.005	0.0055	0.0918	0.0895	0.0063	0.0099	0.01	0.0273	0.0088	0.0154	0.173
1	rs56041930	18110105	1.11	0.657414555049712	2.72	1.55156641274857	0.316983243296099	0.559441385267109	0.1329	0.0632	0.0076	0.0037	0.0204	0.0061	0.0056	0.0149	0.1646	0.0147	0.0158	0.0089	0.0715	0.0155	0.0089	0.0052	0.0057	0.0909	0.0891	0.0063	0.0098	0.0099	0.0274	0.0091	0.0156	0.1725
1	rs112353530	18110520	1.11	0.657414555049712	2.72	1.55156641274857	0.352668995524971	0.574287628868189	0.1329	0.0632	0.0076	0.0037	0.0204	0.0063	0.0058	0.0148	0.1644	0.0147	0.0158	0.0089	0.0715	0.0156	0.009	0.0053	0.0056	0.0907	0.0889	0.0063	0.0099	0.0099	0.0275	0.0091	0.0157	0.1723
1	rs72648484	18119446	1.1	0.712999886098274	2.73	1.51371859856499	0.571420707103638	0.634006759949058	0.133	0.0633	0.0077	0.0038	0.0205	0.0067	0.0062	0.0147	0.1638	0.0146	0.0158	0.0091	0.0717	0.0156	0.0091	0.0055	0.0053	0.0901	0.0881	0.0063	0.01	0.0097	0.0281	0.0092	0.016	0.1717
1	rs4920383	18122943	1.1	0.712999886098274	2.73	1.51371859856499	0.595773318944606	0.729217932476073	0.133	0.0634	0.0077	0.0038	0.0205	0.0068	0.0062	0.0147	0.1639	0.0146	0.0158	0.0091	0.0718	0.0156	0.0091	0.0055	0.0053	0.09	0.0879	0.0063	0.01	0.0097	0.0281	0.0092	0.0161	0.1717
1	rs7539153	18125919	1.1	0.712999886098274	2.73	1.51371859856499	0.476783544578153	0.742285402820429	0.1326	0.0635	0.0077	0.0038	0.0205	0.0067	0.0063	0.0147	0.1634	0.0146	0.0158	0.0092	0.0729	0.0157	0.0091	0.0056	0.0053	0.0898	0.0875	0.0063	0.01	0.0097	0.0282	0.0092	0.0162	0.1716
1	rs59291329	18131463	1.1	0.712999886098274	2.74	1.47642932789886	0.513173319131466	0.636185916162285	0.1327	0.063	0.0078	0.0038	0.0207	0.0068	0.0064	0.0147	0.1633	0.0145	0.0159	0.009	0.0733	0.0157	0.0091	0.0057	0.0053	0.0896	0.0874	0.0062	0.01	0.0096	0.0283	0.0092	0.0163	0.1714
1	rs61766679	18132305	1.1	0.712999886098274	2.74	1.47642932789886	0.517395596301407	0.682785226846624	0.1327	0.0629	0.0078	0.0039	0.0208	0.0068	0.0063	0.0147	0.1633	0.0145	0.0159	0.0089	0.0733	0.0157	0.0091	0.0057	0.0053	0.0897	0.0874	0.0062	0.01	0.0096	0.0284	0.0092	0.0163	0.1714
1	rs481529	18134877	1.1	0.712999886098274	2.74	1.47642932789886	0.554146318014686	0.729068029338685	0.1324	0.0626	0.0079	0.004	0.0211	0.0068	0.0062	0.0147	0.1631	0.0145	0.0159	0.009	0.073	0.0158	0.0092	0.0057	0.0053	0.0898	0.0871	0.0062	0.0101	0.0097	0.0285	0.0093	0.0164	0.1717
1	rs650246	18138214	1.1	0.712999886098274	2.74	1.47642932789886	0.559388994842804	0.736271031231233	0.1326	0.0627	0.0079	0.004	0.021	0.0068	0.0063	0.0145	0.1632	0.0144	0.0158	0.009	0.0732	0.0157	0.0092	0.0057	0.0052	0.0899	0.0869	0.0062	0.0101	0.0097	0.0286	0.0093	0.0161	0.1717
1	rs1072517	18144934	1.1	0.712999886098274	2.74	1.47642932789886	0.576941472728608	0.774338234074555	0.1327	0.0627	0.008	0.0041	0.0209	0.0069	0.0063	0.0144	0.1631	0.0144	0.0158	0.009	0.0732	0.0158	0.0093	0.0059	0.0053	0.09	0.0869	0.0062	0.0101	0.0097	0.0286	0.0093	0.0161	0.1714
1	rs694214	18149510	1.1	0.712999886098274	2.75	1.43969700504398	0.588942442317446	0.781179413861393	0.1328	0.0626	0.008	0.0041	0.0209	0.0069	0.0063	0.0145	0.163	0.0144	0.0157	0.009	0.0732	0.0158	0.0093	0.0059	0.0053	0.09	0.0868	0.0062	0.0102	0.0097	0.0286	0.0094	0.0161	0.1714
1	rs478698	18152582	1.1	0.712999886098274	2.78	1.33282513578435	0.698409642834583	0.782092546979239	0.133	0.063	0.0082	0.0041	0.0211	0.0071	0.0061	0.0146	0.1621	0.0143	0.0155	0.009	0.0733	0.016	0.0094	0.0061	0.0052	0.0907	0.0867	0.0061	0.0102	0.0097	0.0286	0.0095	0.016	0.1703
1	rs76552687	18154645	1.1	0.712999886098274	2.78	1.33282513578435	0.719084237444731	0.751025226156199	0.1331	0.0631	0.0083	0.0041	0.0212	0.0071	0.0061	0.0146	0.162	0.0142	0.0155	0.009	0.0733	0.016	0.0094	0.0061	0.0052	0.0908	0.0866	0.0061	0.0102	0.0097	0.0286	0.0095	0.0159	0.1701
1	rs74569887	18157046	1.1	0.712999886098274	2.79	1.29830379804321	0.732564458300136	0.756310035017935	0.1331	0.0631	0.0083	0.0041	0.0212	0.0071	0.0062	0.0146	0.1619	0.0142	0.0155	0.0091	0.0733	0.016	0.0094	0.0061	0.0052	0.0908	0.0867	0.0061	0.0102	0.0096	0.0286	0.0095	0.0159	0.17
1	rs114824062	18157319	1.1	0.712999886098274	2.79	1.29830379804321	0.735575072523941	0.760997585650777	0.1331	0.0631	0.0083	0.0041	0.0212	0.0071	0.0062	0.0146	0.1619	0.0142	0.0155	0.0091	0.0733	0.016	0.0094	0.0061	0.0052	0.0908	0.0866	0.0061	0.0102	0.0096	0.0286	0.0095	0.0159	0.17
1	rs12097284	18159342	1.1	0.712999886098274	2.79	1.29830379804321	0.765365792171794	0.80070883848561	0.1331	0.0632	0.0083	0.0041	0.0212	0.0071	0.0062	0.0146	0.1616	0.0143	0.0155	0.0091	0.0734	0.0161	0.0094	0.0062	0.0052	0.0908	0.0866	0.0061	0.0102	0.0096	0.0287	0.0095	0.0158	0.1699
1	rs708090	18159533	1.1	0.712999886098274	2.79	1.29830379804321	0.741385815695284	0.759031072700811	0.1331	0.0631	0.0083	0.0041	0.0212	0.0071	0.0062	0.0146	0.1616	0.0143	0.0154	0.0091	0.0734	0.0162	0.0094	0.0062	0.0052	0.0908	0.0866	0.0061	0.0102	0.0096	0.0287	0.0095	0.0158	0.17
1	rs12119201	18161005	1.1	0.712999886098274	2.8	1.26433078213629	0.734294896215725	0.699523044921584	0.1332	0.0632	0.0082	0.0041	0.0213	0.0071	0.0062	0.0147	0.1613	0.0143	0.0154	0.009	0.0735	0.0163	0.0094	0.0062	0.0051	0.0907	0.0866	0.0061	0.0102	0.0096	0.0287	0.0095	0.0158	0.1698
1	rs491778	18164285	1.1	0.712999886098274	2.8	1.26433078213629	0.760772416120817	0.770239756616407	0.1333	0.0634	0.0082	0.0041	0.0213	0.0072	0.0062	0.0148	0.1609	0.0144	0.0154	0.0089	0.0737	0.0164	0.0094	0.0064	0.0051	0.0905	0.0865	0.0061	0.0103	0.0096	0.0288	0.0095	0.0157	0.1695
1	rs510504	18167395	1.1	0.712999886098274	2.8	1.26433078213629	0.658230132313196	0.884971137740132	0.1341	0.0638	0.0082	0.004	0.0217	0.007	0.0061	0.0154	0.1596	0.0142	0.0151	0.0091	0.0747	0.0168	0.0096	0.0063	0.0053	0.09	0.0861	0.0061	0.0101	0.0095	0.0286	0.0102	0.0156	0.1687
1	rs708093	18173124	1.1	0.712999886098274	2.8	1.26433078213629	0.526665069780857	0.880912069847463	0.135	0.0641	0.0081	0.004	0.0218	0.0067	0.006	0.0157	0.1583	0.0143	0.0154	0.0093	0.0761	0.017	0.0096	0.0067	0.0055	0.0887	0.0853	0.006	0.01	0.0095	0.0291	0.0104	0.0156	0.1678
1	rs576091	18177471	1.09	0.771508143262462	2.79	1.29830379804321	0.479931523849743	0.93555003505638	0.1345	0.0645	0.0083	0.0039	0.0217	0.0064	0.0058	0.0155	0.1578	0.0144	0.0154	0.0096	0.0766	0.017	0.0095	0.0067	0.0055	0.0883	0.0859	0.0061	0.0099	0.0095	0.0292	0.0104	0.0157	0.1677
1	rs55700529	18177914	1.09	0.771508143262462	2.79	1.29830379804321	0.448068720470736	0.838062093761013	0.1348	0.0649	0.0083	0.0039	0.0216	0.0064	0.0058	0.0155	0.1575	0.0144	0.0153	0.0096	0.0765	0.017	0.0095	0.0067	0.0055	0.0882	0.0858	0.0061	0.0099	0.0095	0.0292	0.0104	0.0157	0.1678
1	rs1578386	18182641	1.09	0.771508143262462	2.79	1.29830379804321	0.437784723187812	0.9004613885844	0.1375	0.0655	0.0088	0.0038	0.022	0.0056	0.005	0.0159	0.1536	0.0142	0.0152	0.01	0.078	0.0181	0.0091	0.0062	0.0058	0.0868	0.0879	0.0062	0.0105	0.01	0.029	0.011	0.0151	0.1649
1	rs529557	18183104	1.08	0.832982220188166	2.78	1.33282513578435	0.410614483634348	0.85291634524363	0.1387	0.0653	0.0087	0.0037	0.0222	0.0056	0.0048	0.016	0.1538	0.0141	0.0151	0.01	0.0787	0.0182	0.0095	0.006	0.0059	0.0867	0.0871	0.0062	0.0106	0.01	0.0294	0.0109	0.015	0.1637
1	rs527955	18183234	1.08	0.832982220188166	2.78	1.33282513578435	0.413022586658407	0.812199282275235	0.1388	0.0656	0.0088	0.0038	0.0223	0.0054	0.0047	0.016	0.1539	0.0143	0.0151	0.01	0.0788	0.0183	0.0094	0.0059	0.0059	0.0865	0.087	0.0062	0.0107	0.01	0.0294	0.0109	0.0147	0.1633
1	rs615917	18190225	1.07	0.897462410887183	2.78	1.33282513578435	0.455090353886003	0.33557888955873	0.139	0.0672	0.0082	0.0037	0.0231	0.0047	0.004	0.0163	0.1557	0.0137	0.0151	0.0096	0.0803	0.0192	0.0083	0.0052	0.0059	0.0845	0.0895	0.0058	0.0106	0.0101	0.0299	0.0099	0.0141	0.1622
1	rs56079326	18194658	1.07	0.897462410887183	2.77	1.36789661096653	0.443060640096369	0.318380003416938	0.1388	0.0674	0.0082	0.0037	0.0231	0.0046	0.004	0.0163	0.1561	0.0136	0.0152	0.0095	0.0805	0.0192	0.0082	0.0051	0.0059	0.0841	0.0898	0.0058	0.0106	0.0101	0.0298	0.0099	0.014	0.1622
1	rs794053	18195246	1.07	0.897462410887183	2.77	1.36789661096653	0.444786488782363	0.317170368243561	0.1388	0.0674	0.0082	0.0037	0.0231	0.0046	0.004	0.0163	0.1561	0.0136	0.0152	0.0095	0.0805	0.0192	0.0082	0.0051	0.0059	0.0841	0.0898	0.0058	0.0106	0.0101	0.0298	0.0099	0.014	0.1623
1	rs72651115	18199860	1.07	0.897462410887183	2.78	1.33282513578435	0.442169256762535	0.291616992549309	0.1388	0.0674	0.0081	0.0036	0.0231	0.0046	0.004	0.0163	0.1562	0.0136	0.0153	0.0094	0.0804	0.0191	0.0082	0.0051	0.0059	0.0839	0.0899	0.0058	0.0106	0.0102	0.0299	0.0098	0.014	0.1627
1	rs681146	18200862	1.07	0.897462410887183	2.77	1.36789661096653	0.442109862663645	0.284686660229158	0.1388	0.0674	0.0081	0.0036	0.0231	0.0046	0.004	0.0163	0.1562	0.0138	0.0153	0.0094	0.0804	0.0191	0.0082	0.0051	0.0059	0.0839	0.0899	0.0058	0.0106	0.0102	0.0299	0.0098	0.0138	0.1627
1	rs72651116	18203479	1.07	0.897462410887183	2.78	1.33282513578435	0.447769845328784	0.283049649841416	0.1388	0.0674	0.0081	0.0036	0.023	0.0045	0.0039	0.0164	0.1563	0.0138	0.0153	0.0094	0.0804	0.0191	0.0082	0.0051	0.0059	0.0838	0.0899	0.0058	0.0106	0.0102	0.0298	0.0097	0.0138	0.1627
1	rs77847217	18206412	1.07	0.897462410887183	2.75	1.43969700504398	0.434481040820311	0.275834932290775	0.1389	0.0676	0.008	0.0036	0.023	0.0045	0.0039	0.0165	0.1565	0.0138	0.0153	0.0094	0.0805	0.019	0.0081	0.0051	0.0058	0.0837	0.0899	0.0058	0.0105	0.0102	0.0298	0.0097	0.0139	0.1627
1	rs72651118	18208828	1.07	0.897462410887183	2.75	1.43969700504398	0.379953113434489	0.260781864474684	0.139	0.0679	0.0079	0.0036	0.0229	0.0043	0.0038	0.0166	0.1569	0.014	0.0153	0.0093	0.0808	0.0188	0.008	0.0049	0.0057	0.0834	0.0899	0.0059	0.0104	0.0102	0.0297	0.0096	0.014	0.1628
1	rs597865	18212230	1.06	0.964986553882562	2.75	1.43969700504398	0.337576632271916	0.230939624699102	0.1393	0.0687	0.0077	0.0035	0.0227	0.0039	0.0034	0.0171	0.1578	0.0144	0.0152	0.0092	0.0814	0.0185	0.0079	0.0046	0.0054	0.0829	0.09	0.0059	0.0102	0.0103	0.0296	0.0094	0.014	0.1628
1	rs76790996	18212548	1.06	0.964986553882562	2.74	1.47642932789886	0.321714278784667	0.218880969822173	0.1392	0.0688	0.0076	0.0035	0.0227	0.0039	0.0034	0.0171	0.158	0.0145	0.0152	0.0091	0.0814	0.0185	0.0079	0.0046	0.0054	0.0828	0.09	0.0059	0.0101	0.0103	0.0296	0.0094	0.0139	0.1629
1	rs579985	18212707	1.06	0.964986553882562	2.74	1.47642932789886	0.299497351701835	0.227441694554752	0.1392	0.0689	0.0076	0.0035	0.0226	0.0039	0.0034	0.0171	0.1581	0.0145	0.0152	0.0091	0.0814	0.0185	0.0078	0.0046	0.0053	0.0829	0.09	0.0059	0.0101	0.0103	0.0297	0.0094	0.0139	0.163
1	rs77034259	18213429	1.06	0.964986553882562	2.74	1.47642932789886	0.298573680281903	0.241869709248799	0.1393	0.0689	0.0076	0.0034	0.0225	0.0039	0.0034	0.0172	0.1582	0.0145	0.0152	0.0091	0.0815	0.0184	0.0078	0.0046	0.0053	0.0828	0.09	0.006	0.01	0.0103	0.0296	0.0094	0.0139	0.163
1	rs61766728	18217596	1.06	0.964986553882562	2.74	1.47642932789886	0.249501786588468	0.222768759221642	0.1397	0.0691	0.0075	0.0034	0.0224	0.0039	0.0035	0.0173	0.1583	0.0145	0.0152	0.0089	0.0816	0.0183	0.0078	0.0044	0.0052	0.0828	0.0899	0.006	0.0099	0.0102	0.0296	0.0094	0.0139	0.1632
1	rs112266265	18218055	1.06	0.964986553882562	2.74	1.47642932789886	0.239603719368894	0.223527313617888	0.1397	0.0691	0.0075	0.0034	0.0224	0.0039	0.0035	0.0173	0.1584	0.0145	0.0152	0.0089	0.0817	0.0183	0.0078	0.0044	0.0052	0.0827	0.0899	0.006	0.0099	0.0102	0.0296	0.0094	0.0139	0.1632
1	rs476700	18219905	1.06	0.964986553882562	2.73	1.51371859856499	0.15667574814294	0.175253740160843	0.1401	0.0693	0.0074	0.0034	0.0224	0.0039	0.0035	0.0174	0.1585	0.0145	0.0152	0.0088	0.0818	0.0182	0.0077	0.0044	0.005	0.0827	0.0898	0.006	0.0097	0.0102	0.0297	0.0093	0.0139	0.1633
1	rs61766729	18221784	1.06	0.964986553882562	2.74	1.47642932789886	0.134691549671346	0.220930067034867	0.1401	0.0694	0.0074	0.0034	0.0224	0.0037	0.0035	0.0174	0.1588	0.0145	0.0152	0.0087	0.0818	0.0181	0.0076	0.0042	0.0049	0.0826	0.0898	0.006	0.0097	0.0102	0.0296	0.0092	0.0139	0.1637
1	rs56244918	18222257	1.06	0.964986553882562	2.73	1.51371859856499	0.132997266298251	0.237433968677813	0.1402	0.0694	0.0074	0.0034	0.0224	0.0037	0.0035	0.0174	0.1589	0.0145	0.0152	0.0087	0.0818	0.0181	0.0076	0.0042	0.0049	0.0826	0.0898	0.006	0.0097	0.0102	0.0296	0.0092	0.0139	0.1636
1	rs1541161	18230617	1.06	0.964986553882562	2.73	1.51371859856499	0.111258874723282	0.266152358239991	0.1402	0.0694	0.0074	0.0034	0.0224	0.0036	0.0035	0.0174	0.1592	0.0146	0.0153	0.0087	0.0818	0.018	0.0076	0.0041	0.0048	0.0825	0.0897	0.006	0.0097	0.0102	0.0296	0.0091	0.0138	0.164
1	rs1316872	18232232	1.06	0.964986553882562	2.73	1.51371859856499	0.108690310937515	0.263177223189051	0.1402	0.0694	0.0074	0.0034	0.0224	0.0036	0.0035	0.0174	0.1592	0.0146	0.0153	0.0087	0.0818	0.018	0.0075	0.0041	0.0048	0.0825	0.0898	0.006	0.0097	0.0102	0.0296	0.0091	0.0138	0.164
1	rs12089138	18242493	1.06	0.964986553882562	2.73	1.51371859856499	0.12237151864408	0.29669965162575	0.1399	0.0696	0.0075	0.0034	0.0224	0.0035	0.0034	0.0174	0.1599	0.0145	0.0154	0.0086	0.082	0.0179	0.0075	0.004	0.0046	0.0827	0.0897	0.006	0.0095	0.0103	0.0295	0.0092	0.0137	0.1638
1	rs115085194	18242874	1.06	0.964986553882562	2.73	1.51371859856499	0.12363006281354	0.297885461275152	0.1399	0.0696	0.0075	0.0034	0.0224	0.0035	0.0034	0.0174	0.1599	0.0145	0.0154	0.0086	0.082	0.0179	0.0075	0.0039	0.0046	0.0827	0.0897	0.006	0.0095	0.0103	0.0295	0.0092	0.0137	0.1638
1	rs7541126	18245540	1.06	0.964986553882562	2.73	1.51371859856499	0.124365381547338	0.306704457765356	0.1399	0.0696	0.0075	0.0034	0.0225	0.0034	0.0034	0.0174	0.16	0.0145	0.0154	0.0086	0.082	0.0179	0.0074	0.0039	0.0046	0.0827	0.0896	0.006	0.0095	0.0103	0.0295	0.0092	0.0137	0.1638
1	rs77685598	18247914	1.06	0.964986553882562	2.73	1.51371859856499	0.158236749562442	0.346817690895416	0.1399	0.0696	0.0074	0.0034	0.0225	0.0034	0.0034	0.0174	0.1601	0.0146	0.0154	0.0085	0.082	0.0178	0.0074	0.0039	0.0046	0.0826	0.0896	0.006	0.0094	0.0103	0.0295	0.0092	0.0137	0.1638
1	rs2210811	18247926	1.06	0.964986553882562	2.74	1.47642932789886	0.158441030196244	0.347314150895086	0.1399	0.0696	0.0074	0.0034	0.0225	0.0034	0.0034	0.0174	0.1601	0.0146	0.0154	0.0085	0.082	0.0178	0.0074	0.0039	0.0046	0.0826	0.0896	0.006	0.0094	0.0103	0.0295	0.0092	0.0137	0.1638
1	rs676285	18254238	1.07	0.897462410887183	2.74	1.47642932789886	0.164815800953621	0.348556194043495	0.14	0.0694	0.0074	0.0035	0.0225	0.0034	0.0034	0.0174	0.1602	0.0146	0.0154	0.0085	0.082	0.0177	0.0074	0.0039	0.0047	0.0825	0.0897	0.006	0.0094	0.0103	0.0295	0.0092	0.0138	0.1639
1	rs594011	18264738	1.07	0.897462410887183	2.74	1.47642932789886	0.241591692415804	0.292206632606376	0.1405	0.0689	0.0072	0.0036	0.0225	0.0036	0.0034	0.0173	0.1613	0.0148	0.0155	0.0081	0.0825	0.0167	0.0072	0.0034	0.0049	0.0815	0.0904	0.0059	0.0087	0.0103	0.0296	0.0092	0.0141	0.1646
1	rs112801615	18264969	1.07	0.897462410887183	2.74	1.47642932789886	0.298913804004874	0.363684858623505	0.1406	0.0688	0.0072	0.0036	0.0225	0.0036	0.0034	0.0173	0.1614	0.0148	0.0155	0.008	0.0826	0.0167	0.0072	0.0033	0.005	0.0815	0.0905	0.0059	0.0086	0.0102	0.0296	0.0091	0.0141	0.1647
1	rs636840	18267300	1.06	0.964986553882562	2.74	1.47642932789886	0.504461725769309	0.436234219458286	0.1414	0.0687	0.0071	0.0034	0.0224	0.0035	0.0035	0.0173	0.1622	0.0149	0.0156	0.0077	0.0833	0.0164	0.0068	0.0028	0.0052	0.0812	0.091	0.0059	0.0079	0.01	0.0294	0.0088	0.014	0.1652
1	rs116227486	18269586	1.06	0.964986553882562	2.74	1.47642932789886	0.521698726283187	0.428450429452184	0.1415	0.0686	0.0071	0.0034	0.0224	0.0035	0.0035	0.0173	0.1624	0.0149	0.0156	0.0076	0.0833	0.0163	0.0068	0.0028	0.0052	0.0812	0.091	0.006	0.0079	0.0099	0.0294	0.0088	0.014	0.1653
1	rs683550	18270763	1.06	0.964986553882562	2.74	1.47642932789886	0.442109862663645	0.294923616028765	0.1415	0.0686	0.0071	0.0034	0.0224	0.0035	0.0035	0.0173	0.1624	0.0149	0.0156	0.0076	0.0833	0.0163	0.0068	0.0027	0.0052	0.0812	0.091	0.006	0.0079	0.0099	0.0294	0.0088	0.014	0.1653
1	rs661977	18272751	1.06	0.964986553882562	2.74	1.47642932789886	0.451122843920431	0.310181480226413	0.1417	0.0686	0.0071	0.0034	0.0223	0.0036	0.0035	0.0173	0.1624	0.0149	0.0156	0.0076	0.0834	0.0162	0.0067	0.0027	0.0053	0.0809	0.0912	0.006	0.0078	0.0099	0.0294	0.0087	0.0139	0.1653
1	rs114003699	18275835	1.06	0.964986553882562	2.75	1.43969700504398	0.510303973136994	0.326153703112434	0.1425	0.0687	0.007	0.0034	0.0222	0.0036	0.0036	0.0173	0.1621	0.015	0.0157	0.0074	0.0836	0.0162	0.0065	0.0027	0.0052	0.0807	0.0913	0.0061	0.0077	0.0098	0.0294	0.0087	0.0138	0.1652
1	rs659810	18277480	1.06	0.964986553882562	2.75	1.43969700504398	0.51272647122265	0.351666865093201	0.1428	0.0688	0.0069	0.0035	0.0221	0.0037	0.0036	0.0173	0.162	0.0151	0.0156	0.0073	0.0837	0.0162	0.0065	0.0027	0.0051	0.0806	0.0914	0.0061	0.0077	0.0097	0.0295	0.0087	0.0137	0.1653
1	rs72651161	18278002	1.06	0.964986553882562	2.75	1.43969700504398	0.500164280142524	0.333982135029116	0.1429	0.0688	0.0069	0.0035	0.0221	0.0037	0.0036	0.0173	0.1619	0.0151	0.0156	0.0073	0.0837	0.0161	0.0065	0.0027	0.0051	0.0806	0.0914	0.0061	0.0078	0.0097	0.0295	0.0087	0.0137	0.1652
1	rs12408792	18278422	1.06	0.964986553882562	2.75	1.43969700504398	0.492874143293389	0.332632768642201	0.143	0.0688	0.0068	0.0035	0.0221	0.0037	0.0037	0.0173	0.1619	0.0151	0.0156	0.0073	0.0838	0.0161	0.0065	0.0027	0.0051	0.0805	0.0914	0.0061	0.0078	0.0098	0.0295	0.0087	0.0136	0.1652
1	rs11203247	18285258	1.06	0.964986553882562	2.77	1.36789661096653	0.521119706454156	0.317533115843343	0.1433	0.0687	0.0068	0.0036	0.0219	0.0038	0.0038	0.0174	0.1616	0.0153	0.0158	0.0072	0.0837	0.0163	0.0064	0.0028	0.0051	0.0801	0.0915	0.0061	0.0078	0.0099	0.0296	0.0088	0.0137	0.1648
1	rs7529467	18287207	1.05	1.03559017337659	2.77	1.36789661096653	0.556731577659004	0.363559080227462	0.1432	0.0687	0.0068	0.0035	0.0219	0.0038	0.0038	0.0174	0.1615	0.0153	0.0158	0.0072	0.0837	0.0162	0.0064	0.0028	0.0051	0.08	0.0915	0.0061	0.0078	0.0099	0.0296	0.0088	0.0137	0.1647
1	rs72651177	18294177	1.05	1.03559017337659	2.77	1.36789661096653	0.571084876346297	0.385116099283249	0.1431	0.0686	0.0068	0.0035	0.0218	0.0039	0.0038	0.0175	0.1615	0.0154	0.0158	0.0072	0.0838	0.0162	0.0064	0.0028	0.0052	0.0799	0.0916	0.0061	0.0079	0.0099	0.0296	0.0089	0.0138	0.1646
1	rs72651182	18303172	1.05	1.03559017337659	2.78	1.33282513578435	0.529577832841464	0.353661846823201	0.1431	0.0686	0.0069	0.0036	0.0219	0.0039	0.0038	0.0176	0.1612	0.0155	0.0159	0.0072	0.0836	0.0163	0.0064	0.0028	0.0052	0.0797	0.0916	0.0061	0.0079	0.0101	0.0295	0.0089	0.0139	0.1646
1	rs59068005	18305823	1.05	1.03559017337659	2.78	1.33282513578435	0.500164280142524	0.315358472342807	0.1431	0.0686	0.0069	0.0036	0.0219	0.004	0.0038	0.0176	0.1611	0.0155	0.0159	0.0072	0.0837	0.0163	0.0064	0.0028	0.0052	0.0796	0.0916	0.0062	0.0079	0.0101	0.0295	0.0089	0.014	0.1645
1	rs34684159	18307823	1.05	1.03559017337659	2.78	1.33282513578435	0.453525361562887	0.271556793075828	0.1431	0.0686	0.0069	0.0036	0.022	0.004	0.0038	0.0176	0.161	0.0155	0.0159	0.0072	0.0837	0.0163	0.0064	0.0028	0.0052	0.0796	0.0917	0.0062	0.0079	0.01	0.0295	0.009	0.014	0.1645
1	rs7340046	18312084	1.05	1.03559017337659	2.79	1.29830379804321	0.448008937599406	0.256691534048033	0.1429	0.0687	0.0069	0.0036	0.022	0.004	0.0039	0.0176	0.1608	0.0156	0.016	0.0072	0.0837	0.0163	0.0065	0.0029	0.0052	0.0795	0.0916	0.0062	0.0079	0.01	0.0296	0.009	0.014	0.1644
1	rs1192609	18313317	1.05	1.03559017337659	2.8	1.26433078213629	0.479560651958914	0.310782146355077	0.1429	0.0687	0.0069	0.0036	0.022	0.004	0.0039	0.0176	0.1606	0.0156	0.0159	0.0072	0.0836	0.0163	0.0065	0.0029	0.0052	0.0796	0.0916	0.0062	0.008	0.01	0.0295	0.009	0.014	0.1645
1	rs116227592	18320809	1.05	1.03559017337659	2.8	1.26433078213629	0.628294132255687	0.557328260954936	0.1428	0.0688	0.0069	0.0036	0.022	0.004	0.0039	0.0176	0.1606	0.0156	0.0159	0.0072	0.0836	0.0162	0.0065	0.0029	0.0052	0.0796	0.0916	0.0062	0.008	0.0101	0.0295	0.0089	0.014	0.1643
1	rs4920406	18322260	1.05	1.03559017337659	2.8	1.26433078213629	0.502373996360168	0.418348916129328	0.1431	0.0694	0.0069	0.0036	0.0221	0.0041	0.0041	0.0176	0.1603	0.0156	0.0159	0.0072	0.0834	0.0161	0.0065	0.0031	0.0052	0.0795	0.0916	0.0062	0.0081	0.0101	0.0294	0.0088	0.0141	0.1636
1	rs1192613	18322825	1.05	1.03559017337659	2.8	1.26433078213629	0.377863933570507	0.305866931429557	0.1431	0.0697	0.0071	0.0039	0.022	0.0045	0.0043	0.0176	0.1602	0.0155	0.0159	0.0071	0.0831	0.0161	0.0065	0.0034	0.0054	0.0798	0.0914	0.0062	0.008	0.0101	0.0296	0.0085	0.0142	0.1622
1	rs1192615	18326747	1.02	1.26620126232677	2.81	1.23090422469309	0.247346559840722	0.272826513887828	0.142	0.0707	0.0071	0.0045	0.0216	0.0053	0.0048	0.0181	0.1616	0.0148	0.0163	0.0068	0.084	0.0163	0.0062	0.0038	0.0053	0.0802	0.09	0.0061	0.008	0.01	0.0299	0.0084	0.0136	0.1603
1	rs35126050	18327051	1.02	1.26620126232677	2.8	1.26433078213629	0.221211632085761	0.270288906856243	0.1419	0.0708	0.0071	0.0045	0.0216	0.0053	0.0049	0.0182	0.1616	0.0148	0.0163	0.0068	0.0841	0.0163	0.0062	0.0039	0.0053	0.0802	0.09	0.0061	0.0079	0.01	0.0299	0.0083	0.0136	0.1603
1	rs1767887	18327313	1.02	1.26620126232677	2.8	1.26433078213629	0.203439901980657	0.26512132451297	0.1418	0.0708	0.0071	0.0046	0.0216	0.0053	0.0049	0.0181	0.1617	0.0148	0.0163	0.0068	0.0842	0.0163	0.0062	0.004	0.0053	0.08	0.09	0.0061	0.0079	0.01	0.0298	0.0084	0.0136	0.1602
1	rs61761435	18328408	1.02	1.26620126232677	2.8	1.26433078213629	0.217639357071402	0.347810815150384	0.1415	0.0707	0.0071	0.0047	0.0216	0.0053	0.005	0.0182	0.162	0.0148	0.0164	0.0068	0.0841	0.0163	0.0062	0.004	0.0054	0.0798	0.0899	0.0061	0.008	0.01	0.0297	0.0084	0.0136	0.1602
1	rs1769847	18329048	1.02	1.26620126232677	2.8	1.26433078213629	0.219688410664473	0.337670290038241	0.1413	0.0707	0.0072	0.0047	0.0216	0.0054	0.0051	0.0182	0.1621	0.0148	0.0165	0.0068	0.084	0.0163	0.0063	0.0041	0.0054	0.0796	0.0898	0.0061	0.008	0.0101	0.0296	0.0084	0.0137	0.16
1	rs56247212	18329802	1.02	1.26620126232677	2.8	1.26433078213629	0.302473059028106	0.520464354474043	0.1414	0.0709	0.0071	0.0047	0.0216	0.0054	0.0051	0.0182	0.1621	0.0148	0.0165	0.0068	0.0841	0.0163	0.0062	0.0042	0.0054	0.0797	0.0896	0.0061	0.008	0.0101	0.0295	0.0084	0.0136	0.1598
1	rs76165981	18332664	1.01	1.34943643539615	2.78	1.33282513578435	0.284001390182382	0.448845578814272	0.1417	0.0716	0.0071	0.0048	0.0217	0.0054	0.0052	0.0184	0.162	0.0149	0.0164	0.0066	0.0842	0.0163	0.0062	0.0045	0.0055	0.0795	0.0888	0.0063	0.0081	0.0101	0.0292	0.0085	0.0136	0.1591
1	rs56274414	18332902	1.01	1.34943643539615	2.78	1.33282513578435	0.306694807227085	0.470163348564579	0.1417	0.0716	0.0071	0.0048	0.0218	0.0054	0.0053	0.0184	0.1619	0.0149	0.0164	0.0066	0.0841	0.0163	0.0062	0.0045	0.0055	0.0796	0.0888	0.0063	0.0081	0.0102	0.0292	0.0085	0.0135	0.159
1	rs6686302	18338598	1.01	1.34943643539615	2.78	1.33282513578435	0.252066118339555	0.392292726431946	0.1417	0.072	0.0071	0.0048	0.0218	0.0054	0.0054	0.0185	0.1619	0.0149	0.0163	0.0065	0.0842	0.0164	0.0062	0.0047	0.0056	0.0795	0.0884	0.0065	0.0081	0.0102	0.029	0.0085	0.0135	0.1585
1	rs75447074	18347471	1.01	1.34943643539615	2.78	1.33282513578435	0.297069890890202	0.481257619688119	0.142	0.0724	0.007	0.0048	0.0218	0.0053	0.0054	0.0185	0.1617	0.015	0.0163	0.0065	0.0841	0.0164	0.0062	0.0048	0.0057	0.0796	0.0882	0.0065	0.0082	0.0101	0.0287	0.0084	0.0135	0.1585
1	rs10749612	18348655	1.01	1.34943643539615	2.78	1.33282513578435	0.28899059151642	0.4762433615825	0.1421	0.0724	0.007	0.0048	0.0218	0.0052	0.0054	0.0184	0.1617	0.0149	0.0162	0.0065	0.0841	0.0164	0.0062	0.0048	0.0057	0.0796	0.0883	0.0065	0.0082	0.0101	0.0287	0.0084	0.0135	0.1585
1	rs115672876	18353340	1	1.43589860781958	2.77	1.36789661096653	0.258674591218519	0.5328218069394	0.1421	0.0725	0.007	0.0048	0.0217	0.0052	0.0054	0.0184	0.1618	0.0149	0.0162	0.0065	0.0841	0.0166	0.0062	0.0048	0.0057	0.0799	0.0882	0.0066	0.0082	0.0101	0.0286	0.0084	0.0135	0.1582
1	rs72653335	18354052	1	1.43589860781958	2.77	1.36789661096653	0.252776046173398	0.538259584883026	0.1421	0.0725	0.007	0.0048	0.0217	0.0052	0.0054	0.0184	0.1618	0.0149	0.0162	0.0065	0.084	0.0166	0.0062	0.0048	0.0057	0.0799	0.0882	0.0066	0.0082	0.0101	0.0286	0.0084	0.0135	0.1582
1	rs115108347	18354566	1	1.43589860781958	2.77	1.36789661096653	0.258359925745596	0.573578525406868	0.1421	0.0725	0.007	0.0048	0.0217	0.0052	0.0054	0.0184	0.1618	0.0149	0.0162	0.0065	0.084	0.0167	0.0062	0.0048	0.0057	0.08	0.0882	0.0066	0.0082	0.0101	0.0285	0.0084	0.0135	0.1582
1	rs6669252	18355412	1	1.43589860781958	2.77	1.36789661096653	0.243980500372365	0.516591700114848	0.1422	0.0725	0.0069	0.0048	0.0217	0.0052	0.0054	0.0184	0.1618	0.0148	0.0162	0.0066	0.084	0.0167	0.0062	0.0048	0.0057	0.0801	0.0881	0.0066	0.0082	0.0101	0.0284	0.0084	0.0135	0.1581
1	rs12034254	18373009	1	1.43589860781958	2.77	1.36789661096653	0.191601092964062	0.430557571848859	0.1425	0.0728	0.0069	0.0049	0.0215	0.0051	0.0055	0.0184	0.1615	0.0148	0.0162	0.0065	0.084	0.0168	0.0062	0.0049	0.0058	0.0802	0.0882	0.0067	0.0082	0.0101	0.0284	0.0083	0.0136	0.1578
1	rs79852120	18373601	1	1.43589860781958	2.77	1.36789661096653	0.207356560420802	0.46598675417781	0.1425	0.0728	0.0069	0.0049	0.0215	0.0051	0.0055	0.0184	0.1615	0.0148	0.0161	0.0065	0.084	0.0168	0.0062	0.0049	0.0058	0.0802	0.0882	0.0067	0.0082	0.0101	0.0284	0.0083	0.0136	0.1578
1	rs71643478	18381903	1	1.43589860781958	2.77	1.36789661096653	0.233184152487582	0.563249930789998	0.1426	0.0727	0.0069	0.0049	0.0213	0.005	0.0054	0.0185	0.1614	0.0147	0.0159	0.0065	0.0847	0.0169	0.0061	0.005	0.0061	0.0811	0.0879	0.0069	0.0082	0.0099	0.0282	0.008	0.0135	0.1573
1	rs78847541	18386767	1	1.43589860781958	2.76	1.40351999273484	0.242936520302616	0.491599493829104	0.1426	0.0727	0.0069	0.0048	0.0213	0.005	0.0054	0.0185	0.1614	0.0147	0.0159	0.0065	0.0847	0.0169	0.0061	0.005	0.0061	0.0812	0.0879	0.0069	0.0082	0.0099	0.0282	0.008	0.0135	0.1573
1	rs112911064	18387592	1	1.43589860781958	2.76	1.40351999273484	0.24063979282644	0.475431521827634	0.1426	0.0727	0.0069	0.0048	0.0213	0.005	0.0054	0.0185	0.1614	0.0147	0.0159	0.0065	0.0847	0.0169	0.0061	0.005	0.0061	0.0812	0.0879	0.0069	0.0082	0.0099	0.0282	0.008	0.0135	0.1573
1	rs12137337	18390936	1	1.43589860781958	2.76	1.40351999273484	0.240985698491251	0.478545521942798	0.1426	0.0727	0.0069	0.0048	0.0213	0.005	0.0054	0.0185	0.1613	0.0147	0.0158	0.0065	0.0848	0.017	0.0061	0.005	0.0061	0.0812	0.0879	0.0069	0.0082	0.0099	0.0282	0.008	0.0135	0.1573
1	rs75094105	18391816	1	1.43589860781958	2.71	1.5899743257468	0.225900060217196	0.438086714790949	0.1426	0.0727	0.0069	0.0048	0.0213	0.005	0.0054	0.0185	0.1613	0.0147	0.0158	0.0065	0.0848	0.017	0.0061	0.005	0.0061	0.0813	0.0879	0.0069	0.0082	0.0099	0.0282	0.008	0.0135	0.1573
1	rs4920421	18392608	1	1.43589860781958	2.71	1.5899743257468	0.21163720718523	0.399893319376163	0.1426	0.0727	0.0069	0.0048	0.0213	0.005	0.0054	0.0185	0.1613	0.0147	0.0158	0.0065	0.0849	0.017	0.0061	0.005	0.0061	0.0813	0.0878	0.0069	0.0082	0.0099	0.0282	0.008	0.0135	0.1573
1	rs9662741	18395025	1	1.43589860781958	2.71	1.5899743257468	0.217802885621822	0.472592916931945	0.1426	0.0727	0.0068	0.0048	0.0212	0.005	0.0054	0.0185	0.1612	0.0147	0.0158	0.0065	0.0849	0.0171	0.0061	0.005	0.0062	0.0815	0.0876	0.007	0.0082	0.0099	0.0282	0.008	0.0135	0.1572
1	rs72653385	18399535	1	1.43589860781958	2.7	1.62894385356865	0.260341288094044	0.490780977802195	0.1426	0.0726	0.0068	0.0048	0.0211	0.005	0.0054	0.0185	0.1612	0.0147	0.0158	0.0065	0.0851	0.0171	0.006	0.005	0.0062	0.0816	0.0875	0.007	0.0082	0.0099	0.0282	0.0079	0.0136	0.1571
1	rs76275235	18404981	1	1.43589860781958	2.71	1.5899743257468	0.267478253528714	0.501311676919764	0.1426	0.0726	0.0068	0.0048	0.0211	0.005	0.0054	0.0185	0.1613	0.0147	0.0158	0.0065	0.0852	0.0171	0.006	0.005	0.0062	0.0818	0.0873	0.0071	0.0082	0.0099	0.0282	0.0079	0.0136	0.157
1	rs114406979	18408705	1	1.43589860781958	2.71	1.5899743257468	0.270924581630825	0.502271836616924	0.1427	0.0725	0.0068	0.0048	0.021	0.005	0.0054	0.0185	0.1613	0.0147	0.0159	0.0065	0.0853	0.0171	0.006	0.005	0.0062	0.0818	0.0872	0.0071	0.0081	0.0099	0.0281	0.0079	0.0136	0.1569
1	rs78847372	18412278	1	1.43589860781958	2.71	1.5899743257468	0.269543186537901	0.492827923171108	0.1427	0.0725	0.0068	0.0048	0.021	0.005	0.0054	0.0185	0.1614	0.0147	0.0159	0.0065	0.0854	0.0171	0.0059	0.005	0.0062	0.0819	0.0872	0.0072	0.0081	0.01	0.0281	0.0079	0.0136	0.1568
1	rs16861538	18414524	1	1.43589860781958	2.71	1.5899743257468	0.235911376355572	0.425951812468654	0.1426	0.0725	0.0068	0.0047	0.021	0.005	0.0054	0.0185	0.1615	0.0147	0.0159	0.0065	0.0856	0.0171	0.0059	0.005	0.0061	0.082	0.0871	0.0072	0.0081	0.0099	0.0282	0.0079	0.0136	0.1567
1	rs9661386	18419341	1	1.43589860781958	2.71	1.5899743257468	0.219935019649496	0.6295087112637	0.1415	0.0725	0.0065	0.0048	0.0203	0.0052	0.0055	0.0183	0.1614	0.0144	0.0154	0.0066	0.0873	0.0173	0.0057	0.0052	0.0063	0.0848	0.0877	0.0073	0.0081	0.0099	0.0278	0.0074	0.013	0.1553
1	rs77749228	18420275	1	1.43589860781958	2.71	1.5899743257468	0.23681007162089	0.701454472546347	0.1415	0.0725	0.0064	0.0049	0.0202	0.0052	0.0056	0.0183	0.1614	0.0143	0.0154	0.0066	0.0875	0.0173	0.0057	0.0052	0.0063	0.0851	0.0878	0.0073	0.0081	0.0099	0.0277	0.0073	0.0129	0.1552
1	rs71643484	18422761	0.99	1.52561210963291	2.71	1.5899743257468	0.25384298512934	0.738525161252664	0.1414	0.0725	0.0063	0.0049	0.0201	0.0052	0.0056	0.0182	0.1612	0.0141	0.0153	0.0067	0.088	0.0174	0.0057	0.0052	0.0063	0.0858	0.088	0.0074	0.0081	0.0099	0.0276	0.0072	0.0127	0.1548
1	rs4920428	18425601	0.99	1.52561210963291	2.71	1.5899743257468	0.199682284089926	0.624728717983503	0.1414	0.0724	0.0062	0.0049	0.02	0.0053	0.0056	0.0181	0.161	0.0141	0.0153	0.0067	0.0884	0.0174	0.0057	0.0052	0.0063	0.0864	0.088	0.0075	0.0081	0.0098	0.0276	0.0071	0.0127	0.1545
1	rs74056283	18426017	0.99	1.52561210963291	2.71	1.5899743257468	0.205491869529021	0.595372209654372	0.1414	0.0723	0.0062	0.0049	0.02	0.0053	0.0056	0.0181	0.1611	0.014	0.0153	0.0067	0.0885	0.0175	0.0057	0.0052	0.0063	0.0864	0.088	0.0075	0.0081	0.0098	0.0276	0.0071	0.0127	0.1544
1	rs77261738	18427087	0.99	1.52561210963291	2.71	1.5899743257468	0.276954704119286	0.744694152320757	0.1412	0.0723	0.0061	0.0049	0.02	0.0053	0.0056	0.018	0.161	0.014	0.0153	0.0068	0.0887	0.0175	0.0056	0.0052	0.0063	0.0867	0.088	0.0075	0.0081	0.0099	0.0275	0.007	0.0126	0.1543
1	rs9659352	18427615	0.99	1.52561210963291	2.71	1.5899743257468	0.384813668434297	0.847649273747928	0.1407	0.0721	0.0057	0.0049	0.02	0.0055	0.0057	0.0179	0.1605	0.0138	0.0152	0.0069	0.0898	0.0177	0.0056	0.0053	0.0065	0.0876	0.0881	0.0076	0.0081	0.01	0.0274	0.0067	0.0123	0.1542
1	rs116415217	18428941	0.99	1.52561210963291	2.71	1.5899743257468	0.634907417709787	1.14701202364289	0.139	0.0709	0.0052	0.0047	0.0193	0.006	0.0057	0.0177	0.161	0.0133	0.0149	0.0072	0.0915	0.0181	0.0055	0.0054	0.0065	0.0886	0.0891	0.0081	0.0081	0.0099	0.0274	0.0062	0.012	0.1541
1	rs35267450	18429405	0.99	1.52561210963291	2.71	1.5899743257468	0.577616429673881	1.02544768881663	0.139	0.0709	0.0052	0.0047	0.0193	0.006	0.0057	0.0177	0.1611	0.0133	0.0149	0.0072	0.0916	0.018	0.0055	0.0053	0.0065	0.0887	0.0892	0.0081	0.0081	0.0099	0.0274	0.0062	0.012	0.1541
1	rs930851	18429575	0.99	1.52561210963291	2.72	1.55156641274857	0.55752817913905	0.98651884948532	0.1389	0.0709	0.0052	0.0047	0.0193	0.006	0.0057	0.0177	0.1611	0.0133	0.0149	0.0072	0.0917	0.018	0.0055	0.0053	0.0065	0.0887	0.0892	0.0081	0.0081	0.0099	0.0274	0.0062	0.012	0.1541
1	rs74736803	18429611	0.99	1.52561210963291	2.73	1.51371859856499	0.560986294595518	0.991309117361157	0.1389	0.0709	0.0052	0.0047	0.0193	0.006	0.0057	0.0177	0.1611	0.0133	0.0149	0.0072	0.0917	0.018	0.0055	0.0053	0.0065	0.0886	0.0893	0.0081	0.0081	0.0099	0.0274	0.0062	0.012	0.1541
1	rs10157701	18438930	0.99	1.52561210963291	2.76	1.40351999273484	0.758785707515459	1.42187053982864	0.1385	0.0704	0.0051	0.0045	0.0193	0.006	0.0056	0.0177	0.1615	0.0132	0.0149	0.0073	0.092	0.018	0.0054	0.0052	0.0065	0.0895	0.0896	0.0081	0.0081	0.0099	0.0275	0.0062	0.0121	0.1534
1	rs61765731	18442732	0.99	1.52561210963291	2.77	1.36789661096653	0.735499740825067	1.46319310564193	0.1381	0.0697	0.0052	0.0045	0.0193	0.0059	0.0056	0.0176	0.1616	0.0132	0.0149	0.0074	0.0923	0.0178	0.0052	0.0053	0.0065	0.0909	0.0903	0.0081	0.0082	0.0098	0.0275	0.0062	0.0121	0.1522
1	rs76252602	18444061	0.99	1.52561210963291	2.82	1.19802221324668	0.724238568070745	1.45190435500528	0.1381	0.0697	0.0052	0.0045	0.0193	0.0059	0.0056	0.0176	0.1616	0.0132	0.0149	0.0074	0.0923	0.0178	0.0052	0.0053	0.0065	0.0909	0.0903	0.0081	0.0082	0.0098	0.0275	0.0062	0.0121	0.1522
1	rs61765734	18446736	0.99	1.52561210963291	2.83	1.16568278487026	0.695100201796266	1.42357426765412	0.1381	0.0696	0.0052	0.0045	0.0193	0.0059	0.0056	0.0176	0.1616	0.0132	0.0149	0.0074	0.0923	0.0178	0.0052	0.0053	0.0065	0.091	0.0904	0.0081	0.0082	0.0098	0.0275	0.0063	0.0121	0.1521
1	rs1858589	18447551	0.99	1.52561210963291	2.84	1.13388392478305	0.686820812796845	1.44131265563239	0.138	0.0696	0.0052	0.0045	0.0193	0.0059	0.0056	0.0176	0.1616	0.0132	0.0149	0.0074	0.0923	0.0178	0.0052	0.0053	0.0065	0.091	0.0904	0.0081	0.0082	0.0098	0.0275	0.0063	0.0121	0.1521
1	rs987293	18451900	0.99	1.52561210963291	2.84	1.13388392478305	0.674376439450126	1.35028265327607	0.1378	0.0695	0.0052	0.0045	0.0193	0.0059	0.0056	0.0176	0.1616	0.0132	0.0149	0.0074	0.0923	0.0178	0.0052	0.0053	0.0065	0.0911	0.0905	0.0081	0.0082	0.0098	0.0275	0.0063	0.0121	0.1521
1	rs116541484	18464161	0.99	1.52561210963291	2.85	1.10262356492582	0.392331029770922	1.15308945132867	0.1366	0.0673	0.0056	0.0045	0.0192	0.0059	0.0058	0.0176	0.1616	0.0133	0.015	0.0078	0.0923	0.0178	0.0055	0.0054	0.0065	0.0925	0.0899	0.0082	0.0082	0.01	0.0272	0.0067	0.0129	0.152
1	rs79848423	18465434	0.99	1.52561210963291	2.84	1.13388392478305	0.381606599212248	1.10871272717327	0.1366	0.0673	0.0056	0.0045	0.0192	0.0059	0.0058	0.0177	0.1616	0.0133	0.015	0.0078	0.0923	0.0178	0.0055	0.0054	0.0066	0.0925	0.0899	0.0082	0.0083	0.01	0.0272	0.0067	0.0129	0.1519
1	rs72655118	18465730	0.99	1.52561210963291	2.84	1.13388392478305	0.378742874743826	1.09599959737018	0.1366	0.0673	0.0056	0.0045	0.0192	0.0059	0.0058	0.0177	0.1616	0.0133	0.015	0.0078	0.0923	0.0178	0.0055	0.0054	0.0065	0.0925	0.0899	0.0082	0.0083	0.01	0.0272	0.0067	0.0129	0.1519
1	rs61766495	18466055	0.99	1.52561210963291	2.84	1.13388392478305	0.380999897844676	1.11344627486631	0.1366	0.0673	0.0056	0.0045	0.0192	0.0059	0.0058	0.0177	0.1616	0.0133	0.015	0.0078	0.0923	0.0178	0.0055	0.0054	0.0065	0.0925	0.0899	0.0082	0.0083	0.01	0.0272	0.0067	0.0129	0.1519
1	rs72655120	18473125	0.99	1.52561210963291	2.84	1.13388392478305	0.386811104713067	1.02914720223088	0.1361	0.0667	0.0057	0.0045	0.0194	0.006	0.0059	0.0177	0.1615	0.0134	0.015	0.0078	0.0921	0.0179	0.0056	0.0055	0.0066	0.0929	0.0897	0.0083	0.0083	0.0101	0.0273	0.0068	0.0129	0.1517
1	rs72942400	18475200	0.99	1.52561210963291	2.83	1.16568278487026	0.325413732762248	0.857724546658388	0.1359	0.0665	0.0058	0.0045	0.0194	0.006	0.0059	0.0177	0.1613	0.0134	0.015	0.0079	0.092	0.0179	0.0056	0.0057	0.0067	0.093	0.0897	0.0084	0.0083	0.0101	0.0274	0.0069	0.0129	0.1516
1	rs12742611	18475260	0.99	1.52561210963291	2.84	1.13388392478305	0.322169178893118	0.843471425771156	0.1359	0.0665	0.0058	0.0045	0.0194	0.006	0.0059	0.0177	0.1613	0.0134	0.015	0.0079	0.092	0.0179	0.0056	0.0057	0.0067	0.093	0.0897	0.0084	0.0083	0.0101	0.0274	0.0069	0.0129	0.1516
1	rs4311853	18475441	0.99	1.52561210963291	2.84	1.13388392478305	0.322270313543351	0.805300853121625	0.1359	0.0665	0.0058	0.0045	0.0195	0.006	0.0059	0.0177	0.1612	0.0135	0.015	0.0079	0.092	0.0179	0.0056	0.0057	0.0067	0.0931	0.0897	0.0084	0.0083	0.0101	0.0273	0.0069	0.0129	0.1515
1	rs72655121	18475788	0.99	1.52561210963291	2.84	1.13388392478305	0.354154496883669	0.854156636639287	0.1357	0.0665	0.0058	0.0045	0.0194	0.006	0.006	0.0177	0.1612	0.0135	0.015	0.0079	0.092	0.0179	0.0056	0.0057	0.0068	0.0932	0.0895	0.0084	0.0083	0.0101	0.0273	0.0069	0.0129	0.1515
1	rs12404328	18477036	0.99	1.52561210963291	2.83	1.16568278487026	0.376383074999986	0.850746732946416	0.1353	0.0664	0.0058	0.0045	0.0195	0.0061	0.006	0.0177	0.161	0.0135	0.0151	0.0079	0.092	0.018	0.0056	0.0058	0.0068	0.0936	0.0894	0.0084	0.0084	0.0101	0.0273	0.007	0.0129	0.1515
1	rs75231615	18477846	0.99	1.52561210963291	2.85	1.10262356492582	0.407015539885166	0.893413609974859	0.1353	0.0664	0.0058	0.0045	0.0195	0.0061	0.006	0.0177	0.161	0.0135	0.015	0.0079	0.092	0.018	0.0056	0.0058	0.0068	0.0937	0.0893	0.0084	0.0084	0.0101	0.0273	0.007	0.0129	0.1515
1	rs72944404	18479440	0.99	1.52561210963291	2.85	1.10262356492582	0.449923933844168	0.915376579831809	0.1351	0.0663	0.0058	0.0044	0.0195	0.0061	0.006	0.0176	0.1608	0.0135	0.0151	0.008	0.092	0.018	0.0056	0.0058	0.0069	0.0939	0.0893	0.0084	0.0083	0.0101	0.0273	0.007	0.0129	0.1516
1	rs9661646	18480158	0.99	1.52561210963291	2.85	1.10262356492582	0.515730303100966	1.05608425918989	0.1348	0.0661	0.0059	0.0044	0.0195	0.0061	0.006	0.0176	0.1605	0.0135	0.0151	0.008	0.0919	0.018	0.0057	0.0059	0.0068	0.0944	0.0893	0.0084	0.0083	0.0102	0.0273	0.0071	0.0129	0.1517
1	rs16861648	18483129	0.99	1.52561210963291	2.85	1.10262356492582	0.561452575930853	0.886064612583995	0.1345	0.0657	0.0059	0.0043	0.0195	0.0062	0.006	0.0174	0.1601	0.0135	0.0152	0.0082	0.0919	0.0183	0.0057	0.006	0.0068	0.0953	0.0891	0.0083	0.0082	0.0103	0.0273	0.0072	0.0128	0.1516
1	rs9659675	18483918	0.99	1.52561210963291	2.85	1.10262356492582	0.614050980627886	0.908619384425982	0.1344	0.0656	0.0059	0.0042	0.0195	0.0062	0.006	0.0173	0.1601	0.0135	0.0152	0.0082	0.0919	0.0183	0.0057	0.006	0.0068	0.0954	0.089	0.0082	0.0082	0.0103	0.0273	0.0072	0.0128	0.1516
1	rs9727566	18487716	0.99	1.52561210963291	2.84	1.13388392478305	0.38976129919205	0.448046253849475	0.1295	0.0638	0.0063	0.0039	0.0194	0.0062	0.0058	0.017	0.1598	0.0131	0.0152	0.0093	0.0916	0.0189	0.0066	0.0067	0.0057	0.1025	0.0869	0.0087	0.0077	0.0107	0.0283	0.0078	0.0137	0.1502
1	rs116359141	18487810	0.99	1.52561210963291	2.84	1.13388392478305	0.433421770963346	0.525870485250927	0.1296	0.0636	0.0063	0.0039	0.0194	0.0061	0.0058	0.017	0.1599	0.013	0.0152	0.0093	0.0916	0.0189	0.0066	0.0067	0.0057	0.1027	0.0869	0.0087	0.0077	0.0107	0.0284	0.0079	0.0138	0.15
1	rs17435018	18487906	0.99	1.52561210963291	2.84	1.13388392478305	0.462044088958749	0.501997457561593	0.1295	0.0635	0.0063	0.0039	0.0193	0.0061	0.0057	0.017	0.1601	0.013	0.0152	0.0093	0.0915	0.0189	0.0066	0.0067	0.0056	0.1029	0.0869	0.0086	0.0076	0.0108	0.0284	0.0079	0.0138	0.1499
1	rs61495805	18488048	0.99	1.52561210963291	2.84	1.13388392478305	0.436131335849252	0.382051712386311	0.1295	0.0633	0.0064	0.0039	0.0194	0.006	0.0055	0.0171	0.1602	0.0129	0.0153	0.0093	0.0917	0.0189	0.0065	0.0067	0.0054	0.1033	0.087	0.0085	0.0075	0.0109	0.0287	0.0079	0.0139	0.1498
1	rs75656704	18489496	1	1.43589860781958	2.84	1.13388392478305	0.366208077947522	0.416780537619058	0.1305	0.0624	0.0071	0.0034	0.0192	0.0056	0.0049	0.0176	0.1604	0.0124	0.0152	0.0093	0.0903	0.0188	0.0067	0.0062	0.0045	0.105	0.088	0.0084	0.0068	0.0106	0.029	0.0081	0.0132	0.1516
1	rs74055922	18489557	1	1.43589860781958	2.84	1.13388392478305	0.346181530478644	0.372013357969827	0.1305	0.0623	0.0071	0.0034	0.0192	0.0056	0.0049	0.0176	0.1605	0.0124	0.0152	0.0093	0.0902	0.0188	0.0067	0.0062	0.0044	0.1051	0.0881	0.0084	0.0067	0.0106	0.029	0.0081	0.0132	0.1516
1	rs4920299	18489949	1	1.43589860781958	2.84	1.13388392478305	0.38083451887849	0.36305609007828	0.1307	0.0621	0.0073	0.0034	0.0191	0.0056	0.0047	0.0177	0.1606	0.0124	0.0151	0.0093	0.0901	0.0189	0.0067	0.0062	0.0042	0.1054	0.0883	0.0084	0.0066	0.0105	0.0292	0.0082	0.0131	0.1518
1	rs4920304	18490595	1	1.43589860781958	2.85	1.10262356492582	0.521312679036328	0.37518193789137	0.131	0.0625	0.0074	0.0032	0.0189	0.0056	0.0047	0.0177	0.1604	0.0122	0.0153	0.0093	0.09	0.0189	0.0067	0.0062	0.004	0.1055	0.0887	0.0082	0.0064	0.0104	0.0292	0.008	0.0128	0.1523
1	rs61763663	18494049	1	1.43589860781958	2.85	1.10262356492582	0.63342723962577	0.399247643829929	0.1313	0.0625	0.0075	0.003	0.019	0.0055	0.0044	0.0174	0.1599	0.012	0.0154	0.0094	0.0907	0.0188	0.0067	0.0061	0.0037	0.1058	0.089	0.0081	0.0062	0.0101	0.0295	0.0079	0.0126	0.1531
1	rs76993720	18494531	1	1.43589860781958	2.86	1.07189958250627	0.604225241865557	0.409742700032215	0.1313	0.0625	0.0075	0.003	0.0189	0.0055	0.0044	0.0174	0.16	0.012	0.0154	0.0093	0.0907	0.0188	0.0067	0.0061	0.0037	0.1058	0.0889	0.0081	0.0062	0.0101	0.0295	0.0079	0.0126	0.1533
1	rs17488056	18494717	1	1.43589860781958	2.88	1.01205197621114	0.580725964238077	0.383327710641924	0.1313	0.0625	0.0075	0.003	0.019	0.0055	0.0044	0.0174	0.16	0.012	0.0154	0.0093	0.0906	0.0188	0.0067	0.0061	0.0037	0.1058	0.089	0.0081	0.0062	0.0101	0.0296	0.0079	0.0126	0.1533
1	rs60017517	18497435	1	1.43589860781958	2.88	1.01205197621114	0.484889750305845	0.367337785812469	0.1313	0.0625	0.0075	0.0031	0.019	0.0055	0.0044	0.0174	0.16	0.0119	0.0154	0.0093	0.0906	0.0187	0.0067	0.006	0.0036	0.1058	0.0891	0.0081	0.0062	0.0101	0.0296	0.008	0.0126	0.1534
1	rs11260947	18499955	1	1.43589860781958	2.79	1.29830379804321	0.469232758919802	0.357536288561415	0.1314	0.0626	0.0076	0.0031	0.019	0.0055	0.0044	0.0174	0.1601	0.0119	0.0154	0.0093	0.0907	0.0187	0.0067	0.006	0.0036	0.1056	0.0891	0.0081	0.0062	0.0101	0.0296	0.008	0.0126	0.1534
1	rs16861661	18501459	1.01	1.34943643539615	2.79	1.29830379804321	0.477523341538359	0.355035268164582	0.1314	0.0625	0.0076	0.0032	0.019	0.0055	0.0044	0.0174	0.16	0.0119	0.0154	0.0093	0.0908	0.0187	0.0067	0.006	0.0036	0.1056	0.0891	0.0081	0.0062	0.0101	0.0296	0.008	0.0126	0.1533
1	rs749917	18503402	1.01	1.34943643539615	2.79	1.29830379804321	0.484951884203409	0.348929055423898	0.1314	0.0626	0.0076	0.0032	0.019	0.0055	0.0044	0.0174	0.16	0.0119	0.0154	0.0093	0.0908	0.0187	0.0067	0.006	0.0036	0.1055	0.0892	0.0081	0.0062	0.01	0.0296	0.008	0.0126	0.1533
1	rs1031569	18503705	1.01	1.34943643539615	2.79	1.29830379804321	0.481911853449837	0.350546110054238	0.1314	0.0626	0.0076	0.0032	0.019	0.0055	0.0044	0.0174	0.16	0.0119	0.0154	0.0093	0.0908	0.0187	0.0067	0.006	0.0036	0.1055	0.0892	0.0081	0.0062	0.01	0.0296	0.008	0.0126	0.1533
1	rs11585514	18505039	1.01	1.34943643539615	2.79	1.29830379804321	0.467705218092129	0.415735840395575	0.1311	0.0631	0.0076	0.0032	0.0189	0.0054	0.0042	0.0174	0.1604	0.0117	0.0152	0.0091	0.0905	0.0185	0.0066	0.006	0.0037	0.1056	0.0891	0.0081	0.0063	0.0099	0.0294	0.0081	0.0126	0.1542
1	rs16861677	18505429	1.01	1.34943643539615	2.78	1.33282513578435	0.442169256762535	0.425163593591042	0.1315	0.0629	0.0076	0.0033	0.0188	0.0054	0.0042	0.0174	0.1606	0.0116	0.0153	0.0092	0.0904	0.0185	0.0066	0.006	0.0037	0.1054	0.089	0.008	0.0063	0.0099	0.0295	0.0081	0.0125	0.1542
1	rs75863039	18506689	1.02	1.26620126232677	2.78	1.33282513578435	0.409756153605054	0.513691997043079	0.1319	0.0628	0.0075	0.0033	0.0188	0.0053	0.0042	0.0174	0.1603	0.0116	0.0154	0.0092	0.0898	0.0183	0.0067	0.0059	0.0037	0.1059	0.0891	0.0079	0.0063	0.0099	0.0295	0.0082	0.0124	0.1546
1	rs9728569	18510033	1.03	1.18616718476217	2.78	1.33282513578435	0.295425214729393	0.612456218934202	0.133	0.0627	0.0074	0.0035	0.0187	0.0051	0.0041	0.0174	0.1593	0.0115	0.0155	0.0092	0.0887	0.0178	0.0069	0.0056	0.0037	0.1071	0.0893	0.0078	0.0063	0.0099	0.0295	0.0083	0.012	0.1553
1	rs12750449	18511260	1.04	1.10930661634754	2.78	1.33282513578435	0.283150768662293	0.648713184599272	0.133	0.0627	0.0072	0.0036	0.0187	0.0052	0.0041	0.0173	0.1593	0.0114	0.0156	0.0091	0.0885	0.0176	0.0068	0.0055	0.0038	0.1075	0.0892	0.0078	0.0064	0.0099	0.0295	0.0083	0.012	0.1557
1	rs921851	18512632	1.06	0.964986553882562	2.78	1.33282513578435	0.190424274534148	0.822031705462646	0.1338	0.0628	0.0067	0.0039	0.0186	0.0051	0.0043	0.0173	0.1586	0.011	0.0153	0.009	0.0879	0.017	0.0065	0.0051	0.0041	0.1084	0.0894	0.0078	0.0068	0.0098	0.0299	0.0082	0.0116	0.1568
1	rs9727616	18512983	1.06	0.964986553882562	2.78	1.33282513578435	0.17917683165397	0.797344910422434	0.1344	0.063	0.0063	0.004	0.0185	0.0051	0.0042	0.0172	0.1583	0.0108	0.0154	0.0087	0.088	0.0168	0.0064	0.005	0.0042	0.1089	0.0894	0.0078	0.0068	0.0095	0.0299	0.0081	0.0115	0.1574
1	rs9726669	18513386	1.06	0.964986553882562	2.78	1.33282513578435	0.21972950141111	0.930025150355071	0.135	0.0628	0.0058	0.004	0.0185	0.0051	0.0042	0.0171	0.1576	0.0107	0.0151	0.0086	0.0885	0.0166	0.0064	0.0049	0.0043	0.1095	0.0893	0.0079	0.007	0.0093	0.03	0.0081	0.0116	0.158
1	rs75160593	18513477	1.07	0.897462410887183	2.78	1.33282513578435	0.209911019749257	0.87763637345661	0.1352	0.0628	0.0058	0.0041	0.0184	0.0051	0.0042	0.0171	0.1575	0.0107	0.0151	0.0085	0.0886	0.0166	0.0064	0.0049	0.0043	0.1096	0.0892	0.0079	0.007	0.0092	0.0301	0.0081	0.0116	0.1581
1	rs2883731	18514322	1.07	0.897462410887183	2.78	1.33282513578435	0.319193191547623	0.851211553578613	0.1368	0.0628	0.0049	0.0041	0.0183	0.0051	0.0041	0.0169	0.1563	0.0106	0.015	0.0082	0.0893	0.0167	0.0063	0.0048	0.0045	0.1105	0.0883	0.008	0.0072	0.0083	0.03	0.008	0.0115	0.1591
1	rs1539051	18516989	1.07	0.897462410887183	2.8	1.26433078213629	0.375178637031381	0.797039248213478	0.1382	0.0629	0.0047	0.0043	0.0185	0.005	0.0042	0.0171	0.1543	0.0105	0.0153	0.0081	0.0899	0.0163	0.0062	0.0047	0.0046	0.1105	0.0873	0.0082	0.0074	0.0081	0.0299	0.0083	0.0112	0.1601
1	rs10752432	18517072	1.07	0.897462410887183	2.8	1.26433078213629	0.376711899057404	0.830038802497907	0.1383	0.0629	0.0047	0.0043	0.0184	0.005	0.0042	0.0171	0.1543	0.0105	0.0153	0.0081	0.0899	0.0163	0.0062	0.0047	0.0046	0.1105	0.0873	0.0082	0.0074	0.0081	0.0299	0.0083	0.0112	0.1601
1	rs71643501	18519193	1.07	0.897462410887183	2.79	1.29830379804321	0.394011534068476	0.864092326886807	0.1385	0.0629	0.0047	0.0043	0.0184	0.005	0.0042	0.0172	0.1542	0.0105	0.0153	0.0082	0.09	0.0163	0.0062	0.0047	0.0046	0.1104	0.0872	0.0083	0.0075	0.0082	0.0298	0.0083	0.0112	0.16
1	rs71643502	18520567	1.07	0.897462410887183	2.79	1.29830379804321	0.391492137035101	0.862072224634381	0.1386	0.0629	0.0047	0.0043	0.0184	0.005	0.0042	0.0172	0.154	0.0105	0.0153	0.0082	0.09	0.0163	0.0062	0.0047	0.0046	0.1104	0.0872	0.0083	0.0075	0.0082	0.0297	0.0083	0.0112	0.16
1	rs767654	18521689	1.07	0.897462410887183	2.79	1.29830379804321	0.359165035139339	0.85260633064038	0.1386	0.0629	0.0048	0.0044	0.0183	0.005	0.0042	0.0172	0.1539	0.0105	0.0153	0.0082	0.0901	0.0163	0.0062	0.0047	0.0046	0.1104	0.0872	0.0083	0.0075	0.0082	0.0297	0.0083	0.0112	0.16
1	rs61762138	18522674	1.07	0.897462410887183	2.79	1.29830379804321	0.362382156178408	0.898737564007637	0.1386	0.0629	0.0048	0.0044	0.0183	0.005	0.0042	0.0172	0.1539	0.0105	0.0153	0.0082	0.0901	0.0163	0.0062	0.0048	0.0047	0.1104	0.0872	0.0083	0.0075	0.0082	0.0297	0.0082	0.0112	0.1601
1	rs11589665	18524972	1.07	0.897462410887183	2.79	1.29830379804321	0.291718472385217	0.856328042244188	0.1386	0.0627	0.0048	0.0044	0.018	0.0051	0.0043	0.0172	0.1534	0.0107	0.0154	0.0081	0.0904	0.0163	0.0061	0.0047	0.0048	0.1103	0.0873	0.0083	0.0076	0.0081	0.0294	0.008	0.0114	0.1603
1	rs12240238	18527295	1.07	0.897462410887183	2.78	1.33282513578435	0.209190794422992	0.830655405809452	0.1386	0.0625	0.0049	0.0043	0.0177	0.0051	0.0043	0.0172	0.1529	0.0109	0.0156	0.0081	0.0907	0.0164	0.0061	0.0046	0.0049	0.1102	0.0875	0.0084	0.0077	0.0081	0.0292	0.0078	0.0115	0.1606
1	rs17435762	18529747	1.07	0.897462410887183	2.77	1.36789661096653	0.161799565314387	0.763419423387201	0.1387	0.0626	0.005	0.0043	0.0176	0.0051	0.0043	0.0172	0.1526	0.011	0.0157	0.008	0.091	0.0164	0.0061	0.0045	0.005	0.11	0.0875	0.0085	0.0077	0.0081	0.0291	0.0077	0.0115	0.1608
1	rs2355653	18532722	1.08	0.832982220188166	2.79	1.29830379804321	0.155494132282849	0.760392387117054	0.1387	0.0626	0.005	0.0043	0.0176	0.0051	0.0043	0.0173	0.1525	0.011	0.0157	0.008	0.0908	0.0164	0.006	0.0045	0.005	0.1098	0.0875	0.0085	0.0078	0.0081	0.0291	0.0078	0.0116	0.161
1	rs61762144	18539248	1.08	0.832982220188166	2.79	1.29830379804321	0.163702587660997	0.799485243593314	0.1388	0.0625	0.005	0.0043	0.0175	0.0051	0.0043	0.0173	0.1524	0.011	0.0157	0.0081	0.0908	0.0165	0.006	0.0044	0.005	0.1098	0.0875	0.0085	0.0078	0.008	0.0292	0.0077	0.0116	0.161
1	rs76455398	18542500	1.08	0.832982220188166	2.8	1.26433078213629	0.169738027566504	0.797039248213478	0.1388	0.0625	0.005	0.0043	0.0175	0.0051	0.0043	0.0173	0.1525	0.011	0.0157	0.0081	0.0908	0.0165	0.006	0.0044	0.005	0.1098	0.0875	0.0085	0.0078	0.008	0.0292	0.0077	0.0116	0.161
1	rs12033005	18552963	1.08	0.832982220188166	2.8	1.26433078213629	0.185049424132958	0.853226383153735	0.139	0.0624	0.0049	0.0043	0.0174	0.0051	0.0044	0.0174	0.1525	0.011	0.0157	0.0081	0.0908	0.0165	0.006	0.0043	0.0049	0.1098	0.0873	0.0085	0.0078	0.0081	0.0295	0.0077	0.0114	0.161
1	rs114303605	18554533	1.08	0.832982220188166	2.8	1.26433078213629	0.18064393949915	0.844554159913255	0.139	0.0624	0.0049	0.0043	0.0174	0.005	0.0044	0.0173	0.1525	0.011	0.0157	0.0081	0.0908	0.0165	0.006	0.0043	0.005	0.1099	0.0873	0.0085	0.0078	0.0081	0.0296	0.0076	0.0113	0.1611
1	rs11260962	18557662	1.08	0.832982220188166	2.79	1.29830379804321	0.177607393665787	0.869224637793109	0.1391	0.0624	0.005	0.0044	0.0174	0.005	0.0044	0.0171	0.1524	0.0111	0.0157	0.0081	0.0907	0.0165	0.006	0.0042	0.0051	0.1101	0.0871	0.0085	0.0078	0.0081	0.0297	0.0074	0.0112	0.1614
1	rs75476024	18557720	1.08	0.832982220188166	2.78	1.33282513578435	0.177425418849553	0.867513174055161	0.1391	0.0624	0.005	0.0044	0.0174	0.005	0.0044	0.017	0.1524	0.0111	0.0157	0.0081	0.0907	0.0165	0.006	0.0042	0.0051	0.1101	0.0871	0.0085	0.0078	0.0081	0.0297	0.0075	0.0112	0.1614
1	rs12037086	18557745	1.08	0.832982220188166	2.78	1.33282513578435	0.176734898666424	0.859742547977216	0.1391	0.0624	0.005	0.0044	0.0174	0.005	0.0044	0.017	0.1524	0.0111	0.0157	0.0081	0.0907	0.0165	0.006	0.0042	0.0051	0.1101	0.0871	0.0085	0.0078	0.0081	0.0297	0.0075	0.0112	0.1614
1	rs114936290	18560790	1.09	0.771508143262462	2.78	1.33282513578435	0.194580465865383	0.840843131438888	0.1391	0.0624	0.005	0.0045	0.0177	0.0051	0.0043	0.0171	0.1522	0.011	0.0156	0.0079	0.0907	0.0166	0.006	0.0043	0.0052	0.1099	0.0872	0.0085	0.0079	0.008	0.0297	0.0074	0.0111	0.1615
1	rs11584495	18562117	1.09	0.771508143262462	2.78	1.33282513578435	0.190917274070287	0.82726527443689	0.1391	0.0624	0.005	0.0045	0.0177	0.0051	0.0043	0.0171	0.1522	0.011	0.0156	0.0079	0.0907	0.0166	0.006	0.0043	0.0052	0.1099	0.0872	0.0085	0.0079	0.008	0.0297	0.0074	0.0111	0.1615
1	rs4920311	18563991	1.09	0.771508143262462	2.78	1.33282513578435	0.208232665284528	0.84733965667998	0.1391	0.0627	0.0051	0.0045	0.0177	0.0051	0.0042	0.0172	0.1522	0.011	0.0156	0.0079	0.0907	0.0167	0.0061	0.0043	0.0052	0.1096	0.0871	0.0086	0.0079	0.008	0.0297	0.0074	0.011	0.1618
1	rs1341308	18565761	1.09	0.771508143262462	2.78	1.33282513578435	0.241895003871059	0.9323921608319	0.1392	0.0627	0.0051	0.0045	0.0178	0.0051	0.0041	0.0172	0.1521	0.011	0.0156	0.0079	0.0906	0.0166	0.0061	0.0043	0.0051	0.1092	0.0866	0.0087	0.0078	0.0081	0.0297	0.0074	0.0111	0.162
1	rs2883821	18566851	1.1	0.712999886098274	2.78	1.33282513578435	0.20847196491404	1.00170339038775	0.1384	0.0626	0.0052	0.0046	0.0181	0.0051	0.0041	0.0171	0.1527	0.011	0.0154	0.0077	0.0912	0.0166	0.006	0.0043	0.0051	0.1086	0.0863	0.0091	0.0076	0.0082	0.0297	0.0073	0.0114	0.1622
1	rs997007	18566990	1.1	0.712999886098274	2.78	1.33282513578435	0.201125825721676	1.10757070258496	0.1383	0.0625	0.0052	0.0046	0.0182	0.0051	0.0041	0.0171	0.153	0.011	0.0154	0.0077	0.0911	0.0166	0.006	0.0042	0.0048	0.1088	0.0862	0.0091	0.0076	0.0082	0.0297	0.0071	0.0115	0.1622
1	rs61760775	18569189	1.11	0.657414555049712	2.78	1.33282513578435	0.131681638428629	1.23893291814598	0.1368	0.0616	0.0054	0.0044	0.0182	0.005	0.004	0.0169	0.1544	0.0111	0.0154	0.0077	0.0917	0.0166	0.006	0.0042	0.0047	0.1081	0.0868	0.0094	0.0076	0.0082	0.0298	0.0071	0.0118	0.1628
1	rs76925306	18570722	1.12	0.604706511137083	2.78	1.33282513578435	0.0768928964123122	1.19083134020081	0.1353	0.0607	0.0056	0.0043	0.0183	0.0048	0.004	0.0167	0.1556	0.011	0.0154	0.0075	0.0922	0.0167	0.006	0.0041	0.0046	0.1075	0.0874	0.0095	0.0076	0.0082	0.0298	0.0072	0.012	0.1634
1	rs109489	18573022	1.12	0.604706511137083	2.78	1.33282513578435	0.037610901703036	1.11083420401043	0.1333	0.0593	0.006	0.004	0.0186	0.0047	0.004	0.0164	0.1575	0.0111	0.0153	0.0073	0.0929	0.0166	0.0061	0.0041	0.0045	0.1066	0.0882	0.0098	0.0076	0.0081	0.03	0.0072	0.0121	0.1643
1	rs6693239	18577873	1.1	0.712999886098274	2.84	1.13388392478305	0.0617066191731887	0.897484293088093	0.1274	0.0564	0.0071	0.0038	0.0189	0.0043	0.0041	0.0169	0.1609	0.0111	0.0149	0.0074	0.0942	0.0165	0.0066	0.0039	0.0051	0.1049	0.0891	0.0106	0.0078	0.0083	0.0296	0.0071	0.0125	0.166
1	rs77760508	18577977	1.1	0.712999886098274	2.83	1.16568278487026	0.0663686654481591	0.874207368661123	0.1273	0.0564	0.0071	0.0038	0.0189	0.0043	0.0041	0.0169	0.1611	0.0111	0.0149	0.0074	0.0942	0.0165	0.0066	0.0039	0.0051	0.1047	0.0891	0.0106	0.0078	0.0082	0.0297	0.0071	0.0125	0.166
1	rs11260966	18578248	1.1	0.712999886098274	2.83	1.16568278487026	0.0603383443500323	0.736421259430624	0.1273	0.0563	0.0071	0.0037	0.0189	0.0044	0.0041	0.0169	0.1614	0.0111	0.0149	0.0074	0.0942	0.0165	0.0066	0.0039	0.0052	0.1045	0.0893	0.0106	0.0078	0.0084	0.0297	0.0071	0.0124	0.166
1	rs11590994	18579782	1.1	0.712999886098274	2.83	1.16568278487026	0.0520424708630525	0.686628289656275	0.127	0.0561	0.007	0.0037	0.0189	0.0043	0.0041	0.0171	0.1612	0.0111	0.015	0.0073	0.0941	0.0165	0.0067	0.0038	0.0051	0.1042	0.0894	0.0107	0.0079	0.0084	0.0299	0.0072	0.0123	0.1665
1	rs223179	18581074	1.09	0.771508143262462	2.83	1.16568278487026	0.0352589696093372	0.511072010681904	0.1268	0.0561	0.007	0.0037	0.0189	0.0043	0.0041	0.0174	0.1611	0.0112	0.015	0.0073	0.0939	0.0165	0.0067	0.0038	0.0051	0.1039	0.0894	0.0106	0.0079	0.0084	0.03	0.0072	0.0124	0.1671
1	rs72932933	18581421	1.09	0.771508143262462	2.83	1.16568278487026	0.0319620999064458	0.476920168946307	0.1266	0.056	0.007	0.0037	0.0189	0.0043	0.0041	0.0174	0.1612	0.0113	0.015	0.0073	0.0938	0.0165	0.0068	0.0037	0.0051	0.1038	0.0895	0.0106	0.0079	0.0084	0.03	0.0072	0.0124	0.1673
1	rs72932935	18582222	1.09	0.771508143262462	2.83	1.16568278487026	0.0305491545022428	0.47178269885563	0.1264	0.0559	0.007	0.0037	0.019	0.0043	0.0041	0.0176	0.1612	0.0112	0.0149	0.0074	0.0938	0.0165	0.0068	0.0037	0.005	0.1038	0.0895	0.0107	0.0079	0.0084	0.0301	0.0073	0.0124	0.1674
1	rs111747510	18583311	1.09	0.771508143262462	2.83	1.16568278487026	0.0203591918916191	0.411173685100749	0.1262	0.0558	0.007	0.0037	0.0191	0.0041	0.0041	0.0177	0.1614	0.0112	0.015	0.0075	0.0936	0.0165	0.0068	0.0036	0.0049	0.1036	0.0896	0.0106	0.008	0.0084	0.0301	0.0071	0.0126	0.1677
1	rs223182	18583411	1.09	0.771508143262462	2.83	1.16568278487026	0.0176505167545119	0.395637179245253	0.1262	0.0558	0.007	0.0037	0.0191	0.0041	0.004	0.0177	0.1614	0.0112	0.015	0.0075	0.0936	0.0164	0.0068	0.0036	0.0049	0.1036	0.0896	0.0106	0.008	0.0084	0.0301	0.0071	0.0127	0.1678
1	rs223187	18585686	1.09	0.771508143262462	2.83	1.16568278487026	0.0191279708679819	0.405198647529321	0.126	0.0557	0.007	0.0037	0.0192	0.0041	0.004	0.0178	0.1617	0.0112	0.0149	0.0075	0.0934	0.0163	0.0069	0.0035	0.0049	0.1034	0.0897	0.0107	0.008	0.0084	0.03	0.0071	0.0127	0.1682
1	rs1341310	18593342	1.09	0.771508143262462	2.83	1.16568278487026	0.0215647052946335	0.428187232058917	0.126	0.0556	0.007	0.0036	0.0192	0.0041	0.0039	0.0178	0.1617	0.0112	0.0151	0.0075	0.0934	0.0163	0.0069	0.0035	0.0048	0.1032	0.0897	0.0107	0.008	0.0084	0.03	0.0071	0.0126	0.1683
1	rs78806897	18594671	1.09	0.771508143262462	2.83	1.16568278487026	0.0212563600829253	0.435176592956744	0.126	0.0556	0.007	0.0036	0.0192	0.0041	0.0039	0.0178	0.1617	0.0112	0.0151	0.0075	0.0933	0.0163	0.0069	0.0035	0.0048	0.1032	0.0897	0.0107	0.008	0.0084	0.03	0.0072	0.0127	0.1684
1	rs16861776	18595859	1.09	0.771508143262462	2.83	1.16568278487026	0.0186313047014374	0.420442567764563	0.1259	0.0555	0.007	0.0036	0.0192	0.0041	0.0039	0.0178	0.1618	0.0112	0.0151	0.0075	0.0933	0.0163	0.007	0.0035	0.0048	0.1031	0.0896	0.0107	0.008	0.0085	0.03	0.0072	0.0127	0.1685
1	rs4920468	18597809	1.09	0.771508143262462	2.82	1.19802221324668	0.0237652240726464	0.472457855483936	0.126	0.0554	0.007	0.0036	0.0192	0.0041	0.0039	0.0178	0.1617	0.0112	0.0151	0.0075	0.0934	0.0163	0.007	0.0034	0.0048	0.1032	0.0896	0.0107	0.008	0.0085	0.03	0.0072	0.0127	0.1684
1	rs4920470	18609246	1.1	0.712999886098274	2.82	1.19802221324668	0.0330113127212324	0.353162798546631	0.1245	0.0544	0.0072	0.0034	0.0193	0.0044	0.004	0.0176	0.1624	0.0113	0.015	0.0078	0.093	0.0165	0.0076	0.0034	0.005	0.1029	0.0909	0.0106	0.0077	0.0085	0.0297	0.0073	0.0131	0.1684
1	rs12732186	18610172	1.1	0.712999886098274	2.79	1.29830379804321	0.0580604606993615	0.390623449330748	0.1235	0.0536	0.0073	0.0034	0.0192	0.0044	0.0039	0.0176	0.1626	0.0112	0.015	0.008	0.0936	0.0165	0.0078	0.0034	0.0051	0.103	0.0908	0.0106	0.0078	0.0085	0.0296	0.0075	0.013	0.169
1	rs79544403	18611086	1.09	0.771508143262462	2.79	1.29830379804321	0.102326123477834	0.43161218300432	0.1226	0.0529	0.0072	0.0034	0.019	0.0045	0.0039	0.0176	0.1627	0.0113	0.0148	0.0082	0.0941	0.0163	0.008	0.0034	0.0053	0.1029	0.0908	0.0107	0.0077	0.0085	0.0296	0.0076	0.0132	0.1696
1	rs75038886	18611187	1.09	0.771508143262462	2.79	1.29830379804321	0.0893697987487781	0.443258249131736	0.1226	0.0529	0.0072	0.0035	0.019	0.0045	0.0039	0.0176	0.1627	0.0113	0.0148	0.0082	0.094	0.0163	0.008	0.0034	0.0052	0.1029	0.0908	0.0107	0.0077	0.0085	0.0297	0.0077	0.0132	0.1696
1	rs80076687	18612093	1.09	0.771508143262462	2.79	1.29830379804321	0.0918144378371319	0.450845538870981	0.1226	0.0529	0.0072	0.0035	0.019	0.0045	0.0039	0.0176	0.1629	0.0113	0.0148	0.0082	0.0942	0.0163	0.0081	0.0034	0.0052	0.1029	0.0906	0.0107	0.0077	0.0085	0.0296	0.0077	0.0132	0.1694
1	rs1739111	18614465	1.09	0.771508143262462	2.78	1.33282513578435	0.0871084143543358	0.436234219458286	0.1227	0.0529	0.0071	0.0035	0.019	0.0045	0.0039	0.0176	0.1628	0.0113	0.0148	0.0083	0.0944	0.0162	0.0081	0.0034	0.0053	0.1028	0.0905	0.0107	0.0077	0.0085	0.0296	0.0077	0.0132	0.1694
1	rs116363054	18615696	1.09	0.771508143262462	2.78	1.33282513578435	0.094425089919153	0.439411207310356	0.1225	0.0529	0.0071	0.0035	0.019	0.0045	0.0039	0.0177	0.1627	0.0113	0.0148	0.0083	0.0945	0.0162	0.0081	0.0034	0.0053	0.1028	0.0905	0.0107	0.0077	0.0085	0.0296	0.0077	0.0133	0.1694
1	rs223162	18625719	1.09	0.771508143262462	2.78	1.33282513578435	0.158509158194115	0.458734739358722	0.1209	0.0528	0.0071	0.0034	0.0193	0.0046	0.0039	0.0181	0.1625	0.0114	0.0146	0.0084	0.0964	0.0161	0.0083	0.0034	0.0054	0.1024	0.0905	0.0107	0.0074	0.0085	0.0294	0.008	0.0135	0.1691
1	rs1832787	18626917	1.09	0.771508143262462	2.78	1.33282513578435	0.162351827096947	0.463431723938066	0.1208	0.0524	0.0071	0.0034	0.0195	0.0045	0.0039	0.0182	0.1625	0.0115	0.0147	0.0084	0.0967	0.0162	0.0085	0.0034	0.0053	0.1022	0.0897	0.0107	0.0074	0.0086	0.0296	0.0081	0.0134	0.1693
1	rs9651255	18630765	1.09	0.771508143262462	2.79	1.29830379804321	0.0928433254356482	0.44365672767458	0.1208	0.0525	0.0072	0.0033	0.0194	0.0045	0.004	0.0185	0.1626	0.0117	0.0147	0.0084	0.0956	0.0162	0.0084	0.0035	0.0051	0.1017	0.0902	0.0104	0.0076	0.0085	0.0296	0.0083	0.0135	0.17
1	rs12127986	18633357	1.09	0.771508143262462	2.81	1.23090422469309	0.0865899667850829	0.538259584883026	0.1208	0.0525	0.0072	0.0033	0.0193	0.0046	0.004	0.0184	0.1627	0.0118	0.0146	0.0084	0.0955	0.0162	0.0086	0.0035	0.005	0.1015	0.0901	0.0103	0.0077	0.0085	0.0295	0.0084	0.0135	0.1702
1	rs72655178	18637568	1.1	0.712999886098274	2.81	1.23090422469309	0.0804541640066358	0.551843333152042	0.121	0.0525	0.0071	0.0035	0.0193	0.0047	0.004	0.0186	0.1631	0.0119	0.0144	0.0084	0.0953	0.0161	0.0086	0.0035	0.0049	0.101	0.0901	0.0103	0.0078	0.0085	0.0296	0.0085	0.0135	0.1698
1	rs77715399	18638627	1.1	0.712999886098274	2.81	1.23090422469309	0.0760674458792313	0.569611478878233	0.1211	0.0525	0.0071	0.0035	0.0193	0.0047	0.004	0.0186	0.1632	0.0119	0.0144	0.0085	0.0952	0.0161	0.0086	0.0036	0.0049	0.101	0.09	0.0103	0.0079	0.0085	0.0296	0.0085	0.0135	0.1697
1	rs66814535	18640071	1.1	0.712999886098274	2.82	1.19802221324668	0.070696888301417	0.530594905762855	0.1211	0.0525	0.0071	0.0035	0.0193	0.0047	0.004	0.0187	0.1632	0.0119	0.0143	0.0085	0.0951	0.0161	0.0086	0.0036	0.0049	0.1009	0.09	0.0103	0.0079	0.0085	0.0296	0.0085	0.0135	0.1696
1	rs12138826	18646082	1.1	0.712999886098274	2.82	1.19802221324668	0.0563189293742314	0.586089572346961	0.1205	0.0526	0.0072	0.0038	0.0194	0.0048	0.0042	0.019	0.1626	0.0121	0.0143	0.0088	0.0952	0.0161	0.0088	0.0037	0.0048	0.0997	0.0904	0.0103	0.008	0.0088	0.0292	0.0087	0.0135	0.1695
1	rs17362289	18646216	1.1	0.712999886098274	2.82	1.19802221324668	0.0547694081443405	0.630668781164366	0.1205	0.0526	0.0072	0.0038	0.0194	0.0048	0.0042	0.0189	0.1625	0.0121	0.0144	0.0092	0.0953	0.016	0.0088	0.0037	0.0048	0.0996	0.0904	0.0105	0.008	0.0088	0.0288	0.0087	0.0136	0.1694
1	rs1040623	18646231	1.1	0.712999886098274	2.82	1.19802221324668	0.054961522178725	0.629653692671929	0.1205	0.0526	0.0072	0.0038	0.0194	0.0048	0.0042	0.0189	0.1625	0.0121	0.0144	0.0092	0.0953	0.016	0.0088	0.0037	0.0048	0.0996	0.0904	0.0105	0.008	0.0088	0.0288	0.0087	0.0136	0.1693
1	rs115527402	18650777	1.1	0.712999886098274	2.84	1.13388392478305	0.0664281100518179	0.586374669308696	0.1206	0.0523	0.0071	0.0039	0.0197	0.0049	0.0044	0.0189	0.1628	0.0122	0.0145	0.0093	0.0947	0.0159	0.009	0.0037	0.0049	0.0988	0.0913	0.011	0.008	0.0088	0.029	0.0085	0.0136	0.1682
1	rs76761585	18651744	1.1	0.712999886098274	2.84	1.13388392478305	0.0663488583283305	0.583098070253111	0.1206	0.0522	0.0071	0.0039	0.0197	0.0049	0.0044	0.0189	0.1628	0.0122	0.0145	0.0093	0.0947	0.0159	0.009	0.0037	0.0049	0.0987	0.0914	0.011	0.008	0.0088	0.029	0.0085	0.0136	0.1682
1	rs1266679	18652117	1.1	0.712999886098274	2.85	1.10262356492582	0.0710276845880508	0.603828068892344	0.1206	0.0522	0.0071	0.0039	0.0197	0.0049	0.0044	0.0189	0.1628	0.0121	0.0145	0.0094	0.0948	0.0158	0.009	0.0037	0.0049	0.0986	0.0914	0.011	0.008	0.0088	0.0291	0.0086	0.0137	0.1682
1	rs59004454	18654235	1.1	0.712999886098274	2.86	1.07189958250627	0.0747115832749424	0.615771344027184	0.1205	0.0521	0.0072	0.0039	0.0196	0.0049	0.0044	0.0189	0.1627	0.0121	0.0144	0.0093	0.0946	0.0159	0.009	0.0037	0.0049	0.0987	0.0916	0.0111	0.008	0.0088	0.0292	0.0086	0.0136	0.1682
1	rs6683529	18654584	1.1	0.712999886098274	2.87	1.0417097985148	0.0808362610907247	0.609001476975762	0.1205	0.0521	0.0072	0.0039	0.0196	0.005	0.0044	0.0189	0.1627	0.0122	0.0144	0.0093	0.0945	0.0159	0.009	0.0037	0.0048	0.0986	0.0916	0.0111	0.008	0.0088	0.0292	0.0086	0.0136	0.1682
1	rs76585344	18656205	1.1	0.712999886098274	2.87	1.0417097985148	0.0851161983943261	0.625307655947901	0.1207	0.052	0.0072	0.0038	0.0196	0.005	0.0044	0.0189	0.1628	0.0122	0.0145	0.0094	0.0942	0.0159	0.009	0.0037	0.0048	0.0986	0.0914	0.0111	0.008	0.0088	0.0294	0.0086	0.0136	0.1683
1	rs79300785	18656651	1.1	0.712999886098274	2.87	1.0417097985148	0.0858627657636069	0.620968694563372	0.1207	0.052	0.0072	0.0038	0.0196	0.005	0.0044	0.0189	0.1629	0.0122	0.0145	0.0094	0.0941	0.0159	0.009	0.0037	0.0048	0.0986	0.0914	0.0111	0.008	0.0088	0.0294	0.0086	0.0135	0.1684
1	rs573262	18656738	1.1	0.712999886098274	2.88	1.01205197621114	0.0856990991584789	0.614906121344417	0.1207	0.052	0.0072	0.0038	0.0196	0.005	0.0044	0.0189	0.1629	0.0122	0.0145	0.0094	0.094	0.016	0.009	0.0037	0.0048	0.0986	0.0914	0.0111	0.008	0.0088	0.0294	0.0086	0.0135	0.1684
1	rs12410245	18658490	1.1	0.712999886098274	2.88	1.01205197621114	0.0913513657508996	0.662176651461429	0.1208	0.0521	0.0072	0.0038	0.0197	0.0051	0.0044	0.0189	0.1627	0.0122	0.0145	0.0094	0.0939	0.016	0.009	0.0037	0.0047	0.0985	0.0913	0.0111	0.0079	0.0088	0.0294	0.0087	0.0135	0.1685
1	rs536540	18661583	1.14	0.507725131913635	2.88	1.01205197621114	0.0365938162307776	0.575280730199932	0.1214	0.0514	0.0073	0.0039	0.0198	0.005	0.0044	0.0189	0.1643	0.0124	0.0149	0.0091	0.0941	0.0159	0.007	0.0039	0.0047	0.0983	0.0915	0.0113	0.0081	0.0085	0.0292	0.0082	0.0136	0.1685
1	rs517004	18664626	1.15	0.46334549806667	2.88	1.01205197621114	0.204701271789533	0.72801889799327	0.1245	0.0497	0.0079	0.0039	0.0196	0.0052	0.004	0.0187	0.1661	0.0124	0.0159	0.0093	0.0937	0.0157	0.0062	0.0044	0.0039	0.0949	0.0942	0.0116	0.008	0.0083	0.0282	0.008	0.0146	0.1663
1	rs35813471	18665200	1.15	0.46334549806667	2.87	1.0417097985148	0.183450472652013	0.660416942455491	0.1245	0.0497	0.0079	0.0039	0.0196	0.0052	0.004	0.0188	0.1661	0.0124	0.016	0.0093	0.0936	0.0157	0.0062	0.0045	0.0039	0.0949	0.0942	0.0116	0.008	0.0083	0.0282	0.008	0.0146	0.1662
1	rs77958630	18666832	1.15	0.46334549806667	2.87	1.0417097985148	0.185982716348623	0.665552425747356	0.1247	0.0497	0.0079	0.0039	0.0196	0.0052	0.004	0.0188	0.1661	0.0124	0.016	0.0093	0.0936	0.0156	0.0062	0.0045	0.0039	0.0949	0.0942	0.0116	0.008	0.0083	0.0282	0.008	0.0146	0.1661
1	rs648097	18669450	1.15	0.46334549806667	2.87	1.0417097985148	0.169454480107229	0.541053498520652	0.1249	0.0496	0.0079	0.0039	0.0196	0.0052	0.004	0.0188	0.166	0.0124	0.016	0.0093	0.0935	0.0156	0.0063	0.0045	0.004	0.0949	0.0942	0.0116	0.008	0.0083	0.0282	0.008	0.0146	0.166
1	rs34143689	18674492	1.15	0.46334549806667	2.87	1.0417097985148	0.147991136523126	0.458198741319616	0.1248	0.0495	0.0078	0.0039	0.0197	0.0052	0.0041	0.0189	0.1662	0.0124	0.016	0.0093	0.0936	0.0155	0.0063	0.0045	0.004	0.0951	0.0941	0.0116	0.008	0.0083	0.0283	0.008	0.0146	0.1659
1	rs16861827	18678170	1.15	0.46334549806667	2.87	1.0417097985148	0.130768429239794	0.335455983647688	0.1248	0.0495	0.0078	0.004	0.0196	0.0053	0.0042	0.0191	0.1664	0.0124	0.016	0.0093	0.0935	0.0156	0.0061	0.0046	0.004	0.0955	0.0937	0.0115	0.008	0.0085	0.0283	0.0079	0.0146	0.1656
1	rs12734514	18678248	1.15	0.46334549806667	2.87	1.0417097985148	0.131011576462426	0.346569537558563	0.1248	0.0495	0.0078	0.004	0.0196	0.0053	0.0042	0.0191	0.1664	0.0124	0.016	0.0093	0.0935	0.0156	0.0061	0.0046	0.004	0.0955	0.0937	0.0115	0.008	0.0085	0.0283	0.0079	0.0146	0.1656
1	rs115239068	18684123	1.15	0.46334549806667	2.87	1.0417097985148	0.114788142754782	0.253298491117694	0.1246	0.0496	0.0078	0.004	0.0195	0.0053	0.0042	0.0192	0.1664	0.0124	0.0161	0.0093	0.0935	0.0156	0.0061	0.0046	0.0041	0.0957	0.0937	0.0115	0.0081	0.0085	0.0283	0.0079	0.0145	0.1656
1	rs10489573	18685202	1.15	0.46334549806667	2.87	1.0417097985148	0.111231354384498	0.233354452593008	0.1246	0.0496	0.0078	0.004	0.0195	0.0053	0.0042	0.0192	0.1664	0.0124	0.0161	0.0093	0.0935	0.0156	0.0061	0.0046	0.0041	0.0957	0.0937	0.0115	0.0081	0.0085	0.0283	0.0079	0.0145	0.1655
1	rs525448	18685434	1.15	0.46334549806667	2.87	1.0417097985148	0.129889307400137	0.230939624699102	0.1246	0.0496	0.0078	0.004	0.0195	0.0054	0.0042	0.0192	0.1664	0.0124	0.0161	0.0093	0.0935	0.0156	0.0061	0.0046	0.0041	0.0957	0.0937	0.0115	0.0081	0.0085	0.0282	0.0079	0.0145	0.1656
1	rs76395594	18689077	1.15	0.46334549806667	2.87	1.0417097985148	0.120483949317992	0.248235742009715	0.1243	0.0496	0.0077	0.0041	0.0195	0.0054	0.0042	0.0192	0.1665	0.0124	0.016	0.0092	0.0933	0.0156	0.0061	0.0046	0.0041	0.0958	0.0937	0.0114	0.0081	0.0085	0.0283	0.0079	0.0145	0.1656
1	rs16861844	18689607	1.15	0.46334549806667	2.87	1.0417097985148	0.116961024814799	0.239537666036898	0.1243	0.0496	0.0077	0.0041	0.0196	0.0054	0.0043	0.0192	0.1665	0.0124	0.016	0.0092	0.0933	0.0156	0.0061	0.0046	0.0041	0.0958	0.0937	0.0114	0.0081	0.0085	0.0283	0.0079	0.0145	0.1656
1	rs12123650	18694036	1.15	0.46334549806667	2.88	1.01205197621114	0.104191845781579	0.240758311008166	0.1241	0.0496	0.0077	0.0042	0.0197	0.0054	0.0045	0.019	0.1664	0.0125	0.016	0.0092	0.0931	0.0154	0.006	0.0048	0.0041	0.0961	0.0938	0.0112	0.0082	0.0084	0.0284	0.0079	0.0144	0.1656
1	rs882916	18696215	1.15	0.46334549806667	2.88	1.01205197621114	0.0952972476917756	0.263063003381915	0.1241	0.0497	0.0076	0.0042	0.0196	0.0054	0.0046	0.019	0.1663	0.0125	0.016	0.0092	0.093	0.0154	0.006	0.0048	0.0041	0.096	0.0938	0.0111	0.0082	0.0084	0.0285	0.0079	0.0144	0.1658
1	rs78978085	18709012	1.16	0.421630287221885	2.88	1.01205197621114	0.12886317611354	0.169098063038906	0.1241	0.0501	0.0079	0.0043	0.0192	0.0052	0.0056	0.0186	0.1648	0.0131	0.0166	0.0095	0.0934	0.015	0.0062	0.0053	0.0043	0.0977	0.0923	0.0109	0.0085	0.0085	0.0298	0.0077	0.0148	0.1628
1	rs7538502	18709741	1.16	0.421630287221885	2.88	1.01205197621114	0.138653192319575	0.162532983161867	0.1241	0.0501	0.0079	0.0043	0.0192	0.0052	0.0056	0.0186	0.1648	0.0131	0.0166	0.0095	0.0934	0.015	0.0062	0.0053	0.0043	0.0977	0.0923	0.0109	0.0085	0.0085	0.0298	0.0077	0.0148	0.1628
1	rs12044124	18711242	1.16	0.421630287221885	2.88	1.01205197621114	0.160149398791451	0.162241167983665	0.1243	0.0501	0.0078	0.0043	0.0192	0.0052	0.0056	0.0186	0.1647	0.0131	0.0166	0.0096	0.0935	0.015	0.0062	0.0054	0.0043	0.0976	0.0921	0.011	0.0085	0.0086	0.0298	0.0077	0.0149	0.1628
1	rs6684536	18712328	1.16	0.421630287221885	2.88	1.01205197621114	0.161179589482512	0.163702091825455	0.1243	0.05	0.0079	0.0043	0.0192	0.0052	0.0057	0.0186	0.1647	0.0131	0.0167	0.0096	0.0935	0.015	0.0062	0.0054	0.0043	0.0976	0.092	0.0109	0.0085	0.0086	0.0298	0.0077	0.0149	0.1627
1	rs1336129	18722491	1.17	0.382518045708746	2.88	1.01205197621114	0.365290139111761	0.308741294732316	0.1254	0.0489	0.008	0.0042	0.0188	0.0051	0.0061	0.0184	0.1645	0.013	0.0171	0.0101	0.0929	0.0146	0.0065	0.0055	0.0045	0.0987	0.0902	0.0107	0.0088	0.0092	0.0305	0.0078	0.015	0.1621
1	rs12138463	18724101	1.17	0.382518045708746	2.88	1.01205197621114	0.407642783566371	0.341987954409437	0.1254	0.049	0.008	0.0042	0.0188	0.0051	0.0061	0.0184	0.1645	0.013	0.0173	0.0101	0.0928	0.0147	0.0065	0.0055	0.0045	0.0987	0.0902	0.0108	0.0089	0.0092	0.0305	0.0079	0.0148	0.162
1	rs61763871	18726202	1.17	0.382518045708746	2.88	1.01205197621114	0.408727344138922	0.338409331429494	0.1253	0.0491	0.008	0.0042	0.0188	0.0051	0.006	0.0183	0.1644	0.013	0.0173	0.0101	0.0928	0.0147	0.0065	0.0056	0.0044	0.0987	0.0902	0.0108	0.0088	0.0093	0.0304	0.0079	0.0148	0.162
1	rs7523920	18730305	1.17	0.382518045708746	2.88	1.01205197621114	0.433421770963346	0.372519822611965	0.1249	0.0492	0.008	0.0042	0.0188	0.005	0.006	0.0182	0.1643	0.0131	0.0173	0.0101	0.0929	0.0146	0.0065	0.0058	0.0044	0.0984	0.0903	0.0109	0.0091	0.0093	0.0306	0.0078	0.0149	0.1618
1	rs72652243	18731729	1.17	0.382518045708746	2.88	1.01205197621114	0.373048328186026	0.321774202084784	0.125	0.0491	0.0079	0.0042	0.0189	0.005	0.0059	0.018	0.1648	0.0131	0.0173	0.01	0.0929	0.0145	0.0065	0.0057	0.0044	0.0986	0.0903	0.0109	0.0091	0.0093	0.0307	0.0078	0.0148	0.1619
1	rs60198910	18750539	1.18	0.345943801679723	2.88	1.01205197621114	0.330209997597808	0.32457021025681	0.1251	0.0484	0.0074	0.0039	0.019	0.0047	0.0058	0.0174	0.1669	0.0131	0.0174	0.0097	0.0926	0.014	0.0067	0.0055	0.0045	0.0993	0.0906	0.0108	0.0091	0.0093	0.0314	0.0075	0.015	0.1617
1	rs869080	18751864	1.18	0.345943801679723	2.87	1.0417097985148	0.349180187650822	0.319227557082015	0.1251	0.0484	0.0074	0.0039	0.019	0.0047	0.0058	0.0174	0.1668	0.0131	0.0174	0.0097	0.0925	0.014	0.0067	0.0055	0.0044	0.0993	0.0908	0.0108	0.0091	0.0093	0.0314	0.0075	0.015	0.1618
1	rs1878976	18758343	1.18	0.345943801679723	2.87	1.0417097985148	0.367451870884053	0.318380003416938	0.1251	0.0484	0.0076	0.0039	0.0189	0.0047	0.0057	0.0173	0.1668	0.013	0.0174	0.0097	0.0928	0.0138	0.0067	0.0055	0.0044	0.0993	0.0907	0.0107	0.0091	0.0093	0.0313	0.0075	0.015	0.1621
1	rs17437569	18765153	1.18	0.345943801679723	2.87	1.0417097985148	0.307631694642598	0.341740803264105	0.1251	0.0482	0.0076	0.0039	0.019	0.0046	0.0055	0.0172	0.1671	0.0129	0.0174	0.0097	0.0926	0.0138	0.0068	0.0055	0.0045	0.0995	0.091	0.0107	0.0091	0.0091	0.0315	0.0075	0.015	0.162
1	rs75873622	18766556	1.18	0.345943801679723	2.87	1.0417097985148	0.31869022262138	0.347065895349878	0.1253	0.048	0.0076	0.0037	0.019	0.0046	0.0055	0.017	0.1671	0.0129	0.0174	0.0098	0.0926	0.0139	0.0069	0.0054	0.0045	0.0995	0.0911	0.0107	0.0091	0.009	0.0316	0.0077	0.015	0.1617
1	rs1568340	18766850	1.18	0.345943801679723	2.86	1.07189958250627	0.329288727395627	0.433327400364691	0.1253	0.0479	0.0077	0.0037	0.0191	0.0045	0.0055	0.0169	0.1671	0.0129	0.0173	0.0097	0.0926	0.0138	0.0071	0.0054	0.0046	0.0997	0.0911	0.0107	0.0091	0.0088	0.0318	0.0078	0.015	0.1615
1	rs12136062	18767081	1.18	0.345943801679723	2.86	1.07189958250627	0.374413199795184	0.513140139810869	0.1254	0.0474	0.0077	0.0036	0.0191	0.0048	0.0055	0.0167	0.1668	0.0127	0.0173	0.0097	0.0924	0.0136	0.0073	0.0055	0.0047	0.1	0.0919	0.0107	0.0091	0.0087	0.0321	0.0079	0.0151	0.1611
1	rs2946525	18768843	1.19	0.311838986457593	2.87	1.0417097985148	0.321259715516261	0.368852358568281	0.1275	0.0469	0.0078	0.0034	0.0189	0.0043	0.0052	0.0158	0.1666	0.0123	0.0173	0.0094	0.093	0.0139	0.0075	0.005	0.0047	0.1007	0.0913	0.0115	0.009	0.0087	0.0328	0.0082	0.0157	0.159
1	rs2992749	18770671	1.19	0.311838986457593	2.86	1.07189958250627	0.333187664651304	0.352788644729555	0.1273	0.0468	0.0078	0.0034	0.0189	0.0042	0.0052	0.0158	0.1668	0.0123	0.0173	0.0094	0.0932	0.0139	0.0075	0.005	0.0047	0.1008	0.0911	0.0115	0.009	0.0087	0.0329	0.0082	0.0156	0.1591
1	rs2992746	18776939	1.2	0.280131383133392	2.85	1.10262356492582	0.257686345167282	0.309941310672402	0.1277	0.0465	0.0078	0.0033	0.0189	0.0042	0.0049	0.0155	0.1665	0.0121	0.0174	0.0088	0.0936	0.0139	0.0077	0.0048	0.0048	0.1018	0.091	0.0116	0.009	0.0088	0.0334	0.0083	0.0155	0.1586
1	rs4920497	18781486	1.2	0.280131383133392	2.84	1.13388392478305	0.23762480480178	0.299429142349	0.1282	0.0464	0.0078	0.0033	0.0189	0.0042	0.0048	0.0154	0.1666	0.0122	0.0174	0.0085	0.0935	0.0141	0.0078	0.0048	0.0048	0.102	0.0909	0.0117	0.0089	0.0089	0.0335	0.0083	0.0154	0.1584
1	rs113166554	18784198	1.2	0.280131383133392	2.85	1.10262356492582	0.230896717975251	0.263177223189051	0.1282	0.0463	0.0077	0.0034	0.0188	0.0042	0.0048	0.0153	0.1665	0.0122	0.0174	0.0084	0.0937	0.0141	0.008	0.0047	0.0049	0.1021	0.091	0.0117	0.0089	0.0089	0.0335	0.0081	0.0157	0.1582
1	rs10907312	18785466	1.21	0.250745108472337	2.85	1.10262356492582	0.246688846778303	0.25284716171274	0.1282	0.0463	0.0077	0.0034	0.0188	0.0042	0.0048	0.0152	0.1664	0.0122	0.0174	0.0084	0.0938	0.0141	0.008	0.0047	0.0049	0.1022	0.091	0.0117	0.0089	0.0089	0.0335	0.0081	0.0157	0.1582
1	rs6692242	18789789	1.21	0.250745108472337	2.85	1.10262356492582	0.244372627912303	0.225481738887739	0.1282	0.0463	0.0077	0.0034	0.0188	0.0042	0.0047	0.0152	0.1664	0.0122	0.0175	0.0083	0.094	0.0142	0.008	0.0047	0.005	0.1022	0.091	0.0117	0.0089	0.0089	0.0335	0.008	0.0158	0.1578
1	rs3007729	18795255	1.21	0.250745108472337	2.85	1.10262356492582	0.267478253528714	0.170283492808381	0.1288	0.0463	0.0077	0.0034	0.0187	0.0042	0.0047	0.015	0.1667	0.0122	0.0175	0.0081	0.0945	0.0143	0.0079	0.0046	0.0051	0.102	0.0914	0.0118	0.0091	0.0087	0.0335	0.0078	0.0158	0.1567
1	rs57208035	18796961	1.21	0.250745108472337	2.85	1.10262356492582	0.237925359440543	0.145732010383225	0.129	0.0464	0.0077	0.0034	0.0187	0.0042	0.0046	0.015	0.1666	0.0123	0.0175	0.0081	0.0944	0.0143	0.0078	0.0046	0.0051	0.102	0.0914	0.0118	0.0091	0.0086	0.0335	0.0078	0.0158	0.1567
1	rs2992737	18797473	1.21	0.250745108472337	2.85	1.10262356492582	0.223984874898114	0.139326887209051	0.129	0.0465	0.0077	0.0035	0.0187	0.0042	0.0047	0.015	0.1667	0.0123	0.0175	0.008	0.0944	0.0143	0.0078	0.0046	0.0051	0.102	0.0913	0.0118	0.0091	0.0086	0.0335	0.0078	0.0158	0.1567
1	rs2992763	18804386	1.21	0.250745108472337	2.85	1.10262356492582	0.188761073167065	0.0962262556519893	0.1297	0.0475	0.0077	0.0035	0.0188	0.0042	0.0046	0.0149	0.1667	0.0124	0.0176	0.0078	0.0939	0.0145	0.0075	0.0047	0.0049	0.1024	0.0914	0.0118	0.0087	0.0086	0.0336	0.0077	0.0158	0.1558
1	rs4920501	18806245	1.21	0.250745108472337	2.87	1.0417097985148	0.212967356115863	0.0882804301880611	0.1297	0.0478	0.0077	0.0035	0.0188	0.0042	0.0045	0.0149	0.1667	0.0125	0.0176	0.0078	0.0936	0.0145	0.0075	0.0047	0.0049	0.1023	0.0913	0.0125	0.0087	0.0086	0.0334	0.0077	0.0158	0.1555
1	rs2992758	18806505	1.21	0.250745108472337	2.91	0.926247013494653	0.21264446517458	0.0762614879656374	0.1298	0.0479	0.0077	0.0034	0.0188	0.0043	0.0043	0.0149	0.1668	0.0125	0.0177	0.0078	0.0937	0.0145	0.0075	0.0047	0.0049	0.1023	0.0912	0.0126	0.0087	0.0086	0.0334	0.0077	0.0158	0.1551
1	rs7512414	18807536	1.21	0.250745108472337	2.91	0.926247013494653	0.22950499945535	0.0730110712971125	0.1297	0.0479	0.0078	0.0035	0.0189	0.0043	0.0043	0.0148	0.1668	0.0125	0.0177	0.0078	0.0939	0.0145	0.0075	0.0047	0.0049	0.1023	0.0913	0.0126	0.0087	0.0086	0.0333	0.0075	0.0158	0.1551
1	rs34976233	18807755	1.21	0.250745108472337	2.91	0.926247013494653	0.231615487302431	0.0726535170803705	0.1297	0.0479	0.0078	0.0035	0.0189	0.0043	0.0043	0.0148	0.1668	0.0125	0.0177	0.0078	0.0939	0.0145	0.0075	0.0047	0.0049	0.1023	0.0913	0.0126	0.0087	0.0086	0.0333	0.0075	0.0158	0.155
1	rs2992755	18807897	1.21	0.250745108472337	2.92	0.898693461391643	0.221252881924091	0.0746651251279482	0.1297	0.0479	0.0078	0.0036	0.0189	0.0043	0.0043	0.0148	0.1667	0.0125	0.0177	0.0078	0.0939	0.0145	0.0075	0.0047	0.0049	0.1023	0.0913	0.0126	0.0087	0.0086	0.0333	0.0075	0.0158	0.155
1	rs2992754	18807938	1.21	0.250745108472337	2.92	0.898693461391643	0.213775788994041	0.0703823905035144	0.1297	0.0479	0.0078	0.0036	0.0189	0.0043	0.0043	0.0148	0.1667	0.0125	0.0177	0.0078	0.094	0.0145	0.0075	0.0047	0.0049	0.1023	0.0914	0.0126	0.0087	0.0085	0.0333	0.0075	0.0158	0.155
1	rs11261022	18807953	1.21	0.250745108472337	2.92	0.898693461391643	0.211034144307647	0.0689781582488729	0.1297	0.0479	0.0078	0.0036	0.0189	0.0043	0.0043	0.0148	0.1667	0.0125	0.0177	0.0078	0.094	0.0146	0.0075	0.0047	0.0049	0.1023	0.0914	0.0126	0.0087	0.0085	0.0333	0.0075	0.0158	0.155
1	rs2992753	18808292	1.21	0.250745108472337	2.92	0.898693461391643	0.208911083744885	0.0708766457271976	0.1296	0.0479	0.0078	0.0036	0.0189	0.0043	0.0043	0.0148	0.1667	0.0125	0.0177	0.0078	0.0939	0.0146	0.0075	0.0047	0.005	0.1021	0.0914	0.0126	0.0087	0.0085	0.0333	0.0075	0.0158	0.1549
1	rs2992752	18808526	1.21	0.250745108472337	2.92	0.898693461391643	0.20875134385273	0.0687685394845203	0.1296	0.0479	0.0078	0.0036	0.0189	0.0044	0.0043	0.0148	0.1667	0.0125	0.0177	0.0078	0.0938	0.0146	0.0075	0.0047	0.005	0.1021	0.0914	0.0126	0.0087	0.0085	0.0333	0.0075	0.0158	0.1549
1	rs2992751	18808711	1.21	0.250745108472337	2.93	0.871659766409689	0.204661787163522	0.0681412792066994	0.1296	0.0479	0.0078	0.0037	0.0189	0.0044	0.0043	0.0148	0.1666	0.0126	0.0178	0.0078	0.0938	0.0146	0.0075	0.0047	0.005	0.102	0.0915	0.0126	0.0087	0.0085	0.0333	0.0075	0.0158	0.1549
1	rs35259167	18811121	1.21	0.250745108472337	2.93	0.871659766409689	0.162559209707351	0.0608033889332652	0.1296	0.0479	0.0078	0.0037	0.0189	0.0044	0.0043	0.0148	0.1665	0.0126	0.0178	0.0078	0.0938	0.0146	0.0076	0.0046	0.0048	0.102	0.0915	0.0126	0.0087	0.0086	0.0333	0.0075	0.0158	0.1549
1	rs116077487	18813409	1.21	0.250745108472337	2.94	0.845143312120842	0.154284256360931	0.0665491994679272	0.1297	0.0479	0.0078	0.0037	0.019	0.0044	0.0043	0.0148	0.1663	0.0126	0.0178	0.0078	0.0939	0.0146	0.0076	0.0046	0.0049	0.1017	0.0914	0.0126	0.0087	0.0086	0.0333	0.0076	0.0158	0.1548
1	rs12029756	18822818	1.22	0.223600634562227	2.94	0.845143312120842	0.174456427592351	0.0764072979413735	0.13	0.048	0.0078	0.0038	0.0193	0.0046	0.0045	0.0146	0.1651	0.0127	0.0179	0.0076	0.0943	0.0149	0.0078	0.0048	0.0052	0.1001	0.0908	0.0129	0.0087	0.0088	0.0334	0.0084	0.0158	0.1543
1	rs4633258	18823791	1.22	0.223600634562227	2.95	0.819141413036571	0.176154616527119	0.0721541595125049	0.13	0.048	0.0078	0.0038	0.0193	0.0046	0.0045	0.0147	0.1651	0.0127	0.0179	0.0076	0.0943	0.0149	0.0079	0.0048	0.0052	0.1001	0.0908	0.0129	0.0087	0.0088	0.0334	0.0084	0.0158	0.1543
1	rs55977790	18823830	1.22	0.223600634562227	2.95	0.819141413036571	0.176480889271538	0.0720829389162697	0.13	0.048	0.0078	0.0038	0.0193	0.0046	0.0045	0.0146	0.1651	0.0127	0.0179	0.0076	0.0943	0.0149	0.0079	0.0047	0.0052	0.1001	0.0909	0.0129	0.0087	0.0088	0.0334	0.0084	0.0158	0.1543
1	rs11261025	18826710	1.22	0.223600634562227	2.95	0.819141413036571	0.179250023013538	0.0720829389162697	0.1299	0.0479	0.0079	0.0038	0.0194	0.0047	0.0045	0.0146	0.1652	0.0127	0.0179	0.0077	0.0943	0.0149	0.0077	0.0048	0.0052	0.0998	0.0909	0.0129	0.0088	0.0088	0.0335	0.0085	0.0158	0.1543
1	rs926526	18832314	1.23	0.19861485684188	2.95	0.819141413036571	0.177425418849553	0.100340444929132	0.1301	0.048	0.0079	0.0038	0.0194	0.0048	0.0046	0.0146	0.1652	0.0127	0.0178	0.0077	0.094	0.015	0.0077	0.005	0.0053	0.0999	0.0902	0.0129	0.0087	0.0089	0.0334	0.0085	0.0158	0.1542
1	rs61760678	18835560	1.23	0.19861485684188	2.95	0.819141413036571	0.209710817154585	0.202087527088295	0.1298	0.0478	0.0079	0.0039	0.0192	0.0051	0.0047	0.0148	0.1653	0.0126	0.0178	0.008	0.0942	0.0153	0.0078	0.0052	0.0057	0.101	0.0895	0.0129	0.0085	0.0088	0.0332	0.0087	0.0155	0.1525
1	rs61760679	18836205	1.23	0.19861485684188	2.95	0.819141413036571	0.243066883095423	0.245213689870004	0.1298	0.0478	0.0079	0.0039	0.0191	0.0051	0.0046	0.0148	0.1655	0.0126	0.0178	0.008	0.0945	0.0152	0.0078	0.0052	0.0057	0.1011	0.0895	0.0128	0.0085	0.0088	0.033	0.0087	0.0156	0.1522
1	rs115017518	18838950	1.23	0.19861485684188	2.95	0.819141413036571	0.256252576123899	0.258506954013813	0.1297	0.0478	0.008	0.0039	0.0191	0.0051	0.0046	0.0148	0.1656	0.0126	0.0177	0.008	0.0946	0.0152	0.0078	0.0052	0.0057	0.1011	0.0895	0.0128	0.0085	0.0088	0.033	0.0087	0.0156	0.152
1	rs2223585	18842760	1.23	0.19861485684188	2.95	0.819141413036571	0.263101803061475	0.244766980620074	0.1297	0.0479	0.008	0.0039	0.0191	0.0051	0.0046	0.0148	0.1657	0.0127	0.0177	0.008	0.0947	0.0152	0.0079	0.0052	0.0058	0.1012	0.0895	0.0128	0.0085	0.0088	0.033	0.0088	0.0156	0.1518
1	rs74587880	18847892	1.23	0.19861485684188	2.94	0.845143312120842	0.289229331814518	0.363307560459478	0.1298	0.0478	0.008	0.0039	0.019	0.0053	0.0047	0.0148	0.1656	0.0128	0.0176	0.008	0.0947	0.0153	0.0079	0.0051	0.0059	0.1015	0.0893	0.0127	0.0086	0.0088	0.0328	0.0088	0.0156	0.1512
1	rs4920509	18850444	1.23	0.19861485684188	2.97	0.768670182966371	0.292726928844882	0.382944786542925	0.1299	0.0478	0.008	0.0039	0.0191	0.0054	0.0048	0.0149	0.1656	0.0129	0.0175	0.0081	0.0947	0.0153	0.0079	0.0049	0.006	0.1018	0.0892	0.0127	0.0086	0.0087	0.0327	0.0089	0.0157	0.1507
1	rs72648734	18854369	1.24	0.175701215111077	2.97	0.768670182966371	0.299546007953607	0.447913069701138	0.1301	0.0477	0.008	0.004	0.0191	0.0055	0.0049	0.0149	0.1654	0.013	0.0174	0.0082	0.095	0.0155	0.0079	0.005	0.0061	0.1016	0.0887	0.0125	0.0086	0.0087	0.0327	0.009	0.0156	0.1504
1	rs116237984	18855316	1.24	0.175701215111077	2.96	0.793651312900757	0.299740674920831	0.459673131778485	0.1301	0.0477	0.0079	0.004	0.0191	0.0056	0.0049	0.0149	0.1654	0.013	0.0174	0.0082	0.095	0.0155	0.0079	0.005	0.0062	0.1017	0.0886	0.0124	0.0086	0.0087	0.0326	0.009	0.0156	0.1504
1	rs2816033	18857982	1.24	0.175701215111077	2.96	0.793651312900757	0.252864863930295	0.453649423986381	0.1303	0.0473	0.0079	0.0041	0.019	0.0056	0.005	0.0151	0.1653	0.013	0.0174	0.0084	0.0955	0.0156	0.0079	0.0051	0.0062	0.1016	0.0881	0.0122	0.0086	0.0088	0.0324	0.0091	0.0156	0.1503
1	rs12240232	18858074	1.24	0.175701215111077	2.96	0.793651312900757	0.26097344943912	0.472052731375092	0.1304	0.0473	0.0079	0.0041	0.019	0.0056	0.005	0.0151	0.1653	0.0131	0.0174	0.0084	0.0954	0.0156	0.0079	0.0051	0.0062	0.1015	0.0881	0.0122	0.0086	0.0088	0.0324	0.0091	0.0156	0.1503
1	rs72648737	18859581	1.24	0.175701215111077	2.96	0.793651312900757	0.323333231283591	0.683376149175884	0.1301	0.0465	0.008	0.0042	0.0191	0.0058	0.0054	0.0153	0.1652	0.0133	0.0177	0.0085	0.0956	0.0159	0.0079	0.005	0.0063	0.1014	0.088	0.0121	0.0088	0.0089	0.032	0.0093	0.0155	0.1493
1	rs12120885	18860592	1.24	0.175701215111077	2.96	0.793651312900757	0.320704595718918	0.554795101316123	0.1299	0.0459	0.0081	0.0042	0.0192	0.0059	0.0058	0.0154	0.1651	0.0134	0.0178	0.0086	0.0958	0.016	0.0078	0.005	0.0064	0.1014	0.0881	0.0121	0.009	0.009	0.0317	0.0094	0.0155	0.1486
1	rs60025631	18870356	1.26	0.135727966888585	2.96	0.793651312900757	0.41376937825582	0.718442381114304	0.1293	0.046	0.0082	0.0046	0.0191	0.0061	0.006	0.0158	0.1648	0.0135	0.0179	0.0089	0.0957	0.0166	0.0075	0.0049	0.0069	0.1016	0.0874	0.0117	0.0092	0.0093	0.0315	0.0093	0.0158	0.1476
1	rs57175052	18872090	1.26	0.135727966888585	2.96	0.793651312900757	0.400373931356297	0.72143202272451	0.1289	0.046	0.0082	0.005	0.0193	0.0062	0.0064	0.016	0.164	0.0135	0.0179	0.0091	0.0948	0.0171	0.0071	0.005	0.0071	0.1018	0.0873	0.0112	0.0091	0.0093	0.0314	0.0092	0.0163	0.1478
1	rs2816037	18873836	1.26	0.135727966888585	2.95	0.819141413036571	0.454006616185664	0.795053052353566	0.128	0.0458	0.008	0.0049	0.0194	0.0062	0.0064	0.0164	0.1638	0.0135	0.018	0.0092	0.0944	0.0177	0.007	0.0048	0.0071	0.1025	0.0872	0.0108	0.0091	0.0093	0.0312	0.0091	0.0164	0.1489
1	rs114734056	18886500	1.26	0.135727966888585	2.95	0.819141413036571	0.437193872882355	0.708745169538793	0.1279	0.046	0.008	0.0049	0.0194	0.0061	0.0064	0.0164	0.1637	0.0136	0.0182	0.0091	0.0943	0.0176	0.007	0.0047	0.007	0.1026	0.0871	0.0107	0.0091	0.0093	0.0313	0.0091	0.0164	0.1492
1	rs2816039	18887706	1.26	0.135727966888585	2.96	0.793651312900757	0.430837833104561	0.710682260764555	0.1279	0.0461	0.008	0.0049	0.0194	0.0061	0.0064	0.0164	0.1637	0.0136	0.0182	0.0091	0.0942	0.0177	0.007	0.0047	0.007	0.1026	0.0871	0.0108	0.0091	0.0093	0.0313	0.0091	0.0164	0.1492
1	rs2816041	18890585	1.26	0.135727966888585	2.96	0.793651312900757	0.402298316719142	0.644628318821894	0.1279	0.0461	0.008	0.0049	0.0194	0.0061	0.0064	0.0164	0.1638	0.0136	0.0182	0.0091	0.0941	0.0177	0.007	0.0047	0.007	0.1026	0.0871	0.0108	0.0091	0.0093	0.0313	0.009	0.0163	0.1492
1	rs74863273	18894524	1.26	0.135727966888585	2.95	0.819141413036571	0.406104049551078	0.584807048877221	0.1279	0.0463	0.008	0.0049	0.0195	0.006	0.0064	0.0163	0.1637	0.0136	0.0183	0.0091	0.0939	0.0176	0.007	0.0046	0.0069	0.1026	0.0871	0.0107	0.0091	0.0093	0.0314	0.009	0.0164	0.1494
1	rs72648753	18894647	1.26	0.135727966888585	2.95	0.819141413036571	0.403716263111151	0.581248037712447	0.1279	0.0463	0.008	0.0049	0.0194	0.0061	0.0064	0.0163	0.1638	0.0136	0.0182	0.0091	0.094	0.0176	0.007	0.0046	0.0069	0.1026	0.0871	0.0107	0.0091	0.0093	0.0314	0.009	0.0164	0.1495
1	rs72648755	18896025	1.26	0.135727966888585	2.94	0.845143312120842	0.405933259159274	0.607132093668212	0.1279	0.0463	0.008	0.0049	0.0194	0.0061	0.0064	0.0163	0.1638	0.0136	0.0182	0.0091	0.0939	0.0176	0.007	0.0046	0.0069	0.1026	0.0871	0.0107	0.0091	0.0093	0.0314	0.009	0.0164	0.1495
1	rs1003519	18896214	1.26	0.135727966888585	2.94	0.845143312120842	0.406160987685989	0.608569959893126	0.1279	0.0463	0.008	0.0049	0.0194	0.0061	0.0064	0.0163	0.1638	0.0136	0.0182	0.0091	0.0939	0.0176	0.007	0.0046	0.0069	0.1026	0.0871	0.0107	0.0091	0.0093	0.0314	0.009	0.0164	0.1495
1	rs2816061	18903819	1.26	0.135727966888585	2.93	0.871659766409689	0.408327601275238	0.747858225249419	0.1278	0.0462	0.0079	0.0049	0.0194	0.006	0.0063	0.0162	0.1638	0.0134	0.0182	0.0091	0.0939	0.0175	0.007	0.0045	0.0067	0.103	0.0874	0.0107	0.009	0.0093	0.0315	0.0089	0.0162	0.1498
1	rs116826262	18904569	1.27	0.118479912290321	2.93	0.871659766409689	0.423190111152059	0.777681194257763	0.127	0.0465	0.0078	0.0048	0.0195	0.0058	0.0062	0.0162	0.1632	0.0134	0.0181	0.0091	0.0941	0.0176	0.007	0.0044	0.0066	0.1031	0.0875	0.0106	0.009	0.0094	0.0319	0.0089	0.0162	0.1513
1	rs2816065	18914423	1.28	0.102927797709035	2.93	0.871659766409689	0.509603747992318	0.34805922380685	0.1227	0.048	0.0071	0.0042	0.0205	0.0049	0.0056	0.0159	0.1599	0.0123	0.0184	0.0092	0.0956	0.0178	0.0066	0.0037	0.006	0.1034	0.0879	0.0106	0.0086	0.0094	0.0333	0.0088	0.0162	0.1585
1	rs61760699	18914528	1.28	0.102927797709035	2.93	0.871659766409689	0.503006202886948	0.346321435366202	0.1225	0.048	0.0071	0.0042	0.0205	0.0049	0.0056	0.0159	0.1599	0.0123	0.0184	0.0092	0.0955	0.0177	0.0067	0.0037	0.006	0.1033	0.0879	0.0106	0.0086	0.0095	0.0334	0.0088	0.0163	0.1587
1	rs35897870	18919551	1.28	0.102927797709035	2.94	0.845143312120842	0.446336609693356	0.332755372513096	0.1222	0.0481	0.0071	0.0041	0.0204	0.0049	0.0053	0.016	0.1598	0.0123	0.0183	0.0092	0.0955	0.0177	0.0066	0.0037	0.006	0.1033	0.0882	0.0105	0.0087	0.0094	0.0334	0.0088	0.0163	0.1596
1	rs2816067	18924046	1.28	0.102927797709035	2.94	0.845143312120842	0.370815439373582	0.204083351998169	0.1221	0.0482	0.007	0.0041	0.0203	0.0049	0.0052	0.0162	0.1596	0.0122	0.0183	0.0093	0.0956	0.0175	0.0065	0.0037	0.006	0.1032	0.0882	0.0105	0.0088	0.0093	0.0334	0.0087	0.0163	0.1604
1	rs7514188	18929909	1.28	0.102927797709035	2.94	0.845143312120842	0.303893210288623	0.141357726716542	0.1218	0.0486	0.007	0.004	0.0202	0.0048	0.005	0.0163	0.1592	0.0121	0.0181	0.0091	0.0959	0.0174	0.0064	0.0037	0.0059	0.1034	0.0886	0.0103	0.0089	0.0093	0.0334	0.0086	0.0163	0.161
1	rs115928369	18932439	1.28	0.102927797709035	2.91	0.926247013494653	0.276022334451176	0.123914232541766	0.1218	0.0487	0.007	0.004	0.0201	0.0048	0.0048	0.0163	0.1592	0.012	0.0182	0.0091	0.096	0.0174	0.0064	0.0038	0.0059	0.1035	0.0887	0.0103	0.0089	0.0093	0.0334	0.0086	0.0163	0.1611
1	rs7514322	18933685	1.28	0.102927797709035	2.9	0.954322971774498	0.257237823783892	0.101399902916346	0.1218	0.0487	0.007	0.004	0.0201	0.0048	0.0048	0.0163	0.1591	0.012	0.0182	0.0091	0.096	0.0174	0.0064	0.0038	0.0058	0.1035	0.0888	0.0103	0.0089	0.0093	0.0334	0.0086	0.0162	0.1612
1	rs61388258	18936844	1.28	0.102927797709035	2.88	1.01205197621114	0.255447998215426	0.0987998293315967	0.1217	0.0488	0.007	0.004	0.0201	0.0047	0.0048	0.0163	0.1591	0.012	0.0182	0.0091	0.096	0.0173	0.0064	0.0038	0.0058	0.1036	0.0888	0.0103	0.0089	0.0093	0.0334	0.0086	0.0163	0.1612
1	rs74056029	18948634	1.28	0.102927797709035	2.88	1.01205197621114	0.273374371986876	0.0576563028099077	0.1215	0.049	0.0068	0.0039	0.02	0.0046	0.0047	0.0163	0.1591	0.012	0.0181	0.0091	0.0961	0.0173	0.0063	0.0038	0.0059	0.1039	0.0891	0.0102	0.0089	0.0093	0.0335	0.0085	0.0163	0.1612
1	rs77654778	18949679	1.28	0.102927797709035	2.88	1.01205197621114	0.27569640505353	0.0651093497770427	0.1215	0.0491	0.0068	0.0039	0.02	0.0046	0.0047	0.0163	0.1591	0.012	0.0181	0.0091	0.0961	0.0173	0.0063	0.0038	0.0059	0.1039	0.0893	0.0102	0.0089	0.0093	0.0335	0.0084	0.0163	0.1612
1	rs116197244	18959163	1.28	0.102927797709035	2.87	1.0417097985148	0.289563745163312	0.0562378374433771	0.1214	0.0494	0.0066	0.0037	0.0199	0.0044	0.0044	0.0164	0.1587	0.012	0.0181	0.0091	0.096	0.0171	0.0062	0.0036	0.0056	0.1046	0.0901	0.0101	0.009	0.0093	0.0338	0.0082	0.0163	0.1612
1	rs2841094	18959688	1.28	0.102927797709035	2.87	1.0417097985148	0.259259523409384	0.036529419968346	0.1214	0.0495	0.0066	0.0037	0.0198	0.0044	0.0044	0.0164	0.1587	0.012	0.0181	0.0092	0.096	0.0171	0.0062	0.0036	0.0056	0.1047	0.0902	0.0101	0.009	0.0093	0.0338	0.0082	0.0163	0.1612
1	rs116809621	18976363	1.29	0.0889718392940509	2.83	1.16568278487026	0.216374344837998	0.0596148816825513	0.1216	0.0503	0.0063	0.0036	0.0196	0.0042	0.0042	0.0164	0.158	0.0119	0.0182	0.0092	0.0953	0.0169	0.0062	0.0034	0.0053	0.105	0.0916	0.01	0.0091	0.0092	0.034	0.0079	0.0163	0.1619
1	rs9439714	18976489	1.29	0.0889718392940509	2.82	1.19802221324668	0.21329052261302	0.0536978436431144	0.1216	0.0503	0.0063	0.0036	0.0196	0.0042	0.0042	0.0164	0.158	0.0119	0.0182	0.0092	0.0953	0.0169	0.0062	0.0034	0.0053	0.105	0.0916	0.01	0.0091	0.0092	0.034	0.0079	0.0163	0.1619
1	rs2298893	18977337	1.29	0.0889718392940509	2.82	1.19802221324668	0.212563785496562	0.0504720913336642	0.1217	0.0503	0.0063	0.0036	0.0196	0.0042	0.0042	0.0164	0.158	0.0119	0.0182	0.0092	0.0953	0.0168	0.0062	0.0034	0.0053	0.105	0.0915	0.01	0.0091	0.0092	0.034	0.0079	0.0163	0.1619
1	rs1416466	18979300	1.29	0.0889718392940509	2.82	1.19802221324668	0.201751888488805	0.0414942138465787	0.1216	0.0503	0.0063	0.0036	0.0196	0.0042	0.0042	0.0164	0.158	0.0119	0.0182	0.0092	0.0954	0.0168	0.0062	0.0034	0.0053	0.1051	0.0916	0.0101	0.0091	0.0091	0.0339	0.0079	0.0163	0.162
1	rs742071	18979874	1.29	0.0889718392940509	2.84	1.13388392478305	0.189894167694776	0.0273374958803479	0.1216	0.0503	0.0063	0.0036	0.0196	0.0042	0.0042	0.0164	0.158	0.0119	0.0182	0.0092	0.0954	0.0168	0.0062	0.0034	0.0053	0.1051	0.0916	0.0101	0.0091	0.0091	0.0339	0.0079	0.0163	0.162
1	rs115567131	18987872	1.29	0.0889718392940509	2.84	1.13388392478305	0.167794214232504	0.0307193793450921	0.1216	0.0502	0.0063	0.0035	0.0196	0.0044	0.0042	0.0164	0.1575	0.0119	0.0182	0.0092	0.0952	0.0169	0.0064	0.0034	0.0053	0.1051	0.0919	0.01	0.0091	0.0091	0.0339	0.0082	0.0163	0.162
1	rs2282710	18987883	1.29	0.0889718392940509	2.87	1.0417097985148	0.167196038962512	0.0299412080654744	0.1216	0.0502	0.0063	0.0035	0.0196	0.0044	0.0042	0.0164	0.1575	0.0119	0.0182	0.0092	0.0952	0.0169	0.0064	0.0034	0.0053	0.1051	0.0919	0.01	0.0091	0.0091	0.0339	0.0082	0.0163	0.162
1	rs2789340	18999047	1.29	0.0889718392940509	2.87	1.0417097985148	0.143068288684605	0.0216719102217646	0.1207	0.0509	0.006	0.0036	0.0198	0.0046	0.004	0.0161	0.1568	0.0121	0.0181	0.0093	0.0948	0.0168	0.0067	0.0033	0.0052	0.1055	0.0922	0.0101	0.0093	0.0091	0.0342	0.0081	0.0163	0.1622
1	rs72650303	18999444	1.29	0.0889718392940509	2.87	1.0417097985148	0.178664975593619	0.0355814236323044	0.1206	0.051	0.006	0.0036	0.0198	0.0047	0.0041	0.0161	0.1565	0.0121	0.0181	0.0094	0.0948	0.0168	0.0067	0.0034	0.0053	0.1056	0.0919	0.0102	0.0093	0.0091	0.0342	0.0082	0.0164	0.162
1	rs75560762	19001199	1.3	0.0765109106342586	2.87	1.0417097985148	0.199760162415445	0.0641568089496956	0.1206	0.0512	0.006	0.0036	0.0198	0.0047	0.004	0.0162	0.1562	0.012	0.0181	0.0095	0.0954	0.0166	0.0067	0.0033	0.0052	0.1056	0.0919	0.0103	0.0094	0.0089	0.0341	0.0081	0.0164	0.1617
1	rs2236830	19001748	1.3	0.0765109106342586	2.88	1.01205197621114	0.209830925788348	0.0654509721872734	0.1207	0.0513	0.006	0.0036	0.0199	0.0047	0.0039	0.0162	0.1561	0.012	0.0182	0.0094	0.0956	0.0166	0.0066	0.0033	0.0052	0.1056	0.0919	0.0103	0.0095	0.0088	0.034	0.008	0.0164	0.1617
1	rs9439719	19007083	1.3	0.0765109106342586	2.88	1.01205197621114	0.194120391927982	0.15433717567609	0.1215	0.0524	0.0061	0.0037	0.0202	0.0048	0.0038	0.0163	0.1546	0.0118	0.0182	0.0096	0.0969	0.0162	0.0067	0.0033	0.005	0.1052	0.092	0.0106	0.0097	0.0084	0.0335	0.0076	0.0165	0.1611
1	rs553934	19012781	1.3	0.0765109106342586	2.89	0.982923819582558	0.181048604992295	0.17385706294121	0.1215	0.0524	0.0061	0.0037	0.0202	0.0048	0.0038	0.0163	0.1546	0.0118	0.0182	0.0096	0.097	0.0162	0.0067	0.0033	0.005	0.1052	0.092	0.0106	0.0097	0.0084	0.0335	0.0076	0.0164	0.161
1	rs11261049	19015069	1.3	0.0765109106342586	2.9	0.954322971774498	0.177570990069824	0.172961250104907	0.1215	0.0524	0.0061	0.0038	0.0202	0.0048	0.0038	0.0163	0.1546	0.0118	0.0182	0.0096	0.097	0.0162	0.0067	0.0033	0.005	0.1052	0.092	0.0106	0.0097	0.0084	0.0335	0.0075	0.0163	0.161
1	rs2076020	19018405	1.3	0.0765109106342586	2.95	0.819141413036571	0.171302474045403	0.214266761911741	0.1215	0.0525	0.0061	0.0038	0.0202	0.0048	0.0038	0.0164	0.1544	0.0118	0.0182	0.0097	0.097	0.0162	0.0067	0.0033	0.005	0.105	0.0919	0.0107	0.0098	0.0083	0.0335	0.0074	0.0163	0.1614
1	rs585075	19021373	1.3	0.0765109106342586	3.02	0.651294786134349	0.125606692079122	0.151101331023699	0.1217	0.0526	0.0061	0.0037	0.0202	0.0048	0.0038	0.0164	0.1543	0.0118	0.0182	0.0098	0.0972	0.0163	0.0067	0.0034	0.005	0.1048	0.0919	0.0107	0.0098	0.0082	0.0334	0.0073	0.0161	0.1616
1	rs12760805	19021544	1.3	0.0765109106342586	3.02	0.651294786134349	0.125606692079122	0.151290994582661	0.1217	0.0526	0.0061	0.0037	0.0202	0.0048	0.0038	0.0164	0.1543	0.0118	0.0182	0.0098	0.0972	0.0163	0.0067	0.0034	0.005	0.1048	0.0919	0.0107	0.0098	0.0082	0.0334	0.0073	0.0161	0.1616
1	rs12563055	19022911	1.3	0.0765109106342586	3.03	0.629303794260587	0.12721367880066	0.174255717762222	0.1217	0.0526	0.0061	0.0037	0.0202	0.0048	0.0038	0.0164	0.1543	0.0118	0.0183	0.0098	0.0972	0.0163	0.0067	0.0034	0.005	0.1048	0.0919	0.0107	0.0098	0.0082	0.0334	0.0073	0.0161	0.1616
1	rs2743198	19029287	1.3	0.0765109106342586	3.03	0.629303794260587	0.132445578323968	0.136209492044999	0.1218	0.053	0.0061	0.0039	0.0203	0.005	0.004	0.0165	0.1537	0.0117	0.0183	0.0097	0.097	0.0165	0.0067	0.0036	0.0052	0.104	0.0917	0.0107	0.0097	0.0082	0.0334	0.0072	0.0161	0.1618
1	rs76601718	19030005	1.3	0.0765109106342586	3.03	0.629303794260587	0.137836531967605	0.177456329898865	0.1218	0.0531	0.0061	0.0039	0.0203	0.005	0.004	0.0165	0.1537	0.0117	0.0183	0.0097	0.097	0.0165	0.0067	0.0036	0.0052	0.104	0.0916	0.0107	0.0097	0.0082	0.0334	0.0072	0.0161	0.1618
1	rs764289	19030396	1.3	0.0765109106342586	3.03	0.629303794260587	0.13250680870898	0.184629097908098	0.122	0.053	0.0061	0.0038	0.0202	0.005	0.004	0.0165	0.1537	0.0116	0.0183	0.0097	0.097	0.0165	0.0068	0.0035	0.0051	0.104	0.0917	0.0107	0.0097	0.0082	0.0335	0.0072	0.0161	0.1618
1	rs117669918	19031483	1.3	0.0765109106342586	3.03	0.629303794260587	0.133304357140827	0.135115418735565	0.1219	0.053	0.0061	0.0042	0.0202	0.0053	0.0043	0.0165	0.1532	0.0114	0.0183	0.0098	0.0967	0.0163	0.0069	0.0039	0.0053	0.1038	0.0917	0.0108	0.0093	0.0086	0.0335	0.0071	0.0159	0.1618
1	rs12040229	19031561	1.3	0.0765109106342586	3.04	0.607799794750251	0.127124076441441	0.113676676337854	0.1219	0.053	0.0061	0.0042	0.0202	0.0053	0.0044	0.0165	0.1531	0.0114	0.0183	0.0098	0.0967	0.0163	0.0069	0.004	0.0053	0.1038	0.0917	0.0108	0.0093	0.0086	0.0335	0.0071	0.0159	0.1618
1	rs149759662	19031739	1.3	0.0765109106342586	3.04	0.607799794750251	0.135807531859253	0.142562791242442	0.1217	0.053	0.0062	0.0043	0.0201	0.0054	0.0044	0.0165	0.1529	0.0114	0.0184	0.0098	0.0965	0.0163	0.0069	0.0041	0.0053	0.1037	0.0915	0.0108	0.0092	0.0087	0.0336	0.007	0.0158	0.1622
1	rs58305507	19031966	1.29	0.0889718392940509	3.04	0.607799794750251	0.129074035926606	0.163897230217901	0.1214	0.0529	0.0062	0.0044	0.0201	0.0054	0.0045	0.0166	0.1525	0.0114	0.0184	0.0098	0.0962	0.0163	0.007	0.0042	0.0054	0.1037	0.0913	0.0109	0.0091	0.0089	0.0338	0.0069	0.0158	0.1626
1	rs2236824	19032272	1.29	0.0889718392940509	3.04	0.607799794750251	0.118413986410667	0.134660512290268	0.1209	0.0532	0.0063	0.0045	0.0201	0.0055	0.0047	0.0167	0.1521	0.0114	0.0185	0.0099	0.096	0.0163	0.0072	0.0044	0.0054	0.1035	0.09	0.011	0.009	0.009	0.034	0.0069	0.0158	0.1638
1	rs682616	19034509	1.31	0.0654431371829849	3.04	0.607799794750251	0.152946489757127	0.235115774492863	0.1222	0.052	0.0063	0.0046	0.0199	0.0057	0.0051	0.0167	0.1534	0.0114	0.0182	0.01	0.0942	0.0161	0.0072	0.0047	0.0055	0.1034	0.0883	0.0112	0.0089	0.0092	0.0338	0.0067	0.0159	0.1651
1	rs501080	19035393	1.31	0.0654431371829849	3.04	0.607799794750251	0.161007621744403	0.219635172294957	0.1222	0.052	0.0063	0.0046	0.0199	0.0058	0.0052	0.0166	0.1534	0.0113	0.0182	0.01	0.0943	0.0161	0.0072	0.0047	0.0055	0.1033	0.0882	0.0113	0.0088	0.0092	0.0338	0.0066	0.0159	0.1655
1	rs114028847	19035498	1.31	0.0654431371829849	3.06	0.566238797870229	0.203203886617005	0.258620551062643	0.1222	0.052	0.0063	0.0046	0.0199	0.0058	0.0051	0.0166	0.1533	0.0113	0.0182	0.01	0.0943	0.016	0.0071	0.0047	0.0055	0.1033	0.0882	0.0113	0.0088	0.0092	0.0339	0.0064	0.0159	0.1657
1	rs17352309	19036394	1.32	0.055666547717423	3.07	0.546174590811499	0.217435043180334	0.362930373415725	0.1222	0.052	0.0063	0.0046	0.0199	0.0058	0.0052	0.0166	0.1533	0.0112	0.0182	0.01	0.0943	0.016	0.0071	0.0047	0.0055	0.1032	0.0882	0.0114	0.0087	0.0092	0.0339	0.0064	0.0159	0.1657
1	rs116490734	19036483	1.32	0.055666547717423	3.08	0.526582953384854	0.220964223339202	0.375055049758403	0.1222	0.052	0.0063	0.0046	0.0199	0.0058	0.0052	0.0166	0.1533	0.0112	0.0182	0.01	0.0943	0.016	0.0071	0.0048	0.0055	0.1031	0.0882	0.0114	0.0086	0.0092	0.0339	0.0064	0.0159	0.1657
1	rs116573772	19040371	1.32	0.055666547717423	3.09	0.50746005104726	0.244111171070793	0.497612594724942	0.1223	0.0521	0.0063	0.0046	0.0199	0.0058	0.0053	0.0166	0.1532	0.0112	0.0182	0.01	0.0944	0.016	0.0071	0.0048	0.0055	0.1029	0.0882	0.0114	0.0086	0.0093	0.0338	0.0064	0.0158	0.1658
1	rs6670751	19041598	1.32	0.055666547717423	3.09	0.50746005104726	0.238441084195461	0.482072020876729	0.1225	0.0521	0.0062	0.0046	0.02	0.0059	0.0053	0.0166	0.1531	0.0112	0.0182	0.0099	0.0944	0.016	0.0071	0.0049	0.0054	0.1028	0.0882	0.0114	0.0086	0.0093	0.0338	0.0064	0.0158	0.1659
1	rs61539718	19043062	1.32	0.055666547717423	3.12	0.452863978564029	0.280278282677873	0.564097130552056	0.1226	0.0522	0.0063	0.0048	0.02	0.0063	0.0058	0.0165	0.1516	0.0114	0.0182	0.0103	0.0947	0.016	0.0074	0.0052	0.0057	0.1015	0.0882	0.0115	0.0087	0.0095	0.0334	0.0066	0.0159	0.1655
1	rs11261052	19043989	1.32	0.055666547717423	3.12	0.452863978564029	0.322270313543351	0.74213491276711	0.1226	0.0523	0.0062	0.0049	0.02	0.0064	0.0061	0.0164	0.1508	0.0115	0.0181	0.0104	0.0958	0.016	0.0076	0.0055	0.0057	0.0997	0.0882	0.0116	0.0088	0.0097	0.0327	0.0068	0.016	0.1655
1	rs609959	19045819	1.33	0.0470797710233837	3.13	0.435575753324506	0.446754403311929	0.883253375801007	0.1225	0.0525	0.0063	0.0048	0.0201	0.0069	0.0068	0.0164	0.1498	0.0117	0.0183	0.0106	0.0967	0.0161	0.0081	0.0058	0.006	0.0967	0.0879	0.0116	0.0088	0.0101	0.0314	0.0073	0.0162	0.1658
1	rs116695592	19045901	1.33	0.0470797710233837	3.14	0.418735639412168	0.456537306847391	0.871092477838587	0.1225	0.0525	0.0063	0.0048	0.0201	0.0069	0.0068	0.0163	0.15	0.0117	0.0183	0.0106	0.0967	0.0161	0.0081	0.0059	0.0061	0.0966	0.0879	0.0116	0.0088	0.0101	0.0312	0.0073	0.0161	0.1658
1	rs2236822	19046042	1.33	0.0470797710233837	3.14	0.418735639412168	0.451422816184838	0.732067383249563	0.1225	0.0525	0.0063	0.0048	0.0201	0.0069	0.0069	0.0163	0.15	0.0118	0.0183	0.0106	0.0967	0.0162	0.0081	0.0059	0.0061	0.0965	0.0879	0.0116	0.0088	0.0102	0.0311	0.0073	0.0161	0.1657
1	rs2236821	19046048	1.33	0.0470797710233837	3.14	0.418735639412168	0.462044088958749	0.716500593820284	0.1225	0.0525	0.0064	0.0049	0.0202	0.007	0.0069	0.0163	0.1499	0.0118	0.0184	0.0107	0.0967	0.0161	0.0082	0.0059	0.0061	0.0962	0.0877	0.0116	0.0088	0.0102	0.031	0.0074	0.0163	0.1657
1	rs518459	19047314	1.34	0.0395827626793828	3.15	0.402339212139645	0.406047115418249	0.97758909886822	0.1229	0.0529	0.0064	0.0049	0.0202	0.007	0.0069	0.0164	0.1494	0.0119	0.0184	0.0108	0.0966	0.0161	0.0084	0.0061	0.0062	0.0951	0.0872	0.0117	0.0088	0.0103	0.0307	0.0077	0.016	0.1659
1	rs4920341	19049338	1.34	0.0395827626793828	3.15	0.402339212139645	0.382324241521848	1.20837430511126	0.1234	0.0534	0.0065	0.0051	0.0204	0.007	0.007	0.0168	0.1487	0.0119	0.0184	0.0111	0.0964	0.0165	0.0088	0.0064	0.0066	0.0929	0.0861	0.0119	0.009	0.0106	0.0303	0.008	0.0157	0.1661
1	rs2236817	19049615	1.34	0.0395827626793828	3.17	0.370859203571921	0.391212707606553	1.21882220098251	0.1235	0.0534	0.0065	0.005	0.0205	0.007	0.007	0.0169	0.1486	0.0119	0.0185	0.0112	0.0964	0.0164	0.0088	0.0064	0.0067	0.0925	0.0859	0.0119	0.009	0.0106	0.0303	0.0082	0.0157	0.1662
1	rs2236815	19049946	1.35	0.0330775438811865	3.17	0.370859203571921	0.381661778176938	1.20059021105854	0.1235	0.0535	0.0066	0.005	0.0205	0.007	0.007	0.0169	0.1485	0.012	0.0184	0.0112	0.0965	0.0165	0.0089	0.0064	0.0067	0.0922	0.0855	0.0119	0.0091	0.0107	0.0303	0.0083	0.0157	0.1662
1	rs76147751	19050158	1.35	0.0330775438811865	3.17	0.370859203571921	0.381110170738736	1.25542968822785	0.1236	0.0534	0.0066	0.005	0.0205	0.007	0.0069	0.0168	0.1484	0.012	0.0184	0.0112	0.0963	0.0164	0.0089	0.0063	0.0067	0.0925	0.0855	0.0119	0.0091	0.0107	0.0302	0.0084	0.0157	0.1661
1	rs643310	19050907	1.35	0.0330775438811865	3.16	0.386381943985473	0.375506925234485	1.13618569050582	0.1243	0.0534	0.0066	0.005	0.0209	0.0069	0.0068	0.0168	0.1482	0.012	0.0182	0.0112	0.0957	0.0162	0.009	0.0063	0.0068	0.0931	0.0857	0.0119	0.0092	0.0108	0.03	0.0086	0.0154	0.1659
1	rs79292860	19050951	1.36	0.0274689319808498	3.16	0.386381943985473	0.416129056928214	1.27246576381322	0.1243	0.0533	0.0066	0.005	0.0209	0.0069	0.0068	0.0168	0.1482	0.012	0.0182	0.0112	0.0956	0.0162	0.009	0.0063	0.0068	0.0931	0.0857	0.0119	0.0092	0.0108	0.03	0.0086	0.0154	0.1659
1	rs35437662	19054494	1.39	0.0151271827325212	3.15	0.402339212139645	0.402184989238463	1.3582252434021	0.1266	0.0533	0.0064	0.0051	0.0217	0.0069	0.0067	0.0164	0.1486	0.0122	0.0179	0.0111	0.0929	0.0161	0.0092	0.0064	0.0071	0.0925	0.0862	0.0121	0.0097	0.0105	0.0297	0.009	0.0151	0.1651
1	rs12143689	19054657	1.39	0.0151271827325212	3.15	0.402339212139645	0.407243572499508	1.39024238538235	0.1266	0.0533	0.0064	0.0052	0.0217	0.0069	0.0067	0.0164	0.1486	0.0122	0.0179	0.0111	0.0928	0.0161	0.0092	0.0064	0.0071	0.0925	0.0862	0.0121	0.0098	0.0105	0.0297	0.009	0.0151	0.165
1	rs2236806	19057127	1.4	0.0122323855097191	3.16	0.386381943985473	0.38127561045264	1.372778540027	0.1274	0.0533	0.0064	0.0052	0.022	0.007	0.0067	0.0162	0.1488	0.0122	0.0179	0.0108	0.0918	0.0162	0.0093	0.0064	0.0072	0.0923	0.0865	0.0123	0.01	0.0105	0.0297	0.0092	0.015	0.1647
1	rs17352351	19057553	1.4	0.0122323855097191	3.16	0.386381943985473	0.392666840676126	1.47004160319551	0.1273	0.0533	0.0063	0.0052	0.0221	0.0069	0.0067	0.0162	0.1488	0.0124	0.0179	0.0107	0.0916	0.0162	0.0093	0.0064	0.0072	0.0924	0.0865	0.0122	0.01	0.0105	0.0297	0.0092	0.0148	0.1648
1	rs12142647	19058745	1.42	0.00783139845189536	3.15	0.402339212139645	0.475921151737784	1.65889277261544	0.128	0.0539	0.0062	0.0051	0.022	0.0069	0.0066	0.016	0.1488	0.0133	0.018	0.0103	0.0907	0.0161	0.0092	0.0063	0.0073	0.0927	0.0869	0.012	0.0102	0.0103	0.0294	0.0092	0.0145	0.1646
1	rs2236800	19058929	1.42	0.00783139845189536	3.15	0.402339212139645	0.406901547579558	1.4971429573329	0.1282	0.054	0.0062	0.005	0.022	0.0069	0.0066	0.016	0.1488	0.0134	0.0181	0.0102	0.0906	0.0161	0.0092	0.0063	0.0073	0.0928	0.087	0.012	0.0102	0.0102	0.0293	0.0092	0.0145	0.1645
1	rs6659242	19059268	1.42	0.00783139845189536	3.15	0.402339212139645	0.462469024445992	1.57094474258212	0.1283	0.0542	0.0062	0.005	0.0221	0.0067	0.0066	0.0159	0.1492	0.0134	0.018	0.0102	0.0904	0.016	0.0092	0.0062	0.0073	0.0929	0.0871	0.012	0.0103	0.0102	0.0291	0.0092	0.0143	0.1645
1	rs9439731	19059471	1.43	0.0061988580477659	3.15	0.402339212139645	0.426451045660663	1.50693930551961	0.1283	0.0543	0.0062	0.0049	0.0222	0.0067	0.0066	0.0159	0.1494	0.0134	0.018	0.0102	0.0904	0.0159	0.0092	0.0062	0.0073	0.0929	0.0873	0.012	0.0103	0.0101	0.0289	0.0091	0.0142	0.1646
1	rs2236798	19061621	1.45	0.00379879965366275	3.15	0.402339212139645	0.344085191305524	1.39414705026286	0.1287	0.0552	0.0062	0.0047	0.022	0.0064	0.0065	0.0157	0.1496	0.0133	0.0179	0.0096	0.0899	0.0158	0.0092	0.006	0.007	0.0933	0.0884	0.0119	0.0101	0.0099	0.0288	0.0088	0.0141	0.1655
1	rs80229926	19065770	1.47	0.00225897143633852	3.15	0.402339212139645	0.51400367303205	1.05737794630847	0.1297	0.0571	0.0059	0.0041	0.0216	0.0059	0.0064	0.0156	0.1501	0.0131	0.0175	0.0082	0.0886	0.0155	0.0091	0.0056	0.0064	0.0943	0.0906	0.0121	0.0097	0.0094	0.0286	0.0082	0.0138	0.1676
1	rs603090	19066232	1.47	0.00225897143633852	3.15	0.402339212139645	0.527052997243568	0.906107652665775	0.1298	0.0574	0.0058	0.004	0.0216	0.0059	0.0063	0.0156	0.1501	0.0131	0.0175	0.008	0.0884	0.0155	0.0091	0.0055	0.0063	0.0944	0.0909	0.0121	0.0096	0.0094	0.0287	0.0081	0.0138	0.1678
1	rs9439687	19069342	1.47	0.00225897143633852	3.15	0.402339212139645	0.480178848976177	0.827881445981671	0.1301	0.0584	0.0056	0.0039	0.0217	0.0057	0.0063	0.0155	0.1505	0.0132	0.0171	0.0075	0.0881	0.0153	0.009	0.0053	0.006	0.0949	0.0918	0.0121	0.0096	0.0091	0.0285	0.008	0.0136	0.1685
1	rs742072	19073190	1.47	0.00225897143633852	3.15	0.402339212139645	0.404852423303053	0.732367467936615	0.1302	0.0584	0.0056	0.0039	0.0217	0.0056	0.0063	0.0155	0.1506	0.0133	0.0171	0.0075	0.0881	0.0153	0.009	0.0053	0.006	0.0949	0.0918	0.0121	0.0096	0.009	0.0285	0.008	0.0136	0.1686
1	rs626600	19077825	1.47	0.00225897143633852	3.15	0.402339212139645	0.346654114323421	0.53546926580406	0.1302	0.0585	0.0056	0.0039	0.0217	0.0056	0.0063	0.0154	0.1507	0.0133	0.0171	0.0075	0.088	0.0153	0.0089	0.0053	0.0061	0.095	0.0918	0.0121	0.0096	0.009	0.0284	0.0079	0.0136	0.1687
1	rs77246635	19080849	1.47	0.00225897143633852	3.15	0.402339212139645	0.341682548252216	0.537143024996728	0.1302	0.0585	0.0056	0.0039	0.0217	0.0056	0.0063	0.0154	0.1507	0.0133	0.0171	0.0075	0.088	0.0153	0.0089	0.0053	0.0061	0.095	0.0918	0.0121	0.0096	0.009	0.0284	0.0079	0.0136	0.1687
1	rs669138	19088899	1.47	0.00225897143633852	3.15	0.402339212139645	0.29639208309936	0.339395448425031	0.1301	0.0585	0.0055	0.0039	0.0217	0.0055	0.0063	0.0154	0.1509	0.0133	0.0171	0.0075	0.088	0.0153	0.0089	0.0052	0.0062	0.0951	0.0919	0.0121	0.0096	0.0089	0.0283	0.0078	0.0136	0.1688
1	rs79682762	19092477	1.47	0.00225897143633852	3.15	0.402339212139645	0.298719422407224	0.283984731142961	0.1302	0.0585	0.0055	0.0039	0.0216	0.0055	0.0063	0.0155	0.151	0.0133	0.0171	0.0075	0.0879	0.0152	0.0089	0.0053	0.0063	0.0951	0.0919	0.0121	0.0096	0.0089	0.0282	0.0078	0.0136	0.1688
1	rs75509607	19093763	1.47	0.00225897143633852	3.16	0.386381943985473	0.301886441169859	0.288556699369835	0.1303	0.0585	0.0055	0.0039	0.0216	0.0055	0.0063	0.0155	0.151	0.0133	0.0171	0.0075	0.0879	0.0152	0.0089	0.0053	0.0063	0.0952	0.0919	0.0121	0.0096	0.0089	0.0282	0.0078	0.0136	0.1688
1	rs12753109	19096729	1.47	0.00225897143633852	3.17	0.370859203571921	0.281971619395818	0.268562937978987	0.1304	0.0585	0.0055	0.0039	0.0216	0.0055	0.0063	0.0155	0.151	0.0133	0.0172	0.0075	0.088	0.0151	0.0089	0.0053	0.0063	0.0951	0.0918	0.0122	0.0096	0.0089	0.0281	0.0078	0.0136	0.1687
1	rs75996766	19097382	1.47	0.00225897143633852	3.19	0.341098255896361	0.285564414520738	0.264205897450998	0.1304	0.0585	0.0055	0.0039	0.0217	0.0055	0.0063	0.0155	0.151	0.0133	0.0172	0.0075	0.088	0.0152	0.0089	0.0053	0.0063	0.0951	0.0918	0.0122	0.0096	0.0089	0.0281	0.0079	0.0136	0.1686
1	rs4920532	19097977	1.47	0.00225897143633852	3.19	0.341098255896361	0.27027945555026	0.248347895469178	0.1304	0.0585	0.0056	0.0039	0.0216	0.0055	0.0063	0.0155	0.151	0.0133	0.0171	0.0075	0.0881	0.0152	0.0089	0.0053	0.0063	0.0951	0.0918	0.0122	0.0096	0.0089	0.028	0.0079	0.0137	0.1686
1	rs36070704	19101073	1.47	0.00225897143633852	3.19	0.341098255896361	0.270832369872761	0.28001716471745	0.1303	0.0586	0.0056	0.0039	0.0215	0.0054	0.0062	0.0155	0.1511	0.0133	0.0171	0.0074	0.0882	0.0152	0.0089	0.0052	0.0063	0.0951	0.0921	0.0121	0.0096	0.0088	0.028	0.0078	0.0137	0.1686
1	rs78445644	19102402	1.48	0.00172210138006111	3.19	0.341098255896361	0.23527060808898	0.262149802672913	0.1302	0.059	0.0055	0.0039	0.0212	0.0052	0.0061	0.0155	0.1514	0.0132	0.0169	0.0073	0.0885	0.0151	0.0088	0.005	0.0061	0.0953	0.0929	0.0121	0.0096	0.0087	0.0278	0.0077	0.0139	0.1685
1	rs11261065	19106254	1.48	0.00172210138006111	3.19	0.341098255896361	0.21208006912708	0.250369401154829	0.1301	0.0595	0.0055	0.0038	0.021	0.0049	0.006	0.0155	0.1515	0.0132	0.0167	0.0071	0.0889	0.015	0.0087	0.0048	0.006	0.0957	0.0939	0.0121	0.0097	0.0085	0.0277	0.0075	0.0138	0.1686
1	rs4920536	19108960	1.48	0.00172210138006111	3.19	0.341098255896361	0.231403955865923	0.276878674942021	0.1302	0.0597	0.0054	0.0038	0.0209	0.0049	0.0059	0.0155	0.1516	0.0131	0.0167	0.007	0.0891	0.015	0.0086	0.0047	0.0059	0.0958	0.0941	0.012	0.0097	0.0085	0.0276	0.0074	0.0138	0.1687
1	rs79433889	19111355	1.48	0.00172210138006111	3.19	0.341098255896361	0.219647324218262	0.262606279024679	0.1303	0.0599	0.0054	0.0037	0.0209	0.0048	0.0058	0.0155	0.1516	0.0132	0.0166	0.007	0.0892	0.015	0.0086	0.0046	0.0058	0.096	0.0944	0.012	0.0096	0.0084	0.0275	0.0074	0.0138	0.1689
1	rs77338647	19113524	1.48	0.00172210138006111	3.2	0.326850259155197	0.184863089446444	0.260440229975019	0.1303	0.06	0.0054	0.0037	0.0208	0.0047	0.0057	0.0155	0.1516	0.0132	0.0166	0.0069	0.0892	0.0149	0.0086	0.0046	0.0057	0.0961	0.0946	0.012	0.0096	0.0084	0.0274	0.0073	0.0138	0.1691
1	rs11261070	19119910	1.49	0.00130270570906879	3.19	0.341098255896361	0.131803689644875	0.157308779897678	0.1303	0.0609	0.0054	0.0035	0.021	0.0043	0.0053	0.0155	0.1513	0.0137	0.0164	0.0068	0.0894	0.0147	0.0086	0.0043	0.0052	0.0968	0.0961	0.0117	0.0094	0.0084	0.0269	0.007	0.0135	0.1692
1	rs74957527	19120708	1.49	0.00130270570906879	3.18	0.355766254763284	0.123336678105469	0.16663773850418	0.1303	0.0609	0.0054	0.0034	0.021	0.0043	0.0052	0.0155	0.1512	0.0137	0.0165	0.0068	0.0894	0.0148	0.0085	0.0043	0.0052	0.0969	0.0962	0.0117	0.0094	0.0084	0.0269	0.007	0.0133	0.1692
1	rs12567545	19123047	1.49	0.00130270570906879	3.18	0.355766254763284	0.108256798898017	0.17695490567372	0.1305	0.0611	0.0054	0.0034	0.0209	0.0042	0.0051	0.0156	0.1515	0.0137	0.0165	0.0069	0.0894	0.0147	0.0085	0.0042	0.0051	0.0972	0.0963	0.0117	0.0094	0.0083	0.0268	0.0069	0.0133	0.1693
1	rs12061114	19131155	1.49	0.00130270570906879	3.18	0.355766254763284	0.0501115570959364	0.211386077689229	0.131	0.0613	0.0056	0.0034	0.0206	0.004	0.0047	0.0161	0.1518	0.0135	0.0166	0.007	0.0889	0.0144	0.0085	0.004	0.0049	0.0984	0.0966	0.0115	0.0092	0.0081	0.0266	0.0071	0.0129	0.169
1	rs79471584	19131295	1.49	0.00130270570906879	3.18	0.355766254763284	0.0541091953754793	0.261237595115044	0.1309	0.0614	0.0057	0.0034	0.0206	0.004	0.0045	0.0161	0.1519	0.0134	0.0166	0.007	0.0889	0.0142	0.0084	0.004	0.0049	0.0984	0.0968	0.0115	0.0092	0.0082	0.0266	0.0071	0.013	0.1691
1	rs4075770	19131775	1.49	0.00130270570906879	3.18	0.355766254763284	0.0431533288544973	0.212878157496688	0.1307	0.0614	0.0057	0.0034	0.0206	0.0041	0.0045	0.0164	0.152	0.0132	0.0167	0.0071	0.0887	0.0139	0.0084	0.0039	0.0049	0.0986	0.097	0.0114	0.0091	0.0081	0.0267	0.0071	0.013	0.1694
1	rs61765789	19132305	1.49	0.00130270570906879	3.18	0.355766254763284	0.0425768725640106	0.229844663708658	0.1313	0.0613	0.0058	0.0035	0.0208	0.0041	0.0042	0.0163	0.152	0.0131	0.0166	0.0071	0.0888	0.0138	0.0084	0.0039	0.0049	0.0989	0.097	0.0113	0.0091	0.0081	0.0262	0.0071	0.0129	0.1693
1	rs6603912	19133990	1.49	0.00130270570906879	3.19	0.341098255896361	0.0226221387011141	0.200621126275782	0.1312	0.061	0.0062	0.0036	0.0207	0.0041	0.0042	0.0163	0.1522	0.0131	0.0167	0.0071	0.0891	0.0137	0.0083	0.0039	0.0049	0.0992	0.097	0.0111	0.0092	0.0082	0.026	0.0071	0.0128	0.169
1	rs7512463	19138532	1.5	0.00097779776173039	3.19	0.341098255896361	0.0401256449136697	0.353537065851035	0.1312	0.0608	0.0062	0.0037	0.0207	0.004	0.0041	0.0165	0.1522	0.0127	0.0169	0.0074	0.0897	0.0134	0.0082	0.0037	0.005	0.0997	0.097	0.0109	0.0094	0.0082	0.0262	0.0069	0.0125	0.1687
1	rs12063142	19139517	1.5	0.00097779776173039	3.19	0.341098255896361	0.0344135165397277	0.310181480226413	0.1312	0.0608	0.0062	0.0037	0.0207	0.004	0.0041	0.0166	0.1522	0.0127	0.0169	0.0074	0.0897	0.0135	0.0081	0.0037	0.005	0.0998	0.097	0.0109	0.0095	0.0082	0.0262	0.0068	0.0124	0.1687
1	rs4920544	19141203	1.5	0.00097779776173039	3.19	0.341098255896361	0.0418310248123883	0.314996462279819	0.1312	0.0608	0.0062	0.0038	0.0207	0.004	0.004	0.0166	0.1521	0.0127	0.0169	0.0075	0.0897	0.0134	0.008	0.0036	0.0051	0.1	0.0969	0.0108	0.0095	0.0081	0.0261	0.007	0.0123	0.1688
1	rs12028479	19145137	1.5	0.00097779776173039	3.2	0.326850259155197	0.0537983296046781	0.350919581074007	0.131	0.0608	0.0062	0.0039	0.0206	0.004	0.0041	0.0167	0.1518	0.0126	0.017	0.0075	0.0899	0.0134	0.0078	0.0035	0.0052	0.1009	0.0965	0.0108	0.0096	0.008	0.0261	0.007	0.0122	0.1685
1	rs75261512	19145220	1.5	0.00097779776173039	3.2	0.326850259155197	0.0528388433686223	0.35766147099645	0.1311	0.0608	0.0062	0.0039	0.0207	0.004	0.0041	0.0167	0.1518	0.0126	0.017	0.0075	0.0898	0.0134	0.0078	0.0035	0.0052	0.101	0.0965	0.0108	0.0096	0.008	0.0261	0.0071	0.0121	0.1686
1	rs112281972	19149793	1.5	0.00097779776173039	3.21	0.313017210102667	0.0559819305831242	0.34211154935086	0.131	0.0607	0.0062	0.0039	0.0207	0.004	0.0042	0.0167	0.152	0.0127	0.0171	0.0077	0.0898	0.0135	0.0077	0.0035	0.0053	0.1013	0.0963	0.0108	0.0096	0.0079	0.0262	0.007	0.012	0.1682
1	rs76947837	19151558	1.5	0.00097779776173039	3.22	0.299593947381755	0.0514546909805158	0.314152251697365	0.131	0.0607	0.0062	0.0039	0.0207	0.004	0.0042	0.0167	0.152	0.0127	0.0171	0.0077	0.0898	0.0135	0.0077	0.0035	0.0053	0.1014	0.0963	0.0108	0.0096	0.0079	0.0262	0.007	0.012	0.1682
1	rs115361338	19153362	1.5	0.00097779776173039	3.22	0.299593947381755	0.0522450287872228	0.329327455472933	0.131	0.0607	0.0062	0.0039	0.0207	0.004	0.0042	0.0167	0.152	0.0127	0.0171	0.0077	0.0897	0.0135	0.0077	0.0035	0.0053	0.1014	0.0962	0.0108	0.0096	0.0079	0.0263	0.007	0.012	0.1681
1	rs6675186	19154260	1.5	0.00097779776173039	3.22	0.299593947381755	0.0497672338304882	0.320075775582771	0.1311	0.0608	0.0062	0.0039	0.0207	0.004	0.0042	0.0167	0.152	0.0127	0.0171	0.0077	0.0896	0.0135	0.0077	0.0035	0.0053	0.1015	0.0962	0.0108	0.0097	0.0079	0.0264	0.007	0.012	0.1681
1	rs6691420	19155969	1.5	0.00097779776173039	3.23	0.286575202599778	0.0498163249016025	0.281532156629292	0.1311	0.0608	0.0062	0.0039	0.0206	0.0041	0.0042	0.0169	0.152	0.0127	0.0171	0.0077	0.0893	0.0134	0.0077	0.0035	0.0053	0.1016	0.0961	0.0107	0.0098	0.0078	0.0266	0.0071	0.012	0.1678
1	rs72948174	19157703	1.5	0.00097779776173039	3.22	0.299593947381755	0.054961522178725	0.280832618230808	0.131	0.0607	0.0062	0.0039	0.0207	0.0041	0.0042	0.017	0.1518	0.0127	0.0172	0.0079	0.0892	0.0134	0.0077	0.0034	0.0054	0.1016	0.0961	0.0108	0.0098	0.0078	0.0267	0.0072	0.012	0.1677
1	rs4920549	19160160	1.5	0.00097779776173039	3.23	0.286575202599778	0.0598929239748906	0.296462660939529	0.131	0.0607	0.0062	0.0039	0.0207	0.0041	0.0041	0.0169	0.1518	0.0126	0.0172	0.0079	0.0892	0.0134	0.0077	0.0034	0.0054	0.1016	0.0961	0.0108	0.0098	0.0078	0.0267	0.0072	0.012	0.1678
1	rs4920552	19163567	1.51	0.000728190469368611	3.24	0.273955600409011	0.0753767843760601	0.318985330996762	0.1312	0.0606	0.0064	0.0039	0.0207	0.0041	0.0041	0.0169	0.1514	0.0126	0.0171	0.0082	0.0892	0.0134	0.0077	0.0033	0.0054	0.1021	0.0962	0.011	0.0098	0.0076	0.0266	0.0073	0.012	0.1671
1	rs9988418	19166100	1.51	0.000728190469368611	3.26	0.249891789602986	0.0697514399349947	0.350297192764803	0.1313	0.0606	0.0065	0.0039	0.0206	0.004	0.0041	0.0169	0.1515	0.0126	0.0171	0.0082	0.0891	0.0134	0.0077	0.0032	0.0053	0.1023	0.0962	0.0109	0.0097	0.0075	0.0266	0.0073	0.0121	0.167
1	rs41273167	19166829	1.51	0.000728190469368611	3.29	0.21664916022799	0.0684700164717363	0.381031769424645	0.1313	0.0606	0.0065	0.0039	0.0206	0.004	0.0041	0.0169	0.1514	0.0126	0.0171	0.0082	0.0891	0.0134	0.0077	0.0032	0.0052	0.1023	0.0963	0.0109	0.0097	0.0075	0.0266	0.0073	0.0122	0.167
1	rs6662276	19166893	1.51	0.000728190469368611	3.29	0.21664916022799	0.065854938646195	0.376959635721298	0.1313	0.0606	0.0065	0.0039	0.0206	0.004	0.0041	0.0169	0.1514	0.0126	0.0171	0.0082	0.0891	0.0134	0.0077	0.0032	0.0052	0.1023	0.0963	0.0109	0.0097	0.0075	0.0266	0.0073	0.0122	0.167
1	rs7533322	19174794	1.51	0.000728190469368611	3.29	0.21664916022799	0.0541784394729617	0.446049593859818	0.1313	0.0607	0.0066	0.004	0.0206	0.0041	0.0042	0.0169	0.1509	0.0127	0.0173	0.0084	0.0887	0.0135	0.0078	0.0032	0.0049	0.1025	0.096	0.0109	0.0098	0.0076	0.0267	0.0072	0.0122	0.1669
1	rs28374389	19175846	1.51	0.000728190469368611	3.29	0.21664916022799	0.0839118771520803	0.559300449424645	0.1313	0.0607	0.0066	0.004	0.0205	0.0041	0.0042	0.0169	0.1508	0.0127	0.0173	0.0085	0.0886	0.0135	0.0078	0.0032	0.0049	0.1025	0.096	0.0109	0.0098	0.0076	0.0268	0.0073	0.0122	0.1667
1	rs28488609	19178744	1.53	0.000394403237541137	3.29	0.21664916022799	0.147044253811047	0.808671863291069	0.1308	0.0607	0.0071	0.0045	0.0202	0.0045	0.0051	0.0164	0.1511	0.0127	0.0173	0.0094	0.0869	0.0139	0.0081	0.0032	0.0052	0.1017	0.0962	0.0108	0.0097	0.0076	0.0278	0.0078	0.0124	0.1645
1	rs4920564	19179104	1.53	0.000394403237541137	3.29	0.21664916022799	0.163009070983206	0.879195918189037	0.1306	0.0606	0.0072	0.0045	0.0203	0.0045	0.0052	0.0164	0.1515	0.0127	0.0173	0.0095	0.0865	0.014	0.0081	0.0032	0.0052	0.1016	0.0962	0.0108	0.0096	0.0076	0.028	0.0078	0.0125	0.1643
1	rs4920566	19179824	1.54	0.000286818327153653	3.3	0.2063056077908	0.223486756452348	0.851366505467869	0.1304	0.0608	0.0072	0.0046	0.0204	0.0046	0.0053	0.0162	0.1523	0.0123	0.0171	0.0095	0.0856	0.0141	0.0083	0.0031	0.0052	0.1014	0.0961	0.0106	0.0096	0.0075	0.0284	0.0079	0.0126	0.1642
1	rs4920567	19180013	1.54	0.000286818327153653	3.29	0.21664916022799	0.291718472385217	0.975040648716446	0.1305	0.0608	0.0072	0.0046	0.0204	0.0046	0.0053	0.0162	0.1525	0.0123	0.017	0.0096	0.0855	0.0141	0.0083	0.0031	0.0052	0.1011	0.0961	0.0106	0.0095	0.0074	0.0284	0.0079	0.0126	0.1642
1	rs34447754	19181015	1.54	0.000286818327153653	3.29	0.21664916022799	0.378687910509425	1.02046541392228	0.1308	0.0612	0.0072	0.0046	0.0204	0.0045	0.0053	0.0162	0.1534	0.0124	0.0172	0.0096	0.085	0.0141	0.0084	0.003	0.0052	0.1001	0.096	0.0106	0.0095	0.0071	0.0283	0.0082	0.0127	0.1641
1	rs35874116	19181393	1.55	0.000206918762790323	3.29	0.21664916022799	0.400373931356297	1.0302736443996	0.131	0.0613	0.0073	0.0046	0.0204	0.0044	0.0054	0.0161	0.1536	0.0124	0.0172	0.0096	0.0854	0.0141	0.0085	0.003	0.0052	0.0991	0.0961	0.0106	0.0094	0.0071	0.0283	0.0082	0.0126	0.1642
1	rs9701796	19186129	1.55	0.000206918762790323	3.29	0.21664916022799	0.780996040464491	1.07974057322279	0.1315	0.0615	0.0073	0.0046	0.0207	0.0045	0.0055	0.0159	0.1555	0.0125	0.0169	0.0098	0.0836	0.0137	0.0088	0.0027	0.0052	0.0982	0.0967	0.0108	0.0094	0.007	0.0283	0.0083	0.0127	0.1635
1	rs9700646	19186260	1.55	0.000206918762790323	3.28	0.227357389834261	0.743806587128921	1.03832645995559	0.1315	0.0615	0.0074	0.0046	0.0207	0.0045	0.0055	0.0159	0.1554	0.0125	0.0169	0.0098	0.0836	0.0137	0.0089	0.0027	0.0051	0.0981	0.0968	0.0108	0.0094	0.007	0.0283	0.0083	0.0128	0.1635
1	rs76018454	19186365	1.55	0.000206918762790323	3.28	0.227357389834261	0.821261917762721	1.13995638746612	0.1315	0.0615	0.0074	0.0046	0.0207	0.0045	0.0055	0.016	0.1553	0.0125	0.0168	0.0098	0.0836	0.0137	0.0089	0.0027	0.0051	0.098	0.0968	0.0108	0.0094	0.007	0.0282	0.0083	0.0128	0.1635
1	rs9699542	19187768	1.55	0.000206918762790323	3.28	0.227357389834261	1.01556886779907	1.23776792095723	0.1319	0.0617	0.0074	0.0048	0.0207	0.0045	0.0056	0.0159	0.1554	0.0125	0.0168	0.0098	0.0834	0.0136	0.009	0.0027	0.0052	0.0976	0.0966	0.0108	0.0094	0.007	0.0282	0.0082	0.0127	0.1637
1	rs9662598	19191326	1.55	0.000206918762790323	3.28	0.227357389834261	1.24455784750059	0.942504807254933	0.133	0.0622	0.0075	0.005	0.0207	0.0047	0.0057	0.0158	0.1557	0.0124	0.0167	0.0097	0.0829	0.0135	0.0092	0.0026	0.0053	0.0962	0.0966	0.0108	0.0095	0.0069	0.0281	0.0081	0.0126	0.1638
1	rs117034765	19192501	1.54	0.000286818327153653	3.28	0.227357389834261	1.37015261169239	0.996743509612505	0.1334	0.0623	0.0075	0.0051	0.0208	0.0047	0.0057	0.0157	0.1559	0.0124	0.0167	0.0096	0.0833	0.0135	0.0091	0.0025	0.0053	0.096	0.0964	0.0108	0.0094	0.0068	0.028	0.008	0.0126	0.1637
1	rs9330308	19192760	1.54	0.000286818327153653	3.28	0.227357389834261	1.28231170104372	0.890441254639778	0.1335	0.0623	0.0075	0.0051	0.0208	0.0047	0.0057	0.0157	0.156	0.0124	0.0167	0.0096	0.0833	0.0135	0.0091	0.0025	0.0053	0.096	0.0964	0.0108	0.0094	0.0068	0.028	0.008	0.0126	0.1637
1	rs28652778	19194995	1.54	0.000286818327153653	3.28	0.227357389834261	1.34345403854922	0.870781114085554	0.1337	0.0624	0.0076	0.0051	0.0208	0.0048	0.0058	0.0156	0.156	0.0124	0.0167	0.0095	0.083	0.0135	0.0092	0.0026	0.0053	0.0963	0.0962	0.0108	0.0094	0.0068	0.0281	0.008	0.0126	0.1631
1	rs75577302	19195951	1.54	0.000286818327153653	3.29	0.21664916022799	1.42433404181664	0.891066846605946	0.1337	0.0624	0.0076	0.0051	0.0208	0.0048	0.0059	0.0156	0.1561	0.0124	0.0167	0.0095	0.0829	0.0134	0.0092	0.0026	0.0053	0.0966	0.0962	0.0108	0.0094	0.0068	0.028	0.008	0.0125	0.1628
1	rs9117	19198895	1.53	0.000394403237541137	3.29	0.21664916022799	1.4969092544275	0.709043106736368	0.1336	0.0624	0.0078	0.0052	0.0208	0.0049	0.0061	0.0156	0.1563	0.0124	0.0167	0.0094	0.0827	0.0134	0.0093	0.0026	0.0054	0.097	0.0962	0.0109	0.0095	0.0068	0.0281	0.008	0.0124	0.1621
1	rs2230710	19199304	1.53	0.000394403237541137	3.29	0.21664916022799	1.48899140768778	0.716649920593801	0.1336	0.0624	0.0078	0.0052	0.0208	0.0049	0.0061	0.0156	0.1563	0.0124	0.0167	0.0094	0.0827	0.0134	0.0093	0.0026	0.0054	0.097	0.0962	0.0109	0.0095	0.0068	0.0281	0.0081	0.0124	0.1621
1	rs6695033	19201919	1.53	0.000394403237541137	3.29	0.21664916022799	1.4470567472416	0.673788079248576	0.1336	0.0624	0.0078	0.0052	0.0208	0.0049	0.0061	0.0156	0.1563	0.0124	0.0167	0.0094	0.0828	0.0134	0.0093	0.0026	0.0054	0.0969	0.0961	0.0109	0.0095	0.0068	0.0281	0.0081	0.0124	0.162
1	rs2230709	19201928	1.53	0.000394403237541137	3.29	0.21664916022799	1.44794859645128	0.674819158839814	0.1336	0.0624	0.0078	0.0052	0.0208	0.0049	0.0061	0.0156	0.1563	0.0124	0.0167	0.0094	0.0828	0.0134	0.0093	0.0026	0.0054	0.0969	0.0961	0.0109	0.0095	0.0068	0.0281	0.0081	0.0124	0.162
1	rs6664725	19203227	1.53	0.000394403237541137	3.3	0.2063056077908	1.48058930051396	0.756914526442302	0.1336	0.0624	0.0077	0.0052	0.0209	0.0049	0.0061	0.0156	0.1563	0.0123	0.0167	0.0094	0.083	0.0135	0.0093	0.0026	0.0054	0.097	0.096	0.0108	0.0095	0.0068	0.0282	0.0081	0.0122	0.1619
1	rs41273175	19203725	1.53	0.000394403237541137	3.3	0.2063056077908	1.56395889677268	0.786966447453464	0.1339	0.0624	0.0076	0.0052	0.0209	0.0048	0.0061	0.0155	0.1562	0.0123	0.0168	0.0094	0.083	0.0136	0.0092	0.0026	0.0053	0.0968	0.0959	0.0109	0.0095	0.0067	0.0283	0.0081	0.0122	0.162
1	rs28657562	19205124	1.52	0.000538040073997532	3.29	0.21664916022799	1.40331199052926	0.665699287722865	0.1348	0.0624	0.0076	0.0052	0.021	0.0048	0.0062	0.0151	0.1559	0.0123	0.0169	0.0094	0.0829	0.0136	0.009	0.0026	0.0053	0.0965	0.0955	0.0109	0.0095	0.0067	0.0288	0.0082	0.0121	0.1622
1	rs35285457	19205258	1.52	0.000538040073997532	3.29	0.21664916022799	1.45171641592431	0.700711474366439	0.1348	0.0625	0.0076	0.0052	0.021	0.0048	0.0062	0.0151	0.1559	0.0123	0.017	0.0094	0.0829	0.0137	0.0091	0.0026	0.0053	0.0964	0.0955	0.0109	0.0094	0.0067	0.0288	0.0082	0.0121	0.1622
1	rs28497538	19205672	1.52	0.000538040073997532	3.29	0.21664916022799	1.3762744628398	0.694922167359372	0.1347	0.0626	0.0075	0.0052	0.0209	0.0048	0.0062	0.0149	0.1561	0.0123	0.0171	0.0094	0.0828	0.0137	0.009	0.0027	0.0053	0.0962	0.0954	0.0109	0.0095	0.0067	0.0288	0.0083	0.012	0.1623
1	rs111515202	19206805	1.52	0.000538040073997532	3.29	0.21664916022799	1.26983627101805	0.70487453523066	0.1347	0.0629	0.0074	0.0051	0.0209	0.0048	0.0061	0.0148	0.1562	0.0125	0.0171	0.0093	0.0828	0.0137	0.0088	0.0027	0.0053	0.0963	0.0954	0.0108	0.0095	0.0067	0.0288	0.0081	0.012	0.1626
1	rs28405710	19210777	1.51	0.000728190469368611	3.29	0.21664916022799	0.812902878336834	0.513416049707606	0.1345	0.0639	0.007	0.0051	0.021	0.0047	0.0059	0.0144	0.1566	0.013	0.0172	0.009	0.0828	0.0138	0.0083	0.0027	0.0053	0.0964	0.0951	0.0108	0.0096	0.0066	0.0286	0.0075	0.012	0.1637
1	rs4911985	19215440	1.5	0.00097779776173039	3.29	0.21664916022799	0.627592453223114	0.525870485250927	0.1345	0.0652	0.0067	0.0049	0.021	0.0046	0.0058	0.0142	0.1562	0.0134	0.0173	0.0088	0.0831	0.0138	0.008	0.0027	0.0051	0.0957	0.0959	0.0107	0.0097	0.0065	0.0283	0.0071	0.012	0.1646
1	rs9426795	19227791	1.49	0.00130270570906879	3.29	0.21664916022799	0.495884503500215	0.565085922672098	0.1342	0.066	0.0066	0.0047	0.021	0.0045	0.0056	0.014	0.1565	0.0135	0.0173	0.0087	0.0835	0.0138	0.0078	0.0027	0.0049	0.0955	0.0962	0.0106	0.0096	0.0064	0.0284	0.0068	0.012	0.165
1	rs4912044	19230263	1.5	0.00097779776173039	3.29	0.21664916022799	0.447112665156571	0.561556464390271	0.1344	0.0658	0.0065	0.0046	0.021	0.0045	0.0056	0.0139	0.1564	0.0135	0.0173	0.0087	0.0838	0.0138	0.0077	0.0027	0.0049	0.0956	0.0964	0.0104	0.0096	0.0066	0.0284	0.0066	0.012	0.1653
1	rs2295227	19231017	1.49	0.00130270570906879	3.29	0.21664916022799	0.437016694658879	0.533100332944178	0.1345	0.0657	0.0065	0.0046	0.021	0.0045	0.0056	0.0139	0.1564	0.0135	0.0173	0.0087	0.0838	0.0138	0.0077	0.0027	0.0049	0.0956	0.0963	0.0104	0.0096	0.0066	0.0284	0.0066	0.012	0.1653
1	rs79251057	19231130	1.49	0.00130270570906879	3.29	0.21664916022799	0.425401531865992	0.553107902883485	0.1349	0.0657	0.0065	0.0046	0.0209	0.0045	0.0056	0.0138	0.1564	0.0135	0.0173	0.0086	0.0838	0.0138	0.0077	0.0027	0.0049	0.0956	0.0962	0.0104	0.0096	0.0065	0.0284	0.0066	0.012	0.1652
1	rs17492693	19238529	1.49	0.00130270570906879	3.29	0.21664916022799	0.431835265705877	0.610728269619797	0.1346	0.0659	0.0064	0.0045	0.021	0.0043	0.0055	0.0138	0.1565	0.0136	0.0174	0.0086	0.084	0.0138	0.0076	0.0026	0.0048	0.0957	0.0965	0.0103	0.0095	0.0065	0.0285	0.0064	0.012	0.1654
1	rs16862363	19238942	1.49	0.00130270570906879	3.29	0.21664916022799	0.335662469341288	0.568479266529112	0.1345	0.0661	0.0063	0.0045	0.0209	0.0042	0.0054	0.0138	0.1565	0.0136	0.0175	0.0085	0.0842	0.0139	0.0075	0.0026	0.0047	0.0956	0.0966	0.0102	0.0095	0.0065	0.0286	0.0063	0.0121	0.1655
1	rs28489396	19239416	1.48	0.00172210138006111	3.29	0.21664916022799	0.28789374290239	0.521295154171675	0.1342	0.0665	0.0061	0.0043	0.0208	0.004	0.0053	0.0137	0.1569	0.0137	0.0176	0.0084	0.0843	0.0141	0.0074	0.0026	0.0046	0.0958	0.0969	0.0101	0.0093	0.0065	0.0287	0.0061	0.0122	0.1658
1	rs2024726	19239895	1.48	0.00172210138006111	3.29	0.21664916022799	0.21972950141111	0.642442460926803	0.1337	0.0673	0.0059	0.0041	0.0206	0.0039	0.0052	0.0134	0.1571	0.0137	0.0176	0.0083	0.0846	0.0143	0.0072	0.0025	0.0045	0.096	0.0974	0.01	0.009	0.0064	0.0287	0.006	0.0122	0.1665
1	rs6678885	19240684	1.46	0.00294055822434739	3.29	0.21664916022799	0.144128639954004	0.568762268258605	0.1329	0.0692	0.0056	0.0038	0.0201	0.0036	0.005	0.0128	0.1573	0.0137	0.0177	0.008	0.0848	0.0146	0.0068	0.0024	0.0043	0.0969	0.0979	0.0099	0.0086	0.0063	0.029	0.0057	0.0121	0.1672
1	rs35573304	19241966	1.43	0.0061988580477659	3.29	0.21664916022799	0.12295591233002	0.822339369376	0.1322	0.0707	0.0053	0.0035	0.0194	0.0033	0.0046	0.012	0.1575	0.0135	0.0178	0.0075	0.0861	0.0146	0.0063	0.0021	0.0039	0.097	0.0987	0.0096	0.0082	0.0062	0.0297	0.0053	0.0124	0.1687
1	rs78305549	19243822	1.41	0.00982251502104145	3.29	0.21664916022799	0.201556125285096	0.952797502864837	0.1318	0.0719	0.005	0.0032	0.0188	0.003	0.0044	0.0114	0.1575	0.0133	0.0179	0.0073	0.0871	0.0145	0.0059	0.0019	0.0036	0.0971	0.0994	0.0093	0.0079	0.0061	0.0303	0.0051	0.0127	0.1697
1	rs28677055	19246539	1.4	0.0122323855097191	3.29	0.21664916022799	0.156101161848964	0.816805127423927	0.1316	0.0722	0.0049	0.0031	0.0187	0.003	0.0044	0.0112	0.1576	0.0133	0.0179	0.0072	0.0874	0.0144	0.0058	0.0019	0.0036	0.0972	0.0996	0.0092	0.0078	0.0061	0.0304	0.005	0.0128	0.17
1	rs58957999	19248901	1.4	0.0122323855097191	3.29	0.21664916022799	0.128021823182868	0.715604778542521	0.1317	0.0722	0.0049	0.0031	0.0186	0.003	0.0044	0.0112	0.1577	0.0133	0.0179	0.0072	0.0875	0.0144	0.0057	0.0019	0.0036	0.0971	0.0997	0.0092	0.0078	0.006	0.0304	0.005	0.0128	0.1702
1	rs74973887	19251434	1.4	0.0122323855097191	3.29	0.21664916022799	0.13061660077661	0.726370937834174	0.1318	0.0722	0.0049	0.0031	0.0186	0.003	0.0043	0.0112	0.1577	0.0133	0.0179	0.0072	0.0876	0.0144	0.0057	0.0019	0.0036	0.0971	0.0997	0.0092	0.0078	0.006	0.0304	0.005	0.0128	0.1702
1	rs72645633	19251902	1.4	0.0122323855097191	3.29	0.21664916022799	0.128953519053315	0.719787378856952	0.1318	0.0723	0.0049	0.0031	0.0186	0.003	0.0043	0.0112	0.1577	0.0133	0.0179	0.0072	0.0876	0.0144	0.0057	0.0019	0.0036	0.0972	0.0996	0.0092	0.0078	0.006	0.0304	0.005	0.0128	0.1702
1	rs992661	19261408	1.4	0.0122323855097191	3.29	0.21664916022799	0.107689441562236	0.755252427908079	0.1314	0.0724	0.0048	0.0029	0.0186	0.0028	0.0042	0.0111	0.1581	0.0132	0.0178	0.0072	0.0879	0.0144	0.0056	0.0018	0.0036	0.0974	0.0998	0.0092	0.0078	0.006	0.0305	0.0049	0.0127	0.1705
1	rs28403085	19274834	1.39	0.0151271827325212	3.29	0.21664916022799	0.0642906214346418	0.472052731375092	0.1307	0.0727	0.0047	0.0029	0.0185	0.003	0.004	0.011	0.1582	0.0132	0.0179	0.0071	0.088	0.0142	0.0061	0.0018	0.0035	0.0975	0.1003	0.0092	0.0076	0.006	0.0304	0.0049	0.0127	0.1706
1	rs76319304	19284309	1.39	0.0151271827325212	3.29	0.21664916022799	0.0689969795333684	0.483022604687861	0.1306	0.0727	0.0047	0.0029	0.0184	0.0032	0.0039	0.011	0.1581	0.0131	0.0179	0.0071	0.0881	0.0141	0.0062	0.0018	0.0035	0.0975	0.1006	0.0091	0.0076	0.006	0.0303	0.0049	0.0127	0.1705
1	rs28408478	19287138	1.39	0.0151271827325212	3.29	0.21664916022799	0.0706556093973952	0.475837396802033	0.1306	0.0727	0.0047	0.0029	0.0184	0.0032	0.0039	0.011	0.1581	0.0131	0.0179	0.0071	0.0881	0.0141	0.0062	0.0018	0.0035	0.0975	0.1006	0.0091	0.0076	0.006	0.0303	0.0049	0.0127	0.1705
1	rs116005791	19290622	1.39	0.0151271827325212	3.29	0.21664916022799	0.0871792642778939	0.481936262654494	0.1305	0.0727	0.0047	0.0029	0.0184	0.0034	0.0039	0.0109	0.158	0.0131	0.0179	0.0071	0.0882	0.014	0.0063	0.0018	0.0035	0.0974	0.1009	0.0091	0.0076	0.006	0.0303	0.0049	0.0127	0.1704
1	rs6665211	19305638	1.38	0.0185789308352599	3.29	0.21664916022799	0.249017067670767	0.494467049626395	0.1303	0.0728	0.0046	0.0029	0.0182	0.0042	0.0038	0.0108	0.1577	0.0129	0.0179	0.0071	0.0886	0.0136	0.0068	0.0016	0.0035	0.0973	0.1019	0.009	0.0075	0.006	0.0302	0.005	0.0127	0.1701
1	rs75934098	19307956	1.38	0.0185789308352599	3.28	0.227357389834261	0.285564414520738	0.498160165831876	0.1303	0.0728	0.0046	0.0028	0.0181	0.0042	0.0038	0.0108	0.1577	0.0129	0.0179	0.0071	0.0886	0.0136	0.0068	0.0016	0.0037	0.0973	0.1019	0.009	0.0075	0.006	0.0302	0.005	0.0127	0.1701
1	rs28789190	19317338	1.38	0.0185789308352599	3.28	0.227357389834261	0.332673280098557	0.498570944996863	0.1303	0.073	0.0046	0.0027	0.0181	0.0042	0.0038	0.0109	0.1578	0.0129	0.0178	0.0071	0.0885	0.0136	0.0069	0.0015	0.0037	0.0972	0.1022	0.009	0.0075	0.006	0.0302	0.0051	0.0127	0.1698
1	rs6426610	19319245	1.38	0.0185789308352599	3.28	0.227357389834261	0.350235513150186	0.499255768826546	0.1303	0.073	0.0046	0.0027	0.0181	0.0043	0.0038	0.0109	0.1577	0.0129	0.0178	0.0071	0.0885	0.0136	0.0069	0.0015	0.0037	0.0971	0.1022	0.009	0.0074	0.006	0.0303	0.0051	0.0127	0.1699
1	rs115789848	19328594	1.37	0.0226652410801554	3.29	0.21664916022799	0.371359415951491	0.504468240767327	0.1304	0.073	0.0046	0.0027	0.018	0.0043	0.0038	0.0108	0.1575	0.0129	0.0178	0.007	0.0886	0.0136	0.0069	0.0015	0.0037	0.0971	0.1023	0.009	0.0074	0.006	0.0304	0.0051	0.0127	0.1698
1	rs116191607	19330496	1.37	0.0226652410801554	3.28	0.227357389834261	0.382048144287488	0.507904988062322	0.1305	0.073	0.0046	0.0027	0.018	0.0043	0.0038	0.0108	0.1575	0.0129	0.0178	0.007	0.0887	0.0136	0.0069	0.0015	0.0037	0.0971	0.1024	0.009	0.0074	0.006	0.0304	0.0051	0.0127	0.1698
1	rs9426629	19334299	1.37	0.0226652410801554	3.27	0.2384362992664	0.432657538519493	0.538259584883026	0.1308	0.073	0.0046	0.0027	0.0179	0.0043	0.0039	0.0108	0.1571	0.0129	0.0178	0.007	0.0889	0.0135	0.0069	0.0015	0.0037	0.0971	0.1026	0.0089	0.0073	0.006	0.0304	0.0051	0.0127	0.1696
1	rs6676777	19341313	1.37	0.0226652410801554	3.27	0.2384362992664	0.482779489537365	0.571452490706659	0.1312	0.0727	0.0047	0.0027	0.0179	0.0043	0.0039	0.0107	0.1565	0.0129	0.0177	0.007	0.0889	0.0135	0.0069	0.0014	0.0036	0.0969	0.1035	0.0088	0.0073	0.006	0.0304	0.0051	0.0127	0.1698
1	rs9426633	19355259	1.37	0.0226652410801554	3.27	0.2384362992664	0.475305620943054	0.554654453264285	0.1315	0.0725	0.0046	0.0026	0.0179	0.0042	0.0039	0.0108	0.1562	0.0128	0.0178	0.007	0.0893	0.0135	0.0069	0.0014	0.0036	0.0968	0.1037	0.0088	0.0073	0.006	0.0304	0.0051	0.0127	0.1698
1	rs912843	19359756	1.37	0.0226652410801554	3.26	0.249891789602986	0.444965213424586	0.530594905762855	0.1316	0.0724	0.0046	0.0026	0.0179	0.0042	0.0039	0.0108	0.156	0.0129	0.0178	0.007	0.0892	0.0135	0.0069	0.0014	0.0035	0.0968	0.1038	0.0088	0.0073	0.006	0.0304	0.0051	0.0128	0.1699
1	rs72955987	19362900	1.37	0.0226652410801554	3.25	0.261729658797372	0.442228654794046	0.520879712721564	0.1317	0.0723	0.0047	0.0026	0.0179	0.0042	0.0039	0.0108	0.1559	0.0129	0.0178	0.007	0.0892	0.0135	0.0069	0.0014	0.0035	0.0967	0.1038	0.0088	0.0073	0.006	0.0304	0.0051	0.0129	0.1699
1	rs4912035	19364415	1.37	0.0226652410801554	3.25	0.261729658797372	0.439559638297463	0.516039058559199	0.1318	0.0723	0.0047	0.0026	0.0179	0.0042	0.0039	0.0108	0.1559	0.0129	0.0178	0.007	0.0892	0.0135	0.0068	0.0014	0.0035	0.0967	0.1038	0.0088	0.0073	0.006	0.0304	0.0051	0.0129	0.1699
1	rs12410383	19373360	1.37	0.0226652410801554	3.24	0.273955600409011	0.431483100206981	0.484245493300183	0.1327	0.0718	0.0048	0.0026	0.018	0.0043	0.004	0.0108	0.1553	0.0129	0.0178	0.007	0.0889	0.0136	0.0067	0.0014	0.0035	0.0962	0.1038	0.0088	0.0073	0.0059	0.0306	0.0052	0.013	0.1703
1	rs6683868	19375841	1.37	0.0226652410801554	3.24	0.273955600409011	0.435305801639955	0.490371851032658	0.1329	0.0717	0.0048	0.0026	0.018	0.0043	0.004	0.0108	0.1553	0.0129	0.0178	0.007	0.0889	0.0137	0.0067	0.0014	0.0035	0.0962	0.1038	0.0088	0.0073	0.0059	0.0306	0.0052	0.0131	0.1703
1	rs4911972	19383877	1.36	0.0274689319808498	3.24	0.273955600409011	0.491559888434654	0.432931419207759	0.1337	0.071	0.0049	0.0025	0.0181	0.0045	0.0041	0.0107	0.1544	0.0129	0.0177	0.007	0.0885	0.0138	0.0064	0.0015	0.0034	0.0946	0.1044	0.0087	0.0072	0.0059	0.0324	0.0052	0.013	0.1708
1	rs77894461	19385772	1.36	0.0274689319808498	3.24	0.273955600409011	0.459740626964706	0.446315678592616	0.1342	0.0709	0.005	0.0025	0.0181	0.0045	0.0041	0.0107	0.1536	0.0129	0.0175	0.0069	0.0889	0.0139	0.0064	0.0015	0.0033	0.0945	0.1045	0.0087	0.0072	0.0059	0.0321	0.0053	0.013	0.1713
1	rs942185	19386436	1.36	0.0274689319808498	3.25	0.261729658797372	0.454367721366957	0.45605639780911	0.1343	0.0709	0.005	0.0025	0.0181	0.0045	0.0041	0.0106	0.1534	0.0129	0.0174	0.0069	0.089	0.0139	0.0063	0.0015	0.0033	0.0944	0.1045	0.0087	0.0072	0.0059	0.0321	0.0054	0.013	0.1715
1	rs76851085	19392203	1.36	0.0274689319808498	3.25	0.261729658797372	0.527893972319128	0.495697307837316	0.1351	0.0708	0.005	0.0025	0.0182	0.0046	0.0041	0.0104	0.152	0.013	0.0172	0.0071	0.0895	0.0138	0.0063	0.0016	0.0032	0.0941	0.1047	0.0086	0.0072	0.0059	0.0317	0.0053	0.0129	0.1725
1	rs72649592	19397229	1.36	0.0274689319808498	3.25	0.261729658797372	0.556864307433191	0.513140139810869	0.1351	0.0707	0.005	0.0025	0.0182	0.0046	0.0041	0.0103	0.1518	0.013	0.0171	0.0071	0.0896	0.0138	0.0063	0.0016	0.0032	0.0941	0.1049	0.0086	0.0073	0.0059	0.0317	0.0053	0.0129	0.1727
1	rs4912042	19397576	1.36	0.0274689319808498	3.25	0.261729658797372	0.55839176743323	0.51438202906353	0.1351	0.0707	0.005	0.0025	0.0182	0.0046	0.0041	0.0103	0.1517	0.013	0.0171	0.0071	0.0896	0.0138	0.0063	0.0016	0.0032	0.0941	0.1049	0.0086	0.0073	0.0059	0.0317	0.0053	0.0129	0.1727
1	rs112516138	19405654	1.35	0.0330775438811865	3.25	0.261729658797372	0.579373037733868	0.518803754650554	0.1351	0.0706	0.005	0.0025	0.0183	0.0046	0.0041	0.0102	0.1515	0.013	0.017	0.0071	0.0897	0.0137	0.0063	0.0016	0.0032	0.0941	0.105	0.0086	0.0073	0.0059	0.0317	0.0053	0.0129	0.1729
1	rs78554758	19407444	1.35	0.0330775438811865	3.25	0.261729658797372	0.595362437866369	0.527397818276271	0.1351	0.0705	0.005	0.0025	0.0183	0.0046	0.0041	0.0102	0.1514	0.013	0.017	0.0071	0.0898	0.0137	0.0063	0.0016	0.0031	0.0942	0.1051	0.0086	0.0073	0.0059	0.0317	0.0053	0.0129	0.173
1	rs2313508	19411500	1.35	0.0330775438811865	3.25	0.261729658797372	0.575862306508914	0.555498472816277	0.1351	0.0705	0.005	0.0024	0.0183	0.0046	0.004	0.0102	0.1512	0.013	0.017	0.0071	0.0899	0.0137	0.0063	0.0016	0.0031	0.0941	0.1052	0.0086	0.0073	0.0059	0.0318	0.0053	0.0129	0.1731
1	rs72651009	19412231	1.35	0.0330775438811865	3.24	0.273955600409011	0.578967446204437	0.55676509211572	0.135	0.0705	0.005	0.0024	0.0184	0.0046	0.004	0.0102	0.1512	0.013	0.017	0.0071	0.09	0.0137	0.0063	0.0016	0.0031	0.0941	0.1052	0.0086	0.0073	0.0059	0.0318	0.0053	0.0129	0.1731
1	rs12584	19413261	1.35	0.0330775438811865	3.25	0.261729658797372	0.584997273736139	0.567206182977815	0.135	0.0705	0.005	0.0024	0.0184	0.0046	0.004	0.0102	0.1512	0.013	0.017	0.0071	0.09	0.0138	0.0063	0.0016	0.0031	0.0941	0.1052	0.0086	0.0073	0.0059	0.0318	0.0053	0.0129	0.1732
1	rs55710223	19413544	1.35	0.0330775438811865	3.25	0.261729658797372	0.582825901230206	0.56452084689308	0.135	0.0705	0.005	0.0024	0.0184	0.0046	0.004	0.0102	0.1512	0.013	0.017	0.0071	0.09	0.0138	0.0063	0.0016	0.0031	0.0941	0.1052	0.0086	0.0073	0.0059	0.0318	0.0053	0.0129	0.1732
1	rs56315117	19417204	1.35	0.0330775438811865	3.24	0.273955600409011	0.572428752406681	0.564662102914041	0.135	0.0705	0.005	0.0024	0.0184	0.0046	0.004	0.0102	0.1511	0.013	0.0169	0.0071	0.09	0.0138	0.0063	0.0016	0.0031	0.0941	0.1052	0.0085	0.0073	0.0059	0.0318	0.0053	0.0129	0.1733
1	rs34627121	19422191	1.35	0.0330775438811865	3.23	0.286575202599778	0.570480613331568	0.568762268258605	0.1351	0.0705	0.005	0.0024	0.0184	0.0045	0.004	0.0102	0.1511	0.013	0.0169	0.0071	0.09	0.0138	0.0063	0.0016	0.0031	0.0941	0.1052	0.0085	0.0073	0.0059	0.0317	0.0053	0.0129	0.1733
1	rs79812602	19433669	1.35	0.0330775438811865	3.24	0.273955600409011	0.558724083805201	0.588371280491316	0.1351	0.0706	0.005	0.0024	0.0184	0.0045	0.004	0.0102	0.1509	0.013	0.0169	0.0072	0.0901	0.0137	0.0064	0.0016	0.0031	0.0941	0.1052	0.0085	0.0073	0.0059	0.0317	0.0053	0.0129	0.1735
1	rs77738095	19448089	1.35	0.0330775438811865	3.24	0.273955600409011	0.547806718217183	0.617214019456086	0.1352	0.0707	0.005	0.0024	0.0184	0.0045	0.0039	0.0102	0.1506	0.013	0.0168	0.0072	0.0902	0.0137	0.0064	0.0016	0.0032	0.0941	0.1052	0.0085	0.0073	0.0059	0.0316	0.0053	0.0129	0.1737
1	rs77827949	19462398	1.35	0.0330775438811865	3.25	0.261729658797372	0.55646616268551	0.66628680979882	0.1353	0.0708	0.005	0.0024	0.0184	0.0045	0.0039	0.0102	0.1504	0.013	0.0168	0.0072	0.0901	0.0137	0.0064	0.0016	0.0032	0.094	0.1053	0.0084	0.0073	0.0059	0.0316	0.0053	0.0129	0.1738
1	rs4912050	19470662	1.35	0.0330775438811865	3.25	0.261729658797372	0.557129811551514	0.672021350757585	0.1353	0.0709	0.005	0.0024	0.0184	0.0045	0.0039	0.0102	0.1503	0.013	0.0168	0.0072	0.0901	0.0137	0.0064	0.0016	0.0032	0.094	0.1053	0.0084	0.0073	0.0059	0.0316	0.0053	0.0129	0.1739
1	rs12565575	19475792	1.35	0.0330775438811865	3.25	0.261729658797372	0.563519718218893	0.711427609849081	0.1353	0.0709	0.005	0.0024	0.0184	0.0045	0.0039	0.0102	0.1502	0.013	0.0167	0.0072	0.0902	0.0137	0.0064	0.0016	0.0032	0.094	0.1053	0.0084	0.0072	0.0059	0.0315	0.0053	0.0129	0.174
1	rs114158465	19481906	1.35	0.0330775438811865	3.25	0.261729658797372	0.567865594350396	0.728168753467127	0.1353	0.071	0.005	0.0024	0.0184	0.0045	0.0039	0.0102	0.1502	0.013	0.0167	0.0072	0.0901	0.0137	0.0064	0.0016	0.0032	0.094	0.1053	0.0084	0.0072	0.0059	0.0315	0.0053	0.0129	0.1741
1	rs16862578	19499560	1.35	0.0330775438811865	3.25	0.261729658797372	0.572764951799743	0.750723481202716	0.1353	0.0711	0.005	0.0024	0.0184	0.0045	0.0039	0.0102	0.1502	0.013	0.0167	0.0072	0.0901	0.0137	0.0064	0.0016	0.0032	0.094	0.1053	0.0084	0.0072	0.0059	0.0315	0.0053	0.0129	0.1741
1	rs35866479	19500287	1.35	0.0330775438811865	3.25	0.261729658797372	0.572630460987226	0.751930619666809	0.1353	0.0711	0.005	0.0024	0.0184	0.0045	0.0039	0.0102	0.1502	0.013	0.0167	0.0072	0.0901	0.0137	0.0064	0.0016	0.0032	0.094	0.1053	0.0084	0.0072	0.0059	0.0315	0.0053	0.0129	0.1741
1	rs1009806	19500551	1.35	0.0330775438811865	3.25	0.261729658797372	0.572563221108491	0.754497191514811	0.1353	0.0711	0.005	0.0024	0.0184	0.0045	0.0039	0.0102	0.1502	0.013	0.0167	0.0072	0.0901	0.0137	0.0064	0.0016	0.0032	0.094	0.1053	0.0084	0.0072	0.0059	0.0315	0.0053	0.0129	0.1741
1	rs10799734	19519782	1.35	0.0330775438811865	3.25	0.261729658797372	0.573706800130366	0.721132934644181	0.1353	0.0709	0.005	0.0024	0.0184	0.0045	0.0039	0.0101	0.1501	0.0129	0.0167	0.0072	0.0901	0.0137	0.0064	0.0016	0.0032	0.0939	0.1053	0.0085	0.0072	0.0059	0.0315	0.0053	0.0129	0.1743
1	rs181963496	19520260	1.35	0.0330775438811865	3.24	0.273955600409011	0.56652673788427	0.712471391142564	0.1353	0.0709	0.005	0.0024	0.0184	0.0045	0.0039	0.0101	0.1501	0.0129	0.0167	0.0072	0.0901	0.0137	0.0064	0.0016	0.0032	0.0939	0.1053	0.0085	0.0072	0.0059	0.0315	0.0053	0.0129	0.1743
1	rs4147449	19540462	1.35	0.0330775438811865	3.23	0.286575202599778	0.570346373237677	0.722030281366403	0.1351	0.0706	0.005	0.0024	0.0185	0.0045	0.0039	0.0099	0.1501	0.013	0.0167	0.0072	0.0901	0.0137	0.0064	0.0017	0.0032	0.0938	0.1056	0.0088	0.0072	0.006	0.0315	0.0053	0.013	0.1744
1	rs4911979	19540663	1.35	0.0330775438811865	3.23	0.286575202599778	0.572092645149316	0.728468484852876	0.1351	0.0706	0.005	0.0024	0.0185	0.0045	0.0039	0.0099	0.1501	0.013	0.0167	0.0072	0.09	0.0137	0.0064	0.0017	0.0032	0.0938	0.1056	0.0087	0.0072	0.006	0.0315	0.0053	0.013	0.1744
1	rs710870	19549759	1.35	0.0330775438811865	3.22	0.299593947381755	0.556267140462298	0.687663793789816	0.1352	0.0705	0.0049	0.0024	0.0185	0.0045	0.0039	0.0099	0.1502	0.013	0.0167	0.0072	0.0899	0.0137	0.0064	0.0017	0.0032	0.0937	0.1057	0.0089	0.0072	0.0061	0.0315	0.0052	0.013	0.1745
1	rs12565770	19555060	1.35	0.0330775438811865	3.22	0.299593947381755	0.574312655276635	0.671285526260711	0.1353	0.0705	0.0049	0.0023	0.0184	0.0045	0.0038	0.0099	0.1498	0.0129	0.0168	0.0071	0.0901	0.0136	0.0064	0.0018	0.0032	0.0937	0.1055	0.009	0.0072	0.0061	0.0316	0.0052	0.013	0.1748
1	rs709683	19565344	1.35	0.0330775438811865	3.21	0.313017210102667	0.624159411095776	0.647399540577717	0.1357	0.0704	0.0048	0.0023	0.0184	0.0045	0.0038	0.0099	0.1496	0.0129	0.0168	0.0071	0.09	0.0134	0.0065	0.0018	0.0032	0.0935	0.1057	0.0091	0.0072	0.0062	0.0316	0.0051	0.0129	0.1749
1	rs710865	19568972	1.35	0.0330775438811865	3.21	0.313017210102667	0.633709056790485	0.654412740542627	0.1358	0.0702	0.0048	0.0023	0.0184	0.0045	0.0038	0.0099	0.1498	0.0129	0.0168	0.0071	0.0901	0.0134	0.0065	0.0018	0.0032	0.0935	0.1057	0.0091	0.0072	0.0061	0.0316	0.0051	0.0129	0.175
1	rs79552082	19577330	1.35	0.0330775438811865	3.2	0.326850259155197	0.643679594876821	0.593941838942692	0.1358	0.0704	0.005	0.0021	0.0182	0.0044	0.0038	0.0099	0.1481	0.0129	0.017	0.0076	0.0902	0.0133	0.0064	0.0019	0.0033	0.0932	0.1058	0.0098	0.007	0.0062	0.0315	0.0052	0.0129	0.1753
1	rs76779645	19584030	1.35	0.0330775438811865	3.2	0.326850259155197	0.653220684572737	0.575990342610312	0.1358	0.0704	0.0051	0.002	0.0182	0.0044	0.0038	0.0099	0.1478	0.0129	0.017	0.0077	0.0903	0.0133	0.0064	0.0019	0.0033	0.0931	0.1058	0.0099	0.007	0.0063	0.0315	0.0052	0.0128	0.1753
1	Affx-6430994	19586294	1.35	0.0330775438811865	3.2	0.326850259155197	0.682224164102442	0.595658382488171	0.1358	0.0704	0.0051	0.002	0.0182	0.0044	0.0038	0.0099	0.1477	0.0129	0.0171	0.0078	0.0903	0.0133	0.0064	0.0019	0.0033	0.0931	0.1058	0.01	0.007	0.0063	0.0315	0.0052	0.0128	0.1753
1	rs4912058	19586967	1.35	0.0330775438811865	3.2	0.326850259155197	0.670757063044405	0.57442947503491	0.1358	0.0704	0.0051	0.002	0.0182	0.0044	0.0038	0.0099	0.1475	0.0129	0.0171	0.0078	0.0903	0.0133	0.0064	0.0019	0.0033	0.0931	0.1057	0.0101	0.007	0.0063	0.0314	0.0052	0.0128	0.1754
1	rs116049134	19593748	1.35	0.0330775438811865	3.18	0.355766254763284	0.657155221019871	0.568196299063306	0.1357	0.0704	0.0051	0.002	0.0182	0.0044	0.0038	0.0099	0.1474	0.013	0.0171	0.0079	0.0904	0.0133	0.0064	0.0019	0.0034	0.093	0.1056	0.0102	0.0071	0.0063	0.0313	0.0052	0.0128	0.1755
1	rs1738023	19611241	1.35	0.0330775438811865	3.18	0.355766254763284	0.570547738912106	0.528648277683698	0.1349	0.0703	0.0052	0.002	0.0182	0.0042	0.0037	0.0099	0.147	0.013	0.017	0.008	0.0909	0.0133	0.0065	0.002	0.0035	0.0927	0.1053	0.0107	0.0073	0.0066	0.0308	0.0054	0.0129	0.1762
1	rs76725077	19611760	1.35	0.0330775438811865	3.18	0.355766254763284	0.591260845538944	0.520049079486106	0.1348	0.0703	0.0052	0.002	0.0182	0.0043	0.0037	0.0099	0.1469	0.013	0.017	0.008	0.0911	0.0133	0.0065	0.002	0.0035	0.0926	0.1053	0.0107	0.0072	0.0066	0.0308	0.0054	0.0129	0.1761
1	rs2231198	19612477	1.35	0.0330775438811865	3.18	0.355766254763284	0.660597733518039	0.51038310376115	0.1347	0.0702	0.0052	0.0019	0.0182	0.0044	0.0037	0.0099	0.1468	0.0131	0.017	0.008	0.0913	0.0133	0.0065	0.002	0.0035	0.0926	0.1052	0.0107	0.0072	0.0066	0.0309	0.0054	0.0129	0.1761
1	rs12133034	19622270	1.35	0.0330775438811865	3.21	0.313017210102667	0.547477471894489	0.461551425041483	0.1348	0.07	0.0051	0.0019	0.0183	0.0042	0.0037	0.0099	0.1471	0.0131	0.0171	0.0081	0.0915	0.0133	0.0064	0.0019	0.0034	0.0924	0.105	0.0107	0.0074	0.0066	0.0309	0.0054	0.0129	0.1762
1	rs72651448	19630293	1.35	0.0330775438811865	3.25	0.261729658797372	0.475982726090926	0.436101978623683	0.1349	0.0698	0.0052	0.0019	0.0183	0.0041	0.0036	0.01	0.1471	0.013	0.0171	0.0081	0.0916	0.0133	0.0064	0.0019	0.0034	0.0924	0.1049	0.0107	0.0074	0.0066	0.0309	0.0054	0.0129	0.1762
1	rs3828102	19632332	1.35	0.0330775438811865	3.23	0.286575202599778	0.470456537871509	0.441134639423571	0.1349	0.0698	0.0052	0.0019	0.0183	0.0041	0.0036	0.01	0.1472	0.013	0.0171	0.0081	0.0916	0.0133	0.0064	0.0019	0.0035	0.0924	0.1049	0.0107	0.0074	0.0066	0.0309	0.0054	0.0129	0.1762
1	rs7525784	19635377	1.35	0.0330775438811865	3.23	0.286575202599778	0.47039531207421	0.442196105200238	0.1349	0.0697	0.0052	0.0019	0.0183	0.0041	0.0036	0.01	0.1472	0.013	0.0171	0.0081	0.0915	0.0134	0.0064	0.0019	0.0034	0.0925	0.105	0.0107	0.0075	0.0066	0.0309	0.0054	0.0129	0.1762
1	rs3762394	19636169	1.35	0.0330775438811865	3.24	0.273955600409011	0.452924145255533	0.427003382343553	0.1349	0.0697	0.0052	0.0019	0.0182	0.0041	0.0036	0.01	0.1472	0.013	0.0171	0.0082	0.0914	0.0134	0.0064	0.0019	0.0034	0.0925	0.1049	0.0107	0.0075	0.0067	0.0308	0.0054	0.0129	0.1762
1	rs4911983	19638090	1.36	0.0274689319808498	3.24	0.273955600409011	0.431600472894862	0.432667485656692	0.1339	0.0671	0.0054	0.0018	0.0183	0.0039	0.0035	0.0102	0.1482	0.0131	0.0165	0.0084	0.0914	0.0136	0.0058	0.0019	0.0032	0.0936	0.1051	0.011	0.0077	0.0073	0.0309	0.0053	0.013	0.1772
1	rs2227295	19638309	1.35	0.0330775438811865	3.24	0.273955600409011	0.446515640556131	0.44365672767458	0.1338	0.0667	0.0054	0.0018	0.0183	0.0039	0.0035	0.0102	0.1483	0.0131	0.0164	0.0084	0.0914	0.0136	0.0057	0.0019	0.0032	0.0937	0.1051	0.011	0.0077	0.0074	0.0309	0.0053	0.013	0.1774
1	rs2231192	19639309	1.35	0.0330775438811865	3.24	0.273955600409011	0.44300118702018	0.440206414203479	0.1336	0.0662	0.0055	0.0018	0.0183	0.0039	0.0035	0.0103	0.1485	0.013	0.0164	0.0084	0.0914	0.0136	0.0057	0.0019	0.0032	0.094	0.1051	0.011	0.0078	0.0074	0.0309	0.0053	0.013	0.1776
1	rs12138571	19642673	1.35	0.0330775438811865	3.24	0.273955600409011	0.474567494677139	0.423850770568644	0.1328	0.0642	0.0056	0.0018	0.0184	0.004	0.0034	0.0104	0.1491	0.0129	0.0162	0.0085	0.0913	0.0137	0.0056	0.002	0.0032	0.0949	0.1051	0.0111	0.0079	0.0076	0.0309	0.0053	0.013	0.1784
1	rs12140547	19644218	1.35	0.0330775438811865	3.23	0.286575202599778	0.49093464754629	0.434383823819548	0.1328	0.0642	0.0056	0.0018	0.0184	0.004	0.0034	0.0105	0.1491	0.0129	0.0162	0.0084	0.0913	0.0137	0.0055	0.002	0.0032	0.0949	0.1051	0.0111	0.0079	0.0076	0.0309	0.0053	0.013	0.1784
1	rs12146076	19645355	1.35	0.0330775438811865	3.23	0.286575202599778	0.467705218092129	0.423063602767457	0.1328	0.0642	0.0056	0.0018	0.0184	0.004	0.0034	0.0105	0.1487	0.0129	0.0162	0.0084	0.0913	0.0137	0.0055	0.0021	0.0033	0.095	0.1051	0.0111	0.0079	0.0076	0.0309	0.0053	0.013	0.1785
1	rs214313	19648390	1.35	0.0330775438811865	3.23	0.286575202599778	0.457201245412512	0.417695230975355	0.1322	0.064	0.0055	0.0018	0.0184	0.004	0.0033	0.0106	0.1493	0.0128	0.0162	0.0084	0.0914	0.0138	0.0053	0.0021	0.0033	0.0953	0.1048	0.0111	0.008	0.0077	0.0309	0.0054	0.013	0.1788
1	rs214322	19663083	1.35	0.0330775438811865	3.23	0.286575202599778	0.420926455005071	0.387162806791009	0.1318	0.0639	0.0054	0.0018	0.0186	0.004	0.0033	0.0106	0.1493	0.0127	0.0161	0.0083	0.0917	0.0139	0.0051	0.0021	0.0032	0.096	0.1045	0.0111	0.008	0.0077	0.0308	0.0053	0.0131	0.1791
1	rs2027508	19666599	1.35	0.0330775438811865	3.22	0.299593947381755	0.346601588550314	0.386139075771314	0.1316	0.0638	0.0055	0.0025	0.0186	0.0041	0.0033	0.0106	0.1492	0.0127	0.0161	0.0083	0.0914	0.0139	0.0051	0.0021	0.0035	0.0959	0.1044	0.011	0.008	0.0077	0.0308	0.0053	0.0131	0.1787
1	rs2268809	19667552	1.35	0.0330775438811865	3.23	0.286575202599778	0.451482822382486	0.386650847060502	0.1315	0.0638	0.0055	0.0025	0.0186	0.0043	0.0033	0.0106	0.1491	0.0127	0.0161	0.0083	0.0914	0.0139	0.0051	0.0021	0.0035	0.0959	0.1043	0.011	0.008	0.0077	0.0308	0.0053	0.0131	0.1786
1	rs12124339	19670010	1.35	0.0330775438811865	3.23	0.286575202599778	0.447112665156571	0.378485250291297	0.1315	0.0638	0.0055	0.0025	0.0186	0.0043	0.0033	0.0106	0.1491	0.0126	0.0161	0.0083	0.0914	0.0139	0.0051	0.0021	0.0035	0.096	0.1043	0.011	0.008	0.0077	0.0307	0.0053	0.0131	0.1786
1	rs114197650	19671494	1.35	0.0330775438811865	3.23	0.286575202599778	0.439500417347319	0.37835804982913	0.1317	0.0638	0.0055	0.0025	0.0186	0.0043	0.0033	0.0106	0.149	0.0126	0.0161	0.0083	0.0914	0.0139	0.0051	0.0021	0.0035	0.0959	0.1042	0.011	0.008	0.0077	0.0307	0.0053	0.0131	0.1786
1	rs78913059	19684980	1.34	0.0395827626793828	3.23	0.286575202599778	0.122517458026362	0.355160200078183	0.1312	0.0637	0.0054	0.0026	0.0189	0.0034	0.0031	0.0107	0.1484	0.0124	0.0163	0.0081	0.0934	0.014	0.0054	0.002	0.0033	0.0973	0.1033	0.0109	0.0079	0.0079	0.0304	0.0054	0.0131	0.1786
1	rs114108232	19688675	1.34	0.0395827626793828	3.24	0.273955600409011	0.130434547288052	0.370368689147405	0.1312	0.0637	0.0054	0.0026	0.0189	0.0034	0.0031	0.0107	0.1484	0.0124	0.0162	0.0081	0.0934	0.0141	0.0054	0.002	0.0033	0.0973	0.1033	0.0109	0.0079	0.008	0.0304	0.0054	0.0131	0.1786
1	rs78475593	19697237	1.34	0.0395827626793828	3.24	0.273955600409011	0.128953519053315	0.372393188269182	0.1312	0.0637	0.0054	0.0026	0.0189	0.0033	0.0031	0.0107	0.1484	0.0124	0.0162	0.008	0.0935	0.0141	0.0054	0.002	0.0033	0.0974	0.1033	0.0109	0.0079	0.008	0.0304	0.0054	0.0131	0.1786
1	rs884074	19699313	1.34	0.0395827626793828	3.24	0.273955600409011	0.129254939004115	0.39898945401888	0.1312	0.0638	0.0054	0.0026	0.0189	0.0033	0.0031	0.0107	0.1484	0.0124	0.0161	0.008	0.0936	0.0141	0.0054	0.002	0.0033	0.0975	0.1033	0.0109	0.0078	0.0079	0.0304	0.0054	0.0132	0.1787
1	rs3748753	19701015	1.34	0.0395827626793828	3.24	0.273955600409011	0.130101181065959	0.386906803382549	0.1312	0.0637	0.0054	0.0026	0.0189	0.0033	0.0031	0.0107	0.1484	0.0124	0.0161	0.008	0.0936	0.0141	0.0054	0.002	0.0033	0.0974	0.1032	0.0109	0.0078	0.0079	0.0304	0.0054	0.0132	0.1787
1	rs116555640	19709334	1.34	0.0395827626793828	3.24	0.273955600409011	0.124512763716078	0.360167738665319	0.131	0.0637	0.0054	0.0026	0.0189	0.0033	0.0031	0.0107	0.1483	0.0124	0.0161	0.008	0.0936	0.0141	0.0054	0.002	0.0033	0.0975	0.1032	0.0109	0.0078	0.008	0.0303	0.0054	0.0132	0.1788
1	rs7667	19718824	1.34	0.0395827626793828	3.23	0.286575202599778	0.14593871393897	0.367968643820657	0.1306	0.0636	0.0054	0.0027	0.0189	0.0034	0.0031	0.0107	0.148	0.0124	0.0161	0.008	0.0938	0.0141	0.0055	0.002	0.0033	0.0977	0.1032	0.0109	0.008	0.0082	0.0302	0.0054	0.0132	0.1788
1	rs115859193	19722082	1.34	0.0395827626793828	3.23	0.286575202599778	0.148384006574161	0.349053368000104	0.1303	0.0636	0.0054	0.0027	0.0189	0.0035	0.0031	0.0107	0.1479	0.0125	0.0161	0.008	0.0939	0.0142	0.0055	0.002	0.0033	0.0977	0.1032	0.011	0.008	0.0082	0.0302	0.0054	0.0132	0.1788
1	rs76090114	19737535	1.34	0.0395827626793828	3.23	0.286575202599778	0.168534857567794	0.347562457504196	0.1297	0.0635	0.0055	0.0027	0.0188	0.0036	0.0032	0.0107	0.1476	0.0125	0.0161	0.008	0.094	0.0142	0.0056	0.002	0.0033	0.0979	0.103	0.011	0.008	0.0084	0.0302	0.0055	0.0132	0.1789
1	rs35542350	19756653	1.33	0.0470797710233837	3.22	0.299593947381755	0.232165970890978	0.342606058162097	0.1285	0.0633	0.0056	0.0028	0.0188	0.0038	0.0032	0.0108	0.147	0.0126	0.016	0.0079	0.0944	0.0143	0.0057	0.0021	0.0033	0.0984	0.1027	0.011	0.0081	0.0087	0.0302	0.0056	0.0132	0.179
1	rs10917449	19756869	1.33	0.0470797710233837	3.2	0.326850259155197	0.231742457638215	0.353911446553825	0.1285	0.0633	0.0056	0.0028	0.0187	0.0038	0.0032	0.0108	0.147	0.0126	0.016	0.0079	0.0944	0.0143	0.0057	0.0021	0.0033	0.0983	0.1028	0.011	0.0081	0.0087	0.0302	0.0057	0.0132	0.179
1	rs12045440	19765518	1.33	0.0470797710233837	3.19	0.341098255896361	0.246951816650084	0.347686629949331	0.1283	0.0632	0.0057	0.0028	0.0188	0.0039	0.0032	0.0108	0.1469	0.0126	0.016	0.0078	0.0945	0.0143	0.0057	0.0021	0.0033	0.0984	0.1026	0.011	0.0081	0.0088	0.0302	0.0057	0.0132	0.179
1	rs72653943	19772363	1.33	0.0470797710233837	3.18	0.355766254763284	0.369674413191336	0.366076988562448	0.1274	0.063	0.0059	0.0029	0.0188	0.0041	0.0033	0.0108	0.1461	0.0126	0.016	0.0078	0.0954	0.0145	0.0057	0.0022	0.0033	0.0985	0.1021	0.0111	0.0079	0.0091	0.0301	0.0059	0.0133	0.1792
1	rs79308175	19775375	1.33	0.0470797710233837	3.16	0.386381943985473	0.383208432577944	0.381924177883476	0.1271	0.0631	0.006	0.0029	0.0189	0.0041	0.0033	0.0109	0.1456	0.0126	0.0159	0.0078	0.0956	0.0145	0.0058	0.0023	0.0033	0.0985	0.102	0.0111	0.0079	0.0092	0.0302	0.0059	0.0133	0.1794
1	rs61765077	19785992	1.33	0.0470797710233837	3.14	0.418735639412168	0.369620123388002	0.348680468442254	0.127	0.0631	0.006	0.0029	0.0189	0.0041	0.0033	0.0109	0.1455	0.0126	0.0159	0.0078	0.0956	0.0146	0.0058	0.0023	0.0032	0.0985	0.102	0.0111	0.0078	0.0092	0.0302	0.006	0.0134	0.1795
1	rs12755497	19792562	1.33	0.0470797710233837	3.14	0.418735639412168	0.367614263714558	0.327617393291331	0.1266	0.0631	0.006	0.0028	0.0189	0.0041	0.0032	0.0109	0.145	0.0127	0.0158	0.0078	0.0957	0.0147	0.0058	0.0024	0.0031	0.0988	0.1019	0.011	0.0077	0.0093	0.0304	0.0061	0.0135	0.1797
1	rs72653963	19795831	1.33	0.0470797710233837	3.14	0.418735639412168	0.355589989023262	0.315237788631086	0.1262	0.063	0.006	0.0027	0.0191	0.0041	0.0033	0.0109	0.1447	0.0127	0.0159	0.0079	0.0959	0.0148	0.0059	0.0024	0.003	0.0989	0.1019	0.0109	0.0076	0.0094	0.0305	0.0063	0.0135	0.1797
1	rs10799816	19795951	1.33	0.0470797710233837	3.14	0.418735639412168	0.377534598295856	0.329083001416643	0.1262	0.063	0.006	0.0027	0.0191	0.0041	0.0033	0.0109	0.1447	0.0127	0.0157	0.0079	0.0959	0.0148	0.0059	0.0024	0.003	0.0989	0.1019	0.0109	0.0076	0.0094	0.0305	0.0063	0.0135	0.1797
1	rs4912105	19800954	1.33	0.0470797710233837	3.14	0.418735639412168	0.394011534068476	0.30634543409516	0.1254	0.0629	0.0059	0.0027	0.0191	0.0041	0.0032	0.0108	0.1441	0.0127	0.0158	0.0079	0.097	0.015	0.0059	0.0025	0.003	0.0988	0.1021	0.0109	0.0076	0.0094	0.0308	0.0064	0.0136	0.1797
1	rs6669110	19809002	1.32	0.055666547717423	3.14	0.418735639412168	0.400204355310584	0.23842971495909	0.1229	0.0623	0.0058	0.0026	0.0193	0.004	0.0033	0.0103	0.1428	0.0127	0.0159	0.008	0.0949	0.0154	0.0061	0.0026	0.0029	0.0998	0.1037	0.0111	0.0078	0.0094	0.0316	0.0068	0.0137	0.1815
1	rs6664461	19809171	1.32	0.055666547717423	3.14	0.418735639412168	0.373921553439976	0.225046943191918	0.1231	0.0626	0.0057	0.0026	0.0196	0.0039	0.0033	0.0102	0.1424	0.0127	0.0159	0.0079	0.095	0.0153	0.0061	0.0027	0.0029	0.0997	0.1041	0.0111	0.0077	0.0094	0.0315	0.0067	0.0135	0.1815
1	rs6669496	19809385	1.31	0.0654431371829849	3.14	0.418735639412168	0.411588343858788	0.215444059008505	0.122	0.0629	0.0058	0.0025	0.0196	0.004	0.0035	0.0103	0.1424	0.0126	0.0158	0.0079	0.095	0.0153	0.0061	0.0027	0.0028	0.0999	0.1038	0.0111	0.0078	0.0094	0.0314	0.0068	0.0136	0.1817
1	rs10917461	19809758	1.32	0.055666547717423	3.14	0.418735639412168	0.344189851807451	0.177356005814347	0.1219	0.0627	0.0058	0.0026	0.0196	0.0038	0.0037	0.0104	0.1424	0.0127	0.0159	0.0079	0.095	0.0151	0.0062	0.0028	0.0028	0.0998	0.1037	0.0112	0.0077	0.0093	0.0315	0.0068	0.0138	0.1821
1	rs66657441	19811652	1.32	0.055666547717423	3.14	0.418735639412168	0.348969319773348	0.16663773850418	0.1211	0.0625	0.0056	0.0026	0.0194	0.003	0.0037	0.0105	0.1428	0.0127	0.0158	0.0077	0.0952	0.015	0.0061	0.0028	0.0026	0.0998	0.1045	0.0112	0.0076	0.009	0.0317	0.0057	0.0138	0.1847
1	rs56114106	19816730	1.31	0.0654431371829849	3.14	0.418735639412168	0.314681468086266	0.269252913958168	0.1187	0.0625	0.0053	0.0024	0.0191	0.0028	0.0034	0.0106	0.1439	0.0125	0.0157	0.0072	0.0955	0.0146	0.006	0.0023	0.0023	0.1012	0.1069	0.0109	0.0072	0.0077	0.0322	0.0056	0.0135	0.1868
1	rs60993504	19819745	1.29	0.0889718392940509	3.14	0.418735639412168	0.339028946914352	0.365447050112352	0.1174	0.0625	0.0052	0.0023	0.0189	0.0027	0.0032	0.0106	0.1442	0.0125	0.0157	0.007	0.0953	0.0145	0.0059	0.0022	0.0023	0.1021	0.108	0.0107	0.007	0.0075	0.0325	0.006	0.0132	0.1876
1	rs1995311	19820119	1.29	0.0889718392940509	3.14	0.418735639412168	0.335714129086722	0.351916060996341	0.1174	0.0626	0.0052	0.0023	0.0189	0.0027	0.0032	0.0106	0.1442	0.0125	0.0157	0.007	0.0951	0.0145	0.0059	0.0022	0.0023	0.1023	0.1079	0.0107	0.0069	0.0075	0.0325	0.006	0.0132	0.1878
1	rs16822413	19822813	1.29	0.0889718392940509	3.13	0.435575753324506	0.385922708734486	0.397441281578974	0.1175	0.0624	0.0052	0.0022	0.0189	0.0026	0.0031	0.0106	0.1445	0.0125	0.0156	0.0069	0.0947	0.0144	0.0056	0.0021	0.0023	0.102	0.1079	0.0106	0.0068	0.0078	0.0325	0.0059	0.0131	0.189
1	rs66613305	19831227	1.29	0.0889718392940509	3.13	0.435575753324506	0.398961901511226	0.405198647529321	0.1176	0.0623	0.0052	0.0022	0.0189	0.0025	0.0031	0.0106	0.1446	0.0125	0.0156	0.0069	0.0945	0.0145	0.0055	0.0021	0.0023	0.1019	0.1079	0.0106	0.0068	0.0078	0.0326	0.0059	0.0131	0.1894
1	rs10799824	19841174	1.29	0.0889718392940509	3.13	0.435575753324506	0.414344291889898	0.376451481525847	0.1176	0.0622	0.0052	0.0022	0.019	0.0025	0.0031	0.0107	0.1446	0.0125	0.0156	0.0069	0.0943	0.0144	0.0054	0.0021	0.0024	0.1018	0.1078	0.0105	0.0067	0.0078	0.0328	0.0059	0.0132	0.19
1	rs10917468	19843354	1.29	0.0889718392940509	3.12	0.452863978564029	0.406331826102118	0.372013357969827	0.1175	0.0622	0.0052	0.0022	0.019	0.0026	0.0031	0.0107	0.1445	0.0125	0.0156	0.0069	0.0944	0.0144	0.0054	0.0021	0.0024	0.1018	0.1078	0.0105	0.0067	0.0078	0.0328	0.0059	0.0132	0.1899
1	rs10917475	19860697	1.29	0.0889718392940509	3.12	0.452863978564029	0.381882534521643	0.374801309658333	0.1169	0.0627	0.0051	0.0022	0.0189	0.0025	0.0031	0.011	0.1451	0.0125	0.0156	0.0067	0.0934	0.0146	0.0054	0.002	0.0024	0.102	0.1083	0.0105	0.0067	0.0077	0.0332	0.0059	0.0133	0.1895
1	rs10917486	19868459	1.29	0.0889718392940509	3.12	0.452863978564029	0.350235513150186	0.322624407591086	0.1166	0.0627	0.0051	0.0022	0.019	0.0025	0.0031	0.0111	0.145	0.0125	0.0156	0.0066	0.0934	0.0147	0.0054	0.0021	0.0025	0.1019	0.1086	0.0104	0.0066	0.0075	0.0334	0.0059	0.0134	0.1892
1	rs4529730	19871134	1.28	0.102927797709035	3.12	0.452863978564029	0.364750725791512	0.328960794301341	0.1167	0.0627	0.0051	0.0022	0.0188	0.0024	0.0031	0.0111	0.1449	0.0126	0.0156	0.0066	0.0934	0.0147	0.0054	0.0021	0.0025	0.1019	0.1086	0.0104	0.0066	0.0075	0.0334	0.0059	0.0134	0.1894
1	rs116833051	19878824	1.28	0.102927797709035	3.09	0.50746005104726	0.349180187650822	0.315358472342807	0.1166	0.0629	0.0051	0.0022	0.0189	0.0023	0.003	0.0111	0.1449	0.0126	0.0157	0.0066	0.0934	0.0148	0.0054	0.002	0.0025	0.1018	0.1086	0.0104	0.0066	0.0075	0.0335	0.0059	0.0135	0.1893
1	rs72656035	19884791	1.28	0.102927797709035	3.07	0.546174590811499	0.32887970504165	0.287969307323229	0.1164	0.0629	0.0052	0.0022	0.0189	0.0023	0.003	0.0111	0.1449	0.0127	0.0158	0.0065	0.0934	0.0149	0.0054	0.002	0.0025	0.1017	0.1087	0.0104	0.0066	0.0075	0.0336	0.0059	0.0135	0.1891
1	rs10799828	19887955	1.28	0.102927797709035	3.07	0.546174590811499	0.314581591035631	0.253524251043668	0.1163	0.063	0.0052	0.0022	0.0189	0.0022	0.0029	0.0111	0.1449	0.0127	0.0159	0.0065	0.0934	0.0149	0.0054	0.002	0.0025	0.1016	0.1088	0.0103	0.0067	0.0074	0.0337	0.0059	0.0136	0.189
1	rs34980758	19892785	1.28	0.102927797709035	3.04	0.607799794750251	0.291718472385217	0.252621592306637	0.1162	0.0633	0.0053	0.0022	0.019	0.0021	0.0027	0.0111	0.1451	0.0128	0.016	0.0064	0.0932	0.0151	0.0054	0.0019	0.0025	0.1014	0.109	0.0103	0.0067	0.0074	0.0336	0.0059	0.0134	0.1893
1	rs12132489	19901924	1.28	0.102927797709035	3.04	0.607799794750251	0.278590423587696	0.277923629930956	0.1161	0.0635	0.0054	0.0022	0.019	0.002	0.0026	0.0111	0.1456	0.0128	0.0159	0.0065	0.093	0.0152	0.0054	0.0018	0.0024	0.101	0.1092	0.0102	0.0067	0.0074	0.0335	0.0059	0.0133	0.1895
1	rs113395866	19903097	1.28	0.102927797709035	3.03	0.629303794260587	0.279715054191798	0.278620938602695	0.1161	0.0635	0.0054	0.0022	0.019	0.002	0.0026	0.0111	0.1456	0.0128	0.0159	0.0066	0.093	0.0152	0.0054	0.0018	0.0024	0.101	0.1092	0.0102	0.0066	0.0074	0.0335	0.0059	0.0133	0.1895
1	rs72656043	19904076	1.28	0.102927797709035	3.02	0.651294786134349	0.279621241958025	0.278504683205491	0.1161	0.0635	0.0054	0.0022	0.019	0.002	0.0026	0.0111	0.1456	0.0128	0.0159	0.0066	0.093	0.0152	0.0054	0.0018	0.0024	0.101	0.1092	0.0102	0.0066	0.0074	0.0335	0.0059	0.0133	0.1895
1	rs72656059	19931166	1.28	0.102927797709035	3.01	0.673776155564303	0.277608370033638	0.31825897866741	0.116	0.0637	0.0055	0.0022	0.019	0.002	0.0025	0.0111	0.1456	0.0127	0.0159	0.0067	0.0928	0.0153	0.0054	0.0017	0.0023	0.1008	0.1095	0.0102	0.0066	0.0074	0.0333	0.006	0.0132	0.1896
1	rs1770489	19945189	1.28	0.102927797709035	3.01	0.673776155564303	0.277421523723584	0.314152251697365	0.1159	0.0638	0.0055	0.0022	0.019	0.0019	0.0025	0.0111	0.1456	0.0127	0.016	0.0067	0.0928	0.0153	0.0055	0.0017	0.0023	0.1006	0.1096	0.0102	0.0067	0.0074	0.0333	0.006	0.0131	0.1896
1	rs116779685	19951404	1.28	0.102927797709035	3.01	0.673776155564303	0.271016810350607	0.343843232318371	0.1159	0.0638	0.0055	0.0022	0.019	0.0019	0.0025	0.0111	0.1456	0.0127	0.016	0.0067	0.0927	0.0154	0.0055	0.0017	0.0022	0.1006	0.1095	0.0102	0.0067	0.0074	0.0333	0.0061	0.0131	0.1898
1	rs3748746	19956522	1.28	0.102927797709035	2.99	0.72022314582581	0.26282957527794	0.345205609135488	0.1158	0.0638	0.0056	0.0022	0.0191	0.002	0.0025	0.0111	0.1456	0.0127	0.016	0.0068	0.0926	0.0154	0.0056	0.0017	0.0023	0.1005	0.1094	0.0102	0.0067	0.0074	0.0332	0.0061	0.0131	0.1899
1	rs72656073	19957908	1.28	0.102927797709035	2.99	0.72022314582581	0.264374222865272	0.343100773282828	0.1157	0.0637	0.0056	0.0022	0.0191	0.002	0.0025	0.0111	0.1456	0.0127	0.016	0.0068	0.0926	0.0154	0.0056	0.0017	0.0023	0.1005	0.1094	0.0101	0.0067	0.0074	0.0332	0.0061	0.0131	0.19
1	rs80125899	19960091	1.28	0.102927797709035	2.99	0.72022314582581	0.256968915400123	0.328349957995155	0.1157	0.0637	0.0056	0.0022	0.0191	0.002	0.0025	0.0112	0.1456	0.0127	0.016	0.0068	0.0926	0.0155	0.0057	0.0017	0.0023	0.1004	0.1093	0.0101	0.0067	0.0074	0.0332	0.0062	0.0131	0.19
1	rs7523192	19963047	1.28	0.102927797709035	2.99	0.72022314582581	0.251933128446586	0.307303109617828	0.1156	0.0637	0.0056	0.0022	0.0191	0.002	0.0025	0.0112	0.1455	0.0127	0.016	0.0069	0.0925	0.0155	0.0057	0.0017	0.0023	0.1004	0.1091	0.0101	0.0066	0.0074	0.0332	0.0062	0.0131	0.1901
1	rs2854102	19969611	1.28	0.102927797709035	2.98	0.744195120258389	0.224733212664971	0.349550745462972	0.1157	0.0638	0.0058	0.0023	0.0189	0.002	0.0025	0.0112	0.145	0.0127	0.016	0.0071	0.0917	0.0157	0.006	0.0017	0.0024	0.1009	0.109	0.0101	0.0068	0.0074	0.033	0.0064	0.0129	0.1898
1	rs12143032	19973593	1.27	0.118479912290321	2.98	0.744195120258389	0.201712727223594	0.324083437209497	0.1158	0.0638	0.0059	0.0023	0.0189	0.0021	0.0025	0.0113	0.1443	0.0126	0.0161	0.0073	0.091	0.0158	0.0063	0.0018	0.0025	0.1013	0.1088	0.0101	0.007	0.0075	0.0328	0.0067	0.013	0.1895
1	rs2314331	19974669	1.26	0.135727966888585	2.98	0.744195120258389	0.191221020942751	0.328960794301341	0.116	0.064	0.0061	0.0024	0.0185	0.0022	0.0026	0.0112	0.1431	0.0124	0.0163	0.0076	0.0896	0.0162	0.0068	0.0018	0.0027	0.102	0.1085	0.0102	0.0073	0.0077	0.0326	0.007	0.0133	0.1888
1	rs3790741	19974794	1.26	0.135727966888585	2.98	0.744195120258389	0.195348636554295	0.318864238315384	0.1161	0.064	0.0062	0.0025	0.0185	0.0022	0.0026	0.0111	0.1428	0.0124	0.0163	0.0075	0.0893	0.0163	0.007	0.0019	0.0027	0.1022	0.1084	0.0102	0.0074	0.0077	0.0326	0.0071	0.0134	0.1887
1	rs3790744	19975330	1.26	0.135727966888585	2.85	1.10262356492582	0.15032461614871	0.370242261259299	0.1172	0.064	0.0063	0.0025	0.0184	0.0023	0.0026	0.0111	0.144	0.0123	0.0163	0.0078	0.0886	0.0164	0.0071	0.002	0.0028	0.1017	0.1076	0.0101	0.0077	0.0079	0.0326	0.0072	0.0133	0.1874
1	rs1115163	19976782	1.25	0.154769873779188	2.82	1.19802221324668	0.127363101148244	0.391907333697886	0.1178	0.0642	0.0065	0.0024	0.0187	0.0023	0.0025	0.0113	0.1444	0.0122	0.0164	0.0084	0.0876	0.0164	0.0072	0.0023	0.0031	0.1018	0.107	0.01	0.0078	0.0079	0.0324	0.0072	0.0133	0.1857
1	rs753612	19978895	1.25	0.154769873779188	2.81	1.23090422469309	0.143389114085371	0.457261141171463	0.1179	0.0639	0.0066	0.0028	0.0187	0.0023	0.0025	0.0115	0.1454	0.0119	0.0165	0.0087	0.0868	0.0165	0.0073	0.0024	0.0033	0.1022	0.1058	0.0098	0.0079	0.0083	0.032	0.0075	0.0133	0.185
1	rs55976853	19982352	1.25	0.154769873779188	2.8	1.26433078213629	0.155932402636275	0.475296250137406	0.1179	0.0637	0.0066	0.0029	0.0187	0.0023	0.0025	0.0115	0.1455	0.0119	0.0165	0.0087	0.0866	0.0166	0.0073	0.0024	0.0034	0.1024	0.1059	0.0098	0.0079	0.0083	0.0319	0.0076	0.0132	0.1851
1	rs72961731	19985080	1.25	0.154769873779188	2.8	1.26433078213629	0.164119525317458	0.478545521942798	0.1179	0.0636	0.0066	0.0029	0.0187	0.0023	0.0025	0.0114	0.1455	0.0119	0.0165	0.0087	0.0867	0.0166	0.0073	0.0024	0.0034	0.1025	0.1059	0.0098	0.0079	0.0083	0.0318	0.0076	0.0132	0.185
1	rs61768262	19988475	1.25	0.154769873779188	2.8	1.26433078213629	0.170021851123595	0.503507014144842	0.1177	0.0636	0.0066	0.0028	0.0187	0.0023	0.0025	0.0114	0.1457	0.0118	0.0165	0.0087	0.0868	0.0166	0.0073	0.0024	0.0034	0.1027	0.106	0.0098	0.0079	0.0084	0.0317	0.0077	0.0131	0.1849
1	rs75892188	19988886	1.25	0.154769873779188	2.8	1.26433078213629	0.170234899985292	0.506804584956283	0.1177	0.0636	0.0066	0.0028	0.0187	0.0023	0.0025	0.0114	0.1457	0.0118	0.0165	0.0087	0.0867	0.0166	0.0073	0.0024	0.0034	0.1027	0.106	0.0098	0.0079	0.0084	0.0316	0.0077	0.0131	0.1848
1	rs8192529	19992372	1.25	0.154769873779188	2.8	1.26433078213629	0.180276515035366	0.525731691767808	0.1176	0.0636	0.0066	0.0028	0.0187	0.0023	0.0025	0.0114	0.1458	0.0118	0.0166	0.0086	0.0868	0.0166	0.0073	0.0023	0.0034	0.1028	0.1061	0.0098	0.0079	0.0084	0.0316	0.0077	0.013	0.1848
1	rs1805054	19992513	1.25	0.154769873779188	2.8	1.26433078213629	0.181490653970805	0.527675634173482	0.1176	0.0636	0.0066	0.0028	0.0187	0.0023	0.0025	0.0114	0.1458	0.0118	0.0166	0.0086	0.0868	0.0166	0.0073	0.0023	0.0034	0.1028	0.1061	0.0098	0.0079	0.0084	0.0316	0.0077	0.013	0.1848
1	rs4912138	19993485	1.25	0.154769873779188	2.8	1.26433078213629	0.180092964680145	0.522957750860194	0.1176	0.0636	0.0066	0.0028	0.0187	0.0023	0.0025	0.0114	0.1458	0.0118	0.0166	0.0087	0.0867	0.0167	0.0073	0.0023	0.0034	0.1028	0.1061	0.0099	0.008	0.0084	0.0316	0.0077	0.013	0.1847
1	rs3790756	19996232	1.24	0.175701215111077	2.8	1.26433078213629	0.16495526302486	0.499118784882193	0.1178	0.0635	0.0065	0.0028	0.0187	0.0023	0.0025	0.0114	0.146	0.0118	0.0166	0.0087	0.0867	0.0166	0.0072	0.0023	0.0034	0.1027	0.106	0.0098	0.008	0.0084	0.0315	0.0077	0.013	0.1847
1	rs3790757	19997908	1.24	0.175701215111077	2.8	1.26433078213629	0.160698351268724	0.512174750250598	0.1178	0.0635	0.0065	0.0028	0.0187	0.0023	0.0025	0.0114	0.1461	0.0118	0.0166	0.0087	0.0867	0.0166	0.0072	0.0024	0.0033	0.1027	0.1061	0.0098	0.008	0.0084	0.0315	0.0077	0.013	0.1845
1	rs35289324	20002682	1.24	0.175701215111077	2.8	1.26433078213629	0.154116659099322	0.510658638323259	0.118	0.0632	0.0065	0.0028	0.0187	0.0023	0.0025	0.0113	0.1463	0.0119	0.0166	0.0087	0.0868	0.0166	0.0072	0.0024	0.0033	0.1026	0.1062	0.0098	0.008	0.0084	0.0315	0.0077	0.013	0.1842
1	rs78732601	20003216	1.24	0.175701215111077	2.79	1.29830379804321	0.152513197490841	0.511209820263603	0.118	0.0632	0.0065	0.0029	0.0187	0.0023	0.0025	0.0113	0.1464	0.0119	0.0166	0.0087	0.0868	0.0166	0.0072	0.0024	0.0033	0.1026	0.1063	0.0098	0.0081	0.0084	0.0315	0.0077	0.013	0.1841
1	rs79213035	20006286	1.24	0.175701215111077	2.79	1.29830379804321	0.150423690861192	0.517282711529045	0.1184	0.0627	0.0064	0.0029	0.0187	0.0024	0.0026	0.0111	0.1469	0.012	0.0165	0.0088	0.087	0.0166	0.0072	0.0025	0.0032	0.1024	0.1066	0.0098	0.0082	0.0084	0.0314	0.0077	0.013	0.1834
1	rs76464261	20007493	1.24	0.175701215111077	2.79	1.29830379804321	0.153347097027918	0.516868076764028	0.1186	0.0625	0.0064	0.0029	0.0187	0.0024	0.0026	0.0111	0.1471	0.012	0.0165	0.0088	0.0871	0.0166	0.0072	0.0025	0.0031	0.1024	0.1067	0.0098	0.0083	0.0084	0.0313	0.0077	0.013	0.1831
1	rs1883565	20008507	1.24	0.175701215111077	2.79	1.29830379804321	0.139441171072445	0.557046659093529	0.1187	0.0624	0.0065	0.0025	0.0187	0.0024	0.0026	0.011	0.1473	0.0121	0.0166	0.0089	0.0871	0.0166	0.0072	0.0025	0.0031	0.1025	0.1065	0.0098	0.0083	0.0084	0.0315	0.0078	0.013	0.183
1	rs41312012	20009790	1.24	0.175701215111077	2.79	1.29830379804321	0.132170252797856	0.546932345755598	0.1188	0.0624	0.0065	0.0025	0.0187	0.0024	0.0026	0.011	0.1474	0.0121	0.0166	0.0089	0.087	0.0166	0.0072	0.0025	0.0031	0.1025	0.1064	0.0098	0.0083	0.0084	0.0316	0.0078	0.013	0.183
1	rs3813987	20015655	1.23	0.19861485684188	2.8	1.26433078213629	0.119849133312615	0.513554018696574	0.1191	0.0625	0.0065	0.0026	0.0187	0.0025	0.0025	0.011	0.1478	0.0121	0.0167	0.0089	0.0866	0.0166	0.0072	0.0026	0.0032	0.1022	0.1057	0.0097	0.0083	0.0085	0.032	0.0079	0.0131	0.1824
1	rs12404870	20019350	1.23	0.19861485684188	2.79	1.29830379804321	0.128021823182868	0.546652044996959	0.1193	0.0625	0.0065	0.0026	0.0187	0.0024	0.0024	0.0111	0.1478	0.0122	0.0167	0.0088	0.0863	0.0166	0.0072	0.0026	0.0031	0.1022	0.1055	0.0096	0.0083	0.0086	0.0319	0.008	0.0131	0.183
1	rs6672417	20020366	1.23	0.19861485684188	2.79	1.29830379804321	0.126974824251417	0.546091549888461	0.1193	0.0625	0.0065	0.0026	0.0186	0.0024	0.0024	0.0111	0.1477	0.0122	0.0167	0.0088	0.0863	0.0166	0.0072	0.0026	0.0032	0.1022	0.1055	0.0096	0.0083	0.0086	0.0318	0.008	0.0132	0.183
1	rs4515815	20020994	1.23	0.19861485684188	2.79	1.29830379804321	0.124247552244322	0.549456645860073	0.1194	0.0625	0.0065	0.0026	0.0186	0.0024	0.0024	0.0111	0.1476	0.0122	0.0167	0.0088	0.0862	0.0166	0.0072	0.0026	0.0032	0.1021	0.1055	0.0096	0.0083	0.0086	0.0318	0.008	0.0132	0.183
1	rs3934192	20026472	1.23	0.19861485684188	2.79	1.29830379804321	0.0611230933567865	0.434383823819548	0.119	0.0621	0.0068	0.0027	0.0187	0.0029	0.0027	0.0117	0.1479	0.0124	0.017	0.0088	0.0859	0.0167	0.0075	0.0033	0.0035	0.1004	0.1046	0.0092	0.0086	0.0087	0.031	0.0082	0.0132	0.1829
1	rs10917520	20027049	1.23	0.19861485684188	2.79	1.29830379804321	0.0592840344481794	0.457796850870385	0.1192	0.0616	0.0071	0.0028	0.0185	0.003	0.003	0.0119	0.1487	0.0126	0.0167	0.0091	0.0857	0.0168	0.0075	0.0036	0.0031	0.1	0.104	0.0091	0.0089	0.0087	0.0308	0.0082	0.0134	0.1826
1	rs10799834	20027404	1.23	0.19861485684188	2.79	1.29830379804321	0.0667457370300664	0.490644592485281	0.1192	0.0615	0.0071	0.0029	0.0182	0.0031	0.003	0.0118	0.1489	0.0127	0.0168	0.009	0.0854	0.0168	0.0076	0.0037	0.0032	0.0997	0.1038	0.0089	0.009	0.0089	0.0306	0.0082	0.0134	0.1829
1	rs76913734	20030375	1.23	0.19861485684188	2.76	1.40351999273484	0.0765229052951073	0.523789546942381	0.1192	0.0612	0.0072	0.003	0.0181	0.0033	0.0032	0.0121	0.1491	0.0127	0.017	0.0091	0.0837	0.0171	0.0079	0.0039	0.0034	0.0994	0.1035	0.0087	0.0091	0.0091	0.0299	0.0084	0.0136	0.1836
1	rs79350452	20030725	1.23	0.19861485684188	2.75	1.43969700504398	0.0794705943994427	0.520325920224184	0.1192	0.0611	0.0072	0.003	0.0181	0.0033	0.0032	0.0121	0.1491	0.0127	0.017	0.0092	0.0836	0.0171	0.0079	0.0039	0.0034	0.0994	0.1035	0.0087	0.0092	0.0091	0.0299	0.0084	0.0136	0.1836
1	rs6701316	20031148	1.23	0.19861485684188	2.77	1.36789661096653	0.0836815314697582	0.522403404374063	0.1193	0.0611	0.0071	0.003	0.0181	0.0033	0.0032	0.0121	0.1491	0.0127	0.017	0.0092	0.0835	0.0171	0.0079	0.004	0.0034	0.0993	0.1036	0.0087	0.0092	0.0091	0.0298	0.0086	0.0136	0.1836
1	rs4999005	20034763	1.23	0.19861485684188	2.77	1.36789661096653	0.115942018352639	0.57343673020212	0.1194	0.0606	0.0071	0.003	0.0181	0.0033	0.0032	0.0122	0.1492	0.0127	0.0171	0.0092	0.0828	0.0173	0.008	0.004	0.0034	0.0991	0.1034	0.0086	0.0092	0.0092	0.0298	0.0089	0.0137	0.1838
1	rs35721361	20037489	1.23	0.19861485684188	2.8	1.26433078213629	0.142044528445277	0.636621956504366	0.1194	0.0602	0.0072	0.003	0.0179	0.0034	0.0032	0.0122	0.1492	0.0128	0.0171	0.0094	0.0826	0.0174	0.0081	0.0041	0.0033	0.0989	0.1031	0.0086	0.0093	0.0093	0.0298	0.0091	0.0139	0.1837
1	rs6704156	20039820	1.22	0.223600634562227	2.82	1.19802221324668	0.157590883655576	0.716948594894577	0.1194	0.0601	0.0072	0.0031	0.0178	0.0035	0.0033	0.0122	0.1491	0.0128	0.0171	0.0095	0.0825	0.0174	0.0081	0.0041	0.0034	0.0987	0.103	0.0086	0.0093	0.0094	0.0297	0.0092	0.0139	0.1838
1	rs11589338	20041973	1.22	0.223600634562227	2.82	1.19802221324668	0.169702569035156	0.825571298656063	0.1195	0.0599	0.0072	0.0031	0.0177	0.0036	0.0034	0.0122	0.149	0.0129	0.017	0.0095	0.0823	0.0174	0.0082	0.0041	0.0034	0.0986	0.1029	0.0087	0.0095	0.0094	0.0296	0.0093	0.0138	0.1837
1	rs72658506	20048720	1.22	0.223600634562227	2.82	1.19802221324668	0.230305721254642	0.946619234320224	0.1196	0.0592	0.0073	0.0034	0.0175	0.0037	0.0037	0.0124	0.1492	0.0133	0.0169	0.0096	0.0816	0.0175	0.0084	0.0042	0.0035	0.0983	0.1027	0.0086	0.0095	0.0096	0.0293	0.0097	0.0138	0.1833
1	rs7539563	20049085	1.22	0.223600634562227	2.82	1.19802221324668	0.234630804099127	0.969152337577175	0.1196	0.0592	0.0073	0.0034	0.0175	0.0037	0.0037	0.0124	0.1493	0.0133	0.0169	0.0096	0.0816	0.0175	0.0085	0.0043	0.0035	0.0984	0.1027	0.0087	0.0095	0.0096	0.0292	0.0097	0.0137	0.1832
1	rs76391409	20050294	1.22	0.223600634562227	2.82	1.19802221324668	0.229926238879057	1.14504221522656	0.1198	0.0589	0.0073	0.0035	0.0175	0.0038	0.0038	0.0125	0.1493	0.0133	0.0167	0.0097	0.0819	0.0175	0.0085	0.0043	0.0037	0.0984	0.1023	0.0087	0.0095	0.0095	0.0288	0.0097	0.0137	0.1829
1	rs10917525	20050859	1.22	0.223600634562227	2.82	1.19802221324668	0.20763509483828	1.095348372677	0.12	0.0589	0.0073	0.0035	0.0175	0.0038	0.0038	0.0125	0.1493	0.0134	0.0167	0.0098	0.0822	0.0175	0.0086	0.0044	0.0037	0.0984	0.1021	0.0087	0.0096	0.0095	0.0287	0.0098	0.0137	0.1827
1	rs11799412	20056558	1.22	0.223600634562227	2.83	1.16568278487026	0.258674591218519	1.18240714730198	0.1203	0.0583	0.0074	0.0037	0.0174	0.0038	0.0039	0.0127	0.1499	0.0133	0.0166	0.0096	0.0816	0.0174	0.0085	0.0043	0.0038	0.0984	0.1019	0.0087	0.0096	0.0096	0.0291	0.0099	0.014	0.1817
1	rs4912149	20057169	1.22	0.223600634562227	2.83	1.16568278487026	0.273328039337214	1.21152358699906	0.1205	0.0581	0.0074	0.0038	0.0173	0.0039	0.0039	0.0128	0.15	0.0133	0.0165	0.0096	0.0815	0.0174	0.0084	0.0044	0.0039	0.0983	0.1018	0.0086	0.0096	0.0096	0.0292	0.0099	0.014	0.1815
1	rs10917527	20057205	1.22	0.223600634562227	2.86	1.07189958250627	0.265102815882586	1.19248438994344	0.1205	0.0581	0.0074	0.0038	0.0173	0.0039	0.0039	0.0128	0.15	0.0133	0.0165	0.0096	0.0815	0.0174	0.0084	0.0044	0.0039	0.0983	0.1018	0.0086	0.0096	0.0096	0.0292	0.0099	0.014	0.1815
1	rs960242	20058239	1.22	0.223600634562227	2.87	1.0417097985148	0.261742194941689	1.07389841650469	0.1206	0.0582	0.0075	0.004	0.0173	0.004	0.004	0.0129	0.1499	0.0133	0.0165	0.0096	0.0812	0.0174	0.0084	0.0044	0.004	0.0981	0.1017	0.0086	0.0096	0.0095	0.0294	0.0098	0.0141	0.1813
1	rs11801111	20060965	1.19	0.311838986457593	2.92	0.898693461391643	0.338561778470029	0.758123824184422	0.1217	0.058	0.0072	0.0065	0.0163	0.0059	0.0054	0.0141	0.1513	0.0142	0.0158	0.0092	0.0796	0.0167	0.0085	0.0058	0.006	0.0955	0.0988	0.008	0.0098	0.0087	0.0306	0.0095	0.014	0.1785
1	rs3850533	20061456	1.18	0.345943801679723	2.92	0.898693461391643	0.461558682061668	0.887158362043124	0.1216	0.0587	0.0072	0.0068	0.016	0.0063	0.0057	0.0144	0.1512	0.0144	0.0159	0.0092	0.0798	0.0164	0.0086	0.0059	0.0061	0.0946	0.0987	0.0079	0.0099	0.0086	0.0309	0.0095	0.0139	0.1772
1	rs74737330	20062124	1.18	0.345943801679723	2.92	0.898693461391643	0.626821020413018	0.97265265604128	0.1203	0.0597	0.0072	0.007	0.0161	0.0064	0.0057	0.0144	0.1515	0.0146	0.0156	0.009	0.0792	0.0162	0.0085	0.006	0.0063	0.0954	0.0994	0.0077	0.0101	0.0085	0.0315	0.0093	0.0137	0.1763
1	rs56277150	20063446	1.18	0.345943801679723	2.95	0.819141413036571	0.638862258382892	0.987636176182224	0.1201	0.0598	0.0072	0.007	0.0161	0.0064	0.0057	0.0144	0.1515	0.0146	0.0157	0.009	0.0791	0.016	0.0085	0.006	0.0063	0.0955	0.0994	0.0077	0.0101	0.0085	0.0315	0.0093	0.0137	0.1762
1	rs114473964	20065080	1.18	0.345943801679723	2.99	0.72022314582581	0.689673285323068	1.0101941461419	0.12	0.0599	0.0072	0.0071	0.0161	0.0064	0.0057	0.0144	0.1516	0.0147	0.0156	0.0089	0.079	0.016	0.0085	0.006	0.0063	0.0956	0.0996	0.0077	0.0101	0.0085	0.0316	0.0093	0.0136	0.1759
1	rs41303893	20066380	1.18	0.345943801679723	2.98	0.744195120258389	0.703719327907893	1.0256084844132	0.1199	0.06	0.0072	0.0071	0.0161	0.0065	0.0057	0.0144	0.1517	0.0147	0.0156	0.0089	0.0789	0.016	0.0084	0.006	0.0063	0.0957	0.0998	0.0076	0.0101	0.0085	0.0316	0.0093	0.0136	0.1757
1	rs12064049	20067043	1.18	0.345943801679723	2.99	0.72022314582581	0.704458201180537	1.04655254827046	0.1199	0.06	0.0072	0.0071	0.0161	0.0065	0.0057	0.0144	0.1518	0.0147	0.0156	0.0089	0.0789	0.016	0.0084	0.006	0.0064	0.0957	0.0999	0.0076	0.0101	0.0085	0.0316	0.0093	0.0136	0.1756
1	rs36123805	20069672	1.18	0.345943801679723	2.99	0.72022314582581	0.730009719995595	1.05220498789815	0.1198	0.0601	0.0072	0.0071	0.0161	0.0065	0.0057	0.0144	0.1519	0.0147	0.0156	0.0089	0.0788	0.0159	0.0084	0.006	0.0064	0.0956	0.0998	0.0076	0.0101	0.0085	0.0316	0.0093	0.0136	0.1757
1	rs75792533	20069775	1.18	0.345943801679723	2.99	0.72022314582581	0.7311363248307	1.05398265354705	0.1198	0.0601	0.0072	0.0071	0.0161	0.0065	0.0057	0.0144	0.1519	0.0147	0.0156	0.0089	0.0788	0.0159	0.0084	0.006	0.0064	0.0956	0.0998	0.0076	0.0101	0.0085	0.0316	0.0093	0.0136	0.1757
1	rs35760408	20072082	1.18	0.345943801679723	3	0.696751202985924	0.754514366414536	1.07487169859908	0.1196	0.0602	0.0071	0.0072	0.0161	0.0065	0.0058	0.0144	0.1521	0.0147	0.0156	0.0089	0.0786	0.0159	0.0084	0.006	0.0065	0.0956	0.0998	0.0075	0.0101	0.0085	0.0316	0.0093	0.0136	0.1757
1	rs76515816	20078613	1.18	0.345943801679723	3	0.696751202985924	0.762837940282639	1.09665089363494	0.1195	0.0603	0.0071	0.0072	0.0161	0.0066	0.0058	0.0144	0.1522	0.0148	0.0156	0.009	0.0783	0.0159	0.0084	0.0061	0.0065	0.0955	0.0997	0.0075	0.0101	0.0084	0.0317	0.0092	0.0137	0.1758
1	rs74460571	20080048	1.18	0.345943801679723	3	0.696751202985924	0.763526992154879	1.10170086129402	0.1194	0.0604	0.0071	0.0072	0.0161	0.0066	0.0058	0.0144	0.1523	0.0148	0.0156	0.009	0.0783	0.0158	0.0084	0.0061	0.0065	0.0955	0.0997	0.0075	0.0101	0.0084	0.0317	0.0092	0.0137	0.1759
1	rs2281248	20081036	1.18	0.345943801679723	3	0.696751202985924	0.754590547763027	1.11246661624665	0.1194	0.0604	0.0072	0.0072	0.016	0.0066	0.0058	0.0144	0.1523	0.0148	0.0156	0.009	0.0782	0.0158	0.0083	0.0061	0.0065	0.0955	0.0996	0.0075	0.0101	0.0084	0.0317	0.0092	0.0137	0.1759
1	rs71645468	20088161	1.18	0.345943801679723	3	0.696751202985924	0.72483722552804	1.16345080947559	0.1193	0.061	0.0071	0.0072	0.016	0.0067	0.0059	0.0144	0.1529	0.0148	0.0156	0.009	0.0781	0.0159	0.0083	0.0062	0.0067	0.0951	0.0993	0.0075	0.0101	0.0083	0.0316	0.0091	0.0138	0.1755
1	rs16822845	20090481	1.18	0.345943801679723	3	0.696751202985924	0.746913268667641	1.21699682392585	0.1193	0.0612	0.0071	0.0073	0.016	0.0067	0.006	0.0143	0.1531	0.0148	0.0156	0.009	0.0781	0.0159	0.0084	0.0062	0.0067	0.095	0.0993	0.0076	0.01	0.0082	0.0315	0.0091	0.0138	0.1753
1	rs79053030	20092847	1.18	0.345943801679723	2.99	0.72022314582581	0.770970669871231	1.28150084684303	0.1194	0.0613	0.0071	0.0073	0.0159	0.0068	0.006	0.0142	0.1533	0.0149	0.0156	0.009	0.078	0.0159	0.0084	0.0062	0.0067	0.095	0.0991	0.0076	0.01	0.0082	0.0315	0.0091	0.0137	0.1752
1	rs11551819	20097822	1.18	0.345943801679723	2.99	0.72022314582581	0.76866513644207	1.29071450218438	0.1195	0.0614	0.0071	0.0073	0.016	0.0068	0.0061	0.0142	0.1533	0.015	0.0156	0.009	0.0779	0.0158	0.0084	0.0063	0.0067	0.0951	0.0989	0.0076	0.0101	0.0082	0.0313	0.0091	0.0137	0.1753
1	rs10917536	20097941	1.18	0.345943801679723	2.99	0.72022314582581	0.755123911541133	1.32212466144582	0.1196	0.0614	0.0071	0.0073	0.016	0.0069	0.0061	0.0141	0.1533	0.015	0.0156	0.009	0.0779	0.0158	0.0084	0.0063	0.0067	0.095	0.0989	0.0076	0.0101	0.0082	0.0313	0.0091	0.0137	0.1753
1	rs57532219	20109991	1.19	0.311838986457593	2.99	0.72022314582581	0.67314486794752	1.50298517374708	0.1191	0.0618	0.007	0.0075	0.0161	0.0071	0.0066	0.0139	0.1538	0.0151	0.0159	0.009	0.0775	0.0158	0.0083	0.0065	0.0069	0.0942	0.0973	0.0077	0.0103	0.0083	0.0315	0.0089	0.0138	0.1756
1	rs4655161	20111440	1.19	0.311838986457593	2.99	0.72022314582581	0.690991595430656	1.52173884195462	0.1185	0.0621	0.007	0.0076	0.0162	0.0072	0.0069	0.0138	0.1538	0.0151	0.016	0.0091	0.0773	0.0158	0.0084	0.0066	0.007	0.0937	0.0968	0.0076	0.0105	0.0084	0.0317	0.009	0.014	0.1755
1	rs72658539	20112903	1.19	0.311838986457593	2.99	0.72022314582581	0.696790817161364	1.60579278030444	0.1181	0.0622	0.007	0.0076	0.0162	0.0072	0.007	0.0137	0.1539	0.0151	0.0162	0.0092	0.0772	0.0159	0.0083	0.0066	0.007	0.0934	0.0964	0.0076	0.0105	0.0084	0.0318	0.009	0.0139	0.1756
1	rs74594071	20113984	1.19	0.311838986457593	2.99	0.72022314582581	0.693998614878993	1.59763370326306	0.118	0.0622	0.007	0.0076	0.0162	0.0073	0.007	0.0137	0.1539	0.0152	0.0162	0.0092	0.0772	0.0159	0.0083	0.0066	0.0071	0.0933	0.0963	0.0076	0.0105	0.0084	0.0318	0.0089	0.0139	0.1756
1	rs4655208	20128536	1.19	0.311838986457593	2.99	0.72022314582581	0.627101491227908	1.67810727069566	0.1172	0.0625	0.0071	0.0077	0.0163	0.0074	0.0072	0.0137	0.154	0.0151	0.0164	0.0093	0.0771	0.0161	0.0083	0.0068	0.0072	0.0926	0.0955	0.0078	0.0107	0.0084	0.032	0.009	0.0139	0.1758
1	rs2314757	20131771	1.19	0.311838986457593	3	0.696751202985924	0.655794808050434	1.70225935278437	0.1171	0.0625	0.0071	0.0077	0.0163	0.0075	0.0072	0.0137	0.154	0.0151	0.0164	0.0093	0.0771	0.0161	0.0084	0.0068	0.0073	0.0925	0.0954	0.0078	0.0107	0.0084	0.032	0.009	0.0139	0.1759
1	rs4655215	20137714	1.19	0.311838986457593	3	0.696751202985924	0.64623661066597	1.69998196507099	0.1171	0.0625	0.0072	0.0077	0.0163	0.0075	0.0073	0.0137	0.1539	0.0151	0.0164	0.0094	0.077	0.0161	0.0085	0.0069	0.0073	0.0925	0.0954	0.0078	0.0107	0.0085	0.0321	0.009	0.0139	0.1759
1	rs1317209	20140036	1.19	0.311838986457593	3	0.696751202985924	0.720576568496642	1.96271119056196	0.1166	0.063	0.0075	0.008	0.0165	0.0082	0.0078	0.0135	0.1528	0.0154	0.0169	0.0096	0.0772	0.0168	0.0088	0.0074	0.0074	0.09	0.0916	0.0081	0.0112	0.0091	0.0331	0.0091	0.0145	0.1751
1	rs3767216	20140340	1.19	0.311838986457593	3	0.696751202985924	0.768895554294291	1.95377364889864	0.1171	0.0629	0.0076	0.008	0.0164	0.0082	0.0078	0.0133	0.1532	0.0156	0.0171	0.0095	0.0774	0.0169	0.0089	0.0074	0.0073	0.0892	0.0897	0.0083	0.0115	0.0089	0.0336	0.009	0.0146	0.1755
1	rs3820317	20140581	1.2	0.280131383133392	3	0.696751202985924	0.597281004644503	1.76726439299855	0.1179	0.063	0.0076	0.0077	0.0168	0.008	0.0076	0.0131	0.1537	0.0158	0.0172	0.0095	0.0779	0.017	0.009	0.0072	0.0072	0.0888	0.0891	0.0082	0.0114	0.0088	0.0336	0.0089	0.0144	0.1755
1	rs41264107	20140622	1.2	0.280131383133392	3	0.696751202985924	0.566392933540477	1.72207410696043	0.118	0.0631	0.0076	0.0076	0.0168	0.008	0.0076	0.0131	0.1538	0.0158	0.0172	0.0095	0.0779	0.017	0.0091	0.0072	0.0071	0.0887	0.089	0.0082	0.0114	0.0088	0.0336	0.0089	0.0144	0.1755
1	rs35541730	20140973	1.2	0.280131383133392	3	0.696751202985924	0.452924145255533	1.6461597821795	0.1184	0.0633	0.0074	0.0074	0.0174	0.0078	0.0076	0.0132	0.1545	0.0158	0.0173	0.0094	0.0787	0.0172	0.0091	0.0071	0.0069	0.0884	0.0883	0.0081	0.0115	0.0086	0.0336	0.0085	0.0142	0.1752
1	rs7516526	20141761	1.2	0.280131383133392	3.01	0.673776155564303	0.417397986553619	1.64755445484435	0.1188	0.0635	0.0072	0.0071	0.0182	0.0074	0.0075	0.0134	0.1556	0.0158	0.0175	0.0094	0.0799	0.0178	0.0091	0.0069	0.0066	0.0877	0.087	0.008	0.0118	0.0085	0.0336	0.008	0.0141	0.1743
1	rs3820333	20142270	1.2	0.280131383133392	3	0.696751202985924	0.347915966837923	1.50745518312895	0.1188	0.0635	0.0072	0.0071	0.0182	0.0074	0.0075	0.0135	0.1557	0.0158	0.0175	0.0094	0.0799	0.0178	0.0091	0.0069	0.0066	0.0877	0.0869	0.008	0.0118	0.0085	0.0336	0.008	0.0141	0.1743
1	rs3806310	20142681	1.2	0.280131383133392	3	0.696751202985924	0.352510025412512	1.47483859983539	0.1188	0.0635	0.0072	0.0071	0.0182	0.0074	0.0075	0.0135	0.1557	0.0158	0.0175	0.0093	0.08	0.0178	0.0092	0.0069	0.0066	0.0877	0.087	0.008	0.0119	0.0085	0.0336	0.008	0.0141	0.1741
1	rs3806307	20143074	1.2	0.280131383133392	3.01	0.673776155564303	0.336489521265082	1.47192583890132	0.1188	0.0636	0.0072	0.0071	0.0182	0.0074	0.0075	0.0135	0.1557	0.0158	0.0175	0.0093	0.08	0.0178	0.0092	0.007	0.0066	0.0877	0.087	0.008	0.0119	0.0084	0.0337	0.008	0.0141	0.174
1	rs12405608	20144143	1.2	0.280131383133392	3.01	0.673776155564303	0.31553109651294	1.39584529307266	0.119	0.0636	0.0071	0.007	0.0182	0.0074	0.0075	0.0135	0.1558	0.0158	0.0175	0.0092	0.08	0.0178	0.0091	0.0069	0.0066	0.0877	0.087	0.008	0.0119	0.0084	0.0338	0.008	0.0141	0.174
1	rs17396847	20144332	1.2	0.280131383133392	3	0.696751202985924	0.3081747933216	1.37430304773744	0.119	0.0636	0.0071	0.007	0.0183	0.0074	0.0075	0.0136	0.1558	0.0158	0.0175	0.0092	0.08	0.0178	0.0091	0.0069	0.0065	0.0877	0.0869	0.008	0.0119	0.0084	0.0338	0.008	0.0141	0.174
1	rs16822923	20144980	1.2	0.280131383133392	3	0.696751202985924	0.326431144657341	1.35721086266642	0.1191	0.0638	0.0071	0.0071	0.0183	0.0074	0.0075	0.0136	0.1557	0.0159	0.0175	0.0092	0.0801	0.0178	0.0091	0.0069	0.0065	0.0877	0.0869	0.0079	0.0118	0.0084	0.0339	0.008	0.014	0.174
1	rs58386755	20145194	1.21	0.250745108472337	3	0.696751202985924	0.328624200809984	1.35568952885075	0.1191	0.0639	0.0071	0.0071	0.0183	0.0073	0.0075	0.0136	0.1558	0.0159	0.0175	0.0092	0.0801	0.0178	0.009	0.0069	0.0065	0.0877	0.0868	0.0079	0.0118	0.0084	0.0339	0.0079	0.014	0.1739
1	rs72658548	20147269	1.21	0.250745108472337	3	0.696751202985924	0.28357590845063	1.24426105164452	0.1193	0.0641	0.0071	0.0068	0.0184	0.007	0.0071	0.014	0.1565	0.0159	0.0173	0.009	0.0808	0.0178	0.009	0.0066	0.0063	0.0876	0.0867	0.0077	0.0116	0.0082	0.0339	0.0078	0.0138	0.1745
1	rs9651020	20147978	1.22	0.223600634562227	3	0.696751202985924	0.194120391927982	1.0275384062722	0.1196	0.0643	0.0071	0.0065	0.0186	0.0066	0.0066	0.0145	0.1575	0.016	0.0171	0.0087	0.0818	0.0178	0.009	0.0063	0.006	0.0874	0.0865	0.0075	0.0114	0.0079	0.0341	0.0075	0.0136	0.1752
1	rs12133130	20155678	1.22	0.223600634562227	3	0.696751202985924	0.110216054303127	0.67673497278107	0.1206	0.0645	0.0069	0.0059	0.0188	0.0059	0.0058	0.0148	0.1585	0.0158	0.0171	0.0086	0.0835	0.0175	0.009	0.0057	0.0054	0.0872	0.0861	0.0074	0.011	0.0078	0.0339	0.0071	0.0136	0.1769
1	rs7544349	20157119	1.22	0.223600634562227	3	0.696751202985924	0.101050748069489	0.586232116660572	0.1206	0.0645	0.0069	0.0059	0.0188	0.0059	0.0058	0.0149	0.1585	0.0158	0.0171	0.0085	0.0836	0.0175	0.0089	0.0057	0.0054	0.0872	0.086	0.0075	0.0109	0.0078	0.0339	0.0071	0.0136	0.177
1	rs4509550	20158241	1.22	0.223600634562227	3	0.696751202985924	0.0985299050406971	0.614761945493761	0.1208	0.0646	0.0069	0.0058	0.0188	0.0058	0.0058	0.0149	0.1585	0.0158	0.0171	0.0085	0.0836	0.0175	0.0089	0.0057	0.0054	0.0873	0.0863	0.0075	0.0109	0.0077	0.034	0.0071	0.0136	0.1768
1	rs116658285	20159504	1.23	0.19861485684188	3	0.696751202985924	0.118156782760448	0.687072033934967	0.1207	0.0645	0.0069	0.0057	0.0191	0.0056	0.0056	0.0151	0.1589	0.0157	0.017	0.0085	0.0843	0.0175	0.0089	0.0053	0.0052	0.0868	0.0865	0.0074	0.0107	0.0077	0.0338	0.0071	0.0137	0.177
1	rs79416560	20164602	1.23	0.19861485684188	3.02	0.651294786134349	0.248796911680553	0.354660547799293	0.1202	0.0643	0.0067	0.0053	0.02	0.0044	0.0049	0.0161	0.1604	0.0155	0.0168	0.0084	0.0877	0.0172	0.0092	0.0041	0.0045	0.0848	0.0875	0.0071	0.0101	0.0071	0.0336	0.007	0.0144	0.1781
1	rs6426833	20171860	1.22	0.223600634562227	3.03	0.629303794260587	0.196272719568835	0.20124914548629	0.1202	0.0643	0.0067	0.0053	0.02	0.0044	0.0049	0.0162	0.1606	0.0155	0.0167	0.0084	0.0878	0.0172	0.0092	0.004	0.0044	0.0847	0.0873	0.0071	0.0101	0.0071	0.0337	0.007	0.0145	0.1782
1	rs76921395	20181345	1.22	0.223600634562227	3.03	0.629303794260587	0.251933128446586	0.0755341510079107	0.1201	0.0644	0.0067	0.0051	0.0201	0.0041	0.0046	0.0163	0.1624	0.0158	0.0164	0.0082	0.0887	0.0171	0.0093	0.0036	0.0043	0.084	0.0871	0.0069	0.0099	0.007	0.0338	0.0068	0.0144	0.1788
1	rs6690967	20183342	1.22	0.223600634562227	3.03	0.629303794260587	0.239689964652017	0.0464451025274072	0.1201	0.0644	0.0067	0.0051	0.0201	0.0041	0.0046	0.0163	0.1625	0.0158	0.0164	0.0081	0.0889	0.0171	0.0093	0.0036	0.0043	0.0839	0.0872	0.0069	0.0099	0.007	0.0338	0.0068	0.0144	0.1788
1	rs4654897	20191436	1.22	0.223600634562227	3.04	0.607799794750251	0.247390441555522	0.0170091156843629	0.1202	0.0642	0.0068	0.005	0.0202	0.004	0.0046	0.0164	0.1627	0.0158	0.0163	0.008	0.0889	0.0171	0.0094	0.0035	0.0043	0.0839	0.0873	0.007	0.0099	0.007	0.0337	0.0068	0.0144	0.179
1	rs114648076	20197437	1.22	0.223600634562227	3.05	0.586779315918157	0.25025191370425	0.0170091156843629	0.1202	0.0642	0.0068	0.005	0.0201	0.004	0.0045	0.0164	0.1628	0.0158	0.0163	0.008	0.0889	0.0172	0.0094	0.0035	0.0043	0.0838	0.0873	0.007	0.0098	0.0069	0.0336	0.0068	0.0144	0.1791
1	rs66474205	20200125	1.22	0.223600634562227	3.05	0.586779315918157	0.253932007578617	0.0120815705501823	0.1203	0.0642	0.0068	0.005	0.0201	0.004	0.0044	0.0164	0.1629	0.0158	0.0162	0.008	0.089	0.0172	0.0094	0.0035	0.0043	0.0837	0.0874	0.007	0.0098	0.0069	0.0336	0.0067	0.0142	0.1791
1	rs10799592	20212747	1.22	0.223600634562227	3.05	0.586779315918157	0.277328125953511	0.00486667048531874	0.1203	0.064	0.0069	0.005	0.02	0.004	0.0043	0.0165	0.1633	0.0158	0.0161	0.0079	0.0893	0.0173	0.0094	0.0035	0.0044	0.0837	0.0871	0.007	0.0098	0.007	0.0335	0.0067	0.0143	0.1793
1	rs10799593	20216860	1.22	0.223600634562227	3.05	0.586779315918157	0.27756165211006	0.00471323609573375	0.1204	0.064	0.007	0.005	0.02	0.004	0.0043	0.0165	0.1633	0.0157	0.0161	0.0079	0.0894	0.0173	0.0094	0.0035	0.0044	0.0837	0.087	0.007	0.0098	0.007	0.0335	0.0067	0.0143	0.1793
1	rs2298110	20233051	1.22	0.223600634562227	3.06	0.566238797870229	0.282773153734686	0.00504243072538959	0.1205	0.0639	0.007	0.005	0.02	0.004	0.0043	0.0164	0.1636	0.0156	0.0161	0.0078	0.0895	0.0173	0.0095	0.0035	0.0044	0.0837	0.0869	0.007	0.0097	0.007	0.0334	0.0067	0.0143	0.1793
1	rs10916668	20233086	1.22	0.223600634562227	3.06	0.566238797870229	0.282773153734686	0.00504243072538959	0.1205	0.0639	0.007	0.005	0.02	0.004	0.0043	0.0164	0.1636	0.0156	0.0161	0.0078	0.0895	0.0173	0.0095	0.0035	0.0044	0.0837	0.0869	0.007	0.0097	0.007	0.0334	0.0067	0.0143	0.1793
1	rs1572783	20243147	1.21	0.250745108472337	3.06	0.566238797870229	0.288656532050582	0.00430484885495879	0.1207	0.0637	0.007	0.005	0.0201	0.004	0.0043	0.0164	0.164	0.0153	0.0162	0.0079	0.0896	0.0174	0.0095	0.0034	0.0044	0.0834	0.0866	0.007	0.0097	0.0069	0.0335	0.0068	0.0144	0.1793
1	rs57513643	20243910	1.21	0.250745108472337	3.05	0.586779315918157	0.289086074996944	0.00426870762336423	0.1207	0.0637	0.007	0.0051	0.0201	0.004	0.0043	0.0164	0.164	0.0152	0.0162	0.0079	0.0896	0.0174	0.0095	0.0034	0.0044	0.0833	0.0866	0.007	0.0097	0.007	0.0335	0.0068	0.0144	0.1793
1	rs61729970	20246876	1.21	0.250745108472337	3.05	0.586779315918157	0.316482107080502	0.00428675773911891	0.121	0.0636	0.007	0.0051	0.02	0.004	0.0042	0.0165	0.1642	0.0152	0.0162	0.0079	0.0895	0.0175	0.0096	0.0034	0.0045	0.0833	0.0861	0.007	0.0097	0.007	0.0335	0.0068	0.0144	0.1792
1	rs116816676	20247305	1.21	0.250745108472337	3.05	0.586779315918157	0.317233967661505	0.0044326350884213	0.121	0.0636	0.007	0.0051	0.0201	0.004	0.0042	0.0165	0.1642	0.0152	0.0162	0.0079	0.0895	0.0175	0.0096	0.0034	0.0045	0.0833	0.0861	0.007	0.0097	0.007	0.0335	0.0068	0.0144	0.1792
1	rs72658593	20247890	1.21	0.250745108472337	3.05	0.586779315918157	0.321209229281822	0.00416126763765552	0.121	0.0636	0.007	0.0051	0.0201	0.004	0.0042	0.0165	0.1643	0.0152	0.0162	0.0079	0.0895	0.0175	0.0096	0.0034	0.0045	0.0833	0.0861	0.007	0.0097	0.007	0.0335	0.0068	0.0144	0.1791
1	rs1108974	20248709	1.21	0.250745108472337	3.05	0.586779315918157	0.330619881983191	0.00419691705718303	0.121	0.0634	0.007	0.0051	0.0201	0.004	0.0043	0.0165	0.1644	0.0152	0.0162	0.0079	0.0895	0.0175	0.0096	0.0034	0.0046	0.0832	0.0861	0.007	0.0097	0.007	0.0336	0.0068	0.0144	0.1791
1	rs2233691	20250336	1.21	0.250745108472337	3.05	0.586779315918157	0.378193414856884	0.00707762605923572	0.1215	0.0629	0.0068	0.0052	0.0201	0.004	0.0044	0.0164	0.1655	0.015	0.0163	0.0077	0.0897	0.0179	0.0097	0.0033	0.0046	0.0834	0.0853	0.0069	0.01	0.0071	0.0333	0.0069	0.0145	0.178
1	rs818965	20250525	1.21	0.250745108472337	3.05	0.586779315918157	0.40958459545428	0.0084114672849878	0.1216	0.0631	0.0068	0.0052	0.0201	0.004	0.0043	0.0163	0.1657	0.0151	0.0162	0.0076	0.09	0.0179	0.0097	0.0033	0.0046	0.0835	0.085	0.0069	0.0098	0.007	0.0333	0.007	0.0144	0.1779
1	rs7543354	20254356	1.22	0.223600634562227	3.05	0.586779315918157	0.452323320135426	0.00379683220899093	0.1225	0.0629	0.0066	0.0052	0.0204	0.0039	0.0044	0.0161	0.1677	0.0155	0.0166	0.0072	0.0904	0.0181	0.0096	0.0031	0.0047	0.0837	0.0829	0.0069	0.0099	0.0071	0.033	0.0073	0.0145	0.1763
1	rs7549744	20256548	1.22	0.223600634562227	3.05	0.586779315918157	0.478078554465567	0.00356388253303536	0.1224	0.063	0.0066	0.0052	0.0204	0.0038	0.0044	0.0162	0.1678	0.0155	0.0166	0.0072	0.0904	0.0181	0.0096	0.0031	0.0047	0.0837	0.0828	0.0069	0.0099	0.0071	0.033	0.0073	0.0146	0.1762
1	rs72661005	20263515	1.22	0.223600634562227	3.05	0.586779315918157	0.48607095263671	0.00614513830479027	0.1224	0.063	0.0066	0.0052	0.0205	0.0038	0.0044	0.0163	0.1678	0.0156	0.0166	0.0072	0.0905	0.0181	0.0096	0.0031	0.0047	0.0837	0.0826	0.0069	0.01	0.0071	0.033	0.0073	0.0146	0.176
1	rs11580228	20268939	1.22	0.223600634562227	3.05	0.586779315918157	0.487191267855673	0.00698360053309797	0.1221	0.0632	0.0065	0.0052	0.0205	0.0038	0.0044	0.0163	0.1679	0.0156	0.0166	0.0071	0.0906	0.0181	0.0096	0.0031	0.0047	0.0837	0.0827	0.0069	0.0101	0.0072	0.0329	0.0073	0.0146	0.1757
1	rs1774128	20269169	1.22	0.223600634562227	3.05	0.586779315918157	0.485759975201042	0.0063438926156758	0.1221	0.0632	0.0065	0.0052	0.0205	0.0038	0.0044	0.0163	0.1679	0.0156	0.0166	0.0071	0.0906	0.0181	0.0096	0.0031	0.0047	0.0837	0.0827	0.0069	0.0101	0.0072	0.033	0.0073	0.0146	0.1757
1	rs116101955	20275243	1.22	0.223600634562227	3.05	0.586779315918157	0.485822162991253	0.00994936606218262	0.1221	0.0633	0.0065	0.0052	0.0205	0.0038	0.0044	0.0163	0.1678	0.0156	0.0166	0.0071	0.0906	0.018	0.0096	0.0031	0.0046	0.0837	0.0826	0.007	0.0101	0.0072	0.0329	0.0074	0.0146	0.1755
1	rs12083280	20275868	1.22	0.223600634562227	3.05	0.586779315918157	0.479375268129914	0.0107242275523274	0.1222	0.0633	0.0065	0.0052	0.0205	0.0038	0.0044	0.0163	0.1678	0.0156	0.0166	0.0071	0.0906	0.018	0.0096	0.0031	0.0046	0.0837	0.0825	0.007	0.0101	0.0072	0.0329	0.0074	0.0146	0.1755
1	rs75570642	20278074	1.22	0.223600634562227	3.04	0.607799794750251	0.446455959677483	0.0135208170880892	0.1224	0.0635	0.0064	0.0052	0.0206	0.0038	0.0044	0.0161	0.1677	0.0156	0.0167	0.0072	0.0906	0.0182	0.0096	0.0032	0.0046	0.0837	0.0822	0.007	0.0101	0.0073	0.0329	0.0074	0.0147	0.175
1	rs818968	20279405	1.22	0.223600634562227	3.02	0.651294786134349	0.407813934012731	0.00677445468628211	0.1225	0.0637	0.0064	0.0052	0.0206	0.0038	0.0044	0.0161	0.1676	0.0157	0.0168	0.0072	0.0906	0.0183	0.0096	0.0032	0.0046	0.0837	0.082	0.007	0.0101	0.0074	0.0329	0.0075	0.0148	0.1746
1	rs35403220	20279671	1.22	0.223600634562227	3.02	0.651294786134349	0.413252296901312	0.00838567625813978	0.1225	0.0637	0.0064	0.0052	0.0206	0.0038	0.0044	0.0161	0.1676	0.0157	0.0168	0.0072	0.0906	0.0183	0.0096	0.0032	0.0046	0.0837	0.082	0.007	0.0101	0.0074	0.0329	0.0075	0.0148	0.1746
1	rs80231711	20282314	1.23	0.19861485684188	3.02	0.651294786134349	0.411817655106258	0.0120815705501823	0.1238	0.0636	0.0062	0.0052	0.0205	0.0037	0.0044	0.0161	0.1671	0.0156	0.0168	0.0072	0.0905	0.0184	0.0097	0.0033	0.0046	0.0838	0.0816	0.007	0.0101	0.0076	0.0326	0.0076	0.0149	0.1743
1	rs818963	20283943	1.23	0.19861485684188	3.02	0.651294786134349	0.417167128747933	0.0139517604891262	0.1268	0.0631	0.006	0.0053	0.0206	0.0035	0.0044	0.0162	0.1657	0.0155	0.0171	0.0073	0.0901	0.0188	0.0099	0.0034	0.0045	0.0843	0.0805	0.0071	0.0101	0.008	0.0318	0.0077	0.0152	0.1734
1	rs80149606	20285200	1.23	0.19861485684188	3.01	0.673776155564303	0.455934136344561	0.0243606587246182	0.1272	0.0625	0.006	0.0053	0.0206	0.0035	0.0043	0.0166	0.1655	0.0154	0.0171	0.0073	0.0904	0.0188	0.0098	0.0035	0.0044	0.0841	0.0801	0.007	0.0102	0.0081	0.0318	0.0077	0.0156	0.1735
1	rs10916679	20286563	1.23	0.19861485684188	3	0.696751202985924	0.457805235810907	0.0232756908926262	0.1273	0.0624	0.006	0.0053	0.0206	0.0035	0.0043	0.0167	0.1655	0.0154	0.0171	0.0073	0.0904	0.0188	0.0098	0.0035	0.0044	0.0841	0.08	0.0069	0.0102	0.0081	0.0318	0.0077	0.0156	0.1735
1	rs7521919	20289956	1.23	0.19861485684188	3	0.696751202985924	0.46107352445904	0.0181326917370171	0.1275	0.0622	0.006	0.0053	0.0202	0.0035	0.0043	0.0168	0.1654	0.0155	0.0171	0.0072	0.0906	0.0189	0.0098	0.0035	0.0043	0.084	0.0799	0.0069	0.0102	0.0081	0.0318	0.0078	0.0157	0.1736
1	rs12021852	20290088	1.23	0.19861485684188	2.99	0.72022314582581	0.460467428117225	0.0160998361772707	0.1276	0.0622	0.006	0.0053	0.0202	0.0035	0.0043	0.0168	0.1654	0.0155	0.0171	0.0072	0.0906	0.0189	0.0098	0.0035	0.0043	0.0839	0.0799	0.0069	0.0102	0.0081	0.0318	0.0078	0.0157	0.1736
1	rs12044628	20291950	1.23	0.19861485684188	2.99	0.72022314582581	0.459801172287185	0.0142878612642874	0.1277	0.0622	0.006	0.0054	0.0202	0.0035	0.0043	0.0168	0.1654	0.0155	0.0171	0.0073	0.0907	0.0188	0.0098	0.0035	0.0043	0.0839	0.0799	0.0069	0.0102	0.0081	0.0318	0.0077	0.0158	0.1736
1	rs17411112	20293055	1.23	0.19861485684188	2.99	0.72022314582581	0.448906092346968	0.0145937694185621	0.1278	0.0621	0.006	0.0053	0.0202	0.0035	0.0044	0.0168	0.1653	0.0155	0.0171	0.0073	0.0908	0.0188	0.0098	0.0035	0.0044	0.0839	0.0798	0.0069	0.0102	0.0081	0.032	0.0077	0.0156	0.1736
1	rs36018955	20294687	1.23	0.19861485684188	2.99	0.72022314582581	0.435895390033196	0.015566125073481	0.1281	0.0621	0.006	0.0053	0.0202	0.0035	0.0044	0.0168	0.1652	0.0155	0.0171	0.0072	0.091	0.0188	0.0097	0.0035	0.0044	0.084	0.0798	0.0069	0.0102	0.0081	0.0321	0.0076	0.0156	0.1735
1	rs4655020	20295022	1.23	0.19861485684188	2.99	0.72022314582581	0.447351584849544	0.0137520216307888	0.1282	0.062	0.006	0.0053	0.0202	0.0035	0.0044	0.0168	0.1651	0.0155	0.0171	0.0072	0.091	0.0188	0.0097	0.0035	0.0044	0.0839	0.0797	0.0069	0.0102	0.0081	0.0321	0.0077	0.0156	0.1736
1	rs116424157	20297593	1.23	0.19861485684188	3	0.696751202985924	0.467277941520798	0.0202837322743333	0.1282	0.0621	0.0059	0.0053	0.0201	0.0034	0.0043	0.0169	0.1651	0.0154	0.0171	0.0073	0.0911	0.0188	0.0097	0.0034	0.0043	0.0839	0.0797	0.0069	0.0102	0.0081	0.0321	0.0076	0.0156	0.1735
1	rs955587	20303151	1.23	0.19861485684188	3.03	0.629303794260587	0.424644348583777	0.0237935319566994	0.1284	0.0624	0.0059	0.0052	0.02	0.0034	0.0042	0.0169	0.1651	0.0152	0.0171	0.0074	0.0912	0.0188	0.0097	0.0033	0.0042	0.0841	0.0797	0.0068	0.0102	0.0081	0.0322	0.0076	0.0157	0.1733
1	rs2236772	20304785	1.24	0.175701215111077	3.03	0.629303794260587	0.377589477367643	0.0361594049063466	0.1291	0.0637	0.0059	0.005	0.0196	0.0031	0.0039	0.0172	0.165	0.0144	0.0174	0.008	0.0918	0.019	0.0096	0.0029	0.0035	0.0843	0.0793	0.0068	0.0103	0.008	0.0328	0.0077	0.0158	0.172
1	rs4744	20304926	1.24	0.175701215111077	3.03	0.629303794260587	0.374467847481302	0.0322534096189014	0.1292	0.0638	0.0059	0.0049	0.0196	0.0031	0.0039	0.0172	0.165	0.0143	0.0175	0.008	0.0918	0.019	0.0096	0.0028	0.0034	0.0844	0.0793	0.0068	0.0103	0.008	0.0328	0.0077	0.0158	0.1719
1	rs1796923	20306279	1.24	0.175701215111077	3.04	0.607799794750251	0.324144303499313	0.0419442590987126	0.1292	0.064	0.0059	0.0049	0.0196	0.0031	0.0038	0.0172	0.1652	0.0141	0.0175	0.0081	0.0924	0.019	0.0094	0.0027	0.0032	0.0844	0.0792	0.0071	0.0104	0.008	0.033	0.0077	0.0157	0.1713
1	rs11573142	20307444	1.24	0.175701215111077	3.03	0.629303794260587	0.320755040355406	0.0644963240392324	0.1294	0.0638	0.006	0.0048	0.0196	0.0031	0.0038	0.0172	0.1655	0.014	0.0176	0.0082	0.0927	0.0192	0.0093	0.0027	0.0031	0.0844	0.0792	0.007	0.0104	0.0079	0.0331	0.0077	0.0157	0.171
1	rs12029284	20312985	1.24	0.175701215111077	3.03	0.629303794260587	0.348863910492437	0.114702484957293	0.1297	0.0634	0.0061	0.0047	0.0195	0.003	0.0038	0.0171	0.1662	0.0137	0.0176	0.0084	0.0932	0.0195	0.009	0.0026	0.0027	0.0844	0.0792	0.0069	0.0104	0.0078	0.0332	0.0076	0.0157	0.1704
1	rs12021819	20316055	1.24	0.175701215111077	3.03	0.629303794260587	0.333650964572781	0.102627730579959	0.1297	0.0632	0.0061	0.0047	0.0195	0.003	0.0038	0.0171	0.1663	0.0137	0.0177	0.0084	0.0933	0.0195	0.009	0.0027	0.0027	0.0844	0.0792	0.0069	0.0104	0.0078	0.0332	0.0076	0.0157	0.1704
1	rs1605317	20338794	1.24	0.175701215111077	3.03	0.629303794260587	0.260296165624516	0.0602739318831524	0.1303	0.063	0.0061	0.0045	0.0193	0.0028	0.0036	0.0171	0.1667	0.0134	0.0177	0.0085	0.0935	0.0196	0.0089	0.0029	0.0027	0.0843	0.0792	0.0068	0.0105	0.0076	0.0335	0.0077	0.0157	0.1701
1	rs7547676	20346352	1.24	0.175701215111077	3.03	0.629303794260587	0.246820312487709	0.0481700866478443	0.1307	0.0633	0.0061	0.0045	0.0194	0.0028	0.0036	0.0169	0.1666	0.0133	0.0176	0.0085	0.0937	0.0198	0.0088	0.003	0.0026	0.0842	0.0794	0.0069	0.0106	0.0075	0.0334	0.0076	0.0156	0.1699
1	rs76333686	20354769	1.24	0.175701215111077	3.03	0.629303794260587	0.271709066349844	0.0385135930593021	0.1308	0.0635	0.0061	0.0044	0.0195	0.0027	0.0036	0.0168	0.1664	0.0132	0.0174	0.0087	0.0941	0.0198	0.0089	0.003	0.0026	0.0838	0.0795	0.0069	0.0107	0.0075	0.0332	0.0079	0.0156	0.1696
1	rs1911235	20355944	1.24	0.175701215111077	3.03	0.629303794260587	0.268394940545865	0.0365824192326618	0.1308	0.0635	0.0061	0.0044	0.0195	0.0027	0.0036	0.0168	0.1663	0.0132	0.0174	0.0087	0.0942	0.0198	0.0089	0.003	0.0026	0.0838	0.0795	0.0069	0.0107	0.0076	0.0332	0.0079	0.0156	0.1696
1	rs72661063	20367610	1.25	0.154769873779188	3.03	0.629303794260587	0.273050132417209	0.0396608360676342	0.1308	0.0637	0.0061	0.0044	0.0195	0.0027	0.0035	0.0168	0.1664	0.0131	0.0174	0.0088	0.094	0.0198	0.0089	0.0031	0.0026	0.0834	0.0797	0.0069	0.0106	0.0075	0.0329	0.0079	0.0156	0.17
1	rs617363	20380145	1.25	0.154769873779188	3.03	0.629303794260587	0.270740175076947	0.0327556241814075	0.1308	0.0638	0.0062	0.0044	0.0195	0.0027	0.0035	0.0168	0.1663	0.0131	0.0174	0.0088	0.0939	0.0198	0.009	0.0032	0.0026	0.0833	0.0799	0.0069	0.0106	0.0076	0.0328	0.008	0.0156	0.17
1	rs72661080	20392618	1.25	0.154769873779188	3.03	0.629303794260587	0.261380279213824	0.0690480901970368	0.1307	0.0638	0.0062	0.0043	0.0195	0.0027	0.0034	0.0167	0.1665	0.0131	0.0173	0.0089	0.0937	0.0199	0.009	0.0032	0.0025	0.0832	0.08	0.0069	0.0105	0.0076	0.0328	0.0081	0.0157	0.1702
1	rs4525016	20394868	1.25	0.154769873779188	3.02	0.651294786134349	0.260205933451401	0.0675857287633521	0.1307	0.0638	0.0062	0.0043	0.0195	0.0027	0.0034	0.0168	0.1665	0.013	0.0173	0.009	0.0936	0.0199	0.009	0.0032	0.0025	0.0831	0.0799	0.0069	0.0105	0.0076	0.0328	0.0081	0.0157	0.1703
1	rs11573185	20395401	1.25	0.154769873779188	3.02	0.651294786134349	0.259214503083658	0.0715142217941962	0.1307	0.0638	0.0062	0.0043	0.0195	0.0027	0.0034	0.0168	0.1665	0.013	0.0173	0.009	0.0936	0.02	0.0089	0.0032	0.0025	0.0831	0.0799	0.0069	0.0104	0.0076	0.0328	0.0081	0.0157	0.1703
1	rs4655148	20402793	1.25	0.154769873779188	3.02	0.651294786134349	0.280983174150793	0.156060166133246	0.1308	0.0637	0.0062	0.0044	0.0196	0.0027	0.0033	0.0167	0.1667	0.0129	0.0173	0.009	0.0934	0.0199	0.0089	0.0032	0.0025	0.0832	0.0801	0.0069	0.0103	0.0077	0.0328	0.0082	0.0157	0.1702
1	rs3767229	20404144	1.25	0.154769873779188	3.02	0.651294786134349	0.285801637207773	0.152430765349601	0.1309	0.0637	0.0062	0.0044	0.0196	0.0027	0.0033	0.0167	0.1667	0.0129	0.0174	0.009	0.0934	0.02	0.0089	0.0032	0.0025	0.0832	0.0802	0.0069	0.0103	0.0077	0.0328	0.0082	0.0157	0.17
1	rs11573237	20406486	1.25	0.154769873779188	3.03	0.629303794260587	0.311146053964817	0.224612420923596	0.1311	0.0636	0.0062	0.0044	0.0196	0.0027	0.0032	0.0167	0.1665	0.0129	0.0174	0.0091	0.0934	0.02	0.0089	0.0033	0.0025	0.0831	0.0803	0.0068	0.0102	0.0077	0.0328	0.0082	0.0158	0.1699
1	rs676969	20409394	1.25	0.154769873779188	3.03	0.629303794260587	0.348284453325609	0.273173119035646	0.1313	0.0636	0.0063	0.0044	0.0196	0.0026	0.0032	0.0166	0.1662	0.0129	0.0174	0.0091	0.0934	0.02	0.009	0.0034	0.0025	0.0829	0.0804	0.0068	0.0101	0.0077	0.0329	0.0083	0.0158	0.1698
1	rs2020887	20411332	1.25	0.154769873779188	3.04	0.607799794750251	0.371413835985696	0.339888818630347	0.1313	0.0636	0.0063	0.0044	0.0196	0.0026	0.0032	0.0166	0.1661	0.0129	0.0174	0.0091	0.0934	0.02	0.009	0.0034	0.0025	0.0828	0.0804	0.0068	0.0101	0.0078	0.0329	0.0083	0.0158	0.1697
1	rs79674787	20421968	1.25	0.154769873779188	3.06	0.566238797870229	0.500984485731658	0.538818080564019	0.1315	0.0635	0.0064	0.0044	0.0196	0.0026	0.0032	0.0166	0.166	0.0127	0.0173	0.0094	0.0929	0.0199	0.0091	0.0034	0.0025	0.0824	0.0805	0.0069	0.0102	0.0079	0.0329	0.0084	0.016	0.1695
1	rs75836442	20422613	1.25	0.154769873779188	3.07	0.546174590811499	0.513875884528552	0.578262523583105	0.1316	0.0635	0.0064	0.0044	0.0196	0.0026	0.0032	0.0166	0.166	0.0127	0.0173	0.0094	0.0928	0.0199	0.0091	0.0034	0.0025	0.0824	0.0805	0.0069	0.0102	0.0079	0.033	0.0084	0.016	0.1695
1	rs765838	20423210	1.25	0.154769873779188	3.07	0.546174590811499	0.52595422202503	0.618801881233253	0.1316	0.0636	0.0064	0.0044	0.0196	0.0026	0.0032	0.0166	0.1658	0.0127	0.0173	0.0094	0.0928	0.0199	0.0091	0.0034	0.0025	0.0822	0.0806	0.0069	0.0102	0.0079	0.0329	0.0085	0.016	0.1695
1	rs76049552	20423977	1.25	0.154769873779188	3.07	0.546174590811499	0.522728850856346	0.709341071891551	0.1318	0.0635	0.0064	0.0044	0.0195	0.0026	0.0032	0.0166	0.1658	0.0126	0.0173	0.0094	0.0928	0.0199	0.009	0.0035	0.0025	0.0822	0.0807	0.0069	0.0102	0.0079	0.0329	0.0084	0.0159	0.1695
1	rs59684112	20427044	1.25	0.154769873779188	3.08	0.526582953384854	0.548333706345732	0.735670185854116	0.1319	0.0635	0.0064	0.0045	0.0195	0.0026	0.0032	0.0166	0.1657	0.0126	0.0173	0.0095	0.0926	0.02	0.009	0.0035	0.0026	0.0821	0.0806	0.0069	0.0102	0.0079	0.033	0.0084	0.016	0.1695
1	rs1395468	20435466	1.25	0.154769873779188	3.08	0.526582953384854	0.44032986893462	0.876700918210131	0.1325	0.0634	0.0067	0.0044	0.0193	0.0027	0.0035	0.0168	0.1645	0.0127	0.0172	0.0099	0.092	0.0198	0.009	0.0036	0.0027	0.0821	0.08	0.0069	0.0104	0.0082	0.0334	0.0085	0.0162	0.169
1	rs41264131	20440251	1.26	0.135727966888585	3.07	0.546174590811499	0.651792598140589	1.33576966299508	0.134	0.0641	0.0071	0.0045	0.0194	0.0029	0.0041	0.0168	0.1636	0.0127	0.017	0.0107	0.0891	0.0193	0.009	0.004	0.0031	0.081	0.0802	0.007	0.0105	0.009	0.0337	0.0082	0.0165	0.1676
1	rs62541897	20440990	1.26	0.135727966888585	3.07	0.546174590811499	0.639074440587896	1.31640419681187	0.134	0.0642	0.0072	0.0045	0.0194	0.0029	0.0041	0.0168	0.1635	0.0127	0.017	0.0107	0.0891	0.0193	0.009	0.004	0.0031	0.081	0.0802	0.007	0.0106	0.009	0.0337	0.0082	0.0165	0.1676
1	rs10916711	20441633	1.26	0.135727966888585	3.08	0.526582953384854	0.580658283037982	1.24242905622728	0.1341	0.0642	0.0072	0.0045	0.0194	0.0029	0.0041	0.0168	0.1635	0.0127	0.017	0.0107	0.089	0.0193	0.009	0.004	0.0031	0.081	0.0802	0.007	0.0106	0.0091	0.0337	0.0082	0.0165	0.1676
1	rs584367	20442054	1.26	0.135727966888585	3.1	0.488801954490689	0.598584514652323	1.23926580961685	0.1343	0.0641	0.0071	0.0045	0.0196	0.003	0.0041	0.0167	0.1635	0.0127	0.017	0.0108	0.0888	0.0193	0.009	0.0039	0.0031	0.0809	0.0804	0.007	0.0106	0.0091	0.0337	0.0082	0.0166	0.1674
1	rs7534173	20442462	1.26	0.135727966888585	3.14	0.418735639412168	0.59748673467706	1.20506083711707	0.1345	0.064	0.0072	0.0045	0.0196	0.003	0.0041	0.0167	0.1634	0.0127	0.0171	0.0109	0.0884	0.0194	0.009	0.0039	0.0031	0.0807	0.0806	0.007	0.0107	0.0092	0.0337	0.0082	0.0166	0.1672
1	rs61771560	20446610	1.27	0.118479912290321	3.17	0.370859203571921	0.767513499065832	1.70401149773798	0.1347	0.0643	0.0071	0.0046	0.0198	0.003	0.0042	0.0167	0.1624	0.0129	0.017	0.0109	0.0876	0.0196	0.0088	0.0036	0.0032	0.0813	0.0812	0.007	0.0104	0.0096	0.0336	0.0081	0.0168	0.1664
1	rs17354769	20447401	1.27	0.118479912290321	3.16	0.386381943985473	0.821024836169135	1.7965436262524	0.1347	0.0644	0.0071	0.0046	0.0199	0.003	0.0042	0.0167	0.1623	0.013	0.017	0.011	0.0875	0.0196	0.0089	0.0036	0.0032	0.0813	0.0812	0.007	0.0104	0.0099	0.0336	0.0081	0.0168	0.1661
1	rs7531682	20451281	1.27	0.118479912290321	3.16	0.386381943985473	0.780918707282982	1.79477784756489	0.1344	0.0643	0.0072	0.0047	0.0199	0.0031	0.0043	0.0167	0.162	0.0131	0.0171	0.0111	0.0871	0.0196	0.0089	0.0036	0.0033	0.0814	0.0815	0.007	0.0103	0.0101	0.0335	0.0083	0.0168	0.1659
1	rs113123615	20453627	1.27	0.118479912290321	3.17	0.370859203571921	0.917587455269253	2.15562936044635	0.1343	0.0641	0.0072	0.0047	0.0199	0.0031	0.0042	0.0167	0.1625	0.0132	0.0171	0.0111	0.087	0.0197	0.0089	0.0036	0.0033	0.0812	0.0817	0.007	0.0103	0.0101	0.0335	0.0083	0.0168	0.1656
1	rs12722987	20455220	1.27	0.118479912290321	3.16	0.386381943985473	0.870236232351517	2.07093012204957	0.1343	0.0641	0.0072	0.0047	0.0199	0.0031	0.0042	0.0167	0.1626	0.0133	0.0171	0.0111	0.0869	0.0197	0.0089	0.0036	0.0033	0.0812	0.0817	0.007	0.0102	0.0101	0.0335	0.0083	0.0168	0.1655
1	rs116133497	20461403	1.27	0.118479912290321	3.16	0.386381943985473	1.07162783867753	2.30110260437541	0.1342	0.0641	0.0072	0.0047	0.0199	0.0031	0.0042	0.0167	0.1627	0.0133	0.017	0.0111	0.0869	0.0198	0.0088	0.0035	0.0033	0.0811	0.0818	0.007	0.0102	0.0102	0.0335	0.0083	0.0168	0.1653
1	rs631134	20464891	1.27	0.118479912290321	3.16	0.386381943985473	1.01401472700878	2.15110324726456	0.1341	0.0641	0.0071	0.0047	0.0198	0.0032	0.0043	0.0166	0.1629	0.0135	0.017	0.0111	0.0867	0.0198	0.0088	0.0035	0.0033	0.0811	0.0818	0.007	0.0102	0.0104	0.0335	0.0083	0.0169	0.1652
1	rs518588	20465444	1.27	0.118479912290321	3.16	0.386381943985473	1.07171610289746	2.31096522377319	0.1339	0.0642	0.0071	0.0046	0.0199	0.0033	0.0044	0.0165	0.1632	0.0136	0.017	0.0111	0.0863	0.0197	0.0088	0.0035	0.0033	0.0809	0.082	0.007	0.0101	0.0104	0.0335	0.0084	0.017	0.1651
1	rs4654839	20467577	1.28	0.102927797709035	3.16	0.386381943985473	0.76620922089445	1.68755194945175	0.1341	0.0648	0.007	0.0046	0.02	0.0035	0.0046	0.0162	0.1634	0.0138	0.017	0.0107	0.0858	0.0198	0.0083	0.0036	0.0034	0.0809	0.0833	0.0071	0.01	0.0105	0.0336	0.0083	0.0172	0.1635
1	rs79255115	20468047	1.28	0.102927797709035	3.16	0.386381943985473	0.787115865470969	1.67408694927945	0.1343	0.0651	0.0069	0.0046	0.0199	0.0035	0.0046	0.0162	0.1635	0.0139	0.0169	0.0106	0.0857	0.0198	0.0082	0.0035	0.0034	0.0808	0.0837	0.0071	0.0099	0.0105	0.0336	0.0082	0.0172	0.1632
1	rs116218588	20468155	1.28	0.102927797709035	3.17	0.370859203571921	0.776516219683855	1.66901991158533	0.1344	0.0651	0.0069	0.0046	0.0199	0.0035	0.0046	0.0162	0.1635	0.0139	0.0169	0.0106	0.0856	0.0198	0.0082	0.0035	0.0034	0.0808	0.0838	0.0071	0.0099	0.0105	0.0337	0.0082	0.0172	0.1631
1	rs7522524	20472808	1.27	0.118479912290321	3.17	0.370859203571921	0.805442570503575	1.93948532210704	0.1359	0.0671	0.0064	0.0044	0.0199	0.0035	0.0044	0.0161	0.164	0.0142	0.0168	0.01	0.0847	0.0196	0.0075	0.0036	0.0036	0.08	0.0868	0.0072	0.0097	0.0101	0.0338	0.0077	0.0174	0.1604
1	rs150487984	20474812	1.26	0.135727966888585	3.17	0.370859203571921	0.939396043213799	2.13952207902357	0.136	0.0673	0.0063	0.0044	0.02	0.0035	0.0044	0.0161	0.1639	0.0142	0.0168	0.0098	0.0847	0.0197	0.0074	0.0036	0.0036	0.08	0.087	0.0072	0.0096	0.0101	0.0339	0.0076	0.0175	0.16
1	rs74913983	20475951	1.26	0.135727966888585	3.17	0.370859203571921	0.799573814112273	1.62543523013853	0.136	0.0675	0.0063	0.0044	0.02	0.0035	0.0044	0.0161	0.1639	0.0143	0.0168	0.0098	0.0847	0.0197	0.0073	0.0036	0.0036	0.08	0.0872	0.0073	0.0095	0.0101	0.034	0.0076	0.0175	0.1597
1	rs12126784	20477169	1.26	0.135727966888585	3.16	0.386381943985473	0.693338037461007	1.55036939502681	0.1358	0.0677	0.0062	0.0044	0.02	0.0035	0.0044	0.0162	0.1638	0.0143	0.0168	0.0097	0.0849	0.0198	0.0073	0.0036	0.0036	0.0799	0.0872	0.0073	0.0095	0.0101	0.0341	0.0074	0.0175	0.1599
1	rs12130337	20477682	1.26	0.135727966888585	3.16	0.386381943985473	0.686674674861966	1.46832899765787	0.1358	0.0677	0.0062	0.0044	0.02	0.0035	0.0044	0.0161	0.1637	0.0143	0.0168	0.0097	0.0851	0.0198	0.0073	0.0036	0.0036	0.08	0.0872	0.0073	0.0095	0.0101	0.0341	0.0074	0.0175	0.1598
1	rs72661100	20484616	1.26	0.135727966888585	3.17	0.370859203571921	0.687990417630071	1.48066688347284	0.1358	0.0678	0.0062	0.0045	0.0201	0.0036	0.0045	0.0161	0.1633	0.0142	0.0168	0.0097	0.0854	0.0198	0.0072	0.0035	0.0036	0.0802	0.0872	0.0073	0.0095	0.0101	0.0342	0.0074	0.0175	0.1597
1	rs6426616	20490518	1.26	0.135727966888585	3.17	0.370859203571921	0.462894150713353	0.664084214370165	0.1357	0.0678	0.0062	0.0045	0.0201	0.0036	0.0046	0.016	0.1631	0.0142	0.0169	0.0097	0.0857	0.0198	0.0072	0.0035	0.0036	0.0804	0.0871	0.0073	0.0095	0.0101	0.0343	0.0074	0.0176	0.1597
1	rs7515752	20491842	1.26	0.135727966888585	3.19	0.341098255896361	0.446575325359016	0.619379523743221	0.1357	0.0678	0.0062	0.0045	0.0201	0.0036	0.0045	0.016	0.1631	0.0142	0.0169	0.0097	0.0857	0.0198	0.0072	0.0035	0.0035	0.0804	0.0871	0.0073	0.0095	0.0101	0.0343	0.0074	0.0176	0.1595
1	rs10799611	20493151	1.26	0.135727966888585	3.2	0.326850259155197	0.445203567928198	0.571877544373897	0.1359	0.0678	0.0062	0.0045	0.0201	0.0036	0.0045	0.016	0.1635	0.0143	0.0169	0.0097	0.0851	0.0198	0.0072	0.0035	0.0035	0.0805	0.0871	0.0073	0.0095	0.0101	0.0344	0.0074	0.0176	0.1595
1	rs6667486	20493870	1.26	0.135727966888585	3.2	0.326850259155197	0.439085980960332	0.58139029756892	0.1359	0.0678	0.0062	0.0045	0.0201	0.0036	0.0045	0.0161	0.1636	0.0143	0.0168	0.0097	0.0852	0.0198	0.0072	0.0035	0.0036	0.0805	0.087	0.0074	0.0095	0.0101	0.0343	0.0074	0.0176	0.1595
1	rs12025316	20494741	1.26	0.135727966888585	3.2	0.326850259155197	0.451662864462887	0.545671271727352	0.1359	0.0678	0.0062	0.0045	0.0201	0.0036	0.0045	0.016	0.1636	0.0143	0.0168	0.0097	0.0851	0.0199	0.0072	0.0035	0.0036	0.0805	0.0871	0.0074	0.0095	0.0101	0.0343	0.0073	0.0176	0.1595
1	rs6692902	20501362	1.25	0.154769873779188	3.2	0.326850259155197	0.462590469628205	0.646086513289533	0.1356	0.0679	0.0061	0.0045	0.0201	0.0036	0.0045	0.0158	0.1641	0.0142	0.0168	0.0098	0.0848	0.02	0.0072	0.0038	0.0036	0.0803	0.0871	0.0074	0.0094	0.01	0.0345	0.0073	0.0177	0.1593
1	rs12139100	20501582	1.25	0.154769873779188	3.2	0.326850259155197	0.467949461570005	0.638657730954377	0.1356	0.0679	0.006	0.0044	0.0201	0.0036	0.0045	0.0158	0.164	0.0142	0.0168	0.0098	0.0849	0.02	0.0072	0.0038	0.0036	0.0802	0.0871	0.0074	0.0094	0.01	0.0345	0.0073	0.0176	0.1594
1	rs41264517	20501670	1.25	0.154769873779188	3.2	0.326850259155197	0.486506482663674	0.709937086029865	0.1356	0.0679	0.006	0.0044	0.0201	0.0036	0.0045	0.0158	0.1641	0.0142	0.0168	0.0098	0.0849	0.02	0.0072	0.0038	0.0036	0.0802	0.0871	0.0074	0.0094	0.01	0.0344	0.0073	0.0177	0.1594
1	rs79114226	20502710	1.25	0.154769873779188	3.2	0.326850259155197	0.48681769096054	0.751628795398587	0.1355	0.0676	0.006	0.0044	0.0201	0.0036	0.0044	0.0157	0.1644	0.0141	0.0168	0.0097	0.0851	0.0201	0.0071	0.0038	0.0036	0.0798	0.0871	0.0075	0.0094	0.0098	0.0344	0.0073	0.0178	0.16
1	rs12137625	20502926	1.25	0.154769873779188	3.2	0.326850259155197	0.523824418010519	0.857569356312816	0.1355	0.0677	0.006	0.0044	0.0201	0.0036	0.0043	0.0157	0.1645	0.0141	0.0168	0.0097	0.0851	0.0201	0.0071	0.0038	0.0036	0.0796	0.0871	0.0075	0.0094	0.0097	0.0344	0.0073	0.0178	0.1601
1	rs11588698	20503183	1.25	0.154769873779188	3.2	0.326850259155197	0.455994435819457	0.843007485222926	0.1355	0.0679	0.006	0.0043	0.0201	0.0036	0.0043	0.0157	0.1646	0.0141	0.0168	0.0097	0.0852	0.0201	0.0071	0.0038	0.0036	0.0794	0.0871	0.0075	0.0094	0.0097	0.0344	0.0073	0.0178	0.1602
1	rs114357855	20504874	1.26	0.135727966888585	3.21	0.313017210102667	0.421796377100931	0.879663891816475	0.1353	0.0679	0.0058	0.0042	0.02	0.0036	0.0042	0.0157	0.1646	0.0141	0.017	0.0095	0.0855	0.0201	0.007	0.0038	0.0037	0.0794	0.0876	0.0075	0.0094	0.0095	0.0342	0.0073	0.0177	0.1605
1	rs75977234	20508413	1.26	0.135727966888585	3.22	0.299593947381755	0.29455647053727	0.845327718019323	0.1348	0.0678	0.0056	0.0041	0.0198	0.0037	0.0041	0.0157	0.1647	0.0141	0.0172	0.0093	0.0863	0.02	0.0069	0.0037	0.0037	0.0795	0.0887	0.0075	0.0093	0.0092	0.0338	0.0072	0.0176	0.1607
1	rs7550533	20529007	1.26	0.135727966888585	3.22	0.299593947381755	0.155730033624531	0.767964855138326	0.1342	0.0678	0.0053	0.004	0.0195	0.0038	0.004	0.0157	0.1647	0.014	0.0175	0.009	0.0872	0.02	0.0068	0.0037	0.0038	0.0796	0.0901	0.0075	0.0092	0.0088	0.0334	0.0072	0.0174	0.161
1	rs34754287	20529772	1.26	0.135727966888585	3.22	0.299593947381755	0.14714203972116	0.76553989812178	0.1343	0.0678	0.0053	0.004	0.0195	0.0038	0.004	0.0157	0.1648	0.014	0.0175	0.009	0.0872	0.02	0.0068	0.0037	0.0039	0.0796	0.0902	0.0075	0.0092	0.0088	0.0334	0.0071	0.0174	0.161
1	rs3820320	20530208	1.26	0.135727966888585	3.21	0.313017210102667	0.133120051412905	0.671726998887727	0.1343	0.0678	0.0053	0.004	0.0195	0.0039	0.004	0.0157	0.1648	0.0139	0.0175	0.009	0.0872	0.02	0.0068	0.0037	0.0039	0.0795	0.0902	0.0075	0.0093	0.0088	0.0334	0.0071	0.0174	0.161
1	rs10916721	20537226	1.26	0.135727966888585	3.22	0.299593947381755	0.136804166329337	0.640840594738232	0.1349	0.0681	0.005	0.004	0.0194	0.0037	0.004	0.0156	0.1647	0.0138	0.0174	0.0088	0.0876	0.0202	0.0067	0.0037	0.0039	0.0795	0.0913	0.0074	0.0093	0.0085	0.0331	0.0071	0.0172	0.1605
1	rs79023935	20542907	1.26	0.135727966888585	3.22	0.299593947381755	0.155898663706948	0.741081669762757	0.1347	0.0682	0.005	0.004	0.0194	0.0037	0.0039	0.0155	0.1649	0.0138	0.0174	0.0087	0.0879	0.0202	0.0067	0.0037	0.0039	0.0796	0.0913	0.0074	0.0093	0.0084	0.0331	0.0072	0.0172	0.1605
1	rs80027049	20551075	1.26	0.135727966888585	3.22	0.299593947381755	0.144160844720397	0.772212512099908	0.1346	0.0682	0.005	0.0039	0.0194	0.0037	0.0039	0.0155	0.1651	0.0137	0.0174	0.0086	0.0882	0.0202	0.0067	0.0036	0.0039	0.0798	0.0914	0.0074	0.0093	0.0082	0.0331	0.0072	0.0171	0.1605
1	rs2097532	20551745	1.26	0.135727966888585	3.21	0.313017210102667	0.114451763715974	0.622414226094321	0.1346	0.0682	0.005	0.0039	0.0194	0.0037	0.0039	0.0155	0.1652	0.0136	0.0174	0.0085	0.0882	0.0202	0.0068	0.0036	0.0039	0.0798	0.0914	0.0074	0.0093	0.0082	0.0331	0.0072	0.0171	0.1605
1	rs4655160	20553327	1.26	0.135727966888585	3.21	0.313017210102667	0.132353764748476	0.710533211864037	0.1348	0.0682	0.0048	0.004	0.0192	0.0037	0.0039	0.0155	0.1653	0.0136	0.0175	0.0085	0.0882	0.0202	0.0067	0.0035	0.0039	0.0803	0.0916	0.0074	0.0092	0.008	0.0331	0.0073	0.017	0.1604
1	rs34668419	20555321	1.26	0.135727966888585	3.21	0.313017210102667	0.131620638411964	0.883409507884197	0.1352	0.0683	0.0048	0.004	0.0191	0.0037	0.0037	0.0153	0.1652	0.0135	0.0176	0.0085	0.0881	0.0203	0.0066	0.0034	0.0038	0.0808	0.0917	0.0076	0.0091	0.0079	0.0333	0.0073	0.0166	0.1602
1	rs12135822	20556029	1.27	0.118479912290321	3.21	0.313017210102667	0.143324914701484	1.04058337770055	0.1354	0.0687	0.0046	0.0037	0.019	0.0035	0.0034	0.0149	0.166	0.0135	0.0179	0.0085	0.0881	0.02	0.0065	0.0033	0.0036	0.082	0.0919	0.0076	0.0087	0.0076	0.0331	0.0073	0.0161	0.1605
1	rs72978519	20556579	1.27	0.118479912290321	3.21	0.313017210102667	0.0971831699996141	0.714858456320074	0.136	0.0689	0.0047	0.0035	0.0188	0.0033	0.0033	0.0147	0.1665	0.0135	0.018	0.0085	0.0881	0.0198	0.0065	0.0032	0.0034	0.0828	0.092	0.0077	0.0083	0.0075	0.033	0.0074	0.0156	0.1606
1	rs12078906	20556940	1.27	0.118479912290321	3.21	0.313017210102667	0.0991948188863754	0.641568600571146	0.1361	0.0689	0.0047	0.0035	0.0186	0.0033	0.0033	0.0149	0.1669	0.0135	0.018	0.0087	0.0876	0.0196	0.0065	0.0032	0.0033	0.0833	0.0924	0.0076	0.0082	0.0075	0.0333	0.0074	0.0153	0.1601
1	rs17352657	20558439	1.27	0.118479912290321	3.21	0.313017210102667	0.116196257166488	0.821108858898704	0.1361	0.0691	0.0047	0.0034	0.0185	0.0033	0.0032	0.0149	0.1669	0.0135	0.0178	0.0086	0.0877	0.0196	0.0066	0.0032	0.0032	0.0835	0.0923	0.0077	0.0082	0.0075	0.0333	0.0074	0.0152	0.1601
1	rs115525370	20569288	1.27	0.118479912290321	3.21	0.313017210102667	0.0667059793805628	0.740329554254713	0.1361	0.0692	0.0047	0.0033	0.0185	0.0033	0.0032	0.015	0.1669	0.0134	0.0177	0.0085	0.0877	0.0195	0.0067	0.0033	0.0032	0.0836	0.0923	0.0077	0.0082	0.0075	0.0333	0.0074	0.0151	0.1602
1	rs80120690	20570924	1.27	0.118479912290321	3.21	0.313017210102667	0.0416423483845249	0.549035730268748	0.1361	0.0693	0.0048	0.0033	0.0185	0.0033	0.0032	0.015	0.1669	0.0134	0.0177	0.0085	0.0877	0.0195	0.0068	0.0033	0.0032	0.0837	0.0922	0.0078	0.0082	0.0075	0.0333	0.0074	0.0151	0.1602
1	rs61768713	20571273	1.27	0.118479912290321	3.21	0.313017210102667	0.0385373526441768	0.509832147539574	0.1361	0.0693	0.0048	0.0033	0.0185	0.0033	0.0032	0.015	0.1669	0.0134	0.0177	0.0086	0.0877	0.0195	0.0068	0.0033	0.0032	0.0837	0.0922	0.0078	0.0082	0.0075	0.0334	0.0074	0.0151	0.1602
1	rs4655166	20571807	1.27	0.118479912290321	3.2	0.326850259155197	0.0333207793454365	0.440073853119192	0.1361	0.0693	0.0048	0.0033	0.0185	0.0033	0.0032	0.015	0.1669	0.0134	0.0177	0.0086	0.0877	0.0195	0.0068	0.0033	0.0032	0.0837	0.0922	0.0078	0.0082	0.0075	0.0334	0.0074	0.0151	0.1602
1	rs2157508	20572621	1.27	0.118479912290321	3.2	0.326850259155197	0.0288763889163534	0.395379635288288	0.1361	0.0693	0.0048	0.0033	0.0185	0.0033	0.0032	0.0151	0.1669	0.0134	0.0176	0.0085	0.0879	0.0195	0.0068	0.0033	0.0032	0.0837	0.0923	0.0078	0.0082	0.0075	0.0334	0.0074	0.015	0.16
1	rs61768714	20573768	1.27	0.118479912290321	3.2	0.326850259155197	0.0376379282004076	0.48247935475958	0.1361	0.0693	0.0047	0.0033	0.0185	0.0033	0.0032	0.0151	0.1669	0.0134	0.0176	0.0086	0.0879	0.0195	0.0068	0.0033	0.0032	0.0837	0.0923	0.0078	0.0082	0.0075	0.0334	0.0074	0.015	0.16
1	rs12047298	20574315	1.27	0.118479912290321	3.19	0.341098255896361	0.0393120441454567	0.458332725394307	0.1361	0.0693	0.0047	0.0033	0.0185	0.0033	0.0032	0.0151	0.167	0.0134	0.0176	0.0086	0.0879	0.0195	0.0068	0.0033	0.0032	0.0837	0.0923	0.0078	0.0082	0.0075	0.0334	0.0074	0.015	0.16
1	rs6662059	20576773	1.27	0.118479912290321	3.19	0.341098255896361	0.0688345561293127	0.506804584956283	0.1358	0.0692	0.0047	0.0032	0.0183	0.0033	0.0032	0.0151	0.167	0.0134	0.0177	0.0088	0.0881	0.0195	0.0068	0.0032	0.0031	0.0837	0.0924	0.0077	0.0082	0.0075	0.0335	0.0072	0.015	0.1601
1	rs17352761	20583734	1.27	0.118479912290321	3.19	0.341098255896361	0.0908412702260426	0.698186603456989	0.1354	0.0693	0.0048	0.0033	0.0182	0.0033	0.0032	0.0149	0.1667	0.0135	0.0177	0.0089	0.0882	0.0194	0.0069	0.0032	0.0032	0.0838	0.0925	0.0077	0.0081	0.0075	0.0335	0.0073	0.0149	0.1601
1	rs114201846	20589956	1.27	0.118479912290321	3.18	0.355766254763284	0.0623888630909027	0.594370863745082	0.1335	0.07	0.0053	0.0035	0.0178	0.0034	0.0032	0.0145	0.1654	0.0138	0.018	0.0096	0.0886	0.0192	0.0073	0.0029	0.0033	0.0841	0.093	0.0077	0.0081	0.0077	0.0334	0.0077	0.0147	0.1601
1	rs981108	20595312	1.27	0.118479912290321	3.18	0.355766254763284	0.0506393213072084	0.539656093393542	0.1335	0.07	0.0053	0.0035	0.0177	0.0034	0.0032	0.0145	0.1653	0.0138	0.018	0.0096	0.0886	0.0192	0.0073	0.0029	0.0033	0.0841	0.093	0.0078	0.0081	0.0077	0.0334	0.0077	0.0147	0.1603
1	rs2157511	20596449	1.27	0.118479912290321	3.17	0.370859203571921	0.0479418283213281	0.537840807472134	0.1335	0.07	0.0053	0.0035	0.0177	0.0034	0.0032	0.0146	0.1652	0.0138	0.018	0.0096	0.088	0.0192	0.0073	0.0029	0.0033	0.0846	0.093	0.0078	0.0081	0.0077	0.0334	0.0077	0.0147	0.1603
1	rs75742170	20598460	1.27	0.118479912290321	3.17	0.370859203571921	0.0451133123174053	0.546652044996959	0.1335	0.07	0.0053	0.0035	0.0177	0.0034	0.0032	0.0146	0.165	0.0138	0.018	0.0096	0.088	0.0192	0.0074	0.0029	0.0033	0.0847	0.093	0.0078	0.0081	0.0077	0.0334	0.0077	0.0147	0.1604
1	rs4654842	20601012	1.27	0.118479912290321	3.17	0.370859203571921	0.0632870305358414	0.765842926999126	0.1335	0.0701	0.0054	0.0035	0.0177	0.0034	0.0032	0.0146	0.1649	0.0138	0.018	0.0096	0.0877	0.0192	0.0074	0.0028	0.0033	0.0851	0.0931	0.0077	0.0081	0.0077	0.0334	0.0077	0.0147	0.1604
1	rs12123616	20604236	1.27	0.118479912290321	3.17	0.370859203571921	0.0663686654481591	0.779353834977575	0.1335	0.0702	0.0054	0.0035	0.0176	0.0034	0.0031	0.0146	0.1647	0.0138	0.018	0.0096	0.0879	0.0192	0.0074	0.0028	0.0032	0.0851	0.0932	0.0077	0.008	0.0077	0.0333	0.0077	0.0147	0.1603
1	rs6426628	20607376	1.26	0.135727966888585	3.16	0.386381943985473	0.126111258170367	0.786356855399154	0.1341	0.073	0.0059	0.0031	0.0167	0.0032	0.0027	0.0151	0.1621	0.0132	0.0181	0.01	0.0894	0.0189	0.0077	0.0022	0.003	0.0845	0.0959	0.0076	0.0076	0.0075	0.0329	0.0081	0.0143	0.1592
1	rs2142629	20608200	1.25	0.154769873779188	3.16	0.386381943985473	0.117046188983006	0.6953671150278	0.1338	0.0734	0.0059	0.0031	0.0168	0.0032	0.0026	0.0154	0.1619	0.0132	0.0181	0.01	0.0894	0.0188	0.0078	0.0021	0.0029	0.0849	0.096	0.0076	0.0075	0.0075	0.0326	0.0082	0.0142	0.1592
1	rs55785980	20608598	1.25	0.154769873779188	3.16	0.386381943985473	0.152380023021648	0.806526329965262	0.1338	0.0736	0.0059	0.003	0.0167	0.0032	0.0026	0.0155	0.1619	0.013	0.018	0.01	0.0896	0.0188	0.0078	0.002	0.0029	0.0848	0.096	0.0076	0.0074	0.0075	0.0327	0.0082	0.0141	0.1591
1	rs34805734	20615696	1.25	0.154769873779188	3.16	0.386381943985473	0.175322396711194	0.763419423387201	0.1339	0.0743	0.0058	0.0029	0.0167	0.0034	0.0024	0.0158	0.162	0.013	0.0179	0.0098	0.09	0.0188	0.0077	0.0019	0.0028	0.0848	0.0962	0.0078	0.0072	0.0074	0.0328	0.0082	0.0139	0.1587
1	rs12738826	20617419	1.25	0.154769873779188	3.16	0.386381943985473	0.156608085182281	0.666433708853636	0.1339	0.0744	0.0058	0.0028	0.0167	0.0034	0.0024	0.0158	0.162	0.013	0.0179	0.0098	0.0901	0.0188	0.0077	0.0019	0.0028	0.0847	0.0962	0.0079	0.0072	0.0074	0.0328	0.0083	0.0139	0.1587
1	rs74635485	20620504	1.24	0.175701215111077	3.15	0.402339212139645	0.168534857567794	0.595229135565897	0.1342	0.0747	0.0058	0.0028	0.0167	0.0034	0.0023	0.0159	0.1621	0.0129	0.0178	0.0097	0.0902	0.0187	0.0076	0.0018	0.0028	0.0848	0.0962	0.0079	0.0072	0.0073	0.0328	0.0082	0.0137	0.1586
1	rs115228148	20622867	1.24	0.175701215111077	3.15	0.402339212139645	0.169454480107229	0.600241607682348	0.1342	0.0747	0.0058	0.0027	0.0167	0.0034	0.0023	0.0159	0.1621	0.0129	0.0178	0.0097	0.0902	0.0187	0.0076	0.0018	0.0027	0.0848	0.0963	0.0079	0.0072	0.0073	0.0328	0.0082	0.0137	0.1586
1	rs114547155	20626189	1.24	0.175701215111077	3.15	0.402339212139645	0.165513801168971	0.577268178193843	0.1343	0.0748	0.0058	0.0027	0.0167	0.0034	0.0023	0.0159	0.1621	0.0129	0.0178	0.0097	0.0902	0.0186	0.0076	0.0018	0.0027	0.0848	0.0963	0.0078	0.0072	0.0073	0.0328	0.0082	0.0137	0.1585
1	rs10753495	20631246	1.24	0.175701215111077	3.15	0.402339212139645	0.151516066079773	0.495150429884833	0.1343	0.0749	0.0058	0.0027	0.0167	0.0034	0.0023	0.016	0.1621	0.0129	0.0177	0.0097	0.0903	0.0186	0.0076	0.0018	0.0027	0.0848	0.0962	0.0078	0.0072	0.0073	0.0328	0.0082	0.0137	0.1585
1	rs76357533	20631431	1.24	0.175701215111077	3.15	0.402339212139645	0.166108457428483	0.510658638323259	0.1343	0.0749	0.0058	0.0027	0.0167	0.0034	0.0023	0.016	0.1621	0.0129	0.0177	0.0097	0.0903	0.0187	0.0076	0.0017	0.0027	0.0848	0.0962	0.0078	0.0072	0.0073	0.0328	0.0082	0.0137	0.1585
1	rs12140623	20632815	1.24	0.175701215111077	3.17	0.370859203571921	0.158032623963303	0.518665431578416	0.1343	0.0752	0.0058	0.0027	0.0167	0.0034	0.0022	0.016	0.1623	0.0128	0.0178	0.0096	0.0905	0.0187	0.0075	0.0017	0.0026	0.0848	0.0964	0.0078	0.0072	0.0072	0.0327	0.0082	0.0137	0.1585
1	rs7530055	20639207	1.24	0.175701215111077	3.16	0.386381943985473	0.140453688594876	0.327617393291331	0.1343	0.0753	0.0057	0.0026	0.0167	0.0034	0.0022	0.0162	0.1627	0.0128	0.0179	0.0095	0.0905	0.0188	0.0073	0.0017	0.0027	0.0845	0.0963	0.0077	0.0072	0.0072	0.0328	0.0081	0.0137	0.1584
1	rs61743984	20639345	1.24	0.175701215111077	3.15	0.402339212139645	0.142811937077549	0.338779027816849	0.1343	0.0753	0.0057	0.0026	0.0167	0.0034	0.0022	0.0162	0.1627	0.0128	0.0179	0.0095	0.0905	0.0188	0.0073	0.0017	0.0027	0.0844	0.0963	0.0077	0.0072	0.0072	0.0328	0.0081	0.0137	0.1583
1	rs75673742	20641487	1.24	0.175701215111077	3.15	0.402339212139645	0.145906273181503	0.348804755570169	0.1342	0.0753	0.0057	0.0026	0.0167	0.0034	0.0022	0.0162	0.1628	0.0128	0.0179	0.0095	0.0905	0.0188	0.0074	0.0017	0.0027	0.0844	0.0963	0.0077	0.0072	0.0072	0.0329	0.0081	0.0137	0.1583
1	rs76573946	20642930	1.24	0.175701215111077	3.15	0.402339212139645	0.147174643612174	0.354910348811381	0.1342	0.0754	0.0057	0.0026	0.0167	0.0034	0.0022	0.0162	0.1628	0.0128	0.0179	0.0095	0.0905	0.0188	0.0075	0.0017	0.0027	0.0844	0.0964	0.0077	0.0072	0.0072	0.0329	0.0081	0.0137	0.1583
1	rs35480773	20645086	1.24	0.175701215111077	3.15	0.402339212139645	0.144321932894438	0.35541010157348	0.1342	0.0754	0.0057	0.0026	0.0167	0.0033	0.0022	0.0162	0.1629	0.0128	0.0179	0.0095	0.0904	0.0188	0.0074	0.0017	0.0027	0.0843	0.0964	0.0077	0.0072	0.0072	0.033	0.008	0.0137	0.1583
1	rs71647151	20645330	1.24	0.175701215111077	3.15	0.402339212139645	0.145808976661308	0.354660547799293	0.1342	0.0754	0.0057	0.0026	0.0167	0.0033	0.0022	0.0162	0.1629	0.0128	0.0179	0.0095	0.0904	0.0188	0.0074	0.0017	0.0027	0.0843	0.0965	0.0077	0.0072	0.0072	0.033	0.008	0.0137	0.1583
1	rs2072752	20656824	1.24	0.175701215111077	3.15	0.402339212139645	0.142076454511353	0.274792405041777	0.1345	0.0756	0.0056	0.0025	0.0166	0.0033	0.0021	0.0164	0.1632	0.013	0.018	0.0094	0.0902	0.0188	0.0071	0.0017	0.0028	0.0838	0.0968	0.0076	0.0072	0.0072	0.0333	0.0079	0.0134	0.1583
1	rs55908423	20661893	1.23	0.19861485684188	3.15	0.402339212139645	0.116507457700594	0.267988377979886	0.1345	0.0756	0.0056	0.0025	0.0165	0.0033	0.0023	0.0165	0.1632	0.013	0.0181	0.0094	0.0899	0.0188	0.0071	0.0017	0.0028	0.0836	0.0966	0.0077	0.0072	0.0074	0.0333	0.0079	0.0134	0.1583
1	rs10916769	20662938	1.23	0.19861485684188	3.15	0.402339212139645	0.10923370963406	0.250144533136699	0.1345	0.0756	0.0056	0.0025	0.0165	0.0033	0.0023	0.0165	0.1632	0.0129	0.0181	0.0094	0.0899	0.0188	0.0071	0.0018	0.0028	0.0836	0.0966	0.0077	0.0072	0.0074	0.0332	0.0079	0.0134	0.1583
1	rs731047	20670792	1.23	0.19861485684188	3.15	0.402339212139645	0.121701562694319	0.185851008116084	0.1345	0.0758	0.0056	0.0026	0.0165	0.0033	0.0023	0.0164	0.1632	0.013	0.0182	0.0096	0.0899	0.0188	0.0071	0.0018	0.0029	0.083	0.0968	0.0077	0.0072	0.0075	0.0333	0.0079	0.0134	0.1583
1	rs4654858	20671504	1.23	0.19861485684188	3.17	0.370859203571921	0.119561257827319	0.192620440772348	0.1344	0.0758	0.0057	0.0026	0.0165	0.0033	0.0023	0.0164	0.1631	0.013	0.0182	0.0096	0.0899	0.0188	0.0072	0.0018	0.0029	0.083	0.0968	0.0077	0.0072	0.0075	0.0333	0.0079	0.0134	0.1583
1	rs61770716	20671807	1.23	0.19861485684188	3.17	0.370859203571921	0.118442585731078	0.195620788276232	0.1344	0.0758	0.0057	0.0026	0.0165	0.0033	0.0023	0.0164	0.1631	0.013	0.0182	0.0096	0.0899	0.0188	0.0072	0.0018	0.0029	0.083	0.0968	0.0077	0.0072	0.0075	0.0333	0.0079	0.0134	0.1583
1	rs11582960	20671961	1.23	0.19861485684188	3.17	0.370859203571921	0.118528409059281	0.197699099405354	0.1344	0.0758	0.0057	0.0026	0.0165	0.0033	0.0023	0.0164	0.1631	0.013	0.0182	0.0096	0.0899	0.0188	0.0072	0.0018	0.0029	0.083	0.0968	0.0077	0.0072	0.0075	0.0333	0.0079	0.0134	0.1583
1	rs12129639	20675257	1.23	0.19861485684188	3.17	0.370859203571921	0.123806297347768	0.223093750891437	0.1344	0.0759	0.0057	0.0026	0.0164	0.0033	0.0023	0.0164	0.1632	0.013	0.0182	0.0095	0.0899	0.0188	0.0072	0.0018	0.0029	0.0829	0.0968	0.0077	0.0072	0.0075	0.0333	0.0079	0.0133	0.1582
1	rs80211240	20677490	1.23	0.19861485684188	3.17	0.370859203571921	0.126170699649891	0.2105350213719	0.1344	0.0759	0.0057	0.0026	0.0164	0.0034	0.0024	0.0164	0.1633	0.013	0.0182	0.0095	0.0899	0.0187	0.0072	0.0018	0.0029	0.0828	0.0968	0.0078	0.0072	0.0075	0.0334	0.0079	0.0133	0.1582
1	rs230182	20678551	1.23	0.19861485684188	3.17	0.370859203571921	0.127094217496114	0.203557499282664	0.1343	0.076	0.0057	0.0026	0.0164	0.0034	0.0024	0.0164	0.1634	0.013	0.0182	0.0095	0.09	0.0187	0.0072	0.0018	0.003	0.0827	0.0968	0.0078	0.0072	0.0075	0.0334	0.0079	0.0132	0.1581
1	rs2072751	20680718	1.23	0.19861485684188	3.17	0.370859203571921	0.130920364278821	0.199367065289006	0.1343	0.076	0.0057	0.0026	0.0164	0.0034	0.0024	0.0164	0.1633	0.013	0.0182	0.0095	0.0901	0.0186	0.0072	0.0018	0.003	0.0826	0.0969	0.0078	0.0072	0.0075	0.0334	0.0079	0.0132	0.1581
1	rs35295448	20682348	1.23	0.19861485684188	3.17	0.370859203571921	0.146003608330289	0.205874635080142	0.1342	0.0763	0.0057	0.0026	0.0164	0.0034	0.0024	0.0165	0.1632	0.013	0.0182	0.0095	0.09	0.0185	0.0072	0.0018	0.0031	0.0825	0.0973	0.0077	0.0071	0.0074	0.0334	0.0081	0.0131	0.1578
1	rs76883690	20693834	1.23	0.19861485684188	3.16	0.386381943985473	0.148843136765429	0.222877072589511	0.1343	0.0767	0.0056	0.0026	0.0163	0.0034	0.0024	0.0165	0.1629	0.0131	0.0181	0.0095	0.0902	0.0184	0.0072	0.0019	0.0031	0.0823	0.098	0.0077	0.007	0.0075	0.0335	0.0081	0.0131	0.1569
1	rs12140218	20695335	1.23	0.19861485684188	3.17	0.370859203571921	0.149829822806028	0.223635747212116	0.1343	0.0767	0.0056	0.0026	0.0163	0.0034	0.0024	0.0165	0.1629	0.0131	0.0181	0.0095	0.0902	0.0184	0.0072	0.0019	0.0031	0.0823	0.098	0.0077	0.007	0.0075	0.0335	0.0081	0.0131	0.1569
1	rs6426634	20702231	1.23	0.19861485684188	3.17	0.370859203571921	0.146230873907002	0.205980167156929	0.1343	0.077	0.0057	0.0027	0.0163	0.0034	0.0025	0.0166	0.1629	0.013	0.018	0.0095	0.0903	0.0183	0.0072	0.002	0.0033	0.0823	0.0979	0.0077	0.007	0.0076	0.0335	0.0081	0.0131	0.1561
1	rs75063383	20702881	1.23	0.19861485684188	3.17	0.370859203571921	0.144935046050859	0.194170386651712	0.1343	0.077	0.0057	0.0027	0.0163	0.0034	0.0025	0.0166	0.1629	0.013	0.0181	0.0095	0.0904	0.0183	0.0072	0.002	0.0033	0.0822	0.0979	0.0077	0.007	0.0076	0.0336	0.0081	0.0131	0.156
1	rs10916777	20703026	1.23	0.19861485684188	3.16	0.386381943985473	0.143164491282095	0.185545272145858	0.1343	0.077	0.0057	0.0027	0.0163	0.0034	0.0025	0.0166	0.163	0.013	0.0181	0.0095	0.0904	0.0183	0.0072	0.002	0.0033	0.0822	0.0979	0.0077	0.007	0.0076	0.0336	0.0081	0.0131	0.1559
1	rs34334380	20707469	1.23	0.19861485684188	3.17	0.370859203571921	0.140898044088533	0.185851008116084	0.1341	0.0772	0.0058	0.0029	0.0163	0.0035	0.0026	0.0167	0.1622	0.013	0.0181	0.0095	0.0903	0.0181	0.0072	0.0021	0.0035	0.0822	0.0981	0.0077	0.007	0.0075	0.0339	0.0082	0.0132	0.1555
1	rs12085257	20707936	1.23	0.19861485684188	3.18	0.355766254763284	0.135093904426755	0.162630296000759	0.1341	0.0773	0.0058	0.0029	0.0163	0.0035	0.0026	0.0167	0.1621	0.013	0.0181	0.0095	0.0903	0.0181	0.0072	0.0021	0.0035	0.0822	0.0981	0.0077	0.007	0.0075	0.0339	0.0082	0.0132	0.1554
1	rs12049377	20715869	1.23	0.19861485684188	3.19	0.341098255896361	0.140802754373776	0.158753877071578	0.1343	0.0773	0.0059	0.0031	0.0163	0.0035	0.0027	0.0168	0.1615	0.013	0.0182	0.0095	0.09	0.0181	0.0074	0.0022	0.0036	0.0818	0.0977	0.0077	0.0072	0.0074	0.0342	0.0082	0.0133	0.1551
1	rs34048040	20717718	1.23	0.19861485684188	3.2	0.326850259155197	0.141247769587028	0.163604553338375	0.1343	0.0773	0.0059	0.0031	0.0163	0.0035	0.0027	0.0168	0.1615	0.013	0.0182	0.0095	0.09	0.0181	0.0074	0.0022	0.0036	0.0818	0.0977	0.0077	0.0072	0.0074	0.0342	0.0082	0.0133	0.1551
1	rs41265051	20725185	1.23	0.19861485684188	3.21	0.313017210102667	0.152346740155846	0.17018459656638	0.1342	0.0774	0.0059	0.0032	0.0163	0.0035	0.0027	0.0168	0.1613	0.013	0.0182	0.0095	0.09	0.018	0.0074	0.0023	0.0037	0.0819	0.0977	0.0077	0.0072	0.0074	0.0343	0.0082	0.0133	0.1551
1	rs79334243	20725924	1.23	0.19861485684188	3.21	0.313017210102667	0.152946489757127	0.174355430990166	0.1342	0.0774	0.0059	0.0032	0.0163	0.0035	0.0027	0.0168	0.1613	0.013	0.0183	0.0095	0.09	0.018	0.0074	0.0023	0.0037	0.0819	0.0977	0.0077	0.0072	0.0074	0.0343	0.0082	0.0133	0.1551
1	rs116700560	20731874	1.22	0.223600634562227	3.21	0.313017210102667	0.172660309106846	0.161949537948731	0.1343	0.0775	0.0059	0.0032	0.0163	0.0036	0.0027	0.0168	0.1609	0.013	0.0184	0.0097	0.0899	0.0178	0.0075	0.0024	0.0037	0.0818	0.0977	0.0077	0.0072	0.0073	0.0343	0.0082	0.0133	0.1549
1	rs7523815	20732420	1.22	0.223600634562227	3.22	0.299593947381755	0.17165919497956	0.154815099722716	0.1343	0.0775	0.0059	0.0032	0.0163	0.0036	0.0027	0.0168	0.1609	0.013	0.0184	0.0097	0.0899	0.0178	0.0075	0.0024	0.0037	0.0818	0.0977	0.0077	0.0072	0.0073	0.0343	0.0082	0.0134	0.1549
1	rs10916787	20732973	1.22	0.223600634562227	3.24	0.273955600409011	0.1821179541121	0.160784872734272	0.1342	0.0775	0.0059	0.0033	0.0163	0.0036	0.0027	0.0168	0.1609	0.013	0.0185	0.0097	0.0899	0.0178	0.0075	0.0024	0.0038	0.0817	0.0977	0.0077	0.0072	0.0074	0.0343	0.0082	0.0134	0.1549
1	rs10916788	20733236	1.22	0.223600634562227	3.24	0.273955600409011	0.182598495997782	0.177155416492405	0.1343	0.0775	0.0059	0.0033	0.0163	0.0036	0.0027	0.0168	0.1611	0.013	0.0185	0.0098	0.0898	0.0178	0.0075	0.0024	0.0035	0.0812	0.0977	0.0077	0.0072	0.0073	0.0344	0.0082	0.0134	0.155
1	rs75323032	20738491	1.23	0.19861485684188	3.24	0.273955600409011	0.241505070507579	0.340876181357564	0.1342	0.0782	0.0059	0.0034	0.0163	0.0037	0.0028	0.0171	0.1605	0.0132	0.0184	0.0099	0.0896	0.0177	0.0077	0.0025	0.0036	0.0815	0.0972	0.0078	0.0071	0.0074	0.0341	0.0084	0.0135	0.1539
1	rs115385227	20755599	1.23	0.19861485684188	3.25	0.261729658797372	0.234289969639181	0.322502909233952	0.1341	0.0785	0.0059	0.0034	0.0164	0.0038	0.0029	0.0172	0.1602	0.0133	0.0184	0.0099	0.0895	0.0177	0.0077	0.0026	0.0037	0.0816	0.097	0.0079	0.0071	0.0074	0.034	0.0084	0.0136	0.1535
1	rs55761633	20757820	1.23	0.19861485684188	3.25	0.261729658797372	0.227698560679585	0.300856207541521	0.1341	0.0785	0.0059	0.0034	0.0164	0.0038	0.0029	0.0173	0.1602	0.0133	0.0184	0.0099	0.0895	0.0177	0.0077	0.0026	0.0037	0.0817	0.097	0.0079	0.0071	0.0074	0.034	0.0084	0.0136	0.1535
1	rs7547942	20758227	1.23	0.19861485684188	3.25	0.261729658797372	0.219976136197975	0.292914676860687	0.1341	0.0785	0.0059	0.0034	0.0164	0.0038	0.0029	0.0173	0.1602	0.0133	0.0184	0.0099	0.0895	0.0177	0.0077	0.0026	0.0037	0.0817	0.097	0.0079	0.0071	0.0074	0.034	0.0084	0.0136	0.1535
1	rs12133675	20759310	1.23	0.19861485684188	3.26	0.249891789602986	0.258270059644864	0.391650463483023	0.1339	0.0787	0.0059	0.0034	0.0164	0.0038	0.003	0.0173	0.1602	0.0133	0.0184	0.01	0.0896	0.0177	0.0078	0.0026	0.0037	0.0818	0.097	0.0079	0.007	0.0074	0.0339	0.0085	0.0137	0.1531
1	rs7513147	20762133	1.22	0.223600634562227	3.25	0.261729658797372	0.222575146491969	0.354410797068161	0.1335	0.079	0.0058	0.0034	0.0164	0.0039	0.0031	0.0175	0.1601	0.0133	0.0183	0.01	0.0897	0.0177	0.0079	0.0027	0.0038	0.0821	0.0968	0.008	0.0068	0.0075	0.0336	0.0085	0.014	0.1522
1	rs75988537	20765507	1.21	0.250745108472337	3.24	0.273955600409011	0.116252801097961	0.126747391541924	0.1318	0.0805	0.0057	0.0035	0.0168	0.0038	0.0043	0.0191	0.1586	0.0124	0.0185	0.0094	0.086	0.0174	0.007	0.0031	0.0043	0.0822	0.0976	0.0083	0.0068	0.0072	0.034	0.008	0.0154	0.1546
1	rs74379051	20767694	1.2	0.280131383133392	3.24	0.273955600409011	0.145226008667644	0.191486491249225	0.1318	0.0803	0.0057	0.0036	0.0169	0.0038	0.0044	0.0193	0.1581	0.0125	0.0185	0.0092	0.0849	0.0172	0.0068	0.0032	0.0043	0.0821	0.0982	0.0084	0.0068	0.0071	0.0342	0.0079	0.0156	0.1552
1	rs12730845	20768317	1.2	0.280131383133392	3.24	0.273955600409011	0.164571908318922	0.2105350213719	0.1317	0.0803	0.0057	0.0035	0.017	0.0038	0.0044	0.0193	0.1579	0.0125	0.0185	0.0092	0.0849	0.0172	0.0068	0.0032	0.0043	0.0821	0.0983	0.0084	0.0068	0.007	0.0342	0.0079	0.0156	0.1553
1	rs11577932	20770061	1.2	0.280131383133392	3.24	0.273955600409011	0.13134634944884	0.167817118247323	0.1318	0.0802	0.0056	0.0036	0.017	0.0038	0.0044	0.0193	0.1578	0.0124	0.0185	0.0092	0.0847	0.0172	0.0067	0.0032	0.0043	0.0822	0.0985	0.0085	0.0068	0.007	0.0343	0.0079	0.0156	0.1555
1	rs721360	20772487	1.19	0.311838986457593	3.23	0.286575202599778	0.105598268292237	0.126125596555621	0.1319	0.0799	0.0057	0.0036	0.017	0.0038	0.0044	0.0192	0.1571	0.0123	0.0185	0.0091	0.0844	0.0173	0.0068	0.0032	0.0043	0.0824	0.0985	0.0085	0.0069	0.007	0.0342	0.0079	0.0155	0.1565
1	rs7414922	20772817	1.19	0.311838986457593	3.23	0.286575202599778	0.103295781158027	0.116419935678412	0.132	0.0799	0.0057	0.0036	0.017	0.0038	0.0044	0.0193	0.1571	0.0123	0.0185	0.0091	0.0844	0.0173	0.0067	0.0032	0.0043	0.0824	0.0984	0.0085	0.0069	0.007	0.0342	0.0079	0.0155	0.1567
1	rs4655212	20776345	1.19	0.311838986457593	3.23	0.286575202599778	0.099476971857491	0.142469961976645	0.132	0.08	0.0058	0.0036	0.0169	0.0038	0.0044	0.0194	0.1567	0.0121	0.0185	0.0091	0.0843	0.0173	0.0066	0.0032	0.0043	0.0828	0.0984	0.0085	0.0069	0.007	0.0342	0.0078	0.0156	0.1571
1	rs12729829	20782750	1.19	0.311838986457593	3.23	0.286575202599778	0.0880323211150322	0.0995284336681809	0.132	0.08	0.0059	0.0036	0.0169	0.0038	0.0044	0.0194	0.1564	0.0122	0.0185	0.0091	0.0843	0.0173	0.0066	0.0032	0.0043	0.083	0.0984	0.0085	0.0069	0.0069	0.0341	0.0077	0.0156	0.1572
1	rs7541314	20785310	1.19	0.311838986457593	3.23	0.286575202599778	0.0794705943994427	0.0644963240392324	0.1319	0.0801	0.0059	0.0036	0.0169	0.0038	0.0044	0.0194	0.1563	0.0122	0.0185	0.0091	0.0843	0.0173	0.0066	0.0031	0.0042	0.0831	0.0984	0.0085	0.0069	0.0069	0.0341	0.0077	0.0155	0.1573
1	rs6663450	20793015	1.19	0.311838986457593	3.23	0.286575202599778	0.0908655195338897	0.0492546460826424	0.1318	0.08	0.0062	0.0035	0.0169	0.0038	0.0044	0.0195	0.1561	0.0123	0.0186	0.0091	0.0849	0.0172	0.0062	0.0031	0.0043	0.0832	0.0984	0.0085	0.0069	0.0069	0.0342	0.0078	0.0156	0.1572
1	rs75005663	20795826	1.19	0.311838986457593	3.23	0.286575202599778	0.094549374953445	0.0723679956772017	0.1318	0.08	0.0062	0.0034	0.0169	0.0037	0.0043	0.0195	0.156	0.0123	0.0186	0.0091	0.0851	0.0172	0.0062	0.0031	0.0043	0.0833	0.0984	0.0085	0.0069	0.0069	0.0342	0.0078	0.0155	0.1572
1	rs75810319	20807073	1.19	0.311838986457593	3.23	0.286575202599778	0.0810390180067436	0.0561096384121805	0.132	0.0796	0.0062	0.0031	0.0168	0.0036	0.0042	0.0195	0.1556	0.0124	0.0187	0.009	0.086	0.0169	0.006	0.003	0.0042	0.0833	0.0991	0.0086	0.0069	0.0071	0.0343	0.0076	0.0152	0.1574
1	rs41265053	20808773	1.19	0.311838986457593	3.22	0.299593947381755	0.081966812205468	0.0602078881705046	0.132	0.0796	0.0062	0.003	0.0168	0.0036	0.0042	0.0196	0.1556	0.0124	0.0187	0.009	0.0861	0.0169	0.0059	0.0029	0.0042	0.0834	0.0992	0.0086	0.0069	0.0071	0.0343	0.0076	0.0152	0.1575
1	rs76133558	20818313	1.18	0.345943801679723	3.22	0.299593947381755	0.0917900287250777	0.0656563058331336	0.1319	0.0795	0.0062	0.0028	0.0168	0.0035	0.0041	0.0196	0.1556	0.0124	0.0187	0.0089	0.0863	0.0168	0.0058	0.0028	0.0041	0.0836	0.0996	0.0085	0.0069	0.0072	0.0344	0.0076	0.015	0.1578
1	rs12073805	20819097	1.18	0.345943801679723	3.22	0.299593947381755	0.0919121152941361	0.0717983474156534	0.1319	0.0795	0.0062	0.0028	0.0168	0.0035	0.0041	0.0196	0.1556	0.0124	0.0187	0.0089	0.0863	0.0168	0.0058	0.0028	0.0041	0.0836	0.0996	0.0085	0.0069	0.0072	0.0344	0.0076	0.0149	0.1578
1	rs74720529	20821534	1.18	0.345943801679723	3.22	0.299593947381755	0.0827413387952557	0.0502886469647399	0.1318	0.0796	0.0062	0.0028	0.0171	0.0035	0.004	0.0196	0.1553	0.0124	0.0187	0.0089	0.0864	0.0166	0.0059	0.0028	0.0041	0.0837	0.0999	0.0085	0.0069	0.0073	0.0345	0.0076	0.0147	0.1577
1	rs41265061	20827107	1.18	0.345943801679723	3.22	0.299593947381755	0.088938499745983	0.0563661621431068	0.1317	0.0795	0.0062	0.0027	0.0171	0.0035	0.004	0.0197	0.1549	0.0124	0.0186	0.0091	0.0863	0.0166	0.006	0.0027	0.0041	0.0838	0.1001	0.0085	0.0069	0.0073	0.0346	0.0076	0.0148	0.1578
1	rs77808593	20829458	1.18	0.345943801679723	3.22	0.299593947381755	0.0905990023102235	0.0545177874489787	0.1316	0.0794	0.0063	0.0027	0.0171	0.0035	0.004	0.0197	0.1548	0.0124	0.0186	0.0092	0.0863	0.0166	0.006	0.0027	0.0041	0.0839	0.1002	0.0085	0.0068	0.0073	0.0346	0.0076	0.0148	0.1578
1	rs150868809	20829761	1.18	0.345943801679723	3.21	0.313017210102667	0.0905264017512256	0.0535721753336495	0.1316	0.0794	0.0063	0.0027	0.0171	0.0035	0.004	0.0197	0.1547	0.0123	0.0186	0.0092	0.0863	0.0166	0.006	0.0027	0.0041	0.0839	0.1002	0.0085	0.0068	0.0073	0.0346	0.0076	0.0148	0.1578
1	Affx-6699832	20834610	1.18	0.345943801679723	3.21	0.313017210102667	0.0884846742989674	0.0552157708384631	0.1316	0.0794	0.0064	0.0026	0.0171	0.0035	0.004	0.0198	0.1546	0.0123	0.0186	0.0091	0.0862	0.0167	0.006	0.0028	0.004	0.0839	0.1002	0.0085	0.0068	0.0073	0.0346	0.0076	0.0148	0.1578
1	rs562496	20856246	1.18	0.345943801679723	3.2	0.326850259155197	0.0684902355265489	0.0288389034516095	0.1316	0.0795	0.0063	0.0026	0.0172	0.0035	0.0039	0.0199	0.1543	0.0126	0.0187	0.0091	0.0863	0.0167	0.0062	0.0028	0.004	0.084	0.1003	0.0085	0.0067	0.0072	0.0345	0.0076	0.0148	0.1579
1	rs660423	20865703	1.18	0.345943801679723	3.2	0.326850259155197	0.073012520390987	0.0208092628186829	0.1315	0.0797	0.0063	0.0026	0.0175	0.0035	0.0039	0.0199	0.1537	0.0125	0.0188	0.0091	0.0861	0.0168	0.0061	0.0028	0.004	0.0837	0.1004	0.0085	0.0067	0.0071	0.0344	0.0074	0.0149	0.1586
1	rs645548	20866699	1.18	0.345943801679723	3.2	0.326850259155197	0.0729914421911161	0.0222143858361528	0.1315	0.0797	0.0063	0.0026	0.0176	0.0035	0.0039	0.0199	0.1537	0.0125	0.0188	0.009	0.0861	0.0168	0.0061	0.0028	0.004	0.0837	0.1004	0.0085	0.0067	0.0071	0.0344	0.0074	0.0149	0.1586
1	rs10799637	20881754	1.18	0.345943801679723	3.2	0.326850259155197	0.0735619396604351	0.0147651151954679	0.1313	0.08	0.0063	0.0027	0.0175	0.0035	0.0041	0.02	0.1536	0.0124	0.0188	0.0089	0.086	0.0169	0.0061	0.0028	0.0041	0.0833	0.1002	0.0085	0.0068	0.007	0.0342	0.0074	0.0149	0.1595
1	rs7545658	20883503	1.17	0.382518045708746	3.21	0.313017210102667	0.0693225760837818	0.0118342623098004	0.1312	0.0803	0.0064	0.0026	0.0175	0.0033	0.0041	0.0198	0.1532	0.0124	0.0189	0.0089	0.0867	0.0171	0.0061	0.0028	0.0039	0.0836	0.0993	0.0085	0.007	0.007	0.034	0.0073	0.0149	0.1599
1	rs78865488	20883983	1.18	0.345943801679723	3.22	0.299593947381755	0.0498326958453513	0.0153902037302699	0.131	0.0799	0.0063	0.0026	0.0176	0.0032	0.004	0.0196	0.1536	0.0122	0.019	0.0087	0.087	0.0169	0.0061	0.0027	0.0038	0.0841	0.0995	0.0084	0.007	0.007	0.0337	0.0073	0.0148	0.1606
1	rs72649153	20884663	1.17	0.382518045708746	3.19	0.341098255896361	0.0352589696093372	0.0219632108936365	0.1307	0.0793	0.0062	0.0027	0.0176	0.003	0.004	0.0194	0.1542	0.0121	0.019	0.0085	0.0875	0.0166	0.006	0.0026	0.0036	0.085	0.0998	0.0082	0.007	0.007	0.0334	0.0072	0.0147	0.1616
1	rs529553	20884833	1.17	0.382518045708746	3.19	0.341098255896361	0.0322889505429322	0.0172310061886586	0.1306	0.0792	0.0062	0.0027	0.0176	0.0029	0.004	0.0193	0.1544	0.012	0.019	0.0085	0.0876	0.0166	0.006	0.0026	0.0035	0.0852	0.0999	0.0081	0.007	0.007	0.0333	0.0071	0.0146	0.1618
1	rs4276884	20891261	1.16	0.421630287221885	3.18	0.355766254763284	0.0335573254003287	0.0279429009047389	0.1292	0.0787	0.006	0.0027	0.0177	0.0027	0.0039	0.0191	0.1547	0.0119	0.019	0.0082	0.089	0.0165	0.006	0.0025	0.0034	0.0856	0.1007	0.008	0.007	0.0068	0.0335	0.007	0.0144	0.1626
1	rs6701759	20898400	1.16	0.421630287221885	3.18	0.355766254763284	0.0374894485549858	0.0240981167671086	0.1291	0.0787	0.006	0.0027	0.0177	0.0027	0.0039	0.0191	0.1547	0.0119	0.019	0.0081	0.0894	0.0165	0.006	0.0024	0.0033	0.0855	0.1009	0.008	0.007	0.0068	0.0334	0.007	0.0143	0.1628
1	rs12093029	20898649	1.16	0.421630287221885	3.18	0.355766254763284	0.038126704056844	0.0247570096144036	0.1291	0.0787	0.006	0.0027	0.0177	0.0027	0.0039	0.0191	0.1547	0.0119	0.019	0.0081	0.0895	0.0164	0.006	0.0024	0.0033	0.0854	0.1009	0.008	0.007	0.0068	0.0335	0.007	0.0143	0.1629
1	rs640880	20907051	1.16	0.421630287221885	3.18	0.355766254763284	0.0196597695127683	0.0540125712744071	0.1286	0.0781	0.0058	0.0025	0.0175	0.0026	0.0034	0.0187	0.1553	0.0117	0.0189	0.0079	0.0905	0.0163	0.006	0.0023	0.0033	0.0862	0.1013	0.0079	0.0069	0.0067	0.0334	0.007	0.0142	0.1638
1	rs603412	20915418	1.16	0.421630287221885	3.17	0.370859203571921	0.0165346002637235	0.118667049711848	0.1288	0.0776	0.0057	0.0025	0.0172	0.0027	0.0032	0.0184	0.1559	0.0114	0.0188	0.0078	0.0916	0.016	0.0059	0.002	0.0031	0.0865	0.1017	0.0079	0.0069	0.0066	0.0334	0.007	0.0139	0.1644
1	rs2072671	20915701	1.16	0.421630287221885	3.17	0.370859203571921	0.0164895702478531	0.114788127157992	0.1288	0.0776	0.0057	0.0025	0.0172	0.0027	0.0032	0.0184	0.1559	0.0115	0.0188	0.0078	0.0916	0.016	0.0059	0.002	0.0031	0.0865	0.1017	0.0079	0.0069	0.0066	0.0334	0.007	0.0139	0.1645
1	rs818202	20916791	1.16	0.421630287221885	3.17	0.370859203571921	0.0206669240490678	0.129604341022581	0.1291	0.0774	0.0057	0.0026	0.017	0.0027	0.0031	0.0182	0.156	0.0115	0.0187	0.0077	0.0919	0.0156	0.0059	0.002	0.0031	0.0866	0.1016	0.0078	0.0068	0.0065	0.0337	0.007	0.014	0.1647
1	rs471760	20917206	1.16	0.421630287221885	3.17	0.370859203571921	0.020826491134682	0.157597423766489	0.1291	0.0773	0.0057	0.0026	0.017	0.0027	0.0032	0.0182	0.1561	0.0115	0.0187	0.0071	0.0919	0.0156	0.0059	0.002	0.003	0.0867	0.1015	0.0078	0.0068	0.0066	0.0337	0.0072	0.014	0.1649
1	rs61781231	20918862	1.16	0.421630287221885	3.18	0.355766254763284	0.0279987728199872	0.168013964739432	0.1289	0.0768	0.0056	0.0026	0.0169	0.0028	0.0032	0.018	0.1568	0.0114	0.0188	0.0071	0.0922	0.0155	0.0057	0.0018	0.003	0.0872	0.1013	0.0078	0.0069	0.0066	0.0335	0.0071	0.0139	0.1653
1	rs10916824	20918912	1.16	0.421630287221885	3.18	0.355766254763284	0.0290113779840616	0.163799650787437	0.1289	0.0768	0.0056	0.0026	0.0169	0.0028	0.0032	0.018	0.1568	0.0114	0.0188	0.0071	0.0922	0.0155	0.0057	0.0018	0.003	0.0872	0.1013	0.0078	0.0069	0.0066	0.0335	0.0071	0.0139	0.1653
1	rs74320203	20921903	1.16	0.421630287221885	3.19	0.341098255896361	0.0339961328231229	0.153287601628678	0.1293	0.0762	0.0055	0.0027	0.0168	0.0029	0.0033	0.0178	0.1572	0.0116	0.0191	0.0069	0.0926	0.0154	0.0058	0.0018	0.0029	0.0874	0.1008	0.0077	0.0068	0.0066	0.0333	0.0072	0.0139	0.1651
1	rs818199	20924260	1.16	0.421630287221885	3.21	0.313017210102667	0.0358175014864797	0.150248902051646	0.1295	0.0757	0.0055	0.0028	0.0168	0.0031	0.0034	0.0176	0.1574	0.0117	0.0194	0.0069	0.0928	0.0153	0.0059	0.0018	0.0029	0.0876	0.1003	0.0077	0.0069	0.0066	0.0332	0.0072	0.014	0.1649
1	rs111908452	20926565	1.16	0.421630287221885	3.22	0.299593947381755	0.0464583080741848	0.149965144010172	0.1297	0.0752	0.0054	0.0029	0.0167	0.0033	0.0036	0.0176	0.1571	0.0117	0.0196	0.0068	0.0933	0.0153	0.006	0.0018	0.0031	0.0875	0.0997	0.0078	0.0069	0.0067	0.0334	0.0072	0.014	0.1646
1	rs12030776	20926957	1.16	0.421630287221885	3.23	0.286575202599778	0.0460225038937249	0.137764962141785	0.1297	0.0752	0.0054	0.0029	0.0167	0.0033	0.0036	0.0176	0.1571	0.0117	0.0196	0.0068	0.0934	0.0153	0.0061	0.0018	0.0031	0.0874	0.0997	0.0078	0.0069	0.0067	0.0334	0.0072	0.014	0.1646
1	rs577042	20928154	1.16	0.421630287221885	3.24	0.273955600409011	0.0486310225556805	0.121367439556563	0.1298	0.075	0.0054	0.0029	0.0167	0.0034	0.0036	0.0175	0.1571	0.0117	0.0196	0.0068	0.0934	0.0153	0.0061	0.0018	0.0031	0.0874	0.0996	0.0078	0.0069	0.0067	0.0334	0.0073	0.014	0.1646
1	rs4655226	20928284	1.16	0.421630287221885	3.24	0.273955600409011	0.0493106230806062	0.127103214246606	0.1298	0.075	0.0054	0.0029	0.0167	0.0034	0.0036	0.0175	0.1571	0.0117	0.0196	0.0068	0.0934	0.0153	0.0061	0.0018	0.0031	0.0874	0.0995	0.0078	0.0069	0.0067	0.0334	0.0073	0.014	0.1646
1	rs1048977	20945055	1.16	0.421630287221885	3.24	0.273955600409011	0.116422534180156	0.102381705502279	0.1299	0.0743	0.005	0.003	0.0165	0.004	0.0038	0.0173	0.1562	0.0117	0.0196	0.0068	0.0942	0.0152	0.0064	0.0018	0.0033	0.0867	0.099	0.0078	0.007	0.007	0.0335	0.0073	0.0141	0.1655
1	rs10916832	20945644	1.16	0.421630287221885	3.24	0.273955600409011	0.11568812128422	0.102956120694023	0.1299	0.0743	0.005	0.003	0.0165	0.004	0.0038	0.0173	0.1562	0.0117	0.0196	0.0068	0.0942	0.0152	0.0064	0.0018	0.0033	0.0867	0.0989	0.0078	0.007	0.007	0.0335	0.0073	0.0141	0.1656
1	rs10916837	20955183	1.15	0.46334549806667	3.26	0.249891789602986	0.135465949729516	0.112144554967232	0.1299	0.0743	0.0051	0.0029	0.0165	0.0041	0.0039	0.0172	0.1561	0.0117	0.0196	0.0068	0.0942	0.0152	0.0064	0.0018	0.0033	0.0867	0.0988	0.0078	0.007	0.007	0.0335	0.0073	0.0142	0.1656
1	rs61781981	20956912	1.15	0.46334549806667	3.27	0.2384362992664	0.141948775962552	0.114360159248275	0.1299	0.0743	0.0051	0.0028	0.0165	0.0041	0.0039	0.0172	0.1559	0.0117	0.0197	0.0068	0.0943	0.0152	0.0064	0.0018	0.0033	0.0867	0.0988	0.0078	0.0069	0.007	0.0335	0.0073	0.0142	0.1656
1	rs12037379	20959746	1.15	0.46334549806667	3.27	0.2384362992664	0.154754100962571	0.115817726184266	0.1298	0.0743	0.0051	0.0028	0.0165	0.0041	0.004	0.0172	0.1558	0.0117	0.0197	0.0068	0.0943	0.0152	0.0064	0.0018	0.0033	0.0867	0.0988	0.0078	0.0069	0.007	0.0335	0.0073	0.0142	0.1657
1	rs148871409	20960385	1.15	0.46334549806667	3.27	0.2384362992664	0.156709586080875	0.11823365136676	0.1298	0.0743	0.0051	0.0027	0.0165	0.0041	0.004	0.0172	0.1558	0.0117	0.0197	0.0068	0.0943	0.0152	0.0064	0.0019	0.0033	0.0867	0.0988	0.0078	0.0069	0.007	0.0335	0.0073	0.0142	0.1657
1	rs2298298	20964328	1.15	0.46334549806667	3.28	0.227357389834261	0.155932402636275	0.121629979884351	0.1298	0.0743	0.0051	0.0027	0.0165	0.0042	0.004	0.0172	0.1557	0.0117	0.0197	0.0068	0.0944	0.0152	0.0064	0.0019	0.0033	0.0866	0.0989	0.0078	0.0069	0.007	0.0334	0.0073	0.0142	0.1657
1	rs3121394	20966880	1.15	0.46334549806667	3.29	0.21664916022799	0.156743428323923	0.121805125156117	0.1298	0.0743	0.0051	0.0027	0.0165	0.0042	0.004	0.0172	0.1557	0.0117	0.0197	0.0068	0.0944	0.0152	0.0064	0.0019	0.0033	0.0866	0.0989	0.0078	0.0069	0.007	0.0334	0.0073	0.0142	0.1656
1	rs3738136	20972111	1.15	0.46334549806667	3.29	0.21664916022799	0.19561790404603	0.109356351537263	0.1296	0.0742	0.0052	0.0028	0.0164	0.0044	0.0043	0.0172	0.1551	0.0117	0.0197	0.0071	0.0943	0.0152	0.0065	0.0021	0.0032	0.0866	0.0989	0.0077	0.0069	0.0072	0.0333	0.0074	0.0143	0.1652
1	rs71653623	20975168	1.15	0.46334549806667	3.29	0.21664916022799	0.198477376292205	0.115474138660611	0.1296	0.0742	0.0052	0.0028	0.0164	0.0044	0.0043	0.0172	0.1551	0.0117	0.0197	0.0071	0.0943	0.0152	0.0065	0.0021	0.0032	0.0866	0.0989	0.0077	0.0069	0.0072	0.0333	0.0074	0.0143	0.1652
1	rs1043424	20977000	1.15	0.46334549806667	3.29	0.21664916022799	0.202300598973999	0.104273747164463	0.1296	0.0742	0.0052	0.0029	0.0164	0.0044	0.0043	0.0172	0.155	0.0117	0.0197	0.0072	0.0943	0.0152	0.0065	0.0021	0.0032	0.0866	0.0989	0.0077	0.0069	0.0072	0.0333	0.0074	0.0143	0.1652
1	rs61778482	20982913	1.15	0.46334549806667	3.31	0.196320630125924	0.250693741192344	0.121980365065198	0.1296	0.0742	0.0051	0.0029	0.0164	0.0044	0.0044	0.0172	0.1547	0.0117	0.0198	0.0071	0.0943	0.0151	0.0066	0.0022	0.0032	0.0865	0.0991	0.0077	0.0069	0.0073	0.0333	0.0074	0.0143	0.165
1	rs114064849	20983655	1.15	0.46334549806667	3.31	0.196320630125924	0.259980427489446	0.1250623182738	0.1296	0.0742	0.0051	0.0029	0.0164	0.0045	0.0045	0.0172	0.1546	0.0117	0.0198	0.0071	0.0943	0.0151	0.0066	0.0022	0.0032	0.0865	0.0992	0.0077	0.0069	0.0073	0.0333	0.0074	0.0143	0.165
1	rs623817	20986078	1.15	0.46334549806667	3.31	0.196320630125924	0.29702144874455	0.124708639575844	0.1296	0.0741	0.005	0.003	0.0164	0.0045	0.0045	0.0173	0.1545	0.0117	0.0198	0.0071	0.0944	0.0151	0.0066	0.0022	0.0031	0.0865	0.0992	0.0077	0.007	0.0074	0.0332	0.0074	0.0143	0.1648
1	rs631357	20992819	1.15	0.46334549806667	3.3	0.2063056077908	0.429607288378715	0.107846881974332	0.1294	0.074	0.0051	0.003	0.0165	0.0046	0.005	0.0173	0.1545	0.0118	0.0197	0.0072	0.0945	0.0151	0.0066	0.0023	0.0032	0.0865	0.0989	0.0077	0.0069	0.0076	0.0332	0.0075	0.0143	0.164
1	rs3818392	20993162	1.15	0.46334549806667	3.31	0.196320630125924	0.434893324536927	0.112229464650784	0.1295	0.0739	0.0051	0.003	0.0165	0.0047	0.005	0.0172	0.1544	0.0118	0.0197	0.0072	0.0945	0.0151	0.0066	0.0024	0.0032	0.0865	0.0989	0.0078	0.0069	0.0077	0.0332	0.0075	0.0143	0.1639
1	rs1125090	20996555	1.15	0.46334549806667	3.31	0.196320630125924	0.398115888224785	0.162338419146868	0.1305	0.0735	0.0053	0.0032	0.0166	0.0048	0.0051	0.0172	0.1537	0.0118	0.0199	0.0074	0.0948	0.0149	0.0068	0.0027	0.0033	0.0856	0.0991	0.0077	0.0069	0.0079	0.0333	0.0076	0.014	0.163
1	rs10157351	20997340	1.15	0.46334549806667	3.31	0.196320630125924	0.312488027894953	0.210641341207659	0.1303	0.0733	0.0054	0.0032	0.0166	0.0048	0.005	0.0171	0.1542	0.0118	0.0199	0.0075	0.0948	0.0148	0.0069	0.0028	0.0033	0.0856	0.099	0.0077	0.0069	0.008	0.0332	0.0076	0.0139	0.163
1	rs56267558	21005316	1.15	0.46334549806667	3.31	0.196320630125924	0.271709066349844	0.244432118962801	0.13	0.0728	0.0054	0.0032	0.0166	0.0048	0.0051	0.017	0.1556	0.0118	0.0199	0.0076	0.0945	0.0147	0.0069	0.0031	0.0034	0.0848	0.0989	0.0077	0.007	0.008	0.0328	0.0076	0.0138	0.1633
1	rs6426642	21006187	1.15	0.46334549806667	3.31	0.196320630125924	0.259484688887123	0.21245149490782	0.13	0.0727	0.0054	0.0032	0.0166	0.0048	0.0051	0.017	0.1558	0.0118	0.0199	0.0076	0.0945	0.0147	0.0068	0.0031	0.0034	0.0848	0.0989	0.0077	0.0071	0.008	0.0328	0.0075	0.0138	0.1634
1	rs77555030	21009089	1.15	0.46334549806667	3.31	0.196320630125924	0.263283373280713	0.304552203402415	0.1302	0.0727	0.0055	0.0032	0.0166	0.0048	0.0051	0.017	0.156	0.0118	0.0198	0.0077	0.0944	0.0146	0.0068	0.0031	0.0034	0.0847	0.0987	0.0077	0.0071	0.0079	0.0327	0.0076	0.0138	0.1634
1	rs4655235	21009800	1.16	0.421630287221885	3.31	0.196320630125924	0.200500866951862	0.246891155610143	0.1307	0.0725	0.0055	0.0032	0.0166	0.0049	0.005	0.017	0.1565	0.0118	0.0198	0.0079	0.0941	0.0146	0.0068	0.0032	0.0034	0.0844	0.0981	0.0078	0.0072	0.0079	0.0326	0.0076	0.0139	0.1634
1	rs12028811	21011346	1.13	0.554827224596281	3.31	0.196320630125924	0.0990923421511943	0.102381705502279	0.136	0.0715	0.0065	0.0033	0.0171	0.0048	0.0048	0.0166	0.1594	0.0123	0.0198	0.0088	0.0907	0.0143	0.0068	0.0037	0.0035	0.082	0.0942	0.0083	0.0075	0.0073	0.0317	0.0075	0.015	0.1629
1	rs2296224	21011552	1.13	0.554827224596281	3.31	0.196320630125924	0.119532493553421	0.0991233950663608	0.1363	0.0713	0.0066	0.0033	0.0171	0.0046	0.005	0.0166	0.1598	0.0123	0.0198	0.009	0.0905	0.0142	0.0068	0.0037	0.0036	0.0817	0.0939	0.0083	0.0075	0.0073	0.0317	0.0075	0.0151	0.1628
1	rs111426636	21012097	1.13	0.554827224596281	3.3	0.2063056077908	0.128562309761207	0.0764072979413735	0.1367	0.0711	0.0066	0.0033	0.0171	0.0046	0.005	0.0165	0.1603	0.0123	0.0197	0.0092	0.0903	0.0142	0.0068	0.0037	0.0036	0.0814	0.0935	0.0083	0.0076	0.0073	0.0316	0.0074	0.0152	0.1631
1	rs78118853	21013437	1.13	0.554827224596281	3.3	0.2063056077908	0.148679065039278	0.0742321627303153	0.1368	0.0709	0.0066	0.0033	0.0171	0.0046	0.005	0.0165	0.1605	0.0123	0.0198	0.0094	0.0902	0.0142	0.0068	0.0037	0.0036	0.0812	0.0935	0.0083	0.0076	0.0072	0.0315	0.0074	0.0152	0.1631
1	rs72650871	21013644	1.13	0.554827224596281	3.3	0.2063056077908	0.143228647786054	0.0749543415105019	0.1368	0.0709	0.0066	0.0034	0.0171	0.0046	0.005	0.0165	0.1604	0.0123	0.0198	0.0094	0.0902	0.0142	0.0068	0.0037	0.0036	0.0813	0.0935	0.0083	0.0076	0.0072	0.0315	0.0074	0.0152	0.1631
1	rs79787491	21015077	1.13	0.554827224596281	3.3	0.2063056077908	0.153213492447717	0.0786080873123045	0.1369	0.0709	0.0066	0.0034	0.0171	0.0046	0.005	0.0165	0.1606	0.0123	0.0198	0.0095	0.0902	0.0142	0.0068	0.0037	0.0036	0.0811	0.0934	0.0083	0.0076	0.0072	0.0314	0.0074	0.0152	0.163
1	rs67017818	21016307	1.13	0.554827224596281	3.3	0.2063056077908	0.194964335465279	0.0594177684161	0.1372	0.0707	0.0066	0.0034	0.017	0.0046	0.005	0.0165	0.1609	0.0124	0.0201	0.0096	0.0902	0.0141	0.0069	0.0037	0.0037	0.0809	0.0932	0.0082	0.0076	0.0071	0.0312	0.0073	0.0153	0.1628
1	rs610719	21020128	1.12	0.604706511137083	3.31	0.196320630125924	0.379567824708172	0.0465631767339599	0.1381	0.0706	0.0066	0.0033	0.0166	0.0039	0.0047	0.0164	0.1625	0.0125	0.0204	0.0102	0.0892	0.0138	0.0069	0.0037	0.0034	0.0802	0.093	0.0083	0.0083	0.007	0.0311	0.0074	0.016	0.1626
1	rs535696	21021198	1.12	0.604706511137083	3.31	0.196320630125924	0.375288050189728	0.0428508550264692	0.1381	0.0704	0.0066	0.0033	0.0166	0.0039	0.0047	0.0164	0.1625	0.0126	0.0204	0.0102	0.0892	0.0138	0.0069	0.0037	0.0034	0.0803	0.0931	0.0083	0.0084	0.0069	0.0311	0.0074	0.016	0.1626
1	rs522496	21024901	1.12	0.604706511137083	3.31	0.196320630125924	0.377205409055317	0.0403786316930395	0.1384	0.0707	0.0066	0.0032	0.0166	0.0039	0.0045	0.0165	0.163	0.0127	0.0203	0.0102	0.0897	0.0137	0.0069	0.0037	0.0034	0.0801	0.0929	0.0083	0.0084	0.0069	0.0309	0.0073	0.016	0.1619
1	rs76311597	21026949	1.12	0.604706511137083	3.31	0.196320630125924	0.282631617810356	0.0501665127270502	0.1383	0.0709	0.0066	0.0031	0.0166	0.0038	0.0043	0.0165	0.1637	0.0129	0.0199	0.0101	0.0895	0.0136	0.007	0.0037	0.0033	0.0809	0.0924	0.0082	0.0084	0.0068	0.0308	0.0073	0.016	0.1622
1	rs480676	21028647	1.12	0.604706511137083	3.31	0.196320630125924	0.213856726995371	0.0567518894301204	0.1386	0.0711	0.0065	0.003	0.0165	0.0037	0.004	0.0164	0.1645	0.013	0.0195	0.0099	0.0893	0.0136	0.0069	0.0036	0.0032	0.0815	0.0922	0.0082	0.0084	0.0067	0.0308	0.0072	0.016	0.1623
1	rs12093772	21029232	1.12	0.604706511137083	3.31	0.196320630125924	0.206601602826308	0.0496185149648115	0.1388	0.0712	0.0065	0.003	0.0165	0.0037	0.0039	0.0164	0.1643	0.0131	0.0198	0.0097	0.0894	0.0136	0.0065	0.0033	0.0031	0.0819	0.0917	0.0081	0.0082	0.0066	0.0315	0.0072	0.0158	0.1629
1	rs2296225	21031042	1.12	0.604706511137083	3.31	0.196320630125924	0.0923769795323438	0.0481101441270902	0.1395	0.0714	0.0064	0.0027	0.0164	0.0033	0.0032	0.0164	0.1652	0.0132	0.0196	0.0091	0.089	0.0138	0.0063	0.003	0.0029	0.0835	0.0917	0.0081	0.0085	0.0066	0.0318	0.0069	0.0158	0.1627
1	rs752555	21032041	1.12	0.604706511137083	3.31	0.196320630125924	0.0859563788395844	0.0470367950796664	0.1399	0.0714	0.0063	0.0026	0.0164	0.0032	0.003	0.0164	0.1658	0.0132	0.0196	0.009	0.0888	0.0138	0.0062	0.0029	0.0028	0.084	0.0919	0.0081	0.0085	0.0065	0.0318	0.0068	0.0159	0.1621
1	rs61778504	21034646	1.12	0.604706511137083	3.31	0.196320630125924	0.0779657881904275	0.0487110428796744	0.1406	0.0716	0.0062	0.0024	0.0164	0.0031	0.0028	0.0165	0.1666	0.0132	0.0197	0.0087	0.0892	0.0138	0.006	0.0027	0.0026	0.0843	0.0918	0.0082	0.0085	0.0066	0.032	0.0067	0.0159	0.1611
1	rs33996125	21036265	1.12	0.604706511137083	3.31	0.196320630125924	0.0770892402149715	0.0543280933786808	0.1409	0.0717	0.0062	0.0023	0.0163	0.003	0.0026	0.0165	0.1671	0.0132	0.0197	0.0085	0.0894	0.0138	0.006	0.0026	0.0025	0.0846	0.0917	0.0082	0.0086	0.0066	0.0322	0.0066	0.016	0.1604
1	rs78114834	21036532	1.12	0.604706511137083	3.31	0.196320630125924	0.077789967701889	0.0555343001299485	0.141	0.0717	0.0062	0.0023	0.0163	0.003	0.0026	0.0165	0.1671	0.0132	0.0197	0.0085	0.0894	0.0138	0.006	0.0026	0.0025	0.0846	0.0917	0.0082	0.0086	0.0066	0.0322	0.0066	0.016	0.1603
1	rs12049359	21037639	1.12	0.604706511137083	3.32	0.186688027238402	0.0785389708870032	0.0563661621431068	0.1412	0.0718	0.0061	0.0022	0.0163	0.003	0.0025	0.0165	0.1674	0.0132	0.0197	0.0084	0.0895	0.0138	0.0059	0.0026	0.0025	0.0847	0.0918	0.0082	0.0086	0.0066	0.0323	0.0067	0.016	0.1598
1	rs114114736	21037956	1.12	0.604706511137083	3.31	0.196320630125924	0.0761757294450282	0.0573325947688789	0.1413	0.0717	0.0061	0.0022	0.0163	0.003	0.0025	0.0165	0.1674	0.0132	0.0197	0.0083	0.0895	0.0138	0.0059	0.0026	0.0025	0.0848	0.0918	0.0082	0.0085	0.0066	0.0323	0.0066	0.016	0.1598
1	rs72650882	21040310	1.12	0.604706511137083	3.31	0.196320630125924	0.0788708828860564	0.0668939645962369	0.1416	0.0718	0.0061	0.0021	0.0162	0.0029	0.0024	0.0164	0.1678	0.0131	0.0196	0.008	0.0896	0.0138	0.0058	0.0025	0.0024	0.0851	0.0919	0.0082	0.0085	0.0066	0.0325	0.0066	0.0161	0.1595
1	rs666371	21041555	1.12	0.604706511137083	3.31	0.196320630125924	0.0939289788682963	0.0922587702781555	0.1421	0.072	0.006	0.002	0.0161	0.0028	0.0021	0.0164	0.1684	0.0131	0.0196	0.0076	0.0897	0.0137	0.0057	0.0024	0.0023	0.0854	0.0921	0.0082	0.0084	0.0065	0.0328	0.0066	0.0161	0.1591
1	rs35835983	21042033	1.12	0.604706511137083	3.31	0.196320630125924	0.0963505034103439	0.0906121869682593	0.1421	0.072	0.006	0.002	0.016	0.0028	0.0021	0.0164	0.1685	0.0131	0.0196	0.0076	0.0897	0.0137	0.0057	0.0024	0.0023	0.0853	0.0921	0.0082	0.0084	0.0065	0.0328	0.0066	0.0161	0.1591
1	rs519209	21043790	1.12	0.604706511137083	3.31	0.196320630125924	0.10440338490002	0.102791874711138	0.1422	0.0721	0.0059	0.002	0.016	0.0028	0.002	0.0164	0.1686	0.0131	0.0196	0.0075	0.0897	0.0137	0.0056	0.0024	0.0023	0.0852	0.0923	0.0083	0.0083	0.0065	0.0329	0.0066	0.0162	0.1591
1	rs6668854	21045508	1.12	0.604706511137083	3.31	0.196320630125924	0.105305405076623	0.106262326084331	0.1424	0.0721	0.006	0.002	0.016	0.0027	0.002	0.0164	0.1687	0.0131	0.0196	0.0075	0.0896	0.0137	0.0056	0.0023	0.0023	0.0852	0.0924	0.0083	0.0083	0.0065	0.0329	0.0066	0.0162	0.1592
1	rs1888759	21065167	1.12	0.604706511137083	3.31	0.196320630125924	0.119216365790635	0.115645883994281	0.1431	0.0721	0.006	0.0019	0.016	0.0026	0.0019	0.0164	0.1692	0.0131	0.0195	0.0069	0.0889	0.0137	0.0053	0.0022	0.0022	0.0854	0.093	0.0083	0.0081	0.0066	0.033	0.0066	0.0162	0.1592
1	rs114080907	21077245	1.12	0.604706511137083	3.31	0.196320630125924	0.11973393233486	0.113591350677242	0.1431	0.0721	0.006	0.0019	0.016	0.0026	0.0019	0.0164	0.1692	0.0131	0.0195	0.0069	0.0889	0.0137	0.0053	0.0022	0.0022	0.0853	0.093	0.0083	0.0081	0.0066	0.0329	0.0066	0.0162	0.1592
1	rs75097490	21096499	1.12	0.604706511137083	3.31	0.196320630125924	0.128682605207001	0.116592212938476	0.1432	0.0721	0.006	0.0019	0.016	0.0026	0.0019	0.0163	0.1693	0.0131	0.0195	0.0069	0.0889	0.0137	0.0053	0.0022	0.0022	0.0853	0.093	0.0082	0.008	0.0066	0.0329	0.0066	0.0163	0.1592
1	rs115269315	21100876	1.12	0.604706511137083	3.31	0.196320630125924	0.130525554851311	0.115388302334708	0.1432	0.0721	0.006	0.0019	0.016	0.0026	0.0019	0.0163	0.1694	0.0131	0.0195	0.0069	0.0889	0.0137	0.0053	0.0022	0.0022	0.0853	0.093	0.0082	0.008	0.0066	0.0329	0.0066	0.0163	0.1592
1	rs61781067	21129777	1.12	0.604706511137083	3.29	0.21664916022799	0.211878703649563	0.13675774220584	0.1436	0.0721	0.006	0.0017	0.0159	0.0026	0.0016	0.0162	0.1701	0.0129	0.0196	0.0066	0.0891	0.0137	0.0052	0.0023	0.002	0.0855	0.0935	0.0082	0.0077	0.0065	0.0327	0.0065	0.0163	0.159
1	rs10753506	21141022	1.12	0.604706511137083	3.29	0.21664916022799	0.21280587619983	0.139418965422026	0.1436	0.0721	0.006	0.0017	0.0159	0.0026	0.0016	0.0162	0.1701	0.0129	0.0196	0.0066	0.0891	0.0137	0.0052	0.0023	0.002	0.0855	0.0935	0.0082	0.0077	0.0065	0.0327	0.0065	0.0163	0.159
1	rs4654873	21152384	1.12	0.604706511137083	3.28	0.227357389834261	0.202653787717179	0.141265183652703	0.1437	0.0721	0.006	0.0017	0.0159	0.0026	0.0016	0.0162	0.1701	0.0129	0.0194	0.0066	0.0891	0.0138	0.0052	0.0023	0.002	0.0855	0.0935	0.0082	0.0077	0.0065	0.0327	0.0065	0.0164	0.159
1	rs75357225	21161843	1.12	0.604706511137083	3.28	0.227357389834261	0.205254509167841	0.141635488226856	0.1436	0.0721	0.006	0.0017	0.0159	0.0026	0.0016	0.0162	0.17	0.0129	0.0194	0.0066	0.0889	0.0138	0.0052	0.0023	0.002	0.0855	0.0935	0.0084	0.0077	0.0065	0.033	0.0065	0.0164	0.159
1	rs72652921	21166847	1.12	0.604706511137083	3.28	0.227357389834261	0.219935019649496	0.143864704229417	0.1438	0.072	0.006	0.0016	0.0159	0.0025	0.0016	0.0163	0.1703	0.0129	0.0194	0.0064	0.0884	0.0138	0.0052	0.0023	0.002	0.0857	0.0938	0.0083	0.0076	0.0064	0.0329	0.0066	0.0165	0.1591
1	rs17449243	21174429	1.12	0.604706511137083	3.28	0.227357389834261	0.216659631338197	0.147984245880633	0.1438	0.072	0.006	0.0016	0.0159	0.0025	0.0016	0.0163	0.1703	0.0129	0.0194	0.0064	0.0884	0.0137	0.0052	0.0023	0.002	0.0857	0.0938	0.0083	0.0076	0.0064	0.0329	0.0066	0.0164	0.1591
1	rs2305463	21180181	1.12	0.604706511137083	3.23	0.286575202599778	0.219976136197975	0.149681578749105	0.1438	0.072	0.006	0.0016	0.016	0.0025	0.0016	0.0163	0.1704	0.0129	0.0194	0.0064	0.0883	0.0137	0.0052	0.0023	0.002	0.0858	0.0939	0.0083	0.0075	0.0064	0.0329	0.0066	0.0165	0.1591
1	rs115073125	21189666	1.12	0.604706511137083	3.21	0.313017210102667	0.227782405086979	0.143864704229417	0.1437	0.0721	0.0059	0.0016	0.016	0.0025	0.0016	0.0163	0.1707	0.0129	0.0194	0.0064	0.088	0.0137	0.0052	0.0024	0.002	0.0858	0.0939	0.0082	0.0075	0.0064	0.0328	0.0065	0.0165	0.1592
1	rs115299399	21202912	1.12	0.604706511137083	3.2	0.326850259155197	0.227908203897162	0.144144243876667	0.1437	0.0721	0.0059	0.0016	0.016	0.0025	0.0016	0.0163	0.1707	0.0129	0.0194	0.0064	0.088	0.0137	0.0052	0.0024	0.002	0.0858	0.0939	0.0082	0.0075	0.0064	0.0328	0.0065	0.0165	0.1592
1	rs4654887	21234923	1.12	0.604706511137083	3.2	0.326850259155197	0.237882410214772	0.145825604307514	0.1436	0.0721	0.0059	0.0016	0.0159	0.0024	0.0016	0.0162	0.1712	0.013	0.0194	0.0065	0.0877	0.0138	0.0052	0.0024	0.002	0.0859	0.0939	0.0082	0.0075	0.0064	0.0327	0.0064	0.0165	0.1593
1	rs114944029	21261989	1.12	0.604706511137083	3.2	0.326850259155197	0.262149675513832	0.146856569611535	0.1437	0.0721	0.0059	0.0016	0.0159	0.0025	0.0017	0.0162	0.1716	0.013	0.0194	0.0064	0.0876	0.0137	0.0052	0.0026	0.002	0.0864	0.093	0.0082	0.0074	0.0064	0.0326	0.0064	0.0166	0.1592
1	rs12728104	21264438	1.12	0.604706511137083	3.19	0.341098255896361	0.265741227007854	0.149492642432716	0.1437	0.0721	0.0059	0.0016	0.0159	0.0025	0.0016	0.0162	0.1716	0.013	0.0194	0.0064	0.0877	0.0137	0.0052	0.0026	0.002	0.0864	0.0931	0.0082	0.0074	0.0064	0.0326	0.0064	0.0166	0.1592
1	rs111732656	21264825	1.12	0.604706511137083	3.19	0.341098255896361	0.266974799469717	0.148266650591268	0.1437	0.0721	0.0059	0.0016	0.0159	0.0025	0.0017	0.0162	0.1716	0.013	0.0194	0.0064	0.0877	0.0137	0.0052	0.0026	0.002	0.0864	0.093	0.0082	0.0074	0.0064	0.0326	0.0064	0.0166	0.1592
1	rs35176330	21267993	1.12	0.604706511137083	3.19	0.341098255896361	0.275975760409226	0.142934327898062	0.1437	0.0721	0.0059	0.0016	0.0159	0.0026	0.0017	0.0162	0.1715	0.0129	0.0194	0.0064	0.0877	0.0137	0.0052	0.0027	0.002	0.0864	0.0929	0.0082	0.0074	0.0063	0.0326	0.0064	0.0166	0.1592
1	rs17417114	21276433	1.12	0.604706511137083	3.19	0.341098255896361	0.276628182170538	0.143399242274283	0.1437	0.0721	0.0059	0.0016	0.0159	0.0026	0.0017	0.0162	0.1715	0.0129	0.0194	0.0064	0.0877	0.0137	0.0052	0.0027	0.002	0.0864	0.0929	0.0082	0.0074	0.0063	0.0326	0.0064	0.0166	0.1592
1	rs3820326	21277141	1.12	0.604706511137083	3.19	0.341098255896361	0.278637234568107	0.144423980149105	0.1437	0.0721	0.0059	0.0016	0.0159	0.0026	0.0017	0.0162	0.1715	0.0129	0.0194	0.0064	0.0877	0.0137	0.0052	0.0027	0.002	0.0865	0.0929	0.0082	0.0074	0.0063	0.0326	0.0064	0.0166	0.1592
1	rs116029970	21279885	1.12	0.604706511137083	3.19	0.341098255896361	0.285185077584504	0.147420018860271	0.1437	0.0721	0.0059	0.0016	0.0159	0.0026	0.0017	0.0162	0.1715	0.0129	0.0194	0.0063	0.0878	0.0137	0.0053	0.0028	0.002	0.0864	0.093	0.0082	0.0074	0.0063	0.0326	0.0063	0.0166	0.159
1	rs74061347	21305273	1.12	0.604706511137083	3.19	0.341098255896361	0.287417547590157	0.150911752819125	0.1437	0.0721	0.0059	0.0016	0.0159	0.0026	0.0017	0.0162	0.1716	0.0129	0.0194	0.0063	0.0878	0.0137	0.0053	0.0028	0.002	0.0864	0.093	0.0081	0.0074	0.0063	0.0326	0.0063	0.0166	0.1591
1	rs72652995	21309590	1.12	0.604706511137083	3.19	0.341098255896361	0.29615020843595	0.153287601628678	0.1438	0.0721	0.0059	0.0016	0.0159	0.0025	0.0017	0.0162	0.1715	0.0129	0.0194	0.0063	0.0879	0.0137	0.0053	0.0028	0.002	0.0864	0.0931	0.0081	0.0074	0.0063	0.0326	0.0063	0.0166	0.159
1	rs12760233	21311792	1.12	0.604706511137083	3.14	0.418735639412168	0.297215242527664	0.153668968817247	0.1438	0.0722	0.0058	0.0016	0.0159	0.0025	0.0017	0.0162	0.1715	0.0129	0.0194	0.0063	0.0879	0.0137	0.0053	0.0028	0.002	0.0864	0.0931	0.0081	0.0074	0.0063	0.0326	0.0063	0.0166	0.159
1	rs10916919	21317524	1.12	0.604706511137083	3.14	0.418735639412168	0.301398054095126	0.151575649842152	0.1438	0.0722	0.0058	0.0016	0.0159	0.0025	0.0017	0.0162	0.1715	0.0129	0.0194	0.0063	0.0879	0.0137	0.0053	0.0028	0.002	0.0864	0.0931	0.0081	0.0074	0.0063	0.0326	0.0063	0.0166	0.1589
1	rs61779064	21351885	1.12	0.604706511137083	3.14	0.418735639412168	0.312936028879078	0.148078359229789	0.1438	0.0723	0.0058	0.0016	0.0159	0.0025	0.0017	0.0162	0.1715	0.0129	0.0194	0.0063	0.088	0.0137	0.0053	0.0028	0.002	0.0863	0.0931	0.0081	0.0075	0.0063	0.0326	0.0064	0.0166	0.1589
1	rs80134961	21354542	1.12	0.604706511137083	3.14	0.418735639412168	0.31643201637926	0.150438181088848	0.1439	0.0723	0.0058	0.0016	0.0159	0.0025	0.0017	0.0162	0.1716	0.0129	0.0194	0.0063	0.0879	0.0137	0.0053	0.0028	0.002	0.0863	0.093	0.0081	0.0075	0.0063	0.0326	0.0064	0.0166	0.1589
1	rs41265981	21391194	1.12	0.604706511137083	3.14	0.418735639412168	0.296827722164888	0.151385858353115	0.1439	0.0723	0.0058	0.0016	0.0158	0.0025	0.0017	0.0161	0.1715	0.0129	0.0194	0.0063	0.088	0.0137	0.0053	0.0027	0.002	0.0863	0.093	0.0081	0.0075	0.0064	0.0326	0.0064	0.0166	0.1589
1	rs113645786	21392684	1.12	0.604706511137083	3.13	0.435575753324506	0.270740175076947	0.152525884493987	0.1439	0.0724	0.0058	0.0016	0.0158	0.0025	0.0017	0.0161	0.1715	0.0129	0.0194	0.0063	0.088	0.0137	0.0053	0.0026	0.002	0.0863	0.093	0.0081	0.0076	0.0064	0.0326	0.0064	0.0166	0.1589
1	rs56174918	21405021	1.12	0.604706511137083	3.13	0.435575753324506	0.272957530675203	0.158850383573588	0.1439	0.0724	0.0058	0.0016	0.0158	0.0025	0.0017	0.0161	0.1717	0.0128	0.0194	0.0062	0.088	0.0136	0.0053	0.0026	0.002	0.0862	0.093	0.0081	0.0076	0.0064	0.0325	0.0064	0.0166	0.1589
1	rs61779075	21417027	1.12	0.604706511137083	3.12	0.452863978564029	0.261244631002288	0.16136683400676	0.1439	0.0725	0.0058	0.0016	0.0159	0.0025	0.0017	0.0161	0.1717	0.0128	0.0194	0.0062	0.0881	0.0136	0.0053	0.0026	0.002	0.0863	0.093	0.0081	0.0076	0.0063	0.0324	0.0064	0.0166	0.1589
1	rs115590296	21417990	1.12	0.604706511137083	3.12	0.452863978564029	0.260837916090801	0.161463899793957	0.1439	0.0725	0.0058	0.0016	0.0159	0.0025	0.0017	0.0161	0.1717	0.0128	0.0194	0.0062	0.0881	0.0136	0.0053	0.0026	0.002	0.0863	0.093	0.0081	0.0076	0.0063	0.0324	0.0064	0.0166	0.1589
1	rs12028354	21446122	1.12	0.604706511137083	3.11	0.470604638115432	0.231277088479776	0.165265487847853	0.1439	0.0725	0.0058	0.0016	0.0159	0.0024	0.0017	0.0161	0.1717	0.0128	0.0194	0.0062	0.0882	0.0136	0.0053	0.0024	0.002	0.0863	0.093	0.0081	0.0076	0.0063	0.0324	0.0064	0.0166	0.1589
1	rs77677567	21478491	1.12	0.604706511137083	3.11	0.470604638115432	0.232971827628249	0.158464482425801	0.1439	0.0726	0.0058	0.0016	0.0159	0.0024	0.0017	0.0162	0.1717	0.0128	0.0194	0.0062	0.0883	0.0136	0.0053	0.0024	0.002	0.0862	0.093	0.0081	0.0076	0.0064	0.0324	0.0064	0.0166	0.1589
1	rs74656946	21507940	1.12	0.604706511137083	3.12	0.452863978564029	0.23625351366014	0.151670577547215	0.1441	0.0726	0.0059	0.0016	0.0158	0.0024	0.0017	0.0162	0.1714	0.0128	0.0194	0.0063	0.0885	0.0136	0.0052	0.0024	0.002	0.086	0.0928	0.0081	0.0078	0.0064	0.0324	0.0064	0.0166	0.1589
1	rs58936027	21523173	1.12	0.604706511137083	3.12	0.452863978564029	0.239560603148733	0.150248902051646	0.1441	0.0727	0.0059	0.0016	0.0158	0.0024	0.0017	0.0162	0.1714	0.0128	0.0194	0.0063	0.0886	0.0136	0.0052	0.0024	0.002	0.0859	0.0927	0.0081	0.0078	0.0064	0.0323	0.0064	0.0166	0.1588
1	rs1609558	21525228	1.12	0.604706511137083	3.11	0.470604638115432	0.244154736521895	0.14958709986727	0.1442	0.0728	0.0059	0.0016	0.0158	0.0024	0.0017	0.0162	0.1713	0.0129	0.0194	0.0063	0.0887	0.0136	0.0052	0.0024	0.002	0.0858	0.0927	0.0081	0.0078	0.0064	0.0323	0.0064	0.0167	0.1587
1	rs34728071	21536127	1.12	0.604706511137083	3.11	0.470604638115432	0.249457699884853	0.137215233806753	0.1446	0.0729	0.0059	0.0016	0.0158	0.0024	0.0017	0.0164	0.1712	0.0128	0.0195	0.0063	0.0887	0.0136	0.0052	0.0024	0.0021	0.0858	0.0923	0.008	0.008	0.0064	0.0323	0.0063	0.0167	0.1581
1	rs77728696	21537816	1.12	0.604706511137083	3.1	0.488801954490689	0.252864863930295	0.134660512290268	0.1447	0.0729	0.0059	0.0016	0.0158	0.0025	0.0017	0.0165	0.1711	0.0127	0.0195	0.0064	0.0887	0.0137	0.0052	0.0024	0.0022	0.0858	0.0922	0.008	0.008	0.0064	0.0323	0.0063	0.0167	0.1579
1	rs74343247	21544247	1.12	0.604706511137083	3.1	0.488801954490689	0.26537631869202	0.126747391541924	0.1451	0.0729	0.0059	0.0016	0.0159	0.0025	0.0017	0.0166	0.171	0.0127	0.0196	0.0064	0.0887	0.0137	0.0052	0.0024	0.0023	0.0858	0.0919	0.0079	0.0081	0.0064	0.0324	0.0063	0.0167	0.1575
1	rs2076281	21548068	1.12	0.604706511137083	3.1	0.488801954490689	0.268028061995042	0.125416370993296	0.1452	0.0729	0.0059	0.0016	0.0159	0.0025	0.0017	0.0166	0.1711	0.0127	0.0197	0.0064	0.0887	0.0137	0.0052	0.0024	0.0023	0.0859	0.0918	0.0079	0.0081	0.0064	0.0323	0.0063	0.0167	0.1574
1	rs1076032	21552149	1.12	0.604706511137083	3.08	0.526582953384854	0.277048034189816	0.122068020489475	0.1453	0.0729	0.0059	0.0016	0.0159	0.0025	0.0017	0.0167	0.171	0.0127	0.0197	0.0064	0.0887	0.0137	0.0052	0.0024	0.0023	0.0859	0.0917	0.0079	0.0082	0.0065	0.0322	0.0063	0.0167	0.1572
1	rs6665399	21553933	1.12	0.604706511137083	3.08	0.526582953384854	0.281689016360116	0.120755675245062	0.1453	0.0729	0.006	0.0016	0.0159	0.0025	0.0017	0.0167	0.171	0.0127	0.0197	0.0064	0.0887	0.0137	0.0052	0.0024	0.0023	0.0859	0.0917	0.0079	0.0082	0.0065	0.0322	0.0063	0.0167	0.1573
1	rs6426676	21554319	1.12	0.604706511137083	3.08	0.526582953384854	0.284237916656012	0.119361731469192	0.1453	0.0729	0.006	0.0016	0.0159	0.0025	0.0017	0.0167	0.171	0.0127	0.0197	0.0064	0.0887	0.0137	0.0052	0.0024	0.0023	0.0859	0.0917	0.0079	0.0082	0.0065	0.0322	0.0063	0.0167	0.1573
1	rs28368004	21571475	1.12	0.604706511137083	3.03	0.629303794260587	0.428144629460659	0.0651776141794021	0.1467	0.0732	0.0061	0.0017	0.016	0.0027	0.002	0.0167	0.1687	0.0125	0.0199	0.0063	0.0889	0.0138	0.0053	0.0028	0.0027	0.0855	0.0909	0.0079	0.0085	0.0066	0.0314	0.0066	0.0172	0.1565
1	rs2682369	21575564	1.12	0.604706511137083	3.02	0.651294786134349	0.485386929286657	0.0548980311015246	0.1471	0.0733	0.0062	0.0017	0.016	0.0028	0.002	0.0167	0.168	0.0124	0.02	0.0063	0.0889	0.0138	0.0053	0.0029	0.0028	0.0854	0.0907	0.0079	0.0086	0.0066	0.0312	0.0067	0.0174	0.1563
1	rs9426750	21576796	1.12	0.604706511137083	3.01	0.673776155564303	0.493500573445412	0.0507784792821353	0.1472	0.0733	0.0062	0.0017	0.016	0.0028	0.0021	0.0168	0.1679	0.0124	0.02	0.0063	0.0889	0.0138	0.0053	0.0029	0.0028	0.0854	0.0904	0.0079	0.0086	0.0066	0.0312	0.0067	0.0174	0.1564
1	rs3026888	21578857	1.12	0.604706511137083	3.01	0.673776155564303	0.498022180834077	0.0491941152509978	0.1472	0.0733	0.0062	0.0017	0.016	0.0028	0.0021	0.0168	0.1678	0.0124	0.02	0.0063	0.0888	0.0138	0.0054	0.0029	0.0028	0.0855	0.0903	0.0079	0.0086	0.0066	0.0311	0.0068	0.0175	0.1564
1	rs212525	21584585	1.12	0.604706511137083	3.01	0.673776155564303	0.509031178788133	0.0424531539189916	0.1473	0.0734	0.0062	0.0018	0.016	0.0029	0.0021	0.0168	0.1675	0.0124	0.0199	0.0063	0.0886	0.0138	0.0054	0.003	0.0029	0.0856	0.0898	0.008	0.0087	0.0067	0.0311	0.0068	0.0176	0.1565
1	rs2282713	21588116	1.12	0.604706511137083	3.01	0.673776155564303	0.568267539455585	0.0294116115371278	0.1474	0.0731	0.0062	0.0019	0.0161	0.0029	0.0022	0.0169	0.1673	0.0124	0.0201	0.0063	0.0886	0.0137	0.0055	0.003	0.003	0.0856	0.0894	0.0081	0.0088	0.0068	0.0307	0.007	0.0178	0.1562
1	rs3026867	21598160	1.12	0.604706511137083	2.99	0.72022314582581	0.593241642405578	0.0112873007321108	0.1474	0.0728	0.0066	0.0021	0.0165	0.0032	0.0025	0.0179	0.1656	0.0126	0.0199	0.0064	0.0893	0.0138	0.0056	0.0032	0.0032	0.0844	0.0888	0.0082	0.0093	0.007	0.0306	0.0073	0.0181	0.1549
1	rs213051	21621536	1.12	0.604706511137083	2.96	0.793651312900757	0.636954062962447	0.0135866749403153	0.1474	0.0727	0.0066	0.0022	0.0166	0.0033	0.0025	0.018	0.1653	0.0126	0.0199	0.0064	0.0895	0.0138	0.0056	0.0033	0.0033	0.0841	0.0886	0.0082	0.0094	0.0071	0.0305	0.0074	0.0182	0.1547
1	rs213057	21627370	1.12	0.604706511137083	2.96	0.793651312900757	0.663256884435097	0.0091233460804606	0.1477	0.0726	0.0066	0.0023	0.0165	0.0033	0.0025	0.0183	0.165	0.0126	0.0197	0.0065	0.0894	0.0138	0.0055	0.0034	0.0033	0.084	0.0882	0.0084	0.0095	0.0071	0.0305	0.0074	0.0183	0.1545
1	rs10916959	21631663	1.12	0.604706511137083	2.96	0.793651312900757	0.660310546876152	0.00893591239370115	0.1478	0.0725	0.0066	0.0023	0.0165	0.0033	0.0025	0.0183	0.1649	0.0126	0.0197	0.0065	0.0894	0.0138	0.0055	0.0034	0.0033	0.084	0.0882	0.0084	0.0095	0.0071	0.0305	0.0074	0.0183	0.1545
1	rs114987466	21632046	1.12	0.604706511137083	2.96	0.793651312900757	0.658875460518852	0.00890930020209289	0.1478	0.0725	0.0066	0.0023	0.0165	0.0033	0.0025	0.0183	0.1649	0.0126	0.0197	0.0065	0.0894	0.0138	0.0055	0.0034	0.0033	0.084	0.0882	0.0084	0.0095	0.0071	0.0305	0.0074	0.0183	0.1545
1	rs3026836	21639984	1.12	0.604706511137083	2.96	0.793651312900757	0.634977941686843	0.00765562443403855	0.1479	0.0724	0.0065	0.0024	0.0165	0.0033	0.0025	0.0184	0.1647	0.0127	0.0198	0.0065	0.0894	0.0139	0.0056	0.0034	0.0033	0.0838	0.088	0.0085	0.0097	0.0071	0.0304	0.0075	0.0183	0.1544
1	rs79128934	21640125	1.12	0.604706511137083	2.96	0.793651312900757	0.634907417709787	0.00763106748240267	0.1479	0.0724	0.0065	0.0024	0.0165	0.0033	0.0025	0.0184	0.1647	0.0127	0.0198	0.0066	0.0894	0.0139	0.0056	0.0034	0.0033	0.0838	0.088	0.0085	0.0097	0.0071	0.0304	0.0075	0.0183	0.1544
1	rs78787495	21640387	1.12	0.604706511137083	2.96	0.793651312900757	0.656081104736985	0.00712488612769719	0.1478	0.0724	0.0066	0.0024	0.0165	0.0033	0.0025	0.0184	0.1646	0.0127	0.0198	0.0066	0.0894	0.0139	0.0056	0.0034	0.0033	0.0838	0.088	0.0085	0.0097	0.0071	0.0305	0.0075	0.0183	0.1544
1	rs114044358	21646699	1.12	0.604706511137083	2.96	0.793651312900757	0.642402815313904	0.00530219273964151	0.1479	0.0724	0.0066	0.0025	0.0166	0.0034	0.0025	0.0184	0.1642	0.0127	0.0198	0.0066	0.0894	0.0139	0.0056	0.0034	0.0034	0.0836	0.0878	0.0085	0.0098	0.0071	0.0305	0.0076	0.0183	0.1543
1	rs71636972	21647223	1.12	0.604706511137083	2.96	0.793651312900757	0.641693991580894	0.00528196396567066	0.1479	0.0724	0.0066	0.0025	0.0166	0.0034	0.0025	0.0184	0.1641	0.0127	0.0198	0.0066	0.0894	0.0139	0.0056	0.0034	0.0034	0.0836	0.0878	0.0085	0.0098	0.0071	0.0305	0.0076	0.0184	0.1543
1	rs3026825	21652351	1.12	0.604706511137083	2.96	0.793651312900757	0.617458462015517	0.00446951472175774	0.1479	0.0724	0.0066	0.0025	0.0167	0.0034	0.0026	0.0185	0.1639	0.0127	0.0198	0.0066	0.0894	0.0139	0.0056	0.0034	0.0034	0.0836	0.0877	0.0084	0.0098	0.0072	0.0304	0.0077	0.0183	0.1543
1	rs61684599	21653123	1.12	0.604706511137083	2.96	0.793651312900757	0.615093167386805	0.00456243222801449	0.1479	0.0724	0.0066	0.0025	0.0167	0.0034	0.0026	0.0185	0.1639	0.0127	0.0198	0.0066	0.0894	0.0139	0.0056	0.0034	0.0034	0.0836	0.0877	0.0084	0.0099	0.0072	0.0304	0.0077	0.0183	0.1543
1	rs3026821	21653686	1.12	0.604706511137083	2.95	0.819141413036571	0.613148409049079	0.004770465624889	0.1479	0.0724	0.0066	0.0025	0.0167	0.0034	0.0026	0.0185	0.1639	0.0127	0.0199	0.0067	0.0894	0.0139	0.0056	0.0034	0.0034	0.0836	0.0877	0.0084	0.0099	0.0072	0.0304	0.0077	0.0183	0.1543
1	rs35536249	21659686	1.11	0.657414555049712	2.97	0.768670182966371	0.533018198196457	0.00229417623256253	0.1481	0.0722	0.0067	0.0029	0.0171	0.0035	0.0028	0.0187	0.1617	0.0125	0.0208	0.007	0.0897	0.014	0.0057	0.0035	0.0034	0.0834	0.087	0.0087	0.0104	0.0077	0.0301	0.0082	0.0177	0.1537
1	rs75179834	21659702	1.11	0.657414555049712	2.96	0.793651312900757	0.533798615451434	0.00198532563296954	0.1481	0.0722	0.0067	0.0029	0.0171	0.0035	0.0028	0.0187	0.1618	0.0125	0.0208	0.007	0.0897	0.014	0.0057	0.0035	0.0034	0.0834	0.087	0.0087	0.0104	0.0077	0.0301	0.0082	0.0177	0.1537
1	rs12735926	21659866	1.11	0.657414555049712	2.97	0.768670182966371	0.553418164709106	0.00183445218690817	0.1475	0.0721	0.0067	0.003	0.0171	0.0035	0.0028	0.0185	0.1621	0.0124	0.021	0.007	0.0895	0.0139	0.0057	0.0035	0.0034	0.0836	0.0871	0.0087	0.0104	0.0077	0.03	0.0082	0.0177	0.1536
1	rs4654919	21662131	1.11	0.657414555049712	2.97	0.768670182966371	0.583978975676586	0.00144103546394183	0.1482	0.0722	0.0068	0.0032	0.0173	0.0036	0.0028	0.0186	0.1612	0.0125	0.0212	0.007	0.0901	0.0139	0.0057	0.0035	0.0035	0.083	0.0863	0.0086	0.0108	0.0077	0.03	0.0082	0.0176	0.1534
1	rs3026815	21664475	1.11	0.657414555049712	2.97	0.768670182966371	0.639215913216973	0.000952612454641915	0.1487	0.0722	0.0069	0.0032	0.0176	0.0036	0.0028	0.0186	0.1607	0.0125	0.0213	0.0069	0.0905	0.0138	0.0057	0.0036	0.0035	0.0825	0.0858	0.0086	0.011	0.0077	0.03	0.0081	0.0175	0.1535
1	rs3026809	21669360	1.11	0.657414555049712	2.98	0.744195120258389	0.640206620828503	0.00109998977212523	0.1491	0.0725	0.0069	0.0031	0.0177	0.0036	0.0028	0.0189	0.1607	0.0126	0.0212	0.007	0.0901	0.0139	0.0058	0.0036	0.0035	0.0822	0.0856	0.0086	0.011	0.0076	0.03	0.008	0.0176	0.1533
1	rs3026802	21671184	1.11	0.657414555049712	3	0.696751202985924	0.656868712259344	0.000944775274673544	0.1491	0.0725	0.0069	0.0031	0.0178	0.0036	0.0028	0.019	0.1605	0.0127	0.0213	0.007	0.0901	0.0139	0.0058	0.0036	0.0034	0.0821	0.0854	0.0086	0.011	0.0076	0.0301	0.008	0.0177	0.1532
1	rs74483561	21673298	1.11	0.657414555049712	3.03	0.629303794260587	0.652649280011952	0.00104953103180462	0.149	0.0725	0.0069	0.003	0.0179	0.0036	0.0027	0.0191	0.1604	0.013	0.0214	0.007	0.0902	0.0139	0.0058	0.0036	0.0034	0.082	0.0851	0.0086	0.0111	0.0077	0.0301	0.008	0.0178	0.1531
1	rs3026797	21673934	1.11	0.657414555049712	3.03	0.629303794260587	0.646734343012089	0.00124112346039724	0.149	0.0725	0.0069	0.0031	0.0179	0.0036	0.0028	0.019	0.1603	0.013	0.0214	0.0069	0.0902	0.0139	0.0059	0.0036	0.0034	0.082	0.085	0.0086	0.0111	0.0077	0.0301	0.008	0.0179	0.1529
1	rs213006	21678600	1.11	0.657414555049712	3.03	0.629303794260587	0.600164204696969	0.00361312759372091	0.1487	0.0719	0.0067	0.0031	0.018	0.0036	0.0028	0.0192	0.1601	0.0133	0.0215	0.0069	0.0909	0.0141	0.0059	0.0036	0.0035	0.0822	0.0848	0.0086	0.0113	0.0078	0.0305	0.0078	0.0179	0.1521
1	rs6695985	21679269	1.11	0.657414555049712	3.03	0.629303794260587	0.598515876116627	0.00379683220899093	0.1489	0.0718	0.0067	0.0031	0.018	0.0036	0.0028	0.0192	0.16	0.0133	0.0215	0.0069	0.091	0.0141	0.006	0.0036	0.0035	0.0821	0.0848	0.0086	0.0113	0.0078	0.0305	0.0077	0.0179	0.152
1	rs78487864	21682336	1.12	0.604706511137083	3.06	0.566238797870229	0.558524682848666	0.0054449476229646	0.1491	0.0716	0.0067	0.0031	0.018	0.0036	0.0028	0.0193	0.1601	0.0131	0.0216	0.0069	0.091	0.0142	0.006	0.0035	0.0034	0.082	0.0847	0.0085	0.0114	0.0078	0.0307	0.0077	0.0178	0.152
1	rs115379227	21684387	1.12	0.604706511137083	3.07	0.546174590811499	0.540257683290379	0.00765562443403855	0.149	0.0714	0.0066	0.0031	0.018	0.0035	0.0027	0.0195	0.1602	0.0132	0.0215	0.0069	0.091	0.0143	0.006	0.0035	0.0034	0.082	0.0846	0.0085	0.0115	0.0079	0.0309	0.0077	0.0178	0.1519
1	rs785199	21697502	1.12	0.604706511137083	3.07	0.546174590811499	0.481354486477396	0.0241417796437503	0.1489	0.0707	0.0064	0.003	0.0179	0.0035	0.0026	0.0199	0.1605	0.0134	0.0216	0.0069	0.091	0.0148	0.0062	0.0035	0.0034	0.0818	0.0842	0.0084	0.012	0.0079	0.0315	0.0075	0.0177	0.1515
1	rs11587734	21698682	1.12	0.604706511137083	3.07	0.546174590811499	0.482841492455601	0.0260095022447337	0.1489	0.0707	0.0064	0.003	0.0179	0.0035	0.0026	0.0199	0.1605	0.0134	0.0216	0.0069	0.091	0.0148	0.0062	0.0035	0.0034	0.0819	0.0842	0.0084	0.0121	0.0079	0.0315	0.0075	0.0177	0.1514
1	rs4463635	21705311	1.12	0.604706511137083	3.08	0.526582953384854	0.578629554280569	0.049012718364381	0.1495	0.0709	0.0064	0.0028	0.0179	0.0034	0.0026	0.0201	0.1593	0.0136	0.0223	0.0069	0.0906	0.0153	0.0063	0.0034	0.0034	0.0817	0.0838	0.0083	0.0122	0.0079	0.0315	0.0076	0.0177	0.1511
1	rs72657141	21705725	1.12	0.604706511137083	3.08	0.526582953384854	0.571823825691537	0.0523225133194896	0.1494	0.0709	0.0064	0.0028	0.0179	0.0034	0.0026	0.0201	0.1592	0.0136	0.0223	0.0069	0.0906	0.0155	0.0063	0.0034	0.0034	0.0817	0.0838	0.0083	0.0122	0.0079	0.0315	0.0076	0.0177	0.1511
1	rs61781624	21706017	1.12	0.604706511137083	3.1	0.488801954490689	0.569071828494806	0.0533212210170156	0.1494	0.0709	0.0064	0.0028	0.0179	0.0034	0.0026	0.0201	0.1592	0.0136	0.0223	0.0069	0.0905	0.0155	0.0063	0.0034	0.0034	0.0817	0.0838	0.0083	0.0123	0.0079	0.0315	0.0076	0.0177	0.1511
1	rs2873296	21721038	1.12	0.604706511137083	3.14	0.418735639412168	0.508204678413826	0.0764802456905709	0.1492	0.0707	0.0062	0.0028	0.018	0.0034	0.0026	0.0203	0.1587	0.0137	0.0224	0.007	0.0901	0.0158	0.0065	0.0034	0.0034	0.0821	0.0835	0.0083	0.0125	0.008	0.0316	0.0075	0.0177	0.1511
1	rs76568001	21731478	1.12	0.604706511137083	3.14	0.418735639412168	0.531653770573456	0.103284917946136	0.1489	0.0707	0.0062	0.0028	0.0182	0.0034	0.0026	0.0203	0.1581	0.0137	0.0224	0.007	0.0901	0.016	0.0066	0.0034	0.0035	0.082	0.0834	0.0083	0.0125	0.008	0.0317	0.0075	0.0177	0.1514
1	rs7555660	21731734	1.12	0.604706511137083	3.14	0.418735639412168	0.529124235293017	0.103038281858851	0.1489	0.0707	0.0062	0.0028	0.0182	0.0034	0.0026	0.0203	0.1581	0.0137	0.0224	0.007	0.0901	0.016	0.0066	0.0034	0.0035	0.082	0.0834	0.0083	0.0125	0.008	0.0317	0.0075	0.0177	0.1515
1	rs61781636	21739882	1.1	0.712999886098274	3.14	0.418735639412168	1.02855762071243	0.525592907456007	0.1481	0.0706	0.0054	0.003	0.0179	0.0035	0.0027	0.0213	0.1528	0.0139	0.023	0.0065	0.0909	0.019	0.0077	0.0032	0.0031	0.0817	0.0792	0.0077	0.0131	0.0091	0.0343	0.0078	0.0184	0.1524
1	rs3930434	21743037	1.1	0.712999886098274	3.14	0.418735639412168	1.02049669628043	0.54301136817951	0.1482	0.0705	0.0054	0.003	0.0179	0.0036	0.0027	0.0213	0.1527	0.0138	0.023	0.0065	0.0909	0.019	0.0077	0.0032	0.0031	0.0817	0.0791	0.0077	0.0132	0.0091	0.0344	0.0079	0.0184	0.1526
1	rs2316260	21743972	1.1	0.712999886098274	3.14	0.418735639412168	1.14850946204379	0.655436954114355	0.1483	0.0706	0.0053	0.003	0.018	0.0035	0.0027	0.0215	0.1523	0.0139	0.0233	0.0064	0.0907	0.0193	0.0079	0.0031	0.0031	0.0818	0.0785	0.0077	0.0132	0.0091	0.0345	0.0079	0.0184	0.1525
1	rs41300136	21755517	1.1	0.712999886098274	3.14	0.418735639412168	1.09832649014733	0.651926903587229	0.1479	0.0708	0.0055	0.0029	0.018	0.0035	0.0026	0.0217	0.1522	0.014	0.0232	0.0064	0.0905	0.0193	0.0079	0.003	0.003	0.0818	0.0787	0.0076	0.0131	0.009	0.0347	0.0079	0.0183	0.1529
1	rs41310412	21755747	1.1	0.712999886098274	3.14	0.418735639412168	1.0893385489447	0.647399540577717	0.1479	0.0708	0.0055	0.0029	0.018	0.0035	0.0026	0.0217	0.1522	0.014	0.0232	0.0064	0.0905	0.0193	0.0079	0.003	0.003	0.0818	0.0788	0.0077	0.0131	0.009	0.0347	0.0079	0.0183	0.1529
1	rs138020765	21757644	1.1	0.712999886098274	3.14	0.418735639412168	1.11710827004645	0.690328136556554	0.1477	0.071	0.0054	0.0029	0.0181	0.0035	0.0026	0.0217	0.1519	0.0141	0.0233	0.0064	0.0903	0.0194	0.008	0.0029	0.003	0.0815	0.079	0.0076	0.0131	0.0091	0.0349	0.0079	0.0183	0.153
1	rs118111934	21761072	1.09	0.771508143262462	3.14	0.418735639412168	1.26098074400762	0.804228884947296	0.1471	0.0714	0.0054	0.003	0.0181	0.0035	0.0026	0.0217	0.1513	0.0143	0.0235	0.0064	0.0898	0.0197	0.0081	0.0027	0.0029	0.081	0.0793	0.0075	0.0132	0.0094	0.0352	0.0079	0.0182	0.1532
1	rs6680628	21765211	1.08	0.832982220188166	3.14	0.418735639412168	1.31083760783135	0.908462360191172	0.1467	0.0716	0.0055	0.003	0.0182	0.0035	0.0026	0.0217	0.1508	0.0144	0.0236	0.0064	0.0895	0.0199	0.0083	0.0026	0.0029	0.0811	0.0795	0.0075	0.0132	0.0095	0.0355	0.0079	0.0182	0.1534
1	rs1566523	21766663	1.08	0.832982220188166	3.14	0.418735639412168	1.32768355773424	0.918680252081445	0.1466	0.0716	0.0055	0.003	0.0181	0.0036	0.0026	0.0219	0.1507	0.0144	0.0236	0.0064	0.0895	0.0199	0.0083	0.0026	0.0029	0.081	0.0795	0.0075	0.0132	0.0095	0.0355	0.0079	0.0181	0.1533
1	rs12033776	21775584	1.08	0.832982220188166	3.14	0.418735639412168	1.37929055208913	0.907049387988657	0.1466	0.0719	0.0054	0.003	0.018	0.0035	0.0026	0.0219	0.1507	0.0144	0.0235	0.0065	0.0897	0.02	0.0084	0.0026	0.0029	0.081	0.0792	0.0074	0.0132	0.0096	0.0355	0.0079	0.0181	0.1534
1	rs4654748	21786068	1.08	0.832982220188166	3.14	0.418735639412168	1.42985426803938	1.01147696472502	0.1466	0.072	0.0054	0.003	0.018	0.0035	0.0026	0.0219	0.1506	0.0145	0.0235	0.0065	0.0899	0.0201	0.0084	0.0025	0.0029	0.081	0.079	0.0074	0.0132	0.0096	0.0356	0.0079	0.0181	0.1535
1	rs60515836	21793378	1.08	0.832982220188166	3.14	0.418735639412168	1.46483263566864	1.11083420401043	0.1465	0.072	0.0054	0.003	0.018	0.0035	0.0026	0.022	0.1506	0.0145	0.0235	0.0065	0.09	0.0201	0.0084	0.0025	0.0029	0.0809	0.0788	0.0074	0.0132	0.0096	0.0356	0.0078	0.0181	0.1535
1	rs17420195	21794061	1.08	0.832982220188166	3.14	0.418735639412168	1.46622629486305	1.11622283328173	0.1465	0.072	0.0054	0.003	0.018	0.0035	0.0026	0.022	0.1506	0.0145	0.0235	0.0065	0.09	0.0201	0.0084	0.0025	0.0029	0.0809	0.0788	0.0074	0.0132	0.0096	0.0356	0.0078	0.0181	0.1535
1	rs1827293	21795388	1.08	0.832982220188166	3.14	0.418735639412168	1.46493216659475	1.10936540984296	0.1465	0.072	0.0054	0.003	0.018	0.0035	0.0026	0.022	0.1506	0.0145	0.0235	0.0065	0.09	0.0201	0.0084	0.0025	0.0029	0.0809	0.0788	0.0074	0.0132	0.0096	0.0356	0.0078	0.0181	0.1535
1	rs116456980	21796237	1.08	0.832982220188166	3.14	0.418735639412168	1.467122475864	1.10675510338315	0.1465	0.0721	0.0054	0.003	0.018	0.0035	0.0026	0.022	0.1506	0.0145	0.0235	0.0065	0.09	0.0202	0.0084	0.0025	0.0029	0.0809	0.0788	0.0074	0.0132	0.0096	0.0356	0.0078	0.0181	0.1536
1	rs72872292	21797204	1.08	0.832982220188166	3.14	0.418735639412168	1.47489779994738	1.10903905967688	0.1465	0.0721	0.0054	0.003	0.018	0.0035	0.0026	0.022	0.1506	0.0144	0.0235	0.0065	0.09	0.0202	0.0084	0.0025	0.0029	0.0809	0.0788	0.0074	0.0132	0.0096	0.0356	0.0078	0.0181	0.1535
1	rs72872297	21798249	1.08	0.832982220188166	3.13	0.435575753324506	1.49249741996096	1.09014115730403	0.1464	0.0722	0.0053	0.003	0.018	0.0035	0.0026	0.022	0.1503	0.0145	0.0235	0.0065	0.0902	0.0202	0.0085	0.0025	0.0029	0.0808	0.079	0.0074	0.0131	0.0096	0.0356	0.0078	0.0181	0.1537
1	rs10916996	21800219	1.08	0.832982220188166	3.13	0.435575753324506	1.54037542798884	1.11360956669453	0.1463	0.0722	0.0053	0.003	0.018	0.0035	0.0026	0.022	0.1502	0.0144	0.0236	0.0065	0.0902	0.0202	0.0085	0.0025	0.0029	0.0809	0.0789	0.0074	0.0131	0.0096	0.0357	0.0078	0.0181	0.1536
1	Affx-7290313	21806621	1.08	0.832982220188166	3.13	0.435575753324506	1.60996639990309	1.12946965972113	0.1462	0.0722	0.0052	0.0031	0.018	0.0035	0.0026	0.0221	0.1501	0.0145	0.0236	0.0065	0.0902	0.0202	0.0084	0.0026	0.003	0.0808	0.0789	0.0074	0.0132	0.0096	0.0356	0.0079	0.0181	0.1536
1	rs10733029	21817253	1.08	0.832982220188166	3.13	0.435575753324506	1.4575736001847	1.02705586099183	0.1466	0.0719	0.0052	0.003	0.018	0.0035	0.0026	0.0221	0.1501	0.0143	0.0234	0.0064	0.0904	0.0201	0.0084	0.0025	0.003	0.0806	0.0797	0.0073	0.0132	0.0096	0.0353	0.0077	0.018	0.154
1	rs75824579	21817365	1.08	0.832982220188166	3.13	0.435575753324506	1.45687822585008	1.02593009002596	0.1466	0.0719	0.0052	0.003	0.018	0.0035	0.0026	0.0222	0.1501	0.0144	0.0234	0.0064	0.0904	0.0201	0.0084	0.0025	0.003	0.0806	0.0797	0.0072	0.0132	0.0096	0.0353	0.0077	0.018	0.154
1	rs12082914	21819738	1.08	0.832982220188166	3.13	0.435575753324506	1.39558092670532	0.971061296477446	0.1465	0.0719	0.0052	0.0031	0.018	0.0035	0.0026	0.0222	0.15	0.0143	0.0233	0.0064	0.0905	0.0201	0.0084	0.0026	0.003	0.0806	0.0798	0.0072	0.0131	0.0096	0.0352	0.0077	0.0179	0.1541
1	rs16825415	21820858	1.08	0.832982220188166	3.13	0.435575753324506	1.16634588945328	0.865025009670294	0.1465	0.0718	0.0052	0.003	0.0181	0.0035	0.0027	0.0222	0.1499	0.0144	0.0227	0.0064	0.0908	0.0201	0.0084	0.0026	0.003	0.0805	0.0802	0.0072	0.013	0.0096	0.0352	0.0077	0.0179	0.1545
1	rs10799699	21820961	1.08	0.832982220188166	3.12	0.452863978564029	1.15096010250038	0.847649273747928	0.1465	0.0717	0.0052	0.003	0.0181	0.0034	0.0027	0.0222	0.1498	0.0144	0.0227	0.0064	0.0908	0.0201	0.0084	0.0026	0.003	0.0804	0.0803	0.0072	0.013	0.0096	0.0352	0.0077	0.0179	0.1545
1	rs1780324	21821757	1.08	0.832982220188166	3.12	0.452863978564029	1.04991614588581	0.809898423509395	0.1465	0.0718	0.0052	0.003	0.0181	0.0035	0.0027	0.0223	0.1498	0.0143	0.0227	0.0065	0.0908	0.02	0.0083	0.0026	0.003	0.0806	0.0806	0.0072	0.0129	0.0095	0.0351	0.0077	0.0178	0.1547
1	rs1697421	21823292	1.08	0.832982220188166	3.11	0.470604638115432	0.768972366938064	0.654120175913925	0.1456	0.0722	0.0053	0.0032	0.0182	0.0033	0.0026	0.0221	0.1488	0.0141	0.0224	0.0065	0.0914	0.0195	0.008	0.0026	0.0031	0.0803	0.0813	0.0074	0.0126	0.0094	0.035	0.0075	0.0175	0.1569
1	rs115239632	21826530	1.08	0.832982220188166	3.11	0.470604638115432	0.38122045983177	0.388315404183085	0.146	0.0724	0.0053	0.0032	0.0181	0.0032	0.0027	0.022	0.1486	0.0141	0.022	0.0065	0.0919	0.0188	0.0075	0.0023	0.0032	0.0801	0.0832	0.0076	0.012	0.009	0.0346	0.0073	0.0169	0.1587
1	rs6667242	21826566	1.08	0.832982220188166	3.08	0.526582953384854	0.379347748877969	0.397183414126187	0.146	0.0724	0.0053	0.0032	0.0181	0.0032	0.0027	0.022	0.1486	0.0141	0.022	0.0065	0.092	0.0188	0.0075	0.0023	0.0032	0.0801	0.0832	0.0076	0.012	0.009	0.0346	0.0073	0.0169	0.1587
1	rs115529328	21826760	1.08	0.832982220188166	3.08	0.526582953384854	0.381661778176938	0.398473212365151	0.146	0.0724	0.0053	0.0032	0.0181	0.0032	0.0027	0.022	0.1486	0.0141	0.022	0.0065	0.092	0.0188	0.0075	0.0023	0.0032	0.0799	0.0832	0.0076	0.012	0.009	0.0345	0.0073	0.0169	0.159
1	rs56702468	21830340	1.09	0.771508143262462	3.07	0.546174590811499	0.36994592327539	0.389597183044396	0.1462	0.0722	0.0053	0.0031	0.0181	0.0032	0.0027	0.022	0.1484	0.0141	0.022	0.0065	0.0921	0.0187	0.0074	0.0023	0.0032	0.0799	0.0834	0.0075	0.0119	0.0089	0.0345	0.0073	0.0169	0.1591
1	rs16825455	21837755	1.09	0.771508143262462	3.08	0.526582953384854	0.213128904920867	0.189635846206003	0.1468	0.0722	0.0053	0.0031	0.0177	0.0035	0.0026	0.0217	0.1482	0.014	0.021	0.0068	0.0926	0.0182	0.0068	0.0023	0.0032	0.0806	0.0843	0.0074	0.0115	0.0086	0.0344	0.0069	0.0165	0.1607
1	rs975000	21839690	1.09	0.771508143262462	3.08	0.526582953384854	0.160286533511115	0.135753234436124	0.1472	0.0722	0.0053	0.0031	0.0176	0.0036	0.0026	0.0218	0.1477	0.0139	0.0209	0.0069	0.0924	0.0181	0.0068	0.0023	0.0032	0.0805	0.0849	0.0075	0.011	0.0085	0.0342	0.0068	0.0162	0.1617
1	rs61778369	21840048	1.09	0.771508143262462	3.08	0.526582953384854	0.149632176217126	0.1250623182738	0.1474	0.0722	0.0053	0.0031	0.0176	0.0036	0.0027	0.0217	0.1478	0.0139	0.0208	0.0069	0.0924	0.018	0.0067	0.0024	0.0032	0.0804	0.085	0.0075	0.0109	0.0085	0.0342	0.0067	0.0162	0.1617
1	rs7535497	21840709	1.09	0.771508143262462	3.08	0.526582953384854	0.14894163135494	0.136940671652922	0.1476	0.0723	0.0053	0.0032	0.0176	0.0037	0.0027	0.0218	0.148	0.0138	0.0209	0.0069	0.0922	0.0179	0.0066	0.0024	0.0032	0.0804	0.085	0.0075	0.0108	0.0084	0.0343	0.0067	0.0162	0.1617
1	rs80320018	21844496	1.09	0.771508143262462	3.08	0.526582953384854	0.141343239241691	0.129335498023477	0.1476	0.0723	0.0052	0.0032	0.0176	0.0036	0.0027	0.0217	0.1478	0.0138	0.0209	0.0069	0.0921	0.0179	0.0066	0.0024	0.0032	0.0806	0.0853	0.0075	0.0107	0.0084	0.0342	0.0066	0.0162	0.1619
1	rs75394487	21845402	1.09	0.771508143262462	3.09	0.50746005104726	0.136367600057463	0.124531940636878	0.1477	0.0723	0.0052	0.0031	0.0176	0.0036	0.0026	0.0217	0.1477	0.0138	0.0209	0.0069	0.092	0.0178	0.0066	0.0024	0.0032	0.0807	0.0854	0.0075	0.0107	0.0083	0.0342	0.0066	0.0162	0.1621
1	rs75059470	21846434	1.1	0.712999886098274	3.09	0.50746005104726	0.106962694612706	0.122594449126753	0.1481	0.0724	0.0051	0.0031	0.0176	0.0035	0.0025	0.0217	0.147	0.0137	0.0207	0.0069	0.0911	0.0177	0.0064	0.0024	0.0032	0.0817	0.0865	0.0075	0.0103	0.0081	0.0341	0.0063	0.0161	0.1634
1	rs1697407	21856119	1.1	0.712999886098274	3.09	0.50746005104726	0.10440338490002	0.185952958339467	0.1496	0.0728	0.0048	0.003	0.0175	0.003	0.0021	0.0216	0.1441	0.0131	0.0203	0.0067	0.0875	0.0169	0.0059	0.0022	0.003	0.0856	0.0909	0.0075	0.0087	0.007	0.0337	0.0051	0.016	0.1684
1	rs1256349	21856616	1.1	0.712999886098274	3.08	0.526582953384854	0.101830405160165	0.180979982509537	0.1496	0.0728	0.0048	0.003	0.0175	0.003	0.0021	0.0216	0.1441	0.0131	0.0203	0.0067	0.0875	0.0169	0.0059	0.0022	0.003	0.0856	0.0909	0.0075	0.0087	0.007	0.0337	0.0051	0.016	0.1684
1	rs76420240	21856633	1.1	0.712999886098274	3.07	0.546174590811499	0.101778311626155	0.180777988392903	0.1496	0.0728	0.0048	0.003	0.0175	0.003	0.0021	0.0216	0.1441	0.0131	0.0203	0.0067	0.0875	0.0169	0.0059	0.0022	0.003	0.0856	0.0909	0.0075	0.0087	0.007	0.0337	0.0051	0.016	0.1684
1	rs77936121	21857130	1.1	0.712999886098274	3.05	0.586779315918157	0.0960739472472638	0.185443398408642	0.1496	0.0728	0.0048	0.003	0.0175	0.003	0.0021	0.0216	0.1441	0.0131	0.0201	0.0067	0.0874	0.017	0.0059	0.0022	0.003	0.0857	0.091	0.0075	0.0087	0.007	0.0337	0.0051	0.016	0.1684
1	rs6668129	21861020	1.1	0.712999886098274	3.04	0.607799794750251	0.0874630302285203	0.205452687075189	0.1496	0.0728	0.0048	0.0029	0.0174	0.003	0.0021	0.0216	0.1441	0.0131	0.0201	0.0067	0.0869	0.0175	0.0058	0.0022	0.0029	0.086	0.0913	0.0075	0.0087	0.0069	0.0338	0.005	0.0159	0.1682
1	rs9662008	21870726	1.1	0.712999886098274	3.05	0.586779315918157	0.103453560146393	0.242314726367824	0.1496	0.0725	0.0048	0.0029	0.0173	0.0029	0.0021	0.0218	0.1442	0.0132	0.0201	0.0066	0.0868	0.0174	0.0058	0.0022	0.0029	0.0862	0.0916	0.0075	0.0086	0.0068	0.0338	0.0047	0.0159	0.1688
1	rs60414268	21873204	1.1	0.712999886098274	3.05	0.586779315918157	0.104112587421564	0.249694989085601	0.1498	0.0724	0.0048	0.0028	0.0173	0.0029	0.0021	0.0218	0.1442	0.0132	0.0201	0.0066	0.0869	0.0174	0.0058	0.0022	0.0029	0.0863	0.0915	0.0075	0.0086	0.0068	0.0338	0.0046	0.0159	0.169
1	rs6658127	21875390	1.1	0.712999886098274	3.06	0.566238797870229	0.106747947900655	0.249357999179389	0.1498	0.0723	0.0048	0.0028	0.0173	0.0029	0.0021	0.0218	0.1442	0.0133	0.0201	0.0066	0.087	0.0173	0.0058	0.0022	0.0029	0.0864	0.0914	0.0075	0.0086	0.0068	0.0337	0.0046	0.0159	0.1692
1	rs885814	21875916	1.1	0.712999886098274	3.07	0.546174590811499	0.122225685269574	0.250369401154829	0.1498	0.0723	0.0048	0.0028	0.0172	0.0029	0.0021	0.0216	0.1442	0.0132	0.0204	0.0066	0.087	0.0172	0.0058	0.0022	0.0028	0.0864	0.0914	0.0074	0.0086	0.0068	0.0338	0.0046	0.0159	0.1692
1	rs1256342	21876492	1.1	0.712999886098274	3.07	0.546174590811499	0.117017796704085	0.247115092261109	0.1497	0.0723	0.0048	0.0028	0.0173	0.0029	0.0021	0.0216	0.1442	0.0132	0.0204	0.0066	0.087	0.0172	0.0058	0.0022	0.0029	0.0864	0.0914	0.0074	0.0086	0.0068	0.0338	0.0046	0.0159	0.1693
1	rs17421553	21883742	1.1	0.712999886098274	3.07	0.546174590811499	0.117074585484909	0.227332663539369	0.1497	0.072	0.0048	0.0029	0.0172	0.0029	0.0021	0.0215	0.1439	0.0131	0.0204	0.0067	0.0872	0.0171	0.0059	0.0023	0.0029	0.0865	0.091	0.0074	0.0086	0.0068	0.0338	0.0047	0.0159	0.1698
1	rs149344982	21889760	1.09	0.771508143262462	3.07	0.546174590811499	0.117785870790606	0.184425714497837	0.1496	0.0716	0.0048	0.0029	0.0172	0.003	0.0022	0.0213	0.1434	0.013	0.0203	0.0067	0.0875	0.0169	0.0061	0.0024	0.003	0.0867	0.0903	0.0073	0.0087	0.0068	0.0339	0.0048	0.0159	0.1706
1	rs6656120	21891931	1.09	0.771508143262462	3.07	0.546174590811499	0.11967635723855	0.166735908740984	0.1496	0.0714	0.0049	0.003	0.0173	0.003	0.0022	0.0212	0.1431	0.0129	0.0203	0.0068	0.0876	0.0169	0.0062	0.0025	0.003	0.0868	0.0899	0.0073	0.0087	0.0069	0.0339	0.0049	0.016	0.171
1	rs114507999	21892266	1.09	0.771508143262462	3.07	0.546174590811499	0.119820326719801	0.161075760449301	0.1496	0.0714	0.0049	0.003	0.0173	0.003	0.0022	0.0212	0.1431	0.0129	0.0203	0.0068	0.0877	0.0168	0.0062	0.0025	0.003	0.0869	0.0899	0.0073	0.0087	0.0069	0.0339	0.0049	0.016	0.1711
1	rs12025623	21892479	1.09	0.771508143262462	3.07	0.546174590811499	0.12103384878436	0.157212607074504	0.1496	0.0714	0.0049	0.003	0.0172	0.003	0.0022	0.0212	0.1431	0.0129	0.0203	0.0068	0.0877	0.0168	0.0062	0.0025	0.003	0.0869	0.0899	0.0073	0.0087	0.0069	0.034	0.0049	0.016	0.1711
1	rs10917008	21894307	1.09	0.771508143262462	3.08	0.526582953384854	0.12486691409581	0.150911752819125	0.1495	0.0713	0.0049	0.003	0.0172	0.003	0.0022	0.0212	0.143	0.0129	0.0202	0.0068	0.0877	0.0168	0.0062	0.0025	0.003	0.087	0.0898	0.0073	0.0087	0.0069	0.0339	0.0049	0.016	0.1714
1	rs3200254	21894735	1.09	0.771508143262462	3.08	0.526582953384854	0.125695643898935	0.151006531248728	0.1495	0.0713	0.0049	0.003	0.0172	0.003	0.0022	0.0212	0.1429	0.0129	0.0202	0.0068	0.0877	0.0168	0.0062	0.0025	0.003	0.087	0.0898	0.0073	0.0087	0.0069	0.0339	0.0049	0.016	0.1715
1	rs35488260	21900459	1.09	0.771508143262462	3.08	0.526582953384854	0.130434547288052	0.145544887728679	0.1496	0.0712	0.0049	0.003	0.0172	0.003	0.0022	0.0212	0.1424	0.0127	0.0202	0.0068	0.0879	0.0168	0.0062	0.0026	0.003	0.0874	0.0894	0.0072	0.0087	0.0069	0.0338	0.0049	0.0162	0.1716
1	rs61778393	21902436	1.09	0.771508143262462	3.08	0.526582953384854	0.120397262839322	0.142098864716705	0.1496	0.0713	0.0049	0.003	0.0173	0.0031	0.0023	0.0212	0.1415	0.0126	0.0202	0.0067	0.0881	0.0167	0.0063	0.0026	0.003	0.088	0.0891	0.0073	0.009	0.0069	0.0336	0.005	0.0162	0.1716
1	rs36053309	21905604	1.09	0.771508143262462	3.08	0.526582953384854	0.113195744821838	0.139418965422026	0.1497	0.0715	0.005	0.003	0.0174	0.0032	0.0024	0.0212	0.1396	0.0125	0.0202	0.0066	0.0886	0.0165	0.0064	0.0027	0.003	0.0891	0.0885	0.0076	0.0095	0.007	0.0332	0.0051	0.0162	0.1717
1	rs72659192	21906604	1.09	0.771508143262462	3.08	0.526582953384854	0.104853791959419	0.139787500270611	0.1496	0.0716	0.005	0.0029	0.0175	0.0032	0.0024	0.0211	0.1394	0.0125	0.0202	0.0065	0.0888	0.0165	0.0065	0.0028	0.0029	0.0893	0.0883	0.0076	0.0095	0.0069	0.0331	0.0051	0.0162	0.1717
1	rs55881067	21911865	1.09	0.771508143262462	3.08	0.526582953384854	0.107097047249187	0.105597853567557	0.1493	0.0725	0.0051	0.0029	0.0176	0.0032	0.0024	0.0209	0.1381	0.0126	0.0204	0.0066	0.0901	0.0161	0.0066	0.0029	0.0028	0.0899	0.0875	0.0078	0.0097	0.0069	0.0325	0.0052	0.0161	0.1717
1	rs116410304	21916837	1.09	0.771508143262462	3.08	0.526582953384854	0.106721123381773	0.103943731717175	0.1492	0.073	0.0051	0.0029	0.0177	0.0032	0.0024	0.0209	0.1374	0.0125	0.0204	0.0065	0.0905	0.016	0.0066	0.003	0.0028	0.0901	0.0872	0.0079	0.0097	0.0068	0.0323	0.0052	0.016	0.1719
1	rs10917021	21917234	1.09	0.771508143262462	3.08	0.526582953384854	0.113474123237005	0.105597853567557	0.1492	0.073	0.0051	0.0029	0.0177	0.0032	0.0024	0.0209	0.1374	0.0125	0.0204	0.0065	0.0905	0.016	0.0066	0.003	0.0028	0.0901	0.0872	0.0079	0.0097	0.0068	0.0323	0.0052	0.016	0.1719
1	rs77802993	21917604	1.09	0.771508143262462	3.08	0.526582953384854	0.111893002282894	0.105431987062848	0.1492	0.073	0.0051	0.0029	0.0178	0.0032	0.0024	0.0209	0.1373	0.0125	0.0204	0.0065	0.0905	0.016	0.0066	0.0029	0.0028	0.0901	0.0872	0.0079	0.0097	0.0068	0.0322	0.0052	0.016	0.1719
1	rs114426439	21921387	1.09	0.771508143262462	3.08	0.526582953384854	0.117074585484909	0.0935211853224141	0.149	0.0731	0.0051	0.0029	0.0179	0.0032	0.0024	0.021	0.1368	0.0125	0.0204	0.0067	0.0908	0.0159	0.0067	0.003	0.0028	0.0903	0.0875	0.0079	0.0097	0.0068	0.0321	0.0053	0.016	0.1718
1	rs61775974	21924912	1.08	0.832982220188166	3.08	0.526582953384854	0.12404151442615	0.0735846631205434	0.1486	0.0735	0.0051	0.0029	0.018	0.0031	0.0024	0.0211	0.1365	0.0124	0.0205	0.0069	0.0909	0.0157	0.0068	0.003	0.0027	0.0904	0.0875	0.0079	0.0097	0.0069	0.0317	0.0053	0.0159	0.1718
1	rs1767444	21926498	1.08	0.832982220188166	3.08	0.526582953384854	0.133365826533913	0.0715852094895178	0.1484	0.0736	0.0051	0.0029	0.0181	0.0031	0.0024	0.0212	0.1363	0.0124	0.0205	0.0069	0.0909	0.0156	0.0068	0.0031	0.0027	0.0905	0.0875	0.008	0.0097	0.0069	0.0315	0.0053	0.0159	0.1718
1	rs74060020	21935358	1.07	0.897462410887183	3.08	0.526582953384854	0.150423690861192	0.0523225133194896	0.1477	0.0742	0.0051	0.003	0.0181	0.0032	0.0023	0.0215	0.1348	0.0125	0.0203	0.0072	0.0913	0.0156	0.0069	0.0032	0.0027	0.0914	0.0874	0.008	0.0097	0.0071	0.031	0.0053	0.0159	0.1719
1	rs12130950	21935467	1.07	0.897462410887183	3.08	0.526582953384854	0.154418411618046	0.053760725549269	0.1476	0.0743	0.0051	0.003	0.0181	0.0032	0.0023	0.0215	0.1348	0.0125	0.0203	0.0072	0.0913	0.0156	0.0069	0.0032	0.0027	0.0914	0.0874	0.008	0.0097	0.0071	0.031	0.0053	0.0159	0.1719
1	rs2275363	21940555	1.07	0.897462410887183	3.08	0.526582953384854	0.196041465827433	0.0481101441270902	0.1477	0.0747	0.0052	0.003	0.0189	0.0033	0.0023	0.0219	0.1333	0.0127	0.0204	0.0073	0.0915	0.0156	0.007	0.0033	0.0027	0.0923	0.0862	0.008	0.0097	0.0073	0.0306	0.0053	0.0159	0.1714
1	rs829416	21942683	1.06	0.964986553882562	3.08	0.526582953384854	0.242979970289801	0.047155529622295	0.1479	0.0748	0.0052	0.003	0.019	0.0033	0.0023	0.0219	0.133	0.0127	0.0204	0.0074	0.0915	0.0156	0.0071	0.0035	0.0027	0.0926	0.0858	0.0079	0.0095	0.0072	0.0304	0.0053	0.0161	0.1713
1	rs2275360	21943820	1.06	0.964986553882562	3.09	0.50746005104726	0.247961292567966	0.0588934940657599	0.148	0.0746	0.0051	0.0029	0.0191	0.0033	0.0023	0.022	0.1327	0.0127	0.0203	0.0074	0.0915	0.0156	0.007	0.0035	0.0026	0.0927	0.0862	0.0078	0.0093	0.0071	0.0311	0.0053	0.0161	0.1712
1	rs748488	21944352	1.06	0.964986553882562	3.09	0.50746005104726	0.262240273534203	0.0534466344305698	0.1482	0.0746	0.0051	0.0029	0.019	0.0033	0.0023	0.0221	0.1327	0.0127	0.0203	0.0074	0.0914	0.0156	0.007	0.0035	0.0026	0.0927	0.0864	0.0078	0.0093	0.0071	0.0308	0.0051	0.0161	0.1713
1	rs116068751	21946831	1.07	0.897462410887183	3.09	0.50746005104726	0.259439647278562	0.0501054942421736	0.1482	0.0744	0.005	0.0029	0.0191	0.0034	0.0023	0.022	0.1326	0.0125	0.0201	0.0074	0.0917	0.0155	0.007	0.0035	0.0026	0.0928	0.0869	0.0078	0.0091	0.0071	0.0308	0.0051	0.0161	0.1712
1	rs1130564	21952884	1.07	0.897462410887183	3.09	0.50746005104726	0.296827722164888	0.0535093889511163	0.1482	0.0742	0.0049	0.0029	0.019	0.0034	0.0023	0.022	0.1325	0.0125	0.02	0.0075	0.092	0.0155	0.0069	0.0036	0.0026	0.093	0.0877	0.0078	0.0088	0.007	0.0308	0.0051	0.0161	0.171
1	rs12039278	21953026	1.07	0.897462410887183	3.09	0.50746005104726	0.298913804004874	0.0506558270656353	0.1483	0.0742	0.0049	0.0029	0.019	0.0034	0.0023	0.022	0.1324	0.0125	0.02	0.0075	0.0923	0.0155	0.0069	0.0036	0.0026	0.0929	0.0877	0.0078	0.0088	0.007	0.0308	0.0051	0.0161	0.1708
1	rs829412	21953436	1.07	0.897462410887183	3.09	0.50746005104726	0.302473059028106	0.0545177874489787	0.1483	0.0742	0.0049	0.0029	0.019	0.0034	0.0023	0.022	0.1324	0.0126	0.0199	0.0075	0.0923	0.0155	0.0069	0.0036	0.0026	0.0929	0.0877	0.0078	0.0088	0.007	0.0308	0.0051	0.0161	0.1708
1	rs116503681	21957666	1.07	0.897462410887183	3.09	0.50746005104726	0.263964867368834	0.0472743959780184	0.1481	0.0742	0.0049	0.0029	0.0191	0.0034	0.0023	0.0219	0.1323	0.0127	0.0199	0.0076	0.0922	0.0155	0.0068	0.0036	0.0026	0.093	0.0883	0.0078	0.0087	0.007	0.0309	0.0051	0.0161	0.1704
1	rs72660339	21959957	1.07	0.897462410887183	3.09	0.50746005104726	0.258989465307455	0.0459154073011903	0.1479	0.0742	0.0049	0.0029	0.0191	0.0034	0.0024	0.0218	0.1323	0.0128	0.02	0.0076	0.0921	0.0155	0.0068	0.0035	0.0026	0.0931	0.0887	0.0078	0.0086	0.007	0.0309	0.0051	0.0161	0.1701
1	rs9426774	21960172	1.07	0.897462410887183	3.09	0.50746005104726	0.263283373280713	0.0462682393468934	0.1479	0.0742	0.0049	0.0029	0.0191	0.0034	0.0024	0.0218	0.1323	0.0128	0.02	0.0076	0.0921	0.0155	0.0068	0.0035	0.0026	0.0932	0.0887	0.0078	0.0086	0.007	0.031	0.0051	0.0161	0.1701
1	rs10917029	21964134	1.07	0.897462410887183	3.09	0.50746005104726	0.247697733168283	0.0406562476859755	0.1482	0.0741	0.0049	0.0029	0.0192	0.0034	0.0023	0.0217	0.1322	0.0129	0.0199	0.0076	0.0922	0.0155	0.0068	0.0035	0.0027	0.0928	0.0888	0.0078	0.0086	0.007	0.0311	0.0051	0.016	0.1699
1	rs78915636	21968741	1.07	0.897462410887183	3.08	0.526582953384854	0.219400895851827	0.0326548949177395	0.1481	0.0739	0.0049	0.0029	0.0192	0.0034	0.0023	0.0217	0.1322	0.0128	0.0199	0.0077	0.0921	0.0155	0.0069	0.0036	0.0027	0.0929	0.0889	0.0078	0.0086	0.007	0.031	0.0051	0.016	0.1699
1	rs2625408	21979230	1.07	0.897462410887183	3.08	0.526582953384854	0.105704889299378	0.00388196700293658	0.1478	0.0729	0.0052	0.0028	0.0195	0.0034	0.0024	0.0208	0.1317	0.0129	0.0202	0.0076	0.0905	0.016	0.0077	0.0034	0.0027	0.0934	0.0895	0.0076	0.0091	0.0076	0.031	0.0057	0.0155	0.1703
1	rs1628418	21980750	1.07	0.897462410887183	3.07	0.546174590811499	0.0686116317338009	0.00663687948091612	0.1474	0.0721	0.0051	0.0027	0.0196	0.0033	0.0024	0.0207	0.1326	0.0127	0.0208	0.0075	0.0893	0.0163	0.0077	0.0033	0.0026	0.094	0.0896	0.0076	0.0091	0.0077	0.0312	0.0059	0.0153	0.1705
1	rs829404	21983611	1.07	0.897462410887183	3.06	0.566238797870229	0.0230400801424041	0.00522152476761984	0.1471	0.0712	0.0052	0.0026	0.0196	0.0034	0.0025	0.0202	0.1342	0.013	0.0209	0.0073	0.0885	0.0162	0.0074	0.0033	0.0027	0.0939	0.0894	0.0075	0.009	0.0077	0.0312	0.0066	0.0152	0.1712
1	rs77063646	21983793	1.07	0.897462410887183	3.06	0.566238797870229	0.0215647052946335	0.00538351976699327	0.1471	0.0711	0.0052	0.0026	0.0196	0.0034	0.0026	0.0202	0.1342	0.0129	0.0209	0.0073	0.0885	0.0162	0.0074	0.0032	0.0027	0.0939	0.0896	0.0076	0.009	0.0077	0.0312	0.0066	0.0153	0.1711
1	rs861213	21988843	1.08	0.832982220188166	3.05	0.586779315918157	0.012255862613053	0.0138184409764091	0.1465	0.0709	0.0052	0.0026	0.02	0.0033	0.0025	0.0202	0.1346	0.013	0.0205	0.007	0.0888	0.0161	0.0072	0.0032	0.0027	0.0933	0.0913	0.0078	0.0089	0.0075	0.0316	0.0064	0.0153	0.1709
1	rs75449578	21991760	1.08	0.832982220188166	3.06	0.566238797870229	0.0120466301392405	0.0268760456943843	0.1463	0.071	0.0051	0.0026	0.02	0.0033	0.0025	0.0202	0.1346	0.013	0.0206	0.007	0.089	0.0161	0.007	0.0032	0.0026	0.0934	0.0917	0.0079	0.0088	0.0074	0.0319	0.0064	0.0151	0.1704
1	rs3753778	21993041	1.08	0.832982220188166	3.07	0.546174590811499	0.0121419447439984	0.0253348796135984	0.146	0.071	0.0051	0.0026	0.0201	0.0033	0.0024	0.0202	0.1346	0.013	0.0206	0.007	0.0891	0.0161	0.007	0.0032	0.0026	0.0934	0.0919	0.008	0.0088	0.0074	0.0323	0.0064	0.015	0.1702
1	rs78914302	21997145	1.08	0.832982220188166	3.08	0.526582953384854	0.0103506692099038	0.0215890254334355	0.1452	0.0711	0.0051	0.0025	0.0201	0.0033	0.0025	0.0201	0.1346	0.013	0.0206	0.0071	0.089	0.0161	0.0069	0.0032	0.0025	0.0938	0.0921	0.008	0.0088	0.0074	0.0325	0.0064	0.015	0.1701
1	rs78809114	21997157	1.08	0.832982220188166	3.08	0.526582953384854	0.0103241987957703	0.0215476404171918	0.1452	0.0711	0.0051	0.0025	0.0201	0.0033	0.0025	0.0201	0.1346	0.013	0.0206	0.0071	0.089	0.0161	0.0068	0.0032	0.0025	0.0938	0.092	0.008	0.0088	0.0074	0.0325	0.0064	0.015	0.1702
1	rs116413838	21999437	1.08	0.832982220188166	3.08	0.526582953384854	0.00987686244586989	0.0296036822255368	0.1451	0.0711	0.0051	0.0025	0.0201	0.0033	0.0025	0.0201	0.1347	0.013	0.0206	0.0071	0.089	0.0161	0.0068	0.0032	0.0025	0.0939	0.092	0.008	0.0088	0.0074	0.0325	0.0064	0.015	0.1701
1	rs12128325	22002867	1.08	0.832982220188166	3.08	0.526582953384854	0.00970411494914782	0.0259642663958041	0.1449	0.0711	0.0051	0.0025	0.0201	0.0033	0.0024	0.0201	0.1347	0.013	0.0206	0.0071	0.0891	0.016	0.0068	0.0032	0.0025	0.0941	0.092	0.0079	0.0088	0.0074	0.0325	0.0064	0.015	0.17
1	rs77399284	22004294	1.08	0.832982220188166	3.08	0.526582953384854	0.00924815136963388	0.0303291330216578	0.1449	0.0711	0.0051	0.0025	0.0201	0.0033	0.0024	0.0201	0.1348	0.013	0.0205	0.0071	0.0892	0.016	0.0068	0.0032	0.0025	0.0941	0.0919	0.0079	0.0088	0.0074	0.0326	0.0065	0.015	0.17
1	rs12404648	22008798	1.08	0.832982220188166	3.08	0.526582953384854	0.00518404199860406	0.0188624929852197	0.1447	0.0709	0.0052	0.0026	0.0197	0.0032	0.0024	0.0202	0.1362	0.0128	0.0198	0.0071	0.0912	0.0161	0.0067	0.0033	0.0024	0.0936	0.0912	0.008	0.0086	0.0073	0.033	0.0068	0.0147	0.1692
1	rs76243843	22012208	1.08	0.832982220188166	3.08	0.526582953384854	0.00529083845924819	0.0179808445980351	0.1446	0.0709	0.0053	0.0026	0.0197	0.0032	0.0024	0.0203	0.1363	0.0128	0.0197	0.0071	0.0912	0.0162	0.0067	0.0033	0.0024	0.0936	0.0912	0.008	0.0086	0.0073	0.033	0.0069	0.0147	0.1691
1	rs67730681	22014549	1.08	0.832982220188166	3.08	0.526582953384854	0.0053608503422559	0.020404430872072	0.1446	0.0709	0.0053	0.0026	0.0197	0.0031	0.0024	0.0204	0.1363	0.0128	0.0197	0.0071	0.0912	0.0162	0.0067	0.0033	0.0024	0.0936	0.0912	0.008	0.0086	0.0073	0.033	0.0069	0.0147	0.1691
1	rs116254572	22023877	1.08	0.832982220188166	3.08	0.526582953384854	0.00588165651198672	0.0262362397624773	0.1444	0.0709	0.0053	0.0026	0.0196	0.0032	0.0024	0.0206	0.1363	0.0128	0.0197	0.0071	0.0913	0.0162	0.0067	0.0033	0.0024	0.0936	0.0912	0.008	0.0086	0.0073	0.0331	0.0069	0.0147	0.1691
1	rs116009720	22025098	1.08	0.832982220188166	3.08	0.526582953384854	0.00590575857297733	0.0286491709913138	0.1444	0.0709	0.0053	0.0026	0.0196	0.0032	0.0024	0.0206	0.1363	0.0128	0.0196	0.0071	0.0912	0.0162	0.0067	0.0033	0.0024	0.0936	0.0912	0.008	0.0086	0.0073	0.0331	0.0069	0.0147	0.169
1	rs61749350	22030884	1.08	0.832982220188166	3.08	0.526582953384854	0.00575214529047816	0.031754780831074	0.1443	0.0709	0.0053	0.0026	0.0196	0.0032	0.0024	0.0207	0.1364	0.0128	0.0196	0.0071	0.0913	0.0162	0.0067	0.0033	0.0024	0.0936	0.0912	0.008	0.0086	0.0073	0.033	0.0069	0.0146	0.169
1	rs333173	22032570	1.08	0.832982220188166	3.08	0.526582953384854	0.00574539077450342	0.0253795931378097	0.1443	0.0709	0.0054	0.0026	0.0196	0.0032	0.0024	0.0207	0.1363	0.0128	0.0196	0.0071	0.0913	0.0162	0.0067	0.0034	0.0024	0.0936	0.0912	0.008	0.0086	0.0073	0.033	0.007	0.0146	0.169
1	rs76367513	22038066	1.08	0.832982220188166	3.08	0.526582953384854	0.00574876726219229	0.0228908869856436	0.1443	0.0709	0.0054	0.0026	0.0196	0.0032	0.0024	0.0207	0.1364	0.0127	0.0196	0.0071	0.0913	0.0162	0.0067	0.0034	0.0024	0.0936	0.0911	0.008	0.0086	0.0073	0.033	0.007	0.0146	0.169
1	rs692790	22044929	1.08	0.832982220188166	3.08	0.526582953384854	0.00587821959862393	0.0182851640271501	0.1443	0.0709	0.0054	0.0026	0.0196	0.0032	0.0024	0.0207	0.1364	0.0127	0.0196	0.0072	0.0914	0.0162	0.0067	0.0034	0.0024	0.0936	0.091	0.008	0.0086	0.0073	0.033	0.007	0.0144	0.169
1	rs12030578	22048664	1.08	0.832982220188166	3.09	0.50746005104726	0.00549977343750008	0.0174169953569396	0.1442	0.0708	0.0055	0.0026	0.0196	0.0031	0.0024	0.0208	0.1366	0.0127	0.0194	0.0073	0.0914	0.0161	0.0068	0.0034	0.0024	0.0937	0.091	0.008	0.0086	0.0073	0.0329	0.007	0.0145	0.1689
1	rs2275668	22050649	1.08	0.832982220188166	3.09	0.50746005104726	0.00498455739148183	0.0172310061886586	0.1441	0.0708	0.0055	0.0026	0.0195	0.0031	0.0024	0.0207	0.1368	0.0127	0.0195	0.0073	0.0915	0.0161	0.0068	0.0033	0.0024	0.0938	0.091	0.008	0.0086	0.0073	0.0328	0.0071	0.0145	0.1689
1	rs7554400	22052387	1.08	0.832982220188166	3.09	0.50746005104726	0.0049243999151966	0.0172681254875055	0.1441	0.0708	0.0055	0.0026	0.0195	0.0031	0.0024	0.0208	0.1368	0.0127	0.0195	0.0073	0.0914	0.0161	0.0068	0.0033	0.0024	0.0938	0.091	0.008	0.0086	0.0073	0.0328	0.0071	0.0145	0.1689
1	rs16825900	22060573	1.08	0.832982220188166	3.09	0.50746005104726	0.00480578809004556	0.0180187477433924	0.1441	0.0708	0.0055	0.0026	0.0195	0.0031	0.0024	0.0208	0.1368	0.0127	0.0195	0.0073	0.0914	0.0161	0.0068	0.0033	0.0024	0.0938	0.091	0.008	0.0087	0.0072	0.0328	0.0071	0.0145	0.1689
1	rs58820853	22071623	1.08	0.832982220188166	3.09	0.50746005104726	0.00452182504927341	0.0207279886124778	0.1442	0.0707	0.0055	0.0025	0.0195	0.0031	0.0024	0.0207	0.137	0.0127	0.0195	0.0073	0.0913	0.0161	0.0068	0.0033	0.0024	0.0938	0.0911	0.008	0.009	0.0072	0.0327	0.0071	0.0145	0.1687
1	rs12132216	22071992	1.08	0.832982220188166	3.09	0.50746005104726	0.00462922117013367	0.0213001342230555	0.1442	0.0707	0.0055	0.0025	0.0195	0.0031	0.0024	0.0207	0.1371	0.0127	0.0195	0.0073	0.0914	0.0161	0.0068	0.0033	0.0024	0.0936	0.0911	0.008	0.009	0.0072	0.0327	0.0071	0.0145	0.1688
1	rs333193	22077515	1.08	0.832982220188166	3.09	0.50746005104726	0.00521527662188455	0.0233616195959469	0.1443	0.0708	0.0056	0.0025	0.0195	0.0031	0.0023	0.0207	0.137	0.0127	0.0195	0.0072	0.0912	0.0161	0.0068	0.0033	0.0023	0.0938	0.0911	0.008	0.0089	0.0072	0.0328	0.0072	0.0145	0.1688
1	rs333195	22077672	1.08	0.832982220188166	3.09	0.50746005104726	0.00523722802097503	0.0233616195959469	0.1443	0.0708	0.0056	0.0025	0.0195	0.0031	0.0023	0.0207	0.1369	0.0127	0.0195	0.0072	0.0912	0.0161	0.0068	0.0033	0.0023	0.0938	0.0911	0.008	0.0089	0.0072	0.0328	0.0072	0.0145	0.1687
1	rs6667223	22088841	1.08	0.832982220188166	3.09	0.50746005104726	0.00511892424454079	0.0249341414783909	0.1443	0.0708	0.0056	0.0025	0.0195	0.0031	0.0023	0.0207	0.1369	0.0127	0.0195	0.0072	0.0912	0.0161	0.0068	0.0033	0.0023	0.0938	0.0911	0.008	0.0089	0.0072	0.0328	0.0072	0.0144	0.1688
1	rs79472736	22108543	1.08	0.832982220188166	3.09	0.50746005104726	0.00508507063551444	0.0431359396601652	0.1443	0.0708	0.0055	0.0025	0.0195	0.0031	0.0023	0.0207	0.1369	0.0126	0.0195	0.0073	0.0912	0.0161	0.0068	0.0033	0.0023	0.0938	0.0911	0.008	0.0089	0.0072	0.0327	0.0072	0.0144	0.1688
1	rs10917042	22109370	1.08	0.832982220188166	3.09	0.50746005104726	0.00507586823030348	0.0420006674665008	0.1443	0.0707	0.0055	0.0025	0.0195	0.0031	0.0023	0.0207	0.1369	0.0126	0.0195	0.0073	0.0912	0.0161	0.0068	0.0033	0.0023	0.0938	0.0911	0.008	0.0089	0.0072	0.0327	0.0072	0.0144	0.1688
1	rs41266001	22110155	1.08	0.832982220188166	3.09	0.50746005104726	0.00510659355523629	0.0436512133647377	0.1443	0.0707	0.0055	0.0025	0.0195	0.0031	0.0023	0.0207	0.1369	0.0126	0.0195	0.0073	0.0912	0.0161	0.0068	0.0033	0.0023	0.0938	0.0911	0.008	0.0089	0.0072	0.0327	0.0072	0.0144	0.1688
1	rs115331692	22120799	1.08	0.832982220188166	3.08	0.526582953384854	0.0057995997077776	0.0647003949659433	0.1442	0.0706	0.0055	0.0025	0.0195	0.0031	0.0023	0.0206	0.1369	0.0126	0.0195	0.0073	0.0913	0.0161	0.0068	0.0033	0.0023	0.0939	0.0911	0.008	0.0089	0.0072	0.0328	0.0072	0.0145	0.1686
1	rs55899405	22129361	1.08	0.832982220188166	3.08	0.526582953384854	0.00654105850881659	0.054201789283204	0.144	0.0705	0.0055	0.0025	0.0195	0.0031	0.0023	0.0206	0.137	0.0126	0.0196	0.0073	0.0913	0.0162	0.0068	0.0033	0.0023	0.0939	0.0911	0.008	0.009	0.0072	0.0327	0.0073	0.0145	0.1685
1	rs79499685	22138005	1.08	0.832982220188166	3.07	0.546174590811499	0.00798185932600306	0.0287439639838225	0.1429	0.0697	0.0056	0.0026	0.0192	0.0032	0.0025	0.0203	0.1377	0.0122	0.0196	0.0076	0.0916	0.0167	0.0072	0.0035	0.0025	0.0939	0.0911	0.0082	0.0089	0.0074	0.0322	0.0081	0.0147	0.1678
1	rs6656070	22138467	1.08	0.832982220188166	3.07	0.546174590811499	0.0082773624167794	0.0199237199002915	0.1429	0.0697	0.0056	0.0026	0.0192	0.0032	0.0025	0.0203	0.1378	0.0121	0.0197	0.0075	0.0916	0.0168	0.0072	0.0035	0.0025	0.0939	0.0911	0.0082	0.0089	0.0074	0.0322	0.0081	0.0147	0.1677
1	rs35861692	22139854	1.08	0.832982220188166	3.07	0.546174590811499	0.00991784499779121	0.0240544915605297	0.1429	0.0697	0.0055	0.0026	0.0192	0.0033	0.0025	0.0203	0.1377	0.0121	0.0197	0.0075	0.0916	0.0168	0.0072	0.0035	0.0025	0.0938	0.0911	0.0082	0.0089	0.0074	0.0321	0.0082	0.0148	0.1675
1	rs35457662	22139894	1.08	0.832982220188166	3.07	0.546174590811499	0.0107593588886272	0.0217965241477336	0.1429	0.0697	0.0055	0.0026	0.0192	0.0033	0.0025	0.0202	0.1377	0.0121	0.0197	0.0075	0.0916	0.0168	0.0072	0.0035	0.0025	0.0938	0.0911	0.0082	0.0089	0.0073	0.0321	0.0082	0.0148	0.1675
1	rs75506362	22141030	1.08	0.832982220188166	3.07	0.546174590811499	0.0116130711093021	0.0289339893107652	0.1429	0.0698	0.0055	0.0026	0.0191	0.0033	0.0026	0.0202	0.1375	0.0121	0.0196	0.0075	0.0919	0.0169	0.0072	0.0035	0.0026	0.0939	0.0909	0.0084	0.009	0.0074	0.0321	0.0083	0.0148	0.167
1	rs10917051	22141206	1.08	0.832982220188166	3.08	0.526582953384854	0.0118166485560942	0.0240544915605297	0.1429	0.0698	0.0055	0.0026	0.0191	0.0034	0.0026	0.0202	0.1374	0.0121	0.0196	0.0075	0.0919	0.017	0.0072	0.0036	0.0026	0.0939	0.091	0.0084	0.009	0.0074	0.032	0.0084	0.0149	0.1669
1	rs2010397	22141983	1.08	0.832982220188166	3.08	0.526582953384854	0.00878522229017563	0.0235339310116853	0.1426	0.0693	0.0054	0.0027	0.0192	0.0034	0.0029	0.0202	0.1371	0.0122	0.0196	0.0075	0.0921	0.0171	0.0073	0.0037	0.0031	0.0939	0.0906	0.0084	0.009	0.0075	0.0319	0.0085	0.0149	0.1666
1	rs34221978	22143382	1.07	0.897462410887183	3.08	0.526582953384854	0.00857655165335491	0.0240544915605297	0.1421	0.0691	0.0055	0.0027	0.0193	0.0036	0.0034	0.0203	0.1356	0.012	0.0193	0.0075	0.0931	0.0174	0.0077	0.0037	0.0032	0.0943	0.0906	0.0088	0.0089	0.0077	0.0322	0.0086	0.0149	0.1651
1	rs72662412	22143437	1.07	0.897462410887183	3.07	0.546174590811499	0.00831319702987012	0.0337707680328617	0.1421	0.0691	0.0055	0.0027	0.0193	0.0036	0.0034	0.0203	0.1356	0.012	0.0193	0.0075	0.0931	0.0174	0.0077	0.0037	0.0032	0.0943	0.0907	0.0088	0.0089	0.0077	0.0322	0.0086	0.0149	0.1649
1	rs7555231	22144801	1.06	0.964986553882562	3.09	0.50746005104726	0.0110459136172762	0.0161357336318064	0.1415	0.0681	0.0056	0.0028	0.0189	0.0037	0.0039	0.0202	0.1354	0.0118	0.019	0.0076	0.0939	0.0178	0.0081	0.0039	0.0035	0.096	0.092	0.009	0.0089	0.0079	0.0321	0.0086	0.0149	0.1614
1	rs67141521	22145180	1.06	0.964986553882562	3.09	0.50746005104726	0.00674119407258672	0.0154956374551599	0.141	0.0682	0.0056	0.0029	0.0186	0.0037	0.0039	0.0203	0.1361	0.0118	0.0188	0.0076	0.0942	0.018	0.008	0.0038	0.0035	0.0961	0.0922	0.009	0.0089	0.0079	0.0318	0.0085	0.0149	0.1612
1	rs113947818	22146178	1.07	0.897462410887183	3.09	0.50746005104726	0.00731697123676266	0.0122061956639571	0.1397	0.0685	0.0056	0.0029	0.018	0.0036	0.004	0.0204	0.1378	0.0117	0.0186	0.0078	0.0951	0.0185	0.008	0.0036	0.0035	0.0958	0.0927	0.0089	0.0086	0.0079	0.031	0.0085	0.015	0.161
1	rs6684152	22147764	1.06	0.964986553882562	3.09	0.50746005104726	0.0107866662129385	0.00588532865155103	0.1392	0.0685	0.0055	0.0028	0.0175	0.0036	0.004	0.02	0.1396	0.0116	0.0186	0.008	0.0956	0.0189	0.0079	0.0035	0.0034	0.0954	0.0932	0.009	0.0084	0.0078	0.0302	0.0084	0.0149	0.1611
1	rs3736360	22150120	1.06	0.964986553882562	3.1	0.488801954490689	0.0112138240728119	0.00577882708940733	0.1395	0.0684	0.0055	0.0028	0.0175	0.0036	0.004	0.02	0.1395	0.0116	0.0186	0.008	0.0957	0.0189	0.0079	0.0035	0.0034	0.0954	0.0932	0.009	0.0084	0.0078	0.0302	0.0084	0.0149	0.161
1	rs61777195	22151809	1.06	0.964986553882562	3.1	0.488801954490689	0.0113722648458431	0.00605787529142239	0.1395	0.0684	0.0055	0.0028	0.0175	0.0036	0.004	0.0199	0.1396	0.0116	0.0186	0.008	0.0957	0.0189	0.0079	0.0034	0.0034	0.0955	0.0932	0.009	0.0084	0.0078	0.0302	0.0084	0.0149	0.161
1	rs74859884	22155353	1.06	0.964986553882562	3.1	0.488801954490689	0.0123282214850326	0.00577882708940733	0.1394	0.0684	0.0055	0.0028	0.0175	0.0036	0.004	0.0199	0.1396	0.0116	0.0186	0.008	0.0957	0.0189	0.0079	0.0034	0.0034	0.0955	0.0933	0.009	0.0083	0.0078	0.0302	0.0085	0.0149	0.1609
1	rs2229487	22159008	1.06	0.964986553882562	3.1	0.488801954490689	0.0169210109166365	0.00629943630787076	0.1393	0.0685	0.0054	0.0028	0.0174	0.0037	0.0041	0.0199	0.1397	0.0116	0.0185	0.008	0.0958	0.019	0.0079	0.0032	0.0034	0.0956	0.0933	0.009	0.0083	0.0078	0.0301	0.0086	0.0149	0.1609
1	rs17459097	22160020	1.06	0.964986553882562	3.1	0.488801954490689	0.018919869475714	0.00652336745166556	0.1393	0.0686	0.0054	0.0028	0.0174	0.0037	0.0041	0.0198	0.1397	0.0117	0.0185	0.008	0.0959	0.019	0.0079	0.0032	0.0034	0.0956	0.0933	0.0091	0.0083	0.0078	0.0301	0.0086	0.0149	0.1609
1	Affx-7382171	22160043	1.06	0.964986553882562	3.12	0.452863978564029	0.0190362020262704	0.00656864855150131	0.1393	0.0686	0.0054	0.0028	0.0174	0.0037	0.0041	0.0198	0.1397	0.0117	0.0185	0.008	0.0959	0.019	0.0079	0.0032	0.0034	0.0956	0.0933	0.0091	0.0083	0.0078	0.0301	0.0086	0.0149	0.1609
1	rs76382135	22160870	1.06	0.964986553882562	3.12	0.452863978564029	0.019329310873864	0.00668257294700575	0.1393	0.0686	0.0054	0.0028	0.0174	0.0037	0.0041	0.0198	0.1398	0.0117	0.0185	0.008	0.0959	0.019	0.0079	0.0032	0.0034	0.0955	0.0933	0.0091	0.0083	0.0078	0.0301	0.0086	0.0149	0.1609
1	rs2229492	22161275	1.06	0.964986553882562	3.11	0.470604638115432	0.0193208910614128	0.00636618263033342	0.1394	0.0686	0.0054	0.0028	0.0174	0.0037	0.0041	0.0198	0.1398	0.0117	0.0185	0.008	0.096	0.0189	0.0079	0.0032	0.0034	0.0955	0.0933	0.0091	0.0083	0.0078	0.0301	0.0086	0.0149	0.1609
1	rs41310390	22163402	1.06	0.964986553882562	3.11	0.470604638115432	0.0199425784366506	0.00565238572612421	0.1394	0.0686	0.0054	0.0028	0.0174	0.0037	0.0041	0.0198	0.1398	0.0117	0.0185	0.008	0.096	0.0189	0.0079	0.0032	0.0034	0.0955	0.0932	0.0091	0.0083	0.0078	0.0301	0.0085	0.0149	0.161
1	rs139500146	22165963	1.06	0.964986553882562	3.1	0.488801954490689	0.0195831481681719	0.00612326069294851	0.1394	0.0686	0.0054	0.0028	0.0174	0.0037	0.0041	0.0198	0.1399	0.0117	0.0185	0.008	0.096	0.0189	0.0079	0.0032	0.0034	0.0954	0.0932	0.0091	0.0083	0.0077	0.0301	0.0085	0.0149	0.1611
1	rs2291827	22165987	1.06	0.964986553882562	3.1	0.488801954490689	0.0196256887397979	0.00614513830479027	0.1394	0.0686	0.0054	0.0028	0.0174	0.0037	0.0041	0.0198	0.1399	0.0117	0.0185	0.008	0.096	0.0189	0.0079	0.0032	0.0034	0.0954	0.0932	0.0091	0.0083	0.0077	0.0301	0.0085	0.0149	0.1611
1	rs2228349	22167605	1.06	0.964986553882562	3.09	0.50746005104726	0.0195576560140532	0.00632164384149818	0.1393	0.0687	0.0054	0.0028	0.0174	0.0037	0.0041	0.0198	0.1399	0.0117	0.0185	0.008	0.0961	0.0189	0.0079	0.0032	0.0034	0.0953	0.0931	0.0091	0.0083	0.0077	0.0301	0.0085	0.0149	0.1611
1	rs12043008	22168310	1.06	0.964986553882562	3.09	0.50746005104726	0.0225561545190013	0.00846317260791441	0.1392	0.0687	0.0054	0.0028	0.0174	0.0037	0.0041	0.0197	0.14	0.0117	0.0185	0.008	0.0962	0.019	0.0079	0.0032	0.0034	0.0953	0.0931	0.0091	0.0082	0.0077	0.0301	0.0085	0.0149	0.1612
1	Affx-7384398	22168801	1.06	0.964986553882562	3.1	0.488801954490689	0.0231166614802615	0.00989315261881819	0.1392	0.0687	0.0054	0.0028	0.0174	0.0037	0.0041	0.0197	0.1401	0.0117	0.0184	0.008	0.0962	0.019	0.0078	0.0032	0.0034	0.0952	0.0931	0.0091	0.0082	0.0077	0.0301	0.0086	0.0149	0.1612
1	rs2229489	22168845	1.06	0.964986553882562	3.11	0.470604638115432	0.0225938427815182	0.00964221567569379	0.1392	0.0687	0.0054	0.0028	0.0174	0.0037	0.0041	0.0197	0.1401	0.0117	0.0184	0.008	0.0962	0.019	0.0078	0.0032	0.0034	0.0952	0.0931	0.0091	0.0082	0.0077	0.0301	0.0086	0.0149	0.1612
1	rs66533518	22168968	1.07	0.897462410887183	3.11	0.470604638115432	0.0214645954276447	0.00828292312282887	0.1391	0.0687	0.0054	0.0028	0.0174	0.0037	0.0041	0.0197	0.1401	0.0117	0.0184	0.008	0.0962	0.019	0.0078	0.0032	0.0034	0.0952	0.0931	0.0091	0.0082	0.0077	0.0301	0.0086	0.0149	0.1613
1	rs75779078	22169186	1.07	0.897462410887183	3.1	0.488801954490689	0.0186887592381425	0.00577882708940733	0.1391	0.0687	0.0054	0.0028	0.0174	0.0037	0.0041	0.0197	0.1401	0.0117	0.0184	0.008	0.0962	0.019	0.0078	0.0032	0.0034	0.0952	0.0931	0.0091	0.0082	0.0077	0.0301	0.0086	0.0149	0.1613
1	rs41266007	22169325	1.07	0.897462410887183	3.1	0.488801954490689	0.0174542941327211	0.00597127208565686	0.1389	0.0687	0.0054	0.0028	0.0174	0.0037	0.0041	0.0197	0.1402	0.0117	0.0184	0.008	0.0962	0.019	0.0078	0.0032	0.0034	0.0951	0.0931	0.0091	0.0082	0.0077	0.0301	0.0085	0.0149	0.1614
1	rs35669711	22179244	1.07	0.897462410887183	3.1	0.488801954490689	0.0179837972602548	0.00875048868656048	0.1385	0.0686	0.0055	0.0027	0.0173	0.0038	0.0041	0.0196	0.1408	0.0117	0.0183	0.0079	0.0958	0.019	0.0077	0.0033	0.0035	0.0949	0.0931	0.009	0.008	0.0077	0.0304	0.0085	0.0149	0.1622
1	Affx-7387353	22180723	1.07	0.897462410887183	3.09	0.50746005104726	0.0184515717256123	0.00994936606218262	0.1384	0.0686	0.0055	0.0027	0.0173	0.0038	0.0041	0.0196	0.141	0.0117	0.0183	0.0079	0.0957	0.019	0.0077	0.0033	0.0035	0.0949	0.0931	0.0089	0.0079	0.0078	0.0305	0.0085	0.0149	0.1624
1	rs116788687	22181360	1.07	0.897462410887183	3.09	0.50746005104726	0.0187381086939916	0.0109299673986953	0.1383	0.0686	0.0055	0.0027	0.0172	0.0039	0.0042	0.0195	0.1411	0.0117	0.0183	0.0079	0.0956	0.019	0.0077	0.0033	0.0035	0.0948	0.0931	0.0089	0.0079	0.0078	0.0305	0.0085	0.0149	0.1625
1	rs2229475	22181895	1.07	0.897462410887183	3.09	0.50746005104726	0.0182085243940952	0.0115287724297442	0.1382	0.0685	0.0056	0.0027	0.0172	0.0039	0.0042	0.0195	0.1412	0.0117	0.0183	0.0079	0.0956	0.019	0.0076	0.0034	0.0035	0.0948	0.0931	0.0089	0.0079	0.0078	0.0305	0.0085	0.0149	0.1626
1	rs74574461	22185222	1.06	0.964986553882562	3.1	0.488801954490689	0.0213829373500475	0.0159923811496236	0.1378	0.0684	0.0057	0.0027	0.017	0.0039	0.0042	0.0194	0.1417	0.0117	0.0182	0.0079	0.0952	0.0191	0.0076	0.0034	0.0035	0.0946	0.093	0.0088	0.0077	0.0078	0.0308	0.0086	0.0149	0.1631
1	rs75200282	22187452	1.06	0.964986553882562	3.1	0.488801954490689	0.0195406746491661	0.017603965551221	0.1375	0.0684	0.0057	0.0027	0.017	0.004	0.0042	0.0194	0.142	0.0117	0.0181	0.0079	0.0951	0.0191	0.0075	0.0035	0.0035	0.0945	0.093	0.0087	0.0076	0.0079	0.031	0.0085	0.0149	0.1635
1	rs897471	22191454	1.06	0.964986553882562	3.1	0.488801954490689	0.028363042094906	0.0396608360676342	0.137	0.0683	0.0058	0.0027	0.0169	0.0041	0.0043	0.0193	0.1426	0.0117	0.018	0.0079	0.0947	0.0192	0.0075	0.0036	0.0035	0.0942	0.0931	0.0087	0.0073	0.008	0.0313	0.0085	0.0148	0.1642
1	rs2290497	22198955	1.05	1.03559017337659	3.1	0.488801954490689	0.0332339252154273	0.0355290906486029	0.1365	0.0681	0.0061	0.0028	0.0167	0.0044	0.0043	0.0188	0.1426	0.0115	0.0176	0.0079	0.0949	0.0193	0.0074	0.0037	0.0036	0.094	0.093	0.0086	0.007	0.0079	0.0317	0.0086	0.0149	0.1649
1	Affx-7392325	22200473	1.05	1.03559017337659	3.1	0.488801954490689	0.0370731871328173	0.040323211082813	0.1365	0.0682	0.0061	0.0028	0.0167	0.0044	0.0043	0.0187	0.1426	0.0115	0.0175	0.0079	0.0949	0.0193	0.0074	0.0037	0.0036	0.094	0.0929	0.0086	0.0069	0.0079	0.0318	0.0087	0.0149	0.165
1	rs28653609	22212125	1.05	1.03559017337659	3.1	0.488801954490689	0.0522112324440977	0.0830856120545748	0.1367	0.0681	0.0062	0.0029	0.0167	0.0044	0.0043	0.0186	0.1427	0.0114	0.0173	0.008	0.095	0.0193	0.0074	0.0036	0.0037	0.0938	0.0929	0.0086	0.0068	0.0079	0.0319	0.0086	0.0149	0.1652
1	rs77707927	22212909	1.05	1.03559017337659	3.11	0.470604638115432	0.0564256302235046	0.0809835855775281	0.1366	0.0681	0.0062	0.0029	0.0166	0.0044	0.0043	0.0186	0.1426	0.0114	0.0174	0.008	0.095	0.0193	0.0074	0.0036	0.0037	0.0938	0.0929	0.0086	0.0068	0.0079	0.0319	0.0086	0.015	0.1652
1	rs2229478	22214127	1.05	1.03559017337659	3.11	0.470604638115432	0.0629994620553717	0.10058455016583	0.1366	0.0681	0.0062	0.0029	0.0166	0.0045	0.0044	0.0186	0.1426	0.0114	0.0174	0.008	0.0951	0.0193	0.0074	0.0036	0.0037	0.0936	0.0929	0.0086	0.0068	0.0079	0.032	0.0086	0.015	0.1652
1	rs114537356	22214279	1.05	1.03559017337659	3.14	0.418735639412168	0.0609731002146114	0.0967067692295438	0.1366	0.0681	0.0062	0.0029	0.0166	0.0045	0.0044	0.0186	0.1426	0.0114	0.0174	0.008	0.0951	0.0193	0.0074	0.0036	0.0037	0.0937	0.0929	0.0086	0.0068	0.0079	0.0319	0.0086	0.015	0.1653
1	rs41266013	22215242	1.05	1.03559017337659	3.14	0.418735639412168	0.0611043308929377	0.101481579165474	0.1365	0.0682	0.0062	0.0029	0.0166	0.0044	0.0044	0.0186	0.1425	0.0114	0.0174	0.008	0.0952	0.0193	0.0073	0.0036	0.0037	0.0939	0.0928	0.0086	0.0068	0.0079	0.0319	0.0086	0.0149	0.1655
1	rs59335091	22216061	1.05	1.03559017337659	3.14	0.418735639412168	0.0570328123265688	0.108768377832217	0.1365	0.0683	0.0062	0.0029	0.0166	0.0044	0.0043	0.0186	0.1425	0.0114	0.0173	0.008	0.0952	0.0192	0.0073	0.0036	0.0037	0.094	0.0928	0.0086	0.0068	0.0079	0.0319	0.0085	0.0148	0.1657
1	rs41307818	22216422	1.05	1.03559017337659	3.14	0.418735639412168	0.0560704837899139	0.102627730579959	0.1365	0.0683	0.0062	0.0029	0.0165	0.0044	0.0043	0.0185	0.1424	0.0114	0.0173	0.008	0.0953	0.0192	0.0073	0.0036	0.0037	0.0941	0.0928	0.0086	0.0068	0.0079	0.0319	0.0085	0.0148	0.1658
1	rs2254358	22216574	1.05	1.03559017337659	3.14	0.418735639412168	0.0615179848605614	0.110704851781014	0.1364	0.0683	0.0062	0.0029	0.0165	0.0044	0.0043	0.0185	0.1424	0.0114	0.0173	0.008	0.0953	0.0192	0.0073	0.0036	0.0037	0.0941	0.0928	0.0086	0.0068	0.0079	0.0319	0.0085	0.0148	0.1658
1	rs2254357	22216604	1.05	1.03559017337659	3.14	0.418735639412168	0.0618010793649599	0.116075670936253	0.1364	0.0683	0.0062	0.0029	0.0165	0.0044	0.0043	0.0185	0.1424	0.0114	0.0173	0.008	0.0952	0.0192	0.0074	0.0036	0.0037	0.0941	0.0929	0.0086	0.0068	0.0079	0.0319	0.0085	0.0148	0.1658
1	rs2445142	22225743	1.05	1.03559017337659	3.14	0.418735639412168	0.0591370453198204	0.113676676337854	0.1364	0.0682	0.0062	0.0029	0.0164	0.0043	0.0042	0.0185	0.143	0.0113	0.0172	0.0079	0.0958	0.0192	0.0072	0.0035	0.0036	0.0942	0.093	0.0087	0.0067	0.0077	0.0318	0.0085	0.0146	0.1659
1	rs79928839	22225921	1.05	1.03559017337659	3.14	0.418735639412168	0.056675122372007	0.106761735439972	0.1363	0.0682	0.0062	0.0029	0.0164	0.0043	0.0042	0.0185	0.143	0.0113	0.0172	0.0079	0.0958	0.0192	0.0073	0.0035	0.0036	0.0942	0.093	0.0087	0.0067	0.0076	0.0318	0.0085	0.0146	0.1659
1	rs878949	22227091	1.05	1.03559017337659	3.14	0.418735639412168	0.0528899513704465	0.104438906794529	0.1364	0.0682	0.0062	0.0029	0.0164	0.0043	0.0042	0.0186	0.143	0.0113	0.0172	0.0079	0.0959	0.0192	0.0073	0.0035	0.0036	0.0942	0.093	0.0087	0.0067	0.0076	0.0318	0.0085	0.0146	0.166
1	rs10799719	22248881	1.05	1.03559017337659	3.14	0.418735639412168	0.0497018298313489	0.0967869462338897	0.1368	0.0682	0.006	0.0027	0.0163	0.0042	0.0039	0.0188	0.143	0.0111	0.017	0.0078	0.0958	0.0193	0.0073	0.0034	0.0033	0.0945	0.0939	0.0086	0.0066	0.0074	0.032	0.0079	0.0148	0.1665
1	rs35304121	22249307	1.05	1.03559017337659	3.14	0.418735639412168	0.042356568419878	0.0827086536909707	0.1368	0.0682	0.006	0.0027	0.0163	0.0042	0.0039	0.0187	0.143	0.011	0.017	0.0078	0.0958	0.0194	0.0073	0.0034	0.0033	0.0946	0.0939	0.0086	0.0066	0.0074	0.032	0.0079	0.0148	0.1665
1	rs116452354	22254558	1.05	1.03559017337659	3.14	0.418735639412168	0.0446253411475728	0.0871236644848596	0.1369	0.0682	0.0059	0.0027	0.0163	0.0042	0.0039	0.0187	0.143	0.0109	0.0169	0.0077	0.0959	0.0194	0.0074	0.0034	0.0033	0.0947	0.0941	0.0086	0.0065	0.0075	0.032	0.0077	0.0149	0.1664
1	rs72662467	22256814	1.05	1.03559017337659	3.14	0.418735639412168	0.0452052094651867	0.0834632620091467	0.1369	0.0682	0.0059	0.0027	0.0163	0.0042	0.0039	0.0187	0.143	0.0109	0.0169	0.0077	0.0959	0.0194	0.0075	0.0034	0.0033	0.0947	0.0942	0.0086	0.0064	0.0075	0.032	0.0077	0.0149	0.1664
1	rs4076760	22267966	1.06	0.964986553882562	3.14	0.418735639412168	0.0575541261886026	0.0928102413638975	0.137	0.0682	0.0059	0.0027	0.0163	0.0042	0.0039	0.0187	0.1431	0.0107	0.017	0.0077	0.096	0.0194	0.0075	0.0034	0.0033	0.0947	0.0943	0.0086	0.0064	0.0075	0.0321	0.0075	0.0149	0.1663
1	rs182609273	22268118	1.06	0.964986553882562	3.14	0.418735639412168	0.0577165551686498	0.0895210201122447	0.137	0.0682	0.0059	0.0027	0.0163	0.0042	0.0039	0.0187	0.1431	0.0107	0.017	0.0077	0.096	0.0194	0.0075	0.0034	0.0033	0.0947	0.0943	0.0086	0.0063	0.0075	0.0321	0.0075	0.0149	0.1663
1	rs77655576	22277659	1.06	0.964986553882562	3.14	0.418735639412168	0.0564434267817245	0.0898322451028247	0.1372	0.0681	0.0058	0.0028	0.0163	0.0042	0.0039	0.0186	0.143	0.0107	0.0169	0.0077	0.096	0.0195	0.0076	0.0034	0.0034	0.0946	0.0945	0.0086	0.0063	0.0076	0.0322	0.0073	0.0149	0.1662
1	rs34372058	22278138	1.06	0.964986553882562	3.13	0.435575753324506	0.058551505983648	0.09710791510032	0.1372	0.0681	0.0058	0.0028	0.0163	0.0042	0.0039	0.0186	0.143	0.0107	0.0169	0.0077	0.096	0.0195	0.0076	0.0034	0.0034	0.0946	0.0946	0.0086	0.0062	0.0076	0.0322	0.0073	0.0149	0.1662
1	rs10917069	22278426	1.06	0.964986553882562	3.13	0.435575753324506	0.0641161793185417	0.107930529708158	0.1372	0.0681	0.0058	0.0028	0.0163	0.0042	0.0039	0.0186	0.143	0.0107	0.0169	0.0077	0.096	0.0195	0.0076	0.0034	0.0034	0.0946	0.0947	0.0086	0.0062	0.0076	0.0322	0.0073	0.0149	0.1661
1	rs112034183	22287082	1.06	0.964986553882562	3.13	0.435575753324506	0.0829242579871079	0.104852248394759	0.1376	0.0677	0.0057	0.0027	0.0164	0.0042	0.0039	0.0185	0.1428	0.0106	0.0169	0.0082	0.0947	0.0193	0.0078	0.0031	0.0033	0.0943	0.0965	0.0086	0.0061	0.0078	0.0328	0.007	0.0148	0.1656
1	rs72662484	22290429	1.06	0.964986553882562	3.13	0.435575753324506	0.0996567849372239	0.11814704359979	0.1378	0.0676	0.0056	0.0027	0.0164	0.0043	0.0039	0.0185	0.1426	0.0107	0.0168	0.0083	0.094	0.0194	0.0079	0.003	0.0033	0.0942	0.0975	0.0087	0.0061	0.0079	0.033	0.0069	0.0148	0.1653
1	rs114158976	22291122	1.06	0.964986553882562	3.13	0.435575753324506	0.0989899317193758	0.1161617008798	0.1378	0.0676	0.0056	0.0027	0.0164	0.0043	0.0039	0.0185	0.1426	0.0107	0.0168	0.0083	0.0939	0.0194	0.0079	0.003	0.0033	0.0942	0.0975	0.0087	0.0061	0.0079	0.0331	0.0069	0.0148	0.1653
1	rs11576963	22304142	1.05	1.03559017337659	3.13	0.435575753324506	0.113446266452495	0.12799439413275	0.1377	0.0675	0.0056	0.0027	0.0164	0.0043	0.0039	0.0186	0.1425	0.0108	0.0167	0.0084	0.0936	0.0196	0.0078	0.003	0.0033	0.0942	0.0979	0.0087	0.0061	0.0079	0.0332	0.0068	0.0148	0.1651
1	rs4504857	22305906	1.05	1.03559017337659	3.13	0.435575753324506	0.122546658624723	0.146950423744649	0.1377	0.0675	0.0056	0.0027	0.0164	0.0043	0.0039	0.0186	0.1425	0.0108	0.0167	0.0084	0.0936	0.0196	0.0078	0.003	0.0033	0.0942	0.098	0.0087	0.0061	0.0079	0.0332	0.0068	0.0148	0.1651
1	rs7528228	22307340	1.05	1.03559017337659	3.13	0.435575753324506	0.163424974084832	0.154719472733472	0.1373	0.0673	0.0056	0.0027	0.0164	0.0043	0.0039	0.0185	0.1422	0.0108	0.0166	0.0084	0.0963	0.0195	0.0078	0.0029	0.0033	0.0933	0.0975	0.0087	0.0061	0.0079	0.0332	0.0068	0.0148	0.1649
1	rs7528405	22307538	1.06	0.964986553882562	3.13	0.435575753324506	0.172731946709951	0.136209492044999	0.1388	0.0673	0.0054	0.0027	0.0164	0.0043	0.0039	0.0184	0.1418	0.0108	0.0165	0.0083	0.0963	0.0196	0.0078	0.0029	0.0033	0.0934	0.0976	0.0085	0.0061	0.0078	0.0329	0.0067	0.0148	0.1648
1	rs10917096	22308708	1.06	0.964986553882562	3.13	0.435575753324506	0.169383636381767	0.145638438187969	0.1386	0.0673	0.0054	0.0027	0.0164	0.0043	0.0039	0.0184	0.1414	0.0109	0.0165	0.0083	0.0962	0.0195	0.0078	0.0029	0.0033	0.094	0.0977	0.0084	0.0061	0.0078	0.033	0.0067	0.0148	0.1649
1	rs114365157	22310807	1.05	1.03559017337659	3.13	0.435575753324506	0.165443923536514	0.1069284058188	0.1388	0.0679	0.0051	0.0028	0.0164	0.0043	0.0038	0.0186	0.1413	0.0111	0.0164	0.0083	0.0958	0.0195	0.0078	0.003	0.0033	0.0941	0.0977	0.0084	0.0061	0.0077	0.0329	0.0068	0.0149	0.1642
1	rs112944567	22310811	1.05	1.03559017337659	3.11	0.470604638115432	0.166003427534864	0.105349091599781	0.1388	0.0679	0.0051	0.0028	0.0164	0.0043	0.0038	0.0186	0.1413	0.0111	0.0164	0.0083	0.0958	0.0195	0.0078	0.003	0.0033	0.0941	0.0977	0.0084	0.0061	0.0077	0.0329	0.0068	0.0149	0.1642
1	rs1803531	22310824	1.05	1.03559017337659	3.1	0.488801954490689	0.163980477124397	0.103120468461407	0.1388	0.0679	0.0051	0.0028	0.0165	0.0043	0.0038	0.0186	0.1412	0.0111	0.0165	0.0083	0.0958	0.0195	0.0078	0.003	0.0033	0.094	0.0977	0.0084	0.0061	0.0077	0.033	0.0068	0.0149	0.1643
1	rs115366432	22312998	1.05	1.03559017337659	3.11	0.470604638115432	0.14115233849366	0.0764802456905709	0.1385	0.0678	0.0051	0.0028	0.0164	0.0043	0.0037	0.0187	0.1412	0.0113	0.0164	0.0084	0.0953	0.0196	0.0078	0.003	0.0033	0.0944	0.0977	0.0084	0.0061	0.0078	0.0331	0.0068	0.015	0.1644
1	rs114895362	22313103	1.05	1.03559017337659	3.11	0.470604638115432	0.143967680461326	0.0837658791460273	0.1385	0.0678	0.0051	0.0028	0.0164	0.0043	0.0037	0.0187	0.1412	0.0113	0.0164	0.0084	0.0953	0.0196	0.0078	0.003	0.0033	0.0944	0.0977	0.0084	0.0061	0.0078	0.0331	0.0068	0.015	0.1644
1	rs10799729	22323053	1.05	1.03559017337659	3.11	0.470604638115432	0.154016152372527	0.0850569180940905	0.1384	0.0678	0.0052	0.0028	0.0165	0.0043	0.0036	0.0187	0.1415	0.0114	0.0163	0.0085	0.0953	0.0196	0.0078	0.003	0.0033	0.0941	0.0976	0.0083	0.0061	0.0078	0.0332	0.0068	0.0151	0.1644
1	rs61685243	22327990	1.06	0.964986553882562	3.1	0.488801954490689	0.137397989776792	0.0884351260480472	0.1386	0.0677	0.0053	0.0028	0.0164	0.0043	0.0036	0.0186	0.1416	0.0116	0.0162	0.0085	0.0952	0.0196	0.0078	0.0029	0.0033	0.094	0.0973	0.0082	0.006	0.0079	0.0332	0.0068	0.015	0.1645
1	rs12751986	22328279	1.06	0.964986553882562	3.1	0.488801954490689	0.138370174839638	0.0909249139739374	0.1386	0.0677	0.0053	0.0028	0.0164	0.0043	0.0036	0.0186	0.1416	0.0116	0.0162	0.0086	0.0952	0.0196	0.0078	0.0029	0.0033	0.094	0.0974	0.0082	0.006	0.0079	0.0332	0.0068	0.015	0.1645
1	rs4344303	22336120	1.06	0.964986553882562	3.09	0.50746005104726	0.133611874873069	0.0601418752513562	0.1385	0.0677	0.0052	0.0028	0.0165	0.0042	0.0035	0.0186	0.1418	0.0118	0.0162	0.0087	0.0949	0.0198	0.0077	0.0028	0.0033	0.0942	0.0972	0.0082	0.006	0.008	0.0334	0.0068	0.0149	0.1645
1	rs3820285	22336277	1.06	0.964986553882562	3.09	0.50746005104726	0.152380023021648	0.0662051806236194	0.1385	0.0677	0.0052	0.0028	0.0165	0.0042	0.0035	0.0186	0.1417	0.0118	0.0162	0.0089	0.0948	0.0198	0.0077	0.0028	0.0033	0.0942	0.0972	0.0082	0.006	0.008	0.0334	0.0068	0.0149	0.1645
1	rs4654778	22345006	1.06	0.964986553882562	3.09	0.50746005104726	0.14441863727434	0.0625376679516786	0.1389	0.0676	0.0052	0.0028	0.0166	0.0042	0.0032	0.0185	0.1418	0.0118	0.0162	0.009	0.0944	0.0199	0.0077	0.0027	0.0033	0.094	0.0974	0.0082	0.0059	0.008	0.0336	0.0068	0.0149	0.1644
1	rs3117048	22345093	1.06	0.964986553882562	3.1	0.488801954490689	0.14535543695133	0.0604722476806379	0.1398	0.0675	0.0052	0.0028	0.0166	0.0041	0.0033	0.0189	0.1405	0.0118	0.0162	0.009	0.0938	0.0199	0.0077	0.0027	0.0033	0.0941	0.0983	0.0082	0.0059	0.008	0.0336	0.0068	0.0149	0.1639
1	rs2501298	22345860	1.06	0.964986553882562	3.1	0.488801954490689	0.161765085584022	0.0771380565678029	0.1402	0.0677	0.0054	0.0027	0.0166	0.0039	0.0026	0.0188	0.1411	0.0118	0.0161	0.0089	0.0937	0.02	0.0076	0.0026	0.0032	0.0939	0.0988	0.0082	0.0058	0.0081	0.034	0.0068	0.015	0.1634
1	rs2501296	22346009	1.06	0.964986553882562	3.1	0.488801954490689	0.143004175057968	0.0686987256224412	0.1403	0.068	0.0054	0.0027	0.0166	0.0039	0.0026	0.0188	0.1418	0.0117	0.0161	0.0089	0.0934	0.0199	0.0076	0.0025	0.0032	0.0937	0.0985	0.0086	0.0058	0.0081	0.0341	0.0065	0.015	0.1633
1	rs2865198	22348104	1.08	0.832982220188166	3.1	0.488801954490689	0.0574280028678381	0.0886673725206129	0.1414	0.0684	0.0058	0.0026	0.0168	0.0032	0.0023	0.0185	0.1446	0.0116	0.0161	0.0084	0.0913	0.02	0.0078	0.0023	0.0031	0.0946	0.0979	0.0089	0.0054	0.0081	0.0345	0.0064	0.015	0.1622
1	rs12061255	22350547	1.08	0.832982220188166	3.1	0.488801954490689	0.0336197687183726	0.120232232063049	0.1417	0.0688	0.0062	0.0025	0.0168	0.0026	0.002	0.0183	0.147	0.0116	0.016	0.008	0.0896	0.0202	0.0077	0.0019	0.003	0.0955	0.0973	0.0093	0.0054	0.0082	0.0343	0.0063	0.0151	0.1618
1	rs41307810	22354045	1.08	0.832982220188166	3.1	0.488801954490689	0.0333580510438033	0.130232445763723	0.1416	0.0689	0.0062	0.0025	0.0168	0.0025	0.002	0.0182	0.1475	0.0115	0.016	0.008	0.0893	0.0202	0.0077	0.0019	0.003	0.0955	0.0972	0.0094	0.0054	0.0082	0.0343	0.0063	0.0151	0.1617
1	rs61778046	22358789	1.08	0.832982220188166	3.1	0.488801954490689	0.0365408194054651	0.13859106180516	0.1416	0.0689	0.0063	0.0025	0.0168	0.0025	0.002	0.0182	0.1478	0.0115	0.016	0.008	0.0892	0.0202	0.0077	0.0019	0.0029	0.0956	0.0971	0.0094	0.0054	0.0082	0.0343	0.0063	0.0151	0.1617
1	rs2473279	22361472	1.08	0.832982220188166	3.1	0.488801954490689	0.0510209547773284	0.139971900793282	0.1416	0.0689	0.0063	0.0025	0.0168	0.0025	0.0017	0.0182	0.1479	0.0115	0.016	0.008	0.0891	0.0203	0.0077	0.0021	0.0029	0.0956	0.0971	0.0094	0.0054	0.0082	0.0343	0.0063	0.0151	0.1617
1	rs79223209	22364283	1.08	0.832982220188166	3.11	0.470604638115432	0.0530264013743809	0.145451359012287	0.1416	0.0689	0.0063	0.0025	0.0168	0.0024	0.0017	0.0182	0.148	0.0115	0.016	0.008	0.0891	0.0203	0.0077	0.0021	0.0029	0.0957	0.0971	0.0095	0.0053	0.0082	0.0342	0.0063	0.0151	0.1617
1	rs77121533	22364827	1.08	0.832982220188166	3.11	0.470604638115432	0.0523465059124902	0.14638762377519	0.1416	0.0689	0.0063	0.0025	0.0168	0.0024	0.0017	0.0182	0.148	0.0115	0.016	0.008	0.089	0.0203	0.0077	0.0021	0.0029	0.0957	0.0971	0.0095	0.0053	0.0082	0.0342	0.0063	0.0151	0.1617
1	rs116825850	22366426	1.08	0.832982220188166	3.11	0.470604638115432	0.0512041572301462	0.148737755876929	0.1416	0.0689	0.0063	0.0025	0.0168	0.0024	0.0017	0.0182	0.148	0.0115	0.016	0.008	0.089	0.0202	0.0077	0.0021	0.0029	0.0957	0.0971	0.0095	0.0053	0.0082	0.0342	0.0063	0.0151	0.1618
1	rs2501276	22373624	1.08	0.832982220188166	3.11	0.470604638115432	0.0599299589159843	0.15894691087472	0.1417	0.0689	0.0063	0.0025	0.0168	0.0024	0.0016	0.0183	0.1481	0.0115	0.016	0.0081	0.0887	0.0202	0.0077	0.002	0.0029	0.0958	0.097	0.0095	0.0053	0.0082	0.0341	0.0062	0.0151	0.162
1	rs72665319	22374400	1.08	0.832982220188166	3.1	0.488801954490689	0.0625030518920837	0.167718725309556	0.1417	0.0689	0.0063	0.0025	0.0168	0.0024	0.0016	0.0183	0.1482	0.0115	0.0161	0.0081	0.0887	0.0202	0.0077	0.002	0.0029	0.0959	0.0969	0.0095	0.0052	0.0082	0.0341	0.0062	0.0151	0.162
1	rs12035094	22384713	1.08	0.832982220188166	3.1	0.488801954490689	0.0814002790778897	0.210216168616924	0.1419	0.0689	0.0063	0.0024	0.0169	0.0022	0.0014	0.0185	0.1485	0.0114	0.0162	0.0082	0.0885	0.0203	0.0077	0.0019	0.0028	0.0961	0.0966	0.0096	0.005	0.0084	0.0339	0.0062	0.0152	0.1622
1	rs16826309	22389388	1.08	0.832982220188166	3.1	0.488801954490689	0.0833597266380203	0.209791280897878	0.1418	0.0689	0.0063	0.0024	0.0169	0.0022	0.0014	0.0185	0.1485	0.0114	0.0162	0.0082	0.0885	0.0203	0.0078	0.0019	0.0028	0.0961	0.0966	0.0096	0.005	0.0084	0.0339	0.0062	0.0152	0.1621
1	rs17837965	22394625	1.08	0.832982220188166	3.1	0.488801954490689	0.0813098672586799	0.211066798329293	0.1418	0.0689	0.0063	0.0024	0.0169	0.0022	0.0014	0.0186	0.1485	0.0114	0.0163	0.0082	0.0885	0.0203	0.0078	0.0019	0.0028	0.0961	0.0965	0.0096	0.005	0.0084	0.0339	0.0062	0.0152	0.1621
1	rs16826452	22403107	1.08	0.832982220188166	3.1	0.488801954490689	0.0799167086244583	0.2135186814323	0.1418	0.0689	0.0063	0.0024	0.0169	0.0022	0.0014	0.0186	0.1485	0.0114	0.0163	0.0082	0.0885	0.0202	0.0078	0.0019	0.0028	0.0961	0.0965	0.0096	0.005	0.0084	0.0339	0.0062	0.0152	0.1621
1	rs12038474	22403357	1.08	0.832982220188166	3.1	0.488801954490689	0.0798943648148364	0.2135186814323	0.1418	0.0689	0.0063	0.0024	0.0169	0.0022	0.0014	0.0186	0.1485	0.0114	0.0163	0.0082	0.0885	0.0202	0.0078	0.0019	0.0028	0.0961	0.0965	0.0096	0.005	0.0084	0.0339	0.0062	0.0152	0.1621
1	rs722697	22419759	1.08	0.832982220188166	3.1	0.488801954490689	0.0748400343794196	0.198428254519909	0.1418	0.0689	0.0063	0.0024	0.017	0.0022	0.0014	0.0186	0.1485	0.0114	0.0163	0.0082	0.0884	0.0203	0.0077	0.0019	0.0028	0.096	0.0965	0.0097	0.005	0.0084	0.0339	0.0062	0.0152	0.1621
1	rs115384208	22431471	1.08	0.832982220188166	3.1	0.488801954490689	0.0690986210433048	0.179064177769424	0.1418	0.0689	0.0064	0.0024	0.0171	0.0022	0.0015	0.0187	0.1486	0.0114	0.0163	0.0082	0.0882	0.0203	0.0077	0.0019	0.0028	0.096	0.0964	0.0097	0.0049	0.0083	0.0339	0.0062	0.0153	0.162
1	rs76439356	22441982	1.08	0.832982220188166	3.1	0.488801954490689	0.0665272618860262	0.160010082057872	0.1418	0.0689	0.0064	0.0025	0.0171	0.0022	0.0015	0.0187	0.1486	0.0114	0.0164	0.0082	0.0881	0.0204	0.0077	0.0019	0.0028	0.0959	0.0963	0.0097	0.0049	0.0083	0.0339	0.0062	0.0153	0.162
1	rs2235530	22443760	1.08	0.832982220188166	3.1	0.488801954490689	0.0680664537250816	0.160106858438354	0.1418	0.0689	0.0064	0.0025	0.0171	0.0022	0.0015	0.0187	0.1486	0.0114	0.0164	0.0082	0.0881	0.0204	0.0077	0.0019	0.0028	0.0959	0.0963	0.0097	0.0049	0.0083	0.0339	0.0062	0.0153	0.162
1	rs3765351	22445991	1.08	0.832982220188166	3.1	0.488801954490689	0.0708621608534568	0.161172764327947	0.1418	0.0689	0.0064	0.0025	0.0172	0.0022	0.0015	0.0187	0.1486	0.0114	0.0164	0.0082	0.0881	0.0204	0.0076	0.002	0.0028	0.0959	0.0962	0.0097	0.0049	0.0083	0.0339	0.0062	0.0153	0.162
1	rs10753529	22447523	1.08	0.832982220188166	3.1	0.488801954490689	0.0705318668185032	0.159140027848149	0.1419	0.0689	0.0064	0.0025	0.0172	0.0022	0.0015	0.0188	0.1487	0.0114	0.0164	0.0082	0.088	0.0204	0.0076	0.002	0.0028	0.0959	0.0962	0.0097	0.0049	0.0083	0.0339	0.0062	0.0153	0.1618
1	rs12131703	22448217	1.07	0.897462410887183	3.1	0.488801954490689	0.070573098657715	0.161172764327947	0.1421	0.0689	0.0064	0.0025	0.0172	0.0022	0.0015	0.0188	0.1488	0.0114	0.0164	0.0082	0.088	0.0204	0.0076	0.002	0.0028	0.0959	0.0961	0.0097	0.0049	0.0083	0.0338	0.0062	0.0153	0.1618
1	rs72647409	22449360	1.08	0.832982220188166	3.1	0.488801954490689	0.0560882056293073	0.147608008188016	0.142	0.0688	0.0064	0.0025	0.0172	0.0022	0.0016	0.0188	0.1488	0.0114	0.0164	0.0082	0.0879	0.0205	0.0076	0.002	0.0028	0.0959	0.0961	0.0097	0.0049	0.0083	0.0338	0.0062	0.0153	0.1618
1	rs7526484	22451845	1.08	0.832982220188166	3.1	0.488801954490689	0.0548392157996892	0.146106516385319	0.1419	0.0688	0.0064	0.0025	0.0172	0.0022	0.0016	0.0188	0.1491	0.0114	0.0164	0.0082	0.0879	0.0205	0.0076	0.002	0.0028	0.0959	0.096	0.0097	0.0049	0.0083	0.0338	0.0063	0.0153	0.1619
1	rs6678992	22453842	1.08	0.832982220188166	3.1	0.488801954490689	0.0547170913841881	0.152240590799791	0.1419	0.0687	0.0065	0.0025	0.017	0.0023	0.0016	0.0188	0.1491	0.0114	0.0164	0.0082	0.0876	0.0205	0.0076	0.002	0.0029	0.096	0.0961	0.0096	0.0049	0.0083	0.0335	0.0064	0.0154	0.1617
1	rs11805891	22463457	1.08	0.832982220188166	3.1	0.488801954490689	0.040083280515324	0.134206170372496	0.1425	0.0682	0.0066	0.0026	0.017	0.0024	0.0018	0.019	0.1492	0.0114	0.0165	0.0081	0.0875	0.0205	0.0077	0.002	0.0029	0.0961	0.0959	0.0096	0.0049	0.0082	0.0329	0.0065	0.0155	0.1618
1	rs7521775	22475649	1.08	0.832982220188166	3.11	0.470604638115432	0.0374355565706336	0.129873390959153	0.1426	0.068	0.0067	0.0026	0.0169	0.0024	0.0018	0.0192	0.1489	0.0115	0.0165	0.008	0.0873	0.0206	0.0077	0.0021	0.0029	0.0963	0.0957	0.0095	0.0049	0.0082	0.0327	0.0066	0.0155	0.1617
1	rs2744701	22483584	1.08	0.832982220188166	3.1	0.488801954490689	0.0311136862397237	0.0983152572571123	0.1425	0.0672	0.0068	0.0027	0.0166	0.0027	0.0023	0.0194	0.1492	0.0117	0.017	0.008	0.0867	0.0213	0.0079	0.0023	0.003	0.0965	0.0948	0.0095	0.005	0.008	0.0317	0.0074	0.0155	0.1615
1	rs16826658	22485871	1.08	0.832982220188166	3.1	0.488801954490689	0.0281529042080659	0.0908466920878404	0.142	0.067	0.0068	0.0028	0.0166	0.0028	0.0023	0.0195	0.1491	0.0117	0.017	0.008	0.0863	0.0213	0.008	0.0023	0.0029	0.0968	0.0949	0.0095	0.005	0.0079	0.0316	0.0075	0.0156	0.1618
1	rs16826659	22486501	1.08	0.832982220188166	3.1	0.488801954490689	0.0286300628026594	0.0891325942349568	0.142	0.067	0.0068	0.0028	0.0165	0.0028	0.0023	0.0195	0.1491	0.0117	0.017	0.008	0.0862	0.0213	0.008	0.0023	0.0029	0.0967	0.0949	0.0095	0.005	0.0079	0.0316	0.0075	0.0156	0.162
1	rs7521902	22490724	1.08	0.832982220188166	3.1	0.488801954490689	0.0337950414704172	0.103861291198418	0.1416	0.0669	0.0069	0.0027	0.0164	0.0028	0.0023	0.0195	0.1491	0.0117	0.017	0.008	0.0862	0.0214	0.008	0.0023	0.0029	0.0968	0.0951	0.0095	0.0051	0.0079	0.0316	0.0075	0.0156	0.1623
1	rs2807357	22491984	1.08	0.832982220188166	3.09	0.50746005104726	0.0320587016632849	0.0988806819688679	0.1415	0.0668	0.0069	0.0027	0.0164	0.0028	0.0023	0.0195	0.1491	0.0118	0.0172	0.008	0.0861	0.0214	0.008	0.0024	0.0029	0.0967	0.0951	0.0094	0.0051	0.0079	0.0316	0.0075	0.0155	0.1623
1	rs3960204	22495591	1.08	0.832982220188166	3.09	0.50746005104726	0.0168904670228277	0.0407118733980016	0.1418	0.0654	0.0067	0.003	0.0163	0.0029	0.0026	0.0192	0.1492	0.0126	0.0173	0.008	0.0853	0.0217	0.008	0.0025	0.0032	0.0965	0.0957	0.0091	0.0052	0.008	0.0312	0.0076	0.0152	0.1631
1	rs17360053	22499530	1.08	0.832982220188166	3.08	0.526582953384854	0.0178642449620246	0.0312104434218983	0.1416	0.065	0.0066	0.003	0.0163	0.0029	0.0027	0.0192	0.1494	0.0128	0.0173	0.0079	0.0851	0.0218	0.0079	0.0026	0.0033	0.0963	0.0959	0.009	0.0052	0.008	0.0311	0.0077	0.0151	0.1632
1	rs77361455	22501421	1.08	0.832982220188166	3.06	0.566238797870229	0.0165571491238514	0.0262362397624773	0.1415	0.0647	0.0066	0.0031	0.0163	0.0029	0.0027	0.0192	0.1494	0.0128	0.0173	0.0079	0.0849	0.0217	0.008	0.0026	0.0033	0.0963	0.096	0.009	0.0052	0.0081	0.0312	0.0077	0.0151	0.1634
1	rs12023766	22506437	1.08	0.832982220188166	3.06	0.566238797870229	0.0211393097328266	0.02775595903243	0.1413	0.0643	0.0065	0.0031	0.0163	0.0029	0.0027	0.0191	0.1495	0.0129	0.0174	0.0079	0.0847	0.0217	0.008	0.0026	0.0034	0.0964	0.0961	0.009	0.0052	0.0082	0.0313	0.0077	0.0151	0.1636
1	rs2807370	22508922	1.08	0.832982220188166	3.06	0.566238797870229	0.0180077777113966	0.0324538657468023	0.1413	0.064	0.0065	0.0031	0.0163	0.0029	0.0027	0.0193	0.1496	0.0129	0.0174	0.0079	0.0846	0.0217	0.008	0.0026	0.0031	0.0963	0.0963	0.0091	0.0053	0.0082	0.0314	0.0077	0.0151	0.1636
1	rs34143150	22514071	1.08	0.832982220188166	3.06	0.566238797870229	0.0140488436182265	0.0186690759947514	0.1416	0.0636	0.0065	0.0031	0.0162	0.0031	0.0028	0.0192	0.1497	0.013	0.0172	0.0078	0.0842	0.0216	0.008	0.0028	0.0032	0.0963	0.0962	0.009	0.0053	0.0082	0.0314	0.0077	0.015	0.1643
1	rs72647433	22515497	1.08	0.832982220188166	3.05	0.586779315918157	0.0138500678985479	0.0176790280693076	0.1416	0.0635	0.0066	0.0031	0.0161	0.0031	0.0028	0.0192	0.1497	0.013	0.0172	0.0078	0.0841	0.0216	0.008	0.0029	0.0032	0.0963	0.0962	0.009	0.0053	0.0082	0.0314	0.0077	0.015	0.1645
1	rs2807377	22516420	1.08	0.832982220188166	3.06	0.566238797870229	0.0138632542437091	0.0171568854544644	0.1417	0.0635	0.0066	0.0031	0.0161	0.0031	0.0028	0.0192	0.1497	0.013	0.0172	0.0078	0.0841	0.0216	0.008	0.0029	0.0032	0.0963	0.0962	0.009	0.0053	0.0082	0.0314	0.0077	0.015	0.1645
1	rs72647436	22517559	1.08	0.832982220188166	3.06	0.566238797870229	0.0136990937324937	0.0171939261747321	0.1417	0.0634	0.0066	0.0031	0.0161	0.0031	0.0028	0.0192	0.1497	0.013	0.0172	0.0078	0.0841	0.0216	0.008	0.0029	0.0032	0.0963	0.0962	0.009	0.0053	0.0082	0.0314	0.0077	0.015	0.1645
1	rs2744718	22523727	1.08	0.832982220188166	3.07	0.546174590811499	0.0147958316873542	0.0185919817495896	0.1416	0.0634	0.0066	0.0031	0.0162	0.0031	0.0028	0.0192	0.1497	0.013	0.0172	0.0078	0.084	0.0216	0.008	0.0029	0.0032	0.0963	0.096	0.009	0.0053	0.0082	0.0314	0.0077	0.0149	0.1647
1	rs75526932	22531051	1.08	0.832982220188166	3.07	0.546174590811499	0.0135947920053681	0.0190179268182623	0.1417	0.0632	0.0066	0.0031	0.0162	0.0031	0.0028	0.0192	0.1498	0.013	0.0171	0.0078	0.084	0.0216	0.0081	0.0029	0.0032	0.0964	0.0961	0.0089	0.0053	0.0082	0.0312	0.0076	0.0149	0.1648
1	rs35810629	22532057	1.08	0.832982220188166	3.06	0.566238797870229	0.0134652466253212	0.0189012931176396	0.1417	0.0632	0.0066	0.0031	0.0162	0.0031	0.0028	0.0192	0.1499	0.013	0.0171	0.0078	0.084	0.0216	0.0081	0.0029	0.0032	0.0964	0.0961	0.0089	0.0053	0.0082	0.0312	0.0076	0.0149	0.1648
1	rs56365040	22533564	1.08	0.832982220188166	3.04	0.607799794750251	0.0139823512990294	0.0191739824496588	0.1418	0.0631	0.0065	0.0031	0.0162	0.0031	0.0028	0.0191	0.1501	0.013	0.0171	0.0077	0.084	0.0215	0.0081	0.0029	0.0032	0.0964	0.0961	0.009	0.0053	0.0082	0.0311	0.0076	0.0148	0.1649
1	rs74499750	22534184	1.09	0.771508143262462	3.04	0.607799794750251	0.0144527359408759	0.0222563817634736	0.1422	0.0629	0.0064	0.003	0.0161	0.0032	0.0027	0.019	0.1506	0.013	0.0171	0.0077	0.0841	0.0215	0.0082	0.0029	0.0031	0.0965	0.0963	0.009	0.0053	0.0082	0.0306	0.0074	0.0147	0.1652
1	rs76142969	22537373	1.09	0.771508143262462	3.04	0.607799794750251	0.0177057471663447	0.0248012363285084	0.1424	0.0627	0.0064	0.003	0.0161	0.0032	0.0027	0.0186	0.151	0.013	0.0171	0.0077	0.0842	0.0214	0.0082	0.0028	0.0032	0.0963	0.0967	0.0091	0.0053	0.0082	0.0302	0.0073	0.0146	0.1655
1	rs2473253	22538787	1.09	0.771508143262462	3.04	0.607799794750251	0.0203329702991964	0.0281304315236123	0.1425	0.0626	0.0064	0.003	0.0161	0.0032	0.0027	0.0185	0.1511	0.013	0.0171	0.0077	0.0842	0.0214	0.0082	0.0028	0.0032	0.0963	0.0968	0.0091	0.0053	0.0082	0.0301	0.0073	0.0146	0.1655
1	rs78360109	22538788	1.09	0.771508143262462	3.04	0.607799794750251	0.020193535118186	0.0276161393946916	0.1425	0.0626	0.0064	0.003	0.0161	0.0032	0.0027	0.0185	0.1511	0.013	0.0171	0.0077	0.0842	0.0214	0.0082	0.0028	0.0032	0.0963	0.0968	0.0091	0.0053	0.0082	0.0301	0.0073	0.0146	0.1655
1	rs12408254	22550357	1.09	0.771508143262462	3.04	0.607799794750251	0.022191061927297	0.0218797911468812	0.1426	0.062	0.0064	0.0032	0.0161	0.0033	0.0028	0.0186	0.1509	0.0131	0.0172	0.0077	0.0844	0.0214	0.0084	0.003	0.0032	0.0955	0.0967	0.009	0.0052	0.0085	0.0301	0.0072	0.0145	0.1655
1	rs12751606	22556224	1.09	0.771508143262462	3.02	0.651294786134349	0.0252439316008572	0.0222984157894186	0.1427	0.0617	0.0064	0.0033	0.0161	0.0034	0.0028	0.0186	0.1508	0.0132	0.0172	0.0078	0.0846	0.0214	0.0084	0.003	0.0033	0.0952	0.0968	0.0089	0.0053	0.0085	0.03	0.0072	0.0145	0.1656
1	rs10917180	22556740	1.09	0.771508143262462	3.03	0.629303794260587	0.0249896570754616	0.0223404879041468	0.1427	0.0617	0.0064	0.0033	0.0161	0.0034	0.0029	0.0186	0.1508	0.0132	0.0172	0.0078	0.0846	0.0214	0.0084	0.003	0.0033	0.0952	0.0968	0.0089	0.0053	0.0085	0.03	0.0072	0.0145	0.1657
1	rs77554754	22558048	1.09	0.771508143262462	3.03	0.629303794260587	0.0247774848595134	0.022636058365174	0.1428	0.0617	0.0064	0.0033	0.0161	0.0034	0.0029	0.0186	0.1508	0.0132	0.0172	0.0078	0.0846	0.0214	0.0084	0.003	0.0033	0.0951	0.0968	0.0089	0.0053	0.0085	0.03	0.0072	0.0145	0.1657
1	rs114268961	22558062	1.09	0.771508143262462	3.04	0.607799794750251	0.0247774848595134	0.022636058365174	0.1428	0.0617	0.0064	0.0033	0.0161	0.0034	0.0029	0.0186	0.1508	0.0132	0.0172	0.0078	0.0846	0.0214	0.0084	0.003	0.0033	0.0951	0.0968	0.0089	0.0053	0.0085	0.03	0.0072	0.0145	0.1657
1	rs2807324	22561733	1.09	0.771508143262462	3.04	0.607799794750251	0.0246066720528866	0.0223404879041468	0.1428	0.0616	0.0064	0.0033	0.0161	0.0034	0.0029	0.0186	0.1507	0.0132	0.0172	0.0078	0.0846	0.0213	0.0084	0.003	0.0033	0.095	0.0968	0.0089	0.0054	0.0086	0.03	0.0072	0.0145	0.1657
1	rs72867085	22564899	1.09	0.771508143262462	3.04	0.607799794750251	0.0251216503988045	0.0221305083167175	0.1428	0.0615	0.0064	0.0033	0.0161	0.0034	0.0029	0.0186	0.1507	0.0132	0.0172	0.0078	0.0847	0.0213	0.0084	0.003	0.0033	0.095	0.0968	0.0089	0.0054	0.0086	0.03	0.0072	0.0145	0.1657
1	rs2744741	22565371	1.09	0.771508143262462	3.04	0.607799794750251	0.0254589451446876	0.0219632108936365	0.1428	0.0615	0.0064	0.0033	0.0161	0.0034	0.0029	0.0186	0.1507	0.0132	0.0172	0.0078	0.0847	0.0213	0.0084	0.003	0.0033	0.095	0.0968	0.0089	0.0054	0.0086	0.03	0.0072	0.0145	0.1657
1	rs2744748	22573163	1.09	0.771508143262462	3.04	0.607799794750251	0.0276269439579641	0.0246245546219409	0.1426	0.0615	0.0064	0.0033	0.0161	0.0035	0.0029	0.0185	0.1505	0.0133	0.0173	0.0079	0.0848	0.0214	0.0085	0.003	0.0033	0.0948	0.0968	0.0089	0.0054	0.0086	0.0298	0.0072	0.0144	0.1657
1	rs909814	22573942	1.09	0.771508143262462	3.04	0.607799794750251	0.0284296313870896	0.0243606587246182	0.1425	0.0615	0.0064	0.0034	0.0162	0.0035	0.0029	0.0185	0.1505	0.0133	0.0173	0.0079	0.0848	0.0214	0.0086	0.003	0.0033	0.0948	0.0968	0.0089	0.0054	0.0086	0.0298	0.0072	0.0144	0.1657
1	rs2807337	22577371	1.09	0.771508143262462	3.04	0.607799794750251	0.0164596003485117	0.0284128298896512	0.1418	0.0614	0.0064	0.0034	0.0165	0.0035	0.0029	0.0182	0.1503	0.0134	0.0175	0.0079	0.0844	0.0214	0.0085	0.003	0.0034	0.0954	0.0967	0.0089	0.0055	0.0085	0.0299	0.0072	0.0143	0.1662
1	rs75042835	22577449	1.09	0.771508143262462	3.04	0.607799794750251	0.0164147205921961	0.0306704717898915	0.1418	0.0614	0.0064	0.0034	0.0165	0.0035	0.0029	0.0182	0.1503	0.0134	0.0175	0.0079	0.0844	0.0214	0.0085	0.003	0.0034	0.0954	0.0967	0.0089	0.0055	0.0085	0.0299	0.0072	0.0143	0.1662
1	rs76532116	22578224	1.09	0.771508143262462	3.04	0.607799794750251	0.016000170507855	0.0347483228224148	0.1419	0.0613	0.0063	0.0034	0.0166	0.0035	0.0029	0.0182	0.1503	0.0134	0.0175	0.0079	0.0843	0.0214	0.0085	0.003	0.0034	0.0954	0.0966	0.0089	0.0056	0.0085	0.03	0.0073	0.0142	0.1663
1	rs112792715	22578404	1.09	0.771508143262462	3.04	0.607799794750251	0.0158394392743551	0.0330586696625765	0.1419	0.0613	0.0063	0.0034	0.0166	0.0035	0.0029	0.0182	0.1503	0.0134	0.0176	0.0079	0.0843	0.0214	0.0085	0.003	0.0034	0.0954	0.0965	0.0089	0.0056	0.0085	0.03	0.0073	0.0142	0.1663
1	rs2143101	22578436	1.09	0.771508143262462	3.04	0.607799794750251	0.0156582376800045	0.0329575116390723	0.1419	0.0613	0.0063	0.0034	0.0166	0.0035	0.0029	0.0182	0.1503	0.0134	0.0176	0.0079	0.0843	0.0214	0.0085	0.003	0.0034	0.0954	0.0965	0.0089	0.0056	0.0085	0.03	0.0073	0.0142	0.1663
1	rs12137525	22584118	1.09	0.771508143262462	3.05	0.586779315918157	0.0164072493876744	0.0525714224758535	0.1419	0.0613	0.0064	0.0034	0.0166	0.0035	0.0029	0.0181	0.1504	0.0134	0.0176	0.0079	0.0843	0.0214	0.0084	0.003	0.0034	0.0953	0.0965	0.0089	0.0056	0.0085	0.03	0.0073	0.0142	0.1661
1	rs76843148	22585468	1.09	0.771508143262462	3.05	0.586779315918157	0.020481883486852	0.0975097124464381	0.1419	0.0613	0.0064	0.0034	0.0167	0.0035	0.0029	0.0181	0.1504	0.0134	0.0176	0.0079	0.0842	0.0214	0.0084	0.003	0.0034	0.0953	0.0964	0.0089	0.0056	0.0085	0.03	0.0073	0.0142	0.1661
1	rs76457762	22595111	1.12	0.604706511137083	3.05	0.586779315918157	0.0336572736213995	0.0686987256224412	0.1408	0.0592	0.0075	0.0034	0.0169	0.0036	0.0028	0.017	0.1495	0.0138	0.0175	0.0084	0.0851	0.0216	0.0081	0.0031	0.004	0.0963	0.0976	0.008	0.0061	0.0084	0.0299	0.0078	0.0146	0.1652
1	rs76328390	22600470	1.12	0.604706511137083	3.05	0.586779315918157	0.0739438718856776	0.108349142432876	0.1405	0.0586	0.0077	0.0034	0.017	0.0036	0.0027	0.0166	0.1493	0.0139	0.0176	0.0086	0.0854	0.0218	0.008	0.0031	0.0042	0.0966	0.0979	0.0078	0.0063	0.0083	0.0298	0.0079	0.0147	0.1649
1	rs61766934	22608214	1.12	0.604706511137083	3.06	0.566238797870229	0.0838657756657996	0.111381473151021	0.1404	0.0584	0.0077	0.0034	0.0169	0.0036	0.0027	0.0166	0.1491	0.0139	0.0176	0.0086	0.0855	0.0218	0.008	0.0031	0.0042	0.0966	0.0979	0.0077	0.0064	0.0083	0.03	0.0079	0.0148	0.1649
1	rs114271979	22608608	1.12	0.604706511137083	3.06	0.566238797870229	0.0846053415859562	0.114360159248275	0.1404	0.0584	0.0077	0.0034	0.0169	0.0036	0.0027	0.0166	0.1491	0.0139	0.0176	0.0086	0.0855	0.0217	0.008	0.0031	0.0042	0.0966	0.0979	0.0077	0.0064	0.0083	0.03	0.0079	0.0148	0.1649
1	rs115209034	22611787	1.12	0.604706511137083	3.06	0.566238797870229	0.08975428657464	0.122945873456319	0.1404	0.0584	0.0077	0.0034	0.0169	0.0036	0.0027	0.0165	0.1491	0.0139	0.0176	0.0086	0.0855	0.0217	0.008	0.0031	0.0042	0.0967	0.098	0.0077	0.0064	0.0083	0.03	0.0079	0.0148	0.1649
1	rs12118633	22615392	1.12	0.604706511137083	3.06	0.566238797870229	0.0983258794392848	0.138131894503639	0.1404	0.0583	0.0078	0.0034	0.0169	0.0035	0.0027	0.0165	0.1491	0.014	0.0176	0.0086	0.0856	0.0217	0.008	0.0031	0.0043	0.0967	0.098	0.0077	0.0064	0.0083	0.03	0.008	0.0148	0.1649
1	rs4291473	22617572	1.12	0.604706511137083	3.17	0.370859203571921	0.113780825746336	0.118493618503065	0.1403	0.0581	0.0078	0.0034	0.0169	0.0036	0.0027	0.0164	0.149	0.014	0.0177	0.0087	0.0856	0.0218	0.008	0.0031	0.0043	0.0968	0.098	0.0076	0.0065	0.0082	0.03	0.008	0.0148	0.165
1	rs72649408	22623542	1.12	0.604706511137083	3.17	0.370859203571921	0.149303109007987	0.137032169980304	0.1399	0.0577	0.0078	0.0033	0.0168	0.0036	0.0027	0.0163	0.1489	0.0141	0.018	0.0091	0.0857	0.0216	0.0081	0.0031	0.0044	0.0966	0.0978	0.0074	0.0068	0.0084	0.0302	0.0083	0.0149	0.1648
1	rs7516084	22628954	1.12	0.604706511137083	3.18	0.355766254763284	0.187068715294601	0.194895131615151	0.1395	0.0576	0.0079	0.0033	0.0167	0.0035	0.0026	0.0163	0.1488	0.0142	0.0181	0.0094	0.0853	0.0215	0.0082	0.003	0.0044	0.0969	0.0976	0.0075	0.0068	0.0085	0.0303	0.0082	0.015	0.1649
1	rs6684438	22632699	1.12	0.604706511137083	3.17	0.370859203571921	0.216741180492852	0.217267691610937	0.1393	0.0575	0.0079	0.0032	0.0167	0.0035	0.0026	0.0163	0.1488	0.0142	0.0182	0.0095	0.0851	0.0215	0.0082	0.0029	0.0044	0.097	0.0975	0.0075	0.0069	0.0086	0.0304	0.0083	0.0151	0.1649
1	rs116238047	22635450	1.12	0.604706511137083	3.17	0.370859203571921	0.258494756830711	0.249694989085601	0.139	0.0574	0.0079	0.0032	0.0167	0.0035	0.0026	0.0163	0.1488	0.0142	0.0182	0.0096	0.0851	0.0216	0.0081	0.0028	0.0044	0.0974	0.0975	0.0074	0.0069	0.0087	0.0304	0.0083	0.0151	0.1651
1	rs4589080	22636808	1.12	0.604706511137083	3.17	0.370859203571921	0.285516982638375	0.237544541087902	0.1388	0.0574	0.0079	0.0032	0.0167	0.0035	0.0025	0.0163	0.1489	0.0141	0.0182	0.0097	0.0851	0.0216	0.008	0.0027	0.0044	0.0975	0.0975	0.0074	0.007	0.0087	0.0304	0.0082	0.0151	0.1652
1	rs4655040	22638050	1.12	0.604706511137083	3.18	0.355766254763284	0.370271869711065	0.219311838498192	0.1376	0.0573	0.008	0.0032	0.0167	0.0034	0.0027	0.0163	0.1491	0.014	0.018	0.0098	0.0847	0.0218	0.0081	0.0028	0.0047	0.0981	0.0975	0.0074	0.007	0.0087	0.0306	0.0082	0.0152	0.1652
1	rs16826892	22639964	1.12	0.604706511137083	3.18	0.355766254763284	0.397608714106661	0.233244511818629	0.1374	0.0572	0.0081	0.0031	0.0166	0.0034	0.0027	0.0163	0.1492	0.0139	0.0177	0.0097	0.0847	0.0216	0.0081	0.0028	0.0048	0.0983	0.0972	0.0074	0.0071	0.0087	0.0305	0.008	0.0152	0.1661
1	rs74816778	22641134	1.12	0.604706511137083	3.18	0.355766254763284	0.408727344138922	0.232914789816243	0.1374	0.0572	0.0082	0.0031	0.0166	0.0034	0.0027	0.0163	0.1492	0.0139	0.0176	0.0097	0.0847	0.0216	0.0082	0.0028	0.0048	0.0983	0.0972	0.0074	0.0072	0.0087	0.0305	0.008	0.0152	0.1662
1	rs113814907	22645511	1.12	0.604706511137083	3.2	0.326850259155197	0.413309734433201	0.225808014902499	0.1373	0.0572	0.0082	0.003	0.0166	0.0034	0.0027	0.0163	0.1492	0.0139	0.0174	0.0097	0.0848	0.0215	0.0082	0.0029	0.0048	0.0984	0.0971	0.0073	0.0072	0.0088	0.0305	0.0079	0.0152	0.1666
1	rs10917209	22649994	1.12	0.604706511137083	3.2	0.326850259155197	0.434716607833278	0.226134444403144	0.137	0.0573	0.0083	0.0031	0.0166	0.0034	0.0027	0.0163	0.149	0.0139	0.0174	0.0096	0.0848	0.0214	0.0082	0.0029	0.0049	0.0981	0.0976	0.0073	0.0072	0.0087	0.0304	0.0078	0.0152	0.1668
1	rs60329625	22651922	1.13	0.554827224596281	3.2	0.326850259155197	0.3989054725111	0.191692494967594	0.1346	0.0573	0.0085	0.0035	0.017	0.0037	0.0032	0.0161	0.1467	0.0139	0.0174	0.0096	0.0842	0.0213	0.0081	0.0032	0.0053	0.0981	0.098	0.007	0.0074	0.009	0.0304	0.0079	0.0151	0.1695
1	rs72870421	22652911	1.13	0.554827224596281	3.2	0.326850259155197	0.259439647278562	0.119622631300786	0.1336	0.0572	0.0082	0.0037	0.0172	0.0041	0.0034	0.0162	0.1456	0.0139	0.0175	0.0093	0.0845	0.0213	0.008	0.0036	0.0054	0.0984	0.0974	0.0071	0.0075	0.009	0.0305	0.0081	0.0151	0.1705
1	rs76225863	22653595	1.13	0.554827224596281	3.2	0.326850259155197	0.250826372663208	0.12426706791209	0.1335	0.0571	0.0082	0.0037	0.0172	0.0041	0.0034	0.0162	0.1456	0.0139	0.0175	0.0093	0.0845	0.0213	0.008	0.0036	0.0055	0.0983	0.0974	0.0071	0.0075	0.009	0.0305	0.0081	0.015	0.1706
1	rs4367765	22654111	1.13	0.554827224596281	3.2	0.326850259155197	0.247171075701204	0.126036861781843	0.1333	0.0571	0.0082	0.0037	0.0172	0.0041	0.0034	0.0162	0.1455	0.0139	0.0175	0.0093	0.0845	0.0213	0.008	0.0036	0.0055	0.0985	0.0973	0.0071	0.0075	0.009	0.0305	0.0082	0.015	0.1706
1	rs1934477	22664774	1.13	0.554827224596281	3.2	0.326850259155197	0.228075995747366	0.131762517932538	0.1325	0.0568	0.0083	0.0038	0.0173	0.0042	0.0034	0.0162	0.1451	0.0139	0.0174	0.0093	0.0852	0.0211	0.008	0.0037	0.0055	0.0984	0.0981	0.0072	0.0077	0.009	0.0304	0.0082	0.0151	0.1703
1	rs114382075	22664835	1.13	0.554827224596281	3.2	0.326850259155197	0.257282656756015	0.130232445763723	0.1327	0.0568	0.0083	0.0039	0.0173	0.0042	0.0034	0.0162	0.145	0.0139	0.0174	0.0093	0.0851	0.0211	0.008	0.0038	0.0056	0.0983	0.098	0.0072	0.0077	0.009	0.0302	0.0082	0.0151	0.1702
1	rs79483286	22670695	1.14	0.507725131913635	3.2	0.326850259155197	0.301593358612973	0.113506049421752	0.1327	0.0562	0.0082	0.0039	0.0173	0.0044	0.0035	0.0161	0.1446	0.0138	0.0174	0.0093	0.0852	0.0215	0.008	0.004	0.0057	0.0987	0.098	0.0071	0.0078	0.0089	0.0302	0.0083	0.0151	0.1701
1	rs3856183	22675846	1.14	0.507725131913635	3.2	0.326850259155197	0.304481889672098	0.118060459818435	0.1328	0.0561	0.0082	0.0039	0.0173	0.0044	0.0035	0.0161	0.1446	0.0138	0.0174	0.0094	0.0852	0.0214	0.008	0.004	0.0057	0.0988	0.098	0.0071	0.0078	0.0089	0.0302	0.0084	0.0151	0.1701
1	rs17430940	22677703	1.15	0.46334549806667	3.2	0.326850259155197	0.32765423019948	0.118580322134213	0.1326	0.0557	0.0082	0.0038	0.0173	0.0044	0.0036	0.0159	0.1445	0.0137	0.0174	0.0093	0.0858	0.0213	0.008	0.0042	0.0058	0.0988	0.0985	0.0072	0.0079	0.0088	0.0301	0.0084	0.015	0.1698
1	rs12088685	22679088	1.15	0.46334549806667	3.2	0.326850259155197	0.363081138108496	0.125150796408133	0.1326	0.0553	0.0082	0.0038	0.0173	0.0045	0.0036	0.0158	0.1441	0.0136	0.0174	0.0092	0.0862	0.0211	0.008	0.0044	0.0059	0.099	0.099	0.0072	0.008	0.0087	0.0301	0.0084	0.0149	0.1697
1	rs35158109	22685034	1.16	0.421630287221885	3.2	0.326850259155197	0.51400367303205	0.123297674736775	0.1329	0.0536	0.0083	0.0035	0.0173	0.0046	0.0037	0.0152	0.1432	0.0135	0.0172	0.0091	0.0876	0.0206	0.008	0.0048	0.006	0.0993	0.0994	0.0073	0.0083	0.0085	0.0305	0.0083	0.0146	0.1703
1	rs12750721	22689273	1.16	0.421630287221885	3.2	0.326850259155197	0.50687092122047	0.115474138660611	0.1329	0.0536	0.0083	0.0035	0.0173	0.0046	0.0037	0.0152	0.1432	0.0135	0.0172	0.0091	0.0877	0.0206	0.008	0.0049	0.006	0.0993	0.0994	0.0073	0.0084	0.0085	0.0306	0.0083	0.0146	0.1705
1	rs72649450	22689344	1.16	0.421630287221885	3.21	0.313017210102667	0.521119706454156	0.123385683898008	0.1329	0.0536	0.0083	0.0035	0.0173	0.0046	0.0038	0.015	0.1433	0.0135	0.0172	0.0091	0.0876	0.0206	0.008	0.0049	0.0061	0.0991	0.0994	0.0073	0.0084	0.0085	0.0306	0.0083	0.0146	0.1704
1	rs76371636	22697640	1.16	0.421630287221885	3.21	0.313017210102667	0.475305620943054	0.128440851823813	0.1328	0.0535	0.0083	0.0035	0.0173	0.0047	0.0038	0.0149	0.1436	0.0135	0.0172	0.009	0.0877	0.0204	0.0079	0.005	0.006	0.0993	0.0996	0.0073	0.0085	0.0085	0.0305	0.0084	0.0145	0.1703
1	rs7524102	22698447	1.16	0.421630287221885	3.21	0.313017210102667	0.474137178376334	0.131492025040899	0.1328	0.0535	0.0083	0.0035	0.0173	0.0047	0.0038	0.0149	0.1436	0.0135	0.0172	0.009	0.0877	0.0203	0.0079	0.005	0.006	0.0993	0.0996	0.0073	0.0085	0.0085	0.0305	0.0084	0.0145	0.1703
1	rs79523306	22699970	1.16	0.421630287221885	3.21	0.313017210102667	0.480055178693671	0.131582166510464	0.1327	0.0535	0.0083	0.0035	0.0174	0.0047	0.0038	0.0149	0.1436	0.0135	0.0172	0.009	0.0877	0.0203	0.0079	0.0051	0.006	0.0993	0.0996	0.0073	0.0085	0.0085	0.0305	0.0084	0.0145	0.1703
1	rs6696981	22702858	1.16	0.421630287221885	3.21	0.313017210102667	0.467888394875866	0.13484240717599	0.1326	0.0536	0.0083	0.0035	0.0174	0.0047	0.0038	0.0148	0.1436	0.0134	0.0172	0.0091	0.0877	0.0203	0.0079	0.0051	0.006	0.0993	0.0996	0.0073	0.0085	0.0085	0.0305	0.0084	0.0145	0.1704
1	rs6426749	22711473	1.16	0.421630287221885	3.21	0.313017210102667	0.401165763743296	0.140248667790305	0.1327	0.0537	0.0083	0.0036	0.0174	0.0047	0.0039	0.0148	0.1435	0.0134	0.0173	0.0091	0.0879	0.0202	0.0079	0.0051	0.006	0.0993	0.0996	0.0073	0.0085	0.0084	0.0304	0.0083	0.0145	0.1701
1	rs6690260	22713451	1.16	0.421630287221885	3.22	0.299593947381755	0.356708548159295	0.17127355698756	0.1332	0.0536	0.0083	0.0035	0.0174	0.0047	0.0039	0.0146	0.1438	0.0133	0.0173	0.0091	0.0884	0.0199	0.008	0.0051	0.0059	0.0991	0.0992	0.0073	0.0085	0.0084	0.0302	0.0083	0.0145	0.1704
1	rs12725746	22713774	1.16	0.421630287221885	3.24	0.273955600409011	0.35580290861846	0.168900772879718	0.1332	0.0536	0.0083	0.0035	0.0174	0.0047	0.0039	0.0145	0.1438	0.0133	0.0173	0.0091	0.0885	0.0199	0.008	0.0051	0.0059	0.099	0.0992	0.0073	0.0085	0.0084	0.0302	0.0083	0.0145	0.1704
1	rs6658717	22719071	1.16	0.421630287221885	3.24	0.273955600409011	0.356868489779205	0.179567655713298	0.1334	0.0536	0.0084	0.0035	0.0174	0.0047	0.0039	0.0145	0.1437	0.0133	0.0174	0.0091	0.0887	0.0198	0.0079	0.0051	0.0058	0.0988	0.0994	0.0074	0.0086	0.0084	0.0301	0.0084	0.0145	0.1705
1	rs60316156	22724013	1.17	0.382518045708746	3.24	0.273955600409011	0.191031146777917	0.162532983161867	0.134	0.0538	0.0083	0.0034	0.0175	0.0047	0.0038	0.0145	0.1438	0.0132	0.0173	0.0091	0.0888	0.0197	0.0079	0.0051	0.0054	0.0992	0.0996	0.0074	0.0086	0.0083	0.0298	0.0084	0.0145	0.17
1	rs75395157	22724562	1.17	0.382518045708746	3.24	0.273955600409011	0.189478248651219	0.163994830110435	0.134	0.0538	0.0083	0.0034	0.0175	0.0046	0.0038	0.0145	0.1438	0.0132	0.0173	0.0091	0.0889	0.0197	0.0079	0.0051	0.0054	0.0992	0.0996	0.0074	0.0086	0.0083	0.0298	0.0084	0.0145	0.1701
1	rs78930451	22725826	1.17	0.382518045708746	3.23	0.286575202599778	0.185422417263496	0.167030541089163	0.134	0.0538	0.0083	0.0034	0.0175	0.0046	0.0038	0.0145	0.1437	0.0132	0.0172	0.0091	0.0889	0.0197	0.0079	0.0051	0.0054	0.0991	0.0996	0.0074	0.0086	0.0083	0.0298	0.0084	0.0145	0.1701
1	rs72649467	22726371	1.17	0.382518045708746	3.23	0.286575202599778	0.183710223161109	0.167915531392717	0.134	0.0538	0.0083	0.0034	0.0175	0.0046	0.0038	0.0145	0.1437	0.0132	0.0172	0.0091	0.0889	0.0197	0.0079	0.0051	0.0054	0.0991	0.0996	0.0074	0.0086	0.0083	0.0298	0.0084	0.0145	0.1701
1	rs7534009	22728093	1.17	0.382518045708746	3.22	0.299593947381755	0.177680213806834	0.16693231003981	0.1341	0.0539	0.0083	0.0034	0.0175	0.0046	0.0038	0.0145	0.1437	0.0131	0.0172	0.009	0.0889	0.0197	0.0079	0.0051	0.0054	0.0991	0.0996	0.0074	0.0086	0.0083	0.0298	0.0083	0.0145	0.1702
1	rs11584259	22732386	1.17	0.382518045708746	3.22	0.299593947381755	0.158406972657371	0.172961250104907	0.1342	0.0539	0.0082	0.0034	0.0175	0.0046	0.0038	0.0146	0.1438	0.0131	0.0171	0.0089	0.089	0.0197	0.008	0.005	0.0054	0.0991	0.0996	0.0074	0.0085	0.0083	0.0298	0.0083	0.0144	0.1703
1	rs112467363	22733183	1.17	0.382518045708746	3.22	0.299593947381755	0.153882203636652	0.174355430990166	0.1343	0.0539	0.0082	0.0034	0.0175	0.0045	0.0038	0.0146	0.1439	0.013	0.0171	0.0089	0.089	0.0197	0.008	0.005	0.0054	0.0991	0.0996	0.0074	0.0085	0.0083	0.0298	0.0083	0.0145	0.1703
1	rs4654800	22733877	1.17	0.382518045708746	3.21	0.313017210102667	0.143453330621956	0.16978921223035	0.1343	0.0539	0.0082	0.0034	0.0176	0.0045	0.0038	0.0146	0.1439	0.013	0.0171	0.0088	0.0891	0.0197	0.008	0.0049	0.0053	0.0991	0.0996	0.0074	0.0085	0.0083	0.0298	0.0083	0.0145	0.1703
1	rs79729485	22737963	1.19	0.311838986457593	3.21	0.313017210102667	0.0248480653069333	0.180172472046848	0.1356	0.0561	0.0074	0.0027	0.0183	0.0035	0.0032	0.0133	0.1463	0.0125	0.0174	0.0086	0.0911	0.0194	0.0076	0.0037	0.0043	0.0996	0.0999	0.0072	0.0091	0.0085	0.0295	0.0078	0.0142	0.1694
1	rs111245681	22737964	1.19	0.311838986457593	3.21	0.313017210102667	0.0246869493048997	0.178561187598278	0.1356	0.0561	0.0074	0.0027	0.0183	0.0035	0.0032	0.0133	0.1463	0.0125	0.0174	0.0086	0.0911	0.0194	0.0076	0.0037	0.0043	0.0996	0.1	0.0072	0.0091	0.0085	0.0295	0.0078	0.0142	0.1694
1	rs76687459	22738819	1.19	0.311838986457593	3.21	0.313017210102667	0.0408362574305024	0.320682052288788	0.1376	0.0565	0.0071	0.0026	0.0185	0.0032	0.003	0.0129	0.1465	0.0123	0.0174	0.0085	0.0916	0.0195	0.0075	0.0035	0.0041	0.0994	0.0997	0.0071	0.0093	0.0086	0.0289	0.0076	0.014	0.169
1	rs12145722	22742985	1.18	0.345943801679723	3.21	0.313017210102667	0.0223029413430472	0.239759453700918	0.1385	0.0568	0.007	0.0025	0.0187	0.0031	0.0029	0.0128	0.1466	0.0122	0.0174	0.0085	0.0919	0.0195	0.0075	0.0034	0.004	0.0993	0.0995	0.0071	0.0094	0.0086	0.0287	0.0076	0.014	0.1688
1	rs58895355	22744334	1.18	0.345943801679723	3.21	0.313017210102667	0.0202893220610504	0.227550742548961	0.1385	0.0569	0.007	0.0025	0.0187	0.0031	0.0029	0.0128	0.1466	0.0123	0.0174	0.0085	0.0919	0.0194	0.0075	0.0034	0.0039	0.0994	0.0995	0.007	0.0094	0.0086	0.0287	0.0076	0.014	0.1688
1	rs12023069	22744996	1.19	0.311838986457593	3.19	0.341098255896361	0.018410900383935	0.214587631989389	0.1385	0.0569	0.007	0.0025	0.0187	0.0031	0.0029	0.0128	0.1467	0.0123	0.0173	0.0085	0.0919	0.0194	0.0074	0.0034	0.0039	0.0994	0.0995	0.007	0.0094	0.0085	0.0287	0.0075	0.014	0.1688
1	rs4456069	22745776	1.18	0.345943801679723	3.19	0.341098255896361	0.0169515953163632	0.213198340012011	0.1385	0.0568	0.0069	0.0025	0.0188	0.0031	0.0029	0.0128	0.1467	0.0123	0.0173	0.0085	0.0919	0.0193	0.0074	0.0034	0.0039	0.0995	0.0994	0.0069	0.0094	0.0086	0.0287	0.0075	0.014	0.1689
1	rs10799754	22746686	1.18	0.345943801679723	3.2	0.326850259155197	0.0141423267221658	0.227332663539369	0.1383	0.0569	0.0069	0.0025	0.0188	0.0031	0.0029	0.0128	0.147	0.0123	0.0173	0.0085	0.0918	0.0192	0.0074	0.0034	0.0038	0.0996	0.0994	0.0069	0.0095	0.0085	0.0288	0.0075	0.0142	0.1688
1	rs34465656	22756766	1.19	0.311838986457593	3.2	0.326850259155197	0.01765839908505	0.288909309296894	0.1383	0.057	0.0069	0.0025	0.0188	0.0031	0.0029	0.0128	0.1469	0.0123	0.0173	0.0085	0.0919	0.0192	0.0074	0.0034	0.0038	0.0997	0.0995	0.0069	0.0095	0.0085	0.0287	0.0075	0.0142	0.1689
1	rs74060233	22769375	1.19	0.311838986457593	3.2	0.326850259155197	0.0211123644257614	0.275950843732749	0.1382	0.0574	0.0069	0.0025	0.0188	0.0029	0.0029	0.0128	0.1467	0.0121	0.0174	0.0085	0.092	0.0191	0.0073	0.0033	0.0038	0.0999	0.0998	0.0068	0.0095	0.0084	0.0284	0.0073	0.0143	0.1694
1	rs78263720	22772772	1.19	0.311838986457593	3.2	0.326850259155197	0.0222189937881111	0.291616992549309	0.1383	0.0575	0.0069	0.0025	0.0188	0.0028	0.0028	0.0127	0.1466	0.012	0.0174	0.0085	0.0922	0.019	0.0073	0.0033	0.0038	0.0999	0.0997	0.0068	0.0095	0.0083	0.0283	0.0073	0.0143	0.1696
1	rs12133700	22780927	1.19	0.311838986457593	3.2	0.326850259155197	0.0206227574056931	0.281298917916753	0.1383	0.0576	0.0069	0.0025	0.0188	0.0028	0.0028	0.0127	0.1465	0.012	0.0174	0.0085	0.0922	0.0189	0.0073	0.0033	0.0038	0.0999	0.0997	0.0068	0.0095	0.0083	0.0283	0.0072	0.0143	0.1697
1	rs1934482	22784335	1.19	0.311838986457593	3.2	0.326850259155197	0.0198737492140576	0.265464863944612	0.1384	0.0577	0.0069	0.0025	0.0188	0.0028	0.0028	0.0127	0.1466	0.012	0.0174	0.0085	0.0922	0.0189	0.0072	0.0034	0.0038	0.0999	0.0997	0.0067	0.0095	0.0083	0.0283	0.0072	0.0143	0.1698
1	rs34218005	22787205	1.19	0.311838986457593	3.2	0.326850259155197	0.0200720993257543	0.265693967193314	0.1384	0.0577	0.0069	0.0025	0.0188	0.0028	0.0028	0.0127	0.1466	0.012	0.0174	0.0085	0.0922	0.0189	0.0072	0.0034	0.0038	0.0999	0.0996	0.0067	0.0095	0.0083	0.0283	0.0072	0.0143	0.1698
1	rs74843811	22793532	1.19	0.311838986457593	3.2	0.326850259155197	0.0191029111343376	0.26021255155635	0.1384	0.0577	0.0069	0.0025	0.0188	0.0028	0.0028	0.0128	0.1467	0.012	0.0174	0.0085	0.0922	0.0189	0.0072	0.0033	0.0038	0.1	0.0996	0.0067	0.0096	0.0083	0.0282	0.0072	0.0142	0.1699
1	rs12028744	22797156	1.19	0.311838986457593	3.2	0.326850259155197	0.0182892788741106	0.247451118130598	0.1384	0.0577	0.0069	0.0025	0.0188	0.0028	0.0028	0.0128	0.1467	0.012	0.0174	0.0085	0.0922	0.0189	0.0072	0.0033	0.0038	0.1	0.0996	0.0067	0.0096	0.0083	0.0282	0.0072	0.0142	0.17
1	rs79578091	22801905	1.19	0.311838986457593	3.2	0.326850259155197	0.0183540704608509	0.250819328992232	0.1384	0.0577	0.0069	0.0025	0.0188	0.0028	0.0028	0.0128	0.1467	0.012	0.0173	0.0085	0.0922	0.0189	0.0072	0.0033	0.0038	0.1	0.0996	0.0067	0.0096	0.0083	0.0282	0.0072	0.0142	0.17
1	rs79229274	22804658	1.19	0.311838986457593	3.19	0.341098255896361	0.0184190294138772	0.249919729101347	0.1384	0.0577	0.0069	0.0025	0.0188	0.0028	0.0028	0.0128	0.1467	0.012	0.0173	0.0085	0.0922	0.0189	0.0072	0.0033	0.0038	0.1	0.0996	0.0067	0.0096	0.0083	0.0282	0.0072	0.0142	0.17
1	rs12135613	22810782	1.19	0.311838986457593	3.19	0.341098255896361	0.0180397879850778	0.246219732924627	0.1384	0.0577	0.0069	0.0025	0.0188	0.0028	0.0028	0.0128	0.1468	0.012	0.0173	0.0084	0.0921	0.0189	0.0072	0.0033	0.0038	0.1	0.0995	0.0067	0.0096	0.0083	0.0282	0.0072	0.0142	0.17
1	rs75098738	22821166	1.19	0.311838986457593	3.18	0.355766254763284	0.0178562955238552	0.254993235137525	0.1385	0.0577	0.0069	0.0025	0.0188	0.0028	0.0028	0.0128	0.1468	0.012	0.0173	0.0084	0.0922	0.0188	0.0072	0.0033	0.0038	0.1001	0.0995	0.0067	0.0096	0.0083	0.0282	0.0072	0.0141	0.17
1	rs78296352	22821844	1.19	0.311838986457593	3.18	0.355766254763284	0.0178483486724735	0.256804879998099	0.1385	0.0577	0.0069	0.0025	0.0188	0.0028	0.0028	0.0128	0.1468	0.012	0.0173	0.0084	0.0922	0.0188	0.0072	0.0033	0.0038	0.1001	0.0995	0.0067	0.0096	0.0083	0.0282	0.0072	0.0141	0.17
1	rs116351139	22833848	1.19	0.311838986457593	3.17	0.370859203571921	0.0175718349916092	0.265579407875778	0.1385	0.0577	0.0069	0.0025	0.0188	0.0028	0.0028	0.0128	0.1468	0.012	0.0173	0.0084	0.0922	0.0188	0.0072	0.0033	0.0038	0.1001	0.0995	0.0067	0.0096	0.0083	0.0282	0.0071	0.0141	0.17
1	rs209729	22835677	1.19	0.311838986457593	3.17	0.370859203571921	0.0164371492113173	0.253298491117694	0.1385	0.0578	0.0069	0.0025	0.0188	0.0028	0.0028	0.0128	0.1468	0.012	0.0173	0.0084	0.0921	0.0188	0.0072	0.0033	0.0038	0.1001	0.0995	0.0067	0.0096	0.0083	0.0282	0.0071	0.0141	0.1701
1	rs209722	22843428	1.19	0.311838986457593	3.14	0.418735639412168	0.0156943551307449	0.232036267690517	0.1385	0.0578	0.0068	0.0025	0.0188	0.0028	0.0028	0.0128	0.1469	0.012	0.0173	0.0084	0.0922	0.0188	0.0072	0.0033	0.0038	0.1001	0.0995	0.0067	0.0096	0.0083	0.0282	0.0071	0.0141	0.1701
1	rs61769198	22848972	1.19	0.311838986457593	3.14	0.418735639412168	0.015723293279088	0.235446497019271	0.1384	0.0577	0.0068	0.0025	0.0188	0.0028	0.0029	0.013	0.1469	0.012	0.0173	0.0084	0.0922	0.0187	0.0072	0.0033	0.0038	0.1001	0.0994	0.0067	0.0096	0.0083	0.0283	0.0071	0.0141	0.17
1	rs998978	22849003	1.19	0.311838986457593	3.13	0.435575753324506	0.0157160550578237	0.234895375970561	0.1384	0.0577	0.0068	0.0025	0.0188	0.0028	0.0029	0.013	0.1469	0.012	0.0173	0.0084	0.0922	0.0187	0.0072	0.0033	0.0038	0.1001	0.0994	0.0067	0.0096	0.0083	0.0283	0.0071	0.0141	0.17
1	rs45502998	22852880	1.19	0.311838986457593	3.13	0.435575753324506	0.0179997816328139	0.277226858718505	0.1384	0.0577	0.0068	0.0025	0.0188	0.0028	0.0029	0.013	0.1469	0.012	0.0173	0.0084	0.0922	0.0187	0.0072	0.0033	0.0038	0.1001	0.0994	0.0067	0.0096	0.0083	0.0283	0.0071	0.0141	0.17
1	rs41307777	22855814	1.19	0.311838986457593	3.13	0.435575753324506	0.018516782165176	0.275719035853756	0.1384	0.0577	0.0068	0.0025	0.0188	0.0028	0.0029	0.013	0.1469	0.012	0.0173	0.0084	0.0922	0.0187	0.0072	0.0033	0.0039	0.1001	0.0994	0.0067	0.0096	0.0083	0.0283	0.0071	0.0141	0.17
1	rs77466878	22855991	1.19	0.311838986457593	3.14	0.418735639412168	0.0185412793668268	0.276414639466011	0.1384	0.0577	0.0068	0.0025	0.0188	0.0028	0.0029	0.013	0.1469	0.012	0.0173	0.0084	0.0922	0.0187	0.0072	0.0033	0.0039	0.1001	0.0994	0.0067	0.0096	0.0083	0.0283	0.0071	0.0141	0.17
1	rs55993452	22866290	1.2	0.280131383133392	3.14	0.418735639412168	0.00676797608942228	0.186667144568023	0.1394	0.0572	0.0068	0.0027	0.0192	0.003	0.0031	0.0128	0.1459	0.0122	0.0177	0.0085	0.0922	0.0188	0.0072	0.0036	0.0038	0.1003	0.0982	0.0068	0.0094	0.0081	0.0287	0.0072	0.0143	0.1695
1	rs12409570	22868956	1.2	0.280131383133392	3.14	0.418735639412168	0.00373613131585024	0.128440851823813	0.1406	0.0572	0.0066	0.0028	0.0192	0.0032	0.0031	0.0129	0.1464	0.0124	0.0181	0.0085	0.0924	0.0186	0.0071	0.0036	0.0039	0.0991	0.0969	0.007	0.0093	0.0075	0.0292	0.0069	0.0144	0.1695
1	rs76346957	22869102	1.2	0.280131383133392	3.13	0.435575753324506	0.00384335081509116	0.125859462120879	0.1406	0.0572	0.0066	0.0028	0.0192	0.0032	0.0031	0.0129	0.1464	0.0124	0.0181	0.0085	0.0924	0.0186	0.0071	0.0036	0.0039	0.099	0.0969	0.007	0.0093	0.0075	0.0292	0.0069	0.0144	0.1695
1	rs714094	22869904	1.2	0.280131383133392	3.14	0.418735639412168	0.00277536185536421	0.0805359924956951	0.1407	0.0573	0.0065	0.0029	0.0193	0.0032	0.0032	0.013	0.1464	0.0126	0.0181	0.0084	0.0925	0.0185	0.0071	0.0037	0.0039	0.0988	0.0966	0.007	0.0093	0.0074	0.0294	0.0068	0.0144	0.1693
1	rs209714	22871312	1.2	0.280131383133392	3.14	0.418735639412168	0.00229822294839376	0.0754615745563616	0.1408	0.0573	0.0065	0.003	0.0194	0.0032	0.0032	0.013	0.1464	0.0127	0.0181	0.0084	0.0925	0.0185	0.0072	0.0038	0.0039	0.0987	0.0966	0.007	0.0093	0.0074	0.0295	0.0067	0.0144	0.1692
1	rs11584687	22877240	1.2	0.280131383133392	3.13	0.435575753324506	0.00207664387819477	0.0399362256014558	0.1408	0.0568	0.0065	0.003	0.0197	0.003	0.0033	0.0132	0.1464	0.0132	0.0179	0.0082	0.0928	0.0181	0.0071	0.0038	0.0037	0.0988	0.0964	0.0071	0.0094	0.0072	0.0304	0.0063	0.0142	0.169
1	rs61767282	22880124	1.2	0.280131383133392	3.13	0.435575753324506	0.00209784308155912	0.0463861150393925	0.1408	0.0567	0.0065	0.003	0.0197	0.003	0.0033	0.0132	0.1464	0.0133	0.0179	0.0082	0.0928	0.018	0.0071	0.0038	0.0037	0.0988	0.0963	0.0071	0.0094	0.0071	0.0306	0.0063	0.0142	0.1691
1	rs12754033	22885071	1.19	0.311838986457593	3.14	0.418735639412168	0.00112213832608591	0.0183233797119681	0.1402	0.0561	0.0063	0.0034	0.0199	0.0032	0.0036	0.0133	0.1464	0.0134	0.0179	0.0079	0.0925	0.0179	0.0071	0.0039	0.0038	0.0989	0.0962	0.007	0.0095	0.007	0.031	0.0064	0.014	0.1695
1	rs35499562	22885573	1.19	0.311838986457593	3.13	0.435575753324506	0.00118574943546543	0.019056882455571	0.1404	0.0561	0.0063	0.0034	0.0198	0.0032	0.0036	0.0133	0.1464	0.0133	0.0179	0.008	0.0925	0.0179	0.0071	0.0039	0.0038	0.0989	0.0962	0.007	0.0095	0.007	0.031	0.0064	0.014	0.1696
1	rs56020417	22886420	1.19	0.311838986457593	3.14	0.418735639412168	0.00109766945990386	0.0197250652650028	0.1402	0.0562	0.0064	0.0034	0.0198	0.0032	0.0036	0.0133	0.1464	0.0134	0.018	0.008	0.0924	0.0179	0.007	0.0038	0.0038	0.099	0.0963	0.007	0.0095	0.007	0.0311	0.0063	0.0139	0.1697
1	rs79517153	22899048	1.19	0.311838986457593	3.13	0.435575753324506	0.00168763545986007	0.0159209423280434	0.1392	0.0562	0.0062	0.0036	0.0199	0.0034	0.0037	0.0136	0.1464	0.0137	0.0179	0.0084	0.0924	0.018	0.0068	0.0038	0.0039	0.0986	0.0962	0.0071	0.0097	0.0069	0.031	0.0061	0.0136	0.1698
1	rs60011879	22899717	1.19	0.311838986457593	3.13	0.435575753324506	0.00171976323829265	0.0148339325755074	0.1392	0.0562	0.0062	0.0036	0.0199	0.0034	0.0037	0.0136	0.1464	0.0137	0.0179	0.0084	0.0924	0.018	0.0068	0.0038	0.0039	0.0986	0.0962	0.0071	0.0097	0.0069	0.031	0.0061	0.0136	0.1698
1	rs11580191	22902523	1.19	0.311838986457593	3.13	0.435575753324506	0.00170685319118837	0.0169354667876429	0.1391	0.0563	0.0062	0.0036	0.0199	0.0034	0.0038	0.0136	0.1464	0.0137	0.0179	0.0084	0.0925	0.018	0.0068	0.0038	0.0039	0.0986	0.0962	0.0071	0.0097	0.0069	0.0311	0.0061	0.0136	0.1698
1	rs56218493	22902772	1.19	0.311838986457593	3.15	0.402339212139645	0.00169018764347007	0.0166789357694632	0.1391	0.0563	0.0062	0.0036	0.0199	0.0034	0.0038	0.0136	0.1464	0.0137	0.0179	0.0084	0.0924	0.018	0.0068	0.0038	0.0039	0.0986	0.0962	0.0071	0.0097	0.0069	0.0311	0.0061	0.0136	0.1698
1	rs492053	22907482	1.19	0.311838986457593	3.15	0.402339212139645	0.00163848895539716	0.0181707512241324	0.1389	0.0565	0.0062	0.0036	0.0199	0.0034	0.0038	0.0137	0.1465	0.0137	0.0179	0.0085	0.0925	0.0181	0.0068	0.0038	0.0039	0.0986	0.096	0.0071	0.0097	0.0068	0.031	0.0061	0.0136	0.1699
1	rs79016720	22912241	1.19	0.311838986457593	3.14	0.418735639412168	0.00171976323829265	0.0189012931176396	0.1387	0.0568	0.0061	0.0036	0.0198	0.0034	0.004	0.0137	0.1467	0.0137	0.018	0.0086	0.0925	0.0182	0.0068	0.0038	0.0039	0.0986	0.0956	0.0072	0.0098	0.0067	0.031	0.0061	0.0135	0.1698
1	rs474152	22915081	1.19	0.311838986457593	3.13	0.435575753324506	0.00236107657568994	0.0182088497742041	0.1385	0.057	0.0059	0.0037	0.0197	0.0034	0.0041	0.0138	0.147	0.0137	0.0181	0.0087	0.0924	0.0184	0.0068	0.0038	0.0039	0.0986	0.0952	0.0072	0.0098	0.0066	0.0309	0.0062	0.0135	0.1698
1	rs606002	22915753	1.19	0.311838986457593	3.13	0.435575753324506	0.00250316230933077	0.0171939261747321	0.1385	0.0571	0.0059	0.0035	0.0197	0.0034	0.0041	0.0139	0.147	0.0137	0.0181	0.0087	0.0923	0.0184	0.0067	0.0038	0.0038	0.0987	0.0951	0.0072	0.0098	0.0066	0.031	0.0061	0.0135	0.1702
1	rs76452513	22915858	1.19	0.311838986457593	3.13	0.435575753324506	0.00268150752825083	0.0182088497742041	0.1385	0.057	0.0059	0.0035	0.0197	0.0034	0.0041	0.0138	0.147	0.0137	0.0181	0.0087	0.0924	0.0184	0.0066	0.0038	0.0038	0.0988	0.0951	0.0072	0.0098	0.0066	0.031	0.0061	0.0135	0.1703
1	rs671485	22916864	1.19	0.311838986457593	3.13	0.435575753324506	0.00329996726878859	0.0211358964270646	0.1386	0.0569	0.0059	0.0035	0.0196	0.0034	0.0041	0.0138	0.1468	0.0136	0.018	0.0087	0.0924	0.0184	0.0064	0.0037	0.0038	0.0987	0.0956	0.0072	0.0097	0.0066	0.0312	0.0061	0.0136	0.1703
1	rs11585855	22923689	1.19	0.311838986457593	3.12	0.452863978564029	0.0145892593295757	0.0242292183668624	0.1391	0.0568	0.0056	0.0038	0.0196	0.0034	0.0039	0.0137	0.1466	0.0137	0.0178	0.0091	0.0929	0.0185	0.0062	0.0035	0.0037	0.0988	0.0957	0.0072	0.0097	0.0065	0.0315	0.0059	0.0138	0.1697
1	rs999765	22923873	1.19	0.311838986457593	3.1	0.488801954490689	0.0152862402465796	0.026555233577288	0.1392	0.0568	0.0056	0.0038	0.0196	0.0034	0.0039	0.0137	0.1466	0.0137	0.0178	0.0091	0.0929	0.0185	0.0062	0.0035	0.0037	0.0988	0.0957	0.0072	0.0097	0.0065	0.0315	0.0059	0.0138	0.1697
1	rs11586741	22924783	1.19	0.311838986457593	3.09	0.50746005104726	0.0161694883922513	0.0254243440375188	0.1392	0.0568	0.0056	0.0038	0.0196	0.0034	0.0039	0.0136	0.1466	0.0138	0.0178	0.0092	0.0929	0.0186	0.0062	0.0035	0.0037	0.0988	0.0957	0.0072	0.0096	0.0065	0.0315	0.0059	0.0139	0.1696
1	rs209704	22936072	1.18	0.345943801679723	3.09	0.50746005104726	0.0262900177602137	0.0291245998673165	0.1394	0.0567	0.0055	0.0037	0.0197	0.0035	0.0038	0.0136	0.1465	0.014	0.0179	0.0093	0.0928	0.0185	0.0062	0.0033	0.0036	0.0986	0.0959	0.0072	0.0096	0.0064	0.0317	0.0058	0.0142	0.1693
1	rs76934326	22936914	1.18	0.345943801679723	3.09	0.50746005104726	0.0252337253043578	0.0274766515836574	0.1394	0.0567	0.0055	0.0037	0.0197	0.0035	0.0038	0.0136	0.1465	0.014	0.0179	0.0093	0.0928	0.0185	0.0062	0.0033	0.0036	0.0986	0.0959	0.0072	0.0096	0.0064	0.0317	0.0058	0.0142	0.1693
1	rs115718549	22937703	1.18	0.345943801679723	3.09	0.50746005104726	0.0249187893304777	0.0261000856280835	0.1395	0.0567	0.0055	0.0037	0.0197	0.0035	0.0038	0.0136	0.1465	0.014	0.0179	0.0093	0.0928	0.0185	0.0062	0.0033	0.0036	0.0986	0.0959	0.0072	0.0096	0.0064	0.0317	0.0058	0.0142	0.1693
1	rs72651370	22940094	1.18	0.345943801679723	3.09	0.50746005104726	0.0257787293203294	0.0246245546219409	0.1395	0.0567	0.0055	0.0037	0.0197	0.0035	0.0038	0.0135	0.1464	0.014	0.0179	0.0093	0.0928	0.0185	0.0062	0.0033	0.0036	0.0986	0.0959	0.0072	0.0096	0.0064	0.0317	0.0058	0.0142	0.1693
1	rs115011993	22940109	1.18	0.345943801679723	3.09	0.50746005104726	0.0257787293203294	0.0245804780415824	0.1395	0.0567	0.0055	0.0037	0.0197	0.0035	0.0038	0.0135	0.1464	0.014	0.0179	0.0093	0.0928	0.0185	0.0062	0.0033	0.0036	0.0986	0.0959	0.0072	0.0096	0.0064	0.0317	0.0058	0.0142	0.1693
1	rs169710	22950466	1.18	0.345943801679723	3.08	0.526582953384854	0.0405794491281043	0.0175290598208466	0.1398	0.0571	0.0057	0.0036	0.0196	0.0034	0.0037	0.0134	0.1458	0.0141	0.018	0.0096	0.0926	0.0189	0.0062	0.0032	0.0035	0.0987	0.0958	0.0072	0.0095	0.0065	0.0319	0.0059	0.0143	0.1689
1	rs34145081	22955721	1.18	0.345943801679723	3.02	0.651294786134349	0.0502102292676635	0.0125205871691302	0.1401	0.0575	0.0057	0.0035	0.0196	0.0034	0.0036	0.0132	0.1455	0.0142	0.018	0.0098	0.0924	0.0191	0.0063	0.0032	0.0035	0.0986	0.0958	0.0072	0.0095	0.0066	0.0319	0.0059	0.0144	0.1685
1	rs2935540	22962600	1.18	0.345943801679723	3.01	0.673776155564303	0.0522450287872228	0.0144234210990915	0.1404	0.0577	0.0057	0.0034	0.0196	0.0034	0.0036	0.0131	0.1454	0.0142	0.0179	0.0098	0.0923	0.0192	0.0063	0.0032	0.0035	0.0986	0.0957	0.0072	0.0094	0.0067	0.0319	0.0059	0.0146	0.1683
1	rs17881257	22963687	1.18	0.345943801679723	3	0.696751202985924	0.070325942857552	0.0107828068519291	0.1404	0.0578	0.0058	0.0034	0.0196	0.0034	0.0036	0.0131	0.1454	0.0142	0.0179	0.01	0.0922	0.0192	0.0063	0.0032	0.0034	0.0986	0.0957	0.0072	0.0094	0.0067	0.0319	0.0059	0.0146	0.1682
1	rs12033074	22966609	1.18	0.345943801679723	3	0.696751202985924	0.280560125163218	0.0159209423280434	0.1407	0.0578	0.0059	0.0032	0.0198	0.0034	0.0036	0.013	0.1454	0.0143	0.0178	0.0108	0.0916	0.0192	0.0061	0.0032	0.0032	0.0989	0.0955	0.0072	0.0094	0.0066	0.032	0.0059	0.0147	0.1678
1	rs17884494	22967395	1.18	0.345943801679723	3	0.696751202985924	0.272402276189997	0.0089892598333955	0.1408	0.0578	0.0059	0.0032	0.0198	0.0034	0.0036	0.013	0.1454	0.0143	0.0178	0.0108	0.0916	0.0192	0.0062	0.0032	0.0032	0.0989	0.0955	0.0072	0.0093	0.0066	0.032	0.0059	0.0147	0.1677
1	rs294185	22971892	1.18	0.345943801679723	3	0.696751202985924	0.663256884435097	0.030134880034563	0.1424	0.0598	0.0063	0.003	0.0195	0.0035	0.0038	0.0133	0.1448	0.0142	0.0179	0.0118	0.091	0.0193	0.0065	0.0033	0.0032	0.098	0.0937	0.0072	0.0093	0.0068	0.0322	0.0061	0.0153	0.1647
1	rs294179	22974928	1.17	0.382518045708746	3	0.696751202985924	0.750405580703599	0.0290768923996497	0.143	0.0597	0.0063	0.003	0.0195	0.0035	0.0037	0.0136	0.1446	0.0142	0.0179	0.012	0.0912	0.0192	0.0065	0.0033	0.0032	0.0977	0.0932	0.0073	0.0092	0.0068	0.0322	0.0062	0.0153	0.1647
1	rs34964610	22977827	1.17	0.382518045708746	2.99	0.72022314582581	0.782466002929002	0.0247128204185027	0.143	0.0597	0.0063	0.003	0.0195	0.0035	0.0037	0.0136	0.1452	0.0142	0.0179	0.012	0.0912	0.0192	0.0065	0.0033	0.0032	0.0975	0.0931	0.0073	0.0092	0.0069	0.0322	0.0062	0.0153	0.1645
1	rs12754182	22978268	1.17	0.382518045708746	2.99	0.72022314582581	0.795905511813705	0.0263271951048357	0.143	0.0597	0.0063	0.003	0.0195	0.0035	0.0037	0.0136	0.1452	0.0142	0.0179	0.012	0.0912	0.0193	0.0065	0.0033	0.0032	0.0975	0.0931	0.0073	0.0092	0.0069	0.0322	0.0062	0.0153	0.1645
1	rs294187	22984360	1.17	0.382518045708746	2.99	0.72022314582581	0.829657634108745	0.0268760456943843	0.1434	0.0598	0.0061	0.0027	0.0195	0.0033	0.0036	0.0136	0.1459	0.0141	0.0182	0.0121	0.091	0.0194	0.0066	0.0032	0.003	0.0964	0.0929	0.0073	0.0092	0.0069	0.0322	0.0063	0.0156	0.1648
1	Affx-7597360	22987958	1.17	0.382518045708746	2.99	0.72022314582581	0.83410786426263	0.0240981167671086	0.1435	0.0599	0.006	0.0025	0.0195	0.0032	0.0034	0.0137	0.1465	0.0141	0.0182	0.0121	0.0911	0.0195	0.0066	0.0033	0.0028	0.0958	0.093	0.0073	0.0093	0.0069	0.032	0.0064	0.0156	0.165
1	rs12088436	22991844	1.17	0.382518045708746	2.99	0.72022314582581	0.922396916977944	0.0385678787188565	0.1436	0.06	0.0059	0.0023	0.0195	0.003	0.0032	0.0138	0.147	0.0141	0.0183	0.0121	0.0912	0.0195	0.0066	0.0032	0.0027	0.0952	0.0932	0.0073	0.0093	0.0069	0.0319	0.0064	0.0155	0.1653
1	rs12032524	22991921	1.17	0.382518045708746	2.99	0.72022314582581	0.92871482749702	0.0451550381444514	0.1436	0.06	0.0059	0.0022	0.0195	0.003	0.0032	0.0138	0.147	0.0141	0.0183	0.0121	0.0913	0.0195	0.0066	0.0032	0.0027	0.095	0.0932	0.0073	0.0093	0.0069	0.032	0.0064	0.0155	0.1653
1	rs17486657	23007175	1.18	0.345943801679723	2.98	0.744195120258389	1.03003390312201	0.06807173161209	0.1432	0.0603	0.0058	0.0021	0.0195	0.003	0.003	0.014	0.147	0.0143	0.0184	0.0123	0.091	0.0197	0.0067	0.0033	0.0026	0.0952	0.0931	0.0076	0.0092	0.007	0.0316	0.0065	0.0155	0.1651
1	rs116541233	23008298	1.18	0.345943801679723	2.99	0.72022314582581	1.00230368351389	0.0539495621488065	0.1432	0.0603	0.0058	0.0021	0.0195	0.0029	0.0029	0.0141	0.1471	0.0143	0.0183	0.0123	0.0911	0.0197	0.0067	0.0033	0.0025	0.0952	0.093	0.0076	0.0091	0.007	0.0316	0.0065	0.0155	0.1652
1	rs78812384	23010566	1.18	0.345943801679723	2.99	0.72022314582581	1.0124615548355	0.05791583074535	0.1433	0.0604	0.0058	0.002	0.0194	0.0028	0.0028	0.0142	0.1472	0.0144	0.0183	0.0123	0.0914	0.0197	0.0067	0.0032	0.0025	0.0953	0.0929	0.0076	0.009	0.007	0.0316	0.0065	0.0156	0.1652
1	rs294220	23013859	1.18	0.345943801679723	2.99	0.72022314582581	1.07251061204661	0.0700302302099865	0.1434	0.0605	0.0057	0.0019	0.0193	0.0027	0.0027	0.0142	0.1473	0.0144	0.0183	0.0123	0.0916	0.0196	0.0067	0.0032	0.0024	0.0953	0.0928	0.0077	0.009	0.007	0.0316	0.0065	0.0156	0.1652
1	rs17433871	23016103	1.17	0.382518045708746	2.99	0.72022314582581	1.06730646531494	0.0718694516388229	0.1434	0.0605	0.0057	0.0019	0.0193	0.0026	0.0027	0.0142	0.1472	0.0144	0.0183	0.0123	0.0917	0.0196	0.0067	0.0032	0.0024	0.0953	0.0927	0.0077	0.0089	0.007	0.0316	0.0065	0.0156	0.1653
1	rs61769275	23019481	1.18	0.345943801679723	2.99	0.72022314582581	1.01125420212018	0.0763343786965681	0.1434	0.0604	0.0057	0.0019	0.0193	0.0026	0.0027	0.0142	0.1474	0.0144	0.0183	0.0123	0.0918	0.0196	0.0067	0.0032	0.0024	0.0953	0.0927	0.0077	0.0089	0.0071	0.0315	0.0065	0.0156	0.1652
1	rs78131865	23020819	1.18	0.345943801679723	2.99	0.72022314582581	1.0464169301024	0.0823323880694233	0.1434	0.0604	0.0057	0.0019	0.0193	0.0026	0.0027	0.0142	0.1475	0.0144	0.0183	0.0123	0.0918	0.0196	0.0067	0.0032	0.0024	0.0953	0.0926	0.0077	0.0089	0.0071	0.0315	0.0065	0.0157	0.1652
1	rs35520349	23029608	1.17	0.382518045708746	2.99	0.72022314582581	0.91378052055311	0.0959863518267054	0.1436	0.0609	0.0057	0.002	0.0195	0.0026	0.0024	0.0145	0.1473	0.0144	0.0183	0.0122	0.0921	0.0192	0.0067	0.0034	0.0025	0.0956	0.0918	0.0078	0.0086	0.0075	0.0312	0.0066	0.0158	0.165
1	rs6687402	23031406	1.17	0.382518045708746	3	0.696751202985924	0.791544297318555	0.107763259196691	0.1437	0.061	0.0057	0.002	0.0196	0.0026	0.0023	0.0147	0.1471	0.0144	0.0183	0.0121	0.0921	0.0191	0.0067	0.0034	0.0026	0.0959	0.0913	0.0079	0.0085	0.0077	0.031	0.0067	0.0157	0.1648
1	rs294218	23033257	1.16	0.421630287221885	3	0.696751202985924	0.627452160438155	0.111805161728862	0.1432	0.0613	0.0056	0.0021	0.0197	0.0025	0.0023	0.015	0.1468	0.0144	0.0184	0.0119	0.0923	0.0192	0.0067	0.0033	0.0027	0.0963	0.0909	0.0079	0.0084	0.0078	0.0311	0.0068	0.0156	0.1646
1	rs11800174	23034519	1.16	0.421630287221885	3	0.696751202985924	0.520348156477217	0.0917086021624525	0.1436	0.0613	0.0056	0.0021	0.0197	0.0025	0.0022	0.015	0.1469	0.0144	0.0184	0.0118	0.092	0.0192	0.0067	0.0032	0.0028	0.0965	0.0909	0.0079	0.0084	0.0078	0.0312	0.0068	0.0155	0.1647
1	rs10799759	23045380	1.16	0.421630287221885	3	0.696751202985924	0.262240273534203	0.0760429869509714	0.1446	0.0615	0.0056	0.0022	0.0196	0.0024	0.0022	0.015	0.1465	0.0144	0.0185	0.0113	0.0921	0.0194	0.0067	0.0029	0.0028	0.0969	0.0905	0.0079	0.0084	0.0077	0.0312	0.0067	0.0152	0.1647
1	rs116196280	23047050	1.16	0.421630287221885	3.02	0.651294786134349	0.256655382771033	0.0791992646146135	0.1446	0.0616	0.0057	0.0022	0.0196	0.0024	0.0022	0.015	0.1464	0.0144	0.0185	0.0113	0.0921	0.0193	0.0067	0.0029	0.0028	0.097	0.0904	0.0079	0.0084	0.0077	0.0312	0.0067	0.0152	0.1647
1	rs72879164	23051671	1.16	0.421630287221885	3.02	0.651294786134349	0.263828492039423	0.108014202389962	0.1444	0.0616	0.0058	0.0023	0.0197	0.0023	0.0023	0.0151	0.1457	0.0145	0.0186	0.0114	0.0921	0.0193	0.007	0.0028	0.0028	0.0974	0.09	0.008	0.0084	0.0077	0.0312	0.0069	0.0151	0.1645
1	rs6687487	23061551	1.16	0.421630287221885	3.05	0.586779315918157	0.284048687035664	0.125859462120879	0.1447	0.0616	0.0059	0.0024	0.0197	0.0023	0.0023	0.0151	0.1454	0.0146	0.0187	0.0115	0.0918	0.0193	0.0072	0.0028	0.0028	0.0977	0.0897	0.008	0.0084	0.0077	0.0311	0.0069	0.015	0.1643
1	rs68133110	23061649	1.16	0.421630287221885	3.06	0.566238797870229	0.284569230978131	0.126214354614854	0.1447	0.0616	0.0059	0.0024	0.0197	0.0023	0.0023	0.0151	0.1454	0.0146	0.0187	0.0115	0.0918	0.0193	0.0072	0.0028	0.0028	0.0977	0.0897	0.008	0.0084	0.0077	0.0311	0.0069	0.015	0.1643
1	rs116590260	23066236	1.16	0.421630287221885	3.07	0.546174590811499	0.295328620343757	0.129156384421909	0.1447	0.0617	0.0059	0.0025	0.0197	0.0024	0.0022	0.0151	0.1449	0.0146	0.0187	0.0115	0.0916	0.0192	0.0072	0.0029	0.0028	0.098	0.0898	0.008	0.0084	0.0078	0.0311	0.0069	0.015	0.1641
1	rs4612601	23067044	1.16	0.421630287221885	3.15	0.402339212139645	0.306153089085424	0.141357726716542	0.1447	0.0617	0.0059	0.0025	0.0196	0.0024	0.0022	0.0151	0.1448	0.0146	0.0188	0.0115	0.0915	0.0192	0.0072	0.0029	0.0028	0.0981	0.0899	0.008	0.0084	0.0079	0.0311	0.007	0.015	0.164
1	rs6426763	23068761	1.16	0.421630287221885	3.15	0.402339212139645	0.202732321534417	0.138315494553987	0.1442	0.0622	0.0061	0.0026	0.0193	0.0024	0.0024	0.0151	0.1442	0.0146	0.0189	0.0113	0.091	0.0193	0.0074	0.003	0.003	0.0993	0.0898	0.008	0.0085	0.008	0.031	0.0071	0.0147	0.1634
1	rs876685	23072420	1.16	0.421630287221885	3.15	0.402339212139645	0.276301867592582	0.18922542205828	0.1434	0.0621	0.0062	0.0026	0.0189	0.0024	0.0025	0.0152	0.1442	0.0146	0.019	0.0115	0.0912	0.0194	0.0074	0.0031	0.0032	0.0999	0.09	0.008	0.0086	0.0079	0.0309	0.0078	0.0143	0.1625
1	rs10753543	23076839	1.15	0.46334549806667	3.16	0.386381943985473	0.493688577257111	0.192104727748342	0.1431	0.0624	0.0061	0.0026	0.0185	0.0024	0.0026	0.0153	0.1436	0.0144	0.0186	0.0116	0.091	0.0212	0.0077	0.0032	0.0033	0.1001	0.0893	0.008	0.0086	0.008	0.0309	0.0078	0.014	0.1625
1	rs76099856	23078139	1.15	0.46334549806667	3.16	0.386381943985473	0.485200458294961	0.202612107960775	0.1432	0.0625	0.0061	0.0026	0.0186	0.0024	0.0026	0.0153	0.1436	0.0144	0.0185	0.0116	0.0911	0.0212	0.0077	0.0031	0.0033	0.1	0.0892	0.008	0.0085	0.008	0.031	0.0078	0.0139	0.1626
1	rs115642218	23079149	1.15	0.46334549806667	3.16	0.386381943985473	0.471988442877753	0.207882820614509	0.1432	0.0626	0.0062	0.0026	0.0186	0.0024	0.0026	0.0153	0.1435	0.0145	0.0184	0.0116	0.0911	0.0212	0.0078	0.0031	0.0033	0.0999	0.0892	0.008	0.0085	0.008	0.031	0.0078	0.0139	0.1626
1	rs76867596	23080033	1.15	0.46334549806667	3.18	0.355766254763284	0.46404902623719	0.207671127344296	0.1432	0.0626	0.0062	0.0026	0.0186	0.0024	0.0026	0.0153	0.1435	0.0145	0.0184	0.0116	0.0911	0.0212	0.0078	0.0031	0.0033	0.0999	0.0891	0.008	0.0085	0.0079	0.031	0.0078	0.0139	0.1627
1	rs4233292	23080351	1.15	0.46334549806667	3.18	0.355766254763284	0.46010395737644	0.226134444403144	0.1432	0.0626	0.0062	0.0026	0.0186	0.0024	0.0026	0.0153	0.1434	0.0145	0.0184	0.0115	0.0911	0.0212	0.0079	0.0031	0.0033	0.0999	0.0891	0.008	0.0085	0.0079	0.031	0.0078	0.0139	0.1627
1	rs35001652	23082667	1.15	0.46334549806667	3.18	0.355766254763284	0.482593503909629	0.186871369457238	0.1435	0.0628	0.0061	0.0026	0.0187	0.0023	0.0026	0.0154	0.1438	0.0145	0.0184	0.0115	0.0911	0.0212	0.0079	0.0033	0.0032	0.0995	0.0889	0.0079	0.0083	0.0079	0.031	0.0077	0.0138	0.1627
1	rs2817889	23086441	1.16	0.421630287221885	3.18	0.355766254763284	0.294170799217864	0.109188234883191	0.1428	0.0634	0.0059	0.0028	0.0189	0.0025	0.0029	0.0158	0.1434	0.0144	0.0184	0.0114	0.0909	0.0206	0.0081	0.0034	0.0035	0.0999	0.0887	0.008	0.0084	0.0078	0.031	0.0078	0.0135	0.1624
1	rs7516175	23096818	1.15	0.46334549806667	3.18	0.355766254763284	0.0963253413011644	0.110367133129176	0.143	0.0627	0.0063	0.0037	0.0184	0.0033	0.0039	0.0163	0.1421	0.0144	0.018	0.0111	0.0904	0.0197	0.0085	0.0038	0.0044	0.0997	0.0896	0.0089	0.0083	0.0084	0.0302	0.0083	0.0131	0.1601
1	rs12410054	23099110	1.15	0.46334549806667	3.19	0.341098255896361	0.107392991221869	0.10131825227347	0.1429	0.0627	0.0062	0.0037	0.0184	0.0033	0.0039	0.0163	0.1421	0.0144	0.018	0.011	0.0904	0.0197	0.0085	0.0038	0.0045	0.0997	0.0896	0.0089	0.0083	0.0084	0.0301	0.0083	0.0131	0.1601
1	rs12045966	23102006	1.14	0.507725131913635	3.19	0.341098255896361	0.109179294308292	0.104852248394759	0.1427	0.0625	0.0062	0.0038	0.0184	0.0034	0.0041	0.0164	0.1419	0.0143	0.0181	0.011	0.0904	0.0198	0.0085	0.0039	0.0046	0.0996	0.0899	0.009	0.0082	0.0086	0.03	0.0083	0.013	0.1597
1	rs12028458	23102372	1.14	0.507725131913635	3.19	0.341098255896361	0.122284005899151	0.0942342717704379	0.143	0.0625	0.0062	0.0038	0.0185	0.0034	0.004	0.0163	0.1417	0.0143	0.0181	0.011	0.0905	0.0199	0.0085	0.0039	0.0046	0.0994	0.09	0.0091	0.0083	0.0085	0.03	0.0084	0.0129	0.1594
1	rs6692683	23102856	1.14	0.507725131913635	3.19	0.341098255896361	0.12658726618281	0.11112755530908	0.1431	0.0624	0.0065	0.0037	0.0185	0.0033	0.004	0.0163	0.1418	0.0144	0.0181	0.0111	0.0908	0.02	0.0084	0.0039	0.0045	0.0992	0.0901	0.0091	0.0084	0.0084	0.03	0.0084	0.0129	0.1592
1	rs66895021	23104264	1.14	0.507725131913635	3.19	0.341098255896361	0.126289633624584	0.116419935678412	0.1429	0.0624	0.0065	0.0037	0.0186	0.0032	0.004	0.0162	0.1417	0.0144	0.0181	0.0111	0.0911	0.02	0.0085	0.0039	0.0044	0.0991	0.0899	0.0091	0.0084	0.0085	0.0301	0.0084	0.0128	0.1592
1	rs2817907	23106474	1.14	0.507725131913635	3.19	0.341098255896361	0.131590144801247	0.128083639446041	0.1426	0.0623	0.0066	0.0037	0.0186	0.0032	0.0041	0.0162	0.1416	0.0144	0.0181	0.0111	0.0912	0.02	0.0086	0.0039	0.0044	0.0992	0.0899	0.0091	0.0084	0.0085	0.0301	0.0084	0.0128	0.1592
1	rs2817903	23108366	1.14	0.507725131913635	3.18	0.355766254763284	0.136274159170973	0.142469961976645	0.1423	0.0623	0.0066	0.0037	0.0186	0.0032	0.0041	0.0162	0.1416	0.0144	0.0181	0.0111	0.0913	0.02	0.0086	0.004	0.0044	0.0992	0.0899	0.009	0.0084	0.0085	0.0301	0.0085	0.0129	0.1593
1	rs750012	23110505	1.14	0.507725131913635	3.18	0.355766254763284	0.103085642447912	0.120406618012422	0.1422	0.0622	0.0066	0.0038	0.0186	0.0033	0.0042	0.0161	0.1416	0.0144	0.0181	0.011	0.0914	0.0199	0.0086	0.0042	0.0044	0.0988	0.0903	0.009	0.0084	0.0085	0.0304	0.0085	0.0128	0.159
1	rs1866794	23120938	1.14	0.507725131913635	3.18	0.355766254763284	0.106212251935315	0.135753234436124	0.1423	0.0622	0.0067	0.0039	0.0186	0.0034	0.0045	0.0162	0.1408	0.0144	0.018	0.0111	0.0906	0.0194	0.0085	0.0044	0.0046	0.099	0.0906	0.0092	0.0083	0.0085	0.0308	0.0086	0.0128	0.1588
1	rs35360906	23121397	1.14	0.507725131913635	3.18	0.355766254763284	0.107581582840425	0.141820772762153	0.1423	0.0622	0.0068	0.0039	0.0186	0.0034	0.0045	0.0161	0.1408	0.0144	0.018	0.0111	0.0906	0.0194	0.0086	0.0044	0.0046	0.0989	0.0906	0.0092	0.0083	0.0085	0.0308	0.0086	0.0128	0.1588
1	rs1866790	23123589	1.14	0.507725131913635	3.18	0.355766254763284	0.0677447250171315	0.136574902417033	0.1419	0.063	0.0065	0.004	0.0186	0.0035	0.0045	0.0163	0.141	0.0144	0.0181	0.0108	0.0908	0.0192	0.0088	0.0043	0.0044	0.0987	0.0908	0.0092	0.0084	0.0086	0.0307	0.0086	0.0127	0.1584
1	rs74414073	23125568	1.14	0.507725131913635	3.19	0.341098255896361	0.0703053720193673	0.142469961976645	0.1418	0.063	0.0066	0.004	0.0186	0.0035	0.0046	0.0162	0.1409	0.0144	0.0181	0.0109	0.0908	0.0191	0.0088	0.0043	0.0044	0.0987	0.0907	0.0092	0.0084	0.0086	0.0307	0.0086	0.0127	0.1584
1	rs12039391	23129067	1.14	0.507725131913635	3.19	0.341098255896361	0.0808137526446129	0.162046727378136	0.1415	0.0628	0.0067	0.0041	0.0186	0.0035	0.0048	0.0162	0.1405	0.0143	0.018	0.011	0.0908	0.0189	0.0088	0.0044	0.0046	0.099	0.0905	0.0092	0.0086	0.0086	0.0308	0.0086	0.0127	0.1585
1	rs76496657	23132591	1.15	0.46334549806667	3.19	0.341098255896361	0.0750973648851231	0.224503833117382	0.1411	0.0626	0.0068	0.0041	0.0185	0.0036	0.0049	0.0161	0.1404	0.0144	0.0179	0.011	0.0906	0.0181	0.0089	0.0044	0.0047	0.0994	0.0903	0.0093	0.0085	0.0087	0.0309	0.0086	0.0127	0.1591
1	rs2869511	23140700	1.15	0.46334549806667	3.19	0.341098255896361	0.0742844433251328	0.257598741761976	0.141	0.0625	0.0069	0.0041	0.0185	0.0037	0.005	0.0161	0.1404	0.0144	0.0179	0.011	0.0904	0.0178	0.009	0.0044	0.0048	0.0996	0.0903	0.0094	0.0085	0.0088	0.0309	0.0086	0.0127	0.1594
1	rs78130207	23143193	1.15	0.46334549806667	3.19	0.341098255896361	0.0780537942972116	0.274098063617507	0.141	0.0625	0.0069	0.0041	0.0185	0.0037	0.005	0.016	0.1403	0.0143	0.0179	0.011	0.0903	0.0177	0.009	0.0044	0.0048	0.0998	0.0903	0.0094	0.0084	0.0088	0.0308	0.0086	0.0127	0.1595
1	rs751023	23143778	1.15	0.46334549806667	3.19	0.341098255896361	0.0744551091378193	0.275719035853756	0.1409	0.0626	0.0069	0.0041	0.0184	0.0037	0.005	0.016	0.1403	0.0143	0.0179	0.011	0.0903	0.0177	0.009	0.0045	0.0048	0.0999	0.0903	0.0094	0.0084	0.0088	0.0308	0.0086	0.0127	0.1595
1	rs6703663	23143828	1.15	0.46334549806667	3.19	0.341098255896361	0.0752907377006039	0.276530625869637	0.1409	0.0625	0.0069	0.0041	0.0184	0.0037	0.005	0.016	0.1403	0.0143	0.0179	0.011	0.0903	0.0177	0.0089	0.0045	0.0048	0.0999	0.0903	0.0094	0.0084	0.0088	0.0308	0.0086	0.0127	0.1595
1	rs80352146	23147199	1.15	0.46334549806667	3.19	0.341098255896361	0.0808137526446129	0.322138494996143	0.1409	0.0625	0.0069	0.0041	0.0185	0.0037	0.0051	0.0159	0.1403	0.0144	0.0179	0.0109	0.0902	0.0177	0.0089	0.0044	0.0048	0.1001	0.0903	0.0095	0.0084	0.0088	0.0308	0.0085	0.0127	0.1597
1	rs12407525	23149821	1.15	0.46334549806667	3.19	0.341098255896361	0.0741992054621955	0.316686895620387	0.1408	0.0624	0.0068	0.0041	0.0185	0.0037	0.0051	0.0157	0.1404	0.0144	0.0179	0.0109	0.0901	0.0177	0.0089	0.0044	0.0048	0.1001	0.0902	0.0095	0.0084	0.0088	0.0307	0.0085	0.0128	0.1599
1	rs12027585	23156102	1.15	0.46334549806667	3.19	0.341098255896361	0.0854189904273571	0.404809802999131	0.1408	0.0626	0.0068	0.0041	0.0185	0.0037	0.0051	0.0156	0.1403	0.0144	0.0179	0.0109	0.0897	0.0177	0.0089	0.0045	0.0048	0.1001	0.0903	0.0095	0.0083	0.0089	0.0307	0.0085	0.0127	0.1602
1	rs16827646	23164756	1.16	0.421630287221885	3.19	0.341098255896361	0.0868253807781365	0.388443529293688	0.1405	0.0628	0.0069	0.0042	0.0184	0.0037	0.0051	0.0155	0.1403	0.0145	0.018	0.0109	0.0899	0.0174	0.0089	0.0045	0.0047	0.0997	0.0903	0.0097	0.0083	0.009	0.0303	0.0085	0.0126	0.1606
1	rs75059297	23166093	1.16	0.421630287221885	3.19	0.341098255896361	0.092917094512814	0.398215160568717	0.1405	0.0628	0.0069	0.0042	0.0184	0.0037	0.0051	0.0155	0.1403	0.0146	0.0179	0.0109	0.0899	0.0174	0.0088	0.0045	0.0048	0.0997	0.0903	0.0097	0.0083	0.009	0.0303	0.0085	0.0126	0.1606
1	rs34626029	23174911	1.16	0.421630287221885	3.19	0.341098255896361	0.094052852305962	0.463566107571362	0.1401	0.0628	0.0069	0.0042	0.0184	0.0037	0.0051	0.0155	0.1406	0.0146	0.0179	0.0108	0.0897	0.0174	0.0088	0.0045	0.0048	0.1	0.0903	0.0097	0.0083	0.009	0.0303	0.0085	0.0126	0.1608
1	rs16827672	23182684	1.17	0.382518045708746	3.19	0.341098255896361	0.0972590900843158	0.571877544373897	0.1374	0.0629	0.0071	0.004	0.0181	0.0036	0.0051	0.0155	0.1423	0.0146	0.0178	0.0108	0.0895	0.017	0.0093	0.0044	0.0047	0.1011	0.0902	0.01	0.0083	0.0093	0.0308	0.0082	0.0126	0.1612
1	rs114809809	23183006	1.17	0.382518045708746	3.19	0.341098255896361	0.112003512303431	0.649443252896901	0.1372	0.0629	0.0071	0.004	0.0181	0.0036	0.0051	0.0156	0.1423	0.0146	0.0178	0.0108	0.0895	0.0169	0.0093	0.0044	0.0047	0.1012	0.0902	0.01	0.0083	0.0093	0.0308	0.0082	0.0126	0.1612
1	rs7413155	23184206	1.17	0.382518045708746	3.19	0.341098255896361	0.129405808699391	0.789100814917552	0.1358	0.0628	0.0071	0.0038	0.0182	0.0034	0.0051	0.0159	0.1428	0.0146	0.0178	0.0108	0.089	0.0166	0.0093	0.0043	0.0046	0.1022	0.0903	0.01	0.0083	0.0094	0.0308	0.0082	0.0126	0.1618
1	rs56412094	23184590	1.18	0.345943801679723	3.19	0.341098255896361	0.130889968744511	0.886377084422708	0.1356	0.0628	0.0071	0.0038	0.0183	0.0034	0.005	0.0161	0.1429	0.0145	0.0177	0.0107	0.0891	0.0165	0.0093	0.0042	0.0044	0.1027	0.0905	0.0101	0.0083	0.0093	0.0308	0.0081	0.0126	0.1619
1	rs35651467	23184933	1.18	0.345943801679723	3.19	0.341098255896361	0.0993230080580224	0.823416383437796	0.1356	0.0629	0.007	0.0037	0.0182	0.0033	0.005	0.0162	0.1431	0.0143	0.0177	0.0106	0.0892	0.0164	0.0093	0.0041	0.0043	0.1031	0.0907	0.0102	0.0083	0.0092	0.0308	0.008	0.0127	0.1618
1	rs7545588	23193105	1.17	0.382518045708746	3.19	0.341098255896361	0.287132032744612	1.19331106763637	0.1365	0.0648	0.0066	0.0029	0.0179	0.0027	0.0044	0.0168	0.1467	0.0131	0.0171	0.01	0.089	0.016	0.0087	0.0031	0.0034	0.1036	0.0901	0.0109	0.0081	0.0083	0.0313	0.0071	0.0122	0.1643
1	rs57332227	23198870	1.16	0.421630287221885	3.19	0.341098255896361	0.1961956177304	1.03204424126293	0.1366	0.0649	0.0065	0.0029	0.0179	0.0027	0.0044	0.0169	0.1468	0.0131	0.0171	0.01	0.089	0.016	0.0087	0.003	0.0034	0.1036	0.0901	0.0109	0.0081	0.0083	0.0313	0.007	0.0121	0.1644
1	rs2222111	23201760	1.16	0.421630287221885	3.19	0.341098255896361	0.145031994972567	0.674377223607119	0.1363	0.065	0.0065	0.0028	0.0179	0.0026	0.0043	0.017	0.147	0.013	0.017	0.01	0.089	0.0161	0.0086	0.003	0.0033	0.1038	0.0906	0.0108	0.0081	0.0083	0.0315	0.007	0.012	0.1644
1	rs10799770	23206586	1.15	0.46334549806667	3.19	0.341098255896361	0.197353957328746	0.789863388378083	0.1355	0.0653	0.0065	0.0027	0.0179	0.0025	0.0043	0.0169	0.1476	0.0128	0.0168	0.01	0.0894	0.016	0.0086	0.0027	0.0032	0.1033	0.0914	0.011	0.0082	0.0084	0.0313	0.007	0.012	0.1648
1	rs309483	23210282	1.14	0.507725131913635	3.19	0.341098255896361	0.217639357071402	0.919939420675031	0.1345	0.0656	0.0066	0.0026	0.0179	0.0024	0.0042	0.017	0.1485	0.0126	0.0167	0.01	0.0894	0.0161	0.0086	0.0026	0.003	0.1026	0.0925	0.0113	0.0084	0.0085	0.0312	0.007	0.012	0.1644
1	rs67142165	23210559	1.14	0.507725131913635	3.19	0.341098255896361	0.2314885555718	0.960888697201102	0.1345	0.0656	0.0066	0.0026	0.0179	0.0024	0.0042	0.017	0.1486	0.0125	0.0167	0.01	0.0894	0.0161	0.0085	0.0026	0.003	0.1026	0.0927	0.0113	0.0084	0.0085	0.0312	0.007	0.0119	0.1644
1	rs79073090	23213647	1.14	0.507725131913635	3.19	0.341098255896361	0.286894219645996	0.995624194741992	0.1339	0.0659	0.0065	0.0024	0.0182	0.0022	0.0041	0.017	0.1488	0.0124	0.0166	0.01	0.0898	0.016	0.0083	0.0024	0.0028	0.1024	0.0942	0.0115	0.0083	0.0084	0.0311	0.0069	0.0118	0.1644
1	rs10799772	23229640	1.14	0.507725131913635	3.19	0.341098255896361	0.301739881025245	0.955017273951555	0.1337	0.066	0.0064	0.0023	0.0183	0.0022	0.0041	0.017	0.1488	0.0123	0.0165	0.0099	0.09	0.016	0.0081	0.0024	0.0027	0.1023	0.0949	0.0117	0.0083	0.0083	0.0311	0.0068	0.0117	0.1644
1	rs74616940	23229984	1.14	0.507725131913635	3.19	0.341098255896361	0.300958864231046	0.949628169090357	0.1337	0.066	0.0064	0.0023	0.0184	0.0022	0.0041	0.017	0.1488	0.0123	0.0165	0.0099	0.0901	0.016	0.0081	0.0024	0.0027	0.1023	0.0949	0.0117	0.0083	0.0083	0.0311	0.0068	0.0117	0.1644
1	rs309499	23234946	1.13	0.554827224596281	3.19	0.341098255896361	0.271755250666639	0.850591804417804	0.1336	0.0659	0.0065	0.0023	0.0184	0.0022	0.0041	0.0169	0.1487	0.0124	0.0165	0.0099	0.0901	0.016	0.0081	0.0024	0.0028	0.1023	0.0951	0.0117	0.0083	0.0084	0.0311	0.0068	0.0118	0.1643
1	rs56095528	23235358	1.13	0.554827224596281	3.19	0.341098255896361	0.275138151568801	0.859432022600336	0.1336	0.0659	0.0065	0.0023	0.0184	0.0022	0.0041	0.0169	0.1487	0.0124	0.0165	0.0099	0.0901	0.016	0.0081	0.0024	0.0028	0.1023	0.0952	0.0117	0.0083	0.0084	0.0311	0.0068	0.0118	0.1643
1	rs77447042	23244604	1.13	0.554827224596281	3.19	0.341098255896361	0.243240760030258	0.845018277130196	0.1334	0.0659	0.0065	0.0023	0.0185	0.0022	0.004	0.0169	0.1487	0.0123	0.0165	0.0098	0.0899	0.016	0.008	0.0024	0.0028	0.1027	0.0955	0.0117	0.0082	0.0083	0.031	0.0067	0.0118	0.1642
1	rs76035212	23250277	1.13	0.554827224596281	3.19	0.341098255896361	0.191411003005156	0.760997585650777	0.1329	0.0658	0.0067	0.0022	0.0185	0.0023	0.004	0.017	0.1487	0.0121	0.0165	0.0096	0.0897	0.016	0.0079	0.0025	0.0028	0.1034	0.0961	0.0118	0.008	0.0083	0.031	0.0066	0.0118	0.1641
1	rs12034166	23257059	1.12	0.604706511137083	3.19	0.341098255896361	0.141661749941232	0.613320626415513	0.1324	0.0658	0.0069	0.0022	0.0186	0.0024	0.004	0.0171	0.1487	0.0121	0.0167	0.0093	0.0893	0.0159	0.0077	0.0026	0.0028	0.1044	0.0969	0.0119	0.0078	0.0083	0.0309	0.0065	0.0118	0.1638
1	rs114742448	23257270	1.12	0.604706511137083	3.19	0.341098255896361	0.138213092686428	0.607707143348125	0.1324	0.0658	0.0069	0.0022	0.0186	0.0024	0.004	0.0171	0.1486	0.0121	0.0167	0.0093	0.0893	0.0159	0.0077	0.0026	0.0028	0.1045	0.0969	0.0119	0.0078	0.0083	0.0309	0.0065	0.0118	0.1638
1	rs115504460	23261103	1.12	0.604706511137083	3.19	0.341098255896361	0.0978423803494685	0.624873440676593	0.1324	0.0657	0.0068	0.0022	0.0185	0.0024	0.0039	0.0172	0.1486	0.012	0.0166	0.0092	0.0892	0.0159	0.0076	0.0026	0.0028	0.1047	0.097	0.012	0.0078	0.0083	0.0311	0.0066	0.0117	0.1639
1	rs309527	23263234	1.12	0.604706511137083	3.19	0.341098255896361	0.0948231644268241	0.619812838898811	0.1324	0.0657	0.0069	0.0022	0.0185	0.0024	0.0039	0.0173	0.1485	0.012	0.0166	0.0092	0.0893	0.0159	0.0076	0.0026	0.0028	0.1047	0.097	0.012	0.0078	0.0083	0.0311	0.0066	0.0117	0.1639
1	rs12401625	23269683	1.12	0.604706511137083	3.19	0.341098255896361	0.0766968753741074	0.589512932533067	0.1323	0.0658	0.0068	0.0022	0.0184	0.0025	0.0039	0.0173	0.1483	0.012	0.0166	0.0091	0.0893	0.016	0.0076	0.0026	0.0029	0.1046	0.097	0.012	0.0078	0.0083	0.0312	0.0068	0.0118	0.1637
1	rs10917333	23277355	1.12	0.604706511137083	3.19	0.341098255896361	0.0489538474402854	0.537561667490423	0.1323	0.0657	0.0068	0.0023	0.0184	0.0026	0.0039	0.0173	0.1485	0.012	0.0166	0.0089	0.0893	0.016	0.0074	0.0027	0.003	0.1044	0.0973	0.012	0.0078	0.0082	0.0312	0.0068	0.0118	0.1635
1	rs115404793	23278427	1.12	0.604706511137083	3.19	0.341098255896361	0.0454662762199579	0.509143664133725	0.1321	0.0657	0.0068	0.0023	0.0184	0.0027	0.0039	0.0173	0.1485	0.012	0.0166	0.0089	0.0892	0.0161	0.0074	0.0027	0.003	0.1045	0.0974	0.012	0.0078	0.0082	0.0313	0.0068	0.0118	0.1635
1	rs620514	23278632	1.12	0.604706511137083	3.19	0.341098255896361	0.0458520575990423	0.510796419709572	0.1321	0.0657	0.0068	0.0023	0.0184	0.0027	0.0039	0.0173	0.1485	0.0121	0.0166	0.0089	0.0891	0.0161	0.0074	0.0027	0.003	0.1045	0.0974	0.012	0.0078	0.0082	0.0313	0.0068	0.0118	0.1635
1	rs114648887	23280076	1.12	0.604706511137083	3.19	0.341098255896361	0.0420932349211709	0.491190192088096	0.1322	0.0656	0.0068	0.0023	0.0184	0.0027	0.0039	0.0173	0.1484	0.0121	0.0167	0.0089	0.0891	0.0161	0.0074	0.0027	0.003	0.1045	0.0976	0.012	0.0077	0.0082	0.0313	0.0068	0.0118	0.1636
1	rs4654829	23283183	1.12	0.604706511137083	3.19	0.341098255896361	0.0382769225550469	0.465044999955938	0.1326	0.0656	0.0067	0.0023	0.0184	0.0026	0.0039	0.0173	0.1486	0.0121	0.0167	0.0088	0.0891	0.0161	0.0073	0.0028	0.003	0.104	0.0979	0.012	0.0079	0.0082	0.0312	0.0067	0.0118	0.1632
1	rs749853	23287199	1.11	0.657414555049712	3.19	0.341098255896361	0.0363425552563597	0.448579095257192	0.1333	0.0656	0.0067	0.0022	0.0184	0.0026	0.0039	0.0173	0.1489	0.012	0.0167	0.0087	0.0893	0.016	0.0071	0.0029	0.003	0.1033	0.0984	0.0121	0.0082	0.0082	0.0312	0.0066	0.0118	0.1626
1	rs56183133	23288235	1.11	0.657414555049712	3.19	0.341098255896361	0.0373951727746161	0.439013747608249	0.1335	0.0656	0.0067	0.0022	0.0184	0.0026	0.0039	0.0173	0.1491	0.012	0.0166	0.0087	0.0893	0.016	0.007	0.0029	0.003	0.1031	0.0985	0.0121	0.0083	0.0082	0.0311	0.0066	0.0118	0.1624
1	rs10799777	23289568	1.11	0.657414555049712	3.18	0.355766254763284	0.0385648372848804	0.44698107442655	0.1336	0.0656	0.0067	0.0022	0.0184	0.0026	0.0039	0.0173	0.1493	0.012	0.0166	0.0086	0.0894	0.016	0.007	0.0029	0.0029	0.1029	0.0987	0.0121	0.0083	0.0082	0.0312	0.0065	0.0118	0.1622
1	rs6426777	23289703	1.11	0.657414555049712	3.16	0.386381943985473	0.0370330743722878	0.439411207310356	0.1336	0.0656	0.0067	0.0022	0.0184	0.0026	0.0039	0.0173	0.1493	0.012	0.0166	0.0086	0.0894	0.016	0.007	0.0029	0.0029	0.1029	0.0987	0.0121	0.0082	0.0082	0.0312	0.0065	0.0118	0.1622
1	rs78538754	23289841	1.11	0.657414555049712	3.15	0.402339212139645	0.035569956039232	0.433591441658825	0.1336	0.0656	0.0067	0.0022	0.0184	0.0026	0.0038	0.0173	0.1493	0.012	0.0166	0.0086	0.0894	0.016	0.007	0.0029	0.0029	0.1029	0.0987	0.0121	0.0082	0.0082	0.0311	0.0065	0.0118	0.1622
1	rs637168	23294671	1.1	0.712999886098274	3.15	0.402339212139645	0.0308422745898309	0.472457855483936	0.1345	0.0656	0.0066	0.0024	0.0183	0.0026	0.0038	0.0172	0.1503	0.012	0.0167	0.0083	0.0893	0.0159	0.0069	0.003	0.003	0.1018	0.0995	0.012	0.0081	0.0086	0.031	0.0065	0.0117	0.1615
1	rs116359325	23294738	1.1	0.712999886098274	3.15	0.402339212139645	0.0305725316992462	0.468275941070468	0.1345	0.0656	0.0066	0.0024	0.0183	0.0026	0.0038	0.0172	0.1503	0.012	0.0167	0.0083	0.0893	0.0159	0.0069	0.003	0.003	0.1018	0.0995	0.012	0.0081	0.0086	0.031	0.0065	0.0117	0.1615
1	rs114585430	23326567	1.1	0.712999886098274	3.15	0.402339212139645	0.0309247012604011	0.465044999955938	0.1349	0.0655	0.0066	0.0025	0.0183	0.0026	0.0038	0.0172	0.1505	0.012	0.0167	0.0082	0.0894	0.0158	0.0069	0.0029	0.003	0.1015	0.0997	0.0121	0.0081	0.0087	0.0309	0.0065	0.0118	0.161
1	rs34583328	23339209	1.1	0.712999886098274	3.15	0.402339212139645	0.0315657743384233	0.478139049460486	0.135	0.0655	0.0066	0.0025	0.0183	0.0026	0.0038	0.0172	0.1505	0.012	0.0167	0.0083	0.0894	0.0158	0.0069	0.0029	0.003	0.1015	0.0997	0.0121	0.0081	0.0087	0.0309	0.0065	0.0118	0.1609
1	rs75667410	23345510	1.1	0.712999886098274	3.15	0.402339212139645	0.0324105982365144	0.490644592485281	0.135	0.0655	0.0066	0.0025	0.0183	0.0026	0.0037	0.0171	0.1505	0.012	0.0167	0.0083	0.0894	0.0158	0.0069	0.0029	0.003	0.1015	0.0997	0.0121	0.0081	0.0088	0.0308	0.0065	0.0118	0.1609
1	rs17369793	23358028	1.1	0.712999886098274	3.15	0.402339212139645	0.0311136862397237	0.500489055373391	0.1351	0.0654	0.0066	0.0025	0.0184	0.0026	0.0037	0.0172	0.1505	0.012	0.0168	0.0083	0.0894	0.0158	0.0069	0.0029	0.003	0.1014	0.0998	0.012	0.0081	0.0088	0.0308	0.0065	0.0118	0.1608
1	rs1123021	23366884	1.1	0.712999886098274	3.15	0.402339212139645	0.0313748632889515	0.50831779514886	0.1351	0.0654	0.0066	0.0025	0.0184	0.0026	0.0037	0.0172	0.1505	0.012	0.0168	0.0083	0.0894	0.0158	0.0069	0.0029	0.003	0.1014	0.0998	0.012	0.0081	0.0088	0.0308	0.0065	0.0118	0.1608
1	rs80134560	23386605	1.1	0.712999886098274	3.16	0.386381943985473	0.0307952430441169	0.502271836616924	0.1351	0.0654	0.0066	0.0025	0.0184	0.0026	0.0037	0.0172	0.1505	0.012	0.0168	0.0083	0.0894	0.0158	0.0069	0.0029	0.003	0.1014	0.0998	0.012	0.0081	0.0088	0.0308	0.0065	0.0118	0.1608
1	rs72657824	23386753	1.1	0.712999886098274	3.16	0.386381943985473	0.0307952430441169	0.502134642320138	0.1351	0.0654	0.0066	0.0025	0.0184	0.0026	0.0037	0.0172	0.1505	0.012	0.0168	0.0083	0.0894	0.0158	0.0069	0.0029	0.003	0.1014	0.0998	0.012	0.0081	0.0088	0.0308	0.0065	0.0118	0.1608
1	rs72657827	23392108	1.1	0.712999886098274	3.16	0.386381943985473	0.0307600024925473	0.502134642320138	0.1351	0.0654	0.0066	0.0025	0.0184	0.0026	0.0037	0.0172	0.1505	0.012	0.0168	0.0083	0.0894	0.0158	0.0069	0.0029	0.003	0.1014	0.0998	0.012	0.0081	0.0088	0.0308	0.0065	0.0118	0.1608
1	rs2235547	23406485	1.1	0.712999886098274	3.16	0.386381943985473	0.036739832190449	0.518942086999148	0.1354	0.0653	0.0066	0.0026	0.0185	0.0026	0.0037	0.0172	0.151	0.012	0.0168	0.0083	0.0894	0.0158	0.0067	0.003	0.003	0.1013	0.0998	0.0119	0.0081	0.0088	0.0308	0.0064	0.0117	0.1606
1	rs80026050	23410979	1.1	0.712999886098274	3.16	0.386381943985473	0.0383042788534765	0.538957726935026	0.1354	0.0652	0.0066	0.0026	0.0185	0.0026	0.0037	0.0172	0.1509	0.012	0.0168	0.0083	0.0894	0.0158	0.0067	0.003	0.003	0.1013	0.0997	0.0119	0.0081	0.0088	0.0308	0.0064	0.0117	0.1606
1	rs10799790	23418153	1.1	0.712999886098274	3.16	0.386381943985473	0.0427536793172549	0.573578525406868	0.1354	0.0652	0.0066	0.0026	0.0185	0.0026	0.0037	0.0172	0.1509	0.012	0.0168	0.0084	0.0895	0.0157	0.0067	0.003	0.003	0.1013	0.0997	0.0119	0.0081	0.0088	0.0308	0.0065	0.0117	0.1606
1	rs477717	23419261	1.1	0.712999886098274	3.17	0.370859203571921	0.0428866134338849	0.572160956092374	0.1355	0.0652	0.0066	0.0026	0.0185	0.0026	0.0037	0.0172	0.1509	0.012	0.0168	0.0084	0.0895	0.0157	0.0067	0.003	0.003	0.1013	0.0997	0.0119	0.0081	0.0088	0.0308	0.0065	0.0117	0.1606
1	rs35917050	23419283	1.1	0.712999886098274	3.17	0.370859203571921	0.0429014013136808	0.572160956092374	0.1355	0.0652	0.0066	0.0026	0.0185	0.0026	0.0037	0.0172	0.1509	0.012	0.0168	0.0084	0.0895	0.0157	0.0067	0.003	0.003	0.1013	0.0997	0.0119	0.0081	0.0088	0.0308	0.0065	0.0117	0.1606
1	rs3765407	23419374	1.1	0.712999886098274	3.17	0.370859203571921	0.0428570481300656	0.571877544373897	0.1355	0.0652	0.0066	0.0026	0.0185	0.0026	0.0037	0.0172	0.1509	0.012	0.0168	0.0084	0.0895	0.0157	0.0067	0.003	0.003	0.1013	0.0997	0.0119	0.0081	0.0088	0.0308	0.0065	0.0117	0.1606
1	rs477830	23419383	1.1	0.712999886098274	3.17	0.370859203571921	0.0428422707053743	0.571594166738508	0.1355	0.0652	0.0066	0.0026	0.0185	0.0026	0.0037	0.0172	0.1509	0.012	0.0168	0.0084	0.0895	0.0157	0.0067	0.003	0.003	0.1013	0.0997	0.0119	0.0081	0.0088	0.0308	0.0065	0.0117	0.1606
1	rs1983965	23419855	1.1	0.712999886098274	3.17	0.370859203571921	0.0432871106439245	0.567630466983224	0.1355	0.0652	0.0066	0.0026	0.0185	0.0026	0.0037	0.0172	0.1509	0.012	0.0168	0.0084	0.0895	0.0157	0.0067	0.003	0.003	0.1012	0.0997	0.0119	0.0081	0.0089	0.0308	0.0064	0.0117	0.1605
1	rs12408468	23445451	1.1	0.712999886098274	3.17	0.370859203571921	0.0339332023555443	0.501723116668054	0.1364	0.0655	0.0065	0.0026	0.0186	0.0027	0.0037	0.0172	0.1505	0.0119	0.0167	0.0083	0.0894	0.0156	0.0067	0.0029	0.0029	0.1002	0.1002	0.0119	0.0083	0.0088	0.0309	0.0063	0.0117	0.1608
1	rs17370091	23458118	1.1	0.712999886098274	3.17	0.370859203571921	0.0295786318667623	0.485605192571948	0.1368	0.0657	0.0063	0.0027	0.0186	0.0027	0.0036	0.0172	0.1506	0.0119	0.0167	0.0082	0.0894	0.0156	0.0067	0.0028	0.0029	0.0999	0.1003	0.0118	0.0083	0.0088	0.0309	0.0062	0.0117	0.1607
1	rs74623943	23461959	1.1	0.712999886098274	3.17	0.370859203571921	0.0296815621817447	0.504605596877098	0.1369	0.0657	0.0063	0.0027	0.0186	0.0027	0.0036	0.0172	0.1506	0.0119	0.0166	0.0082	0.0894	0.0156	0.0067	0.0028	0.0029	0.0999	0.1004	0.0118	0.0083	0.0088	0.0309	0.0062	0.0117	0.1608
1	rs6426786	23470460	1.1	0.712999886098274	3.18	0.355766254763284	0.0329866425263441	0.549737300390044	0.1369	0.0658	0.0063	0.0028	0.0185	0.0027	0.0036	0.0172	0.1506	0.0118	0.0164	0.0082	0.0895	0.0156	0.0067	0.0028	0.003	0.0998	0.1004	0.0118	0.0083	0.0088	0.0309	0.0062	0.0117	0.1608
1	rs115892653	23495320	1.1	0.712999886098274	3.18	0.355766254763284	0.029612913955065	0.533100332944178	0.1369	0.0658	0.0063	0.0028	0.0185	0.0027	0.0036	0.0172	0.1505	0.0118	0.0164	0.0082	0.0894	0.0156	0.0067	0.0028	0.003	0.0998	0.1004	0.0118	0.0083	0.0088	0.031	0.0062	0.0117	0.1608
1	rs76065586	23506560	1.1	0.712999886098274	3.18	0.355766254763284	0.0313153702004588	0.544550920829909	0.1368	0.066	0.0065	0.0027	0.0186	0.0028	0.0037	0.0174	0.1501	0.0119	0.0164	0.0083	0.0891	0.0157	0.0067	0.0027	0.003	0.0993	0.1002	0.0117	0.0082	0.0087	0.0313	0.0062	0.0117	0.1615
1	rs2806565	23507068	1.1	0.712999886098274	3.18	0.355766254763284	0.0320345320658758	0.546932345755598	0.1368	0.066	0.0065	0.0027	0.0186	0.0028	0.0037	0.0174	0.1501	0.0119	0.0164	0.0083	0.0891	0.0157	0.0067	0.0027	0.003	0.0993	0.1002	0.0117	0.0082	0.0087	0.0313	0.0062	0.0117	0.1615
1	rs72657873	23508165	1.1	0.712999886098274	3.18	0.355766254763284	0.0301768279262037	0.543291206660004	0.1368	0.066	0.0065	0.0027	0.0186	0.0028	0.0037	0.0174	0.15	0.0119	0.0164	0.0084	0.0891	0.0157	0.0068	0.0026	0.003	0.0993	0.1002	0.0117	0.0082	0.0087	0.0312	0.0062	0.0118	0.1615
1	rs694023	23512452	1.1	0.712999886098274	3.18	0.355766254763284	0.0339080529378549	0.572302674728088	0.1368	0.0659	0.0065	0.0027	0.0186	0.0028	0.0037	0.0174	0.1502	0.0119	0.0164	0.0085	0.0888	0.0158	0.0068	0.0026	0.0029	0.0994	0.1001	0.0117	0.0083	0.0087	0.0312	0.0062	0.0117	0.1616
1	rs116319928	23513456	1.1	0.712999886098274	3.18	0.355766254763284	0.0321070791930699	0.565933794645228	0.1369	0.0659	0.0064	0.0027	0.0186	0.0028	0.0036	0.0174	0.1503	0.0119	0.0163	0.0085	0.0887	0.0158	0.0068	0.0026	0.003	0.0994	0.1001	0.0117	0.0084	0.0087	0.0312	0.0062	0.0118	0.1616
1	rs116720956	23514472	1.1	0.712999886098274	3.18	0.355766254763284	0.0299342324090148	0.570744238480893	0.1369	0.0658	0.0064	0.0027	0.0186	0.0028	0.0036	0.0175	0.1503	0.0119	0.0163	0.0085	0.0887	0.0158	0.0067	0.0026	0.003	0.0995	0.1001	0.0117	0.0084	0.0088	0.0313	0.0062	0.0118	0.1616
1	rs6300	23519633	1.1	0.712999886098274	3.18	0.355766254763284	0.0282633652115392	0.584379691336892	0.137	0.0658	0.0064	0.0027	0.0186	0.0028	0.0036	0.0175	0.1503	0.0119	0.0163	0.0085	0.0886	0.0158	0.0067	0.0026	0.003	0.0995	0.1	0.0116	0.0085	0.0088	0.0313	0.0062	0.0118	0.1616
1	rs8192527	23520797	1.1	0.712999886098274	3.18	0.355766254763284	0.0266490037869716	0.562544168466663	0.1369	0.0658	0.0064	0.0027	0.0186	0.0028	0.0036	0.0175	0.1503	0.0119	0.0163	0.0085	0.0885	0.0158	0.0067	0.0026	0.003	0.0994	0.1	0.0116	0.0085	0.0088	0.0313	0.0062	0.0118	0.1617
1	rs676643	23521340	1.1	0.712999886098274	3.18	0.355766254763284	0.0270114613631808	0.577836324899899	0.1369	0.0658	0.0064	0.0027	0.0186	0.0028	0.0036	0.0175	0.1504	0.0119	0.0163	0.0085	0.0885	0.0158	0.0067	0.0026	0.003	0.0994	0.1	0.0116	0.0085	0.0088	0.0313	0.0062	0.0118	0.1617
1	rs674386	23521835	1.1	0.712999886098274	3.18	0.355766254763284	0.0267871797019655	0.562120814806674	0.1369	0.0658	0.0064	0.0027	0.0186	0.0028	0.0036	0.0175	0.1504	0.0119	0.0163	0.0085	0.0885	0.0158	0.0067	0.0026	0.003	0.0994	0.1	0.0116	0.0085	0.0088	0.0313	0.0062	0.0118	0.1617
1	rs113653489	23532818	1.1	0.712999886098274	3.18	0.355766254763284	0.0186067207961196	0.450178624323977	0.137	0.0657	0.0063	0.0027	0.0185	0.0028	0.0036	0.0175	0.1507	0.0119	0.0163	0.0085	0.0882	0.0159	0.0067	0.0027	0.0031	0.0995	0.0997	0.0116	0.0083	0.0088	0.0312	0.0062	0.0118	0.1618
1	rs1738475	23536891	1.1	0.712999886098274	3.19	0.341098255896361	0.0170435918464531	0.422539043765051	0.1371	0.0657	0.0062	0.0026	0.0185	0.0028	0.0037	0.0175	0.151	0.0119	0.0164	0.0085	0.0879	0.0159	0.0068	0.0027	0.0031	0.0996	0.0994	0.0117	0.0082	0.0088	0.0312	0.0062	0.0119	0.1618
1	rs112301606	23547246	1.1	0.712999886098274	3.19	0.341098255896361	0.0123463610114033	0.359791480993366	0.1372	0.0657	0.0061	0.0026	0.0185	0.0028	0.0037	0.0175	0.1511	0.012	0.0164	0.0085	0.0877	0.016	0.0068	0.0028	0.0031	0.0994	0.0993	0.0116	0.0082	0.0087	0.0312	0.0062	0.0119	0.1619
1	rs77760919	23553778	1.1	0.712999886098274	3.19	0.341098255896361	0.0109019274344266	0.317895986017691	0.1375	0.0657	0.0061	0.0026	0.0186	0.0028	0.0038	0.0176	0.1514	0.012	0.0164	0.0085	0.0872	0.0162	0.0068	0.0028	0.0032	0.0992	0.0989	0.0116	0.0082	0.0086	0.0313	0.0062	0.012	0.162
1	rs1740482	23565599	1.1	0.712999886098274	3.19	0.341098255896361	0.0124860944166681	0.303955160435429	0.1381	0.0657	0.0059	0.0027	0.0188	0.0028	0.0041	0.0176	0.1522	0.0119	0.0165	0.0084	0.0857	0.0166	0.007	0.003	0.0034	0.0984	0.0979	0.0116	0.0083	0.0084	0.0315	0.0062	0.0122	0.1623
1	rs2806548	23590184	1.1	0.712999886098274	3.2	0.326850259155197	0.00632733282417202	0.207036478098003	0.138	0.0665	0.006	0.0027	0.0188	0.0027	0.004	0.0178	0.1529	0.0118	0.0165	0.0084	0.0847	0.0175	0.0071	0.003	0.0035	0.097	0.0967	0.0117	0.0086	0.0081	0.032	0.0063	0.0124	0.1624
1	rs78692261	23600312	1.1	0.712999886098274	3.19	0.341098255896361	0.00562818069741414	0.183409950093433	0.1377	0.0665	0.0059	0.0027	0.0189	0.0026	0.004	0.0179	0.1531	0.0118	0.0165	0.0084	0.0844	0.0177	0.0072	0.003	0.0036	0.0968	0.0963	0.0117	0.0087	0.0081	0.0321	0.0064	0.0124	0.1626
1	rs656868	23607503	1.1	0.712999886098274	3.19	0.341098255896361	0.00769449481374984	0.231378080331614	0.1376	0.0664	0.0058	0.0027	0.0189	0.0026	0.0039	0.018	0.1532	0.0118	0.0165	0.0084	0.0843	0.0178	0.0073	0.003	0.0036	0.0967	0.0961	0.0117	0.0087	0.0081	0.0322	0.0065	0.0124	0.1628
1	rs72659770	23622513	1.1	0.712999886098274	3.19	0.341098255896361	0.00708388434986278	0.22157844819789	0.1376	0.0664	0.0058	0.0027	0.0189	0.0026	0.0039	0.018	0.1532	0.0118	0.0165	0.0084	0.0843	0.0178	0.0073	0.003	0.0036	0.0967	0.0961	0.0117	0.0087	0.0081	0.0322	0.0065	0.0124	0.1628
1	rs115137202	23622851	1.1	0.712999886098274	3.19	0.341098255896361	0.00706802256307803	0.220498158502243	0.1376	0.0664	0.0058	0.0027	0.0189	0.0026	0.0039	0.018	0.1532	0.0118	0.0165	0.0084	0.0843	0.0178	0.0073	0.003	0.0036	0.0967	0.0961	0.0117	0.0087	0.0081	0.0322	0.0065	0.0124	0.1628
1	rs17489856	23633381	1.1	0.712999886098274	3.19	0.341098255896361	0.00646304103849756	0.198532493241404	0.1375	0.0664	0.0058	0.0027	0.0189	0.0026	0.0039	0.0179	0.1532	0.0118	0.0165	0.0084	0.0843	0.0179	0.0073	0.003	0.0036	0.0968	0.0959	0.0117	0.0088	0.0081	0.0322	0.0065	0.0124	0.1628
1	rs17437121	23640663	1.1	0.712999886098274	3.19	0.341098255896361	0.00636744618068747	0.194584414881238	0.1375	0.0664	0.0058	0.0027	0.0189	0.0025	0.0039	0.0179	0.1532	0.0118	0.0165	0.0084	0.0843	0.0179	0.0073	0.003	0.0036	0.0968	0.0958	0.0117	0.0088	0.0081	0.0322	0.0065	0.0124	0.1629
1	rs77820372	23654791	1.1	0.712999886098274	3.19	0.341098255896361	0.00629465838157691	0.190766070545243	0.1375	0.0664	0.0058	0.0027	0.0189	0.0025	0.0039	0.0179	0.1532	0.0118	0.0165	0.0084	0.0843	0.0179	0.0073	0.003	0.0036	0.0968	0.0958	0.0117	0.0088	0.0081	0.0322	0.0065	0.0124	0.1629
1	rs116232386	23669856	1.1	0.712999886098274	3.19	0.341098255896361	0.00569828145115579	0.180979982509537	0.1375	0.0664	0.0058	0.0027	0.0189	0.0025	0.0039	0.0179	0.1533	0.0119	0.0165	0.0084	0.0843	0.0179	0.0073	0.003	0.0036	0.0968	0.0957	0.0117	0.0088	0.0081	0.0322	0.0065	0.0124	0.1629
1	rs41306572	23687116	1.1	0.712999886098274	3.19	0.341098255896361	0.00379431769459824	0.144144243876667	0.1373	0.0667	0.0057	0.0027	0.0189	0.0024	0.0038	0.0179	0.1536	0.0121	0.0164	0.0084	0.0843	0.0181	0.0072	0.003	0.0036	0.0967	0.0948	0.0116	0.0089	0.008	0.0322	0.0066	0.0125	0.1635
1	rs12127143	23690673	1.1	0.712999886098274	3.18	0.355766254763284	0.00405991891345325	0.151006531248728	0.1373	0.0669	0.0057	0.0027	0.0189	0.0024	0.0038	0.0179	0.1536	0.0121	0.0164	0.0084	0.0843	0.0182	0.0072	0.003	0.0036	0.0967	0.0948	0.0116	0.0089	0.008	0.0322	0.0066	0.0125	0.1634
1	rs618237	23693385	1.1	0.712999886098274	3.17	0.370859203571921	0.0044218931748363	0.159043458968422	0.1373	0.0669	0.0057	0.0027	0.0189	0.0024	0.0038	0.0179	0.1536	0.0121	0.0164	0.0084	0.0843	0.0182	0.0072	0.003	0.0036	0.0967	0.0947	0.0116	0.0089	0.008	0.0322	0.0066	0.0125	0.1635
1	rs665977	23696152	1.1	0.712999886098274	3.17	0.370859203571921	0.004455009252223	0.179265510456408	0.1373	0.0669	0.0057	0.0027	0.0189	0.0024	0.0037	0.0178	0.1536	0.0121	0.0164	0.0083	0.0843	0.0181	0.0072	0.003	0.0036	0.0967	0.0947	0.0116	0.009	0.008	0.0322	0.0066	0.0125	0.1636
1	rs9887921	23700811	1.1	0.712999886098274	3.17	0.370859203571921	0.00353339513220258	0.160494171036998	0.1371	0.0669	0.0057	0.0027	0.0189	0.0024	0.0037	0.0178	0.1545	0.0121	0.0164	0.0083	0.0842	0.0182	0.0072	0.003	0.0036	0.0968	0.0943	0.0114	0.009	0.008	0.0322	0.0066	0.0124	0.1634
1	rs115344413	23703768	1.11	0.657414555049712	3.17	0.370859203571921	0.0032435672696484	0.138866829495454	0.137	0.0669	0.0057	0.0027	0.0189	0.0024	0.0037	0.0178	0.1546	0.0121	0.0164	0.0083	0.0842	0.0182	0.0072	0.003	0.0036	0.0968	0.0942	0.0114	0.009	0.008	0.0322	0.0066	0.0124	0.1635
1	rs116215086	23709806	1.11	0.657414555049712	3.16	0.386381943985473	0.00463492845841634	0.125327822775467	0.1369	0.0676	0.0056	0.0027	0.019	0.0022	0.0036	0.0178	0.1546	0.0122	0.0167	0.0083	0.084	0.0184	0.0072	0.003	0.0035	0.0968	0.0926	0.0115	0.0089	0.0079	0.0325	0.0066	0.0124	0.1644
1	rs2092933	23711376	1.11	0.657414555049712	3.12	0.452863978564029	0.00694601840129362	0.13951106584179	0.1369	0.0678	0.0056	0.0027	0.019	0.0021	0.0035	0.0178	0.1546	0.0122	0.0168	0.0083	0.0839	0.0186	0.0072	0.003	0.0035	0.0968	0.0919	0.0115	0.0089	0.0078	0.0327	0.0066	0.0124	0.1648
1	rs649458	23712528	1.11	0.657414555049712	3.12	0.452863978564029	0.00759351072785926	0.14451726923519	0.1369	0.0678	0.0056	0.0028	0.019	0.0021	0.0035	0.0178	0.1546	0.0122	0.0168	0.0083	0.0839	0.0186	0.0072	0.003	0.0036	0.0968	0.0918	0.0115	0.0089	0.0078	0.0327	0.0066	0.0124	0.165
1	rs4648892	23720185	1.12	0.604706511137083	3.12	0.452863978564029	0.00684494825629351	0.0872005922721465	0.1376	0.068	0.0058	0.0027	0.0192	0.002	0.003	0.0178	0.1526	0.0124	0.0171	0.0081	0.0836	0.0197	0.0071	0.0028	0.0032	0.0976	0.0922	0.0116	0.0094	0.0073	0.0332	0.0061	0.0122	0.1648
1	rs1767138	23721974	1.12	0.604706511137083	3.12	0.452863978564029	0.00724805108372195	0.112229464650784	0.1375	0.0679	0.0058	0.0027	0.0192	0.002	0.0029	0.0179	0.1522	0.0124	0.0171	0.0081	0.0834	0.0197	0.0071	0.0028	0.0032	0.0977	0.0928	0.0116	0.0094	0.0073	0.0333	0.0061	0.0122	0.1648
1	rs72661441	23726583	1.12	0.604706511137083	3.12	0.452863978564029	0.00702848764147483	0.123385683898008	0.1378	0.0678	0.0057	0.0026	0.0192	0.0019	0.0027	0.0179	0.1518	0.0123	0.0171	0.008	0.0834	0.0197	0.0071	0.0028	0.0031	0.0977	0.0931	0.0116	0.0095	0.0073	0.0335	0.0061	0.0122	0.165
1	rs78814315	23729223	1.12	0.604706511137083	3.12	0.452863978564029	0.00732511246759827	0.130951656068962	0.1379	0.0677	0.0057	0.0025	0.0192	0.0019	0.0026	0.0179	0.1515	0.0123	0.0171	0.008	0.0834	0.0198	0.0071	0.0028	0.0031	0.0977	0.0933	0.0116	0.0096	0.0072	0.0337	0.0061	0.0122	0.165
1	rs10753556	23732762	1.12	0.604706511137083	3.11	0.470604638115432	0.00814844994932585	0.150911752819125	0.1382	0.0674	0.0057	0.0024	0.0191	0.0019	0.0025	0.018	0.1511	0.0123	0.0171	0.0079	0.0834	0.0198	0.007	0.0028	0.003	0.0977	0.0937	0.0116	0.0097	0.0072	0.0339	0.0061	0.0123	0.1652
1	rs78543575	23743959	1.12	0.604706511137083	3.1	0.488801954490689	0.00540899788995763	0.146575137116279	0.1389	0.0674	0.0055	0.0023	0.019	0.0018	0.0022	0.0179	0.1505	0.0127	0.017	0.0078	0.0836	0.0198	0.0069	0.0026	0.0028	0.0978	0.094	0.0116	0.0099	0.0071	0.034	0.006	0.0123	0.1655
1	rs716243	23746625	1.12	0.604706511137083	3.1	0.488801954490689	0.00481754769115886	0.146106516385319	0.1389	0.0675	0.0055	0.0023	0.019	0.0018	0.0022	0.0179	0.1505	0.0127	0.017	0.0078	0.0836	0.0198	0.0069	0.0026	0.0028	0.0978	0.094	0.0115	0.0099	0.0071	0.034	0.006	0.0123	0.1655
1	rs7515139	23748440	1.12	0.604706511137083	3.09	0.50746005104726	0.004455009252223	0.154146153780575	0.139	0.0674	0.0055	0.0023	0.019	0.0018	0.0023	0.0179	0.1504	0.0127	0.017	0.0078	0.0837	0.0198	0.0069	0.0026	0.0028	0.0978	0.0941	0.0115	0.0099	0.0071	0.034	0.006	0.0123	0.1656
1	rs77333451	23748688	1.12	0.604706511137083	3.1	0.488801954490689	0.00443566797785671	0.154432718292155	0.139	0.0674	0.0055	0.0023	0.019	0.0018	0.0023	0.0179	0.1504	0.0127	0.017	0.0078	0.0837	0.0198	0.0069	0.0026	0.0028	0.0978	0.0941	0.0115	0.01	0.0071	0.034	0.006	0.0123	0.1656
1	rs11588134	23748784	1.12	0.604706511137083	3.09	0.50746005104726	0.0044218931748363	0.154815099722716	0.139	0.0674	0.0055	0.0023	0.019	0.0018	0.0023	0.0179	0.1504	0.0127	0.017	0.0078	0.0837	0.0198	0.0069	0.0026	0.0028	0.0978	0.0941	0.0115	0.01	0.0071	0.034	0.006	0.0123	0.1656
1	rs1198433	23756695	1.12	0.604706511137083	3.08	0.526582953384854	0.00433181951606307	0.154623866827518	0.139	0.0673	0.0055	0.0023	0.019	0.0018	0.0022	0.0179	0.1504	0.0128	0.017	0.0078	0.0837	0.0198	0.0068	0.0026	0.0027	0.0977	0.0942	0.0115	0.01	0.0071	0.034	0.006	0.0123	0.1655
1	rs1077514	23766233	1.12	0.604706511137083	3.05	0.586779315918157	0.00443291032675665	0.157501188250261	0.139	0.0674	0.0055	0.0023	0.019	0.0018	0.0022	0.0179	0.1504	0.0128	0.017	0.0078	0.0837	0.0198	0.0068	0.0026	0.0027	0.0979	0.0941	0.0115	0.01	0.0071	0.034	0.006	0.0123	0.1655
1	rs17184553	23767487	1.12	0.604706511137083	3.04	0.607799794750251	0.00432100018152365	0.156347993447435	0.139	0.0674	0.0055	0.0023	0.019	0.0018	0.0022	0.0179	0.1504	0.0128	0.017	0.0078	0.0837	0.0198	0.0068	0.0026	0.0027	0.0979	0.0941	0.0115	0.01	0.0071	0.034	0.006	0.0123	0.1656
1	rs12117542	23767669	1.12	0.604706511137083	3.04	0.607799794750251	0.00431020208747985	0.156156087589922	0.139	0.0674	0.0055	0.0023	0.019	0.0018	0.0022	0.0179	0.1504	0.0128	0.017	0.0078	0.0837	0.0198	0.0068	0.0026	0.0027	0.0979	0.0941	0.0115	0.01	0.0071	0.034	0.006	0.0123	0.1656
1	rs2510072	23769674	1.12	0.604706511137083	3.03	0.629303794260587	0.00418227143694162	0.159913326398094	0.1391	0.0674	0.0055	0.0023	0.019	0.0019	0.0022	0.0179	0.1503	0.0128	0.017	0.0078	0.0837	0.0198	0.0068	0.0026	0.0027	0.0979	0.0941	0.0115	0.01	0.0071	0.034	0.006	0.0123	0.1656
1	rs74542688	23775425	1.12	0.604706511137083	3.03	0.629303794260587	0.00364308401430676	0.138499183774223	0.1391	0.0674	0.0055	0.0022	0.019	0.0019	0.0022	0.0179	0.1503	0.0128	0.017	0.0078	0.0837	0.0198	0.0068	0.0026	0.0027	0.098	0.0941	0.0114	0.0099	0.0071	0.034	0.0059	0.0123	0.1656
1	rs12078515	23788404	1.12	0.604706511137083	3.03	0.629303794260587	0.0033196706303461	0.132484835646443	0.139	0.0674	0.0055	0.0022	0.019	0.0019	0.0022	0.0178	0.1504	0.0128	0.017	0.0077	0.0838	0.0198	0.0069	0.0026	0.0027	0.098	0.0941	0.0114	0.0098	0.0071	0.034	0.0059	0.0123	0.1656
1	rs7554117	23794782	1.12	0.604706511137083	3.03	0.629303794260587	0.00326733464883198	0.132484835646443	0.139	0.0674	0.0055	0.0022	0.019	0.0019	0.0022	0.0179	0.1504	0.0128	0.017	0.0077	0.0838	0.0199	0.0067	0.0026	0.0027	0.098	0.0941	0.0114	0.0098	0.0071	0.034	0.0059	0.0123	0.1656
1	rs61778890	23809597	1.12	0.604706511137083	3.03	0.629303794260587	0.002404870901447	0.149965144010172	0.139	0.0675	0.0054	0.0022	0.019	0.0019	0.0022	0.0178	0.1503	0.0128	0.0171	0.0075	0.084	0.0196	0.0067	0.0026	0.0027	0.0983	0.0941	0.0114	0.0098	0.0072	0.034	0.0059	0.0123	0.1655
1	rs113249004	23811081	1.12	0.604706511137083	3.03	0.629303794260587	0.00238963822028151	0.153859779379064	0.139	0.0675	0.0054	0.0022	0.019	0.0019	0.0022	0.0178	0.1503	0.0128	0.0171	0.0075	0.084	0.0196	0.0067	0.0026	0.0027	0.0983	0.0941	0.0114	0.0098	0.0072	0.034	0.0059	0.0123	0.1655
1	rs115378513	23812840	1.12	0.604706511137083	3.05	0.586779315918157	0.00248917613816368	0.1593332279395	0.139	0.0675	0.0054	0.0022	0.019	0.0019	0.0022	0.0178	0.1503	0.0128	0.0171	0.0075	0.084	0.0196	0.0067	0.0026	0.0027	0.0983	0.0941	0.0114	0.0098	0.0072	0.034	0.0059	0.0123	0.1655
1	rs67576297	23817182	1.12	0.604706511137083	3.05	0.586779315918157	0.00249791013812118	0.162922357765626	0.139	0.0675	0.0054	0.0022	0.019	0.0019	0.0022	0.0178	0.1503	0.0128	0.0171	0.0075	0.084	0.0196	0.0066	0.0026	0.0027	0.0984	0.0942	0.0114	0.0098	0.0072	0.0341	0.0059	0.0123	0.1655
1	rs12144921	23829648	1.13	0.554827224596281	3.05	0.586779315918157	0.00316462816216323	0.174455164014898	0.1395	0.0679	0.0052	0.0022	0.019	0.0019	0.0023	0.0179	0.1498	0.0129	0.0174	0.0074	0.0843	0.0198	0.0066	0.0026	0.0026	0.0984	0.0936	0.0114	0.01	0.0071	0.0343	0.0058	0.0123	0.1648
1	rs3218211	23835794	1.12	0.604706511137083	3.04	0.607799794750251	0.00345115968131373	0.165363373537302	0.14	0.0681	0.0054	0.0022	0.0188	0.0019	0.0023	0.0179	0.149	0.0131	0.0177	0.0076	0.0844	0.02	0.0066	0.0026	0.0026	0.0985	0.0928	0.0114	0.0101	0.007	0.0339	0.0063	0.0122	0.1643
1	rs2282720	23839769	1.12	0.604706511137083	3.04	0.607799794750251	0.00279253070160267	0.174554916830278	0.14	0.068	0.0054	0.0022	0.0189	0.0019	0.0023	0.018	0.1491	0.0131	0.0178	0.0076	0.0843	0.0198	0.0066	0.0025	0.0025	0.0988	0.0926	0.0114	0.0101	0.007	0.0339	0.0063	0.0122	0.1642
1	rs3218183	23844167	1.12	0.604706511137083	3.03	0.629303794260587	0.00252955599727286	0.196139671571806	0.1402	0.0678	0.0054	0.0022	0.0188	0.002	0.0023	0.018	0.1493	0.0132	0.0178	0.0075	0.0842	0.0198	0.0068	0.0025	0.0025	0.0988	0.0922	0.0115	0.0101	0.0071	0.034	0.0064	0.0122	0.1643
1	rs3218173	23845963	1.12	0.604706511137083	3.02	0.651294786134349	0.00209632309622602	0.184527396608392	0.1403	0.0677	0.0054	0.0022	0.0188	0.002	0.0023	0.018	0.1493	0.0132	0.0178	0.0075	0.0841	0.0198	0.0069	0.0025	0.0025	0.0989	0.0921	0.0115	0.0101	0.0071	0.034	0.0064	0.0122	0.1643
1	rs2075995	23847464	1.12	0.604706511137083	3.02	0.651294786134349	0.00239978471355472	0.182092335747481	0.1404	0.0676	0.0053	0.0022	0.0188	0.002	0.0023	0.018	0.1494	0.0132	0.0178	0.0075	0.0841	0.0198	0.0069	0.0024	0.0025	0.0989	0.0919	0.0115	0.0102	0.0071	0.034	0.0066	0.0122	0.1644
1	rs2229297	23847529	1.12	0.604706511137083	3.01	0.673776155564303	0.00243556986587766	0.18188991549038	0.1404	0.0676	0.0053	0.0022	0.0188	0.002	0.0023	0.018	0.1494	0.0132	0.0177	0.0075	0.0841	0.0198	0.0069	0.0024	0.0025	0.0989	0.0919	0.0115	0.0102	0.0071	0.034	0.0066	0.0122	0.1644
1	rs3218162	23849147	1.12	0.604706511137083	3.02	0.651294786134349	0.00340837317038435	0.20124914548629	0.1405	0.0676	0.0053	0.0021	0.0187	0.002	0.0023	0.0179	0.1495	0.0132	0.0177	0.0075	0.084	0.02	0.0069	0.0024	0.0025	0.0989	0.092	0.0115	0.0101	0.0071	0.034	0.0066	0.0121	0.1645
1	rs1555027	23849346	1.12	0.604706511137083	3.02	0.651294786134349	0.00349665667378676	0.195517067294182	0.1405	0.0676	0.0053	0.0021	0.0187	0.002	0.0023	0.0179	0.1495	0.0132	0.0177	0.0075	0.084	0.02	0.0069	0.0024	0.0025	0.0989	0.092	0.0115	0.0101	0.0071	0.034	0.0066	0.0121	0.1645
1	rs6684709	23850023	1.12	0.604706511137083	3.02	0.651294786134349	0.00347384918335798	0.208094585573697	0.1405	0.0675	0.0056	0.0021	0.0187	0.0019	0.0023	0.0179	0.1494	0.0132	0.0177	0.0075	0.084	0.02	0.0068	0.0024	0.0025	0.0988	0.0918	0.0115	0.0102	0.0071	0.034	0.0067	0.0121	0.1645
1	rs35198947	23871286	1.12	0.604706511137083	3.02	0.651294786134349	0.00810435502559452	0.340382396347649	0.1407	0.0675	0.0058	0.0021	0.0186	0.0019	0.0023	0.018	0.1487	0.013	0.0178	0.0077	0.0834	0.02	0.0073	0.0022	0.0025	0.099	0.0922	0.0114	0.0103	0.007	0.0339	0.007	0.012	0.1644
1	rs6668991	23875266	1.12	0.604706511137083	3.01	0.673776155564303	0.00932625677141103	0.384988280351675	0.1407	0.0675	0.0059	0.0022	0.0186	0.0019	0.0024	0.018	0.1485	0.0129	0.0178	0.0078	0.0833	0.02	0.0073	0.0022	0.0025	0.099	0.0923	0.0114	0.0103	0.0071	0.0339	0.007	0.012	0.1643
1	rs909534	23880208	1.12	0.604706511137083	3.01	0.673776155564303	0.0117174367116877	0.392035786290617	0.1407	0.0675	0.0059	0.0022	0.0186	0.0019	0.0024	0.0181	0.1481	0.0128	0.0178	0.0078	0.0829	0.02	0.0074	0.0022	0.0026	0.0989	0.0924	0.0114	0.0103	0.0071	0.0342	0.007	0.012	0.1642
1	rs34671368	23880912	1.12	0.604706511137083	3.01	0.673776155564303	0.0144391358493	0.44272709247883	0.1407	0.0674	0.0059	0.0022	0.0186	0.0019	0.0024	0.0182	0.1481	0.0128	0.0178	0.0078	0.0828	0.02	0.0074	0.0022	0.0026	0.0991	0.0924	0.0114	0.0103	0.0071	0.0342	0.007	0.012	0.1642
1	rs2071495	23884333	1.12	0.604706511137083	3.01	0.673776155564303	0.0233668137727364	0.508180183344133	0.1406	0.0674	0.0059	0.0022	0.0186	0.0019	0.0024	0.0182	0.1479	0.0128	0.0178	0.0079	0.0828	0.0201	0.0074	0.0022	0.0027	0.0991	0.0923	0.0113	0.0103	0.0072	0.0342	0.007	0.0119	0.1641
1	rs11574	23885498	1.13	0.554827224596281	3.02	0.651294786134349	0.0363821482543362	0.453248588211862	0.1409	0.0674	0.0061	0.0022	0.0185	0.002	0.0025	0.0184	0.1474	0.0126	0.0179	0.0081	0.0826	0.0201	0.0076	0.0022	0.0028	0.0992	0.0918	0.0115	0.0105	0.0073	0.0341	0.0072	0.0118	0.1637
1	rs1555025	23886935	1.12	0.604706511137083	3.02	0.651294786134349	0.0610480663395758	0.510934210496508	0.1418	0.0672	0.0066	0.0022	0.0186	0.0022	0.0027	0.0186	0.146	0.0129	0.0178	0.0082	0.0821	0.0206	0.0082	0.0024	0.0032	0.0991	0.09	0.0118	0.0111	0.0077	0.0338	0.0075	0.0119	0.1624
1	rs72663228	23888085	1.12	0.604706511137083	3.02	0.651294786134349	0.0859563788395844	0.600958492832139	0.1419	0.0672	0.0068	0.0023	0.0185	0.0022	0.0025	0.0186	0.1459	0.0129	0.0178	0.0082	0.082	0.0206	0.0083	0.0024	0.0033	0.0991	0.0898	0.0117	0.0111	0.0079	0.0337	0.0077	0.0119	0.1622
1	rs72663229	23889095	1.12	0.604706511137083	3.01	0.673776155564303	0.0857925985802944	0.595658382488171	0.1419	0.0672	0.0067	0.0023	0.0185	0.0022	0.0025	0.0186	0.1459	0.0129	0.0178	0.0082	0.082	0.0206	0.0083	0.0024	0.0033	0.0991	0.0898	0.0117	0.0111	0.0079	0.0336	0.0077	0.0119	0.1622
1	rs78025455	23890507	1.12	0.604706511137083	2.99	0.72022314582581	0.0922545032301783	0.611880107493779	0.1419	0.0672	0.0067	0.0023	0.0185	0.0022	0.0024	0.0186	0.146	0.0129	0.0178	0.0082	0.082	0.0206	0.0084	0.0024	0.0033	0.0991	0.0897	0.0117	0.0111	0.0079	0.0337	0.0077	0.012	0.1622
1	rs877518	23895154	1.12	0.604706511137083	2.99	0.72022314582581	0.0884608295420604	0.578830906604055	0.142	0.0672	0.0067	0.0023	0.0184	0.0022	0.0024	0.0185	0.146	0.0129	0.0178	0.0082	0.082	0.0206	0.0084	0.0023	0.0033	0.0991	0.0896	0.0117	0.0111	0.0079	0.0337	0.0077	0.012	0.1622
1	rs2811941	23899706	1.12	0.604706511137083	2.99	0.72022314582581	0.0901398206861835	0.58466458800866	0.1421	0.0672	0.0067	0.0023	0.0184	0.0022	0.0024	0.0185	0.146	0.0129	0.0178	0.0082	0.082	0.0206	0.0084	0.0023	0.0033	0.0991	0.0896	0.0117	0.0111	0.0079	0.0336	0.0078	0.012	0.1623
1	rs2811944	23900159	1.12	0.604706511137083	2.97	0.768670182966371	0.0794483307834244	0.597519306331917	0.142	0.0671	0.0068	0.0023	0.0184	0.0022	0.0024	0.0186	0.146	0.0129	0.0177	0.0082	0.0821	0.0205	0.0084	0.0024	0.0033	0.099	0.0897	0.0117	0.0111	0.0079	0.0336	0.0078	0.012	0.1623
1	rs56053062	23909515	1.12	0.604706511137083	2.97	0.768670182966371	0.176154616527119	0.57442947503491	0.1453	0.0668	0.0066	0.0023	0.018	0.0024	0.0026	0.0188	0.1433	0.0129	0.0176	0.0085	0.0823	0.0209	0.0087	0.0025	0.0035	0.0995	0.0883	0.0118	0.0114	0.0078	0.0332	0.0077	0.012	0.1615
1	rs115868351	23910170	1.13	0.554827224596281	2.97	0.768670182966371	0.225274544498814	0.677324702529313	0.1462	0.0666	0.0065	0.0023	0.0181	0.0024	0.0026	0.0188	0.1426	0.0129	0.0176	0.0085	0.0818	0.021	0.0087	0.0025	0.0035	0.0998	0.0883	0.0118	0.0114	0.0078	0.0332	0.0077	0.0119	0.1615
1	rs4514282	23912167	1.12	0.604706511137083	2.96	0.793651312900757	0.328368800237713	0.496928347116607	0.149	0.066	0.0062	0.0024	0.0183	0.0025	0.0026	0.0191	0.1402	0.0129	0.0174	0.0086	0.0803	0.0214	0.0088	0.0024	0.0035	0.1009	0.0886	0.0118	0.0114	0.0079	0.0333	0.0077	0.0119	0.1612
1	rs72663249	23917707	1.12	0.604706511137083	2.96	0.793651312900757	0.688868205958763	0.494467049626395	0.1521	0.0653	0.0059	0.0024	0.0183	0.0025	0.0026	0.0193	0.1378	0.0129	0.0171	0.0086	0.0772	0.0219	0.009	0.0024	0.0034	0.1033	0.0897	0.0121	0.0114	0.0078	0.0335	0.0073	0.0116	0.161
1	rs77292879	23921172	1.11	0.657414555049712	2.95	0.819141413036571	0.916676499959189	0.528370333868474	0.1538	0.065	0.0058	0.0024	0.0184	0.0025	0.0026	0.0194	0.1362	0.0128	0.0168	0.0086	0.076	0.0221	0.0091	0.0024	0.0034	0.1044	0.0903	0.0122	0.0114	0.0078	0.0335	0.0072	0.0115	0.161
1	rs61777284	23922916	1.11	0.657414555049712	2.95	0.819141413036571	1.06431208173796	0.508868336742491	0.1547	0.0649	0.0057	0.0024	0.0184	0.0025	0.0026	0.0194	0.1354	0.0127	0.0167	0.0086	0.0754	0.0222	0.0092	0.0025	0.0034	0.1049	0.0906	0.0122	0.0115	0.0079	0.0335	0.0071	0.0114	0.1609
1	rs4649100	23927929	1.09	0.771508143262462	2.95	0.819141413036571	1.49831401769807	0.530038544089094	0.1566	0.0645	0.0057	0.0024	0.0184	0.0025	0.0026	0.0193	0.1336	0.0124	0.0163	0.0086	0.0739	0.0223	0.0094	0.0025	0.0033	0.1062	0.0912	0.0122	0.0116	0.0079	0.034	0.007	0.0112	0.1607
1	rs74559141	23935397	1.08	0.832982220188166	2.95	0.819141413036571	1.70098245255813	0.575138833138321	0.1579	0.0641	0.0057	0.0024	0.0185	0.0025	0.0026	0.0193	0.1327	0.0124	0.0162	0.0085	0.0728	0.0224	0.0093	0.0025	0.0033	0.1065	0.0914	0.0121	0.0115	0.0079	0.0346	0.007	0.0111	0.1613
1	rs35202067	23937017	1.08	0.832982220188166	2.95	0.819141413036571	1.72921136500218	0.542871462315135	0.1583	0.064	0.0056	0.0024	0.0185	0.0025	0.0026	0.0192	0.1325	0.0124	0.0161	0.0085	0.0725	0.0224	0.0093	0.0025	0.0033	0.1066	0.0915	0.0121	0.0115	0.0079	0.0347	0.007	0.0112	0.1615
1	rs7549016	23938213	1.08	0.832982220188166	2.95	0.819141413036571	1.75940885010553	0.49747572597136	0.1585	0.064	0.0055	0.0024	0.0185	0.0025	0.0026	0.0192	0.1324	0.0124	0.0161	0.0085	0.0724	0.0224	0.0093	0.0025	0.0033	0.1067	0.0915	0.0121	0.0115	0.0079	0.0347	0.007	0.0112	0.1616
1	rs114644847	23940184	1.07	0.897462410887183	2.94	0.845143312120842	1.99770409027824	0.537282563494739	0.1594	0.0637	0.0053	0.0023	0.0184	0.0025	0.0025	0.0192	0.1317	0.0123	0.0159	0.0083	0.072	0.0224	0.0093	0.0025	0.0032	0.1072	0.0916	0.012	0.0114	0.0079	0.0349	0.0066	0.011	0.163
1	rs12040769	23941735	1.06	0.964986553882562	2.92	0.898693461391643	2.19296184266292	0.504605596877098	0.16	0.0635	0.0052	0.0023	0.0184	0.0024	0.0024	0.0193	0.131	0.0122	0.0158	0.0081	0.0716	0.0223	0.0093	0.0024	0.0031	0.1079	0.0917	0.0119	0.0113	0.0078	0.035	0.0062	0.0108	0.1647
1	rs2811982	23944851	1.06	0.964986553882562	2.91	0.926247013494653	2.47866537695326	0.471107793464998	0.1603	0.0633	0.0051	0.0023	0.0184	0.0024	0.0024	0.0194	0.1307	0.0122	0.0157	0.008	0.0711	0.0223	0.0096	0.0024	0.0031	0.1081	0.0915	0.0119	0.0112	0.0078	0.0351	0.006	0.0108	0.1655
1	rs77410397	23945119	1.06	0.964986553882562	2.89	0.982923819582558	2.47081534381719	0.468410690243539	0.1604	0.0633	0.0051	0.0023	0.0184	0.0024	0.0024	0.0194	0.1306	0.0122	0.0157	0.008	0.0715	0.0223	0.0096	0.0024	0.0031	0.1081	0.0912	0.0119	0.0112	0.0078	0.0351	0.006	0.0107	0.1655
1	rs1316855	23945583	1.06	0.964986553882562	2.89	0.982923819582558	2.42470630282945	0.465448547939201	0.1604	0.0633	0.0051	0.0023	0.0184	0.0024	0.0024	0.0193	0.1306	0.0122	0.0157	0.0079	0.0716	0.0223	0.0096	0.0024	0.0031	0.1081	0.0912	0.0119	0.0112	0.0078	0.0351	0.006	0.0108	0.1656
1	rs12746273	23950177	1.06	0.964986553882562	2.89	0.982923819582558	2.35834136102138	0.440206414203479	0.161	0.0631	0.0051	0.0023	0.0181	0.0024	0.0024	0.0192	0.1304	0.0121	0.0155	0.0076	0.0721	0.0223	0.0095	0.0024	0.0031	0.1087	0.091	0.0118	0.0112	0.0077	0.0352	0.0058	0.011	0.1659
1	rs77899304	23956575	1.05	1.03559017337659	2.89	0.982923819582558	2.5272447036477	0.445916567275182	0.1617	0.0628	0.005	0.0023	0.0179	0.0024	0.0023	0.0192	0.1304	0.0122	0.0153	0.0075	0.0721	0.0222	0.0096	0.0024	0.003	0.1089	0.0911	0.0117	0.0111	0.0078	0.0352	0.0055	0.0111	0.1663
1	rs2811956	23957318	1.05	1.03559017337659	2.89	0.982923819582558	2.52880119462784	0.454585070589994	0.1618	0.0627	0.005	0.0023	0.0179	0.0024	0.0023	0.0192	0.1304	0.0122	0.0152	0.0075	0.072	0.0221	0.0096	0.0024	0.003	0.109	0.0911	0.0117	0.0112	0.0078	0.0352	0.0055	0.0111	0.1664
1	rs2683063	23958921	1.05	1.03559017337659	2.81	1.23090422469309	2.52736442318506	0.454050353167026	0.1618	0.0627	0.005	0.0023	0.0179	0.0024	0.0023	0.0192	0.1303	0.0122	0.0153	0.0075	0.072	0.0222	0.0097	0.0024	0.003	0.1091	0.0909	0.0117	0.0112	0.0078	0.0352	0.0055	0.0111	0.1664
1	rs10917403	23965704	1.05	1.03559017337659	2.79	1.29830379804321	2.51145716732252	0.47299816147789	0.1619	0.0625	0.0051	0.0023	0.0179	0.0024	0.0023	0.0193	0.1304	0.0122	0.0153	0.0075	0.0719	0.0221	0.0097	0.0024	0.003	0.1092	0.0908	0.0117	0.0112	0.0078	0.0353	0.0056	0.0111	0.1663
1	rs4648910	23968743	1.05	1.03559017337659	2.78	1.33282513578435	2.49570037662723	0.520049079486106	0.1622	0.062	0.0052	0.0023	0.0179	0.0024	0.0024	0.0195	0.1302	0.0123	0.0152	0.0074	0.0717	0.022	0.0099	0.0023	0.0029	0.1093	0.0908	0.0117	0.0111	0.0078	0.0356	0.0057	0.0114	0.1659
1	rs55656416	23970130	1.04	1.10930661634754	2.78	1.33282513578435	2.68970923683525	0.560992252520925	0.1628	0.0612	0.0052	0.0023	0.0179	0.0024	0.0024	0.0195	0.1298	0.0123	0.0151	0.0074	0.0706	0.0221	0.01	0.0023	0.0029	0.1103	0.091	0.0117	0.011	0.0078	0.0361	0.0058	0.0117	0.1656
1	rs78344740	23970162	1.04	1.10930661634754	2.77	1.36789661096653	2.69911025344767	0.564097130552056	0.1628	0.0611	0.0052	0.0023	0.0178	0.0024	0.0024	0.0195	0.1298	0.0123	0.0151	0.0074	0.0705	0.0221	0.01	0.0023	0.0029	0.1103	0.091	0.0117	0.011	0.0078	0.0361	0.0058	0.0117	0.1656
1	rs4649104	23970650	1.04	1.10930661634754	2.74	1.47642932789886	2.86490155968051	0.61692542067132	0.1631	0.0608	0.0053	0.0023	0.0176	0.0024	0.0024	0.0195	0.1296	0.0123	0.0151	0.0074	0.0701	0.0221	0.01	0.0023	0.0029	0.1108	0.091	0.0117	0.011	0.0077	0.0366	0.0058	0.0118	0.1655
1	rs61777313	23971705	1.04	1.10930661634754	2.73	1.51371859856499	3.08607699335882	0.644191009472617	0.1634	0.0605	0.0052	0.0024	0.0175	0.0024	0.0024	0.0195	0.1296	0.0122	0.015	0.0073	0.0694	0.0222	0.0101	0.0023	0.0029	0.1116	0.0909	0.0117	0.0109	0.0077	0.0369	0.0057	0.0118	0.1656
1	rs11579413	23972541	1.04	1.10930661634754	2.71	1.5899743257468	3.23373873477826	0.636185916162285	0.1636	0.0602	0.0052	0.0024	0.0174	0.0024	0.0023	0.0195	0.1294	0.0122	0.0149	0.0073	0.0692	0.0224	0.01	0.0023	0.0028	0.1123	0.091	0.0118	0.0107	0.0076	0.0371	0.0056	0.0119	0.1656
1	rs61777314	23972896	1.04	1.10930661634754	2.68	1.70857362779915	3.31712076339093	0.622125056575376	0.1635	0.0601	0.0051	0.0024	0.0174	0.0024	0.0023	0.0194	0.1294	0.0122	0.0149	0.0073	0.0692	0.0225	0.01	0.0023	0.0028	0.1124	0.0913	0.0118	0.0106	0.0075	0.0371	0.0055	0.0119	0.1657
1	rs7538171	23977474	1.03	1.18616718476217	2.65	1.83226616032001	3.72260581617874	0.690328136556554	0.1643	0.0592	0.0051	0.0025	0.0171	0.0024	0.0023	0.0193	0.1299	0.012	0.0147	0.0074	0.0678	0.0225	0.0101	0.0023	0.0027	0.1137	0.0909	0.0119	0.0106	0.0074	0.0377	0.0055	0.0121	0.1658
1	rs61777317	23979028	1.03	1.18616718476217	2.63	1.91757534882317	3.79161440307351	0.728918133006319	0.1644	0.0591	0.0051	0.0025	0.0171	0.0023	0.0023	0.0194	0.1298	0.012	0.0147	0.0074	0.0676	0.0225	0.01	0.0023	0.0027	0.114	0.0908	0.0119	0.0106	0.0072	0.0379	0.0056	0.012	0.1658
1	rs74410919	23989270	1.03	1.18616718476217	2.59	2.09507262640648	3.85812108809722	0.788948319117118	0.1646	0.059	0.005	0.0025	0.0171	0.0023	0.0022	0.0195	0.1298	0.012	0.0147	0.0074	0.0672	0.0226	0.0099	0.0022	0.0027	0.1145	0.0906	0.012	0.0106	0.007	0.0383	0.0056	0.012	0.1657
1	rs34288954	23991742	1.03	1.18616718476217	2.41	3.00899365041408	3.88112567100303	0.805913542196572	0.1646	0.0589	0.005	0.0025	0.0171	0.0023	0.0022	0.0195	0.1298	0.012	0.0147	0.0074	0.0672	0.0226	0.0099	0.0022	0.0027	0.1146	0.0906	0.012	0.0106	0.007	0.0384	0.0056	0.012	0.1657
1	rs2864094	23996249	1.03	1.18616718476217	2.4	3.06536010488256	3.97800215798094	0.78331041361485	0.1648	0.059	0.005	0.0025	0.0171	0.0023	0.0022	0.0195	0.1299	0.012	0.0145	0.0073	0.0671	0.0227	0.0098	0.0022	0.0026	0.1148	0.0903	0.012	0.0105	0.0069	0.0385	0.0056	0.012	0.1658
1	rs1320320	24002974	1.03	1.18616718476217	2.39	3.12232058443169	4.06727418397962	0.775857377184999	0.165	0.0589	0.005	0.0026	0.0171	0.0023	0.0021	0.0194	0.13	0.012	0.0145	0.0072	0.067	0.0228	0.0098	0.0022	0.0026	0.115	0.0902	0.0121	0.0105	0.0068	0.0386	0.0056	0.012	0.1659
1	rs116175403	24003061	1.03	1.18616718476217	2.48	2.63099893583536	4.06398397938384	0.778289337871084	0.165	0.0589	0.005	0.0026	0.0171	0.0023	0.0021	0.0194	0.13	0.012	0.0145	0.0072	0.067	0.0227	0.0098	0.0022	0.0026	0.115	0.0902	0.0121	0.0105	0.0068	0.0386	0.0056	0.012	0.1659
1	rs2864704	24004202	1.03	1.18616718476217	2.85	1.10262356492582	4.08757908816021	0.785442656958849	0.165	0.0589	0.005	0.0026	0.0171	0.0023	0.0021	0.0194	0.1299	0.012	0.0144	0.0072	0.0669	0.0228	0.0098	0.0022	0.0026	0.115	0.0901	0.0121	0.0105	0.0068	0.0387	0.0056	0.012	0.166
1	rs78069055	24006548	1.03	1.18616718476217	2.85	1.10262356492582	5.2401469900936	0.820186230289756	0.1666	0.0579	0.005	0.0026	0.0167	0.0022	0.0021	0.0191	0.1294	0.0118	0.014	0.0072	0.0657	0.0244	0.0096	0.0022	0.0025	0.1161	0.0892	0.0118	0.0103	0.0067	0.0401	0.0056	0.0122	0.166
1	rs8880	24021224	1.02	1.26620126232677	2.85	1.10262356492582	6.66542305366534	0.915533843435073	0.1679	0.0571	0.005	0.0027	0.0164	0.0021	0.0022	0.0189	0.129	0.0116	0.0137	0.0073	0.0645	0.0259	0.0094	0.0023	0.0025	0.117	0.0883	0.0117	0.0101	0.0066	0.0415	0.0055	0.0121	0.1659
1	rs3820033	24021737	1.02	1.26620126232677	2.85	1.10262356492582	6.68684509910359	0.918680252081445	0.168	0.0571	0.005	0.0027	0.0164	0.0021	0.0022	0.0189	0.1289	0.0116	0.0137	0.0073	0.0645	0.0259	0.0094	0.0023	0.0025	0.117	0.0883	0.0117	0.0101	0.0066	0.0416	0.0055	0.0121	0.1659
1	rs41310397	24023011	1.02	1.26620126232677	2.85	1.10262356492582	6.69840980140029	0.920254266757335	0.168	0.0571	0.005	0.0027	0.0164	0.0021	0.0022	0.0189	0.1289	0.0116	0.0137	0.0073	0.0645	0.0259	0.0094	0.0023	0.0025	0.117	0.0883	0.0117	0.0101	0.0066	0.0416	0.0055	0.0121	0.166
1	rs11577033	24038231	1.01	1.34943643539615	2.85	1.10262356492582	8.36734938066719	1.10414592988246	0.1677	0.0563	0.0052	0.0027	0.0159	0.002	0.002	0.0189	0.1288	0.0113	0.0134	0.0072	0.0636	0.0274	0.009	0.0022	0.0024	0.1178	0.0868	0.0114	0.0098	0.0064	0.0431	0.0054	0.0118	0.1684
1	rs12121852	24039173	1.01	1.34943643539615	2.87	1.0417097985148	8.45162178266443	1.12570531245762	0.1677	0.0562	0.0052	0.0027	0.0159	0.002	0.002	0.0189	0.1288	0.0113	0.0134	0.0072	0.0635	0.0275	0.009	0.0022	0.0024	0.1179	0.0867	0.0114	0.0098	0.0064	0.0432	0.0054	0.0118	0.1686
1	rs985086	24043985	1.01	1.34943643539615	2.87	1.0417097985148	8.77060083901076	1.15308945132867	0.1677	0.056	0.0052	0.0027	0.0158	0.002	0.002	0.0189	0.1287	0.0113	0.0133	0.0072	0.0632	0.0277	0.009	0.0021	0.0023	0.118	0.0864	0.0113	0.0097	0.0064	0.0437	0.0054	0.0118	0.1691
1	rs80301205	24059856	1.01	1.34943643539615	2.87	1.0417097985148	9.89509927602617	1.27296742408339	0.1677	0.0552	0.0052	0.0027	0.0156	0.0019	0.002	0.019	0.1287	0.0111	0.0131	0.0072	0.063	0.0285	0.0087	0.002	0.0023	0.1189	0.0858	0.0112	0.0096	0.0063	0.0445	0.0054	0.0117	0.1698
1	rs55897485	24067143	1.01	1.34943643539615	2.88	1.01205197621114	10.3959235100295	1.32161974578844	0.1677	0.0548	0.0052	0.0027	0.0155	0.0018	0.002	0.0191	0.1287	0.0111	0.013	0.0072	0.0628	0.0288	0.0086	0.002	0.0023	0.1192	0.0855	0.0112	0.0095	0.0063	0.0448	0.0054	0.0117	0.1701
1	rs2235541	24077451	1	1.43589860781958	2.89	0.982923819582558	10.8294322339006	1.37769184669635	0.1678	0.0546	0.0052	0.0027	0.0154	0.0018	0.002	0.0192	0.1286	0.0111	0.0129	0.0072	0.0628	0.0291	0.0085	0.0019	0.0023	0.1195	0.0853	0.0111	0.0094	0.0062	0.0451	0.0054	0.0117	0.1703
1	rs2076346	24083649	1	1.43589860781958	2.89	0.982923819582558	11.0436542954888	1.37430304773744	0.1678	0.0545	0.0052	0.0027	0.0153	0.0018	0.002	0.0192	0.1286	0.0111	0.0129	0.0072	0.0628	0.0292	0.0085	0.0019	0.0023	0.1196	0.0852	0.0111	0.0094	0.0062	0.0451	0.0054	0.0117	0.1703
1	rs1045017	24088128	1	1.43589860781958	2.89	0.982923819582558	11.1549314839058	1.39584529307266	0.1679	0.0544	0.0052	0.0027	0.0153	0.0018	0.0019	0.0192	0.1285	0.011	0.0128	0.0072	0.0628	0.0293	0.0086	0.0019	0.0023	0.1196	0.0852	0.0111	0.0094	0.0062	0.0452	0.0054	0.0117	0.1703
1	rs7514394	24100223	1	1.43589860781958	2.9	0.954322971774498	11.4564310636658	1.49370804936616	0.168	0.0543	0.0052	0.0027	0.0153	0.0018	0.0019	0.0192	0.1284	0.011	0.0128	0.0072	0.0627	0.0293	0.0087	0.0019	0.0022	0.1197	0.0852	0.0111	0.0094	0.0062	0.0456	0.0054	0.0116	0.1703
1	rs11591202	24102080	1	1.43589860781958	2.9	0.954322971774498	11.4878134164221	1.51588513279413	0.168	0.0542	0.0052	0.0027	0.0153	0.0018	0.0019	0.0192	0.1284	0.011	0.0128	0.0071	0.0627	0.0293	0.0087	0.0019	0.0022	0.1197	0.0852	0.0111	0.0094	0.0062	0.0456	0.0054	0.0116	0.1703
1	rs2232982	24119627	1	1.43589860781958	2.89	0.982923819582558	11.8377051219577	1.6898268501895	0.1679	0.0541	0.0052	0.0027	0.0153	0.0018	0.0019	0.0192	0.1284	0.011	0.0128	0.0071	0.0626	0.0293	0.0087	0.0019	0.0022	0.1199	0.0851	0.0111	0.0094	0.0062	0.0457	0.0054	0.0116	0.1702
1	rs719400	24134721	1	1.43589860781958	2.92	0.898693461391643	12.6362663829201	1.9503788594574	0.1676	0.0533	0.0052	0.0027	0.0151	0.0017	0.002	0.0196	0.1285	0.011	0.0126	0.0071	0.0625	0.0297	0.0086	0.0018	0.0022	0.1211	0.0846	0.011	0.0094	0.0062	0.0463	0.0054	0.0115	0.1699
1	rs2076344	24143932	0.99	1.52561210963291	2.94	0.845143312120842	13.4663625254111	2.22257741743441	0.1673	0.0524	0.0052	0.0027	0.015	0.0017	0.0021	0.02	0.1285	0.0109	0.0124	0.0071	0.0623	0.0301	0.0086	0.0018	0.0022	0.1223	0.084	0.011	0.0094	0.0061	0.0472	0.0053	0.0114	0.1696
1	rs7515969	24158398	0.99	1.52561210963291	2.96	0.793651312900757	14.1367273171606	2.40583764814142	0.1672	0.0518	0.0052	0.0027	0.0149	0.0017	0.0022	0.0202	0.1285	0.0109	0.0123	0.007	0.0622	0.0304	0.0085	0.0018	0.0022	0.123	0.0836	0.011	0.0094	0.0061	0.0477	0.0052	0.0114	0.1696
1	rs10917431	24174093	0.99	1.52561210963291	2.96	0.793651312900757	15.2416645637337	2.80746898934271	0.1666	0.0511	0.0052	0.0027	0.0148	0.0017	0.0022	0.0208	0.1283	0.0108	0.0122	0.007	0.0619	0.0308	0.0085	0.0018	0.0021	0.1244	0.0829	0.011	0.0093	0.006	0.049	0.0051	0.0113	0.1695
1	rs12404321	24175763	0.99	1.52561210963291	2.98	0.744195120258389	15.258048244198	2.78803292533622	0.1665	0.0511	0.0052	0.0027	0.0148	0.0017	0.0022	0.0208	0.1285	0.0108	0.0121	0.007	0.0619	0.0307	0.0084	0.0018	0.0021	0.1245	0.0828	0.011	0.0093	0.006	0.049	0.0051	0.0111	0.1696
1	rs13551	24180962	0.99	1.52561210963291	2.98	0.744195120258389	15.2607197305599	2.74435764056645	0.1665	0.051	0.0052	0.0027	0.0148	0.0017	0.0022	0.0208	0.1287	0.0108	0.0121	0.007	0.0618	0.0306	0.0084	0.0018	0.0021	0.1248	0.0828	0.011	0.0093	0.006	0.0492	0.0051	0.0109	0.1696
1	rs11803575	24182348	0.99	1.52561210963291	2.98	0.744195120258389	15.2671315654451	2.75573556093677	0.1665	0.051	0.0052	0.0027	0.0148	0.0017	0.0022	0.0208	0.1288	0.0108	0.0121	0.007	0.0618	0.0306	0.0084	0.0018	0.0021	0.1248	0.0828	0.011	0.0093	0.006	0.0492	0.0051	0.0109	0.1695
1	rs116456835	24182986	0.99	1.52561210963291	3	0.696751202985924	15.2867256222026	2.7659989028059	0.1665	0.051	0.0052	0.0027	0.0148	0.0017	0.0022	0.0208	0.1288	0.0108	0.0121	0.007	0.0618	0.0306	0.0084	0.0018	0.0021	0.1248	0.0827	0.011	0.0093	0.006	0.0492	0.0051	0.0109	0.1695
1	rs3003325	24193741	0.96	1.81448239590599	3.01	0.673776155564303	21.0295152798648	4.17666419215348	0.1634	0.0475	0.0052	0.0026	0.0144	0.0016	0.0026	0.0229	0.1306	0.0104	0.0114	0.0071	0.0601	0.0323	0.0081	0.0017	0.0021	0.1307	0.0792	0.0109	0.0091	0.0058	0.0533	0.0049	0.0103	0.1691
1	rs2502994	24199363	0.96	1.81448239590599	3.01	0.673776155564303	22.5331259863119	4.59160225627802	0.1622	0.0468	0.0052	0.0026	0.0143	0.0015	0.0026	0.0233	0.1308	0.0103	0.0113	0.0071	0.0597	0.0326	0.008	0.0017	0.0021	0.1327	0.079	0.0109	0.009	0.0057	0.0543	0.0049	0.0101	0.1685
1	rs4649124	24201357	0.96	1.81448239590599	3.01	0.673776155564303	22.9594707935727	4.74785192929539	0.162	0.0466	0.0052	0.0026	0.0143	0.0015	0.0026	0.0235	0.1309	0.0103	0.0112	0.0071	0.0596	0.0326	0.008	0.0017	0.0021	0.1333	0.0788	0.0109	0.009	0.0057	0.0546	0.0048	0.0101	0.1685
1	rs2501432	24201920	0.96	1.81448239590599	3.02	0.651294786134349	23.1261661325553	4.77164000906036	0.1617	0.0465	0.0052	0.0026	0.0143	0.0015	0.0026	0.0233	0.1308	0.0103	0.0112	0.0071	0.0599	0.0327	0.008	0.0017	0.0021	0.1337	0.0787	0.0109	0.0089	0.0057	0.0548	0.0048	0.0101	0.1684
1	rs7516774	24203848	0.95	1.91741650264711	3.02	0.651294786134349	23.9497381666628	5.14043203129227	0.1615	0.0461	0.0051	0.0026	0.0142	0.0015	0.0025	0.0237	0.1311	0.0102	0.0111	0.007	0.0596	0.0327	0.0079	0.0017	0.002	0.1343	0.0783	0.0108	0.0088	0.0057	0.0555	0.0048	0.01	0.1684
1	rs12759917	24209630	0.94	2.02370336271461	3.03	0.629303794260587	26.6937083974547	6.36705494417115	0.1613	0.0449	0.005	0.0026	0.0139	0.0014	0.0024	0.0252	0.1321	0.0099	0.0107	0.0067	0.0595	0.0331	0.0077	0.0016	0.002	0.1362	0.0765	0.0107	0.0087	0.0056	0.0573	0.0046	0.0097	0.168
1	rs3923183	24211913	0.94	2.02370336271461	3.03	0.629303794260587	27.6164301585557	6.68053749165958	0.1611	0.0445	0.005	0.0026	0.0139	0.0014	0.0023	0.0256	0.1324	0.0098	0.0106	0.0067	0.0596	0.0333	0.0076	0.0016	0.002	0.1364	0.0761	0.0107	0.0086	0.0056	0.0578	0.0046	0.0096	0.1681
1	rs2501393	24216393	0.93	2.13335981121913	3.03	0.629303794260587	30.3124635737495	7.48224676275108	0.161	0.0436	0.0049	0.0026	0.0137	0.0013	0.0022	0.0267	0.1324	0.0095	0.0102	0.0066	0.0597	0.034	0.0075	0.0015	0.0019	0.1367	0.0756	0.0106	0.0084	0.0055	0.0589	0.0046	0.0094	0.1681
1	rs2501398	24219158	0.93	2.13335981121913	3.02	0.651294786134349	32.1125322518867	8.57778013186398	0.1608	0.0432	0.005	0.0025	0.0135	0.0013	0.0021	0.0286	0.1326	0.0093	0.01	0.0066	0.0595	0.0343	0.0075	0.0015	0.0019	0.1372	0.0742	0.0103	0.0083	0.0055	0.0598	0.0045	0.0094	0.1678
1	rs78725484	24228978	0.92	2.24640170689441	3.03	0.629303794260587	36.9327708239689	10.4115626948612	0.1602	0.0418	0.0048	0.0025	0.013	0.0012	0.002	0.0304	0.1325	0.0089	0.0093	0.0064	0.0599	0.0351	0.0073	0.0014	0.0018	0.1392	0.073	0.0101	0.0081	0.0054	0.0617	0.0044	0.009	0.1675
1	rs61778219	24235932	0.91	2.36284399666308	3.03	0.629303794260587	40.1562784901884	11.5278567400353	0.1598	0.0409	0.0046	0.0024	0.0128	0.0011	0.0019	0.0315	0.1324	0.0086	0.009	0.0063	0.0601	0.0355	0.0071	0.0014	0.0018	0.1405	0.0723	0.01	0.008	0.0054	0.063	0.0044	0.0088	0.1674
1	rs77480907	24245923	0.89	2.60598534386854	3.03	0.629303794260587	45.5835335141256	13.7426589775575	0.1593	0.0395	0.0045	0.0024	0.0123	0.001	0.0018	0.0331	0.1324	0.0079	0.0084	0.0062	0.0605	0.0361	0.007	0.0013	0.0017	0.1424	0.0713	0.0099	0.0079	0.0052	0.0654	0.0043	0.0084	0.1672
1	rs17338135	24286897	0.84	3.27424107845835	3.03	0.629303794260587	71.18548397738	24.0028308064157	0.1571	0.0342	0.0039	0.0023	0.0103	7e-04	0.0013	0.0394	0.1323	0.0056	0.0061	0.0057	0.0616	0.0382	0.0064	0.001	0.0014	0.1496	0.0671	0.0092	0.0073	0.0047	0.0745	0.004	0.0069	0.1663
1	rs35233638	24294587	0.83	3.41833324354102	3.02	0.651294786134349	72.1492631006907	24.5628405497348	0.1567	0.0339	0.0039	0.0023	0.0103	7e-04	0.0013	0.0397	0.1324	0.0056	0.006	0.0056	0.0618	0.0382	0.0064	0.001	0.0014	0.1504	0.0668	0.0092	0.0072	0.0047	0.075	0.004	0.0069	0.166
1	rs61772989	24300238	0.83	3.41833324354102	3.02	0.651294786134349	72.7821012610127	24.7952368375322	0.1564	0.0336	0.0039	0.0023	0.0103	7e-04	0.0013	0.04	0.1325	0.0055	0.006	0.0056	0.0619	0.0382	0.0063	0.001	0.0014	0.1509	0.0667	0.0092	0.0072	0.0047	0.0753	0.004	0.0068	0.1658
1	rs2506089	24321935	0.86	2.99652791222847	3.02	0.651294786134349	60.7384392264019	22.2154630049802	0.156	0.0363	0.0042	0.0023	0.0116	8e-04	0.0012	0.0401	0.1316	0.0057	0.0071	0.0055	0.0644	0.0364	0.005	9e-04	0.0014	0.1472	0.0682	0.0092	0.0075	0.0054	0.0712	0.0047	0.0075	0.1657
1	rs34069699	24373109	0.95	1.91741650264711	3.02	0.651294786134349	6.78566591397342	4.14147864663567	0.1559	0.0541	0.006	0.0037	0.018	0.0018	0.0025	0.0346	0.1291	0.0094	0.0111	0.0083	0.0768	0.0214	0.0072	0.0014	0.0026	0.1249	0.0815	0.0087	0.0093	0.0073	0.0409	0.0069	0.0129	0.1607
1	rs72648511	24373780	0.95	1.91741650264711	3.01	0.673776155564303	6.75336111687537	4.11738869851037	0.156	0.0542	0.006	0.0037	0.018	0.0018	0.0025	0.0345	0.1291	0.0093	0.0111	0.0083	0.0769	0.0214	0.0072	0.0014	0.0026	0.1249	0.0815	0.0087	0.0093	0.0073	0.0408	0.0069	0.013	0.1608
1	rs34715165	24375163	0.95	1.91741650264711	3.01	0.673776155564303	6.68299113903426	4.00720101339135	0.1559	0.0542	0.006	0.0037	0.018	0.0018	0.0025	0.0345	0.1291	0.0093	0.0111	0.0083	0.0769	0.0213	0.0072	0.0014	0.0026	0.1249	0.0815	0.0087	0.0093	0.0073	0.0407	0.0068	0.013	0.1608
1	rs74697689	24377856	0.95	1.91741650264711	3.02	0.651294786134349	6.41210804959335	3.86077091573337	0.1559	0.0543	0.006	0.0037	0.018	0.0018	0.0025	0.0345	0.1295	0.0093	0.0111	0.0084	0.0771	0.0212	0.0073	0.0014	0.0026	0.1229	0.0816	0.0087	0.0093	0.0074	0.0405	0.0068	0.0131	0.162
1	rs10449779	24378671	0.95	1.91741650264711	3.01	0.673776155564303	6.32331726587705	3.80750763282363	0.1558	0.0544	0.006	0.0037	0.018	0.0018	0.0025	0.0344	0.1297	0.0093	0.0111	0.0084	0.0771	0.0212	0.0074	0.0014	0.0026	0.1222	0.0816	0.0087	0.0093	0.0074	0.0404	0.0069	0.0131	0.1625
1	rs12139849	24386534	0.95	1.91741650264711	2.99	0.72022314582581	5.80773636387634	3.59036188604207	0.1561	0.0548	0.006	0.0037	0.0182	0.0018	0.0026	0.0339	0.1297	0.0094	0.0112	0.0085	0.0776	0.0209	0.0076	0.0015	0.0026	0.1212	0.0818	0.0088	0.0093	0.0074	0.0399	0.0069	0.0133	0.1624
1	rs6682222	24392600	0.96	1.81448239590599	2.99	0.72022314582581	4.05672057058942	2.85275330723899	0.1552	0.0561	0.0063	0.0037	0.0188	0.0019	0.0027	0.0319	0.1308	0.0094	0.0116	0.0089	0.0782	0.0196	0.0079	0.0016	0.0027	0.1181	0.0829	0.0091	0.0094	0.0076	0.0383	0.0072	0.0144	0.1629
1	rs6699525	24392671	0.96	1.81448239590599	2.99	0.72022314582581	4.05507649572936	2.85237872714142	0.1551	0.0561	0.0063	0.0037	0.0188	0.0019	0.0027	0.0319	0.1308	0.0094	0.0116	0.0089	0.0782	0.0196	0.0079	0.0016	0.0027	0.1181	0.0829	0.0091	0.0094	0.0076	0.0383	0.0072	0.0144	0.1629
1	rs16829071	24393563	0.96	1.81448239590599	2.99	0.72022314582581	4.01293824671667	2.81850192742224	0.1552	0.0561	0.0063	0.0037	0.0188	0.0019	0.0027	0.0318	0.1307	0.0094	0.0116	0.0089	0.0782	0.0196	0.0079	0.0016	0.0027	0.1182	0.083	0.0091	0.0094	0.0076	0.0383	0.0072	0.0144	0.1629
1	rs12145360	24394811	0.96	1.81448239590599	2.99	0.72022314582581	3.91923025099846	2.82149474324843	0.155	0.0562	0.0064	0.0037	0.0188	0.0019	0.0027	0.0316	0.1308	0.0095	0.0116	0.0089	0.0781	0.0194	0.0079	0.0016	0.0027	0.1183	0.0833	0.0091	0.0094	0.0076	0.0382	0.0072	0.0144	0.1629
1	rs35446243	24406535	0.96	1.81448239590599	3	0.696751202985924	3.16311621234088	2.70187794743432	0.1541	0.0569	0.0065	0.0037	0.0191	0.0019	0.0027	0.0304	0.1318	0.0096	0.0118	0.0089	0.0786	0.0183	0.008	0.0016	0.0027	0.1169	0.0842	0.0094	0.0095	0.0077	0.0376	0.0073	0.0148	0.1634
1	rs4649175	24406647	0.96	1.81448239590599	3	0.696751202985924	3.16362822075361	2.70355334059827	0.1542	0.0569	0.0065	0.0037	0.0191	0.002	0.0027	0.0304	0.1318	0.0096	0.0118	0.0089	0.0786	0.0183	0.008	0.0016	0.0027	0.1168	0.0842	0.0094	0.0095	0.0077	0.0376	0.0073	0.0147	0.1634
1	rs4320729	24409191	0.96	1.81448239590599	3.04	0.607799794750251	3.11993752111663	2.72068638249299	0.1539	0.0569	0.0065	0.0037	0.0191	0.002	0.0027	0.0304	0.1318	0.0096	0.0118	0.0089	0.0787	0.0183	0.008	0.0016	0.0027	0.1168	0.0842	0.0094	0.0095	0.0078	0.0376	0.0073	0.0147	0.1634
1	rs11249132	24413907	0.97	1.7148831617518	3.04	0.607799794750251	2.80230617333712	2.60880500169435	0.1526	0.0577	0.0065	0.0037	0.0193	0.002	0.0027	0.0303	0.1325	0.0098	0.0119	0.0089	0.0781	0.0184	0.0081	0.0016	0.0026	0.1149	0.0849	0.0095	0.0094	0.008	0.0377	0.0074	0.015	0.1637
1	rs79421696	24414137	0.97	1.7148831617518	3.04	0.607799794750251	2.678124296607	2.53569593250561	0.1521	0.0578	0.0066	0.0037	0.0194	0.002	0.0027	0.0301	0.1326	0.0099	0.012	0.0088	0.0781	0.0185	0.0081	0.0016	0.0026	0.1147	0.085	0.0095	0.0094	0.008	0.0377	0.0073	0.015	0.1639
1	rs4494090	24415126	0.97	1.7148831617518	3.07	0.546174590811499	2.47081534381719	2.51778040917475	0.1509	0.0582	0.0066	0.0037	0.0195	0.002	0.0027	0.03	0.1333	0.01	0.012	0.0089	0.0781	0.0185	0.0081	0.0016	0.0026	0.1139	0.0853	0.0095	0.0094	0.0082	0.0378	0.0073	0.015	0.1639
1	rs72648548	24416628	0.97	1.7148831617518	3.09	0.50746005104726	1.77100615537262	2.05490837113654	0.152	0.0587	0.0064	0.0036	0.0198	0.0021	0.0027	0.0287	0.1344	0.0104	0.0122	0.0089	0.0788	0.0183	0.0081	0.0018	0.0026	0.1116	0.0853	0.0095	0.0095	0.0083	0.0371	0.0075	0.015	0.1637
1	rs6700245	24417415	0.97	1.7148831617518	3.09	0.50746005104726	1.27786434615327	1.70962015866814	0.1529	0.0591	0.0063	0.0035	0.02	0.0022	0.0027	0.0274	0.1357	0.0109	0.0125	0.0089	0.0792	0.0181	0.0082	0.002	0.0025	0.1093	0.0853	0.0095	0.0096	0.0084	0.0362	0.0078	0.015	0.1634
1	rs7556176	24418768	0.98	1.61859979960807	3.09	0.50746005104726	0.799339449363617	1.23011699679181	0.1539	0.0595	0.0062	0.0035	0.0201	0.0023	0.0029	0.0264	0.1368	0.0113	0.0127	0.0087	0.0796	0.0181	0.0081	0.0022	0.0027	0.1068	0.0858	0.0092	0.0098	0.0086	0.035	0.0079	0.015	0.164
1	rs4233050	24419496	0.98	1.61859979960807	3.09	0.50746005104726	0.780841377428732	1.20804288597663	0.1542	0.0596	0.0062	0.0034	0.0202	0.0023	0.0029	0.0264	0.137	0.0114	0.0127	0.0086	0.0797	0.0181	0.008	0.0022	0.0027	0.1064	0.0858	0.0092	0.0098	0.0085	0.035	0.0079	0.015	0.164
1	rs6678540	24421474	0.98	1.61859979960807	3.1	0.488801954490689	0.638013850489914	1.18785687938368	0.1544	0.0597	0.0062	0.003	0.0203	0.0022	0.0028	0.0262	0.1383	0.0115	0.0127	0.0086	0.0797	0.0181	0.008	0.0022	0.0023	0.106	0.0857	0.0092	0.0097	0.0085	0.0349	0.0079	0.015	0.164
1	rs11249142	24421804	0.98	1.61859979960807	3.1	0.488801954490689	0.580929029858892	1.1501321394945	0.1546	0.0596	0.0062	0.0029	0.0203	0.0022	0.0028	0.026	0.1386	0.0115	0.0127	0.0085	0.0805	0.0182	0.0079	0.0022	0.0023	0.106	0.0857	0.0091	0.0097	0.0085	0.0352	0.0079	0.0149	0.1632
1	rs4319261	24421950	0.98	1.61859979960807	3.11	0.470604638115432	0.514706781104073	1.11736649052841	0.1549	0.0591	0.0062	0.0029	0.0203	0.0023	0.0028	0.0259	0.1387	0.0116	0.0128	0.0084	0.0818	0.0181	0.0078	0.0022	0.0023	0.1054	0.0857	0.0091	0.0097	0.0085	0.0352	0.0078	0.0148	0.1626
1	rs12568789	24422626	0.99	1.52561210963291	3.12	0.452863978564029	0.387811786080101	0.836054761312972	0.1561	0.0592	0.0061	0.0028	0.0204	0.0023	0.0029	0.026	0.1396	0.0119	0.013	0.0082	0.082	0.018	0.0075	0.0022	0.0024	0.1045	0.0851	0.0092	0.0097	0.0083	0.0344	0.0078	0.0151	0.1625
1	rs115703860	24424684	0.99	1.52561210963291	3.12	0.452863978564029	0.144838135744595	0.607994716606952	0.1571	0.0599	0.0067	0.0026	0.0209	0.0025	0.0029	0.0256	0.1418	0.0125	0.0134	0.0077	0.0833	0.0179	0.0071	0.0025	0.0026	0.1014	0.0835	0.0095	0.0099	0.0084	0.0327	0.008	0.0142	0.1626
1	rs79702545	24425486	0.99	1.52561210963291	3.12	0.452863978564029	0.12847213288162	0.542591677348142	0.1572	0.06	0.0066	0.0026	0.0209	0.0025	0.0029	0.0256	0.1421	0.0127	0.0135	0.0077	0.0835	0.0178	0.007	0.0025	0.0026	0.1009	0.0832	0.0096	0.01	0.0084	0.0325	0.008	0.014	0.1627
1	rs6424154	24427890	0.99	1.52561210963291	3.12	0.452863978564029	0.130859577473527	0.573011395596512	0.1572	0.0601	0.0066	0.0026	0.021	0.0025	0.0029	0.0256	0.1422	0.0127	0.0135	0.0077	0.0835	0.0178	0.007	0.0026	0.0026	0.1008	0.0832	0.0096	0.01	0.0084	0.0324	0.008	0.014	0.1627
1	rs3934861	24431956	0.99	1.52561210963291	3.11	0.470604638115432	0.136336448819972	0.56169753901038	0.1574	0.06	0.0065	0.0026	0.021	0.0024	0.0028	0.0257	0.1423	0.0128	0.0136	0.0076	0.0839	0.0179	0.0068	0.0025	0.0026	0.1006	0.083	0.0096	0.0099	0.0083	0.0323	0.0079	0.0141	0.1629
1	rs12062137	24433012	0.99	1.52561210963291	3.11	0.470604638115432	0.145452553221979	0.568337778512303	0.1573	0.0601	0.0065	0.0026	0.021	0.0024	0.0028	0.0257	0.1424	0.0128	0.0135	0.0078	0.084	0.0179	0.0068	0.0025	0.0026	0.1007	0.083	0.0096	0.0099	0.0083	0.032	0.0079	0.0139	0.1628
1	rs76729092	24433055	0.99	1.52561210963291	3.11	0.470604638115432	0.149138736535534	0.560287182703229	0.1577	0.0601	0.0065	0.0026	0.021	0.0024	0.0028	0.0256	0.1422	0.0128	0.0135	0.0078	0.084	0.0179	0.0068	0.0025	0.0026	0.1007	0.083	0.0096	0.0099	0.0083	0.0319	0.0079	0.0139	0.1626
1	rs35559462	24436337	0.99	1.52561210963291	3.12	0.452863978564029	0.155561511146069	0.563108761045258	0.1581	0.0602	0.0064	0.0026	0.0211	0.0025	0.0028	0.0257	0.1425	0.0129	0.0136	0.0079	0.084	0.018	0.0069	0.0025	0.0026	0.1004	0.0826	0.0096	0.01	0.0084	0.0316	0.0079	0.014	0.1625
1	rs3795299	24447468	0.99	1.52561210963291	3.13	0.435575753324506	0.111011342905654	0.464776018810873	0.1579	0.0601	0.0064	0.0024	0.0212	0.0025	0.0029	0.0257	0.1426	0.013	0.0138	0.0079	0.0844	0.018	0.0072	0.0025	0.0025	0.1002	0.082	0.0095	0.01	0.0084	0.0314	0.0078	0.0141	0.1629
1	rs12093987	24449628	0.99	1.52561210963291	3.13	0.435575753324506	0.147893015651619	0.484925220156508	0.1581	0.0597	0.0062	0.0024	0.0214	0.0027	0.0029	0.0259	0.1428	0.0134	0.0139	0.0078	0.0843	0.018	0.0078	0.0028	0.0026	0.0998	0.0806	0.0095	0.0101	0.0084	0.0312	0.0078	0.0139	0.1632
1	rs11249201	24452399	0.99	1.52561210963291	3.13	0.435575753324506	0.119762726231017	0.470702970948581	0.1578	0.06	0.0063	0.0023	0.0213	0.0027	0.0027	0.0256	0.1427	0.0135	0.0139	0.0077	0.085	0.018	0.0078	0.0028	0.0026	0.0991	0.0809	0.0094	0.01	0.0083	0.0315	0.0078	0.0139	0.1634
1	rs16829204	24454688	0.99	1.52561210963291	3.13	0.435575753324506	0.116196257166488	0.45605639780911	0.1578	0.0601	0.0063	0.0022	0.0213	0.0027	0.0027	0.0256	0.1426	0.0135	0.0139	0.0077	0.0851	0.0179	0.0077	0.0028	0.0026	0.0991	0.0811	0.0094	0.0099	0.0083	0.0316	0.0078	0.0139	0.1634
1	rs4649187	24458479	0.99	1.52561210963291	3.13	0.435575753324506	0.11461987737875	0.44924538265958	0.1577	0.0602	0.0063	0.0023	0.0214	0.0027	0.0027	0.0255	0.1425	0.0135	0.0139	0.0077	0.0853	0.0179	0.0077	0.0029	0.0026	0.099	0.0811	0.0093	0.0099	0.0083	0.0317	0.0077	0.0139	0.1634
1	rs10751768	24466259	1	1.43589860781958	3.13	0.435575753324506	0.117529503921719	0.47137772545368	0.1568	0.0608	0.0063	0.0024	0.0214	0.0027	0.0028	0.0251	0.1422	0.0136	0.014	0.0076	0.0862	0.0179	0.0078	0.0033	0.0026	0.0984	0.0809	0.0093	0.0099	0.0083	0.0324	0.0077	0.0139	0.1629
1	rs4592212	24470995	1	1.43589860781958	3.13	0.435575753324506	0.118156782760448	0.470028468157934	0.1564	0.0611	0.0064	0.0024	0.0214	0.0027	0.0028	0.0251	0.1419	0.0136	0.014	0.0076	0.0865	0.0179	0.008	0.0034	0.0026	0.0984	0.0806	0.0094	0.0099	0.0084	0.0326	0.0076	0.0139	0.1626
1	rs72648577	24471449	1	1.43589860781958	3.13	0.435575753324506	0.115659931591027	0.439808762865384	0.1563	0.0611	0.0064	0.0024	0.0214	0.0027	0.0029	0.025	0.1418	0.0136	0.014	0.0076	0.0865	0.0179	0.008	0.0034	0.0026	0.0984	0.0805	0.0094	0.0099	0.0084	0.0325	0.0076	0.0139	0.1627
1	rs74785846	24473526	1	1.43589860781958	3.12	0.452863978564029	0.110819053376275	0.444586880700226	0.156	0.0614	0.0064	0.0024	0.0213	0.0028	0.0029	0.025	0.1419	0.0136	0.0141	0.0077	0.0866	0.018	0.0081	0.0036	0.0027	0.0984	0.0802	0.0094	0.0099	0.0084	0.0323	0.0076	0.014	0.1627
1	rs76724913	24473669	1	1.43589860781958	3.12	0.452863978564029	0.113474123237005	0.457528975407928	0.156	0.0614	0.0064	0.0024	0.0213	0.0028	0.0029	0.025	0.1419	0.0136	0.0141	0.0077	0.0866	0.018	0.0081	0.0036	0.0027	0.0984	0.0802	0.0094	0.0099	0.0084	0.0323	0.0076	0.014	0.1627
1	rs1416835	24486955	1	1.43589860781958	3.12	0.452863978564029	0.099682489106976	0.418741260159837	0.1556	0.0615	0.0065	0.0025	0.0214	0.0029	0.003	0.0248	0.1419	0.0136	0.0144	0.0077	0.0868	0.0179	0.0081	0.0038	0.0028	0.0978	0.0802	0.0093	0.0099	0.0084	0.0315	0.0076	0.0141	0.1633
1	rs77419630	24487538	1	1.43589860781958	3.13	0.435575753324506	0.0914974391790658	0.397312342086043	0.1557	0.0615	0.0065	0.0025	0.0214	0.0029	0.003	0.0247	0.1419	0.0136	0.0144	0.0077	0.0867	0.0179	0.0081	0.0038	0.0028	0.0978	0.0802	0.0093	0.0099	0.0084	0.0315	0.0076	0.0141	0.1633
1	rs72648596	24492808	1	1.43589860781958	3.13	0.435575753324506	0.100223234874507	0.417695230975355	0.1556	0.0617	0.0064	0.0027	0.0216	0.003	0.0031	0.0245	0.1419	0.0136	0.0146	0.0078	0.0861	0.0179	0.0084	0.0039	0.0029	0.0972	0.0796	0.0093	0.0098	0.0084	0.0318	0.0075	0.0142	0.1636
1	rs4649197	24495722	1	1.43589860781958	3.14	0.418735639412168	0.105145874457183	0.31680774331765	0.1562	0.0615	0.0059	0.0028	0.0219	0.003	0.0032	0.0242	0.1413	0.0137	0.0156	0.0078	0.0858	0.018	0.0086	0.004	0.003	0.0964	0.0793	0.0094	0.0098	0.0082	0.0317	0.0075	0.0142	0.1643
1	rs3893321	24506121	1	1.43589860781958	3.14	0.418735639412168	0.225357890755024	0.326641386353349	0.1564	0.0616	0.0056	0.0028	0.022	0.0031	0.0034	0.024	0.1407	0.0138	0.0156	0.0088	0.0859	0.0181	0.0087	0.0043	0.0031	0.0964	0.0792	0.0095	0.0097	0.0081	0.0316	0.0074	0.0139	0.1634
1	rs12751091	24507213	1	1.43589860781958	3.14	0.418735639412168	0.200774150565532	0.29931031239706	0.1562	0.0616	0.0056	0.0029	0.022	0.0031	0.0034	0.0239	0.1408	0.0138	0.0156	0.0088	0.0858	0.0181	0.0086	0.0043	0.0031	0.0965	0.0792	0.0094	0.0097	0.0081	0.0316	0.0074	0.0138	0.1634
1	rs10903046	24507855	1.01	1.34943643539615	3.15	0.402339212139645	0.22950499945535	0.231158818895089	0.1563	0.0617	0.0056	0.0029	0.0221	0.0032	0.0036	0.0235	0.1406	0.0139	0.0158	0.009	0.0857	0.018	0.0086	0.0045	0.0032	0.0966	0.0789	0.0095	0.0098	0.0081	0.0317	0.0075	0.0137	0.1631
1	rs1538633	24516690	1.02	1.26620126232677	3.15	0.402339212139645	0.22950499945535	0.177255701343504	0.1554	0.0629	0.0056	0.0031	0.0222	0.0034	0.004	0.0229	0.1396	0.014	0.0165	0.0091	0.084	0.018	0.0085	0.005	0.0035	0.0973	0.0779	0.0094	0.0098	0.0081	0.0307	0.0077	0.0137	0.1645
1	rs11587500	24516880	1.02	1.26620126232677	3.15	0.402339212139645	0.241635009787992	0.210109919967117	0.1554	0.0629	0.0056	0.0031	0.0222	0.0034	0.0041	0.0229	0.1393	0.014	0.0165	0.0091	0.0842	0.018	0.0085	0.0051	0.0036	0.0973	0.0779	0.0094	0.0098	0.0081	0.0307	0.0077	0.0137	0.1645
1	rs59960858	24519437	1.02	1.26620126232677	3.14	0.418735639412168	0.153146715966789	0.133752393892403	0.1558	0.0626	0.0057	0.0031	0.0219	0.0035	0.0042	0.023	0.1393	0.014	0.0165	0.0089	0.0847	0.0181	0.0079	0.0051	0.0036	0.0978	0.0767	0.0094	0.0099	0.0081	0.0309	0.0076	0.0137	0.1645
1	rs4649203	24519920	1.02	1.26620126232677	3.14	0.418735639412168	0.150357636754725	0.134933388472316	0.1556	0.0624	0.0057	0.0031	0.0219	0.0035	0.0042	0.0229	0.1395	0.014	0.0167	0.0089	0.0852	0.0181	0.0077	0.0051	0.0036	0.0981	0.0763	0.0094	0.0099	0.0081	0.0307	0.0077	0.0137	0.1647
1	rs10903048	24524365	1.03	1.18616718476217	3.14	0.418735639412168	0.115885567250922	0.108852299542982	0.1543	0.0629	0.0059	0.0032	0.022	0.0034	0.0043	0.0228	0.1405	0.0138	0.0168	0.0089	0.0853	0.0182	0.0077	0.005	0.0036	0.0985	0.0749	0.0093	0.0096	0.008	0.0312	0.0077	0.0135	0.1653
1	rs6691474	24525794	1.04	1.10930661634754	3.15	0.402339212139645	0.092132129516863	0.0829347456538004	0.1541	0.0631	0.0059	0.0031	0.0219	0.0034	0.0042	0.0228	0.1413	0.0137	0.0168	0.009	0.085	0.0182	0.0078	0.0048	0.0035	0.0984	0.0746	0.0092	0.0098	0.008	0.032	0.0077	0.0135	0.1646
1	rs12046369	24526135	1.04	1.10930661634754	3.16	0.386381943985473	0.0772640391208681	0.0508398538774905	0.1542	0.0633	0.006	0.0031	0.0219	0.0033	0.0042	0.0227	0.1414	0.0137	0.0168	0.009	0.0852	0.0182	0.0077	0.0047	0.0035	0.0984	0.0746	0.0091	0.0098	0.008	0.0318	0.0077	0.0136	0.1645
1	rs16860735	24527816	1.06	0.964986553882562	3.16	0.386381943985473	0.0268831377337239	0.0308173030052022	0.1536	0.0644	0.0061	0.0028	0.0219	0.0031	0.0039	0.0218	0.1447	0.0136	0.017	0.0084	0.0878	0.0184	0.0076	0.0042	0.0033	0.097	0.074	0.0087	0.0097	0.0077	0.0324	0.0078	0.0143	0.1624
1	rs17184658	24530246	1.06	0.964986553882562	3.15	0.402339212139645	0.00916087765005611	0.0183999281530763	0.152	0.0662	0.0062	0.0023	0.0218	0.0028	0.0035	0.0209	0.1459	0.0139	0.0172	0.0079	0.0901	0.0178	0.0075	0.0037	0.0031	0.0969	0.075	0.0083	0.0098	0.008	0.0323	0.0075	0.0147	0.161
1	rs11249028	24530964	1.06	0.964986553882562	3.15	0.402339212139645	0.00983600819095795	0.0198441420362906	0.1515	0.0664	0.0062	0.0022	0.0219	0.0028	0.0035	0.0205	0.1459	0.014	0.0172	0.008	0.0906	0.0178	0.0075	0.0036	0.003	0.0968	0.0751	0.0082	0.0098	0.008	0.0324	0.0075	0.0151	0.1608
1	rs16860738	24532144	1.06	0.964986553882562	3.15	0.402339212139645	0.00832217416086563	0.0176790280693076	0.1512	0.0666	0.0062	0.0022	0.0219	0.0028	0.0034	0.0202	0.1459	0.014	0.0172	0.0079	0.0909	0.0178	0.0074	0.0036	0.003	0.0967	0.0753	0.0081	0.0097	0.008	0.0325	0.0075	0.0153	0.1609
1	rs10903056	24535011	1.06	0.964986553882562	3.15	0.402339212139645	0.00784789664083048	0.0164968815994975	0.1511	0.0667	0.0061	0.0022	0.022	0.0027	0.0034	0.0201	0.1461	0.014	0.0172	0.0079	0.0911	0.0178	0.0074	0.0035	0.003	0.0967	0.0753	0.0081	0.0098	0.008	0.0323	0.0073	0.0153	0.1611
1	rs12067029	24536670	1.06	0.964986553882562	3.15	0.402339212139645	0.00656722526199999	0.0219632108936365	0.1507	0.0669	0.0061	0.0021	0.022	0.0027	0.0033	0.02	0.1464	0.0141	0.0173	0.0079	0.0915	0.0178	0.0074	0.0034	0.0029	0.0967	0.0754	0.0081	0.0098	0.008	0.0322	0.0073	0.0155	0.1613
1	rs4649208	24537614	1.06	0.964986553882562	3.15	0.402339212139645	0.00776664555406625	0.0331599704354993	0.1504	0.067	0.0061	0.002	0.022	0.0026	0.0032	0.0199	0.1466	0.0141	0.0173	0.0078	0.0919	0.0178	0.0074	0.0032	0.0028	0.0968	0.0754	0.008	0.0097	0.008	0.0323	0.0073	0.0155	0.1613
1	rs80315980	24539130	1.07	0.897462410887183	3.15	0.402339212139645	0.00706010192397821	0.0498617447741532	0.1504	0.0672	0.0061	0.0019	0.022	0.0025	0.003	0.0199	0.147	0.0142	0.0174	0.0077	0.0919	0.0177	0.0074	0.0031	0.0027	0.0968	0.0756	0.0079	0.0096	0.008	0.0325	0.0072	0.0155	0.1613
1	rs11582338	24547724	1.06	0.964986553882562	3.15	0.402339212139645	0.0145004110057559	0.126214354614854	0.1503	0.0679	0.0062	0.0016	0.0221	0.0022	0.0026	0.0198	0.1481	0.0144	0.0175	0.0073	0.092	0.0176	0.0073	0.0026	0.0025	0.0966	0.0761	0.0077	0.0093	0.008	0.0329	0.0071	0.0157	0.1611
1	rs114868658	24549050	1.06	0.964986553882562	3.16	0.386381943985473	0.0148651676272657	0.128083639446041	0.1503	0.0679	0.0062	0.0016	0.0221	0.0022	0.0026	0.0198	0.1482	0.0144	0.0175	0.0073	0.092	0.0176	0.0073	0.0026	0.0025	0.0966	0.0761	0.0077	0.0093	0.008	0.0329	0.0071	0.0157	0.1611
1	rs12130352	24553410	1.06	0.964986553882562	3.16	0.386381943985473	0.0118166485560942	0.127637644228946	0.1503	0.0681	0.0062	0.0015	0.0221	0.0021	0.0025	0.0198	0.1483	0.0145	0.0174	0.0072	0.092	0.0176	0.0073	0.0025	0.0024	0.0967	0.0761	0.0076	0.0093	0.008	0.0329	0.0071	0.0157	0.1612
1	rs72650451	24556587	1.06	0.964986553882562	3.17	0.370859203571921	0.0122438337551131	0.152621024875718	0.1502	0.0681	0.0062	0.0015	0.0222	0.0021	0.0024	0.0198	0.1485	0.0146	0.0174	0.0073	0.092	0.0177	0.0072	0.0024	0.0023	0.0966	0.0762	0.0076	0.0091	0.0081	0.033	0.007	0.0158	0.1612
1	rs11249046	24562952	1.06	0.964986553882562	3.17	0.370859203571921	0.00844409113496574	0.167718725309556	0.15	0.0682	0.0063	0.0014	0.0222	0.0021	0.0023	0.0199	0.1487	0.0146	0.0175	0.0073	0.0919	0.0178	0.0071	0.0022	0.0023	0.0966	0.0763	0.0076	0.009	0.0081	0.0332	0.007	0.0158	0.1613
1	rs7543392	24565480	1.06	0.964986553882562	3.17	0.370859203571921	0.00807359727385345	0.170679278220969	0.1499	0.0682	0.0063	0.0014	0.0222	0.002	0.0023	0.0199	0.1488	0.0147	0.0175	0.0073	0.092	0.0178	0.007	0.0022	0.0023	0.0966	0.0763	0.0076	0.009	0.0081	0.0333	0.007	0.0158	0.1613
1	rs7549558	24567348	1.06	0.964986553882562	3.18	0.355766254763284	0.00865030807896828	0.160106858438354	0.1499	0.0682	0.0063	0.0014	0.0222	0.002	0.0023	0.0199	0.1488	0.0146	0.0175	0.0073	0.0919	0.0177	0.007	0.0022	0.0023	0.0966	0.0764	0.0076	0.009	0.0081	0.0333	0.007	0.0159	0.1613
1	rs77766177	24568784	1.06	0.964986553882562	3.18	0.355766254763284	0.0110570484374833	0.166441458887485	0.1499	0.0683	0.0063	0.0014	0.0222	0.002	0.0023	0.0198	0.1489	0.0146	0.0175	0.0073	0.0919	0.0177	0.007	0.0022	0.0023	0.0966	0.0764	0.0076	0.009	0.0081	0.0333	0.007	0.0159	0.1613
1	rs12407356	24578011	1.07	0.897462410887183	3.19	0.341098255896361	0.01080854963625	0.17685467971828	0.1497	0.0693	0.0062	0.0015	0.022	0.0021	0.0022	0.0194	0.1491	0.0148	0.0175	0.0071	0.0914	0.0176	0.0069	0.0019	0.0023	0.0967	0.0768	0.0075	0.009	0.0081	0.0333	0.0069	0.0162	0.1609
1	rs12045815	24580993	1.06	0.964986553882562	3.2	0.326850259155197	0.0101142717128485	0.158175275208145	0.1496	0.0697	0.0062	0.0015	0.0219	0.0021	0.0022	0.0192	0.1492	0.0148	0.0176	0.007	0.0912	0.0176	0.0069	0.0019	0.0023	0.0968	0.0768	0.0075	0.0091	0.0081	0.0333	0.0068	0.0163	0.1608
1	rs11588060	24583035	1.06	0.964986553882562	3.2	0.326850259155197	0.00900727113083677	0.143213210765315	0.1496	0.0697	0.0062	0.0015	0.0219	0.0021	0.0022	0.0191	0.1493	0.0149	0.0175	0.007	0.0911	0.0176	0.0069	0.0018	0.0023	0.0968	0.077	0.0075	0.0091	0.0081	0.0331	0.0068	0.0164	0.1608
1	rs11249058	24583452	1.06	0.964986553882562	3.2	0.326850259155197	0.00747698388957248	0.133480399793742	0.1496	0.0698	0.0062	0.0015	0.0219	0.0022	0.0022	0.0191	0.1493	0.0149	0.0175	0.007	0.0911	0.0176	0.0069	0.0018	0.0023	0.0968	0.077	0.0075	0.0091	0.0082	0.0331	0.0068	0.0164	0.1608
1	rs72650483	24584035	1.06	0.964986553882562	3.2	0.326850259155197	0.00855360137342624	0.135206467687963	0.1496	0.0698	0.0062	0.0015	0.0218	0.0022	0.0022	0.0192	0.1492	0.0149	0.0175	0.0071	0.0911	0.0176	0.0069	0.0018	0.0023	0.0968	0.077	0.0075	0.0091	0.0082	0.0331	0.0068	0.0164	0.1608
1	rs79451341	24584103	1.06	0.964986553882562	3.2	0.326850259155197	0.00865956150484473	0.135570888800064	0.1496	0.0698	0.0062	0.0015	0.0218	0.0022	0.0022	0.0192	0.1492	0.0149	0.0175	0.0071	0.0911	0.0176	0.0068	0.0018	0.0023	0.0968	0.0771	0.0075	0.0091	0.0082	0.0331	0.0068	0.0164	0.1608
1	rs6670533	24584490	1.06	0.964986553882562	3.2	0.326850259155197	0.00846226816081461	0.135024392327929	0.1496	0.0698	0.0062	0.0015	0.0218	0.0022	0.0022	0.0192	0.1492	0.0149	0.0175	0.0071	0.0911	0.0177	0.0069	0.0018	0.0023	0.0968	0.0771	0.0075	0.0091	0.0082	0.0331	0.0068	0.0164	0.1608
1	rs71640832	24587703	1.06	0.964986553882562	3.2	0.326850259155197	0.0115784380439154	0.141913448067169	0.1497	0.0699	0.0062	0.0016	0.0218	0.0022	0.0022	0.0191	0.1491	0.0149	0.0174	0.0071	0.091	0.0176	0.0069	0.0018	0.0023	0.0968	0.0771	0.0075	0.0091	0.0083	0.0332	0.0068	0.0164	0.1606
1	rs11249071	24617944	1.06	0.964986553882562	3.2	0.326850259155197	0.0164446304210891	0.11011410358038	0.15	0.0705	0.0061	0.0016	0.0217	0.0024	0.0023	0.019	0.1489	0.015	0.0172	0.007	0.0912	0.0174	0.007	0.0019	0.0024	0.0968	0.0767	0.0073	0.0092	0.0084	0.0333	0.0067	0.0168	0.1597
1	rs34368266	24621768	1.06	0.964986553882562	3.2	0.326850259155197	0.0170974252815655	0.111042965294375	0.15	0.0705	0.0061	0.0016	0.0217	0.0024	0.0023	0.019	0.149	0.015	0.0172	0.007	0.0912	0.0174	0.007	0.0019	0.0024	0.0968	0.0767	0.0073	0.0092	0.0084	0.0333	0.0067	0.0168	0.1597
1	rs4641259	24625549	1.06	0.964986553882562	3.2	0.326850259155197	0.0215009601007271	0.0900659459725021	0.1513	0.0706	0.0061	0.0016	0.0216	0.0024	0.0024	0.0189	0.1493	0.015	0.017	0.007	0.0907	0.0173	0.0069	0.0018	0.0024	0.0964	0.0767	0.0073	0.0093	0.0084	0.0331	0.0067	0.0168	0.1596
1	rs77455275	24627899	1.06	0.964986553882562	3.2	0.326850259155197	0.0229065017654365	0.0852855725396139	0.1517	0.071	0.0061	0.0016	0.0216	0.0025	0.0024	0.0188	0.1494	0.0149	0.0169	0.007	0.0905	0.0172	0.0069	0.0018	0.0025	0.0963	0.0768	0.0074	0.0092	0.0084	0.033	0.0067	0.0168	0.1594
1	rs116303375	24635954	1.06	0.964986553882562	3.2	0.326850259155197	0.0221538588138484	0.0802381565494411	0.1519	0.0711	0.0061	0.0016	0.0216	0.0025	0.0024	0.0188	0.1494	0.0148	0.0168	0.007	0.0904	0.0172	0.0069	0.0018	0.0025	0.0962	0.0768	0.0074	0.0092	0.0084	0.033	0.0067	0.0168	0.1594
1	rs544030	24639413	1.06	0.964986553882562	3.2	0.326850259155197	0.0189945950637476	0.0603400063791528	0.1526	0.0716	0.0061	0.0016	0.0215	0.0025	0.0024	0.0188	0.1497	0.0146	0.0166	0.007	0.09	0.0172	0.0069	0.0018	0.0025	0.096	0.077	0.0075	0.0091	0.0084	0.0329	0.0067	0.0167	0.1592
1	rs11249086	24641835	1.06	0.964986553882562	3.2	0.326850259155197	0.0202718818009369	0.0593521258112914	0.1529	0.0718	0.0062	0.0016	0.0215	0.0025	0.0024	0.0188	0.1498	0.0144	0.0166	0.007	0.0899	0.0171	0.0069	0.0018	0.0025	0.0959	0.0772	0.0076	0.009	0.0084	0.0327	0.0067	0.0166	0.1587
1	rs61772764	24642857	1.06	0.964986553882562	3.21	0.313017210102667	0.0249491436141726	0.0637503875308753	0.1529	0.072	0.0063	0.0016	0.0215	0.0025	0.0024	0.0187	0.1499	0.0144	0.0166	0.007	0.0899	0.017	0.0069	0.0018	0.0026	0.0958	0.0772	0.0076	0.009	0.0084	0.0327	0.0067	0.0166	0.1586
1	rs72652521	24644870	1.07	0.897462410887183	3.2	0.326850259155197	0.0244566557234888	0.0561737222140632	0.1529	0.0725	0.0064	0.0016	0.0215	0.0025	0.0024	0.0186	0.15	0.0144	0.0167	0.0071	0.0899	0.0168	0.007	0.0018	0.0027	0.0957	0.077	0.0076	0.0089	0.0085	0.0326	0.0068	0.0166	0.1583
1	rs79338443	24646387	1.07	0.897462410887183	3.2	0.326850259155197	0.0243669606818406	0.0528208439220502	0.1528	0.0728	0.0064	0.0017	0.0215	0.0025	0.0024	0.0185	0.15	0.0144	0.0167	0.0071	0.0899	0.0167	0.0071	0.0018	0.0027	0.0956	0.0769	0.0076	0.0089	0.0085	0.0326	0.0068	0.0166	0.1581
1	rs1408560	24654576	1.06	0.964986553882562	3.2	0.326850259155197	0.048598819409636	0.0472149463288111	0.1521	0.0749	0.0067	0.0018	0.0217	0.0025	0.0024	0.0182	0.1506	0.0143	0.0169	0.0071	0.0901	0.0163	0.0074	0.0018	0.0032	0.0949	0.0766	0.0077	0.0087	0.0087	0.0322	0.0068	0.0163	0.1568
1	rs12059221	24656001	1.06	0.964986553882562	3.2	0.326850259155197	0.0480216255374247	0.0491941152509978	0.1521	0.0752	0.0067	0.0019	0.0217	0.0025	0.0024	0.0181	0.1505	0.0143	0.0169	0.0071	0.0902	0.0162	0.0074	0.0018	0.0032	0.0948	0.0766	0.0078	0.0086	0.0087	0.0321	0.0068	0.0163	0.1567
1	rs624557	24656158	1.06	0.964986553882562	3.2	0.326850259155197	0.0450062597693817	0.0466222634313	0.1521	0.0752	0.0067	0.0019	0.0217	0.0025	0.0024	0.0181	0.1505	0.0143	0.017	0.0071	0.0903	0.0162	0.0074	0.0018	0.0032	0.0948	0.0766	0.0078	0.0086	0.0087	0.0321	0.0068	0.0163	0.1567
1	rs2486668	24658063	1.06	0.964986553882562	3.2	0.326850259155197	0.0448841258964766	0.0406562476859755	0.1517	0.0752	0.0068	0.0019	0.0217	0.0025	0.0024	0.0181	0.1507	0.0143	0.0169	0.0072	0.0908	0.0161	0.0074	0.0018	0.0033	0.0943	0.0764	0.0079	0.0085	0.0088	0.0321	0.0067	0.0161	0.1572
1	rs10903078	24659435	1.06	0.964986553882562	3.2	0.326850259155197	0.0421808878358583	0.0406562476859755	0.1515	0.0754	0.0068	0.0019	0.0217	0.0025	0.0024	0.018	0.1509	0.0143	0.0171	0.0073	0.091	0.0159	0.0074	0.0018	0.0032	0.0938	0.0764	0.008	0.0083	0.0088	0.0322	0.0067	0.0161	0.1577
1	rs34637004	24663184	1.06	0.964986553882562	3.19	0.341098255896361	0.0523126655190847	0.038242683594239	0.1512	0.0754	0.0068	0.0018	0.0213	0.0025	0.0024	0.0176	0.1516	0.0144	0.0178	0.0076	0.0917	0.0155	0.007	0.0017	0.0033	0.0923	0.0763	0.0081	0.008	0.0086	0.0324	0.0066	0.0158	0.1591
1	rs11809452	24663965	1.05	1.03559017337659	3.19	0.341098255896361	0.0552417634247205	0.0378110296705107	0.1511	0.0754	0.0068	0.0018	0.0213	0.0025	0.0024	0.0175	0.1518	0.0145	0.0179	0.0076	0.0918	0.0154	0.0069	0.0017	0.0033	0.092	0.0763	0.0081	0.008	0.0086	0.0325	0.0066	0.0157	0.1593
1	rs114663417	24668407	1.05	1.03559017337659	3.18	0.355766254763284	0.0639227201218227	0.0346965539143187	0.151	0.0752	0.0066	0.0017	0.021	0.0025	0.0024	0.0173	0.1518	0.0145	0.0181	0.0078	0.093	0.0153	0.0067	0.0016	0.0033	0.0914	0.0764	0.0081	0.008	0.0085	0.0326	0.0065	0.0155	0.1599
1	rs11576645	24668667	1.05	1.03559017337659	3.18	0.355766254763284	0.0628464447796627	0.0342322255786851	0.151	0.0752	0.0066	0.0017	0.0209	0.0025	0.0024	0.0173	0.1518	0.0145	0.0181	0.0078	0.093	0.0153	0.0067	0.0016	0.0033	0.0914	0.0764	0.0081	0.008	0.0085	0.0326	0.0065	0.0155	0.16
1	rs41268753	24669457	1.05	1.03559017337659	3.18	0.355766254763284	0.0637682295224927	0.0335665993151485	0.1509	0.0752	0.0066	0.0017	0.0209	0.0025	0.0024	0.0173	0.1518	0.0145	0.0182	0.0078	0.0931	0.0153	0.0067	0.0016	0.0033	0.0914	0.0764	0.0081	0.008	0.0085	0.0326	0.0065	0.0155	0.16
1	rs3887580	24669808	1.05	1.03559017337659	3.18	0.355766254763284	0.0634984625239767	0.0332106743263381	0.1509	0.0752	0.0066	0.0017	0.0209	0.0025	0.0024	0.0173	0.1518	0.0145	0.0183	0.0078	0.0932	0.0153	0.0067	0.0016	0.0033	0.0914	0.0765	0.0081	0.008	0.0085	0.0326	0.0065	0.0155	0.1601
1	rs142369311	24671406	1.05	1.03559017337659	3.18	0.355766254763284	0.06417429206638	0.031754780831074	0.1507	0.0752	0.0066	0.0017	0.0209	0.0025	0.0024	0.0174	0.1519	0.0145	0.0183	0.0078	0.0934	0.0153	0.0066	0.0016	0.0033	0.0914	0.0765	0.008	0.0079	0.0085	0.0325	0.0065	0.0154	0.1603
1	rs116396279	24671418	1.05	1.03559017337659	3.15	0.402339212139645	0.0650696935854885	0.0317051155793327	0.1507	0.0751	0.0066	0.0017	0.0209	0.0025	0.0024	0.0174	0.1519	0.0145	0.0183	0.0078	0.0934	0.0153	0.0066	0.0016	0.0033	0.0913	0.0765	0.008	0.0079	0.0085	0.0325	0.0065	0.0154	0.1603
1	rs481399	24672493	1.05	1.03559017337659	3.16	0.386381943985473	0.0644070893437187	0.0306216004320394	0.1506	0.0751	0.0066	0.0017	0.0209	0.0025	0.0024	0.0175	0.1519	0.0145	0.0182	0.0078	0.0936	0.0153	0.0065	0.0016	0.0033	0.0912	0.0764	0.008	0.0079	0.0084	0.0325	0.0065	0.0154	0.1605
1	rs6686133	24675790	1.05	1.03559017337659	3.17	0.370859203571921	0.0633638611801438	0.0285072563271457	0.1505	0.0751	0.0065	0.0018	0.0208	0.0024	0.0024	0.0176	0.152	0.0145	0.0182	0.0079	0.0939	0.0153	0.0064	0.0016	0.0033	0.0911	0.0764	0.0079	0.0079	0.0083	0.0325	0.0064	0.0153	0.161
1	rs34016531	24681101	1.05	1.03559017337659	3.17	0.370859203571921	0.062274811946665	0.0280365926626037	0.1505	0.0752	0.0065	0.0018	0.0207	0.0024	0.0024	0.0175	0.1521	0.0144	0.0181	0.0079	0.0943	0.0153	0.0063	0.0016	0.0032	0.0911	0.0764	0.0079	0.0079	0.0083	0.0324	0.0064	0.0152	0.1613
1	rs16829480	24688813	1.05	1.03559017337659	3.15	0.402339212139645	0.0597819100965037	0.0291245998673165	0.1505	0.0752	0.0065	0.0017	0.0206	0.0024	0.0023	0.0173	0.1522	0.0144	0.0181	0.0078	0.0948	0.0153	0.0061	0.0017	0.0031	0.0911	0.0763	0.0079	0.0079	0.0082	0.0323	0.0063	0.015	0.1618
1	rs6694170	24690676	1.05	1.03559017337659	3.15	0.402339212139645	0.058278364041622	0.0287914154135492	0.1506	0.0752	0.0064	0.0018	0.0206	0.0024	0.0023	0.0173	0.1522	0.0144	0.018	0.0078	0.0949	0.0152	0.0061	0.0017	0.0031	0.0913	0.0763	0.0079	0.0078	0.0081	0.0324	0.0063	0.015	0.162
1	rs545809	24690764	1.05	1.03559017337659	3.15	0.402339212139645	0.058715798302275	0.0284600247675554	0.1506	0.0752	0.0064	0.0018	0.0206	0.0024	0.0023	0.0173	0.1522	0.0144	0.018	0.0078	0.095	0.0152	0.0061	0.0017	0.0031	0.0913	0.0763	0.0079	0.0078	0.0081	0.0324	0.0063	0.015	0.162
1	rs548942	24692283	1.05	1.03559017337659	3.15	0.402339212139645	0.0649719723028761	0.0286491709913138	0.1505	0.0752	0.0064	0.0017	0.0206	0.0023	0.0023	0.0172	0.1522	0.0145	0.018	0.0078	0.0952	0.015	0.006	0.0017	0.0031	0.0915	0.0762	0.0079	0.0078	0.0081	0.0325	0.0063	0.015	0.1621
1	rs1142057	24706292	1.05	1.03559017337659	3.14	0.418735639412168	0.0703876788867072	0.0284128298896512	0.1504	0.0748	0.0062	0.0018	0.0205	0.0023	0.0023	0.0169	0.1519	0.0144	0.0179	0.0077	0.0961	0.0148	0.0059	0.0017	0.003	0.0927	0.0757	0.0079	0.0077	0.008	0.033	0.006	0.015	0.1627
1	rs41307808	24706329	1.05	1.03559017337659	3.14	0.418735639412168	0.0701409463693435	0.0282244174042036	0.1504	0.0747	0.0062	0.0018	0.0205	0.0023	0.0023	0.0169	0.1519	0.0144	0.0179	0.0077	0.0961	0.0148	0.0059	0.0017	0.0029	0.0927	0.0757	0.0079	0.0077	0.0079	0.033	0.006	0.015	0.1627
1	rs6667695	24707669	1.05	1.03559017337659	3.14	0.418735639412168	0.0681067398817337	0.0310627448679823	0.1504	0.0746	0.0061	0.0018	0.0205	0.0023	0.0022	0.0167	0.1519	0.0143	0.0178	0.0076	0.0965	0.0148	0.0058	0.0017	0.0029	0.0929	0.0757	0.0079	0.0077	0.0079	0.0331	0.006	0.0149	0.163
1	rs2294520	24718075	1.05	1.03559017337659	3.14	0.418735639412168	0.169596219325132	0.0493152094981263	0.1515	0.0743	0.0059	0.0018	0.0204	0.0022	0.0022	0.0162	0.1513	0.0137	0.0177	0.0076	0.1002	0.0146	0.0058	0.0022	0.0024	0.0932	0.074	0.0078	0.0077	0.008	0.0341	0.0056	0.0145	0.1624
1	rs560219	24718079	1.05	1.03559017337659	3.14	0.418735639412168	0.166774548029565	0.049012718364381	0.1515	0.0743	0.0059	0.0018	0.0204	0.0022	0.0022	0.0162	0.1513	0.0137	0.0177	0.0076	0.1002	0.0146	0.0058	0.0022	0.0024	0.0932	0.074	0.0078	0.0077	0.008	0.034	0.0056	0.0145	0.1624
1	rs1408559	24727235	1.05	1.03559017337659	3.14	0.418735639412168	0.170697038665079	0.0479903574485718	0.1518	0.0743	0.0059	0.0018	0.0204	0.0022	0.0022	0.0162	0.1512	0.0137	0.0178	0.0076	0.1001	0.0147	0.0058	0.0022	0.0024	0.0933	0.0738	0.0078	0.0077	0.008	0.034	0.0056	0.0145	0.1625
1	rs2078445	24727678	1.05	1.03559017337659	3.13	0.435575753324506	0.172373931299221	0.0493152094981263	0.1518	0.0743	0.0059	0.0018	0.0204	0.0022	0.0022	0.0162	0.1512	0.0137	0.0178	0.0076	0.1001	0.0147	0.0058	0.0022	0.0024	0.0933	0.0738	0.0078	0.0077	0.008	0.034	0.0056	0.0145	0.1625
1	rs77909080	24731093	1.05	1.03559017337659	3.13	0.435575753324506	0.177607393665787	0.0445160453611691	0.1518	0.0744	0.0059	0.0018	0.0204	0.0022	0.0022	0.016	0.1512	0.0137	0.0178	0.0076	0.1002	0.0147	0.0057	0.0022	0.0024	0.0933	0.0735	0.0078	0.0077	0.008	0.034	0.0056	0.0145	0.1625
1	rs6694932	24743603	1.05	1.03559017337659	3.13	0.435575753324506	0.188195982667898	0.0431930576895719	0.1519	0.0746	0.006	0.0018	0.0204	0.0022	0.0022	0.0159	0.1511	0.0137	0.0178	0.0076	0.1002	0.0147	0.0057	0.0022	0.0024	0.0933	0.0731	0.0078	0.0077	0.008	0.034	0.0056	0.0145	0.1627
1	rs10489442	24749079	1.04	1.10930661634754	3.13	0.435575753324506	0.192591299998687	0.0399362256014558	0.1517	0.0748	0.006	0.0019	0.0204	0.0022	0.0022	0.0159	0.1508	0.0138	0.0178	0.0076	0.1003	0.0148	0.0057	0.0022	0.0024	0.0934	0.0729	0.0078	0.0077	0.008	0.034	0.0056	0.0145	0.163
1	rs79106262	24750992	1.04	1.10930661634754	3.12	0.452863978564029	0.199021014907101	0.0390580037421088	0.1518	0.0748	0.006	0.0019	0.0204	0.0022	0.0022	0.016	0.1507	0.0138	0.0178	0.0076	0.1003	0.0148	0.0057	0.0022	0.0024	0.0934	0.0727	0.0079	0.0077	0.0079	0.0339	0.0056	0.0145	0.1631
1	rs6670829	24751920	1.04	1.10930661634754	3.11	0.470604638115432	0.202104533922358	0.0390580037421088	0.1519	0.0748	0.006	0.0019	0.0204	0.0022	0.0022	0.016	0.1507	0.0138	0.0178	0.0076	0.1002	0.0148	0.0057	0.0022	0.0024	0.0934	0.0726	0.0079	0.0077	0.0079	0.0339	0.0056	0.0145	0.1631
1	rs115436774	24764719	1.05	1.03559017337659	3.11	0.470604638115432	0.213573519328484	0.035738633523189	0.1518	0.0746	0.0061	0.0019	0.0205	0.0022	0.0022	0.0159	0.1504	0.0138	0.0179	0.0076	0.1005	0.0146	0.0057	0.0022	0.0024	0.0935	0.0724	0.0079	0.0076	0.0079	0.0338	0.0056	0.0146	0.1634
1	rs72652576	24775094	1.05	1.03559017337659	3.1	0.488801954490689	0.219359839509541	0.0358961595989306	0.1518	0.0746	0.0061	0.0019	0.0205	0.0022	0.0022	0.0158	0.1503	0.0138	0.0179	0.0076	0.1006	0.0146	0.0058	0.0023	0.0025	0.0935	0.0723	0.0079	0.0076	0.0079	0.0338	0.0057	0.0146	0.1634
1	rs10903089	24784139	1.05	1.03559017337659	3.1	0.488801954490689	0.236981465885763	0.0443424760554932	0.1518	0.0745	0.0061	0.002	0.0206	0.0022	0.0023	0.0158	0.1502	0.0137	0.0179	0.0076	0.1007	0.0145	0.0058	0.0023	0.0025	0.0936	0.0722	0.0079	0.0076	0.008	0.0337	0.0057	0.0146	0.1635
1	rs2272935	24785393	1.05	1.03559017337659	3.09	0.50746005104726	0.22887394500028	0.0416065213949359	0.1518	0.0745	0.0061	0.002	0.0206	0.0022	0.0023	0.0158	0.1502	0.0137	0.0179	0.0076	0.1007	0.0145	0.0058	0.0023	0.0025	0.0936	0.0723	0.0079	0.0076	0.008	0.0337	0.0057	0.0146	0.1635
1	rs6688953	24788950	1.05	1.03559017337659	3.09	0.50746005104726	0.212442798273427	0.0374887469099659	0.1517	0.0745	0.0062	0.002	0.0206	0.0022	0.0022	0.0158	0.1502	0.0137	0.0179	0.0076	0.1007	0.0146	0.0058	0.0022	0.0025	0.0935	0.0724	0.0079	0.0076	0.008	0.0336	0.0057	0.0146	0.1636
1	rs41268769	24796728	1.05	1.03559017337659	3.09	0.50746005104726	0.198050824788234	0.0353201105655353	0.1514	0.0747	0.0063	0.0021	0.0206	0.0022	0.0023	0.0158	0.1507	0.0137	0.0179	0.0076	0.1006	0.0146	0.0059	0.0023	0.0025	0.0931	0.0723	0.008	0.0075	0.008	0.0333	0.0058	0.0145	0.1634
1	rs195734	24804018	1.05	1.03559017337659	3.01	0.673776155564303	0.181159058960486	0.0405450987432541	0.1504	0.0753	0.0066	0.0024	0.0208	0.0023	0.0024	0.0159	0.1525	0.0136	0.0177	0.0074	0.1005	0.015	0.0061	0.0024	0.0026	0.0918	0.072	0.0083	0.0073	0.008	0.0325	0.0062	0.0144	0.1629
1	rs195704	24813155	1.05	1.03559017337659	3.01	0.673776155564303	0.13624302075934	0.0591553835914021	0.1494	0.0758	0.0068	0.0024	0.0208	0.0022	0.0024	0.0157	0.1533	0.0136	0.0177	0.0074	0.0995	0.0148	0.0062	0.0023	0.0026	0.0918	0.0731	0.0084	0.0072	0.0081	0.0323	0.0065	0.0143	0.1627
1	rs12064694	24815870	1.05	1.03559017337659	3.01	0.673776155564303	0.140580561636754	0.0645643175453428	0.1493	0.0759	0.0068	0.0024	0.0208	0.0022	0.0025	0.0156	0.1533	0.0136	0.0177	0.0074	0.0995	0.0147	0.0062	0.0023	0.0025	0.0918	0.0733	0.0083	0.0072	0.0081	0.0323	0.0065	0.0143	0.1626
1	rs431454	24827829	1.05	1.03559017337659	3.01	0.673776155564303	0.135559057205867	0.0630081124065204	0.1491	0.0762	0.0069	0.0024	0.0208	0.0022	0.0027	0.0154	0.1536	0.0136	0.0178	0.0073	0.0994	0.0146	0.0063	0.0023	0.0025	0.0915	0.0741	0.0082	0.0071	0.0081	0.0323	0.0066	0.0143	0.162
1	rs9424375	24831643	1.04	1.10930661634754	3	0.696751202985924	0.149368888074165	0.0773578385758807	0.1491	0.0763	0.0069	0.0024	0.0208	0.0022	0.0027	0.0154	0.1537	0.0136	0.0178	0.0072	0.0993	0.0145	0.0063	0.0022	0.0024	0.0914	0.0743	0.0081	0.007	0.0082	0.0324	0.0066	0.0143	0.162
1	rs75312377	24836544	1.04	1.10930661634754	3	0.696751202985924	0.153146715966789	0.0789773617711192	0.1492	0.0764	0.007	0.0023	0.0208	0.0022	0.0028	0.0153	0.1539	0.0137	0.0179	0.0072	0.0992	0.0145	0.0063	0.0022	0.0024	0.0914	0.0745	0.008	0.007	0.0082	0.0323	0.0066	0.0143	0.1619
1	rs196403	24840768	1.04	1.10930661634754	3	0.696751202985924	0.168076139783589	0.105100556467389	0.1494	0.0766	0.007	0.0023	0.0207	0.0021	0.0028	0.0152	0.154	0.0137	0.0179	0.0072	0.0991	0.0144	0.0063	0.0022	0.0024	0.0913	0.0746	0.0079	0.007	0.0082	0.0322	0.0067	0.0143	0.1619
1	rs56843733	24843079	1.04	1.10930661634754	3	0.696751202985924	0.178664975593619	0.107512540683026	0.1494	0.0766	0.007	0.0023	0.0208	0.0021	0.0029	0.0152	0.1539	0.0137	0.0181	0.0072	0.099	0.0144	0.0063	0.0022	0.0024	0.0912	0.0745	0.0079	0.0071	0.0082	0.0322	0.0068	0.0143	0.1616
1	rs114383419	24844069	1.04	1.10930661634754	3	0.696751202985924	0.200305793753528	0.111635612519984	0.1496	0.0766	0.0072	0.0023	0.0208	0.0021	0.0029	0.0152	0.1539	0.0137	0.0181	0.0071	0.099	0.0144	0.0063	0.0021	0.0024	0.0911	0.0744	0.0079	0.0072	0.0082	0.0322	0.0068	0.0143	0.1614
1	rs9424327	24851514	1.04	1.10930661634754	3	0.696751202985924	0.259304547991797	0.137398387147485	0.1497	0.0765	0.0073	0.0023	0.0208	0.0021	0.003	0.0152	0.1538	0.0137	0.0184	0.0072	0.0991	0.0145	0.0062	0.0021	0.0024	0.091	0.0741	0.0079	0.0075	0.0082	0.0323	0.007	0.0143	0.161
1	rs76058913	24860602	1.04	1.10930661634754	3	0.696751202985924	0.284095988109743	0.134933388472316	0.1489	0.0765	0.0074	0.0023	0.0208	0.0022	0.003	0.0152	0.1547	0.0136	0.0184	0.0071	0.099	0.0145	0.0062	0.002	0.0024	0.091	0.0738	0.008	0.0075	0.0082	0.0324	0.0071	0.0143	0.1608
1	rs196432	24861704	1.04	1.10930661634754	3	0.696751202985924	0.293881722328864	0.151101331023699	0.1488	0.0766	0.0074	0.0023	0.0208	0.0022	0.0031	0.0152	0.1548	0.0136	0.0184	0.0071	0.099	0.0145	0.0062	0.002	0.0024	0.0909	0.0737	0.008	0.0075	0.0082	0.0324	0.0071	0.0143	0.1608
1	rs34205009	24862465	1.04	1.10930661634754	3	0.696751202985924	0.279715054191798	0.140525634072531	0.1488	0.0764	0.0075	0.0023	0.0209	0.0022	0.0031	0.0152	0.1545	0.0136	0.0184	0.0071	0.0991	0.0145	0.0062	0.002	0.0024	0.0909	0.0739	0.008	0.0075	0.0083	0.0324	0.0071	0.0143	0.1607
1	rs1055703	24863478	1.04	1.10930661634754	3	0.696751202985924	0.280654106468206	0.151290994582661	0.1489	0.0764	0.0075	0.0023	0.0209	0.0022	0.0031	0.0152	0.1545	0.0136	0.0184	0.0071	0.099	0.0145	0.0063	0.002	0.0024	0.0908	0.0742	0.008	0.0075	0.0083	0.0324	0.0072	0.0143	0.1605
1	rs196423	24867781	1.03	1.18616718476217	3	0.696751202985924	0.324753305598212	0.0964663948641865	0.1475	0.0758	0.0075	0.0024	0.021	0.0025	0.0033	0.0152	0.1531	0.0136	0.0186	0.0072	0.101	0.0146	0.0063	0.0023	0.0025	0.091	0.0737	0.0081	0.0076	0.0083	0.0326	0.0072	0.0144	0.1599
1	rs2776744	24874735	1.04	1.10930661634754	3	0.696751202985924	0.265330724269289	0.0862026536973973	0.1474	0.076	0.0075	0.0024	0.021	0.0025	0.0033	0.0149	0.1529	0.014	0.0187	0.0073	0.0999	0.0146	0.0065	0.0022	0.0024	0.0906	0.0743	0.0081	0.0078	0.0082	0.0325	0.0073	0.0144	0.1607
1	rs61775259	24879159	1.04	1.10930661634754	3.01	0.673776155564303	0.35927203535417	0.107679661383449	0.1459	0.0753	0.0077	0.0023	0.0207	0.0026	0.0034	0.0154	0.1546	0.014	0.019	0.0074	0.1002	0.0146	0.0062	0.0022	0.0023	0.0893	0.0751	0.008	0.008	0.0079	0.0326	0.0076	0.0146	0.1604
1	rs6663911	24882006	1.04	1.10930661634754	3.01	0.673776155564303	0.510495023476337	0.138774884672921	0.1443	0.0747	0.0078	0.0023	0.0206	0.0026	0.0036	0.0157	0.1554	0.0141	0.0193	0.0078	0.1007	0.0143	0.0061	0.0023	0.0023	0.0897	0.0752	0.008	0.0081	0.0078	0.0324	0.0078	0.0148	0.1597
1	rs11249133	24885472	1.04	1.10930661634754	3	0.696751202985924	0.437548335766248	0.16020365553302	0.143	0.0741	0.0077	0.0023	0.0206	0.0028	0.0037	0.016	0.1561	0.0141	0.0192	0.008	0.1011	0.0143	0.0064	0.0023	0.0024	0.0899	0.0746	0.008	0.0081	0.008	0.0323	0.0077	0.0148	0.1599
1	rs6700015	24885851	1.04	1.10930661634754	3	0.696751202985924	0.453044357225733	0.175853501590035	0.1429	0.0742	0.0077	0.0024	0.0206	0.0028	0.0037	0.016	0.1562	0.0141	0.0192	0.008	0.1011	0.0143	0.0064	0.0023	0.0024	0.0899	0.0746	0.008	0.0081	0.008	0.0323	0.0077	0.0148	0.1598
1	rs79917596	24889357	1.04	1.10930661634754	3	0.696751202985924	0.48607095263671	0.185851008116084	0.1423	0.0732	0.0076	0.0023	0.0206	0.0028	0.0039	0.0161	0.1569	0.0141	0.0194	0.0081	0.1014	0.0141	0.0064	0.0026	0.0024	0.0903	0.0748	0.0079	0.0081	0.008	0.0316	0.0076	0.0147	0.1603
1	rs61669957	24891161	1.04	1.10930661634754	3	0.696751202985924	0.480983082062176	0.227877988354609	0.1421	0.073	0.0075	0.0024	0.0206	0.0029	0.0039	0.0162	0.1571	0.0141	0.0194	0.0081	0.1011	0.0141	0.0064	0.0028	0.0024	0.0904	0.0749	0.0079	0.0081	0.008	0.0314	0.0076	0.0149	0.1605
1	rs1929302	24895051	1.04	1.10930661634754	3	0.696751202985924	0.483585828075562	0.192104727748342	0.1419	0.0724	0.0075	0.0024	0.0206	0.003	0.004	0.0164	0.157	0.0141	0.0194	0.0081	0.101	0.014	0.0063	0.0029	0.0025	0.0904	0.0754	0.0079	0.008	0.0079	0.0312	0.0076	0.0149	0.1605
1	rs150920265	24895818	1.04	1.10930661634754	2.97	0.768670182966371	0.256386806662344	0.216623479164879	0.1418	0.0724	0.0075	0.0024	0.0206	0.003	0.0035	0.0164	0.157	0.0141	0.0194	0.0081	0.1009	0.014	0.007	0.0029	0.0025	0.0904	0.0754	0.0079	0.0079	0.0079	0.0312	0.0076	0.0149	0.1605
1	rs7539229	24902506	1.04	1.10930661634754	2.96	0.793651312900757	0.233269112446637	0.253750074403435	0.1411	0.0721	0.0075	0.0025	0.0207	0.0031	0.0035	0.0166	0.1574	0.014	0.0193	0.0082	0.1008	0.014	0.0072	0.003	0.0025	0.0906	0.0755	0.0078	0.0078	0.0079	0.0311	0.0076	0.0148	0.1608
1	rs6660403	24908619	1.04	1.10930661634754	2.97	0.768670182966371	0.230432292615237	0.241424953590957	0.1402	0.0722	0.0074	0.0026	0.0208	0.0033	0.0037	0.0167	0.1571	0.0139	0.0192	0.0082	0.1006	0.0142	0.0072	0.003	0.0026	0.0907	0.0757	0.0077	0.0074	0.0078	0.0306	0.0074	0.015	0.162
1	rs34262503	24915248	1.04	1.10930661634754	2.97	0.768670182966371	0.252642851526911	0.213411883311543	0.1405	0.0716	0.0073	0.0027	0.0207	0.0036	0.0041	0.0167	0.157	0.0139	0.0191	0.0082	0.1	0.0144	0.0073	0.0031	0.0027	0.0904	0.0761	0.0076	0.0072	0.0077	0.0305	0.0073	0.015	0.1625
1	rs9728914	24915984	1.04	1.10930661634754	2.97	0.768670182966371	0.271847632017841	0.242537332880538	0.1405	0.0715	0.0073	0.0028	0.0207	0.0037	0.0041	0.0167	0.1571	0.0139	0.019	0.0083	0.0999	0.0144	0.0073	0.0032	0.0027	0.0905	0.0761	0.0076	0.0072	0.0077	0.0305	0.0073	0.015	0.1625
1	rs12092019	24918735	1.04	1.10930661634754	2.96	0.793651312900757	0.251401552850723	0.199262679447104	0.1394	0.0729	0.0074	0.0029	0.0207	0.0037	0.0041	0.0168	0.1569	0.0139	0.019	0.0083	0.0996	0.0143	0.0074	0.0032	0.0028	0.0909	0.0757	0.0076	0.0071	0.0079	0.0305	0.0071	0.015	0.1623
1	rs10903095	24922129	1.04	1.10930661634754	2.97	0.768670182966371	0.236125180034976	0.138223683378998	0.139	0.073	0.0073	0.003	0.0207	0.0037	0.0042	0.0169	0.1571	0.0139	0.019	0.0083	0.0997	0.0143	0.0075	0.0032	0.0028	0.0909	0.0758	0.0076	0.007	0.0079	0.0305	0.0069	0.015	0.1622
1	rs113826324	24924896	1.04	1.10930661634754	2.98	0.744195120258389	0.310749016725291	0.174554916830278	0.1383	0.0732	0.0074	0.0033	0.0206	0.0042	0.0045	0.0171	0.156	0.0139	0.019	0.0083	0.1001	0.0144	0.0076	0.0034	0.0031	0.0913	0.0755	0.0074	0.0066	0.0078	0.0298	0.007	0.015	0.1625
1	rs78418197	24925868	1.04	1.10930661634754	2.98	0.744195120258389	0.346916804896073	0.21952737701207	0.1381	0.0733	0.0075	0.0034	0.0206	0.0044	0.0045	0.0171	0.1556	0.0139	0.019	0.0083	0.1002	0.0144	0.0076	0.0034	0.0032	0.0915	0.0754	0.0074	0.0065	0.0078	0.0295	0.007	0.015	0.1626
1	rs76930911	24927028	1.04	1.10930661634754	2.98	0.744195120258389	0.344608658544597	0.212771465328393	0.1378	0.0733	0.0075	0.0036	0.0207	0.0045	0.0046	0.0172	0.1553	0.0139	0.019	0.0083	0.1003	0.0144	0.0076	0.0036	0.0033	0.0917	0.0753	0.0074	0.0065	0.0077	0.0292	0.007	0.015	0.1624
1	rs12123581	24945676	1.04	1.10930661634754	2.97	0.768670182966371	0.36216722369248	0.234124505675388	0.1373	0.0731	0.0075	0.0038	0.0209	0.0048	0.0048	0.0173	0.1545	0.0139	0.0189	0.0082	0.1002	0.0145	0.0076	0.0038	0.0035	0.092	0.0753	0.0074	0.0064	0.0077	0.0289	0.0071	0.015	0.1624
1	rs75212359	24948797	1.04	1.10930661634754	2.97	0.768670182966371	0.368264201773163	0.254427924721976	0.1373	0.0731	0.0075	0.0038	0.0209	0.0048	0.0048	0.0174	0.1544	0.0139	0.0189	0.0082	0.1002	0.0145	0.0077	0.0038	0.0035	0.0921	0.0753	0.0074	0.0064	0.0077	0.0289	0.0072	0.015	0.1624
1	rs28399334	24952693	1.04	1.10930661634754	2.99	0.72022314582581	0.393114814101647	0.243316969283838	0.1371	0.0731	0.0076	0.0039	0.0209	0.0049	0.0048	0.0174	0.1544	0.0139	0.0189	0.0083	0.0999	0.0145	0.0077	0.0039	0.0036	0.0921	0.0753	0.0074	0.0064	0.0077	0.0289	0.0072	0.015	0.1624
1	rs17363576	24965942	1.04	1.10930661634754	2.99	0.72022314582581	0.28789374290239	0.18513789203775	0.1368	0.0731	0.0075	0.004	0.021	0.0049	0.0049	0.0174	0.1544	0.0139	0.0189	0.0082	0.0997	0.0145	0.0076	0.0039	0.0037	0.0921	0.0752	0.0074	0.0064	0.0077	0.0289	0.0072	0.0151	0.1624
1	rs7549196	24986877	1.04	1.10930661634754	2.99	0.72022314582581	0.278029021714094	0.2135186814323	0.1365	0.0731	0.0075	0.0041	0.021	0.005	0.0049	0.0174	0.1543	0.0139	0.0189	0.0083	0.0995	0.0145	0.0076	0.004	0.0038	0.0921	0.075	0.0074	0.0065	0.0078	0.029	0.0073	0.0151	0.1625
1	rs114067890	24999518	1.04	1.10930661634754	2.99	0.72022314582581	0.287417547590157	0.254088928301906	0.1363	0.0732	0.0075	0.0042	0.021	0.005	0.005	0.0174	0.154	0.0139	0.0189	0.0083	0.0994	0.0145	0.0076	0.0041	0.0038	0.0923	0.0749	0.0075	0.0064	0.0078	0.0291	0.0073	0.0152	0.1624
1	rs74511983	24999885	1.04	1.10930661634754	2.98	0.744195120258389	0.273791556484616	0.230830052828632	0.1361	0.0732	0.0075	0.0042	0.021	0.005	0.005	0.0173	0.154	0.014	0.0189	0.0083	0.0994	0.0145	0.0076	0.0041	0.0039	0.0924	0.075	0.0075	0.0064	0.0078	0.0291	0.0073	0.0151	0.1625
1	rs4648873	25015418	1.04	1.10930661634754	2.98	0.744195120258389	0.451122843920431	0.560005215498061	0.1336	0.074	0.0073	0.0054	0.0213	0.0054	0.0056	0.0174	0.1511	0.0141	0.0184	0.0084	0.0983	0.0145	0.0078	0.0052	0.0048	0.0943	0.0735	0.0078	0.0063	0.0079	0.0303	0.0078	0.0154	0.1612
1	rs4649014	25015530	1.04	1.10930661634754	2.98	0.744195120258389	0.426217709387478	0.519495509115706	0.1334	0.074	0.0073	0.0054	0.0214	0.0054	0.0056	0.0174	0.1513	0.0141	0.0184	0.0084	0.0978	0.0145	0.0077	0.0052	0.0048	0.0946	0.0732	0.0079	0.0062	0.0078	0.0303	0.0078	0.0154	0.1614
1	rs7511698	25015638	1.04	1.10930661634754	2.97	0.768670182966371	0.446515640556131	0.544970985751814	0.1334	0.074	0.0073	0.0054	0.0215	0.0054	0.0057	0.0171	0.1513	0.0141	0.0185	0.0084	0.0977	0.0144	0.0077	0.0052	0.0049	0.0946	0.0731	0.0079	0.0062	0.0078	0.0303	0.0079	0.0155	0.1614
1	rs61776064	25017985	1.04	1.10930661634754	2.97	0.768670182966371	0.28961153534816	0.414170130760809	0.1328	0.0741	0.0075	0.0052	0.0215	0.0051	0.0055	0.0179	0.1518	0.0139	0.0183	0.0083	0.0967	0.0144	0.0075	0.0053	0.0054	0.0951	0.073	0.0081	0.0064	0.0075	0.0308	0.008	0.0155	0.1612
1	rs4233039	25021181	1.04	1.10930661634754	2.93	0.871659766409689	0.314132350774994	0.41586638861784	0.1327	0.0741	0.0076	0.0052	0.0215	0.005	0.0054	0.018	0.152	0.0139	0.0182	0.0083	0.0964	0.0144	0.0074	0.0053	0.0055	0.0953	0.0729	0.0082	0.0064	0.0075	0.0309	0.0081	0.0155	0.1611
1	rs11249164	25022871	1.04	1.10930661634754	2.92	0.898693461391643	0.321865874730653	0.424638333008418	0.1327	0.0742	0.0076	0.0052	0.0215	0.005	0.0054	0.018	0.152	0.0139	0.0182	0.0082	0.0964	0.0144	0.0074	0.0053	0.0055	0.0953	0.073	0.0082	0.0064	0.0075	0.0309	0.0082	0.0155	0.1609
1	rs114787228	25024017	1.04	1.10930661634754	2.92	0.898693461391643	0.314881272235062	0.400410066384862	0.1327	0.0742	0.0076	0.0052	0.0215	0.005	0.0054	0.018	0.1521	0.0139	0.0182	0.0082	0.0963	0.0144	0.0074	0.0053	0.0055	0.0953	0.073	0.0082	0.0064	0.0075	0.0309	0.0082	0.0155	0.1609
1	rs76345483	25024040	1.04	1.10930661634754	2.9	0.954322971774498	0.318589678798647	0.400022488922671	0.1327	0.0742	0.0076	0.0052	0.0215	0.005	0.0054	0.018	0.1521	0.0139	0.0182	0.0082	0.0964	0.0144	0.0074	0.0053	0.0055	0.0953	0.0729	0.0082	0.0064	0.0075	0.0309	0.0082	0.0155	0.1609
1	rs3122032	25040383	1.04	1.10930661634754	2.89	0.982923819582558	0.426451045660663	0.486557565945257	0.1328	0.0741	0.0076	0.0051	0.0214	0.005	0.0055	0.0181	0.1525	0.0134	0.0182	0.0082	0.0963	0.0145	0.0076	0.0053	0.0057	0.0949	0.0733	0.0079	0.0064	0.0076	0.0307	0.0082	0.0159	0.1608
1	rs116348876	25042903	1.04	1.10930661634754	2.89	0.982923819582558	0.432716301927887	0.480714883228163	0.1327	0.0741	0.0077	0.0051	0.0214	0.0049	0.0055	0.0181	0.1525	0.0134	0.0182	0.0082	0.0964	0.0145	0.0076	0.0053	0.0057	0.0949	0.0732	0.0079	0.0064	0.0076	0.0307	0.0082	0.0159	0.1608
1	rs4601530	25044111	1.04	1.10930661634754	2.89	0.982923819582558	0.438080296138273	0.4847892551313	0.1328	0.0741	0.0077	0.0051	0.0214	0.0049	0.0055	0.0181	0.1524	0.0134	0.0182	0.0082	0.0963	0.0145	0.0076	0.0053	0.0057	0.0949	0.0732	0.0079	0.0063	0.0076	0.0308	0.0082	0.0159	0.1608
1	rs111681564	25046829	1.04	1.10930661634754	2.89	0.982923819582558	0.411588343858788	0.461954177620419	0.1328	0.074	0.0077	0.0051	0.0214	0.0049	0.0055	0.0181	0.1525	0.0134	0.0182	0.0082	0.0963	0.0145	0.0076	0.0053	0.0057	0.0949	0.0732	0.0079	0.0063	0.0076	0.0308	0.0082	0.0159	0.1608
1	rs72654663	25050030	1.04	1.10930661634754	2.89	0.982923819582558	0.391324467287052	0.418479686400131	0.1328	0.074	0.0077	0.0051	0.0214	0.0049	0.0055	0.0181	0.1525	0.0135	0.0182	0.0081	0.0963	0.0145	0.0076	0.0053	0.0057	0.0949	0.0732	0.0079	0.0063	0.0076	0.0308	0.0082	0.016	0.1608
1	rs116115953	25079717	1.04	1.10930661634754	2.89	0.982923819582558	0.417744392671335	0.529482328127282	0.1331	0.0742	0.0077	0.0048	0.0214	0.0049	0.0055	0.0182	0.1526	0.0135	0.0181	0.0079	0.0963	0.0143	0.0078	0.005	0.0059	0.0947	0.0732	0.0078	0.0065	0.0076	0.0308	0.0082	0.016	0.161
1	rs7525139	25080522	1.04	1.10930661634754	2.89	0.982923819582558	0.426276037510967	0.572586137543099	0.1332	0.0742	0.0077	0.0048	0.0214	0.0049	0.0055	0.0182	0.1526	0.0135	0.0181	0.0079	0.0963	0.0143	0.0078	0.005	0.0059	0.0947	0.0731	0.0078	0.0065	0.0076	0.0308	0.0082	0.016	0.161
1	rs116356413	25083108	1.04	1.10930661634754	2.89	0.982923819582558	0.42481902369997	0.576558184949954	0.1332	0.0742	0.0077	0.0048	0.0214	0.0049	0.0055	0.0182	0.1526	0.0135	0.0181	0.0079	0.0963	0.0143	0.0078	0.005	0.0059	0.0947	0.0731	0.0078	0.0065	0.0076	0.0308	0.0082	0.016	0.161
1	rs3122052	25093348	1.04	1.10930661634754	2.89	0.982923819582558	0.427501843448704	0.573578525406868	0.1332	0.0742	0.0077	0.0048	0.0214	0.0049	0.0055	0.0181	0.1526	0.0135	0.018	0.0079	0.0963	0.0143	0.0078	0.005	0.0059	0.0947	0.0731	0.0078	0.0065	0.0076	0.0308	0.0082	0.0159	0.161
1	rs4648876	25097392	1.04	1.10930661634754	2.89	0.982923819582558	0.431541784574359	0.599811574491237	0.1332	0.0742	0.0077	0.0048	0.0214	0.0049	0.0055	0.0181	0.1527	0.0135	0.018	0.0079	0.0963	0.0143	0.0078	0.005	0.0059	0.0947	0.0731	0.0078	0.0065	0.0077	0.0308	0.0082	0.0159	0.161
1	rs115951937	25152942	1.04	1.10930661634754	2.89	0.982923819582558	0.347127031396978	0.498160165831876	0.1332	0.0742	0.0077	0.0048	0.0212	0.0049	0.0055	0.0181	0.1526	0.0135	0.018	0.0079	0.0963	0.0143	0.0078	0.005	0.0059	0.0947	0.0731	0.0078	0.0065	0.0078	0.0308	0.0082	0.0159	0.161
1	rs28373107	25156402	1.04	1.10930661634754	2.89	0.982923819582558	0.340953040288901	0.489417562589733	0.1331	0.0742	0.0077	0.0048	0.0212	0.0049	0.0055	0.0181	0.1526	0.0135	0.018	0.0079	0.0963	0.0143	0.0078	0.005	0.0059	0.0946	0.0732	0.0078	0.0065	0.0078	0.0308	0.0082	0.0159	0.161
1	rs11249177	25171088	1.04	1.10930661634754	2.89	0.982923819582558	0.326787631055867	0.485333174157101	0.1331	0.0743	0.0078	0.0048	0.0211	0.0049	0.0055	0.0181	0.1525	0.0135	0.018	0.0079	0.0963	0.0143	0.0078	0.0049	0.0059	0.0946	0.0732	0.0079	0.0065	0.0079	0.0308	0.0081	0.0159	0.161
1	rs112836719	25173165	1.04	1.10930661634754	2.92	0.898693461391643	0.316031440812883	0.462759958800495	0.1331	0.0743	0.0078	0.0048	0.0211	0.0049	0.0055	0.0181	0.1525	0.0135	0.018	0.0079	0.0963	0.0143	0.0078	0.0049	0.0059	0.0946	0.0732	0.0079	0.0065	0.0079	0.0308	0.0081	0.0159	0.161
1	rs56262061	25182548	1.04	1.10930661634754	2.92	0.898693461391643	0.316131559696009	0.45578879066915	0.1329	0.074	0.0078	0.0048	0.021	0.0048	0.0055	0.0181	0.1524	0.0135	0.018	0.0079	0.0964	0.0143	0.0078	0.0049	0.0059	0.0946	0.0732	0.008	0.0066	0.008	0.0309	0.0079	0.0159	0.1615
1	rs11249187	25187952	1.05	1.03559017337659	2.92	0.898693461391643	0.198438577314291	0.282582462987247	0.1313	0.0749	0.0079	0.0048	0.0207	0.0047	0.0052	0.0185	0.1519	0.0137	0.018	0.0082	0.0948	0.0143	0.0079	0.005	0.0055	0.0948	0.0729	0.0085	0.007	0.0082	0.0311	0.0078	0.0158	0.1637
1	rs4074406	25190803	1.04	1.10930661634754	2.92	0.898693461391643	0.217190008485221	0.288909309296894	0.1305	0.0752	0.0078	0.0048	0.0207	0.0046	0.005	0.0186	0.1519	0.0139	0.018	0.0082	0.0944	0.0145	0.0078	0.0048	0.0058	0.0949	0.073	0.0087	0.007	0.0084	0.031	0.0077	0.0156	0.1643
1	rs3131513	25193155	1.04	1.10930661634754	2.92	0.898693461391643	0.223030691468536	0.218235188306108	0.1299	0.0752	0.0079	0.0047	0.0205	0.0047	0.0047	0.0186	0.1526	0.0137	0.018	0.0079	0.0944	0.0145	0.0077	0.0046	0.0058	0.0953	0.0732	0.0087	0.007	0.0087	0.031	0.0075	0.0155	0.1647
1	rs17360973	25197277	1.04	1.10930661634754	2.92	0.898693461391643	0.170483653288721	0.18513789203775	0.129	0.0746	0.0078	0.0047	0.0205	0.0047	0.0046	0.0189	0.1534	0.0137	0.018	0.0079	0.0943	0.0146	0.0077	0.0045	0.0058	0.0953	0.074	0.0088	0.0069	0.0087	0.0309	0.0074	0.0153	0.1647
1	rs80317752	25197357	1.04	1.10930661634754	2.92	0.898693461391643	0.177753051213413	0.208518330387041	0.129	0.0746	0.0078	0.0047	0.0205	0.0047	0.0046	0.0189	0.1534	0.0137	0.018	0.008	0.0943	0.0146	0.0077	0.0045	0.0058	0.0953	0.074	0.0088	0.0069	0.0087	0.0309	0.0074	0.0153	0.1647
1	rs10903110	25203390	1.04	1.10930661634754	2.92	0.898693461391643	0.193699203351318	0.220930067034867	0.1292	0.0742	0.0078	0.0048	0.0204	0.0049	0.0046	0.0192	0.1539	0.0137	0.018	0.0079	0.0932	0.0145	0.0076	0.0046	0.0058	0.0957	0.0736	0.0088	0.0071	0.0091	0.031	0.0073	0.0153	0.1646
1	rs13340780	25205252	1.05	1.03559017337659	2.93	0.871659766409689	0.153714864516889	0.189841171687917	0.1294	0.0743	0.0079	0.0048	0.0204	0.0048	0.0045	0.0192	0.1535	0.0137	0.0181	0.008	0.093	0.0145	0.0076	0.0046	0.0056	0.096	0.0736	0.0086	0.0072	0.0092	0.031	0.0074	0.0152	0.1646
1	rs6663476	25216532	1.05	1.03559017337659	2.94	0.845143312120842	0.145873836716104	0.174455164014898	0.1294	0.0743	0.0079	0.0048	0.0205	0.0047	0.004	0.0193	0.1544	0.0137	0.0178	0.0082	0.0921	0.0144	0.0076	0.0043	0.0052	0.0959	0.0731	0.0087	0.0075	0.0094	0.0306	0.0076	0.0151	0.1662
1	rs76671131	25219575	1.05	1.03559017337659	2.93	0.871659766409689	0.129254939004115	0.140802799448455	0.1296	0.0741	0.0079	0.0048	0.0205	0.0047	0.004	0.0191	0.1548	0.0137	0.0178	0.0082	0.0921	0.0144	0.0075	0.0043	0.0052	0.0956	0.0732	0.0087	0.0076	0.0095	0.0306	0.0076	0.0151	0.1663
1	rs9438874	25222945	1.05	1.03559017337659	2.94	0.845143312120842	0.140263507526684	0.121805125156117	0.1294	0.0741	0.0078	0.0048	0.0205	0.0047	0.0038	0.0191	0.1552	0.0138	0.0177	0.0083	0.092	0.0144	0.0075	0.0042	0.0051	0.0956	0.0732	0.0089	0.0077	0.0096	0.0306	0.0077	0.0151	0.1663
1	rs9438859	25224321	1.05	1.03559017337659	2.93	0.871659766409689	0.17119554190169	0.192620440772348	0.1279	0.0739	0.0079	0.0049	0.0204	0.0046	0.0037	0.0193	0.1558	0.014	0.0176	0.0085	0.0915	0.0145	0.0077	0.0039	0.005	0.0954	0.0736	0.0092	0.0079	0.0101	0.0303	0.0079	0.0151	0.1661
1	rs7522098	25224412	1.05	1.03559017337659	2.93	0.871659766409689	0.17366480630469	0.178862923126059	0.1275	0.0739	0.0079	0.005	0.0204	0.0045	0.0037	0.0193	0.1559	0.014	0.0175	0.0085	0.0918	0.0145	0.0076	0.0039	0.005	0.0953	0.0735	0.0093	0.0078	0.0102	0.0301	0.008	0.0152	0.1664
1	rs111628829	25226208	1.06	0.964986553882562	2.94	0.845143312120842	0.21163720718523	0.241313805565374	0.1262	0.0734	0.008	0.0049	0.0202	0.0042	0.0033	0.0194	0.1572	0.014	0.0171	0.0088	0.0913	0.0145	0.0077	0.0037	0.0049	0.0949	0.0744	0.0093	0.0077	0.0103	0.0302	0.0081	0.0152	0.1677
1	rs6688452	25236934	1.06	0.964986553882562	2.99	0.72022314582581	0.269175459286886	0.253524251043668	0.1257	0.0732	0.008	0.0048	0.0202	0.0042	0.0032	0.0194	0.1578	0.014	0.0169	0.009	0.0911	0.0145	0.0077	0.0037	0.0049	0.0946	0.0748	0.0094	0.0076	0.0104	0.0303	0.0081	0.0152	0.1682
1	rs76826071	25238040	1.06	0.964986553882562	2.99	0.72022314582581	0.280090472218033	0.259188771051762	0.1256	0.0732	0.008	0.0048	0.0203	0.0041	0.0032	0.0194	0.1577	0.014	0.0169	0.009	0.0911	0.0145	0.0077	0.0037	0.0049	0.0946	0.0748	0.0094	0.0076	0.0104	0.0303	0.0081	0.0152	0.1682
1	rs6699680	25238631	1.06	0.964986553882562	3	0.696751202985924	0.302815531507151	0.300023504892742	0.1256	0.0732	0.008	0.0048	0.0203	0.0041	0.0032	0.0194	0.1578	0.014	0.0169	0.009	0.0911	0.0145	0.0077	0.0037	0.0049	0.0946	0.0748	0.0094	0.0076	0.0104	0.0303	0.0081	0.0152	0.1682
1	rs736553	25242193	1.06	0.964986553882562	3	0.696751202985924	0.39255488759545	0.503507014144842	0.1248	0.0729	0.0082	0.0049	0.0205	0.0043	0.0033	0.0194	0.1579	0.0139	0.0169	0.0092	0.0907	0.0145	0.0078	0.0037	0.0051	0.094	0.0749	0.0095	0.0076	0.0106	0.0304	0.0082	0.0152	0.1683
1	rs112987325	25243960	1.06	0.964986553882562	3	0.696751202985924	0.313284707817664	0.309941310672402	0.1246	0.0727	0.0083	0.005	0.0205	0.0043	0.0033	0.0195	0.1578	0.0139	0.017	0.0093	0.0906	0.0145	0.0078	0.0038	0.0051	0.0937	0.0748	0.0096	0.0076	0.0106	0.0305	0.0082	0.0152	0.1684
1	rs114936516	25247169	1.06	0.964986553882562	3	0.696751202985924	0.330671136175084	0.34805922380685	0.1244	0.0726	0.0084	0.005	0.0205	0.0043	0.0034	0.0195	0.1578	0.0139	0.017	0.0093	0.0905	0.0145	0.0079	0.0038	0.0051	0.0935	0.0747	0.0096	0.0076	0.0106	0.0306	0.0082	0.0152	0.1685
1	rs1507101	25251326	1.07	0.897462410887183	3.01	0.673776155564303	0.392275075385583	0.443922432880511	0.1242	0.0724	0.0085	0.0051	0.0205	0.0044	0.0034	0.0196	0.1579	0.0138	0.017	0.0094	0.0904	0.0146	0.0079	0.0038	0.0052	0.0932	0.0746	0.0097	0.0076	0.0106	0.0308	0.0082	0.0151	0.1686
1	rs79211218	25257753	1.07	0.897462410887183	3.01	0.673776155564303	0.344713401407434	0.413518225962656	0.124	0.0723	0.0086	0.0051	0.0205	0.0044	0.0034	0.0196	0.158	0.0138	0.017	0.0094	0.0903	0.0146	0.0079	0.0039	0.0052	0.0931	0.0746	0.0097	0.0075	0.0106	0.0308	0.0082	0.0151	0.1687
1	rs1005735	25264162	1.07	0.897462410887183	3.01	0.673776155564303	0.558524682848666	1.08916531664263	0.1212	0.0702	0.0093	0.0056	0.0206	0.0048	0.004	0.0199	0.1593	0.014	0.017	0.01	0.0879	0.0149	0.0084	0.0045	0.0053	0.0916	0.0741	0.0101	0.0073	0.011	0.0312	0.0089	0.0149	0.1705
1	rs906296	25264658	1.07	0.897462410887183	3.01	0.673776155564303	0.569138876579898	1.25309451118296	0.1208	0.0702	0.0094	0.0056	0.0204	0.0049	0.004	0.0199	0.1592	0.014	0.017	0.0101	0.0874	0.0149	0.0084	0.0046	0.0054	0.0915	0.0742	0.0102	0.0073	0.011	0.0317	0.0089	0.0149	0.1707
1	rs11249205	25266476	1.07	0.897462410887183	3	0.696751202985924	0.715731507274527	1.61465343860117	0.121	0.0699	0.0094	0.0056	0.0205	0.005	0.0041	0.0201	0.1598	0.0142	0.017	0.0104	0.0863	0.0147	0.0087	0.0048	0.0054	0.0906	0.0738	0.0105	0.0073	0.0111	0.0324	0.0089	0.0147	0.1704
1	rs12732387	25276522	1.08	0.832982220188166	3	0.696751202985924	0.772740283301631	1.62369549180637	0.1207	0.0688	0.0093	0.0058	0.0207	0.0052	0.0042	0.0204	0.1604	0.0146	0.0168	0.0107	0.084	0.0146	0.0089	0.0052	0.0053	0.0914	0.0729	0.0106	0.0073	0.0112	0.0332	0.0088	0.0146	0.1706
1	Affx-8168963	25281043	1.08	0.832982220188166	3	0.696751202985924	0.877539782644998	1.71154876690387	0.1207	0.0687	0.0093	0.0058	0.0207	0.0052	0.0043	0.0204	0.1606	0.0147	0.0168	0.0107	0.0838	0.0146	0.0089	0.0052	0.0053	0.0915	0.0729	0.0107	0.0074	0.0112	0.0333	0.0088	0.0145	0.1706
1	rs4648888	25286151	1.08	0.832982220188166	2.99	0.72022314582581	1.02015056752103	2.13029921573823	0.1211	0.069	0.0095	0.0057	0.0206	0.0052	0.0043	0.0204	0.1606	0.0147	0.0161	0.0108	0.0837	0.0146	0.0092	0.0053	0.0052	0.0909	0.0726	0.0107	0.0075	0.0116	0.0333	0.0089	0.0146	0.1704
1	rs6672420	25291010	1.08	0.832982220188166	3	0.696751202985924	0.9449233485805	2.10320367139804	0.1214	0.0689	0.0093	0.0056	0.0205	0.0053	0.0043	0.0202	0.1609	0.0147	0.016	0.0106	0.0835	0.0147	0.0093	0.0053	0.0051	0.0907	0.0729	0.0108	0.0075	0.0118	0.0333	0.0089	0.0145	0.1704
1	rs115583054	25292316	1.08	0.832982220188166	3	0.696751202985924	0.946768769894241	2.0265066170063	0.1211	0.0689	0.0093	0.0056	0.0206	0.0054	0.0044	0.0203	0.1608	0.0148	0.0161	0.0106	0.0832	0.0148	0.0094	0.0055	0.005	0.0909	0.0729	0.0109	0.0076	0.0118	0.0333	0.0088	0.0145	0.17
1	rs4265380	25293356	1.09	0.771508143262462	2.98	0.744195120258389	0.942325515316333	2.04195919834212	0.121	0.0689	0.0093	0.0056	0.0206	0.0054	0.0044	0.0204	0.1607	0.0148	0.0162	0.0106	0.0832	0.0147	0.0094	0.0055	0.005	0.091	0.0729	0.011	0.0076	0.0118	0.0332	0.0087	0.0144	0.1699
1	rs114808189	25294874	1.09	0.771508143262462	2.98	0.744195120258389	0.951136599698237	1.95985056585994	0.1209	0.0689	0.0093	0.0056	0.0206	0.0055	0.0044	0.0203	0.1608	0.0149	0.0162	0.0106	0.0832	0.0147	0.0094	0.0055	0.005	0.0911	0.0729	0.011	0.0076	0.0118	0.0332	0.0087	0.0144	0.1698
1	rs11249215	25297184	1.09	0.771508143262462	2.97	0.768670182966371	1.0182477122448	1.89386125180213	0.1205	0.0689	0.0094	0.0057	0.0206	0.0056	0.0045	0.0203	0.1609	0.0149	0.0162	0.0105	0.083	0.0146	0.0094	0.0056	0.0051	0.0912	0.073	0.011	0.0076	0.0119	0.0333	0.0087	0.0144	0.1695
1	rs11581762	25298408	1.09	0.771508143262462	2.97	0.768670182966371	0.974798178204353	1.79883951326009	0.1205	0.0688	0.0094	0.0057	0.0206	0.0056	0.0045	0.0203	0.1608	0.0149	0.0162	0.0105	0.0831	0.0146	0.0094	0.0056	0.005	0.0913	0.073	0.011	0.0077	0.0119	0.0333	0.0087	0.0144	0.1695
1	rs6695069	25302014	1.09	0.771508143262462	2.95	0.819141413036571	0.988768021923936	1.83368241543504	0.1205	0.0686	0.0095	0.0057	0.0206	0.0056	0.0045	0.0203	0.1607	0.015	0.0162	0.0105	0.083	0.0146	0.0095	0.0056	0.005	0.0916	0.073	0.011	0.0077	0.0119	0.0333	0.0087	0.0145	0.1695
1	rs10903122	25303576	1.09	0.771508143262462	2.95	0.819141413036571	0.936303289902307	1.84697252623746	0.1205	0.0686	0.0095	0.0057	0.0206	0.0056	0.0046	0.0203	0.1607	0.015	0.0164	0.0105	0.0827	0.0146	0.0095	0.0056	0.005	0.0915	0.0729	0.011	0.0077	0.012	0.0333	0.0087	0.0145	0.1694
1	rs79116073	25305665	1.09	0.771508143262462	2.95	0.819141413036571	0.721622015521412	1.47706662701432	0.1205	0.0686	0.0095	0.0057	0.0205	0.0056	0.0046	0.0203	0.1606	0.015	0.0164	0.0105	0.0825	0.0146	0.0095	0.0056	0.0049	0.0914	0.0729	0.011	0.0077	0.012	0.0334	0.0087	0.0145	0.1693
1	rs71652346	25306442	1.11	0.657414555049712	2.95	0.819141413036571	0.791933269703291	1.75546676147816	0.1207	0.0687	0.0096	0.006	0.0203	0.006	0.0051	0.0205	0.1596	0.0154	0.0164	0.0105	0.0802	0.0151	0.0096	0.0062	0.0051	0.0918	0.0719	0.0111	0.008	0.0118	0.0347	0.0089	0.0149	0.1679
1	rs12719821	25306562	1.11	0.657414555049712	2.95	0.819141413036571	0.87339793642407	1.8951067615261	0.1211	0.0687	0.0097	0.006	0.0205	0.0061	0.0052	0.0204	0.1591	0.0155	0.0163	0.0104	0.0801	0.0152	0.0096	0.0063	0.0051	0.092	0.0717	0.0112	0.008	0.0117	0.0349	0.0089	0.0148	0.1674
1	rs423539	25310009	1.14	0.507725131913635	2.95	0.819141413036571	0.244983292422617	0.730867315733538	0.1297	0.0697	0.0086	0.0056	0.0203	0.0063	0.0051	0.0217	0.1569	0.0155	0.0168	0.0088	0.0782	0.0155	0.0085	0.0059	0.0051	0.091	0.073	0.0104	0.0095	0.0097	0.0375	0.0076	0.0146	0.1643
1	rs419655	25312962	1.14	0.507725131913635	2.96	0.793651312900757	0.232505090296281	0.723376765006574	0.13	0.0697	0.0086	0.0055	0.0201	0.0063	0.005	0.0219	0.1565	0.0154	0.0167	0.0086	0.0791	0.0155	0.0084	0.0058	0.0051	0.0912	0.073	0.0103	0.0096	0.0095	0.0376	0.0075	0.0147	0.164
1	rs11584631	25314118	1.14	0.507725131913635	2.96	0.793651312900757	0.220181783442516	0.715306228859659	0.1301	0.0698	0.0086	0.0055	0.0201	0.0063	0.005	0.0219	0.1564	0.0154	0.0167	0.0086	0.0794	0.0155	0.0084	0.0058	0.0051	0.0912	0.0731	0.0103	0.0096	0.0095	0.0377	0.0075	0.0147	0.1639
1	rs76371714	25318031	1.14	0.507725131913635	2.98	0.744195120258389	0.208392181136501	0.767661644831847	0.1305	0.0698	0.0085	0.0055	0.0201	0.0063	0.0051	0.022	0.1558	0.0152	0.0169	0.0084	0.0803	0.0155	0.0083	0.0058	0.0051	0.0912	0.0732	0.0101	0.0096	0.0094	0.0379	0.0074	0.0146	0.1635
1	rs60315846	25318121	1.14	0.507725131913635	2.98	0.744195120258389	0.209911019749257	0.765085403481395	0.1305	0.0699	0.0085	0.0055	0.0201	0.0063	0.0051	0.022	0.1558	0.0152	0.0169	0.0084	0.0803	0.0155	0.0083	0.0058	0.0051	0.0912	0.0732	0.0101	0.0096	0.0093	0.0379	0.0074	0.0146	0.1636
1	rs115989322	25321557	1.14	0.507725131913635	2.98	0.744195120258389	0.199915970823529	0.749818405137349	0.1305	0.0699	0.0085	0.0055	0.02	0.0063	0.0051	0.022	0.1558	0.0152	0.0169	0.0084	0.0804	0.0155	0.0082	0.0057	0.0051	0.0913	0.0732	0.0101	0.0096	0.0092	0.038	0.0074	0.0146	0.1637
1	rs72657065	25322230	1.14	0.507725131913635	2.99	0.72022314582581	0.203597331784003	0.775249643012696	0.1304	0.0699	0.0085	0.0054	0.02	0.0062	0.005	0.022	0.1556	0.0152	0.0169	0.0084	0.0804	0.0155	0.0082	0.0057	0.0052	0.0915	0.0733	0.0101	0.0096	0.0092	0.0381	0.0074	0.0146	0.1637
1	rs9438883	25322839	1.14	0.507725131913635	2.99	0.72022314582581	0.198399782650023	0.778745512630048	0.1305	0.07	0.0085	0.0054	0.02	0.0062	0.005	0.0218	0.1556	0.0152	0.0169	0.0083	0.0803	0.0155	0.0081	0.0057	0.0052	0.0916	0.0733	0.01	0.0096	0.009	0.0382	0.0074	0.0145	0.1642
1	rs425670	25326313	1.14	0.507725131913635	2.99	0.72022314582581	0.119474977699657	0.607419602363929	0.1321	0.0704	0.0083	0.0052	0.0199	0.0057	0.0049	0.0213	0.1551	0.0152	0.0169	0.008	0.0789	0.0154	0.0079	0.0055	0.0052	0.0926	0.0729	0.0098	0.0094	0.0087	0.0383	0.0072	0.0148	0.1666
1	rs311465	25329722	1.14	0.507725131913635	2.99	0.72022314582581	0.123718160981222	0.616781133216555	0.1321	0.0704	0.0083	0.0052	0.0199	0.0058	0.005	0.0212	0.1548	0.0152	0.0169	0.008	0.0786	0.0154	0.0079	0.0055	0.0052	0.0926	0.0728	0.0098	0.0094	0.0087	0.0382	0.0073	0.0148	0.1673
1	rs12403486	25333062	1.14	0.507725131913635	2.99	0.72022314582581	0.145290714227196	0.724873509272312	0.1321	0.0704	0.0083	0.0052	0.0199	0.0058	0.005	0.0211	0.1545	0.0152	0.0169	0.008	0.0783	0.0154	0.0078	0.0056	0.0052	0.0927	0.0727	0.0098	0.0094	0.0086	0.0382	0.0073	0.0148	0.1681
1	rs11249236	25333429	1.14	0.507725131913635	3	0.696751202985924	0.14714203972116	0.725322666051657	0.1321	0.0704	0.0083	0.0052	0.0199	0.0058	0.005	0.0211	0.1545	0.0152	0.0169	0.0079	0.0783	0.0154	0.0078	0.0056	0.0052	0.0928	0.0727	0.0098	0.0094	0.0086	0.0382	0.0073	0.0148	0.1681
1	rs72657071	25334786	1.14	0.507725131913635	3.01	0.673776155564303	0.203007325712966	0.731617307058242	0.1325	0.0703	0.0083	0.0052	0.02	0.0059	0.0049	0.0211	0.1544	0.0152	0.017	0.0078	0.0774	0.0155	0.0078	0.0058	0.0053	0.0928	0.073	0.0097	0.0095	0.0085	0.0382	0.0073	0.015	0.1681
1	rs11249239	25340330	1.13	0.554827224596281	3.01	0.673776155564303	0.270463692468333	0.802391930102571	0.1326	0.0703	0.0083	0.0053	0.02	0.006	0.0048	0.0211	0.1545	0.0152	0.017	0.0078	0.0769	0.0155	0.0078	0.006	0.0053	0.0929	0.0731	0.0096	0.0095	0.0084	0.0382	0.0074	0.0151	0.168
1	rs4649044	25342567	1.14	0.507725131913635	3.01	0.673776155564303	0.310451414243781	0.759182303698702	0.133	0.0702	0.0082	0.0054	0.0199	0.006	0.0048	0.021	0.1547	0.0152	0.017	0.008	0.0767	0.0156	0.0077	0.0059	0.0053	0.0931	0.0732	0.0095	0.0095	0.0082	0.0381	0.0072	0.0149	0.1683
1	rs4649046	25350497	1.14	0.507725131913635	3.03	0.629303794260587	0.310302669403507	0.698186603456989	0.1334	0.0702	0.008	0.005	0.0198	0.0058	0.0046	0.0208	0.1557	0.0148	0.0169	0.0078	0.0761	0.0154	0.0074	0.0054	0.0055	0.0942	0.0735	0.0092	0.0093	0.0077	0.0384	0.0069	0.0147	0.17
1	rs114095727	25350779	1.14	0.507725131913635	3.07	0.546174590811499	0.301398054095126	0.678062028939665	0.1333	0.0701	0.008	0.005	0.0198	0.0058	0.0045	0.0208	0.1557	0.0148	0.0169	0.0078	0.076	0.0154	0.0074	0.0054	0.0055	0.0944	0.0735	0.0092	0.0093	0.0077	0.0384	0.0069	0.0147	0.1701
1	rs13374888	25353703	1.14	0.507725131913635	3.08	0.526582953384854	0.289133823056639	0.639530668595776	0.1332	0.0703	0.008	0.0049	0.0198	0.0057	0.0044	0.0209	0.1555	0.0148	0.0169	0.0078	0.0762	0.0154	0.0073	0.0052	0.0054	0.0943	0.0737	0.0092	0.0093	0.0077	0.0385	0.0068	0.0146	0.1708
1	rs116314370	25355399	1.14	0.507725131913635	3.1	0.488801954490689	0.274859253469534	0.613032458563916	0.1331	0.0704	0.008	0.0049	0.0198	0.0057	0.0044	0.0208	0.1556	0.0147	0.0169	0.0077	0.0762	0.0154	0.0072	0.0051	0.0054	0.0944	0.0737	0.0092	0.0093	0.0077	0.0385	0.0068	0.0146	0.1708
1	rs76938319	25361272	1.14	0.507725131913635	3.11	0.470604638115432	0.239905652773918	0.602823347295869	0.133	0.0708	0.0078	0.0048	0.0198	0.0056	0.0044	0.0207	0.1558	0.0147	0.0168	0.0077	0.0761	0.0153	0.0071	0.0049	0.0055	0.0945	0.074	0.0091	0.0093	0.0076	0.0386	0.0068	0.0146	0.1711
1	rs34153626	25363718	1.14	0.507725131913635	3.11	0.470604638115432	0.237195805102887	0.619668392586217	0.1329	0.0709	0.0078	0.0047	0.0199	0.0056	0.0044	0.0206	0.1559	0.0146	0.0168	0.0077	0.0761	0.0153	0.0071	0.0049	0.0055	0.0945	0.0741	0.0091	0.0093	0.0076	0.0386	0.0068	0.0145	0.1712
1	rs394618	25368348	1.14	0.507725131913635	3.11	0.470604638115432	0.233566607365832	0.610728269619797	0.1328	0.0711	0.0078	0.0047	0.0199	0.0055	0.0044	0.0205	0.1561	0.0146	0.0167	0.0076	0.076	0.0153	0.0071	0.0048	0.0055	0.0946	0.0742	0.0091	0.0093	0.0076	0.0386	0.0068	0.0145	0.1714
1	rs1739124	25370099	1.14	0.507725131913635	3.13	0.435575753324506	0.233311598857846	0.602392874208329	0.1327	0.0711	0.0078	0.0047	0.0199	0.0055	0.0044	0.0205	0.1561	0.0146	0.0167	0.0076	0.076	0.0153	0.0071	0.0048	0.0055	0.0946	0.0742	0.0091	0.0093	0.0076	0.0386	0.0068	0.0146	0.1714
1	rs4649056	25371793	1.14	0.507725131913635	3.13	0.435575753324506	0.247566011132815	0.707702609675619	0.1326	0.0712	0.0078	0.0047	0.0199	0.0055	0.0044	0.0205	0.1561	0.0146	0.0167	0.0077	0.076	0.0156	0.0071	0.0048	0.0056	0.0945	0.0739	0.0091	0.0093	0.0076	0.0387	0.0068	0.0146	0.1714
1	rs61333575	25373716	1.14	0.507725131913635	3.14	0.418735639412168	0.273420708873403	0.804841401128172	0.1325	0.0712	0.0077	0.0047	0.0199	0.0055	0.0044	0.0205	0.1562	0.0146	0.0168	0.0077	0.0759	0.0156	0.0071	0.0048	0.0056	0.0945	0.0738	0.0091	0.0093	0.0076	0.0387	0.0068	0.0146	0.1715
1	rs4082732	25377908	1.14	0.507725131913635	3.15	0.402339212139645	0.349865962299942	0.803310296136216	0.1323	0.0714	0.0076	0.0047	0.0201	0.0057	0.0044	0.0206	0.1561	0.0146	0.0168	0.0079	0.0759	0.0156	0.0072	0.0048	0.0058	0.0948	0.0732	0.0091	0.0093	0.0077	0.0387	0.0068	0.0146	0.1711
1	rs369427	25378444	1.14	0.507725131913635	3.16	0.386381943985473	0.404170534917006	0.80070883848561	0.1323	0.0715	0.0076	0.0047	0.02	0.0057	0.0044	0.0207	0.1561	0.0146	0.0168	0.0079	0.0759	0.0155	0.0072	0.0048	0.0059	0.0947	0.0731	0.0091	0.0093	0.0077	0.0387	0.0068	0.0146	0.171
1	rs76148397	25378844	1.14	0.507725131913635	3.18	0.355766254763284	0.388980900794662	0.745899167419695	0.1323	0.0715	0.0076	0.0047	0.02	0.0057	0.0044	0.0207	0.156	0.0146	0.0168	0.0079	0.0759	0.0156	0.0072	0.0047	0.0059	0.0947	0.073	0.0091	0.0093	0.0077	0.0387	0.0068	0.0146	0.171
1	rs10489162	25379395	1.14	0.507725131913635	3.19	0.341098255896361	0.385090776940086	0.71620196103391	0.1323	0.0716	0.0076	0.0046	0.0201	0.0057	0.0044	0.0207	0.156	0.0146	0.0168	0.0079	0.0759	0.0156	0.0072	0.0047	0.0059	0.0948	0.0729	0.0091	0.0093	0.0077	0.0387	0.0068	0.0146	0.171
1	rs9438886	25381063	1.14	0.507725131913635	3.2	0.326850259155197	0.393170828902143	0.7535911250794	0.1326	0.0718	0.0075	0.0046	0.0202	0.0057	0.0044	0.0207	0.1559	0.0146	0.0168	0.0079	0.0759	0.0157	0.0073	0.0047	0.0059	0.0947	0.0726	0.0092	0.0093	0.0076	0.0386	0.0068	0.0147	0.1711
1	rs72659007	25381586	1.14	0.507725131913635	3.21	0.313017210102667	0.379567824708172	0.683080673528423	0.1327	0.0717	0.0075	0.0046	0.0202	0.0057	0.0044	0.0209	0.1558	0.0146	0.0168	0.0079	0.0758	0.0157	0.0073	0.0047	0.0059	0.0946	0.0725	0.0092	0.0093	0.0077	0.0386	0.0068	0.0147	0.1712
1	rs311454	25393816	1.15	0.46334549806667	3.21	0.313017210102667	0.344242188236102	0.611304124352362	0.1335	0.0714	0.0077	0.0046	0.0201	0.0058	0.0044	0.021	0.1554	0.0146	0.0169	0.008	0.0759	0.0158	0.0075	0.0048	0.0058	0.0938	0.072	0.0092	0.0093	0.0078	0.0382	0.007	0.0147	0.1711
1	rs35065004	25395852	1.14	0.507725131913635	3.21	0.313017210102667	0.420057426966365	0.578120448915861	0.1332	0.0714	0.0081	0.0046	0.0201	0.006	0.0045	0.0211	0.1553	0.0148	0.017	0.0081	0.0759	0.0161	0.0075	0.0047	0.0058	0.0933	0.0717	0.0092	0.0094	0.008	0.0381	0.0071	0.0147	0.1709
1	rs12126466	25395879	1.14	0.507725131913635	3.21	0.313017210102667	0.422957663332669	0.589798428508834	0.1332	0.0714	0.0081	0.0046	0.0201	0.006	0.0045	0.0211	0.1554	0.0148	0.017	0.0081	0.0759	0.0161	0.0075	0.0047	0.0059	0.0932	0.0717	0.0092	0.0094	0.008	0.0381	0.0071	0.0147	0.1709
1	rs7534992	25398093	1.15	0.46334549806667	3.21	0.313017210102667	0.380724286485517	0.543151282961801	0.1333	0.0712	0.0082	0.0046	0.0201	0.0059	0.0045	0.0211	0.1552	0.0148	0.017	0.0081	0.0759	0.0161	0.0075	0.0047	0.0058	0.0933	0.0718	0.0092	0.0094	0.008	0.0381	0.0071	0.0148	0.1708
1	rs34786074	25400627	1.15	0.46334549806667	3.21	0.313017210102667	0.447112665156571	0.460209581948691	0.1335	0.0692	0.0086	0.0046	0.0201	0.0058	0.0045	0.0207	0.1549	0.0148	0.017	0.0083	0.0764	0.0164	0.008	0.0047	0.0062	0.0927	0.0714	0.0092	0.0098	0.0083	0.0378	0.0073	0.015	0.1712
1	rs10903026	25402611	1.15	0.46334549806667	3.21	0.313017210102667	0.465509823732567	0.44073676486289	0.1336	0.069	0.0087	0.0045	0.0202	0.0057	0.0045	0.0206	0.1548	0.0149	0.017	0.0083	0.0764	0.0165	0.0082	0.0048	0.0062	0.0925	0.0713	0.0091	0.0098	0.0083	0.0377	0.0074	0.015	0.1712
1	rs12081177	25408685	1.15	0.46334549806667	3.21	0.313017210102667	0.467583119653047	0.435440935232717	0.1336	0.069	0.0087	0.0045	0.0202	0.0057	0.0045	0.0206	0.1547	0.0149	0.0171	0.0082	0.0763	0.0165	0.0083	0.0048	0.0062	0.0924	0.0712	0.0091	0.0099	0.0083	0.0378	0.0075	0.0151	0.1712
1	rs311480	25408928	1.15	0.46334549806667	3.21	0.313017210102667	0.4722951145739	0.446049593859818	0.1337	0.069	0.0087	0.0045	0.0202	0.0057	0.0045	0.0206	0.1547	0.0149	0.0171	0.0083	0.0762	0.0165	0.0083	0.0048	0.0062	0.0924	0.0712	0.0091	0.0099	0.0083	0.0378	0.0075	0.0151	0.1712
1	rs7533661	25413466	1.15	0.46334549806667	3.21	0.313017210102667	0.446336609693356	0.370621581428709	0.1336	0.0687	0.0087	0.0045	0.0203	0.0056	0.0045	0.0202	0.1547	0.0148	0.0172	0.0083	0.0764	0.0166	0.0087	0.0047	0.0063	0.0914	0.0712	0.0092	0.0099	0.0084	0.0378	0.0075	0.0152	0.1719
1	rs77947178	25413520	1.15	0.46334549806667	3.21	0.313017210102667	0.444786488782363	0.359540704723624	0.1336	0.0687	0.0087	0.0045	0.0203	0.0056	0.0045	0.0201	0.1548	0.0148	0.0172	0.0083	0.0764	0.0166	0.0087	0.0047	0.0063	0.0914	0.0712	0.0092	0.0099	0.0084	0.0378	0.0075	0.0152	0.1719
1	rs11578154	25421777	1.16	0.421630287221885	3.22	0.299593947381755	0.495758895584166	0.324083437209497	0.1342	0.0684	0.0088	0.0044	0.0204	0.0056	0.0045	0.0199	0.1547	0.0147	0.0175	0.0086	0.0772	0.0166	0.009	0.0046	0.0064	0.0903	0.0707	0.0091	0.01	0.0086	0.0375	0.0076	0.0152	0.1718
1	rs11588172	25421990	1.16	0.421630287221885	3.21	0.313017210102667	0.449205339929902	0.323110535645805	0.1343	0.0684	0.0088	0.0044	0.0204	0.0056	0.0045	0.0198	0.1547	0.0147	0.0175	0.0086	0.0775	0.0166	0.0091	0.0046	0.0063	0.0901	0.0707	0.0091	0.01	0.0086	0.0375	0.0076	0.0152	0.1717
1	rs803314	25424889	1.17	0.382518045708746	3.21	0.313017210102667	0.356282217380061	0.270288906856243	0.1347	0.0681	0.0082	0.0041	0.0201	0.0051	0.0044	0.0204	0.154	0.0152	0.018	0.0084	0.0803	0.0172	0.0098	0.0045	0.006	0.0867	0.0709	0.009	0.0102	0.0091	0.0365	0.0073	0.0155	0.1723
1	rs114793656	25425109	1.17	0.382518045708746	3.21	0.313017210102667	0.356601940889792	0.269483027978752	0.1348	0.0681	0.0083	0.0041	0.02	0.005	0.0044	0.0202	0.154	0.0153	0.0183	0.0082	0.0806	0.0172	0.0098	0.0045	0.0059	0.0864	0.071	0.009	0.0103	0.0091	0.0364	0.0073	0.0154	0.1724
1	rs803318	25427217	1.17	0.382518045708746	3.21	0.313017210102667	0.372939248189901	0.237986995956401	0.1353	0.068	0.0084	0.004	0.0197	0.0049	0.0043	0.02	0.1542	0.0153	0.0185	0.0079	0.0815	0.0175	0.0098	0.0044	0.0058	0.0854	0.071	0.009	0.0107	0.0091	0.0361	0.0072	0.0153	0.1727
1	rs4649065	25431725	1.17	0.382518045708746	3.21	0.313017210102667	0.372067193673281	0.251494699700036	0.1353	0.068	0.0083	0.004	0.0197	0.0048	0.0042	0.02	0.1543	0.0153	0.0185	0.0079	0.0816	0.0175	0.0098	0.0044	0.0057	0.0854	0.0711	0.009	0.0107	0.0091	0.036	0.0072	0.0153	0.1728
1	rs2660358	25439449	1.17	0.382518045708746	3.21	0.313017210102667	0.392834800505253	0.225481738887739	0.1353	0.0682	0.0083	0.004	0.0198	0.0048	0.0041	0.0201	0.1544	0.0153	0.0185	0.0079	0.0817	0.0176	0.0098	0.0043	0.0057	0.0854	0.0712	0.009	0.0107	0.009	0.036	0.0071	0.0152	0.1729
1	rs7536012	25441346	1.17	0.382518045708746	3.21	0.313017210102667	0.402751787008229	0.23876192736424	0.1353	0.0683	0.0083	0.004	0.0198	0.0048	0.0041	0.0201	0.1543	0.0153	0.0185	0.0079	0.0817	0.0176	0.0098	0.0043	0.0057	0.0855	0.0712	0.009	0.0107	0.009	0.036	0.0071	0.0152	0.1728
1	rs17370787	25443597	1.17	0.382518045708746	3.21	0.313017210102667	0.3983414034005	0.241647298718266	0.1353	0.0683	0.0083	0.004	0.0198	0.0047	0.0041	0.0201	0.1543	0.0153	0.0186	0.0079	0.0817	0.0176	0.0098	0.0043	0.0057	0.0855	0.0712	0.009	0.0107	0.009	0.0359	0.0071	0.0152	0.1727
1	rs116287500	25443900	1.17	0.382518045708746	3.21	0.313017210102667	0.398510581960624	0.241980939028418	0.1353	0.0683	0.0083	0.004	0.0198	0.0047	0.0041	0.0201	0.1543	0.0153	0.0186	0.0079	0.0817	0.0176	0.0098	0.0043	0.0057	0.0855	0.0712	0.009	0.0107	0.009	0.0359	0.0071	0.0152	0.1727
1	rs11248985	25452437	1.17	0.382518045708746	3.21	0.313017210102667	0.381496253429383	0.221470341512069	0.1353	0.0686	0.0083	0.004	0.0199	0.0046	0.0039	0.02	0.1541	0.0152	0.0187	0.008	0.0822	0.0175	0.0098	0.0043	0.0056	0.0858	0.0715	0.0089	0.0107	0.009	0.0356	0.0071	0.0152	0.1723
1	rs76402153	25463357	1.17	0.382518045708746	3.21	0.313017210102667	0.349338381707078	0.24655537161981	0.1355	0.0686	0.0083	0.004	0.0199	0.0045	0.0039	0.02	0.1539	0.0152	0.0187	0.008	0.0823	0.0175	0.0098	0.0042	0.0055	0.0858	0.0716	0.0089	0.0107	0.009	0.0355	0.0071	0.015	0.1724
1	rs12735622	25465981	1.17	0.382518045708746	3.21	0.313017210102667	0.344242188236102	0.241980939028418	0.1355	0.0685	0.0083	0.004	0.0199	0.0045	0.0039	0.02	0.1538	0.0152	0.0187	0.008	0.0825	0.0175	0.0098	0.0042	0.0055	0.0857	0.0714	0.0089	0.0107	0.009	0.0356	0.0071	0.015	0.1726
1	rs75174976	25467172	1.17	0.382518045708746	3.21	0.313017210102667	0.343666714050095	0.249357999179389	0.1355	0.0685	0.0083	0.004	0.0199	0.0045	0.0039	0.02	0.1537	0.0152	0.0187	0.008	0.0825	0.0175	0.0098	0.0042	0.0055	0.0857	0.0714	0.0089	0.0107	0.009	0.0355	0.0071	0.015	0.1726
1	rs6600257	25472465	1.18	0.345943801679723	3.21	0.313017210102667	0.232081233927821	0.223093750891437	0.1364	0.0683	0.0083	0.004	0.02	0.0041	0.0038	0.0198	0.1532	0.0153	0.0185	0.0081	0.0838	0.0173	0.0098	0.0041	0.0051	0.0857	0.0718	0.009	0.0107	0.0086	0.0351	0.0071	0.0149	0.1731
1	rs4649066	25474596	1.19	0.311838986457593	3.21	0.313017210102667	0.191183037477945	0.226461027254061	0.1378	0.068	0.0081	0.0038	0.0201	0.0038	0.0037	0.0196	0.1532	0.0153	0.0184	0.008	0.0848	0.0175	0.0094	0.0038	0.0049	0.0864	0.072	0.0089	0.0106	0.0084	0.0341	0.007	0.0146	0.1735
1	rs28487940	25475026	1.19	0.311838986457593	3.21	0.313017210102667	0.158645465871196	0.160591050923285	0.1381	0.0679	0.0081	0.0038	0.0202	0.0038	0.0036	0.0196	0.1532	0.0153	0.0183	0.008	0.0851	0.0175	0.0094	0.0037	0.0049	0.0865	0.0721	0.0088	0.0106	0.0083	0.034	0.007	0.0145	0.1736
1	rs926462	25486299	1.19	0.311838986457593	3.2	0.326850259155197	0.191791290818374	0.198219832327859	0.1394	0.0679	0.0081	0.0037	0.0201	0.0035	0.0035	0.0196	0.1531	0.0153	0.0182	0.0078	0.0862	0.0173	0.0092	0.0036	0.0048	0.0861	0.0729	0.0087	0.0107	0.0082	0.0334	0.0069	0.0142	0.1735
1	rs59796988	25493976	1.19	0.311838986457593	3.2	0.326850259155197	0.187519156057907	0.13630081096927	0.1393	0.0677	0.008	0.0037	0.0201	0.0035	0.0035	0.0196	0.153	0.0153	0.0183	0.0078	0.0869	0.0173	0.0092	0.0036	0.0048	0.086	0.0731	0.0086	0.0107	0.0081	0.0333	0.0068	0.0141	0.1735
1	rs1883467	25494504	1.19	0.311838986457593	3.2	0.326850259155197	0.169915384933975	0.127370324927929	0.1393	0.0676	0.008	0.0038	0.0201	0.0035	0.0035	0.0196	0.1528	0.0152	0.0182	0.0078	0.087	0.0173	0.0091	0.0036	0.0049	0.086	0.0731	0.0087	0.0106	0.0082	0.0334	0.0068	0.0141	0.1736
1	rs742390	25499030	1.19	0.311838986457593	3.19	0.341098255896361	0.167336673948479	0.193963484388517	0.1392	0.0675	0.008	0.0038	0.0201	0.0035	0.0036	0.0195	0.1528	0.0151	0.0183	0.0079	0.0873	0.0173	0.0091	0.0036	0.0049	0.086	0.0734	0.0087	0.0106	0.0081	0.0334	0.0068	0.0141	0.1734
1	rs79737995	25504207	1.2	0.280131383133392	3.17	0.370859203571921	0.187481595586512	0.133933836573593	0.1392	0.0672	0.008	0.004	0.0201	0.0036	0.0038	0.0192	0.1528	0.015	0.0182	0.0077	0.0881	0.0175	0.0091	0.0034	0.0049	0.0861	0.0737	0.0085	0.0107	0.008	0.0334	0.0068	0.014	0.1731
1	rs6600267	25508191	1.2	0.280131383133392	3.11	0.470604638115432	0.158884170122002	0.077211288840029	0.1392	0.0669	0.008	0.0041	0.0201	0.0036	0.0039	0.019	0.1528	0.0149	0.0182	0.0075	0.0888	0.0176	0.0091	0.0033	0.0049	0.0861	0.0739	0.0084	0.0108	0.0079	0.0333	0.0068	0.0139	0.1729
1	rs6600268	25508271	1.2	0.280131383133392	3.09	0.50746005104726	0.133120051412905	0.0818067822017122	0.1396	0.0669	0.008	0.0041	0.0201	0.0036	0.004	0.019	0.1526	0.0149	0.0182	0.0074	0.0887	0.0176	0.0091	0.0033	0.0048	0.0864	0.0737	0.0085	0.0108	0.0078	0.0333	0.0068	0.0139	0.1728
1	rs76910295	25510111	1.2	0.280131383133392	3.09	0.50746005104726	0.095873129150512	0.139050785882114	0.1402	0.0672	0.0079	0.0041	0.0202	0.0037	0.004	0.0187	0.1516	0.0148	0.0181	0.0074	0.0886	0.0172	0.0087	0.0034	0.0048	0.0866	0.0749	0.0085	0.0111	0.0077	0.0331	0.0068	0.0139	0.1724
1	rs6600269	25511507	1.2	0.280131383133392	3.08	0.526582953384854	0.095397244288798	0.169492884817012	0.14	0.0674	0.0077	0.0041	0.0203	0.0037	0.004	0.0186	0.1516	0.0147	0.018	0.0074	0.0886	0.017	0.0087	0.0035	0.0049	0.087	0.0751	0.0085	0.0112	0.0077	0.0329	0.0068	0.014	0.1725
1	rs4649077	25515194	1.2	0.280131383133392	3.08	0.526582953384854	0.0494896672709879	0.17695490567372	0.1394	0.0675	0.0073	0.0041	0.0201	0.0037	0.0041	0.0183	0.1513	0.0145	0.0179	0.0071	0.0887	0.017	0.0083	0.0035	0.0049	0.088	0.0759	0.0087	0.0112	0.0076	0.0329	0.0067	0.014	0.1729
1	rs2375113	25525915	1.17	0.382518045708746	3.08	0.526582953384854	0.0192284491223769	0.320318245663164	0.1377	0.0677	0.0062	0.0042	0.0195	0.0041	0.0044	0.0176	0.1507	0.014	0.0176	0.0065	0.0889	0.0171	0.0075	0.0037	0.005	0.0905	0.078	0.0092	0.0113	0.0073	0.0328	0.0067	0.0139	0.1738
1	rs7415034	25527944	1.17	0.382518045708746	3.08	0.526582953384854	0.0128748940009518	0.20124914548629	0.1381	0.0684	0.0061	0.0041	0.0195	0.0041	0.0045	0.0172	0.1503	0.0138	0.0175	0.0064	0.0895	0.0167	0.0073	0.0036	0.0049	0.0904	0.0784	0.0092	0.0116	0.0072	0.0323	0.0066	0.0138	0.1742
1	rs115365842	25533594	1.17	0.382518045708746	3.08	0.526582953384854	0.0243769151530099	0.275487288011434	0.1385	0.0692	0.0061	0.0041	0.0194	0.0042	0.0045	0.017	0.1506	0.0136	0.0173	0.0061	0.0896	0.0163	0.0072	0.0036	0.0049	0.0903	0.0785	0.0092	0.0117	0.0071	0.0323	0.0065	0.0137	0.1745
1	rs9438866	25543484	1.16	0.421630287221885	3.06	0.566238797870229	0.0206669240490678	0.226352149273201	0.1386	0.0694	0.006	0.0041	0.0194	0.0042	0.0045	0.0169	0.1506	0.0136	0.0172	0.0061	0.0897	0.0162	0.0072	0.0036	0.0048	0.0902	0.0785	0.0092	0.0117	0.0071	0.0322	0.0065	0.0137	0.1746
1	rs35324907	25554719	1.16	0.421630287221885	3.05	0.586779315918157	0.0145618785653919	0.180273342860858	0.1384	0.0695	0.006	0.0041	0.0193	0.0042	0.0046	0.0169	0.1506	0.0136	0.0172	0.0061	0.0896	0.0162	0.0072	0.0036	0.0048	0.0903	0.0786	0.0092	0.0117	0.0071	0.0323	0.0065	0.0137	0.1747
1	rs10903036	25555672	1.16	0.421630287221885	3.06	0.566238797870229	0.0143983924661465	0.175353651080667	0.1384	0.0694	0.006	0.0041	0.0193	0.0042	0.0046	0.0169	0.1506	0.0136	0.0172	0.0061	0.0896	0.0162	0.0072	0.0036	0.0048	0.0903	0.0786	0.0092	0.0117	0.0071	0.0323	0.0065	0.0137	0.1748
1	rs78972152	25557104	1.16	0.421630287221885	3.05	0.586779315918157	0.0148651676272657	0.175353651080667	0.1384	0.0694	0.006	0.0041	0.0193	0.0042	0.0046	0.0169	0.1506	0.0136	0.0172	0.0061	0.0896	0.0162	0.0072	0.0036	0.0048	0.0903	0.0786	0.0092	0.0117	0.0071	0.0323	0.0065	0.0137	0.1748
1	rs79561453	25564304	1.16	0.421630287221885	3.05	0.586779315918157	0.0141222558915437	0.174056350721269	0.1384	0.0694	0.006	0.0041	0.0193	0.0042	0.0045	0.0169	0.1506	0.0136	0.0172	0.0061	0.0897	0.0162	0.0071	0.0036	0.0048	0.0903	0.0786	0.0092	0.0117	0.0071	0.0323	0.0065	0.0137	0.1748
1	rs1043879	25570081	1.16	0.421630287221885	3.05	0.586779315918157	0.0137777094639006	0.175953530831188	0.1385	0.0694	0.006	0.0041	0.0193	0.0042	0.0045	0.0169	0.1506	0.0135	0.0172	0.0061	0.0897	0.0162	0.0071	0.0036	0.0048	0.0903	0.0786	0.0092	0.0117	0.0071	0.0323	0.0065	0.0137	0.1748
1	rs34484514	25572984	1.16	0.421630287221885	3.05	0.586779315918157	0.0140488436182265	0.178762325085799	0.1385	0.0694	0.006	0.0041	0.0193	0.0042	0.0045	0.0169	0.1506	0.0135	0.0171	0.0061	0.0897	0.0162	0.0071	0.0036	0.0048	0.0903	0.0786	0.0092	0.0117	0.0071	0.0323	0.0065	0.0137	0.1748
1	rs72660908	25583610	1.16	0.421630287221885	3.05	0.586779315918157	0.0143036559559778	0.185851008116084	0.1386	0.0695	0.0059	0.004	0.0193	0.0042	0.0045	0.0169	0.1505	0.0135	0.0171	0.0061	0.0899	0.0162	0.007	0.0036	0.0048	0.0905	0.0786	0.0091	0.0117	0.0071	0.0323	0.0065	0.0137	0.1749
1	rs9438901	25584976	1.16	0.421630287221885	3.05	0.586779315918157	0.0147267353044014	0.187177849683327	0.1386	0.0695	0.0059	0.004	0.0193	0.0042	0.0045	0.0169	0.1505	0.0135	0.0171	0.0061	0.09	0.0162	0.007	0.0036	0.0048	0.0905	0.0786	0.0091	0.0117	0.0071	0.0323	0.0065	0.0137	0.1749
1	rs28670433	25589335	1.17	0.382518045708746	3.06	0.566238797870229	0.0134201234426433	0.184832558051395	0.1386	0.0696	0.0059	0.004	0.0193	0.0042	0.0045	0.0168	0.1504	0.0135	0.0171	0.0061	0.09	0.0162	0.007	0.0036	0.0048	0.0906	0.0786	0.0091	0.0117	0.0071	0.0323	0.0064	0.0137	0.1749
1	rs78809829	25663071	1.16	0.421630287221885	3.06	0.566238797870229	0.0146166781972164	0.198011483840927	0.1386	0.0706	0.0057	0.004	0.0191	0.0043	0.0044	0.0165	0.1501	0.0136	0.0171	0.006	0.0903	0.0162	0.0068	0.0036	0.0047	0.0908	0.0785	0.009	0.0119	0.0072	0.0322	0.0064	0.0137	0.1748
1	rs115276232	25667488	1.16	0.421630287221885	3.06	0.566238797870229	0.0151097367064682	0.196970848547838	0.1386	0.0706	0.0057	0.004	0.0191	0.0043	0.0044	0.0165	0.1501	0.0136	0.0171	0.006	0.0903	0.0162	0.0068	0.0036	0.0047	0.0908	0.0785	0.009	0.0118	0.0072	0.0322	0.0065	0.0137	0.1747
1	rs3093654	25683118	1.16	0.421630287221885	3.06	0.566238797870229	0.0150465655671514	0.193033348384492	0.1385	0.0708	0.0058	0.004	0.0191	0.0043	0.0044	0.0165	0.1501	0.0136	0.0171	0.006	0.0904	0.0162	0.0068	0.0036	0.0047	0.0908	0.0786	0.0089	0.0118	0.0072	0.0323	0.0065	0.0137	0.1745
1	rs3093642	25687742	1.16	0.421630287221885	3.06	0.566238797870229	0.0133494430568568	0.186769247482587	0.1386	0.0708	0.0058	0.004	0.0191	0.0043	0.0044	0.0165	0.1501	0.0136	0.0171	0.006	0.0905	0.0162	0.0068	0.0036	0.0047	0.0908	0.0786	0.0089	0.0118	0.0072	0.0323	0.0065	0.0137	0.1745
1	rs1053438	25687901	1.16	0.421630287221885	3.11	0.470604638115432	0.0129499633037009	0.185647165013415	0.1386	0.0708	0.0058	0.004	0.0191	0.0043	0.0044	0.0165	0.1501	0.0136	0.0171	0.006	0.0905	0.0162	0.0068	0.0036	0.0047	0.0908	0.0786	0.0089	0.0118	0.0072	0.0323	0.0065	0.0137	0.1745
1	rs9689	25688276	1.16	0.421630287221885	3.11	0.470604638115432	0.0130316561792063	0.186462995942521	0.1386	0.0708	0.0058	0.004	0.0191	0.0043	0.0044	0.0165	0.1501	0.0136	0.0171	0.006	0.0905	0.0162	0.0068	0.0036	0.0047	0.0908	0.0786	0.0089	0.0118	0.0072	0.0323	0.0065	0.0137	0.1745
1	rs1293259	25695835	1.16	0.421630287221885	3.11	0.470604638115432	0.0132216436908116	0.193653270935827	0.1387	0.0708	0.0058	0.004	0.0191	0.0043	0.0044	0.0165	0.1499	0.0136	0.0171	0.006	0.0905	0.0162	0.0068	0.0036	0.0047	0.0906	0.0786	0.0089	0.0118	0.0072	0.0324	0.0065	0.0137	0.1744
1	rs116706572	25699706	1.16	0.421630287221885	3.11	0.470604638115432	0.013510482589048	0.197386881057741	0.1388	0.0708	0.0057	0.004	0.0191	0.0043	0.0044	0.0165	0.1499	0.0136	0.0171	0.006	0.0906	0.0161	0.0068	0.0036	0.0047	0.0906	0.0786	0.0089	0.0118	0.0072	0.0324	0.0065	0.0138	0.1744
1	rs57397130	25705006	1.16	0.421630287221885	3.11	0.470604638115432	0.013151743641554	0.199158311975777	0.1389	0.0708	0.0057	0.004	0.0191	0.0043	0.0044	0.0167	0.1498	0.0136	0.0171	0.006	0.0907	0.016	0.0068	0.0036	0.0047	0.0904	0.0787	0.0089	0.0118	0.0072	0.0324	0.0065	0.0138	0.1743
1	rs114311594	25707692	1.16	0.421630287221885	3.11	0.470604638115432	0.0148304696833312	0.206191285363233	0.139	0.0708	0.0057	0.004	0.019	0.0043	0.0044	0.0167	0.1498	0.0136	0.0171	0.006	0.0907	0.016	0.0068	0.0036	0.0047	0.0904	0.0787	0.0089	0.0118	0.0072	0.0324	0.0065	0.0138	0.1743
1	rs609320	25717365	1.16	0.421630287221885	3.11	0.470604638115432	0.0186067207961196	0.222227450416585	0.1391	0.0709	0.0057	0.004	0.019	0.0043	0.0043	0.0167	0.1498	0.0136	0.0171	0.006	0.0907	0.0158	0.0067	0.0036	0.0046	0.0903	0.0787	0.0089	0.0119	0.0071	0.0325	0.0065	0.0138	0.1743
1	rs686631	25719599	1.16	0.421630287221885	3.11	0.470604638115432	0.0196512452914208	0.22559048049696	0.1392	0.0709	0.0057	0.004	0.019	0.0043	0.0043	0.0167	0.1498	0.0136	0.0171	0.006	0.0907	0.0158	0.0068	0.0036	0.0046	0.0903	0.0787	0.0089	0.0119	0.0071	0.0325	0.0065	0.0138	0.1743
1	rs111941366	25736369	1.16	0.421630287221885	3.11	0.470604638115432	0.0281970518646796	0.257939203760382	0.1394	0.0711	0.0057	0.004	0.0191	0.0044	0.0043	0.0166	0.1499	0.0136	0.0172	0.0059	0.0905	0.0158	0.0068	0.0036	0.0047	0.0901	0.0787	0.0088	0.0119	0.0072	0.0324	0.0064	0.0138	0.1742
1	rs72660929	25743428	1.16	0.421630287221885	3.11	0.470604638115432	0.0305257898840964	0.282582462987247	0.1393	0.0711	0.0058	0.004	0.0192	0.0044	0.0043	0.0167	0.15	0.0135	0.0172	0.0059	0.0904	0.0158	0.0068	0.0037	0.0047	0.09	0.0787	0.0088	0.012	0.0072	0.0324	0.0063	0.0138	0.1742
1	rs72660931	25752282	1.16	0.421630287221885	3.1	0.488801954490689	0.0306427387949444	0.284101682562465	0.1394	0.0712	0.0058	0.0039	0.0192	0.0045	0.0043	0.0167	0.1499	0.0134	0.0172	0.0058	0.0903	0.0158	0.0068	0.0037	0.0046	0.0901	0.0788	0.0088	0.012	0.0073	0.0323	0.0063	0.0138	0.174
1	rs909832	25754025	1.16	0.421630287221885	3.12	0.452863978564029	0.0321676230152542	0.284101682562465	0.1395	0.0712	0.0058	0.0039	0.0192	0.0045	0.0043	0.0168	0.15	0.0134	0.0172	0.0058	0.0902	0.0158	0.0068	0.0037	0.0046	0.0901	0.0788	0.0088	0.012	0.0073	0.0323	0.0063	0.0138	0.1739
1	rs75466085	25754829	1.16	0.421630287221885	3.13	0.435575753324506	0.0327897448994505	0.291145540600557	0.1395	0.0712	0.0058	0.0039	0.0192	0.0045	0.0043	0.0168	0.15	0.0134	0.0172	0.0058	0.0902	0.0158	0.0068	0.0037	0.0046	0.0901	0.0788	0.0088	0.012	0.0073	0.0323	0.0063	0.0138	0.1739
1	rs10903129	25768937	1.16	0.421630287221885	3.14	0.418735639412168	0.034248668731971	0.351666865093201	0.1396	0.0713	0.0058	0.004	0.0192	0.0045	0.0044	0.0168	0.1502	0.0135	0.0172	0.0058	0.09	0.0159	0.0068	0.0037	0.0047	0.0899	0.0789	0.0087	0.012	0.0073	0.0323	0.0063	0.0138	0.1736
1	rs80102444	25799051	1.17	0.382518045708746	3.14	0.418735639412168	0.0199511942391094	0.251832600313911	0.1385	0.0722	0.0059	0.004	0.019	0.0047	0.0045	0.0169	0.1496	0.0136	0.0171	0.0061	0.0902	0.016	0.0071	0.0039	0.0048	0.0896	0.0791	0.0087	0.0121	0.0074	0.0323	0.0065	0.014	0.172
1	rs72660956	25800018	1.17	0.382518045708746	3.14	0.418735639412168	0.0196512452914208	0.250931850883349	0.1384	0.0723	0.0059	0.004	0.019	0.0047	0.0045	0.0169	0.1495	0.0136	0.0171	0.0061	0.0902	0.016	0.0072	0.0039	0.0048	0.0896	0.0791	0.0087	0.0121	0.0074	0.0323	0.0065	0.014	0.1719
1	rs35543461	25811488	1.17	0.382518045708746	3.14	0.418735639412168	0.0179279336466576	0.219419599078099	0.1379	0.0729	0.006	0.004	0.019	0.0047	0.0045	0.0169	0.1493	0.0136	0.0172	0.0063	0.0903	0.016	0.0073	0.0041	0.0049	0.0894	0.0791	0.0086	0.0121	0.0075	0.0323	0.0066	0.014	0.1711
1	rs34491689	25826502	1.16	0.421630287221885	3.14	0.418735639412168	0.0160295229025015	0.202507155376648	0.1369	0.0736	0.0061	0.004	0.0189	0.0048	0.0046	0.0171	0.149	0.0136	0.0171	0.0064	0.0903	0.0161	0.0075	0.0042	0.005	0.0896	0.0794	0.0085	0.0122	0.0077	0.0324	0.0068	0.0142	0.1698
1	rs35260034	25859024	1.13	0.554827224596281	3.13	0.435575753324506	0.0326916050558217	0.187075670563443	0.1336	0.0759	0.0059	0.0038	0.0186	0.005	0.0046	0.0174	0.1501	0.0137	0.0168	0.0067	0.0922	0.0165	0.008	0.0046	0.0052	0.0893	0.0803	0.0083	0.0122	0.0079	0.0327	0.0069	0.0145	0.1653
1	rs61776818	25866838	1.11	0.657414555049712	3.13	0.435575753324506	0.0461311935253122	0.126125596555621	0.1323	0.0769	0.0059	0.0036	0.0186	0.0051	0.0045	0.0177	0.1491	0.0138	0.0167	0.0066	0.0929	0.0165	0.0081	0.0046	0.005	0.0895	0.0804	0.0081	0.0123	0.0079	0.0326	0.007	0.0147	0.1657
1	rs74063479	25868115	1.11	0.657414555049712	3.13	0.435575753324506	0.0477347756495035	0.1279051719469	0.1318	0.077	0.0058	0.0035	0.0186	0.005	0.0044	0.0178	0.15	0.0138	0.0167	0.0065	0.0927	0.0164	0.008	0.0046	0.0049	0.0902	0.08	0.0081	0.0123	0.0079	0.0326	0.0069	0.0147	0.1656
1	rs72873703	25874688	1.1	0.712999886098274	3.13	0.435575753324506	0.0343881194257434	0.10058455016583	0.1314	0.0781	0.0058	0.0032	0.0186	0.0048	0.0042	0.018	0.1514	0.0138	0.0167	0.0065	0.0907	0.0161	0.0078	0.0044	0.0046	0.0916	0.0795	0.008	0.0125	0.008	0.0332	0.0068	0.0147	0.1657
1	rs35983441	25876463	1.1	0.712999886098274	3.12	0.452863978564029	0.0364614239783621	0.101399902916346	0.1309	0.0783	0.0058	0.0032	0.0186	0.0048	0.0042	0.0181	0.1517	0.0138	0.0167	0.0066	0.0904	0.016	0.0078	0.0044	0.0045	0.0919	0.0794	0.0079	0.0126	0.008	0.0332	0.0069	0.0147	0.1654
1	rs75446219	25877492	1.1	0.712999886098274	3.12	0.452863978564029	0.0396613275683493	0.111889973197969	0.1307	0.0786	0.0058	0.0032	0.0187	0.0048	0.0042	0.0182	0.1517	0.0138	0.0167	0.0067	0.0902	0.016	0.0078	0.0044	0.0045	0.0921	0.0794	0.0079	0.0126	0.008	0.0331	0.0069	0.0147	0.1653
1	rs74693812	25879916	1.1	0.712999886098274	3.12	0.452863978564029	0.0335947816649993	0.0967067692295438	0.1301	0.0787	0.0059	0.0031	0.0188	0.0048	0.0042	0.0184	0.1516	0.0138	0.0167	0.0067	0.0901	0.016	0.0078	0.0045	0.0045	0.0926	0.0794	0.0079	0.0128	0.008	0.033	0.007	0.0147	0.1649
1	rs72873736	25880070	1.1	0.712999886098274	3.12	0.452863978564029	0.0324837406925866	0.0953477608535485	0.1301	0.0787	0.0059	0.0031	0.0188	0.0048	0.0042	0.0184	0.1516	0.0138	0.0167	0.0067	0.0901	0.016	0.0078	0.0045	0.0045	0.0927	0.0794	0.0079	0.0128	0.008	0.033	0.007	0.0147	0.1649
1	rs34136392	25884497	1.1	0.712999886098274	3.12	0.452863978564029	0.0323375711788687	0.109777077185642	0.1282	0.0801	0.0061	0.0032	0.0189	0.0049	0.0042	0.0187	0.1516	0.0137	0.0166	0.0069	0.0885	0.0159	0.008	0.0046	0.0044	0.0939	0.0792	0.008	0.0129	0.0082	0.033	0.007	0.0148	0.1648
1	rs61776823	25887525	1.09	0.771508143262462	3.12	0.452863978564029	0.0664281100518179	0.109524567426951	0.1269	0.0803	0.0061	0.0032	0.019	0.0049	0.0042	0.0188	0.1521	0.0136	0.0167	0.0069	0.0883	0.0159	0.0084	0.0045	0.0049	0.0943	0.0794	0.008	0.013	0.008	0.0328	0.007	0.0147	0.1643
1	rs75471743	25888240	1.09	0.771508143262462	3.12	0.452863978564029	0.0667855101930088	0.103778876033603	0.1266	0.0804	0.0061	0.0032	0.019	0.0048	0.0042	0.0189	0.1516	0.0136	0.0167	0.0069	0.0882	0.0158	0.0085	0.0044	0.0048	0.0944	0.0795	0.008	0.013	0.0081	0.0328	0.007	0.0147	0.1647
1	rs12096438	25889422	1.09	0.771508143262462	3.12	0.452863978564029	0.0636717977621171	0.0989615604761217	0.1264	0.0807	0.0061	0.0032	0.019	0.0049	0.0042	0.0189	0.1515	0.0136	0.0167	0.007	0.0881	0.0158	0.0085	0.0045	0.0048	0.0946	0.0797	0.008	0.013	0.0081	0.0326	0.0071	0.0147	0.1645
1	rs6701596	25889917	1.09	0.771508143262462	3.12	0.452863978564029	0.0676644484792497	0.100421787636218	0.1264	0.0808	0.0061	0.0032	0.019	0.0049	0.0042	0.0189	0.1517	0.0136	0.0167	0.007	0.0881	0.0158	0.0085	0.0045	0.0048	0.0946	0.0797	0.008	0.013	0.008	0.0327	0.0071	0.0146	0.1642
1	rs41291058	25890247	1.09	0.771508143262462	3.12	0.452863978564029	0.0634984625239767	0.0971882224860219	0.1264	0.0807	0.0061	0.0032	0.019	0.0048	0.0042	0.0189	0.1518	0.0136	0.0167	0.007	0.0882	0.0159	0.0085	0.0045	0.0048	0.0947	0.0797	0.0079	0.0129	0.008	0.0327	0.0071	0.0146	0.1641
1	rs3924486	25892880	1.09	0.771508143262462	3.12	0.452863978564029	0.0644653752675538	0.0939170803644566	0.1263	0.0808	0.0061	0.0032	0.019	0.0048	0.0042	0.0189	0.1518	0.0136	0.0167	0.007	0.0882	0.0159	0.0086	0.0045	0.0048	0.0947	0.0796	0.0079	0.0129	0.008	0.0326	0.0072	0.0147	0.1641
1	Affx-8250236	25895277	1.09	0.771508143262462	3.12	0.452863978564029	0.0624459402809803	0.0895210201122447	0.1263	0.0808	0.0062	0.0032	0.019	0.0048	0.0042	0.0188	0.1519	0.0136	0.0167	0.0071	0.088	0.0159	0.0086	0.0045	0.0048	0.0948	0.0797	0.0079	0.0129	0.008	0.0326	0.0072	0.0147	0.164
1	rs3924236	25895406	1.09	0.771508143262462	3.11	0.470604638115432	0.0587706303105028	0.086585931532156	0.1261	0.0809	0.0062	0.0032	0.019	0.0049	0.0042	0.0188	0.1519	0.0136	0.0167	0.0071	0.088	0.0159	0.0086	0.0045	0.0048	0.0947	0.0802	0.0079	0.0128	0.008	0.0325	0.0072	0.0147	0.1639
1	rs4659356	25900215	1.1	0.712999886098274	3.15	0.402339212139645	0.0605059404982862	0.0735128629740161	0.1258	0.0808	0.0061	0.0032	0.0187	0.0048	0.004	0.0187	0.1523	0.0135	0.0168	0.007	0.0884	0.0162	0.0085	0.0044	0.0048	0.0948	0.0813	0.0078	0.0129	0.008	0.0321	0.0072	0.0146	0.1634
1	rs4659357	25900240	1.1	0.712999886098274	3.15	0.402339212139645	0.0603197415390526	0.065519386739129	0.1257	0.0806	0.0061	0.0032	0.0187	0.0048	0.004	0.0187	0.1522	0.0136	0.0168	0.007	0.0884	0.0162	0.0085	0.0044	0.0048	0.0947	0.0813	0.0078	0.0129	0.008	0.032	0.0072	0.0147	0.1635
1	rs114706847	25903525	1.1	0.712999886098274	3.14	0.418735639412168	0.0678049732652616	0.0842965206494787	0.1258	0.0807	0.0061	0.0031	0.0187	0.0048	0.004	0.0187	0.1525	0.0136	0.0168	0.007	0.0883	0.0162	0.0085	0.0044	0.0048	0.0946	0.0816	0.0078	0.0128	0.008	0.0319	0.0072	0.0147	0.1634
1	rs72662625	25904391	1.1	0.712999886098274	3.15	0.402339212139645	0.0689563502611	0.0840689375782161	0.1258	0.0807	0.0061	0.0031	0.0187	0.0048	0.004	0.0187	0.1526	0.0136	0.0168	0.007	0.0883	0.0162	0.0085	0.0044	0.0048	0.0946	0.0816	0.0078	0.0128	0.008	0.0319	0.0072	0.0147	0.1634
1	rs72662628	25904854	1.1	0.712999886098274	3.15	0.402339212139645	0.0686723824838391	0.0892102255528843	0.1259	0.0807	0.0061	0.0031	0.0187	0.0048	0.004	0.0187	0.1526	0.0136	0.0168	0.007	0.0883	0.0162	0.0085	0.0044	0.0048	0.0946	0.0817	0.0078	0.0128	0.008	0.0319	0.0072	0.0147	0.1634
1	rs61777478	25924238	1.11	0.657414555049712	3.16	0.386381943985473	0.156134926604945	0.077211288840029	0.1282	0.0816	0.0055	0.0028	0.0187	0.0042	0.0032	0.0183	0.1548	0.0132	0.016	0.0067	0.0865	0.016	0.0084	0.0043	0.0045	0.0947	0.0852	0.0082	0.0122	0.0078	0.0313	0.0074	0.0145	0.162
1	rs6690565	25938947	1.11	0.657414555049712	3.16	0.386381943985473	0.162041044091798	0.0836145153789776	0.1283	0.0816	0.0054	0.0028	0.0187	0.0042	0.0031	0.0183	0.1548	0.0132	0.016	0.0067	0.0864	0.016	0.0084	0.0043	0.0045	0.0947	0.0853	0.0082	0.0122	0.0078	0.0313	0.0074	0.0145	0.162
1	rs75736662	25965920	1.11	0.657414555049712	3.17	0.370859203571921	0.158986536549441	0.0739440968086657	0.1285	0.0817	0.0054	0.0028	0.0187	0.0041	0.0031	0.0182	0.155	0.0132	0.016	0.0067	0.0863	0.016	0.0084	0.0043	0.0044	0.0947	0.0855	0.0082	0.0122	0.0078	0.0313	0.0075	0.0145	0.1619
1	rs3767910	25967562	1.11	0.657414555049712	3.17	0.370859203571921	0.157556933774328	0.0725820932031408	0.1285	0.0817	0.0054	0.0028	0.0187	0.0041	0.0031	0.0182	0.155	0.0132	0.016	0.0067	0.0863	0.016	0.0084	0.0043	0.0044	0.0947	0.0855	0.0082	0.0122	0.0078	0.0313	0.0075	0.0145	0.1619
1	rs2143102	25967587	1.11	0.657414555049712	3.17	0.370859203571921	0.157590883655576	0.0725820932031408	0.1285	0.0817	0.0054	0.0028	0.0187	0.0041	0.0031	0.0182	0.155	0.0132	0.016	0.0067	0.0863	0.016	0.0084	0.0043	0.0044	0.0947	0.0855	0.0082	0.0122	0.0078	0.0313	0.0075	0.0145	0.1619
1	rs34591965	25968343	1.11	0.657414555049712	3.17	0.370859203571921	0.157692759135066	0.0721541595125049	0.1285	0.0817	0.0054	0.0028	0.0187	0.0041	0.0031	0.0182	0.155	0.0132	0.016	0.0067	0.0863	0.016	0.0084	0.0043	0.0044	0.0947	0.0855	0.0082	0.0122	0.0078	0.0313	0.0075	0.0145	0.1619
1	rs72662648	25970541	1.11	0.657414555049712	3.17	0.370859203571921	0.157930619299688	0.0737283500334822	0.1285	0.0817	0.0054	0.0028	0.0187	0.0041	0.0031	0.0182	0.155	0.0132	0.016	0.0067	0.0863	0.016	0.0084	0.0043	0.0044	0.0946	0.0855	0.0082	0.0122	0.0078	0.0313	0.0075	0.0145	0.1619
1	rs12728258	25971646	1.11	0.657414555049712	3.17	0.370859203571921	0.139062607381439	0.0732976358894361	0.1285	0.0816	0.0054	0.0028	0.0187	0.0041	0.0031	0.0182	0.155	0.0132	0.016	0.0067	0.0863	0.016	0.0084	0.0043	0.0044	0.0947	0.0855	0.0083	0.0122	0.0078	0.0313	0.0075	0.0145	0.1619
1	rs116729779	25976850	1.11	0.657414555049712	3.17	0.370859203571921	0.140770999703219	0.0779451720202022	0.1285	0.0816	0.0054	0.0028	0.0187	0.0041	0.0031	0.0182	0.155	0.0132	0.016	0.0067	0.0863	0.016	0.0084	0.0043	0.0044	0.0947	0.0855	0.0083	0.0122	0.0078	0.0313	0.0075	0.0145	0.1619
1	rs115458542	25984265	1.11	0.657414555049712	3.17	0.370859203571921	0.144032051390742	0.0764802456905709	0.1285	0.0816	0.0054	0.0028	0.0187	0.0041	0.0031	0.0182	0.155	0.0132	0.0159	0.0067	0.0863	0.016	0.0084	0.0043	0.0044	0.0947	0.0855	0.0083	0.0122	0.0078	0.0313	0.0075	0.0144	0.1619
1	rs2982313	25999517	1.11	0.657414555049712	3.17	0.370859203571921	0.136118509863764	0.0561096384121805	0.1286	0.0816	0.0054	0.0028	0.0187	0.0041	0.003	0.0182	0.1552	0.0133	0.0159	0.0067	0.0861	0.016	0.0084	0.0043	0.0044	0.0948	0.0857	0.0083	0.0121	0.0078	0.0313	0.0075	0.0145	0.1618
1	rs3767891	26003756	1.11	0.657414555049712	3.17	0.370859203571921	0.122284005899151	0.0393863052735187	0.1292	0.0815	0.0052	0.0027	0.019	0.0041	0.003	0.0184	0.1561	0.0132	0.0159	0.0067	0.0856	0.0161	0.0081	0.0041	0.0044	0.0949	0.0859	0.0084	0.0119	0.0077	0.0309	0.0075	0.0148	0.1609
1	rs7533178	26005360	1.11	0.657414555049712	3.17	0.370859203571921	0.105145874457183	0.0320036463383413	0.1298	0.0817	0.0052	0.0026	0.0192	0.004	0.003	0.0184	0.1569	0.0131	0.0158	0.0068	0.0852	0.0161	0.0078	0.0039	0.0044	0.0954	0.0862	0.0084	0.0116	0.0076	0.0305	0.0074	0.0149	0.1606
1	rs78776590	26008164	1.1	0.712999886098274	3.17	0.370859203571921	0.108013419630442	0.046032885392933	0.1304	0.082	0.0051	0.0025	0.0195	0.0038	0.003	0.0184	0.1579	0.013	0.0157	0.0069	0.0847	0.016	0.0074	0.0037	0.0045	0.0956	0.0869	0.0082	0.0114	0.0075	0.0301	0.0073	0.0149	0.1599
1	rs2786878	26009250	1.1	0.712999886098274	3.17	0.370859203571921	0.121004868586995	0.0470367950796664	0.1305	0.0822	0.0051	0.0025	0.0195	0.0037	0.003	0.0184	0.1581	0.013	0.0156	0.0069	0.0845	0.016	0.0074	0.0036	0.0045	0.0957	0.087	0.0082	0.0114	0.0075	0.03	0.0073	0.0149	0.1598
1	rs2744777	26012517	1.1	0.712999886098274	3.17	0.370859203571921	0.101466099665728	0.0290768923996497	0.1306	0.0824	0.0052	0.0025	0.0196	0.0037	0.003	0.0184	0.1585	0.013	0.0156	0.0069	0.0844	0.0159	0.0073	0.0036	0.0045	0.0957	0.0871	0.0081	0.0114	0.0074	0.0299	0.0073	0.015	0.1596
1	rs115482291	26015436	1.1	0.712999886098274	3.17	0.370859203571921	0.0974110418693169	0.0266925020420461	0.1305	0.0824	0.0052	0.0025	0.0196	0.0037	0.003	0.0184	0.1586	0.013	0.0156	0.0069	0.0844	0.0159	0.0073	0.0036	0.0045	0.0958	0.0871	0.0081	0.0114	0.0074	0.0299	0.0073	0.015	0.1596
1	rs2786867	26015837	1.1	0.712999886098274	3.17	0.370859203571921	0.09713257727673	0.026555233577288	0.1305	0.0824	0.0052	0.0025	0.0196	0.0037	0.003	0.0184	0.1586	0.013	0.0156	0.0069	0.0844	0.0159	0.0073	0.0036	0.0045	0.0958	0.0872	0.0081	0.0114	0.0074	0.0299	0.0073	0.015	0.1596
1	rs3754151	26027064	1.1	0.712999886098274	3.17	0.370859203571921	0.10131021815133	0.0248012363285084	0.1304	0.0824	0.0052	0.0025	0.0196	0.0037	0.003	0.0183	0.1585	0.013	0.0156	0.0069	0.0845	0.016	0.0074	0.0036	0.0045	0.096	0.0871	0.0081	0.0114	0.0073	0.0299	0.0074	0.015	0.1593
1	rs2744785	26032034	1.1	0.712999886098274	3.17	0.370859203571921	0.100094319928571	0.0236203135640135	0.1304	0.0824	0.0052	0.0025	0.0196	0.0037	0.003	0.0183	0.1585	0.013	0.0156	0.0069	0.0845	0.016	0.0074	0.0036	0.0045	0.0961	0.087	0.0081	0.0114	0.0073	0.0299	0.0074	0.015	0.1592
1	rs76204000	26049168	1.1	0.712999886098274	3.18	0.355766254763284	0.100223234874507	0.0285545245579515	0.1304	0.0821	0.0052	0.0025	0.0197	0.0036	0.0031	0.0183	0.1586	0.0131	0.0155	0.0069	0.0843	0.016	0.0073	0.0036	0.0045	0.0961	0.087	0.0081	0.0113	0.0071	0.0303	0.0074	0.015	0.1593
1	rs1890176	26057040	1.1	0.712999886098274	3.18	0.355766254763284	0.092083208752021	0.024889802270672	0.1304	0.082	0.0052	0.0025	0.0197	0.0036	0.0032	0.0182	0.1586	0.0131	0.0155	0.0069	0.0843	0.016	0.0073	0.0036	0.0045	0.0962	0.087	0.0081	0.0113	0.0071	0.0304	0.0074	0.015	0.1593
1	rs7531461	26063782	1.1	0.712999886098274	3.18	0.355766254763284	0.0914000405010953	0.024889802270672	0.1304	0.0819	0.0052	0.0026	0.0197	0.0036	0.0032	0.0182	0.1586	0.0131	0.0155	0.0069	0.0843	0.016	0.0073	0.0036	0.0045	0.0962	0.087	0.0081	0.0113	0.0071	0.0304	0.0074	0.015	0.1593
1	rs3767879	26070909	1.1	0.712999886098274	3.17	0.370859203571921	0.093311154073191	0.0259190677890828	0.1308	0.0816	0.0052	0.0026	0.0198	0.0036	0.0032	0.018	0.1591	0.0132	0.0154	0.0068	0.084	0.016	0.0071	0.0037	0.0046	0.0961	0.0869	0.0081	0.0112	0.0069	0.0303	0.0074	0.0151	0.1595
1	rs75075607	26073242	1.1	0.712999886098274	3.17	0.370859203571921	0.109070513967327	0.0279897283905579	0.1312	0.0813	0.0052	0.0027	0.0199	0.0036	0.0033	0.018	0.1594	0.0133	0.0155	0.0067	0.0836	0.0161	0.0071	0.0038	0.0047	0.096	0.0867	0.0081	0.0111	0.0069	0.0303	0.0074	0.0151	0.1597
1	rs114959560	26074380	1.1	0.712999886098274	3.18	0.355766254763284	0.110352921132226	0.0274302294344924	0.1312	0.0812	0.0052	0.0027	0.0199	0.0036	0.0033	0.0179	0.1594	0.0133	0.0155	0.0067	0.0835	0.0161	0.0071	0.0038	0.0047	0.096	0.0866	0.0082	0.0111	0.0069	0.0302	0.0074	0.0151	0.1597
1	rs2281000	26080217	1.1	0.712999886098274	3.18	0.355766254763284	0.114395759538553	0.0306216004320394	0.1314	0.081	0.0052	0.0027	0.02	0.0036	0.0034	0.0179	0.1595	0.0133	0.0155	0.0067	0.0833	0.0161	0.0071	0.0039	0.0048	0.0959	0.0865	0.0082	0.0111	0.0069	0.0302	0.0074	0.0152	0.1598
1	rs61774963	26081941	1.1	0.712999886098274	3.18	0.355766254763284	0.117614921519238	0.0281774060916844	0.1314	0.081	0.0052	0.0027	0.02	0.0036	0.0034	0.0179	0.1595	0.0133	0.0155	0.0067	0.0832	0.0161	0.0072	0.0039	0.0048	0.0959	0.0865	0.0082	0.011	0.0069	0.0302	0.0074	0.0152	0.1598
1	rs6659489	26086890	1.09	0.771508143262462	3.17	0.370859203571921	0.122254843464384	0.0304264771857121	0.1314	0.0809	0.0052	0.0027	0.02	0.0036	0.0034	0.0179	0.1596	0.0133	0.0155	0.0067	0.0831	0.0162	0.0072	0.0039	0.0048	0.096	0.0865	0.0082	0.011	0.007	0.0302	0.0074	0.0152	0.1598
1	rs4659379	26091905	1.09	0.771508143262462	3.17	0.370859203571921	0.129254939004115	0.0287439639838225	0.1315	0.0808	0.0052	0.0027	0.02	0.0036	0.0034	0.0179	0.1596	0.0133	0.0155	0.0067	0.083	0.0162	0.0072	0.0039	0.0049	0.0961	0.0865	0.0082	0.0109	0.007	0.0301	0.0074	0.0152	0.1598
1	rs74334065	26097550	1.09	0.771508143262462	3.17	0.370859203571921	0.134073952038516	0.0362121591486329	0.1315	0.0808	0.0052	0.0027	0.02	0.0035	0.0034	0.0178	0.1596	0.0133	0.0155	0.0067	0.0829	0.0162	0.0072	0.0039	0.0049	0.0962	0.0864	0.0082	0.0109	0.007	0.0301	0.0074	0.0152	0.1599
1	rs2072747	26098107	1.09	0.771508143262462	3.18	0.355766254763284	0.133120051412905	0.0408232272498776	0.1315	0.0808	0.0052	0.0027	0.02	0.0035	0.0034	0.0178	0.1596	0.0133	0.0155	0.0067	0.0829	0.0162	0.0072	0.0039	0.0049	0.0963	0.0864	0.0082	0.0109	0.007	0.0301	0.0074	0.0152	0.1599
1	rs807275	26103898	1.09	0.771508143262462	3.18	0.355766254763284	0.1380561175095	0.044458155480837	0.1315	0.0806	0.0052	0.0027	0.0201	0.0035	0.0034	0.0178	0.1598	0.0134	0.0155	0.0067	0.0832	0.0162	0.0072	0.0039	0.0049	0.0961	0.0863	0.0082	0.0108	0.007	0.0301	0.0073	0.0152	0.16
1	rs12043011	26106769	1.1	0.712999886098274	3.18	0.355766254763284	0.139978525013056	0.0423964746486491	0.1314	0.0805	0.0052	0.0027	0.0201	0.0035	0.0035	0.0178	0.1599	0.0133	0.0155	0.0067	0.0831	0.0162	0.0072	0.004	0.005	0.0961	0.0863	0.0082	0.0107	0.007	0.0301	0.0073	0.0152	0.1601
1	rs2072746	26109307	1.09	0.771508143262462	3.18	0.355766254763284	0.133735001510359	0.0390580037421088	0.1312	0.0805	0.0052	0.0027	0.0202	0.0036	0.0035	0.0178	0.1598	0.0134	0.0155	0.0069	0.0829	0.0162	0.0072	0.0039	0.005	0.0963	0.0863	0.0081	0.0106	0.007	0.03	0.0072	0.0152	0.1603
1	rs807253	26116076	1.09	0.771508143262462	3.19	0.341098255896361	0.0607859511979033	0.149020677207824	0.1339	0.0782	0.005	0.0027	0.0212	0.0034	0.004	0.019	0.1574	0.0136	0.0151	0.0067	0.0836	0.016	0.0064	0.0036	0.0047	0.0965	0.0887	0.0077	0.0102	0.0064	0.0284	0.0058	0.016	0.1627
1	rs113673129	26118002	1.09	0.771508143262462	3.19	0.341098255896361	0.0863549592634924	0.186871369457238	0.1341	0.0777	0.0048	0.0026	0.0211	0.0034	0.0041	0.0191	0.1581	0.0137	0.0147	0.0065	0.084	0.0161	0.0062	0.0036	0.0046	0.0965	0.0887	0.0076	0.0102	0.0063	0.0276	0.0058	0.0162	0.1633
1	rs6694897	26118299	1.09	0.771508143262462	3.19	0.341098255896361	0.0841426272791583	0.195828285934303	0.1341	0.0777	0.0048	0.0027	0.0211	0.0034	0.0041	0.0191	0.1582	0.0137	0.0146	0.0065	0.0841	0.0161	0.0062	0.0036	0.0046	0.0965	0.0887	0.0076	0.0102	0.0063	0.0275	0.0058	0.0162	0.1634
1	rs6659086	26127425	1.08	0.832982220188166	3.18	0.355766254763284	0.0613109274110609	0.195206015803662	0.1345	0.0775	0.0047	0.0027	0.021	0.0034	0.0041	0.0191	0.1583	0.0138	0.0146	0.0066	0.0841	0.0162	0.0063	0.0036	0.0045	0.0966	0.0885	0.0076	0.01	0.0063	0.0273	0.0057	0.0162	0.1637
1	rs7513196	26129631	1.08	0.832982220188166	3.18	0.355766254763284	0.0629420518452148	0.215551191397462	0.1345	0.0776	0.0047	0.0027	0.021	0.0034	0.004	0.0191	0.158	0.0138	0.0146	0.0067	0.084	0.0164	0.0063	0.0035	0.0045	0.0968	0.0886	0.0076	0.01	0.0063	0.0273	0.0056	0.0163	0.1639
1	rs35019869	26131638	1.08	0.832982220188166	3.18	0.355766254763284	0.0621988542997368	0.208200494923219	0.1345	0.0776	0.0047	0.0027	0.021	0.0034	0.004	0.0191	0.158	0.0138	0.0146	0.0067	0.0841	0.0164	0.0063	0.0035	0.0045	0.0968	0.0886	0.0076	0.01	0.0063	0.0273	0.0056	0.0163	0.1637
1	rs115852080	26135116	1.08	0.832982220188166	3.18	0.355766254763284	0.0611981812826575	0.214801633322173	0.1347	0.0776	0.0047	0.0027	0.021	0.0034	0.0039	0.0191	0.158	0.0139	0.0145	0.0066	0.0843	0.0165	0.0062	0.0035	0.0044	0.097	0.0888	0.0075	0.0099	0.0063	0.0272	0.0056	0.0163	0.1633
1	rs74753273	26137817	1.08	0.832982220188166	3.18	0.355766254763284	0.0655400988847748	0.249470313126324	0.1351	0.0776	0.0047	0.0026	0.0211	0.0033	0.0039	0.019	0.158	0.0139	0.0144	0.0066	0.0849	0.0167	0.0061	0.0034	0.0044	0.0974	0.0893	0.0074	0.0097	0.0063	0.0271	0.0055	0.0164	0.162
1	rs2294228	26140573	1.08	0.832982220188166	3.18	0.355766254763284	0.0700588275580594	0.318501041760164	0.1351	0.0777	0.0047	0.0026	0.0211	0.0033	0.0039	0.019	0.158	0.0139	0.0144	0.0066	0.0849	0.0167	0.0061	0.0034	0.0044	0.0975	0.0893	0.0074	0.0097	0.0063	0.0271	0.0055	0.0164	0.1619
1	rs3738450	26141261	1.08	0.832982220188166	3.18	0.355766254763284	0.0675641903103964	0.307183351358197	0.1351	0.0776	0.0047	0.0026	0.0211	0.0033	0.0038	0.019	0.158	0.0139	0.0144	0.0066	0.085	0.0167	0.0061	0.0034	0.0044	0.0975	0.0894	0.0074	0.0097	0.0063	0.0271	0.0055	0.0164	0.1619
1	rs11247751	26141617	1.08	0.832982220188166	3.18	0.355766254763284	0.0669049227813051	0.31186421620162	0.1351	0.0776	0.0047	0.0026	0.0211	0.0033	0.0038	0.019	0.158	0.0139	0.0144	0.0066	0.085	0.0167	0.0061	0.0034	0.0044	0.0975	0.0894	0.0074	0.0097	0.0063	0.0271	0.0055	0.0164	0.1619
1	rs6872	26144674	1.08	0.832982220188166	3.18	0.355766254763284	0.0649329107896083	0.303835793958286	0.1351	0.0776	0.0047	0.0026	0.0211	0.0033	0.0038	0.019	0.1581	0.0139	0.0144	0.0066	0.0848	0.0167	0.0061	0.0034	0.0043	0.0976	0.0894	0.0074	0.0097	0.0063	0.0271	0.0055	0.0164	0.162
1	rs76706441	26145328	1.08	0.832982220188166	3.21	0.313017210102667	0.0629037975275355	0.306704457765356	0.135	0.0776	0.0047	0.0026	0.0211	0.0033	0.0038	0.0189	0.1582	0.0139	0.0144	0.0066	0.0849	0.0167	0.0061	0.0034	0.0043	0.0975	0.0895	0.0074	0.0097	0.0063	0.0271	0.0055	0.0164	0.162
1	rs115147782	26148821	1.08	0.832982220188166	3.21	0.313017210102667	0.0576623783616714	0.314152251697365	0.1351	0.0776	0.0047	0.0026	0.0212	0.0034	0.0038	0.019	0.1582	0.0139	0.0145	0.0066	0.0848	0.0167	0.0061	0.0034	0.0043	0.0975	0.0895	0.0074	0.0097	0.0063	0.0271	0.0055	0.0164	0.162
1	rs34449716	26162313	1.08	0.832982220188166	3.22	0.299593947381755	0.0560704837899139	0.327373311571204	0.135	0.0775	0.0047	0.0026	0.0212	0.0034	0.0038	0.019	0.1582	0.0139	0.0145	0.0066	0.0848	0.0167	0.0061	0.0034	0.0043	0.0974	0.0896	0.0074	0.0097	0.0063	0.0271	0.0055	0.0164	0.162
1	rs4078825	26165113	1.08	0.832982220188166	3.22	0.299593947381755	0.0561236605083407	0.332265036088405	0.135	0.0775	0.0047	0.0026	0.0212	0.0034	0.0038	0.019	0.1582	0.0139	0.0145	0.0066	0.0848	0.0167	0.006	0.0034	0.0043	0.0974	0.0896	0.0074	0.0097	0.0063	0.0271	0.0055	0.0164	0.162
1	rs213629	26168781	1.08	0.832982220188166	3.22	0.299593947381755	0.0556110254560897	0.321652798092679	0.135	0.0775	0.0047	0.0026	0.0212	0.0034	0.0038	0.0191	0.1582	0.0139	0.0145	0.0066	0.0848	0.0167	0.006	0.0034	0.0043	0.0974	0.0896	0.0074	0.0097	0.0063	0.0271	0.0055	0.0164	0.162
1	rs41284315	26197637	1.08	0.832982220188166	3.22	0.299593947381755	0.0465364238999529	0.275950843732749	0.1353	0.0775	0.0049	0.0026	0.0213	0.0034	0.0037	0.0192	0.158	0.0139	0.0144	0.0067	0.0848	0.0168	0.0061	0.0033	0.0042	0.0975	0.0894	0.0074	0.0096	0.0062	0.0273	0.0054	0.0164	0.162
1	rs72664012	26198913	1.08	0.832982220188166	3.22	0.299593947381755	0.0460069910177673	0.281882125692061	0.1354	0.0775	0.0049	0.0026	0.0213	0.0034	0.0037	0.0192	0.1579	0.0139	0.0144	0.0067	0.0848	0.0168	0.0061	0.0033	0.0042	0.0975	0.0894	0.0074	0.0096	0.0062	0.0273	0.0054	0.0164	0.162
1	rs74378533	26202426	1.08	0.832982220188166	3.22	0.299593947381755	0.0468497784543252	0.293623239777972	0.1354	0.0775	0.0049	0.0026	0.0213	0.0034	0.0036	0.0192	0.1579	0.0141	0.0144	0.0067	0.0847	0.0168	0.0061	0.0033	0.0042	0.0976	0.0894	0.0074	0.0096	0.0062	0.0273	0.0054	0.0163	0.162
1	rs55972536	26206975	1.08	0.832982220188166	3.22	0.299593947381755	0.0416713374841976	0.305747340710229	0.1354	0.0775	0.0049	0.0026	0.0213	0.0034	0.0036	0.0192	0.1578	0.0141	0.0144	0.0067	0.0847	0.0169	0.0061	0.0033	0.0041	0.0977	0.0894	0.0074	0.0096	0.0061	0.0273	0.0054	0.0163	0.1619
1	rs159523	26215316	1.08	0.832982220188166	3.22	0.299593947381755	0.0416278590200068	0.317533115843343	0.1355	0.0775	0.0049	0.0026	0.0213	0.0034	0.0036	0.0192	0.1577	0.0141	0.0144	0.0067	0.0847	0.0169	0.0061	0.0032	0.0041	0.0978	0.0895	0.0074	0.0096	0.0061	0.0274	0.0053	0.0163	0.1618
1	rs2095426	26218084	1.08	0.832982220188166	3.22	0.299593947381755	0.0487599793496677	0.332142484935134	0.1353	0.0775	0.0049	0.0026	0.0214	0.0034	0.0036	0.0193	0.1577	0.0141	0.0144	0.0067	0.0847	0.0169	0.0062	0.0032	0.0041	0.0978	0.0896	0.0074	0.0096	0.0059	0.0274	0.0053	0.0163	0.1618
1	rs77047253	26226152	1.08	0.832982220188166	3.21	0.313017210102667	0.0443070716104808	0.338902285951402	0.1353	0.0775	0.0049	0.0026	0.0213	0.0034	0.0036	0.0193	0.1574	0.0141	0.0145	0.0066	0.0846	0.0169	0.0062	0.0032	0.0041	0.098	0.0897	0.0074	0.0096	0.006	0.0275	0.0053	0.0163	0.1618
1	rs807057	26235705	1.08	0.832982220188166	3.2	0.326850259155197	0.0488891669972862	0.349550745462972	0.1355	0.0775	0.0049	0.0026	0.0214	0.0034	0.0036	0.0193	0.1571	0.014	0.0145	0.0066	0.0846	0.0169	0.0062	0.0032	0.0041	0.0981	0.0898	0.0074	0.0096	0.0058	0.0275	0.0053	0.0163	0.1618
1	rs298439	26255215	1.08	0.832982220188166	3.19	0.341098255896361	0.0383453386100844	0.357786665923323	0.136	0.0773	0.0049	0.0026	0.0211	0.0034	0.0036	0.0193	0.1562	0.0139	0.0144	0.0066	0.0846	0.0172	0.0062	0.0031	0.0041	0.0985	0.0902	0.0074	0.0095	0.0058	0.0278	0.0052	0.0162	0.1621
1	rs78091723	26260527	1.08	0.832982220188166	3.19	0.341098255896361	0.0242675759344839	0.37518193789137	0.136	0.0766	0.0049	0.0025	0.0207	0.0034	0.0035	0.0194	0.155	0.0137	0.0146	0.0066	0.0855	0.0177	0.0061	0.0031	0.0041	0.0977	0.0909	0.0074	0.0095	0.006	0.0285	0.0053	0.0162	0.1623
1	rs6698927	26260728	1.08	0.832982220188166	3.18	0.355766254763284	0.0259032819250217	0.398731310189583	0.136	0.0766	0.0049	0.0025	0.0207	0.0034	0.0035	0.0194	0.155	0.0137	0.0146	0.0066	0.0856	0.0177	0.0061	0.0031	0.0041	0.0977	0.0909	0.0075	0.0095	0.006	0.0285	0.0053	0.0162	0.1623
1	rs2992068	26275548	1.08	0.832982220188166	3.18	0.355766254763284	0.0190611980335129	0.375562674584918	0.1357	0.0765	0.0049	0.0024	0.0209	0.0033	0.0035	0.0194	0.154	0.0137	0.0149	0.0065	0.0865	0.0178	0.006	0.003	0.0041	0.0968	0.0911	0.0075	0.0095	0.0063	0.0285	0.0052	0.0161	0.1629
1	rs11247833	26279095	1.08	0.832982220188166	3.18	0.355766254763284	0.0137974156633859	0.374167170520064	0.1355	0.0765	0.0049	0.0024	0.0209	0.0033	0.0034	0.0193	0.1538	0.0137	0.015	0.0065	0.0867	0.0178	0.006	0.003	0.0039	0.0972	0.0912	0.0075	0.0095	0.0063	0.0285	0.0053	0.0161	0.1629
1	rs298456	26283961	1.08	0.832982220188166	3.18	0.355766254763284	0.0147750776403632	0.369736671463666	0.1355	0.0767	0.0048	0.0024	0.0209	0.0033	0.0034	0.0194	0.1535	0.0136	0.015	0.0065	0.0866	0.0177	0.0061	0.003	0.0039	0.097	0.0915	0.0076	0.0096	0.0063	0.0284	0.0053	0.0162	0.1632
1	rs74467743	26284104	1.08	0.832982220188166	3.18	0.355766254763284	0.0143916101940293	0.353412297478689	0.1355	0.0767	0.0048	0.0024	0.0209	0.0033	0.0034	0.0194	0.1535	0.0136	0.015	0.0065	0.0866	0.0177	0.0061	0.003	0.0039	0.097	0.0915	0.0076	0.0096	0.0063	0.0284	0.0053	0.0162	0.1632
1	rs35020920	26299050	1.08	0.832982220188166	3.18	0.355766254763284	0.0154356758327555	0.339518771510102	0.1354	0.0764	0.0048	0.0024	0.0209	0.0032	0.0033	0.0194	0.1534	0.0135	0.015	0.0065	0.087	0.0177	0.0061	0.003	0.0039	0.0967	0.0917	0.0075	0.01	0.0063	0.0285	0.0053	0.0163	0.1633
1	rs2275102	26310394	1.08	0.832982220188166	3.19	0.341098255896361	0.0192956476310911	0.320197003853536	0.1353	0.076	0.0048	0.0024	0.021	0.0032	0.0032	0.0194	0.1533	0.0135	0.015	0.0065	0.0874	0.0177	0.0061	0.0029	0.0039	0.0963	0.0919	0.0075	0.0104	0.0063	0.0285	0.0053	0.0163	0.1633
1	rs3008423	26323370	1.08	0.832982220188166	3.19	0.341098255896361	0.0213195808423355	0.331284996328168	0.1353	0.0759	0.0048	0.0023	0.021	0.0031	0.0031	0.0194	0.1533	0.0135	0.015	0.0064	0.0876	0.0177	0.0061	0.0029	0.0039	0.0961	0.0919	0.0075	0.0106	0.0063	0.0285	0.0052	0.0164	0.1634
1	rs933078	26324108	1.08	0.832982220188166	3.19	0.341098255896361	0.0208353820360626	0.328594252649366	0.1353	0.0759	0.0048	0.0023	0.021	0.0031	0.0031	0.0194	0.1533	0.0135	0.015	0.0064	0.0876	0.0177	0.0061	0.0029	0.0039	0.0961	0.0919	0.0075	0.0106	0.0063	0.0285	0.0052	0.0164	0.1634
1	rs35473640	26337800	1.08	0.832982220188166	3.19	0.341098255896361	0.0235411306002965	0.310782146355077	0.1354	0.0759	0.0049	0.0023	0.0213	0.0032	0.0031	0.0195	0.1532	0.0136	0.0148	0.0063	0.0878	0.0177	0.006	0.0029	0.0039	0.0954	0.0916	0.0074	0.0106	0.0063	0.0284	0.0053	0.0165	0.1642
1	rs58286202	26339903	1.08	0.832982220188166	3.19	0.341098255896361	0.0288763889163534	0.306465094689574	0.1354	0.0759	0.0049	0.0023	0.0215	0.0032	0.0031	0.0195	0.1532	0.0136	0.0147	0.0063	0.0878	0.0177	0.0059	0.0028	0.0038	0.095	0.0915	0.0074	0.0106	0.0063	0.0284	0.0053	0.0166	0.1646
1	rs3008244	26344477	1.08	0.832982220188166	3.19	0.341098255896361	0.0342866615767808	0.330795293442729	0.1352	0.076	0.0049	0.0024	0.0215	0.0031	0.003	0.0196	0.1531	0.0136	0.0147	0.0062	0.0878	0.0175	0.006	0.0028	0.0038	0.0948	0.0913	0.0073	0.0105	0.0063	0.0284	0.0053	0.0167	0.1651
1	rs12074420	26345027	1.08	0.832982220188166	3.19	0.341098255896361	0.0343373643858685	0.326641386353349	0.1352	0.076	0.0049	0.0024	0.0215	0.0031	0.003	0.0196	0.1531	0.0136	0.0147	0.0062	0.0878	0.0175	0.006	0.0028	0.0038	0.0948	0.0913	0.0073	0.0105	0.0063	0.0284	0.0053	0.0167	0.1651
1	rs17163470	26351382	1.08	0.832982220188166	3.19	0.341098255896361	0.035078436664438	0.333000619763289	0.135	0.0761	0.005	0.0025	0.0215	0.0031	0.003	0.0197	0.153	0.0136	0.0147	0.0061	0.0879	0.0175	0.006	0.0028	0.0038	0.0947	0.0913	0.0073	0.0105	0.0063	0.0283	0.0053	0.0168	0.1653
1	rs4659402	26355271	1.08	0.832982220188166	3.19	0.341098255896361	0.0324227806298345	0.29138123765663	0.135	0.0762	0.005	0.0024	0.0215	0.0031	0.003	0.0197	0.153	0.0136	0.0147	0.0061	0.0879	0.0176	0.0061	0.0028	0.0038	0.0947	0.0913	0.0073	0.0104	0.0062	0.0283	0.0053	0.0168	0.1654
1	rs2736831	26357656	1.08	0.832982220188166	3.19	0.341098255896361	0.0324837406925866	0.302285309496075	0.1349	0.0762	0.005	0.0024	0.0215	0.0031	0.003	0.0197	0.153	0.0136	0.0147	0.0061	0.0879	0.0176	0.0061	0.0028	0.0038	0.0947	0.0913	0.0073	0.0104	0.0062	0.0283	0.0053	0.0168	0.1655
1	rs41284319	26362219	1.08	0.832982220188166	3.19	0.341098255896361	0.029911199977559	0.303477778828455	0.1349	0.0761	0.005	0.0024	0.0215	0.0031	0.003	0.0197	0.153	0.0136	0.0147	0.0062	0.0879	0.0176	0.0061	0.0028	0.0038	0.0947	0.0913	0.0074	0.0104	0.0062	0.0284	0.0053	0.0168	0.1655
1	rs4659404	26365374	1.08	0.832982220188166	3.19	0.341098255896361	0.0287194633626596	0.301927843427044	0.1348	0.076	0.005	0.0024	0.0214	0.0032	0.0029	0.0198	0.153	0.0136	0.0147	0.0062	0.0879	0.0176	0.0061	0.0028	0.0038	0.0947	0.0913	0.0075	0.0104	0.0062	0.0285	0.0053	0.0168	0.1655
1	rs2369433	26374426	1.08	0.832982220188166	3.19	0.341098255896361	0.0260595748998947	0.293741383962787	0.1346	0.076	0.005	0.0024	0.0215	0.0032	0.003	0.0198	0.153	0.0136	0.0147	0.0062	0.088	0.0176	0.0061	0.0028	0.0037	0.0944	0.0912	0.0075	0.0104	0.0063	0.0285	0.0054	0.0168	0.1656
1	rs6682730	26375718	1.08	0.832982220188166	3.19	0.341098255896361	0.022830421719692	0.26294879905751	0.1345	0.076	0.005	0.0024	0.0215	0.0032	0.003	0.0198	0.1529	0.0136	0.0147	0.0063	0.0879	0.0176	0.0061	0.0028	0.0037	0.0943	0.0913	0.0076	0.0104	0.0063	0.0285	0.0054	0.0168	0.1656
1	rs61775412	26382450	1.08	0.832982220188166	3.19	0.341098255896361	0.0215464784772966	0.245996054576213	0.1343	0.0762	0.005	0.0024	0.0215	0.0032	0.0029	0.0198	0.1527	0.0136	0.0148	0.0063	0.0877	0.0177	0.0061	0.0028	0.0037	0.094	0.0914	0.0076	0.0104	0.0063	0.0287	0.0055	0.0169	0.1656
1	rs1317709	26384690	1.08	0.832982220188166	3.19	0.341098255896361	0.0231742173708934	0.253524251043668	0.1342	0.0763	0.005	0.0024	0.0216	0.0032	0.0029	0.0198	0.1526	0.0136	0.0148	0.0064	0.0874	0.0178	0.0061	0.0028	0.0036	0.0938	0.0916	0.0077	0.0104	0.0063	0.0289	0.0055	0.0169	0.1657
1	rs2275950	26385003	1.08	0.832982220188166	3.19	0.341098255896361	0.0214101317321932	0.238319010462656	0.1345	0.0763	0.005	0.0024	0.0216	0.0032	0.0029	0.0197	0.1524	0.0136	0.0148	0.0065	0.0875	0.0178	0.0061	0.0028	0.0036	0.0938	0.0915	0.0077	0.0104	0.0063	0.0289	0.0055	0.017	0.1655
1	rs111278110	26385385	1.08	0.832982220188166	3.18	0.355766254763284	0.0200461464579912	0.217160279196102	0.1345	0.0763	0.005	0.0024	0.0216	0.0032	0.0029	0.0197	0.1523	0.0136	0.0148	0.0065	0.0875	0.0178	0.0061	0.0028	0.0036	0.0939	0.0915	0.0077	0.0104	0.0063	0.0289	0.0055	0.017	0.1654
1	rs1892496	26386297	1.08	0.832982220188166	3.18	0.355766254763284	0.0198909403264692	0.193239914462742	0.1344	0.0762	0.005	0.0024	0.0216	0.0032	0.0029	0.0197	0.1522	0.0136	0.0149	0.0065	0.0876	0.0178	0.0062	0.0028	0.0036	0.0942	0.0914	0.0078	0.0104	0.0064	0.0289	0.0055	0.0171	0.1651
1	rs114428841	26388212	1.09	0.771508143262462	3.18	0.355766254763284	0.00293494302072673	0.0706646464046577	0.1347	0.0757	0.0049	0.0021	0.0209	0.0029	0.0023	0.0203	0.1536	0.0137	0.0152	0.0071	0.0875	0.0181	0.0064	0.0024	0.0028	0.0964	0.0905	0.0083	0.0101	0.0064	0.0292	0.0057	0.0167	0.1632
1	rs17163539	26390501	1.09	0.771508143262462	3.18	0.355766254763284	0.00291509948913098	0.0699598861930661	0.1347	0.0757	0.0049	0.0021	0.0209	0.0029	0.0023	0.0203	0.1536	0.0137	0.0152	0.0071	0.0875	0.0181	0.0064	0.0024	0.0028	0.0965	0.0905	0.0083	0.0101	0.0064	0.0292	0.0057	0.0166	0.1632
1	rs35123100	26392824	1.09	0.771508143262462	3.18	0.355766254763284	0.00258121547293617	0.0682108564258629	0.1347	0.0757	0.0049	0.0021	0.0209	0.0029	0.0023	0.0203	0.1536	0.0137	0.0152	0.0071	0.0875	0.0181	0.0064	0.0024	0.0028	0.0965	0.0905	0.0083	0.0101	0.0064	0.0292	0.0057	0.0166	0.1632
1	rs116676637	26402693	1.09	0.771508143262462	3.18	0.355766254763284	0.00203476322425794	0.0548980311015246	0.1348	0.0759	0.0049	0.0021	0.0208	0.0029	0.0022	0.02	0.1539	0.0137	0.0152	0.0071	0.0871	0.0181	0.0064	0.0024	0.0027	0.0968	0.0907	0.0084	0.01	0.0064	0.0293	0.0057	0.0165	0.1633
1	rs3008233	26403991	1.09	0.771508143262462	3.18	0.355766254763284	0.0019587922334361	0.0554705311692751	0.1348	0.0759	0.0049	0.0021	0.0208	0.0029	0.0022	0.0199	0.1539	0.0137	0.0152	0.0072	0.087	0.0181	0.0064	0.0024	0.0027	0.0969	0.0908	0.0084	0.01	0.0064	0.0293	0.0058	0.0164	0.1633
1	rs34377495	26411483	1.09	0.771508143262462	3.18	0.355766254763284	0.00185051684634783	0.0504109108230299	0.1349	0.0758	0.0048	0.0021	0.0207	0.0029	0.0022	0.02	0.1539	0.0137	0.0152	0.0072	0.0867	0.0181	0.0064	0.0024	0.0027	0.097	0.091	0.0084	0.01	0.0063	0.0293	0.0058	0.0163	0.1633
1	rs78742867	26426719	1.09	0.771508143262462	3.18	0.355766254763284	0.00221916591287598	0.0531959351761616	0.135	0.0758	0.0048	0.0021	0.0207	0.0029	0.0022	0.02	0.1539	0.0137	0.0152	0.0072	0.0864	0.0181	0.0064	0.0023	0.0027	0.0973	0.0911	0.0084	0.01	0.0062	0.0293	0.0059	0.0163	0.1632
1	rs78395193	26447976	1.09	0.771508143262462	3.18	0.355766254763284	0.00282326231116519	0.0577211380326175	0.1351	0.0758	0.0048	0.0021	0.0206	0.0029	0.0022	0.0201	0.1539	0.0137	0.0152	0.0073	0.0863	0.0181	0.0064	0.0023	0.0027	0.0974	0.0912	0.0084	0.01	0.0061	0.0293	0.0059	0.0163	0.1632
1	rs17163588	26450009	1.09	0.771508143262462	3.18	0.355766254763284	0.00285231765946031	0.0582409414677348	0.1351	0.0758	0.0048	0.0021	0.0206	0.0029	0.0022	0.0201	0.1539	0.0137	0.0152	0.0073	0.0863	0.0181	0.0064	0.0023	0.0027	0.0974	0.0912	0.0084	0.01	0.0061	0.0293	0.0059	0.0163	0.1632
1	rs79410035	26452570	1.09	0.771508143262462	3.17	0.370859203571921	0.002763962844324	0.0577211380326175	0.1351	0.0758	0.0048	0.0021	0.0206	0.0029	0.0022	0.0201	0.1539	0.0137	0.0152	0.0073	0.0863	0.0181	0.0064	0.0023	0.0027	0.0974	0.0912	0.0084	0.01	0.0061	0.0293	0.0059	0.0163	0.1632
1	rs1335759	26471743	1.09	0.771508143262462	3.17	0.370859203571921	0.0028562096562729	0.0577211380326175	0.1352	0.0757	0.0048	0.0021	0.0207	0.0029	0.0022	0.0201	0.1541	0.0137	0.0152	0.0073	0.086	0.0181	0.0064	0.0023	0.0027	0.0974	0.0909	0.0085	0.01	0.0061	0.0294	0.0059	0.0163	0.1633
1	rs75204979	26482411	1.1	0.712999886098274	3.17	0.370859203571921	0.00130829758524688	0.0425666138932517	0.1377	0.0736	0.0047	0.0021	0.0214	0.0028	0.0022	0.0203	0.1559	0.0134	0.0156	0.0076	0.0841	0.0188	0.0067	0.0021	0.0026	0.0979	0.0864	0.0087	0.0099	0.0068	0.0298	0.0063	0.0157	0.1642
1	rs10902717	26486092	1.1	0.712999886098274	3.17	0.370859203571921	0.00229005375469261	0.0515171046324881	0.1378	0.0733	0.0047	0.0021	0.0215	0.0028	0.0022	0.0206	0.1558	0.0135	0.0156	0.0077	0.0841	0.0189	0.0067	0.0021	0.0026	0.0981	0.0858	0.0087	0.01	0.0068	0.0297	0.0064	0.0158	0.1641
1	rs10794523	26493171	1.1	0.712999886098274	3.17	0.370859203571921	0.0023129864660637	0.0476914650292326	0.1379	0.0732	0.0048	0.0021	0.0215	0.0028	0.0022	0.0206	0.1558	0.0134	0.0157	0.0078	0.0839	0.0189	0.0068	0.0021	0.0027	0.0981	0.0855	0.0087	0.01	0.0069	0.0297	0.0064	0.0159	0.164
1	rs76360763	26493519	1.1	0.712999886098274	3.17	0.370859203571921	0.00183545198094348	0.0433646137910952	0.1379	0.0732	0.0048	0.0021	0.0215	0.0028	0.0022	0.0206	0.1558	0.0134	0.0157	0.0078	0.0839	0.019	0.0068	0.0021	0.0027	0.0981	0.0855	0.0087	0.0099	0.0069	0.0297	0.0064	0.0158	0.164
1	rs2232647	26496383	1.1	0.712999886098274	3.17	0.370859203571921	0.0016914649078541	0.0560455860480293	0.1379	0.0728	0.005	0.0021	0.0214	0.0028	0.0022	0.0207	0.1557	0.0135	0.0157	0.0078	0.0837	0.0193	0.0067	0.0022	0.0027	0.0981	0.0851	0.0087	0.0099	0.0069	0.0297	0.0065	0.0159	0.1641
1	rs79266459	26497340	1.1	0.712999886098274	3.17	0.370859203571921	0.00147610796247389	0.0659305037042551	0.138	0.0728	0.0051	0.0021	0.0214	0.0028	0.0023	0.0207	0.1558	0.0135	0.0158	0.0078	0.0836	0.0193	0.0067	0.0022	0.0027	0.0979	0.085	0.0087	0.0099	0.007	0.0298	0.0065	0.0159	0.1641
1	rs78113009	26499036	1.1	0.712999886098274	3.17	0.370859203571921	0.00167238787572292	0.0656563058331336	0.1379	0.0728	0.0051	0.0021	0.0214	0.0028	0.0022	0.0207	0.156	0.0135	0.0158	0.0078	0.0835	0.0193	0.0067	0.0022	0.0027	0.0978	0.085	0.0088	0.0099	0.007	0.0297	0.0065	0.0159	0.1641
1	rs2783626	26501044	1.1	0.712999886098274	3.17	0.370859203571921	0.00167999764510214	0.0670320793301974	0.1379	0.0729	0.0051	0.0021	0.0214	0.0028	0.0022	0.0207	0.156	0.0135	0.0158	0.0078	0.0835	0.0193	0.0067	0.0022	0.0027	0.0978	0.085	0.0088	0.0099	0.007	0.0297	0.0065	0.0159	0.1641
1	rs1889738	26506790	1.09	0.771508143262462	3.17	0.370859203571921	0.00156395212225422	0.0627391045652538	0.138	0.0728	0.0052	0.0021	0.0213	0.0029	0.0022	0.0207	0.1561	0.0136	0.0158	0.0079	0.0836	0.0193	0.0067	0.0022	0.0027	0.0975	0.0848	0.0088	0.0098	0.0071	0.0297	0.0065	0.0161	0.1641
1	rs114806650	26508538	1.09	0.771508143262462	3.16	0.386381943985473	0.00143092550773174	0.0587627352439238	0.1381	0.0728	0.0052	0.0021	0.0213	0.0029	0.0022	0.0207	0.1561	0.0136	0.0158	0.0078	0.0836	0.0193	0.0067	0.0022	0.0027	0.0975	0.0848	0.0088	0.0098	0.0071	0.0297	0.0065	0.0161	0.1641
1	rs113565903	26512556	1.1	0.712999886098274	3.16	0.386381943985473	0.00133653556087978	0.0569451762326892	0.1383	0.0728	0.0052	0.0021	0.0213	0.0029	0.0022	0.0206	0.1561	0.0136	0.0158	0.0078	0.0835	0.0193	0.0067	0.0022	0.0027	0.0974	0.0848	0.0087	0.0098	0.0071	0.0296	0.0065	0.016	0.1642
1	rs11247866	26517794	1.09	0.771508143262462	3.16	0.386381943985473	0.00154012232678902	0.0548345780143879	0.1386	0.0729	0.0053	0.0022	0.0212	0.003	0.0022	0.0206	0.156	0.0137	0.0157	0.0078	0.0834	0.0193	0.0067	0.0022	0.0027	0.0973	0.0847	0.0087	0.0098	0.007	0.0295	0.0065	0.016	0.1643
1	rs56177125	26519293	1.09	0.771508143262462	3.16	0.386381943985473	0.00149913055744683	0.0596806478881288	0.1387	0.0729	0.0053	0.0022	0.0212	0.003	0.0022	0.0205	0.1559	0.0137	0.0157	0.0078	0.0834	0.0193	0.0067	0.0022	0.0027	0.0972	0.0847	0.0087	0.0098	0.007	0.0296	0.0065	0.016	0.1644
1	rs12138368	26520292	1.09	0.771508143262462	3.15	0.402339212139645	0.00149797253506732	0.060538414465843	0.1387	0.0729	0.0053	0.0022	0.0212	0.003	0.0022	0.0205	0.1559	0.0137	0.0157	0.0078	0.0833	0.0193	0.0067	0.0022	0.0027	0.0972	0.0848	0.0087	0.0098	0.007	0.0296	0.0065	0.0161	0.1644
1	rs11809207	26521140	1.09	0.771508143262462	3.15	0.402339212139645	0.00150493159452984	0.0659991280481195	0.1387	0.0729	0.0053	0.0022	0.0212	0.003	0.0022	0.0205	0.1558	0.0137	0.0157	0.0078	0.0833	0.0192	0.0067	0.0022	0.0027	0.0972	0.0848	0.0087	0.0098	0.007	0.0296	0.0065	0.016	0.1644
1	rs12732022	26522518	1.09	0.771508143262462	3.15	0.402339212139645	0.0015905099139552	0.0707352835858344	0.1387	0.0729	0.0053	0.0022	0.0212	0.003	0.0022	0.0205	0.1559	0.0137	0.0158	0.0078	0.0833	0.0192	0.0067	0.0022	0.0027	0.0973	0.0847	0.0087	0.0098	0.007	0.0296	0.0065	0.016	0.1644
1	rs17257148	26526348	1.09	0.771508143262462	3.15	0.402339212139645	0.00170042767936787	0.0614013765815832	0.1389	0.0729	0.0052	0.0022	0.0212	0.0029	0.0022	0.0206	0.156	0.0137	0.0158	0.0078	0.0832	0.0192	0.0068	0.0022	0.0028	0.0975	0.0844	0.0087	0.0098	0.007	0.0295	0.0065	0.016	0.1646
1	rs144835190	26526375	1.09	0.771508143262462	3.15	0.402339212139645	0.00169658179075276	0.0614679728446678	0.1388	0.0729	0.0052	0.0022	0.0212	0.0029	0.0022	0.0206	0.156	0.0137	0.0158	0.0078	0.0832	0.0192	0.0068	0.0022	0.0028	0.0975	0.0844	0.0087	0.0098	0.007	0.0295	0.0065	0.016	0.1646
1	rs17257155	26526439	1.09	0.771508143262462	3.15	0.402339212139645	0.00171200775362838	0.0620687150534246	0.1388	0.0729	0.0052	0.0022	0.0212	0.0029	0.0022	0.0206	0.156	0.0137	0.0158	0.0078	0.0832	0.0192	0.0068	0.0022	0.0028	0.0975	0.0844	0.0087	0.0098	0.007	0.0295	0.0065	0.016	0.1646
1	rs6700024	26526554	1.09	0.771508143262462	3.15	0.402339212139645	0.00177352409352036	0.0654509721872734	0.1388	0.0729	0.0052	0.0021	0.0212	0.0029	0.0022	0.0206	0.156	0.0137	0.0158	0.0078	0.0832	0.0192	0.0068	0.0022	0.0028	0.0975	0.0843	0.0087	0.0098	0.007	0.0295	0.0065	0.016	0.1646
1	rs12145714	26527255	1.09	0.771508143262462	3.15	0.402339212139645	0.0017236516396499	0.0572679468469331	0.1388	0.073	0.0052	0.0018	0.0212	0.0028	0.0021	0.0206	0.156	0.0138	0.0158	0.0078	0.0834	0.0193	0.0068	0.0021	0.0027	0.0976	0.0847	0.0086	0.0097	0.0069	0.0294	0.0065	0.0161	0.1647
1	rs6657616	26527951	1.09	0.771508143262462	3.15	0.402339212139645	0.00128462882644904	0.0585015898902488	0.139	0.073	0.0052	0.0019	0.0212	0.0028	0.0022	0.0206	0.1558	0.0137	0.016	0.0078	0.0833	0.0194	0.0067	0.0021	0.0027	0.0975	0.0849	0.0086	0.0097	0.0069	0.0293	0.0064	0.0161	0.1646
1	rs114771656	26531728	1.09	0.771508143262462	3.15	0.402339212139645	0.000893470539271606	0.0704529105358112	0.1402	0.0733	0.005	0.0019	0.0215	0.0027	0.0023	0.0208	0.1558	0.0133	0.0163	0.0076	0.0833	0.0196	0.0065	0.0024	0.0026	0.0965	0.0847	0.0087	0.0096	0.0068	0.0287	0.0063	0.016	0.1647
1	rs6682532	26542946	1.09	0.771508143262462	3.14	0.418735639412168	0.00111757365022296	0.0875856385991147	0.1403	0.0733	0.005	0.002	0.0215	0.0027	0.0023	0.0208	0.1558	0.0133	0.0164	0.0076	0.0833	0.0196	0.0065	0.0024	0.0026	0.0965	0.0847	0.0087	0.0096	0.0068	0.0287	0.0064	0.016	0.1647
1	rs17163720	26549399	1.09	0.771508143262462	3.14	0.418735639412168	0.00118192771562049	0.102791874711138	0.1404	0.0733	0.005	0.002	0.0215	0.0027	0.0023	0.0208	0.1557	0.0132	0.0164	0.0076	0.0835	0.0196	0.0065	0.0024	0.0026	0.0962	0.0847	0.0087	0.0097	0.0068	0.0287	0.0063	0.016	0.1648
1	rs11247876	26549989	1.09	0.771508143262462	3.14	0.418735639412168	0.0011781160811095	0.102381705502279	0.1404	0.0733	0.005	0.002	0.0215	0.0027	0.0023	0.0208	0.1557	0.0132	0.0164	0.0076	0.0835	0.0196	0.0065	0.0024	0.0026	0.0962	0.0847	0.0087	0.0097	0.0068	0.0287	0.0063	0.016	0.1648
1	rs114304327	26557959	1.09	0.771508143262462	3.1	0.488801954490689	0.00132497178524174	0.113165088611038	0.1403	0.0733	0.0049	0.002	0.0216	0.0027	0.0023	0.0209	0.1557	0.0133	0.0164	0.0076	0.0837	0.0196	0.0065	0.0024	0.0026	0.096	0.0845	0.0087	0.0097	0.0068	0.0288	0.0063	0.016	0.1649
1	rs6684875	26567044	1.09	0.771508143262462	3.1	0.488801954490689	0.00238626371339268	0.146106516385319	0.1403	0.0733	0.0048	0.002	0.0217	0.0027	0.0023	0.021	0.1557	0.0133	0.0165	0.0076	0.084	0.0196	0.0065	0.0025	0.0026	0.0955	0.0841	0.0087	0.0097	0.0069	0.0289	0.0063	0.0161	0.1649
1	rs3795686	26582091	1.09	0.771508143262462	3.1	0.488801954490689	0.00290127274466974	0.153668968817247	0.1403	0.0733	0.0048	0.002	0.0217	0.0027	0.0023	0.021	0.1557	0.0133	0.0165	0.0076	0.0839	0.0196	0.0065	0.0025	0.0026	0.0955	0.084	0.0087	0.0097	0.0069	0.0289	0.0063	0.0162	0.1649
1	rs7550997	26596080	1.09	0.771508143262462	3.1	0.488801954490689	0.00294490506300568	0.155772527731071	0.1403	0.0733	0.0048	0.002	0.0217	0.0027	0.0023	0.021	0.1557	0.0133	0.0165	0.0076	0.0839	0.0196	0.0065	0.0025	0.0026	0.0955	0.084	0.0087	0.0097	0.0069	0.0289	0.0063	0.0162	0.1649
1	rs11247894	26597673	1.09	0.771508143262462	3.1	0.488801954490689	0.00301133205936916	0.157597423766489	0.1403	0.0733	0.0048	0.002	0.0217	0.0027	0.0023	0.021	0.1558	0.0133	0.0165	0.0076	0.0839	0.0196	0.0065	0.0025	0.0026	0.0955	0.084	0.0087	0.0096	0.0069	0.0289	0.0063	0.0162	0.1649
1	rs10902728	26598281	1.09	0.771508143262462	3.1	0.488801954490689	0.00296290460910509	0.183917591988687	0.1402	0.0733	0.0048	0.002	0.0218	0.0026	0.0023	0.0209	0.1559	0.0133	0.0165	0.0076	0.084	0.0196	0.0065	0.0025	0.0026	0.0953	0.0839	0.0087	0.0097	0.0069	0.0289	0.0063	0.0162	0.165
1	rs17163808	26599489	1.09	0.771508143262462	3.1	0.488801954490689	0.00296090034325787	0.185647165013415	0.1402	0.0733	0.0048	0.002	0.0218	0.0026	0.0023	0.0209	0.1559	0.0133	0.0165	0.0076	0.084	0.0196	0.0065	0.0025	0.0026	0.0953	0.0839	0.0087	0.0097	0.0069	0.0289	0.0063	0.0162	0.165
1	rs10902731	26600793	1.09	0.771508143262462	3.1	0.488801954490689	0.00313306411328619	0.19025204923699	0.1402	0.0733	0.0048	0.002	0.0218	0.0026	0.0023	0.0209	0.1558	0.0133	0.0165	0.0076	0.084	0.0196	0.0065	0.0025	0.0026	0.0953	0.0839	0.0087	0.0096	0.0069	0.029	0.0063	0.0163	0.165
1	rs3820519	26603993	1.09	0.771508143262462	3.1	0.488801954490689	0.00310383061879724	0.190560405479322	0.1402	0.0733	0.0048	0.002	0.0218	0.0026	0.0023	0.0209	0.1559	0.0133	0.0165	0.0076	0.084	0.0196	0.0065	0.0025	0.0026	0.0953	0.0839	0.0087	0.0096	0.0069	0.029	0.0063	0.0163	0.165
1	rs114997766	26610317	1.09	0.771508143262462	3.1	0.488801954490689	0.00305422103133095	0.188712817630702	0.1402	0.0733	0.0048	0.002	0.0218	0.0026	0.0023	0.0209	0.1559	0.0133	0.0165	0.0076	0.084	0.0196	0.0065	0.0025	0.0026	0.0953	0.0839	0.0087	0.0096	0.0069	0.029	0.0063	0.0163	0.165
1	rs75517917	26612926	1.09	0.771508143262462	3.1	0.488801954490689	0.00306244518690461	0.187689030717356	0.1402	0.0733	0.0048	0.002	0.0218	0.0026	0.0023	0.0209	0.1559	0.0133	0.0165	0.0076	0.084	0.0196	0.0065	0.0025	0.0026	0.0953	0.0839	0.0087	0.0096	0.0069	0.029	0.0063	0.0163	0.165
1	rs7513861	26618466	1.09	0.771508143262462	3.1	0.488801954490689	0.00251193558067813	0.147890154095013	0.1403	0.0732	0.0048	0.002	0.0218	0.0026	0.0023	0.0208	0.1562	0.0133	0.0167	0.0076	0.084	0.0196	0.0065	0.0025	0.0026	0.0952	0.0836	0.0087	0.0097	0.0069	0.0289	0.0063	0.0163	0.1652
1	rs2276712	26627478	1.09	0.771508143262462	3.09	0.50746005104726	0.00218596080830712	0.132394466207228	0.1403	0.073	0.0049	0.002	0.0218	0.0026	0.0024	0.0207	0.1562	0.0132	0.0169	0.0077	0.0837	0.0196	0.0065	0.0025	0.0026	0.0952	0.0835	0.0086	0.0097	0.007	0.0288	0.0064	0.0163	0.1652
1	rs117509001	26629342	1.09	0.771508143262462	3.09	0.50746005104726	0.00215470959507819	0.125948150301075	0.1404	0.073	0.0049	0.002	0.0219	0.0026	0.0024	0.0206	0.1562	0.0132	0.0169	0.0077	0.0837	0.0196	0.0065	0.0025	0.0026	0.0952	0.0834	0.0086	0.0097	0.007	0.0288	0.0065	0.0163	0.1653
1	rs115882672	26633190	1.09	0.771508143262462	3.09	0.50746005104726	0.00214231022949597	0.124090603306848	0.1404	0.073	0.0049	0.002	0.0219	0.0026	0.0024	0.0206	0.1562	0.0132	0.0169	0.0077	0.0837	0.0196	0.0065	0.0025	0.0026	0.0952	0.0834	0.0086	0.0097	0.007	0.0288	0.0065	0.0163	0.1654
1	rs12089149	26638500	1.09	0.771508143262462	3.08	0.526582953384854	0.00198482632573738	0.119883745808456	0.1405	0.073	0.0049	0.002	0.0219	0.0026	0.0024	0.0206	0.1562	0.0131	0.017	0.0077	0.0836	0.0196	0.0065	0.0025	0.0026	0.0951	0.0833	0.0086	0.0097	0.007	0.0288	0.0065	0.0162	0.1655
1	rs77928789	26644537	1.09	0.771508143262462	3.09	0.50746005104726	0.00165976704502714	0.114189142361528	0.1405	0.073	0.005	0.002	0.0219	0.0027	0.0024	0.0206	0.1563	0.0131	0.017	0.0077	0.0835	0.0196	0.0066	0.0025	0.0026	0.095	0.0833	0.0086	0.0097	0.007	0.0286	0.0065	0.0162	0.1657
1	rs1071849	26646726	1.09	0.771508143262462	3.08	0.526582953384854	0.00165976704502714	0.117368653990586	0.1405	0.073	0.005	0.002	0.0218	0.0027	0.0024	0.0205	0.1564	0.0131	0.017	0.0077	0.0835	0.0196	0.0066	0.0025	0.0026	0.095	0.0832	0.0086	0.0097	0.007	0.0286	0.0065	0.0162	0.1658
1	rs17645	26646730	1.09	0.771508143262462	3.1	0.488801954490689	0.00161989843888579	0.115474138660611	0.1405	0.073	0.005	0.002	0.0219	0.0027	0.0023	0.0205	0.1564	0.0131	0.017	0.0078	0.0836	0.0196	0.0066	0.0025	0.0026	0.0949	0.0832	0.0087	0.0097	0.007	0.0286	0.0064	0.0161	0.1659
1	rs7416513	26647949	1.09	0.771508143262462	3.12	0.452863978564029	0.0013934117166179	0.106511917866313	0.1406	0.0731	0.005	0.002	0.0219	0.0027	0.0023	0.0206	0.1566	0.0131	0.017	0.0078	0.0836	0.0193	0.0066	0.0025	0.0026	0.0947	0.0833	0.0087	0.0097	0.007	0.0285	0.0064	0.0161	0.1656
1	rs17163868	26648381	1.09	0.771508143262462	3.12	0.452863978564029	0.0011563939049582	0.102217816294726	0.1406	0.073	0.0051	0.0019	0.0219	0.0027	0.0023	0.0205	0.1567	0.0131	0.0171	0.0078	0.0835	0.0193	0.0066	0.0025	0.0026	0.0949	0.0834	0.0087	0.0097	0.0071	0.0285	0.0064	0.0161	0.1656
1	rs60799739	26648826	1.09	0.771508143262462	3.16	0.386381943985473	0.000830900462451752	0.081507047839244	0.1406	0.073	0.0051	0.0019	0.0219	0.0027	0.0023	0.0205	0.1568	0.0131	0.0171	0.0078	0.0834	0.0193	0.0066	0.0024	0.0026	0.0949	0.0834	0.0087	0.0097	0.0071	0.0285	0.0064	0.0161	0.1656
1	rs34756201	26649208	1.09	0.771508143262462	3.16	0.386381943985473	0.000754018498039342	0.0726535170803705	0.1406	0.073	0.0051	0.0019	0.0219	0.0027	0.0023	0.0204	0.1568	0.0131	0.0171	0.0078	0.0834	0.0193	0.0066	0.0024	0.0026	0.0949	0.0834	0.0087	0.0097	0.0071	0.0285	0.0065	0.0161	0.1656
1	rs61775117	26656768	1.09	0.771508143262462	3.16	0.386381943985473	0.000955856848487181	0.0828593539718707	0.1404	0.0729	0.0051	0.0019	0.0221	0.0027	0.0024	0.0201	0.1569	0.0132	0.0175	0.0079	0.0828	0.0192	0.0069	0.0022	0.0026	0.0947	0.0833	0.0086	0.0097	0.0072	0.0285	0.0067	0.0162	0.1657
1	rs11247918	26656991	1.09	0.771508143262462	3.16	0.386381943985473	0.00100663315569014	0.0852855725396139	0.1404	0.0729	0.0051	0.0019	0.0221	0.0028	0.0024	0.02	0.1569	0.0132	0.0175	0.008	0.0828	0.0192	0.0069	0.0022	0.0026	0.0947	0.0833	0.0086	0.0097	0.0072	0.0285	0.0067	0.0162	0.1657
1	rs4659372	26657685	1.09	0.771508143262462	3.16	0.386381943985473	0.00101166237345039	0.084980754784386	0.1403	0.0729	0.0051	0.0018	0.0221	0.0027	0.0024	0.02	0.1569	0.0132	0.0175	0.008	0.0827	0.0192	0.0069	0.0022	0.0026	0.0949	0.0832	0.0086	0.0096	0.0072	0.0287	0.0067	0.0162	0.1657
1	rs10751735	26663362	1.09	0.771508143262462	3.16	0.386381943985473	0.0011972753063247	0.0924949556582326	0.14	0.0728	0.0051	0.0018	0.0223	0.0027	0.0025	0.02	0.157	0.0132	0.0174	0.008	0.0824	0.0191	0.0069	0.0022	0.0026	0.0945	0.083	0.0086	0.009	0.0072	0.0297	0.0068	0.0163	0.1661
1	rs11247919	26664968	1.09	0.771508143262462	3.16	0.386381943985473	0.00182863717704181	0.0868930442417432	0.1401	0.0727	0.0051	0.0018	0.0223	0.0027	0.0025	0.02	0.1572	0.0132	0.0173	0.0082	0.0823	0.0191	0.0069	0.0022	0.0026	0.0945	0.0823	0.0085	0.009	0.0072	0.0298	0.0068	0.0163	0.1664
1	rs11247920	26665478	1.09	0.771508143262462	3.16	0.386381943985473	0.00234606698819681	0.0879713630836043	0.14	0.0728	0.0051	0.0018	0.0224	0.0028	0.0026	0.02	0.1571	0.0132	0.0174	0.0082	0.0822	0.0191	0.0069	0.0021	0.0026	0.0946	0.0821	0.0085	0.009	0.0073	0.0298	0.0069	0.0163	0.1665
1	rs10902741	26666809	1.09	0.771508143262462	3.16	0.386381943985473	0.0019587922334361	0.0703118997827638	0.1401	0.0727	0.0051	0.0018	0.0224	0.0027	0.0026	0.02	0.1571	0.0132	0.0173	0.0082	0.0822	0.0191	0.007	0.0021	0.0026	0.0944	0.0821	0.0085	0.009	0.0073	0.0299	0.0069	0.0164	0.1664
1	rs41285435	26670401	1.09	0.771508143262462	3.19	0.341098255896361	0.00210698164378543	0.0727964518298534	0.1401	0.0727	0.005	0.0018	0.0225	0.0027	0.0026	0.0201	0.1569	0.0132	0.0174	0.0082	0.0825	0.0192	0.0069	0.0021	0.0026	0.0942	0.0823	0.0084	0.009	0.0073	0.03	0.0069	0.0163	0.1663
1	rs36024412	26670444	1.09	0.771508143262462	3.19	0.341098255896361	0.00210545632794857	0.0730110712971125	0.1401	0.0727	0.005	0.0018	0.0225	0.0027	0.0026	0.0201	0.1569	0.0132	0.0174	0.0082	0.0825	0.0192	0.0069	0.0021	0.0026	0.0942	0.0823	0.0084	0.009	0.0073	0.03	0.0069	0.0163	0.1663
1	Affx-8357201	26670609	1.09	0.771508143262462	3.19	0.341098255896361	0.00217654740844911	0.072939502508463	0.1402	0.0726	0.005	0.0018	0.0225	0.0027	0.0026	0.0201	0.1569	0.0132	0.0174	0.0082	0.0823	0.0192	0.0069	0.0021	0.0026	0.0942	0.0823	0.0084	0.009	0.0073	0.03	0.0069	0.0163	0.1664
1	rs11247923	26670752	1.09	0.771508143262462	3.19	0.341098255896361	0.00214695324369626	0.0711597208539479	0.1402	0.0726	0.005	0.0018	0.0225	0.0027	0.0026	0.0201	0.1569	0.0132	0.0174	0.0082	0.0823	0.0192	0.0069	0.0021	0.0026	0.0942	0.0823	0.0084	0.009	0.0073	0.03	0.0069	0.0163	0.1664
1	rs12562454	26671084	1.09	0.771508143262462	3.19	0.341098255896361	0.00212689185077589	0.0667559690699651	0.1402	0.0726	0.005	0.0018	0.0225	0.0027	0.0026	0.0201	0.1569	0.0132	0.0174	0.0082	0.0823	0.0192	0.0069	0.0021	0.0026	0.0941	0.0823	0.0084	0.009	0.0073	0.03	0.0069	0.0163	0.1663
1	rs35433596	26671144	1.09	0.771508143262462	3.19	0.341098255896361	0.002133048446183	0.0659305037042551	0.1402	0.0726	0.005	0.0018	0.0225	0.0027	0.0026	0.0201	0.157	0.0132	0.0174	0.0082	0.0823	0.0192	0.0069	0.0021	0.0026	0.0942	0.0822	0.0084	0.009	0.0073	0.03	0.0069	0.0163	0.1663
1	rs57268417	26671248	1.09	0.771508143262462	3.19	0.341098255896361	0.00214076435527979	0.0647684788604892	0.1402	0.0726	0.005	0.0018	0.0225	0.0027	0.0026	0.0201	0.157	0.0132	0.0174	0.0082	0.0823	0.0192	0.0069	0.0021	0.0026	0.0942	0.0822	0.0084	0.009	0.0073	0.03	0.0069	0.0163	0.1663
1	rs11247924	26673076	1.1	0.712999886098274	3.19	0.341098255896361	0.00222075716571309	0.0683500996985471	0.1401	0.0726	0.0051	0.0018	0.0226	0.0027	0.0026	0.0201	0.1571	0.0132	0.0174	0.0083	0.0822	0.0192	0.0069	0.0021	0.0026	0.0941	0.0822	0.0084	0.009	0.0074	0.03	0.0069	0.0163	0.1662
1	rs11247925	26673108	1.1	0.712999886098274	3.19	0.341098255896361	0.00186983471282138	0.06807173161209	0.14	0.0726	0.0051	0.0018	0.0226	0.0027	0.0026	0.0201	0.1569	0.0132	0.0174	0.0082	0.0823	0.0192	0.0069	0.0021	0.0026	0.0941	0.0822	0.0084	0.009	0.0074	0.03	0.0069	0.0163	0.1662
1	rs74444587	26678037	1.1	0.712999886098274	3.19	0.341098255896361	0.00380408459197143	0.0991233950663608	0.1404	0.0724	0.0052	0.0018	0.0228	0.0027	0.0026	0.0202	0.1564	0.0133	0.0176	0.0085	0.0825	0.0194	0.0069	0.002	0.0026	0.0931	0.0824	0.0083	0.0091	0.0076	0.0299	0.0071	0.0166	0.1656
1	rs7538534	26682485	1.1	0.712999886098274	3.19	0.341098255896361	0.0170512747164857	0.220714078183654	0.1411	0.0719	0.0053	0.0018	0.0233	0.0027	0.0027	0.0203	0.1552	0.0137	0.0181	0.0089	0.0829	0.0198	0.0069	0.0019	0.0026	0.091	0.0828	0.0081	0.0092	0.008	0.0296	0.0075	0.0171	0.1643
1	rs11583205	26684141	1.1	0.712999886098274	3.19	0.341098255896361	0.0187298771961627	0.222985403147802	0.1411	0.0719	0.0053	0.0018	0.0233	0.0027	0.0027	0.0202	0.1553	0.0137	0.0181	0.0089	0.0831	0.0199	0.0069	0.0019	0.0026	0.0909	0.0828	0.008	0.0092	0.008	0.0295	0.0075	0.0171	0.1643
1	rs4584380	26687561	1.1	0.712999886098274	3.2	0.326850259155197	0.0194559285439938	0.224721025839204	0.141	0.0719	0.0053	0.0019	0.0233	0.0027	0.0027	0.0203	0.1553	0.0137	0.0181	0.0089	0.0832	0.0199	0.0069	0.002	0.0026	0.0907	0.0828	0.0079	0.0093	0.008	0.0295	0.0075	0.0172	0.1643
1	rs41285437	26688524	1.1	0.712999886098274	3.2	0.326850259155197	0.0196427237557766	0.226569922258789	0.141	0.0719	0.0053	0.0019	0.0233	0.0027	0.0027	0.0203	0.1553	0.0137	0.0181	0.0089	0.0832	0.0199	0.0069	0.002	0.0026	0.0906	0.0828	0.0079	0.0093	0.008	0.0295	0.0075	0.0172	0.1643
1	rs11581153	26689185	1.1	0.712999886098274	3.2	0.326850259155197	0.0199943137815629	0.228205386790011	0.141	0.0719	0.0053	0.0019	0.0233	0.0027	0.0027	0.0203	0.1553	0.0137	0.0181	0.0089	0.0833	0.0199	0.0069	0.002	0.0026	0.0906	0.0828	0.0079	0.0093	0.008	0.0295	0.0075	0.0172	0.1644
1	rs7534104	26690864	1.1	0.712999886098274	3.21	0.313017210102667	0.0238435269312032	0.239094288042462	0.1412	0.0719	0.0053	0.0019	0.0234	0.0027	0.0027	0.0203	0.1555	0.0137	0.0181	0.009	0.0828	0.0199	0.0069	0.002	0.0026	0.0905	0.0829	0.0079	0.0093	0.008	0.0295	0.0075	0.0172	0.1644
1	rs11247933	26691174	1.1	0.712999886098274	3.21	0.313017210102667	0.0237652240726464	0.236660424985472	0.1412	0.0719	0.0053	0.0019	0.0234	0.0027	0.0027	0.0203	0.1555	0.0137	0.0181	0.009	0.0828	0.0199	0.0069	0.002	0.0026	0.0905	0.0829	0.0079	0.0093	0.008	0.0295	0.0075	0.0172	0.1644
1	Affx-8360586	26694260	1.1	0.712999886098274	3.21	0.313017210102667	0.022830421719692	0.207142208090513	0.1415	0.0718	0.0053	0.0019	0.0232	0.0027	0.0027	0.0203	0.1554	0.0135	0.0181	0.009	0.0827	0.0198	0.0069	0.002	0.0027	0.0904	0.083	0.0079	0.0093	0.008	0.0294	0.0076	0.0173	0.1645
1	rs6694289	26695295	1.1	0.712999886098274	3.21	0.313017210102667	0.0259344869517669	0.213305102836358	0.1417	0.0719	0.0053	0.0019	0.0232	0.0027	0.0027	0.0204	0.1555	0.0135	0.0181	0.009	0.0815	0.0198	0.0069	0.002	0.0027	0.0904	0.0832	0.0079	0.0093	0.008	0.0294	0.0076	0.0173	0.165
1	rs114912413	26697355	1.1	0.712999886098274	3.21	0.313017210102667	0.0285074586003157	0.216838146748	0.1417	0.0719	0.0053	0.0018	0.0233	0.0027	0.0027	0.0204	0.1553	0.0136	0.0182	0.0089	0.0814	0.0199	0.0069	0.002	0.0026	0.0903	0.0833	0.0079	0.0093	0.008	0.0294	0.0076	0.0173	0.1651
1	rs11584185	26699103	1.1	0.712999886098274	3.21	0.313017210102667	0.0319500390514266	0.233244511818629	0.1418	0.0719	0.0053	0.0018	0.0233	0.0027	0.0027	0.0204	0.1552	0.0136	0.0182	0.0089	0.0813	0.0199	0.0069	0.002	0.0026	0.0902	0.0834	0.0078	0.0093	0.008	0.0295	0.0075	0.0174	0.1651
1	rs4659437	26700268	1.11	0.657414555049712	3.21	0.313017210102667	0.0382085908424809	0.273057568878456	0.1425	0.072	0.0053	0.0018	0.0234	0.0026	0.0027	0.0204	0.1543	0.0136	0.0185	0.0089	0.0798	0.0198	0.0069	0.002	0.0026	0.0895	0.0842	0.0078	0.0095	0.008	0.0294	0.0076	0.0175	0.166
1	rs115269082	26701448	1.11	0.657414555049712	3.22	0.299593947381755	0.0629229227709655	0.391650463483023	0.1434	0.0723	0.0055	0.0018	0.0237	0.0025	0.0026	0.0202	0.1523	0.0138	0.0191	0.0089	0.078	0.0197	0.0071	0.0021	0.0025	0.0877	0.0866	0.0077	0.0097	0.0082	0.0292	0.0079	0.0175	0.1669
1	rs4659439	26701901	1.11	0.657414555049712	3.22	0.299593947381755	0.0704288558372066	0.44698107442655	0.1435	0.0724	0.0056	0.0018	0.0237	0.0025	0.0026	0.0201	0.1514	0.0139	0.0193	0.0089	0.0773	0.0198	0.0072	0.0021	0.0024	0.0871	0.0875	0.0077	0.0098	0.0082	0.0292	0.008	0.0174	0.1673
1	rs61776531	26702079	1.11	0.657414555049712	3.23	0.286575202599778	0.078097821321778	0.459404968286183	0.1435	0.0725	0.0056	0.0018	0.0238	0.0024	0.0026	0.0202	0.1514	0.0139	0.0193	0.009	0.0772	0.0198	0.0072	0.0021	0.0024	0.0869	0.0874	0.0077	0.0099	0.0082	0.0292	0.008	0.0174	0.1674
1	rs11247938	26702349	1.11	0.657414555049712	3.24	0.273955600409011	0.0732868962573753	0.458064767539088	0.1434	0.0725	0.0056	0.0018	0.0238	0.0024	0.0026	0.0202	0.1514	0.0139	0.0193	0.0089	0.0773	0.0198	0.0072	0.0021	0.0024	0.0869	0.0873	0.0077	0.0099	0.0082	0.0293	0.008	0.0174	0.1674
1	rs114125931	26703477	1.11	0.657414555049712	3.24	0.273955600409011	0.0813324641777969	0.488599981162082	0.1433	0.0725	0.0056	0.0017	0.0237	0.0024	0.0026	0.0202	0.1514	0.0139	0.0193	0.0089	0.0774	0.0198	0.0073	0.0021	0.0024	0.0867	0.0873	0.0077	0.0099	0.0082	0.0293	0.008	0.0174	0.1674
1	rs12137101	26706538	1.11	0.657414555049712	3.27	0.2384362992664	0.0841426272791583	0.501585960537479	0.143	0.0726	0.0056	0.0017	0.0236	0.0024	0.0026	0.0201	0.1513	0.0139	0.0193	0.0089	0.0777	0.0198	0.0073	0.0021	0.0024	0.0865	0.0873	0.0077	0.0099	0.0082	0.0293	0.0081	0.0174	0.1675
1	rs4436378	26715232	1.12	0.604706511137083	3.27	0.2384362992664	0.100429714596531	0.539656093393542	0.1432	0.0731	0.0055	0.0017	0.0235	0.0024	0.0026	0.0201	0.151	0.014	0.0195	0.0089	0.0781	0.0199	0.0074	0.002	0.0024	0.0857	0.0875	0.0074	0.0101	0.008	0.0295	0.0081	0.0176	0.1675
1	rs112999366	26715794	1.13	0.554827224596281	3.27	0.2384362992664	0.0968041274984686	0.538538814758869	0.1436	0.0731	0.0055	0.0016	0.0233	0.0023	0.0026	0.0199	0.1508	0.0141	0.0197	0.0088	0.0787	0.0198	0.0074	0.002	0.0024	0.086	0.0872	0.0072	0.0102	0.0079	0.0292	0.0081	0.0175	0.1676
1	rs78631043	26715872	1.14	0.507725131913635	3.27	0.2384362992664	0.0986830981547931	0.546792190944235	0.1436	0.0731	0.0055	0.0016	0.0233	0.0023	0.0026	0.02	0.1507	0.0141	0.0197	0.0088	0.0788	0.0198	0.0074	0.002	0.0024	0.0862	0.0871	0.0071	0.0102	0.0079	0.0292	0.0081	0.0174	0.1676
1	rs11247946	26719115	1.16	0.421630287221885	3.27	0.2384362992664	0.186881215098318	0.609289195299234	0.1461	0.0734	0.0052	0.0013	0.0222	0.002	0.0023	0.02	0.1494	0.0141	0.0204	0.0079	0.0815	0.0198	0.0076	0.0019	0.002	0.0875	0.0857	0.0059	0.0109	0.0073	0.0284	0.0083	0.0169	0.1684
1	rs11587947	26719264	1.16	0.421630287221885	3.27	0.2384362992664	0.187819795224367	0.603684512874963	0.1461	0.0734	0.0052	0.0013	0.0222	0.002	0.0023	0.02	0.1494	0.0141	0.0205	0.0079	0.0815	0.0197	0.0076	0.0019	0.002	0.0875	0.0857	0.0059	0.0109	0.0073	0.0284	0.0083	0.0169	0.1684
1	rs75543848	26720320	1.16	0.421630287221885	3.27	0.2384362992664	0.189327134849722	0.623137288022792	0.1461	0.0734	0.0052	0.0013	0.0222	0.002	0.0023	0.02	0.1495	0.0141	0.0205	0.0079	0.0815	0.0197	0.0076	0.0018	0.002	0.0875	0.0857	0.0059	0.0109	0.0073	0.0285	0.0083	0.0169	0.1684
1	rs17162110	26722997	1.16	0.421630287221885	3.29	0.21664916022799	0.170234899985292	0.591940704222597	0.1462	0.0733	0.0052	0.0013	0.0221	0.002	0.0023	0.02	0.1495	0.0142	0.0205	0.0079	0.0816	0.0198	0.0076	0.0018	0.002	0.0874	0.0857	0.0059	0.0109	0.0073	0.0285	0.0083	0.0168	0.1685
1	rs79954464	26728849	1.16	0.421630287221885	3.29	0.21664916022799	0.138213092686428	0.495970804679418	0.1461	0.0732	0.0052	0.0013	0.0221	0.002	0.0023	0.02	0.1496	0.0142	0.0205	0.0079	0.0817	0.0198	0.0076	0.0019	0.002	0.0873	0.0856	0.0059	0.0108	0.0073	0.0286	0.0083	0.0168	0.1686
1	rs74061154	26729692	1.16	0.421630287221885	3.29	0.21664916022799	0.132047996824956	0.471242754429821	0.1461	0.0732	0.0052	0.0013	0.0221	0.002	0.0023	0.02	0.1496	0.0142	0.0205	0.0079	0.0817	0.0198	0.0076	0.0019	0.002	0.0873	0.0856	0.0059	0.0108	0.0073	0.0286	0.0083	0.0168	0.1686
1	rs7552060	26731940	1.16	0.421630287221885	3.29	0.21664916022799	0.11973393233486	0.438086714790949	0.1462	0.0732	0.0052	0.0014	0.022	0.002	0.0023	0.02	0.1497	0.0142	0.0204	0.0079	0.0817	0.0199	0.0076	0.0019	0.002	0.0874	0.0857	0.0059	0.0108	0.0073	0.0286	0.0082	0.0167	0.1686
1	rs113994472	26737645	1.16	0.421630287221885	3.29	0.21664916022799	0.124012097433842	0.456859467158725	0.1463	0.0732	0.0052	0.0014	0.022	0.002	0.0023	0.0199	0.1498	0.0142	0.0204	0.0079	0.0816	0.0198	0.0076	0.0019	0.002	0.0874	0.0856	0.0059	0.0108	0.0073	0.0286	0.0082	0.0167	0.1687
1	rs7532866	26741544	1.16	0.421630287221885	3.29	0.21664916022799	0.105918331826977	0.41130384207908	0.1464	0.0732	0.0052	0.0014	0.022	0.002	0.0022	0.0198	0.15	0.0142	0.0204	0.0079	0.0815	0.0198	0.0076	0.002	0.002	0.0875	0.0854	0.0059	0.0108	0.0073	0.0287	0.0082	0.0167	0.1687
1	rs11247955	26748208	1.17	0.382518045708746	3.29	0.21664916022799	0.0455432552654452	0.176754473406879	0.1453	0.0734	0.0051	0.0015	0.0213	0.0021	0.0022	0.0192	0.1505	0.0139	0.0198	0.0079	0.081	0.0199	0.0073	0.0023	0.0021	0.0911	0.0835	0.006	0.0113	0.0067	0.0292	0.0075	0.0155	0.1713
1	rs17261915	26756856	1.17	0.382518045708746	3.29	0.21664916022799	0.0439903529569131	0.172364936005545	0.145	0.0733	0.0051	0.0015	0.0212	0.0021	0.0022	0.0193	0.1507	0.0139	0.0198	0.0079	0.0811	0.02	0.0073	0.0023	0.0021	0.091	0.0834	0.006	0.0113	0.0066	0.0292	0.0074	0.0155	0.1715
1	rs3811461	26759149	1.17	0.382518045708746	3.29	0.21664916022799	0.0410511150822138	0.166049143259399	0.1449	0.0733	0.0051	0.0015	0.0212	0.0021	0.0022	0.0193	0.1507	0.0139	0.0198	0.0079	0.0812	0.02	0.0073	0.0023	0.0021	0.091	0.0834	0.006	0.0113	0.0066	0.0291	0.0074	0.0155	0.1716
1	rs118128636	26767046	1.17	0.382518045708746	3.29	0.21664916022799	0.0400409468912333	0.167423667805137	0.1449	0.0733	0.0051	0.0015	0.0212	0.0021	0.0022	0.0193	0.1508	0.0139	0.0197	0.0079	0.0812	0.02	0.0073	0.0023	0.002	0.091	0.0835	0.006	0.0113	0.0066	0.0291	0.0073	0.0155	0.1717
1	rs78302998	26769128	1.17	0.382518045708746	3.29	0.21664916022799	0.0395073806978509	0.17276239914048	0.1449	0.0733	0.0051	0.0015	0.0212	0.0021	0.0022	0.0193	0.1508	0.0139	0.0197	0.0079	0.0812	0.02	0.0073	0.0023	0.002	0.091	0.0835	0.006	0.0113	0.0066	0.0291	0.0073	0.0155	0.1717
1	rs4659374	26779270	1.17	0.382518045708746	3.29	0.21664916022799	0.0371803015592966	0.163897230217901	0.1449	0.0733	0.0051	0.0015	0.0212	0.0021	0.0022	0.0193	0.1508	0.0139	0.0197	0.0079	0.0812	0.02	0.0073	0.0023	0.002	0.091	0.0835	0.006	0.0113	0.0066	0.0291	0.0073	0.0154	0.1717
1	rs3816539	26786627	1.17	0.382518045708746	3.29	0.21664916022799	0.0379904956253918	0.167325355761011	0.1449	0.0733	0.0051	0.0015	0.0212	0.0021	0.0022	0.0192	0.1509	0.0138	0.0197	0.0079	0.0812	0.02	0.0073	0.0023	0.002	0.0911	0.0835	0.006	0.0114	0.0066	0.0291	0.0072	0.0154	0.1717
1	rs2255389	26799941	1.17	0.382518045708746	3.29	0.21664916022799	0.0442768411587132	0.18330847945307	0.1449	0.0733	0.0051	0.0015	0.0212	0.0021	0.0022	0.0192	0.1509	0.0138	0.0197	0.0079	0.0812	0.02	0.0074	0.0023	0.002	0.0912	0.0835	0.006	0.0114	0.0065	0.0292	0.0072	0.0154	0.1717
1	rs72651510	26801229	1.17	0.382518045708746	3.29	0.21664916022799	0.0429457858686124	0.173956696920553	0.1449	0.0733	0.0051	0.0015	0.0211	0.0021	0.0022	0.0192	0.151	0.0138	0.0197	0.0079	0.0812	0.02	0.0074	0.0023	0.002	0.0912	0.0835	0.006	0.0114	0.0065	0.0292	0.0072	0.0154	0.1717
1	rs61789102	26809402	1.17	0.382518045708746	3.29	0.21664916022799	0.0434808507615707	0.171570966297997	0.1449	0.0733	0.0051	0.0015	0.0211	0.0021	0.0022	0.0192	0.151	0.0138	0.0197	0.0079	0.0812	0.02	0.0074	0.0023	0.002	0.0912	0.0835	0.006	0.0114	0.0065	0.0292	0.0072	0.0154	0.1717
1	rs2316001	26840240	1.17	0.382518045708746	3.29	0.21664916022799	0.0434062653983133	0.184629097908098	0.1448	0.0733	0.0051	0.0015	0.0211	0.0021	0.0022	0.0192	0.151	0.0138	0.0196	0.0079	0.0813	0.02	0.0074	0.0023	0.002	0.0912	0.0835	0.006	0.0114	0.0064	0.0292	0.0072	0.0154	0.1716
1	rs77233720	26845710	1.17	0.382518045708746	3.29	0.21664916022799	0.0427979593361695	0.178159147164241	0.1448	0.0733	0.0051	0.0015	0.0211	0.0021	0.0022	0.0192	0.151	0.0138	0.0196	0.0079	0.0813	0.02	0.0074	0.0023	0.002	0.0913	0.0835	0.006	0.0114	0.0064	0.0292	0.0072	0.0154	0.1716
1	rs11800553	26856462	1.17	0.382518045708746	3.29	0.21664916022799	0.0389510436262784	0.174954125875564	0.1443	0.0734	0.0051	0.0015	0.0211	0.002	0.0023	0.019	0.1511	0.0138	0.0194	0.0079	0.0816	0.0201	0.0073	0.0023	0.0021	0.0915	0.0837	0.0061	0.0116	0.0064	0.0293	0.0071	0.0152	0.1715
1	rs11576136	26861281	1.17	0.382518045708746	3.3	0.2063056077908	0.0410511150822138	0.186769247482587	0.1437	0.0733	0.0052	0.0016	0.0212	0.0021	0.0023	0.0189	0.1512	0.0137	0.0193	0.0079	0.0816	0.0202	0.0073	0.0024	0.0021	0.0917	0.0837	0.0061	0.0118	0.0063	0.0294	0.007	0.0152	0.1714
1	rs12025634	26865505	1.17	0.382518045708746	3.32	0.186688027238402	0.0417293571755858	0.169492884817012	0.1434	0.0733	0.0052	0.0016	0.0212	0.002	0.0023	0.0189	0.1513	0.0138	0.0193	0.0079	0.0818	0.0202	0.0072	0.0024	0.0021	0.0917	0.0837	0.0062	0.012	0.0063	0.0296	0.0069	0.0151	0.1713
1	rs116319813	26870122	1.17	0.382518045708746	3.32	0.186688027238402	0.044792673723916	0.178561187598278	0.1432	0.0733	0.0052	0.0016	0.0213	0.002	0.0023	0.0188	0.1513	0.0137	0.0192	0.0079	0.0818	0.0202	0.0072	0.0025	0.0021	0.0917	0.0838	0.0062	0.012	0.0062	0.0296	0.0069	0.0151	0.1714
1	rs12120574	26873131	1.17	0.382518045708746	3.32	0.186688027238402	0.0439001463448159	0.1634095378146	0.143	0.0734	0.0052	0.0016	0.0213	0.002	0.0023	0.0188	0.1513	0.0137	0.0192	0.0079	0.0818	0.0202	0.0072	0.0025	0.0021	0.0916	0.0838	0.0062	0.0121	0.0062	0.0296	0.0069	0.0151	0.1714
1	rs2278978	26873245	1.17	0.382518045708746	3.32	0.186688027238402	0.0433317674600799	0.160784872734272	0.143	0.0734	0.0052	0.0016	0.0213	0.002	0.0023	0.0188	0.1513	0.0137	0.0192	0.0079	0.0818	0.0202	0.0072	0.0025	0.0021	0.0916	0.0838	0.0062	0.0121	0.0062	0.0296	0.0069	0.0151	0.1714
1	rs2229712	26883511	1.17	0.382518045708746	3.32	0.186688027238402	0.0332339252154273	0.132665642787072	0.1426	0.0734	0.0052	0.0016	0.0212	0.0021	0.0023	0.0188	0.1512	0.0136	0.0193	0.0078	0.0819	0.0202	0.0072	0.0026	0.0022	0.0915	0.084	0.0063	0.0122	0.0062	0.0297	0.0068	0.0151	0.1717
1	rs3790644	26884676	1.17	0.382518045708746	3.32	0.186688027238402	0.0331967504919088	0.13212349450214	0.1426	0.0734	0.0052	0.0016	0.0212	0.0021	0.0023	0.0188	0.1513	0.0136	0.0193	0.0078	0.0819	0.0202	0.0072	0.0026	0.0021	0.0916	0.084	0.0063	0.0122	0.0062	0.0297	0.0068	0.0151	0.1717
1	rs3790645	26884864	1.17	0.382518045708746	3.31	0.196320630125924	0.0335947816649993	0.132213795627726	0.1427	0.0734	0.0052	0.0016	0.0212	0.0021	0.0023	0.0188	0.1513	0.0136	0.0193	0.0078	0.0819	0.0202	0.0072	0.0026	0.0021	0.0914	0.084	0.0063	0.0122	0.0062	0.0297	0.0068	0.0151	0.1717
1	rs17380266	26893411	1.17	0.382518045708746	3.31	0.196320630125924	0.0369662865805938	0.13859106180516	0.1427	0.0734	0.0052	0.0016	0.0212	0.0021	0.0023	0.0188	0.1512	0.0136	0.0193	0.0078	0.0819	0.0202	0.0072	0.0026	0.0021	0.0915	0.084	0.0063	0.0122	0.0062	0.0297	0.0068	0.0151	0.1717
1	rs190737	26899444	1.18	0.345943801679723	3.31	0.196320630125924	0.034668206842188	0.149398206452259	0.1427	0.0734	0.0052	0.0017	0.0213	0.0021	0.0022	0.0187	0.1509	0.0136	0.0192	0.0077	0.0815	0.0199	0.0071	0.0025	0.0021	0.0917	0.0847	0.0064	0.0124	0.0061	0.0299	0.0068	0.0151	0.1718
1	rs12118436	26900920	1.18	0.345943801679723	3.31	0.196320630125924	0.0285074586003157	0.141357726716542	0.1422	0.0733	0.0052	0.0017	0.0212	0.0021	0.0023	0.0186	0.1509	0.0136	0.0192	0.0077	0.0818	0.0197	0.0071	0.0025	0.0022	0.0919	0.085	0.0066	0.0123	0.0061	0.03	0.0068	0.0152	0.1716
1	rs41303625	26901189	1.18	0.345943801679723	3.31	0.196320630125924	0.0262585086477523	0.138040127935072	0.1421	0.0733	0.0052	0.0017	0.0212	0.0021	0.0023	0.0186	0.1508	0.0136	0.0191	0.0077	0.0818	0.0196	0.0071	0.0025	0.0022	0.0919	0.0851	0.0066	0.0123	0.0061	0.03	0.0068	0.0152	0.1716
1	rs6598857	26905038	1.19	0.311838986457593	3.31	0.196320630125924	0.00586791820566269	0.0920228242190102	0.1406	0.0729	0.0051	0.0018	0.0209	0.0023	0.0024	0.0185	0.1507	0.0135	0.0189	0.0078	0.0826	0.0189	0.007	0.0026	0.0023	0.0925	0.0859	0.0069	0.0122	0.0063	0.0306	0.0068	0.0155	0.1712
1	rs72651549	26905236	1.19	0.311838986457593	3.31	0.196320630125924	0.00624049115005011	0.0916301132588253	0.1405	0.0728	0.0051	0.0018	0.0209	0.0023	0.0024	0.0185	0.151	0.0135	0.0189	0.0078	0.0826	0.0189	0.007	0.0026	0.0023	0.0925	0.086	0.0069	0.0122	0.0063	0.0306	0.0068	0.0155	0.171
1	rs4970510	26910754	1.19	0.311838986457593	3.31	0.196320630125924	0.00436440524562549	0.122506652000453	0.1393	0.0717	0.0049	0.0017	0.0208	0.0023	0.0024	0.0186	0.1506	0.014	0.0185	0.0077	0.0839	0.0179	0.0065	0.0026	0.0023	0.0939	0.0879	0.0071	0.0123	0.006	0.0312	0.0067	0.0155	0.1705
1	rs17162247	26924308	1.19	0.311838986457593	3.31	0.196320630125924	0.00395802509624045	0.113847400842463	0.1392	0.0717	0.0049	0.0017	0.0208	0.0023	0.0025	0.0186	0.1504	0.014	0.0185	0.0076	0.0837	0.0177	0.0064	0.0026	0.0023	0.0943	0.0883	0.0071	0.0123	0.0059	0.0311	0.0067	0.0156	0.1705
1	rs10493946	26929344	1.19	0.311838986457593	3.31	0.196320630125924	0.0039934559867633	0.108852299542982	0.1392	0.0716	0.0048	0.0017	0.0208	0.0023	0.0025	0.0186	0.1502	0.014	0.0184	0.0076	0.0839	0.0177	0.0064	0.0026	0.0023	0.0945	0.0885	0.0072	0.0123	0.0059	0.0312	0.0067	0.0156	0.1704
1	rs72879054	26929496	1.19	0.311838986457593	3.31	0.196320630125924	0.00388045271068611	0.104686835934905	0.1392	0.0716	0.0048	0.0017	0.0208	0.0023	0.0025	0.0186	0.1503	0.014	0.0184	0.0076	0.0838	0.0177	0.0064	0.0026	0.0023	0.0945	0.0885	0.0072	0.0123	0.0059	0.0312	0.0067	0.0156	0.1704
1	rs36004172	26932756	1.19	0.311838986457593	3.31	0.196320630125924	0.00498758026409498	0.115817726184266	0.1392	0.0715	0.0048	0.0017	0.0209	0.0023	0.0025	0.0186	0.1503	0.0141	0.0184	0.0076	0.0838	0.0176	0.0064	0.0026	0.0023	0.0945	0.0885	0.0072	0.0123	0.0059	0.0312	0.0067	0.0156	0.1704
1	rs12137317	26940681	1.19	0.311838986457593	3.3	0.2063056077908	0.00577922503367278	0.118580322134213	0.1393	0.0715	0.0048	0.0017	0.0209	0.0023	0.0025	0.0186	0.1502	0.0141	0.0184	0.0076	0.0838	0.0177	0.0064	0.0026	0.0023	0.0945	0.0884	0.0072	0.0122	0.0059	0.0312	0.0067	0.0156	0.1704
1	rs116391184	26941151	1.19	0.311838986457593	3.3	0.2063056077908	0.00586448752217514	0.118667049711848	0.1393	0.0715	0.0048	0.0017	0.0209	0.0023	0.0025	0.0186	0.1502	0.0141	0.0184	0.0076	0.0838	0.0177	0.0064	0.0026	0.0023	0.0945	0.0884	0.0072	0.0122	0.0059	0.0312	0.0067	0.0156	0.1704
1	rs72651555	26983261	1.2	0.280131383133392	3.28	0.227357389834261	0.00747284774772727	0.143678453793877	0.1402	0.0706	0.0046	0.0018	0.0212	0.0023	0.0026	0.0186	0.1499	0.0143	0.0185	0.0074	0.0838	0.0173	0.0062	0.0024	0.0022	0.0955	0.0882	0.0072	0.0119	0.0059	0.0312	0.007	0.0155	0.1704
1	rs11809021	26987946	1.2	0.280131383133392	3.28	0.227357389834261	0.0149835898375724	0.151290994582661	0.141	0.0698	0.0043	0.0018	0.0214	0.0023	0.0028	0.0187	0.1496	0.0145	0.0186	0.0073	0.0839	0.0169	0.006	0.0023	0.0022	0.0963	0.088	0.0071	0.0115	0.0059	0.0311	0.0073	0.0155	0.1705
1	rs34175245	27001711	1.2	0.280131383133392	3.29	0.21664916022799	0.0340213277874154	0.164678601757844	0.1422	0.0698	0.0042	0.0018	0.0215	0.0023	0.0029	0.0183	0.1498	0.0141	0.0189	0.0073	0.0841	0.0166	0.0059	0.0022	0.0022	0.0967	0.0875	0.0069	0.0114	0.0059	0.0316	0.0074	0.0154	0.1697
1	rs79567479	27011533	1.2	0.280131383133392	3.29	0.21664916022799	0.0328143120268473	0.158850383573588	0.1422	0.0699	0.0042	0.0018	0.0214	0.0023	0.0029	0.0183	0.1499	0.0141	0.0191	0.0074	0.084	0.0165	0.0059	0.0022	0.0022	0.0969	0.0874	0.0069	0.0114	0.0059	0.0315	0.0073	0.0154	0.1697
1	rs61786483	27016714	1.2	0.280131383133392	3.28	0.227357389834261	0.0325569986301925	0.146200197156492	0.1422	0.07	0.0042	0.0018	0.0214	0.0023	0.0029	0.0182	0.1498	0.0141	0.0193	0.0074	0.084	0.0164	0.0059	0.0022	0.0022	0.097	0.0873	0.0069	0.0114	0.0059	0.0316	0.0073	0.0154	0.1697
1	rs35917448	27017325	1.2	0.280131383133392	3.28	0.227357389834261	0.0322403811335476	0.144144243876667	0.1422	0.07	0.0042	0.0018	0.0214	0.0023	0.0029	0.0182	0.1498	0.0141	0.0193	0.0074	0.084	0.0164	0.0059	0.0022	0.0022	0.097	0.0873	0.0069	0.0114	0.0059	0.0316	0.0073	0.0154	0.1697
1	rs12738345	27019744	1.2	0.280131383133392	3.26	0.249891789602986	0.0283519546195097	0.135115418735565	0.1422	0.07	0.0042	0.0018	0.0214	0.0023	0.0029	0.0182	0.1498	0.0141	0.0194	0.0074	0.084	0.0164	0.0059	0.0022	0.0022	0.097	0.0873	0.0069	0.0114	0.0059	0.0316	0.0073	0.0154	0.1697
1	rs75547743	27027651	1.2	0.280131383133392	3.26	0.249891789602986	0.0279768029477893	0.133027529911628	0.1422	0.07	0.0042	0.0018	0.0214	0.0023	0.0029	0.0182	0.1498	0.0141	0.0194	0.0074	0.084	0.0164	0.0059	0.0022	0.0022	0.097	0.0873	0.0069	0.0114	0.0059	0.0316	0.0073	0.0154	0.1697
1	rs12729444	27037154	1.2	0.280131383133392	3.25	0.261729658797372	0.0275182521741171	0.130951656068962	0.1422	0.07	0.0042	0.0018	0.0214	0.0023	0.0029	0.0182	0.1498	0.0141	0.0194	0.0074	0.084	0.0164	0.0059	0.0022	0.0022	0.097	0.0873	0.0069	0.0114	0.0059	0.0316	0.0073	0.0154	0.1697
1	rs56163802	27037997	1.2	0.280131383133392	3.25	0.261729658797372	0.0337574294630628	0.111296809245489	0.1422	0.0699	0.0042	0.002	0.0214	0.0024	0.0031	0.0183	0.1496	0.0141	0.0194	0.0074	0.0839	0.0164	0.0059	0.0022	0.0021	0.097	0.0873	0.0068	0.0111	0.0059	0.0316	0.0074	0.0155	0.1698
1	rs60348497	27070623	1.2	0.280131383133392	3.25	0.261729658797372	0.0330113127212324	0.108768377832217	0.1422	0.0699	0.0042	0.002	0.0214	0.0024	0.0031	0.0183	0.1497	0.0141	0.0194	0.0074	0.0839	0.0164	0.0059	0.0022	0.0021	0.097	0.0873	0.0067	0.0111	0.0059	0.0316	0.0074	0.0155	0.1697
1	rs12742115	27079931	1.2	0.280131383133392	3.25	0.261729658797372	0.032961985225597	0.108600609017041	0.1422	0.0699	0.0042	0.002	0.0214	0.0024	0.0031	0.0183	0.1497	0.0141	0.0194	0.0074	0.0839	0.0164	0.0059	0.0022	0.0021	0.097	0.0873	0.0067	0.0111	0.0059	0.0316	0.0074	0.0155	0.1697
1	rs79569112	27084575	1.2	0.280131383133392	3.25	0.261729658797372	0.0332091388358868	0.109692882487051	0.1422	0.0699	0.0042	0.002	0.0214	0.0024	0.0031	0.0183	0.1497	0.0141	0.0194	0.0074	0.0839	0.0164	0.0059	0.0022	0.0021	0.097	0.0873	0.0067	0.0111	0.0059	0.0316	0.0074	0.0155	0.1697
1	rs11247596	27093657	1.2	0.280131383133392	3.26	0.249891789602986	0.0331967504919088	0.108852299542982	0.1422	0.0699	0.0042	0.002	0.0214	0.0024	0.0031	0.0183	0.1496	0.0141	0.0194	0.0074	0.084	0.0164	0.0059	0.0022	0.0021	0.097	0.0874	0.0067	0.0111	0.0059	0.0316	0.0074	0.0155	0.1697
1	rs78903511	27109442	1.2	0.280131383133392	3.26	0.249891789602986	0.034400816349586	0.11112755530908	0.1423	0.0699	0.0042	0.002	0.0215	0.0024	0.0031	0.0183	0.1496	0.014	0.0194	0.0074	0.084	0.0164	0.0059	0.0022	0.0021	0.097	0.0874	0.0067	0.0111	0.0059	0.0316	0.0074	0.0155	0.1697
1	rs55748276	27126943	1.2	0.280131383133392	3.27	0.2384362992664	0.036753126357695	0.113079909501204	0.1422	0.0699	0.0042	0.002	0.0215	0.0024	0.0031	0.0182	0.1495	0.0139	0.0194	0.0074	0.0841	0.0164	0.0059	0.0022	0.0021	0.097	0.0875	0.0067	0.0111	0.0059	0.0316	0.0074	0.0155	0.1698
1	rs76481758	27137663	1.2	0.280131383133392	3.26	0.249891789602986	0.0401115200276149	0.122682269843163	0.1423	0.0699	0.0042	0.002	0.0216	0.0024	0.0031	0.0182	0.1495	0.0139	0.0193	0.0074	0.0841	0.0164	0.0059	0.0022	0.0021	0.097	0.0875	0.0067	0.0111	0.0059	0.0316	0.0073	0.0154	0.1697
1	rs12748152	27138393	1.2	0.280131383133392	3.26	0.249891789602986	0.0399845499139833	0.121367439556563	0.1423	0.0699	0.0042	0.002	0.0216	0.0024	0.0031	0.0182	0.1495	0.0139	0.0193	0.0074	0.0841	0.0164	0.0059	0.0022	0.0021	0.097	0.0875	0.0067	0.0111	0.0059	0.0316	0.0073	0.0154	0.1697
1	rs71636784	27169200	1.2	0.280131383133392	3.25	0.261729658797372	0.0484862219088045	0.13032226683604	0.1421	0.0699	0.0042	0.0019	0.0215	0.0025	0.0031	0.0182	0.1496	0.0139	0.0193	0.0073	0.0841	0.0163	0.006	0.0021	0.0022	0.0964	0.0876	0.0067	0.0111	0.0059	0.0316	0.0075	0.0154	0.1701
1	rs45596631	27181490	1.2	0.280131383133392	3.25	0.261729658797372	0.0568358974722665	0.169888028207059	0.1421	0.0699	0.0042	0.0019	0.0215	0.0025	0.0031	0.0182	0.1497	0.0139	0.0192	0.0073	0.0842	0.0164	0.006	0.0021	0.0022	0.0964	0.0876	0.0067	0.0111	0.0059	0.0317	0.0075	0.0154	0.1701
1	rs11542704	27190324	1.2	0.280131383133392	3.26	0.249891789602986	0.0830387136669077	0.150438181088848	0.1419	0.07	0.0041	0.0019	0.0214	0.0023	0.0031	0.0179	0.1504	0.014	0.0184	0.0073	0.0848	0.0164	0.0058	0.0018	0.0021	0.0964	0.0881	0.0067	0.0109	0.0059	0.0321	0.0075	0.0154	0.17
1	rs74465889	27209439	1.2	0.280131383133392	3.26	0.249891789602986	0.0857224679263214	0.156347993447435	0.1418	0.07	0.0041	0.0019	0.0214	0.0023	0.0031	0.0178	0.1505	0.014	0.0183	0.0073	0.085	0.0164	0.0058	0.0018	0.0021	0.0964	0.0882	0.0067	0.0109	0.0059	0.0321	0.0075	0.0154	0.17
1	rs3170660	27210721	1.2	0.280131383133392	3.26	0.249891789602986	0.087913525356915	0.149209398880915	0.1418	0.07	0.0041	0.0019	0.0215	0.0023	0.0031	0.0178	0.1505	0.014	0.0183	0.0073	0.085	0.0164	0.0058	0.0018	0.0021	0.0964	0.0882	0.0067	0.0108	0.0059	0.0321	0.0075	0.0154	0.1699
1	rs78109142	27210722	1.2	0.280131383133392	3.27	0.2384362992664	0.087913525356915	0.149209398880915	0.1418	0.07	0.0041	0.0019	0.0215	0.0023	0.0031	0.0178	0.1505	0.014	0.0183	0.0073	0.085	0.0164	0.0058	0.0018	0.0021	0.0964	0.0882	0.0067	0.0108	0.0059	0.0321	0.0075	0.0154	0.1699
1	rs75660835	27233644	1.2	0.280131383133392	3.27	0.2384362992664	0.0928433254356482	0.150722260023125	0.1418	0.0699	0.004	0.0019	0.0215	0.0023	0.0031	0.0178	0.1506	0.014	0.0183	0.0074	0.085	0.0164	0.0058	0.0018	0.0021	0.0964	0.0882	0.0067	0.0108	0.006	0.032	0.0075	0.0154	0.17
1	rs72651562	27234944	1.2	0.280131383133392	3.27	0.2384362992664	0.0930893661385214	0.150816995741665	0.1418	0.0699	0.004	0.0019	0.0215	0.0023	0.0031	0.0178	0.1506	0.014	0.0183	0.0074	0.085	0.0164	0.0058	0.0018	0.0021	0.0964	0.0882	0.0067	0.0108	0.006	0.0319	0.0075	0.0154	0.17
1	rs6659176	27239920	1.2	0.280131383133392	3.27	0.2384362992664	0.0908412702260426	0.144984041816676	0.1418	0.0699	0.0039	0.0019	0.0216	0.0023	0.0031	0.0178	0.1507	0.0139	0.0183	0.0074	0.085	0.0165	0.0058	0.0018	0.0021	0.0964	0.0882	0.0067	0.0108	0.006	0.0318	0.0075	0.0154	0.17
1	rs11581460	27242009	1.2	0.280131383133392	3.27	0.2384362992664	0.079872025016724	0.123385683898008	0.1417	0.0698	0.0039	0.0019	0.0216	0.0023	0.0031	0.0178	0.1507	0.0139	0.0182	0.0074	0.085	0.0165	0.0058	0.0018	0.0021	0.0964	0.0882	0.0067	0.0108	0.006	0.0318	0.0075	0.0154	0.17
1	Affx-8434791	27248275	1.2	0.280131383133392	3.27	0.2384362992664	0.0809263350722467	0.181788734373627	0.1414	0.0697	0.0039	0.0019	0.0217	0.0023	0.0031	0.0178	0.1506	0.014	0.0182	0.0074	0.0852	0.0166	0.0059	0.0018	0.0021	0.0962	0.088	0.0068	0.0108	0.0062	0.032	0.0075	0.0154	0.1699
1	rs116214187	27254450	1.2	0.280131383133392	3.27	0.2384362992664	0.0959233089172042	0.179668409768573	0.1413	0.0697	0.0039	0.0019	0.0218	0.0023	0.0031	0.0177	0.1506	0.014	0.0182	0.0074	0.0853	0.0166	0.0059	0.0018	0.0021	0.0961	0.0879	0.0068	0.0108	0.0063	0.0321	0.0078	0.0155	0.1699
1	rs1187948	27271698	1.2	0.280131383133392	3.27	0.2384362992664	0.0894418105494577	0.154623866827518	0.1413	0.0696	0.0039	0.0019	0.0218	0.0023	0.0031	0.0177	0.1505	0.014	0.0182	0.0073	0.0854	0.0166	0.0059	0.0018	0.0021	0.0961	0.0879	0.0068	0.0108	0.0063	0.0321	0.0078	0.0155	0.1699
1	rs78691396	27278023	1.2	0.280131383133392	3.27	0.2384362992664	0.0859563788395844	0.151480743441866	0.1413	0.0696	0.0039	0.0019	0.0218	0.0023	0.0031	0.0177	0.1506	0.0139	0.0182	0.0074	0.0854	0.0166	0.0059	0.0018	0.0021	0.0961	0.0879	0.0068	0.0108	0.0063	0.0321	0.0078	0.0154	0.1699
1	rs3010110	27278521	1.2	0.280131383133392	3.28	0.227357389834261	0.0847908808086307	0.147796083879791	0.1413	0.0696	0.0039	0.0019	0.0218	0.0023	0.0031	0.0177	0.1506	0.0139	0.0182	0.0074	0.0854	0.0166	0.0059	0.0018	0.0021	0.0961	0.0879	0.0068	0.0108	0.0063	0.0321	0.0078	0.0154	0.1699
1	rs3010109	27278553	1.2	0.280131383133392	3.28	0.227357389834261	0.0847212732206897	0.147232115951566	0.1413	0.0696	0.0039	0.0019	0.0217	0.0023	0.0031	0.0177	0.1506	0.0139	0.0182	0.0074	0.0854	0.0165	0.0059	0.0018	0.0021	0.0961	0.088	0.0068	0.0108	0.0063	0.0321	0.0078	0.0154	0.1699
1	rs17360994	27278573	1.2	0.280131383133392	3.28	0.227357389834261	0.0847444716990562	0.147232115951566	0.1413	0.0696	0.0039	0.0019	0.0217	0.0023	0.0031	0.0177	0.1506	0.0139	0.0182	0.0074	0.0854	0.0165	0.0059	0.0018	0.0021	0.0961	0.088	0.0068	0.0108	0.0063	0.0321	0.0078	0.0154	0.1699
1	rs12742376	27285195	1.2	0.280131383133392	3.29	0.21664916022799	0.0865194218569478	0.146106516385319	0.1412	0.0696	0.004	0.0019	0.0218	0.0023	0.0031	0.0177	0.1506	0.0139	0.0182	0.0074	0.0854	0.0166	0.0059	0.0018	0.0021	0.0962	0.0879	0.0068	0.0108	0.0063	0.0321	0.0078	0.0155	0.1698
1	rs3010108	27297312	1.2	0.280131383133392	3.29	0.21664916022799	0.0876762393893931	0.149870600827366	0.1412	0.0696	0.004	0.0019	0.0218	0.0023	0.0031	0.0177	0.1506	0.0139	0.0181	0.0074	0.0855	0.0166	0.0059	0.0018	0.0021	0.0962	0.0879	0.0067	0.0108	0.0064	0.0321	0.0078	0.0154	0.1699
1	rs61786527	27308092	1.2	0.280131383133392	3.3	0.2063056077908	0.0779877837248247	0.134751448446218	0.1411	0.0695	0.004	0.0019	0.0218	0.0023	0.0031	0.0177	0.1506	0.0138	0.0181	0.0074	0.0855	0.0165	0.006	0.0018	0.0021	0.0961	0.0879	0.0067	0.0108	0.0067	0.0321	0.0078	0.0155	0.1699
1	rs4970469	27312816	1.2	0.280131383133392	3.29	0.21664916022799	0.077307778724951	0.129604341022581	0.1411	0.0695	0.004	0.0019	0.0218	0.0023	0.0031	0.0177	0.1506	0.0137	0.0181	0.0074	0.0855	0.0165	0.006	0.0018	0.0021	0.0961	0.0879	0.0067	0.0108	0.0068	0.0321	0.0079	0.0155	0.1699
1	rs112894585	27323840	1.2	0.280131383133392	3.29	0.21664916022799	0.0783843866350518	0.0888998619969285	0.1409	0.0692	0.004	0.0019	0.0217	0.0023	0.0031	0.0177	0.1505	0.0133	0.018	0.0074	0.0856	0.0165	0.006	0.0018	0.0021	0.096	0.0878	0.0067	0.0108	0.0076	0.0322	0.0079	0.0155	0.1698
1	rs61737590	27332466	1.2	0.280131383133392	3.29	0.21664916022799	0.104112587421564	0.0667559690699651	0.1407	0.069	0.004	0.0019	0.0217	0.0023	0.0031	0.0177	0.1505	0.0128	0.018	0.0074	0.0858	0.0165	0.0061	0.0018	0.0021	0.0959	0.0878	0.0066	0.0107	0.0085	0.0323	0.008	0.0155	0.1698
1	rs151266984	27332637	1.2	0.280131383133392	3.29	0.21664916022799	0.0972590900843158	0.0659305037042551	0.1407	0.069	0.0041	0.0019	0.0217	0.0023	0.0031	0.0177	0.1505	0.0128	0.018	0.0074	0.0858	0.0165	0.0061	0.0018	0.0021	0.0959	0.0878	0.0066	0.0107	0.0085	0.0323	0.008	0.0155	0.1698
1	rs35810604	27339105	1.2	0.280131383133392	3.29	0.21664916022799	0.0999655087162427	0.0593521258112914	0.1407	0.0688	0.0041	0.0019	0.0218	0.0023	0.0031	0.0176	0.1505	0.0127	0.018	0.0075	0.0859	0.0167	0.0063	0.0018	0.0021	0.096	0.0878	0.0066	0.0108	0.0087	0.0313	0.0081	0.0157	0.1698
1	rs3010102	27353142	1.2	0.280131383133392	3.29	0.21664916022799	0.0905505978450878	0.0640212142394095	0.1404	0.0683	0.0041	0.0019	0.0218	0.0023	0.0031	0.0176	0.1506	0.0127	0.0179	0.0075	0.0861	0.0167	0.0064	0.0019	0.0021	0.0962	0.0877	0.0066	0.0108	0.0087	0.0314	0.0082	0.0158	0.1699
1	rs6669265	27361219	1.2	0.280131383133392	3.29	0.21664916022799	0.0916436601590365	0.0598122729134044	0.1404	0.0682	0.0042	0.0019	0.0218	0.0023	0.0031	0.0175	0.1506	0.0127	0.0179	0.0075	0.0861	0.0167	0.0064	0.0019	0.0021	0.0961	0.0877	0.0066	0.0108	0.0087	0.0315	0.0082	0.0158	0.1699
1	rs116341923	27365710	1.2	0.280131383133392	3.29	0.21664916022799	0.0944996485872124	0.0617346638076259	0.1404	0.0682	0.0042	0.0019	0.0218	0.0023	0.0031	0.0175	0.1506	0.0127	0.0179	0.0075	0.0861	0.0167	0.0064	0.0019	0.0021	0.0961	0.0877	0.0066	0.0108	0.0087	0.0315	0.0082	0.0158	0.1699
1	rs76011508	27371370	1.2	0.280131383133392	3.29	0.21664916022799	0.0876051330220333	0.0671011813753681	0.1399	0.0679	0.0043	0.002	0.0219	0.0024	0.0031	0.0173	0.1503	0.0129	0.0175	0.0078	0.0866	0.0171	0.0066	0.0021	0.0022	0.0958	0.0868	0.0067	0.0106	0.0085	0.0322	0.0085	0.0158	0.1696
1	rs546096	27372443	1.2	0.280131383133392	3.29	0.21664916022799	0.0822396423421652	0.0498008885775442	0.1399	0.0678	0.0043	0.002	0.0219	0.0024	0.0032	0.0174	0.1502	0.013	0.0174	0.0079	0.0867	0.0172	0.0066	0.0021	0.0022	0.0957	0.0866	0.0067	0.0106	0.0085	0.0323	0.0086	0.0158	0.1696
1	rs75309703	27381578	1.19	0.311838986457593	3.29	0.21664916022799	0.084906974482429	0.0503497626965575	0.1402	0.0676	0.0044	0.002	0.0219	0.0024	0.0032	0.0174	0.1501	0.013	0.0172	0.008	0.0867	0.0174	0.0066	0.0021	0.0022	0.0955	0.0867	0.0067	0.0105	0.0084	0.0324	0.0087	0.0159	0.1694
1	rs12073209	27381612	1.19	0.311838986457593	3.29	0.21664916022799	0.0743697445458666	0.0501665127270502	0.1402	0.0676	0.0045	0.002	0.022	0.0024	0.0032	0.0174	0.1501	0.0129	0.0172	0.008	0.0866	0.0172	0.0067	0.0022	0.0022	0.0955	0.0867	0.0067	0.0105	0.0084	0.0324	0.0087	0.0159	0.1694
1	rs12035806	27382298	1.19	0.311838986457593	3.29	0.21664916022799	0.081966812205468	0.0684197657324233	0.1402	0.0677	0.0045	0.002	0.022	0.0024	0.0032	0.0174	0.1501	0.0129	0.0172	0.008	0.0866	0.0172	0.0067	0.0022	0.0022	0.0955	0.0867	0.0067	0.0105	0.0084	0.0324	0.0086	0.0159	0.1694
1	rs76756517	27383717	1.2	0.280131383133392	3.29	0.21664916022799	0.0850696758201637	0.0859730143927169	0.1402	0.0676	0.0045	0.002	0.022	0.0024	0.0032	0.0174	0.1501	0.0129	0.0172	0.008	0.0864	0.0172	0.0067	0.0022	0.0022	0.0956	0.0867	0.0068	0.0105	0.0084	0.0323	0.0086	0.0159	0.1693
1	rs11805964	27384835	1.2	0.280131383133392	3.29	0.21664916022799	0.0803644275292041	0.105680824592601	0.1403	0.0676	0.0045	0.002	0.0219	0.0024	0.0031	0.0174	0.1502	0.0129	0.0172	0.008	0.0864	0.0172	0.0067	0.0022	0.0022	0.0957	0.0867	0.0069	0.0105	0.0084	0.0323	0.0086	0.0158	0.1692
1	rs12742796	27388485	1.2	0.280131383133392	3.29	0.21664916022799	0.0819441025529894	0.126747391541924	0.1403	0.0676	0.0045	0.002	0.0219	0.0024	0.0031	0.0173	0.1502	0.0129	0.0172	0.008	0.0863	0.0172	0.0066	0.0022	0.0021	0.0959	0.0868	0.0069	0.0105	0.0083	0.0323	0.0086	0.0158	0.1692
1	rs72651589	27394308	1.2	0.280131383133392	3.29	0.21664916022799	0.074327086014936	0.126658493928512	0.1403	0.0677	0.0045	0.002	0.0219	0.0024	0.0031	0.0171	0.1502	0.0129	0.0172	0.008	0.0862	0.0173	0.0066	0.0022	0.0021	0.0962	0.0869	0.0069	0.0105	0.0083	0.0324	0.0087	0.0158	0.1691
1	rs12410656	27397604	1.2	0.280131383133392	3.29	0.21664916022799	0.06417429206638	0.113079909501204	0.1403	0.0677	0.0045	0.002	0.022	0.0023	0.003	0.0167	0.1502	0.0129	0.0172	0.008	0.0859	0.0175	0.0066	0.0022	0.0021	0.0969	0.0871	0.007	0.0104	0.0082	0.0326	0.0087	0.0157	0.1689
1	rs35327731	27403402	1.17	0.382518045708746	3.29	0.21664916022799	0.0960990680790236	0.1406180004191	0.1401	0.0678	0.0047	0.002	0.0221	0.0022	0.0027	0.0146	0.1501	0.0132	0.0169	0.008	0.0846	0.0183	0.0064	0.0023	0.002	0.1002	0.0878	0.0072	0.0101	0.0078	0.0334	0.0089	0.0156	0.1677
1	rs114055319	27408062	1.16	0.421630287221885	3.29	0.21664916022799	0.146230873907002	0.177255701343504	0.1394	0.0683	0.0048	0.0019	0.0219	0.0021	0.0026	0.0144	0.1493	0.013	0.0169	0.0077	0.0842	0.0186	0.0062	0.0022	0.0017	0.1021	0.089	0.0073	0.01	0.0078	0.0335	0.0088	0.0154	0.1672
1	rs72651593	27409975	1.16	0.421630287221885	3.31	0.196320630125924	0.133796590447831	0.131762517932538	0.1392	0.0684	0.0048	0.0019	0.0218	0.0021	0.0026	0.0143	0.1491	0.013	0.0169	0.0077	0.0842	0.0186	0.0062	0.0022	0.0017	0.1025	0.0894	0.0073	0.01	0.0078	0.0335	0.0088	0.0153	0.1671
1	rs72651596	27410274	1.16	0.421630287221885	3.31	0.196320630125924	0.126766049826877	0.123649852477956	0.1391	0.0685	0.0048	0.0019	0.0218	0.0021	0.0026	0.0143	0.1491	0.013	0.0169	0.0077	0.0842	0.0186	0.0062	0.0022	0.0017	0.1026	0.0894	0.0073	0.01	0.0078	0.0335	0.0088	0.0153	0.1671
1	rs35132970	27414786	1.15	0.46334549806667	3.31	0.196320630125924	0.129768330475344	0.122331128548904	0.139	0.0684	0.0048	0.0019	0.0218	0.002	0.0025	0.014	0.1502	0.013	0.0167	0.0075	0.0841	0.0188	0.0061	0.0021	0.0016	0.103	0.0899	0.0074	0.0098	0.0078	0.0335	0.0089	0.0151	0.1667
1	rs75643253	27415326	1.15	0.46334549806667	3.3	0.2063056077908	0.129315274103728	0.126303135951984	0.1389	0.0685	0.0048	0.0019	0.0218	0.002	0.0025	0.014	0.1503	0.013	0.0167	0.0075	0.0841	0.0188	0.0061	0.0021	0.0016	0.103	0.0899	0.0074	0.0098	0.0078	0.0336	0.0089	0.0151	0.1666
1	rs11247605	27415846	1.15	0.46334549806667	3.3	0.2063056077908	0.133058650318882	0.140987686878883	0.1389	0.0685	0.0048	0.0019	0.0218	0.002	0.0025	0.0139	0.1504	0.013	0.0167	0.0075	0.0841	0.0188	0.0061	0.0021	0.0016	0.1031	0.09	0.0074	0.0097	0.0078	0.0336	0.0089	0.0151	0.1665
1	rs12125221	27417917	1.15	0.46334549806667	3.3	0.2063056077908	0.125369674206897	0.133933836573593	0.1388	0.0686	0.0048	0.0018	0.0217	0.002	0.0024	0.0138	0.1509	0.0131	0.0166	0.0075	0.0839	0.0189	0.0061	0.002	0.0016	0.1033	0.09	0.0075	0.0097	0.0078	0.0336	0.0089	0.0152	0.1662
1	rs12144792	27418225	1.15	0.46334549806667	3.31	0.196320630125924	0.117842887684321	0.125327822775467	0.1388	0.0686	0.0048	0.0018	0.0217	0.002	0.0024	0.0138	0.151	0.0131	0.0166	0.0076	0.0839	0.0189	0.0061	0.002	0.0016	0.1033	0.09	0.0075	0.0096	0.0078	0.0336	0.0089	0.0152	0.1661
1	rs76067547	27437834	1.15	0.46334549806667	3.3	0.2063056077908	0.127871932771823	0.138682962107109	0.1388	0.0684	0.0048	0.0018	0.0217	0.002	0.0024	0.0137	0.1511	0.0131	0.0166	0.0075	0.084	0.0189	0.006	0.002	0.0016	0.1036	0.0901	0.0075	0.0096	0.0078	0.0336	0.0089	0.0152	0.1661
1	rs6671393	27444563	1.15	0.46334549806667	3.31	0.196320630125924	0.128532246543876	0.132213795627726	0.1388	0.0684	0.0048	0.0018	0.0217	0.002	0.0024	0.0136	0.1511	0.0131	0.0166	0.0075	0.084	0.0189	0.006	0.002	0.0016	0.1037	0.0902	0.0075	0.0096	0.0078	0.0336	0.0089	0.0151	0.166
1	rs1570599	27445406	1.15	0.46334549806667	3.28	0.227357389834261	0.12838199431809	0.129694001351637	0.1388	0.0683	0.0048	0.0018	0.0217	0.002	0.0024	0.0136	0.1511	0.0131	0.0166	0.0075	0.084	0.0189	0.006	0.002	0.0016	0.1037	0.0902	0.0075	0.0096	0.0078	0.0336	0.0089	0.0151	0.166
1	rs79540541	27451206	1.15	0.46334549806667	3.28	0.227357389834261	0.133365826533913	0.120755675245062	0.1388	0.0683	0.0048	0.0018	0.0218	0.002	0.0024	0.0136	0.1512	0.0131	0.0166	0.0074	0.084	0.0188	0.006	0.002	0.0016	0.1038	0.0902	0.0075	0.0096	0.0078	0.0336	0.0089	0.015	0.166
1	rs11247611	27467984	1.15	0.46334549806667	3.28	0.227357389834261	0.132017443497024	0.118320283111515	0.1388	0.0682	0.0048	0.0018	0.0218	0.002	0.0024	0.0136	0.1513	0.013	0.0167	0.0074	0.084	0.0188	0.006	0.002	0.0016	0.1039	0.0903	0.0075	0.0096	0.0078	0.0336	0.0089	0.015	0.166
1	rs76692181	27471887	1.15	0.46334549806667	3.28	0.227357389834261	0.13210911627903	0.115559999216445	0.1388	0.0681	0.0048	0.0018	0.0218	0.002	0.0024	0.0135	0.1513	0.013	0.0167	0.0074	0.084	0.0187	0.006	0.002	0.0016	0.104	0.0903	0.0075	0.0096	0.0078	0.0336	0.0089	0.015	0.166
1	rs34306208	27480757	1.15	0.46334549806667	3.28	0.227357389834261	0.122488261668754	0.0967869462338897	0.1388	0.068	0.0048	0.0018	0.0218	0.002	0.0025	0.0135	0.1514	0.013	0.0167	0.0074	0.0841	0.0186	0.006	0.002	0.0016	0.1042	0.0904	0.0074	0.0096	0.0077	0.0336	0.0089	0.015	0.1659
1	rs34783584	27489958	1.15	0.46334549806667	3.28	0.227357389834261	0.117529503921719	0.0816568593424426	0.1389	0.0679	0.0048	0.0018	0.0219	0.002	0.0025	0.0135	0.1514	0.013	0.0167	0.0074	0.0841	0.0186	0.006	0.002	0.0016	0.1042	0.0904	0.0075	0.0096	0.0078	0.0336	0.0089	0.015	0.166
1	rs74694074	27495700	1.15	0.46334549806667	3.28	0.227357389834261	0.115603564858732	0.081581939666704	0.1389	0.0678	0.0049	0.0017	0.0219	0.0021	0.0025	0.0134	0.1514	0.013	0.0167	0.0074	0.084	0.0186	0.006	0.002	0.0016	0.1043	0.0904	0.0075	0.0096	0.0078	0.0336	0.0089	0.015	0.166
1	rs12117705	27502719	1.15	0.46334549806667	3.27	0.2384362992664	0.113920404413831	0.0833876767461409	0.139	0.0676	0.0049	0.0017	0.0219	0.0021	0.0024	0.0134	0.1515	0.013	0.0166	0.0074	0.084	0.0186	0.006	0.002	0.0016	0.1045	0.0906	0.0075	0.0096	0.0078	0.0334	0.0089	0.015	0.1661
1	rs7542139	27521504	1.15	0.46334549806667	3.27	0.2384362992664	0.110106636386123	0.084980754784386	0.139	0.0675	0.0049	0.0017	0.0218	0.0021	0.0024	0.0132	0.1521	0.0129	0.0166	0.0074	0.084	0.0185	0.006	0.002	0.0016	0.1049	0.0906	0.0075	0.0095	0.0078	0.0334	0.0088	0.0149	0.1659
1	rs77960147	27532431	1.15	0.46334549806667	3.27	0.2384362992664	0.112418524039315	0.0836901834674393	0.139	0.0676	0.0049	0.0017	0.0218	0.0021	0.0024	0.0132	0.1523	0.0129	0.0165	0.0074	0.0838	0.0185	0.006	0.002	0.0016	0.1049	0.0907	0.0075	0.0095	0.0077	0.0335	0.0088	0.0149	0.1659
1	rs17162492	27540993	1.14	0.507725131913635	3.27	0.2384362992664	0.120166285192868	0.060538414465843	0.139	0.0677	0.005	0.0018	0.0217	0.0024	0.0024	0.0131	0.1537	0.0126	0.0162	0.0074	0.0818	0.0188	0.0057	0.0019	0.0015	0.1051	0.092	0.0076	0.0092	0.0077	0.0343	0.0084	0.0146	0.1653
1	rs10751722	27543523	1.14	0.507725131913635	3.27	0.2384362992664	0.132078554418934	0.0456222928347064	0.1389	0.0678	0.005	0.0019	0.0216	0.0025	0.0024	0.0131	0.1544	0.0126	0.016	0.0075	0.0807	0.0191	0.0057	0.0019	0.0015	0.1052	0.0926	0.0077	0.0091	0.0073	0.0346	0.0084	0.0146	0.1649
1	rs74224104	27544630	1.14	0.507725131913635	3.27	0.2384362992664	0.130070900615753	0.0444002990420635	0.1389	0.0678	0.005	0.0019	0.0216	0.0025	0.0024	0.0131	0.1545	0.0127	0.016	0.0075	0.0807	0.0191	0.0057	0.0019	0.0015	0.1052	0.0925	0.0077	0.0091	0.0073	0.0347	0.0083	0.0146	0.1649
1	rs34935290	27558689	1.14	0.507725131913635	3.27	0.2384362992664	0.124601243976029	0.0421700959284025	0.1389	0.0678	0.0051	0.0019	0.0216	0.0025	0.0024	0.0131	0.1546	0.0127	0.016	0.0075	0.0807	0.0191	0.0057	0.0019	0.0015	0.1053	0.0922	0.0077	0.0091	0.0072	0.0347	0.0083	0.0145	0.1649
1	rs6598877	27564494	1.14	0.507725131913635	3.27	0.2384362992664	0.121149811936579	0.0417752375034905	0.139	0.0678	0.005	0.0019	0.0216	0.0025	0.0024	0.0131	0.1547	0.0127	0.016	0.0075	0.0807	0.0191	0.0057	0.0019	0.0015	0.1053	0.0922	0.0077	0.0091	0.0072	0.0347	0.0082	0.0145	0.165
1	rs56004188	27567729	1.14	0.507725131913635	3.27	0.2384362992664	0.119964402008865	0.041046344365315	0.139	0.0678	0.005	0.0019	0.0216	0.0025	0.0024	0.0131	0.1547	0.0127	0.016	0.0075	0.0807	0.0191	0.0057	0.0019	0.0015	0.1053	0.0922	0.0077	0.0091	0.0072	0.0347	0.0082	0.0145	0.165
1	rs4970516	27610746	1.14	0.507725131913635	3.26	0.249891789602986	0.105838259546145	0.038242683594239	0.1389	0.0678	0.005	0.002	0.0215	0.0026	0.0024	0.013	0.1547	0.0128	0.0159	0.0075	0.0807	0.0191	0.0059	0.0019	0.0015	0.1053	0.0922	0.0078	0.0091	0.007	0.0348	0.0082	0.0145	0.1649
1	rs116355033	27617040	1.14	0.507725131913635	3.26	0.249891789602986	0.104112587421564	0.035686195080302	0.1389	0.0678	0.005	0.0021	0.0215	0.0026	0.0024	0.0131	0.1548	0.0128	0.0159	0.0075	0.0806	0.019	0.0059	0.0019	0.0015	0.1053	0.0923	0.0078	0.0091	0.007	0.0348	0.0082	0.0145	0.1648
1	rs115118285	27618002	1.14	0.507725131913635	3.27	0.2384362992664	0.104033366588612	0.0355290906486029	0.1389	0.0678	0.005	0.0021	0.0215	0.0026	0.0024	0.0131	0.1548	0.0128	0.0159	0.0075	0.0806	0.019	0.0059	0.0019	0.0015	0.1053	0.0923	0.0078	0.0091	0.007	0.0348	0.0082	0.0145	0.1648
1	rs12752623	27628545	1.13	0.554827224596281	3.27	0.2384362992664	0.102587631125694	0.0336175881502314	0.139	0.0677	0.005	0.0021	0.0215	0.0026	0.0025	0.0131	0.155	0.0128	0.0159	0.0075	0.0804	0.019	0.0059	0.0019	0.0016	0.1052	0.0923	0.0078	0.0091	0.007	0.0348	0.0082	0.0145	0.1648
1	rs12563530	27637691	1.13	0.554827224596281	3.27	0.2384362992664	0.101154486242336	0.0319039923282261	0.139	0.0677	0.005	0.0022	0.0214	0.0026	0.0025	0.0131	0.155	0.0128	0.0159	0.0075	0.0804	0.019	0.0059	0.0019	0.0016	0.1052	0.0925	0.0078	0.0091	0.007	0.0348	0.0082	0.0145	0.1648
1	rs56190573	27640088	1.13	0.554827224596281	3.27	0.2384362992664	0.101986785567335	0.0311119416207956	0.139	0.0677	0.005	0.0022	0.0214	0.0026	0.0025	0.0131	0.1549	0.0128	0.0159	0.0075	0.0802	0.019	0.0059	0.0019	0.0016	0.1053	0.0926	0.0078	0.0091	0.007	0.0348	0.0081	0.0145	0.1647
1	rs4970518	27647082	1.13	0.554827224596281	3.27	0.2384362992664	0.0993230080580224	0.0335156460607513	0.139	0.0678	0.005	0.0022	0.0214	0.0026	0.0025	0.0131	0.1549	0.0128	0.0159	0.0075	0.0803	0.0189	0.0059	0.0019	0.0016	0.1053	0.0926	0.0078	0.0091	0.007	0.0348	0.0081	0.0145	0.1647
1	rs116126338	27652114	1.13	0.554827224596281	3.27	0.2384362992664	0.100403890103794	0.0314573291534159	0.139	0.0678	0.005	0.0022	0.0214	0.0026	0.0025	0.0131	0.1548	0.0128	0.0159	0.0075	0.0804	0.0189	0.0059	0.0019	0.0016	0.1053	0.0927	0.0078	0.0091	0.0069	0.0348	0.0081	0.0146	0.1646
1	rs150461998	27661952	1.13	0.554827224596281	3.27	0.2384362992664	0.103295781158027	0.0358961595989306	0.1389	0.068	0.005	0.0023	0.0214	0.0026	0.0025	0.0131	0.1546	0.0128	0.0158	0.0075	0.0805	0.0189	0.0059	0.0018	0.0016	0.1053	0.0929	0.0078	0.0091	0.0069	0.0349	0.0081	0.0147	0.1646
1	rs9203	27662666	1.13	0.554827224596281	3.27	0.2384362992664	0.103453560146393	0.038242683594239	0.1389	0.068	0.005	0.0023	0.0214	0.0026	0.0025	0.0131	0.1546	0.0128	0.0158	0.0075	0.0805	0.0189	0.0059	0.0018	0.0016	0.1053	0.0929	0.0078	0.0091	0.0069	0.0349	0.0081	0.0147	0.1646
1	rs11587965	27666378	1.13	0.554827224596281	3.26	0.249891789602986	0.102430676599074	0.038242683594239	0.1388	0.068	0.005	0.0022	0.0214	0.0026	0.0025	0.0131	0.1546	0.0127	0.0158	0.0075	0.0805	0.0189	0.0059	0.0018	0.0016	0.1053	0.0929	0.0078	0.009	0.0069	0.0349	0.0081	0.0147	0.1646
1	rs4246508	27675317	1.13	0.554827224596281	3.26	0.249891789602986	0.096652770788914	0.0467405359611238	0.1385	0.068	0.005	0.0022	0.0214	0.0025	0.0024	0.0131	0.1547	0.0127	0.0158	0.0074	0.0805	0.0189	0.0059	0.0018	0.0015	0.1052	0.0931	0.0078	0.009	0.0068	0.0351	0.008	0.0148	0.165
1	rs6702341	27676925	1.13	0.554827224596281	3.26	0.249891789602986	0.0945245097114754	0.0517643442350716	0.1384	0.068	0.005	0.0022	0.0214	0.0025	0.0024	0.0131	0.1547	0.0127	0.0157	0.0074	0.0806	0.0189	0.0059	0.0017	0.0015	0.1053	0.0931	0.0078	0.009	0.0068	0.0352	0.008	0.0149	0.1651
1	rs113120872	27677409	1.13	0.554827224596281	3.26	0.249891789602986	0.095397244288798	0.0495577887879755	0.1384	0.068	0.005	0.0022	0.0214	0.0025	0.0024	0.0131	0.1548	0.0127	0.0157	0.0074	0.0806	0.0189	0.0059	0.0017	0.0015	0.1053	0.093	0.0078	0.009	0.0067	0.0352	0.008	0.0149	0.1651
1	rs3813795	27679797	1.13	0.554827224596281	3.26	0.249891789602986	0.101726234724566	0.0508398538774905	0.1383	0.068	0.005	0.0022	0.0213	0.0025	0.0024	0.0131	0.155	0.0127	0.0157	0.0073	0.0808	0.019	0.0059	0.0017	0.0015	0.1052	0.0931	0.0079	0.0089	0.0066	0.0353	0.008	0.0148	0.1652
1	rs17162549	27682530	1.13	0.554827224596281	3.25	0.261729658797372	0.118071124296243	0.0534466344305698	0.1377	0.0692	0.005	0.0021	0.0213	0.0024	0.0024	0.0127	0.1563	0.0126	0.0153	0.0071	0.081	0.0191	0.0055	0.0016	0.0014	0.1049	0.093	0.0079	0.0089	0.0067	0.036	0.0076	0.0149	0.1647
1	rs41291096	27685108	1.13	0.554827224596281	3.24	0.273955600409011	0.122109094888131	0.0550250321670733	0.1375	0.0693	0.005	0.0021	0.0212	0.0024	0.0024	0.0127	0.1567	0.0126	0.0152	0.0071	0.0809	0.0191	0.0055	0.0016	0.0014	0.1048	0.093	0.0079	0.0088	0.0067	0.0361	0.0075	0.0149	0.1648
1	rs17162551	27686621	1.13	0.554827224596281	3.23	0.286575202599778	0.12336599748046	0.0560455860480293	0.1374	0.0693	0.005	0.0021	0.0212	0.0024	0.0024	0.0127	0.1569	0.0126	0.0152	0.0071	0.0809	0.0191	0.0055	0.0016	0.0014	0.1048	0.093	0.0079	0.0088	0.0067	0.0361	0.0075	0.0149	0.1648
1	rs35659744	27687466	1.13	0.554827224596281	3.23	0.286575202599778	0.12404151442615	0.0531959351761616	0.1373	0.0694	0.005	0.0021	0.0212	0.0024	0.0024	0.0127	0.157	0.0126	0.0152	0.0071	0.0809	0.0191	0.0054	0.0016	0.0014	0.1049	0.0929	0.0079	0.0087	0.0067	0.0361	0.0075	0.0149	0.1648
1	rs1138294	27688633	1.13	0.554827224596281	3.23	0.286575202599778	0.124159224848823	0.0536349935677788	0.1373	0.0694	0.005	0.0021	0.0212	0.0024	0.0024	0.0127	0.1571	0.0126	0.0152	0.0071	0.0808	0.0191	0.0054	0.0016	0.0014	0.1048	0.0929	0.0079	0.0087	0.0067	0.0362	0.0075	0.0149	0.1648
1	rs4525067	27689763	1.13	0.554827224596281	3.23	0.286575202599778	0.124277003201083	0.054201789283204	0.1373	0.0694	0.005	0.0021	0.0212	0.0024	0.0024	0.0126	0.1573	0.0126	0.0152	0.0071	0.0807	0.0191	0.0054	0.0016	0.0014	0.1048	0.093	0.0079	0.0087	0.0067	0.0362	0.0074	0.0149	0.1647
1	rs4075731	27690297	1.13	0.554827224596281	3.23	0.286575202599778	0.126617052825399	0.067655068710703	0.1373	0.0695	0.005	0.002	0.0213	0.0024	0.0024	0.0126	0.1574	0.0126	0.0152	0.0071	0.0806	0.0191	0.0054	0.0016	0.0014	0.1048	0.0931	0.0079	0.0087	0.0067	0.0363	0.0074	0.0149	0.1646
1	rs74877765	27691973	1.13	0.554827224596281	3.21	0.313017210102667	0.135590101578733	0.049375805486924	0.1371	0.0695	0.005	0.0021	0.0213	0.0024	0.0023	0.0126	0.1575	0.0126	0.0152	0.0072	0.0805	0.0191	0.0054	0.0016	0.0014	0.1048	0.0932	0.0079	0.0087	0.0067	0.0363	0.0074	0.0148	0.1644
1	rs28385651	27696330	1.13	0.554827224596281	3.21	0.313017210102667	0.129315274103728	0.0466222634313	0.1367	0.0697	0.005	0.0021	0.0213	0.0025	0.0023	0.0128	0.1579	0.0126	0.0152	0.0072	0.0802	0.0191	0.0055	0.0016	0.0014	0.1048	0.0935	0.0079	0.0087	0.0067	0.0364	0.0074	0.0147	0.1641
1	rs2504779	27709020	1.11	0.657414555049712	3.19	0.341098255896361	0.147991136523126	0.0556619326325885	0.1343	0.0706	0.0054	0.0024	0.0213	0.0028	0.0023	0.0135	0.1597	0.0125	0.0148	0.0076	0.0784	0.019	0.0059	0.0016	0.0016	0.105	0.0949	0.0079	0.0085	0.0067	0.037	0.0073	0.0141	0.1619
1	rs2504786	27720178	1.11	0.657414555049712	3.19	0.341098255896361	0.162974440408728	0.0547077667831188	0.1343	0.0706	0.0054	0.0025	0.0213	0.0028	0.0023	0.0135	0.1597	0.0125	0.0148	0.0077	0.0784	0.0189	0.0059	0.0016	0.0016	0.1052	0.0952	0.0079	0.0085	0.0068	0.0368	0.0073	0.014	0.1618
1	rs11586015	27720353	1.11	0.657414555049712	3.19	0.341098255896361	0.162835961213039	0.054201789283204	0.1343	0.0706	0.0054	0.0025	0.0213	0.0028	0.0023	0.0135	0.1597	0.0125	0.0148	0.0077	0.0784	0.0189	0.0059	0.0016	0.0016	0.1052	0.0952	0.0079	0.0085	0.0068	0.0368	0.0073	0.014	0.1618
1	rs17299183	27727275	1.11	0.657414555049712	3.19	0.341098255896361	0.160904492807492	0.0512703801596862	0.1343	0.0706	0.0053	0.0025	0.0213	0.0028	0.0023	0.0135	0.1597	0.0125	0.0148	0.0077	0.0784	0.0189	0.0059	0.0016	0.0016	0.1052	0.0952	0.0079	0.0085	0.0068	0.0368	0.0073	0.014	0.1617
1	rs11548323	27731651	1.11	0.657414555049712	3.18	0.355766254763284	0.160286533511115	0.0518881570009337	0.1343	0.0706	0.0053	0.0025	0.0213	0.0028	0.0023	0.0135	0.1597	0.0125	0.0148	0.0077	0.0784	0.0189	0.0059	0.0016	0.0016	0.1052	0.0952	0.0079	0.0085	0.0068	0.0368	0.0073	0.014	0.1617
1	rs35817310	27741071	1.11	0.657414555049712	3.18	0.355766254763284	0.158645465871196	0.048350110809401	0.1343	0.0706	0.0053	0.0025	0.0213	0.0028	0.0023	0.0136	0.1597	0.0125	0.0148	0.0077	0.0784	0.0189	0.0059	0.0016	0.0016	0.1052	0.0952	0.0079	0.0085	0.0068	0.0368	0.0073	0.014	0.1617
1	rs56362645	27744375	1.11	0.657414555049712	3.19	0.341098255896361	0.158304825880648	0.0466813831772201	0.1343	0.0706	0.0053	0.0025	0.0213	0.0028	0.0023	0.0136	0.1597	0.0125	0.0148	0.0077	0.0784	0.0189	0.0059	0.0016	0.0016	0.1052	0.0952	0.0079	0.0085	0.0068	0.0368	0.0073	0.014	0.1617
1	rs6698210	27758763	1.11	0.657414555049712	3.19	0.341098255896361	0.155595207033648	0.0450967811091947	0.1342	0.0706	0.0053	0.0025	0.0213	0.0028	0.0023	0.0136	0.1597	0.0125	0.0148	0.0077	0.0783	0.0189	0.0059	0.0016	0.0016	0.1052	0.0952	0.0079	0.0085	0.0068	0.0369	0.0073	0.014	0.1617
1	rs115322418	27762459	1.11	0.657414555049712	3.19	0.341098255896361	0.153514199540627	0.042907804515862	0.1342	0.0706	0.0053	0.0025	0.0213	0.0028	0.0023	0.0136	0.1596	0.0125	0.0148	0.0077	0.0783	0.0189	0.0059	0.0016	0.0016	0.1052	0.0952	0.0079	0.0085	0.0068	0.0369	0.0073	0.014	0.1617
1	rs17340684	27786334	1.11	0.657414555049712	3.19	0.341098255896361	0.147631548966485	0.0424531539189916	0.1342	0.0706	0.0054	0.0025	0.0214	0.0028	0.0023	0.0136	0.1595	0.0125	0.0148	0.0077	0.0783	0.019	0.0059	0.0016	0.0017	0.1051	0.0951	0.0079	0.0085	0.0068	0.037	0.0073	0.014	0.1617
1	rs71638526	27795495	1.11	0.657414555049712	3.19	0.341098255896361	0.147664217270772	0.0417189648434239	0.1342	0.0707	0.0054	0.0025	0.0214	0.0028	0.0023	0.0136	0.1595	0.0125	0.0148	0.0077	0.0783	0.019	0.0059	0.0016	0.0017	0.1051	0.0951	0.0079	0.0085	0.0068	0.037	0.0073	0.014	0.1617
1	rs9438524	27820430	1.11	0.657414555049712	3.19	0.341098255896361	0.149105874930927	0.0379726398326145	0.1341	0.0707	0.0053	0.0025	0.0213	0.0028	0.0023	0.0137	0.1594	0.0125	0.0148	0.0076	0.0783	0.0191	0.0059	0.0016	0.0017	0.1051	0.0951	0.0079	0.0085	0.0067	0.0371	0.0073	0.014	0.1616
1	rs72655007	27830711	1.11	0.657414555049712	3.19	0.341098255896361	0.155325760442834	0.034851966632784	0.134	0.0708	0.0053	0.0025	0.0213	0.0028	0.0023	0.0137	0.1594	0.0125	0.0148	0.0077	0.0784	0.0192	0.006	0.0016	0.0017	0.105	0.0953	0.0078	0.0084	0.0068	0.0371	0.0073	0.0141	0.1613
1	rs75390303	27844779	1.11	0.657414555049712	3.19	0.341098255896361	0.193775744255508	0.02738384419659	0.1336	0.0714	0.0052	0.0024	0.0212	0.0029	0.0024	0.0138	0.1595	0.0124	0.0148	0.0077	0.0785	0.0198	0.0062	0.0016	0.0017	0.1049	0.0959	0.0076	0.0079	0.0069	0.0375	0.0073	0.0143	0.1596
1	rs77038884	27845221	1.11	0.657414555049712	3.2	0.326850259155197	0.195733369120075	0.0272911844961609	0.1336	0.0714	0.0052	0.0024	0.0212	0.0029	0.0024	0.0138	0.1595	0.0124	0.0148	0.0077	0.0786	0.0198	0.0062	0.0016	0.0017	0.1048	0.0959	0.0076	0.0079	0.007	0.0375	0.0073	0.0143	0.1595
1	rs4373782	27849938	1.11	0.657414555049712	3.2	0.326850259155197	0.19431201388791	0.0261454331419271	0.1336	0.0715	0.0052	0.0024	0.0211	0.0029	0.0024	0.0139	0.1595	0.0124	0.0148	0.0076	0.0786	0.0199	0.0062	0.0016	0.0017	0.1048	0.096	0.0075	0.0078	0.007	0.0376	0.0073	0.0143	0.1591
1	rs189011600	27872199	1.11	0.657414555049712	3.2	0.326850259155197	0.201712727223594	0.0252009633961589	0.1335	0.0716	0.0052	0.0024	0.0211	0.003	0.0024	0.0141	0.1595	0.0124	0.0148	0.0075	0.0786	0.0201	0.0063	0.0016	0.0018	0.1047	0.0963	0.0075	0.0077	0.0071	0.0378	0.0072	0.0144	0.1584
1	rs113173951	27877418	1.1	0.712999886098274	3.2	0.326850259155197	0.203912398331067	0.0262362397624773	0.1334	0.0717	0.0052	0.0024	0.0211	0.003	0.0024	0.0142	0.1595	0.0124	0.0148	0.0075	0.0786	0.0202	0.0063	0.0016	0.0018	0.1046	0.0964	0.0075	0.0076	0.0071	0.0379	0.0072	0.0144	0.1582
1	rs17162040	27883227	1.1	0.712999886098274	3.2	0.326850259155197	0.229000078636542	0.0241417796437503	0.1334	0.072	0.0052	0.0024	0.0211	0.003	0.0024	0.0142	0.1593	0.0124	0.0148	0.0075	0.079	0.0203	0.0062	0.0016	0.0018	0.1044	0.0969	0.0072	0.0076	0.0071	0.038	0.0072	0.0143	0.1577
1	rs113993168	27887065	1.1	0.712999886098274	3.2	0.326850259155197	0.232717179304112	0.0264639067913455	0.1333	0.0719	0.0052	0.0024	0.0212	0.003	0.0024	0.0142	0.1593	0.0124	0.0148	0.0075	0.079	0.0203	0.0062	0.0016	0.0018	0.1044	0.0971	0.0072	0.0075	0.0071	0.0381	0.0073	0.0144	0.1575
1	rs12146138	27890533	1.1	0.712999886098274	3.2	0.326850259155197	0.236082410729386	0.0250229323162157	0.1333	0.0718	0.0052	0.0024	0.0212	0.003	0.0024	0.0142	0.1595	0.0124	0.0148	0.0075	0.079	0.0203	0.0062	0.0016	0.0018	0.1043	0.0972	0.0072	0.0075	0.0071	0.0381	0.0073	0.0144	0.1574
1	rs1997757	27894619	1.1	0.712999886098274	3.2	0.326850259155197	0.226526542308944	0.0234907964316172	0.1332	0.0716	0.0052	0.0024	0.0212	0.003	0.0024	0.0142	0.1598	0.0124	0.0148	0.0074	0.0791	0.0203	0.0063	0.0016	0.0018	0.1042	0.0972	0.0072	0.0075	0.0071	0.0381	0.0072	0.0144	0.1573
1	rs60162414	27900939	1.1	0.712999886098274	3.2	0.326850259155197	0.209390717007367	0.0268301042016976	0.1329	0.0714	0.0052	0.0024	0.0212	0.003	0.0024	0.0144	0.1603	0.0124	0.0148	0.0074	0.0793	0.0203	0.0063	0.0016	0.0018	0.1041	0.0971	0.0072	0.0074	0.0071	0.0382	0.0072	0.0144	0.1573
1	rs78542455	27901368	1.1	0.712999886098274	3.2	0.326850259155197	0.21960624207251	0.0257836955249316	0.1329	0.0714	0.0052	0.0024	0.0212	0.003	0.0024	0.0144	0.1603	0.0124	0.0147	0.0074	0.0792	0.0204	0.0063	0.0016	0.0018	0.1041	0.0971	0.0072	0.0074	0.0071	0.0382	0.0072	0.0145	0.1573
1	rs114281196	27921364	1.1	0.712999886098274	3.2	0.326850259155197	0.218252944039885	0.0223404879041468	0.1328	0.0712	0.0053	0.0024	0.0212	0.003	0.0024	0.0145	0.1606	0.0124	0.0147	0.0074	0.0791	0.0205	0.0064	0.0017	0.0018	0.1038	0.0969	0.0072	0.0074	0.0071	0.0384	0.0071	0.0145	0.157
1	rs55766395	27923464	1.1	0.712999886098274	3.2	0.326850259155197	0.217435043180334	0.0222984157894186	0.1328	0.0712	0.0053	0.0024	0.0212	0.003	0.0024	0.0146	0.1606	0.0124	0.0147	0.0074	0.0791	0.0206	0.0064	0.0017	0.0018	0.1038	0.0969	0.0072	0.0074	0.0071	0.0384	0.0071	0.0145	0.157
1	rs116361846	27932135	1.1	0.712999886098274	3.2	0.326850259155197	0.206165233194614	0.021838138548968	0.1328	0.0711	0.0053	0.0025	0.0211	0.003	0.0024	0.0147	0.1607	0.0124	0.0148	0.0074	0.0791	0.0206	0.0064	0.0017	0.0019	0.1036	0.0968	0.0072	0.0074	0.0071	0.0385	0.0071	0.0145	0.1569
1	rs75793099	27932412	1.1	0.712999886098274	3.2	0.326850259155197	0.204188307893986	0.0216304487048716	0.1327	0.0711	0.0053	0.0025	0.0211	0.003	0.0024	0.0147	0.1607	0.0124	0.0148	0.0074	0.0791	0.0206	0.0064	0.0017	0.0019	0.1036	0.0968	0.0072	0.0074	0.0071	0.0385	0.0071	0.0145	0.1568
1	rs28718451	27932651	1.1	0.712999886098274	3.2	0.326850259155197	0.202575271146984	0.0218797911468812	0.1327	0.0711	0.0053	0.0025	0.0211	0.003	0.0024	0.0147	0.1607	0.0124	0.0148	0.0074	0.0791	0.0206	0.0064	0.0017	0.0019	0.1036	0.0968	0.0072	0.0075	0.0071	0.0385	0.0071	0.0145	0.1568
1	rs115165106	27933690	1.1	0.712999886098274	3.22	0.299593947381755	0.201595269301332	0.0214649851891866	0.1327	0.0711	0.0053	0.0025	0.0211	0.003	0.0024	0.0147	0.1608	0.0123	0.0148	0.0074	0.079	0.0206	0.0064	0.0018	0.0019	0.1035	0.0967	0.0072	0.0075	0.0071	0.0386	0.0071	0.0145	0.1568
1	rs79056782	27936360	1.1	0.712999886098274	3.22	0.299593947381755	0.198128340783537	0.0208092628186829	0.1327	0.071	0.0053	0.0025	0.0211	0.003	0.0025	0.0148	0.161	0.0123	0.0149	0.0074	0.079	0.0207	0.0065	0.0018	0.0019	0.1033	0.0966	0.0072	0.0074	0.0072	0.0388	0.0071	0.0145	0.1566
1	rs2231873	27947812	1.09	0.771508143262462	3.23	0.286575202599778	0.189327134849722	0.0220467833097127	0.1324	0.0706	0.0053	0.0027	0.021	0.0031	0.0026	0.0153	0.1617	0.0123	0.015	0.0074	0.0789	0.0209	0.0066	0.0019	0.002	0.1025	0.0962	0.0071	0.0074	0.0072	0.0395	0.007	0.0146	0.1559
1	rs2231863	27951127	1.09	0.771508143262462	3.23	0.286575202599778	0.178701508683185	0.0182851640271501	0.1324	0.0705	0.0052	0.0028	0.0209	0.0031	0.0027	0.0155	0.1613	0.0123	0.015	0.0074	0.0793	0.021	0.0067	0.002	0.0021	0.1026	0.0957	0.0071	0.0073	0.0073	0.0396	0.007	0.0147	0.1556
1	rs72655018	27957142	1.09	0.771508143262462	3.23	0.286575202599778	0.162801352189554	0.0191739824496588	0.1325	0.0703	0.0053	0.0029	0.0207	0.0032	0.0028	0.0159	0.1606	0.0122	0.015	0.0075	0.0799	0.021	0.0068	0.0021	0.0022	0.1028	0.0949	0.0071	0.0074	0.0074	0.04	0.0069	0.0149	0.1551
1	rs75794099	27957844	1.09	0.771508143262462	3.24	0.273955600409011	0.169808957571299	0.0202837322743333	0.1325	0.0703	0.0052	0.0029	0.0206	0.0032	0.0028	0.0159	0.1605	0.0122	0.015	0.0074	0.08	0.0211	0.0068	0.0021	0.0022	0.1028	0.0948	0.0071	0.0074	0.0074	0.0401	0.0069	0.0149	0.1551
1	rs72655019	27957981	1.09	0.771508143262462	3.24	0.273955600409011	0.171159906483048	0.0206874091915595	0.1325	0.0703	0.0052	0.0029	0.0206	0.0032	0.0028	0.0159	0.1605	0.0122	0.015	0.0074	0.08	0.0211	0.0068	0.0021	0.0022	0.1028	0.0948	0.0071	0.0074	0.0074	0.0401	0.0069	0.0149	0.155
1	rs79532776	27958102	1.09	0.771508143262462	3.24	0.273955600409011	0.168217206076776	0.0214237149968602	0.1325	0.0702	0.0052	0.0029	0.0206	0.0032	0.0028	0.0159	0.1605	0.0122	0.015	0.0074	0.08	0.0211	0.0068	0.0021	0.0022	0.1028	0.0948	0.0071	0.0074	0.0074	0.0401	0.0069	0.0149	0.155
1	rs34806307	27958339	1.09	0.771508143262462	3.24	0.273955600409011	0.167231191239743	0.0218797911468812	0.1325	0.0702	0.0052	0.0029	0.0205	0.0032	0.0028	0.0159	0.1604	0.0122	0.015	0.0074	0.0801	0.0211	0.0068	0.0021	0.0022	0.1028	0.0947	0.0071	0.0074	0.0074	0.0402	0.0069	0.0149	0.155
1	rs3737803	27960792	1.09	0.771508143262462	3.23	0.286575202599778	0.167935142502538	0.0363706320443255	0.1334	0.07	0.0053	0.0031	0.0206	0.0032	0.0028	0.0164	0.1591	0.0122	0.015	0.0078	0.0809	0.0211	0.0071	0.0022	0.0024	0.1019	0.0934	0.0072	0.0074	0.0076	0.041	0.007	0.0151	0.1536
1	rs77676367	27963297	1.09	0.771508143262462	3.23	0.286575202599778	0.165583696048911	0.0512087796089668	0.1333	0.0699	0.0054	0.0032	0.0207	0.0031	0.0028	0.0166	0.1582	0.0122	0.015	0.0078	0.0808	0.0211	0.0074	0.0021	0.0025	0.1025	0.0932	0.0075	0.0076	0.0077	0.0414	0.0069	0.0151	0.1527
1	rs118047753	27969373	1.09	0.771508143262462	3.22	0.299593947381755	0.175141781476767	0.0720117473988008	0.1333	0.0698	0.0054	0.0032	0.0208	0.0031	0.0028	0.0167	0.1575	0.0121	0.015	0.0078	0.0808	0.0212	0.0077	0.0021	0.0026	0.1029	0.0931	0.0077	0.0077	0.0078	0.0418	0.0069	0.0152	0.152
1	rs2076463	27971092	1.09	0.771508143262462	3.22	0.299593947381755	0.182228783641177	0.0838416024055683	0.1333	0.0698	0.0055	0.0032	0.0208	0.0031	0.0028	0.0167	0.1574	0.0121	0.015	0.0078	0.0808	0.0212	0.0077	0.0021	0.0026	0.1029	0.0931	0.0077	0.0077	0.0078	0.0418	0.007	0.0152	0.152
1	rs1292081	27971502	1.09	0.771508143262462	3.22	0.299593947381755	0.207078237154174	0.0920228242190102	0.1336	0.0693	0.0055	0.0033	0.0208	0.0032	0.0029	0.0168	0.158	0.0121	0.015	0.008	0.0806	0.0212	0.0077	0.0022	0.0026	0.1027	0.0929	0.0077	0.0078	0.0078	0.0418	0.0071	0.0152	0.151
1	rs78333639	27973051	1.09	0.771508143262462	3.22	0.299593947381755	0.199915970823529	0.0762614879656374	0.1337	0.0693	0.0055	0.0033	0.0208	0.0032	0.0029	0.0168	0.158	0.0121	0.015	0.008	0.0807	0.0212	0.0077	0.0022	0.0026	0.1024	0.093	0.0078	0.0077	0.0078	0.0419	0.0071	0.0152	0.1511
1	rs4598511	27982405	1.09	0.771508143262462	3.21	0.313017210102667	0.200578926420733	0.10726204707087	0.1333	0.0692	0.0055	0.0031	0.0208	0.0032	0.0029	0.0169	0.1573	0.0121	0.0149	0.0081	0.0808	0.0213	0.0078	0.0021	0.0026	0.1026	0.0925	0.008	0.0077	0.0079	0.0423	0.0069	0.0153	0.1516
1	rs6598892	27983303	1.09	0.771508143262462	3.19	0.341098255896361	0.197276613890778	0.139234831209988	0.1337	0.0693	0.0055	0.003	0.0207	0.0032	0.0028	0.0169	0.1567	0.0121	0.0149	0.0082	0.0813	0.0214	0.0078	0.0021	0.0026	0.1028	0.0918	0.0084	0.0077	0.008	0.0425	0.0069	0.0153	0.1513
1	rs80291512	27988214	1.09	0.771508143262462	3.18	0.355766254763284	0.223901812188074	0.175153848982638	0.1341	0.0675	0.0054	0.0029	0.0204	0.0029	0.0027	0.0168	0.1545	0.0118	0.0146	0.0085	0.0851	0.0215	0.0076	0.002	0.0024	0.1022	0.093	0.0083	0.0077	0.0085	0.0424	0.0068	0.0155	0.1517
1	rs114829468	27989867	1.08	0.832982220188166	3.16	0.386381943985473	0.249766396463005	0.178360128274988	0.1342	0.0669	0.0054	0.0028	0.0204	0.0029	0.0027	0.0167	0.1539	0.0118	0.0145	0.0086	0.0862	0.0216	0.0076	0.0019	0.0024	0.102	0.0933	0.0083	0.0078	0.0085	0.0423	0.0067	0.0155	0.1518
1	rs75951091	27990938	1.08	0.832982220188166	3.16	0.386381943985473	0.255135479688565	0.177356005814347	0.1342	0.0668	0.0054	0.0028	0.0203	0.0028	0.0027	0.0167	0.1538	0.0118	0.0145	0.0086	0.0864	0.0216	0.0076	0.0019	0.0024	0.1019	0.0934	0.0083	0.0078	0.0086	0.0423	0.0067	0.0155	0.1519
1	rs2808429	27993260	1.08	0.832982220188166	3.14	0.418735639412168	0.266197744701215	0.194480879875135	0.1342	0.0667	0.0054	0.0028	0.0203	0.0028	0.0027	0.0167	0.1537	0.0118	0.0144	0.0086	0.0867	0.0217	0.0076	0.0019	0.0024	0.1019	0.0935	0.0083	0.0078	0.0086	0.0423	0.0067	0.0155	0.1519
1	rs116774212	27998273	1.08	0.832982220188166	3.13	0.435575753324506	0.273050132417209	0.178058685953681	0.134	0.0666	0.0054	0.0028	0.0203	0.0028	0.0027	0.0167	0.1534	0.0118	0.0144	0.0087	0.087	0.0217	0.0076	0.0019	0.0024	0.1018	0.0938	0.0083	0.0078	0.0086	0.0422	0.0067	0.0156	0.1519
1	rs77250220	27999348	1.08	0.832982220188166	3.12	0.452863978564029	0.274394762085897	0.178259627940025	0.1339	0.0665	0.0054	0.0028	0.0203	0.0028	0.0027	0.0167	0.1534	0.0118	0.0144	0.0087	0.0869	0.0217	0.0076	0.0019	0.0024	0.1019	0.0939	0.0082	0.0078	0.0086	0.0422	0.0067	0.0156	0.152
1	rs116415919	28007026	1.08	0.832982220188166	3.07	0.546174590811499	0.280231323722885	0.178460648163086	0.1338	0.0665	0.0054	0.0028	0.0203	0.0028	0.0027	0.0167	0.1533	0.0118	0.0144	0.0087	0.087	0.0217	0.0076	0.0019	0.0023	0.1019	0.094	0.0082	0.0078	0.0086	0.0422	0.0067	0.0156	0.1521
1	rs12743229	28011854	1.08	0.832982220188166	3.07	0.546174590811499	0.27495220256463	0.181283119146183	0.1338	0.0665	0.0054	0.0028	0.0203	0.0028	0.0027	0.0168	0.1533	0.0118	0.0144	0.0087	0.0871	0.0217	0.0076	0.0019	0.0023	0.1019	0.0941	0.0082	0.0078	0.0085	0.0422	0.0067	0.0156	0.1521
1	rs116661607	28027091	1.08	0.832982220188166	3.06	0.566238797870229	0.28889512488822	0.191177626640573	0.1336	0.0664	0.0054	0.0028	0.0203	0.0027	0.0027	0.0169	0.153	0.0118	0.0142	0.0087	0.0877	0.0217	0.0076	0.0019	0.0023	0.1019	0.0944	0.0082	0.0077	0.0085	0.0421	0.0067	0.0156	0.1519
1	rs4908359	28027689	1.08	0.832982220188166	3.04	0.607799794750251	0.289802738207804	0.192930093404864	0.1336	0.0664	0.0054	0.0028	0.0203	0.0027	0.0027	0.0169	0.153	0.0118	0.0142	0.0087	0.0877	0.0217	0.0076	0.0019	0.0023	0.1019	0.0944	0.0082	0.0077	0.0085	0.0421	0.0067	0.0156	0.1519
1	rs77852720	28027768	1.08	0.832982220188166	3.03	0.629303794260587	0.28961153534816	0.192620440772348	0.1336	0.0664	0.0054	0.0028	0.0203	0.0027	0.0027	0.0169	0.153	0.0118	0.0142	0.0087	0.0877	0.0217	0.0076	0.0019	0.0023	0.1019	0.0944	0.0082	0.0077	0.0085	0.0421	0.0067	0.0156	0.1519
1	rs112804767	28046034	1.08	0.832982220188166	3.03	0.629303794260587	0.273467049996728	0.202297304811855	0.1338	0.0664	0.0053	0.0027	0.0203	0.0026	0.0027	0.0174	0.1525	0.0118	0.0141	0.0086	0.0885	0.0214	0.0076	0.0018	0.0022	0.1019	0.0949	0.0083	0.0076	0.0084	0.0414	0.0068	0.0158	0.1523
1	rs1767523	28056342	1.08	0.832982220188166	3.03	0.629303794260587	0.277234745107487	0.206085717253098	0.1338	0.0664	0.0052	0.0027	0.0203	0.0026	0.0027	0.0174	0.1525	0.0118	0.0141	0.0086	0.0886	0.0214	0.0076	0.0018	0.0022	0.1019	0.0949	0.0083	0.0075	0.0084	0.0414	0.0068	0.0158	0.1523
1	rs74065617	28072708	1.07	0.897462410887183	3.03	0.629303794260587	0.282773153734686	0.217160279196102	0.1337	0.0664	0.0052	0.0027	0.0203	0.0026	0.0027	0.0174	0.1525	0.0118	0.0141	0.0086	0.0886	0.0214	0.0076	0.0018	0.0022	0.1016	0.095	0.0084	0.0075	0.0084	0.0414	0.0068	0.0158	0.1524
1	rs10902671	28086955	1.07	0.897462410887183	3.03	0.629303794260587	0.281736106305438	0.214801633322173	0.1337	0.0664	0.0052	0.0027	0.0203	0.0026	0.0027	0.0174	0.1525	0.0118	0.0141	0.0086	0.0886	0.0214	0.0076	0.0018	0.0022	0.1016	0.095	0.0083	0.0075	0.0084	0.0414	0.0068	0.0158	0.1524
1	rs112485554	28110223	1.07	0.897462410887183	3.03	0.629303794260587	0.273930694238871	0.206930766070822	0.1338	0.0665	0.0052	0.0027	0.0203	0.0025	0.0027	0.0174	0.1522	0.0118	0.0142	0.0086	0.0891	0.0214	0.0076	0.0017	0.0022	0.1017	0.0949	0.0083	0.0074	0.0084	0.0414	0.0068	0.0158	0.1524
1	rs72655053	28115993	1.07	0.897462410887183	3.02	0.651294786134349	0.270509762300753	0.206085717253098	0.1339	0.0665	0.0052	0.0027	0.0203	0.0025	0.0027	0.0175	0.1522	0.0118	0.0142	0.0086	0.0892	0.0213	0.0076	0.0017	0.0022	0.1017	0.0949	0.0082	0.0074	0.0084	0.0414	0.0068	0.0158	0.1524
1	rs72655055	28119653	1.07	0.897462410887183	3.02	0.651294786134349	0.270740175076947	0.206296871481922	0.1339	0.0665	0.0052	0.0027	0.0203	0.0025	0.0027	0.0175	0.1522	0.0118	0.0142	0.0086	0.0892	0.0213	0.0076	0.0017	0.0022	0.1017	0.0949	0.0082	0.0074	0.0084	0.0414	0.0068	0.0158	0.1524
1	rs114855850	28126859	1.07	0.897462410887183	3.02	0.651294786134349	0.274487626481885	0.207142208090513	0.1339	0.0665	0.0052	0.0027	0.0203	0.0025	0.0027	0.0175	0.1522	0.0118	0.0142	0.0086	0.0894	0.0213	0.0076	0.0017	0.0022	0.1017	0.0949	0.0082	0.0074	0.0084	0.0414	0.0068	0.0158	0.1523
1	rs2142626	28133887	1.07	0.897462410887183	3.02	0.651294786134349	0.289563745163312	0.22559048049696	0.1339	0.0664	0.0052	0.0026	0.0203	0.0024	0.0026	0.0175	0.1521	0.0118	0.0142	0.0087	0.0897	0.0213	0.0076	0.0017	0.0022	0.1018	0.0949	0.0082	0.0074	0.0085	0.0415	0.0068	0.0158	0.152
1	rs11810664	28137264	1.07	0.897462410887183	3.02	0.651294786134349	0.288751956545341	0.2267877633198	0.1339	0.0665	0.0052	0.0026	0.0203	0.0024	0.0026	0.0175	0.1521	0.0118	0.0142	0.0087	0.0897	0.0213	0.0076	0.0017	0.0022	0.1019	0.0949	0.0082	0.0074	0.0085	0.0414	0.0068	0.0158	0.152
1	rs17362501	28160199	1.07	0.897462410887183	3.02	0.651294786134349	0.281783200475109	0.22875138966079	0.1339	0.0664	0.0052	0.0026	0.0202	0.0024	0.0026	0.0175	0.1521	0.0118	0.0142	0.0087	0.0897	0.0213	0.0076	0.0017	0.0022	0.1018	0.0949	0.0082	0.0074	0.0084	0.0414	0.0068	0.0158	0.152
1	rs3753393	28169402	1.07	0.897462410887183	3.02	0.651294786134349	0.281406565403496	0.252508831443636	0.1339	0.0664	0.0052	0.0026	0.0202	0.0024	0.0026	0.0175	0.1521	0.0118	0.0142	0.0087	0.0897	0.0213	0.0075	0.0017	0.0022	0.1018	0.095	0.0082	0.0074	0.0084	0.0414	0.0068	0.0158	0.1521
1	rs78704582	28184914	1.07	0.897462410887183	3.01	0.673776155564303	0.181822598640808	0.29385954252709	0.133	0.0652	0.0054	0.0025	0.0203	0.002	0.0025	0.0184	0.152	0.0116	0.0147	0.0081	0.0922	0.0211	0.0072	0.0014	0.0018	0.1033	0.0945	0.0086	0.0073	0.0081	0.0413	0.0062	0.0155	0.1532
1	rs12023129	28186712	1.07	0.897462410887183	3.02	0.651294786134349	0.180092964680145	0.309461137839901	0.133	0.065	0.0054	0.0024	0.0203	0.0019	0.0024	0.0185	0.1519	0.0115	0.0148	0.008	0.0924	0.021	0.0071	0.0014	0.0018	0.1034	0.0945	0.0087	0.0073	0.0081	0.0413	0.0061	0.0154	0.1533
1	rs11247696	28187716	1.07	0.897462410887183	3.01	0.673776155564303	0.155090220623411	0.308261677107082	0.1331	0.0651	0.0053	0.0023	0.0203	0.0018	0.0024	0.0188	0.1518	0.0115	0.0148	0.008	0.0928	0.021	0.0071	0.0013	0.0017	0.1034	0.0951	0.0086	0.0073	0.008	0.0407	0.0061	0.0151	0.1536
1	rs12142239	28188261	1.07	0.897462410887183	3	0.696751202985924	0.153013214621794	0.306225787468141	0.1331	0.0652	0.0053	0.0023	0.0203	0.0018	0.0024	0.0189	0.1518	0.0115	0.0148	0.008	0.0928	0.021	0.0071	0.0013	0.0017	0.1034	0.0952	0.0086	0.0073	0.008	0.0407	0.0061	0.0151	0.1536
1	rs12039173	28193873	1.07	0.897462410887183	3.01	0.673776155564303	0.147500918694257	0.297410966297307	0.133	0.0655	0.0052	0.0023	0.0202	0.0018	0.0024	0.0192	0.1517	0.0115	0.0148	0.0079	0.0933	0.021	0.0071	0.0013	0.0017	0.1032	0.0958	0.0086	0.0073	0.0079	0.0401	0.006	0.0147	0.1538
1	rs11247702	28203620	1.07	0.897462410887183	3	0.696751202985924	0.164328226937805	0.316566061568284	0.1329	0.0659	0.0051	0.0022	0.0202	0.0015	0.0023	0.0192	0.1518	0.0115	0.0148	0.008	0.0923	0.0211	0.0071	0.0013	0.0016	0.1036	0.0959	0.0084	0.0073	0.0079	0.0399	0.0059	0.0148	0.155
1	rs12142772	28204326	1.07	0.897462410887183	3	0.696751202985924	0.16183404935416	0.313429177770568	0.1329	0.0659	0.0051	0.0022	0.0201	0.0015	0.0022	0.0192	0.1518	0.0115	0.0148	0.008	0.0922	0.0211	0.0071	0.0013	0.0016	0.1036	0.0959	0.0084	0.0073	0.0079	0.0399	0.0059	0.0148	0.155
1	rs12048235	28205884	1.07	0.897462410887183	3	0.696751202985924	0.15415016994652	0.3044327667443	0.133	0.066	0.005	0.0022	0.0201	0.0015	0.0022	0.0191	0.1518	0.0115	0.0148	0.0079	0.0922	0.0211	0.0071	0.0013	0.0017	0.1037	0.0958	0.0083	0.0073	0.0079	0.0399	0.0059	0.0148	0.1552
1	rs3766400	28209366	1.07	0.897462410887183	3.03	0.629303794260587	0.151715182760722	0.295633643836388	0.133	0.0663	0.005	0.0021	0.0201	0.0015	0.0022	0.0191	0.1515	0.0115	0.0148	0.008	0.0918	0.021	0.0071	0.0013	0.0016	0.1038	0.0958	0.0082	0.0073	0.0079	0.0398	0.0059	0.015	0.1556
1	rs11580653	28219266	1.07	0.897462410887183	3.04	0.607799794750251	0.114395759538553	0.275603154425905	0.1333	0.0667	0.005	0.002	0.0203	0.0017	0.002	0.0194	0.15	0.0115	0.0149	0.0079	0.0901	0.0208	0.0074	0.0013	0.0016	0.1045	0.0953	0.0077	0.0073	0.0082	0.0393	0.0058	0.0152	0.1578
1	rs17185038	28219658	1.07	0.897462410887183	3.04	0.607799794750251	0.114423759520499	0.275719035853756	0.1333	0.0667	0.005	0.002	0.0203	0.0017	0.002	0.0194	0.15	0.0115	0.0149	0.0079	0.0901	0.0208	0.0074	0.0013	0.0016	0.1045	0.0953	0.0077	0.0073	0.0082	0.0393	0.0058	0.0152	0.1578
1	rs28904873	28229776	1.07	0.897462410887183	3.05	0.586779315918157	0.118728811478049	0.280832618230808	0.1334	0.0668	0.005	0.002	0.0204	0.0017	0.002	0.0194	0.1497	0.0115	0.0149	0.0078	0.0898	0.0208	0.0075	0.0013	0.0016	0.1047	0.0953	0.0076	0.0073	0.0083	0.0392	0.0058	0.0152	0.1582
1	rs7535816	28234054	1.07	0.897462410887183	3.06	0.566238797870229	0.113976265361566	0.27780746404759	0.1334	0.0669	0.005	0.002	0.0204	0.0017	0.002	0.0194	0.1497	0.0115	0.0149	0.0078	0.0898	0.0208	0.0073	0.0013	0.0016	0.1047	0.0953	0.0076	0.0073	0.0083	0.0392	0.0058	0.0152	0.1582
1	rs115343322	28238176	1.07	0.897462410887183	3.07	0.546174590811499	0.113390565512884	0.274445166579399	0.1334	0.0668	0.005	0.002	0.0204	0.0017	0.002	0.0194	0.1498	0.0115	0.0149	0.0078	0.0897	0.0208	0.0073	0.0013	0.0016	0.1047	0.0952	0.0076	0.0073	0.0083	0.0392	0.0058	0.0152	0.1582
1	rs11538306	28240992	1.07	0.897462410887183	3.07	0.546174590811499	0.110380307090225	0.271672146516398	0.1334	0.0668	0.005	0.002	0.0204	0.0017	0.002	0.0194	0.1498	0.0115	0.0149	0.0078	0.0897	0.0208	0.0073	0.0013	0.0016	0.1048	0.0952	0.0076	0.0073	0.0083	0.0392	0.0058	0.0153	0.1582
1	rs4908370	28244026	1.07	0.897462410887183	3.07	0.546174590811499	0.096501562770021	0.303358468565184	0.1333	0.0668	0.0053	0.0021	0.0205	0.0017	0.002	0.0196	0.1493	0.0115	0.0149	0.0079	0.0891	0.0208	0.0074	0.0013	0.0017	0.1051	0.0944	0.0077	0.0075	0.0084	0.0391	0.0059	0.0153	0.1586
1	rs4409675	28262409	1.07	0.897462410887183	3.09	0.50746005104726	0.0963505034103439	0.30323917236499	0.1324	0.0671	0.0054	0.0023	0.0206	0.0021	0.0023	0.0196	0.1489	0.0114	0.0149	0.008	0.0882	0.0207	0.0075	0.0015	0.0018	0.1048	0.0933	0.0078	0.0077	0.0086	0.0393	0.0063	0.0155	0.1593
1	rs11247727	28263134	1.07	0.897462410887183	3.1	0.488801954490689	0.106265746284155	0.310782146355077	0.1323	0.0669	0.0054	0.0023	0.0206	0.0021	0.0023	0.0197	0.1488	0.0114	0.0149	0.008	0.088	0.0207	0.0079	0.0016	0.0018	0.1049	0.0929	0.0079	0.0078	0.0087	0.0393	0.0063	0.0155	0.1594
1	rs11247729	28264659	1.07	0.897462410887183	3.1	0.488801954490689	0.0986064829618845	0.324691937048948	0.1319	0.0666	0.0056	0.0023	0.0206	0.0024	0.0027	0.0198	0.1485	0.0114	0.0149	0.0082	0.0877	0.0207	0.0079	0.0017	0.0022	0.104	0.0918	0.008	0.0079	0.0089	0.0395	0.0063	0.0158	0.1599
1	rs10902678	28268573	1.07	0.897462410887183	3.1	0.488801954490689	0.0982494381485611	0.315117118608855	0.1317	0.0665	0.0056	0.0024	0.0207	0.0024	0.0027	0.0199	0.1482	0.0114	0.0149	0.0082	0.0876	0.0207	0.008	0.0017	0.0023	0.1038	0.0921	0.008	0.0079	0.0089	0.0395	0.0063	0.0158	0.16
1	rs4908379	28273016	1.07	0.897462410887183	3.1	0.488801954490689	0.0882940304218723	0.263063003381915	0.1321	0.0663	0.0057	0.0027	0.0207	0.0027	0.0029	0.02	0.1468	0.0115	0.015	0.0083	0.087	0.0208	0.0082	0.0019	0.0025	0.1036	0.0912	0.0079	0.0082	0.009	0.0387	0.0065	0.0159	0.1609
1	rs10902682	28274984	1.07	0.897462410887183	3.1	0.488801954490689	0.085675734448753	0.267873511848278	0.1321	0.0657	0.0059	0.003	0.0209	0.0029	0.0031	0.0204	0.1463	0.0117	0.015	0.008	0.0857	0.0208	0.0083	0.0021	0.0027	0.1035	0.0909	0.0076	0.0085	0.0094	0.0385	0.0068	0.016	0.1617
1	rs72656524	28279078	1.07	0.897462410887183	3.1	0.488801954490689	0.0649329107896083	0.182294833329687	0.1321	0.0657	0.006	0.0031	0.0208	0.003	0.0032	0.0207	0.1456	0.0117	0.0151	0.008	0.0851	0.0208	0.0082	0.0022	0.0028	0.1035	0.0905	0.0076	0.0086	0.0094	0.038	0.0068	0.016	0.1624
1	rs3813803	28282292	1.06	0.964986553882562	3.1	0.488801954490689	0.0893458029842959	0.231049213389563	0.1309	0.0652	0.0062	0.0036	0.0205	0.0035	0.0038	0.0225	0.1445	0.0121	0.0153	0.0084	0.085	0.0212	0.0081	0.0024	0.0031	0.1025	0.0876	0.0077	0.0087	0.0095	0.037	0.0072	0.0161	0.1644
1	rs4908381	28282819	1.06	0.964986553882562	3.1	0.488801954490689	0.096652770788914	0.257145012194247	0.1309	0.0652	0.0062	0.0036	0.0205	0.0035	0.0038	0.0225	0.1444	0.0121	0.0153	0.0085	0.085	0.0212	0.0081	0.0024	0.0031	0.1025	0.0876	0.0077	0.0087	0.0095	0.0369	0.0072	0.0161	0.1645
1	rs41284296	28285501	1.06	0.964986553882562	3.11	0.470604638115432	0.0905747980313666	0.225699239170223	0.1307	0.0651	0.0062	0.0036	0.0205	0.0035	0.0039	0.0227	0.1446	0.0121	0.0153	0.0085	0.0848	0.0212	0.0081	0.0024	0.0032	0.1023	0.0871	0.0076	0.0087	0.0096	0.0369	0.0073	0.0163	0.1644
1	rs4243820	28292739	1.06	0.964986553882562	3.11	0.470604638115432	0.131224554120737	0.333491272199191	0.1305	0.065	0.0064	0.0038	0.0206	0.0038	0.0041	0.023	0.1451	0.0123	0.0154	0.0087	0.0844	0.0213	0.008	0.0025	0.0035	0.1017	0.0855	0.0077	0.0088	0.0097	0.0367	0.0075	0.0167	0.1642
1	rs113249052	28325790	1.06	0.964986553882562	3.11	0.470604638115432	0.121817915687981	0.303597103150958	0.1296	0.0649	0.0064	0.0038	0.0206	0.0039	0.0042	0.0232	0.1455	0.0124	0.0155	0.0089	0.0837	0.0212	0.0079	0.0026	0.0035	0.1021	0.0856	0.0076	0.0088	0.0096	0.0366	0.0075	0.017	0.1642
1	rs71642224	28342366	1.06	0.964986553882562	3.11	0.470604638115432	0.121207818931615	0.301451419550361	0.1295	0.0649	0.0065	0.0038	0.0207	0.0039	0.0042	0.0233	0.1456	0.0125	0.0155	0.0089	0.0836	0.0212	0.0078	0.0026	0.0035	0.1021	0.0856	0.0076	0.0088	0.0096	0.0365	0.0075	0.017	0.1642
1	rs2275492	28343897	1.06	0.964986553882562	3.11	0.470604638115432	0.124512763716078	0.30634543409516	0.1295	0.0649	0.0065	0.0038	0.0207	0.0039	0.0042	0.0233	0.1456	0.0125	0.0155	0.0089	0.0836	0.0212	0.0078	0.0026	0.0035	0.1022	0.0856	0.0076	0.0088	0.0096	0.0365	0.0075	0.017	0.1642
1	rs6671101	28355534	1.06	0.964986553882562	3.11	0.470604638115432	0.127632329411115	0.318380003416938	0.1294	0.0649	0.0065	0.0038	0.0207	0.0039	0.0042	0.0233	0.1457	0.0126	0.0155	0.0089	0.0837	0.0211	0.0077	0.0027	0.0035	0.1022	0.0853	0.0076	0.0088	0.0096	0.0365	0.0075	0.0172	0.1642
1	rs72658313	28364241	1.06	0.964986553882562	3.11	0.470604638115432	0.129435995417246	0.322017050540141	0.1293	0.0649	0.0065	0.0038	0.0207	0.0039	0.0042	0.0233	0.1457	0.0126	0.0155	0.0089	0.0837	0.0211	0.0077	0.0027	0.0035	0.1023	0.0852	0.0076	0.0088	0.0096	0.0365	0.0075	0.0172	0.1642
1	rs6687671	28366015	1.06	0.964986553882562	3.12	0.452863978564029	0.135310856072548	0.334841650569436	0.1293	0.0649	0.0065	0.0038	0.0207	0.0039	0.0042	0.0234	0.1457	0.0126	0.0155	0.0089	0.0837	0.0211	0.0077	0.0027	0.0035	0.1023	0.0852	0.0076	0.0088	0.0096	0.0366	0.0075	0.0172	0.1641
1	rs72658325	28374577	1.06	0.964986553882562	3.12	0.452863978564029	0.13195634963902	0.329083001416643	0.1293	0.0649	0.0065	0.0038	0.0207	0.004	0.0042	0.0234	0.1457	0.0126	0.0155	0.009	0.0837	0.0211	0.0077	0.0027	0.0035	0.1023	0.0851	0.0076	0.0088	0.0096	0.0366	0.0075	0.0172	0.164
1	rs116256259	28378924	1.06	0.964986553882562	3.12	0.452863978564029	0.130252647239734	0.33410488358444	0.1293	0.0649	0.0065	0.0038	0.0207	0.004	0.0042	0.0234	0.1457	0.0126	0.0155	0.009	0.0837	0.0211	0.0077	0.0027	0.0035	0.1023	0.0851	0.0077	0.0088	0.0096	0.0366	0.0075	0.0172	0.164
1	rs77680982	28380471	1.06	0.964986553882562	3.12	0.452863978564029	0.129889307400137	0.327617393291331	0.1293	0.0649	0.0065	0.0038	0.0207	0.004	0.0042	0.0234	0.1457	0.0126	0.0155	0.009	0.0837	0.0211	0.0077	0.0027	0.0035	0.1023	0.0851	0.0077	0.0088	0.0096	0.0366	0.0075	0.0172	0.164
1	rs72658352	28392536	1.06	0.964986553882562	3.12	0.452863978564029	0.126259893753752	0.308501458121557	0.1293	0.0648	0.0065	0.0038	0.0207	0.004	0.0042	0.0234	0.1457	0.0126	0.0155	0.009	0.0837	0.0211	0.0076	0.0027	0.0035	0.1023	0.085	0.0077	0.0088	0.0096	0.0367	0.0075	0.0173	0.164
1	rs559346	28393814	1.06	0.964986553882562	3.13	0.435575753324506	0.130252647239734	0.307782281988098	0.1294	0.0648	0.0065	0.0038	0.0207	0.004	0.0042	0.0234	0.1457	0.0126	0.0155	0.009	0.0836	0.0211	0.0076	0.0027	0.0035	0.1023	0.0849	0.0077	0.0088	0.0096	0.0367	0.0075	0.0173	0.164
1	rs72658372	28410518	1.06	0.964986553882562	3.14	0.418735639412168	0.122021696617249	0.297648185287458	0.1293	0.0648	0.0065	0.0038	0.0207	0.004	0.0042	0.0234	0.1457	0.0126	0.0155	0.009	0.0836	0.0211	0.0076	0.0027	0.0035	0.1024	0.0847	0.0077	0.0088	0.0096	0.0367	0.0075	0.0174	0.164
1	rs113156082	28414244	1.06	0.964986553882562	3.17	0.370859203571921	0.13370421344643	0.311383158170298	0.1292	0.0647	0.0066	0.0038	0.0207	0.0041	0.0043	0.0234	0.1457	0.0126	0.0155	0.009	0.0836	0.0211	0.0076	0.0027	0.0035	0.1024	0.0844	0.0077	0.0088	0.0096	0.0367	0.0075	0.0175	0.164
1	rs12117864	28417367	1.06	0.964986553882562	3.19	0.341098255896361	0.152913133776621	0.348804755570169	0.129	0.0646	0.0066	0.0038	0.0207	0.0041	0.0043	0.0234	0.1455	0.0126	0.0156	0.009	0.0835	0.0211	0.0076	0.0028	0.0036	0.1026	0.0842	0.0077	0.0088	0.0097	0.0368	0.0074	0.0176	0.164
1	rs77596768	28419222	1.07	0.897462410887183	3.19	0.341098255896361	0.147468271862202	0.298597630910334	0.1289	0.0646	0.0066	0.0038	0.0207	0.0041	0.0044	0.0234	0.1455	0.0126	0.0156	0.0091	0.0835	0.0211	0.0076	0.0028	0.0036	0.1027	0.0841	0.0077	0.0088	0.0097	0.0368	0.0074	0.0176	0.1638
1	rs77495942	28422946	1.07	0.897462410887183	3.19	0.341098255896361	0.229547104086378	0.357411118621469	0.1288	0.0647	0.0065	0.0039	0.0206	0.0042	0.0045	0.0233	0.1456	0.0126	0.0156	0.0092	0.0837	0.0212	0.0076	0.0028	0.0036	0.1032	0.0837	0.0078	0.0088	0.0099	0.037	0.0074	0.0178	0.1629
1	rs6673627	28426871	1.07	0.897462410887183	3.19	0.341098255896361	0.353464399927196	0.431216622713537	0.1286	0.0647	0.0066	0.0039	0.0204	0.0042	0.0046	0.0232	0.1456	0.0127	0.0157	0.0094	0.0839	0.0211	0.0076	0.0029	0.0036	0.1039	0.0832	0.0079	0.0087	0.0101	0.0369	0.0074	0.018	0.162
1	rs74063273	28428725	1.07	0.897462410887183	3.19	0.341098255896361	0.362650913695838	0.365069234526769	0.1286	0.0648	0.0065	0.0039	0.0204	0.0043	0.0047	0.0232	0.1462	0.0127	0.0156	0.0094	0.0837	0.0211	0.0076	0.003	0.0037	0.1037	0.0829	0.0081	0.0086	0.0102	0.037	0.0072	0.0181	0.1618
1	rs79260979	28436313	1.07	0.897462410887183	3.19	0.341098255896361	0.481973802395429	0.426477510138837	0.1287	0.0648	0.0063	0.0038	0.0203	0.0044	0.0047	0.0232	0.1472	0.0125	0.0156	0.0094	0.0832	0.0212	0.0074	0.0031	0.0037	0.1035	0.0821	0.0084	0.0084	0.0107	0.0372	0.007	0.0183	0.1617
1	rs495223	28439964	1.07	0.897462410887183	3.19	0.341098255896361	0.562919213484826	0.479765475437379	0.1286	0.0649	0.0063	0.0038	0.0203	0.0044	0.0047	0.0232	0.1473	0.0125	0.0156	0.0094	0.0832	0.0212	0.0074	0.0031	0.0037	0.1035	0.0819	0.0085	0.0084	0.0107	0.0372	0.007	0.0183	0.1617
1	rs515649	28452889	1.07	0.897462410887183	3.19	0.341098255896361	0.702980799990783	0.477190961625673	0.1277	0.0651	0.0062	0.0038	0.0202	0.0044	0.0047	0.0233	0.1476	0.0125	0.0155	0.0093	0.0831	0.0213	0.0073	0.0031	0.0038	0.1056	0.0804	0.0087	0.0084	0.0108	0.0372	0.007	0.0185	0.1617
1	rs11247757	28460745	1.08	0.832982220188166	3.19	0.341098255896361	1.74285709170147	0.307542667944204	0.1268	0.0662	0.0055	0.0031	0.0195	0.0042	0.0042	0.0234	0.1489	0.0121	0.0158	0.0089	0.0843	0.0207	0.0064	0.0027	0.0034	0.1055	0.0789	0.0087	0.008	0.0116	0.0377	0.0059	0.0193	0.1654
1	rs12065041	28466221	1.08	0.832982220188166	3.19	0.341098255896361	2.02283927753539	0.298241482058562	0.1263	0.0664	0.0054	0.0029	0.0194	0.0041	0.0041	0.0234	0.1492	0.0119	0.0158	0.0088	0.0845	0.0206	0.0062	0.0027	0.0033	0.1057	0.0789	0.0087	0.0079	0.0117	0.038	0.0056	0.0194	0.166
1	rs313153	28471443	1.07	0.897462410887183	3.19	0.341098255896361	2.03399444948074	0.297529568665732	0.1263	0.0665	0.0054	0.0029	0.0194	0.0041	0.0041	0.0234	0.1492	0.0119	0.0158	0.0089	0.0845	0.0206	0.0062	0.0027	0.0033	0.1058	0.079	0.0087	0.0079	0.0116	0.038	0.0056	0.0193	0.1662
1	rs72659810	28498174	1.08	0.832982220188166	3.19	0.341098255896361	2.48128377977014	0.303955160435429	0.1262	0.0664	0.0052	0.0028	0.0192	0.0039	0.0039	0.0236	0.1496	0.0118	0.016	0.0089	0.0843	0.0205	0.006	0.0026	0.0031	0.106	0.0791	0.0087	0.0078	0.0119	0.0382	0.0054	0.0195	0.1664
1	rs2481974	28517379	1.08	0.832982220188166	3.19	0.341098255896361	3.58177949989114	0.395765968581526	0.1262	0.0663	0.0049	0.0026	0.0189	0.0036	0.0035	0.0239	0.1505	0.0116	0.016	0.009	0.0838	0.0204	0.0058	0.0024	0.0027	0.1066	0.0795	0.0089	0.0078	0.0122	0.0386	0.005	0.0199	0.1668
1	rs905907	28520233	1.08	0.832982220188166	3.19	0.341098255896361	3.64674662937608	0.404939406479812	0.1263	0.0664	0.0047	0.0024	0.0189	0.0035	0.0035	0.024	0.1506	0.0116	0.016	0.0089	0.0839	0.0204	0.0057	0.0022	0.0026	0.1072	0.0795	0.0089	0.0078	0.0121	0.0386	0.0048	0.0199	0.167
1	rs17162990	28523238	1.08	0.832982220188166	3.19	0.341098255896361	3.65380711930531	0.40532828509247	0.1263	0.0665	0.0047	0.0024	0.0189	0.0034	0.0034	0.024	0.1506	0.0116	0.016	0.0089	0.0839	0.0204	0.0057	0.0022	0.0026	0.1073	0.0795	0.0089	0.0078	0.0121	0.0386	0.0048	0.0199	0.1669
1	rs115514213	28523342	1.08	0.832982220188166	3.19	0.341098255896361	3.63835880020676	0.402608285225537	0.1264	0.0665	0.0047	0.0024	0.0189	0.0034	0.0034	0.024	0.1506	0.0116	0.016	0.0089	0.0839	0.0204	0.0057	0.0022	0.0026	0.1074	0.0795	0.0088	0.0078	0.0121	0.0386	0.0048	0.0199	0.1669
1	rs79446177	28526412	1.08	0.832982220188166	3.19	0.341098255896361	3.78623189410466	0.418610467744547	0.1266	0.0666	0.0045	0.0021	0.0189	0.0032	0.0033	0.024	0.1506	0.0115	0.016	0.0088	0.084	0.0204	0.0055	0.0021	0.0024	0.1085	0.0794	0.0088	0.0077	0.0119	0.0386	0.0046	0.02	0.1673
1	rs510379	28535233	1.08	0.832982220188166	3.19	0.341098255896361	3.84298501592371	0.430030526005735	0.1267	0.0666	0.0044	0.002	0.0189	0.0031	0.0033	0.024	0.1507	0.0115	0.016	0.0088	0.0841	0.0204	0.0055	0.002	0.0023	0.1089	0.0794	0.0088	0.0077	0.0118	0.0386	0.0045	0.0199	0.1675
1	rs496778	28540221	1.08	0.832982220188166	3.19	0.341098255896361	3.83771813949457	0.425032262035792	0.1267	0.0666	0.0044	0.002	0.0189	0.0031	0.0033	0.024	0.1506	0.0115	0.016	0.0088	0.0843	0.0204	0.0055	0.002	0.0023	0.1088	0.0793	0.0088	0.0077	0.0118	0.0386	0.0045	0.0199	0.1676
1	rs72659845	28549638	1.08	0.832982220188166	3.19	0.341098255896361	3.87990687136116	0.426083220514208	0.1267	0.0666	0.0044	0.0019	0.0188	0.0031	0.0033	0.024	0.1507	0.0115	0.016	0.0088	0.0843	0.0204	0.0054	0.002	0.0023	0.1088	0.0792	0.0087	0.0077	0.0118	0.0386	0.0045	0.02	0.1676
1	rs78730774	28550539	1.08	0.832982220188166	3.19	0.341098255896361	3.89033765981145	0.426871897939137	0.1267	0.0666	0.0044	0.0019	0.0188	0.0031	0.0033	0.024	0.1506	0.0115	0.016	0.0088	0.0843	0.0204	0.0054	0.002	0.0023	0.1088	0.0793	0.0087	0.0077	0.0118	0.0386	0.0045	0.02	0.1676
1	rs2232720	28563008	1.08	0.832982220188166	3.19	0.341098255896361	4.03016271097616	0.43504443791788	0.1267	0.0665	0.0044	0.0019	0.0188	0.003	0.0032	0.0239	0.1506	0.0115	0.016	0.009	0.0845	0.0204	0.0054	0.002	0.0023	0.1089	0.0793	0.0087	0.0076	0.0117	0.0386	0.0044	0.0201	0.1676
1	rs8559	28564252	1.08	0.832982220188166	3.19	0.341098255896361	4.0857944954598	0.441797975992036	0.1266	0.0665	0.0044	0.0019	0.0188	0.003	0.0032	0.0239	0.1505	0.0115	0.016	0.009	0.0846	0.0205	0.0054	0.002	0.0023	0.109	0.0793	0.0087	0.0076	0.0117	0.0386	0.0044	0.0201	0.1677
1	rs9508	28564279	1.08	0.832982220188166	3.2	0.326850259155197	4.08812823437788	0.442594329773925	0.1266	0.0665	0.0044	0.0019	0.0188	0.003	0.0032	0.0239	0.1505	0.0115	0.016	0.009	0.0846	0.0205	0.0054	0.002	0.0023	0.109	0.0793	0.0087	0.0076	0.0117	0.0386	0.0044	0.0201	0.1677
1	rs79712733	28574043	1.08	0.832982220188166	3.2	0.326850259155197	3.9951872480966	0.444985676013186	0.1266	0.0666	0.0044	0.0019	0.0188	0.003	0.0031	0.024	0.1507	0.0115	0.016	0.0091	0.0847	0.0205	0.0053	0.0019	0.0023	0.109	0.0793	0.0087	0.0076	0.0115	0.0386	0.0044	0.0201	0.1677
1	rs17185150	28575671	1.08	0.832982220188166	3.2	0.326850259155197	3.7906723162289	0.450712135089487	0.1265	0.0671	0.0044	0.0019	0.0186	0.0028	0.003	0.024	0.151	0.0115	0.0159	0.009	0.0853	0.0205	0.0054	0.0019	0.0022	0.1089	0.0793	0.0087	0.0076	0.0115	0.0387	0.0043	0.0201	0.1676
1	rs77121441	28583146	1.08	0.832982220188166	3.2	0.326850259155197	3.68448983819625	0.452847845910839	0.1263	0.0676	0.0045	0.0019	0.0185	0.0027	0.003	0.024	0.1512	0.0114	0.0158	0.0088	0.0859	0.0205	0.0054	0.0018	0.0021	0.1088	0.0793	0.0086	0.0074	0.0114	0.0387	0.0043	0.02	0.1674
1	rs34315986	28586376	1.08	0.832982220188166	3.19	0.341098255896361	3.68609258207004	0.45578879066915	0.1262	0.0677	0.0045	0.0019	0.0185	0.0027	0.0029	0.0241	0.1512	0.0114	0.0158	0.0088	0.086	0.0205	0.0054	0.0018	0.0021	0.1088	0.0792	0.0086	0.0074	0.0114	0.0387	0.0043	0.02	0.1674
1	rs519176	28586984	1.08	0.832982220188166	3.19	0.341098255896361	3.68622615257258	0.45605639780911	0.1262	0.0677	0.0045	0.0019	0.0185	0.0027	0.0029	0.0241	0.1512	0.0114	0.0158	0.0088	0.086	0.0205	0.0054	0.0018	0.0021	0.1088	0.0793	0.0086	0.0074	0.0114	0.0387	0.0043	0.02	0.1674
1	rs71642227	28588783	1.08	0.832982220188166	3.19	0.341098255896361	3.69999092087397	0.460746196235528	0.1262	0.0678	0.0045	0.0019	0.0185	0.0027	0.0029	0.0241	0.1513	0.0114	0.0158	0.0088	0.086	0.0205	0.0054	0.0018	0.0021	0.1088	0.0793	0.0086	0.0074	0.0113	0.0387	0.0043	0.02	0.1674
1	rs115168298	28589751	1.08	0.832982220188166	3.19	0.341098255896361	3.69330726213848	0.460209581948691	0.1262	0.0678	0.0045	0.0019	0.0185	0.0027	0.0029	0.0241	0.1513	0.0114	0.0158	0.0088	0.086	0.0205	0.0054	0.0018	0.0021	0.1088	0.0793	0.0086	0.0074	0.0113	0.0387	0.0043	0.02	0.1674
1	rs502273	28590319	1.08	0.832982220188166	3.19	0.341098255896361	3.7006594663264	0.465448547939201	0.1262	0.0678	0.0045	0.0019	0.0185	0.0027	0.0029	0.0241	0.1513	0.0114	0.0158	0.0088	0.0861	0.0205	0.0054	0.0018	0.002	0.1088	0.0793	0.0086	0.0074	0.0113	0.0387	0.0043	0.02	0.1674
1	rs75968730	28593227	1.08	0.832982220188166	3.19	0.341098255896361	3.41142255624382	0.468275941070468	0.126	0.0679	0.0045	0.0018	0.0184	0.0027	0.0029	0.024	0.1514	0.0114	0.0158	0.0088	0.0862	0.0205	0.0055	0.0018	0.002	0.1086	0.0794	0.0086	0.0073	0.0111	0.0387	0.0043	0.02	0.1676
1	rs10494394	28608338	1.08	0.832982220188166	3.19	0.341098255896361	2.97910091484089	0.482886777417975	0.1257	0.0682	0.0045	0.0018	0.0184	0.0026	0.0028	0.024	0.1516	0.0115	0.0158	0.0088	0.0865	0.0205	0.0056	0.0017	0.0019	0.1083	0.0796	0.0086	0.0073	0.0107	0.0388	0.0043	0.0199	0.168
1	rs12138440	28609245	1.08	0.832982220188166	3.2	0.326850259155197	2.97356731138804	0.483430145616376	0.1256	0.0682	0.0045	0.0018	0.0184	0.0026	0.0028	0.024	0.1516	0.0115	0.0158	0.0088	0.0865	0.0205	0.0056	0.0017	0.0019	0.1082	0.0796	0.0086	0.0073	0.0107	0.0388	0.0043	0.0199	0.168
1	rs17185157	28609878	1.08	0.832982220188166	3.21	0.313017210102667	2.96853937706199	0.482886777417975	0.1256	0.0682	0.0045	0.0018	0.0184	0.0026	0.0028	0.024	0.1516	0.0115	0.0158	0.0088	0.0865	0.0205	0.0057	0.0017	0.0019	0.1082	0.0796	0.0086	0.0073	0.0107	0.0388	0.0043	0.0199	0.168
1	rs6692890	28612964	1.08	0.832982220188166	3.21	0.313017210102667	2.95045947997323	0.486693658481784	0.1255	0.0682	0.0045	0.0018	0.0184	0.0026	0.0028	0.024	0.1517	0.0115	0.0158	0.0088	0.0866	0.0205	0.0057	0.0017	0.0019	0.1082	0.0797	0.0086	0.0073	0.0107	0.0388	0.0042	0.0199	0.1681
1	rs6669686	28623600	1.08	0.832982220188166	3.22	0.299593947381755	2.847755453422	0.531708065718275	0.1255	0.0682	0.0045	0.0018	0.0184	0.0026	0.0026	0.024	0.1521	0.0116	0.0158	0.0087	0.087	0.0205	0.0056	0.0017	0.0018	0.1079	0.0796	0.0086	0.0072	0.0106	0.039	0.0042	0.0198	0.1681
1	rs6598926	28628237	1.08	0.832982220188166	3.22	0.299593947381755	2.65427081225455	0.558314141954483	0.1255	0.0683	0.0045	0.0018	0.0184	0.0025	0.0025	0.0239	0.1525	0.0116	0.0158	0.0086	0.0872	0.0205	0.0054	0.0017	0.0018	0.1078	0.0795	0.0086	0.0072	0.0103	0.039	0.0042	0.0198	0.1685
1	rs76022305	28631300	1.08	0.832982220188166	3.22	0.299593947381755	2.06477609502203	0.586944963210047	0.1256	0.0686	0.0043	0.0017	0.0184	0.0025	0.0024	0.0236	0.1535	0.0117	0.0159	0.0084	0.0879	0.0205	0.0054	0.0016	0.0017	0.1077	0.0786	0.0086	0.0071	0.0093	0.039	0.0041	0.0199	0.1696
1	rs17163135	28648893	1.08	0.832982220188166	3.22	0.299593947381755	1.7134968072479	0.764025143316452	0.1244	0.0689	0.0042	0.0016	0.0184	0.0024	0.0021	0.0232	0.1554	0.012	0.0161	0.0082	0.0893	0.0205	0.0053	0.0014	0.0017	0.1073	0.0774	0.0086	0.0069	0.0076	0.0391	0.0041	0.0202	0.1712
1	rs10794514	28659696	1.08	0.832982220188166	3.21	0.313017210102667	1.75473488536843	0.788338398927763	0.1243	0.0691	0.0042	0.0016	0.0184	0.0024	0.0021	0.0233	0.1563	0.012	0.0161	0.0082	0.0891	0.0205	0.0052	0.0014	0.0017	0.1068	0.078	0.0085	0.0068	0.0074	0.0391	0.0041	0.0202	0.1708
1	rs61783795	28659975	1.08	0.832982220188166	3.21	0.313017210102667	1.74582390139755	0.788033476657395	0.1243	0.0691	0.0042	0.0016	0.0184	0.0024	0.0021	0.0233	0.1563	0.012	0.0161	0.0082	0.0891	0.0205	0.0052	0.0014	0.0017	0.1068	0.078	0.0085	0.0068	0.0074	0.0391	0.0041	0.0202	0.1708
1	rs7514960	28687624	1.08	0.832982220188166	3.21	0.313017210102667	1.63661820152445	0.790473560424333	0.1243	0.0693	0.0042	0.0016	0.0184	0.0023	0.0022	0.0234	0.1563	0.012	0.0162	0.0082	0.0891	0.0205	0.0052	0.0014	0.0017	0.1067	0.0781	0.0085	0.0068	0.0074	0.039	0.0041	0.02	0.1707
1	rs78234797	28697082	1.08	0.832982220188166	3.2	0.326850259155197	1.68724350155669	0.820801291799713	0.1239	0.0694	0.0042	0.0016	0.0183	0.0023	0.0021	0.0234	0.1568	0.012	0.0162	0.0081	0.0887	0.0206	0.0052	0.0014	0.0017	0.1064	0.078	0.0085	0.0068	0.0074	0.0392	0.0041	0.0201	0.1711
1	rs66699565	28701455	1.08	0.832982220188166	3.2	0.326850259155197	1.70119251137932	0.827727394085757	0.124	0.0694	0.0042	0.0016	0.0183	0.0023	0.0021	0.0233	0.1569	0.012	0.0162	0.0081	0.0887	0.0206	0.0052	0.0014	0.0017	0.1063	0.078	0.0085	0.0068	0.0074	0.0393	0.0041	0.0201	0.1711
1	rs80336479	28714064	1.08	0.832982220188166	3.2	0.326850259155197	1.71391801725539	0.842079763349433	0.1239	0.0697	0.0042	0.0016	0.0183	0.0023	0.0021	0.0234	0.1569	0.0121	0.0162	0.0081	0.0886	0.0206	0.0052	0.0014	0.0017	0.1065	0.0778	0.0085	0.0068	0.0074	0.0392	0.0041	0.0201	0.1711
1	rs61783808	28719330	1.08	0.832982220188166	3.19	0.341098255896361	1.73682296175698	0.848733118125955	0.1239	0.0697	0.0042	0.0016	0.0183	0.0023	0.0021	0.0234	0.1569	0.0121	0.0162	0.0081	0.0886	0.0206	0.0052	0.0014	0.0017	0.1065	0.0778	0.0084	0.0068	0.0074	0.0393	0.0041	0.0201	0.1711
1	rs114456009	28729526	1.07	0.897462410887183	3.18	0.355766254763284	1.68295159715541	0.840379491980106	0.1239	0.0697	0.0042	0.0016	0.0183	0.0023	0.0021	0.0234	0.1569	0.0121	0.0162	0.0081	0.0887	0.0206	0.0052	0.0014	0.0017	0.1065	0.0778	0.0084	0.0068	0.0074	0.0393	0.0041	0.02	0.1711
1	rs7518249	28739344	1.08	0.832982220188166	3.18	0.355766254763284	1.70245305586457	0.855397300395369	0.1238	0.07	0.0042	0.0016	0.0183	0.0022	0.0021	0.0234	0.157	0.0121	0.0162	0.0081	0.0887	0.0206	0.0052	0.0014	0.0017	0.1065	0.0777	0.0084	0.0068	0.0074	0.0394	0.0041	0.02	0.171
1	rs34644032	28761719	1.07	0.897462410887183	3.18	0.355766254763284	1.69562903712546	0.865646913082982	0.1238	0.07	0.0042	0.0016	0.0183	0.0022	0.0021	0.0234	0.157	0.0121	0.0162	0.0081	0.0887	0.0206	0.0052	0.0014	0.0017	0.1065	0.0777	0.0085	0.0068	0.0074	0.0394	0.0041	0.02	0.1709
1	rs76374777	28768043	1.07	0.897462410887183	3.18	0.355766254763284	1.69520941263331	0.867668733053492	0.1238	0.07	0.0042	0.0016	0.0183	0.0022	0.0021	0.0234	0.157	0.0121	0.0162	0.0081	0.0887	0.0206	0.0052	0.0014	0.0017	0.1065	0.0777	0.0085	0.0068	0.0074	0.0394	0.0041	0.02	0.1708
1	rs72661781	28778443	1.07	0.897462410887183	3.19	0.341098255896361	1.67949994003307	0.874207368661123	0.1238	0.0701	0.0042	0.0016	0.0183	0.0022	0.0021	0.0234	0.1569	0.0121	0.0162	0.0081	0.0887	0.0206	0.0052	0.0014	0.0017	0.1064	0.0777	0.0086	0.0068	0.0074	0.0394	0.0042	0.02	0.1708
1	rs75590636	28786793	1.07	0.897462410887183	3.19	0.341098255896361	1.67176896402518	0.875765666930169	0.1238	0.0701	0.0042	0.0016	0.0183	0.0022	0.0021	0.0234	0.1569	0.0121	0.0162	0.008	0.0887	0.0206	0.0052	0.0014	0.0017	0.1064	0.0777	0.0086	0.0068	0.0074	0.0394	0.0042	0.02	0.1707
1	rs11539548	28793041	1.07	0.897462410887183	3.17	0.370859203571921	1.67249973267349	0.879819894319395	0.1238	0.0701	0.0042	0.0016	0.0183	0.0022	0.0021	0.0234	0.1569	0.0121	0.0162	0.008	0.0887	0.0206	0.0052	0.0014	0.0017	0.1064	0.0777	0.0086	0.0068	0.0074	0.0394	0.0042	0.02	0.1707
1	rs61785974	28800380	1.07	0.897462410887183	3.17	0.370859203571921	1.66759531040914	0.875298117847245	0.1238	0.0701	0.0042	0.0016	0.0183	0.0022	0.0021	0.0234	0.1569	0.0121	0.0162	0.008	0.0887	0.0206	0.0052	0.0014	0.0017	0.1064	0.0777	0.0086	0.0068	0.0074	0.0394	0.0042	0.02	0.1707
1	rs11581225	28826832	1.07	0.897462410887183	3.15	0.402339212139645	1.59700731473671	0.855397300395369	0.1237	0.0702	0.0042	0.0016	0.0183	0.0022	0.0021	0.0234	0.1569	0.0121	0.0162	0.008	0.0888	0.0206	0.0053	0.0014	0.0017	0.1063	0.0777	0.0086	0.0068	0.0074	0.0394	0.0042	0.02	0.1705
1	rs41266181	28836414	1.07	0.897462410887183	3.15	0.402339212139645	1.55764374353914	0.816037105338668	0.1236	0.0703	0.0042	0.0016	0.0184	0.0022	0.002	0.0233	0.157	0.012	0.0162	0.008	0.0891	0.0206	0.0054	0.0014	0.0017	0.106	0.0778	0.0086	0.0068	0.0075	0.0393	0.0042	0.02	0.1702
1	rs72661791	28836518	1.07	0.897462410887183	3.15	0.402339212139645	1.55815268812246	0.815576365182048	0.1236	0.0703	0.0042	0.0016	0.0184	0.0022	0.002	0.0233	0.157	0.012	0.0162	0.008	0.0891	0.0206	0.0054	0.0014	0.0017	0.106	0.0778	0.0086	0.0068	0.0075	0.0393	0.0042	0.02	0.1702
1	rs2853735	28837880	1.07	0.897462410887183	3.15	0.402339212139645	1.56100388688601	0.815115679884186	0.1236	0.0703	0.0042	0.0016	0.0184	0.0022	0.002	0.0233	0.157	0.012	0.0162	0.008	0.0891	0.0206	0.0054	0.0014	0.0017	0.106	0.0779	0.0086	0.0068	0.0075	0.0393	0.0042	0.02	0.1702
1	rs79722995	28843318	1.07	0.897462410887183	3.15	0.402339212139645	1.53389249068622	0.795816848938744	0.1236	0.0704	0.0042	0.0016	0.0184	0.0022	0.0021	0.0233	0.157	0.0119	0.0162	0.008	0.0892	0.0206	0.0054	0.0014	0.0017	0.106	0.0779	0.0086	0.0068	0.0075	0.0393	0.0043	0.02	0.17
1	rs4654325	28863075	1.07	0.897462410887183	3.15	0.402339212139645	1.56243019164267	0.788185934639549	0.1235	0.0705	0.0042	0.0017	0.0184	0.0022	0.0022	0.0233	0.1571	0.0119	0.0163	0.0081	0.0892	0.0206	0.0055	0.0014	0.0019	0.1059	0.0779	0.0086	0.0068	0.0075	0.0393	0.0043	0.0201	0.1694
1	rs74841008	28888794	1.08	0.832982220188166	3.15	0.402339212139645	1.53996995410371	0.761300224088198	0.1236	0.0705	0.0041	0.0017	0.0185	0.0022	0.0021	0.023	0.1571	0.012	0.0163	0.008	0.0892	0.0206	0.0055	0.0014	0.0019	0.1058	0.0781	0.0085	0.0068	0.0076	0.0392	0.0044	0.0202	0.1695
1	rs144161680	28920429	1.08	0.832982220188166	3.15	0.402339212139645	1.57222321327203	0.724125051517381	0.1239	0.0707	0.004	0.0016	0.0186	0.0022	0.0021	0.0222	0.1571	0.0121	0.0165	0.0078	0.0891	0.0205	0.0055	0.0014	0.0019	0.1054	0.0786	0.0085	0.0065	0.0076	0.0393	0.0045	0.0205	0.1696
1	rs115638881	28921480	1.08	0.832982220188166	3.15	0.402339212139645	1.586236780707	0.732067383249563	0.1239	0.0707	0.004	0.0016	0.0186	0.0022	0.0021	0.0222	0.157	0.0121	0.0165	0.0078	0.0891	0.0205	0.0055	0.0014	0.0018	0.1054	0.0786	0.0085	0.0065	0.0076	0.0393	0.0045	0.0205	0.1696
1	rs77107214	28925722	1.08	0.832982220188166	3.15	0.402339212139645	1.57927555128686	0.711576700572588	0.124	0.0707	0.004	0.0016	0.0186	0.0022	0.002	0.0219	0.157	0.0121	0.0166	0.0078	0.0891	0.0205	0.0055	0.0014	0.0019	0.1053	0.0787	0.0085	0.0065	0.0076	0.0392	0.0046	0.0206	0.1697
1	rs80257745	28925800	1.08	0.832982220188166	3.15	0.402339212139645	1.58582699212722	0.716500593820284	0.124	0.0707	0.004	0.0016	0.0186	0.0022	0.002	0.0219	0.157	0.0121	0.0166	0.0078	0.0891	0.0205	0.0055	0.0014	0.0019	0.1053	0.0787	0.0085	0.0065	0.0076	0.0392	0.0046	0.0206	0.1697
1	rs9426386	28935539	1.07	0.897462410887183	3.15	0.402339212139645	1.48128881074016	0.699077500661378	0.1241	0.0707	0.004	0.0016	0.0185	0.0022	0.002	0.0219	0.1571	0.0122	0.0166	0.0076	0.089	0.0205	0.0056	0.0013	0.0019	0.1052	0.0788	0.0085	0.0063	0.0078	0.0393	0.0047	0.0205	0.1698
1	rs4316338	28950862	1.07	0.897462410887183	3.15	0.402339212139645	1.4405227199562	0.673493551075702	0.1242	0.0707	0.004	0.0016	0.0186	0.0022	0.002	0.0219	0.1571	0.0121	0.0165	0.0076	0.0891	0.0206	0.0055	0.0013	0.0019	0.1051	0.0787	0.0084	0.0063	0.0078	0.0393	0.0047	0.0205	0.1698
1	rs4252976	28962633	1.07	0.897462410887183	3.15	0.402339212139645	1.41705160617799	0.660416942455491	0.1243	0.0707	0.0041	0.0016	0.0186	0.0022	0.002	0.0218	0.157	0.0121	0.0165	0.0075	0.0891	0.0206	0.0055	0.0013	0.0019	0.105	0.0788	0.0085	0.0063	0.0078	0.0393	0.0048	0.0205	0.1699
1	rs4252964	28966805	1.07	0.897462410887183	3.15	0.402339212139645	1.41282628808224	0.654120175913925	0.1243	0.0707	0.0041	0.0016	0.0186	0.0022	0.002	0.0218	0.157	0.0121	0.0165	0.0075	0.0891	0.0206	0.0055	0.0013	0.0019	0.105	0.0788	0.0085	0.0063	0.0079	0.0393	0.0048	0.0205	0.1699
1	Affx-8661248	28975150	1.08	0.832982220188166	3.15	0.402339212139645	1.38611015518588	0.635023482503937	0.1243	0.0707	0.0041	0.0016	0.0186	0.0022	0.002	0.0218	0.157	0.0121	0.0165	0.0075	0.0891	0.0206	0.0055	0.0013	0.0019	0.1049	0.0788	0.0085	0.0063	0.0079	0.0392	0.0048	0.0204	0.1699
1	rs12566174	29001893	1.08	0.832982220188166	3.14	0.418735639412168	1.32471046448941	0.577552234654293	0.1247	0.0706	0.0041	0.0017	0.0185	0.0022	0.002	0.0211	0.1566	0.0123	0.0165	0.0073	0.0892	0.0206	0.0056	0.0013	0.002	0.1043	0.0792	0.0085	0.0063	0.0081	0.0392	0.0048	0.0204	0.1702
1	rs77261345	29002253	1.08	0.832982220188166	3.15	0.402339212139645	1.30463673952306	0.579257282387664	0.1247	0.0705	0.0041	0.0017	0.0185	0.0022	0.002	0.0211	0.1566	0.0123	0.0165	0.0073	0.0892	0.0206	0.0056	0.0013	0.002	0.1043	0.0792	0.0085	0.0063	0.0081	0.0392	0.0048	0.0204	0.1703
1	rs9426394	29007729	1.08	0.832982220188166	3.14	0.418735639412168	1.21390802803586	0.600671714308084	0.1248	0.0706	0.0041	0.0017	0.0185	0.0022	0.002	0.0211	0.1568	0.0123	0.0165	0.0073	0.0893	0.0206	0.0055	0.0013	0.002	0.1043	0.0792	0.0085	0.0063	0.0079	0.0393	0.0047	0.0202	0.1704
1	rs115155330	29011678	1.08	0.832982220188166	3.14	0.418735639412168	1.17210191104647	0.602966854583027	0.1248	0.0706	0.0041	0.0017	0.0185	0.0022	0.002	0.0211	0.1569	0.0123	0.0165	0.0073	0.0893	0.0205	0.0055	0.0013	0.002	0.1045	0.0792	0.0085	0.0063	0.0079	0.0393	0.0047	0.0201	0.1705
1	rs4654365	29019724	1.08	0.832982220188166	3.14	0.418735639412168	1.09084930813702	0.614185321953066	0.125	0.0707	0.004	0.0016	0.0185	0.0022	0.002	0.0211	0.1571	0.0122	0.0165	0.0073	0.0894	0.0205	0.0053	0.0013	0.002	0.1046	0.0793	0.0086	0.0062	0.0077	0.0393	0.0046	0.0199	0.1707
1	rs34929894	29070659	1.08	0.832982220188166	3.15	0.402339212139645	1.13899876422193	0.65090395867727	0.1253	0.0708	0.004	0.0016	0.0184	0.0022	0.002	0.021	0.1572	0.0123	0.0166	0.0072	0.0897	0.0205	0.0052	0.0013	0.0016	0.1043	0.0789	0.0086	0.0063	0.0078	0.0394	0.0047	0.02	0.1706
1	rs10915194	29074983	1.08	0.832982220188166	3.14	0.418735639412168	1.15377633435399	0.653681385534859	0.1253	0.0708	0.004	0.0016	0.0184	0.0022	0.002	0.021	0.1573	0.0123	0.0166	0.0072	0.0897	0.0205	0.0052	0.0013	0.0016	0.1043	0.0789	0.0086	0.0063	0.0078	0.0394	0.0047	0.02	0.1706
1	rs602345	29075292	1.08	0.832982220188166	3.14	0.418735639412168	1.15477629286111	0.649443252896901	0.1253	0.0708	0.004	0.0016	0.0184	0.0022	0.002	0.021	0.1572	0.0123	0.0166	0.0072	0.0897	0.0205	0.0052	0.0013	0.0016	0.1043	0.0789	0.0086	0.0063	0.0078	0.0394	0.0047	0.02	0.1706
1	rs2251919	29085466	1.08	0.832982220188166	3.13	0.435575753324506	1.13728111392986	0.643316597342891	0.1253	0.0707	0.004	0.0016	0.0184	0.0022	0.002	0.021	0.1572	0.0123	0.0166	0.0072	0.0897	0.0205	0.0052	0.0013	0.0016	0.1043	0.0788	0.0085	0.0063	0.0078	0.0393	0.0047	0.02	0.1709
1	rs10915196	29111562	1.08	0.832982220188166	3.13	0.435575753324506	1.10975937237044	0.572869634403749	0.1262	0.0696	0.0043	0.0017	0.0185	0.0027	0.0021	0.0202	0.1586	0.0128	0.0166	0.0069	0.0908	0.0204	0.0052	0.0015	0.0016	0.1024	0.0772	0.0086	0.0061	0.0082	0.0396	0.0049	0.0199	0.1711
1	rs11802304	29123290	1.08	0.832982220188166	3.13	0.435575753324506	1.11953223897418	0.569328374448253	0.1263	0.0695	0.0043	0.0017	0.0186	0.0028	0.0021	0.0201	0.1588	0.0128	0.0167	0.0069	0.091	0.0204	0.0051	0.0015	0.0017	0.1021	0.077	0.0086	0.0061	0.0082	0.0397	0.0049	0.0198	0.1711
