## Supplementary Tab. 5 for "Sparse haplotype-based fine-scale local ancestry inference at scale reveals recent selection on immune responses": 304206_file06 (part 3 of 3)

Chromosome	rs_number	hg19_GRCh37_Position	LDAS_26pop	-log10(p_LDAS_26pop)	LDAS_5continent	-log10(p_LDAS_5continent)	-log10(p_AAS_26pop)	-log10(p_AAS_5continent)	prob_ACB	prob_ASW	prob_BEB	prob_CDX	prob_CEU	prob_CHB	prob_CHS	prob_CLM	prob_ESN	prob_FIN	prob_GBR	prob_GIH	prob_GWD	prob_IBS	prob_ITU	prob_JPT	prob_KHV	prob_LWK	prob_MSL	prob_MXL	prob_PEL	prob_PJL	prob_PUR	prob_STU	prob_TSI	prob_YRI
1	rs114249908	29124119	1.08	0.832982220188166	3.13	0.435575753324506	1.1136106616652	0.569186835064225	0.1264	0.0695	0.0043	0.0017	0.0186	0.0028	0.0021	0.0201	0.1588	0.0128	0.0167	0.0069	0.091	0.0204	0.0051	0.0015	0.0017	0.1021	0.0769	0.0086	0.0061	0.0082	0.0397	0.0049	0.0198	0.1711
1	rs111261315	29137280	1.08	0.832982220188166	3.13	0.435575753324506	1.11468638531541	0.57457132968877	0.1268	0.0694	0.0043	0.0017	0.0186	0.0028	0.0021	0.0201	0.159	0.0128	0.0167	0.0068	0.0909	0.0202	0.0051	0.0015	0.0017	0.1019	0.0768	0.0086	0.0061	0.0082	0.0398	0.0049	0.0199	0.1707
1	rs525672	29141967	1.08	0.832982220188166	3.13	0.435575753324506	1.10653911500259	0.568903781967514	0.1267	0.0695	0.0043	0.0017	0.0186	0.0028	0.0021	0.0201	0.159	0.0128	0.0167	0.0068	0.091	0.0202	0.0051	0.0016	0.0017	0.1017	0.0768	0.0086	0.0061	0.0082	0.0398	0.005	0.0199	0.1706
1	rs678849	29145188	1.08	0.832982220188166	3.13	0.435575753324506	1.12285735528594	0.547913677463002	0.1267	0.0695	0.0043	0.0018	0.0186	0.0028	0.0022	0.0201	0.1591	0.0128	0.0167	0.0069	0.091	0.0201	0.0051	0.0016	0.0017	0.1015	0.0767	0.0086	0.006	0.0083	0.0399	0.005	0.0199	0.1705
1	rs114661586	29146455	1.08	0.832982220188166	3.13	0.435575753324506	1.0986830541813	0.540354684006104	0.1268	0.0695	0.0043	0.0018	0.0186	0.0029	0.0022	0.0201	0.1591	0.0128	0.0167	0.0069	0.0909	0.0201	0.0051	0.0016	0.0017	0.1014	0.0768	0.0086	0.006	0.0083	0.0399	0.005	0.0199	0.1705
1	rs2236856	29161825	1.08	0.832982220188166	3.13	0.435575753324506	1.06563271682898	0.497338866831502	0.1276	0.069	0.0044	0.0018	0.0189	0.0032	0.0024	0.02	0.1593	0.0129	0.0168	0.0069	0.0899	0.0199	0.0053	0.0018	0.0019	0.1	0.0772	0.0086	0.0059	0.0084	0.0402	0.0052	0.0198	0.1702
1	rs760588	29162568	1.08	0.832982220188166	3.14	0.418735639412168	1.06105732937272	0.492554870984337	0.1276	0.069	0.0044	0.0018	0.0189	0.0032	0.0024	0.02	0.1593	0.0129	0.0167	0.0069	0.0899	0.0199	0.0053	0.0018	0.0019	0.1	0.0772	0.0086	0.0059	0.0084	0.0402	0.0052	0.0198	0.1702
1	rs556408	29166323	1.08	0.832982220188166	3.15	0.402339212139645	1.01220278702433	0.491735947166663	0.1276	0.069	0.0044	0.0019	0.0189	0.0032	0.0024	0.0199	0.1596	0.0129	0.0168	0.0069	0.0899	0.0199	0.0053	0.0018	0.0019	0.0997	0.0775	0.0086	0.0059	0.0084	0.0402	0.0052	0.0198	0.1698
1	rs7547259	29169878	1.08	0.832982220188166	3.15	0.402339212139645	0.893452379296981	0.464910504297414	0.1275	0.0691	0.0044	0.0019	0.0189	0.0032	0.0024	0.0199	0.1598	0.013	0.0168	0.0069	0.0901	0.0199	0.0053	0.0018	0.0019	0.0994	0.0776	0.0086	0.0059	0.0083	0.0401	0.0052	0.0197	0.1697
1	rs6656759	29175846	1.08	0.832982220188166	3.15	0.402339212139645	0.85433988387397	0.450578741741527	0.1276	0.0696	0.0045	0.0019	0.0188	0.0032	0.0024	0.02	0.1596	0.013	0.0168	0.0069	0.0903	0.0199	0.0054	0.0018	0.002	0.0988	0.0775	0.0086	0.0058	0.0083	0.04	0.0052	0.0196	0.1697
1	rs12749204	29176213	1.08	0.832982220188166	3.15	0.402339212139645	0.854500642939684	0.448712331800069	0.1276	0.0696	0.0045	0.0019	0.0188	0.0032	0.0024	0.02	0.1595	0.013	0.0168	0.0069	0.0903	0.0199	0.0054	0.0018	0.002	0.0988	0.0775	0.0086	0.0058	0.0083	0.04	0.0052	0.0196	0.1698
1	rs508448	29181525	1.08	0.832982220188166	3.15	0.402339212139645	0.578899860472371	0.310661985459398	0.1279	0.069	0.0049	0.0023	0.0187	0.0036	0.0028	0.0197	0.1609	0.0127	0.0165	0.0066	0.0905	0.0201	0.0056	0.0022	0.0024	0.0961	0.0778	0.0089	0.0057	0.0083	0.0398	0.0057	0.019	0.1694
1	rs56095229	29187261	1.08	0.832982220188166	3.15	0.402339212139645	0.494064688382297	0.225699239170223	0.1293	0.0674	0.0051	0.0024	0.0184	0.0037	0.003	0.02	0.1619	0.0128	0.0164	0.0068	0.0904	0.0196	0.0054	0.0026	0.0027	0.0946	0.0778	0.0088	0.0055	0.0087	0.0396	0.006	0.0187	0.1697
1	rs2234918	29189597	1.08	0.832982220188166	3.15	0.402339212139645	0.519962585745794	0.230391933645373	0.1299	0.0668	0.0052	0.0024	0.0182	0.0038	0.0031	0.02	0.1623	0.0129	0.0163	0.0068	0.0904	0.0194	0.0053	0.0028	0.0029	0.094	0.0778	0.0088	0.0055	0.0089	0.0395	0.0061	0.0185	0.1698
1	rs9282805	29190290	1.08	0.832982220188166	3.16	0.386381943985473	0.54952030239247	0.230501438186522	0.1304	0.0666	0.0052	0.0024	0.0182	0.0039	0.0031	0.02	0.1625	0.0129	0.0164	0.0068	0.0903	0.0193	0.0053	0.0028	0.0028	0.0938	0.0777	0.0087	0.0054	0.009	0.0396	0.0061	0.0185	0.1695
1	rs204076	29190390	1.08	0.832982220188166	3.16	0.386381943985473	0.567262926035839	0.25975738187356	0.1304	0.0666	0.0052	0.0024	0.0182	0.0039	0.0031	0.02	0.1626	0.0129	0.0164	0.0068	0.0903	0.0193	0.0053	0.0028	0.0028	0.0938	0.0777	0.0087	0.0054	0.009	0.0397	0.0061	0.0185	0.1694
1	rs204073	29192722	1.08	0.832982220188166	3.16	0.386381943985473	0.591533876422785	0.277459056015846	0.1305	0.0667	0.0052	0.0024	0.0181	0.0039	0.0031	0.02	0.1626	0.0128	0.0166	0.0068	0.0903	0.0192	0.0053	0.0028	0.0028	0.0938	0.0777	0.0087	0.0054	0.009	0.0397	0.0061	0.0185	0.1694
1	rs169450	29197728	1.08	0.832982220188166	3.16	0.386381943985473	0.600920388418821	0.270749743764592	0.1305	0.0668	0.0052	0.0024	0.0181	0.0039	0.0031	0.02	0.1624	0.0128	0.0166	0.0068	0.0901	0.0192	0.0053	0.0028	0.0028	0.0937	0.0777	0.0088	0.0054	0.009	0.0397	0.0062	0.0185	0.1694
1	rs7511894	29200219	1.08	0.832982220188166	3.16	0.386381943985473	0.597966898799367	0.270058579638946	0.1305	0.0668	0.0052	0.0024	0.0181	0.0039	0.0031	0.02	0.1624	0.0129	0.0166	0.0068	0.0901	0.0192	0.0053	0.0028	0.0028	0.0937	0.0778	0.0088	0.0054	0.009	0.0397	0.0062	0.0185	0.1693
1	rs157216	29208956	1.08	0.832982220188166	3.16	0.386381943985473	0.562785808718239	0.249470313126324	0.1304	0.067	0.0052	0.0025	0.0181	0.0039	0.0032	0.02	0.1624	0.0129	0.0167	0.0068	0.0901	0.0191	0.0053	0.0029	0.0029	0.0935	0.0778	0.0088	0.0053	0.0091	0.0395	0.0062	0.0185	0.1691
1	rs76390325	29209171	1.08	0.832982220188166	3.16	0.386381943985473	0.560653347694029	0.248460064998204	0.1304	0.067	0.0052	0.0025	0.0181	0.0039	0.0032	0.02	0.1624	0.0129	0.0167	0.0068	0.0901	0.0191	0.0053	0.0029	0.0029	0.0935	0.0778	0.0088	0.0053	0.0091	0.0395	0.0062	0.0185	0.1691
1	rs4654379	29211252	1.08	0.832982220188166	3.16	0.386381943985473	0.551302460954005	0.23467504402318	0.1304	0.067	0.0052	0.0025	0.0181	0.0039	0.0032	0.02	0.1624	0.0129	0.0167	0.0068	0.0901	0.0191	0.0053	0.0029	0.0029	0.0935	0.0778	0.0088	0.0053	0.0091	0.0395	0.0062	0.0185	0.1691
1	rs150093	29228831	1.08	0.832982220188166	3.16	0.386381943985473	0.45557242152667	0.23467504402318	0.1301	0.0669	0.0052	0.0025	0.0178	0.0038	0.0031	0.0199	0.163	0.0129	0.0171	0.0068	0.0902	0.0188	0.0056	0.0031	0.0028	0.094	0.0783	0.0088	0.0053	0.0091	0.0391	0.0063	0.0185	0.1685
1	rs203298	29232664	1.07	0.897462410887183	3.16	0.386381943985473	0.474506009308376	0.253411363149183	0.13	0.0669	0.0052	0.0025	0.0177	0.0037	0.0031	0.0199	0.1631	0.013	0.0172	0.0068	0.0903	0.0187	0.0056	0.0031	0.0028	0.0941	0.0784	0.0088	0.0052	0.0091	0.0391	0.0063	0.0185	0.1684
1	rs72649212	29233046	1.07	0.897462410887183	3.16	0.386381943985473	0.467277941520798	0.245213689870004	0.13	0.0669	0.0052	0.0025	0.0177	0.0037	0.0031	0.0199	0.1631	0.013	0.0172	0.0068	0.0903	0.0187	0.0056	0.0031	0.0028	0.0941	0.0784	0.0088	0.0052	0.0091	0.039	0.0063	0.0185	0.1684
1	rs56277636	29255142	1.07	0.897462410887183	3.16	0.386381943985473	0.48464125322047	0.258279806900882	0.1298	0.0667	0.0053	0.0025	0.0176	0.0037	0.0031	0.0199	0.1632	0.013	0.0172	0.0068	0.0904	0.0187	0.0056	0.0031	0.0028	0.0941	0.0784	0.0088	0.0052	0.0091	0.039	0.0063	0.0186	0.1684
1	rs79640698	29263881	1.07	0.897462410887183	3.15	0.402339212139645	0.487315824256311	0.267414200360068	0.1298	0.0667	0.0053	0.0025	0.0176	0.0037	0.0031	0.0199	0.1632	0.013	0.0172	0.0068	0.0904	0.0187	0.0056	0.0031	0.0028	0.0942	0.0784	0.0088	0.0052	0.0091	0.039	0.0063	0.0186	0.1684
1	rs204057	29272057	1.07	0.897462410887183	3.13	0.435575753324506	0.488874076885378	0.267069877555314	0.1298	0.0668	0.0052	0.0025	0.0176	0.0037	0.0031	0.0199	0.1631	0.013	0.0172	0.0068	0.0904	0.0187	0.0056	0.0031	0.0028	0.0942	0.0785	0.0088	0.0052	0.0091	0.039	0.0063	0.0186	0.1684
1	rs2985319	29289616	1.07	0.897462410887183	3.13	0.435575753324506	0.489747747543382	0.2803665557511	0.1297	0.0666	0.0053	0.0025	0.0176	0.0037	0.0031	0.0199	0.1631	0.013	0.0172	0.0068	0.0904	0.0187	0.0056	0.0031	0.0028	0.0943	0.0786	0.0088	0.0052	0.0091	0.039	0.0063	0.0186	0.1684
1	rs57051210	29298251	1.07	0.897462410887183	3.12	0.452863978564029	0.490559687267444	0.288909309296894	0.1297	0.0665	0.0053	0.0025	0.0176	0.0037	0.0031	0.0199	0.1631	0.013	0.0172	0.0068	0.0904	0.0187	0.0056	0.0031	0.0028	0.0943	0.0786	0.0088	0.0052	0.0091	0.039	0.0063	0.0186	0.1684
1	rs61783661	29305931	1.07	0.897462410887183	3.11	0.470604638115432	0.491122179510967	0.286561054103229	0.1298	0.0665	0.0053	0.0025	0.0176	0.0037	0.0031	0.0199	0.1631	0.013	0.0172	0.0068	0.0905	0.0187	0.0056	0.0031	0.0028	0.0943	0.0786	0.0088	0.0052	0.0091	0.039	0.0063	0.0186	0.1684
1	rs2788887	29312919	1.07	0.897462410887183	3.11	0.470604638115432	0.496324251823718	0.285389118141479	0.1297	0.0665	0.0053	0.0025	0.0176	0.0037	0.0031	0.0199	0.1632	0.013	0.0172	0.0068	0.0905	0.0187	0.0056	0.0031	0.0028	0.0943	0.0786	0.0088	0.0052	0.0091	0.0389	0.0063	0.0186	0.1684
1	rs2930838	29313694	1.07	0.897462410887183	3.11	0.470604638115432	0.496324251823718	0.285272005136179	0.1297	0.0665	0.0053	0.0025	0.0176	0.0037	0.0031	0.0199	0.1632	0.013	0.0172	0.0068	0.0905	0.0187	0.0056	0.0031	0.0028	0.0943	0.0786	0.0088	0.0052	0.0091	0.0389	0.0063	0.0186	0.1684
1	rs111642750	29320013	1.07	0.897462410887183	3.11	0.470604638115432	0.522406833001178	0.286795616918561	0.1297	0.0665	0.0053	0.0025	0.0176	0.0037	0.0031	0.0199	0.1632	0.013	0.0172	0.0068	0.0904	0.0187	0.0056	0.0031	0.0028	0.0943	0.0786	0.0088	0.0052	0.0091	0.0389	0.0063	0.0187	0.1684
1	rs10429865	29331189	1.07	0.897462410887183	3.11	0.470604638115432	0.538361826365161	0.261693574608818	0.1296	0.0665	0.0053	0.0024	0.0176	0.0037	0.0031	0.0199	0.1633	0.013	0.0172	0.0068	0.0906	0.0186	0.0055	0.0031	0.0028	0.0943	0.0785	0.0088	0.0053	0.0092	0.0388	0.0064	0.0187	0.1684
1	rs61783664	29357859	1.07	0.897462410887183	3.07	0.546174590811499	0.602365232556845	0.29138123765663	0.1294	0.0665	0.0052	0.0025	0.0177	0.0038	0.0031	0.0199	0.1634	0.013	0.0173	0.0068	0.0907	0.0188	0.0055	0.0031	0.0028	0.0941	0.0784	0.0089	0.0054	0.0092	0.0387	0.0064	0.0189	0.168
1	rs34080763	29375105	1.07	0.897462410887183	3.07	0.546174590811499	0.605535722614683	0.292206632606376	0.1294	0.0665	0.0052	0.0025	0.0177	0.0038	0.0031	0.0199	0.1634	0.013	0.0173	0.0068	0.0907	0.0188	0.0055	0.0031	0.0028	0.0941	0.0784	0.0089	0.0054	0.0092	0.0387	0.0064	0.0189	0.168
1	rs9426306	29388414	1.07	0.897462410887183	2.99	0.72022314582581	0.636036229954839	0.304791118788898	0.1293	0.0665	0.0052	0.0025	0.0177	0.0039	0.0031	0.0199	0.1634	0.013	0.0173	0.0068	0.0907	0.0188	0.0056	0.0032	0.0028	0.0941	0.0783	0.0089	0.0054	0.0092	0.0387	0.0064	0.0189	0.1679
1	rs114185807	29393588	1.07	0.897462410887183	2.94	0.845143312120842	0.636247984024812	0.306106154812326	0.1293	0.0665	0.0052	0.0025	0.0177	0.0039	0.0031	0.0199	0.1634	0.013	0.0173	0.0068	0.0907	0.0188	0.0056	0.0032	0.0028	0.0941	0.0783	0.0089	0.0054	0.0092	0.0387	0.0064	0.0189	0.1679
1	rs78656686	29399108	1.07	0.897462410887183	2.94	0.845143312120842	0.636459770225708	0.307542667944204	0.1293	0.0665	0.0052	0.0025	0.0177	0.0039	0.0031	0.0199	0.1634	0.013	0.0173	0.0068	0.0907	0.0188	0.0056	0.0032	0.0028	0.0941	0.0783	0.0089	0.0054	0.0092	0.0387	0.0064	0.0189	0.1679
1	rs114291803	29411190	1.07	0.897462410887183	2.94	0.845143312120842	0.610998586390672	0.296225727407852	0.1294	0.0665	0.0052	0.0025	0.0177	0.0039	0.0031	0.0199	0.1634	0.013	0.0173	0.0068	0.0907	0.0188	0.0056	0.0032	0.0028	0.094	0.0785	0.0089	0.0054	0.0092	0.0386	0.0064	0.0189	0.1679
1	rs72649246	29415069	1.07	0.897462410887183	2.94	0.845143312120842	0.612454538503906	0.292678604437585	0.1294	0.0665	0.0052	0.0025	0.0177	0.0039	0.0031	0.0199	0.1634	0.013	0.0173	0.0068	0.0907	0.0188	0.0056	0.0032	0.0028	0.094	0.0785	0.0089	0.0054	0.0092	0.0386	0.0064	0.0189	0.1679
1	rs539744	29426470	1.07	0.897462410887183	2.94	0.845143312120842	0.617806650925729	0.288909309296894	0.1294	0.0665	0.0052	0.0025	0.0177	0.0039	0.003	0.0199	0.1634	0.013	0.0173	0.0068	0.0907	0.0188	0.0056	0.0032	0.0028	0.094	0.0785	0.0089	0.0054	0.0092	0.0386	0.0064	0.0189	0.1679
1	rs114839179	29430131	1.07	0.897462410887183	2.94	0.845143312120842	0.620804792153676	0.28832169885623	0.1294	0.0665	0.0052	0.0025	0.0177	0.0039	0.003	0.0199	0.1634	0.013	0.0173	0.0068	0.0907	0.0188	0.0056	0.0032	0.0028	0.094	0.0785	0.0089	0.0054	0.0092	0.0386	0.0064	0.0189	0.1679
1	rs536178	29442291	1.07	0.897462410887183	2.92	0.898693461391643	0.621363320072063	0.294095902778297	0.1294	0.0665	0.0052	0.0025	0.0177	0.0039	0.003	0.0199	0.1635	0.013	0.0173	0.0068	0.0907	0.0188	0.0056	0.0032	0.0028	0.094	0.0786	0.0089	0.0054	0.0092	0.0386	0.0064	0.0189	0.1679
1	rs41266203	29444109	1.07	0.897462410887183	2.92	0.898693461391643	0.605742760274994	0.293268893540152	0.1294	0.0665	0.0052	0.0025	0.0177	0.0039	0.003	0.0199	0.1635	0.013	0.0173	0.0068	0.0907	0.0188	0.0056	0.0032	0.0028	0.094	0.0786	0.0089	0.0054	0.0092	0.0386	0.0064	0.0189	0.1678
1	rs553253	29445514	1.08	0.832982220188166	2.91	0.926247013494653	0.585268959071851	0.292206632606376	0.1294	0.0665	0.0052	0.0025	0.0176	0.0039	0.003	0.0199	0.1636	0.013	0.0173	0.0068	0.0907	0.0187	0.0056	0.0032	0.0027	0.0941	0.0787	0.0089	0.0054	0.0092	0.0385	0.0064	0.0188	0.1678
1	rs72649252	29461638	1.08	0.832982220188166	2.88	1.01205197621114	0.510303973136994	0.23072049778309	0.1295	0.0666	0.0053	0.0024	0.0175	0.0038	0.0029	0.0198	0.1637	0.0129	0.0172	0.0068	0.0912	0.0186	0.0056	0.0032	0.0027	0.0944	0.0788	0.0089	0.0054	0.0092	0.0384	0.0064	0.0186	0.1674
1	rs2486196	29463000	1.08	0.832982220188166	2.86	1.07189958250627	0.499218691536251	0.217052884243873	0.1296	0.0666	0.0053	0.0024	0.0175	0.0038	0.0029	0.0197	0.1638	0.0129	0.0172	0.0068	0.0914	0.0185	0.0056	0.0032	0.0027	0.0944	0.0789	0.0089	0.0054	0.0092	0.0384	0.0064	0.0186	0.1673
1	rs2230678	29475341	1.08	0.832982220188166	2.85	1.10262356492582	0.47039531207421	0.200935053612401	0.1295	0.0666	0.0053	0.0023	0.0174	0.0038	0.0029	0.0197	0.1642	0.0128	0.0172	0.0068	0.0924	0.0184	0.0057	0.0031	0.0027	0.0948	0.0786	0.0088	0.0054	0.0092	0.0379	0.0064	0.0184	0.1669
1	rs2230679	29475648	1.08	0.832982220188166	2.86	1.07189958250627	0.455994435819457	0.206085717253098	0.1295	0.0666	0.0053	0.0023	0.0174	0.0038	0.0029	0.0197	0.1642	0.0128	0.0172	0.0068	0.0923	0.0184	0.0057	0.0031	0.0027	0.0948	0.0786	0.0088	0.0055	0.0092	0.0379	0.0064	0.0184	0.1669
1	rs114829785	29485782	1.08	0.832982220188166	2.84	1.13388392478305	0.454367721366957	0.199158311975777	0.1295	0.0665	0.0053	0.0023	0.0174	0.0038	0.0029	0.0197	0.1643	0.0128	0.0172	0.0068	0.0925	0.0184	0.0057	0.0031	0.0027	0.0948	0.0786	0.0088	0.0055	0.0092	0.0378	0.0064	0.0184	0.1668
1	rs113292219	29486128	1.08	0.832982220188166	2.84	1.13388392478305	0.454247337335601	0.197595008161141	0.1295	0.0665	0.0053	0.0023	0.0174	0.0038	0.0029	0.0197	0.1643	0.0128	0.0172	0.0068	0.0925	0.0183	0.0057	0.0031	0.0027	0.0948	0.0786	0.0088	0.0055	0.0092	0.0378	0.0064	0.0184	0.1668
1	rs114632849	29489691	1.08	0.832982220188166	2.83	1.16568278487026	0.452503526589901	0.194170386651712	0.1295	0.0665	0.0053	0.0023	0.0174	0.0038	0.0029	0.0197	0.1643	0.0128	0.0172	0.0068	0.0925	0.0183	0.0057	0.0031	0.0027	0.0948	0.0786	0.0088	0.0055	0.0092	0.0378	0.0064	0.0184	0.1668
1	rs79525276	29497178	1.08	0.832982220188166	2.82	1.19802221324668	0.437134809532155	0.193239914462742	0.1297	0.0664	0.0053	0.0023	0.0174	0.0038	0.0029	0.0197	0.1643	0.0128	0.0172	0.0068	0.0929	0.0183	0.0057	0.0031	0.0027	0.0947	0.0786	0.0088	0.0055	0.0092	0.0378	0.0064	0.0183	0.1667
1	rs2486204	29500995	1.08	0.832982220188166	2.8	1.26433078213629	0.422260700991942	0.184527396608392	0.1297	0.0664	0.0053	0.0023	0.0174	0.0038	0.0029	0.0197	0.1644	0.0128	0.0171	0.0068	0.093	0.0183	0.0057	0.0031	0.0027	0.0947	0.0786	0.0088	0.0055	0.0092	0.0378	0.0064	0.0182	0.1667
1	rs547976	29503214	1.08	0.832982220188166	2.79	1.29830379804321	0.416359628058576	0.190354815795888	0.1299	0.0664	0.0053	0.0023	0.0174	0.0037	0.0029	0.0197	0.1643	0.0127	0.0172	0.0068	0.0931	0.0183	0.0057	0.0031	0.0026	0.0946	0.0787	0.0088	0.0055	0.0092	0.0378	0.0064	0.0182	0.1665
1	rs2640464	29519778	1.08	0.832982220188166	2.78	1.33282513578435	0.403432473445397	0.144237467462872	0.1302	0.0664	0.0053	0.0023	0.0173	0.0037	0.0029	0.0196	0.1641	0.0127	0.0174	0.0068	0.0933	0.0182	0.0057	0.003	0.0026	0.0946	0.0788	0.0088	0.0055	0.0092	0.038	0.0064	0.0182	0.1662
1	rs12738007	29521705	1.08	0.832982220188166	2.77	1.36789661096653	0.403773033064716	0.145919219953909	0.1302	0.0664	0.0053	0.0023	0.0173	0.0037	0.0029	0.0196	0.1641	0.0127	0.0174	0.0068	0.0933	0.0182	0.0057	0.003	0.0026	0.0946	0.0788	0.0088	0.0055	0.0092	0.038	0.0064	0.0182	0.1662
1	rs10915239	29523949	1.08	0.832982220188166	2.77	1.36789661096653	0.402978618360433	0.142655642474505	0.1302	0.0664	0.0053	0.0023	0.0173	0.0037	0.0029	0.0196	0.1641	0.0127	0.0174	0.0068	0.0933	0.0182	0.0057	0.003	0.0026	0.0946	0.0788	0.0088	0.0055	0.0092	0.038	0.0064	0.0182	0.1662
1	rs12751164	29529429	1.08	0.832982220188166	2.77	1.36789661096653	0.402468338010213	0.138499183774223	0.1303	0.0664	0.0053	0.0023	0.0173	0.0037	0.0029	0.0196	0.164	0.0127	0.0174	0.0068	0.0933	0.0182	0.0057	0.003	0.0026	0.0946	0.0788	0.0088	0.0055	0.0092	0.038	0.0064	0.0182	0.1662
1	rs2319207	29535131	1.08	0.832982220188166	2.75	1.43969700504398	0.388758075064223	0.0793473405908469	0.1307	0.0664	0.0053	0.0023	0.0173	0.0037	0.0029	0.0196	0.1638	0.0126	0.0174	0.0068	0.0936	0.0182	0.0058	0.003	0.0026	0.0946	0.0786	0.0088	0.0055	0.0092	0.038	0.0064	0.0182	0.1659
1	rs12083545	29540511	1.08	0.832982220188166	2.75	1.43969700504398	0.388925188309581	0.0827086536909707	0.1307	0.0664	0.0053	0.0023	0.0173	0.0037	0.0029	0.0196	0.1638	0.0126	0.0174	0.0068	0.0935	0.0182	0.0058	0.003	0.0026	0.0946	0.0785	0.0088	0.0055	0.0092	0.038	0.0064	0.0182	0.1659
1	rs1128400	29542637	1.08	0.832982220188166	2.76	1.40351999273484	0.386922226920004	0.0794214207750481	0.1307	0.0664	0.0053	0.0023	0.0173	0.0037	0.0029	0.0196	0.1638	0.0126	0.0174	0.0068	0.0935	0.0182	0.0058	0.003	0.0026	0.0946	0.0785	0.0088	0.0055	0.0092	0.038	0.0064	0.0182	0.1659
1	rs72649272	29547495	1.08	0.832982220188166	2.76	1.40351999273484	0.307730402216266	0.0349038415136676	0.1308	0.0663	0.0053	0.0023	0.0173	0.0037	0.0029	0.0196	0.1636	0.0127	0.0174	0.0068	0.0934	0.0182	0.0058	0.003	0.0026	0.0947	0.0786	0.0088	0.0055	0.0091	0.038	0.0064	0.0182	0.1658
1	rs72649275	29556413	1.08	0.832982220188166	2.77	1.36789661096653	0.294122609223843	0.0370609845395005	0.1308	0.0663	0.0053	0.0023	0.0173	0.0037	0.0029	0.0196	0.1634	0.0127	0.0174	0.0068	0.0934	0.0182	0.0058	0.003	0.0026	0.0948	0.0787	0.0089	0.0055	0.0091	0.038	0.0064	0.0182	0.1658
1	rs11576341	29577470	1.08	0.832982220188166	2.77	1.36789661096653	0.244677855427234	0.0401018709599281	0.1312	0.0658	0.0053	0.0023	0.0174	0.0036	0.0029	0.0198	0.1625	0.0129	0.0174	0.0069	0.0931	0.0184	0.006	0.003	0.0025	0.0952	0.079	0.009	0.0055	0.0091	0.0379	0.0065	0.0184	0.1651
1	rs77830010	29584056	1.09	0.771508143262462	2.79	1.29830379804321	0.186956202226996	0.0553430878808383	0.132	0.0651	0.0055	0.0023	0.0174	0.0035	0.003	0.0203	0.1608	0.0134	0.0174	0.007	0.0925	0.0187	0.0063	0.0031	0.0024	0.0959	0.0798	0.0091	0.0056	0.009	0.0379	0.0067	0.0186	0.1637
1	rs72649289	29586188	1.09	0.771508143262462	2.79	1.29830379804321	0.176082158950033	0.0639534622082735	0.1323	0.0648	0.0055	0.0024	0.0174	0.0035	0.0031	0.0204	0.1602	0.0135	0.0174	0.007	0.0922	0.019	0.0063	0.0031	0.0024	0.0961	0.08	0.0092	0.0057	0.0089	0.0379	0.0067	0.0186	0.1632
1	rs12404526	29586703	1.09	0.771508143262462	2.79	1.29830379804321	0.176517163379406	0.0666870160344164	0.1323	0.0647	0.0055	0.0024	0.0174	0.0035	0.0031	0.0205	0.16	0.0136	0.0175	0.007	0.0921	0.019	0.0064	0.0031	0.0024	0.0962	0.0801	0.0092	0.0057	0.0089	0.0379	0.0068	0.0186	0.1631
1	rs11804788	29595369	1.09	0.771508143262462	2.8	1.26433078213629	0.159225542299148	0.0872775472308369	0.1323	0.0646	0.0055	0.0024	0.0174	0.0035	0.0032	0.0206	0.1596	0.0136	0.0175	0.0071	0.0918	0.0192	0.0064	0.0032	0.0024	0.0964	0.0802	0.0093	0.0057	0.0089	0.0379	0.0068	0.0187	0.1627
1	rs72649299	29596326	1.09	0.771508143262462	2.8	1.26433078213629	0.15970418699239	0.0878169919829966	0.1322	0.0646	0.0055	0.0024	0.0174	0.0035	0.0032	0.0206	0.1596	0.0136	0.0175	0.0071	0.0918	0.0192	0.0064	0.0032	0.0024	0.0964	0.0802	0.0093	0.0057	0.009	0.0379	0.0068	0.0187	0.1627
1	rs12126961	29597594	1.09	0.771508143262462	2.89	0.982923819582558	0.160458048846438	0.0920228242190102	0.1322	0.0646	0.0055	0.0024	0.0174	0.0035	0.0032	0.0206	0.1595	0.0136	0.0175	0.0071	0.0917	0.0193	0.0064	0.0032	0.0024	0.0964	0.0802	0.0093	0.0057	0.009	0.0379	0.0068	0.0187	0.1626
1	rs35745442	29602227	1.09	0.771508143262462	2.9	0.954322971774498	0.156506623028837	0.123914232541766	0.1322	0.0645	0.0056	0.0025	0.0174	0.0036	0.0032	0.0207	0.1592	0.0136	0.0175	0.0071	0.0913	0.0193	0.0064	0.0032	0.0025	0.0966	0.0803	0.0093	0.0057	0.009	0.038	0.0069	0.0187	0.1624
1	rs77678614	29606446	1.09	0.771508143262462	2.91	0.926247013494653	0.155561511146069	0.124531940636878	0.1321	0.0643	0.0056	0.0026	0.0174	0.0036	0.0033	0.0209	0.1587	0.0137	0.0175	0.0072	0.0908	0.0194	0.0064	0.0033	0.0025	0.0968	0.0805	0.0093	0.0058	0.009	0.038	0.0069	0.0187	0.162
1	rs56862981	29627438	1.08	0.832982220188166	2.9	0.954322971774498	0.166950093779525	0.119361731469192	0.1321	0.0639	0.0057	0.0029	0.0174	0.0039	0.0036	0.0215	0.1572	0.0137	0.0176	0.0076	0.0891	0.0195	0.0065	0.0036	0.0027	0.0975	0.081	0.0095	0.0059	0.0092	0.0383	0.0072	0.0188	0.1607
1	rs10915249	29630071	1.08	0.832982220188166	2.91	0.926247013494653	0.16691497600425	0.146856569611535	0.1319	0.0639	0.0057	0.0029	0.0173	0.0039	0.0036	0.0217	0.1571	0.0137	0.0176	0.0077	0.0889	0.0195	0.0065	0.0036	0.0027	0.0975	0.0811	0.0096	0.0059	0.0092	0.0382	0.0072	0.0188	0.1606
1	rs2235937	29631909	1.08	0.832982220188166	2.91	0.926247013494653	0.229799821993013	0.31704947963292	0.1313	0.0623	0.0061	0.0032	0.0172	0.0042	0.0042	0.023	0.1538	0.0138	0.0174	0.0082	0.087	0.0198	0.0066	0.0042	0.0032	0.0988	0.0814	0.01	0.0064	0.0095	0.0393	0.0081	0.0187	0.1587
1	rs12140095	29633340	1.08	0.832982220188166	2.95	0.819141413036571	0.259619839250879	0.469084587700035	0.1296	0.0616	0.0064	0.0033	0.017	0.0043	0.0043	0.0233	0.1538	0.0143	0.0174	0.0082	0.0852	0.0202	0.0069	0.0044	0.0035	0.0988	0.0812	0.0103	0.0066	0.0098	0.0398	0.0087	0.0188	0.1586
1	rs2235939	29637136	1.07	0.897462410887183	2.96	0.793651312900757	0.274023473922067	0.477326372898924	0.1295	0.0616	0.0065	0.0033	0.017	0.0043	0.0043	0.0233	0.1537	0.0143	0.0174	0.0082	0.085	0.0202	0.0069	0.0044	0.0035	0.0989	0.0812	0.0104	0.0067	0.0098	0.0399	0.0088	0.0188	0.1586
1	rs35770096	29641617	1.08	0.832982220188166	2.99	0.72022314582581	0.275603320468433	0.51908042862208	0.1295	0.0613	0.0065	0.0034	0.017	0.0042	0.0043	0.0234	0.1539	0.0143	0.0174	0.0082	0.0849	0.0202	0.0069	0.0044	0.0035	0.0987	0.0812	0.0105	0.0067	0.0098	0.04	0.0088	0.0188	0.1585
1	rs77434761	29643052	1.08	0.832982220188166	2.99	0.72022314582581	0.279480555314262	0.532125650615653	0.1294	0.0612	0.0066	0.0034	0.017	0.0042	0.0044	0.0234	0.1538	0.0143	0.0174	0.0083	0.0849	0.0202	0.0069	0.0045	0.0035	0.0988	0.0813	0.0105	0.0067	0.0098	0.0402	0.0088	0.0188	0.1584
1	rs1997865	29643881	1.08	0.832982220188166	3.01	0.673776155564303	0.282820340821742	0.545391130683237	0.1293	0.0612	0.0066	0.0034	0.017	0.0042	0.0044	0.0234	0.1537	0.0143	0.0174	0.0083	0.0848	0.0202	0.0069	0.0045	0.0036	0.0988	0.0812	0.0105	0.0067	0.0098	0.0403	0.0089	0.0187	0.1584
1	rs1045453	29644328	1.08	0.832982220188166	3.02	0.651294786134349	0.281406565403496	0.553248454534628	0.1292	0.0613	0.0066	0.0034	0.017	0.0042	0.0043	0.0234	0.1537	0.0143	0.0174	0.0083	0.0848	0.0202	0.0069	0.0045	0.0036	0.0988	0.0812	0.0106	0.0067	0.0098	0.0403	0.0089	0.0187	0.1584
1	rs34673047	29654327	1.08	0.832982220188166	3.02	0.651294786134349	0.331953837127475	0.72143202272451	0.1283	0.0615	0.0067	0.0034	0.0169	0.0041	0.0043	0.0236	0.1531	0.0142	0.0174	0.0083	0.0843	0.0203	0.0068	0.0046	0.0039	0.099	0.081	0.0107	0.0067	0.0099	0.0412	0.009	0.0186	0.1583
1	rs10489445	29655746	1.08	0.832982220188166	3.02	0.651294786134349	0.338198656434713	0.713664701455972	0.1282	0.0615	0.0067	0.0034	0.0169	0.0041	0.0043	0.0236	0.1531	0.0142	0.0174	0.0083	0.0843	0.0203	0.0068	0.0046	0.0039	0.099	0.081	0.0107	0.0067	0.0099	0.0412	0.009	0.0186	0.1583
1	rs6426355	29658297	1.08	0.832982220188166	3.02	0.651294786134349	0.331851125801721	0.735069448413622	0.128	0.0615	0.0068	0.0036	0.0168	0.0042	0.0044	0.0236	0.1531	0.0142	0.0173	0.0083	0.0841	0.0203	0.0068	0.0045	0.0045	0.0988	0.0809	0.0108	0.0068	0.0101	0.0413	0.009	0.0185	0.1582
1	rs212316	29671088	1.08	0.832982220188166	3.02	0.651294786134349	0.366046003093585	0.922458792535461	0.1255	0.0619	0.0074	0.004	0.0168	0.0045	0.0047	0.0237	0.1525	0.0145	0.0173	0.0086	0.0833	0.0204	0.0071	0.0049	0.0049	0.0987	0.081	0.0109	0.007	0.0104	0.0415	0.0095	0.0185	0.1565
1	rs78184012	29672356	1.08	0.832982220188166	3.02	0.651294786134349	0.400826310711603	0.997383227153602	0.1243	0.0621	0.0077	0.0042	0.0167	0.0046	0.0049	0.0238	0.1521	0.0147	0.0172	0.0088	0.083	0.0207	0.0073	0.0051	0.005	0.0986	0.0811	0.0109	0.0072	0.0106	0.0414	0.0097	0.0184	0.1557
1	rs10753333	29672997	1.07	0.897462410887183	3.04	0.607799794750251	0.451902975369823	1.07065533294172	0.1237	0.0622	0.0078	0.0043	0.0167	0.0047	0.0051	0.0239	0.1519	0.0148	0.0172	0.0089	0.0828	0.0207	0.0074	0.0052	0.0051	0.0986	0.0811	0.0109	0.0072	0.0107	0.0415	0.0099	0.0184	0.1553
1	rs4654331	29673211	1.08	0.832982220188166	3.04	0.607799794750251	0.502753274480741	1.08412605973646	0.1236	0.0618	0.0078	0.0043	0.0167	0.0047	0.0051	0.0238	0.1519	0.0148	0.0172	0.0088	0.083	0.0207	0.0073	0.0052	0.0053	0.0986	0.081	0.0109	0.0074	0.0106	0.0414	0.0098	0.0186	0.1555
1	rs41266217	29676511	1.08	0.832982220188166	3.05	0.586779315918157	0.5106224093768	1.34538579926424	0.1222	0.0623	0.0083	0.0046	0.0167	0.0049	0.0053	0.0241	0.1511	0.0149	0.0174	0.009	0.0828	0.0209	0.0076	0.0054	0.0054	0.0984	0.0802	0.0111	0.0078	0.0107	0.0415	0.0104	0.0181	0.1548
1	rs1474772	29677031	1.08	0.832982220188166	3.06	0.566238797870229	0.512024657593756	1.3809124855212	0.1219	0.0625	0.0083	0.0047	0.0167	0.0049	0.0053	0.0241	0.1509	0.0149	0.0174	0.009	0.0827	0.0209	0.0077	0.0055	0.0054	0.0983	0.0801	0.0111	0.0079	0.0108	0.0415	0.0104	0.018	0.1551
1	rs35075185	29679248	1.08	0.832982220188166	3.07	0.546174590811499	0.511259566933604	1.54864230187935	0.1208	0.0624	0.0087	0.0048	0.0168	0.0051	0.0054	0.0242	0.1502	0.0148	0.0175	0.0091	0.0826	0.0209	0.0079	0.0057	0.0056	0.0982	0.0799	0.0113	0.0082	0.0108	0.0414	0.0106	0.0178	0.1553
1	rs9426426	29682031	1.08	0.832982220188166	3.07	0.546174590811499	0.623319980039736	1.83616219653987	0.12	0.0625	0.0089	0.0049	0.0169	0.0052	0.0055	0.0244	0.1496	0.0148	0.0175	0.0092	0.0823	0.0209	0.0081	0.0059	0.0058	0.0981	0.0796	0.0114	0.0084	0.0109	0.0414	0.0107	0.0175	0.1555
1	rs36025021	29684181	1.09	0.771508143262462	3.08	0.526582953384854	0.874534089388249	2.4457199903788	0.1167	0.0626	0.0098	0.0052	0.0173	0.0054	0.0059	0.0249	0.1475	0.0148	0.0178	0.0097	0.0811	0.0205	0.0086	0.0063	0.0062	0.098	0.0802	0.0114	0.009	0.0108	0.0412	0.0109	0.0174	0.1568
1	rs79914264	29685027	1.09	0.771508143262462	3.08	0.526582953384854	1.11289374161266	2.71491191133601	0.1154	0.0625	0.0102	0.0053	0.0175	0.0055	0.0061	0.0253	0.1468	0.0147	0.0178	0.0099	0.0808	0.0205	0.0089	0.0065	0.0067	0.098	0.0803	0.0114	0.0093	0.0108	0.0407	0.0111	0.0173	0.1571
1	rs114661498	29685657	1.1	0.712999886098274	3.08	0.526582953384854	1.12411652586681	2.85125501956835	0.1146	0.0626	0.0105	0.0053	0.0177	0.0056	0.0062	0.0256	0.1464	0.0147	0.0179	0.01	0.0804	0.0203	0.009	0.0065	0.0067	0.098	0.0805	0.0113	0.0094	0.0108	0.0408	0.0109	0.0171	0.1571
1	rs1325280	29695231	1.09	0.771508143262462	3.08	0.526582953384854	1.45469355939704	3.21700408652322	0.1127	0.063	0.011	0.0054	0.0181	0.0057	0.0064	0.0259	0.1455	0.0147	0.018	0.0104	0.0797	0.0202	0.0093	0.0067	0.007	0.098	0.0809	0.0113	0.0098	0.0108	0.0409	0.0105	0.0169	0.1575
1	rs61783757	29696498	1.1	0.712999886098274	3.09	0.50746005104726	1.55398111574128	3.24490411788431	0.1126	0.0632	0.011	0.0054	0.0181	0.0057	0.0063	0.0259	0.1454	0.0148	0.018	0.0102	0.0796	0.0201	0.0094	0.0066	0.007	0.0983	0.0812	0.0113	0.0099	0.0108	0.0409	0.0101	0.0168	0.1576
1	rs79941313	29698653	1.1	0.712999886098274	3.09	0.50746005104726	1.53500603990663	3.25420960573053	0.1127	0.063	0.0111	0.0054	0.0181	0.0057	0.0063	0.0261	0.1454	0.0148	0.018	0.0102	0.0797	0.0201	0.0094	0.0066	0.007	0.0981	0.0811	0.0113	0.01	0.0108	0.0408	0.0101	0.0167	0.1576
1	rs9426428	29712983	1.1	0.712999886098274	3.1	0.488801954490689	2.29523413181561	3.93189326145481	0.1128	0.0622	0.0119	0.0065	0.0186	0.0057	0.006	0.0262	0.1435	0.0149	0.0179	0.0109	0.0811	0.0196	0.0098	0.0066	0.0068	0.0969	0.0814	0.0117	0.0105	0.0107	0.0398	0.0104	0.0162	0.1578
1	rs12025204	29715736	1.1	0.712999886098274	3.1	0.488801954490689	2.52305562693847	4.0772016500924	0.1127	0.062	0.0118	0.0067	0.0185	0.0057	0.0059	0.0264	0.1427	0.0149	0.0178	0.0111	0.0813	0.0193	0.0097	0.0065	0.0066	0.0972	0.0826	0.0117	0.0106	0.0106	0.039	0.0104	0.0159	0.1585
1	rs74622258	29715995	1.1	0.712999886098274	3.1	0.488801954490689	2.37546510019083	3.95124027724161	0.1126	0.0621	0.0118	0.0067	0.0186	0.0057	0.0059	0.0263	0.1427	0.0149	0.0178	0.0112	0.0812	0.0193	0.0097	0.0065	0.0066	0.0973	0.0831	0.0117	0.0106	0.0106	0.0389	0.0103	0.0159	0.1585
1	rs4654335	29716931	1.1	0.712999886098274	3.11	0.470604638115432	2.41148129349765	3.97233826477781	0.1128	0.0621	0.0117	0.0066	0.0185	0.0056	0.0058	0.0265	0.1432	0.0144	0.0177	0.0113	0.0813	0.019	0.0097	0.0065	0.0065	0.0971	0.0836	0.0118	0.0107	0.0104	0.0387	0.0103	0.0157	0.159
1	rs112380443	29718528	1.11	0.657414555049712	3.11	0.470604638115432	2.72492227489903	4.21907659738091	0.1127	0.0613	0.0117	0.0065	0.0187	0.0055	0.0056	0.0271	0.1426	0.0146	0.0176	0.0117	0.0803	0.0189	0.0097	0.0063	0.0062	0.0978	0.0851	0.0122	0.0109	0.0103	0.0389	0.0102	0.0151	0.1591
1	rs4654337	29718655	1.11	0.657414555049712	3.13	0.435575753324506	2.84142659317484	4.2886111765519	0.1127	0.061	0.0117	0.0064	0.0187	0.0055	0.0056	0.027	0.1425	0.0146	0.0176	0.0114	0.0803	0.0189	0.0097	0.0062	0.0063	0.0974	0.0854	0.0123	0.0112	0.0103	0.039	0.0102	0.0151	0.1595
1	rs12735094	29722010	1.12	0.604706511137083	3.13	0.435575753324506	2.33074514297427	4.10107672505747	0.1139	0.0601	0.011	0.0063	0.0188	0.0052	0.0055	0.0274	0.1418	0.0145	0.0175	0.0115	0.0787	0.0189	0.0096	0.0059	0.006	0.0983	0.0874	0.0125	0.0112	0.0099	0.0393	0.0102	0.0149	0.1601
1	rs212290	29722553	1.13	0.554827224596281	3.13	0.435575753324506	2.55326490961363	4.43617668930411	0.1143	0.0598	0.011	0.0063	0.0188	0.0053	0.0055	0.0275	0.142	0.0146	0.0175	0.0115	0.0785	0.0189	0.0096	0.0058	0.006	0.098	0.0873	0.0125	0.0113	0.0099	0.0393	0.0102	0.0149	0.1602
1	rs80055107	29723749	1.13	0.554827224596281	3.13	0.435575753324506	2.55662834923021	4.50874490725995	0.1143	0.0597	0.011	0.0062	0.0188	0.0053	0.0055	0.0275	0.142	0.0146	0.0175	0.0115	0.0784	0.0189	0.0096	0.006	0.006	0.098	0.0876	0.0125	0.0113	0.01	0.0392	0.0103	0.0148	0.1603
1	rs71644128	29733164	1.13	0.554827224596281	3.13	0.435575753324506	2.50441055111735	4.37893531013714	0.1142	0.06	0.0109	0.0061	0.0187	0.0052	0.0054	0.0275	0.1426	0.0145	0.0174	0.0116	0.0773	0.0189	0.0096	0.0058	0.0059	0.098	0.0887	0.0124	0.0113	0.0099	0.0394	0.0102	0.0148	0.1605
1	rs1886650	29735095	1.13	0.554827224596281	3.12	0.452863978564029	2.69337078860745	4.53732939446261	0.1141	0.0602	0.0108	0.006	0.0187	0.0051	0.0054	0.0276	0.1429	0.0145	0.0173	0.0116	0.077	0.0189	0.0095	0.0057	0.0058	0.098	0.0892	0.0124	0.0114	0.0099	0.0394	0.0102	0.0147	0.1604
1	rs77432546	29741282	1.15	0.46334549806667	3.13	0.435575753324506	1.88438867984421	2.80933863818523	0.1145	0.0634	0.0086	0.0053	0.0196	0.0039	0.0047	0.0277	0.1446	0.0141	0.0174	0.0112	0.0738	0.0186	0.0085	0.0047	0.0041	0.0986	0.096	0.0123	0.0109	0.0087	0.039	0.0101	0.0134	0.163
1	rs6657309	29743408	1.15	0.46334549806667	3.12	0.452863978564029	2.21933651338739	2.79700153446462	0.1146	0.0638	0.0083	0.0052	0.0198	0.0037	0.0046	0.0278	0.1448	0.0141	0.0175	0.0112	0.0732	0.0185	0.0083	0.0045	0.0038	0.0986	0.0969	0.0124	0.0108	0.0086	0.0394	0.01	0.0132	0.1633
1	rs912772	29751247	1.15	0.46334549806667	3.12	0.452863978564029	2.50476870521956	2.82392666698507	0.1145	0.0641	0.0081	0.0052	0.0199	0.0036	0.0046	0.0278	0.1452	0.0141	0.0175	0.0112	0.0737	0.0185	0.0081	0.0044	0.0037	0.0986	0.0975	0.0122	0.0107	0.0085	0.0395	0.01	0.013	0.1629
1	rs9426345	29752525	1.15	0.46334549806667	3.12	0.452863978564029	2.48533209653241	2.91876342845218	0.1145	0.0641	0.008	0.0052	0.0199	0.0036	0.0046	0.0279	0.1455	0.0142	0.0175	0.0111	0.0733	0.0185	0.0083	0.0044	0.0037	0.0988	0.0972	0.0121	0.0106	0.0085	0.0396	0.01	0.0129	0.1632
1	rs10915274	29758028	1.15	0.46334549806667	3.12	0.452863978564029	2.40817859771868	2.96612146394222	0.1148	0.0642	0.0078	0.0051	0.0199	0.0036	0.0045	0.0279	0.1457	0.0142	0.0174	0.011	0.0731	0.0185	0.0082	0.0044	0.0037	0.0989	0.0975	0.012	0.0106	0.0084	0.0396	0.0099	0.0129	0.1633
1	rs16838247	29760646	1.15	0.46334549806667	3.12	0.452863978564029	2.32421206487203	2.9228945468571	0.1151	0.0642	0.0078	0.0051	0.0201	0.0036	0.0045	0.0278	0.1457	0.0142	0.0174	0.0109	0.073	0.0185	0.0082	0.0044	0.0037	0.099	0.0977	0.012	0.0106	0.0084	0.0395	0.0098	0.0129	0.1633
1	rs34196077	29766375	1.16	0.421630287221885	3.11	0.470604638115432	1.70981277015042	2.11349458291948	0.117	0.0652	0.0074	0.0043	0.0206	0.0032	0.0042	0.0279	0.1462	0.0144	0.0167	0.0105	0.0728	0.0186	0.0077	0.004	0.0034	0.0992	0.1001	0.0118	0.0106	0.008	0.0381	0.0094	0.0129	0.1628
1	rs10399599	29768550	1.16	0.421630287221885	3	0.696751202985924	1.63330408233195	1.9843631720007	0.1176	0.0653	0.0072	0.0041	0.0206	0.0033	0.0043	0.0281	0.1465	0.0145	0.0166	0.0103	0.0726	0.0188	0.0073	0.0039	0.0033	0.1002	0.1004	0.0118	0.0112	0.0078	0.0376	0.0091	0.0128	0.1622
1	rs34059284	29773233	1.17	0.382518045708746	2.99	0.72022314582581	1.24156376691027	1.75564276063031	0.1174	0.066	0.0069	0.0039	0.021	0.003	0.004	0.0281	0.1472	0.0146	0.0166	0.0098	0.0735	0.0187	0.007	0.0037	0.0033	0.1003	0.1007	0.0117	0.0113	0.0075	0.037	0.0086	0.0124	0.1631
1	rs9426355	29774287	1.17	0.382518045708746	2.99	0.72022314582581	1.19781800249724	1.72804269303827	0.1175	0.0661	0.0068	0.0039	0.021	0.0029	0.0039	0.0281	0.1472	0.0146	0.0167	0.0098	0.0736	0.0187	0.007	0.0036	0.0033	0.1003	0.1	0.0116	0.0115	0.0075	0.0369	0.0085	0.0124	0.164
1	rs10799136	29779744	1.17	0.382518045708746	2.99	0.72022314582581	1.01134042214774	1.54052899888748	0.117	0.0675	0.0065	0.0037	0.0213	0.0026	0.0037	0.0281	0.146	0.0145	0.0168	0.0092	0.0733	0.0189	0.0064	0.0034	0.0033	0.1	0.103	0.0117	0.0118	0.0074	0.0364	0.0074	0.0124	0.165
1	rs4654349	29781221	1.17	0.382518045708746	2.99	0.72022314582581	0.893780050790855	1.56039244483564	0.1172	0.0677	0.0065	0.0036	0.0213	0.0026	0.0036	0.028	0.1463	0.0145	0.0168	0.009	0.0733	0.0189	0.0064	0.0032	0.0033	0.1004	0.1028	0.0117	0.0118	0.0074	0.0364	0.0074	0.0124	0.165
1	rs6676357	29783282	1.17	0.382518045708746	2.98	0.744195120258389	0.842639259031451	1.76673589450146	0.1172	0.0677	0.0064	0.0024	0.0213	0.003	0.0034	0.0278	0.1464	0.0144	0.0167	0.0089	0.0737	0.0189	0.0064	0.0036	0.0033	0.1001	0.1025	0.0117	0.0116	0.0074	0.0379	0.0073	0.012	0.1652
1	rs115919464	29786204	1.17	0.382518045708746	2.98	0.744195120258389	0.643679594876821	1.70646495028405	0.1182	0.068	0.0064	0.0023	0.0219	0.003	0.0032	0.0275	0.1449	0.0143	0.0171	0.0084	0.0746	0.0197	0.0064	0.0035	0.0031	0.101	0.1014	0.0118	0.0113	0.0074	0.0381	0.0073	0.0122	0.1643
1	rs34901051	29786516	1.17	0.382518045708746	2.98	0.744195120258389	0.650936426424863	1.71558235178361	0.1183	0.068	0.0064	0.0023	0.0219	0.003	0.0032	0.0275	0.1449	0.0143	0.0171	0.0085	0.0747	0.0197	0.0064	0.0035	0.0031	0.1009	0.1014	0.0118	0.0113	0.0074	0.0382	0.0073	0.0122	0.1643
1	rs1000494	29789167	1.17	0.382518045708746	2.97	0.768670182966371	0.662969176045184	1.73559555266611	0.1184	0.0683	0.0062	0.0022	0.022	0.003	0.0031	0.0275	0.1448	0.0142	0.0172	0.0084	0.0749	0.0198	0.0064	0.0035	0.0031	0.1006	0.1013	0.0116	0.0113	0.0073	0.0384	0.0072	0.0122	0.1639
1	rs766385	29792303	1.17	0.382518045708746	2.97	0.768670182966371	0.498966679830053	1.74667010006807	0.1184	0.0683	0.0061	0.0027	0.022	0.003	0.0031	0.0275	0.1448	0.0142	0.0172	0.0081	0.0749	0.0197	0.0064	0.0035	0.0031	0.1004	0.1009	0.0116	0.0112	0.0073	0.0385	0.0072	0.0123	0.1647
1	rs11804085	29794648	1.18	0.345943801679723	2.97	0.768670182966371	0.46186203216195	1.70856832647105	0.1195	0.0691	0.0059	0.0028	0.0221	0.003	0.003	0.0273	0.1436	0.0141	0.0171	0.0079	0.075	0.0194	0.0066	0.0034	0.003	0.1015	0.1006	0.0116	0.0108	0.0071	0.0389	0.0074	0.0123	0.1641
1	rs9426361	29794729	1.18	0.345943801679723	2.97	0.768670182966371	0.419015774005494	1.66151097090261	0.1195	0.0692	0.0058	0.0027	0.0221	0.003	0.003	0.0271	0.1431	0.0141	0.0171	0.0078	0.0753	0.0194	0.0067	0.0034	0.003	0.1016	0.1007	0.0115	0.0108	0.007	0.0389	0.0073	0.0123	0.1644
1	rs4654314	29796218	1.18	0.345943801679723	2.96	0.793651312900757	0.425634646157727	1.62752329046837	0.1188	0.0698	0.0055	0.0028	0.0222	0.0034	0.0031	0.027	0.1433	0.0141	0.0173	0.0078	0.0753	0.0194	0.0069	0.0035	0.003	0.101	0.1006	0.0113	0.0107	0.0068	0.0389	0.0071	0.0121	0.1652
1	rs76218398	29798537	1.19	0.311838986457593	2.98	0.744195120258389	0.391995363888987	1.56264036848726	0.1188	0.0701	0.0055	0.0028	0.0222	0.0034	0.0032	0.0268	0.1434	0.0141	0.0172	0.0078	0.0753	0.0194	0.0068	0.0035	0.003	0.1009	0.1005	0.0113	0.0106	0.0068	0.0389	0.007	0.0121	0.1655
1	rs6698944	29800853	1.19	0.311838986457593	2.97	0.768670182966371	0.341786829649243	1.49336462759424	0.1188	0.0706	0.0055	0.0028	0.0222	0.0034	0.0032	0.0267	0.1436	0.014	0.0172	0.0078	0.0756	0.0194	0.0068	0.0034	0.003	0.1008	0.1003	0.0112	0.0104	0.0068	0.0388	0.0066	0.012	0.1662
1	rs72652624	29800988	1.19	0.311838986457593	2.97	0.768670182966371	0.344818160740165	1.50212579789265	0.1188	0.0707	0.0054	0.0028	0.0222	0.0034	0.0032	0.0266	0.1436	0.014	0.0173	0.0078	0.0756	0.0194	0.0068	0.0034	0.003	0.1008	0.1002	0.0112	0.0104	0.0068	0.0388	0.0066	0.012	0.1662
1	rs1983855	29802337	1.19	0.311838986457593	2.97	0.768670182966371	0.336179252802794	1.48272480139422	0.1187	0.0709	0.0054	0.0028	0.0222	0.0034	0.0032	0.0266	0.1436	0.014	0.0173	0.0078	0.0757	0.0194	0.0068	0.0033	0.003	0.1007	0.1001	0.0112	0.0103	0.0067	0.0388	0.0065	0.012	0.1665
1	rs6426362	29802519	1.19	0.311838986457593	2.97	0.768670182966371	0.327450216651872	1.48358240186856	0.1188	0.0709	0.0055	0.0028	0.0222	0.0034	0.0032	0.0266	0.1437	0.014	0.0173	0.0078	0.0756	0.0194	0.0068	0.0034	0.003	0.1007	0.1	0.0112	0.0103	0.0067	0.0388	0.0064	0.012	0.1665
1	rs74706061	29806456	1.19	0.311838986457593	2.97	0.768670182966371	0.341057206226674	1.4387520354256	0.119	0.071	0.0054	0.0028	0.0221	0.0034	0.0032	0.0266	0.1435	0.0139	0.0173	0.0078	0.0753	0.0193	0.0067	0.0033	0.0029	0.1017	0.0997	0.0112	0.0101	0.0067	0.0387	0.0064	0.012	0.1664
1	rs12741367	29807864	1.19	0.311838986457593	2.96	0.793651312900757	0.343143988230488	1.42732363828369	0.119	0.0711	0.0054	0.0028	0.0222	0.0034	0.0032	0.0266	0.1437	0.0139	0.0173	0.0078	0.0753	0.0193	0.0067	0.0033	0.0029	0.1016	0.0997	0.0112	0.01	0.0067	0.0387	0.0064	0.012	0.1665
1	rs11586865	29813268	1.2	0.280131383133392	2.96	0.793651312900757	0.348653141250126	1.35687276386803	0.1193	0.0714	0.0053	0.0028	0.0221	0.0034	0.0032	0.0266	0.144	0.0138	0.0172	0.0079	0.0754	0.0193	0.0067	0.0032	0.0028	0.1014	0.0997	0.0112	0.0097	0.0067	0.0387	0.0065	0.0119	0.1666
1	rs72652634	29815318	1.2	0.280131383133392	2.95	0.819141413036571	0.357615371286158	1.31489065988587	0.1196	0.0717	0.0052	0.0027	0.0221	0.0034	0.0032	0.0266	0.1444	0.0139	0.0172	0.0078	0.0753	0.0192	0.0066	0.0032	0.0027	0.1011	0.0997	0.0112	0.0095	0.0066	0.0385	0.0065	0.0119	0.1666
1	rs4078312	29815645	1.2	0.280131383133392	2.95	0.819141413036571	0.353995182229464	1.30380043839407	0.1196	0.0717	0.0052	0.0027	0.0221	0.0034	0.0032	0.0267	0.1445	0.0139	0.0172	0.0078	0.0753	0.0192	0.0066	0.0032	0.0027	0.1012	0.0996	0.0112	0.0094	0.0066	0.0385	0.0065	0.0119	0.1666
1	rs12137314	29816652	1.2	0.280131383133392	2.95	0.819141413036571	0.364373379251545	1.3016178864775	0.1197	0.0717	0.0052	0.0027	0.022	0.0034	0.0032	0.0267	0.1446	0.0139	0.0172	0.0078	0.0753	0.0191	0.0066	0.0033	0.0027	0.1012	0.0995	0.0112	0.0094	0.0066	0.0384	0.0065	0.0119	0.1666
1	rs77204192	29819877	1.2	0.280131383133392	2.95	0.819141413036571	0.355430342350497	1.2788226396096	0.1199	0.0718	0.0052	0.0027	0.022	0.0034	0.0032	0.0267	0.1448	0.0138	0.0172	0.0078	0.0753	0.0191	0.0066	0.0033	0.0027	0.1013	0.0993	0.0112	0.0094	0.0066	0.0383	0.0065	0.0119	0.1666
1	rs76400009	29845899	1.21	0.250745108472337	2.94	0.845143312120842	0.259574784873341	1.07292529906492	0.1211	0.0723	0.0053	0.0027	0.0219	0.0034	0.0032	0.0266	0.1458	0.0136	0.0171	0.0078	0.0751	0.019	0.0067	0.0032	0.0027	0.102	0.0979	0.0112	0.0092	0.0067	0.0374	0.0067	0.0118	0.1663
1	rs9426380	29850135	1.21	0.250745108472337	2.94	0.845143312120842	0.254511069187547	1.05883370012437	0.1211	0.0723	0.0053	0.0027	0.0219	0.0034	0.0032	0.0266	0.1458	0.0136	0.0171	0.0078	0.0751	0.019	0.0067	0.0032	0.0027	0.102	0.0979	0.0112	0.0091	0.0067	0.0374	0.0067	0.0118	0.1663
1	rs12074279	29854687	1.22	0.223600634562227	2.94	0.845143312120842	0.214261675293035	0.951687999184188	0.1226	0.073	0.0054	0.0027	0.0219	0.0033	0.0033	0.0267	0.1467	0.0134	0.0166	0.0076	0.0751	0.0186	0.0068	0.003	0.0026	0.1018	0.0971	0.0111	0.0089	0.0067	0.0368	0.0069	0.0118	0.1661
1	rs12031991	29856587	1.22	0.223600634562227	2.93	0.871659766409689	0.227782405086979	0.990670155276422	0.1226	0.073	0.0054	0.0027	0.0219	0.0033	0.0033	0.0267	0.1467	0.0134	0.0166	0.0076	0.0751	0.0186	0.0068	0.003	0.0026	0.1018	0.097	0.0111	0.0089	0.0067	0.0368	0.0069	0.0118	0.1661
1	rs55807390	29860930	1.22	0.223600634562227	2.94	0.845143312120842	0.233779232361471	1.03011270973302	0.1227	0.0731	0.0054	0.0027	0.0219	0.0033	0.0033	0.0267	0.1467	0.0134	0.0166	0.0075	0.0751	0.0186	0.0068	0.003	0.0026	0.1018	0.0969	0.0111	0.0089	0.0067	0.0368	0.0069	0.0118	0.1661
1	rs61783816	29864986	1.22	0.223600634562227	2.94	0.845143312120842	0.232123600264926	1.02383999740364	0.1228	0.0731	0.0054	0.0028	0.022	0.0033	0.0033	0.0267	0.1467	0.0134	0.0166	0.0075	0.075	0.0186	0.0068	0.003	0.0026	0.1018	0.0968	0.0111	0.0089	0.0067	0.0367	0.007	0.0118	0.1661
1	rs116302540	29868483	1.22	0.223600634562227	2.95	0.819141413036571	0.301398054095126	1.36482179491125	0.1233	0.0731	0.0055	0.0027	0.0224	0.0033	0.0033	0.0268	0.1467	0.0134	0.0165	0.0076	0.0747	0.0186	0.0069	0.003	0.0026	0.1016	0.0961	0.011	0.0089	0.0068	0.0366	0.007	0.0118	0.1659
1	rs3934509	29870824	1.22	0.223600634562227	2.95	0.819141413036571	0.326685757049695	1.30464004718266	0.1241	0.0732	0.0056	0.0027	0.023	0.0032	0.0033	0.0269	0.1467	0.0135	0.0164	0.0077	0.0743	0.0187	0.007	0.003	0.0027	0.1015	0.0951	0.011	0.009	0.0069	0.0365	0.0071	0.0117	0.1656
1	rs72652646	29871779	1.22	0.223600634562227	2.96	0.793651312900757	0.36696491247826	1.43909340881074	0.1245	0.073	0.0057	0.0027	0.023	0.0032	0.0033	0.0269	0.1465	0.0134	0.0163	0.0077	0.0743	0.0186	0.007	0.003	0.0027	0.1014	0.095	0.011	0.0091	0.007	0.0365	0.0071	0.0116	0.1656
1	rs72652650	29872999	1.23	0.19861485684188	2.96	0.793651312900757	0.367289514732679	1.42527832788638	0.1249	0.0728	0.0057	0.0027	0.023	0.0032	0.0033	0.0269	0.1463	0.0134	0.0162	0.0077	0.0742	0.0185	0.0071	0.003	0.0028	0.1012	0.0948	0.011	0.0093	0.007	0.0365	0.0071	0.0117	0.1657
1	rs72652652	29873726	1.23	0.19861485684188	2.96	0.793651312900757	0.368914726478835	1.43977619495979	0.1249	0.0728	0.0058	0.0027	0.023	0.0033	0.0034	0.0269	0.1463	0.0135	0.0164	0.0077	0.074	0.0184	0.0071	0.003	0.0028	0.1011	0.0946	0.011	0.0093	0.0071	0.0365	0.0073	0.0117	0.1656
1	rs77789166	29874071	1.23	0.19861485684188	2.98	0.744195120258389	0.383706245223454	1.51674574908666	0.1248	0.0728	0.0058	0.0027	0.023	0.0033	0.0034	0.0269	0.1463	0.0135	0.0163	0.0077	0.074	0.0184	0.0071	0.003	0.0028	0.1011	0.0946	0.011	0.0093	0.0071	0.0365	0.0073	0.0118	0.1656
1	rs75444266	29874859	1.23	0.19861485684188	2.98	0.744195120258389	0.409698963559576	1.62421738350508	0.1248	0.0728	0.0058	0.0027	0.023	0.0033	0.0035	0.0269	0.1463	0.0135	0.0163	0.0077	0.0739	0.0184	0.0071	0.003	0.0028	0.101	0.0944	0.011	0.0092	0.0071	0.0365	0.0073	0.0118	0.1656
1	rs34183737	29875491	1.23	0.19861485684188	3	0.696751202985924	0.465448912451454	1.77942619674516	0.1244	0.0726	0.0058	0.0028	0.0231	0.0033	0.0035	0.0267	0.1458	0.0137	0.0162	0.0078	0.0737	0.0185	0.0071	0.003	0.0028	0.1005	0.0943	0.011	0.0092	0.0071	0.0366	0.0073	0.0118	0.1672
1	rs72652654	29876810	1.23	0.19861485684188	3.02	0.651294786134349	0.550180044374232	1.89297167237257	0.1243	0.0724	0.0058	0.0028	0.0231	0.0034	0.0036	0.0267	0.1456	0.0137	0.0162	0.0079	0.0739	0.0185	0.0072	0.0031	0.0028	0.1004	0.0942	0.011	0.0093	0.0071	0.0367	0.0073	0.0118	0.1671
1	rs78986157	30028825	1.23	0.19861485684188	3.03	0.629303794260587	0.449744232469393	1.20489520595418	0.1244	0.0729	0.0061	0.0035	0.0241	0.005	0.0049	0.0247	0.1423	0.0147	0.0187	0.0092	0.0698	0.0195	0.0089	0.0043	0.0042	0.0995	0.0882	0.0108	0.0099	0.008	0.0367	0.0083	0.0131	0.1637
1	rs75900339	30029058	1.23	0.19861485684188	3.04	0.607799794750251	0.44759056730448	1.19017023452297	0.1244	0.0729	0.0061	0.0036	0.0241	0.005	0.0049	0.0247	0.1423	0.0147	0.0187	0.0092	0.0698	0.0195	0.0089	0.0043	0.0042	0.0995	0.0882	0.0108	0.0099	0.008	0.0367	0.0083	0.0131	0.1637
1	rs72652661	30029845	1.22	0.223600634562227	3.04	0.607799794750251	0.423597047646922	1.16872009758782	0.1244	0.0729	0.0061	0.0036	0.0241	0.005	0.0049	0.0249	0.1422	0.0147	0.0187	0.0093	0.0697	0.0195	0.0089	0.0045	0.0042	0.0995	0.0881	0.0106	0.0099	0.008	0.0367	0.0083	0.0132	0.1637
1	rs28672174	30029958	1.22	0.223600634562227	3.04	0.607799794750251	0.426509389636598	1.1619695939324	0.1245	0.0729	0.0061	0.0036	0.0241	0.005	0.0049	0.0249	0.1421	0.0147	0.0187	0.0093	0.0695	0.0194	0.0089	0.0045	0.0042	0.0995	0.088	0.0106	0.0099	0.0081	0.0367	0.0083	0.0132	0.1638
1	rs55643746	30030817	1.22	0.223600634562227	3.04	0.607799794750251	0.437666521594408	1.19794234129368	0.1244	0.0728	0.0061	0.0036	0.0241	0.005	0.0049	0.0252	0.1424	0.0148	0.0187	0.0093	0.0693	0.0194	0.009	0.0044	0.0042	0.0995	0.0879	0.0106	0.0099	0.0081	0.0366	0.0083	0.0133	0.1639
1	rs28403161	30033707	1.22	0.223600634562227	3.04	0.607799794750251	0.458167817375485	1.2097001421633	0.1238	0.0732	0.0061	0.0036	0.024	0.0051	0.0049	0.0255	0.1423	0.0148	0.0186	0.0093	0.0697	0.0192	0.009	0.0044	0.0042	0.0996	0.0878	0.0103	0.0098	0.008	0.0367	0.0083	0.0134	0.1641
1	rs77213362	30036202	1.22	0.223600634562227	3.04	0.607799794750251	0.527247011873015	1.24076401428114	0.1239	0.0732	0.0062	0.0036	0.0241	0.0052	0.0049	0.0255	0.1424	0.0149	0.0186	0.0092	0.0696	0.019	0.009	0.0044	0.0042	0.0993	0.0879	0.0102	0.0098	0.008	0.0367	0.0082	0.0135	0.1639
1	rs77633595	30036637	1.22	0.223600634562227	3.04	0.607799794750251	0.52595422202503	1.2198180639895	0.1239	0.0732	0.0062	0.0036	0.0241	0.0052	0.0049	0.0256	0.1424	0.0149	0.0186	0.0092	0.0696	0.019	0.0091	0.0044	0.0042	0.0993	0.0879	0.0102	0.0098	0.008	0.0367	0.0082	0.0135	0.1638
1	rs115088901	30039970	1.22	0.223600634562227	3.04	0.607799794750251	0.597212435246737	1.1812517185806	0.1241	0.0733	0.0061	0.0036	0.0242	0.0054	0.0049	0.0258	0.1424	0.0149	0.0186	0.0093	0.0696	0.0187	0.0091	0.0045	0.0042	0.0989	0.0879	0.0102	0.0098	0.0081	0.0367	0.0083	0.0136	0.1636
1	rs74066628	30041075	1.22	0.223600634562227	3.06	0.566238797870229	0.608368059764992	1.18323257693674	0.1241	0.0733	0.0061	0.0036	0.0242	0.0054	0.0049	0.0258	0.1424	0.0149	0.0186	0.0092	0.0696	0.0187	0.0092	0.0045	0.0042	0.0988	0.088	0.0102	0.0098	0.0081	0.0367	0.0083	0.0136	0.1635
1	rs61763944	30042538	1.22	0.223600634562227	3.06	0.566238797870229	0.588193275097671	1.18769167039996	0.1242	0.0733	0.0061	0.0036	0.0242	0.0054	0.0049	0.0259	0.1425	0.0149	0.0186	0.0092	0.0696	0.0187	0.0092	0.0045	0.0042	0.0987	0.088	0.0102	0.0098	0.0081	0.0367	0.0083	0.0136	0.1633
1	rs75528048	30046554	1.22	0.223600634562227	3.06	0.566238797870229	0.624089438751107	1.13798878405588	0.1244	0.0731	0.0061	0.0036	0.0241	0.0055	0.0049	0.026	0.1424	0.0149	0.0186	0.0092	0.0695	0.0186	0.0092	0.0045	0.0042	0.0988	0.088	0.0101	0.0098	0.0082	0.0368	0.0083	0.0137	0.163
1	rs28623660	30051330	1.22	0.223600634562227	3.06	0.566238797870229	0.580522931648806	1.12128922876581	0.1246	0.0729	0.0061	0.0036	0.0241	0.0056	0.0048	0.0261	0.1423	0.0149	0.0187	0.0091	0.0695	0.0186	0.0093	0.0046	0.0042	0.0989	0.0881	0.0101	0.0099	0.0083	0.0368	0.0083	0.0138	0.1626
1	rs72652679	30058894	1.22	0.223600634562227	3.06	0.566238797870229	0.553749087684356	1.22463341511602	0.1252	0.073	0.0061	0.0036	0.024	0.0055	0.0048	0.0264	0.1419	0.015	0.0187	0.0091	0.0698	0.0184	0.0091	0.0046	0.0041	0.0989	0.0881	0.0099	0.0098	0.0084	0.0368	0.0082	0.014	0.1622
1	rs35531196	30060451	1.22	0.223600634562227	3.06	0.566238797870229	0.535295927360658	1.22380294450715	0.1253	0.073	0.0061	0.0036	0.024	0.0055	0.0048	0.0265	0.1418	0.015	0.0188	0.0091	0.0699	0.0184	0.0091	0.0046	0.0041	0.0989	0.0881	0.0099	0.0098	0.0084	0.0368	0.0082	0.014	0.1621
1	rs915409	30071270	1.21	0.250745108472337	3.06	0.566238797870229	0.496889918170251	1.15900818243415	0.1262	0.0726	0.0061	0.0036	0.024	0.0055	0.0048	0.0268	0.1418	0.015	0.0189	0.009	0.07	0.0182	0.009	0.0047	0.0042	0.099	0.088	0.0097	0.0098	0.0084	0.0366	0.0082	0.014	0.1617
1	rs72652690	30087385	1.21	0.250745108472337	3.06	0.566238797870229	0.519898337198803	1.19678422441665	0.1268	0.0722	0.006	0.0037	0.0239	0.0056	0.0049	0.027	0.1417	0.015	0.0189	0.0089	0.07	0.0181	0.009	0.0048	0.0042	0.0991	0.0878	0.0097	0.0099	0.0084	0.0366	0.0082	0.0141	0.1612
1	rs115862160	30098870	1.21	0.250745108472337	3.06	0.566238797870229	0.525502101999406	1.18108667379985	0.1271	0.072	0.006	0.0037	0.0239	0.0056	0.0049	0.0271	0.1416	0.015	0.0189	0.009	0.07	0.018	0.009	0.0049	0.0043	0.0991	0.0878	0.0097	0.0099	0.0085	0.0366	0.0081	0.0141	0.1611
1	rs11584429	30099425	1.21	0.250745108472337	3.07	0.546174590811499	0.541239535066135	1.18389299462607	0.1272	0.0719	0.006	0.0037	0.0239	0.0057	0.0049	0.0271	0.1416	0.015	0.019	0.009	0.07	0.018	0.009	0.0049	0.0043	0.0991	0.0877	0.0098	0.0099	0.0085	0.0365	0.0082	0.014	0.161
1	rs114408739	30108753	1.21	0.250745108472337	3.07	0.546174590811499	0.581064425288638	1.18884821919507	0.1278	0.0715	0.0059	0.0037	0.0239	0.0058	0.005	0.0273	0.1414	0.015	0.019	0.009	0.07	0.0178	0.0089	0.005	0.0043	0.0993	0.0876	0.0099	0.01	0.0085	0.0364	0.0083	0.0139	0.1606
1	rs4949602	30110205	1.21	0.250745108472337	3.07	0.546174590811499	0.574245323308679	1.1619695939324	0.1279	0.0714	0.0059	0.0038	0.0239	0.0058	0.005	0.0273	0.1413	0.015	0.019	0.009	0.07	0.0178	0.0089	0.005	0.0044	0.0993	0.0875	0.0099	0.01	0.0085	0.0364	0.0083	0.0139	0.1605
1	rs9439756	30113436	1.21	0.250745108472337	3.07	0.546174590811499	0.566995169515292	1.13340011499863	0.1283	0.0714	0.0058	0.0038	0.0239	0.0058	0.0051	0.0273	0.1412	0.0149	0.019	0.009	0.07	0.0177	0.0089	0.0051	0.0044	0.0994	0.0874	0.0099	0.01	0.0086	0.0365	0.0083	0.0139	0.1604
1	rs187953	30113567	1.21	0.250745108472337	3.07	0.546174590811499	0.568468561866801	1.13913647767759	0.1282	0.0714	0.0058	0.0038	0.0239	0.0058	0.0051	0.0273	0.1413	0.0149	0.019	0.009	0.07	0.0177	0.0089	0.0051	0.0044	0.0995	0.0873	0.0099	0.01	0.0086	0.0365	0.0083	0.0139	0.1603
1	rs692787	30117517	1.21	0.250745108472337	3.06	0.566238797870229	0.63131543474248	1.18339767519587	0.1281	0.0712	0.0058	0.0037	0.0239	0.0059	0.0051	0.0273	0.1416	0.015	0.0189	0.0091	0.0698	0.0176	0.0088	0.0051	0.0044	0.0995	0.0874	0.01	0.0101	0.0087	0.0368	0.0083	0.0139	0.1601
1	rs271384	30119454	1.21	0.250745108472337	3.07	0.546174590811499	0.673651862961871	1.22031604911889	0.1282	0.0712	0.0058	0.0037	0.0239	0.0059	0.0051	0.0273	0.1416	0.015	0.019	0.0092	0.0696	0.0176	0.0088	0.0051	0.0044	0.0994	0.0874	0.01	0.0101	0.0086	0.0369	0.0083	0.0139	0.16
1	rs271376	30122639	1.21	0.250745108472337	3.07	0.546174590811499	0.856269840893648	1.40451161246417	0.1284	0.0711	0.0058	0.0037	0.0237	0.006	0.0051	0.0275	0.1419	0.0151	0.0192	0.0094	0.069	0.0175	0.0086	0.0052	0.0043	0.0991	0.0875	0.0099	0.0103	0.0086	0.0375	0.0082	0.014	0.1593
1	rs79864934	30137029	1.21	0.250745108472337	3.07	0.546174590811499	0.966827928257694	1.44711945452054	0.1284	0.071	0.0058	0.0036	0.0237	0.0061	0.0051	0.0276	0.1421	0.0151	0.0192	0.0095	0.0687	0.0175	0.0086	0.0053	0.0043	0.0989	0.0875	0.0099	0.0105	0.0086	0.0376	0.0082	0.0141	0.1593
1	rs9726662	30137629	1.21	0.250745108472337	3.07	0.546174590811499	0.967420529072536	1.44763200034112	0.1284	0.071	0.0058	0.0036	0.0237	0.0061	0.0051	0.0276	0.1421	0.0151	0.0192	0.0095	0.0687	0.0175	0.0086	0.0053	0.0043	0.0989	0.0875	0.0099	0.0105	0.0086	0.0376	0.0082	0.0141	0.1593
1	rs2889445	30144300	1.21	0.250745108472337	3.06	0.566238797870229	1.00075785126645	1.45173342179937	0.1284	0.071	0.0059	0.0036	0.0236	0.0061	0.0051	0.0276	0.1422	0.0151	0.0192	0.0096	0.0686	0.0175	0.0086	0.0053	0.0043	0.0989	0.0875	0.0099	0.0105	0.0086	0.0376	0.0081	0.0141	0.1593
1	rs271354	30151654	1.21	0.250745108472337	3.06	0.566238797870229	1.15232245733091	1.41812351099523	0.1285	0.071	0.0059	0.0036	0.0232	0.0064	0.0052	0.0276	0.1421	0.0145	0.019	0.0096	0.0686	0.0173	0.0084	0.0053	0.0043	0.0979	0.0873	0.0099	0.0106	0.0083	0.0378	0.0081	0.014	0.1614
1	rs12564818	30155341	1.21	0.250745108472337	3.06	0.566238797870229	1.17924377236648	1.3966945420713	0.1287	0.0707	0.0059	0.0036	0.0232	0.0064	0.0052	0.0275	0.1423	0.0144	0.0191	0.0096	0.0687	0.0172	0.0083	0.0053	0.0043	0.098	0.0873	0.0099	0.0106	0.0083	0.0378	0.008	0.0139	0.1615
1	rs66620055	30158278	1.21	0.250745108472337	3.06	0.566238797870229	1.18980433358413	1.38447358560613	0.1287	0.0706	0.006	0.0036	0.0232	0.0065	0.0052	0.0275	0.1424	0.0144	0.0191	0.0096	0.0688	0.0171	0.0083	0.0053	0.0043	0.098	0.0874	0.0099	0.0106	0.0083	0.0378	0.008	0.0139	0.1616
1	rs9662620	30158874	1.21	0.250745108472337	3.06	0.566238797870229	1.2362374485101	1.38515206224265	0.1287	0.0705	0.006	0.0036	0.0232	0.0065	0.0052	0.0274	0.1424	0.0145	0.0191	0.0097	0.0688	0.0171	0.0083	0.0053	0.0043	0.0981	0.0875	0.0099	0.0106	0.0083	0.0377	0.008	0.0139	0.1616
1	rs61760696	30160934	1.21	0.250745108472337	3.07	0.546174590811499	1.63278646726683	1.35383050803056	0.1292	0.0717	0.006	0.0035	0.0231	0.0069	0.0052	0.0272	0.1427	0.0144	0.0193	0.0095	0.0693	0.0165	0.0078	0.0051	0.0043	0.0976	0.0865	0.0097	0.0107	0.0082	0.0376	0.0079	0.0141	0.1623
1	rs271392	30162368	1.19	0.311838986457593	3.06	0.566238797870229	2.9813655290577	1.28384506685841	0.1309	0.0741	0.0063	0.0032	0.0219	0.0075	0.005	0.0275	0.1445	0.0138	0.0196	0.0089	0.0694	0.0154	0.0068	0.0049	0.0042	0.0967	0.083	0.0095	0.0106	0.008	0.0372	0.0078	0.0151	0.1643
1	rs115154286	30162417	1.19	0.311838986457593	3.04	0.607799794750251	3.00719239558602	1.26611435466131	0.131	0.0741	0.0063	0.0032	0.0218	0.0075	0.005	0.0275	0.1447	0.0138	0.0196	0.0088	0.0694	0.0153	0.0068	0.0048	0.0042	0.0968	0.0831	0.0095	0.0105	0.008	0.0373	0.0078	0.0151	0.1644
1	rs271391	30162757	1.19	0.311838986457593	3.04	0.607799794750251	2.39792575124093	1.02046541392228	0.1327	0.0738	0.0067	0.0029	0.0214	0.007	0.0046	0.0271	0.1458	0.0138	0.0196	0.0084	0.0696	0.015	0.0065	0.0043	0.0039	0.0963	0.0843	0.0092	0.0102	0.0077	0.0373	0.0074	0.0151	0.1654
1	rs271390	30162959	1.19	0.311838986457593	3.05	0.586779315918157	2.05322900330463	0.952797502864837	0.1333	0.0738	0.0067	0.0029	0.0213	0.0067	0.0046	0.027	0.1462	0.0139	0.0196	0.0083	0.0698	0.0149	0.0064	0.0042	0.0038	0.0961	0.0844	0.0091	0.0101	0.0077	0.0374	0.0073	0.0151	0.1659
1	rs10753234	30165211	1.19	0.311838986457593	3.05	0.586779315918157	1.8274486481294	0.896544572175486	0.134	0.0739	0.0065	0.0027	0.021	0.0064	0.0044	0.0266	0.1476	0.0137	0.0196	0.008	0.0702	0.0148	0.0062	0.0039	0.0036	0.0958	0.0848	0.009	0.0099	0.0074	0.0377	0.0072	0.0149	0.1665
1	rs77739245	30169059	1.19	0.311838986457593	3.05	0.586779315918157	1.45389943471015	0.920096841020925	0.1365	0.0735	0.0064	0.0026	0.0207	0.006	0.0042	0.0265	0.1478	0.0136	0.019	0.0078	0.0707	0.0146	0.0061	0.0035	0.0034	0.0954	0.0852	0.0089	0.0099	0.0072	0.038	0.0071	0.0149	0.1668
1	rs55766828	30172734	1.19	0.311838986457593	3.05	0.586779315918157	1.20557518819503	0.854466767690948	0.138	0.0734	0.0064	0.0026	0.0206	0.0058	0.0042	0.0265	0.1479	0.0135	0.0187	0.0077	0.0709	0.0146	0.006	0.0034	0.0034	0.0951	0.0854	0.0088	0.0098	0.0071	0.0381	0.0071	0.0148	0.1669
1	rs10914187	30174552	1.19	0.311838986457593	3.04	0.607799794750251	1.16114763635889	0.840843131438888	0.1383	0.0733	0.0063	0.0026	0.0206	0.0057	0.0042	0.0264	0.1479	0.0135	0.0186	0.0077	0.0707	0.0146	0.0061	0.0034	0.0034	0.0953	0.0854	0.0088	0.0098	0.0071	0.0381	0.0071	0.0148	0.167
1	rs74808897	30175870	1.19	0.311838986457593	3.04	0.607799794750251	1.11343141447043	0.844863565507892	0.1382	0.0735	0.0063	0.0026	0.0205	0.0057	0.0041	0.0264	0.1479	0.0135	0.0186	0.0077	0.0708	0.0146	0.0061	0.0034	0.0034	0.0952	0.0855	0.0088	0.0098	0.0071	0.0382	0.0071	0.0148	0.167
1	rs10914191	30176519	1.19	0.311838986457593	3.03	0.629303794260587	1.07577940652202	0.849352586622381	0.1383	0.0736	0.0063	0.0025	0.0205	0.0057	0.0041	0.0264	0.1479	0.0135	0.0186	0.0077	0.0708	0.0146	0.0061	0.0034	0.0034	0.0951	0.0855	0.0088	0.0099	0.007	0.0382	0.0071	0.0148	0.167
1	rs894219	30183459	1.19	0.311838986457593	3.03	0.629303794260587	0.858926551544882	0.879663891816475	0.1384	0.0736	0.0064	0.0025	0.0203	0.0055	0.0042	0.0262	0.148	0.0133	0.0184	0.0074	0.0717	0.0146	0.0062	0.0033	0.0034	0.0952	0.0862	0.0089	0.01	0.0071	0.0381	0.0072	0.0149	0.1659
1	rs894216	30185088	1.18	0.345943801679723	3.03	0.629303794260587	0.717071765658556	0.892318297933558	0.1386	0.0735	0.0064	0.0025	0.0203	0.0055	0.0043	0.0261	0.1478	0.0133	0.0184	0.0075	0.0724	0.0146	0.0062	0.0038	0.0034	0.095	0.0857	0.0089	0.01	0.0072	0.0381	0.0073	0.015	0.1651
1	rs1866967	30185662	1.19	0.311838986457593	3.03	0.629303794260587	0.727758812289955	0.923088850700519	0.1387	0.0736	0.0064	0.0025	0.0202	0.0054	0.0043	0.0262	0.1478	0.0132	0.0184	0.0075	0.0723	0.0146	0.0062	0.0038	0.0034	0.0949	0.086	0.009	0.01	0.0072	0.0383	0.0073	0.015	0.1647
1	rs72879847	30191323	1.18	0.345943801679723	3.03	0.629303794260587	0.682224164102442	0.997223290337759	0.1386	0.0738	0.0064	0.0025	0.0201	0.0054	0.0044	0.0262	0.1478	0.0131	0.0181	0.0075	0.0721	0.0146	0.0062	0.0038	0.0034	0.0946	0.0861	0.0089	0.0104	0.0072	0.0385	0.0073	0.0147	0.1651
1	rs76247675	30192312	1.18	0.345943801679723	3.03	0.629303794260587	0.665632628562719	1.00794996622463	0.1386	0.0738	0.0064	0.0025	0.0201	0.0054	0.0044	0.0262	0.1479	0.0131	0.0181	0.0075	0.0721	0.0146	0.0062	0.0038	0.0034	0.0946	0.0859	0.0089	0.0104	0.0071	0.0385	0.0073	0.0147	0.1651
1	rs79993139	30205887	1.19	0.311838986457593	3.04	0.607799794750251	0.336386081913937	1.08120203449178	0.1394	0.0739	0.0063	0.0024	0.0198	0.0048	0.0042	0.0256	0.1475	0.0129	0.0181	0.0074	0.0723	0.0149	0.0061	0.0036	0.0032	0.095	0.0855	0.009	0.0116	0.0074	0.0388	0.0074	0.0144	0.1654
1	rs12078600	30211411	1.19	0.311838986457593	3.04	0.607799794750251	0.314931233698329	1.09958261127868	0.1393	0.0739	0.0063	0.0024	0.0198	0.0047	0.0042	0.0256	0.1474	0.0129	0.0181	0.0073	0.0725	0.0149	0.0061	0.0036	0.0031	0.0951	0.0855	0.009	0.0117	0.0075	0.0388	0.0074	0.0143	0.1655
1	rs112537198	30211596	1.19	0.311838986457593	3.04	0.607799794750251	0.306941210121958	1.10121196759142	0.1392	0.0739	0.0063	0.0024	0.0198	0.0047	0.0042	0.0256	0.1474	0.0129	0.0181	0.0072	0.0725	0.0149	0.0061	0.0036	0.0031	0.0951	0.0856	0.009	0.0117	0.0076	0.0388	0.0074	0.0143	0.1655
1	rs80303511	30230736	1.19	0.311838986457593	3.04	0.607799794750251	0.224151051878715	1.1501321394945	0.1394	0.0738	0.0061	0.0025	0.0197	0.0044	0.0041	0.0254	0.1472	0.0127	0.0181	0.0072	0.0726	0.0151	0.0061	0.0035	0.0032	0.0952	0.0854	0.0089	0.0122	0.0077	0.0388	0.0074	0.0142	0.1658
1	rs11586793	30235082	1.19	0.311838986457593	3.04	0.607799794750251	0.219113591771599	1.16443847499001	0.1396	0.0738	0.0061	0.0025	0.0197	0.0044	0.0041	0.0254	0.1471	0.0127	0.0181	0.0072	0.0726	0.0151	0.006	0.0035	0.0031	0.0952	0.0853	0.0089	0.0123	0.0077	0.0388	0.0074	0.0142	0.1657
1	rs12410146	30235555	1.19	0.311838986457593	3.04	0.607799794750251	0.215926463487442	1.17283969892726	0.1396	0.0738	0.0061	0.0025	0.0197	0.0044	0.0041	0.0254	0.1471	0.0127	0.0181	0.0072	0.0726	0.0151	0.0061	0.0034	0.0032	0.0953	0.0853	0.0089	0.0124	0.0077	0.0389	0.0074	0.0142	0.1657
1	rs76685504	30235729	1.19	0.311838986457593	3.04	0.607799794750251	0.216089269187668	1.17234520959701	0.1396	0.0738	0.0061	0.0025	0.0197	0.0044	0.0041	0.0254	0.1471	0.0127	0.0181	0.0072	0.0726	0.0151	0.0061	0.0034	0.0032	0.0953	0.0853	0.0089	0.0124	0.0077	0.0388	0.0074	0.0142	0.1657
1	rs12145142	30244847	1.18	0.345943801679723	3.05	0.586779315918157	0.166178498918604	1.19397248307295	0.1394	0.0739	0.006	0.0026	0.0197	0.0043	0.004	0.0252	0.1471	0.0127	0.0181	0.0072	0.0725	0.0152	0.006	0.0034	0.0034	0.0952	0.085	0.009	0.0127	0.0078	0.0388	0.0075	0.0142	0.1658
1	rs12145316	30245413	1.18	0.345943801679723	3.06	0.566238797870229	0.161937527330184	1.19893517099235	0.1394	0.0739	0.006	0.0026	0.0197	0.0043	0.004	0.0251	0.1471	0.0126	0.0181	0.0072	0.0725	0.0152	0.006	0.0034	0.0034	0.0953	0.085	0.0091	0.0127	0.0078	0.0388	0.0075	0.0142	0.1658
1	rs72656472	30254854	1.19	0.311838986457593	3.07	0.546174590811499	0.148679065039278	1.21152358699906	0.1394	0.0738	0.006	0.0026	0.0198	0.0042	0.004	0.0249	0.1467	0.0127	0.0182	0.0072	0.073	0.0153	0.0061	0.0033	0.0035	0.0953	0.0847	0.0092	0.0132	0.0078	0.0385	0.0075	0.0142	0.1656
1	rs10753253	30255396	1.19	0.311838986457593	3.07	0.546174590811499	0.146588430495487	1.21533780833332	0.1394	0.0738	0.006	0.0026	0.0198	0.0042	0.004	0.0249	0.1467	0.0127	0.0182	0.0072	0.073	0.0153	0.0061	0.0033	0.0035	0.0953	0.0847	0.0092	0.0133	0.0078	0.0385	0.0075	0.0142	0.1656
1	rs16832910	30260419	1.19	0.311838986457593	3.07	0.546174590811499	0.0976646256299366	1.07616966390742	0.1399	0.0737	0.006	0.0026	0.0198	0.0042	0.0039	0.0245	0.1469	0.013	0.0183	0.007	0.0737	0.0153	0.0062	0.0033	0.0036	0.0952	0.0839	0.0093	0.0132	0.008	0.0381	0.0075	0.0141	0.1656
1	rs7416862	30263751	1.19	0.311838986457593	3.07	0.546174590811499	0.0979440454870807	1.06838626622431	0.1401	0.0736	0.006	0.0026	0.0198	0.0042	0.0039	0.0244	0.1468	0.013	0.0183	0.0073	0.0739	0.0152	0.0061	0.0033	0.0036	0.095	0.0839	0.0093	0.0132	0.008	0.0381	0.0075	0.014	0.1656
1	rs79305706	30276685	1.19	0.311838986457593	3.07	0.546174590811499	0.117529503921719	1.1157327602136	0.141	0.0728	0.006	0.0026	0.0199	0.0042	0.0038	0.0243	0.1466	0.013	0.0182	0.0073	0.0739	0.0152	0.0063	0.0034	0.0038	0.0948	0.0834	0.0093	0.0134	0.0081	0.0381	0.0077	0.014	0.1653
1	rs4949477	30277668	1.19	0.311838986457593	3.07	0.546174590811499	0.122109094888131	1.09469721960195	0.1415	0.0725	0.006	0.0026	0.02	0.0043	0.0037	0.0243	0.1466	0.0131	0.0182	0.0074	0.0739	0.0153	0.0064	0.0034	0.0039	0.0946	0.0831	0.0093	0.0135	0.0082	0.0382	0.0077	0.0141	0.1652
1	rs114913423	30280555	1.19	0.311838986457593	3.07	0.546174590811499	0.0864959150095285	0.960571142258844	0.1429	0.0721	0.0062	0.0027	0.0202	0.0038	0.0034	0.0239	0.1473	0.0129	0.0183	0.0074	0.0731	0.0154	0.0067	0.0033	0.0039	0.0945	0.0829	0.0094	0.0136	0.0082	0.0377	0.0078	0.0141	0.165
1	rs4949485	30285848	1.19	0.311838986457593	3.07	0.546174590811499	0.0959735051881088	0.881224170755779	0.1442	0.0717	0.0064	0.0027	0.0204	0.0034	0.003	0.0234	0.148	0.0127	0.0184	0.0076	0.0723	0.0154	0.0069	0.0033	0.0039	0.0944	0.0828	0.0094	0.0136	0.0084	0.0373	0.0079	0.0143	0.1648
1	rs6426011	30292578	1.18	0.345943801679723	3.07	0.546174590811499	0.0966023515963167	0.872805386023012	0.1444	0.0717	0.0064	0.0027	0.0204	0.0034	0.003	0.0234	0.148	0.0127	0.0184	0.0075	0.0723	0.0153	0.0069	0.0033	0.0039	0.0944	0.0828	0.0095	0.0136	0.0084	0.0373	0.0079	0.0143	0.1649
1	rs4949487	30295869	1.18	0.345943801679723	3.07	0.546174590811499	0.0972084725609871	0.876700918210131	0.1444	0.0717	0.0064	0.0027	0.0204	0.0034	0.003	0.0234	0.148	0.0127	0.0184	0.0075	0.0723	0.0153	0.0069	0.0033	0.0039	0.0944	0.0828	0.0095	0.0136	0.0084	0.0373	0.0079	0.0144	0.1647
1	rs67736702	30300072	1.18	0.345943801679723	3.06	0.566238797870229	0.10185645816466	0.889346683417603	0.1444	0.0718	0.0064	0.0027	0.0204	0.0034	0.003	0.0235	0.148	0.0127	0.0184	0.0075	0.0722	0.0153	0.0069	0.0032	0.0039	0.0944	0.0828	0.0094	0.0136	0.0084	0.0373	0.0079	0.0144	0.1647
1	rs895785	30310877	1.18	0.345943801679723	3.07	0.546174590811499	0.087889778428759	0.829884666639528	0.1446	0.0713	0.0064	0.0027	0.0205	0.0032	0.0027	0.0233	0.1487	0.0128	0.0183	0.0074	0.0722	0.0155	0.0071	0.0031	0.0037	0.0946	0.0837	0.0091	0.0136	0.0084	0.0371	0.0077	0.0143	0.1644
1	rs115540903	30317505	1.18	0.345943801679723	3.07	0.546174590811499	0.0739226198098801	0.806526329965262	0.1446	0.0713	0.0064	0.0027	0.0205	0.0031	0.0028	0.0233	0.1488	0.0128	0.0183	0.0074	0.0721	0.0156	0.0071	0.0031	0.0037	0.0946	0.0838	0.0091	0.0136	0.0084	0.0371	0.0076	0.0143	0.1644
1	rs74699672	30317978	1.18	0.345943801679723	3.07	0.546174590811499	0.0715049655132359	0.801014799314862	0.1446	0.0713	0.0064	0.0027	0.0205	0.0031	0.0028	0.0233	0.1488	0.0128	0.0183	0.0074	0.0721	0.0156	0.0071	0.0031	0.0037	0.0946	0.0838	0.009	0.0136	0.0084	0.0371	0.0076	0.0143	0.1644
1	rs77627023	30319498	1.18	0.345943801679723	3.07	0.546174590811499	0.0596525662619586	0.771150123845667	0.1446	0.0712	0.0065	0.0028	0.0205	0.0031	0.0029	0.0233	0.1489	0.0129	0.0183	0.0074	0.072	0.0156	0.0071	0.0031	0.0037	0.0946	0.0839	0.009	0.0136	0.0083	0.0371	0.0076	0.0142	0.1643
1	rs2377161	30320043	1.18	0.345943801679723	3.07	0.546174590811499	0.0645431437415535	0.752534347445647	0.1447	0.0712	0.0065	0.0028	0.0205	0.0031	0.0029	0.0232	0.1489	0.0129	0.0183	0.0074	0.0722	0.0156	0.0071	0.0031	0.0037	0.0949	0.084	0.009	0.0136	0.0079	0.0371	0.0076	0.0142	0.1643
1	rs10798898	30324462	1.18	0.345943801679723	3.07	0.546174590811499	0.0558227698825741	0.70621383373632	0.1448	0.0709	0.0067	0.0028	0.0206	0.0032	0.0031	0.0232	0.1484	0.0129	0.0185	0.0075	0.0719	0.0155	0.0072	0.0032	0.0037	0.095	0.084	0.009	0.0135	0.0081	0.0369	0.0077	0.0144	0.1641
1	rs6425687	30328390	1.18	0.345943801679723	3.08	0.526582953384854	0.0688751385608955	0.708596211427618	0.1448	0.0711	0.0075	0.0027	0.0211	0.0035	0.0032	0.023	0.1464	0.0128	0.0191	0.0077	0.072	0.0158	0.0075	0.0031	0.0035	0.0953	0.0841	0.0091	0.0135	0.0085	0.0368	0.0078	0.0146	0.162
1	rs74069826	30333312	1.18	0.345943801679723	3.08	0.526582953384854	0.0720052152182982	0.71874122122417	0.1449	0.0711	0.0076	0.0027	0.0211	0.0035	0.0032	0.023	0.1466	0.0128	0.0192	0.0077	0.0718	0.0158	0.0075	0.0031	0.0034	0.0953	0.0841	0.0091	0.0135	0.0085	0.0369	0.0078	0.0146	0.1621
1	rs115346025	30333898	1.18	0.345943801679723	3.08	0.526582953384854	0.070841488050229	0.713217157954414	0.1449	0.0711	0.0076	0.0027	0.0211	0.0035	0.0032	0.023	0.1466	0.0128	0.0192	0.0077	0.0718	0.0158	0.0075	0.0031	0.0034	0.0953	0.0841	0.0091	0.0135	0.0085	0.0369	0.0078	0.0146	0.1621
1	rs114847683	30345398	1.18	0.345943801679723	3.12	0.452863978564029	0.0604127935561747	0.651634595764713	0.145	0.0714	0.0076	0.0027	0.0211	0.0035	0.0032	0.0224	0.1469	0.0128	0.0192	0.0077	0.072	0.0159	0.0076	0.0031	0.0034	0.0953	0.0839	0.0092	0.0135	0.0085	0.0368	0.0077	0.0146	0.1617
1	rs12037930	30347456	1.18	0.345943801679723	3.12	0.452863978564029	0.0621229577933718	0.646378243774	0.145	0.0713	0.0076	0.0027	0.0211	0.0035	0.0032	0.0224	0.147	0.0128	0.0192	0.0077	0.0717	0.0159	0.0076	0.0031	0.0034	0.0955	0.0839	0.0092	0.0135	0.0085	0.0368	0.0077	0.0146	0.1618
1	rs78287185	30351688	1.18	0.345943801679723	3.12	0.452863978564029	0.0631527245673196	0.661150023893597	0.1449	0.0712	0.0076	0.0027	0.0212	0.0035	0.0032	0.0223	0.147	0.0128	0.0192	0.0077	0.0718	0.0159	0.0077	0.0031	0.0034	0.0954	0.0839	0.0092	0.0135	0.0085	0.0367	0.0077	0.0146	0.162
1	rs60852659	30363243	1.19	0.311838986457593	3.11	0.470604638115432	0.124012097433842	0.726370937834174	0.1447	0.0701	0.0082	0.0027	0.0216	0.0035	0.003	0.0217	0.1466	0.0127	0.0194	0.0081	0.0727	0.0161	0.0079	0.0026	0.0031	0.0943	0.0844	0.0096	0.0134	0.0086	0.0365	0.0078	0.015	0.1626
1	rs74964626	30365304	1.19	0.311838986457593	3.14	0.418735639412168	0.124601243976029	0.74258640298915	0.1447	0.0701	0.0082	0.0027	0.0216	0.0035	0.003	0.0217	0.1465	0.0127	0.0194	0.0081	0.0727	0.0161	0.0079	0.0026	0.0031	0.0943	0.0844	0.0096	0.0134	0.0086	0.0365	0.0078	0.015	0.1626
1	rs895792	30369610	1.18	0.345943801679723	3.14	0.418735639412168	0.14258785450204	0.749969234599535	0.1446	0.0699	0.0083	0.0027	0.0217	0.0035	0.0029	0.0215	0.1463	0.0127	0.0193	0.0082	0.0727	0.0162	0.0079	0.0024	0.003	0.0945	0.0847	0.0096	0.0134	0.0086	0.0364	0.0078	0.0148	0.163
1	rs74068612	30370647	1.18	0.345943801679723	3.14	0.418735639412168	0.171694890804133	0.772516109531515	0.1445	0.0699	0.0083	0.0027	0.0217	0.0035	0.0028	0.0215	0.146	0.0127	0.0194	0.0082	0.0728	0.0162	0.0079	0.0023	0.003	0.0946	0.0849	0.0096	0.0134	0.0086	0.0364	0.0078	0.0148	0.1629
1	rs12041889	30370836	1.19	0.311838986457593	3.14	0.418735639412168	0.178153965573083	0.775705434031466	0.1445	0.07	0.0084	0.0027	0.0217	0.0035	0.0028	0.0215	0.1459	0.0128	0.0195	0.0083	0.0728	0.0163	0.0079	0.0023	0.003	0.0946	0.0849	0.0096	0.0134	0.0086	0.0363	0.0078	0.0147	0.1629
1	rs6425738	30376346	1.18	0.345943801679723	3.14	0.418735639412168	0.219565164227251	0.765842926999126	0.1446	0.0706	0.0083	0.0026	0.0218	0.0035	0.0026	0.0208	0.1453	0.0129	0.0195	0.0085	0.0721	0.0164	0.0081	0.0023	0.0029	0.0948	0.0852	0.0098	0.0135	0.0085	0.0362	0.0079	0.0147	0.1636
1	rs61149697	30380003	1.19	0.311838986457593	3.15	0.402339212139645	0.209790885269387	0.730717337829811	0.1451	0.0706	0.0083	0.0025	0.0218	0.0034	0.0025	0.0204	0.1451	0.0129	0.0196	0.0086	0.0721	0.0164	0.0081	0.0024	0.0029	0.0948	0.0849	0.0098	0.0134	0.0085	0.0361	0.0078	0.0147	0.1643
1	rs76517862	30380834	1.19	0.311838986457593	3.15	0.402339212139645	0.206046313801554	0.736571494369396	0.1451	0.0706	0.0083	0.0026	0.0218	0.0034	0.0025	0.0204	0.145	0.0129	0.0196	0.0086	0.0721	0.0164	0.008	0.0024	0.0028	0.0947	0.0849	0.0098	0.0134	0.0085	0.036	0.0078	0.0147	0.1643
1	rs12063790	30394090	1.19	0.311838986457593	3.16	0.386381943985473	0.193852302420699	0.641568600571146	0.1459	0.0707	0.0084	0.0026	0.0218	0.0035	0.0026	0.0201	0.1443	0.0129	0.0197	0.0084	0.072	0.0169	0.008	0.0025	0.0029	0.0946	0.0847	0.0097	0.0133	0.0085	0.0358	0.008	0.0146	0.1644
1	rs11576899	30396398	1.19	0.311838986457593	3.18	0.355766254763284	0.192400648996143	0.691661179569384	0.146	0.0708	0.0083	0.0026	0.0218	0.0035	0.0026	0.0201	0.1442	0.0129	0.0198	0.0085	0.0719	0.0169	0.008	0.0025	0.0029	0.0948	0.0843	0.0098	0.0132	0.0085	0.0358	0.0081	0.0146	0.1645
1	rs268959	30396938	1.19	0.311838986457593	3.18	0.355766254763284	0.192667590608788	0.670844119883332	0.146	0.0709	0.0083	0.0026	0.0218	0.0035	0.0026	0.0201	0.1442	0.0129	0.0198	0.0085	0.072	0.0169	0.008	0.0025	0.0029	0.0948	0.0842	0.0098	0.0132	0.0085	0.0358	0.0081	0.0146	0.1645
1	rs77545263	30397369	1.19	0.311838986457593	3.19	0.341098255896361	0.194542102637759	0.688551649417222	0.1461	0.0709	0.0083	0.0026	0.0218	0.0035	0.0026	0.0201	0.1442	0.0129	0.0198	0.0085	0.0719	0.0169	0.008	0.0025	0.0029	0.0948	0.0842	0.0098	0.0132	0.0085	0.0357	0.0081	0.0146	0.1645
1	rs10914633	30398349	1.19	0.311838986457593	3.2	0.326850259155197	0.200266792052374	0.690920528485605	0.1461	0.071	0.0083	0.0026	0.0218	0.0035	0.0025	0.02	0.1442	0.0129	0.0198	0.0085	0.0719	0.0169	0.008	0.0025	0.0029	0.0949	0.0842	0.0098	0.0132	0.0084	0.0356	0.0081	0.0145	0.1644
1	rs198271	30399154	1.19	0.311838986457593	3.2	0.326850259155197	0.209190794422992	0.705767337705041	0.1462	0.0711	0.0083	0.0026	0.0218	0.0035	0.0025	0.02	0.1442	0.0129	0.0198	0.0085	0.0719	0.0169	0.008	0.0025	0.0029	0.0949	0.0842	0.0098	0.0132	0.0084	0.0355	0.0081	0.0145	0.1644
1	rs4478859	30403470	1.19	0.311838986457593	3.2	0.326850259155197	0.270647997243917	0.628928863780695	0.1466	0.0716	0.008	0.0025	0.0219	0.0039	0.0029	0.0194	0.1427	0.0125	0.02	0.0087	0.0724	0.0171	0.0086	0.0027	0.0029	0.0959	0.082	0.0102	0.0136	0.0086	0.0348	0.0084	0.0144	0.1643
1	rs448357	30405460	1.2	0.280131383133392	3.2	0.326850259155197	0.327501213816323	0.444453970025949	0.1471	0.0741	0.008	0.0029	0.0218	0.004	0.0031	0.0184	0.1424	0.0126	0.0196	0.0087	0.0711	0.0171	0.0088	0.0026	0.0028	0.0964	0.0805	0.0103	0.0136	0.0086	0.0333	0.0085	0.0146	0.1657
1	rs78614208	30406812	1.2	0.280131383133392	3.19	0.341098255896361	0.31658230098567	0.440869379095405	0.1472	0.0742	0.0078	0.003	0.0218	0.004	0.0032	0.0183	0.1422	0.0126	0.0194	0.0086	0.0712	0.017	0.0088	0.0027	0.0027	0.0968	0.0805	0.0104	0.0137	0.0085	0.0327	0.0085	0.0145	0.1662
1	rs115500740	30410526	1.2	0.280131383133392	3.19	0.341098255896361	0.351715728834978	0.376705534595236	0.1473	0.0744	0.0077	0.0031	0.0217	0.0041	0.0034	0.0183	0.1418	0.0124	0.0192	0.0084	0.0713	0.0168	0.0089	0.0027	0.0027	0.0973	0.0805	0.0105	0.0138	0.0084	0.032	0.0084	0.0144	0.1669
1	rs10798928	30417560	1.2	0.280131383133392	3.19	0.341098255896361	0.364373379251545	0.307303109617828	0.1473	0.0745	0.0076	0.0032	0.0217	0.0041	0.0035	0.0183	0.1417	0.0124	0.0191	0.0084	0.0714	0.0168	0.009	0.0027	0.0027	0.0974	0.0805	0.0105	0.0139	0.0084	0.0318	0.0084	0.0144	0.1671
1	rs78666072	30420310	1.2	0.280131383133392	3.19	0.341098255896361	0.358683736683743	0.293741383962787	0.1473	0.0744	0.0076	0.0032	0.0217	0.0041	0.0035	0.0183	0.1415	0.0124	0.0191	0.0084	0.0715	0.0168	0.009	0.0027	0.0027	0.0974	0.0806	0.0105	0.0139	0.0084	0.0318	0.0084	0.0144	0.167
1	rs34158360	30423655	1.2	0.280131383133392	3.2	0.326850259155197	0.358523377513958	0.278969794203787	0.1473	0.0744	0.0076	0.0032	0.0217	0.0041	0.0035	0.0183	0.1415	0.0124	0.0191	0.0084	0.0715	0.0168	0.009	0.0027	0.0027	0.0974	0.0806	0.0105	0.0139	0.0084	0.0318	0.0084	0.0144	0.167
1	rs55741612	30424009	1.2	0.280131383133392	3.2	0.326850259155197	0.364912506946837	0.280716080362443	0.1473	0.0745	0.0076	0.0032	0.0217	0.0041	0.0035	0.0183	0.1413	0.0124	0.0191	0.0084	0.0715	0.0168	0.009	0.0027	0.0027	0.0974	0.0806	0.0106	0.0139	0.0084	0.0318	0.0084	0.0144	0.167
1	rs59131678	30424145	1.2	0.280131383133392	3.2	0.326850259155197	0.365182223808483	0.27827221714085	0.1474	0.0745	0.0076	0.0032	0.0217	0.0041	0.0035	0.0183	0.1413	0.0124	0.0191	0.0084	0.0715	0.0168	0.009	0.0027	0.0027	0.0974	0.0806	0.0106	0.0139	0.0084	0.0318	0.0084	0.0144	0.167
1	rs1009080	30431560	1.2	0.280131383133392	3.2	0.326850259155197	0.345237362754774	0.174355430990166	0.1475	0.0744	0.0072	0.0033	0.0216	0.0042	0.0036	0.0182	0.1414	0.0123	0.0192	0.0084	0.0719	0.017	0.0088	0.0027	0.0027	0.0974	0.0809	0.0106	0.0138	0.0081	0.0314	0.0083	0.0144	0.1673
1	rs4949526	30432219	1.2	0.280131383133392	3.21	0.313017210102667	0.355962641335049	0.183511439987913	0.1475	0.0744	0.0072	0.0033	0.0215	0.0042	0.0036	0.0182	0.1414	0.0122	0.0192	0.0085	0.0719	0.017	0.0088	0.0027	0.0027	0.0975	0.081	0.0107	0.0138	0.0081	0.0315	0.0083	0.0143	0.1673
1	rs115632475	30434860	1.2	0.280131383133392	3.2	0.326850259155197	0.329953954519827	0.176453972397721	0.1474	0.0744	0.0072	0.0033	0.0215	0.0042	0.0036	0.0182	0.1414	0.0122	0.0192	0.0084	0.0719	0.017	0.0088	0.0028	0.0027	0.0975	0.081	0.0107	0.0138	0.008	0.0314	0.0083	0.0143	0.1673
1	rs75702759	30441450	1.2	0.280131383133392	3.19	0.341098255896361	0.327909340465364	0.146950423744649	0.1472	0.0744	0.0072	0.0033	0.0212	0.0042	0.0036	0.0182	0.1418	0.0123	0.0192	0.0084	0.0717	0.0171	0.0088	0.0028	0.0028	0.0976	0.0812	0.0107	0.0139	0.0079	0.0312	0.0082	0.0144	0.1672
1	rs10753284	30445050	1.2	0.280131383133392	3.19	0.341098255896361	0.341005121195685	0.126836312387972	0.1472	0.0745	0.0072	0.0034	0.0213	0.0042	0.0037	0.0181	0.142	0.0123	0.0192	0.0084	0.0717	0.0171	0.0088	0.0028	0.0028	0.0975	0.0813	0.0106	0.0139	0.0078	0.0312	0.0082	0.0143	0.1671
1	rs10914754	30463384	1.2	0.280131383133392	3.19	0.341098255896361	0.387478080260952	0.106678437841221	0.1473	0.0745	0.0072	0.0034	0.021	0.0043	0.0037	0.0176	0.1424	0.0123	0.0193	0.0085	0.0719	0.0171	0.0088	0.0028	0.0029	0.0972	0.0819	0.0108	0.0139	0.0078	0.0309	0.0081	0.0141	0.1669
1	rs76785370	30465817	1.2	0.280131383133392	3.18	0.355766254763284	0.374194649675633	0.110198422038498	0.1473	0.0745	0.0072	0.0034	0.021	0.0043	0.0037	0.0176	0.1424	0.0123	0.0193	0.0085	0.0719	0.0171	0.0088	0.0028	0.0029	0.0972	0.082	0.0108	0.0139	0.0078	0.0308	0.0081	0.0141	0.167
1	rs12564962	30476727	1.21	0.250745108472337	3.18	0.355766254763284	0.321461702046251	0.0325543087444737	0.147	0.0738	0.0072	0.0034	0.0208	0.0045	0.0039	0.0172	0.1435	0.0126	0.0191	0.0084	0.0713	0.0172	0.0086	0.0029	0.0029	0.0968	0.0834	0.0106	0.0138	0.0075	0.0302	0.0078	0.0144	0.168
1	rs373316	30485510	1.21	0.250745108472337	3.18	0.355766254763284	0.372939248189901	0.0279429009047389	0.1467	0.0738	0.0071	0.0034	0.0207	0.0046	0.0039	0.0172	0.1432	0.0125	0.0191	0.0084	0.0711	0.0172	0.0086	0.0029	0.003	0.0972	0.0833	0.0105	0.0138	0.0075	0.0301	0.0077	0.0145	0.1687
1	rs374904	30486128	1.21	0.250745108472337	3.17	0.370859203571921	0.360396525362972	0.0274302294344924	0.1467	0.0737	0.0071	0.0034	0.0207	0.0046	0.0039	0.0172	0.1432	0.0125	0.0191	0.0084	0.0711	0.0172	0.0086	0.0029	0.003	0.0972	0.0834	0.0105	0.0138	0.0075	0.0302	0.0077	0.0145	0.1688
1	rs112816406	30487208	1.21	0.250745108472337	3.16	0.386381943985473	0.337265843221677	0.0268301042016976	0.1469	0.0732	0.007	0.0034	0.0207	0.0046	0.0039	0.0171	0.1433	0.0125	0.019	0.0083	0.0712	0.0172	0.0086	0.0029	0.0029	0.0972	0.0835	0.0105	0.0138	0.0075	0.0302	0.0077	0.0146	0.1691
1	rs114821219	30502897	1.21	0.250745108472337	3.16	0.386381943985473	0.325515399226845	0.0251118729826541	0.1472	0.0729	0.007	0.0034	0.0206	0.0045	0.0039	0.017	0.1434	0.0124	0.019	0.0083	0.0712	0.0172	0.0085	0.0029	0.0029	0.0973	0.0835	0.0104	0.0137	0.0075	0.0303	0.0078	0.0146	0.1694
1	rs114235209	30507825	1.21	0.250745108472337	3.16	0.386381943985473	0.310401828452346	0.0227208493050022	0.1475	0.0725	0.0069	0.0034	0.0205	0.0045	0.0039	0.0169	0.1435	0.0123	0.0189	0.0082	0.0713	0.0172	0.0085	0.0029	0.0029	0.0974	0.0836	0.0104	0.0137	0.0074	0.0303	0.0078	0.0146	0.1698
1	rs904306	30509712	1.21	0.250745108472337	3.13	0.435575753324506	0.319344163406084	0.0252455647325569	0.1476	0.0724	0.0069	0.0034	0.0205	0.0045	0.0039	0.0168	0.1436	0.0123	0.0189	0.0082	0.0713	0.0172	0.0084	0.0028	0.0029	0.0974	0.0836	0.0104	0.0137	0.0074	0.0303	0.0078	0.0146	0.17
1	rs454595	30521812	1.22	0.223600634562227	3.13	0.435575753324506	0.135683260340486	0.00435936825361986	0.1468	0.0723	0.0066	0.0034	0.0203	0.0043	0.0036	0.0161	0.1447	0.0126	0.0187	0.0081	0.0714	0.0175	0.0077	0.0029	0.0028	0.0975	0.0845	0.0102	0.0131	0.0074	0.0302	0.0077	0.0148	0.1716
1	rs17263237	30522774	1.22	0.223600634562227	3.13	0.435575753324506	0.131651136287734	0.00335472015354294	0.1469	0.0723	0.0066	0.0033	0.0203	0.0043	0.0035	0.016	0.1448	0.0126	0.0187	0.0081	0.0714	0.0175	0.0076	0.0029	0.0028	0.0975	0.0848	0.0102	0.013	0.0074	0.0302	0.0077	0.0148	0.1716
1	rs116573242	30523979	1.22	0.223600634562227	3.13	0.435575753324506	0.121614342451147	0.00278260376811122	0.147	0.0723	0.0065	0.0033	0.0203	0.0043	0.0035	0.016	0.1448	0.0126	0.0187	0.0081	0.0713	0.0175	0.0076	0.0029	0.0029	0.0975	0.0847	0.0102	0.013	0.0074	0.0302	0.0077	0.0149	0.1716
1	rs437441	30525355	1.22	0.223600634562227	3.13	0.435575753324506	0.102561461633211	0.00324493877663223	0.1478	0.0724	0.0063	0.0035	0.0201	0.0043	0.0036	0.016	0.1454	0.0129	0.0185	0.0079	0.0704	0.0177	0.0075	0.003	0.0031	0.0969	0.0847	0.0103	0.0128	0.0073	0.0306	0.0077	0.0151	0.1711
1	rs12125183	30529226	1.22	0.223600634562227	3.13	0.435575753324506	0.0397033846463671	0.00312190744713303	0.1477	0.0722	0.006	0.0032	0.0201	0.0041	0.0035	0.0159	0.1454	0.013	0.0184	0.0077	0.0718	0.0178	0.0071	0.0029	0.0031	0.0969	0.0852	0.0103	0.0126	0.0072	0.0309	0.0073	0.0153	0.1714
1	rs1966007	30531982	1.22	0.223600634562227	3.13	0.435575753324506	0.0360793654746402	0.0063438926156758	0.1478	0.0722	0.006	0.0031	0.02	0.0041	0.0034	0.0158	0.1454	0.013	0.0184	0.0076	0.0719	0.0178	0.0069	0.0029	0.0031	0.0971	0.0852	0.0103	0.0125	0.0072	0.031	0.0072	0.0153	0.1717
1	rs115596432	30532342	1.22	0.223600634562227	3.14	0.418735639412168	0.0358436283082034	0.00625514496233308	0.1478	0.0722	0.006	0.0031	0.02	0.0041	0.0034	0.0158	0.1454	0.013	0.0184	0.0076	0.0719	0.0178	0.0069	0.0029	0.0031	0.0971	0.0852	0.0103	0.0125	0.0072	0.031	0.0072	0.0153	0.1717
1	rs441380	30532590	1.22	0.223600634562227	3.13	0.435575753324506	0.033048342196764	0.00650078875913934	0.1476	0.0722	0.0059	0.0031	0.02	0.0041	0.0034	0.0158	0.1455	0.013	0.0184	0.0076	0.072	0.0178	0.0069	0.0029	0.0031	0.0971	0.0853	0.0103	0.0125	0.0072	0.031	0.0072	0.0153	0.1716
1	rs117898043	30533248	1.22	0.223600634562227	3.13	0.435575753324506	0.0303625894998186	0.00512161637584443	0.1476	0.0722	0.0059	0.0031	0.02	0.004	0.0034	0.0158	0.1454	0.013	0.0184	0.0076	0.072	0.0178	0.0069	0.0029	0.0031	0.0971	0.0853	0.0103	0.0125	0.0072	0.031	0.0072	0.0153	0.1717
1	rs115230742	30534361	1.22	0.223600634562227	3.13	0.435575753324506	0.0280647557568013	0.00538351976699327	0.1476	0.0722	0.0059	0.0031	0.02	0.004	0.0034	0.0158	0.1453	0.013	0.0184	0.0076	0.072	0.0177	0.0069	0.0029	0.0031	0.0971	0.0855	0.0103	0.0124	0.0072	0.031	0.0071	0.0153	0.1718
1	rs166518	30535269	1.22	0.223600634562227	3.13	0.435575753324506	0.0274965502681785	0.00567335622707186	0.1476	0.0723	0.0059	0.0031	0.02	0.004	0.0034	0.0158	0.1453	0.013	0.0184	0.0076	0.072	0.0177	0.0069	0.0029	0.0031	0.0972	0.0856	0.0103	0.0124	0.0072	0.031	0.0071	0.0153	0.1718
1	rs74629450	30538303	1.23	0.19861485684188	3.13	0.435575753324506	0.0152437412542546	0.00577882708940733	0.1476	0.0723	0.0058	0.0031	0.0201	0.0039	0.0034	0.0157	0.1455	0.013	0.0184	0.0075	0.0723	0.0173	0.0068	0.0029	0.0031	0.097	0.0861	0.0101	0.0123	0.0071	0.0312	0.007	0.0152	0.1725
1	rs11582899	30542925	1.23	0.19861485684188	3.13	0.435575753324506	0.00731697123676266	0.00768022255884735	0.1476	0.0724	0.0056	0.003	0.0202	0.0036	0.0033	0.0156	0.1457	0.0129	0.0183	0.0073	0.0727	0.0168	0.0066	0.0029	0.003	0.0968	0.0869	0.0098	0.012	0.0071	0.0315	0.0068	0.0151	0.1734
1	rs1149064	30543026	1.23	0.19861485684188	3.14	0.418735639412168	0.0073536615779484	0.0079535186904546	0.1476	0.0724	0.0056	0.003	0.0202	0.0036	0.0033	0.0156	0.1457	0.0129	0.0183	0.0073	0.0727	0.0168	0.0066	0.0029	0.003	0.0968	0.0869	0.0097	0.012	0.0071	0.0315	0.0068	0.0151	0.1734
1	rs72661272	30549770	1.23	0.19861485684188	3.14	0.418735639412168	0.00333065720103509	0.00590675265888128	0.147	0.0721	0.0054	0.0028	0.0201	0.0034	0.0032	0.0155	0.1459	0.013	0.0183	0.0074	0.0735	0.0167	0.0067	0.0027	0.003	0.0964	0.0881	0.0095	0.0115	0.0071	0.0315	0.0067	0.0153	0.1741
1	rs34584546	30552869	1.24	0.175701215111077	3.14	0.418735639412168	0.002707527173981	0.00567335622707186	0.1469	0.0721	0.0054	0.0028	0.0201	0.0034	0.0032	0.0155	0.1461	0.0131	0.0183	0.0074	0.0737	0.0167	0.0067	0.0027	0.003	0.0962	0.0884	0.0094	0.0114	0.0071	0.0316	0.0066	0.0153	0.1741
1	rs1228834	30554342	1.24	0.175701215111077	3.13	0.435575753324506	0.00264468364478498	0.00599286103190546	0.1468	0.0721	0.0053	0.0028	0.0201	0.0034	0.0032	0.0155	0.1461	0.0131	0.0183	0.0074	0.0737	0.0167	0.0067	0.0027	0.003	0.0961	0.0885	0.0094	0.0114	0.0071	0.0316	0.0066	0.0153	0.1742
1	rs910696	30567596	1.24	0.175701215111077	3.14	0.418735639412168	0.00224794910719571	0.00950423792628744	0.1457	0.0721	0.0053	0.0027	0.0201	0.0032	0.0031	0.0154	0.1463	0.0132	0.0185	0.0073	0.0738	0.0167	0.0067	0.0024	0.0028	0.0958	0.0897	0.0092	0.0112	0.007	0.0319	0.0066	0.0152	0.1751
1	rs76760205	30568723	1.24	0.175701215111077	3.14	0.418735639412168	0.00237952616734573	0.0102328840431943	0.1458	0.0722	0.0052	0.0026	0.0202	0.0032	0.0031	0.0154	0.1462	0.0132	0.0185	0.0073	0.0737	0.0166	0.0067	0.0024	0.0028	0.0958	0.0898	0.0092	0.0112	0.007	0.0319	0.0066	0.0152	0.1752
1	rs7525339	30569871	1.24	0.175701215111077	3.14	0.418735639412168	0.00235606484276206	0.00729159452439102	0.1458	0.0723	0.0052	0.0026	0.0202	0.0032	0.0031	0.0154	0.1461	0.0132	0.0185	0.0073	0.0737	0.0166	0.0067	0.0024	0.0028	0.0957	0.0898	0.0091	0.0112	0.007	0.0318	0.0066	0.0153	0.1752
1	rs1694316	30573184	1.24	0.175701215111077	3.14	0.418735639412168	0.00248743227745857	0.00782867581540536	0.1455	0.0724	0.0052	0.0026	0.0202	0.0031	0.0031	0.0154	0.1463	0.0132	0.0185	0.0074	0.0736	0.0167	0.0067	0.0024	0.0028	0.0958	0.0898	0.0091	0.0111	0.0069	0.0318	0.0066	0.0153	0.1754
1	rs1746267	30573429	1.24	0.175701215111077	3.14	0.418735639412168	0.00250666866801142	0.0078038307002075	0.1455	0.0724	0.0052	0.0026	0.0202	0.0031	0.0031	0.0154	0.1463	0.0132	0.0185	0.0074	0.0736	0.0168	0.0067	0.0024	0.0028	0.0958	0.0898	0.0091	0.0111	0.0069	0.0318	0.0066	0.0153	0.1754
1	rs12135029	30574015	1.24	0.175701215111077	3.14	0.418735639412168	0.00266857285396208	0.00818082769224919	0.1456	0.0725	0.0052	0.0026	0.0202	0.0031	0.0031	0.0154	0.1462	0.0132	0.0185	0.0074	0.0736	0.0168	0.0067	0.0024	0.0027	0.0959	0.0897	0.0091	0.0111	0.0068	0.0318	0.0066	0.0153	0.1754
1	rs12742458	30576573	1.24	0.175701215111077	3.14	0.418735639412168	0.00208419511820371	0.010347434181497	0.1448	0.0726	0.0051	0.0025	0.0202	0.0031	0.0031	0.0154	0.1464	0.0132	0.0185	0.0074	0.0743	0.0168	0.0067	0.0023	0.0027	0.0957	0.0899	0.0092	0.0111	0.0069	0.0317	0.0066	0.0153	0.1756
1	rs112182645	30577012	1.24	0.175701215111077	3.14	0.418735639412168	0.00246658218747298	0.0164605891039461	0.1447	0.0728	0.0051	0.0025	0.0203	0.003	0.0031	0.0154	0.1464	0.0133	0.0185	0.0074	0.0743	0.0168	0.0067	0.0023	0.0026	0.0955	0.0899	0.0092	0.0111	0.0069	0.0317	0.0066	0.0153	0.1756
1	rs13376025	30578212	1.24	0.175701215111077	3.14	0.418735639412168	0.00279253070160267	0.0146279588085182	0.1444	0.0733	0.0051	0.0024	0.0204	0.0028	0.003	0.0153	0.1466	0.0133	0.0184	0.0074	0.0743	0.0167	0.0068	0.0022	0.0025	0.0949	0.0901	0.0092	0.0111	0.0071	0.0316	0.0067	0.0154	0.1759
1	rs10799077	30578618	1.25	0.154769873779188	3.14	0.418735639412168	0.00378700552216253	0.0213001342230555	0.1441	0.0737	0.005	0.0023	0.0205	0.0026	0.003	0.0152	0.1461	0.0134	0.0184	0.0074	0.0744	0.0168	0.0068	0.0022	0.0024	0.0943	0.0908	0.0092	0.0112	0.0071	0.0315	0.0067	0.0156	0.1762
1	rs75035239	30582806	1.25	0.154769873779188	3.13	0.435575753324506	0.0378003692655862	0.0412700067924072	0.143	0.074	0.0042	0.0021	0.0208	0.0023	0.0031	0.0144	0.1452	0.0134	0.0181	0.0074	0.0753	0.0169	0.0068	0.0023	0.0025	0.0939	0.0911	0.0088	0.0114	0.0073	0.0322	0.0065	0.0162	0.1778
1	rs10799079	30590082	1.25	0.154769873779188	3.13	0.435575753324506	0.0469912537044211	0.047155529622295	0.1429	0.074	0.0041	0.0021	0.0208	0.0022	0.0032	0.0144	0.1451	0.0134	0.0181	0.0074	0.0753	0.0169	0.0069	0.0024	0.0025	0.0936	0.091	0.0088	0.0114	0.0073	0.0323	0.0065	0.0162	0.1781
1	rs79636736	30595566	1.25	0.154769873779188	3.13	0.435575753324506	0.106506677766995	0.0836145153789776	0.1425	0.0742	0.0037	0.0021	0.0208	0.0022	0.0032	0.0142	0.1448	0.0135	0.0183	0.0074	0.0752	0.0172	0.0066	0.0024	0.0025	0.0935	0.0902	0.0087	0.0115	0.0072	0.0326	0.0067	0.0164	0.1791
1	rs722377	30596560	1.25	0.154769873779188	3.13	0.435575753324506	0.105598268292237	0.0666870160344164	0.1425	0.0742	0.0037	0.0021	0.0208	0.0022	0.0033	0.0142	0.1448	0.0136	0.0183	0.0074	0.0752	0.0172	0.0066	0.0024	0.0025	0.0935	0.0901	0.0087	0.0115	0.0072	0.0326	0.0067	0.0164	0.1791
1	rs58567111	30599096	1.25	0.154769873779188	3.12	0.452863978564029	0.121788821081857	0.0730826690391564	0.1427	0.0741	0.0037	0.0021	0.0209	0.0022	0.0033	0.0143	0.1448	0.0136	0.0183	0.0074	0.0752	0.0172	0.0066	0.0023	0.0025	0.0935	0.09	0.0087	0.0115	0.0072	0.0325	0.0067	0.0165	0.1789
1	rs10915032	30601155	1.25	0.154769873779188	3.11	0.470604638115432	0.115772715673205	0.062336505297396	0.1429	0.0741	0.0037	0.0022	0.0208	0.0022	0.0033	0.0143	0.1448	0.0136	0.0183	0.0074	0.0752	0.0172	0.0066	0.0024	0.0025	0.0934	0.0899	0.0087	0.0114	0.0072	0.0325	0.0067	0.0165	0.179
1	rs10157857	30604836	1.25	0.154769873779188	3.08	0.526582953384854	0.135372880715181	0.0561096384121805	0.1427	0.0742	0.0038	0.0022	0.0208	0.0023	0.0034	0.0144	0.1446	0.0136	0.0182	0.0074	0.0751	0.0172	0.0066	0.0024	0.0025	0.0935	0.0898	0.0086	0.0115	0.0074	0.0325	0.0068	0.0165	0.1788
1	rs12122307	30606563	1.25	0.154769873779188	3.08	0.526582953384854	0.13061660077661	0.0392767337028858	0.1426	0.0742	0.0038	0.0022	0.0208	0.0023	0.0034	0.0145	0.1445	0.0136	0.0181	0.0075	0.075	0.0172	0.0067	0.0024	0.0025	0.0935	0.0898	0.0086	0.0116	0.0075	0.0325	0.0069	0.0165	0.1786
1	rs17472576	30608333	1.25	0.154769873779188	3.07	0.546174590811499	0.121643411627424	0.0336175881502314	0.1425	0.0738	0.0039	0.0023	0.0208	0.0023	0.0034	0.0146	0.1444	0.0137	0.018	0.0077	0.0749	0.0171	0.0068	0.0024	0.0025	0.0938	0.0897	0.0086	0.0116	0.0076	0.0325	0.007	0.0164	0.1785
1	rs11804863	30609989	1.25	0.154769873779188	3.06	0.566238797870229	0.10037806976204	0.0147307662903127	0.1418	0.0733	0.0041	0.0023	0.0209	0.0024	0.0035	0.0146	0.1444	0.0138	0.0179	0.0079	0.0749	0.017	0.0069	0.0024	0.0025	0.0942	0.0896	0.0086	0.0116	0.0078	0.0325	0.0072	0.0164	0.1784
1	rs2376487	30610536	1.25	0.154769873779188	3.06	0.566238797870229	0.0879847905876434	0.0129353284743232	0.1417	0.0731	0.0042	0.0023	0.0209	0.0024	0.0034	0.0146	0.1446	0.0138	0.0178	0.008	0.0749	0.017	0.007	0.0024	0.0025	0.0943	0.0895	0.0087	0.0116	0.0077	0.0324	0.0072	0.0165	0.1784
1	rs72662820	30612157	1.25	0.154769873779188	3.06	0.566238797870229	0.070264242098958	0.00961453828596024	0.1409	0.0726	0.0044	0.0024	0.0209	0.0024	0.0034	0.0146	0.1444	0.0138	0.0177	0.0081	0.0752	0.0169	0.007	0.0024	0.0025	0.0945	0.09	0.0084	0.0117	0.0076	0.0325	0.0074	0.0165	0.1784
1	rs2180233	30627712	1.24	0.175701215111077	3.06	0.566238797870229	0.0466615945356355	0.0063438926156758	0.1393	0.0715	0.0048	0.0024	0.0209	0.0026	0.0034	0.0144	0.1442	0.0139	0.0178	0.0085	0.0759	0.0168	0.007	0.0025	0.0026	0.0948	0.0912	0.0079	0.0118	0.0075	0.0325	0.0077	0.0165	0.1784
1	rs10753317	30632801	1.24	0.175701215111077	3.06	0.566238797870229	0.0450521182360717	0.00647825130542725	0.1393	0.0715	0.0048	0.0024	0.0208	0.0026	0.0034	0.0144	0.1442	0.0139	0.0178	0.0085	0.0759	0.0168	0.007	0.0025	0.0026	0.0948	0.0912	0.0079	0.0118	0.0075	0.0325	0.0077	0.0165	0.1783
1	rs1852995	30634242	1.24	0.175701215111077	3.07	0.546174590811499	0.0429309875307107	0.00586394587704045	0.1394	0.0715	0.0048	0.0025	0.0208	0.0026	0.0034	0.0144	0.1442	0.0139	0.0178	0.0085	0.0759	0.0168	0.0071	0.0025	0.0026	0.0948	0.0912	0.0079	0.0118	0.0076	0.0325	0.0077	0.0164	0.1783
1	rs77210756	30635449	1.24	0.175701215111077	3.06	0.566238797870229	0.0420786382394146	0.00636618263033342	0.1394	0.0715	0.0048	0.0025	0.0208	0.0026	0.0034	0.0145	0.1442	0.0139	0.0178	0.0085	0.076	0.0168	0.0071	0.0025	0.0026	0.0948	0.0913	0.0079	0.0118	0.0076	0.0325	0.0077	0.0164	0.1783
1	rs35512780	30637247	1.24	0.175701215111077	3.06	0.566238797870229	0.0387162446370724	0.00571542089680884	0.1394	0.0715	0.0048	0.0025	0.0208	0.0026	0.0034	0.0145	0.1442	0.0139	0.0178	0.0085	0.076	0.0169	0.0071	0.0025	0.0026	0.0949	0.0913	0.0079	0.0119	0.0076	0.0324	0.0077	0.0162	0.1783
1	rs11576303	30640243	1.24	0.175701215111077	3.06	0.566238797870229	0.0329127092943	0.00439591961157866	0.1394	0.0715	0.0048	0.0025	0.0208	0.0026	0.0034	0.0146	0.1441	0.0139	0.0178	0.0084	0.0761	0.017	0.007	0.0025	0.0026	0.0948	0.0913	0.0079	0.012	0.0076	0.0324	0.0077	0.016	0.1782
1	rs66667036	30642302	1.24	0.175701215111077	3.07	0.546174590811499	0.032094980017786	0.00439591961157866	0.1394	0.0715	0.0048	0.0025	0.0207	0.0026	0.0034	0.0146	0.1441	0.0139	0.0178	0.0084	0.076	0.017	0.007	0.0025	0.0026	0.0949	0.0913	0.0079	0.012	0.0076	0.0324	0.0077	0.0159	0.1782
1	rs12049424	30655212	1.24	0.175701215111077	3.08	0.526582953384854	0.0308422745898309	0.00548610554891248	0.1394	0.0715	0.0048	0.0025	0.0207	0.0026	0.0034	0.0147	0.1444	0.0139	0.0178	0.0085	0.0755	0.017	0.0071	0.0025	0.0026	0.095	0.0913	0.0079	0.0121	0.0077	0.0323	0.0077	0.0156	0.178
1	rs2377060	30656664	1.23	0.19861485684188	3.08	0.526582953384854	0.0274206891990065	0.00610142432035487	0.1396	0.0716	0.0049	0.0026	0.0207	0.0026	0.0034	0.0149	0.1448	0.014	0.0179	0.0086	0.0748	0.017	0.0072	0.0025	0.0026	0.095	0.0912	0.0079	0.0121	0.0078	0.0322	0.0077	0.0152	0.1778
1	rs12564102	30658727	1.24	0.175701215111077	3.06	0.566238797870229	0.0287082775139608	0.00872416374101251	0.1396	0.0715	0.0049	0.0026	0.0206	0.0027	0.0034	0.015	0.1448	0.014	0.0179	0.0086	0.0748	0.017	0.0072	0.0025	0.0026	0.0949	0.0913	0.0079	0.0121	0.0078	0.0322	0.0077	0.0151	0.1777
1	rs6425881	30659586	1.24	0.175701215111077	3.06	0.566238797870229	0.0259032819250217	0.00696019720309229	0.1398	0.0715	0.005	0.0026	0.0206	0.0027	0.0034	0.015	0.1448	0.0141	0.0179	0.0086	0.0747	0.017	0.0072	0.0025	0.0026	0.0949	0.0915	0.0078	0.0121	0.0078	0.0323	0.0078	0.015	0.1775
1	rs114927077	30667662	1.24	0.175701215111077	3.07	0.546174590811499	0.0274965502681785	0.0117115800005515	0.1397	0.0712	0.005	0.0026	0.0205	0.0026	0.0033	0.0151	0.1449	0.0141	0.0179	0.0086	0.0749	0.0168	0.0072	0.0026	0.0026	0.0952	0.0914	0.0077	0.0121	0.0079	0.0325	0.0078	0.015	0.1772
1	rs76788657	30668405	1.24	0.175701215111077	3.07	0.546174590811499	0.0252235219540523	0.0136857626381835	0.1397	0.0711	0.005	0.0026	0.0205	0.0027	0.0033	0.0151	0.145	0.0141	0.0179	0.0086	0.075	0.0168	0.0072	0.0026	0.0026	0.0953	0.0914	0.0077	0.0121	0.0079	0.0325	0.0078	0.0149	0.1772
1	rs6679814	30670401	1.24	0.175701215111077	3.06	0.566238797870229	0.0219685171752525	0.013389583117561	0.1397	0.071	0.0051	0.0026	0.0205	0.0027	0.0033	0.0151	0.145	0.0141	0.0179	0.0086	0.0751	0.0168	0.0072	0.0026	0.0027	0.0954	0.0914	0.0077	0.0121	0.0079	0.0326	0.0078	0.0149	0.1771
1	rs114889993	30680744	1.24	0.175701215111077	3.06	0.566238797870229	0.01401556819117	0.0152851274436684	0.1392	0.0702	0.0052	0.0025	0.0204	0.0026	0.0032	0.0152	0.1453	0.0142	0.0177	0.0086	0.0759	0.0166	0.007	0.0026	0.0028	0.0967	0.0913	0.0074	0.0122	0.008	0.0327	0.0078	0.0148	0.1761
1	rs16833401	30687427	1.24	0.175701215111077	3.06	0.566238797870229	0.010721216176331	0.0318044820468864	0.1395	0.0694	0.0053	0.0024	0.0204	0.0026	0.003	0.0155	0.1464	0.0142	0.0173	0.0085	0.0763	0.0165	0.0069	0.0027	0.0029	0.0976	0.0909	0.0075	0.0125	0.008	0.0328	0.0077	0.0145	0.1753
1	rs78010878	30687698	1.24	0.175701215111077	3.06	0.566238797870229	0.0102714113460234	0.0311611744756348	0.1395	0.0694	0.0053	0.0024	0.0204	0.0026	0.003	0.0155	0.1464	0.0142	0.0173	0.0085	0.0763	0.0165	0.0069	0.0027	0.0029	0.0976	0.0909	0.0075	0.0125	0.008	0.0328	0.0077	0.0145	0.1753
1	rs2142713	30692648	1.24	0.175701215111077	3.05	0.586779315918157	0.00772838383933226	0.0206063657619705	0.1394	0.0694	0.0053	0.0025	0.0203	0.0026	0.003	0.0155	0.1464	0.0141	0.0173	0.0086	0.0762	0.0165	0.0069	0.0027	0.0029	0.0977	0.0911	0.0075	0.0125	0.0081	0.0328	0.0076	0.0144	0.1752
1	rs459852	30693904	1.24	0.175701215111077	3.07	0.546174590811499	0.00837619245346752	0.0245804780415824	0.1394	0.0694	0.0053	0.0025	0.0203	0.0026	0.003	0.0155	0.1464	0.0141	0.0173	0.0086	0.0762	0.0165	0.0069	0.0027	0.0029	0.0977	0.0911	0.0075	0.0125	0.0081	0.0328	0.0076	0.0144	0.1752
1	rs61766335	30700559	1.24	0.175701215111077	3.07	0.546174590811499	0.00630916420580599	0.0279429009047389	0.1388	0.0692	0.0054	0.0026	0.0202	0.0027	0.0028	0.0155	0.1465	0.0142	0.0172	0.0085	0.0768	0.0164	0.0069	0.0029	0.003	0.0985	0.0917	0.0075	0.0124	0.0079	0.0325	0.0074	0.0142	0.1749
1	rs7411660	30716454	1.24	0.175701215111077	3.07	0.546174590811499	0.00486481135137323	0.0206468682382012	0.1384	0.0692	0.0054	0.0026	0.0202	0.0027	0.0027	0.0155	0.1465	0.0142	0.0171	0.0085	0.077	0.0164	0.0069	0.0029	0.003	0.0988	0.0921	0.0075	0.0124	0.0079	0.0325	0.0073	0.014	0.1746
1	rs114730829	30716942	1.24	0.175701215111077	3.06	0.566238797870229	0.0048707447096327	0.0234476996623001	0.1383	0.0692	0.0054	0.0026	0.0202	0.0027	0.0027	0.0155	0.1465	0.0142	0.0171	0.0085	0.0771	0.0164	0.0069	0.0029	0.003	0.0988	0.0921	0.0075	0.0124	0.0079	0.0325	0.0073	0.014	0.1746
1	rs72882239	30720058	1.24	0.175701215111077	3.06	0.566238797870229	0.00495140016043597	0.0395509206262521	0.1384	0.0693	0.0054	0.0026	0.0202	0.0027	0.0027	0.0154	0.1465	0.0142	0.0171	0.0085	0.0771	0.0164	0.0069	0.0029	0.003	0.0991	0.092	0.0075	0.0124	0.0079	0.0325	0.007	0.014	0.1746
1	rs112690242	30720490	1.24	0.175701215111077	3.07	0.546174590811499	0.00535445597128584	0.037328074890177	0.1384	0.0693	0.0054	0.0026	0.0202	0.0027	0.0027	0.0155	0.1465	0.0142	0.0171	0.0085	0.077	0.0164	0.0069	0.0029	0.003	0.0991	0.092	0.0075	0.0124	0.0079	0.0326	0.007	0.014	0.1745
1	rs12410320	30722611	1.24	0.175701215111077	3.06	0.566238797870229	0.00624049115005011	0.035686195080302	0.1384	0.0693	0.0053	0.0026	0.0202	0.0028	0.0027	0.0155	0.1465	0.0142	0.0171	0.0085	0.0769	0.0164	0.0069	0.0029	0.003	0.0991	0.0919	0.0075	0.0124	0.0079	0.0326	0.007	0.0141	0.1745
1	rs461481	30726851	1.24	0.175701215111077	3.06	0.566238797870229	0.00760607785651896	0.0376497319331848	0.1386	0.0692	0.0053	0.0027	0.0202	0.0028	0.0027	0.0155	0.1465	0.0143	0.0171	0.0085	0.0769	0.0164	0.0069	0.003	0.003	0.0991	0.0919	0.0075	0.0125	0.0079	0.0326	0.007	0.014	0.1743
1	rs61768462	30727316	1.24	0.175701215111077	3.06	0.566238797870229	0.00771990088272144	0.0396058611667945	0.1386	0.0692	0.0053	0.0027	0.0202	0.0028	0.0027	0.0155	0.1465	0.0143	0.0171	0.0085	0.0769	0.0164	0.0069	0.003	0.003	0.0991	0.0919	0.0075	0.0125	0.0079	0.0326	0.007	0.014	0.1743
1	rs114856428	30727372	1.24	0.175701215111077	3.06	0.566238797870229	0.00778796466302669	0.0392767337028858	0.1386	0.0692	0.0053	0.0027	0.0202	0.0028	0.0027	0.0155	0.1465	0.0143	0.0171	0.0085	0.0769	0.0164	0.0069	0.003	0.003	0.0991	0.0919	0.0075	0.0125	0.0079	0.0326	0.007	0.014	0.1743
1	rs115105451	30733444	1.24	0.175701215111077	3.08	0.526582953384854	0.00684108370135819	0.0351116939589534	0.139	0.0686	0.0052	0.0028	0.0203	0.0029	0.0028	0.0158	0.1466	0.0143	0.0172	0.0085	0.0775	0.0164	0.0068	0.0031	0.0031	0.0987	0.092	0.0077	0.0125	0.0077	0.0326	0.0069	0.014	0.1734
1	rs6676025	30734163	1.24	0.175701215111077	3.08	0.526582953384854	0.00654479167969046	0.0352679535612161	0.1391	0.0685	0.0052	0.0029	0.0203	0.0029	0.0029	0.0159	0.1466	0.0143	0.0172	0.0084	0.0775	0.0164	0.0067	0.0032	0.0031	0.0987	0.092	0.0077	0.0125	0.0077	0.0326	0.0069	0.014	0.1732
1	rs61768467	30734602	1.24	0.175701215111077	3.08	0.526582953384854	0.0061013435520933	0.0425098670040853	0.1392	0.0684	0.0052	0.0029	0.0203	0.0029	0.0029	0.0159	0.1467	0.0143	0.0172	0.0084	0.0776	0.0164	0.0067	0.0032	0.0031	0.0986	0.092	0.0077	0.0125	0.0077	0.0326	0.0069	0.0139	0.1731
1	rs10915056	30735051	1.24	0.175701215111077	3.08	0.526582953384854	0.0053193930432182	0.0414381110616784	0.1392	0.0683	0.0052	0.0029	0.0203	0.0029	0.0029	0.0159	0.1468	0.0143	0.0172	0.0084	0.0776	0.0164	0.0067	0.0032	0.0032	0.0984	0.0921	0.0077	0.0125	0.0077	0.0326	0.0068	0.0139	0.1731
1	rs4292995	30738298	1.23	0.19861485684188	3.11	0.470604638115432	0.00265385148368122	0.0166424460716305	0.1391	0.0672	0.0054	0.0031	0.0204	0.003	0.0029	0.0162	0.147	0.0143	0.0173	0.0082	0.078	0.017	0.0068	0.0034	0.0033	0.0984	0.0926	0.0077	0.0125	0.0078	0.0327	0.007	0.0141	0.1712
1	rs736643	30742381	1.23	0.19861485684188	3.11	0.470604638115432	0.0035634695368526	0.0106366640117926	0.1389	0.0671	0.0055	0.0031	0.0204	0.003	0.0029	0.0161	0.1469	0.0143	0.0172	0.0082	0.0777	0.017	0.0068	0.0035	0.0036	0.0987	0.0929	0.0077	0.0125	0.0078	0.0326	0.007	0.0141	0.1707
1	rs4949253	30745210	1.22	0.223600634562227	3.11	0.470604638115432	0.00382858867716973	0.00488603483564525	0.1364	0.0666	0.0058	0.0033	0.0205	0.0031	0.0031	0.0166	0.1483	0.0138	0.0172	0.0083	0.0761	0.0174	0.0072	0.0041	0.0037	0.1005	0.0949	0.0079	0.0122	0.008	0.0324	0.0071	0.0145	0.1674
1	rs11582464	30745268	1.22	0.223600634562227	3.11	0.470604638115432	0.00463778416900025	0.00717231105158613	0.1363	0.0667	0.0058	0.0033	0.0205	0.0031	0.0031	0.0166	0.1483	0.0138	0.0172	0.0083	0.076	0.0174	0.0072	0.0041	0.0037	0.1005	0.095	0.0079	0.0122	0.008	0.0323	0.0071	0.0145	0.1674
1	rs409338	30753639	1.2	0.280131383133392	3.11	0.470604638115432	0.00804292884886723	0.00518143788231617	0.1332	0.0661	0.0057	0.0033	0.0217	0.0031	0.0035	0.0169	0.1489	0.0138	0.017	0.0081	0.076	0.0182	0.0074	0.0043	0.004	0.1007	0.0976	0.0083	0.0121	0.0081	0.0314	0.007	0.0145	0.1653
1	rs58245	30755532	1.2	0.280131383133392	3.12	0.452863978564029	0.0101455533045242	0.00372945938531935	0.1331	0.0661	0.0057	0.0035	0.0218	0.0031	0.0035	0.0169	0.1488	0.0138	0.017	0.0081	0.0758	0.0182	0.0074	0.0043	0.004	0.1008	0.0979	0.0083	0.0121	0.0081	0.0314	0.007	0.0145	0.1652
1	rs61768473	30758377	1.2	0.280131383133392	3.12	0.452863978564029	0.0117990949943428	0.00446951472175774	0.1326	0.066	0.0057	0.0036	0.0218	0.0031	0.0035	0.0169	0.1489	0.0139	0.017	0.008	0.0758	0.0182	0.0074	0.0043	0.0041	0.1007	0.0982	0.0083	0.0121	0.0082	0.0313	0.0069	0.0145	0.1651
1	rs7520217	30760789	1.2	0.280131383133392	3.11	0.470604638115432	0.0132790401386712	0.00452514204512213	0.1312	0.0657	0.0056	0.0037	0.0218	0.0032	0.0035	0.0169	0.1489	0.014	0.0169	0.008	0.0762	0.0184	0.0073	0.0044	0.0041	0.1006	0.0987	0.0083	0.0121	0.0085	0.031	0.0068	0.0146	0.1658
1	rs107550	30762238	1.2	0.280131383133392	3.11	0.470604638115432	0.00902158796301232	0.00430484885495879	0.1306	0.0655	0.0056	0.0037	0.0219	0.0032	0.0036	0.017	0.1489	0.014	0.017	0.008	0.0765	0.0185	0.0073	0.0044	0.0041	0.1007	0.0988	0.0083	0.0121	0.0085	0.0307	0.0068	0.0146	0.1661
1	rs1122816	30762830	1.2	0.280131383133392	3.13	0.435575753324506	0.00912229080716088	0.00425069850254031	0.1305	0.0656	0.0056	0.0037	0.022	0.0032	0.0036	0.017	0.1489	0.014	0.017	0.008	0.0765	0.0185	0.0073	0.0044	0.0041	0.1008	0.0988	0.0083	0.0121	0.0085	0.0307	0.0068	0.0146	0.1662
1	rs74792499	30774769	1.2	0.280131383133392	3.14	0.418735639412168	0.0102872261280776	0.00452514204512213	0.1299	0.0654	0.0056	0.0037	0.022	0.0032	0.0036	0.0168	0.1486	0.014	0.0171	0.008	0.0768	0.0185	0.0073	0.0044	0.0041	0.1009	0.0994	0.0082	0.0121	0.0085	0.0306	0.0068	0.0147	0.1663
1	rs427821	30777089	1.2	0.280131383133392	3.12	0.452863978564029	0.018565800198568	0.00717231105158613	0.1297	0.0654	0.0056	0.0039	0.0221	0.0032	0.0036	0.0168	0.1487	0.014	0.017	0.008	0.0764	0.0186	0.0073	0.0045	0.0041	0.1008	0.0995	0.0082	0.0121	0.0085	0.0306	0.0068	0.0147	0.1662
1	rs74224306	30779545	1.2	0.280131383133392	3.12	0.452863978564029	0.0209690753810904	0.0092042897712291	0.1297	0.0654	0.0056	0.0039	0.0221	0.0032	0.0036	0.0167	0.1487	0.0141	0.017	0.008	0.0763	0.0186	0.0073	0.0045	0.0041	0.1008	0.0996	0.0082	0.0121	0.0085	0.0306	0.0068	0.0147	0.1662
1	rs76745476	30783875	1.2	0.280131383133392	3.12	0.452863978564029	0.0253359209176513	0.0111675393493507	0.1297	0.0654	0.0056	0.0039	0.0221	0.0032	0.0036	0.0167	0.1487	0.0141	0.017	0.008	0.0763	0.0186	0.0073	0.0045	0.0041	0.1008	0.0996	0.0082	0.0121	0.0085	0.0306	0.0068	0.0147	0.1662
1	rs67347588	30787467	1.2	0.280131383133392	3.12	0.452863978564029	0.0247674136504747	0.0105784919877898	0.1291	0.0658	0.0056	0.0038	0.0221	0.0032	0.0036	0.0166	0.1486	0.0142	0.017	0.008	0.0766	0.0186	0.0074	0.0045	0.004	0.1011	0.1001	0.0082	0.012	0.0086	0.0303	0.0068	0.0147	0.1657
1	rs74071015	30793060	1.2	0.280131383133392	3.12	0.452863978564029	0.0601896281273636	0.00536312621623397	0.1285	0.0652	0.0057	0.0037	0.0224	0.0034	0.0036	0.0172	0.1483	0.0142	0.0167	0.0084	0.0766	0.0187	0.0074	0.0051	0.004	0.1015	0.101	0.0083	0.0117	0.0087	0.0294	0.0073	0.015	0.1643
1	rs80347167	30793746	1.2	0.280131383133392	3.11	0.470604638115432	0.0643682513106772	0.0290292214773337	0.1299	0.0642	0.0059	0.004	0.0231	0.0038	0.0042	0.0182	0.1474	0.014	0.0161	0.0082	0.0765	0.0187	0.0073	0.0054	0.0047	0.1021	0.0997	0.0081	0.0113	0.009	0.0285	0.0077	0.0153	0.1633
1	rs79002750	30795525	1.19	0.311838986457593	3.1	0.488801954490689	0.124277003201083	0.120930346404373	0.1305	0.0638	0.0059	0.004	0.0237	0.0042	0.0045	0.0187	0.1462	0.014	0.0154	0.0078	0.0766	0.0186	0.0074	0.0056	0.0052	0.1029	0.098	0.0077	0.0108	0.0093	0.0279	0.0075	0.0156	0.1641
1	rs12026573	30795695	1.19	0.311838986457593	3.1	0.488801954490689	0.122400698039561	0.125593537459367	0.1304	0.0638	0.0059	0.004	0.0237	0.0042	0.0045	0.0187	0.1462	0.014	0.0154	0.0078	0.0767	0.0186	0.0074	0.0056	0.0052	0.103	0.098	0.0077	0.0108	0.0093	0.0279	0.0075	0.0156	0.164
1	rs6688031	30802598	1.19	0.311838986457593	3.09	0.50746005104726	0.15415016994652	0.168309385924453	0.1306	0.0638	0.0059	0.004	0.0236	0.0046	0.0046	0.0188	0.1457	0.014	0.0153	0.0077	0.0771	0.0186	0.0074	0.0056	0.0056	0.1028	0.0982	0.0077	0.0107	0.0094	0.0275	0.0075	0.0156	0.1642
1	rs113033489	30803540	1.19	0.311838986457593	3.08	0.526582953384854	0.157930619299688	0.138958796567564	0.1306	0.0638	0.0059	0.004	0.0236	0.0046	0.0046	0.0188	0.1457	0.014	0.0153	0.0076	0.0771	0.0186	0.0074	0.0057	0.0056	0.1028	0.0981	0.0077	0.0107	0.0094	0.0275	0.0075	0.0155	0.1641
1	rs112756929	30810980	1.19	0.311838986457593	3.1	0.488801954490689	0.203636700013103	0.225481738887739	0.1314	0.064	0.0058	0.004	0.0235	0.0049	0.0047	0.0188	0.1457	0.0138	0.015	0.0074	0.0777	0.0186	0.0075	0.0058	0.0059	0.1029	0.0971	0.0078	0.0107	0.0094	0.0272	0.0074	0.0154	0.1638
1	rs78790455	30813508	1.19	0.311838986457593	3.09	0.50746005104726	0.211677445829914	0.222227450416585	0.1314	0.064	0.0058	0.004	0.0234	0.0049	0.0048	0.0188	0.1457	0.0138	0.015	0.0074	0.0778	0.0186	0.0076	0.0058	0.0059	0.1029	0.0969	0.0078	0.0107	0.0094	0.0271	0.0074	0.0154	0.1637
1	rs666947	30830957	1.19	0.311838986457593	3.09	0.50746005104726	0.243588719182953	0.275371436614559	0.1317	0.0641	0.0058	0.004	0.0234	0.005	0.0048	0.0188	0.1457	0.0137	0.0149	0.0073	0.078	0.0186	0.0076	0.0059	0.006	0.1028	0.0966	0.0079	0.0107	0.0094	0.027	0.0074	0.0153	0.1636
1	rs16833625	30831123	1.19	0.311838986457593	3.07	0.546174590811499	0.243980500372365	0.275834932290775	0.1317	0.0641	0.0058	0.004	0.0234	0.005	0.0048	0.0188	0.1457	0.0137	0.0149	0.0073	0.078	0.0186	0.0076	0.0059	0.006	0.1028	0.0966	0.0079	0.0107	0.0094	0.027	0.0074	0.0153	0.1636
1	rs1329108	30833484	1.19	0.311838986457593	3.03	0.629303794260587	0.245857123674008	0.325422579179607	0.1318	0.0641	0.0058	0.004	0.0234	0.005	0.0048	0.0189	0.1457	0.0137	0.0149	0.0073	0.078	0.0186	0.0076	0.0058	0.006	0.1028	0.0966	0.0079	0.0107	0.0094	0.027	0.0074	0.0153	0.1636
1	rs78249861	30851428	1.19	0.311838986457593	3.04	0.607799794750251	0.340953040288901	0.422801301298662	0.133	0.0641	0.0056	0.004	0.0232	0.0049	0.0059	0.0191	0.1459	0.0135	0.0148	0.0068	0.0779	0.0185	0.0076	0.0056	0.0063	0.104	0.0963	0.0076	0.0108	0.0092	0.0271	0.0071	0.0151	0.1621
1	rs76484393	30853336	1.19	0.311838986457593	3.02	0.651294786134349	0.410557233674324	0.496791526453984	0.1332	0.0641	0.0055	0.004	0.0232	0.0049	0.0061	0.0192	0.1459	0.0135	0.0148	0.0067	0.0779	0.0185	0.0077	0.0055	0.0063	0.1042	0.0963	0.0076	0.0109	0.0092	0.0271	0.0071	0.0151	0.1618
1	rs1329112	30854069	1.19	0.311838986457593	2.99	0.72022314582581	0.45322470451805	0.539935502754206	0.1333	0.0641	0.0055	0.004	0.0232	0.0049	0.0062	0.0192	0.146	0.0135	0.0148	0.0067	0.0779	0.0185	0.0077	0.0055	0.0064	0.1043	0.0963	0.0075	0.0109	0.0092	0.0271	0.0071	0.0151	0.1617
1	rs7533179	30863705	1.18	0.345943801679723	2.99	0.72022314582581	0.584793548188565	0.770543186569495	0.1333	0.064	0.0055	0.004	0.0231	0.0049	0.0064	0.0193	0.1461	0.0134	0.0148	0.0066	0.0782	0.0183	0.0076	0.0055	0.0065	0.1044	0.096	0.0075	0.0109	0.0091	0.0272	0.007	0.015	0.1616
1	rs4949595	30865502	1.18	0.345943801679723	2.99	0.72022314582581	0.572832202733277	0.769784660071081	0.1333	0.064	0.0055	0.004	0.0232	0.0049	0.0064	0.0193	0.1462	0.0135	0.0148	0.0066	0.0783	0.0183	0.0076	0.0055	0.0065	0.1043	0.0959	0.0075	0.0109	0.0091	0.0272	0.007	0.015	0.1616
1	rs80214624	30868345	1.18	0.345943801679723	2.99	0.72022314582581	0.582622527476649	0.880443960772616	0.1335	0.064	0.0055	0.0041	0.0231	0.0049	0.0064	0.0193	0.1466	0.0134	0.0148	0.0065	0.0783	0.0183	0.0076	0.0055	0.0065	0.1043	0.0959	0.0075	0.0109	0.0091	0.0272	0.0069	0.015	0.1614
1	rs116125160	30872734	1.18	0.345943801679723	2.99	0.72022314582581	0.586628264435348	0.825417336964168	0.1336	0.0641	0.0056	0.0041	0.0232	0.0048	0.0065	0.0193	0.1469	0.0134	0.0147	0.0064	0.0783	0.0184	0.0077	0.0054	0.0065	0.1041	0.0957	0.0076	0.0109	0.0091	0.0271	0.0069	0.0151	0.161
1	rs10915106	30875309	1.18	0.345943801679723	2.99	0.72022314582581	0.598996422251588	0.849972148742708	0.1338	0.0641	0.0056	0.0042	0.0232	0.0048	0.0065	0.0193	0.1472	0.0133	0.0147	0.0064	0.0783	0.0185	0.0077	0.0054	0.0065	0.104	0.0955	0.0076	0.0109	0.0092	0.0271	0.0068	0.0151	0.1607
1	rs3843058	30880742	1.18	0.345943801679723	2.99	0.72022314582581	0.698041580704141	0.96406537878246	0.1337	0.0642	0.0057	0.0042	0.0233	0.0048	0.0066	0.0194	0.147	0.0132	0.0148	0.0064	0.0784	0.0185	0.0077	0.0054	0.0066	0.1042	0.0955	0.0076	0.011	0.0092	0.027	0.0067	0.0151	0.1603
1	rs651524	30885082	1.18	0.345943801679723	2.99	0.72022314582581	0.71945719170338	0.829730536771185	0.134	0.0642	0.0057	0.0043	0.0234	0.0048	0.0067	0.0194	0.147	0.0132	0.0148	0.0063	0.0782	0.0185	0.0074	0.0054	0.0066	0.1044	0.0957	0.0076	0.0109	0.0092	0.0269	0.0067	0.0151	0.16
1	rs12564298	30886520	1.18	0.345943801679723	2.99	0.72022314582581	0.676987814842948	0.899521037866001	0.1343	0.0642	0.0057	0.0043	0.0234	0.005	0.0067	0.0194	0.1471	0.0132	0.0149	0.0063	0.0781	0.0185	0.0073	0.0054	0.0066	0.1045	0.0955	0.0076	0.0109	0.0092	0.0269	0.0066	0.015	0.16
1	rs686393	30890587	1.18	0.345943801679723	2.99	0.72022314582581	0.688575554179083	0.948677775452866	0.1344	0.0638	0.0057	0.0043	0.0235	0.005	0.0067	0.0194	0.1471	0.0132	0.0149	0.0063	0.078	0.0185	0.0072	0.0054	0.0066	0.1046	0.0956	0.0076	0.011	0.0093	0.0267	0.0064	0.015	0.1604
1	rs59515216	30891173	1.19	0.311838986457593	3	0.696751202985924	0.841680622326189	1.11524272662412	0.1348	0.063	0.006	0.0044	0.0234	0.0048	0.0068	0.0195	0.1483	0.0129	0.0153	0.006	0.0782	0.0185	0.0071	0.0058	0.0065	0.1041	0.0951	0.0076	0.0113	0.0094	0.0262	0.0059	0.0153	0.1602
1	rs591858	30891217	1.19	0.311838986457593	3	0.696751202985924	0.853134600737673	1.09420890182309	0.1348	0.0629	0.0061	0.0044	0.0234	0.0048	0.0068	0.0195	0.1485	0.0129	0.0154	0.006	0.0783	0.0185	0.007	0.0057	0.0065	0.1039	0.0952	0.0076	0.0114	0.0093	0.0262	0.0058	0.0153	0.1602
1	rs10489163	30892426	1.2	0.280131383133392	3	0.696751202985924	1.25261818649601	0.711427609849081	0.1371	0.0598	0.0065	0.0043	0.0236	0.004	0.0069	0.0191	0.1509	0.0131	0.0154	0.0053	0.0819	0.0186	0.0069	0.0046	0.0055	0.1022	0.0976	0.0078	0.0121	0.0084	0.024	0.0055	0.0152	0.1601
1	rs728340	30893321	1.19	0.311838986457593	2.99	0.72022314582581	1.37714984709544	0.474755263278929	0.1369	0.0587	0.0066	0.0043	0.0234	0.0036	0.0067	0.0198	0.1523	0.013	0.0154	0.0052	0.0825	0.0186	0.0067	0.0042	0.005	0.102	0.0979	0.0079	0.0123	0.0083	0.0236	0.0054	0.0152	0.1608
1	rs16866159	30893720	1.19	0.311838986457593	2.99	0.72022314582581	1.35784287505519	0.464238178633021	0.1369	0.0587	0.0067	0.0042	0.0234	0.0036	0.0067	0.0198	0.1523	0.0131	0.0154	0.0052	0.0825	0.0186	0.0067	0.0042	0.0049	0.102	0.0979	0.008	0.0123	0.0083	0.0235	0.0054	0.0152	0.1608
1	rs35405458	30893792	1.19	0.311838986457593	3.01	0.673776155564303	1.35213838427365	0.457930804055189	0.1369	0.0587	0.0067	0.0042	0.0234	0.0036	0.0067	0.0198	0.1523	0.0131	0.0154	0.0053	0.0825	0.0186	0.0067	0.0042	0.0049	0.102	0.0979	0.008	0.0123	0.0083	0.0235	0.0054	0.0152	0.1608
1	rs11586866	30903504	1.19	0.311838986457593	3.01	0.673776155564303	1.11405882975692	0.376832579152721	0.1371	0.0587	0.0067	0.0041	0.0235	0.0034	0.0064	0.0197	0.1525	0.013	0.0153	0.0052	0.0826	0.0187	0.0067	0.0041	0.0049	0.1021	0.0978	0.0081	0.0122	0.0084	0.0234	0.0054	0.0154	0.161
1	rs55931246	30917152	1.19	0.311838986457593	3	0.696751202985924	1.05035387908076	0.343595694495478	0.1371	0.0587	0.0068	0.0041	0.0235	0.0034	0.0063	0.0196	0.1525	0.013	0.0153	0.0053	0.0827	0.0187	0.0067	0.0041	0.0049	0.1021	0.0978	0.0082	0.0122	0.0085	0.0234	0.0053	0.0154	0.1611
1	rs11577262	30918166	1.19	0.311838986457593	3	0.696751202985924	0.927133665997916	0.299072695081142	0.137	0.0586	0.0067	0.0041	0.0235	0.0033	0.0062	0.0196	0.1537	0.0129	0.0154	0.0055	0.0827	0.0188	0.0066	0.0041	0.0048	0.1023	0.0968	0.0083	0.0122	0.0084	0.0233	0.0054	0.0154	0.1609
1	rs629668	30925014	1.18	0.345943801679723	3	0.696751202985924	1.03551230848171	0.167718725309556	0.1368	0.058	0.0068	0.004	0.0231	0.0029	0.0061	0.0195	0.1542	0.0128	0.0155	0.0057	0.0828	0.019	0.0064	0.0039	0.0046	0.1028	0.097	0.0086	0.0121	0.0085	0.0231	0.0056	0.0154	0.1612
1	rs613989	30926194	1.18	0.345943801679723	3.01	0.673776155564303	1.03742817281856	0.148360828589878	0.1367	0.0579	0.0069	0.004	0.0231	0.0029	0.0061	0.0195	0.1543	0.0127	0.0155	0.0057	0.0828	0.019	0.0064	0.0039	0.0046	0.1025	0.0972	0.0087	0.0121	0.0085	0.0231	0.0057	0.0153	0.1615
1	rs12023056	30933386	1.18	0.345943801679723	3.01	0.673776155564303	0.125784633968236	0.06093606042113	0.14	0.058	0.0068	0.004	0.023	0.0029	0.0038	0.0195	0.1543	0.0127	0.0156	0.0057	0.0828	0.0192	0.0061	0.0038	0.0037	0.1025	0.0973	0.0087	0.0121	0.0084	0.0231	0.0057	0.0154	0.1615
1	rs77101383	30942106	1.18	0.345943801679723	3.01	0.673776155564303	0.12557704997202	0.0703118997827638	0.1401	0.0578	0.0068	0.0039	0.023	0.0029	0.0037	0.0195	0.1541	0.0127	0.0156	0.0057	0.0829	0.0193	0.0061	0.0038	0.0037	0.1024	0.0974	0.0087	0.012	0.0084	0.0231	0.0057	0.0154	0.1616
1	rs10753327	30948709	1.18	0.345943801679723	3.01	0.673776155564303	0.113864560312653	0.0541386848519797	0.1405	0.057	0.0068	0.0038	0.023	0.0029	0.0036	0.0195	0.1531	0.0124	0.0158	0.0057	0.0834	0.0197	0.0062	0.0038	0.004	0.1025	0.0975	0.0089	0.0118	0.0084	0.0228	0.0059	0.0156	0.1619
1	rs115076274	30949081	1.18	0.345943801679723	3	0.696751202985924	0.112667985290079	0.0534466344305698	0.1405	0.057	0.0068	0.0039	0.0229	0.003	0.0036	0.0195	0.1531	0.0124	0.0158	0.0057	0.0834	0.0197	0.0062	0.0038	0.0039	0.1025	0.0976	0.0089	0.0119	0.0084	0.0228	0.0059	0.0155	0.1619
1	rs3104431	30951214	1.18	0.345943801679723	3	0.696751202985924	0.107932368588866	0.049375805486924	0.1404	0.0569	0.0068	0.0039	0.023	0.0029	0.0036	0.0195	0.1531	0.0124	0.0158	0.0057	0.0834	0.0197	0.0062	0.0038	0.0039	0.1025	0.0976	0.0089	0.0119	0.0084	0.0229	0.0059	0.0154	0.1618
1	rs61768017	30958623	1.18	0.345943801679723	3	0.696751202985924	0.123718160981222	0.063142798584871	0.1404	0.0568	0.0068	0.0038	0.023	0.0029	0.0035	0.0196	0.1532	0.0124	0.0158	0.0057	0.0834	0.0197	0.0063	0.0037	0.004	0.1021	0.0977	0.0089	0.0119	0.0084	0.0228	0.006	0.0156	0.1619
1	rs111360096	30973500	1.18	0.345943801679723	3	0.696751202985924	0.120281740145699	0.0511472113061697	0.1404	0.0567	0.0068	0.0038	0.023	0.0029	0.0035	0.0196	0.1532	0.0124	0.0159	0.0057	0.0835	0.0195	0.0064	0.0038	0.0041	0.1018	0.0977	0.0089	0.0119	0.0085	0.0228	0.0061	0.0157	0.1618
1	rs12140673	30977721	1.18	0.345943801679723	2.98	0.744195120258389	0.119590026332688	0.0531959351761616	0.1404	0.0566	0.0068	0.0038	0.0229	0.003	0.0035	0.0196	0.1533	0.0124	0.0159	0.0057	0.0836	0.0195	0.0065	0.0038	0.0041	0.1017	0.0977	0.0089	0.0119	0.0085	0.0227	0.0061	0.0158	0.1617
1	rs72650547	30984574	1.18	0.345943801679723	2.98	0.744195120258389	0.127124076441441	0.0466813831772201	0.1403	0.0564	0.0068	0.0037	0.0229	0.0029	0.0036	0.0197	0.1534	0.0125	0.016	0.0058	0.0837	0.0194	0.0066	0.0037	0.0042	0.1014	0.0976	0.009	0.012	0.0085	0.0226	0.0062	0.016	0.1615
1	rs12410039	30984757	1.18	0.345943801679723	2.98	0.744195120258389	0.124896454235005	0.0425666138932517	0.1403	0.0563	0.0068	0.0037	0.0229	0.0029	0.0036	0.0197	0.1534	0.0125	0.016	0.0058	0.0837	0.0194	0.0066	0.0037	0.0043	0.1014	0.0976	0.009	0.012	0.0085	0.0226	0.0062	0.0161	0.1615
1	rs262637	30987097	1.18	0.345943801679723	2.97	0.768670182966371	0.166493899083021	0.0582409414677348	0.1404	0.0558	0.0069	0.0037	0.0231	0.003	0.0037	0.0196	0.1534	0.0124	0.0161	0.0058	0.0833	0.0193	0.0066	0.0037	0.0044	0.1016	0.0977	0.009	0.0121	0.0085	0.0223	0.0063	0.0164	0.1613
1	rs379605	30988530	1.19	0.311838986457593	2.97	0.768670182966371	0.0893458029842959	0.0686987256224412	0.1419	0.0557	0.0062	0.0035	0.0221	0.0035	0.0038	0.0195	0.1551	0.0122	0.0163	0.006	0.0846	0.0195	0.0067	0.004	0.0044	0.0995	0.0973	0.009	0.0124	0.0085	0.0218	0.0065	0.0167	0.1598
1	rs7518997	30988841	1.19	0.311838986457593	2.97	0.768670182966371	0.0844663572663958	0.0764072979413735	0.142	0.0556	0.0062	0.0035	0.0218	0.0036	0.0038	0.0196	0.1553	0.0122	0.0162	0.0061	0.0846	0.0195	0.0068	0.004	0.0044	0.0995	0.097	0.009	0.0124	0.0085	0.0217	0.0065	0.0166	0.1596
1	rs449320	30991203	1.19	0.311838986457593	2.96	0.793651312900757	0.0506062268882377	0.0852855725396139	0.1422	0.0555	0.0062	0.0034	0.0213	0.0038	0.0039	0.0198	0.1557	0.0122	0.0159	0.0063	0.0847	0.0194	0.0068	0.0042	0.0044	0.0996	0.0968	0.0092	0.0123	0.0084	0.0215	0.0063	0.0165	0.1596
1	rs79953671	30993642	1.19	0.311838986457593	2.96	0.793651312900757	0.057356014988971	0.120232232063049	0.1421	0.0556	0.0062	0.0034	0.0213	0.0039	0.0039	0.0198	0.1559	0.0122	0.0159	0.0064	0.0846	0.0194	0.0068	0.0042	0.0045	0.0995	0.0966	0.0092	0.0123	0.0084	0.0215	0.0063	0.0165	0.1597
1	rs55816015	30996940	1.2	0.280131383133392	2.96	0.793651312900757	0.0338577931190363	0.0714432632550444	0.1406	0.0553	0.0065	0.004	0.0207	0.0044	0.0045	0.0195	0.1562	0.0121	0.0155	0.0066	0.0848	0.0193	0.007	0.0045	0.0051	0.0995	0.0958	0.0095	0.0126	0.0085	0.0218	0.0068	0.0163	0.1589
1	rs6692098	30998096	1.19	0.311838986457593	2.96	0.793651312900757	0.0451439305606424	0.123121727008339	0.1393	0.0551	0.0067	0.0046	0.0202	0.005	0.0049	0.0193	0.1563	0.012	0.015	0.0068	0.0854	0.0193	0.0074	0.0047	0.0056	0.0998	0.0951	0.0097	0.0127	0.0086	0.0216	0.0073	0.0162	0.1578
1	rs6687467	30998149	1.19	0.311838986457593	2.95	0.819141413036571	0.0430642981210866	0.1250623182738	0.1391	0.0554	0.0067	0.0046	0.0202	0.005	0.0049	0.0193	0.1563	0.0119	0.015	0.0068	0.0855	0.0193	0.0074	0.0047	0.0055	0.0998	0.0951	0.0097	0.0127	0.0086	0.0216	0.0074	0.0162	0.1573
1	rs10915147	30998579	1.19	0.311838986457593	2.87	1.0417097985148	0.0616122543489839	0.216194353903294	0.1388	0.0554	0.007	0.0052	0.0198	0.0053	0.005	0.02	0.1564	0.0117	0.0147	0.0071	0.086	0.0191	0.0074	0.0049	0.0057	0.0991	0.0948	0.0097	0.0125	0.0088	0.0217	0.0076	0.0162	0.1563
1	rs74471173	30999299	1.18	0.345943801679723	2.86	1.07189958250627	0.0699562671532889	0.334718823273538	0.1392	0.0561	0.0071	0.0056	0.0195	0.0056	0.0053	0.0206	0.1565	0.0117	0.0151	0.0076	0.0862	0.0191	0.0076	0.0049	0.0061	0.0979	0.0946	0.0096	0.012	0.0092	0.0217	0.0077	0.016	0.1538
1	rs7540267	31000635	1.18	0.345943801679723	2.85	1.10262356492582	0.0846980787930335	0.396796699474093	0.1392	0.0561	0.0072	0.0056	0.0195	0.0056	0.0053	0.0207	0.1562	0.0118	0.0151	0.0076	0.0865	0.0191	0.0076	0.0049	0.0061	0.0977	0.0947	0.0095	0.0119	0.0093	0.0217	0.0077	0.016	0.1536
1	rs79863692	31003561	1.18	0.345943801679723	2.85	1.10262356492582	0.103190678481506	0.430952969911439	0.1393	0.0561	0.0072	0.0057	0.0194	0.0056	0.0053	0.0208	0.1561	0.0118	0.0151	0.0076	0.0868	0.0191	0.0076	0.0048	0.0062	0.0976	0.0948	0.0095	0.0119	0.0092	0.0217	0.0077	0.0159	0.1534
1	rs6704396	31006621	1.18	0.345943801679723	2.85	1.10262356492582	0.124896454235005	0.444188180337786	0.1392	0.0563	0.0072	0.0058	0.0193	0.0057	0.0052	0.0209	0.156	0.0117	0.0151	0.0077	0.087	0.0191	0.0076	0.0048	0.0062	0.0975	0.0948	0.0095	0.0119	0.0092	0.0215	0.0077	0.0159	0.1534
1	rs7545995	31008616	1.18	0.345943801679723	2.83	1.16568278487026	0.0957728191250501	0.452313668362595	0.1392	0.0565	0.0072	0.0056	0.0193	0.0056	0.0054	0.0209	0.1558	0.0117	0.0151	0.0076	0.0873	0.0191	0.0077	0.0048	0.0063	0.097	0.0951	0.0095	0.0119	0.0092	0.0215	0.0077	0.0158	0.1534
1	rs114136574	31013182	1.18	0.345943801679723	2.83	1.16568278487026	0.15108517758694	0.474484829824213	0.139	0.0569	0.0073	0.0058	0.019	0.0056	0.0053	0.021	0.1552	0.0118	0.0152	0.0076	0.0878	0.0192	0.0078	0.0046	0.0064	0.0969	0.0951	0.0095	0.0118	0.0092	0.0214	0.0077	0.0155	0.1534
1	rs262619	31017376	1.18	0.345943801679723	2.81	1.23090422469309	0.175575439307613	0.524205569219621	0.139	0.057	0.0073	0.0058	0.019	0.0056	0.0053	0.0211	0.1551	0.0118	0.0153	0.0076	0.0878	0.0193	0.0079	0.0045	0.0065	0.0969	0.0952	0.0095	0.0118	0.0091	0.0214	0.0077	0.0155	0.1534
1	rs114751579	31017448	1.18	0.345943801679723	2.82	1.19802221324668	0.173952426919595	0.511209820263603	0.139	0.057	0.0073	0.0058	0.019	0.0056	0.0053	0.0211	0.1551	0.0118	0.0153	0.0076	0.0878	0.0193	0.0079	0.0045	0.0065	0.0969	0.0952	0.0095	0.0118	0.0091	0.0214	0.0077	0.0155	0.1534
1	rs75664759	31027853	1.18	0.345943801679723	2.81	1.23090422469309	0.16238638009068	0.477597225300816	0.1389	0.0572	0.0073	0.0058	0.019	0.0056	0.0053	0.0213	0.1548	0.0118	0.0153	0.0076	0.0878	0.0189	0.0079	0.0046	0.0065	0.0969	0.0952	0.0095	0.0119	0.0092	0.0214	0.0078	0.0154	0.1535
1	rs12037283	31028520	1.18	0.345943801679723	2.8	1.26433078213629	0.166318633646058	0.501311676919764	0.1389	0.0572	0.0073	0.0058	0.019	0.0056	0.0053	0.0213	0.1548	0.0118	0.0153	0.0076	0.0878	0.0189	0.0079	0.0046	0.0065	0.0969	0.0953	0.0095	0.0119	0.0092	0.0214	0.0078	0.0154	0.1535
1	rs114572408	31042877	1.17	0.382518045708746	2.8	1.26433078213629	0.171480780578361	0.499803800429346	0.1387	0.0573	0.0073	0.0059	0.0189	0.0056	0.0053	0.0213	0.1545	0.0117	0.0153	0.0076	0.0876	0.0189	0.0079	0.0046	0.0065	0.097	0.0954	0.0094	0.0119	0.0092	0.0214	0.0078	0.0153	0.1537
1	rs555920	31059864	1.17	0.382518045708746	2.79	1.29830379804321	0.224691601826047	0.671432676443995	0.1386	0.0576	0.0073	0.0059	0.0187	0.0058	0.0053	0.0213	0.1541	0.0116	0.0152	0.0077	0.0873	0.0189	0.008	0.0046	0.0066	0.0972	0.0957	0.0094	0.0119	0.0091	0.0214	0.008	0.0151	0.1538
1	rs115277620	31060824	1.17	0.382518045708746	2.81	1.23090422469309	0.209951073191156	0.657486487227537	0.1385	0.0576	0.0073	0.0059	0.0187	0.0058	0.0053	0.0213	0.1541	0.0116	0.0152	0.0077	0.0873	0.0189	0.008	0.0046	0.0066	0.0972	0.0958	0.0094	0.0119	0.0091	0.0215	0.008	0.0151	0.1537
1	rs629610	31063285	1.17	0.382518045708746	2.8	1.26433078213629	0.257013722815102	0.897954228227251	0.1381	0.0581	0.0072	0.0062	0.0189	0.0059	0.0054	0.0212	0.154	0.0117	0.0153	0.008	0.0863	0.019	0.0081	0.0047	0.0066	0.0962	0.0966	0.0094	0.0121	0.009	0.0216	0.008	0.0151	0.1535
1	rs1603690	31063818	1.17	0.382518045708746	2.75	1.43969700504398	0.178081033205242	0.806219923748871	0.1381	0.0584	0.0072	0.0061	0.0188	0.0059	0.0054	0.0212	0.1543	0.0117	0.0153	0.008	0.0861	0.0189	0.0081	0.0048	0.0066	0.0961	0.0968	0.0094	0.012	0.009	0.0216	0.0081	0.0149	0.1535
1	rs61766955	31073453	1.17	0.382518045708746	2.74	1.47642932789886	0.145031994972567	0.721282475246487	0.1383	0.0595	0.0072	0.0062	0.0185	0.0058	0.0055	0.0212	0.1544	0.0115	0.0152	0.008	0.086	0.0185	0.008	0.0048	0.0061	0.0953	0.0979	0.0092	0.0118	0.0086	0.0216	0.0081	0.0148	0.1539
1	rs61766957	31073926	1.17	0.382518045708746	2.74	1.47642932789886	0.197470004841153	0.818802696579419	0.1383	0.0596	0.0072	0.0064	0.0186	0.0058	0.0055	0.0212	0.1544	0.0115	0.0152	0.008	0.086	0.0182	0.008	0.0048	0.0061	0.0952	0.0979	0.0092	0.0118	0.0086	0.0216	0.0082	0.0149	0.154
1	rs12405950	31077465	1.17	0.382518045708746	2.73	1.51371859856499	0.224566795086017	0.657779397858423	0.1387	0.0594	0.0072	0.0065	0.0186	0.0059	0.0056	0.0212	0.1545	0.0116	0.0149	0.008	0.0855	0.0181	0.008	0.0049	0.0061	0.0947	0.0985	0.0093	0.0118	0.0087	0.0216	0.0081	0.0151	0.1534
1	rs56013044	31078347	1.17	0.382518045708746	2.73	1.51371859856499	0.21280587619983	0.653827641450591	0.1387	0.0594	0.0072	0.0065	0.0186	0.0059	0.0056	0.0212	0.1546	0.0116	0.0149	0.008	0.0855	0.0181	0.008	0.0049	0.0061	0.0947	0.0984	0.0093	0.0118	0.0087	0.0216	0.0081	0.0151	0.1534
1	rs72652731	31081173	1.17	0.382518045708746	2.74	1.47642932789886	0.205214964193927	0.703684525600127	0.1388	0.0595	0.0072	0.0065	0.0186	0.0059	0.0056	0.0213	0.1547	0.0116	0.015	0.0081	0.0857	0.018	0.008	0.005	0.0061	0.0944	0.0984	0.0092	0.0118	0.0088	0.0215	0.0081	0.0151	0.1533
1	rs74902987	31086005	1.17	0.382518045708746	2.74	1.47642932789886	0.206522224105593	0.705023318079175	0.1387	0.0596	0.0072	0.0065	0.0186	0.0059	0.0057	0.0213	0.1548	0.0116	0.015	0.0081	0.0858	0.018	0.008	0.005	0.006	0.0943	0.0983	0.0092	0.0118	0.0088	0.0215	0.0081	0.0151	0.1532
1	rs7518010	31088967	1.17	0.382518045708746	2.74	1.47642932789886	0.21507286324924	0.749516766081793	0.1387	0.0596	0.0072	0.0065	0.0186	0.0059	0.0057	0.0213	0.1548	0.0117	0.015	0.0081	0.0858	0.018	0.008	0.0051	0.006	0.0943	0.0983	0.0092	0.0118	0.0088	0.0215	0.0081	0.0151	0.1531
1	rs12140652	31100185	1.18	0.345943801679723	2.74	1.47642932789886	0.169171208737819	0.679832355745266	0.1385	0.0599	0.0072	0.0065	0.0185	0.0059	0.0057	0.0214	0.1549	0.0116	0.0151	0.0083	0.0857	0.0179	0.0082	0.0052	0.006	0.0938	0.0984	0.0092	0.012	0.0089	0.0214	0.0082	0.015	0.1529
1	rs115104948	31103303	1.18	0.345943801679723	2.74	1.47642932789886	0.160355126720314	0.63778507088357	0.1384	0.0599	0.0072	0.0065	0.0185	0.0058	0.0057	0.0214	0.1549	0.0116	0.0151	0.0083	0.0857	0.0179	0.0082	0.0052	0.006	0.0938	0.0984	0.0092	0.012	0.0089	0.0214	0.0082	0.015	0.1529
1	rs115104513	31112243	1.18	0.345943801679723	2.74	1.47642932789886	0.153714864516889	0.615194496992373	0.1381	0.06	0.0071	0.0065	0.0184	0.0058	0.0057	0.0216	0.1552	0.0116	0.0151	0.0084	0.0858	0.0179	0.0083	0.0053	0.0059	0.0933	0.0984	0.0093	0.0121	0.009	0.0213	0.0082	0.0149	0.1529
1	rs904255	31113723	1.18	0.345943801679723	2.79	1.29830379804321	0.163737308756098	0.645211504966924	0.138	0.0601	0.0071	0.0065	0.0184	0.0058	0.0057	0.0216	0.1553	0.0116	0.0152	0.0085	0.0859	0.0179	0.0083	0.0053	0.0059	0.0932	0.0984	0.0093	0.0121	0.009	0.0213	0.0082	0.0149	0.1528
1	rs2476605	31115380	1.18	0.345943801679723	2.79	1.29830379804321	0.152613123500091	0.641714224778156	0.1378	0.0601	0.0071	0.0065	0.0184	0.0057	0.0058	0.0217	0.1552	0.0116	0.0151	0.0085	0.086	0.0179	0.0083	0.0053	0.0059	0.0931	0.0984	0.0093	0.0121	0.009	0.0213	0.0082	0.0148	0.1527
1	rs76165060	31116964	1.18	0.345943801679723	2.86	1.07189958250627	0.193278536922588	0.826187205627193	0.1373	0.0604	0.007	0.0067	0.0181	0.0062	0.0062	0.0215	0.1549	0.0117	0.0151	0.0087	0.0865	0.018	0.0082	0.0057	0.0061	0.0915	0.0981	0.0092	0.0125	0.0091	0.0212	0.0082	0.0149	0.1528
1	rs522294	31118741	1.18	0.345943801679723	2.87	1.0417097985148	0.368535182450012	1.42510790691819	0.1366	0.0609	0.007	0.0071	0.0179	0.0068	0.007	0.0213	0.1545	0.0119	0.0149	0.009	0.0872	0.0182	0.0081	0.0061	0.0064	0.0889	0.0977	0.009	0.0131	0.0091	0.021	0.0081	0.015	0.153
1	rs55868738	31119073	1.18	0.345943801679723	2.87	1.0417097985148	0.380393686521309	1.40026231516265	0.1367	0.0609	0.007	0.0071	0.0179	0.0068	0.007	0.0212	0.1544	0.0119	0.0149	0.009	0.0874	0.0182	0.008	0.0061	0.0064	0.0888	0.0978	0.0091	0.0132	0.009	0.021	0.0082	0.0149	0.1529
1	rs35987640	31119486	1.18	0.345943801679723	2.87	1.0417097985148	0.372775658684694	1.34741172222633	0.1366	0.061	0.007	0.0071	0.0179	0.0068	0.007	0.0212	0.1542	0.0119	0.0149	0.009	0.0875	0.0182	0.008	0.0061	0.0064	0.0887	0.0977	0.0091	0.0132	0.009	0.0209	0.0082	0.0149	0.153
1	rs1628852	31125281	1.17	0.382518045708746	2.87	1.0417097985148	0.549718185849364	1.66570137984392	0.1362	0.0611	0.0069	0.0074	0.0177	0.0071	0.0072	0.0212	0.1537	0.0118	0.0148	0.0091	0.0888	0.0182	0.0078	0.0064	0.0065	0.0877	0.0973	0.0091	0.0133	0.0091	0.0207	0.0083	0.0148	0.1535
1	rs72652767	31125802	1.17	0.382518045708746	2.89	0.982923819582558	0.541436006506855	1.65208837310017	0.1361	0.0611	0.0069	0.0074	0.0177	0.0071	0.0073	0.0212	0.1537	0.0118	0.0148	0.0091	0.0889	0.0182	0.0078	0.0064	0.0065	0.0877	0.0973	0.0092	0.0133	0.0091	0.0207	0.0083	0.0148	0.1535
1	rs56166286	31138789	1.17	0.382518045708746	2.89	0.982923819582558	0.742444476171572	1.85406616221198	0.1364	0.061	0.0068	0.0077	0.0173	0.0071	0.0074	0.0212	0.1537	0.0118	0.0148	0.009	0.0897	0.0182	0.0075	0.0066	0.0065	0.0874	0.0968	0.0092	0.0134	0.0091	0.0205	0.0082	0.0146	0.1538
1	rs1920423	31151219	1.17	0.382518045708746	2.89	0.982923819582558	0.89689544731852	2.07849671548524	0.1364	0.061	0.0068	0.0077	0.0171	0.0071	0.0075	0.0213	0.1536	0.0118	0.0148	0.0089	0.0899	0.0182	0.0075	0.0066	0.0065	0.0874	0.0968	0.0093	0.0135	0.0091	0.0205	0.0082	0.0146	0.1536
1	rs2700541	31151319	1.17	0.382518045708746	2.89	0.982923819582558	0.89689544731852	2.07849671548524	0.1364	0.061	0.0068	0.0077	0.0171	0.0071	0.0075	0.0213	0.1536	0.0118	0.0148	0.0089	0.0899	0.0182	0.0075	0.0066	0.0065	0.0874	0.0968	0.0093	0.0135	0.0091	0.0205	0.0082	0.0146	0.1536
1	rs1009067	31156610	1.17	0.382518045708746	2.89	0.982923819582558	0.893698128183235	2.11403639365397	0.1364	0.061	0.0068	0.0077	0.0171	0.0071	0.0075	0.0213	0.1536	0.0118	0.0148	0.0089	0.0899	0.0182	0.0075	0.0068	0.0065	0.0874	0.0968	0.0093	0.0135	0.0091	0.0205	0.0082	0.0146	0.1536
1	rs6669132	31158102	1.17	0.382518045708746	2.89	0.982923819582558	0.897962285880847	2.13735152302674	0.1364	0.0609	0.0068	0.0077	0.0171	0.0071	0.0075	0.0213	0.1536	0.0118	0.0148	0.0089	0.09	0.0182	0.0075	0.0068	0.0066	0.0873	0.0968	0.0093	0.0135	0.0091	0.0204	0.0082	0.0146	0.1537
1	rs1188445	31163876	1.17	0.382518045708746	2.89	0.982923819582558	1.06246429817017	2.18879810172049	0.1354	0.0604	0.0068	0.008	0.0173	0.0073	0.0079	0.0213	0.153	0.0121	0.0148	0.0089	0.0901	0.0186	0.0075	0.007	0.0066	0.0869	0.0965	0.0097	0.0136	0.0091	0.0203	0.0082	0.0146	0.1537
1	rs716486	31167561	1.16	0.421630287221885	2.9	0.954322971774498	3.26275726150495	3.76317406155081	0.1316	0.0604	0.0069	0.0092	0.0177	0.0083	0.0094	0.0219	0.1514	0.0135	0.015	0.0089	0.0929	0.0196	0.0075	0.0077	0.007	0.0844	0.0937	0.0103	0.0145	0.0092	0.021	0.0083	0.0145	0.151
1	rs942300	31174053	1.15	0.46334549806667	2.91	0.926247013494653	3.8023855569724	4.2549029480827	0.1312	0.0603	0.0069	0.0093	0.0178	0.0084	0.0095	0.022	0.1513	0.0136	0.0151	0.0089	0.0932	0.0197	0.0074	0.0078	0.007	0.084	0.0935	0.0104	0.0146	0.0091	0.0211	0.0083	0.0145	0.1508
1	rs59001506	31179008	1.15	0.46334549806667	2.91	0.926247013494653	4.03358255680266	4.68007887803518	0.131	0.0601	0.0069	0.0094	0.0178	0.0084	0.0098	0.022	0.1512	0.0138	0.0151	0.0089	0.0932	0.0197	0.0074	0.008	0.0071	0.0839	0.0933	0.0104	0.0146	0.0092	0.0213	0.0083	0.0145	0.1506
1	rs11580884	31179720	1.15	0.46334549806667	2.92	0.898693461391643	3.98781982774333	4.61218875890527	0.131	0.0601	0.0069	0.0093	0.0178	0.0084	0.0098	0.022	0.1512	0.0138	0.0151	0.0089	0.0932	0.0197	0.0074	0.008	0.0071	0.0839	0.0933	0.0104	0.0146	0.0092	0.0213	0.0083	0.0145	0.1505
1	rs72654957	31183057	1.15	0.46334549806667	2.93	0.871659766409689	3.72354332917478	4.63749098791438	0.1309	0.0602	0.0069	0.0091	0.0178	0.0084	0.0099	0.022	0.1513	0.0139	0.0151	0.0089	0.0931	0.0197	0.0074	0.008	0.0071	0.0839	0.0931	0.0105	0.0147	0.0092	0.0214	0.0083	0.0145	0.1504
1	rs20566	31188901	1.15	0.46334549806667	2.93	0.871659766409689	3.68529118655688	4.5900340691024	0.1307	0.0601	0.007	0.0091	0.0178	0.0086	0.0101	0.022	0.1512	0.0142	0.0152	0.0089	0.0929	0.0197	0.0075	0.0081	0.0073	0.0838	0.0927	0.0106	0.0147	0.0091	0.0215	0.0083	0.0145	0.15
1	rs1149041	31192330	1.15	0.46334549806667	3.01	0.673776155564303	4.5506110166153	5.01062059942597	0.1306	0.0601	0.0069	0.0097	0.0178	0.0087	0.0102	0.0222	0.1507	0.0142	0.0151	0.0089	0.0928	0.0197	0.0075	0.0081	0.0074	0.0836	0.0927	0.0106	0.0147	0.0091	0.0217	0.0083	0.0145	0.1498
1	rs10914189	31207781	1.15	0.46334549806667	3.02	0.651294786134349	5.184593330443	5.82296345191445	0.1292	0.0597	0.0071	0.01	0.0181	0.0091	0.0109	0.0223	0.1503	0.0146	0.0152	0.0087	0.0927	0.0201	0.0076	0.0084	0.0079	0.0834	0.0919	0.0107	0.0152	0.0087	0.022	0.0084	0.0149	0.1482
1	Affx-8835497	31208042	1.15	0.46334549806667	3.03	0.629303794260587	5.17498408271193	5.78585226346095	0.1292	0.0598	0.0071	0.01	0.0183	0.009	0.0109	0.0223	0.1503	0.0146	0.0152	0.0087	0.0927	0.0201	0.0076	0.0084	0.0079	0.0834	0.0917	0.0107	0.0152	0.0087	0.022	0.0085	0.0149	0.1481
1	rs116352948	31208162	1.15	0.46334549806667	3.03	0.629303794260587	5.60449710973495	5.91501364563459	0.1292	0.0598	0.0071	0.0102	0.0183	0.009	0.0109	0.0223	0.1503	0.0146	0.0152	0.0087	0.0927	0.0201	0.0076	0.0084	0.0079	0.0834	0.0917	0.0107	0.0152	0.0087	0.022	0.0085	0.0149	0.1478
1	rs1188358	31212241	1.15	0.46334549806667	3.04	0.607799794750251	6.15957176559331	6.62174970945443	0.1283	0.0594	0.0072	0.0104	0.0187	0.0092	0.0114	0.0223	0.15	0.0147	0.0154	0.0088	0.0924	0.02	0.0077	0.0087	0.0081	0.083	0.0909	0.0109	0.0154	0.0086	0.0223	0.0085	0.0152	0.1474
1	rs1188360	31212376	1.15	0.46334549806667	3.04	0.607799794750251	6.18988019145859	6.66724698425383	0.1283	0.0593	0.0072	0.0104	0.0187	0.0094	0.0114	0.0223	0.1502	0.0148	0.0154	0.0088	0.0923	0.02	0.0077	0.0087	0.0082	0.083	0.0909	0.0109	0.0154	0.0086	0.0223	0.0085	0.0152	0.1474
1	rs77507684	31214971	1.14	0.507725131913635	3.04	0.607799794750251	6.99744137814883	6.88997765094223	0.1278	0.0592	0.0072	0.0107	0.0188	0.0095	0.0117	0.0222	0.1501	0.0148	0.0154	0.0088	0.0923	0.02	0.0077	0.0088	0.0082	0.0827	0.0905	0.0108	0.0154	0.0085	0.0225	0.0085	0.0153	0.1471
1	rs1188352	31219289	1.15	0.46334549806667	3.05	0.586779315918157	8.3065865313188	7.89062689357787	0.1269	0.0591	0.0073	0.011	0.0189	0.01	0.0123	0.0213	0.1482	0.0155	0.0157	0.0088	0.0921	0.0204	0.0078	0.0092	0.0085	0.0825	0.0905	0.0107	0.0153	0.0086	0.0227	0.0088	0.0155	0.147
1	rs74842333	31220219	1.15	0.46334549806667	3.05	0.586779315918157	8.85415401889145	8.78117245730273	0.1264	0.059	0.0075	0.0112	0.019	0.0103	0.0127	0.021	0.1469	0.0158	0.0158	0.0089	0.0916	0.0205	0.0079	0.0096	0.0088	0.0825	0.0903	0.0107	0.0154	0.0088	0.0229	0.0089	0.0154	0.1467
1	rs1188350	31222316	1.13	0.554827224596281	3.05	0.586779315918157	11.4144961830502	12.2283709128859	0.1249	0.0584	0.008	0.0118	0.0195	0.0115	0.014	0.0197	0.1424	0.017	0.0164	0.0093	0.0898	0.0209	0.0081	0.0109	0.0098	0.0826	0.0896	0.0108	0.0157	0.0092	0.0236	0.0091	0.0153	0.1459
1	rs3790500	31222529	1.13	0.554827224596281	3.05	0.586779315918157	11.3906420606807	12.3525516982257	0.1247	0.0584	0.0081	0.0117	0.0197	0.0117	0.0141	0.0196	0.1418	0.0172	0.0165	0.0094	0.0889	0.021	0.0081	0.0111	0.0098	0.0824	0.0895	0.0107	0.0157	0.0092	0.0237	0.0091	0.0154	0.1469
1	rs116077605	31223269	1.13	0.554827224596281	3.05	0.586779315918157	9.81183066922573	11.0984141104581	0.1267	0.0584	0.0082	0.0114	0.0202	0.0114	0.0135	0.0192	0.1393	0.0177	0.0164	0.0098	0.0879	0.0209	0.0081	0.0109	0.0095	0.0823	0.0898	0.0105	0.0157	0.0093	0.0238	0.009	0.0154	0.1489
1	rs3762297	31231680	1.12	0.604706511137083	3.04	0.607799794750251	8.83150028159332	10.120777721975	0.1284	0.0584	0.0084	0.0112	0.0207	0.0111	0.0131	0.0189	0.1371	0.018	0.0164	0.0102	0.0872	0.0209	0.008	0.0108	0.0093	0.0821	0.0899	0.0103	0.0157	0.0094	0.0238	0.0089	0.0154	0.1507
1	rs1407881	31232276	1.12	0.604706511137083	3.05	0.586779315918157	8.89329375083045	10.1726834088951	0.1284	0.0583	0.0084	0.0112	0.0207	0.0111	0.0131	0.0188	0.1371	0.018	0.0164	0.0102	0.0872	0.0209	0.008	0.0108	0.0093	0.0821	0.09	0.0103	0.0157	0.0094	0.0238	0.0089	0.0154	0.1507
1	rs12120436	31235121	1.12	0.604706511137083	3.06	0.566238797870229	8.6104275153232	9.98427494530792	0.1288	0.0587	0.0084	0.0111	0.0208	0.011	0.0129	0.0186	0.1371	0.018	0.0164	0.0102	0.0874	0.0209	0.008	0.0107	0.0093	0.0822	0.0901	0.0103	0.0156	0.0093	0.0238	0.0088	0.0153	0.1507
1	rs34406335	31241777	1.12	0.604706511137083	3.06	0.566238797870229	8.55872599561892	9.97048532638516	0.1289	0.0588	0.0084	0.0111	0.0208	0.011	0.0129	0.0186	0.1371	0.018	0.0164	0.0102	0.0875	0.0209	0.008	0.0107	0.0092	0.0822	0.0901	0.0103	0.0156	0.0093	0.0238	0.0088	0.0153	0.1507
1	rs10798802	31243913	1.12	0.604706511137083	3.06	0.566238797870229	8.56488171143721	9.97089694399054	0.1289	0.0588	0.0084	0.0111	0.0208	0.011	0.0129	0.0186	0.1371	0.018	0.0164	0.0102	0.0874	0.0208	0.0079	0.0108	0.0092	0.0822	0.0901	0.0103	0.0156	0.0093	0.0238	0.0088	0.0153	0.1506
1	rs72878319	31245764	1.12	0.604706511137083	3.06	0.566238797870229	8.50433299014196	9.94352609404517	0.1288	0.0589	0.0084	0.0111	0.0208	0.011	0.0128	0.0186	0.1372	0.018	0.0164	0.0102	0.0874	0.0209	0.0079	0.0107	0.0092	0.0822	0.0901	0.0103	0.0157	0.0093	0.0238	0.0088	0.0153	0.1506
1	rs76554764	31251723	1.12	0.604706511137083	3.06	0.566238797870229	8.59972583069666	9.65624419199369	0.1289	0.0588	0.0085	0.0111	0.021	0.011	0.0128	0.0185	0.1371	0.018	0.0164	0.0101	0.0874	0.021	0.0079	0.0106	0.0091	0.0821	0.0901	0.0103	0.0156	0.0093	0.0238	0.0087	0.0153	0.1507
1	rs74974506	31254970	1.12	0.604706511137083	3.06	0.566238797870229	8.44612788286718	9.55187772077437	0.1289	0.0588	0.0085	0.011	0.021	0.011	0.0127	0.0185	0.1371	0.018	0.0164	0.0101	0.0874	0.021	0.0079	0.0106	0.0091	0.0822	0.0902	0.0102	0.0156	0.0093	0.0238	0.0087	0.0153	0.1508
1	rs16865759	31258724	1.12	0.604706511137083	3.06	0.566238797870229	5.5131752834905	6.64811963286279	0.1311	0.0603	0.0086	0.0095	0.0213	0.0102	0.0112	0.0181	0.1355	0.0182	0.0162	0.01	0.0876	0.0213	0.0076	0.01	0.0081	0.0818	0.0905	0.0105	0.0151	0.0099	0.0245	0.0084	0.0154	0.1536
1	rs7516769	31258827	1.12	0.604706511137083	3.07	0.546174590811499	5.51051629764347	6.51010387975229	0.1312	0.0603	0.0086	0.0094	0.0214	0.0102	0.0111	0.018	0.1356	0.0182	0.0162	0.0101	0.0876	0.0214	0.0075	0.01	0.008	0.0818	0.0904	0.0105	0.0151	0.01	0.0245	0.0084	0.0154	0.1538
1	rs78770027	31260625	1.13	0.554827224596281	3.07	0.546174590811499	3.10172106322542	3.59649982561086	0.1334	0.0622	0.0087	0.0078	0.0215	0.0091	0.0092	0.0177	0.1366	0.0173	0.0164	0.0099	0.0871	0.0219	0.0071	0.0086	0.0068	0.0809	0.092	0.0098	0.0138	0.0103	0.0247	0.0078	0.0149	0.159
1	rs114143732	31262823	1.12	0.604706511137083	3.07	0.546174590811499	2.78687610194387	3.10773519524016	0.134	0.0626	0.0087	0.0073	0.0215	0.0088	0.0087	0.0176	0.1368	0.017	0.0164	0.0098	0.087	0.022	0.007	0.0083	0.0065	0.0808	0.0924	0.0097	0.0135	0.0103	0.0247	0.0077	0.0148	0.1603
1	rs72654992	31266717	1.12	0.604706511137083	3.11	0.470604638115432	2.54450237341614	2.84282877969472	0.1343	0.0629	0.0087	0.0071	0.0215	0.0086	0.0084	0.0176	0.137	0.0169	0.0165	0.0098	0.087	0.022	0.007	0.0081	0.0063	0.0806	0.0927	0.0096	0.0134	0.0104	0.0247	0.0076	0.0147	0.1611
1	rs12566116	31268508	1.12	0.604706511137083	3.11	0.470604638115432	2.50405241292816	2.68196852804039	0.1344	0.0629	0.0088	0.0071	0.0215	0.0086	0.0084	0.0176	0.137	0.0169	0.0164	0.0098	0.087	0.022	0.007	0.0081	0.0063	0.0806	0.0927	0.0096	0.0134	0.0104	0.0247	0.0076	0.0146	0.1612
1	rs34394738	31268728	1.12	0.604706511137083	3.11	0.470604638115432	2.50679854563268	2.68568862912075	0.1344	0.0629	0.0088	0.0071	0.0215	0.0086	0.0084	0.0176	0.137	0.0169	0.0164	0.0098	0.087	0.022	0.007	0.0081	0.0063	0.0806	0.0927	0.0096	0.0133	0.0104	0.0247	0.0076	0.0146	0.1612
1	rs6425686	31278481	1.12	0.604706511137083	3.12	0.452863978564029	2.26868661784949	2.38381753275037	0.135	0.0639	0.0087	0.0067	0.0215	0.0083	0.008	0.0176	0.1367	0.0168	0.0165	0.0094	0.087	0.0223	0.0068	0.0079	0.006	0.0809	0.093	0.0098	0.0128	0.0104	0.0246	0.0074	0.0144	0.1624
1	rs60822062	31287831	1.11	0.657414555049712	3.12	0.452863978564029	2.10180262579062	1.69367772300263	0.1354	0.0644	0.0086	0.0062	0.0213	0.008	0.0076	0.0177	0.1366	0.0165	0.0166	0.0093	0.0874	0.0225	0.0068	0.0076	0.0056	0.0809	0.0935	0.0098	0.0125	0.0105	0.0244	0.0073	0.0143	0.1637
1	rs72657206	31288343	1.11	0.657414555049712	3.13	0.435575753324506	2.10767467654894	1.66430440045789	0.1354	0.0644	0.0086	0.0062	0.0213	0.0079	0.0076	0.0177	0.1366	0.0166	0.0166	0.0093	0.0875	0.0225	0.0068	0.0076	0.0055	0.0808	0.0935	0.0098	0.0125	0.0105	0.0244	0.0073	0.0142	0.1637
1	rs34552320	31288786	1.11	0.657414555049712	3.13	0.435575753324506	2.11129092392295	1.631178376832	0.1355	0.0644	0.0086	0.0062	0.0213	0.0079	0.0076	0.0177	0.1366	0.0166	0.0166	0.0093	0.0875	0.0225	0.0068	0.0076	0.0055	0.0808	0.0935	0.0098	0.0125	0.0105	0.0244	0.0073	0.0142	0.1638
1	rs16865763	31290147	1.11	0.657414555049712	3.14	0.418735639412168	2.13961280817506	1.57544579149051	0.1355	0.0645	0.0086	0.0062	0.0213	0.0079	0.0076	0.0177	0.1366	0.0166	0.0166	0.0093	0.0875	0.0225	0.0068	0.0076	0.0055	0.0808	0.0935	0.0098	0.0125	0.0105	0.0245	0.0073	0.0142	0.1638
1	rs12134346	31290280	1.11	0.657414555049712	3.14	0.418735639412168	2.14018050664626	1.57198326907905	0.1355	0.0645	0.0086	0.0062	0.0213	0.0079	0.0076	0.0177	0.1366	0.0166	0.0166	0.0093	0.0875	0.0225	0.0068	0.0076	0.0055	0.0808	0.0935	0.0098	0.0125	0.0105	0.0245	0.0073	0.0142	0.1638
1	rs4949305	31291539	1.11	0.657414555049712	3.15	0.402339212139645	2.10383464861789	1.58029530162094	0.1355	0.0645	0.0086	0.0062	0.0213	0.0079	0.0076	0.0177	0.1366	0.0166	0.0166	0.0093	0.0875	0.0225	0.0068	0.0076	0.0055	0.0808	0.0935	0.0098	0.0125	0.0105	0.0245	0.0073	0.0142	0.1639
1	rs4949307	31292684	1.11	0.657414555049712	3.15	0.402339212139645	2.06500052265867	1.57596527155246	0.1355	0.0645	0.0086	0.0062	0.0213	0.0079	0.0076	0.0177	0.1366	0.0166	0.0166	0.0093	0.0875	0.0225	0.0068	0.0076	0.0055	0.0808	0.0935	0.0098	0.0125	0.0105	0.0245	0.0073	0.0142	0.1639
1	rs3923872	31309717	1.11	0.657414555049712	3.15	0.402339212139645	1.52883460012815	1.33593826717254	0.1358	0.0652	0.0084	0.0059	0.0213	0.0076	0.0072	0.0176	0.1369	0.0164	0.0165	0.0093	0.0873	0.0225	0.0066	0.0071	0.0056	0.0812	0.0933	0.0096	0.0125	0.0103	0.0246	0.007	0.0143	0.1651
1	rs4551635	31311418	1.11	0.657414555049712	3.15	0.402339212139645	1.37753897363362	1.35704181150954	0.136	0.0654	0.0084	0.0059	0.0213	0.0075	0.0072	0.0176	0.1371	0.0164	0.0166	0.0093	0.0873	0.0225	0.0066	0.007	0.0057	0.0813	0.093	0.0095	0.0125	0.0101	0.0246	0.0068	0.0143	0.1654
1	rs6692137	31312571	1.11	0.657414555049712	3.15	0.402339212139645	1.2606985122154	1.3875271627489	0.1359	0.0656	0.0084	0.0058	0.0214	0.0074	0.0071	0.0177	0.1372	0.0163	0.0166	0.0093	0.0872	0.0226	0.0066	0.0069	0.0058	0.0815	0.0929	0.0095	0.0124	0.0101	0.0245	0.0067	0.0143	0.1656
1	rs11589934	31314613	1.12	0.604706511137083	3.15	0.402339212139645	1.18465720850374	1.33644410118175	0.136	0.0657	0.0083	0.0058	0.0214	0.0073	0.007	0.0177	0.1371	0.0162	0.0168	0.0093	0.087	0.0227	0.0065	0.0067	0.0057	0.0817	0.0932	0.0095	0.0123	0.01	0.0245	0.0067	0.0142	0.1662
1	rs6666457	31315318	1.12	0.604706511137083	3.15	0.402339212139645	1.16287937529402	1.36160742497791	0.136	0.0657	0.0083	0.0057	0.0214	0.0072	0.0069	0.0177	0.1372	0.0162	0.0168	0.0093	0.0869	0.0228	0.0065	0.0067	0.0057	0.0817	0.0933	0.0095	0.0122	0.0099	0.0245	0.0066	0.0142	0.1663
1	rs72657219	31317692	1.12	0.604706511137083	3.15	0.402339212139645	0.638084531532249	0.927028659300429	0.1352	0.0654	0.0079	0.0051	0.0219	0.0061	0.0056	0.0178	0.1383	0.0168	0.0169	0.0091	0.0825	0.0233	0.0064	0.0054	0.0056	0.0825	0.095	0.0102	0.0121	0.0093	0.0253	0.0067	0.014	0.171
1	rs7516534	31318133	1.12	0.604706511137083	3.15	0.402339212139645	0.601883439880801	0.855087099577554	0.1347	0.0649	0.0077	0.0048	0.0218	0.0057	0.0052	0.0176	0.1389	0.0167	0.0169	0.0091	0.0819	0.0234	0.0063	0.005	0.0056	0.0829	0.096	0.0102	0.012	0.0091	0.0255	0.0067	0.014	0.1727
1	rs116639271	31319403	1.12	0.604706511137083	3.15	0.402339212139645	0.580455261459969	0.870625440766167	0.1342	0.0647	0.0076	0.0046	0.0219	0.0053	0.0049	0.0173	0.1396	0.0167	0.017	0.009	0.0813	0.0234	0.0063	0.0047	0.0055	0.083	0.0972	0.0102	0.0119	0.0088	0.0258	0.0068	0.0139	0.1737
1	rs2488228	31319683	1.12	0.604706511137083	3.15	0.402339212139645	0.531004626086381	0.728168753467127	0.1342	0.0647	0.0076	0.0045	0.0219	0.0053	0.0048	0.0172	0.1398	0.0167	0.017	0.0091	0.0811	0.0234	0.0064	0.0047	0.0055	0.0829	0.0975	0.0102	0.0119	0.0087	0.0259	0.0069	0.0139	0.1737
1	rs61767324	31320174	1.12	0.604706511137083	3.15	0.402339212139645	0.511068379760842	0.691809331261264	0.1339	0.0647	0.0076	0.0044	0.0219	0.0052	0.0047	0.0172	0.1401	0.0167	0.017	0.0091	0.081	0.0234	0.0063	0.0047	0.0052	0.0829	0.0977	0.0102	0.0119	0.0086	0.0259	0.0069	0.0139	0.1744
1	rs78265435	31326169	1.11	0.657414555049712	3.15	0.402339212139645	0.625839824554674	0.577552234654293	0.1329	0.0644	0.0078	0.0041	0.0218	0.0047	0.0043	0.0167	0.1404	0.0167	0.0172	0.009	0.0807	0.0234	0.0063	0.0039	0.0051	0.0836	0.099	0.0105	0.0117	0.0086	0.0258	0.0071	0.0138	0.1762
1	rs947644	31326527	1.11	0.657414555049712	3.15	0.402339212139645	0.612870817488476	0.501311676919764	0.1328	0.0644	0.0078	0.0041	0.0218	0.0047	0.0043	0.0167	0.1404	0.0167	0.0172	0.009	0.0807	0.0234	0.0063	0.0038	0.0051	0.0836	0.0991	0.0105	0.0117	0.0086	0.0258	0.0071	0.0138	0.1763
1	rs12122908	31327941	1.11	0.657414555049712	3.15	0.402339212139645	0.602089900669052	0.401573417502312	0.1329	0.0644	0.0078	0.004	0.0218	0.0045	0.0043	0.0167	0.1402	0.0168	0.0173	0.0091	0.0806	0.0234	0.0063	0.0037	0.0051	0.0838	0.0993	0.0106	0.0117	0.0086	0.0258	0.0072	0.0138	0.1763
1	rs34855306	31331137	1.11	0.657414555049712	3.15	0.402339212139645	0.685287059371846	0.39023851175149	0.1326	0.0643	0.0078	0.004	0.0219	0.0043	0.0041	0.0168	0.1404	0.017	0.0173	0.0091	0.0804	0.0235	0.0062	0.0036	0.0051	0.0839	0.0993	0.0106	0.0116	0.0085	0.0259	0.0073	0.0138	0.1765
1	rs6425688	31333599	1.11	0.657414555049712	3.15	0.402339212139645	0.734069084811196	0.404291502769895	0.1326	0.0643	0.0078	0.004	0.0221	0.0043	0.004	0.0168	0.1403	0.0171	0.0173	0.0092	0.0802	0.0235	0.0063	0.0035	0.0051	0.084	0.0993	0.0106	0.0115	0.0085	0.0261	0.0073	0.0137	0.1767
1	rs12405989	31337739	1.11	0.657414555049712	3.15	0.402339212139645	0.733918560889659	0.396410088724221	0.1326	0.0642	0.0078	0.004	0.0222	0.0042	0.004	0.0169	0.1405	0.0171	0.0174	0.0092	0.0803	0.0235	0.0062	0.0035	0.005	0.084	0.0992	0.0105	0.0115	0.0085	0.0261	0.0073	0.0136	0.1768
1	rs11584510	31340436	1.11	0.657414555049712	3.15	0.402339212139645	0.708602267851659	0.42779251752812	0.1321	0.0641	0.0076	0.0041	0.0221	0.0042	0.0039	0.0169	0.1407	0.0172	0.0174	0.0091	0.0804	0.0235	0.0063	0.0034	0.005	0.0843	0.0992	0.0104	0.0113	0.0084	0.0262	0.0072	0.0135	0.1773
1	rs1573070	31341480	1.11	0.657414555049712	3.19	0.341098255896361	0.706898931717853	0.407663700213299	0.1319	0.064	0.0076	0.0042	0.0222	0.0041	0.0039	0.0168	0.1408	0.0175	0.0173	0.009	0.0806	0.0234	0.0063	0.0033	0.005	0.0845	0.0992	0.0102	0.0113	0.0084	0.0264	0.0072	0.0134	0.1774
1	rs3766286	31344250	1.11	0.657414555049712	3.19	0.341098255896361	0.628645106187801	0.410392979126139	0.1316	0.0638	0.0074	0.0042	0.0223	0.0041	0.0039	0.017	0.1412	0.0177	0.0174	0.009	0.0809	0.023	0.0064	0.0032	0.0049	0.0847	0.0986	0.01	0.0114	0.0084	0.0267	0.0073	0.0132	0.1779
1	rs2282440	31347320	1.11	0.657414555049712	3.2	0.326850259155197	0.548004310785314	0.338655782682718	0.1317	0.0641	0.0072	0.0041	0.0223	0.004	0.0038	0.0172	0.1417	0.0177	0.0174	0.009	0.081	0.0227	0.0063	0.003	0.0048	0.0847	0.0987	0.01	0.0112	0.0084	0.0268	0.0074	0.0131	0.1778
1	rs4949184	31347399	1.11	0.657414555049712	3.2	0.326850259155197	0.556068151677281	0.341370173441047	0.1316	0.0641	0.0072	0.0041	0.0223	0.0041	0.0038	0.0172	0.1417	0.0177	0.0174	0.009	0.0809	0.0227	0.0063	0.003	0.0048	0.0846	0.0987	0.01	0.0112	0.0084	0.0268	0.0074	0.0131	0.1778
1	Affx-8990482	31349642	1.11	0.657414555049712	3.2	0.326850259155197	0.463137165649922	0.403643883507069	0.1315	0.064	0.0072	0.0041	0.0222	0.0041	0.0038	0.0172	0.1418	0.0177	0.0176	0.0089	0.081	0.0225	0.0065	0.003	0.0048	0.0847	0.0986	0.0099	0.0113	0.0083	0.0267	0.0074	0.0131	0.178
1	Affx-8990488	31349647	1.11	0.657414555049712	3.2	0.326850259155197	0.464170673794732	0.402867116363257	0.1315	0.064	0.0072	0.0041	0.0223	0.0041	0.0038	0.0172	0.1418	0.0177	0.0176	0.0089	0.081	0.0225	0.0065	0.003	0.0048	0.0847	0.0986	0.0099	0.0113	0.0083	0.0267	0.0074	0.0131	0.178
1	Affx-8990880	31349983	1.11	0.657414555049712	3.2	0.326850259155197	0.434127808726837	0.351791456721756	0.1314	0.064	0.0072	0.0041	0.0223	0.0041	0.0038	0.0172	0.1418	0.0176	0.0176	0.009	0.081	0.0224	0.0065	0.0031	0.0048	0.0847	0.0986	0.0099	0.0113	0.0083	0.0267	0.0075	0.0131	0.1781
1	rs116359735	31350122	1.11	0.657414555049712	3.19	0.341098255896361	0.422318759349073	0.343348208141248	0.1314	0.064	0.0072	0.0041	0.0223	0.0041	0.0038	0.0172	0.1418	0.0176	0.0176	0.009	0.081	0.0224	0.0065	0.0031	0.0048	0.0847	0.0986	0.0099	0.0113	0.0083	0.0267	0.0075	0.0131	0.1781
1	rs2491133	31350566	1.11	0.657414555049712	3.19	0.341098255896361	0.391995363888987	0.30323917236499	0.1314	0.064	0.0072	0.0041	0.0222	0.0042	0.0038	0.0172	0.1419	0.0176	0.0176	0.009	0.081	0.0223	0.0066	0.0031	0.0048	0.0847	0.0985	0.0098	0.0113	0.0083	0.0267	0.0075	0.0131	0.1781
1	rs6695189	31354077	1.11	0.657414555049712	3.2	0.326850259155197	0.337214059504428	0.293977715466915	0.1313	0.0639	0.0072	0.0041	0.0223	0.0042	0.0038	0.0172	0.1416	0.0175	0.0176	0.0088	0.0813	0.0222	0.0066	0.0031	0.0048	0.0848	0.0987	0.0098	0.0113	0.0083	0.0267	0.0075	0.0131	0.1785
1	rs115279245	31356450	1.11	0.657414555049712	3.2	0.326850259155197	0.310253096146269	0.30168960325458	0.1313	0.0638	0.0071	0.004	0.0223	0.0042	0.0038	0.0172	0.1415	0.0174	0.0176	0.0087	0.0814	0.0222	0.0066	0.0031	0.0048	0.0848	0.0987	0.0098	0.0113	0.0083	0.0268	0.0075	0.013	0.1787
1	rs72882075	31357700	1.11	0.657414555049712	3.23	0.286575202599778	0.288179662405235	0.240203226171442	0.1312	0.0638	0.0071	0.004	0.0223	0.0042	0.0038	0.0172	0.1415	0.0174	0.0177	0.0087	0.0815	0.0222	0.0067	0.0031	0.0048	0.0848	0.0988	0.0098	0.0113	0.0083	0.0268	0.0075	0.013	0.1788
1	rs72882089	31366222	1.12	0.604706511137083	3.23	0.286575202599778	0.148711870792408	0.207142208090513	0.13	0.0643	0.0071	0.0038	0.0218	0.0044	0.0041	0.0177	0.1388	0.0171	0.0183	0.0085	0.0822	0.0209	0.0063	0.0034	0.0045	0.085	0.1007	0.0093	0.0114	0.0076	0.0274	0.0078	0.0133	0.1804
1	rs12138924	31366771	1.12	0.604706511137083	3.23	0.286575202599778	0.152380023021648	0.203557499282664	0.1297	0.0644	0.0071	0.0038	0.0218	0.0045	0.0041	0.0178	0.1382	0.0172	0.0185	0.0084	0.0823	0.0207	0.0063	0.0034	0.0045	0.0851	0.101	0.0092	0.0116	0.0074	0.0276	0.0078	0.0135	0.1806
1	rs35517056	31367749	1.12	0.604706511137083	3.23	0.286575202599778	0.137335409335837	0.192620440772348	0.1298	0.0645	0.0071	0.0037	0.0217	0.0045	0.0041	0.0176	0.138	0.0169	0.0188	0.0082	0.0829	0.0204	0.0061	0.0035	0.0044	0.0848	0.1022	0.0089	0.0116	0.0073	0.0277	0.0078	0.0135	0.1805
1	rs4949321	31367980	1.12	0.604706511137083	3.23	0.286575202599778	0.145841404542721	0.193239914462742	0.1298	0.0645	0.007	0.0037	0.0217	0.0045	0.004	0.0176	0.138	0.0169	0.0188	0.0081	0.083	0.0203	0.0061	0.0034	0.0043	0.0849	0.1025	0.0089	0.0116	0.0072	0.0277	0.0077	0.0135	0.1805
1	rs72657259	31369290	1.12	0.604706511137083	3.23	0.286575202599778	0.155595207033648	0.192930093404864	0.1299	0.0645	0.007	0.0037	0.0217	0.0045	0.004	0.0176	0.1379	0.0168	0.0189	0.0081	0.083	0.0203	0.0061	0.0033	0.0043	0.085	0.1026	0.0088	0.0116	0.0072	0.0277	0.0077	0.0135	0.1805
1	rs11810325	31375569	1.12	0.604706511137083	3.23	0.286575202599778	0.179250023013538	0.219635172294957	0.1299	0.0646	0.0069	0.0036	0.0217	0.0045	0.0039	0.0178	0.1379	0.0167	0.0191	0.008	0.0832	0.0201	0.006	0.0031	0.0042	0.0852	0.1031	0.0088	0.0117	0.0071	0.0277	0.0076	0.0135	0.1805
1	rs4949324	31377743	1.11	0.657414555049712	3.23	0.286575202599778	0.148711870792408	0.23876192736424	0.1299	0.0646	0.0067	0.0035	0.0215	0.0044	0.0039	0.0179	0.1379	0.0168	0.0192	0.0077	0.0835	0.0198	0.0059	0.0031	0.0041	0.0853	0.1036	0.0088	0.0119	0.007	0.0278	0.0075	0.0135	0.1805
1	rs76931768	31380183	1.11	0.657414555049712	3.23	0.286575202599778	0.0946737629341659	0.201039732629142	0.1297	0.0648	0.0065	0.0034	0.0215	0.0039	0.0037	0.0178	0.1386	0.0166	0.0192	0.0076	0.0839	0.0196	0.0057	0.0031	0.0038	0.0859	0.1046	0.0089	0.0119	0.0071	0.0276	0.0072	0.0136	0.1801
1	rs4517394	31383854	1.11	0.657414555049712	3.23	0.286575202599778	0.0836355108507981	0.167522000082148	0.1296	0.0649	0.0065	0.0034	0.0215	0.0039	0.0036	0.0179	0.1387	0.0166	0.0192	0.0076	0.084	0.0196	0.0056	0.0031	0.0037	0.086	0.1046	0.009	0.0119	0.0071	0.0276	0.0072	0.0136	0.1802
1	rs113011692	31416003	1.11	0.657414555049712	3.23	0.286575202599778	0.116054971185838	0.284101682562465	0.1289	0.065	0.0067	0.0033	0.0214	0.0039	0.0035	0.0179	0.1393	0.0166	0.0192	0.0074	0.084	0.0195	0.0054	0.0031	0.0036	0.0861	0.1054	0.0091	0.0119	0.0068	0.0274	0.0069	0.0137	0.1804
1	rs115230181	31423361	1.11	0.657414555049712	3.23	0.286575202599778	0.116139730114968	0.279435143471736	0.1289	0.065	0.0067	0.0033	0.0214	0.0039	0.0035	0.0179	0.1393	0.0166	0.0192	0.0074	0.084	0.0195	0.0054	0.0031	0.0036	0.0861	0.1054	0.0091	0.0119	0.0068	0.0274	0.0068	0.0137	0.1804
1	rs7515568	31438545	1.11	0.657414555049712	3.24	0.273955600409011	0.117501039838659	0.26535033540418	0.1289	0.0651	0.0067	0.0033	0.0214	0.0039	0.0035	0.0179	0.1392	0.0166	0.0192	0.0074	0.084	0.0195	0.0054	0.0031	0.0036	0.0861	0.1055	0.0091	0.0119	0.0068	0.0274	0.0068	0.0137	0.1804
1	rs45439195	31439860	1.11	0.657414555049712	3.25	0.261729658797372	0.117956972181314	0.270058579638946	0.1289	0.0651	0.0067	0.0033	0.0214	0.0039	0.0035	0.0179	0.1392	0.0166	0.0192	0.0074	0.084	0.0195	0.0054	0.0031	0.0036	0.0861	0.1055	0.0091	0.0119	0.0068	0.0274	0.0068	0.0137	0.1804
1	rs78284465	31447078	1.11	0.657414555049712	3.26	0.249891789602986	0.116705760324531	0.213305102836358	0.129	0.065	0.0069	0.0032	0.0214	0.0038	0.0035	0.018	0.1394	0.0165	0.0192	0.0074	0.084	0.0195	0.0054	0.0031	0.0036	0.086	0.1056	0.0091	0.0119	0.0068	0.0274	0.0068	0.0138	0.1805
1	rs61778259	31448091	1.11	0.657414555049712	3.26	0.249891789602986	0.116790810488244	0.211492539641594	0.129	0.065	0.0069	0.0032	0.0214	0.0038	0.0035	0.018	0.1394	0.0165	0.0192	0.0074	0.084	0.0195	0.0054	0.0031	0.0036	0.086	0.1056	0.0091	0.0119	0.0068	0.0274	0.0068	0.0138	0.1805
1	rs41307900	31452788	1.11	0.657414555049712	3.26	0.249891789602986	0.120686365978107	0.211386077689229	0.129	0.065	0.0069	0.0032	0.0214	0.0038	0.0035	0.0179	0.1394	0.0165	0.0191	0.0074	0.084	0.0196	0.0054	0.0031	0.0036	0.086	0.1056	0.0091	0.0119	0.0067	0.0273	0.0068	0.0138	0.1805
1	rs78169600	31462683	1.11	0.657414555049712	3.26	0.249891789602986	0.122459069551809	0.200830392877578	0.129	0.065	0.0069	0.0032	0.0214	0.0038	0.0035	0.0179	0.1395	0.0165	0.0191	0.0073	0.0841	0.0196	0.0054	0.0031	0.0036	0.086	0.1056	0.0091	0.0119	0.0067	0.0273	0.0069	0.0138	0.1805
1	rs1999811	31464327	1.11	0.657414555049712	3.26	0.249891789602986	0.123014445012551	0.200411932867976	0.129	0.065	0.0069	0.0032	0.0214	0.0038	0.0035	0.0179	0.1395	0.0165	0.0191	0.0073	0.0841	0.0196	0.0054	0.0031	0.0036	0.086	0.1056	0.0091	0.0119	0.0067	0.0273	0.0069	0.0138	0.1805
1	rs115859878	31464385	1.11	0.657414555049712	3.26	0.249891789602986	0.123014445012551	0.200411932867976	0.129	0.065	0.0069	0.0032	0.0214	0.0038	0.0035	0.0179	0.1395	0.0165	0.0191	0.0073	0.0841	0.0196	0.0054	0.0031	0.0036	0.086	0.1056	0.0091	0.0119	0.0067	0.0273	0.0069	0.0138	0.1805
1	rs72657297	31469062	1.11	0.657414555049712	3.26	0.249891789602986	0.124100361146628	0.200202812698414	0.1289	0.0651	0.0069	0.0032	0.0214	0.0038	0.0035	0.0179	0.1395	0.0165	0.0191	0.0073	0.0841	0.0196	0.0053	0.0031	0.0036	0.086	0.1056	0.009	0.0119	0.0067	0.0273	0.0068	0.0138	0.1805
1	rs114790472	31480994	1.11	0.657414555049712	3.26	0.249891789602986	0.126855499061475	0.200621126275782	0.1289	0.0651	0.0069	0.0032	0.0214	0.0038	0.0035	0.0179	0.1395	0.0165	0.0191	0.0074	0.0842	0.0196	0.0053	0.0031	0.0036	0.086	0.1056	0.009	0.0119	0.0067	0.0273	0.0068	0.0138	0.1806
1	rs12085650	31490096	1.11	0.657414555049712	3.26	0.249891789602986	0.128171819998384	0.197178827838367	0.1289	0.0651	0.0069	0.0032	0.0214	0.0038	0.0035	0.0179	0.1395	0.0165	0.0191	0.0074	0.0842	0.0196	0.0053	0.0031	0.0036	0.086	0.1056	0.009	0.0119	0.0067	0.0273	0.0068	0.0138	0.1806
1	rs77513534	31496302	1.11	0.657414555049712	3.26	0.249891789602986	0.141757386711994	0.216730804214747	0.1288	0.0651	0.0069	0.0032	0.0214	0.0038	0.0035	0.0176	0.1395	0.0165	0.0191	0.0074	0.084	0.0198	0.0053	0.0031	0.0037	0.086	0.1056	0.009	0.0119	0.0067	0.0273	0.0068	0.0138	0.1806
1	rs116400400	31497986	1.11	0.657414555049712	3.27	0.2384362992664	0.141629879588321	0.214052936535515	0.1289	0.0651	0.0069	0.0033	0.0214	0.0038	0.0035	0.0176	0.1395	0.0165	0.0191	0.0074	0.0841	0.0198	0.0053	0.0031	0.0036	0.086	0.1057	0.009	0.0119	0.0067	0.0273	0.0068	0.0138	0.1806
1	rs10914250	31500738	1.11	0.657414555049712	3.27	0.2384362992664	0.141884962403113	0.213732330589478	0.1288	0.0651	0.0069	0.0033	0.0214	0.0038	0.0035	0.0176	0.1395	0.0165	0.0191	0.0074	0.0841	0.0198	0.0053	0.0031	0.0036	0.086	0.1057	0.009	0.0119	0.0067	0.0273	0.0068	0.0138	0.1806
1	rs7528781	31503151	1.11	0.657414555049712	3.27	0.2384362992664	0.141566151738187	0.21448065770206	0.1288	0.0651	0.0069	0.0033	0.0214	0.0038	0.0035	0.0176	0.1395	0.0165	0.0191	0.0074	0.0841	0.0198	0.0053	0.0031	0.0036	0.086	0.1057	0.009	0.0119	0.0067	0.0273	0.0068	0.0138	0.1806
1	rs17342387	31522618	1.11	0.657414555049712	3.27	0.2384362992664	0.143710368303555	0.232365587841806	0.1287	0.0651	0.0069	0.0033	0.0214	0.0038	0.0035	0.0176	0.1395	0.0165	0.0191	0.0074	0.0841	0.0198	0.0053	0.0031	0.0036	0.086	0.1058	0.009	0.0119	0.0067	0.0273	0.0068	0.0138	0.1806
1	rs12566545	31556264	1.11	0.657414555049712	3.27	0.2384362992664	0.161903030362033	0.236549984969912	0.1279	0.065	0.0069	0.0033	0.0214	0.0038	0.0035	0.0175	0.1396	0.0166	0.0191	0.0074	0.0841	0.0199	0.0053	0.0031	0.0036	0.0864	0.1064	0.0088	0.0119	0.0068	0.027	0.0067	0.0139	0.1808
1	rs115427621	31573847	1.13	0.554827224596281	3.27	0.2384362992664	0.209870970614979	0.297055244751062	0.1275	0.0632	0.0067	0.0032	0.0211	0.0037	0.0031	0.018	0.1409	0.016	0.0192	0.007	0.0834	0.0193	0.0051	0.0029	0.0036	0.0854	0.1074	0.0082	0.0122	0.0066	0.0274	0.0063	0.0138	0.1855
1	rs115853117	31575501	1.13	0.554827224596281	3.28	0.227357389834261	0.196697088160954	0.300023504892742	0.1275	0.0634	0.0066	0.0032	0.0211	0.0036	0.0031	0.018	0.1408	0.0159	0.0192	0.007	0.0838	0.0192	0.0051	0.0028	0.0036	0.0853	0.107	0.0082	0.0122	0.0066	0.0273	0.0063	0.0138	0.1858
1	rs114685222	31584480	1.12	0.604706511137083	3.28	0.227357389834261	0.160698351268724	0.230172975102048	0.1277	0.0635	0.0066	0.0032	0.021	0.0036	0.0031	0.018	0.1404	0.0158	0.0191	0.007	0.0851	0.0191	0.005	0.0029	0.0036	0.0851	0.1061	0.0082	0.0122	0.0066	0.0273	0.0063	0.0137	0.1865
1	rs80297564	31585427	1.12	0.604706511137083	3.28	0.227357389834261	0.162559209707351	0.227223649507809	0.1277	0.0635	0.0066	0.0032	0.021	0.0036	0.0031	0.018	0.1404	0.0158	0.0191	0.007	0.0851	0.0191	0.005	0.0029	0.0036	0.0851	0.1062	0.0082	0.0122	0.0066	0.0273	0.0063	0.0137	0.1864
1	rs4245633	31593640	1.12	0.604706511137083	3.28	0.227357389834261	0.157556933774328	0.190354815795888	0.1277	0.0636	0.0066	0.0032	0.021	0.0036	0.0031	0.018	0.1403	0.0158	0.0191	0.007	0.0852	0.0192	0.005	0.0029	0.0036	0.0851	0.106	0.0082	0.0122	0.0066	0.0273	0.0063	0.0137	0.1865
1	rs66677950	31597657	1.12	0.604706511137083	3.28	0.227357389834261	0.154250728303413	0.191486491249225	0.1279	0.0635	0.0066	0.0032	0.0211	0.0036	0.0031	0.0179	0.1403	0.0158	0.0191	0.007	0.0853	0.0192	0.005	0.0028	0.0036	0.0851	0.106	0.0082	0.0122	0.0066	0.0273	0.0063	0.0137	0.1864
1	rs78534665	31598648	1.12	0.604706511137083	3.28	0.227357389834261	0.155662611720907	0.179668409768573	0.128	0.0635	0.0066	0.0032	0.0211	0.0036	0.0031	0.0179	0.1403	0.0158	0.0191	0.007	0.0853	0.0192	0.005	0.0028	0.0036	0.0851	0.1061	0.0082	0.0122	0.0066	0.0274	0.0063	0.0136	0.1863
1	rs12062017	31602189	1.12	0.604706511137083	3.28	0.227357389834261	0.156777274872119	0.171670142682555	0.128	0.0633	0.0066	0.0032	0.021	0.0036	0.0031	0.0179	0.1404	0.0158	0.0191	0.007	0.0852	0.0192	0.005	0.0028	0.0036	0.0851	0.1061	0.0081	0.0122	0.0066	0.0275	0.0063	0.0136	0.1863
1	rs7527728	31603125	1.12	0.604706511137083	3.28	0.227357389834261	0.149303109007987	0.16020365553302	0.128	0.0633	0.0065	0.0032	0.021	0.0036	0.0031	0.0179	0.1405	0.0158	0.0191	0.007	0.0851	0.0189	0.005	0.0028	0.0036	0.0851	0.1061	0.0081	0.0122	0.0066	0.0278	0.0063	0.0136	0.1864
1	rs7553014	31622707	1.12	0.604706511137083	3.28	0.227357389834261	0.160732697420266	0.1696904163356	0.128	0.0632	0.0065	0.0032	0.0211	0.0035	0.003	0.0179	0.1407	0.0158	0.0191	0.007	0.0851	0.0189	0.0049	0.0028	0.0035	0.085	0.1063	0.0081	0.0122	0.0066	0.0278	0.0063	0.0136	0.1868
1	rs116392752	31628551	1.12	0.604706511137083	3.28	0.227357389834261	0.164363025630071	0.176554119740517	0.128	0.0631	0.0065	0.0032	0.0211	0.0035	0.003	0.0179	0.1407	0.0158	0.0191	0.007	0.0851	0.0189	0.0049	0.0028	0.0035	0.085	0.1063	0.0081	0.0122	0.0066	0.0278	0.0064	0.0136	0.1867
1	rs116796856	31652004	1.13	0.554827224596281	3.28	0.227357389834261	0.192133918848981	0.192620440772348	0.125	0.0628	0.0063	0.0026	0.0211	0.0034	0.0027	0.0173	0.1416	0.0159	0.0193	0.0069	0.0843	0.0186	0.0049	0.003	0.003	0.0884	0.1063	0.0081	0.0122	0.0062	0.0284	0.0063	0.0131	0.1888
1	rs6425715	31658678	1.13	0.554827224596281	3.28	0.227357389834261	0.202457528630237	0.184629097908098	0.1248	0.0628	0.0063	0.0026	0.0211	0.0034	0.0027	0.0173	0.1417	0.0159	0.0193	0.0069	0.0843	0.0185	0.0048	0.003	0.003	0.0886	0.1064	0.0081	0.0122	0.0062	0.0285	0.0063	0.0131	0.1889
1	rs2377719	31673046	1.13	0.554827224596281	3.26	0.249891789602986	0.208951029488622	0.163312060790751	0.1244	0.0628	0.0063	0.0025	0.0212	0.0033	0.0025	0.0172	0.1416	0.0159	0.0194	0.007	0.0851	0.0186	0.0048	0.0031	0.003	0.0888	0.1061	0.0081	0.0122	0.0062	0.0288	0.0063	0.0131	0.1886
1	rs113992914	31675090	1.13	0.554827224596281	3.26	0.249891789602986	0.206680998785595	0.170976327572541	0.1244	0.0628	0.0063	0.0025	0.0212	0.0033	0.0025	0.0172	0.1416	0.0159	0.0194	0.007	0.0852	0.0187	0.0048	0.0031	0.0029	0.0888	0.1061	0.0081	0.0122	0.0062	0.0288	0.0063	0.0131	0.1885
1	rs7549197	31681014	1.13	0.554827224596281	3.26	0.249891789602986	0.195887382957044	0.17695490567372	0.1243	0.0628	0.0062	0.0025	0.0213	0.0033	0.0024	0.0172	0.1416	0.0159	0.0194	0.007	0.0853	0.0187	0.0048	0.0031	0.0029	0.089	0.1062	0.0081	0.0122	0.0062	0.0289	0.0063	0.0131	0.1882
1	rs10753244	31683500	1.13	0.554827224596281	3.26	0.249891789602986	0.206125589087004	0.196451224054656	0.1244	0.0628	0.0061	0.0025	0.0213	0.0034	0.0024	0.0173	0.1414	0.0159	0.0195	0.007	0.0852	0.0188	0.0048	0.0031	0.003	0.0891	0.1062	0.0081	0.0122	0.0063	0.0291	0.0063	0.0131	0.1879
1	rs75239059	31683878	1.13	0.554827224596281	3.25	0.261729658797372	0.206442862623634	0.199053962880584	0.1244	0.0628	0.0061	0.0025	0.0213	0.0034	0.0024	0.0173	0.1414	0.0159	0.0195	0.007	0.0852	0.0188	0.0048	0.0031	0.003	0.0891	0.1062	0.0081	0.0122	0.0063	0.0291	0.0063	0.0131	0.1879
1	rs6671739	31687774	1.13	0.554827224596281	3.25	0.261729658797372	0.212483123041916	0.232255797695451	0.1235	0.0622	0.0057	0.0023	0.0211	0.0032	0.0023	0.0174	0.1418	0.016	0.0195	0.007	0.0871	0.0187	0.0047	0.0029	0.003	0.0895	0.1059	0.008	0.0121	0.0062	0.0295	0.0062	0.0129	0.1883
1	rs7544003	31689088	1.12	0.604706511137083	3.25	0.261729658797372	0.184825835459474	0.204188576914804	0.1232	0.0621	0.0056	0.0023	0.0209	0.0032	0.0023	0.0174	0.1424	0.016	0.0196	0.0068	0.0879	0.0186	0.0047	0.0028	0.003	0.09	0.1053	0.0079	0.0121	0.0063	0.0295	0.0062	0.0128	0.1881
1	rs10914330	31691577	1.12	0.604706511137083	3.24	0.273955600409011	0.179982886267322	0.200516520419865	0.1232	0.0621	0.0057	0.0023	0.0209	0.0032	0.0023	0.0175	0.1425	0.016	0.0194	0.0068	0.0881	0.0186	0.0047	0.0028	0.003	0.09	0.1053	0.0079	0.0121	0.0063	0.0295	0.0062	0.0128	0.188
1	rs12079944	31692242	1.12	0.604706511137083	3.24	0.273955600409011	0.182302691577962	0.204925658155829	0.1233	0.0621	0.0057	0.0023	0.0209	0.0032	0.0023	0.0175	0.1425	0.016	0.0194	0.0068	0.088	0.0187	0.0047	0.0028	0.003	0.0899	0.1052	0.0079	0.0121	0.0063	0.0296	0.0062	0.0128	0.1882
1	rs78663062	31695201	1.12	0.604706511137083	3.24	0.273955600409011	0.180423433020236	0.208306422178862	0.1233	0.0621	0.0057	0.0023	0.0209	0.0031	0.0022	0.0174	0.1426	0.016	0.0194	0.0068	0.0881	0.0186	0.0047	0.0028	0.0029	0.0898	0.1052	0.0079	0.0121	0.0062	0.0296	0.0062	0.0128	0.1881
1	rs116104413	31703318	1.12	0.604706511137083	3.24	0.273955600409011	0.192972925670547	0.241869709248799	0.1232	0.0621	0.0056	0.0022	0.0209	0.0031	0.0022	0.0173	0.1437	0.0162	0.0195	0.0069	0.0883	0.0185	0.0047	0.0027	0.0029	0.0895	0.1052	0.0079	0.0121	0.0061	0.0295	0.0061	0.0128	0.188
1	rs2377728	31706636	1.13	0.554827224596281	3.23	0.286575202599778	0.223860287278249	0.29836018411788	0.1231	0.0621	0.0055	0.0022	0.0208	0.003	0.0021	0.0171	0.1454	0.0165	0.0196	0.0069	0.0887	0.0183	0.0046	0.0027	0.0028	0.0889	0.1051	0.0078	0.0121	0.0058	0.0293	0.0059	0.0129	0.1878
1	rs12026718	31707857	1.13	0.554827224596281	3.19	0.341098255896361	0.231319373318746	0.323110535645805	0.1232	0.0621	0.0055	0.0022	0.0208	0.003	0.002	0.0171	0.1457	0.0165	0.0196	0.0069	0.0888	0.0183	0.0045	0.0027	0.0028	0.0887	0.1051	0.0078	0.0121	0.0058	0.0293	0.0058	0.013	0.1878
1	rs12752761	31710888	1.12	0.604706511137083	3.19	0.341098255896361	0.247961292567966	0.339025557082936	0.1232	0.062	0.0054	0.0023	0.0207	0.003	0.002	0.0172	0.1463	0.0166	0.0197	0.007	0.089	0.0182	0.0045	0.0027	0.0027	0.0884	0.105	0.0078	0.0121	0.0057	0.0293	0.0058	0.013	0.1877
1	rs41303429	31734353	1.12	0.604706511137083	3.18	0.355766254763284	0.265832496566137	0.347314150895086	0.1231	0.0619	0.0054	0.0023	0.0207	0.003	0.002	0.0172	0.1465	0.0166	0.0197	0.007	0.089	0.0182	0.0044	0.0027	0.0027	0.0883	0.1051	0.0078	0.0121	0.0057	0.0293	0.0057	0.013	0.1879
1	rs3737756	31741816	1.12	0.604706511137083	3.18	0.355766254763284	0.26601508665431	0.347562457504196	0.1231	0.0619	0.0054	0.0023	0.0207	0.003	0.002	0.0172	0.1465	0.0166	0.0197	0.007	0.089	0.0182	0.0044	0.0027	0.0027	0.0883	0.1051	0.0078	0.0121	0.0057	0.0293	0.0057	0.013	0.1879
1	rs114936984	31747895	1.12	0.604706511137083	3.18	0.355766254763284	0.267890552572249	0.351044096756812	0.1231	0.0618	0.0054	0.0023	0.0207	0.003	0.002	0.0172	0.1465	0.0166	0.0197	0.007	0.0891	0.0182	0.0044	0.0027	0.0027	0.0883	0.1051	0.0078	0.0121	0.0057	0.0293	0.0057	0.013	0.1879
1	rs76647964	31749064	1.12	0.604706511137083	3.16	0.386381943985473	0.267844724587447	0.351044096756812	0.1231	0.0618	0.0054	0.0023	0.0207	0.003	0.002	0.0172	0.1465	0.0166	0.0197	0.007	0.0891	0.0182	0.0044	0.0027	0.0027	0.0883	0.1051	0.0078	0.0121	0.0057	0.0293	0.0057	0.013	0.1879
1	rs117307461	31755974	1.12	0.604706511137083	3.16	0.386381943985473	0.267844724587447	0.350795078060429	0.1231	0.0618	0.0054	0.0023	0.0207	0.003	0.002	0.0172	0.1465	0.0166	0.0197	0.007	0.0891	0.0182	0.0044	0.0027	0.0027	0.0883	0.1051	0.0078	0.0121	0.0057	0.0293	0.0057	0.013	0.1879
1	rs113878106	31770588	1.12	0.604706511137083	3.16	0.386381943985473	0.28296192741874	0.354785442021858	0.1231	0.0618	0.0054	0.0023	0.0207	0.0031	0.002	0.0171	0.1467	0.0166	0.0197	0.0071	0.089	0.0181	0.0044	0.0027	0.0027	0.0881	0.1053	0.0078	0.0121	0.0057	0.0293	0.0057	0.0131	0.1878
1	rs6679393	31770944	1.12	0.604706511137083	3.16	0.386381943985473	0.285659290940731	0.35766147099645	0.1232	0.0618	0.0054	0.0024	0.0207	0.0031	0.002	0.0171	0.1467	0.0166	0.0197	0.0071	0.089	0.0181	0.0044	0.0026	0.0027	0.0881	0.1053	0.0078	0.0121	0.0057	0.0293	0.0057	0.0131	0.1877
1	rs113701816	31775796	1.12	0.604706511137083	3.16	0.386381943985473	0.286704045061366	0.354535666146967	0.1231	0.0618	0.0054	0.0024	0.0207	0.0031	0.0019	0.0171	0.1467	0.0166	0.0197	0.0071	0.089	0.0181	0.0044	0.0026	0.0027	0.0881	0.1053	0.0078	0.0121	0.0057	0.0293	0.0057	0.0131	0.1877
1	rs3766295	31820225	1.12	0.604706511137083	3.16	0.386381943985473	0.341943282665469	0.391008492078606	0.1231	0.0619	0.0054	0.0024	0.0206	0.0031	0.0018	0.0171	0.147	0.0166	0.0198	0.007	0.0893	0.0181	0.0043	0.0026	0.0026	0.0882	0.1056	0.0079	0.0121	0.0056	0.0291	0.0056	0.0132	0.1876
1	rs4949392	31835598	1.12	0.604706511137083	3.15	0.402339212139645	0.335765792965894	0.389853679420715	0.1231	0.0619	0.0054	0.0024	0.0206	0.0031	0.0018	0.017	0.147	0.0166	0.0198	0.007	0.0893	0.018	0.0043	0.0026	0.0026	0.0881	0.1056	0.0079	0.0121	0.0056	0.0291	0.0056	0.0132	0.1875
1	Affx-9021009	31842320	1.12	0.604706511137083	3.15	0.402339212139645	0.332673280098557	0.390880132815514	0.1231	0.0619	0.0054	0.0024	0.0205	0.0032	0.0018	0.017	0.147	0.0166	0.0198	0.007	0.0894	0.018	0.0043	0.0026	0.0026	0.0882	0.1056	0.0079	0.0121	0.0056	0.0291	0.0056	0.0132	0.1875
1	rs74886700	31844441	1.12	0.604706511137083	3.14	0.418735639412168	0.332262070472913	0.398860376355069	0.1231	0.0619	0.0054	0.0024	0.0205	0.0032	0.0018	0.017	0.147	0.0166	0.0198	0.007	0.0894	0.018	0.0043	0.0026	0.0025	0.0882	0.1056	0.0079	0.0121	0.0056	0.0292	0.0055	0.0132	0.1875
1	rs116781971	31845154	1.12	0.604706511137083	3.15	0.402339212139645	0.330312443834587	0.400022488922671	0.1231	0.062	0.0054	0.0024	0.0205	0.0032	0.0018	0.017	0.147	0.0166	0.0198	0.007	0.0894	0.018	0.0043	0.0026	0.0025	0.0882	0.1056	0.0079	0.0121	0.0056	0.0292	0.0055	0.0132	0.1874
1	rs10914372	31857998	1.12	0.604706511137083	3.15	0.402339212139645	0.326685757049695	0.426608961834101	0.1231	0.0621	0.0054	0.0024	0.0205	0.0032	0.0019	0.017	0.1471	0.0166	0.0198	0.007	0.0896	0.018	0.0043	0.0026	0.0025	0.0881	0.1057	0.0079	0.0121	0.0055	0.0291	0.0055	0.0133	0.1872
1	rs12132936	31895931	1.12	0.604706511137083	3.15	0.402339212139645	0.407756879864997	0.444188180337786	0.1233	0.0624	0.0054	0.0022	0.0202	0.0031	0.0019	0.017	0.1469	0.0164	0.0201	0.007	0.0903	0.0179	0.0039	0.0026	0.0023	0.0877	0.1057	0.008	0.0122	0.0055	0.029	0.0057	0.0136	0.1868
1	rs2275434	31898687	1.12	0.604706511137083	3.15	0.402339212139645	0.399582885529164	0.44698107442655	0.1233	0.0624	0.0054	0.0022	0.0202	0.0031	0.0019	0.017	0.1469	0.0165	0.0201	0.007	0.0903	0.0179	0.0039	0.0026	0.0023	0.0877	0.1057	0.008	0.0121	0.0055	0.029	0.0057	0.0137	0.1868
1	rs34728687	31902279	1.12	0.604706511137083	3.15	0.402339212139645	0.393619092262757	0.454451375686498	0.1232	0.0625	0.0055	0.0022	0.0201	0.0031	0.002	0.017	0.1469	0.0165	0.0201	0.007	0.0904	0.0179	0.0039	0.0026	0.0023	0.0876	0.1057	0.0081	0.0121	0.0055	0.0289	0.0056	0.0137	0.1867
1	rs7541464	31903634	1.12	0.604706511137083	3.15	0.402339212139645	0.388758075064223	0.478545521942798	0.1228	0.0628	0.0055	0.0022	0.02	0.0031	0.0021	0.0171	0.1468	0.0165	0.0203	0.007	0.0907	0.0179	0.0039	0.0027	0.0023	0.0873	0.1058	0.0082	0.0121	0.0056	0.029	0.0056	0.0138	0.1864
1	rs7417775	31907102	1.12	0.604706511137083	3.15	0.402339212139645	0.406958541732141	0.506529578772259	0.1229	0.0636	0.0056	0.0023	0.0197	0.0032	0.0022	0.0171	0.1466	0.0162	0.0204	0.0068	0.0918	0.0177	0.0038	0.0028	0.0023	0.087	0.1056	0.0085	0.0124	0.0055	0.0288	0.0056	0.0141	0.1848
1	rs72880159	31910050	1.12	0.604706511137083	3.15	0.402339212139645	0.40918443294666	0.502134642320138	0.1228	0.0637	0.0056	0.0024	0.0196	0.0033	0.0023	0.0171	0.1467	0.0162	0.0204	0.0068	0.0917	0.0176	0.004	0.003	0.0024	0.0863	0.1054	0.0086	0.0125	0.0055	0.0288	0.0056	0.0141	0.185
1	rs2889750	31917821	1.12	0.604706511137083	3.15	0.402339212139645	0.395302374219448	0.482886777417975	0.1227	0.0637	0.0056	0.0024	0.0196	0.0033	0.0023	0.0172	0.1468	0.0162	0.0205	0.0068	0.0917	0.0176	0.004	0.003	0.0023	0.0862	0.1053	0.0086	0.0125	0.0055	0.0287	0.0056	0.0142	0.185
1	rs79000225	31918023	1.12	0.604706511137083	3.15	0.402339212139645	0.395246206474882	0.482886777417975	0.1227	0.0637	0.0056	0.0024	0.0196	0.0033	0.0023	0.0172	0.1468	0.0162	0.0205	0.0068	0.0917	0.0176	0.004	0.003	0.0023	0.0862	0.1053	0.0086	0.0125	0.0055	0.0287	0.0056	0.0142	0.185
1	rs78487794	31920189	1.12	0.604706511137083	3.15	0.402339212139645	0.386922226920004	0.500351985246147	0.1226	0.0637	0.0056	0.0024	0.0196	0.0033	0.0023	0.0173	0.1468	0.0161	0.0205	0.0068	0.0916	0.0176	0.0041	0.003	0.0023	0.0861	0.1052	0.0087	0.0126	0.0055	0.0286	0.0056	0.0142	0.1849
1	rs115184141	31921872	1.12	0.604706511137083	3.15	0.402339212139645	0.385201648638523	0.501311676919764	0.1226	0.0637	0.0056	0.0024	0.0196	0.0033	0.0023	0.0173	0.1468	0.0161	0.0205	0.0068	0.0916	0.0176	0.0041	0.003	0.0023	0.0861	0.1052	0.0087	0.0126	0.0055	0.0286	0.0056	0.0142	0.185
1	rs58849441	31933446	1.12	0.604706511137083	3.15	0.402339212139645	0.378468094116103	0.513278090078321	0.1225	0.0637	0.0056	0.0024	0.0196	0.0033	0.0023	0.0174	0.1469	0.0161	0.0205	0.0068	0.0915	0.0176	0.0041	0.003	0.0023	0.086	0.1051	0.0087	0.0127	0.0056	0.0286	0.0056	0.0143	0.1849
1	rs72660871	31934701	1.12	0.604706511137083	3.16	0.386381943985473	0.37731512257477	0.51755918120838	0.1225	0.0637	0.0056	0.0024	0.0196	0.0033	0.0023	0.0174	0.1469	0.0161	0.0205	0.0068	0.0915	0.0176	0.0041	0.003	0.0023	0.086	0.1051	0.0087	0.0127	0.0056	0.0286	0.0056	0.0143	0.1849
1	rs114619523	31953000	1.12	0.604706511137083	3.15	0.402339212139645	0.257237823783892	0.398215160568717	0.1213	0.0644	0.0056	0.0026	0.0195	0.0034	0.0026	0.0178	0.1476	0.0158	0.0208	0.007	0.0912	0.0177	0.0045	0.0032	0.0025	0.0854	0.1041	0.0089	0.013	0.0059	0.0278	0.0057	0.0147	0.1841
1	rs1934295	31954249	1.12	0.604706511137083	3.15	0.402339212139645	0.258135292428981	0.393449533257248	0.1213	0.0645	0.0056	0.0026	0.0195	0.0034	0.0026	0.0178	0.1476	0.0158	0.0208	0.007	0.0912	0.0177	0.0045	0.0032	0.0025	0.0854	0.1041	0.0089	0.013	0.006	0.0278	0.0057	0.0147	0.1841
1	rs4949212	31961711	1.12	0.604706511137083	3.15	0.402339212139645	0.25335366653211	0.39525088067343	0.1216	0.0645	0.0056	0.0026	0.0195	0.0034	0.0026	0.0178	0.1475	0.0158	0.0208	0.007	0.0911	0.0176	0.0045	0.0033	0.0025	0.0853	0.104	0.0089	0.013	0.006	0.0277	0.0057	0.0147	0.1839
1	rs113059597	31973975	1.12	0.604706511137083	3.15	0.402339212139645	0.243240760030258	0.375943519655592	0.1218	0.0646	0.0056	0.0026	0.0195	0.0034	0.0026	0.0179	0.1475	0.0158	0.0207	0.0071	0.091	0.0176	0.0046	0.0033	0.0025	0.0851	0.104	0.0089	0.013	0.0061	0.0275	0.0057	0.0148	0.1837
1	rs6656893	31982383	1.12	0.604706511137083	3.16	0.386381943985473	0.241981702792771	0.323596878928943	0.122	0.0649	0.0055	0.0027	0.0195	0.0035	0.0026	0.018	0.1475	0.0157	0.0207	0.0071	0.091	0.0175	0.0047	0.0034	0.0025	0.0849	0.1039	0.0089	0.0131	0.0063	0.0273	0.0057	0.0148	0.1834
1	rs17443748	31991138	1.12	0.604706511137083	3.15	0.402339212139645	0.226986576617726	0.323961777495971	0.122	0.0649	0.0055	0.0027	0.0195	0.0035	0.0026	0.0181	0.1475	0.0157	0.0207	0.0071	0.0909	0.0175	0.0047	0.0034	0.0025	0.0847	0.1039	0.0089	0.0131	0.0064	0.0273	0.0057	0.0148	0.1833
1	rs76816533	31991501	1.12	0.604706511137083	3.15	0.402339212139645	0.226568342138469	0.323353680398268	0.122	0.0649	0.0055	0.0027	0.0195	0.0035	0.0026	0.0181	0.1475	0.0157	0.0207	0.0071	0.0909	0.0175	0.0047	0.0034	0.0025	0.0847	0.1039	0.0089	0.0131	0.0064	0.0273	0.0057	0.0148	0.1833
1	rs12057457	31994930	1.12	0.604706511137083	3.16	0.386381943985473	0.202575271146984	0.281765454544118	0.1221	0.0649	0.0055	0.0027	0.0195	0.0035	0.0027	0.0182	0.1473	0.0157	0.0207	0.0072	0.0908	0.0175	0.0047	0.0035	0.0026	0.0847	0.1038	0.0088	0.0131	0.0066	0.0274	0.0058	0.0149	0.183
1	rs61778560	31995042	1.12	0.604706511137083	3.16	0.386381943985473	0.202065333848041	0.286092103997928	0.1221	0.0649	0.0055	0.0027	0.0195	0.0035	0.0027	0.0182	0.1473	0.0157	0.0207	0.0072	0.0908	0.0175	0.0047	0.0035	0.0026	0.0847	0.1038	0.0088	0.0131	0.0066	0.0274	0.0058	0.0149	0.183
1	rs10914435	32002727	1.12	0.604706511137083	3.16	0.386381943985473	0.213573519328484	0.333368589357031	0.1222	0.0649	0.0055	0.0027	0.0195	0.0035	0.0027	0.0182	0.1473	0.0157	0.0207	0.0072	0.0907	0.0175	0.0047	0.0036	0.0026	0.0846	0.1037	0.0089	0.0131	0.0066	0.0274	0.0058	0.0149	0.1829
1	rs12755649	32009993	1.12	0.604706511137083	3.17	0.370859203571921	0.207277017941121	0.403125993137984	0.1222	0.0649	0.0055	0.0027	0.0195	0.0035	0.0028	0.0183	0.1473	0.0157	0.0207	0.0072	0.0906	0.0175	0.0047	0.0036	0.0026	0.0846	0.1035	0.0089	0.0131	0.0066	0.0274	0.0058	0.0149	0.1825
1	rs116506868	32012664	1.13	0.554827224596281	3.17	0.370859203571921	0.142940078581526	0.361548306348442	0.1226	0.065	0.0054	0.0029	0.0195	0.0037	0.0031	0.0183	0.1476	0.0155	0.0208	0.0071	0.0904	0.0174	0.0048	0.0038	0.0027	0.0851	0.1026	0.0092	0.0131	0.0068	0.0274	0.006	0.015	0.1808
1	rs74378365	32018105	1.12	0.604706511137083	3.17	0.370859203571921	0.0976392486439601	0.357285961179865	0.1233	0.0651	0.0053	0.0034	0.0196	0.0039	0.0038	0.0184	0.1483	0.0151	0.021	0.0069	0.0899	0.0174	0.0051	0.0042	0.003	0.0861	0.1007	0.0097	0.0132	0.0071	0.0275	0.0064	0.0151	0.1773
1	rs117399968	32018261	1.12	0.604706511137083	3.16	0.386381943985473	0.0979186229965909	0.355910055144764	0.1233	0.0651	0.0053	0.0034	0.0196	0.0039	0.0038	0.0184	0.1483	0.0151	0.021	0.0069	0.0899	0.0174	0.0051	0.0042	0.003	0.0861	0.1007	0.0097	0.0132	0.0071	0.0275	0.0064	0.0151	0.1772
1	rs6670560	32019153	1.12	0.604706511137083	3.17	0.370859203571921	0.101830405160165	0.348307683446808	0.1233	0.0651	0.0053	0.0034	0.0196	0.0039	0.0039	0.0184	0.1483	0.0151	0.021	0.0069	0.0899	0.0174	0.0051	0.0042	0.003	0.0861	0.1007	0.0097	0.0133	0.0072	0.0275	0.0065	0.0151	0.1772
1	rs10753254	32019454	1.12	0.604706511137083	3.17	0.370859203571921	0.0974110418693169	0.353038067993508	0.1233	0.0651	0.0053	0.0033	0.0196	0.0039	0.0039	0.0184	0.1485	0.0151	0.0209	0.0069	0.0901	0.0174	0.0051	0.0042	0.003	0.0862	0.1005	0.0097	0.0133	0.0072	0.0276	0.0064	0.0151	0.1771
1	rs116167100	32028531	1.12	0.604706511137083	3.18	0.355766254763284	0.073986387906971	0.401961407193244	0.1231	0.065	0.0054	0.0034	0.0196	0.004	0.004	0.0184	0.1486	0.0151	0.0208	0.0067	0.0897	0.0174	0.0052	0.0042	0.0031	0.0865	0.1005	0.0097	0.0132	0.0071	0.0278	0.0064	0.015	0.1768
1	rs2184462	32035828	1.12	0.604706511137083	3.17	0.370859203571921	0.0560527656835669	0.446315678592616	0.1232	0.0647	0.0055	0.0036	0.0196	0.0041	0.0042	0.0185	0.1486	0.0152	0.0207	0.0065	0.0888	0.0176	0.0053	0.0042	0.0033	0.0869	0.1001	0.0097	0.0131	0.0073	0.0281	0.0063	0.015	0.1765
1	rs9425884	32036927	1.12	0.604706511137083	3.17	0.370859203571921	0.0528218147292951	0.475837396802033	0.1232	0.0645	0.0055	0.0037	0.0197	0.0041	0.0042	0.0186	0.1486	0.0153	0.0207	0.0065	0.0888	0.0178	0.0053	0.0042	0.0034	0.0867	0.1	0.0096	0.0131	0.0073	0.0281	0.0063	0.015	0.1763
1	rs112659417	32039991	1.13	0.554827224596281	3.16	0.386381943985473	0.024178378090503	0.384988280351675	0.1237	0.0645	0.0057	0.0038	0.0198	0.0041	0.0042	0.0185	0.1482	0.0153	0.0205	0.0066	0.0888	0.0179	0.0055	0.0043	0.0036	0.0874	0.0997	0.0095	0.0127	0.0074	0.0278	0.0065	0.0149	0.176
1	rs2992032	32041829	1.13	0.554827224596281	3.16	0.386381943985473	0.0150956817707433	0.333982135029116	0.1239	0.0644	0.0058	0.0038	0.0199	0.0041	0.0042	0.0185	0.1479	0.0152	0.0204	0.0067	0.0887	0.018	0.0056	0.0043	0.0037	0.0878	0.0995	0.0095	0.0125	0.0075	0.0276	0.0065	0.0149	0.1758
1	rs3738007	32042421	1.13	0.554827224596281	3.16	0.386381943985473	0.0113836460384093	0.323961777495971	0.124	0.0644	0.0058	0.0038	0.0199	0.0042	0.0042	0.0185	0.148	0.0152	0.0204	0.0067	0.0886	0.0181	0.0056	0.0043	0.0037	0.0879	0.0994	0.0095	0.0124	0.0075	0.0275	0.0066	0.0148	0.1758
1	rs56168987	32042486	1.13	0.554827224596281	3.16	0.386381943985473	0.0111128492451424	0.322867444700443	0.124	0.0644	0.0058	0.0038	0.0199	0.0042	0.0042	0.0185	0.148	0.0152	0.0204	0.0067	0.0886	0.0181	0.0056	0.0043	0.0037	0.088	0.0994	0.0095	0.0124	0.0075	0.0275	0.0066	0.0148	0.1758
1	rs945213	32047632	1.12	0.604706511137083	3.15	0.402339212139645	0.00375061138378713	0.21181203192158	0.1242	0.064	0.0059	0.0038	0.0198	0.0043	0.0043	0.0183	0.149	0.0149	0.0204	0.0069	0.0872	0.0183	0.0059	0.0043	0.0038	0.0894	0.0987	0.0094	0.012	0.0078	0.027	0.0067	0.0147	0.1759
1	rs114659838	32048451	1.12	0.604706511137083	3.16	0.386381943985473	0.00306862485768337	0.20798869413567	0.1243	0.0641	0.0059	0.0038	0.0197	0.0043	0.0042	0.0182	0.149	0.0149	0.0204	0.0069	0.087	0.0182	0.0059	0.0043	0.0038	0.0895	0.0987	0.0094	0.0119	0.0078	0.0271	0.0067	0.0147	0.1758
1	rs10914447	32056510	1.12	0.604706511137083	3.15	0.402339212139645	0.00112763609040518	0.106428695506672	0.1253	0.0646	0.0058	0.0037	0.0195	0.0041	0.0038	0.018	0.1495	0.0148	0.02	0.0069	0.086	0.0181	0.0061	0.0043	0.0037	0.0905	0.0981	0.0093	0.0119	0.008	0.0275	0.0067	0.015	0.1756
1	rs76758925	32061639	1.12	0.604706511137083	3.15	0.402339212139645	0.00107275810484236	0.109861296652405	0.1255	0.0646	0.0058	0.0037	0.0195	0.0041	0.0038	0.0179	0.1498	0.0148	0.0199	0.0068	0.0858	0.0181	0.0061	0.0043	0.0037	0.0906	0.0983	0.0093	0.0118	0.008	0.0274	0.0066	0.015	0.1756
1	rs72662960	32061693	1.12	0.604706511137083	3.15	0.402339212139645	0.0010692375060144	0.110282765224137	0.1255	0.0646	0.0058	0.0037	0.0195	0.0041	0.0038	0.0179	0.1498	0.0148	0.0199	0.0068	0.0858	0.0181	0.0061	0.0043	0.0037	0.0906	0.0983	0.0093	0.0118	0.008	0.0274	0.0066	0.015	0.1756
1	rs1056526	32084904	1.11	0.657414555049712	3.15	0.402339212139645	0.0024150692120556	0.113335520158137	0.126	0.0647	0.0057	0.0036	0.0195	0.0043	0.0035	0.0178	0.1504	0.0148	0.0196	0.0067	0.0852	0.0182	0.006	0.0043	0.0037	0.0907	0.0988	0.0092	0.0116	0.0079	0.0273	0.0066	0.0151	0.1754
1	rs2280385	32085777	1.11	0.657414555049712	3.16	0.386381943985473	0.00243214343688152	0.112059669825211	0.126	0.0648	0.0057	0.0036	0.0195	0.0043	0.0035	0.0178	0.1505	0.0148	0.0196	0.0067	0.0852	0.0182	0.006	0.0043	0.0037	0.0907	0.0988	0.0092	0.0116	0.0079	0.0273	0.0066	0.0151	0.1754
1	rs6660179	32091410	1.11	0.657414555049712	3.16	0.386381943985473	0.00259922353523265	0.107429017812286	0.1259	0.0648	0.0057	0.0036	0.0195	0.0043	0.0035	0.0178	0.1505	0.0148	0.0195	0.0067	0.0852	0.0182	0.0061	0.0043	0.0037	0.0907	0.099	0.0092	0.0116	0.0079	0.0273	0.0066	0.0151	0.1754
1	rs2271933	32092525	1.11	0.657414555049712	3.16	0.386381943985473	0.00276206664837019	0.10726204707087	0.1257	0.0649	0.0057	0.0036	0.0195	0.0043	0.0035	0.0178	0.1505	0.0148	0.0195	0.0067	0.0853	0.0182	0.0061	0.0043	0.0037	0.0908	0.099	0.0092	0.0116	0.0079	0.0273	0.0066	0.0151	0.1755
1	rs10914458	32096746	1.11	0.657414555049712	3.16	0.386381943985473	0.00274316175139236	0.104686835934905	0.1256	0.0648	0.0057	0.0036	0.0195	0.0043	0.0035	0.0178	0.1504	0.0148	0.0195	0.0067	0.0853	0.0182	0.0061	0.0043	0.0036	0.0908	0.0992	0.0092	0.0115	0.0079	0.0273	0.0066	0.0151	0.1755
1	rs34320757	32104206	1.11	0.657414555049712	3.16	0.386381943985473	0.0025974182191993	0.103861291198418	0.1256	0.0648	0.0057	0.0036	0.0195	0.0043	0.0035	0.0178	0.1504	0.0148	0.0195	0.0067	0.0853	0.0182	0.0061	0.0043	0.0036	0.0908	0.0992	0.0092	0.0115	0.0079	0.0273	0.0066	0.0151	0.1754
1	rs114435331	32110087	1.11	0.657414555049712	3.17	0.370859203571921	0.00287182001461806	0.104273747164463	0.1258	0.0649	0.0057	0.0036	0.0195	0.0043	0.0034	0.0178	0.1507	0.0148	0.0195	0.0066	0.085	0.0182	0.0061	0.0044	0.0036	0.0907	0.0992	0.0091	0.0116	0.008	0.0274	0.0065	0.0151	0.1752
1	rs114540619	32118912	1.11	0.657414555049712	3.17	0.370859203571921	0.00330652471756595	0.103696486231095	0.1258	0.065	0.0057	0.0036	0.0194	0.0044	0.0034	0.0178	0.1509	0.0148	0.0195	0.0066	0.0849	0.0182	0.0061	0.0044	0.0036	0.0906	0.0992	0.0091	0.0116	0.008	0.0275	0.0065	0.015	0.1751
1	rs72662979	32123324	1.11	0.657414555049712	3.17	0.370859203571921	0.00401126489945119	0.103367180811533	0.1259	0.0651	0.0057	0.0036	0.0194	0.0044	0.0034	0.0178	0.1511	0.0149	0.0195	0.0066	0.0847	0.0182	0.0061	0.0044	0.0036	0.0905	0.0992	0.009	0.0116	0.008	0.0276	0.0064	0.015	0.1749
1	rs80272918	32125668	1.11	0.657414555049712	3.17	0.370859203571921	0.00468942306965621	0.103531782746475	0.1259	0.0651	0.0057	0.0036	0.0194	0.0044	0.0034	0.0178	0.1512	0.0149	0.0195	0.0066	0.0846	0.0182	0.0062	0.0044	0.0036	0.0904	0.0992	0.009	0.0116	0.0081	0.0276	0.0064	0.015	0.1749
1	rs2271927	32127911	1.11	0.657414555049712	3.17	0.370859203571921	0.00604144691361111	0.102381705502279	0.126	0.0651	0.0057	0.0036	0.0193	0.0044	0.0034	0.0179	0.1512	0.0149	0.0195	0.0067	0.0846	0.0182	0.0062	0.0044	0.0036	0.0904	0.0992	0.009	0.0116	0.0081	0.0276	0.0065	0.015	0.1748
1	rs78958534	32136501	1.11	0.657414555049712	3.17	0.370859203571921	0.00737001367511211	0.105349091599781	0.1265	0.0653	0.0057	0.0037	0.0192	0.0045	0.0034	0.0179	0.1518	0.0149	0.0195	0.0066	0.0841	0.0182	0.0061	0.0044	0.0036	0.0903	0.0993	0.0089	0.0114	0.0081	0.0279	0.0064	0.0149	0.1743
1	rs2292991	32138107	1.11	0.657414555049712	3.16	0.386381943985473	0.007669152866305	0.105266221340643	0.1265	0.0653	0.0057	0.0037	0.0192	0.0046	0.0034	0.0179	0.1518	0.0149	0.0195	0.0066	0.084	0.0182	0.0061	0.0044	0.0036	0.0903	0.0993	0.0089	0.0114	0.0081	0.0279	0.0064	0.0149	0.1742
1	rs2292993	32140733	1.11	0.657414555049712	3.16	0.386381943985473	0.00910785262983681	0.107011778582381	0.1266	0.0653	0.0057	0.0036	0.0191	0.0046	0.0034	0.0179	0.1519	0.0149	0.0195	0.0066	0.084	0.0182	0.0061	0.0044	0.0036	0.0903	0.0993	0.0089	0.0114	0.0081	0.0279	0.0064	0.015	0.1742
1	rs11584199	32143077	1.1	0.712999886098274	3.17	0.370859203571921	0.0157377770927732	0.123297674736775	0.1268	0.0653	0.0057	0.0036	0.019	0.0047	0.0034	0.0178	0.152	0.0149	0.0194	0.0065	0.0838	0.0182	0.0061	0.0044	0.0035	0.0905	0.0994	0.0089	0.0114	0.0081	0.0282	0.0064	0.015	0.1739
1	rs4949460	32143138	1.1	0.712999886098274	3.17	0.370859203571921	0.0158612868250497	0.122155699549981	0.1268	0.0653	0.0057	0.0036	0.019	0.0047	0.0034	0.0178	0.152	0.0149	0.0194	0.0065	0.0838	0.0182	0.0062	0.0044	0.0035	0.0905	0.0994	0.0089	0.0114	0.0081	0.0282	0.0064	0.015	0.1739
1	rs72887326	32146065	1.1	0.712999886098274	3.18	0.355766254763284	0.0190112298940393	0.191177626640573	0.127	0.0652	0.0055	0.0037	0.0189	0.0049	0.0034	0.0178	0.1527	0.0148	0.0193	0.0064	0.0829	0.0179	0.0062	0.0043	0.0039	0.0906	0.0997	0.0089	0.0112	0.0079	0.0287	0.0063	0.0149	0.174
1	rs2297684	32146764	1.1	0.712999886098274	3.18	0.355766254763284	0.0214555112040586	0.226025617523983	0.1268	0.0651	0.0055	0.0038	0.0188	0.0049	0.0034	0.0178	0.153	0.0148	0.0193	0.0064	0.0829	0.0178	0.0062	0.0043	0.0039	0.0908	0.0995	0.0089	0.0112	0.0078	0.0289	0.0064	0.0149	0.1738
1	rs4949462	32147610	1.1	0.712999886098274	3.19	0.341098255896361	0.0270221746005375	0.258166256845723	0.1268	0.0651	0.0055	0.0038	0.0188	0.005	0.0035	0.0178	0.1533	0.0149	0.0192	0.0064	0.0825	0.0179	0.0063	0.0043	0.0039	0.0909	0.0994	0.0089	0.0113	0.0078	0.0289	0.0064	0.0148	0.1738
1	rs34976864	32149721	1.1	0.712999886098274	3.19	0.341098255896361	0.0216560063885451	0.254088928301906	0.1271	0.0649	0.0055	0.0038	0.0186	0.005	0.0035	0.018	0.1539	0.015	0.0192	0.0064	0.082	0.0178	0.0062	0.0043	0.004	0.091	0.0995	0.0089	0.0113	0.0078	0.0292	0.0064	0.0146	0.1729
1	rs10914466	32149982	1.1	0.712999886098274	3.19	0.341098255896361	0.0221074181520887	0.259075095769488	0.1271	0.0648	0.0055	0.0038	0.0186	0.005	0.0036	0.018	0.1539	0.015	0.0192	0.0064	0.0821	0.0178	0.0062	0.0043	0.0041	0.0911	0.0994	0.0089	0.0113	0.0078	0.0293	0.0064	0.0146	0.1728
1	rs4568876	32152518	1.1	0.712999886098274	3.19	0.341098255896361	0.0304441127335048	0.372266566045819	0.1278	0.0644	0.0056	0.0037	0.0185	0.005	0.0036	0.018	0.1547	0.0152	0.019	0.0064	0.0811	0.0177	0.0061	0.0044	0.0043	0.0913	0.0995	0.0089	0.0114	0.0077	0.0298	0.0063	0.0147	0.1719
1	rs11589456	32155717	1.11	0.657414555049712	3.19	0.341098255896361	0.0197024309207767	0.385627493114963	0.129	0.0638	0.0056	0.0037	0.0185	0.0047	0.0036	0.0181	0.1554	0.0154	0.0186	0.0064	0.0804	0.0178	0.0059	0.0044	0.0044	0.0913	0.1	0.0089	0.0113	0.0076	0.0307	0.0061	0.0146	0.1708
1	rs2297680	32156940	1.11	0.657414555049712	3.19	0.341098255896361	0.0205962902528108	0.427003382343553	0.1294	0.0636	0.0056	0.0036	0.0185	0.0045	0.0036	0.0182	0.1557	0.0155	0.0185	0.0065	0.0803	0.0179	0.0058	0.0045	0.0044	0.0913	0.1003	0.0088	0.0113	0.0075	0.031	0.006	0.0146	0.1705
1	rs2297676	32157531	1.11	0.657414555049712	3.19	0.341098255896361	0.0202893220610504	0.426740424435094	0.1295	0.0635	0.0056	0.0036	0.0185	0.0045	0.0037	0.0182	0.1557	0.0155	0.0184	0.0066	0.0801	0.0179	0.0057	0.0045	0.0044	0.0911	0.1004	0.0089	0.0113	0.0075	0.0312	0.006	0.0145	0.1703
1	rs3818788	32158374	1.11	0.657414555049712	3.19	0.341098255896361	0.0187628190080955	0.445916567275182	0.1295	0.0634	0.0056	0.0036	0.0186	0.0044	0.0037	0.0185	0.1559	0.0157	0.0184	0.0068	0.0803	0.0178	0.0055	0.0044	0.0044	0.0909	0.1006	0.009	0.0113	0.0074	0.0314	0.006	0.0144	0.1698
1	rs76790410	32163975	1.11	0.657414555049712	3.2	0.326850259155197	0.0185086216803012	0.410002777911692	0.1299	0.0641	0.0055	0.0037	0.0185	0.0038	0.0036	0.0191	0.1575	0.0159	0.0186	0.0073	0.0812	0.0175	0.005	0.0041	0.0044	0.0896	0.1005	0.0095	0.0113	0.0076	0.0321	0.0058	0.0144	0.1668
1	rs2228552	32165495	1.11	0.657414555049712	3.2	0.326850259155197	0.0221631553755617	0.438219116042569	0.1299	0.0641	0.0055	0.0037	0.0186	0.0038	0.0036	0.0192	0.1575	0.0159	0.0186	0.0073	0.0812	0.0174	0.005	0.004	0.0044	0.0895	0.1005	0.0095	0.0113	0.0076	0.0321	0.0058	0.0144	0.1667
1	rs4295917	32173360	1.11	0.657414555049712	3.2	0.326850259155197	0.0247875589957092	0.441532609535004	0.1299	0.0644	0.0055	0.0037	0.0186	0.0037	0.0035	0.0191	0.1581	0.0158	0.0187	0.0074	0.0813	0.0173	0.0049	0.0039	0.0042	0.0892	0.1005	0.0096	0.0114	0.0075	0.0322	0.0058	0.0144	0.1667
1	rs4949465	32178489	1.11	0.657414555049712	3.21	0.313017210102667	0.033669781743381	0.526703438630569	0.1299	0.0643	0.0055	0.0037	0.0186	0.0037	0.0035	0.0193	0.158	0.0157	0.0188	0.0074	0.081	0.0173	0.0048	0.0039	0.0042	0.089	0.1005	0.0098	0.0115	0.0075	0.0323	0.0057	0.0144	0.1672
1	rs945211	32191798	1.11	0.657414555049712	3.21	0.313017210102667	0.035517993099691	0.623426568011435	0.1298	0.0645	0.0055	0.0037	0.0187	0.0036	0.0037	0.0194	0.1582	0.0157	0.0189	0.0073	0.0809	0.0172	0.0048	0.004	0.0043	0.0888	0.1006	0.0098	0.0114	0.0073	0.0323	0.0057	0.0146	0.1667
1	rs3766823	32197257	1.11	0.657414555049712	3.21	0.313017210102667	0.0472908742622093	0.664818227207274	0.13	0.0646	0.0055	0.0038	0.0186	0.0035	0.0037	0.0194	0.158	0.0157	0.0189	0.0073	0.0807	0.0173	0.0047	0.004	0.0044	0.0888	0.1007	0.0098	0.0114	0.0073	0.0324	0.0057	0.0146	0.1665
1	rs114940035	32199004	1.11	0.657414555049712	3.22	0.299593947381755	0.0411229063819266	0.584237255537325	0.13	0.0646	0.0055	0.0038	0.0186	0.0035	0.0038	0.0194	0.158	0.0157	0.0189	0.0073	0.0808	0.0173	0.0047	0.004	0.0044	0.0887	0.1006	0.0098	0.0114	0.0073	0.0324	0.0057	0.0146	0.1665
1	rs12132508	32209469	1.11	0.657414555049712	3.23	0.286575202599778	0.0366203346143456	0.593369921204122	0.13	0.0648	0.0055	0.0038	0.0186	0.0035	0.0038	0.0194	0.158	0.0157	0.0189	0.0073	0.0809	0.0174	0.0047	0.0041	0.0044	0.0885	0.1005	0.0098	0.0114	0.0073	0.0324	0.0057	0.0146	0.1661
1	rs4949223	32221913	1.11	0.657414555049712	3.23	0.286575202599778	0.035517993099691	0.652365422053963	0.1301	0.0649	0.0056	0.0039	0.0187	0.0035	0.0039	0.0194	0.1579	0.0157	0.019	0.0073	0.0811	0.0174	0.0048	0.0041	0.0044	0.0883	0.1003	0.0099	0.0114	0.0073	0.0325	0.0058	0.0146	0.1656
1	rs630789	32241333	1.11	0.657414555049712	3.23	0.286575202599778	0.0482775804259886	0.740479963951744	0.1302	0.0653	0.0057	0.004	0.0187	0.0036	0.0041	0.0193	0.1579	0.0157	0.0191	0.0073	0.0813	0.0177	0.0048	0.0042	0.0045	0.0878	0.0999	0.0101	0.0113	0.0073	0.0325	0.0059	0.0146	0.1647
1	rs115655492	32253110	1.11	0.657414555049712	3.26	0.249891789602986	0.0334700408681751	0.671285526260711	0.1303	0.0654	0.0057	0.0039	0.0187	0.0037	0.0041	0.0193	0.1582	0.0158	0.0192	0.0073	0.0807	0.0178	0.0048	0.0041	0.0044	0.0879	0.0999	0.0101	0.0113	0.0074	0.0326	0.006	0.0146	0.1642
1	rs78851326	32258636	1.12	0.604706511137083	3.26	0.249891789602986	0.028329788870753	0.652804008562457	0.1303	0.0654	0.0057	0.0039	0.0188	0.0038	0.0041	0.0193	0.1585	0.0159	0.0192	0.0073	0.0802	0.018	0.0048	0.0041	0.0043	0.0879	0.0998	0.0101	0.0113	0.0074	0.0326	0.006	0.0147	0.1638
1	rs34341430	32259791	1.12	0.604706511137083	3.26	0.249891789602986	0.0321070791930699	0.700711474366439	0.1303	0.0654	0.0057	0.0039	0.0188	0.0038	0.0041	0.0193	0.1586	0.0159	0.0192	0.0073	0.0802	0.018	0.0048	0.0041	0.0043	0.0879	0.0998	0.0101	0.0113	0.0075	0.0327	0.006	0.0147	0.1637
1	rs67410810	32260034	1.12	0.604706511137083	3.26	0.249891789602986	0.0366734113378578	0.740479963951744	0.1303	0.0654	0.0057	0.0039	0.0188	0.0038	0.0041	0.0193	0.1586	0.0159	0.0192	0.0073	0.0802	0.018	0.0048	0.0041	0.0043	0.0878	0.0998	0.0102	0.0113	0.0075	0.0327	0.006	0.0147	0.1637
1	rs552124	32266026	1.12	0.604706511137083	3.26	0.249891789602986	0.047798419560788	0.753742119683945	0.1303	0.0657	0.0058	0.0038	0.0187	0.0038	0.0041	0.0198	0.1585	0.016	0.0193	0.0072	0.0793	0.0183	0.0047	0.004	0.0042	0.0879	0.1	0.0101	0.0112	0.0075	0.0331	0.006	0.0147	0.1634
1	rs78230117	32268337	1.12	0.604706511137083	3.26	0.249891789602986	0.0555229569875954	0.689439763777944	0.1295	0.0658	0.0059	0.0035	0.0188	0.0035	0.0038	0.0199	0.1591	0.0162	0.0193	0.0071	0.0785	0.0188	0.0046	0.0037	0.0039	0.088	0.1011	0.0102	0.011	0.0075	0.0331	0.0061	0.0147	0.1635
1	rs6669563	32279629	1.12	0.604706511137083	3.26	0.249891789602986	0.0665272618860262	0.714112307472454	0.1292	0.0658	0.006	0.0034	0.0189	0.0035	0.0036	0.02	0.1593	0.0163	0.0193	0.007	0.0781	0.019	0.0047	0.0036	0.0038	0.0881	0.1015	0.0103	0.011	0.0074	0.0331	0.0061	0.0148	0.1635
1	rs61741268	32280063	1.12	0.604706511137083	3.26	0.249891789602986	0.069159652812718	0.71336633217318	0.1291	0.0658	0.0059	0.0034	0.0189	0.0034	0.0036	0.02	0.1595	0.0164	0.0193	0.007	0.0781	0.0191	0.0047	0.0036	0.0038	0.088	0.1016	0.0103	0.011	0.0074	0.0331	0.0061	0.0147	0.1636
1	rs35533335	32280369	1.12	0.604706511137083	3.26	0.249891789602986	0.0709242028123907	0.719936857516093	0.1291	0.0659	0.0059	0.0034	0.0188	0.0034	0.0036	0.02	0.1595	0.0163	0.0192	0.007	0.0781	0.0191	0.0047	0.0035	0.0038	0.0879	0.1017	0.0103	0.011	0.0074	0.0331	0.0061	0.0147	0.1636
1	rs6664445	32280610	1.12	0.604706511137083	3.26	0.249891789602986	0.0750115245830026	0.747104608524589	0.1291	0.0659	0.0059	0.0034	0.0188	0.0034	0.0036	0.02	0.1596	0.0163	0.0192	0.0069	0.0782	0.0191	0.0047	0.0036	0.0038	0.0879	0.1017	0.0103	0.011	0.0074	0.0332	0.0061	0.0147	0.1636
1	rs116792343	32290304	1.12	0.604706511137083	3.26	0.249891789602986	0.0800061239818817	0.732967718605253	0.129	0.0657	0.006	0.0033	0.0188	0.0033	0.0034	0.0199	0.16	0.0162	0.0192	0.0069	0.0781	0.0191	0.0047	0.0036	0.0038	0.0881	0.1017	0.0103	0.0111	0.0073	0.0333	0.006	0.0148	0.1637
1	rs4949472	32290373	1.12	0.604706511137083	3.26	0.249891789602986	0.0894898388409183	0.744242381624919	0.129	0.0657	0.006	0.0033	0.0188	0.0033	0.0034	0.0199	0.16	0.0162	0.0192	0.0069	0.0781	0.0191	0.0046	0.0036	0.0038	0.0881	0.1017	0.0103	0.0111	0.0073	0.0333	0.0061	0.0148	0.1637
1	rs114789247	32292022	1.12	0.604706511137083	3.26	0.249891789602986	0.0836815314697582	0.708447260310056	0.129	0.0657	0.006	0.0033	0.0188	0.0033	0.0034	0.0199	0.1601	0.0162	0.0192	0.0069	0.0781	0.0191	0.0046	0.0036	0.0038	0.0881	0.1018	0.0103	0.0111	0.0073	0.0333	0.0061	0.0148	0.1637
1	rs61779657	32297561	1.12	0.604706511137083	3.27	0.2384362992664	0.0902846658599796	0.726670505542486	0.129	0.0656	0.006	0.0033	0.0188	0.0033	0.0033	0.0199	0.1602	0.0162	0.0192	0.0069	0.0781	0.0192	0.0046	0.0036	0.0037	0.0882	0.1019	0.0103	0.0111	0.0073	0.0334	0.0061	0.0149	0.1636
1	Affx-9068089	32300966	1.12	0.604706511137083	3.27	0.2384362992664	0.0805439647447231	0.667609167969651	0.129	0.0657	0.006	0.0032	0.0188	0.0033	0.0033	0.02	0.1603	0.0161	0.0192	0.0069	0.0777	0.0192	0.0047	0.0035	0.0036	0.0881	0.1019	0.0103	0.0111	0.0073	0.0334	0.0061	0.0149	0.1636
1	rs114555318	32302990	1.12	0.604706511137083	3.27	0.2384362992664	0.0801403673959258	0.649151202791446	0.1291	0.0658	0.0061	0.0032	0.0188	0.0032	0.0032	0.02	0.1605	0.0161	0.0192	0.007	0.0773	0.0192	0.0048	0.0034	0.0035	0.088	0.1018	0.0104	0.0111	0.0074	0.0334	0.0061	0.015	0.1637
1	rs12756311	32311328	1.12	0.604706511137083	3.27	0.2384362992664	0.0910596614124828	0.566357846757631	0.1292	0.0659	0.0063	0.0031	0.0188	0.0032	0.0031	0.0201	0.1609	0.0161	0.0192	0.0073	0.0762	0.0193	0.005	0.0032	0.0032	0.0879	0.1015	0.0104	0.0112	0.0075	0.0334	0.0063	0.0153	0.1637
1	rs12565351	32311335	1.12	0.604706511137083	3.27	0.2384362992664	0.0911568306456518	0.568196299063306	0.1292	0.0659	0.0063	0.0031	0.0188	0.0032	0.0031	0.0201	0.1609	0.0161	0.0192	0.0073	0.0762	0.0193	0.005	0.0032	0.0032	0.0879	0.1015	0.0104	0.0112	0.0075	0.0334	0.0063	0.0153	0.1637
1	rs114401579	32313808	1.12	0.604706511137083	3.27	0.2384362992664	0.0846980787930335	0.536445467586196	0.1291	0.0659	0.0063	0.0031	0.0188	0.0031	0.0031	0.0201	0.1611	0.0161	0.0192	0.0073	0.0761	0.0193	0.005	0.0032	0.0032	0.0878	0.1014	0.0105	0.0112	0.0075	0.0335	0.0063	0.0154	0.164
1	rs7518553	32315147	1.12	0.604706511137083	3.27	0.2384362992664	0.0883178466354102	0.558877694044763	0.1291	0.0659	0.0063	0.0031	0.0188	0.0031	0.003	0.0201	0.1612	0.0161	0.0192	0.0073	0.0761	0.0191	0.0051	0.0031	0.0032	0.0877	0.1014	0.0105	0.0112	0.0075	0.0335	0.0063	0.0155	0.1641
1	rs4949484	32327437	1.12	0.604706511137083	3.28	0.227357389834261	0.102326123477834	0.498981810524823	0.1296	0.0663	0.0063	0.0026	0.0184	0.0027	0.0026	0.0204	0.1619	0.0161	0.0188	0.0071	0.0765	0.0191	0.0052	0.0029	0.0028	0.0878	0.1015	0.0106	0.0111	0.0074	0.0335	0.0062	0.0163	0.1638
1	rs115985520	32328622	1.12	0.604706511137083	3.28	0.227357389834261	0.0951723446972951	0.462222730471199	0.1296	0.0663	0.0063	0.0026	0.0184	0.0027	0.0026	0.0205	0.1619	0.016	0.0188	0.0071	0.0765	0.0191	0.0052	0.0029	0.0028	0.0878	0.1015	0.0107	0.0111	0.0075	0.0335	0.0062	0.0163	0.1637
1	rs79159565	32337534	1.12	0.604706511137083	3.28	0.227357389834261	0.0916924332809077	0.463162987269957	0.1297	0.0664	0.0063	0.0025	0.0183	0.0026	0.0025	0.0205	0.1619	0.0159	0.0188	0.0071	0.0766	0.0191	0.0052	0.0028	0.0027	0.0879	0.1017	0.0107	0.011	0.0075	0.0334	0.0062	0.0164	0.1639
1	rs687234	32342268	1.12	0.604706511137083	3.28	0.227357389834261	0.10645310817448	0.460746196235528	0.1298	0.0664	0.0063	0.0024	0.0183	0.0026	0.0024	0.0206	0.1618	0.0159	0.0188	0.007	0.0766	0.0191	0.0052	0.0028	0.0027	0.0879	0.1018	0.0107	0.011	0.0075	0.0334	0.0062	0.0164	0.1639
1	rs652112	32345980	1.12	0.604706511137083	3.28	0.227357389834261	0.103743211210399	0.454718775854513	0.1296	0.0664	0.0063	0.0024	0.0182	0.0025	0.0024	0.0206	0.1617	0.0159	0.0189	0.007	0.0769	0.019	0.0053	0.0027	0.0026	0.0878	0.1018	0.0107	0.011	0.0075	0.0335	0.0062	0.0165	0.164
1	rs189970654	32371408	1.12	0.604706511137083	3.28	0.227357389834261	0.107986398429146	0.433591441658825	0.1296	0.0665	0.0063	0.0023	0.0182	0.0025	0.0023	0.0204	0.1614	0.0158	0.019	0.007	0.0774	0.0189	0.0054	0.0027	0.0025	0.0875	0.1017	0.0107	0.0111	0.0075	0.0336	0.0064	0.0165	0.1648
1	rs639233	32372881	1.12	0.604706511137083	3.28	0.227357389834261	0.112529353643029	0.454986217456668	0.1296	0.0665	0.0063	0.0023	0.0182	0.0025	0.0023	0.0204	0.1615	0.0158	0.019	0.007	0.0774	0.0189	0.0054	0.0027	0.0025	0.0874	0.1017	0.0107	0.0111	0.0075	0.0336	0.0064	0.0165	0.1648
1	rs116193764	32386834	1.12	0.604706511137083	3.28	0.227357389834261	0.102875770276341	0.457261141171463	0.1297	0.0667	0.0062	0.0023	0.0182	0.0025	0.0023	0.0204	0.1614	0.0157	0.019	0.0071	0.0774	0.0187	0.0054	0.0027	0.0024	0.0874	0.1017	0.0107	0.0111	0.0075	0.0338	0.0064	0.0165	0.1649
1	rs563978	32390324	1.12	0.604706511137083	3.28	0.227357389834261	0.10656026408301	0.4736737695851	0.1297	0.0667	0.0062	0.0023	0.0182	0.0025	0.0023	0.0204	0.1613	0.0158	0.0191	0.007	0.0774	0.0187	0.0054	0.0027	0.0024	0.0873	0.1016	0.0107	0.0111	0.0075	0.0338	0.0063	0.0165	0.1649
1	rs12739816	32396003	1.12	0.604706511137083	3.29	0.21664916022799	0.108013419630442	0.488463751739103	0.1297	0.0667	0.0062	0.0023	0.0182	0.0025	0.0022	0.0203	0.1613	0.0158	0.0191	0.007	0.0774	0.0188	0.0054	0.0026	0.0024	0.0873	0.1016	0.0107	0.0111	0.0075	0.0338	0.0063	0.0165	0.1649
1	rs78809160	32396615	1.12	0.604706511137083	3.29	0.21664916022799	0.108283861980568	0.484517354557188	0.1297	0.0667	0.0062	0.0023	0.0182	0.0025	0.0022	0.0203	0.1613	0.0158	0.0191	0.007	0.0774	0.0188	0.0054	0.0026	0.0024	0.0873	0.1016	0.0107	0.0111	0.0075	0.0338	0.0063	0.0165	0.1649
1	rs686729	32398472	1.12	0.604706511137083	3.29	0.21664916022799	0.109751491833966	0.490917372843148	0.1297	0.0667	0.0062	0.0023	0.0182	0.0025	0.0022	0.0203	0.1613	0.0158	0.0191	0.007	0.0774	0.0188	0.0054	0.0026	0.0024	0.0873	0.1016	0.0107	0.0111	0.0075	0.0338	0.0063	0.0165	0.1649
1	rs72666708	32411341	1.12	0.604706511137083	3.25	0.261729658797372	0.104800740307376	0.494740372756423	0.1296	0.0668	0.0062	0.0022	0.0182	0.0024	0.0022	0.0202	0.1615	0.0158	0.0191	0.0069	0.0776	0.0188	0.0054	0.0026	0.0023	0.0872	0.1016	0.0106	0.011	0.0074	0.034	0.0063	0.0165	0.165
1	rs115565496	32422077	1.13	0.554827224596281	3.25	0.261729658797372	0.117671887708846	0.546231660359522	0.1293	0.067	0.0061	0.0021	0.0181	0.0022	0.0021	0.02	0.1621	0.0158	0.0194	0.0066	0.0782	0.0188	0.0054	0.0025	0.002	0.0869	0.1016	0.0107	0.0109	0.0073	0.0345	0.0062	0.0166	0.1652
1	rs75464445	32426454	1.13	0.554827224596281	3.25	0.261729658797372	0.119503733510897	0.538538814758869	0.1293	0.0671	0.0061	0.0021	0.0181	0.0022	0.0021	0.0199	0.1622	0.0158	0.0194	0.0066	0.0783	0.0189	0.0054	0.0025	0.0019	0.0868	0.1015	0.0107	0.0108	0.0073	0.0346	0.0062	0.0166	0.1653
1	rs67215295	32428260	1.13	0.554827224596281	3.25	0.261729658797372	0.135590101578733	0.607707143348125	0.1292	0.0671	0.0061	0.0021	0.0181	0.0022	0.0021	0.0199	0.1622	0.0158	0.0195	0.0065	0.0783	0.0189	0.0054	0.0025	0.0019	0.0868	0.1015	0.0107	0.0108	0.0073	0.0347	0.0062	0.0166	0.1653
1	rs116043511	32430368	1.13	0.554827224596281	3.25	0.261729658797372	0.121556216812483	0.550719869051813	0.1292	0.0671	0.0061	0.0021	0.0181	0.0021	0.0021	0.0197	0.1623	0.0158	0.0195	0.0065	0.0784	0.0188	0.0054	0.0025	0.0019	0.0869	0.1015	0.0107	0.0108	0.0073	0.0347	0.0062	0.0166	0.1654
1	rs624017	32437268	1.13	0.554827224596281	3.25	0.261729658797372	0.121672485041785	0.550017990210212	0.1291	0.067	0.006	0.002	0.018	0.0021	0.002	0.0193	0.1626	0.0158	0.0195	0.0065	0.0786	0.0188	0.0054	0.0025	0.0019	0.0871	0.1015	0.0107	0.0107	0.0073	0.0347	0.0062	0.0166	0.1657
1	rs680327	32438231	1.13	0.554827224596281	3.25	0.261729658797372	0.116819168986863	0.525870485250927	0.1283	0.0667	0.0059	0.0019	0.0177	0.002	0.0019	0.019	0.1622	0.0157	0.0196	0.0065	0.0804	0.0191	0.0055	0.0024	0.0018	0.0872	0.1003	0.0108	0.0107	0.0073	0.0346	0.0062	0.0167	0.1673
1	rs6687920	32438515	1.13	0.554827224596281	3.25	0.261729658797372	0.109070513967327	0.47178269885563	0.1281	0.0667	0.0058	0.0018	0.0175	0.002	0.0019	0.0187	0.1624	0.0157	0.0195	0.0064	0.0806	0.0191	0.0055	0.0024	0.0018	0.0875	0.1001	0.0108	0.0105	0.0073	0.0346	0.0063	0.0168	0.1677
1	rs56189421	32443326	1.13	0.554827224596281	3.23	0.286575202599778	0.270049254833761	0.683080673528423	0.1267	0.0669	0.0052	0.0015	0.0173	0.0016	0.0014	0.0185	0.1646	0.0158	0.02	0.0058	0.0828	0.0192	0.0053	0.0022	0.0016	0.0866	0.0991	0.0109	0.0107	0.007	0.0346	0.0065	0.0173	0.1683
1	rs35176668	32443329	1.13	0.554827224596281	3.23	0.286575202599778	0.270049254833761	0.683080673528423	0.1267	0.0669	0.0052	0.0015	0.0173	0.0016	0.0014	0.0185	0.1646	0.0158	0.02	0.0058	0.0828	0.0192	0.0053	0.0022	0.0016	0.0866	0.0991	0.0109	0.0107	0.007	0.0346	0.0065	0.0173	0.1683
1	rs12060295	32446282	1.13	0.554827224596281	3.23	0.286575202599778	0.285327297294852	0.686036731509902	0.1266	0.067	0.0051	0.0015	0.0172	0.0016	0.0014	0.0185	0.1647	0.0158	0.0201	0.0058	0.0829	0.0191	0.0053	0.0022	0.0016	0.0866	0.0991	0.0109	0.0107	0.007	0.0346	0.0065	0.0174	0.1683
1	rs56016417	32453108	1.13	0.554827224596281	3.23	0.286575202599778	0.285754184233917	0.684262749794071	0.1266	0.067	0.0051	0.0015	0.0172	0.0016	0.0014	0.0185	0.1647	0.0158	0.0201	0.0059	0.0829	0.0191	0.0053	0.0022	0.0016	0.0866	0.0991	0.0109	0.0107	0.007	0.0346	0.0065	0.0174	0.1683
1	rs12073293	32457097	1.13	0.554827224596281	3.23	0.286575202599778	0.286941773833271	0.682489809142312	0.1266	0.067	0.0051	0.0014	0.0172	0.0016	0.0014	0.0185	0.1647	0.0158	0.0201	0.0059	0.0829	0.0191	0.0053	0.0022	0.0016	0.0866	0.0991	0.0109	0.0107	0.007	0.0346	0.0065	0.0174	0.1683
1	rs79185852	32466048	1.13	0.554827224596281	3.23	0.286575202599778	0.30047127390394	0.677619611205749	0.1265	0.0669	0.0051	0.0014	0.0172	0.0015	0.0013	0.0185	0.1648	0.0158	0.0202	0.006	0.083	0.019	0.0053	0.0022	0.0016	0.0865	0.0991	0.0108	0.0107	0.007	0.0347	0.0065	0.0175	0.1683
1	rs76402778	32475236	1.13	0.554827224596281	3.23	0.286575202599778	0.305759430319584	0.671726998887727	0.1265	0.0669	0.0051	0.0014	0.0172	0.0015	0.0013	0.0185	0.1649	0.0158	0.0202	0.0061	0.0831	0.019	0.0052	0.0021	0.0016	0.0865	0.0991	0.0108	0.0107	0.007	0.0347	0.0065	0.0175	0.1683
1	rs640991	32480657	1.13	0.554827224596281	3.23	0.286575202599778	0.306497760226888	0.670696999153414	0.1265	0.0669	0.0051	0.0014	0.0171	0.0015	0.0013	0.0185	0.1649	0.0158	0.0202	0.0061	0.0831	0.0189	0.0052	0.0021	0.0016	0.0865	0.0991	0.0108	0.0107	0.007	0.0347	0.0065	0.0175	0.1683
1	rs41301066	32502361	1.13	0.554827224596281	3.23	0.286575202599778	0.314032565491647	0.664965052065186	0.1265	0.0669	0.0051	0.0014	0.0171	0.0015	0.0013	0.0185	0.165	0.0158	0.0202	0.0061	0.0831	0.0189	0.0052	0.0022	0.0016	0.0865	0.0991	0.0108	0.0107	0.007	0.0346	0.0065	0.0175	0.1682
1	rs114221184	32522327	1.13	0.554827224596281	3.23	0.286575202599778	0.319545517493944	0.658511805698387	0.1264	0.0669	0.0051	0.0014	0.0171	0.0015	0.0013	0.0185	0.165	0.0158	0.0202	0.0062	0.0831	0.0189	0.0052	0.0021	0.0016	0.0864	0.099	0.0107	0.0107	0.007	0.0346	0.0065	0.0176	0.1683
1	rs35362886	32524691	1.13	0.554827224596281	3.23	0.286575202599778	0.319545517493944	0.657486487227537	0.1264	0.0669	0.0051	0.0014	0.0171	0.0015	0.0013	0.0185	0.1651	0.0158	0.0202	0.0062	0.0831	0.0189	0.0052	0.0021	0.0016	0.0864	0.099	0.0107	0.0107	0.007	0.0346	0.0065	0.0176	0.1683
1	rs2296450	32538782	1.13	0.554827224596281	3.23	0.286575202599778	0.325973103824333	0.657047177575588	0.1264	0.0669	0.0052	0.0014	0.0171	0.0016	0.0013	0.0185	0.1651	0.0158	0.0203	0.0062	0.0832	0.0189	0.0052	0.0021	0.0016	0.0864	0.099	0.0107	0.0107	0.007	0.0346	0.0065	0.0176	0.1683
1	rs4576694	32543318	1.13	0.554827224596281	3.23	0.286575202599778	0.328573112402416	0.656168761085753	0.1263	0.0669	0.0052	0.0014	0.0171	0.0016	0.0013	0.0185	0.1652	0.0158	0.0203	0.0062	0.0832	0.0189	0.0052	0.0021	0.0016	0.0864	0.099	0.0107	0.0106	0.007	0.0345	0.0065	0.0176	0.1683
1	rs77268125	32572611	1.13	0.554827224596281	3.22	0.299593947381755	0.449145482574761	0.675555864038388	0.1263	0.0667	0.0052	0.0013	0.0171	0.0016	0.0012	0.0186	0.1659	0.0158	0.0205	0.0062	0.0833	0.0188	0.0048	0.0021	0.0016	0.0861	0.0991	0.0107	0.0106	0.0072	0.0342	0.0065	0.0177	0.1683
1	rs72666748	32581335	1.13	0.554827224596281	3.22	0.299593947381755	0.455090353886003	0.67835701055769	0.1263	0.0667	0.0052	0.0013	0.0171	0.0016	0.0012	0.0186	0.1659	0.0158	0.0206	0.0062	0.0833	0.0188	0.0048	0.0021	0.0016	0.0861	0.0991	0.0107	0.0106	0.0072	0.0342	0.0065	0.0177	0.1683
1	rs79630412	32593237	1.13	0.554827224596281	3.22	0.299593947381755	0.46107352445904	0.677177259139428	0.1263	0.0667	0.0052	0.0013	0.0171	0.0016	0.0012	0.0186	0.1659	0.0158	0.0206	0.0062	0.0833	0.0188	0.0048	0.0021	0.0016	0.0861	0.0992	0.0107	0.0106	0.0072	0.0342	0.0065	0.0177	0.1683
1	rs111234583	32604173	1.13	0.554827224596281	3.22	0.299593947381755	0.458107377359639	0.669961506041086	0.1263	0.0667	0.0052	0.0013	0.017	0.0016	0.0012	0.0186	0.166	0.0158	0.0205	0.0062	0.0834	0.0188	0.0048	0.0021	0.0016	0.0861	0.0992	0.0107	0.0106	0.0072	0.0342	0.0065	0.0177	0.1684
1	Affx-9115173	32616032	1.13	0.554827224596281	3.22	0.299593947381755	0.455451881173587	0.664231002072142	0.1264	0.0667	0.0052	0.0013	0.017	0.0016	0.0012	0.0185	0.166	0.0158	0.0205	0.0061	0.0834	0.0187	0.0048	0.0021	0.0017	0.086	0.0992	0.0106	0.0106	0.0072	0.0342	0.0064	0.0177	0.1684
1	rs16834897	32621239	1.13	0.554827224596281	3.22	0.299593947381755	0.445561217484336	0.651050070949154	0.1264	0.0667	0.0052	0.0013	0.017	0.0017	0.0012	0.0185	0.166	0.0158	0.0205	0.0061	0.0834	0.0187	0.0048	0.0021	0.0017	0.086	0.0992	0.0106	0.0106	0.0072	0.0342	0.0064	0.0177	0.1684
1	rs77488173	32626436	1.13	0.554827224596281	3.22	0.299593947381755	0.442703980606791	0.650173510988834	0.1264	0.0667	0.0052	0.0013	0.017	0.0017	0.0012	0.0185	0.1661	0.0158	0.0205	0.0061	0.0834	0.0187	0.0048	0.0021	0.0017	0.086	0.0992	0.0106	0.0106	0.0072	0.0342	0.0064	0.0177	0.1684
1	rs7521471	32627383	1.13	0.554827224596281	3.22	0.299593947381755	0.460891654641492	0.663497137935561	0.1266	0.0667	0.0052	0.0013	0.0169	0.0016	0.0011	0.0185	0.1663	0.0157	0.0205	0.0061	0.0835	0.0187	0.0048	0.0021	0.0016	0.086	0.0993	0.0106	0.0106	0.0071	0.0342	0.0064	0.0177	0.1685
1	rs35378339	32639057	1.13	0.554827224596281	3.22	0.299593947381755	0.462286885874003	0.661883291997023	0.1266	0.0667	0.0052	0.0013	0.0169	0.0016	0.0011	0.0185	0.1663	0.0157	0.0205	0.0061	0.0835	0.0187	0.0048	0.0021	0.0016	0.086	0.0993	0.0106	0.0106	0.0071	0.0341	0.0064	0.0177	0.1685
1	rs116251655	32650895	1.13	0.554827224596281	3.22	0.299593947381755	0.460770427578822	0.662763459847561	0.1267	0.0667	0.0052	0.0013	0.0169	0.0016	0.0011	0.0185	0.1663	0.0157	0.0205	0.0061	0.0835	0.0187	0.0048	0.0021	0.0016	0.0859	0.0993	0.0106	0.0106	0.0071	0.0341	0.0064	0.0177	0.1685
1	rs115501387	32652400	1.13	0.554827224596281	3.22	0.299593947381755	0.460406839916425	0.663056908744624	0.1267	0.0667	0.0052	0.0013	0.0169	0.0016	0.0011	0.0185	0.1663	0.0157	0.0205	0.0061	0.0835	0.0187	0.0048	0.0021	0.0016	0.0859	0.0993	0.0106	0.0106	0.0071	0.0341	0.0064	0.0177	0.1685
1	rs114903342	32653818	1.13	0.554827224596281	3.22	0.299593947381755	0.460770427578822	0.662323342378111	0.1267	0.0667	0.0052	0.0013	0.0169	0.0016	0.0011	0.0185	0.1663	0.0157	0.0205	0.0061	0.0835	0.0187	0.0048	0.0021	0.0016	0.0859	0.0993	0.0106	0.0106	0.0071	0.0341	0.0064	0.0177	0.1685
1	rs61781201	32657287	1.13	0.554827224596281	3.21	0.313017210102667	0.46307640607721	0.663203644363762	0.1266	0.0667	0.0052	0.0013	0.0169	0.0016	0.0011	0.0185	0.1663	0.0157	0.0205	0.0061	0.0835	0.0187	0.0048	0.0021	0.0016	0.0859	0.0993	0.0106	0.0106	0.0071	0.0341	0.0064	0.0177	0.1685
1	rs41311211	32660473	1.14	0.507725131913635	3.19	0.341098255896361	0.463562591633519	0.670844119883332	0.1267	0.0668	0.0051	0.0013	0.0169	0.0016	0.0011	0.0185	0.1664	0.0158	0.0205	0.006	0.0835	0.0187	0.0048	0.0021	0.0016	0.0857	0.0993	0.0105	0.0106	0.0071	0.034	0.0063	0.0177	0.1686
1	rs80034706	32663442	1.14	0.507725131913635	3.19	0.341098255896361	0.462347594837665	0.668932125464326	0.1267	0.0668	0.0051	0.0013	0.0169	0.0016	0.0011	0.0185	0.1664	0.0158	0.0205	0.006	0.0835	0.0187	0.0048	0.0021	0.0016	0.0857	0.0993	0.0106	0.0106	0.0071	0.034	0.0063	0.0177	0.1686
1	rs1407134	32667609	1.14	0.507725131913635	3.18	0.355766254763284	0.463927394241362	0.669520298658109	0.1267	0.0668	0.0051	0.0013	0.0169	0.0016	0.0011	0.0185	0.1665	0.0158	0.0205	0.006	0.0835	0.0187	0.0048	0.0021	0.0016	0.0857	0.0993	0.0106	0.0106	0.0071	0.034	0.0063	0.0177	0.1686
1	rs41263993	32669645	1.14	0.507725131913635	3.18	0.355766254763284	0.452924145255533	0.653242663070236	0.1267	0.0668	0.0051	0.0013	0.0169	0.0016	0.0011	0.0185	0.1666	0.0157	0.0205	0.006	0.0835	0.0187	0.0048	0.0021	0.0016	0.0857	0.0993	0.0105	0.0106	0.0071	0.034	0.0064	0.0177	0.1687
1	rs16834929	32671234	1.14	0.507725131913635	3.18	0.355766254763284	0.446873808232938	0.643025187885566	0.1267	0.0668	0.0051	0.0013	0.0169	0.0016	0.0011	0.0185	0.1666	0.0157	0.0205	0.006	0.0834	0.0186	0.0048	0.0021	0.0016	0.0857	0.0993	0.0105	0.0106	0.0071	0.034	0.0064	0.0176	0.1688
1	rs12032332	32672932	1.14	0.507725131913635	3.18	0.355766254763284	0.44878642075035	0.642296798353956	0.1267	0.0668	0.0051	0.0013	0.0169	0.0016	0.0011	0.0185	0.1667	0.0157	0.0205	0.0059	0.0835	0.0186	0.0048	0.0021	0.0016	0.0857	0.0993	0.0105	0.0106	0.0071	0.034	0.0064	0.0176	0.1688
1	rs41311189	32682962	1.13	0.554827224596281	3.18	0.355766254763284	0.453044357225733	0.648713184599272	0.1267	0.0668	0.0051	0.0013	0.0169	0.0016	0.0011	0.0185	0.1667	0.0157	0.0205	0.006	0.0835	0.0186	0.0048	0.0021	0.0016	0.0855	0.0993	0.0105	0.0106	0.0071	0.034	0.0063	0.0176	0.1688
1	rs3738001	32686594	1.13	0.554827224596281	3.19	0.341098255896361	0.458832915040387	0.653535137165175	0.1268	0.0668	0.0052	0.0013	0.0169	0.0016	0.0011	0.0185	0.1667	0.0157	0.0205	0.006	0.0835	0.0186	0.0048	0.0021	0.0016	0.0855	0.0992	0.0105	0.0106	0.0071	0.034	0.0063	0.0176	0.1688
1	rs747020	32697934	1.13	0.554827224596281	3.19	0.341098255896361	0.472601883133947	0.658072338498446	0.1266	0.0665	0.0052	0.0013	0.0169	0.0017	0.0011	0.0185	0.1667	0.0158	0.0205	0.006	0.0836	0.0186	0.0048	0.0022	0.0016	0.0855	0.0992	0.0105	0.0106	0.0071	0.0341	0.0063	0.0177	0.1688
1	rs587707	32699227	1.13	0.554827224596281	3.19	0.341098255896361	0.473277114854291	0.659390942408062	0.1266	0.0665	0.0052	0.0013	0.0169	0.0017	0.0011	0.0185	0.1667	0.0158	0.0205	0.006	0.0836	0.0186	0.0048	0.0022	0.0016	0.0855	0.0992	0.0105	0.0106	0.0071	0.0341	0.0063	0.0177	0.1689
1	rs7544661	32705115	1.13	0.554827224596281	3.18	0.355766254763284	0.49162243363222	0.68825566877768	0.1264	0.066	0.0052	0.0013	0.017	0.0017	0.0011	0.0185	0.1667	0.0158	0.0205	0.006	0.0837	0.0187	0.0048	0.0022	0.0017	0.0855	0.0992	0.0105	0.0107	0.0071	0.0342	0.0062	0.0178	0.1689
1	rs79949249	32712395	1.13	0.554827224596281	3.19	0.341098255896361	0.481230669575788	0.724125051517381	0.1263	0.0654	0.0053	0.0013	0.0171	0.0017	0.0012	0.0186	0.1666	0.0158	0.0204	0.006	0.0838	0.0187	0.0049	0.0022	0.0017	0.0856	0.0993	0.0105	0.0107	0.0071	0.0344	0.006	0.0179	0.1689
1	rs10914539	32715641	1.13	0.554827224596281	3.18	0.355766254763284	0.470762725027037	0.734618966217973	0.1262	0.0653	0.0053	0.0013	0.0171	0.0017	0.0012	0.0186	0.1666	0.0159	0.0204	0.006	0.0838	0.0187	0.0049	0.0022	0.0017	0.0856	0.0993	0.0105	0.0107	0.007	0.0344	0.006	0.0179	0.1688
1	rs79853649	32718415	1.14	0.507725131913635	3.24	0.273955600409011	0.468010532147062	0.727719207490346	0.1262	0.0652	0.0053	0.0014	0.0171	0.0018	0.0012	0.0186	0.1665	0.0159	0.0203	0.006	0.0838	0.0187	0.0049	0.0022	0.0018	0.0857	0.0994	0.0105	0.0107	0.007	0.0344	0.006	0.0179	0.1688
1	rs1004420	32729702	1.14	0.507725131913635	3.24	0.273955600409011	0.506172956701813	0.709043106736368	0.1255	0.0647	0.0055	0.0014	0.0172	0.0019	0.0013	0.0188	0.1659	0.0158	0.0203	0.0059	0.0839	0.0187	0.005	0.0023	0.002	0.0864	0.0998	0.0105	0.0108	0.0071	0.0344	0.006	0.0182	0.1682
1	rs695161	32743866	1.14	0.507725131913635	3.25	0.261729658797372	0.689526875955854	0.760089827041074	0.1249	0.0642	0.0055	0.0013	0.0171	0.0019	0.0013	0.0189	0.1658	0.0157	0.0203	0.0059	0.0838	0.0187	0.0051	0.0024	0.0021	0.087	0.1002	0.0104	0.0108	0.0072	0.0347	0.0059	0.0186	0.1676
1	rs1042546	32751510	1.14	0.507725131913635	3.25	0.261729658797372	0.68674774208824	0.774793909682599	0.125	0.0641	0.0055	0.0013	0.0171	0.0019	0.0013	0.0189	0.1659	0.0157	0.0203	0.0059	0.0838	0.0188	0.0051	0.0024	0.0021	0.0871	0.1001	0.0104	0.0108	0.0072	0.0346	0.0059	0.0186	0.1673
1	rs1741981	32756439	1.14	0.507725131913635	3.25	0.261729658797372	0.687771048844284	0.771908940406853	0.125	0.064	0.0055	0.0013	0.0171	0.0019	0.0013	0.0189	0.1659	0.0157	0.0203	0.0059	0.0839	0.0188	0.0051	0.0024	0.0021	0.0871	0.1002	0.0103	0.0108	0.0072	0.0346	0.0059	0.0186	0.1672
1	rs12133048	32762321	1.14	0.507725131913635	3.25	0.261729658797372	0.70482776728629	0.817419654651433	0.125	0.064	0.0055	0.0013	0.0172	0.0019	0.0013	0.0189	0.1659	0.0158	0.0203	0.0059	0.0838	0.0189	0.0051	0.0025	0.0021	0.0871	0.1001	0.0104	0.0108	0.0072	0.0346	0.0059	0.0186	0.1671
1	rs7533676	32762733	1.14	0.507725131913635	3.25	0.261729658797372	0.70571507798271	0.818034279185622	0.125	0.064	0.0055	0.0013	0.0172	0.0019	0.0013	0.0189	0.1659	0.0158	0.0203	0.0059	0.0838	0.0189	0.0051	0.0025	0.0022	0.0871	0.1001	0.0104	0.0108	0.0072	0.0346	0.0059	0.0186	0.167
1	rs72668522	32789439	1.14	0.507725131913635	3.25	0.261729658797372	0.728733828642772	0.842698221002554	0.125	0.0639	0.0055	0.0014	0.0172	0.0019	0.0014	0.019	0.1659	0.0159	0.0203	0.0058	0.0837	0.019	0.0053	0.0025	0.0022	0.0869	0.1	0.0103	0.0108	0.0072	0.0346	0.0059	0.0187	0.1666
1	rs17507358	32795632	1.14	0.507725131913635	3.25	0.261729658797372	0.739119496022239	0.862849071888912	0.125	0.0639	0.0055	0.0014	0.0172	0.0019	0.0014	0.0191	0.1659	0.016	0.0203	0.0058	0.0837	0.0191	0.0053	0.0025	0.0022	0.0868	0.1	0.0103	0.0108	0.0072	0.0346	0.006	0.0187	0.1664
1	rs8176781	32799203	1.14	0.507725131913635	3.25	0.261729658797372	0.742822730206282	0.870625440766167	0.125	0.0638	0.0055	0.0014	0.0172	0.0019	0.0014	0.0191	0.1659	0.016	0.0203	0.0058	0.0837	0.0191	0.0053	0.0025	0.0022	0.0868	0.1	0.0103	0.0108	0.0072	0.0346	0.006	0.0187	0.1664
1	rs77475843	32803782	1.14	0.507725131913635	3.25	0.261729658797372	0.740932307502313	0.876700918210131	0.1251	0.0638	0.0055	0.0014	0.0172	0.0019	0.0014	0.0191	0.1659	0.016	0.0203	0.0058	0.0837	0.0192	0.0053	0.0025	0.0023	0.0868	0.0999	0.0103	0.0108	0.0072	0.0346	0.006	0.0187	0.1663
1	rs61781213	32810683	1.14	0.507725131913635	3.26	0.249891789602986	0.734671316607604	0.871403864403688	0.1251	0.0638	0.0055	0.0014	0.0172	0.002	0.0014	0.0191	0.1659	0.016	0.0203	0.0058	0.0836	0.0192	0.0053	0.0026	0.0023	0.0867	0.0999	0.0102	0.0108	0.0072	0.0346	0.006	0.0187	0.1662
1	rs35901955	32814196	1.14	0.507725131913635	3.26	0.249891789602986	0.732038160788632	0.87935190375027	0.1252	0.0638	0.0055	0.0014	0.0172	0.002	0.0014	0.0191	0.1659	0.016	0.0203	0.0058	0.0836	0.0192	0.0053	0.0026	0.0023	0.0867	0.0999	0.0102	0.0108	0.0072	0.0346	0.006	0.0186	0.1662
1	rs115696513	32816930	1.14	0.507725131913635	3.26	0.249891789602986	0.729859563973309	0.875765666930169	0.1252	0.0638	0.0055	0.0014	0.0172	0.002	0.0014	0.0191	0.1659	0.016	0.0203	0.0058	0.0836	0.0192	0.0053	0.0026	0.0023	0.0867	0.0999	0.0102	0.0108	0.0072	0.0346	0.006	0.0186	0.1662
1	rs476153	32831543	1.14	0.507725131913635	3.26	0.249891789602986	0.720725876975557	0.870002804560457	0.1253	0.0638	0.0055	0.0014	0.0172	0.002	0.0014	0.0192	0.166	0.016	0.0203	0.0058	0.0836	0.0193	0.0054	0.0026	0.0023	0.0867	0.0999	0.0102	0.0108	0.0072	0.0345	0.006	0.0186	0.166
1	rs114378061	32833764	1.14	0.507725131913635	3.27	0.2384362992664	0.720949865381755	0.868446613913925	0.1252	0.0638	0.0055	0.0014	0.0172	0.002	0.0014	0.0192	0.166	0.016	0.0203	0.0058	0.0836	0.0193	0.0054	0.0026	0.0023	0.0867	0.0999	0.0102	0.0108	0.0072	0.0345	0.006	0.0186	0.1661
1	rs2496	32841193	1.14	0.507725131913635	3.26	0.249891789602986	0.718189496890888	0.859432022600336	0.1252	0.0638	0.0055	0.0014	0.0172	0.002	0.0014	0.0192	0.1659	0.016	0.0203	0.0058	0.0836	0.0193	0.0054	0.0026	0.0023	0.0867	0.0998	0.0102	0.0108	0.0072	0.0345	0.006	0.0186	0.166
1	rs34885668	32842319	1.14	0.507725131913635	3.27	0.2384362992664	0.718711368881513	0.863159851108082	0.1253	0.0638	0.0055	0.0014	0.0172	0.002	0.0014	0.0192	0.1659	0.016	0.0203	0.0058	0.0836	0.0193	0.0054	0.0026	0.0023	0.0867	0.0998	0.0102	0.0108	0.0072	0.0345	0.006	0.0186	0.166
1	rs79041742	32857145	1.14	0.507725131913635	3.27	0.2384362992664	0.717146257060486	0.869069021582043	0.1254	0.0638	0.0055	0.0014	0.0172	0.002	0.0015	0.0192	0.1659	0.016	0.0203	0.0058	0.0835	0.0194	0.0054	0.0026	0.0024	0.0866	0.0998	0.0101	0.0108	0.0072	0.0345	0.006	0.0186	0.1659
1	rs9970917	32862797	1.14	0.507725131913635	3.27	0.2384362992664	0.704679930488051	0.84749446228171	0.1255	0.0638	0.0055	0.0014	0.0172	0.002	0.0015	0.0193	0.1659	0.016	0.0203	0.0058	0.0835	0.0194	0.0054	0.0027	0.0024	0.0866	0.0997	0.0101	0.0108	0.0072	0.0345	0.006	0.0186	0.1659
1	rs16834981	32875280	1.15	0.46334549806667	3.27	0.2384362992664	0.724088937896441	0.93144521291616	0.1255	0.0638	0.0055	0.0015	0.0172	0.002	0.0015	0.0192	0.1659	0.016	0.0204	0.0057	0.0837	0.0194	0.0054	0.0026	0.0024	0.0868	0.0996	0.01	0.0108	0.0073	0.0344	0.006	0.0186	0.1657
1	rs10914555	32879586	1.15	0.46334549806667	3.27	0.2384362992664	0.710307426572098	0.885595946861407	0.1254	0.0638	0.0055	0.0015	0.0172	0.0021	0.0015	0.0192	0.1658	0.016	0.0204	0.0057	0.0838	0.0195	0.0054	0.0027	0.0025	0.0869	0.0995	0.0099	0.0108	0.0073	0.0344	0.006	0.0186	0.1655
1	rs12092680	32879970	1.15	0.46334549806667	3.27	0.2384362992664	0.723789718582804	0.935234152149175	0.1254	0.0637	0.0054	0.0015	0.0172	0.0021	0.0015	0.0192	0.1658	0.016	0.0204	0.0057	0.0838	0.0195	0.0054	0.0027	0.0025	0.0869	0.0995	0.0099	0.0109	0.0073	0.0344	0.006	0.0186	0.1655
1	rs75098372	32887031	1.15	0.46334549806667	3.27	0.2384362992664	0.743730885501521	0.975040648716446	0.1254	0.0637	0.0054	0.0015	0.0172	0.0021	0.0016	0.0193	0.1657	0.016	0.0204	0.0058	0.0839	0.0195	0.0055	0.0027	0.0025	0.0868	0.0994	0.0099	0.0109	0.0073	0.0344	0.006	0.0187	0.1654
1	rs55972307	32889544	1.15	0.46334549806667	3.27	0.2384362992664	0.736177848523476	1.00410503494639	0.1254	0.0637	0.0054	0.0015	0.0172	0.0021	0.0016	0.0193	0.1658	0.016	0.0203	0.0058	0.0839	0.0195	0.0055	0.0027	0.0025	0.0868	0.0994	0.0098	0.0109	0.0073	0.0344	0.006	0.0187	0.1653
1	rs12140302	32903765	1.15	0.46334549806667	3.27	0.2384362992664	0.607400235657175	0.868757806310667	0.1254	0.0635	0.0054	0.0016	0.0172	0.0024	0.002	0.0194	0.1655	0.0159	0.0203	0.0059	0.0841	0.0196	0.0058	0.0029	0.0027	0.0863	0.0992	0.0096	0.0109	0.0075	0.0344	0.006	0.0187	0.1646
1	rs17461632	32932434	1.16	0.421630287221885	3.26	0.249891789602986	0.554676166731442	0.745748517221413	0.1254	0.0634	0.0054	0.0017	0.0173	0.0026	0.0022	0.0194	0.1652	0.0159	0.0203	0.006	0.0842	0.0197	0.0058	0.0031	0.0029	0.0867	0.0989	0.0096	0.0108	0.0076	0.0341	0.0062	0.0188	0.1635
1	rs71646383	32947097	1.16	0.421630287221885	3.26	0.249891789602986	0.476105886399492	0.703833252178182	0.1259	0.0632	0.0053	0.0019	0.0176	0.0029	0.0027	0.0194	0.1643	0.016	0.0202	0.0061	0.0845	0.0198	0.0061	0.0034	0.0032	0.0876	0.0985	0.0096	0.0106	0.0078	0.0336	0.0066	0.019	0.1609
1	rs4970525	32952494	1.16	0.421630287221885	3.27	0.2384362992664	0.469660905040736	0.698483540835306	0.126	0.0633	0.0053	0.0019	0.0176	0.0029	0.0027	0.0194	0.1643	0.016	0.0202	0.0061	0.0845	0.0198	0.0061	0.0034	0.0032	0.0876	0.0985	0.0096	0.0106	0.0078	0.0336	0.0066	0.019	0.1608
1	rs72668543	32958483	1.16	0.421630287221885	3.24	0.273955600409011	0.469783267422239	0.709043106736368	0.1259	0.0633	0.0053	0.0019	0.0176	0.0029	0.0027	0.0194	0.1643	0.016	0.0201	0.0062	0.0846	0.0199	0.0061	0.0035	0.0032	0.0876	0.0985	0.0096	0.0106	0.0078	0.0336	0.0066	0.019	0.1608
1	rs114679067	32963106	1.16	0.421630287221885	3.24	0.273955600409011	0.470701479840454	0.698038145406525	0.1259	0.0633	0.0053	0.0019	0.0176	0.0029	0.0027	0.0194	0.1643	0.016	0.0201	0.0062	0.0846	0.0199	0.0061	0.0035	0.0032	0.0876	0.0984	0.0096	0.0106	0.0078	0.0336	0.0066	0.019	0.1607
1	rs12141725	32973271	1.16	0.421630287221885	3.24	0.273955600409011	0.463927394241362	0.676882394263811	0.1259	0.0632	0.0053	0.0019	0.0176	0.0029	0.0028	0.0194	0.1643	0.016	0.0201	0.0062	0.0847	0.0199	0.0061	0.0035	0.0032	0.0875	0.0984	0.0096	0.0106	0.0079	0.0335	0.0066	0.019	0.1607
1	rs77070833	32973788	1.16	0.421630287221885	3.24	0.273955600409011	0.464900885883443	0.68914369692904	0.1259	0.0632	0.0053	0.0019	0.0176	0.0029	0.0028	0.0194	0.1642	0.016	0.0201	0.0062	0.0847	0.0199	0.0061	0.0035	0.0032	0.0875	0.0984	0.0096	0.0106	0.0079	0.0335	0.0066	0.019	0.1607
1	rs7521158	32975573	1.16	0.421630287221885	3.24	0.273955600409011	0.463380242861445	0.67835701055769	0.126	0.0632	0.0053	0.0019	0.0176	0.0029	0.0028	0.0193	0.1642	0.016	0.0201	0.0062	0.0847	0.0199	0.0061	0.0035	0.0032	0.0875	0.0984	0.0096	0.0106	0.0079	0.0335	0.0066	0.019	0.1608
1	rs1149058	33001090	1.16	0.421630287221885	3.24	0.273955600409011	0.43277506928714	0.612744322732249	0.1263	0.0633	0.0053	0.0019	0.0176	0.0029	0.0028	0.0191	0.164	0.016	0.0201	0.0062	0.0846	0.0198	0.0061	0.0035	0.0032	0.0877	0.0983	0.0095	0.0106	0.0078	0.0334	0.0067	0.019	0.161
1	rs115555568	33006437	1.16	0.421630287221885	3.24	0.273955600409011	0.429548734527965	0.600671714308084	0.1263	0.0633	0.0053	0.0019	0.0176	0.0029	0.0028	0.0191	0.164	0.016	0.0201	0.0062	0.0846	0.0198	0.0061	0.0035	0.0032	0.0878	0.0983	0.0095	0.0106	0.0078	0.0334	0.0067	0.019	0.161
1	rs11588497	33030461	1.16	0.421630287221885	3.24	0.273955600409011	0.428553924573794	0.599668246421217	0.1264	0.0633	0.0053	0.0019	0.0176	0.0029	0.0028	0.0191	0.164	0.016	0.0201	0.0062	0.0846	0.0198	0.0061	0.0035	0.0032	0.0878	0.0983	0.0095	0.0106	0.0078	0.0334	0.0067	0.019	0.161
1	rs34544263	33034616	1.16	0.421630287221885	3.24	0.273955600409011	0.444846059735684	0.606988351432865	0.1264	0.0631	0.0053	0.0019	0.0176	0.0029	0.0028	0.0191	0.164	0.016	0.0201	0.0062	0.0846	0.0198	0.0061	0.0035	0.0033	0.0878	0.0983	0.0096	0.0106	0.0078	0.0334	0.0067	0.0191	0.161
1	rs59825594	33043475	1.16	0.421630287221885	3.24	0.273955600409011	0.444965213424586	0.607419602363929	0.1263	0.0631	0.0053	0.0019	0.0175	0.0029	0.0028	0.0191	0.164	0.016	0.0201	0.0062	0.0847	0.0198	0.0061	0.0035	0.0033	0.0879	0.0983	0.0096	0.0106	0.0078	0.0334	0.0067	0.0191	0.161
1	rs12119070	33045559	1.16	0.421630287221885	3.24	0.273955600409011	0.473277114854291	0.651780745892723	0.1263	0.063	0.0053	0.0019	0.0176	0.0029	0.0028	0.019	0.1638	0.016	0.0201	0.0062	0.0848	0.0198	0.0061	0.0035	0.0033	0.088	0.0984	0.0096	0.0106	0.0078	0.0333	0.0067	0.0191	0.1608
1	rs422215	33068754	1.16	0.421630287221885	3.24	0.273955600409011	0.152147133270647	0.223202115815338	0.1285	0.0609	0.0051	0.002	0.0179	0.0028	0.0028	0.0188	0.1647	0.0154	0.0197	0.0063	0.0891	0.0183	0.0064	0.0031	0.0027	0.0895	0.0983	0.0087	0.0097	0.0076	0.0318	0.007	0.019	0.1606
1	rs12136921	33070778	1.15	0.46334549806667	3.24	0.273955600409011	0.124129790874968	0.178561187598278	0.1285	0.0609	0.0052	0.0019	0.0179	0.0028	0.0027	0.0188	0.1648	0.0154	0.0196	0.0063	0.0892	0.0184	0.0064	0.0031	0.0026	0.0897	0.0983	0.0087	0.0097	0.0076	0.0318	0.007	0.0189	0.1607
1	rs3844244	33082821	1.15	0.46334549806667	3.24	0.273955600409011	0.117472579980159	0.153192312773766	0.1284	0.0607	0.0052	0.0019	0.0178	0.0028	0.0027	0.0189	0.1653	0.0154	0.0198	0.0063	0.089	0.0184	0.0064	0.003	0.0026	0.0898	0.0981	0.0086	0.0094	0.0076	0.0316	0.007	0.0189	0.1614
1	rs75056610	33098518	1.15	0.46334549806667	3.24	0.273955600409011	0.108473420850691	0.150248902051646	0.1287	0.0607	0.0052	0.0019	0.0178	0.0028	0.0027	0.0189	0.1655	0.0154	0.0198	0.0063	0.089	0.0184	0.0063	0.0029	0.0026	0.0896	0.098	0.0086	0.0093	0.0076	0.0316	0.007	0.0189	0.1614
1	rs704877	33099798	1.15	0.46334549806667	3.24	0.273955600409011	0.108690310937515	0.148643491774968	0.1287	0.0607	0.0052	0.0019	0.0179	0.0028	0.0027	0.0189	0.1655	0.0154	0.0198	0.0063	0.089	0.0184	0.0063	0.0029	0.0026	0.0896	0.098	0.0086	0.0093	0.0076	0.0316	0.007	0.0189	0.1614
1	rs113601952	33116359	1.15	0.46334549806667	3.24	0.273955600409011	0.105465086008168	0.142934327898062	0.1289	0.0607	0.0052	0.0019	0.0178	0.0027	0.0027	0.0189	0.1657	0.0154	0.0198	0.0063	0.0889	0.0184	0.0063	0.0029	0.0026	0.0894	0.098	0.0086	0.0093	0.0076	0.0316	0.0071	0.0188	0.1614
1	rs72709938	33123776	1.15	0.46334549806667	3.24	0.273955600409011	0.102613804780368	0.135297539177865	0.129	0.0608	0.0052	0.0019	0.0178	0.0027	0.0027	0.0189	0.1659	0.0153	0.0198	0.0063	0.0889	0.0184	0.0063	0.0028	0.0026	0.0893	0.0978	0.0087	0.0093	0.0076	0.0316	0.0071	0.0188	0.1614
1	rs114447002	33137199	1.15	0.46334549806667	3.24	0.273955600409011	0.101284252444682	0.131762517932538	0.1291	0.0608	0.0052	0.0019	0.0178	0.0027	0.0027	0.019	0.1659	0.0153	0.0198	0.0063	0.0888	0.0184	0.0063	0.0028	0.0026	0.0894	0.0979	0.0087	0.0093	0.0076	0.0316	0.0071	0.0188	0.1613
1	rs72709942	33139360	1.15	0.46334549806667	3.23	0.286575202599778	0.101284252444682	0.131582166510464	0.1291	0.0608	0.0052	0.0019	0.0178	0.0027	0.0027	0.019	0.1659	0.0153	0.0198	0.0063	0.0888	0.0184	0.0063	0.0028	0.0026	0.0894	0.0979	0.0087	0.0093	0.0076	0.0316	0.0071	0.0188	0.1612
1	rs360511	33146501	1.15	0.46334549806667	3.24	0.273955600409011	0.101024823912523	0.130861674616815	0.1291	0.0608	0.0052	0.0019	0.0178	0.0027	0.0027	0.0189	0.1659	0.0153	0.0198	0.0063	0.0888	0.0184	0.0063	0.0028	0.0026	0.0894	0.0979	0.0087	0.0093	0.0076	0.0316	0.0071	0.0188	0.1612
1	rs398500	33150598	1.15	0.46334549806667	3.24	0.273955600409011	0.106613867123497	0.138223683378998	0.1291	0.0607	0.0052	0.0019	0.0178	0.0027	0.0027	0.0194	0.1657	0.0153	0.0198	0.0063	0.0887	0.0184	0.0063	0.0028	0.0026	0.0895	0.0979	0.0086	0.0093	0.0076	0.0316	0.0071	0.0188	0.161
1	rs75999698	33152172	1.15	0.46334549806667	3.24	0.273955600409011	0.096854612782779	0.135570888800064	0.1289	0.0612	0.0052	0.0019	0.0177	0.0025	0.0024	0.02	0.1654	0.0152	0.0197	0.0064	0.0891	0.0183	0.0063	0.0027	0.0026	0.0893	0.0978	0.0086	0.0092	0.0075	0.0315	0.0071	0.0187	0.1616
1	rs697147	33152342	1.15	0.46334549806667	3.23	0.286575202599778	0.0963505034103439	0.135024392327929	0.129	0.0612	0.0052	0.0019	0.0176	0.0025	0.0024	0.02	0.1655	0.0152	0.0197	0.0064	0.0891	0.0183	0.0063	0.0027	0.0026	0.0893	0.0978	0.0085	0.0092	0.0075	0.0315	0.0071	0.0187	0.1616
1	rs116303297	33155093	1.15	0.46334549806667	3.23	0.286575202599778	0.0949727142219086	0.134387839338093	0.1292	0.0612	0.0052	0.0019	0.0176	0.0024	0.0024	0.02	0.1655	0.0152	0.0197	0.0064	0.0891	0.0183	0.0063	0.0027	0.0025	0.0893	0.0978	0.0085	0.0092	0.0075	0.0315	0.0071	0.0186	0.1617
1	rs3795424	33160644	1.15	0.46334549806667	3.23	0.286575202599778	0.0930155107917948	0.132394466207228	0.1295	0.0612	0.0052	0.0019	0.0176	0.0023	0.0023	0.02	0.1656	0.0152	0.0196	0.0064	0.0893	0.0182	0.0063	0.0027	0.0025	0.0893	0.0977	0.0085	0.0093	0.0075	0.0315	0.0071	0.0186	0.1618
1	rs360042	33160878	1.15	0.46334549806667	3.23	0.286575202599778	0.0932864945304459	0.129514703686575	0.1296	0.0612	0.0052	0.0019	0.0176	0.0023	0.0023	0.02	0.1657	0.0152	0.0196	0.0064	0.0895	0.0182	0.0063	0.0027	0.0025	0.0892	0.0976	0.0085	0.0092	0.0075	0.0315	0.0071	0.0186	0.1617
1	rs360041	33161212	1.15	0.46334549806667	3.23	0.286575202599778	0.0875577491377407	0.127014223747842	0.1296	0.0612	0.0052	0.0019	0.0176	0.0023	0.0023	0.02	0.1657	0.0152	0.0196	0.0065	0.0894	0.0182	0.0063	0.0027	0.0025	0.0892	0.0975	0.0085	0.0092	0.0075	0.0315	0.0071	0.0186	0.1618
1	rs360040	33161806	1.15	0.46334549806667	3.24	0.273955600409011	0.0721724688804717	0.123385683898008	0.1292	0.0609	0.0052	0.0019	0.0176	0.0023	0.0023	0.0201	0.1669	0.0151	0.0196	0.0066	0.0898	0.0182	0.0063	0.0027	0.0025	0.0904	0.0948	0.0085	0.0093	0.0075	0.0315	0.0071	0.0186	0.1624
1	rs75339626	33176208	1.15	0.46334549806667	3.24	0.273955600409011	0.0621419261889184	0.139787500270611	0.1302	0.0613	0.0053	0.0019	0.0176	0.0023	0.0022	0.0203	0.1674	0.0151	0.0194	0.0065	0.0898	0.0181	0.0061	0.0026	0.0025	0.0897	0.0937	0.0084	0.0092	0.0075	0.0313	0.0069	0.0185	0.1633
1	rs12131425	33178252	1.15	0.46334549806667	3.24	0.273955600409011	0.0610105756665893	0.133389780436249	0.1305	0.0614	0.0053	0.0019	0.0175	0.0023	0.0022	0.0203	0.1675	0.0151	0.0194	0.0065	0.0898	0.0181	0.006	0.0026	0.0026	0.0895	0.0934	0.0084	0.0091	0.0075	0.0313	0.0069	0.0185	0.1635
1	rs419145	33179156	1.15	0.46334549806667	3.24	0.273955600409011	0.0604686703283711	0.123737955677872	0.1306	0.0614	0.0053	0.0019	0.0176	0.0023	0.0022	0.0203	0.1675	0.0151	0.0194	0.0065	0.0898	0.0181	0.006	0.0025	0.0026	0.0895	0.0934	0.0084	0.0091	0.0075	0.0313	0.0069	0.0185	0.1636
1	rs115448769	33182479	1.15	0.46334549806667	3.24	0.273955600409011	0.0605991823977443	0.137215233806753	0.1307	0.0616	0.0053	0.0018	0.0176	0.0023	0.0022	0.0204	0.1673	0.0151	0.0194	0.0065	0.0896	0.0181	0.006	0.0025	0.0025	0.0892	0.0932	0.0084	0.0091	0.0075	0.0314	0.0069	0.0185	0.1638
1	rs359952	33187046	1.15	0.46334549806667	3.24	0.273955600409011	0.0635562063833337	0.129873390959153	0.1309	0.0617	0.0053	0.0018	0.0176	0.0023	0.0022	0.0206	0.1671	0.0151	0.0194	0.0066	0.0895	0.0181	0.006	0.0025	0.0025	0.0889	0.093	0.0083	0.0091	0.0075	0.0315	0.0068	0.0186	0.1642
1	rs114184367	33190621	1.15	0.46334549806667	3.24	0.273955600409011	0.065756444905402	0.152145535407837	0.131	0.0618	0.0053	0.0019	0.0176	0.0022	0.0021	0.0206	0.1671	0.0151	0.0194	0.0066	0.0895	0.0181	0.0061	0.0024	0.0025	0.0889	0.0928	0.0084	0.0091	0.0076	0.0314	0.0068	0.0186	0.1643
1	rs116414037	33190697	1.15	0.46334549806667	3.24	0.273955600409011	0.0655008134841467	0.151575649842152	0.131	0.0618	0.0053	0.0019	0.0176	0.0022	0.0021	0.0206	0.1671	0.0151	0.0194	0.0066	0.0895	0.0181	0.0061	0.0024	0.0025	0.0889	0.0928	0.0084	0.0091	0.0076	0.0314	0.0068	0.0186	0.1643
1	rs148627006	33199754	1.16	0.421630287221885	3.24	0.273955600409011	0.0572840871539975	0.128887886765328	0.1315	0.0618	0.0054	0.0019	0.0178	0.0023	0.0022	0.0205	0.1669	0.0152	0.0194	0.0067	0.0894	0.0182	0.0062	0.0023	0.0025	0.0888	0.0916	0.0085	0.009	0.0078	0.0312	0.0068	0.0188	0.1643
1	rs2184931	33203461	1.16	0.421630287221885	3.24	0.273955600409011	0.0569790633164049	0.128798433641839	0.1315	0.0619	0.0054	0.0019	0.0178	0.0023	0.0022	0.0205	0.1669	0.0152	0.0194	0.0067	0.0894	0.0182	0.0062	0.0023	0.0026	0.0888	0.0915	0.0085	0.009	0.0078	0.0312	0.0068	0.0188	0.1643
1	rs61798837	33212012	1.16	0.421630287221885	3.24	0.273955600409011	0.0511541491170119	0.124090603306848	0.1317	0.0619	0.0055	0.0019	0.0179	0.0024	0.0022	0.0205	0.1669	0.0152	0.0194	0.0068	0.0894	0.0182	0.0062	0.0023	0.0026	0.0888	0.0913	0.0085	0.0089	0.0079	0.0311	0.0068	0.0188	0.1644
1	rs72638117	33215947	1.16	0.421630287221885	3.25	0.261729658797372	0.0389510436262784	0.112484340870142	0.132	0.0619	0.0055	0.002	0.0179	0.0024	0.0022	0.0204	0.1669	0.0153	0.0194	0.0068	0.0895	0.0182	0.0062	0.0022	0.0026	0.0888	0.091	0.0086	0.0089	0.0079	0.031	0.0068	0.0186	0.1645
1	rs77786088	33223737	1.14	0.507725131913635	3.25	0.261729658797372	0.00426722155087873	0.0437660884036271	0.1343	0.0619	0.0056	0.0021	0.0182	0.0027	0.0023	0.0199	0.1665	0.0153	0.0194	0.0072	0.09	0.0178	0.0064	0.002	0.0028	0.0887	0.0888	0.0089	0.0084	0.0081	0.0299	0.0067	0.0175	0.1654
1	rs61798841	33229127	1.14	0.507725131913635	3.25	0.261729658797372	0.00376271193513331	0.0414381110616784	0.1345	0.062	0.0056	0.0021	0.0183	0.0028	0.0023	0.0199	0.1664	0.0153	0.0194	0.0072	0.09	0.0178	0.0064	0.002	0.0028	0.0887	0.0887	0.0089	0.0083	0.0081	0.0299	0.0067	0.0174	0.1655
1	rs59245647	33229962	1.14	0.507725131913635	3.26	0.249891789602986	0.00393286937758409	0.0418878846418231	0.1345	0.0619	0.0056	0.0021	0.0182	0.0028	0.0023	0.02	0.1664	0.0153	0.0194	0.0072	0.0901	0.0178	0.0064	0.002	0.0028	0.0887	0.0887	0.0089	0.0083	0.0081	0.0299	0.0067	0.0174	0.1655
1	rs6694085	33231380	1.14	0.507725131913635	3.26	0.249891789602986	0.00420602800658345	0.0409905139367434	0.1345	0.0619	0.0056	0.0021	0.0182	0.0028	0.0023	0.0199	0.1664	0.0153	0.0194	0.0072	0.0901	0.0178	0.0064	0.002	0.0028	0.0887	0.0887	0.0089	0.0083	0.0081	0.0299	0.0067	0.0174	0.1655
1	rs6702519	33231403	1.14	0.507725131913635	3.26	0.249891789602986	0.00420073962015994	0.0409347176008474	0.1345	0.0619	0.0056	0.0021	0.0182	0.0028	0.0023	0.0199	0.1664	0.0153	0.0194	0.0072	0.0901	0.0178	0.0064	0.002	0.0028	0.0887	0.0887	0.0089	0.0083	0.0081	0.0299	0.0067	0.0174	0.1655
1	rs10914614	33257919	1.14	0.507725131913635	3.26	0.249891789602986	0.00402913632299726	0.0523846925449201	0.1347	0.0619	0.0056	0.0021	0.0182	0.0028	0.0023	0.0199	0.1664	0.0153	0.0194	0.0072	0.0901	0.0177	0.0064	0.002	0.0027	0.0887	0.0887	0.009	0.0083	0.0081	0.0299	0.0067	0.0174	0.1655
1	rs12133278	33261029	1.14	0.507725131913635	3.26	0.249891789602986	0.00400617026656271	0.051393677963029	0.1347	0.0619	0.0056	0.0021	0.0182	0.0028	0.0023	0.0199	0.1664	0.0153	0.0194	0.0072	0.0901	0.0177	0.0064	0.0021	0.0027	0.0887	0.0887	0.009	0.0083	0.0081	0.0299	0.0067	0.0174	0.1655
1	rs115663825	33261536	1.14	0.507725131913635	3.26	0.249891789602986	0.0038016410091066	0.0508398538774905	0.1347	0.0619	0.0056	0.0021	0.0182	0.0028	0.0023	0.0199	0.1665	0.0153	0.0194	0.0072	0.0901	0.0177	0.0064	0.0021	0.0027	0.0887	0.0887	0.009	0.0083	0.0081	0.0299	0.0067	0.0174	0.1655
1	rs16835176	33282392	1.14	0.507725131913635	3.26	0.249891789602986	0.00391033716498733	0.0534466344305698	0.1347	0.0618	0.0056	0.0021	0.0181	0.0028	0.0023	0.0199	0.1665	0.0153	0.0194	0.0072	0.0903	0.0177	0.0064	0.0021	0.0028	0.0888	0.0886	0.009	0.0083	0.0081	0.0299	0.0067	0.0173	0.1655
1	rs115959445	33283287	1.14	0.507725131913635	3.25	0.261729658797372	0.0038606300381892	0.0536978436431144	0.1347	0.0618	0.0056	0.0021	0.0181	0.0028	0.0023	0.0199	0.1665	0.0153	0.0194	0.0072	0.0903	0.0177	0.0064	0.0021	0.0028	0.0888	0.0886	0.009	0.0083	0.0081	0.0299	0.0067	0.0173	0.1655
1	rs4951788	33289388	1.14	0.507725131913635	3.25	0.261729658797372	0.00396812282384387	0.0475721379941489	0.1347	0.0618	0.0056	0.0022	0.018	0.0028	0.0022	0.0199	0.1664	0.0152	0.0194	0.0072	0.0905	0.0176	0.0064	0.0021	0.0028	0.0889	0.0886	0.009	0.0083	0.008	0.0299	0.0067	0.0173	0.1655
1	rs61739743	33292008	1.14	0.507725131913635	3.24	0.273955600409011	0.00379187906635348	0.0479903574485718	0.1347	0.0619	0.0056	0.0022	0.018	0.0028	0.0022	0.0199	0.1664	0.0152	0.0194	0.0072	0.0905	0.0176	0.0064	0.0021	0.0028	0.0889	0.0886	0.009	0.0083	0.008	0.03	0.0067	0.0173	0.1653
1	rs41265867	33292189	1.14	0.507725131913635	3.23	0.286575202599778	0.00379431769459824	0.0485304296482857	0.1347	0.0619	0.0056	0.0022	0.018	0.0028	0.0022	0.0199	0.1664	0.0152	0.0194	0.0072	0.0904	0.0176	0.0064	0.0021	0.0028	0.0889	0.0886	0.009	0.0083	0.008	0.03	0.0067	0.0173	0.1653
1	rs10914625	33298822	1.14	0.507725131913635	3.22	0.299593947381755	0.00398077352399992	0.0518881570009337	0.1347	0.0619	0.0056	0.0021	0.018	0.0028	0.0022	0.02	0.1664	0.0152	0.0194	0.0074	0.0905	0.0176	0.0064	0.0021	0.0028	0.0889	0.0887	0.009	0.0084	0.008	0.03	0.0067	0.0173	0.1651
1	rs6673337	33320601	1.14	0.507725131913635	3.22	0.299593947381755	0.0069734249206297	0.0454468228168755	0.1348	0.0616	0.0056	0.0022	0.0178	0.0028	0.0023	0.02	0.1666	0.0153	0.0195	0.0073	0.0906	0.0176	0.0064	0.0023	0.0028	0.0889	0.089	0.009	0.0084	0.008	0.0301	0.0067	0.0175	0.1641
1	rs41306603	33321877	1.14	0.507725131913635	3.22	0.299593947381755	0.00691869489386249	0.0439962412285904	0.1348	0.0616	0.0056	0.0022	0.0178	0.0028	0.0023	0.02	0.1666	0.0153	0.0195	0.0073	0.0906	0.0176	0.0064	0.0023	0.0028	0.0889	0.089	0.009	0.0084	0.008	0.0301	0.0067	0.0175	0.1641
1	rs3480	33328165	1.14	0.507725131913635	3.22	0.299593947381755	0.00727231863447472	0.0439386527055919	0.1348	0.0616	0.0055	0.0022	0.0177	0.0028	0.0023	0.02	0.1667	0.0153	0.0195	0.0073	0.0907	0.0176	0.0064	0.0023	0.0028	0.089	0.089	0.009	0.0085	0.008	0.0301	0.0067	0.0175	0.1639
1	rs41265869	33328982	1.14	0.507725131913635	3.22	0.299593947381755	0.00721579121092689	0.0423964746486491	0.1348	0.0616	0.0055	0.0022	0.0177	0.0028	0.0023	0.02	0.1667	0.0153	0.0195	0.0073	0.0907	0.0176	0.0064	0.0023	0.0028	0.089	0.089	0.009	0.0085	0.008	0.0301	0.0067	0.0175	0.1639
1	rs12129280	33331919	1.14	0.507725131913635	3.21	0.313017210102667	0.00742746598024266	0.0435938262259931	0.1348	0.0616	0.0055	0.0022	0.0177	0.0028	0.0023	0.02	0.1667	0.0153	0.0195	0.0073	0.0907	0.0176	0.0064	0.0023	0.0028	0.089	0.089	0.009	0.0085	0.008	0.0301	0.0067	0.0175	0.1639
1	rs72654043	33332898	1.14	0.507725131913635	3.21	0.313017210102667	0.00895492385003623	0.0449803670229448	0.1348	0.0616	0.0055	0.0022	0.0177	0.0028	0.0023	0.02	0.1667	0.0153	0.0195	0.0073	0.0907	0.0176	0.0064	0.0023	0.0028	0.0889	0.089	0.009	0.0085	0.008	0.0301	0.0067	0.0176	0.1639
1	rs2786547	33342304	1.14	0.507725131913635	3.21	0.313017210102667	0.00958356054452752	0.0434791527632045	0.1346	0.0615	0.0055	0.0022	0.0177	0.0029	0.0023	0.02	0.1667	0.0153	0.0196	0.0073	0.0908	0.0176	0.0064	0.0023	0.0029	0.0889	0.0894	0.0091	0.0085	0.008	0.0301	0.0067	0.0176	0.1636
1	rs61346734	33348344	1.14	0.507725131913635	3.21	0.313017210102667	0.00950879269254351	0.0488316151113973	0.1346	0.0614	0.0056	0.0022	0.0176	0.0029	0.0023	0.02	0.1667	0.0152	0.0195	0.0073	0.0909	0.0177	0.0064	0.0023	0.0029	0.0889	0.0898	0.0091	0.0085	0.008	0.03	0.0067	0.0176	0.1633
1	rs35452140	33348442	1.14	0.507725131913635	3.21	0.313017210102667	0.00961359213677444	0.0484702906443168	0.1346	0.0614	0.0056	0.0022	0.0176	0.0029	0.0023	0.02	0.1667	0.0152	0.0195	0.0073	0.0909	0.0177	0.0064	0.0023	0.0029	0.0889	0.0898	0.0091	0.0085	0.008	0.03	0.0067	0.0176	0.1633
1	rs1284373	33355923	1.13	0.554827224596281	3.2	0.326850259155197	0.00893120627422822	0.0330586696625765	0.1345	0.0612	0.0055	0.0022	0.0177	0.003	0.0024	0.02	0.1665	0.0151	0.0195	0.0073	0.0909	0.0176	0.0064	0.0023	0.003	0.0887	0.0899	0.0091	0.0085	0.0081	0.0299	0.0066	0.0177	0.1635
1	rs114736889	33356620	1.13	0.554827224596281	3.2	0.326850259155197	0.00917537964174861	0.0329575116390723	0.1345	0.0612	0.0055	0.0022	0.0177	0.003	0.0024	0.02	0.1665	0.0151	0.0195	0.0073	0.0909	0.0176	0.0064	0.0023	0.003	0.0887	0.0899	0.0091	0.0085	0.0081	0.0299	0.0066	0.0177	0.1635
1	rs10914632	33361287	1.13	0.554827224596281	3.2	0.326850259155197	0.0110514799723688	0.0338218990839475	0.1345	0.0611	0.0055	0.0022	0.0177	0.003	0.0024	0.02	0.1664	0.0151	0.0195	0.0073	0.0909	0.0176	0.0065	0.0023	0.003	0.0886	0.0899	0.0091	0.0085	0.0081	0.03	0.0066	0.0178	0.1636
1	rs114634163	33375852	1.13	0.554827224596281	3.2	0.326850259155197	0.0202370338927384	0.035686195080302	0.1344	0.0608	0.0055	0.0023	0.0177	0.003	0.0024	0.02	0.1663	0.015	0.0195	0.0073	0.0909	0.0175	0.0067	0.0024	0.003	0.0884	0.0899	0.0091	0.0085	0.0081	0.0299	0.0066	0.0181	0.1638
1	rs531977	33376682	1.13	0.554827224596281	3.2	0.326850259155197	0.0204555474492907	0.0343351618345971	0.1345	0.0608	0.0055	0.0023	0.0177	0.003	0.0024	0.02	0.1663	0.015	0.0195	0.0073	0.0909	0.0175	0.0067	0.0024	0.003	0.0884	0.0899	0.0091	0.0085	0.0081	0.03	0.0066	0.0182	0.1638
1	rs75945249	33385720	1.13	0.554827224596281	3.2	0.326850259155197	0.0248177989714811	0.0370076710181459	0.1344	0.0607	0.0055	0.0022	0.0177	0.003	0.0024	0.02	0.1665	0.015	0.0193	0.0072	0.091	0.0176	0.0068	0.0021	0.0029	0.0884	0.0899	0.0091	0.0085	0.0081	0.0299	0.0066	0.0182	0.164
1	rs499556	33388435	1.13	0.554827224596281	3.2	0.326850259155197	0.027377406746875	0.0388398252600058	0.1344	0.0607	0.0055	0.0022	0.0177	0.003	0.0024	0.02	0.1666	0.015	0.0193	0.0071	0.091	0.0176	0.0068	0.002	0.0029	0.0884	0.0899	0.0092	0.0085	0.0081	0.0299	0.0066	0.0182	0.1641
1	rs72654069	33394724	1.13	0.554827224596281	3.2	0.326850259155197	0.0325569986301925	0.0435364726885953	0.1344	0.0606	0.0055	0.0022	0.0177	0.003	0.0024	0.02	0.1666	0.015	0.0195	0.007	0.091	0.0177	0.0069	0.002	0.0029	0.0883	0.0898	0.0091	0.0085	0.0081	0.03	0.0066	0.0182	0.1642
1	rs116211639	33400355	1.13	0.554827224596281	3.2	0.326850259155197	0.0369129164494519	0.0399914064391814	0.1345	0.0604	0.0055	0.0022	0.0177	0.0031	0.0024	0.02	0.1666	0.015	0.0194	0.007	0.091	0.0177	0.007	0.002	0.0029	0.0881	0.0897	0.0092	0.0084	0.0081	0.03	0.0066	0.0182	0.1645
1	rs194637	33401773	1.13	0.554827224596281	3.2	0.326850259155197	0.0388542431017539	0.03982596682484	0.1345	0.0603	0.0055	0.0022	0.0177	0.0031	0.0024	0.02	0.1666	0.015	0.0194	0.007	0.091	0.0177	0.0071	0.002	0.0029	0.088	0.0897	0.0092	0.0084	0.0081	0.03	0.0066	0.0182	0.1646
1	rs1149128	33408138	1.13	0.554827224596281	3.2	0.326850259155197	0.0431384816724645	0.0443424760554932	0.1346	0.0602	0.0055	0.0022	0.0177	0.003	0.0024	0.02	0.1667	0.015	0.0193	0.007	0.091	0.0177	0.0071	0.0019	0.0029	0.0879	0.0896	0.0092	0.0084	0.0082	0.03	0.0066	0.0182	0.1648
1	rs194644	33409551	1.13	0.554827224596281	3.2	0.326850259155197	0.0432871106439245	0.0457980619127891	0.1346	0.0602	0.0055	0.0022	0.0177	0.003	0.0024	0.02	0.1667	0.015	0.0193	0.007	0.091	0.0177	0.0072	0.0019	0.0029	0.0879	0.0896	0.0092	0.0084	0.0082	0.03	0.0066	0.0182	0.1649
1	rs75520235	33410040	1.13	0.554827224596281	3.19	0.341098255896361	0.0425621612851494	0.0433073947657033	0.1346	0.0602	0.0055	0.0022	0.0177	0.003	0.0024	0.02	0.1667	0.015	0.0193	0.007	0.091	0.0177	0.0072	0.0019	0.0029	0.0879	0.0896	0.0092	0.0084	0.0082	0.03	0.0066	0.0182	0.1649
1	rs116230501	33428241	1.13	0.554827224596281	3.19	0.341098255896361	0.0398859867422977	0.0439386527055919	0.1351	0.0602	0.0055	0.0022	0.0177	0.0031	0.0024	0.02	0.1663	0.0151	0.0192	0.007	0.0911	0.0176	0.0072	0.0019	0.0029	0.0876	0.0896	0.0092	0.0086	0.0082	0.03	0.0066	0.0182	0.1649
1	rs729989	33443379	1.13	0.554827224596281	3.18	0.355766254763284	0.0424592796987117	0.0385678787188565	0.1355	0.0601	0.0055	0.0022	0.0178	0.0031	0.0024	0.0199	0.1659	0.0151	0.0191	0.0071	0.0911	0.0176	0.0073	0.0019	0.0029	0.0873	0.0895	0.0092	0.0087	0.0082	0.03	0.0067	0.0182	0.165
1	rs16835227	33444135	1.13	0.554827224596281	3.18	0.355766254763284	0.0423858971279311	0.0398810790597728	0.1353	0.0601	0.0054	0.0023	0.0178	0.0031	0.0025	0.0199	0.1657	0.0151	0.019	0.0071	0.0914	0.0176	0.0074	0.0019	0.0029	0.0875	0.0896	0.0091	0.0087	0.0082	0.03	0.0067	0.0181	0.1648
1	rs16835229	33445837	1.13	0.554827224596281	3.18	0.355766254763284	0.0456820407834088	0.032353566009896	0.1347	0.0602	0.0054	0.0023	0.0178	0.0031	0.0025	0.0199	0.1659	0.0149	0.0189	0.0071	0.092	0.0173	0.0075	0.0019	0.003	0.0873	0.0896	0.0092	0.0087	0.0082	0.03	0.0068	0.0182	0.1649
1	rs4412566	33448220	1.13	0.554827224596281	3.19	0.341098255896361	0.0469912537044211	0.0342322255786851	0.1347	0.0601	0.0054	0.0024	0.0179	0.0031	0.0026	0.0198	0.1657	0.0148	0.0188	0.0071	0.0923	0.0173	0.0076	0.0019	0.003	0.0871	0.0895	0.0091	0.0087	0.0082	0.03	0.0069	0.0182	0.1649
1	rs17511157	33448509	1.13	0.554827224596281	3.19	0.341098255896361	0.0426799489285411	0.0237935319566994	0.1347	0.0601	0.0054	0.0024	0.0179	0.0031	0.0026	0.0198	0.1658	0.0148	0.0188	0.0071	0.0923	0.0173	0.0076	0.0019	0.003	0.0871	0.0895	0.0091	0.0087	0.0082	0.03	0.0069	0.0182	0.1649
1	rs17511198	33450632	1.14	0.507725131913635	3.18	0.355766254763284	0.047054224466821	0.0339242677573713	0.1351	0.0601	0.0055	0.0025	0.018	0.0032	0.0026	0.0197	0.1659	0.0146	0.0187	0.0071	0.0928	0.0171	0.0078	0.002	0.0031	0.0874	0.0891	0.0091	0.0087	0.0082	0.03	0.007	0.0181	0.164
1	rs116583478	33454264	1.13	0.554827224596281	3.19	0.341098255896361	0.0726337164988556	0.0390580037421088	0.1364	0.0599	0.0056	0.0028	0.0184	0.0034	0.0025	0.0196	0.1657	0.0141	0.0183	0.0071	0.0939	0.0168	0.0083	0.0021	0.0032	0.0885	0.0869	0.009	0.0085	0.0084	0.0298	0.0073	0.0179	0.1628
1	rs77073675	33457879	1.13	0.554827224596281	3.19	0.341098255896361	0.0736043133087556	0.0366885226314839	0.1364	0.0599	0.0056	0.0028	0.0184	0.0034	0.0025	0.0196	0.1657	0.0141	0.0183	0.0071	0.094	0.0167	0.0083	0.0021	0.0032	0.0886	0.0868	0.009	0.0085	0.0084	0.0298	0.0074	0.0179	0.1626
1	rs7513629	33463006	1.13	0.554827224596281	3.18	0.355766254763284	0.0806563060524313	0.0545177874489787	0.1364	0.0599	0.0056	0.0028	0.0184	0.0034	0.0025	0.0196	0.1657	0.0141	0.0183	0.0072	0.0941	0.0167	0.0083	0.0021	0.0032	0.0888	0.0867	0.009	0.0085	0.0085	0.0299	0.0074	0.0179	0.1625
1	rs10914641	33468276	1.13	0.554827224596281	3.18	0.355766254763284	0.0837966537665862	0.0864325386036107	0.1364	0.0599	0.0057	0.0027	0.0184	0.0034	0.0025	0.0196	0.1657	0.0141	0.0182	0.0072	0.0941	0.0167	0.0083	0.0021	0.0032	0.0891	0.0865	0.0089	0.0084	0.0085	0.03	0.0075	0.0179	0.1621
1	rs77110341	33476811	1.13	0.554827224596281	3.18	0.355766254763284	0.092794166587624	0.0956668466215838	0.1364	0.0599	0.0057	0.0028	0.0184	0.0034	0.0025	0.0199	0.1656	0.0141	0.0183	0.0072	0.0939	0.0167	0.0084	0.0021	0.0033	0.0891	0.0864	0.0089	0.0084	0.0085	0.03	0.0075	0.0179	0.162
1	rs77210897	33483740	1.13	0.554827224596281	3.18	0.355766254763284	0.101284252444682	0.105100556467389	0.1364	0.0598	0.0057	0.0028	0.0184	0.0034	0.0025	0.0202	0.1656	0.0141	0.0183	0.0072	0.0937	0.0167	0.0084	0.0021	0.0033	0.0891	0.0863	0.0089	0.0084	0.0085	0.03	0.0075	0.0179	0.1619
1	rs1012884	33497070	1.13	0.554827224596281	3.18	0.355766254763284	0.116819168986863	0.122857982015617	0.1364	0.0598	0.0057	0.0029	0.0184	0.0034	0.0025	0.0206	0.1656	0.0141	0.0183	0.0073	0.0934	0.0167	0.0085	0.0021	0.0033	0.089	0.0861	0.0089	0.0084	0.0085	0.03	0.0075	0.0179	0.1617
1	rs12095142	33497377	1.13	0.554827224596281	3.18	0.355766254763284	0.11870016987568	0.121454929311561	0.1364	0.0598	0.0057	0.0029	0.0184	0.0034	0.0025	0.0206	0.1656	0.0141	0.0183	0.0073	0.0934	0.0167	0.0085	0.0021	0.0033	0.089	0.0861	0.0089	0.0084	0.0085	0.03	0.0075	0.0179	0.1617
1	rs12733598	33511655	1.13	0.554827224596281	3.18	0.355766254763284	0.21095380913902	0.109524567426951	0.1367	0.0598	0.0057	0.0033	0.0185	0.0034	0.0025	0.0207	0.1656	0.0142	0.0183	0.0073	0.0934	0.0168	0.0088	0.0021	0.0035	0.0891	0.0851	0.009	0.0084	0.0085	0.0301	0.0075	0.018	0.1608
1	rs3806246	33546596	1.13	0.554827224596281	3.18	0.355766254763284	0.250959042542698	0.115989665167208	0.1376	0.059	0.0057	0.0034	0.0186	0.0035	0.0025	0.0207	0.1652	0.0141	0.0183	0.0074	0.0935	0.0166	0.0089	0.0022	0.0035	0.09	0.0849	0.009	0.0084	0.0085	0.0306	0.0076	0.0181	0.1595
1	rs72884364	33550494	1.13	0.554827224596281	3.18	0.355766254763284	0.24180832206276	0.0996906297800724	0.1377	0.059	0.0057	0.0034	0.0186	0.0035	0.0025	0.0207	0.1651	0.0141	0.0184	0.0073	0.0934	0.0166	0.0089	0.0022	0.0035	0.09	0.0848	0.0091	0.0084	0.0085	0.0306	0.0076	0.0181	0.1593
1	rs74688732	33563281	1.13	0.554827224596281	3.18	0.355766254763284	0.22887394500028	0.0775045018373055	0.1377	0.0591	0.0057	0.0034	0.0186	0.0035	0.0025	0.0207	0.1649	0.0141	0.0184	0.0073	0.0934	0.0167	0.009	0.0022	0.0035	0.0902	0.0847	0.0091	0.0084	0.0085	0.0306	0.0076	0.0182	0.1592
1	rs61799489	33568052	1.13	0.554827224596281	3.18	0.355766254763284	0.234162227446173	0.0703823905035144	0.1377	0.0591	0.0057	0.0034	0.0186	0.0035	0.0025	0.0207	0.1648	0.0141	0.0184	0.0073	0.0934	0.0167	0.009	0.0022	0.0035	0.0903	0.0847	0.0091	0.0084	0.0085	0.0306	0.0076	0.0182	0.1591
1	rs56013973	33568619	1.13	0.554827224596281	3.18	0.355766254763284	0.234332558943661	0.0671703131928342	0.1377	0.0591	0.0057	0.0034	0.0186	0.0035	0.0025	0.0207	0.1648	0.0141	0.0184	0.0073	0.0934	0.0167	0.009	0.0022	0.0035	0.0903	0.0847	0.0091	0.0084	0.0085	0.0306	0.0076	0.0182	0.1591
1	rs35673576	33595258	1.13	0.554827224596281	3.18	0.355766254763284	0.260883089619095	0.0912380688461112	0.1376	0.0593	0.0059	0.0034	0.0187	0.0035	0.0025	0.0208	0.1638	0.0142	0.0183	0.0071	0.0931	0.0169	0.0091	0.0022	0.0036	0.0914	0.0843	0.0092	0.0084	0.0086	0.0307	0.0077	0.0183	0.1587
1	rs10914660	33597788	1.13	0.554827224596281	3.18	0.355766254763284	0.302521971094808	0.136483516162505	0.1379	0.0596	0.006	0.0034	0.0185	0.0035	0.0025	0.0209	0.163	0.0141	0.0185	0.0069	0.093	0.0169	0.0091	0.0022	0.0036	0.0924	0.0839	0.0092	0.0083	0.0087	0.0309	0.0078	0.0182	0.1584
1	rs17542433	33600115	1.14	0.507725131913635	3.18	0.355766254763284	0.354738966308829	0.140895232117075	0.1379	0.0599	0.0061	0.0034	0.0184	0.0035	0.0025	0.0207	0.1623	0.0141	0.0185	0.0068	0.093	0.0168	0.0092	0.0021	0.0037	0.0934	0.0835	0.0092	0.0082	0.0087	0.031	0.0079	0.0183	0.158
1	rs2936005	33610468	1.14	0.507725131913635	3.18	0.355766254763284	0.393170828902143	0.129066862162823	0.138	0.0601	0.0061	0.0034	0.0183	0.0035	0.0025	0.0207	0.162	0.014	0.0186	0.0068	0.093	0.0167	0.0092	0.0021	0.0037	0.0938	0.0834	0.0092	0.0082	0.0087	0.031	0.0079	0.0183	0.1579
1	rs112163113	33616957	1.14	0.507725131913635	3.18	0.355766254763284	0.420173245701349	0.124973863515809	0.1381	0.0602	0.0061	0.0034	0.0182	0.0035	0.0025	0.0206	0.1617	0.0139	0.0186	0.0068	0.0931	0.0167	0.0093	0.0021	0.0036	0.0943	0.0833	0.0092	0.0082	0.0087	0.0311	0.008	0.0184	0.1577
1	rs79505176	33626833	1.14	0.507725131913635	3.18	0.355766254763284	0.440448425004588	0.127726796987499	0.1381	0.0603	0.006	0.0034	0.0181	0.0035	0.0025	0.0206	0.1614	0.0138	0.0186	0.0068	0.0931	0.0167	0.0094	0.0021	0.0036	0.0947	0.0832	0.0092	0.0081	0.0087	0.0311	0.008	0.0184	0.1576
1	rs3766815	33638425	1.13	0.554827224596281	3.18	0.355766254763284	0.503006202886948	0.106761735439972	0.1385	0.0608	0.0059	0.0034	0.0177	0.0035	0.0025	0.0206	0.1603	0.0135	0.0186	0.0068	0.0932	0.0166	0.0095	0.0021	0.0035	0.0962	0.0829	0.0091	0.008	0.0088	0.0313	0.0082	0.0184	0.1572
1	rs116489798	33648363	1.13	0.554827224596281	3.18	0.355766254763284	0.514514978828675	0.0958265468292413	0.1385	0.0609	0.0059	0.0034	0.0177	0.0035	0.0025	0.0205	0.1601	0.0134	0.0186	0.0068	0.0932	0.0166	0.0096	0.0021	0.0034	0.0966	0.0828	0.0091	0.0079	0.0088	0.0314	0.0082	0.0184	0.1571
1	rs599907	33655859	1.13	0.554827224596281	3.18	0.355766254763284	0.567062103102549	0.131762517932538	0.1385	0.061	0.0059	0.0034	0.0177	0.0036	0.0025	0.0205	0.16	0.0135	0.0186	0.0068	0.0932	0.0166	0.0096	0.0021	0.0034	0.0966	0.0828	0.009	0.0079	0.0088	0.0314	0.0082	0.0184	0.1571
1	rs2935997	33658887	1.13	0.554827224596281	3.17	0.370859203571921	0.569071828494806	0.11927481260078	0.1386	0.061	0.0059	0.0035	0.0177	0.0036	0.0025	0.0205	0.1599	0.0135	0.0186	0.0068	0.0932	0.0166	0.0096	0.0021	0.0035	0.0967	0.0827	0.009	0.0079	0.0088	0.0314	0.0082	0.0184	0.1571
1	rs72656253	33659069	1.13	0.554827224596281	3.17	0.370859203571921	0.569474172375351	0.118927376045535	0.1386	0.061	0.0059	0.0035	0.0177	0.0036	0.0025	0.0205	0.1599	0.0135	0.0186	0.0068	0.0932	0.0166	0.0096	0.0021	0.0035	0.0967	0.0827	0.009	0.0079	0.0088	0.0314	0.0082	0.0184	0.157
1	rs72656254	33659770	1.13	0.554827224596281	3.17	0.370859203571921	0.566593645600715	0.115559999216445	0.1386	0.061	0.0059	0.0035	0.0177	0.0036	0.0025	0.0205	0.1599	0.0135	0.0186	0.0068	0.0932	0.0166	0.0096	0.0021	0.0035	0.0967	0.0827	0.009	0.0079	0.0088	0.0314	0.0082	0.0184	0.157
1	rs61799519	33666925	1.13	0.554827224596281	3.17	0.370859203571921	0.548860933203448	0.110029809857906	0.1385	0.061	0.0059	0.0034	0.0177	0.0036	0.0025	0.0205	0.16	0.0135	0.0186	0.0068	0.0933	0.0166	0.0095	0.0021	0.0036	0.0967	0.0826	0.009	0.0079	0.0088	0.0315	0.0082	0.0184	0.157
1	rs12144686	33678566	1.13	0.554827224596281	3.17	0.370859203571921	0.585065189576857	0.132213795627726	0.1384	0.061	0.0059	0.0034	0.0177	0.0036	0.0025	0.0204	0.16	0.0135	0.0186	0.0068	0.0933	0.0165	0.0095	0.0021	0.0037	0.0968	0.0825	0.009	0.0079	0.0087	0.0315	0.0082	0.0185	0.157
1	rs17465854	33687320	1.13	0.554827224596281	3.17	0.370859203571921	0.527958689092613	0.116678387763124	0.1385	0.0607	0.0059	0.0034	0.0177	0.0035	0.0025	0.0203	0.1601	0.0134	0.0186	0.0068	0.0939	0.0165	0.0094	0.0021	0.0037	0.0969	0.0825	0.009	0.0079	0.0087	0.0317	0.0082	0.0184	0.1569
1	rs11810161	33687608	1.13	0.554827224596281	3.17	0.370859203571921	0.535295927360658	0.123209689104335	0.1385	0.0606	0.0059	0.0034	0.0177	0.0035	0.0025	0.0203	0.1601	0.0134	0.0186	0.0068	0.0939	0.0165	0.0094	0.0021	0.0037	0.0969	0.0825	0.009	0.0079	0.0087	0.0317	0.0082	0.0184	0.1569
1	rs116689701	33690886	1.14	0.507725131913635	3.17	0.370859203571921	0.479931523849743	0.0847524294993647	0.1383	0.0607	0.0058	0.0034	0.0177	0.0035	0.0025	0.0202	0.16	0.0134	0.0187	0.0067	0.0944	0.0164	0.0094	0.0021	0.0037	0.0972	0.0825	0.009	0.0078	0.0087	0.0318	0.0082	0.0183	0.1567
1	rs7517260	33694424	1.14	0.507725131913635	3.17	0.370859203571921	0.47315431059198	0.0882804301880611	0.1382	0.0607	0.0058	0.0034	0.0177	0.0035	0.0026	0.0202	0.1598	0.0134	0.0188	0.0067	0.0949	0.0164	0.0094	0.0021	0.0036	0.0975	0.0825	0.009	0.0077	0.0087	0.0319	0.0082	0.0182	0.1565
1	rs10914670	33714603	1.14	0.507725131913635	3.17	0.370859203571921	0.284995510370875	0.0297481177898739	0.1373	0.0603	0.0058	0.0034	0.0177	0.0036	0.0026	0.0202	0.1594	0.0135	0.0189	0.0066	0.0947	0.0169	0.009	0.0023	0.0035	0.0979	0.0826	0.009	0.0078	0.0088	0.0325	0.0081	0.0182	0.1563
1	rs75868970	33720846	1.14	0.507725131913635	3.17	0.370859203571921	0.256163110401529	0.0278961102155838	0.1372	0.0602	0.0058	0.0034	0.0178	0.0036	0.0026	0.0201	0.1595	0.0135	0.0188	0.0066	0.0947	0.017	0.0089	0.0024	0.0035	0.0979	0.0825	0.0091	0.0077	0.0089	0.0326	0.0081	0.0182	0.1564
1	rs6425813	33732192	1.14	0.507725131913635	3.17	0.370859203571921	0.255135479688565	0.0366354534572784	0.137	0.0599	0.0059	0.0035	0.0178	0.0036	0.0026	0.02	0.1597	0.0136	0.0185	0.0064	0.0947	0.0173	0.0088	0.0026	0.0036	0.0979	0.0824	0.0092	0.0076	0.0091	0.0328	0.0081	0.0181	0.1565
1	rs6703350	33732772	1.14	0.507725131913635	3.17	0.370859203571921	0.250959042542698	0.0310627448679823	0.137	0.0599	0.0059	0.0035	0.0178	0.0036	0.0026	0.02	0.1597	0.0136	0.0185	0.0064	0.0945	0.0173	0.0088	0.0026	0.0036	0.098	0.0824	0.0092	0.0076	0.0091	0.0328	0.0081	0.0181	0.1565
1	rs12034407	33733980	1.14	0.507725131913635	3.17	0.370859203571921	0.236339090833451	0.0189012931176396	0.137	0.06	0.0059	0.0035	0.0178	0.0036	0.0026	0.02	0.1597	0.0135	0.0185	0.0064	0.0945	0.0173	0.0088	0.0026	0.0036	0.098	0.0824	0.0092	0.0075	0.0091	0.0328	0.0081	0.0181	0.1564
1	rs80304058	33737713	1.14	0.507725131913635	3.18	0.355766254763284	0.221954786911935	0.0101189868557896	0.1368	0.0603	0.0059	0.0035	0.0178	0.0035	0.0026	0.02	0.1595	0.0134	0.0185	0.0064	0.094	0.0173	0.0087	0.0027	0.0036	0.0986	0.0823	0.0092	0.0075	0.0091	0.0329	0.0081	0.0184	0.1562
1	rs10914674	33739855	1.14	0.507725131913635	3.12	0.452863978564029	0.230094854802982	0.0157430382817303	0.1367	0.0605	0.0059	0.0036	0.0178	0.0035	0.0026	0.02	0.1594	0.0134	0.0184	0.0065	0.0937	0.0173	0.0087	0.0027	0.0037	0.099	0.0822	0.0093	0.0074	0.0091	0.0329	0.0081	0.0185	0.1561
1	rs12732195	33743256	1.14	0.507725131913635	3.12	0.452863978564029	0.222244167698147	0.0173424819049515	0.1365	0.0605	0.006	0.0036	0.0179	0.0035	0.0026	0.02	0.1593	0.0134	0.0184	0.0065	0.0936	0.0173	0.0087	0.0028	0.0037	0.0992	0.0821	0.0093	0.0074	0.0091	0.0329	0.0081	0.0185	0.156
1	rs77194369	33745349	1.15	0.46334549806667	3.12	0.452863978564029	0.215845086457604	0.0174169953569396	0.1365	0.0605	0.006	0.0036	0.0179	0.0035	0.0026	0.02	0.1593	0.0134	0.0184	0.0065	0.0936	0.0173	0.0087	0.0028	0.0037	0.0993	0.0821	0.0093	0.0074	0.0091	0.0329	0.0081	0.0185	0.1559
1	rs114596392	33751047	1.15	0.46334549806667	3.12	0.452863978564029	0.20186939815755	0.0134879483678095	0.1364	0.0606	0.006	0.0036	0.018	0.0036	0.0026	0.02	0.1593	0.0134	0.0184	0.0065	0.0935	0.0173	0.0087	0.0028	0.0037	0.0995	0.082	0.0093	0.0074	0.0091	0.0329	0.0081	0.0184	0.1559
1	rs57058685	33766791	1.15	0.46334549806667	3.12	0.452863978564029	0.120368375814893	0.00691351421345186	0.1352	0.0609	0.0061	0.0036	0.0185	0.0038	0.0027	0.0201	0.159	0.0135	0.0184	0.0064	0.0928	0.0176	0.0084	0.003	0.0038	0.1012	0.0813	0.0095	0.0076	0.009	0.0327	0.0078	0.0183	0.1556
1	rs61799545	33770515	1.15	0.46334549806667	3.12	0.452863978564029	0.120224004202054	0.00712488612769719	0.1351	0.0609	0.0061	0.0036	0.0185	0.0038	0.0027	0.0201	0.159	0.0135	0.0185	0.0064	0.0927	0.0176	0.0084	0.003	0.0038	0.1013	0.0813	0.0096	0.0076	0.009	0.0327	0.0078	0.0183	0.1555
1	rs57998505	33776184	1.15	0.46334549806667	3.11	0.470604638115432	0.118843420175704	0.00838567625813978	0.135	0.061	0.0061	0.0036	0.0185	0.0038	0.0027	0.0201	0.1589	0.0135	0.0185	0.0064	0.0927	0.0176	0.0084	0.003	0.0038	0.1014	0.0813	0.0096	0.0076	0.0089	0.0327	0.0078	0.0183	0.1555
1	rs75812036	33781206	1.15	0.46334549806667	3.11	0.470604638115432	0.107419920326134	0.00813002667673375	0.135	0.061	0.0061	0.0036	0.0186	0.0038	0.0027	0.0201	0.1588	0.0135	0.0185	0.0064	0.0926	0.0177	0.0084	0.003	0.0038	0.1016	0.0813	0.0096	0.0076	0.0088	0.0327	0.0078	0.0183	0.1555
1	rs61799555	33781593	1.15	0.46334549806667	3.11	0.470604638115432	0.109179294308292	0.0084114672849878	0.135	0.0609	0.0061	0.0036	0.0186	0.0038	0.0027	0.0201	0.1588	0.0135	0.0185	0.0064	0.0927	0.0177	0.0084	0.003	0.0038	0.1016	0.0813	0.0096	0.0076	0.0088	0.0327	0.0078	0.0183	0.1555
1	rs61799556	33781657	1.15	0.46334549806667	3.11	0.470604638115432	0.109478786159723	0.00846317260791441	0.1351	0.0609	0.0061	0.0036	0.0186	0.0038	0.0027	0.0201	0.1588	0.0135	0.0185	0.0064	0.0927	0.0177	0.0084	0.003	0.0038	0.1016	0.0812	0.0096	0.0076	0.0088	0.0327	0.0078	0.0183	0.1555
1	rs7542777	33788884	1.15	0.46334549806667	3.11	0.470604638115432	0.101596115230466	0.00823179318221974	0.135	0.0609	0.0061	0.0036	0.0186	0.0038	0.0028	0.0201	0.1587	0.0136	0.0185	0.0063	0.0926	0.0178	0.0084	0.003	0.0038	0.1017	0.0812	0.0096	0.0076	0.0087	0.0327	0.0078	0.0183	0.1554
1	rs11554674	33790496	1.15	0.46334549806667	3.11	0.470604638115432	0.0984788737978765	0.00890930020209289	0.135	0.061	0.0061	0.0036	0.0186	0.0038	0.0028	0.0201	0.1587	0.0136	0.0185	0.0063	0.0926	0.0178	0.0084	0.003	0.0038	0.1017	0.0812	0.0096	0.0076	0.0087	0.0328	0.0078	0.0183	0.1554
1	rs6668431	33796879	1.15	0.46334549806667	3.11	0.470604638115432	0.0924750344512077	0.00906958857596834	0.135	0.061	0.0062	0.0036	0.0186	0.0038	0.0028	0.0201	0.1587	0.0136	0.0185	0.0063	0.0926	0.0178	0.0084	0.003	0.0038	0.1018	0.0812	0.0096	0.0077	0.0087	0.0328	0.0078	0.0183	0.1554
1	rs116570901	33798204	1.15	0.46334549806667	3.11	0.470604638115432	0.0920587545233605	0.00934001547333486	0.135	0.061	0.0062	0.0036	0.0186	0.0038	0.0028	0.0201	0.1587	0.0136	0.0185	0.0063	0.0926	0.0178	0.0083	0.003	0.0038	0.1018	0.0812	0.0096	0.0077	0.0086	0.0328	0.0078	0.0183	0.1554
1	rs114477955	33798565	1.15	0.46334549806667	3.1	0.488801954490689	0.0923769795323438	0.00950423792628744	0.135	0.061	0.0062	0.0036	0.0186	0.0038	0.0028	0.0201	0.1587	0.0136	0.0185	0.0063	0.0926	0.0178	0.0083	0.003	0.0038	0.1018	0.0812	0.0096	0.0077	0.0086	0.0328	0.0078	0.0183	0.1554
1	rs4652845	33798726	1.15	0.46334549806667	3.1	0.488801954490689	0.0929662944361556	0.0101189868557896	0.135	0.061	0.0061	0.0036	0.0187	0.0038	0.0028	0.0201	0.1587	0.0136	0.0185	0.0063	0.0926	0.0178	0.0083	0.003	0.0038	0.1018	0.0812	0.0096	0.0077	0.0086	0.0328	0.0078	0.0183	0.1554
1	rs41265893	33800684	1.15	0.46334549806667	3.1	0.488801954490689	0.0839118771520803	0.0102328840431943	0.135	0.061	0.0061	0.0036	0.0187	0.0038	0.0028	0.0202	0.1586	0.0136	0.0185	0.0063	0.0926	0.0178	0.0082	0.003	0.0038	0.1019	0.0812	0.0097	0.0076	0.0086	0.0328	0.0077	0.0183	0.1555
1	rs4338326	33801138	1.15	0.46334549806667	3.1	0.488801954490689	0.0821941303501506	0.0106075576292017	0.135	0.061	0.0061	0.0035	0.0187	0.0038	0.0028	0.0202	0.1586	0.0136	0.0185	0.0063	0.0926	0.0178	0.0082	0.003	0.0038	0.1019	0.0812	0.0097	0.0076	0.0085	0.0328	0.0077	0.0183	0.1555
1	rs10798939	33809437	1.15	0.46334549806667	3.1	0.488801954490689	0.0795819726011059	0.00975333429757288	0.135	0.061	0.0061	0.0035	0.0187	0.0039	0.0028	0.0202	0.1586	0.0136	0.0185	0.0063	0.0926	0.0178	0.0082	0.003	0.0038	0.1019	0.0812	0.0097	0.0076	0.0085	0.0328	0.0077	0.0183	0.1554
1	rs79400632	33809613	1.15	0.46334549806667	3.1	0.488801954490689	0.0795374092953534	0.00969769318322513	0.135	0.061	0.0061	0.0035	0.0187	0.0039	0.0028	0.0202	0.1586	0.0136	0.0185	0.0063	0.0926	0.0178	0.0082	0.003	0.0038	0.102	0.0812	0.0097	0.0076	0.0085	0.0328	0.0077	0.0183	0.1554
1	rs4652856	33818414	1.15	0.46334549806667	3.1	0.488801954490689	0.0675842341673178	0.00923135296761053	0.135	0.061	0.0061	0.0035	0.0187	0.0039	0.003	0.0202	0.1583	0.0135	0.0185	0.0063	0.0926	0.0178	0.0082	0.003	0.0039	0.1021	0.0811	0.0097	0.0077	0.0085	0.0328	0.0077	0.0183	0.1554
1	rs12026290	33820134	1.15	0.46334549806667	3.1	0.488801954490689	0.0669447580168334	0.0089892598333955	0.135	0.061	0.0061	0.0036	0.0187	0.0039	0.003	0.0201	0.1583	0.0135	0.0185	0.0063	0.0926	0.0178	0.0082	0.003	0.0039	0.1021	0.0811	0.0097	0.0077	0.0086	0.0328	0.0077	0.0182	0.1553
1	rs114656607	33827771	1.15	0.46334549806667	3.1	0.488801954490689	0.0714010319626713	0.00828292312282887	0.1347	0.061	0.0062	0.0038	0.0187	0.004	0.0031	0.02	0.1582	0.0136	0.0185	0.0063	0.0922	0.0178	0.0083	0.0031	0.004	0.1023	0.0808	0.0097	0.0078	0.0087	0.0327	0.0078	0.0182	0.1553
1	rs10914692	33832933	1.15	0.46334549806667	3.1	0.488801954490689	0.0735407587654112	0.0078038307002075	0.1346	0.061	0.0062	0.0038	0.0187	0.004	0.0032	0.02	0.1582	0.0136	0.0185	0.0063	0.0922	0.0178	0.0083	0.0031	0.004	0.1023	0.0808	0.0097	0.0076	0.0087	0.0327	0.0078	0.0182	0.1554
1	rs190223154	33833211	1.15	0.46334549806667	3.18	0.355766254763284	0.0733503085460639	0.00777902674411137	0.1346	0.0609	0.0062	0.0038	0.0187	0.004	0.0032	0.02	0.1582	0.0136	0.0185	0.0063	0.0922	0.0178	0.0083	0.0031	0.004	0.1023	0.0808	0.0097	0.0076	0.0087	0.0327	0.0078	0.0182	0.1554
1	rs58107686	33837334	1.15	0.46334549806667	3.17	0.370859203571921	0.0729071688588048	0.008104687854198	0.1346	0.0609	0.0062	0.0039	0.0187	0.004	0.0032	0.02	0.1582	0.0136	0.0185	0.0063	0.0922	0.0178	0.0083	0.0032	0.004	0.1023	0.0808	0.0097	0.0077	0.0088	0.0327	0.0078	0.0182	0.1554
1	rs77782749	33844786	1.15	0.46334549806667	3.18	0.355766254763284	0.0729914421911161	0.00782867581540536	0.1346	0.0609	0.0062	0.0039	0.0187	0.0041	0.0032	0.02	0.1582	0.0136	0.0185	0.0063	0.092	0.0178	0.0084	0.0032	0.004	0.1023	0.0808	0.0097	0.0077	0.0088	0.0327	0.0077	0.0182	0.1555
1	rs16835424	33857107	1.15	0.46334549806667	3.18	0.355766254763284	0.0758295719781355	0.00807939015897266	0.1346	0.0609	0.0062	0.0039	0.0187	0.0041	0.0032	0.02	0.1581	0.0136	0.0185	0.0063	0.0919	0.0178	0.0084	0.0032	0.004	0.1023	0.0808	0.0097	0.0077	0.0088	0.0327	0.0075	0.0181	0.1555
1	rs74855793	33860966	1.15	0.46334549806667	3.18	0.355766254763284	0.0761973980915549	0.00823179318221974	0.1346	0.0609	0.0062	0.0039	0.0187	0.0041	0.0032	0.02	0.1581	0.0136	0.0185	0.0063	0.092	0.0178	0.0084	0.0032	0.004	0.1023	0.0808	0.0097	0.0077	0.0088	0.0327	0.0075	0.0181	0.1555
1	rs12131910	33871246	1.15	0.46334549806667	3.18	0.355766254763284	0.0773953057974636	0.00813002667673375	0.1347	0.0609	0.0062	0.0039	0.0187	0.0041	0.0032	0.02	0.1581	0.0136	0.0186	0.0063	0.0919	0.0178	0.0085	0.0032	0.0041	0.1023	0.0808	0.0097	0.0077	0.0087	0.0327	0.0075	0.0181	0.1555
1	rs10914708	33890480	1.15	0.46334549806667	3.18	0.355766254763284	0.0757431916358198	0.00820628987940411	0.1347	0.0609	0.0062	0.0039	0.0188	0.0041	0.0032	0.02	0.1582	0.0136	0.0187	0.0063	0.0917	0.0178	0.0084	0.0032	0.0041	0.1025	0.0806	0.0097	0.0074	0.0087	0.0326	0.0075	0.0181	0.1559
1	rs56132060	33894387	1.15	0.46334549806667	3.18	0.355766254763284	0.0738801275269283	0.00790345809078708	0.1346	0.0609	0.0062	0.0039	0.0188	0.0041	0.0032	0.02	0.1582	0.0136	0.0186	0.0063	0.0916	0.0178	0.0084	0.0033	0.0041	0.1025	0.0805	0.0097	0.0073	0.0087	0.0326	0.0075	0.0181	0.156
1	rs76395559	33895130	1.15	0.46334549806667	3.18	0.355766254763284	0.0731179706018028	0.00755764368860492	0.1346	0.0609	0.0062	0.0039	0.0188	0.0042	0.0032	0.02	0.1582	0.0136	0.0186	0.0064	0.0916	0.0178	0.0084	0.0033	0.0041	0.1025	0.0805	0.0097	0.0072	0.0087	0.0326	0.0075	0.018	0.1561
1	rs78855627	33895718	1.15	0.46334549806667	3.18	0.355766254763284	0.0731179706018028	0.00760655170616494	0.1345	0.0609	0.0062	0.0039	0.0188	0.0042	0.0032	0.02	0.1582	0.0136	0.0186	0.0064	0.0917	0.0178	0.0084	0.0033	0.0041	0.1026	0.0805	0.0097	0.0072	0.0087	0.0326	0.0075	0.018	0.1561
1	rs7516983	33897445	1.15	0.46334549806667	3.19	0.341098255896361	0.0728861103914489	0.00698360053309797	0.1345	0.0609	0.0062	0.0039	0.0188	0.0042	0.0032	0.02	0.1582	0.0136	0.0186	0.0064	0.0917	0.0178	0.0084	0.0033	0.0041	0.1026	0.0805	0.0097	0.0072	0.0087	0.0326	0.0075	0.018	0.1562
1	rs10798948	33899702	1.15	0.46334549806667	3.19	0.341098255896361	0.0728861103914489	0.00705405784933799	0.1345	0.0609	0.0062	0.0039	0.0188	0.0042	0.0032	0.02	0.1582	0.0136	0.0186	0.0064	0.0917	0.0178	0.0084	0.0033	0.0041	0.1026	0.0805	0.0097	0.0072	0.0087	0.0326	0.0075	0.018	0.1562
1	rs67585458	33908833	1.15	0.46334549806667	3.19	0.341098255896361	0.0723399746084038	0.00714857798344151	0.1344	0.0609	0.0062	0.0039	0.0188	0.0042	0.0032	0.02	0.158	0.0136	0.0186	0.0064	0.0916	0.0178	0.0084	0.0033	0.0041	0.1027	0.0805	0.0097	0.0072	0.0087	0.0325	0.0075	0.018	0.1562
1	rs75833961	33911068	1.15	0.46334549806667	3.21	0.313017210102667	0.0853257506576881	0.0726535170803705	0.1342	0.0609	0.0062	0.0039	0.0188	0.0042	0.0032	0.02	0.158	0.0136	0.0186	0.0064	0.0915	0.0178	0.0085	0.0033	0.0041	0.1028	0.0804	0.0097	0.0072	0.0088	0.0325	0.0075	0.018	0.1563
1	rs72660129	33911934	1.15	0.46334549806667	3.21	0.313017210102667	0.0862845362431465	0.0742321627303153	0.1341	0.0609	0.0062	0.0039	0.0188	0.0042	0.0032	0.02	0.158	0.0136	0.0186	0.0064	0.0915	0.0178	0.0085	0.0033	0.0041	0.1028	0.0804	0.0097	0.0071	0.0088	0.0325	0.0076	0.018	0.1563
1	rs12032996	33920586	1.16	0.421630287221885	3.23	0.286575202599778	0.0453586542858226	0.0295075739799362	0.1326	0.0612	0.0064	0.0038	0.0191	0.0043	0.0033	0.0201	0.1579	0.0137	0.0183	0.0066	0.0907	0.0179	0.0086	0.0035	0.004	0.1031	0.0801	0.0098	0.0073	0.0091	0.0324	0.0078	0.0181	0.1566
1	rs10737370	33921878	1.17	0.382518045708746	3.23	0.286575202599778	0.016273194782969	0.104438906794529	0.1276	0.0618	0.0071	0.0034	0.0209	0.0047	0.0034	0.0201	0.1573	0.0141	0.0175	0.0075	0.0876	0.0187	0.0091	0.0042	0.0038	0.104	0.0791	0.0099	0.008	0.0095	0.032	0.0089	0.018	0.1579
1	rs61801981	33922453	1.17	0.382518045708746	3.23	0.286575202599778	0.0183540704608509	0.142934327898062	0.1275	0.0617	0.0071	0.0033	0.0209	0.0047	0.0034	0.0201	0.1574	0.0141	0.0174	0.0076	0.0872	0.0187	0.0092	0.0042	0.0038	0.1039	0.0793	0.0099	0.0081	0.0095	0.032	0.009	0.0181	0.158
1	rs10914729	33925967	1.17	0.382518045708746	3.23	0.286575202599778	0.0204906676227931	0.195517067294182	0.1269	0.0615	0.0072	0.0032	0.0211	0.0046	0.0034	0.0199	0.1576	0.0144	0.0173	0.0079	0.0854	0.0188	0.0094	0.0042	0.0038	0.1035	0.0804	0.01	0.0084	0.0096	0.0319	0.0094	0.0181	0.1584
1	rs72660133	33927233	1.17	0.382518045708746	3.23	0.286575202599778	0.0205698477100997	0.2105350213719	0.127	0.0615	0.0072	0.0032	0.0211	0.0046	0.0034	0.0199	0.1576	0.0144	0.0173	0.0079	0.0854	0.0188	0.0094	0.0042	0.0038	0.1035	0.0803	0.01	0.0084	0.0096	0.0319	0.0094	0.0181	0.1584
1	rs35613543	33935287	1.18	0.345943801679723	3.23	0.286575202599778	0.0206846098694636	0.231487736252763	0.1272	0.0615	0.0073	0.0032	0.0211	0.0046	0.0034	0.0198	0.1575	0.0146	0.0171	0.0079	0.0851	0.019	0.0092	0.0042	0.0038	0.1036	0.0801	0.0099	0.0084	0.0097	0.0318	0.0095	0.0181	0.1585
1	rs112233035	33935841	1.18	0.345943801679723	3.23	0.286575202599778	0.021076475990492	0.239094288042462	0.1272	0.0615	0.0073	0.0032	0.0211	0.0046	0.0034	0.0198	0.1575	0.0146	0.0171	0.0079	0.0851	0.019	0.0092	0.0042	0.0038	0.1036	0.0801	0.0099	0.0084	0.0097	0.0318	0.0095	0.0181	0.1585
1	rs41265901	33944993	1.17	0.382518045708746	3.23	0.286575202599778	0.0280977884879999	0.235777369120738	0.1273	0.0614	0.0074	0.0031	0.0212	0.0046	0.0034	0.0198	0.1574	0.0148	0.017	0.0079	0.0849	0.019	0.0092	0.0042	0.0038	0.1037	0.0798	0.0099	0.0084	0.0097	0.0317	0.0096	0.0181	0.1585
1	rs10493052	33945685	1.17	0.382518045708746	3.23	0.286575202599778	0.0286412270967895	0.233354452593008	0.1273	0.0614	0.0074	0.0031	0.0212	0.0046	0.0034	0.0198	0.1574	0.0148	0.017	0.0079	0.0848	0.019	0.0093	0.0042	0.0038	0.1037	0.0798	0.0099	0.0084	0.0097	0.0317	0.0096	0.0181	0.1586
1	rs116563715	33949843	1.17	0.382518045708746	3.16	0.386381943985473	0.0299688044851178	0.235667061808882	0.1272	0.0613	0.0074	0.0031	0.0213	0.0047	0.0034	0.0198	0.1575	0.015	0.0169	0.008	0.0849	0.019	0.0093	0.0042	0.0038	0.1039	0.0798	0.0099	0.0084	0.0096	0.0316	0.0096	0.018	0.1583
1	rs75808239	33952287	1.17	0.382518045708746	3.12	0.452863978564029	0.0346554412474315	0.248684452246424	0.1268	0.0613	0.0075	0.0031	0.0214	0.0047	0.0034	0.0199	0.1577	0.0153	0.0168	0.008	0.0849	0.0191	0.0094	0.0042	0.0037	0.1043	0.0798	0.0099	0.0085	0.0096	0.0315	0.0096	0.018	0.1579
1	rs12138026	33952656	1.17	0.382518045708746	3.12	0.452863978564029	0.0361844821279896	0.252959970246721	0.1268	0.0613	0.0075	0.0031	0.0214	0.0047	0.0034	0.0199	0.1578	0.0153	0.0167	0.008	0.0849	0.0191	0.0094	0.0042	0.0037	0.1044	0.0798	0.0099	0.0085	0.0095	0.0314	0.0096	0.0179	0.1578
1	rs12046307	33964984	1.17	0.382518045708746	3.11	0.470604638115432	0.0327897448994505	0.259075095769488	0.1267	0.0612	0.0076	0.0031	0.0214	0.0047	0.0034	0.0199	0.1578	0.0154	0.0167	0.0081	0.0849	0.0191	0.0094	0.0042	0.0037	0.1045	0.0798	0.0099	0.0085	0.0095	0.0314	0.0096	0.0178	0.1577
1	rs1565787	33966111	1.17	0.382518045708746	3.11	0.470604638115432	0.0340465357718076	0.254314910087115	0.1266	0.0612	0.0076	0.0031	0.0214	0.0047	0.0034	0.0199	0.1578	0.0154	0.0167	0.0081	0.0849	0.0191	0.0094	0.0042	0.0037	0.1045	0.0798	0.0099	0.0085	0.0095	0.0314	0.0096	0.0178	0.1577
1	rs111585279	33971943	1.17	0.382518045708746	3.11	0.470604638115432	0.0344389267204083	0.258734163767091	0.1266	0.0612	0.0076	0.0031	0.0214	0.0047	0.0034	0.0199	0.1578	0.0154	0.0167	0.0081	0.0849	0.0191	0.0094	0.0042	0.0037	0.1047	0.0797	0.0099	0.0085	0.0095	0.0314	0.0096	0.0178	0.1577
1	rs56216059	33984723	1.17	0.382518045708746	3.11	0.470604638115432	0.0408076682089265	0.26592313197006	0.1264	0.0617	0.0077	0.0031	0.0214	0.0048	0.0034	0.02	0.1574	0.0155	0.0166	0.0081	0.085	0.019	0.0095	0.0041	0.0037	0.1048	0.0797	0.0099	0.0086	0.0094	0.0313	0.0095	0.0178	0.1576
1	rs2131776	33984970	1.17	0.382518045708746	3.1	0.488801954490689	0.0413243802761372	0.261009698670476	0.1264	0.0617	0.0077	0.0031	0.0214	0.0048	0.0034	0.02	0.1574	0.0155	0.0166	0.0081	0.085	0.019	0.0095	0.0041	0.0037	0.1048	0.0797	0.0099	0.0086	0.0094	0.0313	0.0095	0.0179	0.1576
1	rs72660159	33986179	1.17	0.382518045708746	3.1	0.488801954490689	0.046818378785152	0.276994721239322	0.1265	0.0617	0.0077	0.0031	0.0214	0.0048	0.0034	0.02	0.1574	0.0155	0.0166	0.0081	0.085	0.019	0.0096	0.0041	0.0037	0.1048	0.0794	0.0099	0.0086	0.0094	0.0313	0.0096	0.0179	0.1576
1	rs78442276	33988251	1.17	0.382518045708746	3.09	0.50746005104726	0.0524311711615141	0.285974903063101	0.1265	0.0617	0.0077	0.0031	0.0214	0.0048	0.0035	0.02	0.1574	0.0155	0.0166	0.0081	0.0849	0.019	0.0097	0.0041	0.0037	0.1049	0.0792	0.0099	0.0086	0.0094	0.0312	0.0097	0.0179	0.1575
1	rs72660161	33993323	1.17	0.382518045708746	3.08	0.526582953384854	0.0538845609989589	0.289026875031552	0.1267	0.0616	0.0078	0.003	0.0214	0.0048	0.0035	0.02	0.1573	0.0156	0.0166	0.0081	0.0848	0.0191	0.0097	0.0041	0.0037	0.105	0.0792	0.0099	0.0086	0.0094	0.0312	0.0097	0.0179	0.1575
1	rs7511823	33994201	1.17	0.382518045708746	3.08	0.526582953384854	0.058551505983648	0.286678328200725	0.1268	0.0615	0.0078	0.003	0.0214	0.0048	0.0035	0.0201	0.1573	0.0156	0.0166	0.0081	0.0848	0.0189	0.0097	0.0041	0.0037	0.1051	0.0791	0.0099	0.0086	0.0094	0.0311	0.0097	0.018	0.1574
1	rs2641953	34001335	1.18	0.345943801679723	3.08	0.526582953384854	0.0370865647360831	0.242760004644919	0.1272	0.0615	0.0077	0.0031	0.0215	0.0048	0.0036	0.0202	0.1565	0.0156	0.0165	0.0081	0.0849	0.019	0.0094	0.0041	0.0039	0.105	0.0788	0.0099	0.0087	0.0094	0.0313	0.0096	0.0179	0.1578
1	rs12729472	34004912	1.18	0.345943801679723	3.08	0.526582953384854	0.0370330743722878	0.246891155610143	0.1272	0.0615	0.0077	0.0031	0.0215	0.0048	0.0036	0.0202	0.1565	0.0155	0.0165	0.0081	0.0849	0.019	0.0094	0.0041	0.0039	0.105	0.0787	0.0099	0.0088	0.0094	0.0313	0.0096	0.0179	0.1578
1	rs34971911	34005106	1.18	0.345943801679723	3.05	0.586779315918157	0.0362239556002854	0.250369401154829	0.1272	0.0614	0.0077	0.0031	0.0215	0.0048	0.0036	0.0202	0.1564	0.0156	0.0166	0.0081	0.0849	0.019	0.0094	0.0041	0.0039	0.105	0.0787	0.0099	0.0088	0.0094	0.0314	0.0096	0.0179	0.1578
1	rs114570437	34012652	1.18	0.345943801679723	3.05	0.586779315918157	0.0382085908424809	0.2803665557511	0.1272	0.0614	0.0077	0.0031	0.0216	0.0048	0.0036	0.0201	0.1565	0.0155	0.0165	0.0081	0.0849	0.019	0.0094	0.0041	0.0039	0.105	0.0788	0.0099	0.0087	0.0094	0.0314	0.0096	0.0179	0.1578
1	rs114857949	34022746	1.2	0.280131383133392	3.05	0.586779315918157	0.0234635416546129	0.184120783360023	0.1274	0.0621	0.0075	0.0032	0.0225	0.0046	0.0041	0.0197	0.1572	0.015	0.0159	0.0083	0.0842	0.0195	0.009	0.0037	0.0035	0.1049	0.0785	0.0096	0.0086	0.0088	0.0308	0.0095	0.0177	0.1601
1	rs2336245	34026673	1.19	0.311838986457593	3.05	0.586779315918157	0.0252439316008572	0.113506049421752	0.1275	0.0625	0.0073	0.0033	0.0226	0.0045	0.0044	0.0193	0.1576	0.0148	0.0156	0.0084	0.0837	0.0198	0.0088	0.0035	0.0035	0.1048	0.0783	0.0095	0.0083	0.0085	0.0304	0.0094	0.0176	0.1618
1	rs6703172	34033512	1.19	0.311838986457593	3.04	0.607799794750251	0.0231070788259596	0.104438906794529	0.1277	0.0625	0.0074	0.0033	0.0227	0.0045	0.0044	0.0193	0.1578	0.0148	0.0156	0.0084	0.0835	0.0198	0.0088	0.0035	0.0035	0.1047	0.0783	0.0096	0.0083	0.0084	0.0303	0.0094	0.0176	0.162
1	rs17361246	34034691	1.19	0.311838986457593	3.04	0.607799794750251	0.0230114091987992	0.0993663407628129	0.1278	0.0625	0.0074	0.0033	0.0226	0.0045	0.0044	0.0193	0.1579	0.0147	0.0156	0.0084	0.0834	0.0197	0.0088	0.0035	0.0035	0.1048	0.0783	0.0096	0.0083	0.0084	0.0302	0.0094	0.0175	0.1621
1	rs34047235	34035114	1.19	0.311838986457593	3.03	0.629303794260587	0.0229541442494803	0.0975097124464381	0.1278	0.0626	0.0074	0.0033	0.0226	0.0045	0.0044	0.0193	0.1579	0.0147	0.0156	0.0084	0.0834	0.0197	0.0088	0.0035	0.0035	0.1049	0.0783	0.0096	0.0083	0.0084	0.0302	0.0093	0.0175	0.1621
1	rs77059296	34035481	1.19	0.311838986457593	3.03	0.629303794260587	0.0218578503258504	0.0929680434291591	0.1277	0.0627	0.0074	0.0032	0.0226	0.0045	0.0044	0.0193	0.1578	0.0147	0.0155	0.0084	0.0831	0.0198	0.0087	0.0035	0.0035	0.105	0.0786	0.0096	0.0083	0.0084	0.0302	0.0093	0.0175	0.1621
1	rs61799673	34036264	1.19	0.311838986457593	3.03	0.629303794260587	0.0206139322861936	0.0877398470770927	0.1278	0.0629	0.0074	0.0032	0.0226	0.0045	0.0044	0.0193	0.1579	0.0147	0.0155	0.0084	0.0831	0.0196	0.0088	0.0035	0.0035	0.1051	0.0785	0.0096	0.0083	0.0084	0.0302	0.0093	0.0175	0.1621
1	rs1493990	34037669	1.19	0.311838986457593	3.03	0.629303794260587	0.0199253549341786	0.0774311560206169	0.1278	0.0631	0.0075	0.0032	0.0226	0.0045	0.0044	0.0193	0.1583	0.0146	0.0155	0.0084	0.0831	0.0192	0.0088	0.0035	0.0035	0.1053	0.0784	0.0096	0.0083	0.0084	0.0301	0.0092	0.0175	0.1621
1	rs2641962	34038214	1.19	0.311838986457593	3.07	0.546174590811499	0.0192116761359748	0.0735846631205434	0.1278	0.0632	0.0075	0.0032	0.0226	0.0045	0.0044	0.0193	0.1583	0.0146	0.0155	0.0084	0.0832	0.0192	0.0088	0.0035	0.0035	0.1054	0.0783	0.0096	0.0083	0.0083	0.0301	0.0092	0.0175	0.1621
1	rs2794602	34038413	1.19	0.311838986457593	3.07	0.546174590811499	0.0187298771961627	0.0753890267327221	0.1278	0.0631	0.0075	0.0032	0.0226	0.0044	0.0044	0.0193	0.1584	0.0146	0.0157	0.0084	0.0831	0.0192	0.0088	0.0035	0.0035	0.1055	0.0783	0.0096	0.0083	0.0082	0.0301	0.0092	0.0175	0.1619
1	rs2794603	34038620	1.19	0.311838986457593	3.05	0.586779315918157	0.0180317815218408	0.0738002367806995	0.1278	0.0631	0.0075	0.0032	0.0226	0.0044	0.0044	0.0193	0.1584	0.0146	0.0156	0.0084	0.0832	0.0192	0.0088	0.0035	0.0035	0.1056	0.0783	0.0096	0.0083	0.0082	0.0301	0.0092	0.0175	0.162
1	rs2131777	34040023	1.19	0.311838986457593	3.05	0.586779315918157	0.0154356758327555	0.0683500996985471	0.1279	0.0634	0.0075	0.0032	0.0226	0.0043	0.0044	0.0193	0.1584	0.0146	0.0157	0.0083	0.0832	0.0192	0.0088	0.0035	0.0036	0.1058	0.0781	0.0096	0.0083	0.0082	0.0299	0.0092	0.0175	0.1618
1	rs35853364	34040483	1.19	0.311838986457593	3.04	0.607799794750251	0.0149626412930079	0.069398192197637	0.1279	0.0635	0.0076	0.0032	0.0226	0.0043	0.0044	0.0193	0.1584	0.0146	0.0156	0.0083	0.0832	0.0193	0.0088	0.0035	0.0036	0.1059	0.0781	0.0096	0.0083	0.0082	0.0298	0.0092	0.0174	0.1617
1	rs1773019	34044525	1.2	0.280131383133392	3.04	0.607799794750251	0.00543804758946911	0.0469774772647228	0.128	0.0642	0.0076	0.0032	0.0225	0.0044	0.0045	0.0193	0.1585	0.0143	0.0156	0.0083	0.0845	0.0193	0.0087	0.0038	0.0038	0.1063	0.0785	0.0098	0.0081	0.0081	0.0287	0.0088	0.0172	0.16
1	rs6425830	34044616	1.2	0.280131383133392	3.05	0.586779315918157	0.0053736569243405	0.0455637695856857	0.128	0.0642	0.0076	0.0032	0.0225	0.0044	0.0045	0.0194	0.1585	0.0143	0.0157	0.0084	0.0845	0.0193	0.0087	0.0038	0.0038	0.1063	0.0785	0.0098	0.0081	0.0081	0.0287	0.0088	0.0173	0.16
1	rs1773031	34046034	1.21	0.250745108472337	3.05	0.586779315918157	0.00342858774450076	0.0379187350825751	0.128	0.0643	0.0077	0.0033	0.0223	0.0043	0.0046	0.0192	0.1584	0.0141	0.0156	0.0083	0.0844	0.0192	0.0088	0.004	0.0039	0.1069	0.0789	0.0102	0.0081	0.0084	0.0281	0.0087	0.0173	0.1594
1	rs292809	34046066	1.21	0.250745108472337	3.05	0.586779315918157	0.00343760243845519	0.0387853668883745	0.128	0.0643	0.0077	0.0033	0.0223	0.0043	0.0046	0.0192	0.1583	0.0141	0.0156	0.0082	0.0843	0.0192	0.0088	0.004	0.0039	0.107	0.0789	0.0101	0.0081	0.0084	0.0282	0.0087	0.0172	0.1594
1	rs75489678	34047213	1.21	0.250745108472337	3.05	0.586779315918157	0.00297093248089315	0.0326548949177395	0.1278	0.0644	0.0078	0.0034	0.0222	0.0044	0.0048	0.0192	0.158	0.0138	0.0156	0.0083	0.0843	0.0191	0.0088	0.004	0.004	0.1071	0.0798	0.0101	0.008	0.0084	0.0281	0.0086	0.0172	0.1592
1	rs372859	34047990	1.21	0.250745108472337	3.05	0.586779315918157	0.00281362984205362	0.0337707680328617	0.1278	0.0645	0.0079	0.0035	0.0222	0.0044	0.0049	0.0193	0.1578	0.0137	0.0156	0.0083	0.0843	0.019	0.0088	0.0041	0.004	0.1071	0.08	0.0101	0.008	0.0084	0.0279	0.0085	0.0171	0.159
1	rs389724	34048281	1.21	0.250745108472337	3.05	0.586779315918157	0.00252955599727286	0.0322534096189014	0.1277	0.0645	0.0078	0.0035	0.0221	0.0044	0.0049	0.0192	0.158	0.0136	0.0155	0.0084	0.0846	0.019	0.0088	0.004	0.004	0.1072	0.08	0.0101	0.008	0.0085	0.0279	0.0084	0.0171	0.159
1	rs16835640	34050753	1.21	0.250745108472337	3.05	0.586779315918157	0.00222553642901637	0.0831610867550122	0.1272	0.0643	0.0078	0.0036	0.0221	0.0046	0.0048	0.0193	0.1577	0.0135	0.0154	0.0086	0.0849	0.0189	0.0088	0.0041	0.0041	0.1076	0.0806	0.0102	0.008	0.0085	0.0275	0.0082	0.017	0.1585
1	rs1417965	34054229	1.21	0.250745108472337	3.05	0.586779315918157	0.00225116567276457	0.0879713630836043	0.1271	0.0641	0.0078	0.0037	0.0221	0.0047	0.0049	0.0194	0.1579	0.0135	0.0154	0.0087	0.0849	0.0189	0.0088	0.0042	0.0041	0.1075	0.0805	0.0102	0.008	0.0085	0.0275	0.0081	0.0169	0.1584
1	rs10914748	34054792	1.21	0.250745108472337	3.05	0.586779315918157	0.00255261034191836	0.114018222871647	0.1272	0.064	0.0078	0.0037	0.0221	0.0047	0.0049	0.0194	0.1578	0.0135	0.0154	0.0087	0.0849	0.0189	0.0088	0.0042	0.0042	0.1075	0.0805	0.0102	0.008	0.0085	0.0275	0.0081	0.0169	0.1584
1	rs16835654	34058911	1.22	0.223600634562227	3.04	0.607799794750251	0.00656348221533607	0.208094585573697	0.126	0.0635	0.008	0.0043	0.0222	0.0053	0.0054	0.0198	0.1592	0.0134	0.0152	0.009	0.0843	0.0187	0.0089	0.0045	0.0047	0.1074	0.0797	0.0105	0.0083	0.0089	0.0271	0.0088	0.0168	0.1557
1	rs72662021	34061741	1.21	0.250745108472337	3.06	0.566238797870229	0.0186395045970671	0.345577435925207	0.1248	0.0625	0.0078	0.0052	0.0221	0.006	0.0058	0.0201	0.1609	0.0134	0.015	0.0092	0.0831	0.0186	0.0091	0.0054	0.0057	0.1073	0.0789	0.0107	0.0088	0.0094	0.0274	0.0096	0.0168	0.1516
1	rs4653265	34070372	1.2	0.280131383133392	3.05	0.586779315918157	0.0339709508759161	0.440604161254861	0.1244	0.062	0.0079	0.0055	0.0225	0.0063	0.006	0.0202	0.1614	0.0135	0.0151	0.0094	0.0826	0.0189	0.0091	0.0057	0.0061	0.1067	0.0786	0.0109	0.0091	0.0093	0.0275	0.0099	0.0168	0.1499
1	rs1874045	34071525	1.2	0.280131383133392	3.05	0.586779315918157	0.0327161207229661	0.410653169499924	0.1244	0.062	0.0079	0.0055	0.0224	0.0063	0.006	0.0202	0.1615	0.0135	0.0151	0.0095	0.0826	0.019	0.0091	0.0057	0.0061	0.1066	0.0785	0.0109	0.0091	0.0093	0.0275	0.0099	0.0168	0.1499
1	rs115431856	34081194	1.2	0.280131383133392	3.05	0.586779315918157	0.0486632401202467	0.45244719715075	0.1245	0.062	0.008	0.0055	0.0225	0.0064	0.0059	0.0203	0.1612	0.0135	0.0151	0.0095	0.0824	0.0189	0.0091	0.0058	0.0064	0.106	0.0786	0.0109	0.0091	0.0094	0.0275	0.0101	0.0169	0.1498
1	rs74999796	34081408	1.2	0.280131383133392	3.05	0.586779315918157	0.0495385735251202	0.451245812791535	0.1246	0.062	0.008	0.0055	0.0225	0.0064	0.0059	0.0203	0.1612	0.0135	0.0151	0.0095	0.0824	0.0189	0.0091	0.0058	0.0064	0.106	0.0786	0.0109	0.0091	0.0094	0.0275	0.0101	0.0168	0.1498
1	rs12023541	34091591	1.2	0.280131383133392	3.05	0.586779315918157	0.0559819305831242	0.445251592271418	0.1246	0.062	0.0081	0.0055	0.0225	0.0064	0.0059	0.0203	0.161	0.0135	0.0151	0.0095	0.0823	0.0189	0.0091	0.0058	0.0065	0.1058	0.0788	0.0109	0.0091	0.0095	0.0276	0.0102	0.0169	0.1498
1	rs167127	34094584	1.2	0.280131383133392	3.05	0.586779315918157	0.0612357480914644	0.479223174678499	0.1246	0.062	0.0081	0.0055	0.0225	0.0064	0.0059	0.0203	0.1609	0.0135	0.0151	0.0095	0.0822	0.0188	0.0091	0.0058	0.0065	0.1058	0.0787	0.0109	0.0091	0.0095	0.0277	0.0101	0.0169	0.1498
1	rs651972	34096755	1.2	0.280131383133392	3.05	0.586779315918157	0.0662894602096979	0.500077873694875	0.1246	0.062	0.0082	0.0054	0.0225	0.0065	0.0059	0.0203	0.1609	0.0135	0.0151	0.0096	0.0822	0.0188	0.009	0.0058	0.0066	0.1057	0.0787	0.0109	0.0091	0.0095	0.0277	0.0102	0.0169	0.1497
1	rs35416207	34100394	1.2	0.280131383133392	3.05	0.586779315918157	0.0819213969292205	0.535887583875127	0.1246	0.0617	0.0082	0.0055	0.0223	0.0066	0.0059	0.0204	0.1608	0.0135	0.015	0.0096	0.0823	0.0189	0.0091	0.0058	0.0067	0.1055	0.0786	0.0109	0.0091	0.0095	0.0278	0.0103	0.0169	0.1497
1	rs2336639	34104247	1.2	0.280131383133392	3.05	0.586779315918157	0.113307045675389	0.579541575033783	0.1246	0.0615	0.0082	0.0053	0.0224	0.0067	0.006	0.0205	0.1607	0.0135	0.015	0.0097	0.0823	0.019	0.0091	0.0059	0.0067	0.1052	0.0785	0.0108	0.0091	0.0096	0.0278	0.0105	0.017	0.1495
1	rs370197	34109053	1.2	0.280131383133392	3.05	0.586779315918157	0.136648153596021	0.582813357641291	0.1245	0.0614	0.0082	0.0054	0.0224	0.0069	0.006	0.0206	0.1605	0.0136	0.0149	0.0098	0.0824	0.019	0.0091	0.0059	0.0068	0.105	0.0784	0.0108	0.009	0.0096	0.0278	0.0106	0.017	0.1495
1	rs618915	34111097	1.2	0.280131383133392	3.05	0.586779315918157	0.14645834981829	0.6295087112637	0.1246	0.0613	0.0083	0.0054	0.0224	0.0069	0.006	0.0205	0.1606	0.0136	0.0149	0.0098	0.0824	0.019	0.0091	0.0059	0.0068	0.1051	0.0784	0.0108	0.0091	0.0096	0.0278	0.0106	0.017	0.1495
1	rs12141458	34119049	1.2	0.280131383133392	3.05	0.586779315918157	0.194503743725159	0.812199282275235	0.1246	0.0612	0.0083	0.0054	0.0224	0.0069	0.006	0.0206	0.1607	0.0136	0.0149	0.0098	0.0821	0.0189	0.0092	0.0059	0.0068	0.1051	0.0782	0.0108	0.009	0.0097	0.0278	0.0106	0.017	0.1493
1	rs115918686	34128051	1.2	0.280131383133392	3.14	0.418735639412168	0.202261377339727	0.809131777299472	0.1246	0.0612	0.0084	0.0054	0.0224	0.0069	0.006	0.0206	0.1607	0.0136	0.0149	0.0098	0.082	0.0189	0.0092	0.0059	0.0069	0.1051	0.0781	0.0108	0.009	0.0097	0.0278	0.0106	0.017	0.1493
1	rs17536688	34134505	1.2	0.280131383133392	3.15	0.402339212139645	0.300130210247316	0.905323023831806	0.1248	0.0606	0.0088	0.0057	0.0226	0.0071	0.0061	0.0208	0.1616	0.0137	0.015	0.01	0.0803	0.0189	0.0093	0.0061	0.0073	0.1049	0.0771	0.0111	0.0088	0.01	0.0279	0.0108	0.0173	0.1483
1	rs4653334	34136452	1.2	0.280131383133392	3.16	0.386381943985473	0.302521971094808	0.913804242023349	0.1248	0.0607	0.0089	0.0057	0.0226	0.0071	0.0061	0.0209	0.1616	0.0138	0.015	0.01	0.0802	0.0189	0.0093	0.0061	0.0073	0.1048	0.077	0.0111	0.0089	0.01	0.0279	0.0108	0.0173	0.1483
1	rs3754063	34149074	1.2	0.280131383133392	3.17	0.370859203571921	0.347232169326247	0.936181864437569	0.1247	0.0606	0.009	0.0055	0.0226	0.0071	0.0062	0.0209	0.1619	0.0138	0.015	0.01	0.08	0.019	0.0093	0.0061	0.0074	0.1047	0.0769	0.0111	0.0089	0.0101	0.0279	0.0108	0.0173	0.1482
1	rs12023377	34151260	1.2	0.280131383133392	3.17	0.370859203571921	0.354207609968877	0.940765156977168	0.1247	0.0606	0.009	0.0055	0.0227	0.0071	0.0062	0.0209	0.1619	0.0138	0.0149	0.01	0.0799	0.019	0.0093	0.0061	0.0074	0.1047	0.077	0.0111	0.0089	0.0101	0.0279	0.0108	0.0173	0.148
1	rs61799711	34153088	1.2	0.280131383133392	3.16	0.386381943985473	0.375725865244495	1.00266391527146	0.1246	0.0605	0.009	0.0056	0.0227	0.0071	0.0062	0.0209	0.162	0.0138	0.0149	0.0101	0.0799	0.019	0.0094	0.0061	0.0074	0.1047	0.0769	0.0111	0.0089	0.0101	0.0279	0.0108	0.0174	0.148
1	rs732889	34155501	1.19	0.311838986457593	3.17	0.370859203571921	0.413022586658407	0.99994288914605	0.1246	0.0604	0.0091	0.0057	0.0227	0.0072	0.0062	0.0209	0.1622	0.0137	0.0148	0.0102	0.0798	0.0191	0.0094	0.0061	0.0075	0.1045	0.0768	0.0111	0.009	0.0101	0.0279	0.0108	0.0174	0.1479
1	rs72662071	34167109	1.19	0.311838986457593	3.2	0.326850259155197	0.432716301927887	1.12341509513585	0.1249	0.0603	0.0089	0.0057	0.0228	0.0072	0.0061	0.0214	0.1622	0.0135	0.0149	0.0101	0.0797	0.0191	0.0094	0.0061	0.0074	0.1038	0.0765	0.011	0.009	0.0101	0.0282	0.0107	0.0175	0.1482
1	rs564148	34173820	1.2	0.280131383133392	3.23	0.286575202599778	0.418495430722339	1.13536627445498	0.1249	0.0603	0.0089	0.0058	0.0228	0.0072	0.0061	0.0214	0.1622	0.0135	0.0149	0.0101	0.0798	0.0192	0.0094	0.0061	0.0074	0.1034	0.0764	0.011	0.009	0.0101	0.0282	0.0108	0.0176	0.1483
1	rs2025592	34179436	1.2	0.280131383133392	3.23	0.286575202599778	0.424353302720118	1.095348372677	0.1251	0.0603	0.0089	0.0058	0.0229	0.0072	0.006	0.0216	0.162	0.0134	0.015	0.0101	0.0799	0.0191	0.0094	0.006	0.0074	0.1033	0.0761	0.011	0.0089	0.0101	0.0282	0.0107	0.0177	0.1486
1	rs16835742	34180842	1.2	0.280131383133392	3.23	0.286575202599778	0.40918443294666	1.12930594478222	0.1252	0.0604	0.0089	0.0058	0.0229	0.0072	0.006	0.0217	0.162	0.0135	0.015	0.01	0.08	0.0191	0.0094	0.006	0.0073	0.1032	0.0761	0.0109	0.0089	0.0101	0.0282	0.0106	0.0177	0.1486
1	rs34972997	34184776	1.22	0.223600634562227	3.23	0.286575202599778	0.263601284833904	0.892631216425928	0.1274	0.0611	0.0091	0.0055	0.0226	0.0069	0.0056	0.0227	0.1603	0.0129	0.0156	0.0099	0.0821	0.0195	0.0093	0.0058	0.0068	0.1009	0.0757	0.011	0.009	0.0099	0.0279	0.0102	0.0178	0.1496
1	rs35449519	34184790	1.22	0.223600634562227	3.23	0.286575202599778	0.266746126553275	0.904067902794843	0.1274	0.0611	0.0091	0.0055	0.0226	0.0068	0.0055	0.0228	0.1603	0.0129	0.0156	0.0099	0.0821	0.0195	0.0093	0.0058	0.0068	0.1009	0.0756	0.011	0.0089	0.0101	0.0279	0.0101	0.0178	0.1497
1	rs528059	34186193	1.22	0.223600634562227	3.24	0.273955600409011	0.250119448687995	0.911603881385056	0.1288	0.0614	0.0092	0.0052	0.0223	0.0066	0.0051	0.0234	0.1592	0.0128	0.0158	0.0099	0.0833	0.0199	0.0092	0.0056	0.0064	0.0994	0.0758	0.0111	0.0089	0.01	0.0278	0.0099	0.0176	0.15
1	rs544991	34189429	1.21	0.250745108472337	3.24	0.273955600409011	0.192858392656059	0.797650597568501	0.129	0.0614	0.0093	0.0051	0.0223	0.0066	0.0051	0.0235	0.1595	0.0129	0.0159	0.0098	0.0837	0.0201	0.0092	0.0057	0.0063	0.0989	0.076	0.011	0.0089	0.01	0.0281	0.0098	0.0177	0.1493
1	rs61743144	34189888	1.21	0.250745108472337	3.24	0.273955600409011	0.19023485355025	0.784680998929603	0.129	0.0614	0.0093	0.0051	0.0223	0.0066	0.0051	0.0235	0.1595	0.0129	0.0159	0.0098	0.0837	0.0201	0.0092	0.0057	0.0063	0.0989	0.076	0.011	0.0089	0.01	0.028	0.0098	0.0177	0.1492
1	rs519370	34189917	1.21	0.250745108472337	3.24	0.273955600409011	0.182524518991912	0.784528686320602	0.129	0.0614	0.0093	0.0051	0.0223	0.0065	0.0051	0.0235	0.1595	0.0129	0.0159	0.0098	0.0837	0.0201	0.0092	0.0057	0.0063	0.0989	0.076	0.011	0.0089	0.01	0.028	0.0098	0.0177	0.1493
1	rs17478828	34194958	1.21	0.250745108472337	3.24	0.273955600409011	0.167231191239743	0.866735464989851	0.1288	0.0614	0.0093	0.0051	0.0223	0.0065	0.0051	0.0235	0.1593	0.0128	0.0159	0.0097	0.0839	0.0201	0.0092	0.0057	0.0062	0.099	0.0764	0.0109	0.0089	0.01	0.0279	0.0098	0.0177	0.1493
1	rs12739602	34195422	1.21	0.250745108472337	3.24	0.273955600409011	0.164293432556684	0.850591804417804	0.1288	0.0614	0.0093	0.0051	0.0223	0.0065	0.0051	0.0235	0.1593	0.0128	0.0159	0.0097	0.084	0.0201	0.0092	0.0057	0.0062	0.099	0.0765	0.0109	0.0089	0.01	0.0279	0.0098	0.0177	0.1493
1	rs74990366	34198988	1.21	0.250745108472337	3.25	0.261729658797372	0.159738408206429	0.831580490287931	0.1288	0.0614	0.0093	0.0051	0.0223	0.0065	0.0051	0.0235	0.1593	0.0128	0.0159	0.0097	0.084	0.0201	0.0092	0.0057	0.0061	0.099	0.0765	0.0109	0.0089	0.01	0.0279	0.0098	0.0177	0.1493
1	rs77871156	34201152	1.21	0.250745108472337	3.25	0.261729658797372	0.154183685096243	0.828497713600173	0.1287	0.0614	0.0093	0.0051	0.0223	0.0065	0.0051	0.0235	0.1593	0.0128	0.0159	0.0097	0.0841	0.0201	0.0092	0.0057	0.0061	0.099	0.0766	0.0109	0.0089	0.01	0.0279	0.0098	0.0177	0.1493
1	rs111436817	34205845	1.21	0.250745108472337	3.25	0.261729658797372	0.138999573364863	0.814501518209793	0.1287	0.0614	0.0093	0.0051	0.0223	0.0065	0.0052	0.0235	0.1592	0.0127	0.0159	0.0097	0.0842	0.0201	0.0092	0.0057	0.0061	0.0991	0.0768	0.0109	0.0089	0.01	0.0278	0.0097	0.0177	0.1492
1	rs512136	34206861	1.21	0.250745108472337	3.25	0.261729658797372	0.134629713022208	0.796275201853279	0.1287	0.0614	0.0093	0.0051	0.0223	0.0065	0.0052	0.0235	0.1592	0.0127	0.0159	0.0097	0.0843	0.0201	0.0092	0.0057	0.0061	0.0991	0.0768	0.0109	0.0089	0.01	0.0278	0.0097	0.0176	0.1492
1	rs4393118	34208142	1.21	0.250745108472337	3.25	0.261729658797372	0.125014657269686	0.727419544256161	0.1287	0.0614	0.0093	0.0051	0.0224	0.0065	0.0052	0.0236	0.1592	0.0127	0.0159	0.0097	0.0843	0.0201	0.0092	0.0057	0.0061	0.0991	0.0769	0.0108	0.0089	0.01	0.0278	0.0097	0.0176	0.1492
1	rs580682	34208399	1.21	0.250745108472337	3.26	0.249891789602986	0.125280862616192	0.734919280928591	0.1287	0.0614	0.0093	0.0051	0.0223	0.0065	0.0052	0.0237	0.1592	0.0127	0.0159	0.0097	0.0843	0.0201	0.0092	0.0057	0.0061	0.0991	0.0769	0.0108	0.0089	0.0099	0.0278	0.0097	0.0176	0.1492
1	rs1372277	34211677	1.21	0.250745108472337	3.26	0.249891789602986	0.138338749850533	0.874674798525154	0.1288	0.0613	0.0093	0.0051	0.0223	0.0065	0.0052	0.0237	0.1591	0.0126	0.0159	0.0097	0.0844	0.0201	0.0092	0.0057	0.0061	0.099	0.077	0.0108	0.0089	0.0099	0.0278	0.0097	0.0177	0.1493
1	rs6684352	34220298	1.21	0.250745108472337	3.26	0.249891789602986	0.134846216053993	0.858811041237386	0.1292	0.0611	0.0093	0.0051	0.0223	0.0063	0.0054	0.0238	0.1591	0.0123	0.016	0.0096	0.0846	0.0202	0.0092	0.0058	0.0062	0.0984	0.077	0.0108	0.0088	0.0098	0.0279	0.0094	0.018	0.1492
1	rs79310022	34221216	1.21	0.250745108472337	3.26	0.249891789602986	0.0847908808086307	0.961523868896975	0.1305	0.0607	0.009	0.005	0.0219	0.006	0.0055	0.024	0.1591	0.0121	0.0159	0.0097	0.0855	0.0199	0.0092	0.0057	0.006	0.0967	0.0784	0.0109	0.0088	0.0102	0.0275	0.0091	0.0178	0.1495
1	rs80227999	34222034	1.21	0.250745108472337	3.27	0.2384362992664	0.06442651413485	0.85183139615615	0.1315	0.0604	0.0088	0.005	0.0218	0.0057	0.0055	0.0242	0.1591	0.0121	0.0158	0.0098	0.0861	0.0197	0.0093	0.0058	0.0058	0.0954	0.0795	0.0107	0.0088	0.0103	0.0273	0.0089	0.0177	0.1497
1	rs74465818	34222115	1.21	0.250745108472337	3.29	0.21664916022799	0.0677045789690178	0.850901667316806	0.1316	0.0604	0.0088	0.005	0.0217	0.0057	0.0055	0.0243	0.1591	0.012	0.0158	0.0098	0.0862	0.0197	0.0093	0.0057	0.0058	0.0954	0.0795	0.0107	0.0088	0.0103	0.0274	0.0087	0.0177	0.1498
1	rs553150	34226001	1.21	0.250745108472337	3.3	0.2063056077908	0.0432573569054551	0.674377223607119	0.1317	0.0604	0.0088	0.005	0.0217	0.0057	0.0056	0.0243	0.159	0.0121	0.0158	0.0101	0.0863	0.0197	0.0093	0.0057	0.0058	0.0952	0.0795	0.0107	0.0088	0.0103	0.0273	0.0087	0.0177	0.1499
1	rs1348174	34229130	1.21	0.250745108472337	3.3	0.2063056077908	0.0405225316713841	0.670108589920195	0.1314	0.0605	0.0087	0.005	0.0216	0.0057	0.0056	0.0243	0.159	0.0121	0.0158	0.0101	0.0863	0.0196	0.0093	0.0057	0.0058	0.0953	0.0799	0.0107	0.0088	0.0103	0.0273	0.0087	0.0176	0.1499
1	rs34741566	34231789	1.2	0.280131383133392	3.3	0.2063056077908	0.0380313227933197	0.622414226094321	0.1312	0.0606	0.0087	0.0049	0.0216	0.0058	0.0056	0.0243	0.159	0.0121	0.0156	0.0101	0.0863	0.0196	0.0094	0.0057	0.0057	0.0954	0.0803	0.0107	0.0088	0.0102	0.0272	0.0087	0.0176	0.1499
1	rs481798	34232006	1.2	0.280131383133392	3.3	0.2063056077908	0.0362107944581611	0.590797925443311	0.1312	0.0606	0.0087	0.0049	0.0216	0.0058	0.0056	0.0244	0.159	0.0121	0.0156	0.0101	0.0863	0.0196	0.0094	0.0057	0.0057	0.0953	0.0804	0.0107	0.0088	0.0102	0.0272	0.0087	0.0176	0.1499
1	rs728387	34236593	1.2	0.280131383133392	3.31	0.196320630125924	0.0384549798413698	0.586232116660572	0.1314	0.0606	0.0086	0.0048	0.0216	0.0058	0.0056	0.0244	0.1588	0.0121	0.0156	0.0102	0.0867	0.0196	0.0094	0.0057	0.0057	0.0952	0.0804	0.0107	0.0087	0.0103	0.0272	0.0086	0.0175	0.1499
1	rs113190326	34237912	1.2	0.280131383133392	3.32	0.186688027238402	0.0381676322808291	0.587087557503533	0.1315	0.0606	0.0086	0.0047	0.0216	0.0058	0.0056	0.0244	0.1588	0.0122	0.0156	0.0102	0.0868	0.0196	0.0094	0.0057	0.0057	0.0951	0.0804	0.0107	0.0087	0.0104	0.0271	0.0086	0.0175	0.1499
1	rs474474	34238283	1.2	0.280131383133392	3.32	0.186688027238402	0.0371267176002084	0.567347602399199	0.1315	0.0606	0.0086	0.0047	0.0216	0.0058	0.0056	0.0244	0.1588	0.0122	0.0156	0.0102	0.0868	0.0196	0.0094	0.0057	0.0057	0.0951	0.0804	0.0107	0.0087	0.0104	0.0271	0.0086	0.0175	0.1499
1	rs6679294	34240338	1.2	0.280131383133392	3.32	0.186688027238402	0.0395773054438728	0.577836324899899	0.1317	0.0605	0.0086	0.0047	0.0216	0.0058	0.0056	0.0243	0.1587	0.0122	0.0155	0.0102	0.087	0.0196	0.0094	0.0057	0.0057	0.0951	0.0804	0.0107	0.0087	0.0104	0.0271	0.0086	0.0175	0.1498
1	rs74224650	34244450	1.21	0.250745108472337	3.32	0.186688027238402	0.0381949346171515	0.616492582190746	0.1317	0.0605	0.0086	0.0047	0.0215	0.0057	0.0056	0.0243	0.1587	0.0123	0.0155	0.0102	0.0873	0.0196	0.0094	0.0057	0.0057	0.095	0.0802	0.0108	0.0088	0.0104	0.0272	0.0086	0.0174	0.1498
1	rs1530262	34246222	1.21	0.250745108472337	3.34	0.168454672892635	0.0410798212713304	0.657486487227537	0.132	0.0605	0.0086	0.0047	0.0214	0.0057	0.0056	0.0242	0.1587	0.0124	0.0153	0.0102	0.0877	0.0196	0.0094	0.0058	0.0057	0.0947	0.0799	0.0107	0.0087	0.0104	0.0273	0.0085	0.0174	0.15
1	rs476463	34248064	1.23	0.19861485684188	3.35	0.159841057206343	0.0291129118766915	0.924506795762413	0.1326	0.0598	0.0079	0.004	0.0199	0.0048	0.005	0.024	0.1591	0.0126	0.0163	0.0104	0.0933	0.0194	0.0091	0.0045	0.0049	0.0925	0.0793	0.011	0.0086	0.0106	0.0269	0.009	0.0165	0.1531
1	rs12141105	34249160	1.23	0.19861485684188	3.35	0.159841057206343	0.0454662762199579	0.914433112052589	0.1331	0.0603	0.0078	0.0039	0.0196	0.0046	0.005	0.0243	0.1589	0.0126	0.0165	0.0104	0.094	0.0195	0.009	0.0044	0.0047	0.0918	0.0791	0.0107	0.0086	0.0107	0.027	0.0091	0.0165	0.1531
1	rs717030	34249330	1.23	0.19861485684188	3.35	0.159841057206343	0.0456820407834088	0.912075297523968	0.1331	0.0603	0.0078	0.0039	0.0196	0.0046	0.005	0.0243	0.1589	0.0126	0.0165	0.0104	0.094	0.0195	0.009	0.0044	0.0047	0.0917	0.0791	0.0107	0.0086	0.0107	0.027	0.0091	0.0165	0.1531
1	rs1925338	34254967	1.23	0.19861485684188	3.34	0.168454672892635	0.0761324040859544	0.889503033993662	0.1343	0.0611	0.0077	0.0038	0.0191	0.0044	0.0049	0.0247	0.1585	0.0127	0.0169	0.0104	0.0953	0.0196	0.009	0.0042	0.0043	0.0903	0.0786	0.0105	0.0085	0.0106	0.027	0.0093	0.0163	0.1531
1	rs79015830	34255072	1.23	0.19861485684188	3.33	0.177401503992083	0.0720470050087512	0.778441389740504	0.1344	0.0611	0.0077	0.0038	0.019	0.0044	0.0049	0.0247	0.1585	0.0127	0.0169	0.0104	0.0953	0.0196	0.009	0.0042	0.0043	0.0902	0.0786	0.0105	0.0085	0.0106	0.027	0.0093	0.0163	0.1532
1	rs545170	34256734	1.23	0.19861485684188	3.33	0.177401503992083	0.150291599840784	0.776769170566146	0.1348	0.0611	0.0075	0.0038	0.0179	0.0043	0.0048	0.0248	0.1583	0.0125	0.017	0.0104	0.0961	0.0197	0.0091	0.0042	0.0042	0.0905	0.0776	0.0106	0.0085	0.0107	0.027	0.0093	0.0172	0.1535
1	rs10737373	34257471	1.23	0.19861485684188	3.33	0.177401503992083	0.168499545703982	0.715604778542521	0.135	0.061	0.0075	0.0038	0.0176	0.0043	0.0048	0.0248	0.1583	0.0125	0.017	0.0104	0.0964	0.0197	0.009	0.0041	0.0042	0.0905	0.0774	0.0106	0.0085	0.0107	0.0269	0.0093	0.0175	0.1536
1	rs74069187	34264138	1.24	0.175701215111077	3.33	0.177401503992083	0.183339215757597	0.578546698226878	0.1353	0.0607	0.0071	0.0037	0.0174	0.0041	0.0047	0.0249	0.159	0.0125	0.0172	0.01	0.0985	0.0197	0.0086	0.004	0.004	0.0909	0.0765	0.0104	0.0085	0.0104	0.0267	0.0092	0.0173	0.1542
1	rs10737374	34270498	1.24	0.175701215111077	3.33	0.177401503992083	0.247609914206393	0.513002198907397	0.1362	0.0606	0.0068	0.0036	0.0171	0.0038	0.0045	0.025	0.1592	0.0124	0.0173	0.0096	0.1003	0.0195	0.0082	0.0037	0.0037	0.0913	0.0763	0.0103	0.0085	0.01	0.0263	0.0089	0.0171	0.1552
1	rs76078192	34273967	1.24	0.175701215111077	3.32	0.186688027238402	0.245026943378513	0.483430145616376	0.1362	0.0606	0.0068	0.0036	0.0171	0.0038	0.0044	0.0251	0.1592	0.0124	0.0173	0.0096	0.1004	0.0195	0.0082	0.0037	0.0037	0.0914	0.0763	0.0103	0.0085	0.01	0.0262	0.0089	0.0171	0.1553
1	rs114464374	34274228	1.24	0.175701215111077	3.32	0.186688027238402	0.242458852746618	0.483430145616376	0.1362	0.0606	0.0068	0.0036	0.0171	0.0038	0.0044	0.0251	0.1592	0.0125	0.0171	0.0096	0.1004	0.0195	0.0082	0.0037	0.0037	0.0914	0.0763	0.0103	0.0085	0.01	0.0262	0.0089	0.0171	0.1553
1	rs4652975	34278771	1.24	0.175701215111077	3.33	0.177401503992083	0.241895003871059	0.420049792609365	0.1362	0.0606	0.0068	0.0036	0.0171	0.0038	0.0044	0.0251	0.1592	0.0125	0.0171	0.0096	0.1004	0.0195	0.0082	0.0037	0.0037	0.0914	0.0763	0.0103	0.0084	0.01	0.0262	0.0089	0.0171	0.1553
1	rs12045177	34279849	1.24	0.175701215111077	3.33	0.177401503992083	0.248532865407634	0.416127518445292	0.1362	0.0606	0.0068	0.0036	0.017	0.0038	0.0044	0.0251	0.1592	0.0126	0.0171	0.0096	0.1004	0.0195	0.0082	0.0037	0.0037	0.0914	0.0763	0.0103	0.0084	0.01	0.0262	0.0089	0.0171	0.1553
1	rs4387148	34283222	1.24	0.175701215111077	3.33	0.177401503992083	0.239172749817992	0.340135581563719	0.1364	0.0606	0.0067	0.0035	0.017	0.0037	0.0044	0.0251	0.1594	0.0126	0.0172	0.0095	0.1006	0.0195	0.0081	0.0036	0.0037	0.0917	0.0762	0.0103	0.0083	0.01	0.0262	0.0088	0.0171	0.1558
1	rs72663917	34283720	1.24	0.175701215111077	3.33	0.177401503992083	0.237324460036812	0.331040118445751	0.1364	0.0606	0.0067	0.0035	0.017	0.0037	0.0044	0.0251	0.1594	0.0126	0.0171	0.0095	0.1006	0.0195	0.0081	0.0036	0.0037	0.0916	0.0762	0.0103	0.0083	0.01	0.0262	0.0088	0.0171	0.1558
1	rs17342512	34285342	1.24	0.175701215111077	3.33	0.177401503992083	0.231107992022345	0.270980253387038	0.1364	0.0606	0.0067	0.0035	0.017	0.0037	0.0044	0.0251	0.1594	0.0125	0.0171	0.0095	0.1007	0.0195	0.0081	0.0036	0.0037	0.0916	0.0762	0.0104	0.0083	0.01	0.0262	0.0088	0.0171	0.1559
1	rs6698929	34288842	1.24	0.175701215111077	3.32	0.186688027238402	0.230896717975251	0.233024680425355	0.1364	0.0604	0.0066	0.0035	0.0169	0.0037	0.0043	0.0252	0.1594	0.0126	0.0171	0.0093	0.101	0.0195	0.0079	0.0036	0.0036	0.0918	0.0764	0.0104	0.0083	0.0099	0.0264	0.0087	0.0171	0.1557
1	rs12096149	34288935	1.24	0.175701215111077	3.3	0.2063056077908	0.230770005028863	0.22537301434759	0.1364	0.0604	0.0066	0.0035	0.0169	0.0037	0.0043	0.0253	0.1594	0.0126	0.0171	0.0093	0.101	0.0195	0.0079	0.0036	0.0036	0.0918	0.0764	0.0104	0.0083	0.0099	0.0264	0.0087	0.0171	0.1557
1	rs4652976	34289132	1.24	0.175701215111077	3.29	0.21664916022799	0.233694169501178	0.232475394744211	0.1364	0.0604	0.0066	0.0035	0.0169	0.0037	0.0043	0.0252	0.1594	0.0126	0.0171	0.0093	0.101	0.0195	0.0079	0.0036	0.0036	0.0918	0.0764	0.0104	0.0083	0.0099	0.0264	0.0087	0.0171	0.1557
1	rs116561143	34303521	1.24	0.175701215111077	3.29	0.21664916022799	0.263465011519456	0.324935430844425	0.1364	0.0604	0.0066	0.0035	0.0168	0.0036	0.0043	0.0253	0.1596	0.0126	0.0169	0.0093	0.1012	0.0193	0.008	0.0035	0.0036	0.0919	0.0762	0.0103	0.0083	0.0099	0.0266	0.0086	0.017	0.1561
1	rs16835990	34314519	1.24	0.175701215111077	3.29	0.21664916022799	0.248268972871562	0.25138209803717	0.1364	0.0604	0.0065	0.0034	0.0168	0.0035	0.0043	0.0253	0.1598	0.0126	0.0169	0.0092	0.1014	0.0191	0.0081	0.0034	0.0035	0.092	0.076	0.0101	0.0083	0.0097	0.0268	0.0086	0.017	0.1566
1	rs1407121	34318524	1.24	0.175701215111077	3.28	0.227357389834261	0.234843964944461	0.173160180601383	0.1364	0.0604	0.0065	0.0034	0.0168	0.0035	0.0042	0.0253	0.1598	0.0126	0.017	0.0092	0.1016	0.0191	0.0081	0.0034	0.0035	0.0921	0.0759	0.0101	0.0083	0.0096	0.0269	0.0086	0.0169	0.1568
1	rs72663953	34320638	1.25	0.154769873779188	3.28	0.227357389834261	0.243632233321334	0.175053977552171	0.1364	0.0604	0.0065	0.0034	0.0167	0.0035	0.0042	0.0253	0.1598	0.0126	0.017	0.0092	0.1017	0.0191	0.0081	0.0034	0.0035	0.0921	0.0759	0.0101	0.0083	0.0096	0.0269	0.0086	0.0169	0.1568
1	rs72663959	34327943	1.25	0.154769873779188	3.28	0.227357389834261	0.255894815495223	0.18493431688321	0.1365	0.0604	0.0065	0.0034	0.0166	0.0034	0.0042	0.0253	0.1599	0.0126	0.0171	0.0091	0.1019	0.0191	0.008	0.0034	0.0034	0.0921	0.0759	0.0101	0.0083	0.0095	0.0269	0.0086	0.0169	0.1568
1	rs911218	34329897	1.25	0.154769873779188	3.28	0.227357389834261	0.25907946764721	0.185647165013415	0.1366	0.0604	0.0065	0.0034	0.0166	0.0034	0.0042	0.0253	0.1599	0.0126	0.0171	0.0091	0.102	0.0191	0.008	0.0034	0.0034	0.0921	0.0759	0.0101	0.0083	0.0095	0.0269	0.0086	0.0169	0.1568
1	rs10379	34330067	1.25	0.154769873779188	3.28	0.227357389834261	0.258989465307455	0.181283119146183	0.1366	0.0604	0.0065	0.0034	0.0166	0.0034	0.0042	0.0253	0.1599	0.0126	0.0171	0.0091	0.102	0.0191	0.008	0.0034	0.0034	0.0921	0.0759	0.0101	0.0083	0.0095	0.0269	0.0086	0.0169	0.1568
1	rs61769874	34330137	1.25	0.154769873779188	3.29	0.21664916022799	0.261470732624074	0.18188991549038	0.1365	0.0604	0.0065	0.0034	0.0166	0.0034	0.0042	0.0253	0.1599	0.0126	0.0171	0.0091	0.102	0.0191	0.008	0.0034	0.0034	0.0921	0.0758	0.0101	0.0083	0.0095	0.0269	0.0086	0.0169	0.1568
1	rs77633101	34332530	1.25	0.154769873779188	3.29	0.21664916022799	0.266289099207912	0.18493431688321	0.1366	0.0604	0.0065	0.0033	0.0165	0.0034	0.0042	0.0253	0.1599	0.0126	0.0171	0.0091	0.1021	0.019	0.008	0.0034	0.0034	0.0921	0.0759	0.01	0.0083	0.0094	0.0269	0.0086	0.0169	0.1568
1	rs75330386	34336265	1.25	0.154769873779188	3.27	0.2384362992664	0.270509762300753	0.160397311838853	0.1368	0.0606	0.0064	0.0033	0.0165	0.0034	0.0042	0.0252	0.1599	0.0126	0.0172	0.009	0.1026	0.019	0.008	0.0033	0.0034	0.0921	0.0759	0.01	0.0082	0.0093	0.0269	0.0086	0.0169	0.1568
1	rs1923140	34337704	1.26	0.135727966888585	3.24	0.273955600409011	0.315131121253096	0.102709789909883	0.1379	0.0605	0.0062	0.0031	0.0161	0.0032	0.0041	0.0249	0.1601	0.0125	0.0174	0.0087	0.1039	0.0188	0.0077	0.0032	0.0032	0.0926	0.0763	0.0098	0.0082	0.0086	0.0267	0.0085	0.0169	0.1569
1	rs10799000	34340467	1.26	0.135727966888585	3.23	0.286575202599778	0.310848250972502	0.1279051719469	0.1378	0.0606	0.0062	0.003	0.0161	0.0032	0.0041	0.0247	0.1601	0.0125	0.0174	0.0086	0.1041	0.0187	0.0076	0.0032	0.0032	0.0928	0.0763	0.0098	0.0082	0.0085	0.0267	0.0085	0.0169	0.157
1	rs6425854	34342399	1.26	0.135727966888585	3.23	0.286575202599778	0.298136680589518	0.0955870358356345	0.1377	0.0606	0.0062	0.003	0.0161	0.0032	0.0041	0.0247	0.1601	0.0125	0.0174	0.0086	0.1041	0.0187	0.0076	0.0032	0.0032	0.0929	0.0764	0.0098	0.0082	0.0085	0.0268	0.0085	0.0169	0.1571
1	rs72663971	34346184	1.26	0.135727966888585	3.23	0.286575202599778	0.324753305598212	0.122682269843163	0.1377	0.0605	0.0062	0.0031	0.0161	0.0032	0.0041	0.0246	0.1602	0.0125	0.0174	0.0086	0.1041	0.0187	0.0075	0.0032	0.0032	0.093	0.0764	0.0097	0.0082	0.0085	0.0267	0.0085	0.0169	0.1571
1	rs28627490	34349737	1.26	0.135727966888585	3.23	0.286575202599778	0.336955202885729	0.118753801228155	0.1377	0.0604	0.0061	0.0031	0.0161	0.0032	0.0041	0.0246	0.1603	0.0125	0.0174	0.0086	0.1042	0.0187	0.0075	0.0031	0.0032	0.0931	0.0765	0.0097	0.0081	0.0085	0.0267	0.0085	0.0169	0.157
1	rs11811132	34352741	1.26	0.135727966888585	3.23	0.286575202599778	0.338717464130603	0.0994473743104156	0.1378	0.0599	0.0061	0.0032	0.0162	0.0032	0.0041	0.0245	0.1608	0.0124	0.0175	0.0086	0.1043	0.0186	0.0073	0.0031	0.0031	0.0934	0.0768	0.0096	0.008	0.0085	0.0266	0.0083	0.017	0.1568
1	rs2281597	34359858	1.27	0.118479912290321	3.23	0.286575202599778	0.378468094116103	0.085590828665106	0.1382	0.0595	0.006	0.0032	0.0164	0.0032	0.0042	0.0242	0.1611	0.0121	0.0179	0.0084	0.1044	0.0187	0.0072	0.0031	0.0031	0.0938	0.0767	0.0095	0.0079	0.0083	0.0266	0.0083	0.0169	0.157
1	rs77920931	34360686	1.27	0.118479912290321	3.23	0.286575202599778	0.382932011594109	0.0982345859495385	0.1382	0.0595	0.006	0.0032	0.0164	0.0032	0.0042	0.0242	0.1611	0.0121	0.0179	0.0083	0.1044	0.0187	0.0072	0.0031	0.0031	0.0939	0.0767	0.0095	0.0079	0.0083	0.0267	0.0083	0.0169	0.157
1	rs16836072	34361301	1.27	0.118479912290321	3.24	0.273955600409011	0.374522499229705	0.0721541595125049	0.1382	0.0595	0.006	0.0032	0.0164	0.0032	0.0042	0.0242	0.1611	0.0121	0.0179	0.0083	0.1044	0.0187	0.0072	0.0031	0.0031	0.0939	0.0767	0.0095	0.0079	0.0083	0.0267	0.0083	0.0169	0.157
1	rs116780332	34363864	1.27	0.118479912290321	3.23	0.286575202599778	0.408213425007163	0.157020324167368	0.1382	0.0594	0.006	0.0032	0.0164	0.0032	0.0042	0.0242	0.1611	0.0119	0.0179	0.0083	0.1044	0.0187	0.0072	0.0031	0.0031	0.0939	0.0767	0.0095	0.0079	0.0083	0.0267	0.0083	0.0168	0.1571
1	rs6425860	34370967	1.28	0.102927797709035	3.23	0.286575202599778	0.368210017859201	0.107596088542821	0.1381	0.0589	0.0058	0.0031	0.0165	0.003	0.0041	0.024	0.1617	0.012	0.0181	0.0079	0.1046	0.0187	0.0068	0.0029	0.0031	0.095	0.0774	0.0094	0.0072	0.008	0.0272	0.0082	0.0166	0.1577
1	rs10914812	34372123	1.28	0.102927797709035	3.24	0.273955600409011	0.368047490561961	0.0862792547225027	0.1379	0.0587	0.0058	0.0032	0.0166	0.003	0.004	0.0241	0.1615	0.012	0.0182	0.0078	0.1045	0.0187	0.0066	0.003	0.0032	0.0956	0.0776	0.0093	0.0071	0.0081	0.0274	0.0081	0.0165	0.1577
1	rs2025000	34373977	1.29	0.0889718392940509	3.24	0.273955600409011	0.279199296178582	0.065519386739129	0.1377	0.0583	0.0058	0.0031	0.0169	0.0029	0.0038	0.0247	0.1619	0.012	0.0183	0.0075	0.1037	0.0186	0.0065	0.003	0.0032	0.0951	0.0783	0.0092	0.0067	0.0081	0.028	0.0076	0.0162	0.1587
1	rs911216	34375199	1.3	0.0765109106342586	3.24	0.273955600409011	0.240510148817226	0.0882804301880611	0.1376	0.0582	0.0058	0.0032	0.0171	0.0028	0.0038	0.0247	0.162	0.0121	0.0187	0.0075	0.102	0.019	0.0064	0.003	0.0032	0.0955	0.0794	0.0095	0.0063	0.008	0.0278	0.0075	0.016	0.1589
1	rs7524805	34379845	1.3	0.0765109106342586	3.24	0.273955600409011	0.196311276959745	0.187893636225069	0.1371	0.0581	0.0057	0.0032	0.0175	0.0028	0.0037	0.0245	0.1618	0.0121	0.0188	0.0074	0.1009	0.019	0.0065	0.0032	0.0032	0.0956	0.0802	0.0096	0.0064	0.0081	0.0281	0.0076	0.0159	0.1587
1	rs12741493	34381408	1.3	0.0765109106342586	3.25	0.261729658797372	0.164363025630071	0.10726204707087	0.137	0.0581	0.0057	0.0032	0.0176	0.0028	0.0037	0.0245	0.1617	0.0121	0.0189	0.0074	0.1006	0.0191	0.0065	0.0032	0.0032	0.0956	0.0805	0.0097	0.0064	0.0081	0.0282	0.0076	0.0159	0.1586
1	rs2358521	34381854	1.3	0.0765109106342586	3.24	0.273955600409011	0.136211886622866	0.0593521258112914	0.137	0.0581	0.0057	0.0032	0.0176	0.0028	0.0037	0.0245	0.1617	0.0121	0.0189	0.0074	0.1005	0.0191	0.0065	0.0033	0.0032	0.0957	0.0806	0.0098	0.0065	0.0081	0.0282	0.0076	0.0159	0.1586
1	rs34757711	34382005	1.3	0.0765109106342586	3.25	0.261729658797372	0.148089296049929	0.0648365928645739	0.137	0.058	0.0057	0.0032	0.0176	0.0028	0.0037	0.0245	0.1617	0.0121	0.0189	0.0074	0.1005	0.0191	0.0065	0.0033	0.0032	0.0957	0.0806	0.0098	0.0064	0.0081	0.0282	0.0076	0.0159	0.1586
1	rs61769928	34382520	1.3	0.0765109106342586	3.25	0.261729658797372	0.14645834981829	0.059089864750233	0.1369	0.0579	0.0057	0.0032	0.0176	0.0028	0.0037	0.0245	0.1617	0.012	0.0189	0.0074	0.1004	0.0191	0.0065	0.0033	0.0032	0.0958	0.0808	0.0098	0.0065	0.0081	0.0282	0.0076	0.0158	0.1586
1	rs12081842	34383108	1.3	0.0765109106342586	3.25	0.261729658797372	0.152546501859827	0.066618092830441	0.1369	0.0579	0.0057	0.0033	0.0176	0.0028	0.0037	0.0244	0.1617	0.0121	0.0189	0.0074	0.1003	0.0191	0.0065	0.0033	0.0032	0.0958	0.0808	0.0098	0.0065	0.0081	0.0282	0.0076	0.0158	0.1586
1	rs55680611	34394229	1.31	0.0654431371829849	3.25	0.261729658797372	0.0853024508539831	0.0404340865136578	0.1364	0.0575	0.0058	0.003	0.0177	0.0028	0.0037	0.0247	0.1606	0.0126	0.019	0.0078	0.0987	0.0189	0.0069	0.0032	0.0034	0.0962	0.0812	0.0101	0.0064	0.0082	0.0281	0.0074	0.0158	0.1598
1	rs72894824	34395835	1.31	0.0654431371829849	3.25	0.261729658797372	0.070820819171508	0.0228908869856436	0.1363	0.0575	0.0058	0.003	0.0178	0.0028	0.0037	0.0248	0.1606	0.0126	0.0189	0.0078	0.0987	0.0189	0.0069	0.0032	0.0034	0.0963	0.0812	0.0101	0.0064	0.0082	0.0282	0.0074	0.0158	0.1598
1	rs10799011	34400715	1.31	0.0654431371829849	3.27	0.2384362992664	0.0576804335396312	0.0156367713903019	0.1358	0.0572	0.0059	0.003	0.0178	0.0028	0.0037	0.0248	0.1604	0.0127	0.0189	0.0078	0.0985	0.0189	0.0069	0.0032	0.0035	0.0966	0.0815	0.0101	0.0065	0.0083	0.0283	0.0074	0.0158	0.1598
1	rs16836099	34401453	1.31	0.0654431371829849	3.29	0.21664916022799	0.0564078374038403	0.00872416374101251	0.1359	0.057	0.0059	0.003	0.0178	0.0028	0.0037	0.0248	0.1603	0.0127	0.0189	0.0079	0.0985	0.0189	0.0069	0.0032	0.0035	0.0967	0.0816	0.0101	0.0065	0.0083	0.0282	0.0074	0.0158	0.1598
1	rs116438027	34402352	1.31	0.0654431371829849	3.28	0.227357389834261	0.0541438100197434	0.0128069902362815	0.136	0.0569	0.0059	0.003	0.0179	0.0028	0.0037	0.0248	0.1603	0.0127	0.0189	0.0079	0.0984	0.0188	0.0069	0.0032	0.0035	0.0967	0.0816	0.0101	0.0065	0.0083	0.0282	0.0074	0.0157	0.1598
1	rs10753296	34405264	1.31	0.0654431371829849	3.28	0.227357389834261	0.0452665449443819	0.0103761737012099	0.1363	0.0567	0.0059	0.0031	0.018	0.0028	0.0036	0.0248	0.1603	0.0128	0.0189	0.0079	0.0981	0.0187	0.0069	0.0032	0.0036	0.0968	0.0818	0.0101	0.0065	0.0083	0.0282	0.0074	0.0156	0.1595
1	rs77374573	34406684	1.31	0.0654431371829849	3.27	0.2384362992664	0.0486149191804967	0.0238369309313263	0.1364	0.0567	0.0059	0.0031	0.0181	0.0029	0.0036	0.0248	0.1601	0.0128	0.0189	0.0079	0.0977	0.0187	0.007	0.0032	0.0037	0.0968	0.0819	0.0102	0.0065	0.0084	0.0282	0.0075	0.0156	0.1593
1	rs1149138	34408609	1.31	0.0654431371829849	3.28	0.227357389834261	0.0224715213904364	0.0178673698449994	0.1369	0.0567	0.006	0.0034	0.0184	0.0031	0.0036	0.0248	0.1592	0.0131	0.019	0.0081	0.0964	0.0186	0.0071	0.0033	0.0039	0.0966	0.0824	0.0103	0.0066	0.0085	0.028	0.0077	0.0156	0.1587
1	rs115729723	34410093	1.31	0.0654431371829849	3.28	0.227357389834261	0.0233571567545475	0.00654598738260127	0.1372	0.0561	0.0061	0.0035	0.0188	0.0031	0.0037	0.0249	0.1585	0.0133	0.019	0.0083	0.0955	0.0185	0.0072	0.0033	0.0042	0.0966	0.0829	0.0104	0.0067	0.0086	0.0279	0.0079	0.0155	0.1583
1	rs115664343	34415050	1.31	0.0654431371829849	3.28	0.227357389834261	0.0219315834370779	0.00645575509089252	0.1374	0.0558	0.0062	0.0035	0.0189	0.0032	0.0037	0.0249	0.1581	0.0134	0.019	0.0084	0.095	0.0184	0.0072	0.0033	0.0044	0.0966	0.0833	0.0105	0.0067	0.0087	0.0279	0.008	0.0155	0.158
1	rs115461239	34415927	1.31	0.0654431371829849	3.28	0.227357389834261	0.0211123644257614	0.0066140946012064	0.1374	0.0558	0.0062	0.0035	0.0189	0.0032	0.0037	0.0249	0.158	0.0134	0.019	0.0084	0.095	0.0184	0.0072	0.0033	0.0044	0.0966	0.0833	0.0105	0.0067	0.0087	0.0279	0.008	0.0155	0.158
1	rs504471	34418942	1.31	0.0654431371829849	3.28	0.227357389834261	0.0176741714725873	0.00563145644604558	0.1374	0.0558	0.0062	0.0035	0.019	0.0032	0.0037	0.0249	0.158	0.0135	0.019	0.0084	0.0949	0.0184	0.0072	0.0033	0.0044	0.0966	0.0833	0.0105	0.0067	0.0088	0.0279	0.008	0.0155	0.1579
1	rs114245617	34420683	1.31	0.0654431371829849	3.28	0.227357389834261	0.019329310873864	0.0086716370030195	0.1375	0.0557	0.0062	0.0036	0.019	0.0032	0.0037	0.0249	0.158	0.0135	0.019	0.0084	0.0948	0.0184	0.0073	0.0033	0.0045	0.0966	0.0833	0.0105	0.0067	0.0088	0.0279	0.008	0.0155	0.1577
1	rs12057658	34421567	1.32	0.055666547717423	3.28	0.227357389834261	0.0186231074363721	0.00923135296761053	0.1376	0.0557	0.0062	0.0036	0.019	0.0032	0.0037	0.0249	0.158	0.0135	0.019	0.0084	0.0948	0.0184	0.0073	0.0033	0.0045	0.0966	0.0833	0.0105	0.0068	0.0088	0.0279	0.0081	0.0154	0.1576
1	rs76805283	34422163	1.32	0.055666547717423	3.28	0.227357389834261	0.0186887592381425	0.00950423792628744	0.1377	0.0558	0.0062	0.0037	0.0189	0.0032	0.0036	0.0249	0.158	0.0135	0.019	0.0084	0.0947	0.0184	0.0073	0.0033	0.0045	0.0964	0.0833	0.0105	0.0068	0.0088	0.0279	0.0081	0.0154	0.1576
1	rs549048	34424393	1.32	0.055666547717423	3.28	0.227357389834261	0.0174386656298384	0.0100057429421696	0.1377	0.056	0.0063	0.0038	0.0189	0.0032	0.0036	0.0249	0.158	0.0134	0.0191	0.0084	0.0945	0.0184	0.0074	0.0034	0.0045	0.0964	0.0833	0.0105	0.0068	0.0088	0.0279	0.0081	0.0153	0.1574
1	rs549944	34424462	1.32	0.055666547717423	3.28	0.227357389834261	0.0171668227608395	0.00923135296761053	0.1376	0.056	0.0063	0.0038	0.0189	0.0032	0.0036	0.0248	0.158	0.0134	0.0191	0.0084	0.0945	0.0184	0.0074	0.0034	0.0045	0.0964	0.0833	0.0105	0.0068	0.0088	0.0279	0.0081	0.0153	0.1574
1	rs4653362	34428082	1.33	0.0470797710233837	3.27	0.2384362992664	0.0276160611037554	0.0205254762791252	0.1386	0.0568	0.0065	0.0041	0.0198	0.0031	0.0035	0.0248	0.1566	0.0137	0.0198	0.0085	0.0916	0.0184	0.0075	0.0035	0.0047	0.0952	0.0846	0.0106	0.007	0.0092	0.0272	0.0085	0.0154	0.1569
1	rs78028693	34428130	1.33	0.0470797710233837	3.27	0.2384362992664	0.0281088055141208	0.021176898357492	0.1386	0.0567	0.0065	0.0041	0.0198	0.0031	0.0035	0.0248	0.1565	0.0137	0.0198	0.0084	0.0915	0.0184	0.0075	0.0035	0.0048	0.0952	0.0847	0.0106	0.007	0.0092	0.0272	0.0085	0.0154	0.1569
1	rs116007978	34428525	1.33	0.0470797710233837	3.28	0.227357389834261	0.0363029921546007	0.0295075739799362	0.139	0.057	0.0066	0.0042	0.0202	0.0031	0.0035	0.0247	0.156	0.0137	0.0201	0.0084	0.0904	0.0185	0.0075	0.0036	0.0048	0.0947	0.0851	0.0107	0.0071	0.0094	0.0269	0.0087	0.0155	0.1567
1	rs61769940	34436438	1.32	0.055666547717423	3.28	0.227357389834261	0.0634792222477333	0.0523846925449201	0.1395	0.0575	0.0068	0.0043	0.0206	0.0031	0.0035	0.0247	0.1551	0.0138	0.0204	0.0083	0.0887	0.0185	0.0076	0.0037	0.005	0.0942	0.0856	0.0108	0.0072	0.0096	0.0266	0.0089	0.0155	0.1564
1	rs536766	34440316	1.32	0.055666547717423	3.28	0.227357389834261	0.0598929239748906	0.0488919502188762	0.1395	0.0576	0.0068	0.0042	0.0206	0.003	0.0035	0.0247	0.1551	0.0138	0.0205	0.0083	0.0885	0.0185	0.0076	0.0037	0.005	0.0943	0.0857	0.0108	0.0072	0.0097	0.0266	0.0088	0.0155	0.1565
1	rs4653363	34441384	1.32	0.055666547717423	3.28	0.227357389834261	0.0650892494152787	0.0514553751947247	0.1396	0.0574	0.0068	0.0042	0.0207	0.003	0.0035	0.0248	0.1552	0.0138	0.0205	0.0083	0.0884	0.0185	0.0076	0.0037	0.005	0.0943	0.0857	0.0108	0.0072	0.0097	0.0266	0.0088	0.0155	0.1565
1	rs12046322	34451360	1.32	0.055666547717423	3.28	0.227357389834261	0.0750973648851231	0.0570096677885933	0.1394	0.0576	0.0069	0.0042	0.0207	0.0029	0.0034	0.0248	0.1549	0.0138	0.0207	0.0082	0.0883	0.0186	0.0076	0.0036	0.005	0.0943	0.0861	0.0108	0.0073	0.0099	0.0264	0.0088	0.0155	0.1565
1	rs10914828	34452372	1.32	0.055666547717423	3.28	0.227357389834261	0.078009783253956	0.0555343001299485	0.1396	0.0576	0.0069	0.0042	0.0207	0.0029	0.0034	0.0249	0.1549	0.0138	0.0207	0.0082	0.0883	0.0186	0.0076	0.0036	0.0049	0.0942	0.0862	0.0108	0.0073	0.0099	0.0264	0.0088	0.0154	0.1565
1	rs76508327	34460711	1.32	0.055666547717423	3.28	0.227357389834261	0.0840964448895241	0.0547077667831188	0.1401	0.0578	0.007	0.0042	0.0207	0.0028	0.0034	0.0249	0.1547	0.0137	0.0207	0.0082	0.0882	0.0187	0.0075	0.0036	0.0049	0.0941	0.0863	0.0108	0.0074	0.0099	0.0263	0.0087	0.0152	0.1564
1	rs115392744	34461027	1.32	0.055666547717423	3.28	0.227357389834261	0.0850464206132238	0.056301984089823	0.1401	0.0578	0.007	0.0042	0.0207	0.0028	0.0034	0.0249	0.1547	0.0137	0.0207	0.0082	0.0882	0.0187	0.0075	0.0036	0.0049	0.0941	0.0863	0.0108	0.0074	0.0099	0.0263	0.0087	0.0152	0.1563
1	rs557702	34465384	1.32	0.055666547717423	3.28	0.227357389834261	0.083107435523993	0.0711597208539479	0.1402	0.0578	0.007	0.0042	0.0207	0.0029	0.0034	0.0249	0.1547	0.0137	0.0209	0.0081	0.088	0.0187	0.0075	0.0036	0.0049	0.094	0.0864	0.0109	0.0075	0.01	0.0263	0.0087	0.0152	0.1563
1	rs487472	34470308	1.32	0.055666547717423	3.29	0.21664916022799	0.103453560146393	0.0651776141794021	0.1405	0.0578	0.007	0.0039	0.0208	0.0027	0.0034	0.025	0.1548	0.0138	0.0209	0.0079	0.0882	0.0188	0.0075	0.0036	0.0049	0.0943	0.0865	0.0109	0.0075	0.01	0.026	0.0087	0.0151	0.1559
1	rs9286948	34473786	1.32	0.055666547717423	3.29	0.21664916022799	0.122254843464384	0.0643604274852691	0.1403	0.0579	0.0071	0.0039	0.0208	0.0027	0.0034	0.0251	0.1546	0.0138	0.021	0.0079	0.0881	0.0188	0.0075	0.0036	0.0049	0.0948	0.0861	0.0109	0.0075	0.01	0.026	0.0087	0.0151	0.1559
1	rs561207	34475200	1.32	0.055666547717423	3.29	0.21664916022799	0.155696320520657	0.0677244383514736	0.1401	0.0575	0.0072	0.004	0.0209	0.0026	0.0034	0.0251	0.1548	0.0137	0.0211	0.0078	0.0879	0.0187	0.0076	0.0035	0.005	0.0948	0.0863	0.0109	0.0076	0.01	0.0259	0.0086	0.015	0.1562
1	rs4653379	34492628	1.33	0.0470797710233837	3.29	0.21664916022799	0.220716969369665	0.101972173918207	0.1401	0.0572	0.0075	0.0039	0.0213	0.0026	0.0032	0.0251	0.1543	0.0138	0.0212	0.0077	0.088	0.0187	0.0077	0.0034	0.005	0.0943	0.0864	0.0111	0.0079	0.0102	0.0257	0.0088	0.0148	0.1562
1	rs12049153	34495464	1.33	0.0470797710233837	3.3	0.2063056077908	0.222533759099435	0.110704851781014	0.1401	0.0572	0.0074	0.0039	0.0214	0.0026	0.0032	0.0251	0.1543	0.0138	0.0213	0.0077	0.0879	0.0186	0.0077	0.0034	0.005	0.0942	0.0864	0.0112	0.0079	0.0102	0.0257	0.0089	0.0148	0.1562
1	rs12062460	34502161	1.33	0.0470797710233837	3.3	0.2063056077908	0.212563785496562	0.142934327898062	0.1402	0.0574	0.0075	0.0036	0.0214	0.0026	0.0032	0.0248	0.1542	0.0137	0.0213	0.0078	0.0882	0.0186	0.0079	0.0035	0.0049	0.0937	0.0864	0.0112	0.0081	0.0103	0.0259	0.0089	0.0148	0.1561
1	rs67013011	34503535	1.33	0.0470797710233837	3.29	0.21664916022799	0.21264446517458	0.154241654170004	0.1404	0.0574	0.0075	0.0036	0.0215	0.0026	0.0031	0.0248	0.1542	0.0137	0.0213	0.0078	0.088	0.0186	0.0079	0.0035	0.0049	0.0937	0.0864	0.0112	0.0081	0.0103	0.0259	0.009	0.0147	0.1562
1	rs12127677	34516663	1.33	0.0470797710233837	3.29	0.21664916022799	0.193546173326298	0.190046572713624	0.1411	0.0574	0.0075	0.0033	0.0214	0.0025	0.0031	0.0245	0.154	0.0137	0.0213	0.0079	0.0878	0.0185	0.0081	0.0035	0.0048	0.0936	0.0866	0.0114	0.0081	0.0101	0.0259	0.009	0.0147	0.1563
1	rs3940540	34521308	1.33	0.0470797710233837	3.3	0.2063056077908	0.178336372030789	0.233794382761403	0.1412	0.0576	0.0074	0.0032	0.0214	0.0025	0.0031	0.0245	0.154	0.0139	0.0215	0.0079	0.0881	0.0188	0.008	0.0035	0.0047	0.0939	0.0868	0.0115	0.0082	0.0102	0.0262	0.0091	0.0149	0.154
1	rs4653384	34521566	1.33	0.0470797710233837	3.34	0.168454672892635	0.17884768420685	0.234344671015195	0.1412	0.0576	0.0074	0.0032	0.0214	0.0025	0.0031	0.0245	0.154	0.0139	0.0215	0.0079	0.0881	0.0188	0.008	0.0035	0.0047	0.0939	0.0868	0.0115	0.0082	0.0102	0.0262	0.0091	0.0149	0.154
1	rs9425897	34523335	1.33	0.0470797710233837	3.35	0.159841057206343	0.204859253400398	0.268792868923807	0.1412	0.0577	0.0075	0.0032	0.0215	0.0025	0.0031	0.0245	0.154	0.0139	0.0215	0.0078	0.088	0.0187	0.008	0.0035	0.0047	0.0939	0.0869	0.0115	0.0082	0.0102	0.0261	0.009	0.0149	0.1543
1	rs114955075	34526609	1.33	0.0470797710233837	3.35	0.159841057206343	0.268716182091998	0.312345494932485	0.1411	0.0577	0.0075	0.0032	0.0215	0.0025	0.003	0.0245	0.1539	0.0139	0.0215	0.0077	0.088	0.0187	0.008	0.0035	0.0047	0.0939	0.087	0.0115	0.0082	0.0101	0.0261	0.009	0.0148	0.1543
1	rs4653385	34526763	1.33	0.0470797710233837	3.37	0.143587140072381	0.268440819463663	0.310782146355077	0.1411	0.0577	0.0075	0.0032	0.0215	0.0025	0.003	0.0245	0.1539	0.0139	0.0215	0.0077	0.088	0.0187	0.008	0.0035	0.0046	0.0939	0.087	0.0115	0.0082	0.0101	0.0261	0.009	0.0148	0.1543
1	rs72667720	34528359	1.33	0.0470797710233837	3.38	0.135933471893229	0.267157814232525	0.320075775582771	0.1411	0.0577	0.0075	0.0032	0.0215	0.0025	0.0031	0.0245	0.1539	0.0139	0.0215	0.0077	0.088	0.0187	0.008	0.0035	0.0046	0.0939	0.087	0.0115	0.0082	0.0101	0.0261	0.009	0.0148	0.1543
1	rs111834477	34536489	1.34	0.0395827626793828	3.38	0.135933471893229	0.195694876447403	0.264549066928429	0.141	0.0577	0.0076	0.0032	0.0215	0.0026	0.0031	0.0243	0.1535	0.0137	0.0213	0.0077	0.0882	0.0188	0.0081	0.0036	0.0046	0.0937	0.0877	0.0115	0.0082	0.0101	0.026	0.009	0.0149	0.1541
1	rs77485990	34538145	1.35	0.0330775438811865	3.4	0.121538743628758	0.110983860373056	0.205874635080142	0.1408	0.0578	0.0078	0.0032	0.0217	0.0027	0.0032	0.0241	0.1525	0.0133	0.0209	0.0076	0.0886	0.0189	0.0084	0.0037	0.0045	0.0935	0.0892	0.0117	0.0083	0.0099	0.0258	0.0091	0.015	0.1538
1	rs66941902	34539107	1.34	0.0395827626793828	3.4	0.121538743628758	0.103348357489972	0.181485307142046	0.1406	0.0579	0.008	0.0032	0.0218	0.0028	0.0033	0.0239	0.1519	0.0131	0.0207	0.0075	0.0889	0.019	0.0085	0.0038	0.0045	0.0933	0.0902	0.0118	0.0082	0.0098	0.0256	0.0091	0.0151	0.1536
1	rs112019542	34539358	1.35	0.0330775438811865	3.4	0.121538743628758	0.117928444718126	0.192414099329676	0.1405	0.058	0.008	0.0032	0.0218	0.0028	0.0033	0.0239	0.1516	0.013	0.0207	0.0074	0.0891	0.019	0.0085	0.0039	0.0045	0.093	0.0904	0.0118	0.0082	0.0097	0.0256	0.0091	0.0151	0.1538
1	rs72667733	34540942	1.34	0.0395827626793828	3.4	0.121538743628758	0.17604593663561	0.180374233113658	0.14	0.0588	0.0083	0.0033	0.0219	0.0029	0.0035	0.0235	0.1496	0.0123	0.0207	0.0074	0.0904	0.019	0.0086	0.0041	0.0044	0.0916	0.0915	0.0119	0.0082	0.0094	0.0253	0.0091	0.0149	0.1552
1	rs76210575	34543546	1.34	0.0395827626793828	3.41	0.114783892697204	0.201947759497452	0.19728284520975	0.1399	0.0591	0.0083	0.0033	0.022	0.0029	0.0035	0.0235	0.149	0.0121	0.0207	0.0074	0.0908	0.019	0.0086	0.0042	0.0044	0.0912	0.0918	0.0119	0.0081	0.0093	0.0253	0.0091	0.0149	0.1555
1	rs71647962	34548892	1.34	0.0395827626793828	3.41	0.114783892697204	0.179433076953094	0.145170903389879	0.1398	0.0592	0.0083	0.0033	0.022	0.0029	0.0036	0.0235	0.1489	0.012	0.0207	0.0074	0.0909	0.0189	0.0086	0.0042	0.0044	0.0911	0.0919	0.0119	0.0081	0.0093	0.0253	0.0092	0.0149	0.1556
1	rs6425873	34548951	1.34	0.0395827626793828	3.41	0.114783892697204	0.1782998821063	0.143027266924976	0.1398	0.0591	0.0083	0.0033	0.022	0.0029	0.0036	0.0234	0.149	0.012	0.0207	0.0074	0.0908	0.0189	0.0086	0.0042	0.0044	0.0911	0.0919	0.0119	0.0081	0.0094	0.0253	0.0092	0.0148	0.1556
1	rs61769761	34556489	1.34	0.0395827626793828	3.41	0.114783892697204	0.185833208291315	0.13194296061607	0.1398	0.0591	0.0083	0.0033	0.022	0.0029	0.0036	0.0234	0.1486	0.012	0.0209	0.0074	0.091	0.019	0.0086	0.0042	0.0044	0.091	0.092	0.0119	0.0081	0.0093	0.0252	0.0092	0.0148	0.1557
1	rs9425991	34564086	1.34	0.0395827626793828	3.41	0.114783892697204	0.188384238257121	0.12648076842974	0.1398	0.0592	0.0083	0.0033	0.0221	0.0029	0.0036	0.0234	0.1483	0.0121	0.0209	0.0074	0.0911	0.019	0.0086	0.0043	0.0044	0.0909	0.0921	0.0119	0.0081	0.0093	0.0251	0.0092	0.0148	0.1558
1	rs115359099	34566862	1.34	0.0395827626793828	3.41	0.114783892697204	0.206919290093055	0.14638762377519	0.1398	0.0592	0.0083	0.0033	0.0221	0.0029	0.0036	0.0234	0.1482	0.012	0.0209	0.0074	0.0911	0.019	0.0086	0.0043	0.0044	0.0909	0.0922	0.0119	0.0081	0.0093	0.0251	0.0092	0.0148	0.1559
1	rs115761979	34568402	1.34	0.0395827626793828	3.42	0.108314757127468	0.205452298693017	0.144051042137703	0.1397	0.0593	0.0083	0.0034	0.022	0.0029	0.0036	0.0233	0.148	0.012	0.0209	0.0075	0.0912	0.019	0.0086	0.0043	0.0044	0.0909	0.0923	0.0119	0.0081	0.0094	0.025	0.0092	0.0148	0.156
1	rs116532908	34574824	1.33	0.0470797710233837	3.42	0.108314757127468	0.276022334451176	0.127103214246606	0.1392	0.0605	0.0083	0.0037	0.0216	0.0029	0.0038	0.0226	0.1462	0.0117	0.0212	0.0077	0.0917	0.019	0.0089	0.0045	0.0043	0.0903	0.0936	0.0121	0.0077	0.0094	0.024	0.0089	0.0154	0.1567
1	rs11585035	34577949	1.33	0.0470797710233837	3.41	0.114783892697204	0.275510252817657	0.128262199424977	0.1392	0.0605	0.0083	0.0037	0.0216	0.0029	0.0038	0.0226	0.1462	0.0117	0.0212	0.0077	0.0917	0.019	0.0089	0.0045	0.0043	0.0903	0.0936	0.0121	0.0077	0.0094	0.024	0.0089	0.0154	0.1568
1	rs56039973	34579507	1.33	0.0470797710233837	3.4	0.121538743628758	0.275556784526221	0.12799439413275	0.1392	0.0605	0.0083	0.0037	0.0216	0.0029	0.0038	0.0226	0.1462	0.0117	0.0212	0.0077	0.0917	0.019	0.0089	0.0045	0.0043	0.0903	0.0936	0.0121	0.0077	0.0094	0.024	0.0089	0.0154	0.1568
1	rs10914869	34596068	1.33	0.0470797710233837	3.4	0.121538743628758	0.267020546791475	0.101726761465826	0.1392	0.0606	0.0082	0.0038	0.0216	0.0029	0.0038	0.0225	0.1461	0.0116	0.0212	0.0077	0.0918	0.0191	0.0089	0.0045	0.0043	0.0903	0.0937	0.0121	0.0077	0.0094	0.024	0.0089	0.0154	0.1568
1	rs2994602	34600411	1.33	0.0470797710233837	3.39	0.128586294370088	0.263692154964209	0.102545696729776	0.1391	0.0606	0.0082	0.0038	0.0215	0.0029	0.0038	0.0226	0.1461	0.0116	0.0212	0.0078	0.0918	0.0191	0.0089	0.0045	0.0043	0.0903	0.0938	0.0121	0.0077	0.0095	0.024	0.0089	0.0154	0.1568
1	rs1564273	34606617	1.33	0.0470797710233837	3.38	0.135933471893229	0.27569640505353	0.0906121869682593	0.1387	0.0607	0.0082	0.0038	0.0214	0.0031	0.0038	0.0224	0.1457	0.0114	0.021	0.0078	0.0925	0.0189	0.0089	0.0047	0.0042	0.0906	0.0946	0.0121	0.0075	0.0095	0.024	0.0089	0.0153	0.1564
1	rs116129907	34609144	1.33	0.0470797710233837	3.38	0.135933471893229	0.273374371986876	0.0937586430663705	0.1387	0.0606	0.0082	0.0037	0.0214	0.0031	0.0038	0.0224	0.1461	0.0113	0.021	0.0078	0.0924	0.0189	0.0089	0.0047	0.0043	0.0907	0.0943	0.0121	0.0075	0.0095	0.024	0.0089	0.0152	0.1564
1	rs771146	34609786	1.33	0.0470797710233837	3.38	0.135933471893229	0.275138151568801	0.0972685559221052	0.1387	0.0606	0.0082	0.0037	0.0214	0.0031	0.0039	0.0224	0.1462	0.0113	0.021	0.0079	0.0923	0.0189	0.009	0.0047	0.0043	0.0907	0.0942	0.0121	0.0075	0.0095	0.024	0.0089	0.0152	0.1564
1	rs771141	34612026	1.33	0.0470797710233837	3.38	0.135933471893229	0.273374371986876	0.0936794640491989	0.1387	0.0606	0.0083	0.0037	0.0214	0.0031	0.0039	0.0223	0.1464	0.0114	0.0211	0.0079	0.0924	0.0189	0.0089	0.0047	0.0043	0.0907	0.0943	0.0121	0.0075	0.0095	0.024	0.0088	0.0152	0.1563
1	rs114610300	34614290	1.33	0.0470797710233837	3.38	0.135933471893229	0.265832496566137	0.0928891291361596	0.1386	0.0605	0.0083	0.0037	0.0214	0.0031	0.0039	0.0224	0.1464	0.0114	0.0211	0.0079	0.0923	0.0189	0.0089	0.0047	0.0043	0.0907	0.0944	0.0122	0.0075	0.0095	0.024	0.0088	0.0152	0.1564
1	rs771137	34614520	1.33	0.0470797710233837	3.38	0.135933471893229	0.26601508665431	0.0936794640491989	0.1386	0.0605	0.0083	0.0037	0.0214	0.0031	0.0039	0.0224	0.1464	0.0114	0.0211	0.0079	0.0923	0.0189	0.0089	0.0047	0.0043	0.0906	0.0944	0.0122	0.0075	0.0095	0.024	0.0088	0.0152	0.1564
1	rs72667775	34617472	1.33	0.0470797710233837	3.38	0.135933471893229	0.293159692476369	0.05791583074535	0.1386	0.0602	0.0079	0.0036	0.0213	0.0032	0.004	0.0226	0.1469	0.0113	0.0212	0.0079	0.0922	0.0187	0.009	0.005	0.0044	0.09	0.0946	0.0122	0.0075	0.0095	0.0238	0.0086	0.0152	0.157
1	rs12048192	34620023	1.33	0.0470797710233837	3.38	0.135933471893229	0.320603718926864	0.0504720913336642	0.1386	0.0601	0.0079	0.0036	0.0213	0.0032	0.004	0.0227	0.147	0.0113	0.0212	0.0078	0.0923	0.0187	0.009	0.005	0.0044	0.09	0.0948	0.0122	0.0075	0.0094	0.0238	0.0085	0.0151	0.1571
1	rs10914880	34620770	1.33	0.0470797710233837	3.38	0.135933471893229	0.32556623868698	0.0492546460826424	0.1386	0.0601	0.0079	0.0036	0.0213	0.0032	0.004	0.0227	0.147	0.0113	0.0212	0.0078	0.0923	0.0187	0.009	0.005	0.0044	0.0899	0.0948	0.0122	0.0075	0.0094	0.0238	0.0085	0.0151	0.1571
1	rs12403338	34621822	1.34	0.0395827626793828	3.38	0.135933471893229	0.29205441834448	0.0505945494654554	0.1382	0.0601	0.0079	0.0036	0.0211	0.0032	0.004	0.0227	0.1473	0.0112	0.0212	0.0079	0.0922	0.0186	0.009	0.005	0.0044	0.09	0.0949	0.0122	0.0075	0.0095	0.0237	0.0085	0.015	0.1575
1	rs111752512	34622725	1.34	0.0395827626793828	3.37	0.143587140072381	0.28546955497453	0.0516406600843847	0.1381	0.0601	0.0079	0.0036	0.0211	0.0032	0.004	0.0227	0.1474	0.0112	0.0211	0.0079	0.0922	0.0186	0.009	0.005	0.0044	0.09	0.0949	0.0122	0.0075	0.0095	0.0237	0.0085	0.0149	0.1576
1	rs77805294	34623220	1.34	0.0395827626793828	3.35	0.159841057206343	0.284758646289298	0.0520120982983859	0.138	0.0601	0.0078	0.0036	0.0211	0.0032	0.004	0.0228	0.1474	0.0112	0.0211	0.0079	0.0922	0.0186	0.009	0.005	0.0044	0.09	0.0949	0.0122	0.0075	0.0095	0.0237	0.0085	0.0149	0.1577
1	rs59653307	34626053	1.34	0.0395827626793828	3.34	0.168454672892635	0.25952973475207	0.0530082457957203	0.1373	0.06	0.0079	0.0037	0.0209	0.0032	0.004	0.0228	0.1487	0.0112	0.0211	0.008	0.0921	0.0186	0.009	0.005	0.0044	0.0893	0.0951	0.0121	0.0075	0.0094	0.0235	0.0085	0.0147	0.1585
1	rs771122	34627949	1.34	0.0395827626793828	3.34	0.168454672892635	0.242068418827497	0.0550250321670733	0.137	0.0599	0.0079	0.0037	0.0209	0.0032	0.004	0.0228	0.1488	0.0112	0.021	0.0081	0.0919	0.0185	0.009	0.005	0.0044	0.0896	0.095	0.0121	0.0075	0.0093	0.0234	0.0085	0.0146	0.1587
1	rs57125037	34629297	1.34	0.0395827626793828	3.34	0.168454672892635	0.233439083817658	0.0503497626965575	0.137	0.0599	0.0079	0.0037	0.0209	0.0032	0.004	0.0228	0.1487	0.0112	0.021	0.0081	0.092	0.0185	0.009	0.005	0.0044	0.0896	0.095	0.0121	0.0075	0.0093	0.0234	0.0085	0.0146	0.1588
1	rs297788	34631709	1.34	0.0395827626793828	3.35	0.159841057206343	0.223652727182562	0.0467405359611238	0.137	0.0598	0.0079	0.0037	0.0209	0.0032	0.004	0.0228	0.1489	0.0112	0.021	0.0081	0.092	0.0185	0.0089	0.005	0.0044	0.0896	0.095	0.0121	0.0075	0.0093	0.0235	0.0085	0.0145	0.159
1	rs79128017	34633204	1.34	0.0395827626793828	3.36	0.151554094423325	0.219811695805525	0.0438810977199951	0.137	0.0598	0.0078	0.0037	0.0209	0.0032	0.0039	0.0228	0.149	0.0112	0.021	0.0081	0.0919	0.0185	0.0089	0.005	0.0044	0.0896	0.0949	0.0121	0.0075	0.0093	0.0235	0.0085	0.0145	0.1591
1	rs61769841	34637199	1.35	0.0330775438811865	3.36	0.151554094423325	0.288322679051496	0.0338218990839475	0.1379	0.0594	0.0077	0.0037	0.0209	0.0032	0.0039	0.0227	0.1508	0.0112	0.0213	0.008	0.0909	0.0185	0.0087	0.0051	0.0044	0.0889	0.0947	0.0123	0.0079	0.0095	0.0231	0.0083	0.0137	0.1596
1	rs12073716	34640262	1.36	0.0274689319808498	3.36	0.151554094423325	0.328573112402416	0.0170091156843629	0.1387	0.06	0.0075	0.0035	0.0205	0.003	0.0036	0.0225	0.1532	0.0111	0.0217	0.008	0.0907	0.0186	0.0081	0.0048	0.0041	0.0872	0.0955	0.0126	0.0082	0.0093	0.0227	0.008	0.0127	0.1606
1	rs41266411	34643450	1.35	0.0330775438811865	3.36	0.151554094423325	0.319898047392592	0.0246245546219409	0.1386	0.0605	0.0073	0.0034	0.02	0.0029	0.0034	0.0225	0.1549	0.0111	0.0217	0.0081	0.0909	0.0186	0.0076	0.0046	0.0038	0.0859	0.0953	0.0128	0.0084	0.0091	0.023	0.0077	0.0122	0.1618
1	rs750572	34643837	1.35	0.0330775438811865	3.37	0.143587140072381	0.32292809409927	0.0141866110233207	0.1386	0.0605	0.0073	0.0034	0.02	0.0029	0.0034	0.0225	0.155	0.0111	0.0217	0.0081	0.0909	0.0185	0.0076	0.0046	0.0038	0.0858	0.0953	0.0128	0.0084	0.0091	0.023	0.0077	0.0122	0.1618
1	rs12565498	34651502	1.35	0.0330775438811865	3.36	0.151554094423325	0.446097956820993	0.00775426394954749	0.1388	0.0608	0.0069	0.0031	0.0196	0.0028	0.0031	0.0224	0.157	0.011	0.0218	0.0079	0.0908	0.0187	0.0069	0.0044	0.0035	0.0857	0.0954	0.0135	0.0086	0.0088	0.0229	0.0072	0.0117	0.1629
1	rs114412727	34652626	1.35	0.0330775438811865	3.37	0.143587140072381	0.496387088327676	0.0217965241477336	0.1394	0.0609	0.0068	0.003	0.0195	0.0027	0.003	0.0225	0.1578	0.0109	0.0218	0.0077	0.0907	0.0188	0.0066	0.0042	0.0032	0.0857	0.0955	0.0136	0.0087	0.0085	0.0229	0.0071	0.0116	0.1635
1	rs2994598	34653278	1.34	0.0395827626793828	3.36	0.151554094423325	0.516434537546384	0.00289820185035787	0.1397	0.0609	0.0066	0.0029	0.0195	0.0027	0.003	0.0226	0.1582	0.0109	0.0218	0.0076	0.0906	0.0187	0.0064	0.0042	0.0031	0.0857	0.0955	0.0137	0.0088	0.0084	0.0229	0.007	0.0116	0.1638
1	rs55852024	34653468	1.35	0.0330775438811865	3.33	0.177401503992083	0.516690736513657	0.00329174442220662	0.1398	0.061	0.0066	0.0029	0.0195	0.0027	0.003	0.0226	0.1584	0.0109	0.0219	0.0076	0.0905	0.0188	0.0064	0.0041	0.0031	0.0854	0.0955	0.0137	0.0088	0.0084	0.0228	0.007	0.0116	0.1639
1	rs1677756	34657007	1.34	0.0395827626793828	3.33	0.177401503992083	0.492686289026334	0.00540395451707592	0.1392	0.0622	0.0066	0.0027	0.0195	0.0027	0.0027	0.0221	0.1599	0.0109	0.0222	0.0076	0.0889	0.0189	0.0065	0.0036	0.0029	0.0843	0.0954	0.0138	0.0096	0.0087	0.0231	0.0071	0.0115	0.1641
1	rs3795412	34663180	1.34	0.0395827626793828	3.32	0.186688027238402	0.45919589451922	0.011377548202471	0.1394	0.0623	0.0066	0.0026	0.0195	0.0027	0.0026	0.0221	0.1604	0.0109	0.0222	0.0076	0.0888	0.0188	0.0064	0.0033	0.0028	0.084	0.0954	0.0139	0.0097	0.0086	0.0232	0.0071	0.0115	0.1643
1	rs1382602	34663208	1.34	0.0395827626793828	3.32	0.186688027238402	0.459377436907234	0.0115287724297442	0.1394	0.0623	0.0066	0.0026	0.0195	0.0027	0.0026	0.0221	0.1604	0.0109	0.0222	0.0076	0.0888	0.0188	0.0064	0.0033	0.0028	0.084	0.0954	0.0139	0.0097	0.0086	0.0232	0.0071	0.0115	0.1643
1	rs1414474	34663411	1.34	0.0395827626793828	3.32	0.186688027238402	0.465509823732567	0.0114077118862803	0.1394	0.0623	0.0066	0.0026	0.0194	0.0027	0.0026	0.0221	0.1604	0.0109	0.0222	0.0076	0.0889	0.0188	0.0064	0.0033	0.0028	0.084	0.0954	0.0139	0.0097	0.0086	0.0231	0.0071	0.0115	0.1643
1	rs114587313	34664839	1.34	0.0395827626793828	3.32	0.186688027238402	0.491872652795999	0.0116810107217955	0.1395	0.0624	0.0066	0.0026	0.0194	0.0025	0.0026	0.022	0.1604	0.0109	0.0222	0.0076	0.0888	0.0189	0.0064	0.0032	0.0028	0.0841	0.0957	0.0139	0.0097	0.0086	0.0231	0.0071	0.0116	0.1641
1	rs11584467	34665219	1.34	0.0395827626793828	3.33	0.177401503992083	0.490872144568814	0.0115895461015535	0.1395	0.0624	0.0065	0.0026	0.0194	0.0025	0.0026	0.022	0.1605	0.0109	0.0222	0.0076	0.0888	0.0189	0.0064	0.0032	0.0028	0.0841	0.0958	0.0139	0.0097	0.0086	0.0231	0.0071	0.0116	0.1641
1	rs72667788	34669080	1.34	0.0395827626793828	3.32	0.186688027238402	0.471130277569999	0.0119266993199836	0.1396	0.0624	0.0065	0.0026	0.0194	0.0025	0.0026	0.0219	0.1606	0.0109	0.0223	0.0076	0.0888	0.0188	0.0064	0.0031	0.0027	0.0842	0.0959	0.0139	0.0097	0.0086	0.0232	0.0071	0.0116	0.164
1	rs116734555	34669698	1.34	0.0395827626793828	3.32	0.186688027238402	0.47039531207421	0.0118650341543469	0.1396	0.0624	0.0065	0.0026	0.0194	0.0025	0.0026	0.0219	0.1606	0.0109	0.0223	0.0076	0.0888	0.0188	0.0064	0.0031	0.0027	0.0842	0.0959	0.0139	0.0097	0.0086	0.0232	0.0071	0.0117	0.164
1	rs67447902	34672172	1.34	0.0395827626793828	3.32	0.186688027238402	0.465205306205492	0.0116199937661145	0.1397	0.0624	0.0065	0.0025	0.0195	0.0025	0.0026	0.0219	0.1606	0.0109	0.0223	0.0075	0.0887	0.0188	0.0064	0.0031	0.0027	0.0842	0.0959	0.0139	0.0097	0.0085	0.0232	0.0071	0.0117	0.1639
1	rs297802	34674814	1.34	0.0395827626793828	3.32	0.186688027238402	0.443595894658899	0.0118650341543469	0.1399	0.0623	0.0065	0.0026	0.0195	0.0025	0.0026	0.0218	0.1608	0.0109	0.0223	0.0075	0.0886	0.0188	0.0064	0.0029	0.0027	0.0843	0.0961	0.0139	0.0097	0.0085	0.0232	0.0071	0.0118	0.1637
1	rs297801	34674928	1.34	0.0395827626793828	3.32	0.186688027238402	0.448068720470736	0.0135537259480222	0.1398	0.0622	0.0065	0.0026	0.0195	0.0025	0.0026	0.0218	0.161	0.0109	0.0223	0.0075	0.0886	0.0188	0.0064	0.0029	0.0026	0.0843	0.0959	0.0139	0.0097	0.0085	0.0233	0.0071	0.0118	0.1638
1	rs115770990	34676964	1.34	0.0395827626793828	3.31	0.196320630125924	0.41118720285473	0.0149374574516289	0.1393	0.0621	0.0065	0.0026	0.0196	0.0025	0.0027	0.0218	0.1616	0.011	0.0222	0.0075	0.0881	0.019	0.0064	0.0029	0.0026	0.0843	0.0961	0.0139	0.0099	0.0085	0.0234	0.0072	0.0119	0.1633
1	rs61741807	34677815	1.34	0.0395827626793828	3.31	0.196320630125924	0.38177214825231	0.014389471215518	0.1389	0.062	0.0065	0.0026	0.0197	0.0025	0.0028	0.0218	0.1622	0.0111	0.0221	0.0075	0.0875	0.0191	0.0064	0.0028	0.0027	0.0844	0.0964	0.0139	0.0101	0.0085	0.0234	0.0073	0.012	0.1627
1	rs76642169	34678040	1.34	0.0395827626793828	3.31	0.196320630125924	0.372176143561225	0.0171198840365831	0.1388	0.0619	0.0065	0.0026	0.0198	0.0025	0.0029	0.0218	0.1623	0.0111	0.022	0.0075	0.0876	0.0191	0.0064	0.0028	0.0027	0.0845	0.0964	0.0139	0.0101	0.0085	0.0234	0.0073	0.012	0.1625
1	rs4652997	34679066	1.34	0.0395827626793828	3.31	0.196320630125924	0.314331971400509	0.00915028632356226	0.138	0.0615	0.0064	0.0026	0.02	0.0026	0.0031	0.0218	0.1628	0.0114	0.0217	0.0076	0.0879	0.0193	0.0063	0.0028	0.0028	0.0848	0.0963	0.0138	0.0102	0.0086	0.0234	0.0075	0.0121	0.1617
1	rs114168184	34680487	1.34	0.0395827626793828	3.31	0.196320630125924	0.304187474588742	0.0092856022847993	0.1378	0.0613	0.0065	0.0027	0.0201	0.0027	0.0032	0.0216	0.1627	0.0114	0.0216	0.0077	0.0876	0.0194	0.0063	0.0028	0.0028	0.0849	0.0962	0.0137	0.0103	0.0086	0.0235	0.0077	0.0121	0.1616
1	rs705207	34684463	1.34	0.0395827626793828	3.31	0.196320630125924	0.296730884077926	0.00909644682992234	0.1378	0.0613	0.0065	0.0027	0.02	0.0027	0.0033	0.0216	0.1626	0.0114	0.0216	0.0077	0.0876	0.0193	0.0063	0.0028	0.0028	0.0849	0.0962	0.0138	0.0103	0.0086	0.0235	0.0077	0.0121	0.1617
1	rs114190778	34684797	1.34	0.0395827626793828	3.32	0.186688027238402	0.296246945696973	0.00986510719793148	0.1378	0.0613	0.0065	0.0027	0.02	0.0027	0.0033	0.0216	0.1626	0.0114	0.0216	0.0077	0.0876	0.0193	0.0063	0.0028	0.0028	0.0849	0.0962	0.0138	0.0103	0.0086	0.0235	0.0077	0.0121	0.1617
1	rs35285316	34691983	1.34	0.0395827626793828	3.33	0.177401503992083	0.28903833115018	0.0099212389085038	0.1377	0.0612	0.0064	0.0027	0.0201	0.0027	0.0033	0.0216	0.1626	0.0115	0.0216	0.0077	0.0877	0.0193	0.0064	0.0029	0.0029	0.0848	0.0961	0.0137	0.0103	0.0086	0.0235	0.0078	0.0121	0.1617
1	rs148845100	34692968	1.34	0.0395827626793828	3.33	0.177401503992083	0.290999282664983	0.00975333429757288	0.1377	0.0612	0.0064	0.0027	0.0201	0.0027	0.0033	0.0216	0.1625	0.0115	0.0216	0.0077	0.0877	0.0193	0.0064	0.003	0.0029	0.0847	0.0961	0.0137	0.0103	0.0087	0.0235	0.0078	0.0121	0.1616
1	rs72667796	34700889	1.34	0.0395827626793828	3.33	0.177401503992083	0.286038965346732	0.0112273387956379	0.1378	0.0612	0.0065	0.0027	0.0201	0.0027	0.0033	0.0214	0.1626	0.0114	0.0215	0.0078	0.0877	0.0193	0.0065	0.003	0.0029	0.0846	0.096	0.0137	0.0103	0.0087	0.0233	0.008	0.0121	0.1615
1	rs75273224	34702831	1.34	0.0395827626793828	3.33	0.177401503992083	0.275975760409226	0.0119575926283829	0.1379	0.0613	0.0065	0.0027	0.0201	0.0027	0.0033	0.0213	0.1626	0.0114	0.0215	0.0078	0.0877	0.0193	0.0066	0.003	0.0029	0.0845	0.0959	0.0137	0.0103	0.0088	0.0232	0.0081	0.0121	0.1615
1	rs77182351	34710182	1.34	0.0395827626793828	3.34	0.168454672892635	0.246732664408798	0.010841548984753	0.138	0.0611	0.0064	0.0028	0.0201	0.0027	0.0033	0.0213	0.1627	0.0114	0.0214	0.0079	0.0878	0.0192	0.0066	0.0029	0.0029	0.0846	0.0958	0.0137	0.0103	0.0088	0.0232	0.0079	0.0122	0.1615
1	rs12121008	34712112	1.34	0.0395827626793828	3.35	0.159841057206343	0.233396584543399	0.0100622832198251	0.138	0.0611	0.0064	0.0028	0.0201	0.0028	0.0033	0.0213	0.1626	0.0114	0.0214	0.0079	0.0879	0.0192	0.0066	0.0029	0.0029	0.0846	0.0959	0.0137	0.0103	0.0088	0.0232	0.0079	0.0122	0.1614
1	rs2795632	34715170	1.34	0.0395827626793828	3.35	0.159841057206343	0.220840577006836	0.00775426394954749	0.1381	0.061	0.0064	0.0028	0.0201	0.0028	0.0033	0.0213	0.1626	0.0114	0.0214	0.0079	0.0879	0.0192	0.0066	0.003	0.0029	0.0847	0.0959	0.0137	0.0103	0.0088	0.0232	0.0078	0.0122	0.1614
1	rs115472361	34726806	1.34	0.0395827626793828	3.35	0.159841057206343	0.214423775143532	0.00782867581540536	0.1381	0.0609	0.0064	0.003	0.0202	0.0029	0.0033	0.0213	0.1621	0.0114	0.0214	0.008	0.0876	0.0193	0.0067	0.003	0.003	0.0846	0.0958	0.0137	0.0104	0.0088	0.0231	0.008	0.0123	0.1615
1	rs12046109	34727439	1.34	0.0395827626793828	3.35	0.159841057206343	0.220923003595672	0.00854103871621972	0.1381	0.0607	0.0064	0.0033	0.0202	0.003	0.0033	0.0215	0.1613	0.0114	0.0213	0.0082	0.0871	0.0193	0.0069	0.0031	0.0032	0.0845	0.0957	0.0137	0.0105	0.0089	0.0228	0.0083	0.0124	0.1616
1	rs1342153	34743076	1.34	0.0395827626793828	3.35	0.159841057206343	0.232886927700758	0.0131939373645986	0.1378	0.0607	0.0064	0.0033	0.0202	0.003	0.0033	0.0214	0.1615	0.0114	0.0211	0.0084	0.0862	0.0194	0.007	0.0031	0.0033	0.0842	0.0962	0.0137	0.0106	0.0089	0.0226	0.0085	0.0124	0.1618
1	rs771390	34750936	1.34	0.0395827626793828	3.35	0.159841057206343	0.235612231175351	0.0133242071152657	0.1378	0.0608	0.0064	0.0033	0.0202	0.003	0.0033	0.0214	0.1614	0.0114	0.0211	0.0084	0.0861	0.0194	0.007	0.0031	0.0033	0.0842	0.0963	0.0137	0.0106	0.0089	0.0226	0.0085	0.0124	0.1619
1	rs10493056	34754344	1.34	0.0395827626793828	3.35	0.159841057206343	0.234588184788933	0.0117421898049741	0.1375	0.0609	0.0063	0.0033	0.0202	0.003	0.0031	0.0212	0.1618	0.0113	0.0211	0.0084	0.0861	0.0195	0.007	0.0031	0.0033	0.0845	0.0966	0.0137	0.0105	0.0089	0.0226	0.0084	0.0125	0.1617
1	rs115961592	34763961	1.34	0.0395827626793828	3.35	0.159841057206343	0.228705826909253	0.0217549479529479	0.1374	0.0611	0.0063	0.0033	0.0202	0.003	0.0029	0.0212	0.1619	0.0113	0.0211	0.0084	0.0862	0.0196	0.007	0.0031	0.0032	0.0844	0.0967	0.0138	0.0105	0.0089	0.0226	0.0084	0.0125	0.1618
1	rs114011687	34782459	1.34	0.0395827626793828	3.35	0.159841057206343	0.229841956663812	0.0245364390200317	0.1373	0.0612	0.0063	0.0032	0.0202	0.003	0.0028	0.0212	0.162	0.0113	0.0211	0.0083	0.0862	0.0196	0.007	0.0031	0.0032	0.0844	0.0968	0.0138	0.0105	0.0089	0.0226	0.0084	0.0125	0.1619
1	rs114246015	34784542	1.34	0.0395827626793828	3.35	0.159841057206343	0.229799821993013	0.0247128204185027	0.1373	0.0612	0.0063	0.0032	0.0202	0.003	0.0028	0.0212	0.162	0.0113	0.0211	0.0083	0.0863	0.0196	0.007	0.0031	0.0032	0.0844	0.0968	0.0138	0.0105	0.0089	0.0226	0.0084	0.0124	0.1619
1	rs12130968	34790866	1.34	0.0395827626793828	3.35	0.159841057206343	0.229841956663812	0.0235339310116853	0.1373	0.0612	0.0063	0.0032	0.0202	0.003	0.0028	0.0212	0.162	0.0113	0.0211	0.0083	0.0863	0.0195	0.007	0.0031	0.0032	0.0844	0.0968	0.0138	0.0105	0.0089	0.0226	0.0084	0.0124	0.1619
1	rs115299486	34792758	1.34	0.0395827626793828	3.35	0.159841057206343	0.227028423683189	0.0250673839259533	0.1372	0.0612	0.0063	0.0032	0.0202	0.003	0.0028	0.0212	0.1619	0.0113	0.021	0.0083	0.0863	0.0196	0.007	0.0031	0.0032	0.0845	0.0968	0.0138	0.0105	0.0089	0.0225	0.0084	0.0124	0.1619
1	rs10914912	34793830	1.34	0.0395827626793828	3.35	0.159841057206343	0.221211632085761	0.0275696065741636	0.1371	0.0613	0.0064	0.0032	0.0202	0.003	0.0028	0.0212	0.1619	0.0113	0.0209	0.0083	0.0862	0.0196	0.007	0.0031	0.0032	0.0846	0.0968	0.0138	0.0105	0.0088	0.0225	0.0084	0.0124	0.1619
1	rs11583811	34794588	1.34	0.0395827626793828	3.35	0.159841057206343	0.218990525964275	0.0401018709599281	0.137	0.0614	0.0064	0.0032	0.0202	0.003	0.0028	0.0212	0.1619	0.0113	0.0209	0.0084	0.0863	0.0196	0.007	0.0031	0.0032	0.0847	0.0966	0.0138	0.0105	0.0088	0.0225	0.0084	0.0124	0.1619
1	rs1880418	34795754	1.34	0.0395827626793828	3.35	0.159841057206343	0.220716969369665	0.0484101843611724	0.1368	0.0614	0.0064	0.0032	0.0202	0.003	0.0028	0.0212	0.162	0.0113	0.0209	0.0083	0.0862	0.0196	0.0071	0.0032	0.0032	0.0848	0.0965	0.0138	0.0105	0.0088	0.0225	0.0084	0.0124	0.1619
1	rs6669315	34798634	1.34	0.0395827626793828	3.35	0.159841057206343	0.164328226937805	0.0492546460826424	0.1357	0.0613	0.0064	0.0032	0.0203	0.0029	0.0027	0.021	0.162	0.0115	0.0207	0.0084	0.0855	0.0198	0.0074	0.0033	0.0032	0.0856	0.0963	0.0138	0.0107	0.0087	0.0226	0.0084	0.0125	0.1628
1	rs10737377	34800556	1.31	0.0654431371829849	3.35	0.159841057206343	0.271293598274925	0.119101046523884	0.136	0.059	0.0057	0.0023	0.0209	0.0025	0.0018	0.0207	0.1631	0.0118	0.0187	0.0087	0.0835	0.0201	0.008	0.0033	0.0027	0.089	0.0951	0.0144	0.0113	0.0078	0.0236	0.0079	0.0122	0.1664
1	rs77566208	34800936	1.31	0.0654431371829849	3.34	0.168454672892635	0.273374371986876	0.122068020489475	0.136	0.059	0.0057	0.0023	0.0209	0.0025	0.0018	0.0207	0.1632	0.0118	0.0187	0.0087	0.0834	0.0201	0.008	0.0033	0.0027	0.089	0.0951	0.0144	0.0113	0.0078	0.0236	0.0079	0.0122	0.1663
1	rs1917247	34805625	1.31	0.0654431371829849	3.34	0.168454672892635	0.282773153734686	0.116850809762216	0.1361	0.059	0.0057	0.0023	0.021	0.0025	0.0018	0.0207	0.1633	0.0118	0.0187	0.0087	0.0833	0.0201	0.008	0.0033	0.0027	0.0891	0.0952	0.0144	0.0113	0.0078	0.0237	0.0079	0.0123	0.1661
1	rs7416554	34809903	1.31	0.0654431371829849	3.37	0.143587140072381	0.285327297294852	0.110620385079525	0.136	0.059	0.0057	0.0023	0.0211	0.0025	0.0018	0.0207	0.1632	0.0117	0.0187	0.0087	0.0833	0.0201	0.008	0.0034	0.0027	0.0891	0.0952	0.0144	0.0113	0.0078	0.0237	0.0079	0.0123	0.166
1	rs17500033	34812189	1.31	0.0654431371829849	3.37	0.143587140072381	0.287036894856642	0.110451525745496	0.136	0.059	0.0057	0.0023	0.0212	0.0025	0.0018	0.0208	0.1633	0.0118	0.0186	0.0088	0.0832	0.0201	0.008	0.0034	0.0027	0.0892	0.0953	0.0144	0.0112	0.0078	0.0237	0.0079	0.0123	0.166
1	rs12043899	34813617	1.31	0.0654431371829849	3.37	0.143587140072381	0.292534698835519	0.0974293009109307	0.1361	0.059	0.0057	0.0023	0.0212	0.0025	0.0018	0.0209	0.1633	0.0118	0.0186	0.0088	0.0831	0.02	0.008	0.0034	0.0027	0.0892	0.0953	0.0144	0.0112	0.0077	0.0237	0.0079	0.0122	0.166
1	rs76953440	34825385	1.3	0.0765109106342586	3.37	0.143587140072381	0.353464399927196	0.055789691174824	0.1362	0.0586	0.0056	0.0022	0.0217	0.0026	0.0018	0.021	0.164	0.012	0.0182	0.0089	0.0821	0.0201	0.0079	0.0036	0.0028	0.0894	0.0955	0.0144	0.0112	0.0076	0.0239	0.0075	0.0121	0.1659
1	rs79955780	34829829	1.3	0.0765109106342586	3.38	0.135933471893229	0.376821539542093	0.05720333017767	0.1361	0.0585	0.0057	0.0022	0.0217	0.0026	0.0018	0.0212	0.164	0.0119	0.0182	0.0089	0.0819	0.0202	0.008	0.0036	0.0028	0.0895	0.0955	0.0144	0.0112	0.0076	0.0239	0.0075	0.0121	0.1658
1	rs10914932	34832241	1.3	0.0765109106342586	3.37	0.143587140072381	0.380614070294439	0.0564303715929338	0.1361	0.0585	0.0057	0.0022	0.0217	0.0026	0.0018	0.0212	0.1641	0.0119	0.0182	0.0089	0.0819	0.0202	0.008	0.0036	0.0028	0.0895	0.0955	0.0144	0.0112	0.0077	0.0238	0.0075	0.0121	0.1658
1	rs113272793	34835285	1.3	0.0765109106342586	3.37	0.143587140072381	0.37567112415186	0.0606708402544973	0.136	0.0584	0.0057	0.0022	0.0217	0.0026	0.0018	0.0213	0.1642	0.012	0.0181	0.0089	0.0818	0.0202	0.008	0.0037	0.0028	0.0896	0.0954	0.0144	0.0112	0.0077	0.0238	0.0075	0.0121	0.1658
1	rs77997946	34838655	1.3	0.0765109106342586	3.37	0.143587140072381	0.393787257454395	0.0602078881705046	0.1359	0.0583	0.0057	0.0022	0.0217	0.0026	0.0018	0.0214	0.1643	0.012	0.0181	0.0089	0.0817	0.0203	0.008	0.0037	0.0028	0.0896	0.0954	0.0144	0.0112	0.0077	0.0238	0.0075	0.0121	0.1658
1	rs35464352	34848132	1.29	0.0889718392940509	3.37	0.143587140072381	0.396932988274751	0.0642246516088573	0.1358	0.0584	0.0057	0.0022	0.0217	0.0026	0.0019	0.0215	0.164	0.012	0.0181	0.0089	0.0816	0.0204	0.0081	0.0037	0.0028	0.09	0.0951	0.0144	0.0112	0.0077	0.0239	0.0075	0.0121	0.1656
1	rs10799051	34858718	1.29	0.0889718392940509	3.37	0.143587140072381	0.410328273770668	0.0624705832802539	0.1359	0.0585	0.0057	0.0022	0.0217	0.0026	0.0019	0.0216	0.164	0.012	0.0181	0.0089	0.0815	0.0204	0.008	0.0037	0.0028	0.0901	0.095	0.0145	0.0113	0.0077	0.0239	0.0074	0.0121	0.1656
1	rs10914940	34874401	1.28	0.102927797709035	3.35	0.159841057206343	0.455210847352325	0.0755341510079107	0.136	0.0586	0.0057	0.0022	0.0217	0.0026	0.002	0.0217	0.1629	0.012	0.0181	0.009	0.0814	0.0202	0.0081	0.0038	0.0029	0.0904	0.0945	0.0146	0.0114	0.0078	0.0242	0.0074	0.0122	0.1656
1	rs7542487	34874905	1.28	0.102927797709035	3.33	0.177401503992083	0.454789188606889	0.0751715551245121	0.136	0.0586	0.0057	0.0022	0.0217	0.0026	0.002	0.0217	0.1629	0.012	0.0181	0.009	0.0814	0.0202	0.0081	0.0038	0.0029	0.0904	0.0945	0.0146	0.0114	0.0078	0.0242	0.0074	0.0122	0.1657
1	rs76523574	34878397	1.28	0.102927797709035	3.33	0.177401503992083	0.452143148898234	0.0738002367806995	0.136	0.0586	0.0057	0.0022	0.0218	0.0026	0.002	0.0217	0.1629	0.012	0.0181	0.009	0.0814	0.0203	0.0081	0.0037	0.0029	0.0904	0.0945	0.0146	0.0114	0.0078	0.0241	0.0074	0.0122	0.1658
1	rs7516661	34879232	1.28	0.102927797709035	3.32	0.186688027238402	0.438198552902844	0.0713014336840054	0.136	0.0586	0.0057	0.0022	0.0218	0.0026	0.002	0.0217	0.1629	0.012	0.0181	0.009	0.0814	0.0202	0.0081	0.0037	0.0029	0.0904	0.0945	0.0146	0.0114	0.0078	0.0241	0.0073	0.0123	0.1658
1	rs77250219	34880261	1.28	0.102927797709035	3.31	0.196320630125924	0.432246305294377	0.0703118997827638	0.136	0.0586	0.0057	0.0022	0.0218	0.0026	0.002	0.0216	0.1629	0.012	0.0181	0.009	0.0812	0.0203	0.0081	0.0037	0.0029	0.0904	0.0945	0.0146	0.0114	0.0077	0.024	0.0073	0.0123	0.1658
1	rs113964156	34882644	1.29	0.0889718392940509	3.3	0.2063056077908	0.359325541597691	0.0712305626715058	0.1358	0.0583	0.0057	0.0022	0.0218	0.0026	0.0021	0.0218	0.1634	0.0122	0.018	0.0088	0.0808	0.0204	0.0081	0.0037	0.0029	0.091	0.0941	0.0147	0.0114	0.0077	0.0241	0.0072	0.0123	0.1659
1	rs12733896	34883889	1.29	0.0889718392940509	3.3	0.2063056077908	0.331902479394321	0.0620018437431966	0.1357	0.0582	0.0057	0.0022	0.0219	0.0027	0.0021	0.0218	0.1637	0.0122	0.018	0.0088	0.0806	0.0203	0.008	0.0036	0.0029	0.0912	0.0938	0.0148	0.0114	0.0076	0.0242	0.0071	0.0124	0.166
1	rs6678554	34884015	1.29	0.0889718392940509	3.3	0.2063056077908	0.332519045442568	0.0616012571642129	0.1356	0.0582	0.0057	0.0022	0.0219	0.0027	0.0021	0.0218	0.1637	0.0122	0.018	0.0088	0.0806	0.0203	0.008	0.0036	0.0029	0.0913	0.0938	0.0148	0.0115	0.0076	0.0241	0.0071	0.0124	0.1661
1	rs79945408	34884836	1.28	0.102927797709035	3.3	0.2063056077908	0.334888069271557	0.0640889964898821	0.1356	0.0581	0.0056	0.0022	0.0219	0.0027	0.0021	0.0218	0.1639	0.0123	0.018	0.0088	0.0804	0.0203	0.008	0.0036	0.0029	0.0914	0.0937	0.0148	0.0115	0.0076	0.0242	0.0071	0.0124	0.1661
1	rs12750334	34886997	1.28	0.102927797709035	3.29	0.21664916022799	0.382489948432631	0.0583712035217397	0.1354	0.0578	0.0054	0.0022	0.022	0.0028	0.0022	0.0219	0.1645	0.0124	0.0177	0.0088	0.08	0.0203	0.0078	0.0036	0.003	0.092	0.0931	0.015	0.0116	0.0075	0.0244	0.007	0.0123	0.1663
1	rs71647973	34888093	1.29	0.0889718392940509	3.26	0.249891789602986	0.360182197748725	0.059089864750233	0.1357	0.0574	0.0053	0.0024	0.022	0.0028	0.0022	0.0223	0.165	0.0122	0.0178	0.0088	0.0796	0.0202	0.0075	0.0036	0.003	0.0925	0.0929	0.0149	0.0115	0.0073	0.0243	0.0067	0.0123	0.1667
1	rs12563951	34890164	1.28	0.102927797709035	3.26	0.249891789602986	0.38127561045264	0.0675164185192702	0.1363	0.057	0.0052	0.0026	0.022	0.0029	0.0023	0.0227	0.1658	0.0119	0.0179	0.0087	0.0791	0.0198	0.0071	0.0037	0.003	0.0931	0.0927	0.0148	0.0114	0.0069	0.0241	0.0063	0.0122	0.1672
1	rs2075930	34890702	1.28	0.102927797709035	3.27	0.2384362992664	0.399413478070603	0.0640212142394095	0.1364	0.057	0.0052	0.0026	0.0221	0.0029	0.0023	0.0227	0.1659	0.0119	0.0179	0.0087	0.079	0.0199	0.007	0.0037	0.003	0.0931	0.0927	0.0148	0.0114	0.0069	0.0241	0.0063	0.0122	0.1673
1	rs114287903	34893995	1.28	0.102927797709035	3.27	0.2384362992664	0.375342762860064	0.086585931532156	0.1367	0.0567	0.0051	0.0026	0.022	0.0029	0.0023	0.0228	0.1662	0.0118	0.0179	0.0087	0.0791	0.0196	0.0069	0.0035	0.003	0.0928	0.0927	0.0148	0.0115	0.0068	0.024	0.0064	0.0123	0.1678
1	rs6425891	34896656	1.28	0.102927797709035	3.27	0.2384362992664	0.37879784303245	0.0600758931358558	0.1368	0.0566	0.005	0.0026	0.0221	0.0029	0.0023	0.0228	0.1663	0.0118	0.018	0.0088	0.0791	0.0195	0.0069	0.0035	0.003	0.0927	0.0927	0.0146	0.0116	0.0068	0.0239	0.0064	0.0123	0.1682
1	rs7515378	34898332	1.28	0.102927797709035	3.27	0.2384362992664	0.380724286485517	0.0577211380326175	0.1369	0.0565	0.005	0.0026	0.0222	0.0029	0.0022	0.023	0.1665	0.0118	0.018	0.0088	0.0791	0.0194	0.0068	0.0034	0.003	0.0925	0.0925	0.0146	0.0115	0.0068	0.0237	0.0064	0.0124	0.1685
1	rs11577781	34902736	1.28	0.102927797709035	3.26	0.249891789602986	0.376986030702735	0.0852855725396139	0.1372	0.0563	0.0049	0.0026	0.0223	0.0029	0.0022	0.0232	0.1665	0.0118	0.0181	0.0088	0.0795	0.0192	0.0067	0.0033	0.003	0.0924	0.0924	0.0146	0.0114	0.0067	0.0238	0.0063	0.0124	0.1686
1	rs72652102	34914724	1.28	0.102927797709035	3.27	0.2384362992664	0.365883964942444	0.107178599216655	0.1376	0.056	0.0048	0.0026	0.0224	0.0029	0.0022	0.0235	0.1664	0.0119	0.0181	0.0088	0.0801	0.0187	0.0067	0.0032	0.003	0.0923	0.0922	0.0145	0.0112	0.0066	0.0239	0.0063	0.0124	0.1687
1	rs17385679	34918669	1.28	0.102927797709035	3.23	0.286575202599778	0.371903799342641	0.11011410358038	0.1377	0.0559	0.0048	0.0026	0.0224	0.0029	0.0022	0.0236	0.1665	0.0118	0.0181	0.0088	0.0802	0.0186	0.0066	0.0032	0.0029	0.0923	0.0922	0.0146	0.0111	0.0066	0.024	0.0063	0.0124	0.1687
1	rs61770103	34918705	1.28	0.102927797709035	3.21	0.313017210102667	0.371794890124258	0.109777077185642	0.1377	0.0559	0.0048	0.0026	0.0224	0.0029	0.0022	0.0236	0.1665	0.0118	0.0181	0.0088	0.0802	0.0186	0.0066	0.0032	0.0029	0.0923	0.0922	0.0146	0.0111	0.0066	0.024	0.0063	0.0124	0.1687
1	rs12035126	34921613	1.28	0.102927797709035	3.21	0.313017210102667	0.376437868863468	0.0967067692295438	0.1377	0.0559	0.0048	0.0026	0.0224	0.0029	0.0022	0.0236	0.1665	0.0118	0.0181	0.0089	0.0803	0.0185	0.0066	0.0032	0.0029	0.0923	0.0921	0.0146	0.0111	0.0065	0.024	0.0063	0.0123	0.1687
1	rs4653037	34922823	1.28	0.102927797709035	3.21	0.313017210102667	0.37348481076063	0.109945540879204	0.1378	0.0559	0.0048	0.0026	0.0224	0.0029	0.0022	0.0236	0.1667	0.0118	0.018	0.0089	0.0804	0.0185	0.0066	0.0032	0.0029	0.0923	0.0921	0.0146	0.0111	0.0065	0.024	0.0063	0.0123	0.1688
1	rs77400409	34924352	1.28	0.102927797709035	3.21	0.313017210102667	0.364588981360753	0.117714364705915	0.1378	0.0559	0.0048	0.0026	0.0223	0.0029	0.0022	0.0236	0.1667	0.0118	0.018	0.0089	0.0804	0.0185	0.0066	0.0032	0.0029	0.0922	0.0921	0.0146	0.0111	0.0065	0.024	0.0063	0.0124	0.1688
1	rs114285515	34925930	1.28	0.102927797709035	3.21	0.313017210102667	0.369023204285926	0.128440851823813	0.1378	0.0559	0.0047	0.0026	0.0223	0.0029	0.0022	0.0236	0.1667	0.0118	0.0181	0.0089	0.0803	0.0185	0.0066	0.0031	0.0029	0.0922	0.0921	0.0146	0.0111	0.0065	0.024	0.0063	0.0124	0.1688
1	rs6425895	34928321	1.28	0.102927797709035	3.21	0.313017210102667	0.373539389372148	0.120755675245062	0.1378	0.0558	0.0047	0.0026	0.0223	0.0029	0.0022	0.0237	0.1667	0.0118	0.018	0.0089	0.0803	0.0184	0.0066	0.0031	0.0029	0.0921	0.0921	0.0146	0.0111	0.0065	0.0241	0.0063	0.0124	0.1689
1	rs114540181	34929148	1.28	0.102927797709035	3.21	0.313017210102667	0.373102874281577	0.148549249188577	0.1378	0.0558	0.0047	0.0026	0.0223	0.0029	0.0022	0.0237	0.1667	0.0118	0.018	0.0089	0.0804	0.0184	0.0066	0.0031	0.0029	0.0921	0.0921	0.0146	0.0111	0.0065	0.0241	0.0063	0.0124	0.1689
1	rs76788195	34938380	1.28	0.102927797709035	3.21	0.313017210102667	0.372448589444756	0.13859106180516	0.1379	0.0557	0.0047	0.0026	0.0223	0.0029	0.0022	0.0236	0.1669	0.0118	0.0179	0.0089	0.0809	0.0183	0.0066	0.0031	0.003	0.0923	0.0917	0.0146	0.0109	0.0065	0.024	0.0064	0.0124	0.1687
1	rs112268902	34938475	1.28	0.102927797709035	3.18	0.355766254763284	0.373430236213249	0.140248667790305	0.1379	0.0557	0.0047	0.0026	0.0223	0.0029	0.0022	0.0236	0.1669	0.0118	0.0179	0.0088	0.0809	0.0183	0.0066	0.0031	0.003	0.0923	0.0917	0.0146	0.0109	0.0065	0.024	0.0064	0.0124	0.1687
1	rs11586990	34939339	1.28	0.102927797709035	3.18	0.355766254763284	0.369457278406793	0.122945873456319	0.138	0.0556	0.0046	0.0026	0.0223	0.0029	0.0022	0.0236	0.167	0.0119	0.0177	0.0089	0.0813	0.0182	0.0067	0.0031	0.003	0.0924	0.0914	0.0147	0.0108	0.0065	0.0239	0.0065	0.0125	0.1686
1	rs798069	34939967	1.28	0.102927797709035	3.18	0.355766254763284	0.354473236894061	0.123914232541766	0.1381	0.0555	0.0045	0.0026	0.0222	0.003	0.0023	0.0236	0.1673	0.012	0.0176	0.0089	0.0817	0.0179	0.0066	0.003	0.0031	0.0924	0.0912	0.0147	0.0107	0.0064	0.0241	0.0066	0.0126	0.1685
1	rs12025687	34940700	1.29	0.0889718392940509	3.18	0.355766254763284	0.429431638697491	0.173956696920553	0.1381	0.0553	0.0044	0.0026	0.022	0.0029	0.0022	0.0236	0.1673	0.012	0.0176	0.009	0.0822	0.0178	0.0066	0.003	0.0031	0.0926	0.091	0.0148	0.0105	0.0063	0.0239	0.0066	0.0127	0.1687
1	rs80296059	34942073	1.29	0.0889718392940509	3.18	0.355766254763284	0.653649386687295	0.126303135951984	0.1382	0.0548	0.0043	0.0027	0.0221	0.0029	0.0022	0.0237	0.1676	0.012	0.0173	0.0093	0.0827	0.0177	0.0065	0.0032	0.0031	0.0929	0.0902	0.015	0.0101	0.0061	0.0236	0.0067	0.0127	0.1691
1	rs798068	34943209	1.29	0.0889718392940509	3.18	0.355766254763284	0.83482402941808	0.0972685559221052	0.1382	0.0544	0.0042	0.0028	0.0223	0.003	0.0023	0.0235	0.1678	0.012	0.0171	0.0095	0.0831	0.0177	0.0065	0.0035	0.0031	0.0933	0.0895	0.0151	0.0099	0.006	0.0236	0.0068	0.0126	0.1694
1	rs56378043	34944310	1.29	0.0889718392940509	3.17	0.370859203571921	1.06871675556457	0.11112755530908	0.1379	0.0541	0.004	0.0029	0.0222	0.003	0.0024	0.024	0.168	0.012	0.0169	0.0097	0.0833	0.0178	0.0064	0.0037	0.0032	0.0936	0.0889	0.0152	0.0096	0.006	0.0235	0.0066	0.0126	0.1692
1	rs79132610	34946501	1.29	0.0889718392940509	3.23	0.286575202599778	1.04300973509175	0.0790513012236814	0.1378	0.054	0.0041	0.003	0.0223	0.0031	0.0025	0.0239	0.1687	0.0121	0.0166	0.0097	0.0831	0.0178	0.0065	0.0039	0.0034	0.0944	0.0885	0.015	0.0092	0.0061	0.0233	0.0064	0.0125	0.169
1	rs72892339	34954133	1.29	0.0889718392940509	3.23	0.286575202599778	1.14470144342366	0.0703118997827638	0.1378	0.0538	0.004	0.003	0.0223	0.0031	0.0026	0.0239	0.1689	0.0122	0.0165	0.0097	0.083	0.0178	0.0065	0.004	0.0036	0.0946	0.0881	0.015	0.009	0.0061	0.0233	0.0065	0.0125	0.1689
1	rs3845481	34958515	1.29	0.0889718392940509	3.24	0.273955600409011	1.17695286665665	0.0559815651319115	0.1377	0.0538	0.004	0.003	0.0223	0.0031	0.0026	0.0239	0.1691	0.0122	0.0164	0.0097	0.083	0.0178	0.0066	0.0041	0.0036	0.0946	0.088	0.015	0.0089	0.0061	0.0233	0.0065	0.0125	0.1689
1	rs76815016	34967830	1.28	0.102927797709035	3.25	0.261729658797372	1.22189129831776	0.055789691174824	0.1378	0.0534	0.004	0.003	0.0223	0.0031	0.0026	0.0239	0.1693	0.0122	0.0163	0.0097	0.0832	0.0178	0.0066	0.004	0.0037	0.0948	0.0878	0.0149	0.0089	0.0061	0.0233	0.0065	0.0125	0.1689
1	rs12566683	34981177	1.28	0.102927797709035	3.25	0.261729658797372	1.15750518250403	0.0573325947688789	0.1377	0.0533	0.004	0.003	0.0223	0.0032	0.0027	0.0238	0.1693	0.0122	0.0163	0.0096	0.0833	0.0178	0.0066	0.004	0.0037	0.0948	0.0879	0.0149	0.0089	0.0062	0.0233	0.0066	0.0125	0.1689
1	rs4652846	34983309	1.28	0.102927797709035	3.25	0.261729658797372	1.15277671646158	0.0566875231518936	0.1377	0.0533	0.004	0.0031	0.0223	0.0032	0.0027	0.0238	0.1693	0.0122	0.0163	0.0097	0.0833	0.0178	0.0066	0.004	0.0037	0.0949	0.0879	0.0149	0.0088	0.0062	0.0233	0.0066	0.0125	0.1689
1	rs10914967	34989237	1.28	0.102927797709035	3.25	0.261729658797372	1.10501973138593	0.0478707019911049	0.1374	0.0527	0.004	0.0031	0.0222	0.0033	0.0028	0.0238	0.1693	0.0122	0.0163	0.0097	0.083	0.0178	0.0067	0.0042	0.0038	0.0952	0.0882	0.015	0.0087	0.0065	0.0233	0.0067	0.0127	0.1683
1	rs114014786	34993991	1.28	0.102927797709035	3.26	0.249891789602986	1.16452090390809	0.0441692079154671	0.1378	0.0522	0.0042	0.0032	0.0222	0.0035	0.0029	0.0238	0.1694	0.0123	0.0163	0.0101	0.0818	0.018	0.0066	0.0043	0.0039	0.0944	0.0884	0.0151	0.0088	0.0066	0.0235	0.0067	0.013	0.1676
1	rs2359382	34995028	1.28	0.102927797709035	3.26	0.249891789602986	1.18227043303809	0.0440538632783374	0.138	0.0522	0.0042	0.0033	0.0221	0.0035	0.0029	0.0238	0.1693	0.0123	0.0163	0.0101	0.0816	0.018	0.0066	0.0043	0.0039	0.0944	0.0885	0.0151	0.0089	0.0066	0.0235	0.0067	0.0131	0.1676
1	rs10799066	34996348	1.28	0.102927797709035	3.27	0.2384362992664	1.20631498257934	0.0452716521460771	0.1381	0.0521	0.0042	0.0033	0.0221	0.0036	0.003	0.0238	0.1693	0.0123	0.0163	0.0102	0.0813	0.018	0.0066	0.0044	0.0039	0.0942	0.0885	0.0151	0.0089	0.0066	0.0236	0.0068	0.0131	0.1675
1	rs116364316	35003356	1.28	0.102927797709035	3.27	0.2384362992664	1.23950694874352	0.0639534622082735	0.138	0.0513	0.0044	0.0036	0.0221	0.0038	0.0031	0.0239	0.1688	0.0124	0.0163	0.0103	0.0816	0.0182	0.0068	0.0047	0.0041	0.0932	0.0888	0.0153	0.009	0.0068	0.0236	0.0069	0.0131	0.1666
1	rs12744005	35011315	1.28	0.102927797709035	3.27	0.2384362992664	1.24849179101034	0.0561737222140632	0.138	0.0513	0.0044	0.0037	0.0221	0.0038	0.0031	0.0239	0.1688	0.0124	0.0163	0.0103	0.0816	0.0182	0.0068	0.0047	0.0041	0.0931	0.0888	0.0153	0.009	0.0068	0.0236	0.0069	0.0131	0.1665
1	rs79385334	35013690	1.28	0.102927797709035	3.27	0.2384362992664	1.25383835042008	0.0540125712744071	0.1381	0.0512	0.0044	0.0037	0.0221	0.0038	0.0031	0.0239	0.1688	0.0124	0.0163	0.0103	0.0814	0.0182	0.0068	0.0047	0.0041	0.0931	0.0888	0.0153	0.009	0.0068	0.0236	0.0069	0.0131	0.1665
1	rs10799067	35028057	1.28	0.102927797709035	3.28	0.227357389834261	1.28070240188173	0.0465041230957959	0.1381	0.0512	0.0045	0.0037	0.0221	0.0039	0.0031	0.024	0.1687	0.0124	0.0163	0.0103	0.0815	0.0183	0.0068	0.0048	0.0041	0.0929	0.0889	0.0153	0.009	0.0068	0.0236	0.0069	0.0131	0.1664
1	rs112845846	35028213	1.28	0.102927797709035	3.28	0.227357389834261	1.26455777712462	0.052758440569807	0.1381	0.0512	0.0045	0.0037	0.0221	0.0039	0.0031	0.024	0.1687	0.0124	0.0163	0.0103	0.0815	0.0183	0.0068	0.0048	0.0041	0.0929	0.0888	0.0153	0.009	0.0068	0.0236	0.0069	0.0131	0.1664
1	rs6665029	35040991	1.29	0.0889718392940509	3.29	0.21664916022799	1.18300462529609	0.0540756121789229	0.1383	0.0511	0.0046	0.0038	0.0222	0.0039	0.0032	0.024	0.1687	0.0125	0.0164	0.0102	0.0814	0.0184	0.007	0.0049	0.0041	0.0925	0.0876	0.0153	0.0091	0.0069	0.0238	0.007	0.0132	0.1665
1	rs7530276	35044934	1.29	0.0889718392940509	3.3	0.2063056077908	1.0642240627907	0.0573325947688789	0.1383	0.0506	0.0049	0.004	0.0228	0.0043	0.0032	0.0239	0.168	0.0127	0.0166	0.01	0.0808	0.0185	0.0069	0.005	0.0043	0.0913	0.0884	0.0153	0.0094	0.0073	0.0238	0.0071	0.0133	0.1657
1	rs35445263	35045526	1.29	0.0889718392940509	3.32	0.186688027238402	1.03890959440389	0.0616012571642129	0.1383	0.0506	0.0049	0.004	0.0228	0.0044	0.0032	0.0239	0.168	0.0127	0.0166	0.01	0.0808	0.0185	0.0069	0.005	0.0043	0.0913	0.0884	0.0153	0.0094	0.0073	0.0238	0.0071	0.0133	0.1655
1	rs77935306	35049307	1.29	0.0889718392940509	3.32	0.186688027238402	1.03438088048174	0.0637503875308753	0.1383	0.0506	0.0049	0.004	0.0229	0.0044	0.0032	0.0239	0.1681	0.0127	0.0166	0.01	0.0808	0.0185	0.0069	0.005	0.0043	0.0912	0.0886	0.0152	0.0093	0.0073	0.0238	0.0071	0.0134	0.1653
1	rs78107932	35053357	1.29	0.0889718392940509	3.35	0.159841057206343	1.03142412910241	0.0689781582488729	0.1383	0.0506	0.0049	0.004	0.0231	0.0044	0.0032	0.0239	0.1682	0.0127	0.0166	0.01	0.0808	0.0185	0.0069	0.005	0.0043	0.0911	0.0887	0.0152	0.0092	0.0073	0.0238	0.0071	0.0134	0.1652
1	rs10914986	35055281	1.29	0.0889718392940509	3.38	0.135933471893229	1.0133243086433	0.0682108564258629	0.1382	0.0505	0.0049	0.004	0.0231	0.0045	0.0033	0.0239	0.1681	0.0128	0.0166	0.01	0.0808	0.0185	0.0069	0.005	0.0043	0.0911	0.0887	0.0152	0.0092	0.0073	0.0238	0.0071	0.0134	0.1651
1	rs61776001	35057900	1.29	0.0889718392940509	3.38	0.135933471893229	0.935885675134892	0.0730110712971125	0.1382	0.0505	0.005	0.004	0.0229	0.0046	0.0033	0.024	0.1681	0.0128	0.0166	0.01	0.0809	0.0185	0.0068	0.005	0.0043	0.0908	0.0891	0.0152	0.009	0.0074	0.0237	0.0071	0.0136	0.1648
1	rs6702609	35060339	1.29	0.0889718392940509	3.4	0.121538743628758	0.913367121802827	0.0684894613515642	0.1382	0.0501	0.0051	0.004	0.023	0.0046	0.0034	0.0239	0.1683	0.0128	0.0166	0.01	0.0809	0.0185	0.0068	0.0051	0.0044	0.0908	0.0892	0.0151	0.009	0.0074	0.0237	0.0071	0.0136	0.1647
1	rs75131910	35061399	1.29	0.0889718392940509	3.4	0.121538743628758	0.856591680266348	0.0781658893693271	0.138	0.0501	0.0051	0.0041	0.0231	0.0046	0.0034	0.0239	0.1686	0.0128	0.0166	0.01	0.0809	0.0185	0.0069	0.0051	0.0044	0.0903	0.0896	0.015	0.0092	0.0075	0.0236	0.0071	0.0136	0.1643
1	rs114847946	35064164	1.28	0.102927797709035	3.42	0.108314757127468	0.763986511052701	0.094551885122987	0.137	0.0497	0.0054	0.0043	0.0236	0.0048	0.0037	0.0238	0.1699	0.0126	0.0166	0.0098	0.0807	0.0185	0.0071	0.0054	0.0047	0.0882	0.0918	0.0143	0.0104	0.0077	0.0229	0.007	0.0139	0.1625
1	rs56133319	35065885	1.28	0.102927797709035	3.43	0.102124300974309	0.749038172333779	0.10551490772154	0.1366	0.0496	0.0055	0.0044	0.0237	0.0049	0.0038	0.0237	0.1704	0.0126	0.0167	0.0097	0.0807	0.0185	0.0071	0.0055	0.0048	0.0875	0.0924	0.0141	0.0108	0.0078	0.0228	0.0069	0.014	0.162
1	rs114058336	35069943	1.28	0.102927797709035	3.43	0.102124300974309	0.644886500457951	0.115989665167208	0.1366	0.0498	0.0056	0.0045	0.0237	0.0049	0.0039	0.0236	0.1705	0.0126	0.0167	0.0097	0.0807	0.0185	0.0071	0.0054	0.0049	0.0873	0.0923	0.0141	0.0109	0.0078	0.0228	0.0069	0.0141	0.1618
1	rs76623954	35080381	1.28	0.102927797709035	3.43	0.102124300974309	0.59748673467706	0.126391940559463	0.1366	0.05	0.0057	0.0045	0.0237	0.0049	0.0039	0.0236	0.1707	0.0126	0.0167	0.0097	0.0807	0.0185	0.0071	0.0052	0.005	0.087	0.0923	0.0141	0.011	0.0078	0.0228	0.0069	0.0141	0.1615
1	rs12117349	35081074	1.28	0.102927797709035	3.43	0.102124300974309	0.62668080652609	0.138315494553987	0.1366	0.05	0.0057	0.0045	0.0237	0.0049	0.004	0.0236	0.1707	0.0126	0.0167	0.0097	0.0807	0.0185	0.0071	0.0052	0.005	0.087	0.0923	0.0141	0.011	0.0078	0.0228	0.0069	0.0141	0.1615
1	rs11589940	35083234	1.28	0.102927797709035	3.42	0.108314757127468	0.620804792153676	0.134660512290268	0.1366	0.05	0.0057	0.0045	0.0237	0.0049	0.004	0.0236	0.1707	0.0127	0.0167	0.0097	0.0807	0.0185	0.0071	0.0051	0.005	0.0869	0.0924	0.0141	0.011	0.0078	0.0228	0.0069	0.0141	0.1615
1	rs7539199	35083266	1.28	0.102927797709035	3.42	0.108314757127468	0.591397353679542	0.138131894503639	0.1366	0.05	0.0057	0.0045	0.0237	0.0049	0.004	0.0236	0.1707	0.0127	0.0167	0.0095	0.0807	0.0185	0.0071	0.0051	0.005	0.0869	0.0924	0.0141	0.011	0.0078	0.0228	0.0069	0.0141	0.1615
1	rs116389209	35084308	1.28	0.102927797709035	3.42	0.108314757127468	0.576806525461036	0.130501977774154	0.1366	0.05	0.0057	0.0045	0.0237	0.0049	0.004	0.0236	0.1707	0.0127	0.0167	0.0095	0.0807	0.0185	0.0071	0.0051	0.005	0.0869	0.0924	0.0141	0.011	0.0078	0.0228	0.0069	0.0141	0.1615
1	rs6702527	35090340	1.28	0.102927797709035	3.42	0.108314757127468	0.600782867764307	0.158271656777745	0.1368	0.0502	0.0057	0.0045	0.0237	0.0049	0.004	0.0236	0.1707	0.0127	0.0167	0.0096	0.0807	0.0187	0.0071	0.0052	0.005	0.0865	0.0923	0.014	0.0111	0.0078	0.023	0.0068	0.0141	0.1614
1	rs1886339	35096870	1.27	0.118479912290321	3.42	0.108314757127468	0.587989033544661	0.210216168616924	0.1374	0.0501	0.0057	0.0046	0.0237	0.005	0.004	0.024	0.1701	0.0129	0.0168	0.0096	0.08	0.0195	0.0071	0.005	0.0047	0.085	0.092	0.0132	0.0124	0.0081	0.023	0.0069	0.0145	0.1612
1	rs10914999	35097197	1.27	0.118479912290321	3.43	0.102124300974309	0.586832286512246	0.20366263355854	0.1374	0.0501	0.0057	0.0046	0.0238	0.005	0.004	0.024	0.1701	0.0129	0.0168	0.0096	0.0799	0.0195	0.0071	0.005	0.0047	0.085	0.0921	0.0132	0.0124	0.0081	0.023	0.0069	0.0145	0.1612
1	rs12129992	35114777	1.27	0.118479912290321	3.42	0.108314757127468	0.507188330164202	0.18493431688321	0.1371	0.0501	0.0058	0.0045	0.0238	0.0049	0.004	0.0241	0.1693	0.0129	0.0167	0.0095	0.0797	0.0195	0.0072	0.005	0.0047	0.0849	0.092	0.0133	0.0126	0.0081	0.0228	0.0068	0.0147	0.1625
1	rs115297109	35116437	1.27	0.118479912290321	3.42	0.108314757127468	0.465388005058073	0.182092335747481	0.1371	0.0502	0.0058	0.0045	0.0238	0.0049	0.004	0.0241	0.169	0.0129	0.0167	0.0095	0.0802	0.0195	0.0072	0.0049	0.0046	0.0849	0.0919	0.0133	0.0125	0.0081	0.0228	0.0068	0.0148	0.1625
1	rs4653072	35116619	1.27	0.118479912290321	3.42	0.108314757127468	0.468132684949457	0.185647165013415	0.1371	0.0502	0.0058	0.0045	0.0238	0.0049	0.004	0.0241	0.1689	0.013	0.0167	0.0095	0.0802	0.0195	0.0072	0.0049	0.0046	0.0849	0.0919	0.0133	0.0125	0.0081	0.0228	0.0068	0.0148	0.1625
1	rs75582415	35117118	1.27	0.118479912290321	3.42	0.108314757127468	0.435246864501016	0.174455164014898	0.1372	0.0501	0.0058	0.0045	0.0237	0.0049	0.004	0.0241	0.1687	0.013	0.0167	0.0095	0.0803	0.0195	0.0072	0.0049	0.0046	0.085	0.0918	0.0133	0.0125	0.0081	0.0228	0.0068	0.0148	0.1626
1	rs9787098	35118282	1.27	0.118479912290321	3.42	0.108314757127468	0.468193767174561	0.187791323970311	0.1374	0.0496	0.0058	0.0045	0.0238	0.0048	0.0041	0.0241	0.1682	0.0131	0.0167	0.0095	0.0807	0.0196	0.0073	0.0046	0.0045	0.0853	0.0915	0.0134	0.0126	0.0081	0.0227	0.0068	0.015	0.1631
1	rs16836863	35130648	1.29	0.0889718392940509	3.42	0.108314757127468	0.359753738799289	0.117023328175156	0.1372	0.0487	0.0057	0.0042	0.0237	0.0042	0.0036	0.0241	0.1691	0.0134	0.0168	0.0093	0.0827	0.0195	0.0071	0.0042	0.004	0.0866	0.0895	0.0134	0.0127	0.0078	0.0221	0.0064	0.0149	0.1658
1	rs12142734	35142875	1.29	0.0889718392940509	3.42	0.108314757127468	0.384813668434297	0.105183376293743	0.1372	0.0486	0.0057	0.0041	0.0237	0.0042	0.0036	0.0241	0.1693	0.0134	0.0168	0.0093	0.083	0.0195	0.0071	0.0041	0.004	0.0867	0.0891	0.0134	0.0127	0.0078	0.022	0.0064	0.0149	0.1662
1	rs72902235	35152181	1.29	0.0889718392940509	3.42	0.108314757127468	0.370108878176067	0.0908466920878404	0.1372	0.0482	0.0056	0.004	0.0236	0.004	0.0034	0.024	0.1697	0.0134	0.0168	0.0093	0.0837	0.0194	0.0071	0.004	0.0039	0.0873	0.0884	0.0134	0.0127	0.0076	0.0219	0.0063	0.0148	0.1669
1	rs55998037	35158958	1.29	0.0889718392940509	3.42	0.108314757127468	0.374467847481302	0.0751715551245121	0.1371	0.0481	0.0057	0.004	0.0237	0.0038	0.0034	0.0238	0.1696	0.0134	0.0169	0.0094	0.0845	0.0194	0.0072	0.0039	0.0038	0.0873	0.0879	0.0133	0.0127	0.0074	0.0216	0.0063	0.0148	0.1676
1	rs16836898	35159859	1.29	0.0889718392940509	3.42	0.108314757127468	0.375288050189728	0.0745206892954474	0.1371	0.0481	0.0057	0.004	0.0237	0.0038	0.0034	0.0237	0.1696	0.0134	0.0169	0.0094	0.0846	0.0194	0.0072	0.0039	0.0038	0.0873	0.0877	0.0133	0.0127	0.0074	0.0216	0.0063	0.0148	0.1677
1	rs1577688	35162163	1.29	0.0889718392940509	3.42	0.108314757127468	0.422086549747106	0.078018716176503	0.1369	0.0481	0.0057	0.0039	0.0237	0.0038	0.0034	0.0237	0.1697	0.0135	0.0169	0.0094	0.0847	0.0195	0.0072	0.0039	0.0038	0.0873	0.0877	0.0137	0.0127	0.0074	0.0216	0.0063	0.0149	0.1676
1	rs78980123	35171620	1.29	0.0889718392940509	3.42	0.108314757127468	0.422667192876958	0.0916301132588253	0.1371	0.0479	0.0057	0.0039	0.0238	0.0037	0.0033	0.0235	0.17	0.0135	0.0168	0.0093	0.0849	0.0195	0.0071	0.0037	0.0038	0.0879	0.0873	0.0138	0.0127	0.0072	0.0216	0.0063	0.0149	0.1674
1	rs72655749	35175364	1.29	0.0889718392940509	3.41	0.114783892697204	0.432540023555744	0.0913948065546987	0.1371	0.0479	0.0056	0.0039	0.0238	0.0037	0.0033	0.0234	0.1701	0.0135	0.0168	0.0093	0.0849	0.0194	0.0071	0.0037	0.0037	0.0881	0.0873	0.0138	0.0127	0.0072	0.0216	0.0063	0.0149	0.1673
1	rs61776057	35177448	1.3	0.0765109106342586	3.41	0.114783892697204	0.444250526957	0.0904559840929823	0.1372	0.0479	0.0056	0.0039	0.0239	0.0037	0.0032	0.0233	0.1703	0.0135	0.0168	0.0093	0.085	0.0195	0.0071	0.0036	0.0037	0.0884	0.0872	0.0138	0.0127	0.0071	0.0216	0.0063	0.0149	0.1672
1	rs685009	35183509	1.3	0.0765109106342586	3.4	0.121538743628758	0.43536474272476	0.0980733211585958	0.1374	0.0479	0.0056	0.0036	0.0241	0.0035	0.0031	0.023	0.1708	0.0135	0.0168	0.0091	0.0851	0.0197	0.0071	0.0035	0.0036	0.0892	0.0868	0.0139	0.0127	0.0071	0.0216	0.0063	0.015	0.1668
1	rs28405524	35185337	1.3	0.0765109106342586	3.4	0.121538743628758	0.4331277564044	0.0955870358356345	0.1375	0.0479	0.0056	0.0035	0.0242	0.0035	0.0031	0.0229	0.1709	0.0135	0.0168	0.0091	0.0851	0.0197	0.0071	0.0035	0.0035	0.0894	0.0868	0.0139	0.0127	0.0071	0.0216	0.0062	0.015	0.1669
1	rs55765462	35185414	1.3	0.0765109106342586	3.4	0.121538743628758	0.433892399625773	0.100015331350576	0.1375	0.0479	0.0056	0.0035	0.0242	0.0035	0.0031	0.0229	0.1708	0.0135	0.0169	0.0091	0.0851	0.0197	0.0071	0.0035	0.0035	0.0893	0.0868	0.0139	0.0127	0.0071	0.0216	0.0063	0.015	0.1669
1	rs6660026	35186615	1.3	0.0765109106342586	3.4	0.121538743628758	0.433598227093624	0.105100556467389	0.1377	0.0479	0.0056	0.0035	0.0242	0.0035	0.003	0.0229	0.1708	0.0135	0.0169	0.009	0.085	0.0197	0.0071	0.0035	0.0035	0.0894	0.0869	0.014	0.0127	0.0071	0.0217	0.0063	0.015	0.1668
1	rs1741953	35190138	1.3	0.0765109106342586	3.4	0.121538743628758	0.443714883348751	0.105266221340643	0.1378	0.048	0.0056	0.0034	0.0242	0.0034	0.0029	0.0228	0.1709	0.0135	0.017	0.009	0.0851	0.0197	0.007	0.0036	0.0033	0.0894	0.0871	0.0139	0.0127	0.0069	0.0215	0.0062	0.015	0.1669
1	rs2145388	35191361	1.3	0.0765109106342586	3.4	0.121538743628758	0.436780512224015	0.106595165313916	0.1379	0.0481	0.0056	0.0034	0.0242	0.0034	0.0029	0.0227	0.1709	0.0135	0.017	0.009	0.0851	0.0197	0.007	0.0036	0.0033	0.0894	0.0871	0.0139	0.0127	0.0069	0.0215	0.0062	0.015	0.167
1	rs1932766	35198042	1.31	0.0654431371829849	3.41	0.114783892697204	0.389148062458313	0.119101046523884	0.1379	0.0483	0.0056	0.0035	0.0241	0.0033	0.0028	0.0224	0.1709	0.0135	0.0173	0.0088	0.0851	0.0197	0.0069	0.0035	0.0033	0.0893	0.0874	0.0136	0.0125	0.0068	0.0216	0.006	0.015	0.1675
1	rs72655762	35200077	1.31	0.0654431371829849	3.41	0.114783892697204	0.364050098526093	0.125948150301075	0.138	0.0483	0.0055	0.0034	0.0241	0.0032	0.0028	0.0222	0.171	0.0135	0.0172	0.0087	0.0849	0.0197	0.0069	0.0035	0.0032	0.0897	0.0876	0.0135	0.0124	0.0068	0.0217	0.0059	0.0152	0.1677
1	rs9645310	35206192	1.31	0.0654431371829849	3.41	0.114783892697204	0.288084339046057	0.1161617008798	0.1383	0.0483	0.0054	0.0033	0.0238	0.0031	0.0027	0.0219	0.1717	0.0133	0.0172	0.0085	0.0846	0.0196	0.0069	0.0034	0.0029	0.0904	0.0885	0.0132	0.012	0.0067	0.0219	0.0058	0.0154	0.1681
1	rs1741973	35206416	1.31	0.0654431371829849	3.41	0.114783892697204	0.281312448882657	0.113847400842463	0.1383	0.0484	0.0054	0.0033	0.0238	0.003	0.0027	0.0218	0.1717	0.0133	0.0172	0.0085	0.0844	0.0196	0.0069	0.0034	0.0029	0.0905	0.0884	0.0132	0.012	0.0067	0.022	0.0058	0.0154	0.1681
1	rs4653086	35211551	1.31	0.0654431371829849	3.41	0.114783892697204	0.239000481875012	0.123649852477956	0.1384	0.0488	0.0052	0.003	0.0237	0.0026	0.0025	0.0213	0.1725	0.0132	0.0171	0.0082	0.0835	0.0194	0.0068	0.0032	0.0026	0.0918	0.0893	0.013	0.0117	0.0066	0.0221	0.0056	0.0156	0.1691
1	rs626096	35215224	1.32	0.055666547717423	3.41	0.114783892697204	0.22464999528322	0.149681578749105	0.1388	0.0491	0.0051	0.0028	0.0235	0.0024	0.0024	0.0212	0.1735	0.0132	0.017	0.0079	0.0835	0.0193	0.0066	0.003	0.0024	0.0921	0.0896	0.0128	0.0114	0.0065	0.0219	0.0055	0.0155	0.1697
1	rs72655767	35215946	1.32	0.055666547717423	3.41	0.114783892697204	0.221996114128986	0.168309385924453	0.1389	0.0491	0.005	0.0028	0.0234	0.0024	0.0024	0.0212	0.1735	0.0132	0.0169	0.0079	0.0836	0.0193	0.0066	0.003	0.0024	0.0922	0.0898	0.0128	0.0113	0.0065	0.022	0.0055	0.0155	0.1697
1	rs56240044	35219595	1.32	0.055666547717423	3.41	0.114783892697204	0.188723370252301	0.165755119893042	0.1395	0.0497	0.0049	0.0026	0.0233	0.0022	0.0024	0.021	0.1735	0.0129	0.0168	0.0077	0.0839	0.0193	0.0065	0.0028	0.0022	0.0925	0.0904	0.0127	0.0109	0.0063	0.0221	0.0054	0.0154	0.1699
1	rs28379406	35220117	1.32	0.055666547717423	3.38	0.135933471893229	0.187143745589348	0.18188991549038	0.1395	0.0497	0.0049	0.0026	0.0233	0.0022	0.0023	0.021	0.1735	0.0129	0.0168	0.0077	0.0839	0.0193	0.0065	0.0027	0.0022	0.0925	0.0905	0.0127	0.0108	0.0063	0.0221	0.0054	0.0154	0.1699
1	rs7522353	35224844	1.32	0.055666547717423	3.37	0.143587140072381	0.149961673147355	0.159913326398094	0.1393	0.0502	0.0051	0.0023	0.023	0.0021	0.0025	0.0208	0.1738	0.013	0.0166	0.0078	0.0847	0.0194	0.0065	0.0023	0.0021	0.0927	0.0908	0.0126	0.0104	0.0061	0.0218	0.0055	0.0154	0.1701
1	rs28433288	35225395	1.32	0.055666547717423	3.36	0.151554094423325	0.14354968758905	0.177958244314392	0.1395	0.0502	0.0051	0.0022	0.0228	0.0021	0.0025	0.0208	0.1738	0.0131	0.0166	0.0078	0.0847	0.0194	0.0065	0.0022	0.0021	0.0925	0.0909	0.0125	0.0103	0.0061	0.0218	0.0055	0.0154	0.1701
1	rs9425910	35226074	1.32	0.055666547717423	3.36	0.151554094423325	0.12904390032017	0.151101331023699	0.1398	0.0502	0.005	0.0022	0.0227	0.002	0.0025	0.0208	0.1738	0.0131	0.0166	0.0078	0.0846	0.0193	0.0066	0.0022	0.0021	0.0923	0.0911	0.0124	0.0102	0.0062	0.0219	0.0056	0.0153	0.1701
1	rs116557457	35226281	1.32	0.055666547717423	3.36	0.151554094423325	0.124159224848823	0.131672330810134	0.1399	0.0502	0.005	0.0022	0.0226	0.002	0.0025	0.0208	0.1738	0.0132	0.0166	0.0079	0.0846	0.0193	0.0066	0.0022	0.0021	0.0922	0.0911	0.0124	0.0102	0.0062	0.0219	0.0056	0.0153	0.1701
1	rs115955105	35226417	1.32	0.055666547717423	3.35	0.159841057206343	0.121934336499583	0.138499183774223	0.14	0.0502	0.005	0.0023	0.0226	0.002	0.0025	0.0208	0.1738	0.0132	0.0166	0.0079	0.0846	0.0193	0.0066	0.0022	0.0021	0.0922	0.0911	0.0124	0.0102	0.0062	0.022	0.0056	0.0153	0.1701
1	rs9426009	35227162	1.32	0.055666547717423	3.35	0.159841057206343	0.109615086565994	0.116075670936253	0.1402	0.0502	0.005	0.0023	0.0224	0.002	0.0025	0.0208	0.1737	0.0132	0.0167	0.0079	0.0846	0.0193	0.0066	0.0022	0.0022	0.0919	0.0913	0.0122	0.0101	0.0062	0.022	0.0057	0.0153	0.1701
1	rs79193415	35227362	1.32	0.055666547717423	3.35	0.159841057206343	0.105945030943456	0.106595165313916	0.1403	0.0502	0.005	0.0024	0.0224	0.002	0.0025	0.0208	0.1737	0.0132	0.0167	0.0079	0.0846	0.0193	0.0066	0.0022	0.0022	0.0918	0.0913	0.0122	0.0101	0.0062	0.0221	0.0057	0.0152	0.1701
1	rs3738346	35227466	1.32	0.055666547717423	3.36	0.151554094423325	0.101622130814404	0.0959863518267054	0.1404	0.0502	0.005	0.0024	0.0224	0.002	0.0026	0.0208	0.1737	0.0132	0.0167	0.0079	0.0846	0.0193	0.0067	0.0022	0.0022	0.0918	0.0914	0.0122	0.0101	0.0062	0.0221	0.0057	0.0152	0.1701
1	rs755931	35227673	1.32	0.055666547717423	3.36	0.151554094423325	0.104535732404685	0.106595165313916	0.1404	0.0502	0.0049	0.0024	0.0223	0.002	0.0026	0.0208	0.1739	0.0132	0.0168	0.0079	0.0845	0.0193	0.0067	0.0021	0.0022	0.0916	0.0913	0.0122	0.0101	0.0062	0.0222	0.0058	0.0153	0.1699
1	rs10489656	35231378	1.32	0.055666547717423	3.36	0.151554094423325	0.083566510239021	0.100665969971369	0.1403	0.0511	0.0049	0.0024	0.0216	0.002	0.0026	0.0207	0.1744	0.0135	0.0172	0.0079	0.0845	0.0191	0.007	0.002	0.0022	0.0911	0.0906	0.0121	0.0096	0.0064	0.0222	0.0059	0.0152	0.1704
1	rs74752444	35235502	1.32	0.055666547717423	3.36	0.151554094423325	0.0842350406148106	0.0882031228215263	0.1405	0.0514	0.005	0.0025	0.0216	0.002	0.0027	0.0206	0.1744	0.0136	0.0172	0.0081	0.0841	0.0191	0.0072	0.002	0.0022	0.0907	0.0903	0.0118	0.0091	0.0065	0.0222	0.006	0.0151	0.171
1	rs28580650	35240573	1.32	0.055666547717423	3.37	0.143587140072381	0.0796934510230949	0.0960662935999257	0.1407	0.0518	0.0051	0.0026	0.0216	0.002	0.0027	0.0205	0.1743	0.0137	0.0173	0.0083	0.0836	0.0191	0.0074	0.0021	0.0023	0.0903	0.0899	0.0114	0.0086	0.0066	0.0219	0.0062	0.0149	0.1718
1	rs558701	35240770	1.32	0.055666547717423	3.37	0.143587140072381	0.0803868556247922	0.0986382017012408	0.1407	0.0519	0.0051	0.0026	0.0216	0.002	0.0027	0.0205	0.1743	0.0137	0.0173	0.0083	0.0836	0.0191	0.0074	0.0021	0.0023	0.0903	0.0899	0.0114	0.0086	0.0066	0.0219	0.0062	0.0148	0.1718
1	rs28722882	35242584	1.32	0.055666547717423	3.37	0.143587140072381	0.0755706216887009	0.0749543415105019	0.1408	0.0519	0.0051	0.0026	0.0216	0.002	0.0027	0.0205	0.1742	0.0138	0.0173	0.0084	0.0835	0.0191	0.0074	0.0021	0.0023	0.0902	0.0898	0.0114	0.0085	0.0066	0.022	0.0062	0.0148	0.1718
1	rs41310442	35250720	1.33	0.0470797710233837	3.37	0.143587140072381	0.0769801204684144	0.0748096758917711	0.141	0.0523	0.0053	0.0026	0.0215	0.002	0.0028	0.0205	0.1742	0.0139	0.0174	0.0085	0.083	0.0193	0.0074	0.002	0.0024	0.0899	0.0892	0.0114	0.0082	0.0068	0.0218	0.0064	0.0147	0.1722
1	rs114555301	35252002	1.33	0.0470797710233837	3.37	0.143587140072381	0.0824902465630411	0.0839173532368919	0.1411	0.0523	0.0053	0.0026	0.0214	0.002	0.0028	0.0205	0.1742	0.0139	0.0174	0.0085	0.083	0.0194	0.0074	0.002	0.0024	0.0898	0.0891	0.0114	0.0082	0.0068	0.0218	0.0064	0.0147	0.1723
1	rs6671349	35256386	1.33	0.0470797710233837	3.39	0.128586294370088	0.0882464102254914	0.0734410917135857	0.1413	0.0523	0.0053	0.0027	0.0213	0.002	0.0028	0.0206	0.1742	0.0138	0.0175	0.0087	0.0829	0.0195	0.0075	0.002	0.0024	0.0896	0.0887	0.0114	0.0081	0.0068	0.0217	0.0064	0.0147	0.1725
1	rs1764389	35259946	1.33	0.0470797710233837	3.39	0.128586294370088	0.0937557288421208	0.066618092830441	0.141	0.0524	0.0054	0.0027	0.0214	0.002	0.0028	0.0205	0.1742	0.0137	0.0175	0.0088	0.083	0.0196	0.0075	0.002	0.0025	0.0895	0.0885	0.0114	0.0079	0.0068	0.0217	0.0065	0.0147	0.1726
1	Affx-9461396	35259961	1.33	0.0470797710233837	3.4	0.121538743628758	0.0933851573634652	0.0655878312910603	0.141	0.0524	0.0054	0.0027	0.0214	0.002	0.0028	0.0205	0.1742	0.0137	0.0175	0.0088	0.083	0.0196	0.0075	0.002	0.0025	0.0895	0.0885	0.0114	0.0079	0.0068	0.0217	0.0065	0.0147	0.1726
1	rs41266431	35260202	1.33	0.0470797710233837	3.4	0.121538743628758	0.095372238955494	0.0691880425746781	0.1411	0.0524	0.0054	0.0027	0.0214	0.002	0.0028	0.0205	0.1741	0.0137	0.0175	0.0088	0.083	0.0196	0.0075	0.002	0.0025	0.0895	0.0885	0.0114	0.0079	0.0068	0.0217	0.0065	0.0147	0.1726
1	rs1764391	35260769	1.33	0.0470797710233837	3.46	0.0851540123614781	0.100068549387965	0.0810582822074278	0.1412	0.0524	0.0054	0.0028	0.0214	0.002	0.0028	0.0204	0.174	0.0137	0.0176	0.0088	0.0829	0.0196	0.0075	0.002	0.0025	0.0895	0.0885	0.0114	0.0079	0.0068	0.0217	0.0065	0.0147	0.1726
1	rs604608	35261971	1.33	0.0470797710233837	3.49	0.0704349946405554	0.106935836634696	0.0862026536973973	0.1411	0.0524	0.0054	0.0028	0.0214	0.002	0.0028	0.0204	0.1739	0.0138	0.0176	0.0088	0.0828	0.0197	0.0076	0.002	0.0025	0.0895	0.0885	0.0115	0.0078	0.0069	0.0216	0.0065	0.0148	0.1728
1	rs66512678	35262776	1.33	0.0470797710233837	3.48	0.0751031739839783	0.109070513967327	0.0821069616922733	0.1411	0.0524	0.0054	0.0028	0.0214	0.0019	0.0028	0.0204	0.1739	0.0138	0.0176	0.0088	0.0827	0.0197	0.0076	0.002	0.0025	0.0894	0.0885	0.0115	0.0078	0.0069	0.0217	0.0065	0.0148	0.1729
1	rs75122974	35264151	1.33	0.0470797710233837	3.49	0.0704349946405554	0.113112313375266	0.0988806819688679	0.141	0.0525	0.0054	0.0028	0.0214	0.002	0.0028	0.0204	0.1737	0.0137	0.0176	0.0088	0.0826	0.0197	0.0076	0.002	0.0025	0.0894	0.0885	0.0115	0.0076	0.0069	0.0216	0.0066	0.0148	0.1729
1	rs666503	35265300	1.33	0.0470797710233837	3.49	0.0704349946405554	0.112557071559419	0.108265370041192	0.141	0.0527	0.0054	0.0028	0.0214	0.002	0.0028	0.0204	0.1735	0.0137	0.0176	0.0088	0.0826	0.0197	0.0077	0.002	0.0025	0.0894	0.0884	0.0115	0.0075	0.0069	0.0216	0.0066	0.0148	0.173
1	rs1998175	35269529	1.33	0.0470797710233837	3.49	0.0704349946405554	0.136025171578808	0.117455045604704	0.1408	0.053	0.0056	0.0029	0.0214	0.0021	0.0029	0.0204	0.1731	0.0136	0.0174	0.0089	0.0816	0.0198	0.008	0.0021	0.0026	0.0894	0.0886	0.0116	0.0071	0.0071	0.0216	0.0069	0.0148	0.1735
1	rs114694013	35273580	1.33	0.0470797710233837	3.49	0.0704349946405554	0.13736669741761	0.134024591876907	0.1407	0.0532	0.0056	0.0029	0.0214	0.0021	0.0029	0.0205	0.1731	0.0135	0.0172	0.009	0.0817	0.0198	0.008	0.0021	0.0026	0.0892	0.0887	0.0116	0.0068	0.0072	0.0216	0.007	0.0148	0.1734
1	rs533248	35274218	1.32	0.055666547717423	3.49	0.0704349946405554	0.133212185067754	0.128887886765328	0.1407	0.0532	0.0056	0.0029	0.0214	0.0021	0.0029	0.0205	0.1731	0.0135	0.0172	0.009	0.0817	0.0198	0.008	0.0021	0.0026	0.0892	0.0887	0.0116	0.0068	0.0072	0.0216	0.007	0.0148	0.1733
1	rs76808806	35274354	1.32	0.055666547717423	3.48	0.0751031739839783	0.13370421344643	0.133752393892403	0.1407	0.0532	0.0056	0.0029	0.0214	0.0021	0.0029	0.0205	0.1731	0.0135	0.0172	0.009	0.0817	0.0198	0.008	0.0021	0.0026	0.0892	0.0887	0.0116	0.0068	0.0072	0.0216	0.007	0.0148	0.1733
1	rs6687573	35281308	1.32	0.055666547717423	3.48	0.0751031739839783	0.11277896633009	0.128262199424977	0.1405	0.0532	0.0056	0.0029	0.0212	0.0021	0.0029	0.0204	0.1729	0.0136	0.0173	0.009	0.0819	0.0197	0.0081	0.0021	0.0027	0.0892	0.089	0.0114	0.0066	0.0073	0.0217	0.0071	0.0149	0.1733
1	rs1407135	35282297	1.32	0.055666547717423	3.48	0.0751031739839783	0.104006967983049	0.103449469081106	0.1404	0.0533	0.0056	0.0029	0.0212	0.0022	0.0029	0.0204	0.173	0.0136	0.0173	0.009	0.0817	0.0197	0.008	0.0021	0.0027	0.0892	0.089	0.0114	0.0066	0.0074	0.0217	0.0071	0.0149	0.1734
1	rs1741972	35289873	1.33	0.0470797710233837	3.49	0.0704349946405554	0.088938499745983	0.108936246111632	0.1403	0.0536	0.0057	0.0028	0.021	0.0022	0.0029	0.0203	0.1728	0.0135	0.0173	0.009	0.0813	0.0196	0.008	0.0021	0.0027	0.0892	0.0891	0.0115	0.0066	0.0074	0.0217	0.0071	0.0149	0.174
1	rs734947	35293235	1.32	0.055666547717423	3.48	0.0751031739839783	0.0848837476441182	0.133389780436249	0.1403	0.0537	0.0057	0.0027	0.0209	0.0022	0.0029	0.0203	0.1727	0.0135	0.0174	0.009	0.0811	0.0196	0.008	0.0021	0.0027	0.0892	0.089	0.0115	0.0066	0.0075	0.0218	0.0071	0.0149	0.1741
1	rs4653100	35294156	1.32	0.055666547717423	3.48	0.0751031739839783	0.0848837476441182	0.127103214246606	0.1404	0.0538	0.0057	0.0027	0.0209	0.0022	0.0029	0.0203	0.1728	0.0134	0.0174	0.009	0.0811	0.0196	0.008	0.0021	0.0026	0.0892	0.089	0.0115	0.0065	0.0075	0.0219	0.0071	0.0149	0.1741
1	rs77996693	35295446	1.33	0.0470797710233837	3.48	0.0751031739839783	0.0886039592612383	0.150438181088848	0.1403	0.0537	0.0057	0.0027	0.0209	0.0022	0.0029	0.0202	0.1729	0.0134	0.0174	0.0089	0.0812	0.0196	0.008	0.0021	0.0026	0.0891	0.089	0.0115	0.0065	0.0075	0.0219	0.0071	0.0149	0.1741
1	rs115136065	35297541	1.33	0.0470797710233837	3.48	0.0751031739839783	0.0894658226526445	0.164385434173065	0.1403	0.0537	0.0057	0.0027	0.0209	0.0021	0.0029	0.0202	0.173	0.0135	0.0174	0.0089	0.0812	0.0196	0.008	0.0021	0.0026	0.089	0.089	0.0115	0.0065	0.0075	0.0219	0.0071	0.0149	0.1741
1	rs11264141	35303483	1.33	0.0470797710233837	3.49	0.0704349946405554	0.0867782654535407	0.17196779159252	0.1402	0.0536	0.0057	0.0027	0.0209	0.0021	0.0029	0.0201	0.1731	0.0135	0.0175	0.0089	0.0813	0.0197	0.008	0.0021	0.0026	0.089	0.089	0.0115	0.0065	0.0075	0.0219	0.0071	0.0149	0.1742
1	rs111632722	35308474	1.33	0.0470797710233837	3.49	0.0704349946405554	0.101492094465126	0.246779211477227	0.1402	0.0537	0.0057	0.0027	0.0209	0.0021	0.0029	0.02	0.1732	0.0135	0.0175	0.009	0.0812	0.0197	0.008	0.0021	0.0025	0.089	0.0889	0.0115	0.0065	0.0075	0.022	0.0071	0.0148	0.1741
1	rs11577735	35308591	1.33	0.0470797710233837	3.48	0.0751031739839783	0.103348357489972	0.25307279466191	0.1402	0.0537	0.0057	0.0027	0.0209	0.0021	0.0029	0.02	0.1732	0.0135	0.0174	0.0089	0.0812	0.0197	0.008	0.0021	0.0025	0.089	0.0889	0.0115	0.0065	0.0075	0.022	0.0072	0.0148	0.1741
1	rs11263919	35315919	1.33	0.0470797710233837	3.48	0.0751031739839783	0.128532246543876	0.261921657587252	0.1408	0.0546	0.0058	0.0026	0.0208	0.0022	0.0028	0.0191	0.1724	0.0137	0.0174	0.0093	0.0798	0.0199	0.0085	0.002	0.0023	0.0895	0.0884	0.0113	0.0065	0.0079	0.0228	0.0076	0.0154	0.1735
1	rs2025003	35317388	1.33	0.0470797710233837	3.48	0.0751031739839783	0.149270225920097	0.319227557082015	0.1408	0.055	0.0058	0.0026	0.0213	0.0023	0.0028	0.0191	0.1718	0.0139	0.0175	0.0094	0.0792	0.0199	0.0086	0.0019	0.0023	0.0892	0.0879	0.0115	0.0064	0.0081	0.023	0.0078	0.0155	0.173
1	rs58714634	35318027	1.33	0.0470797710233837	3.49	0.0704349946405554	0.160698351268724	0.297766816158571	0.1409	0.0551	0.0058	0.0027	0.0215	0.0023	0.0028	0.0191	0.1721	0.014	0.0174	0.0094	0.0788	0.0199	0.0086	0.0019	0.0023	0.0892	0.0879	0.0115	0.0064	0.008	0.023	0.0078	0.0155	0.1726
1	rs8621	35320690	1.33	0.0470797710233837	3.49	0.0704349946405554	0.229462899115883	0.406755047102918	0.1413	0.0552	0.006	0.0026	0.0218	0.0024	0.0027	0.0193	0.1712	0.0142	0.0172	0.0096	0.078	0.02	0.0086	0.0017	0.0023	0.0902	0.0882	0.012	0.0061	0.008	0.0225	0.0079	0.0155	0.1715
1	rs14103	35321242	1.33	0.0470797710233837	3.49	0.0704349946405554	0.230685551182753	0.451779657269403	0.1413	0.0552	0.006	0.0026	0.0219	0.0024	0.0027	0.0193	0.1713	0.0142	0.0172	0.0096	0.078	0.02	0.0086	0.0017	0.0023	0.0901	0.0882	0.0121	0.0062	0.008	0.0225	0.0079	0.0155	0.1714
1	rs12738279	35324786	1.33	0.0470797710233837	3.49	0.0704349946405554	0.240250976358245	0.465583084261449	0.1413	0.0551	0.0061	0.0026	0.022	0.0024	0.0026	0.0194	0.1707	0.0142	0.0172	0.0096	0.078	0.02	0.0087	0.0017	0.0023	0.0902	0.0883	0.0122	0.0063	0.0081	0.0224	0.008	0.0155	0.1714
1	rs4653109	35328245	1.33	0.0470797710233837	3.49	0.0704349946405554	0.230685551182753	0.471512706534189	0.1413	0.0551	0.0061	0.0026	0.0221	0.0024	0.0026	0.0195	0.1707	0.0142	0.0172	0.0096	0.078	0.02	0.0087	0.0017	0.0023	0.0903	0.0881	0.0122	0.0063	0.0081	0.0224	0.0081	0.0157	0.1714
1	rs72657943	35330496	1.33	0.0470797710233837	3.49	0.0704349946405554	0.246820312487709	0.522264840801192	0.1414	0.0551	0.0061	0.0025	0.0222	0.0024	0.0026	0.0195	0.1706	0.0141	0.0171	0.0096	0.078	0.02	0.0087	0.0017	0.0023	0.0903	0.0882	0.0122	0.0063	0.0081	0.0224	0.0081	0.0157	0.1714
1	rs6682108	35340545	1.33	0.0470797710233837	3.49	0.0704349946405554	0.262376202459491	0.55381074885431	0.1417	0.0553	0.0061	0.0025	0.0225	0.0024	0.0025	0.0194	0.1704	0.0138	0.0171	0.0097	0.0782	0.02	0.0087	0.0016	0.0022	0.0905	0.0881	0.0121	0.0062	0.0079	0.0223	0.0082	0.0157	0.1712
1	rs115207794	35346060	1.33	0.0470797710233837	3.49	0.0704349946405554	0.289994008456212	0.577410202199999	0.1418	0.0554	0.0061	0.0024	0.0225	0.0024	0.0025	0.0194	0.1701	0.0137	0.0171	0.0097	0.0783	0.0201	0.0087	0.0016	0.0022	0.0906	0.088	0.0121	0.0062	0.0079	0.0223	0.0082	0.0157	0.1711
1	rs72657948	35360212	1.34	0.0395827626793828	3.47	0.0800071130091993	0.251977454144751	0.525592907456007	0.1422	0.0559	0.006	0.0023	0.0225	0.0025	0.0027	0.0192	0.1689	0.0137	0.0171	0.0098	0.0784	0.0202	0.0087	0.0016	0.0025	0.0909	0.088	0.012	0.0063	0.0079	0.0222	0.0083	0.0157	0.171
1	rs115330603	35362713	1.34	0.0395827626793828	3.45	0.090551063959542	0.248225005729673	0.501311676919764	0.1423	0.0559	0.0059	0.0023	0.0225	0.0025	0.0027	0.0192	0.1687	0.0137	0.0171	0.0098	0.0784	0.0202	0.0087	0.0017	0.0026	0.0909	0.088	0.0119	0.0063	0.0079	0.0222	0.0083	0.0157	0.171
1	rs1931059	35366056	1.34	0.0395827626793828	3.45	0.090551063959542	0.254867772887793	0.444985676013186	0.1428	0.0566	0.0058	0.0021	0.0226	0.0026	0.0029	0.019	0.1666	0.0137	0.017	0.0099	0.0786	0.0204	0.0086	0.0017	0.003	0.0914	0.0879	0.0117	0.0063	0.0077	0.0222	0.0087	0.0158	0.171
1	rs79159554	35367221	1.33	0.0470797710233837	3.45	0.090551063959542	0.277234745107487	0.455922589071036	0.143	0.0568	0.0058	0.002	0.0226	0.0027	0.0029	0.0189	0.1662	0.0135	0.017	0.0099	0.0786	0.0204	0.0086	0.0017	0.003	0.0914	0.0877	0.0116	0.0063	0.0077	0.0223	0.0089	0.0159	0.1711
1	rs4652867	35367290	1.33	0.0470797710233837	3.45	0.090551063959542	0.27569640505353	0.448712331800069	0.143	0.0568	0.0058	0.002	0.0226	0.0027	0.003	0.0189	0.1662	0.0135	0.017	0.0099	0.0786	0.0204	0.0086	0.0017	0.003	0.0914	0.0877	0.0116	0.0063	0.0077	0.0223	0.0089	0.0159	0.1712
1	rs11264173	35368771	1.33	0.0470797710233837	3.45	0.090551063959542	0.272772378041432	0.4233259481498	0.1437	0.0577	0.0058	0.0021	0.0226	0.0028	0.0031	0.0186	0.1645	0.0132	0.0169	0.0099	0.0797	0.02	0.0085	0.0017	0.003	0.0917	0.088	0.0113	0.0065	0.0075	0.0227	0.0092	0.0158	0.1699
1	rs114327933	35369246	1.33	0.0470797710233837	3.45	0.090551063959542	0.282065854200383	0.451245812791535	0.1437	0.0576	0.0058	0.0022	0.0225	0.0028	0.003	0.0186	0.1643	0.0131	0.0168	0.0099	0.0801	0.0199	0.0086	0.0017	0.003	0.0921	0.0879	0.0113	0.0065	0.0075	0.0226	0.0092	0.0158	0.1699
1	rs4515751	35374818	1.33	0.0470797710233837	3.45	0.090551063959542	0.231657806458288	0.439278710089211	0.1435	0.0573	0.0059	0.0022	0.0226	0.0028	0.003	0.0187	0.1629	0.0128	0.0166	0.0098	0.0815	0.0193	0.0086	0.0017	0.003	0.0937	0.0876	0.0109	0.0068	0.0074	0.0224	0.0094	0.016	0.17
1	rs4652869	35378934	1.33	0.0470797710233837	3.45	0.090551063959542	0.222492376004917	0.484381419012893	0.1437	0.0571	0.0059	0.0023	0.0225	0.0028	0.0029	0.0184	0.162	0.0126	0.0166	0.0097	0.0821	0.0193	0.0086	0.0017	0.003	0.0945	0.0879	0.0107	0.0068	0.0073	0.0226	0.0094	0.0159	0.1701
1	rs116307246	35379430	1.33	0.0470797710233837	3.45	0.090551063959542	0.235185245173229	0.52503786196369	0.1439	0.0571	0.006	0.0022	0.0225	0.0028	0.0029	0.0182	0.1616	0.0125	0.0166	0.0097	0.0824	0.0192	0.0086	0.0017	0.0029	0.0943	0.0881	0.0106	0.0069	0.0072	0.0228	0.0094	0.0159	0.1701
1	rs10493065	35379494	1.33	0.0470797710233837	3.45	0.090551063959542	0.223818766665271	0.498160165831876	0.144	0.0571	0.006	0.0022	0.0225	0.0028	0.0029	0.0182	0.1616	0.0125	0.0166	0.0097	0.0825	0.0192	0.0086	0.0017	0.0029	0.0943	0.0882	0.0106	0.0069	0.0072	0.0228	0.0094	0.0159	0.1701
1	rs6686482	35381295	1.32	0.055666547717423	3.45	0.090551063959542	0.16083576172659	0.370748045815645	0.1461	0.057	0.0056	0.0025	0.0222	0.0026	0.0028	0.0164	0.1576	0.0119	0.0165	0.0094	0.0862	0.0183	0.0083	0.0017	0.003	0.0947	0.0901	0.0092	0.0072	0.0067	0.0246	0.009	0.016	0.1705
1	rs12078977	35387315	1.32	0.055666547717423	3.45	0.090551063959542	0.152280187325769	0.43649873326301	0.1468	0.0563	0.0054	0.0026	0.0222	0.0025	0.0027	0.016	0.1579	0.0117	0.0165	0.0093	0.0875	0.0181	0.0076	0.0017	0.0028	0.096	0.0906	0.0089	0.0072	0.0065	0.0246	0.0086	0.0159	0.1701
1	rs12568660	35416760	1.31	0.0654431371829849	3.45	0.090551063959542	0.109724202390748	0.283867794437624	0.1472	0.0562	0.0053	0.0027	0.0221	0.0025	0.0027	0.0157	0.1579	0.0115	0.0165	0.0093	0.088	0.0181	0.0074	0.0018	0.0027	0.0971	0.0912	0.0085	0.0074	0.0063	0.0247	0.0081	0.0157	0.1702
1	rs3892091	35447598	1.3	0.0765109106342586	3.45	0.090551063959542	0.103743211210399	0.216087116348396	0.1484	0.0558	0.0052	0.0028	0.0218	0.0023	0.0027	0.0159	0.1572	0.0116	0.0164	0.0092	0.0891	0.0183	0.0071	0.0017	0.0027	0.0978	0.0913	0.0081	0.0075	0.006	0.0247	0.0076	0.0154	0.17
1	rs72657962	35450360	1.3	0.0765109106342586	3.45	0.090551063959542	0.10340095048575	0.212344873480002	0.1484	0.0558	0.0052	0.0028	0.0218	0.0023	0.0027	0.0159	0.1572	0.0116	0.0164	0.0092	0.0891	0.0183	0.0071	0.0017	0.0027	0.0978	0.0913	0.0081	0.0075	0.006	0.0247	0.0076	0.0154	0.1699
1	rs16837147	35452986	1.3	0.0765109106342586	3.44	0.0962054431234386	0.102744735491175	0.208836326861065	0.1484	0.0557	0.0052	0.0028	0.0219	0.0023	0.0027	0.0159	0.1573	0.0116	0.0164	0.0092	0.0892	0.0183	0.0071	0.0017	0.0027	0.0978	0.0913	0.0081	0.0075	0.006	0.0247	0.0076	0.0154	0.1698
1	rs7515263	35463373	1.3	0.0765109106342586	3.44	0.0962054431234386	0.0992973619338258	0.19728284520975	0.1483	0.0557	0.0052	0.0028	0.0218	0.0023	0.0027	0.0159	0.1572	0.0116	0.0164	0.0092	0.0892	0.0183	0.0071	0.0017	0.0028	0.0979	0.0914	0.0081	0.0075	0.006	0.0247	0.0076	0.0154	0.1697
1	rs41266437	35476239	1.3	0.0765109106342586	3.44	0.0962054431234386	0.101414122536322	0.21245149490782	0.1483	0.0557	0.0052	0.0028	0.0218	0.0023	0.0027	0.0159	0.1571	0.0116	0.0164	0.0092	0.0893	0.0183	0.0071	0.0017	0.0028	0.0979	0.0915	0.0081	0.0075	0.006	0.0247	0.0076	0.0154	0.1697
1	rs12048974	35546991	1.3	0.0765109106342586	3.44	0.0962054431234386	0.0841657245432547	0.174654689430168	0.1484	0.0558	0.0052	0.0028	0.0218	0.0024	0.0027	0.0159	0.1567	0.0116	0.0164	0.0092	0.0899	0.0184	0.0071	0.0018	0.0029	0.0976	0.0918	0.008	0.0076	0.0061	0.0246	0.0075	0.0154	0.1691
1	rs77438111	35549021	1.3	0.0765109106342586	3.44	0.0962054431234386	0.0836125066048317	0.173657854471256	0.1484	0.0558	0.0052	0.0028	0.0218	0.0024	0.0027	0.0159	0.1567	0.0116	0.0164	0.0092	0.0899	0.0184	0.0071	0.0018	0.0029	0.0976	0.0918	0.008	0.0076	0.0061	0.0246	0.0075	0.0154	0.1691
1	rs2971408	35562965	1.3	0.0765109106342586	3.44	0.0962054431234386	0.0795374092953534	0.17685467971828	0.1484	0.0558	0.0052	0.0028	0.0218	0.0024	0.0027	0.0158	0.1566	0.0116	0.0165	0.0092	0.09	0.0183	0.0071	0.0018	0.0029	0.0977	0.0919	0.008	0.0076	0.0061	0.0246	0.0075	0.0154	0.169
1	rs11264066	35567194	1.3	0.0765109106342586	3.43	0.102124300974309	0.0761973980915549	0.172861814678099	0.1483	0.0559	0.0052	0.0028	0.0218	0.0024	0.0027	0.0158	0.1567	0.0116	0.0165	0.0092	0.0901	0.0182	0.0071	0.0018	0.0029	0.0978	0.0919	0.008	0.0076	0.006	0.0246	0.0074	0.0153	0.1691
1	rs2878437	35628590	1.3	0.0765109106342586	3.43	0.102124300974309	0.0699152703974206	0.147138196921556	0.1473	0.0564	0.0052	0.0027	0.0218	0.0024	0.0028	0.0156	0.1564	0.0115	0.0165	0.0094	0.0903	0.0183	0.0071	0.0018	0.0031	0.0974	0.0927	0.0079	0.0078	0.0061	0.0249	0.0073	0.0154	0.1687
1	rs76127800	35628705	1.3	0.0765109106342586	3.43	0.102124300974309	0.069485749462693	0.148643491774968	0.1472	0.0564	0.0052	0.0027	0.0218	0.0024	0.0028	0.0156	0.1565	0.0115	0.0165	0.0094	0.0903	0.0183	0.0071	0.0018	0.0031	0.0974	0.0927	0.0079	0.0078	0.0061	0.0249	0.0073	0.0154	0.1687
1	rs6662020	35629761	1.3	0.0765109106342586	3.43	0.102124300974309	0.0676042819124315	0.148832041487617	0.1471	0.0564	0.0052	0.0027	0.0217	0.0024	0.0028	0.0156	0.1565	0.0115	0.0165	0.0094	0.0903	0.0183	0.0071	0.0018	0.0031	0.0976	0.0928	0.0079	0.0078	0.0061	0.0248	0.0073	0.0154	0.1687
1	rs2971400	35633937	1.3	0.0765109106342586	3.43	0.102124300974309	0.0696287314269087	0.14451726923519	0.1471	0.0565	0.0052	0.0027	0.0217	0.0024	0.0028	0.0156	0.1562	0.0115	0.0165	0.0094	0.0904	0.0183	0.0071	0.0018	0.0031	0.0974	0.093	0.0079	0.0078	0.0061	0.0249	0.0073	0.0154	0.1686
1	rs12064550	35635453	1.29	0.0889718392940509	3.43	0.102124300974309	0.0825358633906216	0.110535943064983	0.1484	0.0573	0.0052	0.0029	0.0214	0.0025	0.0026	0.0154	0.1506	0.0116	0.0169	0.0094	0.0915	0.0183	0.0067	0.0019	0.003	0.0994	0.0955	0.0073	0.0081	0.006	0.0256	0.0071	0.0154	0.1667
1	rs72908951	35636143	1.29	0.0889718392940509	3.43	0.102124300974309	0.0984533643874349	0.124531940636878	0.149	0.0576	0.0052	0.0029	0.0214	0.0024	0.0025	0.0154	0.1495	0.0116	0.017	0.0094	0.0918	0.0183	0.0066	0.0019	0.0031	0.0985	0.096	0.0072	0.0081	0.0059	0.0254	0.0071	0.0153	0.1675
1	rs11264112	35645343	1.29	0.0889718392940509	3.43	0.102124300974309	0.0926713413371399	0.123914232541766	0.1491	0.0577	0.0052	0.003	0.0214	0.0024	0.0026	0.0154	0.1496	0.0116	0.017	0.0094	0.0915	0.0183	0.0067	0.002	0.0031	0.0984	0.0963	0.0072	0.008	0.0059	0.0254	0.007	0.0153	0.1673
1	rs72657982	35655061	1.29	0.0889718392940509	3.43	0.102124300974309	0.0966023515963167	0.12426706791209	0.1492	0.0577	0.0052	0.003	0.0214	0.0024	0.0026	0.0154	0.1495	0.0116	0.017	0.0093	0.0915	0.0183	0.0067	0.002	0.0031	0.0983	0.0964	0.0072	0.008	0.0059	0.0254	0.007	0.0153	0.1673
1	rs11264115	35656664	1.29	0.0889718392940509	3.42	0.108314757127468	0.0969051145929193	0.124797024159233	0.1492	0.0577	0.0052	0.003	0.0214	0.0024	0.0026	0.0154	0.1495	0.0116	0.017	0.0093	0.0915	0.0183	0.0067	0.002	0.0031	0.0984	0.0965	0.0072	0.008	0.0059	0.0254	0.007	0.0154	0.1673
1	rs4653124	35669816	1.29	0.0889718392940509	3.42	0.108314757127468	0.0912783843580108	0.153668968817247	0.1492	0.058	0.0052	0.0028	0.0213	0.0023	0.0025	0.0155	0.1497	0.0117	0.017	0.0094	0.0917	0.0183	0.0067	0.002	0.003	0.0975	0.0977	0.007	0.008	0.006	0.0254	0.0069	0.0151	0.1672
1	rs10908387	35677039	1.29	0.0889718392940509	3.42	0.108314757127468	0.108771713860647	0.161560986204375	0.1492	0.0579	0.0052	0.0027	0.0213	0.0023	0.0025	0.0155	0.1493	0.0117	0.0171	0.0095	0.0919	0.0183	0.0067	0.002	0.0031	0.0969	0.0982	0.007	0.0079	0.006	0.0254	0.0071	0.015	0.1673
1	rs12044220	35678442	1.29	0.0889718392940509	3.42	0.108314757127468	0.110024617012265	0.162338419146868	0.1492	0.0579	0.0052	0.0027	0.0213	0.0022	0.0025	0.0155	0.1493	0.0117	0.0171	0.0095	0.0919	0.0183	0.0067	0.002	0.0031	0.0969	0.0982	0.0069	0.0079	0.006	0.0253	0.0071	0.015	0.1674
1	rs673604	35687815	1.28	0.102927797709035	3.42	0.108314757127468	0.124660252050194	0.18840548232245	0.1495	0.0579	0.0052	0.0027	0.0213	0.0022	0.0025	0.0155	0.1494	0.0117	0.0171	0.0095	0.092	0.0183	0.0067	0.002	0.0031	0.0967	0.0985	0.0069	0.0078	0.006	0.0253	0.0071	0.015	0.1672
1	rs12026122	35687894	1.28	0.102927797709035	3.42	0.108314757127468	0.124601243976029	0.186973510486135	0.1495	0.0579	0.0052	0.0027	0.0213	0.0022	0.0025	0.0155	0.1494	0.0117	0.0171	0.0095	0.092	0.0183	0.0067	0.002	0.0031	0.0967	0.0985	0.0069	0.0078	0.006	0.0253	0.0071	0.015	0.1672
1	rs72657988	35688541	1.28	0.102927797709035	3.42	0.108314757127468	0.123982684686708	0.179265510456408	0.1495	0.0579	0.0052	0.0027	0.0213	0.0022	0.0025	0.0155	0.1494	0.0117	0.0171	0.0095	0.092	0.0183	0.0067	0.002	0.0031	0.0967	0.0985	0.0069	0.0078	0.006	0.0253	0.0071	0.015	0.1672
1	rs72657993	35696312	1.28	0.102927797709035	3.42	0.108314757127468	0.13210911627903	0.177356005814347	0.1494	0.0578	0.0052	0.0027	0.0213	0.0022	0.0025	0.0156	0.1492	0.0117	0.0172	0.0095	0.0921	0.0183	0.0067	0.002	0.0031	0.0965	0.0988	0.0069	0.0079	0.0059	0.0253	0.0072	0.015	0.1672
1	rs72657997	35698399	1.28	0.102927797709035	3.42	0.108314757127468	0.13049521473454	0.174654689430168	0.149	0.0578	0.0052	0.0027	0.0213	0.0022	0.0025	0.0156	0.1492	0.0117	0.0172	0.0095	0.0922	0.0183	0.0067	0.002	0.0031	0.0964	0.099	0.0069	0.0079	0.0059	0.0253	0.0072	0.015	0.1673
1	rs61776860	35722025	1.27	0.118479912290321	3.42	0.108314757127468	0.324144303499313	0.231049213389563	0.1498	0.058	0.0052	0.0026	0.0214	0.0023	0.0023	0.0159	0.1472	0.0119	0.0178	0.01	0.0934	0.0184	0.0066	0.0024	0.0031	0.0931	0.1023	0.0065	0.0075	0.0059	0.0248	0.0075	0.0146	0.1668
1	rs2458890	35745141	1.27	0.118479912290321	3.43	0.102124300974309	0.38942674591938	0.314031705047368	0.1499	0.0581	0.0053	0.0026	0.0214	0.0023	0.0023	0.0159	0.1467	0.0119	0.0179	0.01	0.0936	0.0183	0.0065	0.0024	0.0031	0.0926	0.1028	0.0065	0.0075	0.0059	0.0247	0.0075	0.0146	0.1667
1	rs112406733	35748867	1.27	0.118479912290321	3.43	0.102124300974309	0.38764491500247	0.318380003416938	0.1499	0.0581	0.0053	0.0026	0.0214	0.0023	0.0023	0.0159	0.1467	0.0119	0.0179	0.01	0.0936	0.0183	0.0065	0.0024	0.0031	0.0926	0.1029	0.0065	0.0075	0.0059	0.0247	0.0075	0.0146	0.1667
1	rs59907644	35754827	1.27	0.118479912290321	3.43	0.102124300974309	0.385922708734486	0.322867444700443	0.1499	0.0582	0.0053	0.0025	0.0214	0.0023	0.0023	0.016	0.1468	0.0119	0.0179	0.01	0.0936	0.0183	0.0065	0.0024	0.0031	0.0926	0.1029	0.0065	0.0075	0.0059	0.0247	0.0075	0.0146	0.1667
1	rs12562336	35755403	1.27	0.118479912290321	3.43	0.102124300974309	0.3857562496331	0.322138494996143	0.1499	0.0582	0.0053	0.0025	0.0214	0.0023	0.0023	0.016	0.1468	0.0119	0.0179	0.01	0.0936	0.0183	0.0065	0.0024	0.0031	0.0926	0.1029	0.0065	0.0075	0.0059	0.0247	0.0075	0.0146	0.1667
1	rs78201023	35771901	1.27	0.118479912290321	3.44	0.0962054431234386	0.382545192163959	0.31704947963292	0.15	0.0581	0.0053	0.0025	0.0214	0.0023	0.0023	0.016	0.1467	0.0119	0.018	0.01	0.0937	0.0183	0.0066	0.0024	0.003	0.0927	0.1027	0.0065	0.0074	0.0059	0.0247	0.0075	0.0146	0.1667
1	rs12082767	35804395	1.27	0.118479912290321	3.44	0.0962054431234386	0.406047115418249	0.34743829781833	0.15	0.0581	0.0053	0.0025	0.0214	0.0023	0.0022	0.0161	0.1467	0.0119	0.018	0.0101	0.0938	0.0183	0.0066	0.0024	0.003	0.0928	0.1024	0.0064	0.0074	0.0059	0.0246	0.0076	0.0146	0.1668
1	rs12043750	35815123	1.27	0.118479912290321	3.44	0.0962054431234386	0.408099264731224	0.350048326218706	0.15	0.0581	0.0053	0.0025	0.0214	0.0023	0.0022	0.0161	0.1468	0.0119	0.018	0.0101	0.0938	0.0183	0.0066	0.0024	0.003	0.0928	0.1024	0.0064	0.0074	0.0059	0.0246	0.0076	0.0146	0.1668
1	rs72659611	35844449	1.27	0.118479912290321	3.44	0.0962054431234386	0.405591786443667	0.342853389947382	0.1499	0.0581	0.0053	0.0025	0.0214	0.0023	0.0022	0.0161	0.1467	0.0119	0.018	0.0101	0.0938	0.0183	0.0066	0.0024	0.003	0.0929	0.1024	0.0064	0.0074	0.0059	0.0246	0.0076	0.0146	0.1668
1	rs34924462	35847032	1.27	0.118479912290321	3.44	0.0962054431234386	0.405477994228481	0.342482411609267	0.1499	0.0581	0.0053	0.0025	0.0214	0.0023	0.0022	0.0161	0.1467	0.0119	0.018	0.0101	0.0938	0.0183	0.0066	0.0024	0.003	0.0929	0.1024	0.0064	0.0074	0.0059	0.0246	0.0076	0.0146	0.1668
1	rs72659613	35859658	1.27	0.118479912290321	3.43	0.102124300974309	0.414459322455311	0.34483389775437	0.1499	0.058	0.0053	0.0025	0.0214	0.0023	0.0022	0.0161	0.1467	0.0118	0.0181	0.0101	0.0938	0.0183	0.0067	0.0024	0.003	0.0928	0.1025	0.0065	0.0074	0.0059	0.0247	0.0076	0.0145	0.1667
1	rs74531499	35872476	1.27	0.118479912290321	3.43	0.102124300974309	0.414631898198408	0.343471944883084	0.1499	0.058	0.0053	0.0025	0.0214	0.0023	0.0022	0.0161	0.1467	0.0118	0.0181	0.0101	0.0939	0.0183	0.0067	0.0024	0.003	0.0928	0.1025	0.0065	0.0074	0.0059	0.0247	0.0076	0.0145	0.1666
1	rs114232482	35875915	1.27	0.118479912290321	3.43	0.102124300974309	0.414516843717124	0.343967020522088	0.1499	0.058	0.0053	0.0025	0.0214	0.0023	0.0022	0.0161	0.1467	0.0118	0.0181	0.0101	0.0939	0.0183	0.0067	0.0024	0.003	0.0928	0.1025	0.0065	0.0074	0.0059	0.0247	0.0076	0.0145	0.1666
1	rs1211184	35888147	1.27	0.118479912290321	3.43	0.102124300974309	0.415322559854079	0.345701403819056	0.1499	0.058	0.0053	0.0025	0.0214	0.0023	0.0022	0.0161	0.1467	0.0119	0.0181	0.0101	0.0939	0.0183	0.0067	0.0024	0.003	0.0928	0.1025	0.0065	0.0074	0.0059	0.0247	0.0076	0.0145	0.1666
1	rs77512118	35890306	1.27	0.118479912290321	3.43	0.102124300974309	0.415898549523004	0.343100773282828	0.1499	0.058	0.0053	0.0025	0.0214	0.0023	0.0022	0.0161	0.1467	0.0118	0.0181	0.0101	0.0939	0.0183	0.0067	0.0024	0.003	0.0928	0.1025	0.0065	0.0074	0.0059	0.0247	0.0076	0.0145	0.1666
1	rs75255396	35892939	1.27	0.118479912290321	3.43	0.102124300974309	0.425576361637737	0.346073384345236	0.1498	0.058	0.0053	0.0025	0.0214	0.0023	0.0022	0.0161	0.1468	0.0118	0.0181	0.0101	0.0939	0.0183	0.0068	0.0024	0.003	0.0927	0.1025	0.0065	0.0073	0.0059	0.0247	0.0077	0.0145	0.1666
1	rs80021838	35897101	1.27	0.118479912290321	3.43	0.102124300974309	0.43507007676053	0.362804669109467	0.1497	0.0581	0.0053	0.0025	0.0214	0.0023	0.0022	0.0161	0.1468	0.0118	0.018	0.0101	0.094	0.0183	0.0069	0.0024	0.003	0.0927	0.1025	0.0065	0.0073	0.0059	0.0247	0.0077	0.0144	0.1666
1	rs112583679	35898433	1.27	0.118479912290321	3.43	0.102124300974309	0.438375967601549	0.370621581428709	0.1497	0.0581	0.0054	0.0025	0.0214	0.0023	0.0022	0.0161	0.1468	0.0118	0.018	0.0102	0.094	0.0183	0.0069	0.0024	0.003	0.0927	0.1025	0.0065	0.0073	0.0059	0.0247	0.0077	0.0144	0.1666
1	rs1768560	35926150	1.27	0.118479912290321	3.43	0.102124300974309	0.479066372302154	0.465717630743578	0.1495	0.058	0.0054	0.0025	0.0214	0.0023	0.0022	0.0161	0.1468	0.0118	0.018	0.0102	0.0942	0.0182	0.007	0.0024	0.003	0.0926	0.1026	0.0065	0.0073	0.0059	0.0247	0.0078	0.0144	0.1665
1	rs57798503	35939272	1.27	0.118479912290321	3.41	0.114783892697204	0.486568716628986	0.479901075409069	0.1495	0.058	0.0054	0.0025	0.0214	0.0023	0.0022	0.0161	0.1468	0.0118	0.018	0.0102	0.0942	0.0182	0.0071	0.0024	0.003	0.0925	0.1026	0.0065	0.0073	0.0059	0.0247	0.0078	0.0144	0.1665
1	rs115289223	35948618	1.27	0.118479912290321	3.42	0.108314757127468	0.524792001220007	0.527536721652744	0.1494	0.0581	0.0055	0.0025	0.0214	0.0023	0.0022	0.0161	0.1469	0.0119	0.018	0.0103	0.0942	0.0182	0.0072	0.0024	0.003	0.0924	0.1026	0.0065	0.0072	0.0058	0.0247	0.0078	0.0144	0.1663
1	rs1203138	35950705	1.27	0.118479912290321	3.42	0.108314757127468	0.527893972319128	0.539097382282293	0.1494	0.0582	0.0055	0.0025	0.0214	0.0023	0.0022	0.0161	0.1469	0.0119	0.018	0.0103	0.0942	0.0182	0.0072	0.0024	0.0029	0.0924	0.1026	0.0065	0.0072	0.0058	0.0247	0.0078	0.0144	0.1663
1	rs1203148	35968899	1.27	0.118479912290321	3.42	0.108314757127468	0.552293722448581	0.556624321713013	0.1492	0.0583	0.0055	0.0025	0.0214	0.0023	0.0022	0.0162	0.147	0.0119	0.018	0.0104	0.0943	0.0182	0.0073	0.0024	0.0029	0.0922	0.1026	0.0065	0.0072	0.0058	0.0248	0.0079	0.0144	0.1661
1	rs114350985	36001984	1.27	0.118479912290321	3.42	0.108314757127468	0.552888881429352	0.617214019456086	0.1492	0.0583	0.0056	0.0025	0.0214	0.0023	0.0022	0.0159	0.1471	0.0119	0.0181	0.0104	0.0942	0.0182	0.0074	0.0024	0.0029	0.0921	0.1024	0.0065	0.0072	0.0058	0.0248	0.0079	0.0143	0.1663
1	rs72659623	36002505	1.27	0.118479912290321	3.42	0.108314757127468	0.553021179921888	0.618224365714736	0.1492	0.0583	0.0056	0.0025	0.0214	0.0023	0.0022	0.0159	0.1471	0.0119	0.0181	0.0104	0.0942	0.0182	0.0074	0.0024	0.0029	0.0921	0.1024	0.0065	0.0072	0.0058	0.0248	0.0079	0.0143	0.1663
1	rs60173808	36002894	1.27	0.118479912290321	3.42	0.108314757127468	0.553550522738095	0.618801881233253	0.1492	0.0583	0.0056	0.0025	0.0214	0.0023	0.0022	0.0159	0.1471	0.0119	0.0181	0.0104	0.0942	0.0182	0.0074	0.0024	0.0029	0.0921	0.1024	0.0065	0.0072	0.0058	0.0248	0.0079	0.0143	0.1663
1	rs6702503	36008113	1.27	0.118479912290321	3.42	0.108314757127468	0.554013893026052	0.624584003158532	0.1491	0.0583	0.0056	0.0025	0.0214	0.0023	0.0022	0.0159	0.1471	0.0119	0.0181	0.0104	0.0943	0.0182	0.0074	0.0024	0.0029	0.0922	0.1024	0.0065	0.0072	0.0058	0.0248	0.0079	0.0143	0.1662
1	rs4653137	36009665	1.27	0.118479912290321	3.42	0.108314757127468	0.545898388463262	0.604115205272134	0.1491	0.0583	0.0056	0.0025	0.0214	0.0023	0.0022	0.0159	0.1471	0.0119	0.0181	0.0104	0.0943	0.0182	0.0074	0.0024	0.0029	0.0921	0.1024	0.0065	0.0072	0.0058	0.0248	0.0079	0.0143	0.1662
1	rs12408030	36011034	1.27	0.118479912290321	3.42	0.108314757127468	0.543074578265418	0.604402374100323	0.1491	0.0583	0.0056	0.0025	0.0214	0.0023	0.0022	0.0159	0.1471	0.0119	0.0181	0.0104	0.0943	0.0182	0.0074	0.0024	0.0029	0.0921	0.1024	0.0065	0.0072	0.0058	0.0248	0.008	0.0143	0.1662
1	rs77693754	36033215	1.27	0.118479912290321	3.42	0.108314757127468	0.675391435100347	0.803157219653106	0.1488	0.0583	0.0057	0.0025	0.0215	0.0023	0.0022	0.0161	0.1473	0.0119	0.0181	0.0105	0.0941	0.0182	0.0078	0.0024	0.0029	0.0914	0.1023	0.0064	0.0072	0.0059	0.0245	0.0085	0.0143	0.1662
1	rs6425948	36037222	1.26	0.135727966888585	3.42	0.108314757127468	0.70017754574298	0.900774882932155	0.1487	0.0583	0.0058	0.0024	0.0216	0.0022	0.0022	0.0161	0.1474	0.0119	0.0181	0.0105	0.0941	0.0182	0.0079	0.0024	0.0029	0.0913	0.1023	0.0064	0.0073	0.006	0.0245	0.0086	0.0142	0.1661
1	rs115569989	36051972	1.26	0.135727966888585	3.42	0.108314757127468	0.729334125315113	1.02062606010557	0.1485	0.0584	0.0059	0.0024	0.0216	0.0022	0.0022	0.0163	0.1476	0.0119	0.0181	0.0106	0.094	0.0181	0.0081	0.0024	0.0028	0.0909	0.1024	0.0064	0.0073	0.0061	0.0244	0.0087	0.0142	0.1659
1	rs77166184	36053642	1.26	0.135727966888585	3.42	0.108314757127468	0.736856231584234	1.0305955280823	0.1484	0.0584	0.0059	0.0024	0.0216	0.0022	0.0022	0.0163	0.1476	0.0119	0.0182	0.0107	0.094	0.0181	0.0081	0.0024	0.0028	0.0909	0.1024	0.0064	0.0073	0.0061	0.0244	0.0087	0.0142	0.1659
1	rs10489761	36069746	1.26	0.135727966888585	3.43	0.102124300974309	0.762149160259648	1.13569402797124	0.1483	0.0584	0.006	0.0023	0.0216	0.0022	0.0022	0.0164	0.1478	0.0119	0.0181	0.0107	0.094	0.018	0.0082	0.0025	0.0028	0.0906	0.1025	0.0064	0.0073	0.0063	0.0243	0.0088	0.0141	0.1657
1	rs113631024	36086990	1.26	0.135727966888585	3.43	0.102124300974309	0.783859706121343	1.1448780922169	0.1482	0.0584	0.006	0.0023	0.0216	0.0022	0.0022	0.0164	0.1478	0.0119	0.0182	0.0108	0.094	0.018	0.0083	0.0025	0.0028	0.0906	0.1025	0.0064	0.0073	0.0063	0.0242	0.0088	0.0141	0.1657
1	rs75087744	36087865	1.26	0.135727966888585	3.43	0.102124300974309	0.784556961457586	1.15111775759325	0.1482	0.0584	0.006	0.0023	0.0216	0.0022	0.0022	0.0164	0.1478	0.0119	0.0182	0.0108	0.094	0.018	0.0083	0.0025	0.0028	0.0906	0.1025	0.0064	0.0073	0.0063	0.0242	0.0088	0.0141	0.1657
1	rs74769649	36092631	1.26	0.135727966888585	3.42	0.108314757127468	0.785874733292306	1.14553460982929	0.1482	0.0584	0.006	0.0023	0.0216	0.0022	0.0022	0.0164	0.1478	0.0119	0.0182	0.0108	0.094	0.018	0.0083	0.0025	0.0028	0.0905	0.1024	0.0064	0.0073	0.0063	0.0243	0.0089	0.0141	0.1656
1	rs584598	36106253	1.26	0.135727966888585	3.42	0.108314757127468	0.821182887300468	1.19033550481942	0.1479	0.0584	0.006	0.0023	0.0216	0.0022	0.0022	0.0164	0.1478	0.0119	0.0182	0.0108	0.094	0.018	0.0084	0.0025	0.0028	0.0906	0.1025	0.0064	0.0073	0.0063	0.0243	0.0089	0.0141	0.1657
1	rs55865010	36109683	1.26	0.135727966888585	3.42	0.108314757127468	0.794346744793121	1.13258106505008	0.148	0.0584	0.006	0.0023	0.0216	0.0022	0.0022	0.0165	0.1478	0.0119	0.0182	0.0108	0.094	0.018	0.0084	0.0025	0.0028	0.0906	0.1025	0.0064	0.0073	0.0063	0.0243	0.0089	0.0141	0.1657
1	rs114626933	36123539	1.26	0.135727966888585	3.42	0.108314757127468	0.8321198958301	1.02866451312142	0.1498	0.0585	0.0059	0.0026	0.0215	0.0022	0.0022	0.0167	0.1475	0.0118	0.018	0.0107	0.0942	0.018	0.0083	0.0025	0.0029	0.0894	0.1022	0.0064	0.0071	0.0063	0.0247	0.0088	0.014	0.1651
1	rs686857	36126260	1.26	0.135727966888585	3.42	0.108314757127468	0.867322043145582	1.08168926999693	0.1499	0.0585	0.0059	0.0026	0.0215	0.0022	0.0022	0.0167	0.1475	0.0118	0.018	0.0107	0.0943	0.018	0.0083	0.0025	0.0029	0.0893	0.1022	0.0064	0.0071	0.0063	0.0247	0.0088	0.014	0.1651
1	rs489534	36155418	1.26	0.135727966888585	3.41	0.114783892697204	0.839126534442613	0.838371003166023	0.1511	0.0594	0.0056	0.0028	0.0214	0.0021	0.0023	0.017	0.1481	0.0116	0.0179	0.0105	0.0944	0.0181	0.0081	0.0025	0.003	0.0877	0.1011	0.0064	0.0071	0.0062	0.0246	0.0086	0.0138	0.1657
1	rs756159	36164677	1.26	0.135727966888585	3.41	0.114783892697204	0.924390105393912	0.808365284687135	0.1516	0.0596	0.0055	0.0031	0.0214	0.002	0.0024	0.0173	0.1479	0.0115	0.0178	0.0105	0.0945	0.018	0.0079	0.0025	0.003	0.0875	0.1008	0.0064	0.0071	0.0063	0.0246	0.0086	0.0137	0.1659
1	rs72659653	36166782	1.26	0.135727966888585	3.41	0.114783892697204	0.913615151670825	0.722179863202484	0.1517	0.0596	0.0055	0.0031	0.0214	0.002	0.0024	0.0173	0.1479	0.0115	0.0177	0.0104	0.0945	0.018	0.0079	0.0025	0.003	0.0873	0.1006	0.0064	0.0072	0.0063	0.0247	0.0086	0.0137	0.1659
1	rs12563583	36167456	1.26	0.135727966888585	3.41	0.114783892697204	0.920073798220591	0.723975380510241	0.1518	0.0597	0.0055	0.0032	0.0214	0.002	0.0025	0.0173	0.1478	0.0115	0.0177	0.0104	0.0945	0.0179	0.0079	0.0025	0.003	0.0873	0.1006	0.0064	0.0072	0.0063	0.0247	0.0086	0.0137	0.1659
1	rs11264194	36195372	1.25	0.154769873779188	3.41	0.114783892697204	0.677278247694614	0.552405276298221	0.1524	0.0602	0.0053	0.003	0.0214	0.0022	0.0024	0.0174	0.1489	0.0116	0.0176	0.0103	0.0942	0.018	0.0077	0.0026	0.003	0.0876	0.0996	0.0063	0.0069	0.0063	0.0251	0.008	0.0137	0.1657
1	rs76908291	36196957	1.25	0.154769873779188	3.41	0.114783892697204	0.669817461803461	0.53672446352638	0.1524	0.0602	0.0053	0.003	0.0214	0.0022	0.0024	0.0174	0.1489	0.0116	0.0176	0.0103	0.0942	0.018	0.0077	0.0026	0.003	0.0877	0.0996	0.0063	0.0069	0.0063	0.0251	0.008	0.0137	0.1657
1	rs35490896	36202585	1.25	0.154769873779188	3.4	0.121538743628758	0.650508531942812	0.54231192807685	0.1525	0.0602	0.0052	0.003	0.0214	0.0022	0.0024	0.0174	0.1489	0.0115	0.0176	0.0103	0.0942	0.018	0.0076	0.0025	0.003	0.0877	0.0997	0.0063	0.0069	0.0063	0.0253	0.008	0.0137	0.1657
1	rs72659666	36219636	1.25	0.154769873779188	3.4	0.121538743628758	0.632300543062548	0.510934210496508	0.1525	0.0601	0.0052	0.003	0.0214	0.0022	0.0024	0.0174	0.1489	0.0115	0.0176	0.0103	0.0942	0.018	0.0076	0.0024	0.003	0.0878	0.0996	0.0063	0.0069	0.0063	0.0254	0.008	0.0137	0.1656
1	rs7537203	36225948	1.25	0.154769873779188	3.4	0.121538743628758	0.641764857934073	0.535748135494498	0.1525	0.0601	0.0052	0.003	0.0214	0.0022	0.0024	0.0174	0.1489	0.0115	0.0176	0.0103	0.0942	0.018	0.0076	0.0024	0.003	0.0878	0.0996	0.0063	0.0069	0.0063	0.0254	0.008	0.0137	0.1656
1	rs61751002	36235455	1.25	0.154769873779188	3.4	0.121538743628758	0.619409479817442	0.505979680037413	0.1525	0.06	0.0052	0.003	0.0213	0.0022	0.0024	0.0176	0.1489	0.0115	0.0175	0.0103	0.0942	0.0179	0.0076	0.0024	0.003	0.0878	0.0996	0.0063	0.0071	0.0063	0.0254	0.008	0.0137	0.1656
1	rs2050246	36238168	1.25	0.154769873779188	3.4	0.121538743628758	0.615301702162745	0.501174549437047	0.1525	0.06	0.0052	0.003	0.0213	0.0022	0.0024	0.0177	0.1489	0.0115	0.0175	0.0103	0.0941	0.0179	0.0076	0.0024	0.003	0.0878	0.0996	0.0063	0.0072	0.0063	0.0254	0.008	0.0137	0.1655
1	rs12725400	36261577	1.25	0.154769873779188	3.4	0.121538743628758	0.594951687952126	0.434912293615256	0.1524	0.06	0.0052	0.003	0.0213	0.0022	0.0024	0.0178	0.149	0.0115	0.0175	0.0103	0.0941	0.0179	0.0075	0.0024	0.003	0.0879	0.0995	0.0063	0.0072	0.0062	0.0254	0.008	0.0137	0.1656
1	rs55954194	36268618	1.25	0.154769873779188	3.4	0.121538743628758	0.591602143270087	0.424507045221054	0.1524	0.06	0.0052	0.003	0.0213	0.0022	0.0024	0.0178	0.149	0.0115	0.0175	0.0103	0.0941	0.0179	0.0075	0.0024	0.003	0.0879	0.0995	0.0063	0.0072	0.0062	0.0254	0.008	0.0137	0.1656
1	rs41312028	36288635	1.25	0.154769873779188	3.4	0.121538743628758	0.591465613225896	0.381159220640988	0.1524	0.06	0.0052	0.003	0.0213	0.0023	0.0025	0.0178	0.149	0.0115	0.0175	0.0103	0.0941	0.0179	0.0075	0.0024	0.003	0.088	0.0995	0.0063	0.0072	0.0062	0.0254	0.008	0.0137	0.1656
1	rs41308341	36307120	1.25	0.154769873779188	3.4	0.121538743628758	0.596458412144193	0.392292726431946	0.1523	0.0599	0.0052	0.003	0.0214	0.0023	0.0025	0.0178	0.1489	0.0114	0.0175	0.0103	0.0941	0.0179	0.0075	0.0024	0.003	0.088	0.0996	0.0063	0.0072	0.0061	0.0254	0.008	0.0137	0.1655
1	rs2791966	36314861	1.25	0.154769873779188	3.4	0.121538743628758	0.603949518012287	0.399635014711759	0.1523	0.0599	0.0052	0.003	0.0214	0.0023	0.0025	0.0179	0.1489	0.0114	0.0175	0.0103	0.0941	0.0179	0.0075	0.0024	0.003	0.088	0.0996	0.0063	0.0072	0.0061	0.0254	0.0079	0.0137	0.1655
1	rs4652895	36316571	1.25	0.154769873779188	3.4	0.121538743628758	0.605535722614683	0.4002808624299	0.1523	0.0599	0.0052	0.003	0.0214	0.0023	0.0025	0.0179	0.1489	0.0114	0.0175	0.0103	0.0941	0.0179	0.0075	0.0024	0.003	0.088	0.0995	0.0063	0.0072	0.0061	0.0254	0.0079	0.0137	0.1655
1	rs6674772	36317835	1.25	0.154769873779188	3.4	0.121538743628758	0.594609496571039	0.362930373415725	0.1523	0.0599	0.0052	0.003	0.0214	0.0023	0.0025	0.0179	0.1489	0.0114	0.0175	0.0103	0.0941	0.0179	0.0075	0.0024	0.003	0.088	0.0995	0.0064	0.0072	0.0061	0.0255	0.0079	0.0137	0.1655
1	rs56183947	36332502	1.24	0.175701215111077	3.4	0.121538743628758	0.549718185849364	0.254540955178961	0.152	0.0595	0.0053	0.0028	0.0216	0.0026	0.0026	0.018	0.1492	0.0111	0.0178	0.0107	0.0938	0.018	0.0075	0.0026	0.0031	0.0881	0.0987	0.0066	0.0073	0.0062	0.026	0.0075	0.0139	0.1648
1	rs11584005	36347574	1.24	0.175701215111077	3.39	0.128586294370088	0.582419186723345	0.257825700739154	0.1522	0.0594	0.0053	0.0028	0.0215	0.0027	0.0026	0.0181	0.1493	0.0111	0.0178	0.0107	0.0938	0.0179	0.0074	0.0026	0.0031	0.0881	0.0986	0.0065	0.0073	0.0062	0.0261	0.0074	0.0139	0.1648
1	rs12727197	36362321	1.24	0.175701215111077	3.37	0.143587140072381	0.586832286512246	0.262834610220234	0.1522	0.0594	0.0053	0.0028	0.0215	0.0027	0.0026	0.0181	0.1494	0.011	0.0178	0.0107	0.0938	0.0179	0.0074	0.0026	0.0031	0.0881	0.0986	0.0065	0.0073	0.0062	0.0261	0.0073	0.0139	0.1648
1	rs78317186	36375226	1.24	0.175701215111077	3.37	0.143587140072381	0.578967446204437	0.23998130709183	0.1522	0.0594	0.0053	0.0028	0.0215	0.0027	0.0026	0.0181	0.1494	0.011	0.0178	0.0107	0.0938	0.0179	0.0074	0.0026	0.0031	0.0882	0.0986	0.0065	0.0073	0.0061	0.0261	0.0073	0.0139	0.1649
1	rs78231296	36380290	1.24	0.175701215111077	3.37	0.143587140072381	0.580455261459969	0.233024680425355	0.1522	0.0594	0.0053	0.0028	0.0215	0.0027	0.0026	0.0181	0.1494	0.011	0.0178	0.0107	0.0938	0.0179	0.0074	0.0026	0.0031	0.0882	0.0986	0.0065	0.0073	0.0061	0.0261	0.0073	0.0139	0.1649
1	rs2057606	36385824	1.24	0.175701215111077	3.34	0.168454672892635	0.583504052034162	0.236218764368775	0.1522	0.0594	0.0053	0.0028	0.0215	0.0027	0.0026	0.0181	0.1494	0.011	0.0178	0.0107	0.0938	0.0179	0.0074	0.0026	0.0031	0.0882	0.0986	0.0065	0.0073	0.0061	0.0261	0.0073	0.0139	0.1649
1	rs797000	36393158	1.24	0.175701215111077	3.34	0.168454672892635	0.58764870409554	0.251494699700036	0.1522	0.0594	0.0053	0.0028	0.0215	0.0027	0.0026	0.0181	0.1494	0.011	0.0178	0.0107	0.0938	0.0179	0.0074	0.0026	0.0031	0.0882	0.0986	0.0065	0.0073	0.0061	0.0261	0.0073	0.0139	0.1649
1	rs76317275	36397398	1.24	0.175701215111077	3.34	0.168454672892635	0.588329454415745	0.246779211477227	0.1522	0.0594	0.0053	0.0028	0.0215	0.0027	0.0026	0.0181	0.1495	0.011	0.0178	0.0107	0.0938	0.0179	0.0074	0.0026	0.0031	0.0882	0.0986	0.0065	0.0073	0.0061	0.0261	0.0072	0.0139	0.1649
1	rs10796876	36424985	1.24	0.175701215111077	3.34	0.168454672892635	0.592831570600208	0.27908610919341	0.1522	0.0594	0.0053	0.0028	0.0215	0.0028	0.0026	0.0181	0.1495	0.011	0.0178	0.0107	0.0938	0.0179	0.0074	0.0026	0.0031	0.0882	0.0986	0.0065	0.0073	0.0061	0.0261	0.0072	0.0139	0.1649
1	rs72661637	36432506	1.24	0.175701215111077	3.34	0.168454672892635	0.550444045521322	0.25975738187356	0.1521	0.0594	0.0053	0.0028	0.0215	0.0028	0.0026	0.0181	0.1496	0.011	0.0178	0.0106	0.0938	0.0179	0.0073	0.0026	0.0031	0.0883	0.0985	0.0065	0.0073	0.0061	0.0261	0.0072	0.0139	0.1649
1	rs79186696	36439346	1.24	0.175701215111077	3.34	0.168454672892635	0.542222229111145	0.263291458474518	0.152	0.0594	0.0053	0.0028	0.0214	0.0028	0.0026	0.018	0.1495	0.011	0.0178	0.0106	0.0938	0.0179	0.0073	0.0026	0.0031	0.0884	0.0987	0.0065	0.0075	0.0061	0.0261	0.0072	0.0139	0.1649
1	rs17342977	36451061	1.24	0.175701215111077	3.34	0.168454672892635	0.537512982716302	0.263291458474518	0.152	0.0594	0.0053	0.0028	0.0214	0.0028	0.0026	0.018	0.1496	0.011	0.0178	0.0106	0.0938	0.0179	0.0073	0.0026	0.0031	0.0884	0.0987	0.0065	0.0075	0.0061	0.0261	0.0072	0.0139	0.1649
1	rs61778761	36470971	1.24	0.175701215111077	3.34	0.168454672892635	0.52369547110243	0.266381645968273	0.152	0.0595	0.0053	0.0028	0.0214	0.0028	0.0026	0.018	0.1497	0.011	0.0178	0.0106	0.0937	0.0179	0.0073	0.0026	0.0031	0.0887	0.0986	0.0065	0.0075	0.0061	0.0261	0.0071	0.0138	0.1649
1	rs111546601	36474130	1.24	0.175701215111077	3.34	0.168454672892635	0.516178399222255	0.254314910087115	0.152	0.0595	0.0053	0.0028	0.0213	0.0028	0.0026	0.018	0.1498	0.011	0.0178	0.0106	0.0936	0.0179	0.0073	0.0026	0.0031	0.0888	0.0986	0.0065	0.0075	0.0061	0.0261	0.0071	0.0138	0.1649
1	rs77977427	36489600	1.24	0.175701215111077	3.33	0.177401503992083	0.486257585276313	0.240092258422934	0.1519	0.0595	0.0052	0.0028	0.0212	0.0029	0.0026	0.018	0.15	0.0109	0.0178	0.0105	0.0935	0.0179	0.0072	0.0027	0.0031	0.0891	0.0985	0.0064	0.0075	0.0061	0.0262	0.007	0.0138	0.1649
1	rs11588253	36496696	1.24	0.175701215111077	3.34	0.168454672892635	0.485200458294961	0.240425210901591	0.1519	0.0595	0.0052	0.0028	0.0212	0.0029	0.0026	0.018	0.15	0.0109	0.0178	0.0105	0.0935	0.0179	0.0072	0.0027	0.0031	0.0891	0.0985	0.0064	0.0075	0.0061	0.0262	0.007	0.0138	0.1649
1	rs491603	36532316	1.24	0.175701215111077	3.34	0.168454672892635	0.479313481241989	0.236439561525388	0.1519	0.0595	0.0052	0.0027	0.0211	0.0029	0.0026	0.0179	0.1501	0.0109	0.0178	0.0105	0.0934	0.0179	0.0072	0.0027	0.0031	0.0893	0.0984	0.0064	0.0075	0.0061	0.0262	0.007	0.0139	0.1649
1	rs538638	36534644	1.24	0.175701215111077	3.34	0.168454672892635	0.500416582324622	0.247563158973308	0.1519	0.0596	0.0052	0.0027	0.0211	0.0029	0.0026	0.018	0.1501	0.0109	0.0178	0.0105	0.0934	0.0178	0.0072	0.0029	0.0032	0.0893	0.0985	0.0064	0.0075	0.0061	0.0262	0.0069	0.0138	0.1648
1	rs3767703	36555758	1.24	0.175701215111077	3.34	0.168454672892635	0.432422524396801	0.258506954013813	0.1519	0.0594	0.0052	0.003	0.0211	0.003	0.0028	0.018	0.1499	0.0108	0.0178	0.0104	0.0928	0.0178	0.0072	0.0031	0.0033	0.0894	0.0982	0.0064	0.0076	0.0063	0.0261	0.007	0.0139	0.1648
1	rs4653158	36556187	1.24	0.175701215111077	3.34	0.168454672892635	0.437902940545545	0.261123639113878	0.1519	0.0594	0.0052	0.003	0.0211	0.0031	0.0028	0.018	0.1499	0.0108	0.0178	0.0104	0.0928	0.0178	0.0072	0.0031	0.0033	0.0894	0.0982	0.0064	0.0076	0.0063	0.0261	0.007	0.0139	0.1647
1	rs2236387	36557619	1.24	0.175701215111077	3.34	0.168454672892635	0.437075750124292	0.264091538497001	0.152	0.0594	0.0052	0.003	0.0211	0.0031	0.0028	0.0179	0.1499	0.0108	0.0178	0.0104	0.0928	0.0178	0.0072	0.0031	0.0033	0.0894	0.0982	0.0064	0.0076	0.0063	0.0261	0.007	0.0139	0.1647
1	rs1007028	36562084	1.24	0.175701215111077	3.34	0.168454672892635	0.39727077884879	0.208942361440764	0.1519	0.0595	0.0052	0.003	0.0211	0.0031	0.0028	0.0179	0.1499	0.0108	0.0179	0.0104	0.0928	0.0178	0.0072	0.0031	0.0033	0.0892	0.0981	0.0064	0.0076	0.0063	0.0261	0.007	0.0139	0.1648
1	rs4652900	36565999	1.24	0.175701215111077	3.34	0.168454672892635	0.388646686409952	0.2105350213719	0.1518	0.0596	0.0053	0.003	0.0211	0.0031	0.0028	0.0179	0.1499	0.0109	0.0179	0.0104	0.0928	0.0178	0.0072	0.0031	0.0033	0.0889	0.0981	0.0064	0.0076	0.0063	0.0261	0.0071	0.0139	0.1649
1	rs116417216	36568264	1.24	0.175701215111077	3.34	0.168454672892635	0.340172321655829	0.165069777592958	0.1516	0.0595	0.0053	0.003	0.0211	0.0032	0.0028	0.0179	0.1498	0.0109	0.0179	0.0103	0.0928	0.0178	0.0072	0.0031	0.0034	0.089	0.098	0.0064	0.0076	0.0064	0.0262	0.0071	0.0139	0.1649
1	rs274761	36574023	1.24	0.175701215111077	3.33	0.177401503992083	0.317785927883935	0.204188576914804	0.1513	0.0594	0.0053	0.0031	0.0211	0.0032	0.0028	0.0179	0.1497	0.011	0.018	0.0103	0.0927	0.0179	0.0072	0.0031	0.0034	0.0891	0.098	0.0064	0.0077	0.0064	0.0261	0.0071	0.0139	0.165
1	rs78342521	36579024	1.24	0.175701215111077	3.33	0.177401503992083	0.297700020967453	0.17685467971828	0.1512	0.0594	0.0054	0.0031	0.0211	0.0032	0.0028	0.0179	0.1497	0.011	0.018	0.0103	0.0926	0.0179	0.0071	0.0031	0.0034	0.0891	0.098	0.0065	0.0077	0.0064	0.0261	0.0071	0.0139	0.1651
1	rs274136	36579458	1.24	0.175701215111077	3.33	0.177401503992083	0.296827722164888	0.175853501590035	0.1512	0.0594	0.0054	0.0031	0.0211	0.0032	0.0028	0.0179	0.1497	0.011	0.018	0.0103	0.0926	0.0179	0.0071	0.0031	0.0034	0.0891	0.098	0.0065	0.0077	0.0064	0.0261	0.0071	0.0139	0.1651
1	rs115854984	36582871	1.24	0.175701215111077	3.33	0.177401503992083	0.281736106305438	0.168112418281161	0.1511	0.0594	0.0054	0.0031	0.0211	0.0032	0.0028	0.0179	0.1497	0.011	0.018	0.0103	0.0926	0.0179	0.0071	0.0032	0.0034	0.0892	0.0979	0.0065	0.0077	0.0064	0.0261	0.0071	0.0139	0.165
1	rs12033824	36600307	1.24	0.175701215111077	3.34	0.168454672892635	0.230432292615237	0.143399242274283	0.1501	0.0592	0.0056	0.0032	0.021	0.0035	0.003	0.0178	0.1507	0.0111	0.0181	0.0103	0.092	0.0182	0.0071	0.0034	0.0038	0.0898	0.0974	0.0067	0.0079	0.0066	0.0261	0.0071	0.0139	0.1638
1	rs11577123	36600773	1.24	0.175701215111077	3.33	0.177401503992083	0.225608032614244	0.139418965422026	0.1501	0.0592	0.0056	0.0032	0.021	0.0035	0.003	0.0178	0.1507	0.0111	0.0181	0.0103	0.092	0.0182	0.0071	0.0034	0.0038	0.0898	0.0974	0.0067	0.0079	0.0066	0.0261	0.0071	0.0139	0.1638
1	rs4653161	36602202	1.24	0.175701215111077	3.33	0.177401503992083	0.224192606865423	0.139787500270611	0.1501	0.0592	0.0056	0.0032	0.021	0.0035	0.003	0.0178	0.1507	0.0111	0.0181	0.0103	0.0919	0.0182	0.0071	0.0034	0.0038	0.0898	0.0974	0.0067	0.0079	0.0066	0.026	0.0071	0.0139	0.1638
1	rs272828	36625556	1.24	0.175701215111077	3.33	0.177401503992083	0.198244647129723	0.168210892011601	0.1505	0.0592	0.0057	0.0033	0.0209	0.0036	0.0031	0.0177	0.151	0.011	0.0181	0.0101	0.0914	0.0181	0.0071	0.0034	0.0039	0.0898	0.0977	0.0068	0.0079	0.0066	0.0259	0.0071	0.0139	0.1634
1	rs4653163	36627445	1.24	0.175701215111077	3.33	0.177401503992083	0.195579424317357	0.165069777592958	0.1505	0.0592	0.0057	0.0033	0.0209	0.0036	0.0031	0.0177	0.1509	0.011	0.0181	0.0101	0.0913	0.0181	0.0071	0.0034	0.0039	0.0897	0.0978	0.0068	0.0079	0.0066	0.0259	0.0071	0.0139	0.1634
1	rs4653164	36627542	1.24	0.175701215111077	3.33	0.177401503992083	0.199526579196599	0.180172472046848	0.1506	0.0592	0.0057	0.0033	0.0209	0.0036	0.0031	0.0177	0.151	0.011	0.0181	0.0101	0.0913	0.0181	0.0071	0.0034	0.0039	0.0897	0.0979	0.0068	0.0079	0.0066	0.0255	0.0071	0.0139	0.1635
1	rs61775895	36633308	1.24	0.175701215111077	3.32	0.186688027238402	0.200383810094402	0.175853501590035	0.1505	0.0591	0.0057	0.0033	0.0209	0.0036	0.0031	0.0177	0.151	0.011	0.0182	0.0101	0.0913	0.018	0.0071	0.0034	0.0039	0.0897	0.098	0.0068	0.0078	0.0066	0.0256	0.0071	0.0138	0.1635
1	rs272811	36634414	1.24	0.175701215111077	3.33	0.177401503992083	0.203636700013103	0.1763538447233	0.1505	0.0591	0.0057	0.0033	0.021	0.0036	0.0031	0.0177	0.151	0.011	0.0182	0.0101	0.0913	0.018	0.0071	0.0034	0.0039	0.0897	0.0981	0.0068	0.0078	0.0066	0.0256	0.0071	0.0138	0.1635
1	Affx-9626664	36636854	1.24	0.175701215111077	3.33	0.177401503992083	0.198012073261273	0.170283492808381	0.1505	0.0591	0.0057	0.0033	0.021	0.0036	0.0031	0.0177	0.151	0.011	0.0182	0.0101	0.0913	0.018	0.0071	0.0034	0.0039	0.0897	0.0981	0.0068	0.0078	0.0066	0.0256	0.0071	0.0138	0.1635
1	rs114240860	36640267	1.24	0.175701215111077	3.33	0.177401503992083	0.19362267970822	0.162435690875087	0.1505	0.0591	0.0057	0.0033	0.021	0.0036	0.0031	0.0177	0.1511	0.011	0.0182	0.0101	0.0913	0.018	0.0071	0.0034	0.0039	0.0896	0.0981	0.0068	0.0078	0.0066	0.0256	0.0071	0.0138	0.1635
1	rs6680302	36653540	1.24	0.175701215111077	3.33	0.177401503992083	0.18744403943167	0.165559206008324	0.1505	0.0591	0.0057	0.0033	0.021	0.0036	0.0032	0.0178	0.1512	0.011	0.0182	0.0101	0.0912	0.018	0.0071	0.0034	0.0039	0.0895	0.0981	0.0068	0.0078	0.0066	0.0256	0.0071	0.0138	0.1633
1	rs116623926	36655346	1.25	0.154769873779188	3.33	0.177401503992083	0.170412559344821	0.122155699549981	0.1505	0.0591	0.0057	0.0033	0.0209	0.0036	0.0032	0.0178	0.1514	0.011	0.0182	0.0102	0.0911	0.018	0.0071	0.0034	0.0039	0.0894	0.0981	0.0068	0.0078	0.0066	0.0255	0.0071	0.0138	0.1633
1	rs78352183	36661705	1.25	0.154769873779188	3.33	0.177401503992083	0.186806245236124	0.105597853567557	0.1503	0.0589	0.0058	0.0034	0.0209	0.0036	0.0032	0.0178	0.1518	0.011	0.0182	0.0102	0.0907	0.018	0.0071	0.0034	0.0039	0.0893	0.0984	0.0069	0.0079	0.0066	0.0256	0.007	0.0138	0.1634
1	rs74064504	36669372	1.26	0.135727966888585	3.34	0.168454672892635	0.443120097103458	0.338039752138928	0.1484	0.0577	0.0064	0.004	0.0208	0.0036	0.0035	0.0179	0.156	0.0107	0.0179	0.0108	0.0872	0.0177	0.0071	0.003	0.0046	0.0878	0.0993	0.0074	0.0084	0.0068	0.0258	0.0072	0.0133	0.1636
1	rs114445220	36672422	1.25	0.154769873779188	3.34	0.168454672892635	0.450583140521084	0.321288667102202	0.1484	0.0575	0.0065	0.004	0.0208	0.0036	0.0036	0.018	0.1571	0.0106	0.0177	0.0108	0.0866	0.0176	0.0072	0.0029	0.0048	0.0872	0.0996	0.0076	0.0086	0.0069	0.0255	0.0072	0.0132	0.1633
1	rs35519085	36672850	1.25	0.154769873779188	3.33	0.177401503992083	0.455150598665374	0.362301975511484	0.1484	0.0575	0.0065	0.0041	0.0208	0.0037	0.0036	0.018	0.1573	0.0106	0.0176	0.0108	0.0865	0.0176	0.0072	0.0029	0.0048	0.0872	0.0996	0.0076	0.0086	0.0069	0.0255	0.0072	0.0132	0.1633
1	rs535423	36673358	1.25	0.154769873779188	3.33	0.177401503992083	0.502247600854163	0.458466719760697	0.1484	0.0574	0.0065	0.0041	0.0208	0.0037	0.0037	0.018	0.1574	0.0106	0.0176	0.0108	0.0864	0.0176	0.0072	0.0029	0.0049	0.0871	0.0997	0.0076	0.0086	0.007	0.0254	0.0072	0.0132	0.1632
1	rs272819	36678610	1.25	0.154769873779188	3.33	0.177401503992083	0.487128995424228	0.410523068691815	0.1477	0.0577	0.0067	0.0043	0.0206	0.0037	0.0037	0.0178	0.1587	0.0105	0.0177	0.0104	0.0853	0.0175	0.007	0.0031	0.0052	0.0868	0.1003	0.0079	0.0088	0.0067	0.0254	0.0071	0.0132	0.1629
1	rs41267275	36690748	1.25	0.154769873779188	3.33	0.177401503992083	0.478634080331408	0.356160107168408	0.1478	0.0577	0.0067	0.0043	0.0205	0.0037	0.0037	0.0178	0.1592	0.0105	0.0177	0.0104	0.0846	0.0174	0.007	0.0031	0.0052	0.0865	0.1007	0.008	0.0088	0.0067	0.0254	0.0071	0.0133	0.1628
1	rs74527679	36722309	1.25	0.154769873779188	3.33	0.177401503992083	0.509603747992318	0.454718775854513	0.1478	0.0577	0.0067	0.0043	0.0205	0.0037	0.0037	0.0178	0.1594	0.0106	0.0177	0.0103	0.0845	0.0174	0.007	0.0031	0.0052	0.0864	0.1008	0.008	0.0088	0.0067	0.0254	0.0071	0.0133	0.1628
1	rs116554273	36726496	1.25	0.154769873779188	3.33	0.177401503992083	0.510176625253078	0.457662907987142	0.1478	0.0577	0.0067	0.0043	0.0205	0.0037	0.0037	0.0178	0.1594	0.0106	0.0177	0.0103	0.0845	0.0174	0.007	0.0031	0.0052	0.0864	0.1008	0.008	0.0088	0.0067	0.0254	0.0071	0.0133	0.1628
1	rs114076633	36732774	1.25	0.154769873779188	3.33	0.177401503992083	0.515794305458955	0.454050353167026	0.1478	0.0577	0.0067	0.0043	0.0205	0.0037	0.0037	0.0178	0.1595	0.0106	0.0177	0.0103	0.0845	0.0174	0.007	0.0031	0.0052	0.0864	0.1008	0.008	0.0088	0.0067	0.0254	0.0071	0.0133	0.1628
1	rs924564	36732857	1.25	0.154769873779188	3.33	0.177401503992083	0.515794305458955	0.454184016972525	0.1478	0.0577	0.0067	0.0043	0.0205	0.0037	0.0037	0.0178	0.1595	0.0106	0.0177	0.0103	0.0845	0.0174	0.007	0.0031	0.0052	0.0864	0.1008	0.008	0.0088	0.0067	0.0254	0.0071	0.0133	0.1628
1	rs6425977	36752433	1.25	0.154769873779188	3.33	0.177401503992083	0.481540240758135	0.460075454014075	0.1478	0.0577	0.0067	0.0043	0.0205	0.0037	0.0037	0.0178	0.1595	0.0106	0.0177	0.0103	0.0845	0.0174	0.0071	0.0031	0.0051	0.0864	0.1008	0.008	0.0088	0.0067	0.0254	0.0071	0.0133	0.1628
1	rs75021591	36758605	1.25	0.154769873779188	3.33	0.177401503992083	0.472601883133947	0.450712135089487	0.1478	0.0577	0.0067	0.0043	0.0205	0.0037	0.0037	0.0178	0.1595	0.0106	0.0177	0.0103	0.0845	0.0176	0.0071	0.0031	0.0051	0.0864	0.1008	0.008	0.0088	0.0067	0.0254	0.0071	0.0133	0.1628
1	rs35343437	36773405	1.25	0.154769873779188	3.32	0.186688027238402	0.478387141317723	0.423588337424064	0.1478	0.0578	0.0067	0.0043	0.0205	0.0037	0.0037	0.0178	0.1595	0.0105	0.0177	0.0103	0.0844	0.0175	0.0071	0.0031	0.0051	0.0862	0.1009	0.008	0.0088	0.0067	0.0254	0.0071	0.0133	0.1628
1	rs2282431	36785270	1.25	0.154769873779188	3.33	0.177401503992083	0.472724617676554	0.3506705877194	0.148	0.058	0.0068	0.0043	0.0205	0.0037	0.0037	0.018	0.1592	0.0105	0.0177	0.0103	0.0845	0.0176	0.0071	0.0031	0.0052	0.0857	0.1009	0.0081	0.0088	0.0067	0.0254	0.0071	0.0133	0.1628
1	rs58971913	36787888	1.25	0.154769873779188	3.33	0.177401503992083	0.449444808539774	0.321288667102202	0.1481	0.0579	0.0068	0.0043	0.0205	0.0037	0.0037	0.018	0.1592	0.0105	0.0177	0.0103	0.0845	0.0176	0.007	0.0031	0.0052	0.0856	0.101	0.0081	0.0088	0.0067	0.0254	0.0071	0.0133	0.1629
1	rs12116935	36789546	1.25	0.154769873779188	3.33	0.177401503992083	0.489872619101996	0.326153703112434	0.1481	0.0578	0.0068	0.0043	0.0205	0.0037	0.0037	0.018	0.1592	0.0105	0.0177	0.0103	0.0844	0.0176	0.0071	0.0031	0.0053	0.0856	0.101	0.0081	0.0088	0.0067	0.0253	0.0071	0.0133	0.163
1	rs115129458	36802459	1.25	0.154769873779188	3.34	0.168454672892635	0.399808818344114	0.259871150888827	0.1486	0.0577	0.0068	0.004	0.0205	0.0036	0.0037	0.0181	0.1592	0.0105	0.0178	0.0102	0.084	0.0176	0.007	0.0031	0.0052	0.0855	0.1009	0.008	0.0088	0.0069	0.0253	0.0071	0.0133	0.1631
1	rs116413073	36804664	1.25	0.154769873779188	3.35	0.159841057206343	0.383540271267752	0.270173735640947	0.1488	0.0577	0.0068	0.0039	0.0205	0.0036	0.0037	0.0181	0.1592	0.0105	0.0178	0.0102	0.0839	0.0176	0.007	0.0031	0.0052	0.0855	0.1009	0.008	0.0088	0.0069	0.0254	0.0072	0.0134	0.1632
1	rs3795498	36807481	1.25	0.154769873779188	3.33	0.177401503992083	0.367560128695766	0.281765454544118	0.1488	0.0576	0.0068	0.0039	0.0205	0.0036	0.0037	0.0181	0.1592	0.0106	0.0178	0.0101	0.0837	0.0176	0.007	0.0031	0.0052	0.0855	0.1009	0.008	0.0088	0.007	0.0254	0.0072	0.0134	0.1633
1	rs12564657	36814528	1.25	0.154769873779188	3.34	0.168454672892635	0.361200836492161	0.25284716171274	0.149	0.0575	0.0068	0.0038	0.0205	0.0036	0.0036	0.0184	0.1591	0.0105	0.0178	0.0101	0.0835	0.0175	0.007	0.0031	0.0052	0.0854	0.101	0.0081	0.0089	0.007	0.0256	0.0072	0.0134	0.1632
1	rs10796882	36818066	1.25	0.154769873779188	3.34	0.168454672892635	0.385146210768258	0.261921657587252	0.149	0.0575	0.0068	0.0038	0.0205	0.0035	0.0036	0.0184	0.1591	0.0104	0.0178	0.0101	0.0836	0.0175	0.007	0.0031	0.0052	0.0854	0.101	0.0081	0.0089	0.007	0.0257	0.0072	0.0134	0.1632
1	rs6701311	36818791	1.25	0.154769873779188	3.34	0.168454672892635	0.371468260087932	0.269367963346765	0.149	0.0574	0.0068	0.0038	0.0205	0.0034	0.0036	0.0184	0.159	0.0104	0.0178	0.0101	0.0836	0.0175	0.007	0.0031	0.0051	0.0855	0.1011	0.0081	0.0089	0.007	0.0257	0.0072	0.0134	0.1632
1	rs56051965	36822604	1.25	0.154769873779188	3.34	0.168454672892635	0.366586395324478	0.262720436874489	0.149	0.0574	0.0068	0.0038	0.0206	0.0034	0.0036	0.0184	0.159	0.0104	0.0178	0.0101	0.0833	0.0175	0.007	0.0031	0.0051	0.0857	0.101	0.0081	0.0089	0.007	0.0257	0.0073	0.0134	0.1633
1	rs55890026	36824332	1.25	0.154769873779188	3.34	0.168454672892635	0.335662469341288	0.23699184441006	0.149	0.0574	0.0068	0.0038	0.0206	0.0034	0.0036	0.0185	0.159	0.0104	0.0178	0.01	0.0833	0.0175	0.007	0.003	0.0051	0.0856	0.101	0.0081	0.0089	0.007	0.0257	0.0073	0.0134	0.1633
1	rs11588213	36834478	1.25	0.154769873779188	3.34	0.168454672892635	0.324600998999265	0.192207832856813	0.1491	0.0573	0.0069	0.0038	0.0206	0.0034	0.0036	0.0185	0.1588	0.0104	0.0178	0.01	0.0835	0.0174	0.007	0.003	0.0051	0.0856	0.101	0.0082	0.0089	0.0071	0.0258	0.0072	0.0135	0.1633
1	rs55811039	36840464	1.25	0.154769873779188	3.35	0.159841057206343	0.31553109651294	0.166049143259399	0.1492	0.0573	0.0068	0.0038	0.0205	0.0034	0.0036	0.0185	0.1587	0.0104	0.0178	0.01	0.0837	0.0174	0.0069	0.003	0.0051	0.0855	0.101	0.0082	0.0089	0.0071	0.0259	0.0072	0.0135	0.1632
1	rs12122689	36849583	1.25	0.154769873779188	3.35	0.159841057206343	0.309163541728761	0.123033788456447	0.1492	0.0573	0.0068	0.0038	0.0206	0.0034	0.0036	0.0186	0.1587	0.0104	0.0178	0.01	0.0837	0.0173	0.0069	0.003	0.0051	0.0855	0.1009	0.0082	0.0089	0.0071	0.0259	0.0072	0.0135	0.1633
1	rs79115124	36853005	1.25	0.154769873779188	3.35	0.159841057206343	0.308421823633976	0.112824518922755	0.1492	0.0573	0.0068	0.0038	0.0206	0.0034	0.0036	0.0186	0.1587	0.0103	0.0178	0.01	0.0837	0.0173	0.0069	0.003	0.0051	0.0855	0.1009	0.0082	0.0089	0.0071	0.0259	0.0072	0.0135	0.1633
1	rs955115	36858145	1.27	0.118479912290321	3.34	0.168454672892635	0.31658230098567	0.0819568163429922	0.152	0.0572	0.0069	0.0036	0.0218	0.0028	0.0037	0.0184	0.1581	0.0102	0.0182	0.0092	0.081	0.0163	0.0067	0.0032	0.0046	0.0845	0.0973	0.0086	0.0087	0.0082	0.0271	0.0062	0.0133	0.169
1	rs79158556	36858534	1.27	0.118479912290321	3.34	0.168454672892635	0.335249340203575	0.0170459991428332	0.1529	0.0577	0.0068	0.0036	0.0219	0.0026	0.0036	0.0184	0.1583	0.0104	0.0183	0.0089	0.0803	0.0164	0.0067	0.0032	0.0044	0.0836	0.0969	0.0086	0.0085	0.0083	0.0272	0.0061	0.0132	0.1698
1	rs10796884	36858680	1.26	0.135727966888585	3.34	0.168454672892635	0.328113503336137	0.0144914406697681	0.1533	0.0579	0.0068	0.0036	0.022	0.0026	0.0035	0.0183	0.1584	0.0105	0.0184	0.0088	0.0801	0.0164	0.0066	0.0031	0.0044	0.0834	0.0967	0.0086	0.0085	0.0083	0.0273	0.006	0.0131	0.1701
1	rs7170	36859163	1.26	0.135727966888585	3.31	0.196320630125924	0.327858310116546	0.0146621880890047	0.1537	0.058	0.0069	0.0035	0.022	0.0024	0.0034	0.0182	0.1586	0.0106	0.0183	0.0087	0.0799	0.0165	0.0066	0.0031	0.0042	0.0832	0.0967	0.0087	0.0084	0.0083	0.0274	0.0059	0.0131	0.1706
1	rs16822801	36860826	1.26	0.135727966888585	3.31	0.196320630125924	0.323992146439638	0.0165695849546339	0.1537	0.058	0.0069	0.0035	0.0221	0.0024	0.0034	0.0182	0.1587	0.0106	0.0183	0.0087	0.0799	0.0165	0.0066	0.003	0.0041	0.0832	0.0967	0.0087	0.0084	0.0083	0.0274	0.0059	0.0131	0.1707
1	rs12070076	36872665	1.26	0.135727966888585	3.3	0.2063056077908	0.329902758335925	0.0186305093950997	0.1538	0.0579	0.0069	0.0035	0.0221	0.0024	0.0033	0.0182	0.1587	0.0106	0.0184	0.0087	0.0798	0.0166	0.0067	0.003	0.004	0.0831	0.0968	0.0086	0.0083	0.008	0.0274	0.0059	0.0131	0.1711
1	rs2994010	36874735	1.26	0.135727966888585	3.3	0.2063056077908	0.349180187650822	0.0255139579225171	0.1539	0.0579	0.0069	0.0035	0.0221	0.0024	0.0034	0.0181	0.1589	0.0105	0.0184	0.0087	0.0797	0.0166	0.0066	0.003	0.004	0.083	0.0968	0.0086	0.0083	0.008	0.0274	0.0059	0.013	0.1713
1	rs951919	36878126	1.26	0.135727966888585	3.31	0.196320630125924	0.3735939720477	0.0287914154135492	0.1536	0.0578	0.0069	0.0036	0.0222	0.0024	0.0034	0.0185	0.1591	0.0105	0.0184	0.0087	0.0796	0.0166	0.0067	0.003	0.004	0.083	0.0966	0.0086	0.0083	0.008	0.0274	0.0058	0.013	0.1715
1	rs871469	36878682	1.26	0.135727966888585	3.31	0.196320630125924	0.378962772222604	0.0278026392690001	0.1536	0.0577	0.0069	0.0036	0.0222	0.0024	0.0034	0.0185	0.1591	0.0105	0.0184	0.0087	0.0796	0.0166	0.0067	0.003	0.004	0.083	0.0966	0.0086	0.0083	0.008	0.0274	0.0058	0.013	0.1715
1	rs111453802	36881345	1.26	0.135727966888585	3.31	0.196320630125924	0.370108878176067	0.0286018294494998	0.1536	0.0577	0.0069	0.0034	0.0223	0.0023	0.0034	0.0186	0.1591	0.0105	0.0184	0.0086	0.0796	0.0166	0.0066	0.003	0.004	0.083	0.0966	0.0086	0.0083	0.008	0.0274	0.0058	0.013	0.1715
1	rs17442634	36883909	1.26	0.135727966888585	3.31	0.196320630125924	0.381827339362784	0.0342322255786851	0.1537	0.0577	0.0069	0.0034	0.0223	0.0023	0.0034	0.0186	0.1592	0.0105	0.0184	0.0087	0.0796	0.0166	0.0066	0.003	0.004	0.083	0.0965	0.0086	0.0083	0.008	0.0274	0.0058	0.013	0.1716
1	rs2275477	36886117	1.26	0.135727966888585	3.32	0.186688027238402	0.387533687803936	0.0466222634313	0.1537	0.0577	0.0069	0.0034	0.0223	0.0023	0.0034	0.0186	0.1592	0.0104	0.0184	0.0087	0.0796	0.0166	0.0066	0.003	0.004	0.0831	0.0965	0.0086	0.0083	0.008	0.0274	0.0058	0.013	0.1716
1	rs17442970	36887813	1.26	0.135727966888585	3.32	0.186688027238402	0.405364218026426	0.0594177684161	0.1538	0.0575	0.0069	0.0033	0.0223	0.0023	0.0034	0.0187	0.1592	0.0104	0.0185	0.0086	0.0795	0.0166	0.0066	0.0029	0.0039	0.0834	0.0966	0.0086	0.0082	0.008	0.0274	0.0058	0.0131	0.1716
1	rs1416840	36888462	1.26	0.135727966888585	3.32	0.186688027238402	0.411817655106258	0.0731542957249707	0.1538	0.0575	0.0069	0.0033	0.0223	0.0023	0.0034	0.0187	0.1592	0.0104	0.0185	0.0086	0.0794	0.0166	0.0066	0.0029	0.0039	0.0834	0.0966	0.0086	0.0082	0.008	0.0274	0.0058	0.0131	0.1716
1	rs61308377	36893968	1.26	0.135727966888585	3.33	0.177401503992083	0.500984485731658	0.105183376293743	0.1538	0.0575	0.007	0.0034	0.0222	0.0023	0.0034	0.0187	0.1591	0.0104	0.0184	0.009	0.0794	0.0165	0.0066	0.003	0.0041	0.0834	0.0964	0.0086	0.0082	0.0081	0.0274	0.0058	0.013	0.1716
1	rs34409118	36898067	1.26	0.135727966888585	3.33	0.177401503992083	0.501679010041225	0.104686835934905	0.1538	0.0574	0.007	0.0034	0.0222	0.0023	0.0033	0.0187	0.1591	0.0104	0.0185	0.009	0.0794	0.0166	0.0066	0.003	0.0041	0.0834	0.0964	0.0086	0.0082	0.0081	0.0272	0.0058	0.0131	0.1716
1	rs6702784	36904720	1.26	0.135727966888585	3.35	0.159841057206343	0.502690051919414	0.102627730579959	0.1538	0.0574	0.007	0.0034	0.0222	0.0023	0.0032	0.0187	0.1591	0.0104	0.0185	0.009	0.0794	0.0166	0.0066	0.003	0.0041	0.0834	0.0964	0.0086	0.0082	0.0081	0.0272	0.0058	0.0131	0.1717
1	rs56246733	36916454	1.26	0.135727966888585	3.35	0.159841057206343	0.52899466988742	0.0975097124464381	0.1539	0.0575	0.0071	0.0034	0.0222	0.0023	0.003	0.0188	0.1593	0.0104	0.0185	0.0089	0.0793	0.0166	0.0066	0.003	0.0041	0.0833	0.0964	0.0086	0.0082	0.0081	0.0272	0.0058	0.013	0.1717
1	rs1538634	36921371	1.26	0.135727966888585	3.35	0.159841057206343	0.541436006506855	0.097027633773626	0.1539	0.0575	0.0071	0.0034	0.0222	0.0023	0.003	0.0188	0.1593	0.0104	0.0185	0.0089	0.0793	0.0165	0.0066	0.003	0.0041	0.0833	0.0964	0.0086	0.0082	0.0081	0.0272	0.0058	0.013	0.1718
1	rs61772392	36924234	1.26	0.135727966888585	3.34	0.168454672892635	0.529383411297622	0.0952680550137495	0.1539	0.0575	0.0071	0.0034	0.0223	0.0023	0.003	0.0188	0.1593	0.0104	0.0185	0.0089	0.0792	0.0165	0.0066	0.0029	0.0041	0.0833	0.0964	0.0086	0.0082	0.0081	0.0272	0.0058	0.013	0.1718
1	rs6425987	36924676	1.26	0.135727966888585	3.37	0.143587140072381	0.527182336559961	0.0950290950788296	0.1539	0.0575	0.0071	0.0034	0.0223	0.0023	0.003	0.0188	0.1593	0.0104	0.0185	0.0089	0.0792	0.0165	0.0066	0.0029	0.0041	0.0833	0.0964	0.0086	0.0083	0.0081	0.0272	0.0058	0.013	0.1718
1	rs16823046	36925932	1.26	0.135727966888585	3.37	0.143587140072381	0.527505750821408	0.0948699198630098	0.1539	0.0575	0.0071	0.0034	0.0223	0.0023	0.003	0.0188	0.1593	0.0104	0.0185	0.0089	0.0792	0.0166	0.0066	0.0029	0.0041	0.0834	0.0964	0.0086	0.0083	0.0081	0.0272	0.0058	0.013	0.1718
1	rs3917991	36934805	1.27	0.118479912290321	3.38	0.135933471893229	0.475428696155642	0.052758440569807	0.1532	0.057	0.0071	0.0036	0.0224	0.0026	0.0031	0.0186	0.1585	0.0106	0.0185	0.0089	0.0785	0.0163	0.0067	0.003	0.0042	0.0845	0.0974	0.0087	0.008	0.0082	0.0268	0.0058	0.0138	0.1708
1	rs3918018	36937878	1.27	0.118479912290321	3.38	0.135933471893229	0.472847367714082	0.05559810062116	0.153	0.057	0.0072	0.0036	0.0224	0.0026	0.0031	0.0186	0.1586	0.0107	0.0185	0.0089	0.0786	0.0163	0.0067	0.0031	0.0042	0.0846	0.0973	0.0087	0.008	0.0083	0.0268	0.0057	0.014	0.1708
1	rs3917950	36941751	1.27	0.118479912290321	3.38	0.135933471893229	0.475736451884341	0.0728679626828336	0.1527	0.057	0.0072	0.0036	0.0225	0.0027	0.0031	0.0185	0.1587	0.0107	0.0185	0.0089	0.0787	0.0161	0.0067	0.0031	0.0042	0.0848	0.0972	0.0088	0.008	0.0083	0.0266	0.0057	0.0142	0.1706
1	rs3917924	36945653	1.27	0.118479912290321	3.38	0.135933471893229	0.378523042132583	0.05739727393325	0.1522	0.0569	0.0071	0.0036	0.0224	0.0027	0.0032	0.0183	0.1588	0.0107	0.0184	0.0086	0.0797	0.016	0.0067	0.0031	0.0043	0.0851	0.0971	0.0088	0.008	0.0083	0.0265	0.0056	0.0144	0.1705
1	rs3918008	36945795	1.27	0.118479912290321	3.38	0.135933471893229	0.377040869204832	0.0517024860776062	0.1522	0.0569	0.0071	0.0036	0.0224	0.0027	0.0032	0.0183	0.1588	0.0107	0.0184	0.0086	0.0797	0.016	0.0067	0.0031	0.0043	0.0851	0.0971	0.0088	0.008	0.0082	0.0265	0.0056	0.0144	0.1705
1	rs3917912	36947936	1.27	0.118479912290321	3.38	0.135933471893229	0.330568631934136	0.0674471379883101	0.1518	0.0569	0.0071	0.0035	0.0224	0.0027	0.0032	0.0182	0.1589	0.0107	0.0184	0.0084	0.0801	0.016	0.0067	0.003	0.0042	0.0853	0.0973	0.0088	0.008	0.0082	0.0264	0.0056	0.0144	0.1707
1	rs61769861	36954057	1.27	0.118479912290321	3.38	0.135933471893229	0.298039615727122	0.0751715551245121	0.1517	0.057	0.0071	0.0035	0.0223	0.0027	0.0032	0.0181	0.1591	0.0107	0.0184	0.0081	0.0806	0.0159	0.0067	0.003	0.0042	0.0855	0.0973	0.0088	0.0079	0.0082	0.0262	0.0056	0.0145	0.1707
1	rs78268551	36960398	1.27	0.118479912290321	3.38	0.135933471893229	0.200617962624286	0.0588280991512616	0.1516	0.0577	0.007	0.0034	0.0223	0.0031	0.0031	0.018	0.1591	0.0106	0.0184	0.0078	0.0807	0.0158	0.0065	0.0029	0.0037	0.0859	0.0977	0.0089	0.0076	0.0082	0.0262	0.0056	0.0145	0.1706
1	rs28656376	36960410	1.27	0.118479912290321	3.39	0.128586294370088	0.185646420345858	0.0871236644848596	0.1516	0.0579	0.007	0.0034	0.0219	0.0032	0.0031	0.0178	0.1597	0.0106	0.0182	0.0078	0.0807	0.0158	0.0065	0.0029	0.0038	0.0864	0.0976	0.0088	0.0076	0.0082	0.0258	0.0055	0.0145	0.1706
1	rs75211672	36960776	1.27	0.118479912290321	3.39	0.128586294370088	0.175105671377497	0.0671011813753681	0.1515	0.0579	0.007	0.0034	0.0219	0.0032	0.0031	0.0178	0.1597	0.0106	0.0182	0.0078	0.0807	0.0158	0.0065	0.0029	0.0038	0.0864	0.0976	0.0088	0.0076	0.0082	0.0258	0.0055	0.0144	0.1706
1	rs72911189	36968141	1.27	0.118479912290321	3.38	0.135933471893229	0.165304220013386	0.04949709514237	0.1515	0.0578	0.0069	0.0034	0.022	0.0032	0.0031	0.0178	0.1597	0.0106	0.0182	0.0078	0.081	0.0157	0.0065	0.0029	0.0038	0.0867	0.0976	0.0088	0.0076	0.0082	0.0258	0.0056	0.0145	0.1704
1	rs55873273	36972428	1.27	0.118479912290321	3.37	0.143587140072381	0.171516454829089	0.0494364340385127	0.1515	0.0578	0.0069	0.0033	0.022	0.0032	0.0031	0.0178	0.1599	0.0104	0.0182	0.0078	0.0814	0.0157	0.0064	0.0028	0.0037	0.0869	0.0974	0.0089	0.0076	0.0083	0.0257	0.0056	0.0146	0.1702
1	rs76916091	36974104	1.27	0.118479912290321	3.37	0.143587140072381	0.171766295397719	0.0428508550264692	0.1514	0.0578	0.0067	0.0032	0.0221	0.0033	0.0031	0.0179	0.1602	0.0103	0.0183	0.0079	0.0819	0.0155	0.0063	0.0027	0.0036	0.0875	0.0972	0.0089	0.0075	0.0083	0.0255	0.0056	0.0148	0.1696
1	rs4462104	36975893	1.27	0.118479912290321	3.36	0.151554094423325	0.197818380333989	0.0404895755339638	0.1513	0.0578	0.0066	0.0031	0.0222	0.0033	0.0031	0.0179	0.1605	0.0102	0.0184	0.008	0.0824	0.0154	0.0062	0.0026	0.0035	0.0882	0.0971	0.0089	0.0075	0.0083	0.0253	0.0055	0.015	0.1689
1	rs4653193	36976253	1.27	0.118479912290321	3.36	0.151554094423325	0.195771866107389	0.0385678787188565	0.1513	0.0578	0.0066	0.0031	0.0222	0.0033	0.0031	0.0179	0.1604	0.0102	0.0184	0.008	0.0824	0.0154	0.0062	0.0026	0.0035	0.0882	0.0971	0.0089	0.0075	0.0083	0.0253	0.0055	0.015	0.1688
1	rs80108277	36980368	1.27	0.118479912290321	3.36	0.151554094423325	0.186918706504349	0.040323211082813	0.1518	0.0578	0.0065	0.003	0.022	0.0034	0.0032	0.0181	0.1603	0.0102	0.0184	0.0078	0.083	0.0152	0.006	0.0025	0.0034	0.0889	0.097	0.0089	0.0075	0.0084	0.025	0.0056	0.0151	0.168
1	rs4078260	36980804	1.27	0.118479912290321	3.38	0.135933471893229	0.186319362004565	0.0385135930593021	0.1518	0.0578	0.0064	0.003	0.022	0.0034	0.0032	0.0181	0.1602	0.0102	0.0184	0.0078	0.083	0.0153	0.006	0.0025	0.0034	0.0889	0.097	0.0089	0.0075	0.0084	0.025	0.0056	0.0151	0.1679
1	rs11799477	36981687	1.27	0.118479912290321	3.37	0.143587140072381	0.187970218403961	0.04183154410652	0.1519	0.0578	0.0064	0.003	0.022	0.0034	0.0033	0.0181	0.1602	0.0102	0.0184	0.0078	0.0831	0.0152	0.006	0.0025	0.0034	0.089	0.0969	0.0089	0.0075	0.0084	0.025	0.0056	0.0151	0.1677
1	rs72913013	36984312	1.27	0.118479912290321	3.35	0.159841057206343	0.186618896121718	0.0489523179733826	0.1519	0.0577	0.0064	0.003	0.0219	0.0034	0.0033	0.0182	0.1603	0.0102	0.0184	0.0079	0.0833	0.0153	0.006	0.0025	0.0035	0.0891	0.0966	0.009	0.0075	0.0084	0.0249	0.0056	0.0152	0.1675
1	rs77109230	36985006	1.27	0.118479912290321	3.35	0.159841057206343	0.185235866738733	0.0421700959284025	0.152	0.0578	0.0064	0.003	0.0218	0.0034	0.0032	0.0182	0.1603	0.0102	0.0184	0.0079	0.0833	0.0152	0.006	0.0025	0.0034	0.0893	0.0966	0.009	0.0075	0.0084	0.0249	0.0056	0.0152	0.1674
1	rs77572426	36989167	1.27	0.118479912290321	3.34	0.168454672892635	0.191563066340612	0.0359487385041832	0.152	0.0577	0.0065	0.003	0.0218	0.0034	0.0033	0.0182	0.1603	0.0103	0.0184	0.0079	0.0834	0.0152	0.006	0.0025	0.0035	0.0893	0.0966	0.009	0.0075	0.0084	0.0249	0.0056	0.0153	0.1671
1	rs6659894	36991285	1.27	0.118479912290321	3.34	0.168454672892635	0.20875134385273	0.0287439639838225	0.1537	0.057	0.0066	0.0032	0.0214	0.0037	0.0035	0.0184	0.16	0.0104	0.0184	0.0078	0.0845	0.0157	0.0061	0.0025	0.0036	0.0891	0.0963	0.009	0.0077	0.0086	0.0245	0.0057	0.0155	0.1642
1	rs12064910	36992058	1.27	0.118479912290321	3.34	0.168454672892635	0.206165233194614	0.0198044110998332	0.1542	0.0568	0.0065	0.0031	0.0213	0.0037	0.0034	0.019	0.1603	0.0104	0.0184	0.0077	0.085	0.0157	0.006	0.0025	0.0036	0.0885	0.0957	0.0091	0.0077	0.0086	0.0246	0.0057	0.0154	0.1641
1	rs11263905	36993383	1.27	0.118479912290321	3.34	0.168454672892635	0.196311276959745	0.0187463260199467	0.1545	0.0567	0.0065	0.003	0.0211	0.0037	0.0033	0.0191	0.1609	0.0105	0.0183	0.0077	0.0842	0.0157	0.006	0.0025	0.0035	0.0892	0.096	0.0092	0.0078	0.0086	0.0246	0.0056	0.0153	0.1631
1	rs11584405	36994379	1.27	0.118479912290321	3.34	0.168454672892635	0.202732321534417	0.0149720453936491	0.1542	0.0563	0.0065	0.0029	0.021	0.0037	0.0033	0.019	0.1608	0.0107	0.0183	0.0078	0.084	0.0158	0.0061	0.0025	0.0035	0.0896	0.0963	0.0093	0.0078	0.0088	0.0246	0.0056	0.0154	0.1627
1	rs146071404	36998494	1.28	0.102927797709035	3.33	0.177401503992083	0.167371843477133	0.0229761335677571	0.1533	0.0561	0.0064	0.0028	0.021	0.0037	0.0033	0.0186	0.1601	0.0108	0.0183	0.0078	0.0841	0.016	0.0062	0.0025	0.0034	0.0917	0.096	0.0095	0.0079	0.0088	0.0246	0.0056	0.0155	0.1628
1	rs56916465	37005348	1.28	0.102927797709035	3.33	0.177401503992083	0.155966145869961	0.0209314623950504	0.153	0.056	0.0064	0.0028	0.0209	0.0037	0.0033	0.0185	0.16	0.0108	0.0183	0.0079	0.0842	0.0161	0.0062	0.0025	0.0033	0.0923	0.0959	0.0095	0.0079	0.0088	0.0246	0.0056	0.0155	0.1628
1	rs11263909	37006177	1.28	0.102927797709035	3.33	0.177401503992083	0.149500497769314	0.0189790100433625	0.1529	0.056	0.0064	0.0028	0.0209	0.0037	0.0033	0.0185	0.1599	0.0108	0.0183	0.0079	0.0842	0.0161	0.0062	0.0025	0.0033	0.0924	0.0958	0.0095	0.0079	0.0088	0.0246	0.0056	0.0155	0.1629
1	rs79383964	37007129	1.28	0.102927797709035	3.33	0.177401503992083	0.146555903886713	0.021176898357492	0.1529	0.056	0.0064	0.0028	0.0209	0.0036	0.0032	0.0184	0.16	0.0108	0.0183	0.0079	0.0842	0.0161	0.0062	0.0025	0.0033	0.0924	0.0958	0.0095	0.008	0.0088	0.0246	0.0056	0.0154	0.1628
1	rs11583650	37008945	1.28	0.102927797709035	3.33	0.177401503992083	0.136835381704628	0.0206468682382012	0.1528	0.056	0.0064	0.0027	0.0209	0.0036	0.0032	0.0184	0.16	0.0108	0.0183	0.0079	0.0842	0.0161	0.0062	0.0024	0.0033	0.0923	0.0958	0.0096	0.008	0.0088	0.0246	0.0056	0.0154	0.1631
1	rs112446756	37011096	1.28	0.102927797709035	3.33	0.177401503992083	0.136149631175141	0.0262362397624773	0.1529	0.056	0.0064	0.0027	0.021	0.0035	0.0032	0.0184	0.1599	0.0108	0.0183	0.0079	0.0843	0.0161	0.0063	0.0024	0.0033	0.0924	0.0957	0.0096	0.008	0.0088	0.0245	0.0056	0.0154	0.1631
1	rs35476008	37011936	1.28	0.102927797709035	3.33	0.177401503992083	0.115631746115899	0.0297481177898739	0.1529	0.0561	0.0065	0.0027	0.0208	0.0035	0.0032	0.0184	0.1598	0.0108	0.0183	0.0079	0.0846	0.0161	0.0063	0.0025	0.0034	0.0923	0.0959	0.0096	0.0081	0.0087	0.0245	0.0055	0.0153	0.1628
1	rs7536209	37017877	1.28	0.102927797709035	3.33	0.177401503992083	0.111231354384498	0.048350110809401	0.1528	0.0562	0.0064	0.0027	0.0208	0.0034	0.0032	0.0184	0.1598	0.0108	0.0182	0.0079	0.0848	0.0162	0.0063	0.0024	0.0034	0.0925	0.0959	0.0096	0.0081	0.0087	0.0244	0.0056	0.0152	0.1629
1	rs78328566	37019501	1.29	0.0889718392940509	3.33	0.177401503992083	0.117899921480963	0.0980733211585958	0.1528	0.0562	0.0064	0.0027	0.0206	0.0034	0.0032	0.0182	0.1596	0.0109	0.0181	0.0079	0.0854	0.0162	0.0063	0.0024	0.0033	0.0931	0.0952	0.0096	0.0082	0.0087	0.0244	0.0056	0.0151	0.1627
1	rs12031548	37020422	1.3	0.0765109106342586	3.33	0.177401503992083	0.108013419630442	0.185545272145858	0.1526	0.0558	0.0064	0.0027	0.0199	0.0034	0.0031	0.0182	0.1597	0.0111	0.0176	0.0078	0.0862	0.0164	0.0063	0.0023	0.0033	0.0955	0.0946	0.0098	0.0084	0.0088	0.0244	0.0056	0.0147	0.1612
1	rs34736723	37020563	1.31	0.0654431371829849	3.34	0.168454672892635	0.0821258925922967	0.168210892011601	0.1526	0.0558	0.0064	0.0027	0.0198	0.0035	0.0031	0.0182	0.1597	0.0112	0.0175	0.0079	0.0865	0.0164	0.0064	0.0023	0.0033	0.0961	0.0943	0.0099	0.0084	0.0088	0.0244	0.0056	0.0146	0.1609
1	rs56057625	37020631	1.31	0.0654431371829849	3.34	0.168454672892635	0.101102608846647	0.245213689870004	0.1526	0.0558	0.0064	0.0027	0.0197	0.0035	0.0031	0.0181	0.1597	0.0112	0.0175	0.0079	0.0865	0.0164	0.0064	0.0023	0.0033	0.0962	0.0941	0.0099	0.0085	0.0088	0.0243	0.0057	0.0146	0.1608
1	rs12042056	37021214	1.32	0.055666547717423	3.34	0.168454672892635	0.0629420518452148	0.284686660229158	0.1522	0.0558	0.0065	0.0027	0.0191	0.0037	0.003	0.0181	0.16	0.0115	0.0172	0.0081	0.0871	0.0165	0.0064	0.0025	0.0034	0.0976	0.0925	0.01	0.0086	0.0088	0.0242	0.0058	0.0143	0.1604
1	rs114899594	37022019	1.34	0.0395827626793828	3.34	0.168454672892635	0.0597264543008802	0.354660547799293	0.1523	0.0562	0.0064	0.0026	0.019	0.0036	0.003	0.0171	0.1606	0.0117	0.017	0.0081	0.0876	0.0168	0.0066	0.0025	0.0034	0.0991	0.0909	0.0099	0.0087	0.0088	0.0247	0.0058	0.0139	0.1594
1	rs16823188	37023791	1.34	0.0395827626793828	3.33	0.177401503992083	0.0581330349117971	0.497749473090016	0.152	0.0564	0.0062	0.0025	0.019	0.0034	0.003	0.016	0.1612	0.012	0.0168	0.0081	0.0884	0.0171	0.0068	0.0025	0.0034	0.101	0.0894	0.0099	0.0088	0.0087	0.0256	0.0059	0.0136	0.158
1	rs74884933	37028917	1.34	0.0395827626793828	3.33	0.177401503992083	0.0574640193291496	0.524760394299697	0.1518	0.0564	0.0062	0.0026	0.019	0.0033	0.003	0.0157	0.161	0.012	0.0167	0.008	0.089	0.017	0.0067	0.0025	0.0034	0.1019	0.0893	0.0097	0.0088	0.0087	0.0256	0.0059	0.0135	0.158
1	rs6675652	37029283	1.35	0.0330775438811865	3.33	0.177401503992083	0.0520593305158877	0.468141202009075	0.1518	0.0564	0.0062	0.0026	0.019	0.0033	0.003	0.0157	0.1609	0.0121	0.0167	0.008	0.089	0.017	0.0067	0.0025	0.0034	0.102	0.0893	0.0097	0.0088	0.0087	0.0256	0.0059	0.0135	0.158
1	rs4026409	37033128	1.35	0.0330775438811865	3.32	0.186688027238402	0.0636525229325186	0.488599981162082	0.152	0.0564	0.0062	0.0026	0.019	0.0034	0.0031	0.0157	0.1614	0.0121	0.0166	0.008	0.0896	0.017	0.0067	0.0025	0.0034	0.1018	0.0883	0.0097	0.0089	0.0087	0.0256	0.0058	0.0134	0.158
1	rs6687044	37040637	1.35	0.0330775438811865	3.32	0.186688027238402	0.0857692176370542	0.606844617274835	0.1519	0.0566	0.0062	0.0026	0.0191	0.0034	0.0031	0.0156	0.1614	0.0121	0.0165	0.008	0.0893	0.0171	0.0067	0.0026	0.0035	0.1022	0.0878	0.0097	0.0089	0.0087	0.0257	0.0059	0.0133	0.1579
1	rs12567252	37041357	1.35	0.0330775438811865	3.31	0.196320630125924	0.0550665011190566	0.464372623407387	0.1518	0.0568	0.0063	0.0026	0.0191	0.0035	0.0032	0.0155	0.1614	0.0122	0.0165	0.008	0.0892	0.0171	0.0068	0.0026	0.0035	0.1025	0.0874	0.0096	0.009	0.0087	0.0259	0.006	0.0132	0.1578
1	rs1033605	37044096	1.36	0.0274689319808498	3.32	0.186688027238402	0.0324837406925866	0.371254024932243	0.1512	0.0575	0.0063	0.0027	0.0192	0.0036	0.0032	0.0153	0.1611	0.0123	0.0165	0.008	0.0885	0.0172	0.0069	0.0029	0.0036	0.1031	0.0858	0.0095	0.009	0.0086	0.0258	0.0061	0.0133	0.1585
1	rs12752556	37044846	1.36	0.0274689319808498	3.32	0.186688027238402	0.0431236379814604	0.484517354557188	0.1509	0.0576	0.0063	0.0027	0.0192	0.0037	0.0033	0.0152	0.1605	0.0123	0.0165	0.008	0.0885	0.0172	0.0069	0.003	0.0037	0.1039	0.0856	0.0095	0.0091	0.0086	0.0258	0.0062	0.0133	0.1582
1	rs35970695	37046455	1.37	0.0226652410801554	3.32	0.186688027238402	0.050688990250798	0.743941234512503	0.1505	0.0576	0.0062	0.0029	0.0189	0.0038	0.0034	0.0153	0.1603	0.0122	0.0162	0.008	0.0894	0.0173	0.007	0.0033	0.0037	0.104	0.0846	0.0095	0.0091	0.0086	0.0257	0.0063	0.0133	0.1583
1	rs750829	37051420	1.39	0.0151271827325212	3.31	0.196320630125924	0.0272801985111987	0.633135586185222	0.1493	0.0577	0.0062	0.0033	0.0186	0.004	0.0036	0.0156	0.1601	0.0122	0.0158	0.0081	0.0914	0.0175	0.0072	0.004	0.004	0.1042	0.0824	0.0093	0.0092	0.0086	0.0257	0.0065	0.0133	0.1578
1	rs11589597	37051961	1.39	0.0151271827325212	3.32	0.186688027238402	0.0266702285634227	0.620246225380745	0.1492	0.0577	0.0062	0.0033	0.0186	0.004	0.0036	0.0156	0.1601	0.0122	0.0159	0.0081	0.0914	0.0175	0.0072	0.004	0.004	0.1041	0.0824	0.0092	0.0092	0.0086	0.0257	0.0065	0.0133	0.1578
1	rs6659226	37055687	1.39	0.0151271827325212	3.32	0.186688027238402	0.0261641426010976	0.608857629892814	0.149	0.0576	0.0062	0.0034	0.0186	0.0041	0.0037	0.0156	0.1599	0.0122	0.0159	0.0081	0.0915	0.0176	0.0073	0.004	0.0041	0.104	0.0823	0.0092	0.0093	0.0086	0.0257	0.0066	0.0134	0.1578
1	rs4653207	37063921	1.39	0.0151271827325212	3.32	0.186688027238402	0.0234248160825179	0.508593047075076	0.1487	0.0577	0.0062	0.0035	0.0187	0.0042	0.0039	0.0156	0.1598	0.0122	0.0159	0.0081	0.0916	0.0174	0.0073	0.0041	0.0043	0.1044	0.0816	0.0092	0.0093	0.0086	0.026	0.0066	0.0134	0.1574
1	rs76744237	37065633	1.39	0.0151271827325212	3.33	0.177401503992083	0.0369929916780639	0.624873440676593	0.1486	0.0578	0.0062	0.0035	0.0187	0.0042	0.0039	0.0156	0.1598	0.0122	0.0159	0.0082	0.0915	0.0174	0.0074	0.0042	0.0043	0.1044	0.0813	0.0092	0.0093	0.0086	0.0261	0.0066	0.0134	0.1575
1	rs77604049	37069185	1.39	0.0151271827325212	3.33	0.177401503992083	0.0412955569217085	0.665111884349685	0.1483	0.0579	0.0061	0.0036	0.0188	0.0042	0.0039	0.0156	0.1599	0.0122	0.0158	0.0082	0.0914	0.0172	0.0075	0.0042	0.0044	0.1044	0.0808	0.0092	0.0092	0.0086	0.0265	0.0066	0.0134	0.1576
1	rs72918759	37070552	1.39	0.0151271827325212	3.33	0.177401503992083	0.0452665449443819	0.620101755297761	0.1482	0.058	0.0061	0.0037	0.0188	0.0042	0.0039	0.0156	0.1599	0.0123	0.0158	0.0082	0.0913	0.0172	0.0075	0.0043	0.0044	0.1044	0.0806	0.0091	0.0092	0.0086	0.0266	0.0066	0.0134	0.1576
1	rs75470847	37071501	1.39	0.0151271827325212	3.32	0.186688027238402	0.0414831554222053	0.623715879532708	0.1482	0.0581	0.0061	0.0037	0.0188	0.0043	0.0039	0.0156	0.16	0.0123	0.0158	0.0082	0.0913	0.0172	0.0075	0.0043	0.0045	0.1042	0.0805	0.0091	0.0092	0.0086	0.0267	0.0066	0.0134	0.1578
1	rs79280366	37078924	1.4	0.0122323855097191	3.31	0.196320630125924	0.0274098640378259	0.701157252079902	0.1464	0.0591	0.0061	0.0039	0.0187	0.0045	0.0042	0.0157	0.1603	0.0122	0.0157	0.0081	0.0905	0.0174	0.0076	0.0047	0.0047	0.1042	0.0799	0.0089	0.0089	0.0085	0.0267	0.0067	0.0135	0.1582
1	rs58917945	37079884	1.4	0.0122323855097191	3.31	0.196320630125924	0.0229446100596357	0.568054828184009	0.1454	0.0598	0.006	0.0041	0.0186	0.0047	0.0043	0.0158	0.1605	0.0122	0.0157	0.0081	0.0901	0.0176	0.0077	0.0049	0.0049	0.1043	0.0795	0.0088	0.0088	0.0085	0.0268	0.0068	0.0136	0.1584
1	rs61769912	37085688	1.4	0.0122323855097191	3.31	0.196320630125924	0.120455049590779	0.603684512874963	0.1419	0.0619	0.0058	0.0048	0.0188	0.0052	0.0047	0.0157	0.1604	0.012	0.0154	0.008	0.0895	0.0183	0.0077	0.0058	0.0053	0.1035	0.0795	0.0078	0.0076	0.0082	0.0271	0.0069	0.0141	0.1594
1	rs78267182	37085905	1.4	0.0122323855097191	3.31	0.196320630125924	0.122663503427454	0.593512888276488	0.1419	0.0619	0.0058	0.0048	0.0188	0.0052	0.0047	0.0157	0.1604	0.012	0.0154	0.008	0.0895	0.0183	0.0077	0.0058	0.0053	0.1035	0.0795	0.0078	0.0076	0.0082	0.0271	0.0069	0.0141	0.1594
1	rs114941490	37087187	1.39	0.0151271827325212	3.31	0.196320630125924	0.12587366228924	0.606844617274835	0.1418	0.0619	0.0058	0.0048	0.0189	0.0052	0.0047	0.0158	0.1604	0.012	0.0154	0.008	0.0895	0.0183	0.0077	0.0059	0.0054	0.1035	0.0795	0.0078	0.0076	0.0082	0.0271	0.0068	0.0141	0.1594
1	rs12133277	37088984	1.39	0.0151271827325212	3.31	0.196320630125924	0.104006967983049	0.562261924044369	0.1418	0.0619	0.0058	0.0048	0.019	0.0052	0.0047	0.0158	0.1606	0.012	0.0153	0.008	0.0895	0.0184	0.0077	0.0059	0.0054	0.1034	0.0794	0.0078	0.0075	0.0082	0.0272	0.0068	0.0142	0.1594
1	rs7532617	37089923	1.39	0.0151271827325212	3.31	0.196320630125924	0.110298161808747	0.585376975860151	0.1418	0.0619	0.0058	0.0048	0.019	0.0053	0.0048	0.0158	0.1606	0.012	0.0153	0.0079	0.0895	0.0183	0.0078	0.0059	0.0055	0.1034	0.0793	0.0078	0.0075	0.0082	0.0271	0.0069	0.0142	0.1591
1	rs79605862	37092134	1.39	0.0151271827325212	3.31	0.196320630125924	0.133488816549037	0.579399424499582	0.1416	0.0618	0.0058	0.0049	0.0192	0.0053	0.0048	0.0158	0.1608	0.012	0.0152	0.0079	0.0892	0.0184	0.0079	0.006	0.0055	0.1035	0.0793	0.0078	0.0075	0.0082	0.027	0.0069	0.0143	0.1591
1	rs12042519	37106619	1.39	0.0151271827325212	3.31	0.196320630125924	0.138621728814156	0.540354684006104	0.1413	0.0616	0.0059	0.0049	0.0193	0.0054	0.0048	0.0158	0.161	0.012	0.0152	0.0079	0.0888	0.0184	0.008	0.0062	0.0055	0.1037	0.0793	0.0078	0.0074	0.0082	0.027	0.0068	0.0144	0.1591
1	rs56109647	37111178	1.39	0.0151271827325212	3.31	0.196320630125924	0.138936556470444	0.541472894597632	0.1413	0.0616	0.0059	0.0049	0.0193	0.0054	0.0048	0.0158	0.161	0.012	0.0152	0.0079	0.0888	0.0184	0.008	0.0062	0.0055	0.1037	0.0793	0.0078	0.0074	0.0082	0.027	0.0068	0.0145	0.1591
1	rs114299138	37112426	1.39	0.0151271827325212	3.31	0.196320630125924	0.139946881701775	0.538957726935026	0.1413	0.0616	0.0059	0.005	0.0193	0.0054	0.0048	0.0158	0.161	0.012	0.0152	0.0079	0.0887	0.0184	0.008	0.0062	0.0055	0.1037	0.0792	0.0078	0.0075	0.0082	0.027	0.0068	0.0145	0.1591
1	rs74066921	37116673	1.39	0.0151271827325212	3.31	0.196320630125924	0.135310856072548	0.533100332944178	0.1413	0.0616	0.0059	0.005	0.0193	0.0054	0.0048	0.0158	0.161	0.012	0.0152	0.008	0.0887	0.0184	0.008	0.0062	0.0055	0.1037	0.0792	0.0078	0.0075	0.0082	0.027	0.0068	0.0145	0.1591
1	rs79446659	37117328	1.39	0.0151271827325212	3.31	0.196320630125924	0.134846216053993	0.534354148285541	0.1413	0.0616	0.0059	0.005	0.0193	0.0054	0.0048	0.0158	0.1611	0.012	0.0152	0.008	0.0887	0.0184	0.008	0.0062	0.0055	0.1037	0.0792	0.0078	0.0075	0.0082	0.027	0.0069	0.0145	0.1591
1	rs12144657	37117448	1.39	0.0151271827325212	3.3	0.2063056077908	0.134536990086764	0.53365749367829	0.1413	0.0616	0.0059	0.005	0.0193	0.0054	0.0048	0.0158	0.1611	0.012	0.0152	0.008	0.0887	0.0184	0.008	0.0062	0.0055	0.1037	0.0793	0.0078	0.0075	0.0082	0.027	0.0069	0.0145	0.159
1	rs57859589	37130444	1.39	0.0151271827325212	3.31	0.196320630125924	0.165374063151374	0.602679848136532	0.1416	0.0611	0.0059	0.005	0.0193	0.0054	0.0049	0.0157	0.161	0.012	0.0151	0.0079	0.0887	0.0184	0.008	0.0063	0.0056	0.1038	0.0791	0.0078	0.0075	0.0081	0.0268	0.0068	0.0145	0.1594
1	rs12730075	37135485	1.39	0.0151271827325212	3.3	0.2063056077908	0.181490653970805	0.626176298704695	0.1416	0.0611	0.0059	0.0051	0.0193	0.0054	0.0049	0.0156	0.1612	0.0121	0.0151	0.0079	0.0883	0.0184	0.008	0.0064	0.0057	0.1037	0.079	0.0078	0.0075	0.0081	0.0267	0.0068	0.0146	0.1596
1	rs56280341	37140923	1.39	0.0151271827325212	3.3	0.2063056077908	0.188836491945702	0.638075926711057	0.1415	0.0611	0.0059	0.0051	0.0193	0.0053	0.005	0.0156	0.1613	0.0121	0.0151	0.0079	0.0879	0.0185	0.0081	0.0064	0.0057	0.1036	0.0789	0.0078	0.0075	0.0081	0.0267	0.0068	0.0147	0.1598
1	rs61769945	37148156	1.39	0.0151271827325212	3.3	0.2063056077908	0.225357890755024	0.667315258765785	0.1417	0.0612	0.0059	0.0051	0.0193	0.0053	0.005	0.0156	0.1611	0.0121	0.0152	0.0078	0.0877	0.0184	0.0081	0.0065	0.0058	0.1036	0.0789	0.0077	0.0075	0.008	0.0267	0.0067	0.0147	0.16
1	rs34387683	37155058	1.39	0.0151271827325212	3.3	0.2063056077908	0.232717179304112	0.701603093372534	0.1419	0.0613	0.0059	0.0052	0.0193	0.0052	0.0051	0.0155	0.1611	0.0122	0.0152	0.0078	0.0875	0.0183	0.0081	0.0066	0.0058	0.1036	0.079	0.0077	0.0075	0.008	0.0267	0.0067	0.0147	0.1601
1	rs35658357	37155843	1.39	0.0151271827325212	3.28	0.227357389834261	0.24102895595713	0.712024014531177	0.1419	0.0612	0.0059	0.0052	0.0193	0.0052	0.0051	0.0155	0.1611	0.0122	0.0152	0.0078	0.0876	0.0183	0.0081	0.0066	0.0058	0.1035	0.0792	0.0077	0.0074	0.008	0.0266	0.0067	0.0146	0.1601
1	rs72665865	37159579	1.4	0.0122323855097191	3.27	0.2384362992664	0.268716182091998	0.729967550191212	0.1419	0.0613	0.0059	0.0052	0.0193	0.0052	0.0051	0.0155	0.161	0.0122	0.0152	0.0077	0.0876	0.0183	0.0081	0.0066	0.0058	0.1033	0.0793	0.0077	0.0074	0.008	0.0266	0.0066	0.0146	0.1602
1	rs218989	37166715	1.4	0.0122323855097191	3.27	0.2384362992664	0.296246945696973	0.780722933171924	0.142	0.0616	0.0059	0.0052	0.0194	0.0052	0.0051	0.0156	0.1609	0.0122	0.0152	0.0076	0.0875	0.0183	0.0081	0.0068	0.0058	0.1028	0.0795	0.0077	0.0075	0.008	0.0265	0.0065	0.0147	0.1603
1	rs218984	37170745	1.4	0.0122323855097191	3.27	0.2384362992664	0.312587554450339	0.828651795507901	0.1419	0.0618	0.0059	0.0053	0.0195	0.0053	0.0052	0.0157	0.1606	0.0121	0.0152	0.0076	0.0874	0.0183	0.0081	0.0069	0.0058	0.1028	0.0795	0.0077	0.0075	0.008	0.0264	0.0066	0.0147	0.1603
1	rs75160101	37185225	1.4	0.0122323855097191	3.26	0.249891789602986	0.312537789085471	0.774642011398038	0.1418	0.0616	0.006	0.0053	0.0196	0.0053	0.0053	0.0159	0.1606	0.0121	0.0153	0.0076	0.0867	0.0184	0.0083	0.0069	0.0058	0.1025	0.0795	0.0077	0.0075	0.008	0.0267	0.0066	0.0148	0.16
1	rs1395454	37185260	1.4	0.0122323855097191	3.26	0.249891789602986	0.312537789085471	0.774642011398038	0.1418	0.0616	0.006	0.0053	0.0196	0.0053	0.0053	0.0159	0.1606	0.0121	0.0153	0.0076	0.0867	0.0184	0.0083	0.0069	0.0058	0.1025	0.0795	0.0077	0.0075	0.008	0.0267	0.0066	0.0148	0.16
1	rs79543249	37186410	1.4	0.0122323855097191	3.26	0.249891789602986	0.310798631760241	0.777681194257763	0.1418	0.0616	0.006	0.0053	0.0196	0.0053	0.0053	0.016	0.1608	0.0121	0.0153	0.0076	0.0866	0.0183	0.0083	0.0069	0.0058	0.1025	0.0795	0.0077	0.0075	0.008	0.0267	0.0066	0.0147	0.16
1	rs55802336	37196280	1.41	0.00982251502104145	3.26	0.249891789602986	0.267386678216322	0.798414924471285	0.141	0.0614	0.0061	0.0056	0.0196	0.0056	0.0056	0.0162	0.1608	0.012	0.0154	0.0077	0.086	0.0183	0.0086	0.0069	0.0059	0.1021	0.079	0.0078	0.0075	0.008	0.0268	0.007	0.0148	0.1601
1	rs115843126	37199222	1.41	0.00982251502104145	3.26	0.249891789602986	0.271940030325413	0.795816848938744	0.1409	0.0615	0.0062	0.0057	0.0196	0.0056	0.0056	0.0163	0.1606	0.012	0.0155	0.0077	0.086	0.0183	0.0087	0.0069	0.0059	0.1018	0.0786	0.0078	0.0075	0.008	0.0269	0.0071	0.0147	0.1601
1	rs11576073	37200680	1.41	0.00982251502104145	3.26	0.249891789602986	0.267798900847485	0.795816848938744	0.1409	0.0615	0.0062	0.0057	0.0196	0.0056	0.0056	0.0164	0.1605	0.012	0.0156	0.0077	0.086	0.0183	0.0087	0.0069	0.0059	0.1018	0.0786	0.0078	0.0076	0.008	0.0269	0.0071	0.0147	0.1601
1	rs483341	37203962	1.41	0.00982251502104145	3.26	0.249891789602986	0.180019574754911	0.711427609849081	0.1409	0.0616	0.0063	0.0057	0.0196	0.0057	0.0056	0.0164	0.1605	0.0121	0.0155	0.0077	0.086	0.0183	0.0087	0.0067	0.0057	0.1017	0.0785	0.0078	0.0077	0.008	0.027	0.0071	0.0148	0.16
1	rs55682791	37210150	1.42	0.00783139845189536	3.26	0.249891789602986	0.226777405700895	0.818956398276899	0.1403	0.0618	0.0062	0.0057	0.0196	0.0058	0.0057	0.0164	0.1606	0.0121	0.0156	0.0076	0.0858	0.0183	0.0086	0.0069	0.0058	0.1015	0.0785	0.0078	0.0077	0.0081	0.027	0.0071	0.0149	0.1598
1	rs75487056	37221254	1.42	0.00783139845189536	3.26	0.249891789602986	0.248444884146496	0.888721336954977	0.1399	0.062	0.0062	0.0058	0.0196	0.0059	0.0058	0.0165	0.1607	0.0121	0.0154	0.0076	0.0857	0.0184	0.0086	0.007	0.0059	0.1014	0.0785	0.0078	0.0077	0.0081	0.027	0.0072	0.015	0.1597
1	rs2884710	37222762	1.42	0.00783139845189536	3.26	0.249891789602986	0.247873422349497	0.891536099090879	0.1398	0.062	0.0062	0.0058	0.0196	0.0059	0.0058	0.0165	0.1607	0.0121	0.0154	0.0076	0.0857	0.0184	0.0086	0.007	0.0059	0.1014	0.0785	0.0078	0.0077	0.0081	0.027	0.0072	0.015	0.1597
1	rs72668117	37227219	1.42	0.00783139845189536	3.26	0.249891789602986	0.256118383931499	0.911446753555987	0.1398	0.062	0.0062	0.0058	0.0195	0.0059	0.0059	0.0165	0.1608	0.0121	0.0154	0.0076	0.0856	0.0183	0.0086	0.007	0.0059	0.1014	0.0785	0.0078	0.0077	0.0081	0.027	0.0072	0.015	0.1598
1	rs12086769	37237170	1.42	0.00783139845189536	3.26	0.249891789602986	0.311543358514328	1.04235732103827	0.1399	0.0622	0.0062	0.0059	0.0192	0.006	0.0059	0.0166	0.1609	0.0122	0.015	0.0076	0.0853	0.018	0.0085	0.0071	0.006	0.1016	0.0786	0.0074	0.0078	0.0081	0.027	0.0072	0.015	0.1602
1	rs490647	37242743	1.42	0.00783139845189536	3.26	0.249891789602986	0.330056359319599	1.06644206932155	0.1397	0.0624	0.0062	0.006	0.0192	0.006	0.006	0.0166	0.1607	0.0122	0.0149	0.0076	0.0853	0.018	0.0085	0.0071	0.0059	0.1014	0.0786	0.0073	0.0078	0.0082	0.0271	0.0072	0.015	0.1602
1	rs114986961	37252801	1.43	0.0061988580477659	3.27	0.2384362992664	0.378742874743826	1.13323629638374	0.1395	0.0625	0.0063	0.0061	0.0193	0.006	0.006	0.0167	0.1606	0.0121	0.015	0.0076	0.0851	0.0182	0.0085	0.0071	0.006	0.1013	0.0787	0.0073	0.0078	0.0082	0.027	0.0073	0.015	0.1602
1	rs507249	37254339	1.43	0.0061988580477659	3.27	0.2384362992664	0.36994592327539	1.13225347526842	0.1395	0.0625	0.0063	0.0061	0.0193	0.006	0.006	0.0167	0.1605	0.0121	0.015	0.0076	0.0851	0.0182	0.0085	0.0071	0.006	0.1013	0.0787	0.0073	0.0078	0.0082	0.027	0.0073	0.015	0.1602
1	rs744447	37263445	1.44	0.00487073502531595	3.27	0.2384362992664	0.386811104713067	1.22779010431139	0.139	0.0626	0.0063	0.0061	0.0195	0.006	0.006	0.0168	0.1605	0.0122	0.0152	0.0077	0.0848	0.0181	0.0085	0.0071	0.006	0.101	0.0788	0.0073	0.008	0.0082	0.027	0.0074	0.015	0.1599
1	rs56017221	37272788	1.45	0.00379879965366275	3.27	0.2384362992664	0.279527446634502	1.30833541760605	0.1374	0.0628	0.0066	0.0063	0.0197	0.0061	0.0059	0.0169	0.1603	0.0124	0.0157	0.0082	0.0841	0.018	0.0086	0.007	0.0062	0.1001	0.0792	0.0072	0.0083	0.0084	0.0272	0.0079	0.0153	0.1591
1	rs72911568	37281112	1.45	0.00379879965366275	3.27	0.2384362992664	0.235526799690979	1.31354554164814	0.1367	0.0629	0.0067	0.0063	0.0197	0.0061	0.0059	0.0169	0.1603	0.0125	0.0159	0.0084	0.084	0.0181	0.0086	0.007	0.0063	0.0998	0.0793	0.0072	0.0084	0.0084	0.0273	0.008	0.0153	0.1588
1	rs12129137	37282398	1.45	0.00379879965366275	3.28	0.227357389834261	0.237710656140723	1.32212466144582	0.1367	0.0629	0.0067	0.0063	0.0197	0.0061	0.0059	0.0169	0.1603	0.0125	0.0159	0.0084	0.084	0.0181	0.0086	0.007	0.0063	0.0998	0.0793	0.0072	0.0084	0.0084	0.0273	0.008	0.0153	0.1588
1	rs55917220	37283083	1.45	0.00379879965366275	3.28	0.227357389834261	0.237925359440543	1.3127049613682	0.1367	0.0629	0.0067	0.0063	0.0197	0.0061	0.0059	0.0169	0.1603	0.0125	0.0159	0.0084	0.084	0.0181	0.0086	0.007	0.0063	0.0998	0.0793	0.0072	0.0084	0.0084	0.0273	0.008	0.0153	0.1588
1	rs77455140	37288793	1.45	0.00379879965366275	3.28	0.227357389834261	0.248708879175095	1.38226891619957	0.1368	0.0628	0.0067	0.0063	0.0197	0.0061	0.0059	0.0168	0.1602	0.0125	0.0159	0.0084	0.084	0.0181	0.0086	0.007	0.0064	0.0998	0.0793	0.0072	0.0084	0.0084	0.0273	0.008	0.0153	0.1588
1	rs61769771	37291910	1.45	0.00379879965366275	3.28	0.227357389834261	0.252420945756828	1.3946564873592	0.137	0.0627	0.0067	0.0063	0.0197	0.0061	0.0059	0.0168	0.1602	0.0125	0.0159	0.0084	0.084	0.0181	0.0086	0.007	0.0064	0.0997	0.0794	0.0072	0.0084	0.0084	0.0273	0.008	0.0153	0.1588
1	rs61769772	37294592	1.45	0.00379879965366275	3.3	0.2063056077908	0.271155185232334	1.40502167012709	0.137	0.0627	0.0067	0.0064	0.0197	0.006	0.006	0.0168	0.1602	0.0125	0.0159	0.0084	0.084	0.0181	0.0086	0.007	0.0064	0.0995	0.0795	0.0072	0.0084	0.0084	0.0273	0.008	0.0153	0.1588
1	rs504939	37305208	1.45	0.00379879965366275	3.31	0.196320630125924	0.303550092535259	1.43670407099775	0.1371	0.0628	0.0068	0.0064	0.0196	0.006	0.0061	0.0168	0.1601	0.0125	0.016	0.0084	0.0841	0.0181	0.0087	0.0069	0.0065	0.0992	0.0797	0.0071	0.0085	0.0084	0.0275	0.0081	0.0153	0.1581
1	rs75894820	37306947	1.45	0.00379879965366275	3.37	0.143587140072381	0.300178921042071	1.4203374693808	0.1371	0.0628	0.0068	0.0064	0.0196	0.006	0.0061	0.0168	0.1601	0.0125	0.016	0.0084	0.0841	0.0181	0.0087	0.0069	0.0065	0.0992	0.0797	0.0071	0.0085	0.0084	0.0275	0.0081	0.0153	0.158
1	rs576896	37309953	1.45	0.00379879965366275	3.37	0.143587140072381	0.278122546396688	1.39601513607094	0.1371	0.0629	0.0068	0.0064	0.0197	0.006	0.0061	0.0168	0.1601	0.0125	0.016	0.0084	0.0841	0.0181	0.0087	0.0069	0.0065	0.0992	0.0797	0.0071	0.0085	0.0084	0.0275	0.0081	0.0152	0.158
1	rs78730369	37310745	1.45	0.00379879965366275	3.37	0.143587140072381	0.282112977938465	1.38905436770366	0.1371	0.0629	0.0068	0.0064	0.0197	0.006	0.0061	0.0168	0.16	0.0125	0.016	0.0084	0.0841	0.0181	0.0087	0.0069	0.0065	0.0992	0.0797	0.0071	0.0085	0.0084	0.0275	0.0081	0.0152	0.158
1	rs72668180	37312022	1.45	0.00379879965366275	3.37	0.143587140072381	0.284190602919988	1.39092132782822	0.1371	0.0629	0.0068	0.0064	0.0197	0.006	0.0061	0.0168	0.16	0.0125	0.016	0.0084	0.0841	0.0181	0.0087	0.0069	0.0065	0.0992	0.0797	0.0071	0.0085	0.0084	0.0275	0.0081	0.0152	0.158
1	rs114709268	37317590	1.45	0.00379879965366275	3.38	0.135933471893229	0.323789328523991	1.48169578536645	0.1372	0.0628	0.0068	0.0064	0.0197	0.006	0.0061	0.0167	0.1599	0.0125	0.016	0.0084	0.0841	0.0181	0.0087	0.0069	0.0065	0.0993	0.0797	0.0071	0.0085	0.0084	0.0275	0.0081	0.0153	0.1579
1	rs61769816	37320313	1.46	0.00294055822434739	3.39	0.128586294370088	0.353835904479446	1.54570693389336	0.1369	0.0627	0.0068	0.0064	0.0195	0.006	0.0061	0.0166	0.1587	0.0126	0.016	0.0086	0.0846	0.018	0.0088	0.0068	0.0067	0.0995	0.08	0.0072	0.0086	0.0084	0.0278	0.0082	0.0153	0.1578
1	rs3767048	37321046	1.46	0.00294055822434739	3.4	0.121538743628758	0.269175459286886	1.36245318938511	0.137	0.0628	0.0069	0.0064	0.0195	0.006	0.0061	0.0166	0.1585	0.0128	0.0159	0.0086	0.0843	0.018	0.0088	0.0067	0.0068	0.0991	0.0802	0.0072	0.0086	0.0084	0.0279	0.0083	0.0153	0.1581
1	rs12067006	37324935	1.47	0.00225897143633852	3.4	0.121538743628758	0.107339145567793	1.07795484298672	0.1363	0.0634	0.0069	0.0058	0.0203	0.0055	0.0057	0.0168	0.1583	0.0124	0.0155	0.0093	0.0852	0.0179	0.0087	0.0057	0.0061	0.0989	0.081	0.007	0.0094	0.0082	0.0281	0.0085	0.0153	0.1585
1	rs78768509	37327331	1.46	0.00294055822434739	3.4	0.121538743628758	0.10923370963406	0.690180056494469	0.1352	0.0626	0.007	0.0054	0.0206	0.0052	0.0053	0.0168	0.1577	0.0119	0.0154	0.0095	0.0841	0.0175	0.0088	0.0052	0.0056	0.1017	0.0828	0.007	0.0096	0.0084	0.0296	0.0086	0.0159	0.1576
1	rs3767049	37328140	1.46	0.00294055822434739	3.4	0.121538743628758	0.0632294478267291	0.483566012291124	0.1352	0.0626	0.007	0.0054	0.0205	0.0052	0.0053	0.0168	0.1577	0.0119	0.0154	0.0096	0.0841	0.0175	0.0087	0.0052	0.0056	0.1019	0.0828	0.007	0.0096	0.0084	0.0296	0.0086	0.0159	0.1577
1	rs12133182	37329530	1.46	0.00294055822434739	3.4	0.121538743628758	0.0875103815403553	0.630958876673931	0.1352	0.0626	0.0069	0.0054	0.0206	0.0051	0.0053	0.0168	0.1577	0.0119	0.0154	0.0096	0.0839	0.0175	0.0087	0.0051	0.0056	0.102	0.083	0.007	0.0096	0.0084	0.0298	0.0086	0.0158	0.1575
1	rs114940736	37330701	1.46	0.00294055822434739	3.4	0.121538743628758	0.0928187439580642	0.6295087112637	0.1352	0.0626	0.0069	0.0053	0.0206	0.0051	0.0052	0.0168	0.1577	0.0119	0.0154	0.0096	0.0837	0.0175	0.0087	0.0051	0.0056	0.1021	0.0833	0.007	0.0097	0.0084	0.0299	0.0086	0.0158	0.1572
1	rs1392745	37333495	1.45	0.00379879965366275	3.41	0.114783892697204	0.0762407473196052	0.395379635288288	0.1353	0.0626	0.0067	0.0051	0.0208	0.005	0.0051	0.0172	0.1578	0.0118	0.0155	0.0097	0.0824	0.0175	0.0087	0.005	0.0054	0.1026	0.0846	0.0071	0.0099	0.0084	0.0304	0.0087	0.0157	0.156
1	rs11584732	37344532	1.45	0.00379879965366275	3.41	0.114783892697204	0.0864724122261341	0.539516402161444	0.1356	0.0624	0.0066	0.0048	0.0208	0.0049	0.0049	0.0173	0.1576	0.0118	0.0156	0.0097	0.0823	0.0175	0.0086	0.0049	0.0053	0.1027	0.0853	0.0071	0.01	0.0083	0.0306	0.0088	0.0156	0.1557
1	rs480495	37350805	1.45	0.00379879965366275	3.41	0.114783892697204	0.078274089264771	0.476920168946307	0.1357	0.0624	0.0066	0.0048	0.0208	0.0049	0.0049	0.0173	0.1575	0.0118	0.0156	0.0097	0.0822	0.0175	0.0086	0.0049	0.0053	0.1027	0.0854	0.0071	0.01	0.0083	0.0306	0.0088	0.0156	0.1557
1	rs71640703	37368011	1.45	0.00379879965366275	3.4	0.121538743628758	0.0836125066048317	0.480307934763539	0.1357	0.0624	0.0066	0.0047	0.0209	0.0049	0.0048	0.0174	0.1574	0.0118	0.0157	0.0098	0.0821	0.0175	0.0086	0.0049	0.0052	0.1027	0.0856	0.0072	0.01	0.0084	0.0306	0.0088	0.0157	0.1556
1	rs543380	37371006	1.44	0.00487073502531595	3.4	0.121538743628758	0.0520256148769814	0.308861233876846	0.1359	0.0623	0.0065	0.0045	0.021	0.0048	0.0046	0.0175	0.1572	0.0118	0.0158	0.0098	0.0819	0.0175	0.0087	0.0048	0.0052	0.1027	0.0861	0.0073	0.0101	0.0085	0.0308	0.0088	0.0157	0.1553
1	rs79168976	37375275	1.44	0.00487073502531595	3.4	0.121538743628758	0.0613109274110609	0.310782146355077	0.136	0.0622	0.0064	0.0044	0.021	0.0048	0.0045	0.0175	0.1571	0.0118	0.0158	0.0098	0.0819	0.0175	0.0087	0.0048	0.0051	0.1028	0.0864	0.0073	0.0101	0.0085	0.0307	0.0089	0.0157	0.1551
1	rs78672225	37375640	1.44	0.00487073502531595	3.41	0.114783892697204	0.0624269107267314	0.333368589357031	0.136	0.0622	0.0064	0.0044	0.021	0.0048	0.0045	0.0175	0.1571	0.0118	0.0158	0.0098	0.082	0.0175	0.0087	0.0048	0.0051	0.1028	0.0865	0.0073	0.0101	0.0085	0.0307	0.0089	0.0157	0.155
1	rs116329696	37378971	1.44	0.00487073502531595	3.41	0.114783892697204	0.0558934706679656	0.272595519357223	0.1362	0.0621	0.0063	0.0043	0.0211	0.0048	0.0045	0.0176	0.157	0.0118	0.0158	0.0098	0.082	0.0174	0.0087	0.0048	0.0051	0.103	0.0867	0.0073	0.0101	0.0086	0.0307	0.0089	0.0157	0.1548
1	rs1027599	37391420	1.44	0.00487073502531595	3.41	0.114783892697204	0.051137487048655	0.221686572135252	0.1362	0.0621	0.0063	0.0043	0.0211	0.0048	0.0044	0.0176	0.157	0.0118	0.0158	0.0098	0.0821	0.0174	0.0087	0.0048	0.005	0.103	0.0868	0.0073	0.0101	0.0086	0.0307	0.0089	0.0157	0.1548
1	rs116512785	37394566	1.44	0.00487073502531595	3.41	0.114783892697204	0.0592288851743001	0.219850814886909	0.1362	0.0621	0.0063	0.0042	0.0211	0.0047	0.0044	0.0176	0.157	0.0118	0.0158	0.0098	0.0821	0.0174	0.0087	0.0048	0.005	0.1028	0.087	0.0073	0.0101	0.0086	0.0308	0.0089	0.0157	0.1549
1	rs78045081	37394948	1.44	0.00487073502531595	3.41	0.114783892697204	0.0590819867567168	0.221902871744182	0.1363	0.0621	0.0063	0.0042	0.0211	0.0047	0.0044	0.0176	0.157	0.0118	0.0158	0.0098	0.0821	0.0174	0.0087	0.0048	0.005	0.1028	0.0871	0.0073	0.0101	0.0087	0.0308	0.0089	0.0157	0.1548
1	rs1334803	37396219	1.44	0.00487073502531595	3.42	0.108314757127468	0.0539536126761372	0.214159840419242	0.1363	0.0621	0.0063	0.0042	0.0212	0.0047	0.0044	0.0176	0.157	0.0119	0.0158	0.0098	0.082	0.0174	0.0087	0.0048	0.005	0.1027	0.0873	0.0072	0.0101	0.0087	0.0309	0.0089	0.0157	0.1548
1	rs756240	37402184	1.44	0.00487073502531595	3.42	0.108314757127468	0.0646015105372477	0.216408881536101	0.1369	0.0622	0.0061	0.004	0.0215	0.0045	0.0043	0.0173	0.1569	0.0119	0.0156	0.0098	0.082	0.0178	0.0086	0.0046	0.0047	0.1023	0.0876	0.0073	0.01	0.0087	0.031	0.0088	0.016	0.1548
1	rs527442	37402540	1.44	0.00487073502531595	3.42	0.108314757127468	0.0753122434144784	0.314031705047368	0.1371	0.0621	0.0061	0.004	0.0216	0.0045	0.0043	0.0173	0.1567	0.0119	0.0156	0.0098	0.0821	0.0178	0.0085	0.0046	0.0047	0.1023	0.0875	0.0073	0.01	0.0087	0.0311	0.0088	0.016	0.1548
1	rs1160752	37403412	1.44	0.00487073502531595	3.42	0.108314757127468	0.054386527307436	0.178460648163086	0.1372	0.0622	0.006	0.0039	0.0217	0.0043	0.0042	0.0173	0.1565	0.0118	0.0155	0.0098	0.0824	0.0179	0.0085	0.0045	0.0046	0.1024	0.0872	0.0073	0.0101	0.0088	0.0313	0.0087	0.0161	0.1552
1	rs11582879	37403900	1.44	0.00487073502531595	3.42	0.108314757127468	0.0798050296895221	0.28820422044287	0.137	0.0624	0.006	0.0037	0.0218	0.0043	0.0042	0.0173	0.1565	0.012	0.0155	0.0098	0.0824	0.018	0.0085	0.0044	0.0044	0.1021	0.0874	0.0073	0.01	0.0088	0.0313	0.0086	0.0161	0.1553
1	rs2991948	37408114	1.43	0.0061988580477659	3.4	0.121538743628758	0.0336322671092737	0.215444059008505	0.1367	0.0641	0.006	0.0031	0.0224	0.0039	0.0039	0.0176	0.1569	0.012	0.0158	0.0096	0.0825	0.0187	0.0083	0.0039	0.0036	0.1002	0.0886	0.0076	0.01	0.0087	0.0314	0.0082	0.0162	0.1558
1	rs3767081	37410906	1.43	0.0061988580477659	3.35	0.159841057206343	0.0340213277874154	0.235446497019271	0.1368	0.0643	0.0061	0.003	0.0224	0.0038	0.0039	0.0175	0.1568	0.012	0.0159	0.0096	0.0824	0.0188	0.0083	0.0038	0.0034	0.0998	0.0889	0.0076	0.0101	0.0087	0.0314	0.0081	0.0161	0.156
1	rs35418652	37412587	1.43	0.0061988580477659	3.35	0.159841057206343	0.0348344576582059	0.242760004644919	0.1368	0.0644	0.0061	0.003	0.0224	0.0038	0.0038	0.0175	0.1568	0.012	0.0159	0.0096	0.0824	0.0188	0.0083	0.0038	0.0034	0.0997	0.0889	0.0076	0.0101	0.0087	0.0314	0.0081	0.0161	0.156
1	rs72919519	37412798	1.43	0.0061988580477659	3.34	0.168454672892635	0.0349370412370641	0.246667283478896	0.1368	0.0644	0.0061	0.003	0.0224	0.0038	0.0038	0.0175	0.1568	0.012	0.0159	0.0096	0.0825	0.0188	0.0083	0.0038	0.0034	0.0997	0.0889	0.0076	0.0101	0.0087	0.0314	0.0081	0.0161	0.156
1	rs12736276	37415673	1.43	0.0061988580477659	3.34	0.168454672892635	0.0306427387949444	0.221362252082895	0.1369	0.0644	0.0061	0.003	0.0223	0.0038	0.0038	0.0175	0.1569	0.0121	0.016	0.0097	0.0824	0.0189	0.0084	0.0038	0.0034	0.0994	0.089	0.0076	0.0101	0.0087	0.0314	0.008	0.0161	0.1561
1	rs59234460	37417854	1.43	0.0061988580477659	3.34	0.168454672892635	0.0397314397476558	0.290321056829815	0.1374	0.0648	0.0063	0.0029	0.0223	0.0037	0.0037	0.0174	0.157	0.0121	0.0161	0.0096	0.0815	0.0189	0.0085	0.0036	0.0032	0.0987	0.0888	0.0076	0.0101	0.0088	0.0315	0.0079	0.0163	0.1565
1	rs3845488	37419029	1.43	0.0061988580477659	3.35	0.159841057206343	0.0538500573493319	0.334350420088052	0.138	0.0651	0.0063	0.0028	0.0226	0.0035	0.0036	0.0174	0.1571	0.0122	0.0162	0.0096	0.081	0.0189	0.0088	0.0035	0.0031	0.0984	0.0883	0.0076	0.0102	0.0089	0.0316	0.0079	0.0164	0.1567
1	rs486495	37419857	1.42	0.00783139845189536	3.35	0.159841057206343	0.0514881576188338	0.382817168902082	0.1384	0.0653	0.0065	0.0027	0.0226	0.0033	0.0035	0.0171	0.1581	0.0122	0.0164	0.0096	0.0799	0.0191	0.0088	0.0033	0.003	0.0977	0.0883	0.0076	0.0102	0.009	0.0315	0.0077	0.0167	0.1571
1	rs533872	37420035	1.42	0.00783139845189536	3.34	0.168454672892635	0.0659929923328082	0.355910055144764	0.1385	0.0654	0.0066	0.0031	0.0227	0.0033	0.0034	0.0171	0.1581	0.0121	0.0164	0.0095	0.0795	0.0191	0.0088	0.0033	0.003	0.0972	0.0883	0.0076	0.0103	0.009	0.0313	0.0077	0.0168	0.1574
1	rs532925	37420132	1.42	0.00783139845189536	3.34	0.168454672892635	0.059504971910661	0.304791118788898	0.1384	0.0655	0.0066	0.0031	0.0228	0.0033	0.0034	0.0171	0.158	0.0121	0.0164	0.0095	0.0794	0.0191	0.0089	0.0033	0.0029	0.0972	0.0884	0.0076	0.0103	0.009	0.0313	0.0077	0.0169	0.1576
1	rs3753770	37421333	1.42	0.00783139845189536	3.34	0.168454672892635	0.0860734865366796	0.400797747020609	0.1384	0.0656	0.0066	0.003	0.0227	0.0033	0.0033	0.0167	0.1586	0.0119	0.0163	0.0093	0.0799	0.0191	0.0087	0.0031	0.0029	0.0974	0.0892	0.0075	0.0103	0.0089	0.0312	0.0073	0.0169	0.1573
1	rs471417	37422200	1.42	0.00783139845189536	3.35	0.159841057206343	0.0694245301287284	0.348431932377231	0.1384	0.0657	0.0067	0.003	0.0227	0.0033	0.0033	0.0163	0.1591	0.0118	0.0163	0.0091	0.0802	0.019	0.0086	0.0029	0.0029	0.0975	0.0897	0.0075	0.0103	0.0089	0.0312	0.0071	0.0171	0.1571
1	rs503154	37426393	1.42	0.00783139845189536	3.35	0.159841057206343	0.195848873025886	0.35228994966321	0.139	0.0652	0.0068	0.0027	0.0229	0.0028	0.003	0.0153	0.1619	0.0115	0.0154	0.0084	0.0818	0.0186	0.0081	0.0024	0.0025	0.096	0.094	0.0073	0.0103	0.0089	0.0307	0.0061	0.0169	0.1571
1	rs75492954	37426574	1.42	0.00783139845189536	3.35	0.159841057206343	0.207078237154174	0.352165307470376	0.139	0.0651	0.0069	0.0027	0.0229	0.0028	0.003	0.0153	0.1622	0.0115	0.0154	0.0083	0.0818	0.0186	0.0081	0.0024	0.0025	0.096	0.0942	0.0073	0.0103	0.0089	0.0306	0.0061	0.0168	0.1571
1	rs77576921	37427336	1.41	0.00982251502104145	3.35	0.159841057206343	0.226944733846243	0.291263381897018	0.1388	0.0651	0.007	0.0027	0.023	0.0027	0.0029	0.0151	0.1628	0.0114	0.0154	0.0082	0.082	0.0184	0.0079	0.0024	0.0025	0.0958	0.0953	0.0073	0.0102	0.009	0.0305	0.0059	0.0166	0.1569
1	rs34838901	37427453	1.41	0.00982251502104145	3.34	0.168454672892635	0.24563850558076	0.33742404712262	0.1387	0.0652	0.007	0.0027	0.023	0.0027	0.0029	0.0151	0.1628	0.0114	0.0154	0.0082	0.0821	0.0184	0.0079	0.0023	0.0025	0.0958	0.0955	0.0073	0.0102	0.009	0.0304	0.0059	0.0165	0.1568
1	rs56211738	37432463	1.41	0.00982251502104145	3.34	0.168454672892635	0.247171075701204	0.339642107574967	0.1387	0.0652	0.0071	0.0026	0.0229	0.0026	0.0027	0.0149	0.1632	0.0114	0.0153	0.0081	0.0828	0.0186	0.0079	0.0023	0.0023	0.0954	0.0965	0.0072	0.0102	0.0091	0.0302	0.0057	0.0163	0.1566
1	rs822856	37450505	1.4	0.0122323855097191	3.35	0.159841057206343	0.270049254833761	0.458198741319616	0.1387	0.065	0.0072	0.0026	0.0228	0.0025	0.0022	0.0148	0.1635	0.0114	0.0152	0.0078	0.0838	0.0186	0.0079	0.0022	0.0024	0.0959	0.0975	0.0071	0.0102	0.0091	0.03	0.0056	0.0159	0.1561
1	rs12746787	37457302	1.39	0.0151271827325212	3.35	0.159841057206343	0.293400263945461	0.422014660590019	0.1396	0.0647	0.0073	0.0025	0.0228	0.0023	0.0019	0.0144	0.1636	0.0112	0.015	0.0076	0.0844	0.0185	0.0077	0.0021	0.0024	0.0963	0.0985	0.0072	0.0101	0.009	0.0297	0.0054	0.0156	0.156
1	rs7536924	37458865	1.39	0.0151271827325212	3.35	0.159841057206343	0.266700404708909	0.33631659980073	0.1396	0.0647	0.0073	0.0025	0.0228	0.0023	0.0019	0.0144	0.1636	0.0112	0.015	0.0076	0.0844	0.0185	0.0077	0.0021	0.0024	0.0963	0.0986	0.0072	0.0101	0.009	0.0297	0.0054	0.0156	0.156
1	rs12070519	37469193	1.39	0.0151271827325212	3.35	0.159841057206343	0.259574784873341	0.223635747212116	0.1399	0.0645	0.0073	0.0025	0.0227	0.0023	0.0018	0.0142	0.1637	0.0112	0.015	0.0076	0.0844	0.0185	0.0077	0.0021	0.0024	0.0967	0.0989	0.0072	0.01	0.009	0.0297	0.0053	0.0155	0.1561
1	rs580029	37471609	1.39	0.0151271827325212	3.35	0.159841057206343	0.226526542308944	0.227877988354609	0.1399	0.0645	0.0073	0.0026	0.0226	0.0023	0.0018	0.0142	0.1638	0.0112	0.015	0.0076	0.0844	0.0184	0.0077	0.0021	0.0024	0.0967	0.099	0.0071	0.01	0.0089	0.0297	0.0055	0.0154	0.156
1	rs56089133	37472959	1.39	0.0151271827325212	3.35	0.159841057206343	0.236981465885763	0.241424953590957	0.1399	0.0646	0.0073	0.0026	0.0226	0.0023	0.0018	0.0141	0.1638	0.0111	0.015	0.0076	0.0843	0.0185	0.0076	0.0021	0.0024	0.0967	0.0995	0.0071	0.01	0.0089	0.0297	0.0055	0.0154	0.1558
1	rs7532651	37473463	1.39	0.0151271827325212	3.35	0.159841057206343	0.235740410541632	0.240425210901591	0.1399	0.0646	0.0074	0.0026	0.0226	0.0023	0.0018	0.0141	0.1639	0.0111	0.015	0.0076	0.0843	0.0185	0.0075	0.0021	0.0024	0.0968	0.0996	0.007	0.01	0.0089	0.0296	0.0055	0.0154	0.1557
1	rs76239821	37479786	1.39	0.0151271827325212	3.35	0.159841057206343	0.243632233321334	0.259643628469326	0.1398	0.0649	0.0074	0.0026	0.0226	0.0023	0.0018	0.0142	0.1639	0.0111	0.0149	0.0076	0.0844	0.0185	0.0074	0.0021	0.0024	0.0968	0.0998	0.0069	0.0101	0.0089	0.0294	0.0055	0.0153	0.1554
1	rs114331458	37485205	1.39	0.0151271827325212	3.35	0.159841057206343	0.230643330695269	0.248123604624447	0.1397	0.0651	0.0074	0.0026	0.0226	0.0023	0.0019	0.0142	0.1639	0.0111	0.0149	0.0076	0.0844	0.0185	0.0074	0.0021	0.0024	0.0968	0.0999	0.0069	0.0101	0.0089	0.0293	0.0055	0.0153	0.1554
1	rs693118	37496894	1.39	0.0151271827325212	3.35	0.159841057206343	0.21731250647228	0.215872693787667	0.1397	0.0652	0.0074	0.0027	0.0226	0.0023	0.0019	0.0142	0.1639	0.0111	0.0149	0.0076	0.0845	0.0185	0.0074	0.0021	0.0025	0.0969	0.1	0.0069	0.0101	0.0088	0.0292	0.0055	0.0153	0.1554
1	rs1773575	37505129	1.39	0.0151271827325212	3.34	0.168454672892635	0.234502959027781	0.209685103519305	0.1394	0.0653	0.0074	0.0027	0.0226	0.0023	0.0019	0.0142	0.1636	0.0111	0.015	0.0076	0.0845	0.0186	0.0074	0.0021	0.0024	0.0972	0.1001	0.0069	0.0101	0.0089	0.0292	0.0055	0.0154	0.1551
1	rs78373337	37507909	1.39	0.0151271827325212	3.32	0.186688027238402	0.25916948701468	0.234014448019754	0.1394	0.0653	0.0074	0.0027	0.0227	0.0023	0.0019	0.0142	0.1636	0.0111	0.015	0.0076	0.0845	0.0186	0.0074	0.0021	0.0024	0.0972	0.1002	0.0069	0.0101	0.0089	0.0292	0.0055	0.0153	0.155
1	rs78265133	37512085	1.39	0.0151271827325212	3.31	0.196320630125924	0.269267365643292	0.227550742548961	0.1395	0.0652	0.0074	0.0027	0.0227	0.0023	0.0019	0.0141	0.1635	0.0111	0.015	0.0076	0.0845	0.0186	0.0073	0.0021	0.0024	0.0972	0.1003	0.0068	0.0101	0.0089	0.0292	0.0055	0.0153	0.1549
1	rs527907	37522957	1.39	0.0151271827325212	3.31	0.196320630125924	0.230390097871003	0.120145074782239	0.1396	0.0655	0.0075	0.0029	0.0225	0.0024	0.0021	0.0142	0.1635	0.0114	0.0146	0.0078	0.0845	0.0187	0.0072	0.0024	0.0025	0.0964	0.1011	0.0069	0.0101	0.0087	0.0291	0.0054	0.0154	0.154
1	rs72653543	37523510	1.39	0.0151271827325212	3.31	0.196320630125924	0.235526799690979	0.131221737686608	0.1396	0.0655	0.0075	0.0029	0.0225	0.0024	0.0021	0.0142	0.1635	0.0114	0.0146	0.0077	0.0845	0.0187	0.0072	0.0024	0.0026	0.0963	0.1011	0.0069	0.0101	0.0087	0.0291	0.0054	0.0154	0.154
1	rs7551266	37533178	1.39	0.0151271827325212	3.3	0.2063056077908	0.21519468993789	0.124708639575844	0.1395	0.0657	0.0075	0.0029	0.0225	0.0025	0.0021	0.0142	0.1638	0.0114	0.0146	0.0077	0.0845	0.0186	0.0071	0.0025	0.0026	0.0961	0.1011	0.0069	0.0101	0.0087	0.029	0.0053	0.0153	0.1541
1	rs849943	37534052	1.39	0.0151271827325212	3.3	0.2063056077908	0.206403188347246	0.131401906408815	0.1394	0.0658	0.0075	0.0029	0.0224	0.0026	0.0022	0.0142	0.1638	0.0114	0.0145	0.0077	0.0847	0.0185	0.0071	0.0026	0.0026	0.096	0.1011	0.0069	0.0101	0.0086	0.0289	0.0053	0.0153	0.1542
1	rs12130099	37534326	1.39	0.0151271827325212	3.3	0.2063056077908	0.227908203897162	0.158078914483586	0.1394	0.0658	0.0075	0.0029	0.0225	0.0026	0.0022	0.0142	0.1639	0.0114	0.0145	0.0077	0.0847	0.0185	0.007	0.0026	0.0026	0.096	0.101	0.0069	0.0101	0.0086	0.0289	0.0052	0.0153	0.1543
1	rs6426007	37537293	1.39	0.0151271827325212	3.3	0.2063056077908	0.291190973983203	0.0913948065546987	0.1388	0.0657	0.0077	0.0032	0.0228	0.0025	0.0022	0.0145	0.164	0.0116	0.0145	0.0077	0.0846	0.0184	0.0068	0.0028	0.0028	0.095	0.1006	0.007	0.0101	0.0085	0.0292	0.005	0.0152	0.1547
1	rs6675225	37537641	1.39	0.0151271827325212	3.3	0.2063056077908	0.278824520779524	0.122594449126753	0.1387	0.0657	0.0076	0.0032	0.0227	0.0025	0.0022	0.0145	0.164	0.0117	0.0146	0.0077	0.0846	0.0185	0.0068	0.0028	0.0028	0.095	0.1005	0.007	0.01	0.0085	0.0292	0.0051	0.0153	0.1547
1	rs61768918	37539482	1.39	0.0151271827325212	3.3	0.2063056077908	0.22361122805437	0.13960318846122	0.1384	0.0655	0.0078	0.0033	0.0227	0.0025	0.0023	0.0146	0.1638	0.0118	0.0146	0.0077	0.085	0.0184	0.0067	0.0028	0.0029	0.0947	0.1001	0.0072	0.0099	0.0084	0.0293	0.0053	0.0152	0.1551
1	rs72653560	37541617	1.4	0.0122323855097191	3.3	0.2063056077908	0.198360992299417	0.18118205421371	0.1383	0.0654	0.0079	0.0034	0.0228	0.0026	0.0023	0.0147	0.1638	0.0119	0.0146	0.0077	0.0852	0.0184	0.0067	0.0028	0.003	0.0945	0.0998	0.0072	0.0098	0.0084	0.0293	0.0055	0.0151	0.1553
1	rs218428	37544223	1.4	0.0122323855097191	3.3	0.2063056077908	0.170483653288721	0.129783684666307	0.1382	0.0654	0.0079	0.0034	0.0228	0.0026	0.0023	0.0147	0.1637	0.0119	0.0147	0.0078	0.0852	0.0183	0.0067	0.0028	0.003	0.0944	0.0998	0.0073	0.0098	0.0084	0.0293	0.0055	0.015	0.1553
1	rs72653565	37549803	1.39	0.0151271827325212	3.3	0.2063056077908	0.112584793682211	0.103202680493299	0.1377	0.0659	0.0082	0.0034	0.0232	0.0023	0.0023	0.015	0.1634	0.012	0.015	0.0076	0.0857	0.0183	0.0067	0.0028	0.0031	0.0939	0.0975	0.0078	0.0099	0.0084	0.0296	0.0063	0.0145	0.1556
1	rs72653570	37555362	1.37	0.0226652410801554	3.3	0.2063056077908	0.182265735451162	0.104769529533759	0.1373	0.0665	0.0084	0.0035	0.0236	0.0021	0.0023	0.0153	0.1631	0.0121	0.0152	0.0075	0.086	0.0182	0.0068	0.0028	0.0031	0.0935	0.0958	0.0081	0.01	0.0085	0.0298	0.0069	0.014	0.1558
1	rs3845493	37557676	1.37	0.0226652410801554	3.3	0.2063056077908	0.163147636384065	0.0954274929429257	0.1373	0.0665	0.0084	0.0035	0.0236	0.0021	0.0023	0.0153	0.1631	0.0121	0.0152	0.0075	0.086	0.0182	0.0068	0.0028	0.0031	0.0935	0.0958	0.0081	0.01	0.0085	0.0298	0.0069	0.014	0.1558
1	rs57282013	37561742	1.37	0.0226652410801554	3.3	0.2063056077908	0.109696917142456	0.107178599216655	0.1373	0.0666	0.0084	0.0032	0.0235	0.0021	0.0023	0.0155	0.1632	0.0121	0.0152	0.0075	0.0859	0.0182	0.0068	0.0028	0.0031	0.0933	0.0961	0.0081	0.0099	0.0085	0.0299	0.0069	0.014	0.1558
1	rs11263975	37572630	1.37	0.0226652410801554	3.3	0.2063056077908	0.106399555304488	0.0944724422579487	0.1374	0.0665	0.0084	0.0032	0.0236	0.002	0.0023	0.0155	0.1631	0.0121	0.0152	0.0074	0.0859	0.0183	0.0068	0.0028	0.0031	0.0933	0.0962	0.0081	0.0099	0.0084	0.0299	0.0068	0.014	0.1558
1	rs76181990	37578124	1.37	0.0226652410801554	3.3	0.2063056077908	0.112031150318849	0.111042965294375	0.1373	0.0666	0.0083	0.0032	0.0236	0.002	0.0022	0.0155	0.1631	0.0121	0.0152	0.0074	0.086	0.0183	0.0068	0.0028	0.0031	0.0934	0.0962	0.0081	0.0099	0.0084	0.0299	0.0069	0.014	0.1558
1	rs215765	37584326	1.37	0.0226652410801554	3.3	0.2063056077908	0.0911082378368441	0.144423980149105	0.1369	0.0669	0.0082	0.0031	0.0236	0.0019	0.0021	0.0157	0.1629	0.012	0.0153	0.0073	0.0863	0.0181	0.0068	0.0026	0.003	0.0942	0.0961	0.0082	0.0098	0.0083	0.0299	0.007	0.014	0.1558
1	rs76983664	37592303	1.37	0.0226652410801554	3.3	0.2063056077908	0.0868018210827067	0.170778274654062	0.1369	0.067	0.0082	0.003	0.0236	0.0018	0.0021	0.0157	0.1628	0.012	0.0154	0.0072	0.0865	0.018	0.0068	0.0025	0.0029	0.0945	0.0964	0.0083	0.0097	0.0083	0.0298	0.0071	0.0139	0.1557
1	rs215773	37596240	1.37	0.0226652410801554	3.3	0.2063056077908	0.0731390724877555	0.148266650591268	0.1369	0.0671	0.0082	0.003	0.0236	0.0018	0.0021	0.0157	0.1628	0.012	0.0154	0.0072	0.0866	0.018	0.0068	0.0025	0.0029	0.0946	0.0964	0.0083	0.0097	0.0083	0.0298	0.0071	0.0139	0.1556
1	rs115709053	37596458	1.37	0.0226652410801554	3.3	0.2063056077908	0.074497815202192	0.148549249188577	0.1369	0.0671	0.0082	0.003	0.0236	0.0018	0.0021	0.0157	0.1628	0.012	0.0154	0.0072	0.0866	0.018	0.0068	0.0025	0.0029	0.0946	0.0964	0.0083	0.0097	0.0083	0.0298	0.0071	0.0139	0.1556
1	rs4653247	37596760	1.37	0.0226652410801554	3.3	0.2063056077908	0.0745405371143949	0.145264366835946	0.1369	0.0671	0.0082	0.003	0.0237	0.0018	0.0021	0.0157	0.1628	0.012	0.0154	0.0072	0.0866	0.018	0.0068	0.0025	0.0029	0.0946	0.0964	0.0083	0.0097	0.0083	0.0298	0.0071	0.0139	0.1556
1	rs34347446	37599303	1.37	0.0226652410801554	3.31	0.196320630125924	0.0689766629451975	0.14377156807406	0.1369	0.0671	0.0082	0.003	0.0236	0.0018	0.0021	0.0157	0.1628	0.012	0.0154	0.0072	0.0866	0.018	0.0069	0.0025	0.0029	0.0946	0.0965	0.0084	0.0097	0.0082	0.0298	0.0071	0.0139	0.1557
1	rs215799	37599553	1.37	0.0226652410801554	3.31	0.196320630125924	0.0680463164875027	0.13630081096927	0.1369	0.0671	0.0082	0.003	0.0236	0.0018	0.0021	0.0157	0.1628	0.012	0.0154	0.0072	0.0866	0.018	0.0069	0.0025	0.0029	0.0946	0.0965	0.0084	0.0097	0.0082	0.0298	0.0071	0.0139	0.1557
1	rs55674657	37605127	1.37	0.0226652410801554	3.32	0.186688027238402	0.0705112567807765	0.156060166133246	0.1368	0.0671	0.0082	0.0029	0.0237	0.0018	0.002	0.0157	0.1627	0.012	0.0154	0.0073	0.0866	0.018	0.007	0.0024	0.0029	0.0945	0.0965	0.0084	0.0097	0.0082	0.0297	0.0072	0.0139	0.1556
1	rs12040342	37609180	1.37	0.0226652410801554	3.31	0.196320630125924	0.0680060536926843	0.189738499501101	0.1366	0.0672	0.0082	0.0029	0.0238	0.0017	0.002	0.0156	0.1627	0.012	0.0155	0.0073	0.0868	0.0182	0.0071	0.0023	0.0028	0.0945	0.0962	0.0084	0.0097	0.0081	0.0297	0.0072	0.0139	0.156
1	rs116076283	37617059	1.37	0.0226652410801554	3.31	0.196320630125924	0.0668850109840221	0.206825072014363	0.1362	0.0674	0.0081	0.0028	0.0239	0.0017	0.0019	0.0156	0.1627	0.012	0.0157	0.0073	0.087	0.0184	0.0073	0.0021	0.0028	0.0944	0.0956	0.0085	0.0097	0.0079	0.0297	0.0073	0.0139	0.1566
1	rs11263997	37628966	1.36	0.0274689319808498	3.32	0.186688027238402	0.0587889151935494	0.200307363625647	0.1361	0.0675	0.0081	0.0027	0.0238	0.0017	0.0019	0.0155	0.1627	0.012	0.0157	0.0073	0.0871	0.0185	0.0073	0.0021	0.0028	0.0945	0.0956	0.0085	0.0097	0.0079	0.0297	0.0073	0.0139	0.1567
1	rs998176	37636117	1.36	0.0274689319808498	3.32	0.186688027238402	0.0572661145750795	0.177255701343504	0.1359	0.0676	0.0081	0.0027	0.0237	0.0016	0.0018	0.0155	0.1628	0.012	0.0154	0.0072	0.0873	0.0184	0.0073	0.0021	0.0028	0.0956	0.0953	0.0083	0.0098	0.0078	0.0297	0.007	0.0138	0.1567
1	rs215835	37642693	1.36	0.0274689319808498	3.33	0.177401503992083	0.0713179558717568	0.194687968510382	0.1359	0.0675	0.0082	0.0026	0.0237	0.0016	0.0018	0.0155	0.163	0.012	0.0151	0.0072	0.0873	0.0185	0.0073	0.0021	0.0028	0.0963	0.0953	0.0082	0.0098	0.0078	0.0298	0.0069	0.0138	0.1567
1	rs215828	37657118	1.36	0.0274689319808498	3.33	0.177401503992083	0.0798943648148364	0.225699239170223	0.136	0.0675	0.0082	0.0026	0.0237	0.0016	0.0018	0.0154	0.1632	0.012	0.0151	0.0072	0.0872	0.0186	0.0073	0.002	0.0027	0.0965	0.0951	0.0082	0.0098	0.0078	0.0297	0.0069	0.0138	0.1566
1	rs55665231	37663208	1.35	0.0330775438811865	3.33	0.177401503992083	0.126319377746988	0.349426382030218	0.1363	0.0669	0.008	0.0022	0.0237	0.0013	0.0014	0.0153	0.1638	0.0116	0.0151	0.0074	0.0868	0.0188	0.007	0.0017	0.0025	0.0983	0.0956	0.0079	0.01	0.0078	0.03	0.0066	0.0139	0.1567
1	rs215807	37670102	1.35	0.0330775438811865	3.32	0.186688027238402	0.120166285192868	0.36167388691538	0.1365	0.0669	0.0079	0.0021	0.0236	0.0012	0.0013	0.0153	0.1641	0.0114	0.0151	0.0074	0.0868	0.0188	0.007	0.0016	0.0024	0.0986	0.0958	0.0078	0.01	0.0078	0.0301	0.0065	0.0139	0.1569
1	rs61770375	37698820	1.35	0.0330775438811865	3.32	0.186688027238402	0.110325539371771	0.28961492171579	0.1364	0.0668	0.0078	0.002	0.0235	0.0012	0.0014	0.0152	0.1642	0.0114	0.0149	0.0074	0.0871	0.0189	0.0069	0.0017	0.0024	0.0985	0.0958	0.0079	0.0101	0.0078	0.0301	0.0064	0.0142	0.1568
1	rs16823888	37699184	1.35	0.0330775438811865	3.33	0.177401503992083	0.109642359230194	0.288909309296894	0.1364	0.0668	0.0078	0.002	0.0235	0.0012	0.0014	0.0152	0.1642	0.0114	0.0149	0.0074	0.0871	0.0189	0.007	0.0017	0.0024	0.0985	0.0958	0.0079	0.0101	0.0078	0.0301	0.0065	0.0142	0.1568
1	rs12120241	37702904	1.35	0.0330775438811865	3.33	0.177401503992083	0.104747705347177	0.26535033540418	0.1364	0.0668	0.0078	0.002	0.0235	0.0012	0.0014	0.0151	0.1642	0.0114	0.0149	0.0074	0.0871	0.0189	0.007	0.0017	0.0024	0.0985	0.0958	0.0079	0.0101	0.0078	0.0301	0.0065	0.0142	0.1568
1	rs79920831	37706990	1.35	0.0330775438811865	3.33	0.177401503992083	0.103637825209327	0.270864990982029	0.1364	0.0668	0.0078	0.002	0.0235	0.0012	0.0014	0.0151	0.1642	0.0114	0.0149	0.0074	0.0872	0.0189	0.007	0.0017	0.0024	0.0984	0.0959	0.0079	0.0101	0.0077	0.03	0.0065	0.0142	0.1567
1	rs1540720	37708801	1.34	0.0395827626793828	3.33	0.177401503992083	0.0954973068529676	0.272018297766819	0.1364	0.0668	0.0078	0.002	0.0234	0.0012	0.0014	0.0152	0.1641	0.0114	0.0149	0.0074	0.0875	0.019	0.0069	0.0017	0.0024	0.0984	0.0959	0.0079	0.0101	0.0077	0.03	0.0065	0.0142	0.1567
1	rs61779485	37712422	1.34	0.0395827626793828	3.35	0.159841057206343	0.0919854164505351	0.263291458474518	0.1363	0.067	0.0077	0.0019	0.0235	0.0011	0.0014	0.0153	0.164	0.0114	0.0148	0.0074	0.0875	0.0191	0.007	0.0017	0.0024	0.0983	0.096	0.0079	0.01	0.0077	0.03	0.0064	0.0141	0.1567
1	rs78612338	37723690	1.34	0.0395827626793828	3.35	0.159841057206343	0.0908412702260426	0.258166256845723	0.1363	0.0675	0.0075	0.0018	0.0236	0.0011	0.0014	0.0155	0.1639	0.0113	0.0147	0.0074	0.0877	0.0193	0.0071	0.0017	0.0024	0.098	0.0961	0.0079	0.01	0.0077	0.03	0.0063	0.014	0.1565
1	rs905107	37724432	1.34	0.0395827626793828	3.35	0.159841057206343	0.0871084143543358	0.233904407046799	0.1363	0.0678	0.0074	0.0018	0.0236	0.0011	0.0014	0.0156	0.1637	0.0113	0.0147	0.0074	0.0878	0.0194	0.0071	0.0018	0.0024	0.0977	0.0962	0.0079	0.0101	0.0077	0.0299	0.0062	0.014	0.1564
1	rs74970926	37727819	1.34	0.0395827626793828	3.35	0.159841057206343	0.0823762750710291	0.227114652465071	0.1363	0.0678	0.0072	0.0018	0.0236	0.0011	0.0014	0.0157	0.1637	0.0113	0.0147	0.0074	0.0879	0.0194	0.0071	0.0018	0.0025	0.0975	0.0962	0.0079	0.0101	0.0077	0.0301	0.0062	0.014	0.1564
1	rs2884811	37732045	1.34	0.0395827626793828	3.34	0.168454672892635	0.0856990991584789	0.211173207027772	0.1359	0.0679	0.0071	0.0017	0.0237	0.0011	0.0014	0.0157	0.164	0.0112	0.0147	0.0074	0.0882	0.0195	0.0071	0.0018	0.0025	0.0967	0.0964	0.0079	0.0102	0.0076	0.0301	0.0062	0.014	0.1568
1	rs28403248	37736250	1.34	0.0395827626793828	3.34	0.168454672892635	0.0821713804003623	0.222443922311406	0.1357	0.068	0.0071	0.0017	0.0235	0.0011	0.0014	0.0157	0.1642	0.0115	0.0145	0.0074	0.088	0.0195	0.0071	0.0018	0.0025	0.0964	0.0967	0.0078	0.0102	0.0076	0.0302	0.006	0.0139	0.157
1	rs75036654	37744361	1.34	0.0395827626793828	3.34	0.168454672892635	0.0843737820307543	0.239537666036898	0.1357	0.068	0.0071	0.0017	0.0235	0.0011	0.0014	0.0157	0.1642	0.0115	0.0145	0.0074	0.0881	0.0195	0.0071	0.0018	0.0025	0.0964	0.0967	0.0078	0.0102	0.0076	0.0302	0.006	0.0139	0.157
1	rs589228	37747400	1.33	0.0470797710233837	3.34	0.168454672892635	0.0841888258537758	0.2516073173035	0.1357	0.068	0.0071	0.0017	0.0235	0.0011	0.0014	0.0157	0.1642	0.0115	0.0145	0.0074	0.0881	0.0195	0.0071	0.0018	0.0025	0.0963	0.0966	0.0078	0.0102	0.0076	0.0303	0.006	0.0139	0.1571
1	rs12041233	37752707	1.33	0.0470797710233837	3.34	0.168454672892635	0.0907443139365336	0.255672128969427	0.1357	0.0681	0.0071	0.0017	0.0235	0.0011	0.0014	0.0157	0.1642	0.0116	0.0145	0.0074	0.088	0.0196	0.0071	0.0018	0.0025	0.0963	0.0966	0.0077	0.0102	0.0076	0.0306	0.006	0.0139	0.1569
1	rs115399262	37752812	1.33	0.0470797710233837	3.34	0.168454672892635	0.0909140304332738	0.256918241675486	0.1357	0.0681	0.0071	0.0017	0.0235	0.0011	0.0014	0.0157	0.1642	0.0116	0.0145	0.0074	0.088	0.0196	0.0071	0.0018	0.0025	0.0963	0.0966	0.0077	0.0102	0.0076	0.0306	0.006	0.0139	0.1569
1	rs116217052	37753819	1.33	0.0470797710233837	3.34	0.168454672892635	0.0909625577119784	0.259075095769488	0.1357	0.0681	0.0071	0.0017	0.0235	0.0011	0.0014	0.0157	0.1642	0.0116	0.0145	0.0074	0.088	0.0196	0.0071	0.0018	0.0025	0.0963	0.0966	0.0077	0.0102	0.0076	0.0306	0.006	0.0139	0.1569
1	rs78508830	37760147	1.33	0.0470797710233837	3.34	0.168454672892635	0.0966779865805845	0.25059433311893	0.1357	0.068	0.0071	0.0017	0.0235	0.0011	0.0014	0.0158	0.1642	0.0115	0.0145	0.0074	0.0881	0.0196	0.0071	0.0018	0.0025	0.0964	0.0966	0.0077	0.0102	0.0076	0.0307	0.006	0.0139	0.1567
1	rs74573639	37768483	1.33	0.0470797710233837	3.34	0.168454672892635	0.099399971302435	0.271672146516398	0.1357	0.068	0.0072	0.0017	0.0236	0.001	0.0014	0.0158	0.1643	0.0116	0.0145	0.0073	0.0881	0.0196	0.007	0.0018	0.0025	0.0964	0.0967	0.0077	0.0101	0.0076	0.0308	0.006	0.0138	0.1566
1	rs3898790	37774697	1.33	0.0470797710233837	3.34	0.168454672892635	0.102980673048959	0.220066526812829	0.1358	0.0679	0.0072	0.0017	0.0236	0.001	0.0014	0.0158	0.1643	0.0116	0.0144	0.0072	0.0882	0.0197	0.0069	0.0018	0.0025	0.0964	0.0967	0.0077	0.0101	0.0076	0.031	0.006	0.0138	0.1566
1	rs11581456	37779280	1.33	0.0470797710233837	3.3	0.2063056077908	0.11467594897929	0.188610353570671	0.1357	0.068	0.0072	0.0017	0.0237	0.0011	0.0014	0.0159	0.1641	0.0117	0.0142	0.0072	0.0883	0.0197	0.0067	0.0019	0.0025	0.0965	0.0968	0.0077	0.01	0.0076	0.0311	0.006	0.0138	0.1564
1	rs11264025	37780362	1.33	0.0470797710233837	3.29	0.21664916022799	0.11571631519558	0.178963540689277	0.1357	0.068	0.0072	0.0017	0.0237	0.0011	0.0014	0.0159	0.1641	0.0117	0.0142	0.0072	0.0883	0.0197	0.0066	0.0019	0.0025	0.0967	0.0966	0.0077	0.01	0.0076	0.0311	0.006	0.0138	0.1564
1	rs10796905	37780922	1.33	0.0470797710233837	3.29	0.21664916022799	0.114760087988848	0.169888028207059	0.1357	0.0681	0.0072	0.0017	0.0237	0.0011	0.0014	0.0159	0.164	0.0118	0.0142	0.0072	0.0883	0.0198	0.0066	0.0019	0.0025	0.0967	0.0966	0.0076	0.01	0.0076	0.0311	0.006	0.0138	0.1564
1	rs6673253	37781054	1.33	0.0470797710233837	3.29	0.21664916022799	0.115097023384907	0.173060705414726	0.1357	0.0681	0.0072	0.0017	0.0237	0.0011	0.0013	0.0159	0.164	0.0118	0.0142	0.0072	0.0883	0.0197	0.0066	0.0019	0.0025	0.0967	0.0966	0.0077	0.0101	0.0076	0.0311	0.006	0.0138	0.1564
1	rs12071013	37791745	1.32	0.055666547717423	3.29	0.21664916022799	0.0423858971279311	0.148455028124597	0.134	0.068	0.0074	0.0017	0.0231	0.0013	0.0015	0.0161	0.1642	0.0122	0.0152	0.0067	0.0888	0.0199	0.0066	0.0017	0.0026	0.0957	0.0977	0.007	0.0093	0.0079	0.0312	0.0061	0.0138	0.1573
1	rs6681165	37792912	1.32	0.055666547717423	3.3	0.2063056077908	0.0428866134338849	0.148078359229789	0.134	0.068	0.0074	0.0017	0.0231	0.0013	0.0015	0.0161	0.1642	0.0122	0.0152	0.0067	0.0888	0.0199	0.0066	0.0017	0.0026	0.0956	0.0977	0.007	0.0093	0.0079	0.0313	0.0061	0.0138	0.1573
1	rs79910970	37799276	1.32	0.055666547717423	3.29	0.21664916022799	0.0413676411782428	0.147138196921556	0.134	0.0679	0.0074	0.0017	0.0231	0.0013	0.0015	0.0162	0.1643	0.0122	0.0152	0.0066	0.0888	0.02	0.0066	0.0017	0.0026	0.0955	0.0977	0.0069	0.0093	0.0079	0.0313	0.0062	0.0138	0.1572
1	rs4652951	37800285	1.32	0.055666547717423	3.29	0.21664916022799	0.0409650791309011	0.145825604307514	0.134	0.0679	0.0074	0.0017	0.0231	0.0014	0.0015	0.0162	0.1643	0.0122	0.0152	0.0066	0.0888	0.02	0.0066	0.0017	0.0026	0.0954	0.0977	0.0069	0.0093	0.0079	0.0313	0.0062	0.0138	0.1572
1	rs12029096	37808473	1.32	0.055666547717423	3.29	0.21664916022799	0.0410224226642626	0.144984041816676	0.134	0.0679	0.0074	0.0017	0.0231	0.0014	0.0015	0.0162	0.1643	0.0122	0.0152	0.0066	0.0889	0.02	0.0065	0.0017	0.0026	0.0952	0.0979	0.0069	0.0093	0.0079	0.0314	0.0062	0.0138	0.1572
1	rs727670	37809549	1.32	0.055666547717423	3.29	0.21664916022799	0.0408791670460999	0.140248667790305	0.134	0.0679	0.0074	0.0017	0.0231	0.0014	0.0015	0.0162	0.1643	0.0122	0.0152	0.0066	0.0889	0.02	0.0064	0.0017	0.0026	0.0951	0.0979	0.0069	0.0093	0.0079	0.0314	0.0062	0.0138	0.1572
1	rs61778186	37814215	1.32	0.055666547717423	3.29	0.21664916022799	0.0384412628670781	0.184730818391062	0.1337	0.068	0.0074	0.0017	0.0231	0.0014	0.0016	0.0161	0.1647	0.0123	0.0151	0.0065	0.0895	0.0196	0.0065	0.0017	0.0025	0.0949	0.0981	0.0065	0.0092	0.0079	0.0316	0.0062	0.0138	0.1574
1	rs9645311	37814390	1.32	0.055666547717423	3.29	0.21664916022799	0.0346554412474315	0.175853501590035	0.1337	0.068	0.0073	0.0017	0.023	0.0014	0.0016	0.0161	0.1647	0.0123	0.0151	0.0065	0.0896	0.0195	0.0065	0.0017	0.0025	0.0949	0.0981	0.0065	0.0092	0.0079	0.0316	0.0061	0.0139	0.1574
1	rs76464991	37815431	1.32	0.055666547717423	3.29	0.21664916022799	0.0360137752989958	0.128798433641839	0.1333	0.0681	0.0073	0.0018	0.0229	0.0015	0.0016	0.016	0.1648	0.0124	0.0149	0.0063	0.09	0.0194	0.0065	0.0017	0.0026	0.0946	0.0983	0.0064	0.0092	0.008	0.0318	0.0062	0.0139	0.1576
1	rs78115923	37817784	1.31	0.0654431371829849	3.29	0.21664916022799	0.0462400573598028	0.0954274929429257	0.1327	0.0683	0.0072	0.0019	0.0226	0.0017	0.0017	0.016	0.1652	0.0127	0.0146	0.0059	0.0909	0.0192	0.0064	0.0019	0.0028	0.0935	0.0981	0.0061	0.0091	0.008	0.0321	0.0062	0.0139	0.1582
1	rs17448147	37818383	1.31	0.0654431371829849	3.29	0.21664916022799	0.0451745629423747	0.0879713630836043	0.1327	0.0683	0.0073	0.0019	0.0226	0.0017	0.0017	0.016	0.1652	0.0127	0.0146	0.0059	0.0909	0.0192	0.0064	0.0019	0.0028	0.0935	0.0981	0.0061	0.0091	0.008	0.0321	0.0062	0.0139	0.1583
1	rs4653281	37821732	1.31	0.0654431371829849	3.29	0.21664916022799	0.0460535403047473	0.0922587702781555	0.1326	0.0683	0.0073	0.0018	0.0226	0.0017	0.0017	0.0159	0.1652	0.0128	0.0146	0.0059	0.091	0.0192	0.0064	0.0019	0.0028	0.0933	0.0981	0.0061	0.0091	0.008	0.0321	0.0063	0.0139	0.1586
1	rs72657713	37839088	1.31	0.0654431371829849	3.29	0.21664916022799	0.0483256744680568	0.107345519938824	0.1326	0.0684	0.0073	0.0018	0.0226	0.0017	0.0017	0.0159	0.1651	0.0128	0.0146	0.0059	0.0911	0.0192	0.0064	0.0019	0.0028	0.0933	0.098	0.006	0.0091	0.008	0.0321	0.0063	0.0139	0.1585
1	rs72657740	37860200	1.31	0.0654431371829849	3.29	0.21664916022799	0.0491320166056586	0.0902998883975837	0.1326	0.0687	0.0072	0.0019	0.0226	0.0018	0.0017	0.0159	0.1647	0.0128	0.0145	0.0059	0.0919	0.019	0.0066	0.002	0.0029	0.0931	0.0977	0.0058	0.009	0.0078	0.0321	0.0064	0.014	0.1581
1	rs80328255	37860940	1.31	0.0654431371829849	3.28	0.227357389834261	0.0465520577541076	0.0750991219077738	0.1326	0.0688	0.0072	0.0019	0.0226	0.0018	0.0018	0.0159	0.1647	0.0128	0.0146	0.0059	0.092	0.019	0.0066	0.002	0.0029	0.0931	0.0977	0.0058	0.009	0.0078	0.0321	0.0064	0.014	0.158
1	rs12135771	37863828	1.32	0.055666547717423	3.28	0.227357389834261	0.0484540836156415	0.0895210201122447	0.1325	0.0691	0.0072	0.0019	0.0226	0.0018	0.0017	0.0159	0.1645	0.0128	0.0145	0.0059	0.0921	0.019	0.0066	0.002	0.0029	0.093	0.0976	0.0058	0.009	0.0078	0.0321	0.0064	0.014	0.158
1	rs2811621	37872298	1.31	0.0654431371829849	3.26	0.249891789602986	0.0441258998129747	0.0728679626828336	0.1325	0.0698	0.0072	0.002	0.0225	0.0018	0.0017	0.0158	0.1638	0.0128	0.0145	0.006	0.0925	0.019	0.0066	0.002	0.0029	0.0929	0.0974	0.0058	0.0089	0.0078	0.032	0.0065	0.0141	0.158
1	rs11264036	37874019	1.31	0.0654431371829849	3.27	0.2384362992664	0.0407933787537558	0.0671011813753681	0.1324	0.0698	0.0071	0.002	0.0225	0.0019	0.0017	0.0158	0.164	0.0128	0.0145	0.006	0.0927	0.019	0.0066	0.002	0.0029	0.093	0.0974	0.0058	0.0089	0.0078	0.0321	0.0065	0.0141	0.1578
1	rs34024612	37878099	1.31	0.0654431371829849	3.27	0.2384362992664	0.0409364280100101	0.0824075857190502	0.1325	0.0697	0.0071	0.002	0.0224	0.0018	0.0017	0.0158	0.1642	0.0128	0.0145	0.0059	0.0928	0.019	0.0065	0.002	0.0029	0.0927	0.0974	0.0057	0.0088	0.0078	0.032	0.0065	0.0141	0.1581
1	rs2811626	37880752	1.31	0.0654431371829849	3.27	0.2384362992664	0.0402670819535008	0.0828593539718707	0.1326	0.0696	0.007	0.002	0.0224	0.0018	0.0017	0.0157	0.1644	0.0128	0.0145	0.0059	0.0928	0.0189	0.0065	0.002	0.0029	0.0925	0.0974	0.0058	0.0087	0.0078	0.032	0.0065	0.0141	0.1584
1	rs34674198	37884236	1.31	0.0654431371829849	3.27	0.2384362992664	0.0411947837941757	0.100991905933729	0.1326	0.0696	0.007	0.002	0.0223	0.0019	0.0017	0.0157	0.1646	0.0128	0.0145	0.0058	0.0929	0.0188	0.0065	0.002	0.0029	0.0925	0.0975	0.0057	0.0087	0.0077	0.032	0.0065	0.0141	0.1585
1	rs114249840	37886113	1.31	0.0654431371829849	3.27	0.2384362992664	0.0472750725710471	0.164287752496347	0.1326	0.0696	0.007	0.0019	0.0223	0.0019	0.0017	0.0157	0.1647	0.0128	0.0144	0.0058	0.0929	0.0188	0.0065	0.002	0.0029	0.0925	0.0974	0.0057	0.0087	0.0077	0.032	0.0065	0.0141	0.1585
1	rs34442203	37896055	1.31	0.0654431371829849	3.28	0.227357389834261	0.0388542431017539	0.121105112509789	0.1326	0.0698	0.0071	0.0019	0.0219	0.0019	0.0018	0.0157	0.1651	0.0129	0.0145	0.006	0.0935	0.0187	0.0064	0.002	0.0029	0.0918	0.0968	0.0055	0.0088	0.0079	0.0319	0.0068	0.0142	0.1585
1	rs72918989	37896496	1.31	0.0654431371829849	3.28	0.227357389834261	0.0406506731594441	0.134660512290268	0.1326	0.0698	0.0071	0.0019	0.0218	0.0019	0.0018	0.0157	0.1651	0.013	0.0145	0.006	0.0937	0.0187	0.0064	0.002	0.0029	0.0917	0.0967	0.0055	0.0089	0.0079	0.0319	0.0068	0.0143	0.1584
1	rs61780479	37902620	1.31	0.0654431371829849	3.28	0.227357389834261	0.0418164904834663	0.1161617008798	0.1324	0.0701	0.0071	0.0019	0.0218	0.002	0.0018	0.0157	0.1654	0.013	0.0146	0.006	0.0941	0.0187	0.0064	0.002	0.0029	0.0912	0.0964	0.0054	0.0089	0.008	0.0316	0.0069	0.0144	0.1583
1	rs72657756	37904582	1.31	0.0654431371829849	3.28	0.227357389834261	0.0420057068276458	0.114616867058012	0.1323	0.0701	0.0071	0.0019	0.0218	0.002	0.0018	0.0157	0.1654	0.013	0.0146	0.006	0.0942	0.0187	0.0064	0.002	0.0029	0.0911	0.0963	0.0054	0.0089	0.008	0.0315	0.0069	0.0144	0.1582
1	rs72923121	37913653	1.31	0.0654431371829849	3.28	0.227357389834261	0.0446861400040295	0.0996095188275764	0.1321	0.0704	0.0072	0.0019	0.0217	0.002	0.0018	0.0157	0.1656	0.0132	0.0147	0.006	0.0944	0.0187	0.0064	0.0022	0.0029	0.0906	0.096	0.0053	0.009	0.0081	0.0311	0.007	0.0144	0.1581
1	rs3105708	37914557	1.31	0.0654431371829849	3.28	0.227357389834261	0.0427094306396109	0.0968671493317768	0.1321	0.0704	0.0073	0.0019	0.0216	0.002	0.0018	0.0157	0.1657	0.0132	0.0147	0.006	0.0945	0.0187	0.0064	0.0022	0.0029	0.0906	0.096	0.0053	0.0091	0.0081	0.0312	0.007	0.0145	0.1581
1	rs77500219	37917854	1.31	0.0654431371829849	3.27	0.2384362992664	0.0437051318149966	0.121279973499453	0.1322	0.0704	0.0073	0.0019	0.0216	0.002	0.0019	0.0157	0.1656	0.0132	0.0147	0.006	0.0945	0.0188	0.0064	0.0022	0.0029	0.0905	0.096	0.0053	0.009	0.0081	0.0311	0.007	0.0145	0.1581
1	rs61749065	37921424	1.31	0.0654431371829849	3.28	0.227357389834261	0.0416133731119141	0.12426706791209	0.1324	0.0706	0.0073	0.0018	0.0217	0.0021	0.0018	0.016	0.1655	0.0133	0.0148	0.0061	0.0944	0.0188	0.0063	0.002	0.0029	0.0901	0.096	0.0053	0.009	0.0082	0.0311	0.0069	0.0144	0.1578
1	rs116761983	37923006	1.3	0.0765109106342586	3.28	0.227357389834261	0.0419619895660409	0.1250623182738	0.1325	0.0707	0.0073	0.0018	0.0217	0.0021	0.0018	0.0162	0.1655	0.0133	0.0148	0.0062	0.0944	0.0189	0.0063	0.002	0.0028	0.0899	0.0959	0.0052	0.009	0.0083	0.0312	0.0069	0.0143	0.1577
1	rs2245867	37931878	1.3	0.0765109106342586	3.27	0.2384362992664	0.0404940935248941	0.110873859212413	0.1325	0.0708	0.0073	0.0018	0.0217	0.0021	0.0018	0.0162	0.1654	0.0133	0.0148	0.0062	0.0944	0.0189	0.0063	0.002	0.0028	0.0899	0.0959	0.0052	0.009	0.0083	0.0312	0.0069	0.0143	0.1576
1	rs2484555	37932566	1.3	0.0765109106342586	3.27	0.2384362992664	0.0410080816186187	0.110873859212413	0.1325	0.0708	0.0073	0.0018	0.0217	0.0021	0.0018	0.0162	0.1654	0.0133	0.0148	0.0062	0.0945	0.0189	0.0063	0.002	0.0028	0.0899	0.0959	0.0052	0.009	0.0083	0.0312	0.0069	0.0144	0.1576
1	rs115755325	37932644	1.3	0.0765109106342586	3.27	0.2384362992664	0.0411085412343487	0.111212169962147	0.1325	0.0708	0.0073	0.0018	0.0217	0.0021	0.0018	0.0162	0.1654	0.0133	0.0148	0.0062	0.0945	0.0189	0.0063	0.002	0.0028	0.0899	0.0959	0.0052	0.009	0.0083	0.0312	0.0069	0.0144	0.1576
1	rs72657763	37939376	1.3	0.0765109106342586	3.27	0.2384362992664	0.0476711891349972	0.154050674514486	0.1325	0.0708	0.0073	0.0018	0.0217	0.0021	0.0018	0.0162	0.1654	0.0133	0.0148	0.0062	0.0946	0.0189	0.0063	0.002	0.0028	0.0898	0.0959	0.0052	0.009	0.0083	0.0312	0.0069	0.0144	0.1576
1	rs115830916	37941920	1.3	0.0765109106342586	3.27	0.2384362992664	0.0476870803837659	0.140895232117075	0.1325	0.0708	0.0073	0.0018	0.0218	0.0021	0.0018	0.0163	0.1656	0.0133	0.0148	0.0062	0.0946	0.0189	0.0063	0.002	0.0028	0.0896	0.0958	0.0052	0.0089	0.0083	0.0311	0.0069	0.0144	0.1575
1	rs115170982	37953221	1.29	0.0889718392940509	3.27	0.2384362992664	0.05656810739188	0.150059708613022	0.133	0.0712	0.0074	0.002	0.0223	0.0023	0.0019	0.0174	0.1676	0.0134	0.0151	0.0059	0.0957	0.0188	0.0063	0.0019	0.0025	0.0868	0.0945	0.0051	0.0088	0.0082	0.0312	0.0066	0.0149	0.1561
1	rs12087957	37954413	1.29	0.0889718392940509	3.27	0.2384362992664	0.0562478702164995	0.13951106584179	0.133	0.0712	0.0074	0.002	0.0223	0.0023	0.0019	0.0174	0.1676	0.0134	0.0151	0.0059	0.0959	0.0188	0.0063	0.0019	0.0025	0.0868	0.0945	0.0051	0.0088	0.0082	0.0312	0.0066	0.0149	0.156
1	rs41439344	37955866	1.29	0.0889718392940509	3.27	0.2384362992664	0.0558227698825741	0.141542879010678	0.133	0.0712	0.0074	0.002	0.0223	0.0023	0.0019	0.0174	0.1676	0.0134	0.0151	0.0059	0.0959	0.0188	0.0063	0.0019	0.0025	0.0868	0.0945	0.0051	0.0088	0.0082	0.0312	0.0066	0.0149	0.156
1	rs9253	37958813	1.29	0.0889718392940509	3.27	0.2384362992664	0.0556639112450785	0.140156389972366	0.133	0.0713	0.0074	0.0019	0.0223	0.0023	0.0019	0.0174	0.1676	0.0134	0.0151	0.0059	0.0958	0.0188	0.0063	0.0019	0.0025	0.0868	0.0945	0.0051	0.0088	0.0082	0.0312	0.0066	0.0149	0.1561
1	rs11264064	37977771	1.29	0.0889718392940509	3.27	0.2384362992664	0.0605618742410107	0.151670577547215	0.1331	0.0711	0.0074	0.0019	0.0223	0.0023	0.0019	0.0175	0.1676	0.0134	0.0151	0.0058	0.0959	0.0188	0.0062	0.0018	0.0025	0.0867	0.0944	0.0051	0.0088	0.0082	0.0313	0.0066	0.015	0.156
1	rs4653296	37978773	1.29	0.0889718392940509	3.27	0.2384362992664	0.0616688618011779	0.16899940789326	0.1332	0.0711	0.0074	0.0019	0.0223	0.0023	0.0019	0.0175	0.1676	0.0134	0.0151	0.0058	0.0959	0.0188	0.0062	0.0018	0.0024	0.0867	0.0945	0.0051	0.0088	0.0082	0.0314	0.0066	0.015	0.156
1	rs4652959	38015372	1.28	0.102927797709035	3.27	0.2384362992664	0.0572301806711355	0.134569598715413	0.1334	0.0711	0.0073	0.0019	0.0222	0.0023	0.0019	0.0177	0.1678	0.0133	0.0152	0.0058	0.096	0.0188	0.0062	0.0018	0.0025	0.0864	0.0945	0.0052	0.0087	0.0083	0.0313	0.0066	0.0151	0.1556
1	rs2273013	38019747	1.28	0.102927797709035	3.26	0.249891789602986	0.0629229227709655	0.129783684666307	0.1334	0.0711	0.0074	0.0019	0.0222	0.0023	0.0019	0.0177	0.1679	0.0132	0.0152	0.0058	0.096	0.0188	0.0062	0.0018	0.0025	0.0863	0.0945	0.0052	0.0087	0.0083	0.0313	0.0066	0.0151	0.1556
1	Affx-9805319	38023316	1.28	0.102927797709035	3.26	0.249891789602986	0.0686926405348471	0.10726204707087	0.1334	0.0711	0.0075	0.0019	0.0222	0.0023	0.0019	0.0176	0.1679	0.0132	0.0152	0.0058	0.096	0.0188	0.0062	0.0019	0.0025	0.0863	0.0946	0.0052	0.0087	0.0083	0.0314	0.0066	0.0151	0.1556
1	rs11586828	38023822	1.28	0.102927797709035	3.26	0.249891789602986	0.0689969795333684	0.109104213789903	0.1334	0.0711	0.0075	0.0019	0.0222	0.0023	0.0019	0.0176	0.1679	0.0132	0.0152	0.0058	0.096	0.0188	0.0062	0.0019	0.0025	0.0863	0.0946	0.0052	0.0087	0.0083	0.0314	0.0066	0.0151	0.1556
1	rs4653301	38028374	1.28	0.102927797709035	3.26	0.249891789602986	0.0694041315025097	0.115474138660611	0.1334	0.071	0.0075	0.0019	0.0222	0.0023	0.0019	0.0176	0.1679	0.0132	0.0152	0.0058	0.096	0.0188	0.0062	0.0019	0.0025	0.0862	0.0946	0.0052	0.0087	0.0083	0.0314	0.0066	0.0151	0.1556
1	rs116364919	38040981	1.28	0.102927797709035	3.26	0.249891789602986	0.0784947839625061	0.202822067705051	0.1335	0.071	0.0075	0.0019	0.0222	0.0023	0.002	0.0176	0.1679	0.0132	0.0152	0.0058	0.0959	0.0188	0.0062	0.0019	0.0025	0.0861	0.0944	0.0052	0.0087	0.0082	0.0314	0.0066	0.0152	0.1556
1	rs35106993	38042866	1.28	0.102927797709035	3.26	0.249891789602986	0.0781859233211693	0.199575892062304	0.1335	0.071	0.0075	0.0019	0.0222	0.0023	0.002	0.0176	0.1679	0.0132	0.0152	0.0058	0.0959	0.0188	0.0062	0.0019	0.0025	0.0861	0.0943	0.0052	0.0087	0.0082	0.0314	0.0066	0.0152	0.1557
1	rs56365156	38054140	1.28	0.102927797709035	3.26	0.249891789602986	0.0784506130350895	0.197803209103784	0.1336	0.0709	0.0075	0.0019	0.0223	0.0023	0.002	0.0176	0.1679	0.0132	0.0152	0.0058	0.0959	0.0188	0.0062	0.0019	0.0025	0.0861	0.0942	0.0052	0.0087	0.0082	0.0314	0.0066	0.0152	0.1557
1	rs72659411	38054729	1.28	0.102927797709035	3.26	0.249891789602986	0.0779218091050427	0.19968033298259	0.1336	0.0709	0.0075	0.0019	0.0223	0.0023	0.002	0.0176	0.1679	0.0132	0.0152	0.0058	0.0959	0.0188	0.0062	0.0019	0.0025	0.0861	0.0942	0.0052	0.0087	0.0082	0.0314	0.0066	0.0152	0.1557
1	rs55884510	38068943	1.28	0.102927797709035	3.27	0.2384362992664	0.0800732276302045	0.173757448789393	0.1337	0.0708	0.0075	0.0019	0.0223	0.0023	0.002	0.0176	0.168	0.0131	0.0152	0.0058	0.0958	0.0189	0.0062	0.002	0.0026	0.086	0.094	0.0052	0.0087	0.0082	0.0314	0.0066	0.0154	0.1557
1	rs113998067	38073356	1.28	0.102927797709035	3.27	0.2384362992664	0.083566510239021	0.206402475603754	0.1337	0.0708	0.0075	0.0019	0.0223	0.0023	0.002	0.0176	0.1679	0.0131	0.0152	0.0058	0.0958	0.0189	0.0062	0.002	0.0026	0.0859	0.094	0.0052	0.0087	0.0082	0.0314	0.0066	0.0154	0.1557
1	rs114258557	38075627	1.28	0.102927797709035	3.27	0.2384362992664	0.0843506483423821	0.217160279196102	0.1338	0.0708	0.0075	0.002	0.0223	0.0023	0.002	0.0176	0.1679	0.0131	0.0152	0.0058	0.0958	0.0189	0.0062	0.002	0.0026	0.0859	0.0939	0.0052	0.0087	0.0082	0.0314	0.0066	0.0154	0.1557
1	rs56318254	38097430	1.27	0.118479912290321	3.27	0.2384362992664	0.0793815639805151	0.0198441420362906	0.1353	0.0713	0.0076	0.0025	0.0224	0.0025	0.0026	0.0179	0.1667	0.0136	0.0153	0.0057	0.0948	0.0186	0.0062	0.0025	0.0032	0.0839	0.0919	0.0054	0.0081	0.0086	0.0317	0.0064	0.0152	0.1568
1	rs4233215	38098036	1.27	0.118479912290321	3.26	0.249891789602986	0.079648847626316	0.0226784348351235	0.1355	0.0713	0.0076	0.0025	0.0224	0.0025	0.0027	0.0179	0.1665	0.0137	0.0153	0.0057	0.0947	0.0186	0.0062	0.0025	0.0032	0.0837	0.0918	0.0054	0.0081	0.0086	0.0318	0.0064	0.0152	0.1569
1	rs55967339	38104456	1.27	0.118479912290321	3.26	0.249891789602986	0.111203838246846	0.0045437666036054	0.1361	0.0714	0.0076	0.0027	0.0223	0.0026	0.003	0.0182	0.166	0.0138	0.0154	0.0057	0.0943	0.0186	0.006	0.0026	0.0037	0.0824	0.0912	0.0055	0.0078	0.0087	0.0322	0.0065	0.0151	0.1572
1	rs4233216	38115035	1.26	0.135727966888585	3.26	0.249891789602986	0.133889005879098	0.00698360053309797	0.1363	0.0709	0.0076	0.0028	0.0222	0.0024	0.003	0.018	0.1664	0.0139	0.0156	0.0056	0.0934	0.0181	0.0058	0.0025	0.0039	0.0835	0.092	0.0056	0.0077	0.0083	0.0324	0.0062	0.0152	0.1573
1	rs11590990	38115672	1.26	0.135727966888585	3.25	0.261729658797372	0.139567495967922	0.00953175162733542	0.1364	0.0708	0.0076	0.0028	0.0222	0.0024	0.003	0.018	0.1664	0.0139	0.0156	0.0056	0.0934	0.0181	0.0058	0.0025	0.0039	0.0836	0.092	0.0056	0.0077	0.0083	0.0325	0.0062	0.0152	0.1572
1	rs11264081	38117142	1.26	0.135727966888585	3.25	0.261729658797372	0.139188726782937	0.00480882420452878	0.1365	0.0706	0.0077	0.0028	0.0222	0.0024	0.003	0.018	0.1663	0.014	0.0156	0.0056	0.0935	0.018	0.0059	0.0025	0.0039	0.0839	0.0918	0.0056	0.0077	0.0083	0.0325	0.0062	0.0152	0.1571
1	rs34386394	38117597	1.26	0.135727966888585	3.25	0.261729658797372	0.103585157213547	0.00763106748240267	0.1364	0.0706	0.0077	0.0028	0.0222	0.0024	0.003	0.018	0.1663	0.014	0.0157	0.0056	0.0933	0.018	0.0058	0.0025	0.0037	0.0847	0.0917	0.0057	0.0077	0.0083	0.0325	0.0061	0.0152	0.1569
1	rs6687329	38127154	1.26	0.135727966888585	3.25	0.261729658797372	0.119302531683859	0.00573651506809697	0.1376	0.071	0.0078	0.0029	0.022	0.0024	0.0031	0.0179	0.1672	0.0141	0.0158	0.0057	0.0928	0.0174	0.0059	0.0023	0.0037	0.0846	0.0904	0.0057	0.0076	0.0083	0.0327	0.0059	0.0148	0.1574
1	rs72659446	38129324	1.26	0.135727966888585	3.25	0.261729658797372	0.140644023857973	0.00835992632533204	0.1379	0.0708	0.0078	0.0029	0.022	0.0024	0.0032	0.0179	0.1672	0.0141	0.0158	0.0056	0.0925	0.0174	0.0058	0.0023	0.0038	0.0845	0.0904	0.0057	0.0076	0.0083	0.0328	0.0058	0.0147	0.1576
1	rs72929344	38130948	1.26	0.135727966888585	3.25	0.261729658797372	0.155090220623411	0.00768022255884735	0.1382	0.0707	0.0078	0.0029	0.022	0.0024	0.0032	0.0179	0.1673	0.0141	0.0158	0.0056	0.0922	0.0174	0.0058	0.0022	0.0038	0.0845	0.0903	0.0057	0.0076	0.0084	0.0329	0.0058	0.0147	0.1577
1	rs111632933	38131035	1.26	0.135727966888585	3.25	0.261729658797372	0.140231825672299	0.0086716370030195	0.1382	0.0707	0.0078	0.0029	0.022	0.0024	0.0032	0.0179	0.1673	0.0141	0.0158	0.0056	0.0923	0.0174	0.0058	0.0022	0.0037	0.0845	0.0904	0.0057	0.0076	0.0084	0.0329	0.0058	0.0147	0.1577
1	rs115413181	38133626	1.26	0.135727966888585	3.25	0.261729658797372	0.166985215867479	0.0104915395644721	0.1386	0.0706	0.0078	0.0029	0.022	0.0024	0.0032	0.0179	0.1673	0.0141	0.0157	0.0056	0.092	0.0173	0.0057	0.0022	0.0038	0.0844	0.0904	0.0058	0.0075	0.0084	0.033	0.0058	0.0146	0.1578
1	rs10908367	38134606	1.26	0.135727966888585	3.25	0.261729658797372	0.169915384933975	0.00684379892176991	0.1388	0.0705	0.0078	0.0029	0.022	0.0023	0.0032	0.0179	0.1673	0.0141	0.0157	0.0056	0.0919	0.0173	0.0056	0.0021	0.0038	0.0844	0.0905	0.0058	0.0075	0.0084	0.033	0.0058	0.0146	0.1579
1	rs115345471	38139445	1.26	0.135727966888585	3.26	0.249891789602986	0.2267355843999	0.0139183705268933	0.1393	0.0704	0.0078	0.0029	0.022	0.0023	0.0033	0.0178	0.1678	0.014	0.0157	0.0056	0.0916	0.0173	0.0056	0.0021	0.0038	0.0842	0.0899	0.0059	0.0075	0.0085	0.033	0.0058	0.0147	0.1581
1	rs12135570	38139870	1.26	0.135727966888585	3.26	0.249891789602986	0.223694230607785	0.0112273387956379	0.1394	0.0704	0.0078	0.0028	0.022	0.0023	0.0033	0.0178	0.1679	0.014	0.0157	0.0056	0.0916	0.0173	0.0055	0.0021	0.0038	0.0842	0.0898	0.0059	0.0075	0.0085	0.033	0.0057	0.0147	0.1581
1	rs6656571	38142401	1.26	0.135727966888585	3.26	0.249891789602986	0.252287853481697	0.0173052840625233	0.1396	0.0703	0.0078	0.0028	0.022	0.0023	0.0033	0.0178	0.1682	0.014	0.0156	0.0056	0.0915	0.0172	0.0055	0.0022	0.0038	0.084	0.0896	0.0059	0.0074	0.0085	0.033	0.0058	0.0147	0.1581
1	rs12089348	38143688	1.26	0.135727966888585	3.25	0.261729658797372	0.248840934338525	0.00953175162733542	0.1398	0.0703	0.0078	0.0028	0.022	0.0023	0.0033	0.0178	0.1683	0.014	0.0156	0.0056	0.0914	0.0172	0.0055	0.0022	0.0038	0.0841	0.0895	0.0059	0.0074	0.0086	0.033	0.0058	0.0147	0.1581
1	rs510208	38147166	1.25	0.154769873779188	3.26	0.249891789602986	0.392890795170031	0.0397158453180618	0.1429	0.0697	0.0081	0.0025	0.0213	0.0021	0.0031	0.0177	0.1698	0.0136	0.0148	0.0057	0.0908	0.0165	0.0059	0.0022	0.0036	0.0851	0.0874	0.0056	0.0073	0.0093	0.0329	0.0057	0.0138	0.1596
1	Affx-9821155	38148124	1.25	0.154769873779188	3.26	0.249891789602986	0.388368285396338	0.0396608360676342	0.1426	0.0695	0.0081	0.0025	0.0213	0.0021	0.0031	0.0177	0.1698	0.0136	0.0148	0.0057	0.0909	0.0165	0.0059	0.0022	0.0036	0.0852	0.0876	0.0056	0.0073	0.0093	0.0328	0.0057	0.0138	0.1596
1	rs525379	38151705	1.25	0.154769873779188	3.26	0.249891789602986	0.382655691767587	0.036529419968346	0.1427	0.0695	0.008	0.0025	0.0213	0.0021	0.0031	0.0177	0.1698	0.0136	0.0148	0.0057	0.0911	0.0165	0.0058	0.0022	0.0036	0.0852	0.0875	0.0056	0.0073	0.0093	0.0328	0.0057	0.0138	0.1596
1	rs507667	38154873	1.25	0.154769873779188	3.26	0.249891789602986	0.376986030702735	0.0351116939589534	0.1427	0.0695	0.008	0.0025	0.0213	0.0021	0.0031	0.0177	0.1698	0.0136	0.0148	0.0057	0.0911	0.0165	0.0058	0.0022	0.0036	0.0852	0.0875	0.0056	0.0073	0.0093	0.0328	0.0057	0.0138	0.1596
1	rs568817	38157947	1.25	0.154769873779188	3.26	0.249891789602986	0.375780610397044	0.0361594049063466	0.1427	0.0696	0.008	0.0025	0.0213	0.0021	0.003	0.0177	0.1697	0.0136	0.0148	0.0057	0.0911	0.0165	0.0058	0.0022	0.0036	0.0853	0.0875	0.0056	0.0073	0.0093	0.0329	0.0057	0.0138	0.1596
1	rs10908370	38163747	1.25	0.154769873779188	3.26	0.249891789602986	0.375069240116823	0.039221999549062	0.1428	0.0698	0.0081	0.0025	0.0213	0.0021	0.003	0.0177	0.1694	0.0136	0.0148	0.0058	0.0911	0.0164	0.0058	0.0022	0.0036	0.0853	0.0875	0.0056	0.0073	0.0093	0.0329	0.0057	0.0138	0.1596
1	rs4653320	38164826	1.25	0.154769873779188	3.25	0.261729658797372	0.37989806003124	0.0404340865136578	0.1427	0.0699	0.0081	0.0025	0.0213	0.0021	0.003	0.0177	0.1694	0.0136	0.0148	0.0058	0.0911	0.0164	0.0058	0.0022	0.0036	0.0853	0.0874	0.0056	0.0073	0.0094	0.0329	0.0057	0.0138	0.1597
1	rs513826	38166022	1.25	0.154769873779188	3.25	0.261729658797372	0.383208432577944	0.0411581074576938	0.1427	0.0699	0.0081	0.0025	0.0213	0.0021	0.003	0.0177	0.1693	0.0136	0.0148	0.0058	0.0911	0.0164	0.0058	0.0022	0.0036	0.0853	0.0875	0.0056	0.0073	0.0094	0.0329	0.0057	0.0138	0.1597
1	rs114893558	38168800	1.25	0.154769873779188	3.25	0.261729658797372	0.386144710771163	0.0425098670040853	0.1427	0.0699	0.0081	0.0025	0.0213	0.0021	0.003	0.0177	0.1693	0.0135	0.0148	0.0059	0.0911	0.0164	0.0058	0.0022	0.0035	0.0853	0.0874	0.0056	0.0073	0.0094	0.0329	0.0057	0.0138	0.1597
1	rs12139097	38169046	1.25	0.154769873779188	3.25	0.261729658797372	0.3857562496331	0.0428508550264692	0.1427	0.0699	0.0081	0.0025	0.0213	0.0021	0.003	0.0177	0.1693	0.0135	0.0148	0.0059	0.0911	0.0164	0.0058	0.0022	0.0035	0.0852	0.0874	0.0056	0.0073	0.0094	0.0329	0.0057	0.0138	0.1597
1	rs116072013	38175950	1.25	0.154769873779188	3.26	0.249891789602986	0.390486662700519	0.0460916741760272	0.1427	0.0699	0.0081	0.0025	0.0213	0.002	0.003	0.0177	0.1692	0.0135	0.0148	0.0059	0.091	0.0165	0.0058	0.0022	0.0035	0.0852	0.0873	0.0055	0.0074	0.0094	0.0328	0.0057	0.0138	0.1599
1	rs16824402	38177303	1.25	0.154769873779188	3.25	0.261729658797372	0.39417978379421	0.0466222634313	0.1427	0.07	0.0082	0.0025	0.0213	0.002	0.003	0.0177	0.1692	0.0135	0.0148	0.0059	0.091	0.0165	0.0058	0.0022	0.0035	0.0852	0.0872	0.0055	0.0074	0.0094	0.0328	0.0057	0.0138	0.16
1	rs6670599	38185723	1.25	0.154769873779188	3.25	0.261729658797372	0.410156595779261	0.0526337298362892	0.1427	0.07	0.0082	0.0024	0.0213	0.002	0.003	0.0177	0.1691	0.0135	0.0148	0.0059	0.0909	0.0165	0.0058	0.0022	0.0035	0.0852	0.087	0.0055	0.0075	0.0094	0.0328	0.0057	0.0138	0.1604
1	rs6671088	38186189	1.25	0.154769873779188	3.26	0.249891789602986	0.408042190590581	0.0533212210170156	0.1427	0.0701	0.0082	0.0024	0.0213	0.002	0.003	0.0177	0.1691	0.0135	0.0148	0.0059	0.0909	0.0165	0.0058	0.0022	0.0035	0.0851	0.0869	0.0055	0.0075	0.0094	0.0328	0.0057	0.0138	0.1604
1	rs72659469	38188574	1.25	0.154769873779188	3.26	0.249891789602986	0.403829807024832	0.0554067937494629	0.1428	0.0701	0.0082	0.0025	0.0213	0.002	0.003	0.0177	0.1691	0.0135	0.0147	0.0059	0.0908	0.0165	0.0059	0.0022	0.0035	0.085	0.0868	0.0055	0.0075	0.0093	0.0328	0.0057	0.0138	0.1609
1	rs16824420	38188697	1.25	0.154769873779188	3.26	0.249891789602986	0.40150536119061	0.056301984089823	0.1428	0.0701	0.0082	0.0025	0.0213	0.002	0.003	0.0177	0.169	0.0135	0.0147	0.0059	0.0908	0.0165	0.0059	0.0022	0.0035	0.0849	0.0868	0.0055	0.0075	0.0093	0.0328	0.0057	0.0138	0.1609
1	rs12405650	38188740	1.25	0.154769873779188	3.26	0.249891789602986	0.401448751588188	0.0568807159807942	0.1428	0.0701	0.0082	0.0025	0.0213	0.002	0.003	0.0177	0.169	0.0135	0.0147	0.0059	0.0907	0.0165	0.0059	0.0022	0.0035	0.0849	0.0868	0.0055	0.0075	0.0093	0.0328	0.0057	0.0138	0.1609
1	rs17511304	38188787	1.25	0.154769873779188	3.26	0.249891789602986	0.400487002118924	0.057526725948247	0.1428	0.0701	0.0082	0.0025	0.0213	0.002	0.003	0.0177	0.1691	0.0135	0.0147	0.0059	0.0907	0.0165	0.0059	0.0022	0.0035	0.0849	0.0868	0.0055	0.0075	0.0093	0.0328	0.0057	0.0138	0.161
1	rs115791494	38189446	1.25	0.154769873779188	3.26	0.249891789602986	0.401561974803926	0.059089864750233	0.1428	0.0701	0.0082	0.0025	0.0213	0.002	0.003	0.0177	0.169	0.0135	0.0147	0.006	0.0907	0.0165	0.0059	0.0022	0.0035	0.0848	0.0868	0.0055	0.0075	0.0093	0.0328	0.0058	0.0138	0.161
1	rs731174	38196841	1.25	0.154769873779188	3.26	0.249891789602986	0.390430841312955	0.0574619843297904	0.1429	0.0705	0.0083	0.0025	0.0213	0.002	0.003	0.0177	0.1688	0.0134	0.0147	0.006	0.0905	0.0164	0.0059	0.0022	0.0035	0.0842	0.0866	0.0055	0.0075	0.0092	0.0327	0.0059	0.0139	0.1616
1	rs60691925	38197864	1.26	0.135727966888585	3.26	0.249891789602986	0.457080494172601	0.0958265468292413	0.1433	0.0703	0.0085	0.0025	0.0216	0.002	0.003	0.0178	0.1676	0.0134	0.0151	0.0062	0.0903	0.0161	0.006	0.0021	0.0034	0.0837	0.0868	0.0053	0.0077	0.0093	0.0325	0.006	0.0132	0.1631
1	rs11582498	38198105	1.25	0.154769873779188	3.26	0.249891789602986	0.469293911010964	0.115817726184266	0.1429	0.0703	0.0087	0.0025	0.0217	0.0021	0.0031	0.0178	0.1673	0.0134	0.0152	0.0063	0.0903	0.016	0.0062	0.0022	0.0034	0.0833	0.0867	0.0052	0.0079	0.0094	0.0323	0.0061	0.013	0.1636
1	rs112453159	38201412	1.24	0.175701215111077	3.27	0.2384362992664	0.477585016407159	0.304791118788898	0.1432	0.07	0.0084	0.0026	0.0211	0.002	0.0031	0.0181	0.1678	0.013	0.0152	0.0063	0.0905	0.015	0.0065	0.0021	0.003	0.0824	0.0869	0.0051	0.008	0.0094	0.0321	0.0061	0.0127	0.166
1	rs74634147	38209234	1.24	0.175701215111077	3.27	0.2384362992664	0.440982122135412	0.297410966297307	0.1432	0.07	0.0084	0.0026	0.0211	0.002	0.0031	0.0181	0.1678	0.013	0.0152	0.0063	0.0905	0.015	0.0065	0.0021	0.003	0.0824	0.0869	0.0051	0.008	0.0094	0.0321	0.0061	0.0127	0.1661
1	rs113336870	38213507	1.24	0.175701215111077	3.27	0.2384362992664	0.386811104713067	0.252283357420548	0.1431	0.07	0.0084	0.0026	0.0211	0.002	0.0031	0.0181	0.1677	0.013	0.0152	0.0063	0.0905	0.0155	0.0065	0.0021	0.003	0.0824	0.0869	0.0051	0.008	0.0094	0.0321	0.0061	0.0128	0.166
1	rs115339583	38213615	1.24	0.175701215111077	3.27	0.2384362992664	0.38564529710334	0.251269512319485	0.1431	0.07	0.0084	0.0026	0.0211	0.002	0.0031	0.0181	0.1677	0.013	0.0152	0.0063	0.0904	0.0155	0.0065	0.0021	0.003	0.0824	0.0868	0.0051	0.008	0.0094	0.0321	0.0061	0.0128	0.166
1	rs111892728	38221380	1.24	0.175701215111077	3.27	0.2384362992664	0.365020381451583	0.244097403400763	0.1428	0.0701	0.0084	0.0026	0.0212	0.0021	0.0031	0.0179	0.1678	0.013	0.0153	0.0063	0.0905	0.0156	0.0065	0.0021	0.0029	0.0823	0.0867	0.0052	0.008	0.0095	0.0321	0.0061	0.0128	0.166
1	rs4653328	38227086	1.24	0.175701215111077	3.26	0.249891789602986	0.38083451887849	0.2516073173035	0.1426	0.0702	0.0084	0.0026	0.0212	0.0021	0.0031	0.0179	0.168	0.0129	0.0154	0.0063	0.0903	0.0156	0.0065	0.0021	0.0029	0.0825	0.0864	0.0053	0.008	0.0097	0.0321	0.006	0.013	0.1661
1	rs56276182	38227268	1.24	0.175701215111077	3.26	0.249891789602986	0.3716315568018	0.257485285814988	0.1426	0.0702	0.0084	0.0026	0.0212	0.0021	0.0031	0.0179	0.1679	0.0129	0.0154	0.0063	0.0902	0.0156	0.0065	0.0021	0.0029	0.0825	0.0863	0.0053	0.008	0.0097	0.0321	0.0061	0.013	0.1662
1	rs606267	38228016	1.24	0.175701215111077	3.27	0.2384362992664	0.379622853797637	0.25284716171274	0.1426	0.0702	0.0084	0.0026	0.0212	0.0021	0.0031	0.0179	0.1679	0.0129	0.0154	0.0063	0.0902	0.0156	0.0065	0.0021	0.0029	0.0825	0.0863	0.0053	0.008	0.0097	0.0321	0.0061	0.013	0.1662
1	rs115052934	38228124	1.24	0.175701215111077	3.27	0.2384362992664	0.380393686521309	0.250032123118875	0.1426	0.0702	0.0084	0.0026	0.0212	0.0021	0.0031	0.0179	0.1679	0.0129	0.0154	0.0063	0.0902	0.0156	0.0065	0.0021	0.0029	0.0825	0.0863	0.0053	0.008	0.0097	0.0321	0.0061	0.013	0.1662
1	rs115953903	38235091	1.24	0.175701215111077	3.27	0.2384362992664	0.386588908767204	0.211918564804875	0.1425	0.07	0.0084	0.0025	0.0213	0.002	0.003	0.0177	0.1675	0.0131	0.0155	0.0062	0.0903	0.0157	0.0066	0.002	0.0029	0.0825	0.0865	0.0058	0.008	0.0098	0.0323	0.0059	0.0131	0.166
1	rs532955	38235343	1.24	0.175701215111077	3.26	0.249891789602986	0.386477835029968	0.214694623864506	0.1425	0.07	0.0084	0.0025	0.0213	0.002	0.003	0.0177	0.1675	0.0131	0.0155	0.0062	0.0903	0.0157	0.0066	0.002	0.0029	0.0825	0.0865	0.0058	0.008	0.0098	0.0323	0.0059	0.0131	0.166
1	rs72917942	38244054	1.24	0.175701215111077	3.26	0.249891789602986	0.403375727533423	0.224612420923596	0.1426	0.0699	0.0084	0.0025	0.0213	0.0019	0.003	0.0176	0.1674	0.0131	0.0155	0.0062	0.0903	0.0156	0.0066	0.002	0.0028	0.0825	0.0866	0.0059	0.008	0.0098	0.0323	0.0059	0.0132	0.166
1	rs626352	38244761	1.24	0.175701215111077	3.26	0.249891789602986	0.401901740706548	0.227114652465071	0.1426	0.0698	0.0084	0.0025	0.0213	0.0019	0.003	0.0176	0.1674	0.0131	0.0155	0.0062	0.0903	0.0156	0.0066	0.002	0.0028	0.0825	0.0866	0.0059	0.008	0.0098	0.0323	0.0059	0.0133	0.166
1	rs12118489	38247673	1.24	0.175701215111077	3.27	0.2384362992664	0.404454584987348	0.258506954013813	0.1427	0.0695	0.0085	0.0025	0.0213	0.0019	0.003	0.0176	0.1675	0.0131	0.0155	0.0062	0.0903	0.0157	0.0066	0.002	0.0028	0.0826	0.0868	0.006	0.008	0.0098	0.0323	0.0059	0.0132	0.166
1	rs664939	38254611	1.24	0.175701215111077	3.27	0.2384362992664	0.403943366964282	0.287264917912144	0.1429	0.0693	0.0085	0.0024	0.0212	0.0019	0.003	0.0175	0.1677	0.0131	0.0155	0.0063	0.0898	0.0156	0.0067	0.002	0.0027	0.0827	0.087	0.006	0.0081	0.0099	0.0324	0.0059	0.0132	0.1659
1	rs41267339	38265653	1.24	0.175701215111077	3.25	0.261729658797372	0.421390302219718	0.352165307470376	0.1433	0.0691	0.0085	0.0023	0.021	0.0019	0.0029	0.017	0.1674	0.0132	0.0154	0.0063	0.09	0.0155	0.0068	0.002	0.0026	0.0824	0.0881	0.0062	0.008	0.01	0.0324	0.0061	0.0132	0.1655
1	rs3795494	38271495	1.24	0.175701215111077	3.16	0.386381943985473	0.426159385227382	0.359916887784937	0.1433	0.0691	0.0085	0.0023	0.021	0.0019	0.0029	0.017	0.1674	0.0132	0.0154	0.0063	0.09	0.0155	0.0068	0.002	0.0026	0.0824	0.0881	0.0062	0.008	0.01	0.0324	0.006	0.0132	0.1656
1	rs3748682	38279987	1.24	0.175701215111077	3.13	0.435575753324506	0.410385507755897	0.384604894468253	0.1433	0.0691	0.0085	0.0024	0.021	0.002	0.0029	0.017	0.1675	0.0132	0.0154	0.0063	0.0898	0.0155	0.0068	0.002	0.0026	0.0822	0.0881	0.0062	0.0079	0.01	0.0324	0.0061	0.0132	0.1655
1	rs12751325	38289383	1.24	0.175701215111077	3.12	0.452863978564029	0.367993322944768	0.350421645068265	0.1434	0.069	0.0085	0.0024	0.0211	0.002	0.0029	0.017	0.1676	0.0132	0.0154	0.0063	0.0897	0.0156	0.0068	0.002	0.0026	0.0821	0.0882	0.0062	0.0079	0.0099	0.0325	0.0061	0.0132	0.1656
1	rs61778078	38290796	1.24	0.175701215111077	3.12	0.452863978564029	0.361039900687372	0.350919581074007	0.1434	0.069	0.0085	0.0024	0.0211	0.002	0.0029	0.0169	0.1676	0.0132	0.0154	0.0064	0.0897	0.0157	0.0068	0.002	0.0026	0.0821	0.0881	0.0062	0.0079	0.0099	0.0325	0.0061	0.0132	0.1655
1	rs79274948	38291962	1.24	0.175701215111077	3.12	0.452863978564029	0.361093541868347	0.350297192764803	0.1434	0.069	0.0085	0.0023	0.0211	0.002	0.0029	0.0169	0.1676	0.0132	0.0153	0.0064	0.0897	0.0157	0.0068	0.002	0.0026	0.0821	0.0881	0.0062	0.0079	0.0099	0.0325	0.0061	0.0132	0.1655
1	rs28583821	38296719	1.24	0.175701215111077	3.12	0.452863978564029	0.361630178464284	0.35828757048416	0.1434	0.069	0.0085	0.0023	0.0211	0.002	0.0029	0.0169	0.1677	0.0132	0.0153	0.0063	0.0897	0.0157	0.0068	0.002	0.0026	0.0821	0.0881	0.0062	0.0079	0.0099	0.0325	0.0061	0.0132	0.1655
1	rs75240370	38304192	1.24	0.175701215111077	3.12	0.452863978564029	0.35927203535417	0.343595694495478	0.1434	0.069	0.0085	0.0023	0.0211	0.002	0.0029	0.0169	0.1677	0.0132	0.0153	0.0063	0.0897	0.0157	0.0068	0.002	0.0026	0.0821	0.088	0.0062	0.0079	0.0099	0.0325	0.0061	0.0132	0.1655
1	rs17732614	38309797	1.24	0.175701215111077	3.11	0.470604638115432	0.357668750671752	0.346817690895416	0.1434	0.069	0.0085	0.0023	0.0211	0.0021	0.0029	0.0169	0.1677	0.0132	0.0153	0.0063	0.0897	0.0158	0.0068	0.002	0.0026	0.0821	0.088	0.0062	0.0079	0.01	0.0325	0.0061	0.0132	0.1655
1	rs41311191	38329999	1.24	0.175701215111077	3.11	0.470604638115432	0.743503800942749	0.405846948868144	0.1435	0.0689	0.0085	0.0024	0.0211	0.002	0.0028	0.0169	0.1687	0.0131	0.0153	0.0063	0.0894	0.0158	0.0068	0.002	0.0026	0.0819	0.0873	0.0062	0.0078	0.0109	0.0327	0.0057	0.0133	0.1651
1	rs3828152	38330396	1.24	0.175701215111077	3.11	0.470604638115432	0.743125394430332	0.404680210884957	0.1435	0.0689	0.0085	0.0024	0.0211	0.002	0.0028	0.0169	0.1687	0.0131	0.0153	0.0063	0.0894	0.0158	0.0068	0.002	0.0026	0.0819	0.0873	0.0062	0.0078	0.0109	0.0327	0.0057	0.0133	0.1651
1	rs56217551	38334318	1.24	0.175701215111077	3.11	0.470604638115432	0.739648030795064	0.406755047102918	0.1435	0.069	0.0085	0.0024	0.0211	0.002	0.0028	0.0169	0.1687	0.0131	0.0153	0.0063	0.0894	0.0159	0.0068	0.002	0.0026	0.0819	0.0873	0.0062	0.0078	0.0109	0.0328	0.0057	0.0133	0.1651
1	rs17732770	38335678	1.24	0.175701215111077	3.11	0.470604638115432	0.742066306868351	0.408442986638036	0.1435	0.0689	0.0085	0.0023	0.0211	0.002	0.0028	0.0169	0.1687	0.0131	0.0153	0.0063	0.0893	0.0159	0.0068	0.002	0.0026	0.0819	0.0873	0.0062	0.0078	0.0109	0.0327	0.0057	0.0133	0.1652
1	rs11488569	38338795	1.24	0.175701215111077	3.11	0.470604638115432	0.749569812222718	0.416127518445292	0.1436	0.0689	0.0085	0.0023	0.0211	0.002	0.0028	0.0169	0.1687	0.0131	0.0153	0.0063	0.0893	0.0159	0.0068	0.002	0.0026	0.0819	0.0874	0.0062	0.0078	0.0109	0.0325	0.0057	0.0133	0.1652
1	rs17805826	38340640	1.24	0.175701215111077	3.11	0.470604638115432	0.751241757714028	0.400022488922671	0.1436	0.0689	0.0085	0.0023	0.0211	0.002	0.0028	0.0169	0.1687	0.0132	0.0153	0.0063	0.0893	0.0159	0.0068	0.0019	0.0026	0.0819	0.0874	0.0062	0.0078	0.0109	0.0325	0.0057	0.0133	0.1652
1	rs114111864	38348192	1.24	0.175701215111077	3.1	0.488801954490689	0.764599390753512	0.391265245631438	0.1436	0.0689	0.0085	0.0023	0.0212	0.002	0.0028	0.0168	0.1687	0.0133	0.0153	0.0063	0.0892	0.0158	0.0068	0.002	0.0026	0.0819	0.0874	0.0062	0.0078	0.0109	0.0325	0.0057	0.0133	0.1652
1	rs28580141	38353941	1.24	0.175701215111077	3.1	0.488801954490689	0.780996040464491	0.39023851175149	0.1437	0.0689	0.0085	0.0024	0.0211	0.002	0.0028	0.0168	0.1687	0.0132	0.0152	0.0063	0.0891	0.0158	0.0068	0.002	0.0026	0.0819	0.0875	0.0062	0.0078	0.0109	0.0324	0.0056	0.0133	0.1653
1	rs12725716	38358090	1.24	0.175701215111077	3.1	0.488801954490689	0.795827542070251	0.382434387198341	0.1438	0.0689	0.0085	0.0024	0.0211	0.002	0.0029	0.0168	0.1687	0.0132	0.0152	0.0063	0.0891	0.0157	0.0069	0.002	0.0026	0.0819	0.0875	0.0062	0.0078	0.0109	0.0324	0.0056	0.0133	0.1653
1	rs28739509	38366907	1.24	0.175701215111077	3.1	0.488801954490689	0.832199375608691	0.38677881933423	0.1439	0.0688	0.0085	0.0024	0.0211	0.002	0.0029	0.0168	0.1687	0.0132	0.0152	0.0063	0.0889	0.0157	0.0069	0.002	0.0026	0.082	0.0877	0.0061	0.0078	0.0109	0.0323	0.0055	0.0133	0.1654
1	rs12733578	38380285	1.24	0.175701215111077	2.93	0.871659766409689	0.850084456078386	0.386650847060502	0.144	0.0688	0.0085	0.0024	0.0211	0.002	0.0029	0.0168	0.1684	0.0132	0.0152	0.0063	0.0887	0.0157	0.0069	0.002	0.0026	0.0821	0.0879	0.0061	0.0078	0.0109	0.0322	0.0055	0.0132	0.1656
1	rs79729525	38387044	1.24	0.175701215111077	2.92	0.898693461391643	0.872505682829159	0.397183414126187	0.1441	0.0687	0.0085	0.0024	0.0212	0.002	0.0029	0.0167	0.1681	0.0132	0.0151	0.0064	0.0887	0.0157	0.0069	0.002	0.0026	0.0821	0.0881	0.006	0.0078	0.0109	0.0322	0.0055	0.0132	0.1657
1	rs35267671	38397369	1.24	0.175701215111077	2.92	0.898693461391643	0.902810778070388	0.408442986638036	0.1443	0.0685	0.0085	0.0024	0.0212	0.002	0.0028	0.0167	0.1675	0.0133	0.0151	0.0064	0.0888	0.0158	0.0069	0.0021	0.0026	0.0821	0.0885	0.0059	0.0077	0.011	0.0323	0.0055	0.0131	0.1658
1	rs114784934	38406175	1.24	0.175701215111077	2.91	0.926247013494653	0.958378554845443	0.417172482456739	0.1445	0.0684	0.0086	0.0024	0.0213	0.0019	0.0028	0.0167	0.1669	0.0133	0.015	0.0064	0.0887	0.0159	0.007	0.0022	0.0026	0.0822	0.0888	0.0058	0.0077	0.011	0.0323	0.0055	0.0129	0.1658
1	rs55674588	38406946	1.24	0.175701215111077	2.9	0.954322971774498	0.968606179326974	0.42214573989048	0.1445	0.0684	0.0086	0.0024	0.0213	0.0019	0.0028	0.0167	0.1668	0.0133	0.015	0.0064	0.0888	0.0159	0.007	0.0022	0.0026	0.0823	0.0888	0.0058	0.0077	0.011	0.0323	0.0055	0.0129	0.1658
1	rs2170169	38408164	1.24	0.175701215111077	2.88	1.01205197621114	0.982795307954888	0.4314803187659	0.1446	0.0684	0.0086	0.0024	0.0213	0.0019	0.0029	0.0167	0.1667	0.0133	0.015	0.0064	0.0888	0.0158	0.007	0.0022	0.0026	0.0824	0.0889	0.0058	0.0077	0.011	0.0323	0.0055	0.0129	0.1658
1	rs41267343	38411651	1.24	0.175701215111077	2.84	1.13388392478305	0.963275466245813	0.467198311908208	0.145	0.0684	0.0086	0.0024	0.0212	0.002	0.0029	0.0167	0.1666	0.0133	0.0148	0.0063	0.0888	0.0156	0.0071	0.0022	0.0025	0.0827	0.0891	0.0056	0.0078	0.0107	0.0323	0.0055	0.0126	0.166
1	rs41268247	38412196	1.24	0.175701215111077	2.84	1.13388392478305	0.958125546536569	0.469354217380389	0.1451	0.0684	0.0086	0.0024	0.0212	0.002	0.0029	0.0167	0.1665	0.0133	0.0148	0.0062	0.0888	0.0155	0.0071	0.0022	0.0025	0.0828	0.0891	0.0056	0.0077	0.0107	0.0323	0.0055	0.0126	0.166
1	rs28545785	38412270	1.24	0.175701215111077	2.84	1.13388392478305	0.955596981092649	0.475431521827634	0.1451	0.0684	0.0086	0.0024	0.0212	0.002	0.0029	0.0167	0.1665	0.0133	0.0148	0.0062	0.0888	0.0155	0.0071	0.0022	0.0025	0.0828	0.0891	0.0056	0.0077	0.0107	0.0323	0.0055	0.0126	0.166
1	rs17465651	38418496	1.24	0.175701215111077	2.84	1.13388392478305	0.903880561612109	0.452046641999105	0.145	0.0683	0.0086	0.0025	0.0211	0.002	0.003	0.0167	0.1662	0.0133	0.0148	0.0062	0.0887	0.0155	0.0071	0.0023	0.0025	0.083	0.0891	0.0057	0.0077	0.0106	0.0323	0.0056	0.0126	0.1661
1	rs17465826	38423521	1.24	0.175701215111077	2.83	1.16568278487026	0.937807343675085	0.447114185116206	0.1451	0.0682	0.0087	0.0024	0.0211	0.002	0.003	0.0167	0.166	0.0133	0.0148	0.0063	0.0888	0.0154	0.0071	0.0025	0.0025	0.083	0.0891	0.0057	0.0077	0.0106	0.0323	0.0056	0.0127	0.1662
1	rs28476624	38429942	1.24	0.175701215111077	2.83	1.16568278487026	0.984244460137678	0.4399413026723	0.1452	0.0681	0.0088	0.0024	0.0211	0.002	0.003	0.0167	0.1656	0.0134	0.0148	0.0063	0.0888	0.0154	0.0072	0.0028	0.0025	0.0829	0.089	0.0057	0.0077	0.0105	0.0323	0.0056	0.0128	0.1662
1	rs28428561	38434306	1.24	0.175701215111077	2.83	1.16568278487026	0.9929577381334	0.385116099283249	0.1454	0.068	0.0087	0.0024	0.0212	0.002	0.003	0.0167	0.1655	0.0134	0.0148	0.0062	0.0888	0.0154	0.0071	0.0029	0.0025	0.0828	0.0889	0.0057	0.0076	0.0105	0.0322	0.0056	0.0129	0.1664
1	rs10890216	38442547	1.24	0.175701215111077	2.83	1.16568278487026	1.00110128536752	0.387034799202471	0.1455	0.0679	0.0087	0.0024	0.0211	0.002	0.003	0.0167	0.1654	0.0134	0.0148	0.0062	0.0888	0.0153	0.0071	0.003	0.0025	0.0829	0.0889	0.0057	0.0076	0.0105	0.0322	0.0055	0.0129	0.1664
1	rs77135104	38444209	1.24	0.175701215111077	2.82	1.19802221324668	1.01470533670601	0.398731310189583	0.1456	0.0679	0.0087	0.0024	0.0211	0.0021	0.003	0.0167	0.1654	0.0134	0.0148	0.0062	0.0888	0.0152	0.0071	0.003	0.0025	0.0829	0.0889	0.0057	0.0076	0.0105	0.0322	0.0055	0.0129	0.1664
1	rs10890285	38453576	1.24	0.175701215111077	2.82	1.19802221324668	0.978538175091337	0.397828169227205	0.1457	0.068	0.0087	0.0024	0.0211	0.0021	0.003	0.0167	0.1651	0.0134	0.0147	0.0063	0.0889	0.0152	0.0071	0.003	0.0024	0.083	0.089	0.0057	0.0075	0.0104	0.0322	0.0056	0.013	0.1664
1	rs61776719	38461319	1.25	0.154769873779188	2.82	1.19802221324668	0.535556532220924	0.37518193789137	0.1461	0.0677	0.0086	0.0026	0.0208	0.0023	0.0031	0.0167	0.1632	0.0135	0.0146	0.0065	0.09	0.0155	0.0073	0.0034	0.0025	0.0832	0.0888	0.006	0.0076	0.0097	0.032	0.006	0.013	0.1658
1	rs4634868	38465315	1.24	0.175701215111077	2.82	1.19802221324668	0.482035755196983	0.402349499747689	0.1459	0.0672	0.0086	0.0026	0.0205	0.0024	0.0031	0.0167	0.1622	0.0136	0.0146	0.0067	0.0906	0.0158	0.0075	0.0036	0.0026	0.0824	0.0891	0.0061	0.0078	0.0098	0.0318	0.0063	0.0131	0.1657
1	rs114296424	38465418	1.25	0.154769873779188	2.82	1.19802221324668	0.503828641805183	0.426740424435094	0.1459	0.0671	0.0086	0.0026	0.0205	0.0024	0.0031	0.0167	0.1621	0.0136	0.0146	0.0067	0.0908	0.0158	0.0075	0.0036	0.0026	0.0825	0.0891	0.0061	0.0078	0.0098	0.0318	0.0064	0.0131	0.1657
1	rs114938274	38465783	1.25	0.154769873779188	2.81	1.23090422469309	0.489810181402218	0.455521224883855	0.146	0.0669	0.0086	0.0026	0.0205	0.0024	0.0031	0.0166	0.1618	0.0136	0.0146	0.0067	0.0916	0.0158	0.0074	0.0037	0.0026	0.0827	0.0889	0.0062	0.0077	0.0097	0.0318	0.0064	0.013	0.1657
1	rs57918347	38466015	1.25	0.154769873779188	2.82	1.19802221324668	0.461558682061668	0.457796850870385	0.1462	0.0667	0.0085	0.0026	0.0204	0.0024	0.0031	0.0165	0.1616	0.0136	0.0145	0.0067	0.092	0.0158	0.0073	0.0037	0.0027	0.0828	0.0888	0.0062	0.0077	0.0096	0.0317	0.0064	0.0129	0.1656
1	rs72663612	38467422	1.25	0.154769873779188	2.82	1.19802221324668	0.509985631943096	0.592226481577122	0.1462	0.0653	0.0089	0.0027	0.02	0.0026	0.0032	0.0164	0.1606	0.0136	0.0142	0.0072	0.0935	0.0162	0.0078	0.0041	0.0031	0.0824	0.0875	0.0064	0.008	0.0097	0.0311	0.0067	0.0127	0.1662
1	rs7513555	38472516	1.23	0.19861485684188	2.83	1.16568278487026	1.08126577407787	0.960571142258844	0.1457	0.063	0.0095	0.0031	0.0196	0.0031	0.0037	0.0161	0.158	0.0135	0.0141	0.008	0.0973	0.0169	0.0086	0.0052	0.0034	0.0817	0.0846	0.0068	0.0079	0.01	0.0297	0.0073	0.0121	0.1671
1	rs12049327	38476231	1.22	0.223600634562227	2.83	1.16568278487026	1.3374837639902	0.943453975592666	0.1447	0.0626	0.0095	0.0032	0.0195	0.0034	0.0039	0.0161	0.1559	0.0137	0.0144	0.0082	0.0987	0.017	0.0087	0.0056	0.0035	0.0816	0.0831	0.007	0.0078	0.0104	0.0299	0.0074	0.0121	0.1682
1	rs12737643	38486480	1.22	0.223600634562227	2.83	1.16568278487026	1.40047215689594	0.957079399954131	0.1447	0.0624	0.0095	0.0032	0.0195	0.0034	0.004	0.0162	0.1557	0.0137	0.0144	0.0082	0.0989	0.017	0.0087	0.0057	0.0035	0.0815	0.0828	0.007	0.0078	0.0104	0.03	0.0075	0.0121	0.1684
1	rs72663617	38488626	1.22	0.223600634562227	2.84	1.13388392478305	1.40762479131191	0.95834883523849	0.1448	0.0624	0.0095	0.0032	0.0195	0.0034	0.004	0.0162	0.1557	0.0137	0.0144	0.0082	0.0989	0.017	0.0087	0.0057	0.0035	0.0814	0.0828	0.007	0.0078	0.0104	0.03	0.0075	0.0121	0.1684
1	rs71642622	38502163	1.22	0.223600634562227	2.83	1.16568278487026	1.49239720633125	0.986040070323367	0.1448	0.0623	0.0095	0.0032	0.0195	0.0034	0.004	0.0163	0.1558	0.0137	0.0144	0.0083	0.099	0.017	0.0087	0.0057	0.0035	0.0811	0.0825	0.007	0.0078	0.0105	0.0301	0.0075	0.0121	0.1684
1	rs77445766	38505696	1.22	0.223600634562227	2.83	1.16568278487026	1.51591408149125	0.994664975487649	0.1448	0.0623	0.0095	0.0032	0.0195	0.0034	0.004	0.0163	0.1559	0.0137	0.0144	0.0083	0.0991	0.017	0.0087	0.0057	0.0035	0.081	0.0825	0.007	0.0078	0.0105	0.0301	0.0075	0.0121	0.1684
1	rs115485719	38515685	1.22	0.223600634562227	2.83	1.16568278487026	1.54240337741214	0.985242205321733	0.1447	0.0622	0.0095	0.0031	0.0195	0.0034	0.004	0.0164	0.1559	0.0137	0.0144	0.0083	0.0992	0.017	0.0086	0.0057	0.0035	0.0811	0.0824	0.007	0.0078	0.0106	0.0301	0.0075	0.0121	0.1683
1	rs59571065	38518043	1.22	0.223600634562227	2.83	1.16568278487026	1.55489648064444	0.98811510556179	0.1447	0.0622	0.0096	0.0031	0.0195	0.0034	0.004	0.0164	0.1559	0.0138	0.0144	0.0083	0.0993	0.0171	0.0086	0.0057	0.0035	0.0811	0.0824	0.007	0.0078	0.0106	0.0301	0.0075	0.0122	0.1683
1	rs35993126	38520177	1.22	0.223600634562227	2.83	1.16568278487026	1.56987495999841	0.99274707356589	0.1447	0.0622	0.0096	0.0031	0.0195	0.0034	0.004	0.0163	0.1559	0.0138	0.0144	0.0083	0.0993	0.017	0.0086	0.0057	0.0035	0.0811	0.0824	0.007	0.0078	0.0106	0.0301	0.0075	0.0122	0.1683
1	rs535056	38522092	1.22	0.223600634562227	2.83	1.16568278487026	1.58091249741591	0.98556133627698	0.1447	0.0622	0.0096	0.0031	0.0195	0.0034	0.004	0.0163	0.1558	0.0138	0.0144	0.0083	0.0993	0.017	0.0086	0.0058	0.0035	0.0811	0.0824	0.007	0.0079	0.0106	0.0301	0.0075	0.0122	0.1683
1	rs6676868	38525033	1.22	0.223600634562227	2.83	1.16568278487026	1.58091249741591	0.978704453249568	0.1446	0.0621	0.0096	0.0031	0.0195	0.0034	0.004	0.0164	0.1558	0.0138	0.0144	0.0083	0.0993	0.017	0.0087	0.0058	0.0035	0.0812	0.0823	0.007	0.0079	0.0106	0.0301	0.0075	0.0122	0.1683
1	rs11578167	38525311	1.22	0.223600634562227	2.83	1.16568278487026	1.57651458809614	0.975677639648889	0.1446	0.0621	0.0096	0.0031	0.0195	0.0034	0.004	0.0164	0.1558	0.0138	0.0144	0.0083	0.0993	0.017	0.0087	0.0058	0.0035	0.0812	0.0824	0.007	0.0079	0.0106	0.0301	0.0075	0.0122	0.1683
1	rs17466728	38528568	1.22	0.223600634562227	2.82	1.19802221324668	1.54575160582143	0.972016051135872	0.1445	0.0621	0.0096	0.0031	0.0195	0.0034	0.004	0.0164	0.1557	0.0138	0.0145	0.0083	0.0991	0.017	0.0087	0.0058	0.0035	0.0811	0.0826	0.007	0.0078	0.0106	0.0301	0.0075	0.0122	0.1681
1	rs35709379	38529827	1.22	0.223600634562227	2.81	1.23090422469309	1.537943164995	0.971379527660909	0.1444	0.062	0.0096	0.0031	0.0195	0.0035	0.004	0.0164	0.1556	0.0138	0.0145	0.0083	0.099	0.017	0.0087	0.0058	0.0035	0.0811	0.0827	0.007	0.0078	0.0106	0.0301	0.0076	0.0122	0.1681
1	rs116060167	38537770	1.22	0.223600634562227	2.8	1.26433078213629	1.61707890521052	1.07730562313539	0.1444	0.0617	0.0097	0.0031	0.0195	0.0035	0.004	0.0165	0.1553	0.0138	0.0145	0.0084	0.0989	0.0171	0.0088	0.0059	0.0035	0.0809	0.0831	0.0069	0.0078	0.0106	0.0303	0.0077	0.0121	0.1678
1	rs72663623	38542378	1.22	0.223600634562227	2.8	1.26433078213629	1.63423593664468	1.08526357699466	0.1444	0.0615	0.0097	0.0031	0.0195	0.0036	0.0041	0.0165	0.1552	0.0138	0.0145	0.0085	0.0989	0.0171	0.0088	0.0059	0.0035	0.0809	0.0832	0.0069	0.0078	0.0106	0.0303	0.0077	0.0121	0.1677
1	rs571881	38550105	1.22	0.223600634562227	2.8	1.26433078213629	1.6372398650087	1.08688898592172	0.1444	0.0614	0.0097	0.0031	0.0195	0.0036	0.0041	0.0165	0.1552	0.0138	0.0145	0.0085	0.0989	0.0171	0.0089	0.0059	0.0035	0.0809	0.0833	0.0069	0.0078	0.0106	0.0304	0.0077	0.0121	0.1677
1	rs6671895	38555026	1.22	0.223600634562227	2.79	1.29830379804321	1.69709801074977	1.20241122211318	0.1443	0.0611	0.0097	0.0031	0.0195	0.0037	0.0041	0.0165	0.1549	0.014	0.0146	0.0085	0.0988	0.0171	0.0089	0.0059	0.0035	0.0808	0.0833	0.0069	0.0078	0.0106	0.0303	0.0078	0.0121	0.1676
1	rs1108182	38559352	1.2	0.280131383133392	2.78	1.33282513578435	2.77208726353619	2.03476998126951	0.1419	0.0593	0.0108	0.0033	0.0183	0.0051	0.005	0.0172	0.1487	0.0153	0.0154	0.0094	0.0977	0.0173	0.0101	0.0071	0.0039	0.0813	0.0823	0.0076	0.0087	0.011	0.0316	0.0104	0.0125	0.1645
1	rs1108183	38559394	1.2	0.280131383133392	2.76	1.40351999273484	2.81862794123286	2.0153762483155	0.142	0.0595	0.0108	0.0033	0.0183	0.0051	0.005	0.0172	0.1484	0.0154	0.0155	0.0094	0.0979	0.0172	0.01	0.0071	0.0039	0.0814	0.082	0.0076	0.0087	0.011	0.0316	0.0104	0.0125	0.1645
1	rs59203301	38559509	1.19	0.311838986457593	2.76	1.40351999273484	2.74221235443707	1.99385731834137	0.1421	0.0595	0.0109	0.0033	0.0185	0.0051	0.0052	0.0172	0.1476	0.0154	0.0157	0.0095	0.0979	0.0172	0.0101	0.0071	0.004	0.0817	0.0819	0.0076	0.0087	0.0109	0.0317	0.0104	0.0125	0.1639
1	rs544700	38559533	1.19	0.311838986457593	2.76	1.40351999273484	3.10159378367642	1.94662767304286	0.1418	0.0594	0.0109	0.0033	0.0186	0.0054	0.0053	0.0174	0.1473	0.0155	0.0157	0.0095	0.0973	0.0172	0.0101	0.0075	0.0041	0.0815	0.0815	0.0076	0.0088	0.011	0.0317	0.0105	0.0125	0.1639
1	rs1564118	38559794	1.2	0.280131383133392	2.74	1.47642932789886	3.03700504255509	1.9234283743368	0.1417	0.0592	0.011	0.0033	0.0188	0.0054	0.0055	0.0174	0.1471	0.0154	0.0159	0.0096	0.0972	0.0172	0.01	0.0076	0.0042	0.0816	0.0816	0.0076	0.0089	0.0111	0.0321	0.0106	0.0127	0.1627
1	rs523864	38560968	1.2	0.280131383133392	2.73	1.51371859856499	2.68385389690233	2.09472319430887	0.1408	0.0584	0.0114	0.0039	0.0194	0.0061	0.0064	0.0177	0.1458	0.0151	0.0171	0.01	0.0962	0.0168	0.0098	0.0082	0.0056	0.082	0.0818	0.0077	0.0094	0.0113	0.0334	0.0113	0.0132	0.1564
1	rs578107	38563923	1.19	0.311838986457593	2.72	1.55156641274857	3.04193993617146	2.38803612359776	0.1404	0.058	0.0117	0.0042	0.0197	0.0065	0.0068	0.0179	0.145	0.0148	0.0177	0.0104	0.0952	0.0168	0.0097	0.0086	0.0062	0.0821	0.0825	0.0078	0.0096	0.0114	0.0336	0.0117	0.0135	0.1536
1	rs41268253	38568161	1.19	0.311838986457593	2.71	1.5899743257468	3.07566031610165	2.34515977526629	0.1404	0.058	0.0117	0.0041	0.0197	0.0065	0.0069	0.018	0.1444	0.0149	0.0177	0.0105	0.0953	0.017	0.0097	0.0086	0.0064	0.082	0.0822	0.0079	0.0098	0.0113	0.0339	0.0116	0.0135	0.1534
1	rs12409682	38569023	1.19	0.311838986457593	2.71	1.5899743257468	3.13741840708138	2.36970113478895	0.1404	0.058	0.0117	0.0041	0.0197	0.0065	0.0069	0.018	0.1443	0.0148	0.0176	0.0105	0.0953	0.017	0.0097	0.0086	0.0064	0.082	0.0821	0.0079	0.0099	0.0113	0.0341	0.0116	0.0135	0.1533
1	rs61776754	38569714	1.19	0.311838986457593	2.71	1.5899743257468	3.10668613985007	2.36145610018337	0.1403	0.058	0.0118	0.0041	0.0197	0.0065	0.0069	0.018	0.1442	0.0148	0.0177	0.0105	0.0953	0.017	0.0097	0.0086	0.0064	0.0819	0.0821	0.008	0.0099	0.0113	0.0341	0.0116	0.0135	0.1532
1	rs500831	38578692	1.19	0.311838986457593	2.71	1.5899743257468	3.14125008142902	2.52258102199107	0.1402	0.0579	0.0118	0.0042	0.0197	0.0065	0.0069	0.018	0.1441	0.0148	0.0177	0.0105	0.0953	0.0171	0.0097	0.0086	0.0065	0.0818	0.0822	0.008	0.0099	0.0114	0.0342	0.0117	0.0135	0.1531
1	rs142993815	38579223	1.19	0.311838986457593	2.71	1.5899743257468	3.09078053163131	2.50670624778852	0.1401	0.0579	0.0118	0.0042	0.0197	0.0065	0.0069	0.018	0.1441	0.0148	0.0177	0.0105	0.0952	0.0171	0.0097	0.0086	0.0065	0.0818	0.0822	0.0082	0.01	0.0114	0.0342	0.0117	0.0135	0.1531
1	rs1841795	38580825	1.19	0.311838986457593	2.7	1.62894385356865	3.09713994862724	2.54438207785155	0.14	0.0579	0.0118	0.0042	0.0197	0.0065	0.0069	0.018	0.1441	0.0148	0.0176	0.0105	0.0953	0.0171	0.0097	0.0086	0.0065	0.0818	0.0822	0.0082	0.01	0.0114	0.0342	0.0117	0.0136	0.1531
1	rs74065717	38584551	1.19	0.311838986457593	2.7	1.62894385356865	2.88120614859804	2.38656868340008	0.1399	0.0578	0.0118	0.0043	0.0197	0.0066	0.0069	0.018	0.1442	0.0148	0.0176	0.0105	0.0951	0.0171	0.0097	0.0085	0.0065	0.0819	0.0823	0.0083	0.01	0.0113	0.0343	0.0117	0.0136	0.1527
1	rs72920726	38589863	1.18	0.345943801679723	2.7	1.62894385356865	2.65111145714862	2.42769870247861	0.1396	0.0578	0.0119	0.0045	0.0197	0.0067	0.007	0.018	0.1442	0.0148	0.0176	0.0105	0.0949	0.0172	0.0096	0.0085	0.0066	0.0821	0.0826	0.0083	0.0102	0.0113	0.0344	0.0115	0.0137	0.152
1	rs76069450	38590810	1.18	0.345943801679723	2.69	1.66847647402654	2.5686517734454	2.4856815006116	0.1395	0.0578	0.0119	0.0045	0.0197	0.0067	0.007	0.018	0.1442	0.0148	0.0176	0.0106	0.0948	0.0171	0.0096	0.0085	0.0066	0.082	0.0828	0.0083	0.0103	0.0114	0.0344	0.0115	0.0138	0.1519
1	rs898985	38590813	1.18	0.345943801679723	2.69	1.66847647402654	2.48473662688257	2.53883732227439	0.1395	0.0577	0.0119	0.0045	0.0194	0.0067	0.007	0.0181	0.1442	0.0146	0.0173	0.0107	0.0949	0.0177	0.0097	0.0085	0.0066	0.082	0.0828	0.0083	0.0102	0.0114	0.0343	0.0115	0.0138	0.152
1	rs74614134	38593200	1.18	0.345943801679723	2.7	1.62894385356865	2.52054321487463	2.53791333611277	0.1395	0.0577	0.0119	0.0046	0.0195	0.0068	0.0071	0.0181	0.1439	0.0146	0.0174	0.0108	0.0947	0.0177	0.0096	0.0086	0.0066	0.0818	0.083	0.0083	0.0102	0.0113	0.0343	0.0117	0.0139	0.1515
1	rs77910957	38593411	1.18	0.345943801679723	2.69	1.66847647402654	2.53598884239016	2.54826426056711	0.1395	0.0577	0.0119	0.0046	0.0195	0.0068	0.0071	0.0181	0.1439	0.0146	0.0174	0.0108	0.0947	0.0177	0.0096	0.0086	0.0066	0.0818	0.0831	0.0083	0.0102	0.0113	0.0343	0.0117	0.0139	0.1515
1	rs1466423	38593771	1.18	0.345943801679723	2.69	1.66847647402654	2.56227719252996	2.56879598824421	0.1395	0.0577	0.0119	0.0046	0.0195	0.0068	0.0071	0.0181	0.1439	0.0146	0.0174	0.0108	0.0947	0.0177	0.0096	0.0086	0.0066	0.0817	0.0831	0.0083	0.0102	0.0113	0.0343	0.0118	0.0139	0.1514
1	rs77326562	38597063	1.19	0.311838986457593	2.69	1.66847647402654	2.2160053871506	2.40290019628295	0.1394	0.0576	0.0119	0.0047	0.0195	0.0069	0.0071	0.0182	0.144	0.0146	0.0174	0.0107	0.0948	0.0178	0.0095	0.0084	0.0067	0.0817	0.0831	0.0083	0.0102	0.0112	0.0343	0.0117	0.0139	0.1513
1	rs12563486	38597671	1.19	0.311838986457593	2.71	1.5899743257468	2.16429616217703	2.39317303847208	0.1393	0.0576	0.0119	0.0047	0.0195	0.0069	0.0071	0.0182	0.144	0.0146	0.0174	0.0107	0.0948	0.0178	0.0095	0.0083	0.0067	0.0817	0.0831	0.0083	0.0102	0.0112	0.0343	0.0117	0.0139	0.1513
1	rs75369822	38601003	1.19	0.311838986457593	2.72	1.55156641274857	1.87297462292711	2.34753926206368	0.1392	0.0575	0.0119	0.0048	0.0196	0.0069	0.0072	0.0182	0.1441	0.0146	0.0174	0.0107	0.0949	0.0179	0.0095	0.0081	0.0067	0.0817	0.0832	0.0083	0.0102	0.0112	0.0343	0.0117	0.0139	0.1512
1	rs7547921	38602073	1.19	0.311838986457593	2.75	1.43969700504398	1.70518536157073	2.28339979099803	0.1391	0.0574	0.0118	0.0049	0.0196	0.0069	0.0073	0.0183	0.1441	0.0146	0.0174	0.0107	0.0949	0.018	0.0095	0.008	0.0068	0.0817	0.0832	0.0083	0.0103	0.0111	0.0344	0.0116	0.014	0.1511
1	rs537334	38603706	1.2	0.280131383133392	2.81	1.23090422469309	1.53956451889864	2.65241493264509	0.1387	0.0564	0.0115	0.0055	0.0201	0.0077	0.0077	0.0187	0.1433	0.0145	0.017	0.0106	0.0957	0.0186	0.009	0.0082	0.0073	0.0822	0.0831	0.0087	0.0108	0.0108	0.035	0.0113	0.0144	0.1483
1	rs2615814	38606455	1.2	0.280131383133392	2.81	1.23090422469309	1.2434347417482	2.59638703681289	0.1389	0.056	0.0103	0.0064	0.0207	0.0084	0.0082	0.0198	0.1423	0.0141	0.0161	0.0098	0.0976	0.0194	0.008	0.0081	0.0081	0.0818	0.0844	0.0082	0.0117	0.0104	0.0342	0.011	0.0148	0.1463
1	rs78500468	38609183	1.2	0.280131383133392	2.84	1.13388392478305	1.48668909995619	3.14745819796202	0.1389	0.056	0.0103	0.0065	0.0207	0.0084	0.0083	0.0199	0.1422	0.0142	0.0161	0.0097	0.0976	0.0195	0.0079	0.0082	0.0082	0.0818	0.0844	0.0082	0.0118	0.0104	0.0343	0.011	0.0149	0.1461
1	rs4593783	38609325	1.2	0.280131383133392	2.85	1.10262356492582	1.51289160876943	3.19026621006517	0.139	0.056	0.0103	0.0065	0.0207	0.0084	0.0083	0.02	0.1422	0.0142	0.0161	0.0098	0.0976	0.0195	0.0079	0.0082	0.0082	0.0818	0.0845	0.0082	0.0118	0.0104	0.0343	0.011	0.0149	0.1459
1	rs78080635	38618758	1.2	0.280131383133392	2.86	1.07189958250627	1.55682955710321	3.21207196829481	0.1389	0.056	0.0103	0.0065	0.0207	0.0085	0.0083	0.02	0.1422	0.0142	0.016	0.0098	0.0976	0.0195	0.008	0.0082	0.0082	0.0817	0.0845	0.0082	0.0118	0.0105	0.0343	0.011	0.0149	0.1459
1	rs12131057	38624129	1.2	0.280131383133392	2.86	1.07189958250627	1.63278646726683	3.35427027060708	0.1389	0.056	0.0103	0.0065	0.0207	0.0085	0.0083	0.02	0.1423	0.0142	0.0159	0.0098	0.0976	0.0196	0.0081	0.0082	0.0082	0.0817	0.0845	0.0082	0.0118	0.0105	0.0343	0.011	0.0149	0.1458
1	rs10889251	38630589	1.2	0.280131383133392	2.87	1.0417097985148	1.70823474958178	3.49554551057585	0.1389	0.0559	0.0103	0.0065	0.0207	0.0085	0.0083	0.02	0.1423	0.0142	0.0159	0.0098	0.0976	0.0196	0.0081	0.0082	0.0082	0.0816	0.0845	0.0082	0.0118	0.0105	0.0343	0.011	0.0149	0.1458
1	rs6693777	38630862	1.2	0.280131383133392	2.87	1.0417097985148	1.70066738143333	3.48885069411625	0.1389	0.0559	0.0103	0.0065	0.0207	0.0085	0.0083	0.02	0.1423	0.0142	0.0159	0.0098	0.0976	0.0196	0.0081	0.0082	0.0082	0.0816	0.0845	0.0082	0.0118	0.0105	0.0343	0.011	0.0149	0.1458
1	rs79725054	38632609	1.2	0.280131383133392	2.88	1.01205197621114	1.66071685810203	3.35427027060708	0.1389	0.0559	0.0103	0.0065	0.0207	0.0085	0.0083	0.02	0.1423	0.0142	0.0159	0.0098	0.0976	0.0196	0.0081	0.0082	0.0082	0.0816	0.0844	0.0082	0.0118	0.0105	0.0343	0.011	0.0149	0.1458
1	rs60489462	38637615	1.2	0.280131383133392	2.9	0.954322971774498	1.64408370300872	3.36322585553067	0.1388	0.0559	0.0103	0.0065	0.0207	0.0085	0.0083	0.02	0.1423	0.0142	0.0159	0.0098	0.0976	0.0196	0.0081	0.0082	0.0082	0.0816	0.0844	0.0082	0.0118	0.0105	0.0343	0.011	0.0149	0.1459
1	rs10789143	38649311	1.2	0.280131383133392	2.93	0.871659766409689	1.7207677677444	3.46437751769492	0.1381	0.0556	0.0101	0.0066	0.0204	0.0085	0.0085	0.0201	0.1427	0.0141	0.0159	0.0099	0.0973	0.0198	0.0081	0.0082	0.0083	0.0814	0.0843	0.0082	0.0121	0.0107	0.0344	0.0112	0.0151	0.146
1	rs115462660	38656444	1.2	0.280131383133392	2.95	0.819141413036571	1.6485480232699	3.33560464314147	0.1379	0.0554	0.0101	0.0066	0.0204	0.0085	0.0086	0.0203	0.1426	0.0141	0.016	0.0101	0.0975	0.0198	0.0082	0.0082	0.0084	0.0814	0.0839	0.0083	0.0121	0.0106	0.0345	0.0114	0.0153	0.1454
1	rs4300184	38658717	1.2	0.280131383133392	2.94	0.845143312120842	1.8537874853617	3.77666178068425	0.1379	0.0553	0.0101	0.0066	0.0204	0.0085	0.0087	0.0204	0.1426	0.0141	0.016	0.0101	0.0976	0.0197	0.0082	0.0082	0.0085	0.0813	0.0838	0.0083	0.0121	0.0105	0.0346	0.0114	0.0154	0.1452
1	rs61778695	38661814	1.2	0.280131383133392	2.94	0.845143312120842	1.82572603968777	3.42808149289212	0.1376	0.0553	0.0102	0.0066	0.0204	0.0085	0.0087	0.0205	0.1426	0.0141	0.016	0.0101	0.0978	0.0197	0.0081	0.0082	0.0085	0.0812	0.0838	0.0083	0.0122	0.0105	0.0346	0.0114	0.0154	0.1451
1	rs1841796	38664433	1.2	0.280131383133392	2.95	0.819141413036571	1.94654034615257	3.52386882750766	0.1374	0.0553	0.0102	0.0065	0.0204	0.0086	0.0088	0.0205	0.1426	0.0141	0.016	0.0101	0.0979	0.0197	0.0081	0.0082	0.0085	0.0811	0.0839	0.0083	0.0123	0.0105	0.0347	0.0115	0.0155	0.1449
1	rs898978	38667704	1.2	0.280131383133392	2.95	0.819141413036571	1.79460101166574	3.218711539677	0.1372	0.0553	0.0102	0.0065	0.0204	0.0086	0.0088	0.0206	0.1428	0.0142	0.016	0.0101	0.0979	0.0198	0.0081	0.0083	0.0086	0.0811	0.0839	0.0083	0.0123	0.0105	0.0346	0.0114	0.0154	0.1446
1	rs61783263	38669509	1.2	0.280131383133392	2.95	0.819141413036571	1.54331626989624	2.92777759984602	0.1369	0.0553	0.0102	0.0066	0.0204	0.0086	0.0088	0.0207	0.1429	0.0142	0.0159	0.0102	0.0976	0.0198	0.0082	0.0083	0.0086	0.0811	0.0838	0.0083	0.0124	0.0106	0.0346	0.0115	0.0154	0.1443
1	rs75752947	38676352	1.19	0.311838986457593	2.95	0.819141413036571	1.50997197420859	3.18666499899991	0.1363	0.0555	0.0103	0.0068	0.0204	0.0086	0.0089	0.0209	0.1433	0.0143	0.0157	0.0103	0.097	0.0199	0.0084	0.0083	0.0086	0.081	0.0835	0.0084	0.0125	0.0108	0.0345	0.0116	0.0155	0.1436
1	rs76592942	38677205	1.19	0.311838986457593	2.95	0.819141413036571	1.47200521201499	3.18003229259461	0.1363	0.0555	0.0103	0.0068	0.0204	0.0086	0.0089	0.0209	0.1433	0.0143	0.0157	0.0103	0.0969	0.0199	0.0085	0.0083	0.0087	0.0811	0.0835	0.0084	0.0125	0.0108	0.0345	0.0117	0.0155	0.1435
1	rs61783264	38678342	1.19	0.311838986457593	2.95	0.819141413036571	1.47220463391051	3.2439547316892	0.1362	0.0555	0.0104	0.0069	0.0204	0.0087	0.0089	0.0209	0.1433	0.0143	0.0157	0.0103	0.0968	0.0199	0.0085	0.0083	0.0087	0.0811	0.0835	0.0084	0.0125	0.0109	0.0345	0.0117	0.0155	0.1435
1	rs7527104	38683956	1.19	0.311838986457593	2.95	0.819141413036571	1.65894676687447	3.73621215297631	0.1353	0.0555	0.0107	0.0074	0.0204	0.0088	0.009	0.0209	0.1438	0.0142	0.0157	0.0105	0.0948	0.0202	0.0088	0.0083	0.0088	0.0818	0.083	0.0085	0.0133	0.0115	0.0345	0.012	0.0158	0.1416
1	rs117423696	38684802	1.19	0.311838986457593	2.97	0.768670182966371	1.57763921515323	3.67984385582266	0.1351	0.0557	0.0107	0.0075	0.0204	0.0088	0.009	0.0209	0.1438	0.0142	0.0157	0.0105	0.0947	0.0202	0.0088	0.0083	0.0088	0.0816	0.0829	0.0085	0.0133	0.0115	0.0345	0.0121	0.0158	0.1414
1	rs76872519	38687741	1.19	0.311838986457593	2.97	0.768670182966371	1.62017479066054	3.69157257778588	0.1345	0.0562	0.0107	0.0078	0.0205	0.0088	0.0091	0.0209	0.1439	0.0143	0.0158	0.0105	0.0943	0.0203	0.0089	0.0083	0.0089	0.0813	0.0827	0.0085	0.0134	0.0116	0.0345	0.0121	0.0159	0.141
1	rs79162549	38691199	1.19	0.311838986457593	2.97	0.768670182966371	1.67542393594562	3.82313217815821	0.1341	0.0565	0.0107	0.008	0.0206	0.0088	0.0091	0.021	0.1439	0.0144	0.0158	0.0105	0.0942	0.0203	0.009	0.0082	0.009	0.0811	0.0826	0.0086	0.0135	0.0117	0.0345	0.0121	0.016	0.1407
1	rs118039911	38692876	1.19	0.311838986457593	2.96	0.793651312900757	1.71433926359159	3.90656171581436	0.134	0.0565	0.0107	0.008	0.0206	0.0088	0.0091	0.021	0.1439	0.0144	0.0158	0.0105	0.0941	0.0204	0.009	0.0082	0.009	0.0812	0.0825	0.0086	0.0136	0.0117	0.0345	0.0122	0.016	0.1406
1	rs1807832	38694395	1.19	0.311838986457593	2.96	0.793651312900757	1.85032584730918	4.04907211014618	0.1339	0.0566	0.0107	0.0081	0.0206	0.0088	0.0092	0.021	0.1439	0.0143	0.0158	0.0105	0.0941	0.0204	0.009	0.0082	0.009	0.0812	0.0825	0.0086	0.0136	0.0117	0.0346	0.0122	0.0161	0.1406
1	rs72663699	38694737	1.19	0.311838986457593	2.96	0.793651312900757	1.81422048659382	3.97524244855362	0.1339	0.0566	0.0107	0.0081	0.0206	0.0088	0.0092	0.021	0.1439	0.0143	0.0158	0.0105	0.0941	0.0204	0.009	0.0082	0.009	0.0812	0.0825	0.0086	0.0136	0.0117	0.0346	0.0122	0.0161	0.1406
1	rs66538326	38702381	1.18	0.345943801679723	2.96	0.793651312900757	1.61676943296462	3.74622446199566	0.1332	0.0572	0.0107	0.0082	0.0209	0.0086	0.009	0.0208	0.1442	0.0145	0.016	0.0105	0.0939	0.0204	0.0091	0.0081	0.0087	0.0808	0.0824	0.0086	0.0137	0.0119	0.0347	0.0121	0.0163	0.1405
1	rs1755302	38704189	1.18	0.345943801679723	2.96	0.793651312900757	1.67594630504	3.80152943452313	0.133	0.0574	0.0107	0.0082	0.0209	0.0085	0.009	0.0207	0.1443	0.0146	0.0161	0.0106	0.0938	0.0204	0.0092	0.0081	0.0086	0.0806	0.0823	0.0086	0.0138	0.0119	0.0348	0.0121	0.0163	0.1404
1	rs113956363	38705409	1.18	0.345943801679723	2.94	0.845143312120842	1.6047165395012	3.63334848028853	0.1329	0.0575	0.0106	0.0082	0.021	0.0085	0.009	0.0207	0.1442	0.0146	0.0161	0.0106	0.0938	0.0204	0.0092	0.0081	0.0086	0.0806	0.0823	0.0086	0.0138	0.0119	0.0348	0.0121	0.0164	0.1404
1	rs80336923	38706286	1.18	0.345943801679723	2.94	0.845143312120842	1.59464581884827	3.59477342842605	0.1329	0.0575	0.0106	0.0082	0.021	0.0085	0.009	0.0208	0.1442	0.0146	0.0161	0.0105	0.0938	0.0204	0.0092	0.0081	0.0086	0.0806	0.0823	0.0086	0.0138	0.012	0.0348	0.0121	0.0164	0.1404
1	rs58519734	38710834	1.18	0.345943801679723	2.94	0.845143312120842	1.7432808138121	3.53305953534353	0.1326	0.0583	0.0104	0.0084	0.0212	0.0084	0.0088	0.021	0.1438	0.0148	0.0163	0.0105	0.0934	0.0206	0.0092	0.0079	0.0085	0.0801	0.0821	0.0086	0.0141	0.0122	0.0351	0.012	0.0166	0.1401
1	rs76387540	38711641	1.18	0.345943801679723	2.94	0.845143312120842	1.62213661108702	3.41147437209987	0.1324	0.0585	0.0103	0.0083	0.0212	0.0084	0.0087	0.0211	0.144	0.0149	0.0163	0.0104	0.0933	0.0206	0.0092	0.0078	0.0084	0.0801	0.0821	0.0086	0.0141	0.0123	0.0351	0.012	0.0166	0.14
1	rs6600367	38715353	1.18	0.345943801679723	2.94	0.845143312120842	1.65072983472138	3.31485623681746	0.1321	0.0591	0.0104	0.0084	0.0213	0.0082	0.0087	0.0213	0.1447	0.015	0.0163	0.0104	0.0931	0.0205	0.0093	0.0076	0.0083	0.08	0.0816	0.0085	0.0142	0.0123	0.0353	0.0118	0.0166	0.14
1	rs72665421	38723785	1.18	0.345943801679723	2.94	0.845143312120842	1.67270854445337	3.26845796367955	0.1321	0.0593	0.0104	0.0083	0.0213	0.0081	0.0086	0.0214	0.1446	0.015	0.0163	0.0103	0.0929	0.0208	0.0093	0.0076	0.0082	0.0799	0.0817	0.0085	0.0143	0.0124	0.0353	0.0118	0.0166	0.1398
1	rs112942343	38726615	1.18	0.345943801679723	2.94	0.845143312120842	1.6427348716936	3.22743997661108	0.1321	0.0593	0.0103	0.0083	0.0213	0.0081	0.0086	0.0214	0.1447	0.015	0.0163	0.0103	0.0929	0.0208	0.0093	0.0076	0.0082	0.0799	0.0818	0.0085	0.0143	0.0124	0.0353	0.0118	0.0166	0.1397
1	rs12029100	38727953	1.18	0.345943801679723	2.94	0.845143312120842	1.64512153323396	3.20258931978317	0.1321	0.0593	0.0103	0.0083	0.0212	0.0081	0.0086	0.0215	0.1447	0.015	0.0163	0.0103	0.0928	0.0208	0.0093	0.0076	0.0082	0.0799	0.0818	0.0085	0.0143	0.0124	0.0353	0.0117	0.0166	0.1397
1	rs78043223	38731242	1.16	0.421630287221885	2.94	0.845143312120842	1.92424923904813	3.04202638600567	0.1323	0.0596	0.0099	0.0083	0.0208	0.0078	0.008	0.0218	0.1456	0.0148	0.016	0.0097	0.0913	0.0212	0.0091	0.0073	0.0081	0.0799	0.0826	0.0089	0.0146	0.013	0.0359	0.0114	0.0168	0.14
1	rs12127700	38731439	1.16	0.421630287221885	2.91	0.926247013494653	1.9974821241307	2.90187006645257	0.1325	0.0597	0.0099	0.0082	0.0206	0.0075	0.0077	0.022	0.1462	0.0148	0.0159	0.0096	0.091	0.0212	0.009	0.0072	0.008	0.08	0.0828	0.0089	0.0146	0.013	0.0361	0.0113	0.0168	0.1403
1	rs2637883	38731931	1.16	0.421630287221885	2.92	0.898693461391643	1.78092201527968	2.31918811307473	0.1337	0.0594	0.0095	0.0077	0.021	0.0071	0.0071	0.0217	0.1471	0.0146	0.0157	0.0092	0.0902	0.0216	0.0088	0.0066	0.0077	0.0808	0.0835	0.0091	0.0148	0.0131	0.0354	0.0108	0.0169	0.1418
1	rs74065760	38732700	1.16	0.421630287221885	2.92	0.898693461391643	1.41980549366942	1.49868907478156	0.1369	0.0596	0.0091	0.0069	0.0208	0.0062	0.0064	0.0213	0.1494	0.0142	0.0155	0.0083	0.0907	0.0221	0.0084	0.0057	0.0071	0.0828	0.0849	0.009	0.0144	0.0124	0.0355	0.0101	0.0164	0.1412
1	rs74320604	38732708	1.15	0.46334549806667	2.92	0.898693461391643	1.39333310363894	1.48924454728639	0.1369	0.0596	0.0091	0.0069	0.0208	0.0062	0.0064	0.0213	0.1494	0.0142	0.0155	0.0083	0.0906	0.0221	0.0084	0.0057	0.0071	0.0828	0.0852	0.009	0.0144	0.0124	0.0355	0.0101	0.0163	0.1412
1	rs2480697	38733788	1.15	0.46334549806667	2.92	0.898693461391643	1.22821798310116	1.2311144725714	0.1387	0.0599	0.0088	0.0064	0.0207	0.0057	0.0061	0.0211	0.1506	0.0139	0.0153	0.008	0.0906	0.0223	0.0079	0.0053	0.0068	0.0839	0.0861	0.009	0.0143	0.012	0.0353	0.0095	0.0159	0.1412
1	rs2637862	38737021	1.15	0.46334549806667	2.92	0.898693461391643	0.928881330787795	0.951529519466646	0.1391	0.0601	0.0087	0.0061	0.0205	0.0056	0.0059	0.0213	0.1517	0.0137	0.015	0.0077	0.0907	0.0223	0.0079	0.0051	0.0066	0.0845	0.0866	0.0088	0.0141	0.0116	0.035	0.0093	0.0157	0.142
1	rs12075234	38738214	1.15	0.46334549806667	2.93	0.871659766409689	0.840323350667189	0.809438417359857	0.139	0.0601	0.0087	0.006	0.0205	0.0055	0.0057	0.0213	0.1527	0.0136	0.015	0.0079	0.0908	0.0222	0.008	0.005	0.0068	0.0847	0.0867	0.0087	0.0139	0.0114	0.035	0.0092	0.0156	0.1417
1	rs76696796	38738930	1.15	0.46334549806667	2.95	0.819141413036571	0.846718654140728	0.816651510829801	0.1391	0.0602	0.0087	0.0059	0.0204	0.0055	0.0057	0.0214	0.1529	0.0136	0.0149	0.0079	0.0909	0.0222	0.0079	0.0049	0.0068	0.0846	0.0867	0.0087	0.0138	0.0114	0.0349	0.0091	0.0155	0.1419
1	rs61779709	38745265	1.15	0.46334549806667	3	0.696751202985924	0.783162719915338	0.766600612695593	0.1393	0.0602	0.0086	0.0059	0.0204	0.0054	0.0056	0.0214	0.1534	0.0135	0.0149	0.0078	0.091	0.0222	0.0079	0.0048	0.0067	0.0845	0.0867	0.0087	0.0138	0.0113	0.0349	0.0091	0.0154	0.1422
1	rs16824833	38749134	1.15	0.46334549806667	3.04	0.607799794750251	0.775128209988812	0.726820299637313	0.1393	0.0602	0.0086	0.0058	0.0204	0.0054	0.0056	0.0214	0.1536	0.0134	0.0148	0.0078	0.091	0.0223	0.0079	0.0047	0.0067	0.0845	0.0867	0.0087	0.0138	0.0111	0.0349	0.0091	0.0154	0.1423
1	rs34900058	38750949	1.15	0.46334549806667	3.05	0.586779315918157	0.76092533395308	0.723825716354226	0.1393	0.0605	0.0086	0.0057	0.0203	0.0052	0.0056	0.0213	0.1539	0.0133	0.0147	0.0078	0.0909	0.0222	0.0079	0.0047	0.0066	0.0847	0.087	0.0087	0.0138	0.011	0.0348	0.0091	0.0153	0.1425
1	rs1999187	38753925	1.15	0.46334549806667	3.05	0.586779315918157	0.670467891781495	0.605264075135819	0.1391	0.0612	0.0085	0.0055	0.0202	0.0049	0.0056	0.0211	0.1547	0.0132	0.0146	0.0076	0.0908	0.022	0.0079	0.0045	0.0065	0.0853	0.0875	0.0088	0.0138	0.0108	0.0346	0.009	0.015	0.1429
1	rs12089890	38764389	1.15	0.46334549806667	3.05	0.586779315918157	0.580590605508184	0.530038544089094	0.139	0.0619	0.0083	0.0052	0.0202	0.0045	0.0055	0.0211	0.1552	0.0131	0.0145	0.0075	0.0904	0.0218	0.0079	0.0042	0.0062	0.0861	0.0883	0.009	0.0138	0.0105	0.0344	0.009	0.0147	0.1435
1	rs79621681	38790703	1.15	0.46334549806667	3.05	0.586779315918157	0.582080358810839	0.535748135494498	0.1392	0.0629	0.0083	0.0046	0.0202	0.004	0.0053	0.0207	0.1556	0.0131	0.0143	0.0074	0.0898	0.0215	0.0081	0.0038	0.0058	0.0873	0.0891	0.0092	0.0138	0.0103	0.0342	0.0089	0.0145	0.1436
1	rs16824910	38792576	1.15	0.46334549806667	3.05	0.586779315918157	0.537904677965743	0.456324046283904	0.1393	0.0631	0.0083	0.0045	0.0202	0.0039	0.0053	0.0207	0.1557	0.0131	0.0143	0.0074	0.0897	0.0215	0.0081	0.0038	0.0058	0.0875	0.0892	0.0093	0.0138	0.0103	0.0342	0.009	0.0144	0.1436
1	rs1778044	38792712	1.15	0.46334549806667	3.05	0.586779315918157	0.531394067634593	0.432007840536817	0.1393	0.063	0.0083	0.0045	0.0202	0.0039	0.0053	0.0207	0.1556	0.0131	0.0143	0.0074	0.0897	0.0215	0.0081	0.0038	0.0058	0.0876	0.0892	0.0093	0.0138	0.0103	0.0342	0.009	0.0144	0.1436
1	rs72665470	38797237	1.15	0.46334549806667	3.06	0.566238797870229	0.516498581603211	0.388956147064586	0.1394	0.0631	0.0083	0.0044	0.0202	0.0039	0.0053	0.0207	0.1553	0.0131	0.0144	0.0074	0.0899	0.0214	0.0082	0.0037	0.0058	0.088	0.0891	0.0093	0.0137	0.0102	0.034	0.0089	0.0145	0.1437
1	rs115201683	38798200	1.15	0.46334549806667	3.09	0.50746005104726	0.51266265099507	0.372266566045819	0.1394	0.0631	0.0083	0.0044	0.0202	0.0039	0.0053	0.0206	0.1553	0.0131	0.0144	0.0074	0.0899	0.0214	0.0082	0.0037	0.0058	0.088	0.0891	0.0093	0.0137	0.0102	0.034	0.0089	0.0145	0.1437
1	rs2637843	38799441	1.15	0.46334549806667	3.1	0.488801954490689	0.532758179384637	0.368852358568281	0.1394	0.063	0.0083	0.0044	0.0202	0.0039	0.0054	0.0206	0.1552	0.0131	0.0144	0.0074	0.0899	0.0214	0.0082	0.0037	0.0058	0.088	0.0891	0.0093	0.0137	0.0102	0.034	0.0089	0.0145	0.1437
1	rs2840546	38804339	1.15	0.46334549806667	3.1	0.488801954490689	0.526148044335458	0.372139955944996	0.1395	0.0631	0.0083	0.0044	0.0202	0.0039	0.0054	0.0206	0.1554	0.0131	0.0144	0.0074	0.0899	0.0214	0.0082	0.0036	0.0058	0.088	0.0891	0.0093	0.0137	0.0102	0.034	0.0089	0.0145	0.1436
1	rs115597039	38805436	1.15	0.46334549806667	3.11	0.470604638115432	0.526148044335458	0.371127511924022	0.1395	0.0631	0.0083	0.0044	0.0202	0.0039	0.0054	0.0206	0.1554	0.0131	0.0144	0.0074	0.0899	0.0214	0.0082	0.0036	0.0058	0.088	0.0891	0.0093	0.0137	0.0102	0.034	0.0089	0.0145	0.1437
1	rs12131971	38809580	1.15	0.46334549806667	3.12	0.452863978564029	0.513428744316779	0.363307560459478	0.1395	0.0631	0.0083	0.0044	0.0202	0.0039	0.0054	0.0206	0.1554	0.0131	0.0144	0.0074	0.0898	0.0214	0.0082	0.0036	0.0058	0.0881	0.0892	0.0093	0.0137	0.0101	0.034	0.0089	0.0145	0.1437
1	rs72665489	38814466	1.15	0.46334549806667	3.12	0.452863978564029	0.507569346551518	0.411434010283075	0.1395	0.0631	0.0083	0.0043	0.0202	0.0039	0.0052	0.0205	0.1554	0.0131	0.0144	0.0074	0.0897	0.0214	0.0082	0.0036	0.0058	0.0882	0.0893	0.0093	0.0137	0.0101	0.034	0.0089	0.0144	0.1437
1	rs76100843	38829582	1.16	0.421630287221885	3.12	0.452863978564029	0.502310796698637	0.499803800429346	0.1398	0.0632	0.0085	0.004	0.0203	0.0039	0.005	0.0203	0.1551	0.0132	0.0144	0.0076	0.0894	0.0214	0.0081	0.0036	0.0057	0.0889	0.0894	0.0096	0.0135	0.0099	0.034	0.0089	0.0142	0.1437
1	rs116010034	38831738	1.16	0.421630287221885	3.12	0.452863978564029	0.502310796698637	0.505979680037413	0.1398	0.0632	0.0085	0.004	0.0203	0.0039	0.005	0.0203	0.1551	0.0132	0.0144	0.0076	0.0894	0.0214	0.0081	0.0036	0.0057	0.0889	0.0895	0.0096	0.0134	0.0099	0.034	0.0089	0.0141	0.1437
1	rs2798798	38836186	1.16	0.421630287221885	3.13	0.435575753324506	0.453284828104895	0.458064767539088	0.1398	0.0632	0.0086	0.004	0.0203	0.0039	0.0049	0.0203	0.1551	0.0132	0.0145	0.0076	0.0893	0.0214	0.0081	0.0036	0.0057	0.089	0.0895	0.0097	0.0134	0.0099	0.034	0.0089	0.0141	0.1437
1	rs10749844	38843689	1.15	0.46334549806667	3.13	0.435575753324506	0.384869082050429	0.576274246854204	0.1396	0.0631	0.0087	0.0039	0.0202	0.0039	0.0048	0.0205	0.155	0.0131	0.0146	0.0078	0.0891	0.0214	0.0082	0.0036	0.0055	0.0891	0.0895	0.0099	0.0134	0.01	0.0342	0.0091	0.0139	0.1437
1	rs12724197	38847469	1.16	0.421630287221885	3.13	0.435575753324506	0.407471669112178	0.58380999830577	0.1396	0.0631	0.0087	0.0038	0.0202	0.0039	0.0048	0.0205	0.1551	0.0132	0.0146	0.0079	0.089	0.0215	0.0082	0.0036	0.0055	0.0891	0.0895	0.0099	0.0133	0.01	0.0342	0.0091	0.0138	0.1437
1	rs72667535	38848637	1.16	0.421630287221885	3.13	0.435575753324506	0.409870545681113	0.587230160120654	0.1396	0.0631	0.0087	0.0038	0.0202	0.0039	0.0048	0.0205	0.1551	0.0132	0.0146	0.0079	0.089	0.0215	0.0082	0.0036	0.0055	0.0891	0.0896	0.0099	0.0133	0.01	0.0342	0.0091	0.0138	0.1437
1	rs17478958	38851959	1.16	0.421630287221885	3.14	0.418735639412168	0.438080296138273	0.629943678921798	0.1396	0.0632	0.0087	0.0038	0.0202	0.0039	0.0048	0.0205	0.1551	0.0132	0.0146	0.0079	0.089	0.0215	0.0082	0.0035	0.0055	0.0891	0.0896	0.0099	0.0133	0.01	0.0342	0.0091	0.0138	0.1437
1	rs11210695	38868991	1.16	0.421630287221885	3.14	0.418735639412168	0.416359628058576	0.613176538488078	0.1395	0.0632	0.0087	0.0038	0.0202	0.0039	0.0048	0.0206	0.1552	0.0132	0.0146	0.0079	0.0889	0.0215	0.0082	0.0035	0.0055	0.0891	0.0896	0.0099	0.0132	0.01	0.0343	0.0091	0.0138	0.1437
1	rs12036939	38875630	1.16	0.421630287221885	3.13	0.435575753324506	0.25907946764721	0.802085857641288	0.139	0.063	0.009	0.0039	0.0197	0.0047	0.0051	0.021	0.1559	0.0128	0.0145	0.0079	0.0876	0.0211	0.0084	0.0037	0.0052	0.0906	0.0894	0.0101	0.0126	0.01	0.0348	0.009	0.0137	0.1428
1	rs12733305	38878626	1.16	0.421630287221885	3.14	0.418735639412168	0.206323852723763	0.827573348195574	0.1392	0.0631	0.0089	0.0038	0.0197	0.0047	0.0049	0.0212	0.1559	0.0129	0.0146	0.0081	0.0873	0.0209	0.0084	0.0036	0.0049	0.091	0.0893	0.0102	0.0123	0.0099	0.0348	0.009	0.0136	0.1433
1	rs12142027	38890389	1.16	0.421630287221885	3.14	0.418735639412168	0.213452209190493	0.786661638790021	0.1395	0.0632	0.0089	0.0038	0.0196	0.0047	0.0049	0.0212	0.1563	0.0129	0.0145	0.0081	0.0872	0.0209	0.0085	0.0035	0.0048	0.0909	0.0894	0.0102	0.0122	0.0098	0.0347	0.009	0.0135	0.1431
1	rs10890222	38890598	1.16	0.421630287221885	3.15	0.402339212139645	0.211516517090161	0.777833220578982	0.1395	0.0632	0.0089	0.0038	0.0196	0.0047	0.0049	0.0212	0.1564	0.0129	0.0145	0.0081	0.0872	0.0209	0.0085	0.0035	0.0048	0.0909	0.0894	0.0102	0.0122	0.0098	0.0347	0.009	0.0135	0.1431
1	rs4970548	38900273	1.16	0.421630287221885	3.16	0.386381943985473	0.22063458577601	0.799332322199032	0.1387	0.0637	0.0088	0.0039	0.0194	0.0048	0.0049	0.0208	0.1567	0.0129	0.0144	0.0081	0.0864	0.0211	0.0086	0.0036	0.0048	0.0913	0.0889	0.0103	0.0121	0.0101	0.035	0.0091	0.0134	0.1437
1	rs72669211	38902650	1.16	0.421630287221885	3.16	0.386381943985473	0.243762801394318	0.886689578670875	0.1386	0.0637	0.0088	0.0039	0.0195	0.0048	0.0049	0.0208	0.1568	0.0129	0.0144	0.0081	0.0863	0.0211	0.0086	0.0036	0.0048	0.0912	0.0889	0.0103	0.0121	0.0101	0.035	0.0091	0.0134	0.1437
1	rs114683772	38908727	1.16	0.421630287221885	3.16	0.386381943985473	0.250605341550629	0.9659723738543	0.1385	0.0636	0.0089	0.0039	0.0197	0.0046	0.0049	0.0208	0.1569	0.0129	0.0145	0.0082	0.0862	0.021	0.0086	0.0036	0.0048	0.0912	0.089	0.0103	0.0121	0.0101	0.035	0.0091	0.0134	0.1436
1	rs2494440	38909453	1.16	0.421630287221885	3.16	0.386381943985473	0.246601224335497	0.93918420974638	0.1384	0.0636	0.0089	0.0039	0.0197	0.0046	0.0049	0.0208	0.1569	0.0129	0.0145	0.0082	0.0861	0.0211	0.0086	0.0035	0.0048	0.0912	0.0891	0.0103	0.0121	0.0102	0.035	0.0091	0.0134	0.1436
1	rs945337	38909596	1.16	0.421630287221885	3.16	0.386381943985473	0.249061111678645	0.935392090953385	0.1384	0.0635	0.0089	0.0039	0.0197	0.0046	0.0049	0.0208	0.1569	0.0129	0.0145	0.0082	0.0861	0.0211	0.0086	0.0035	0.0048	0.0912	0.089	0.0103	0.0121	0.0102	0.035	0.0091	0.0134	0.1437
1	rs57405456	38914304	1.19	0.311838986457593	3.17	0.370859203571921	0.310501004213114	1.28887086680226	0.1337	0.0669	0.0088	0.0039	0.0194	0.0055	0.0049	0.0217	0.1567	0.013	0.0149	0.0089	0.0837	0.0199	0.0097	0.0036	0.0051	0.0923	0.0865	0.0107	0.0117	0.0105	0.0347	0.0091	0.0137	0.1458
1	rs882000	38917810	1.19	0.311838986457593	3.15	0.402339212139645	0.374467847481302	1.39397724470985	0.1322	0.0676	0.0088	0.004	0.0194	0.0057	0.0045	0.0221	0.1563	0.0128	0.0151	0.0092	0.0832	0.0199	0.0099	0.0037	0.0052	0.092	0.0861	0.0108	0.0115	0.0105	0.0343	0.0089	0.0139	0.1473
1	rs2251803	38922053	1.19	0.311838986457593	3.15	0.402339212139645	0.360450117488323	1.43329184960435	0.1322	0.0673	0.0089	0.004	0.0194	0.0056	0.0045	0.0221	0.1564	0.0127	0.0151	0.0093	0.083	0.0199	0.0099	0.0037	0.0052	0.0917	0.0861	0.0109	0.0115	0.0107	0.0344	0.0088	0.0139	0.1481
1	rs2248710	38924857	1.2	0.280131383133392	3.15	0.402339212139645	0.316682511560504	1.44558199316886	0.1317	0.0677	0.0089	0.004	0.0193	0.0056	0.0045	0.0221	0.1565	0.0127	0.0151	0.0094	0.0823	0.0198	0.0099	0.0037	0.005	0.0915	0.0863	0.0109	0.0111	0.0107	0.0345	0.0087	0.0139	0.1491
1	rs2248698	38925397	1.2	0.280131383133392	3.15	0.402339212139645	0.304334663283618	1.42953992968027	0.1318	0.0677	0.0089	0.004	0.0193	0.0056	0.0045	0.0221	0.1566	0.0126	0.0151	0.0094	0.0822	0.0198	0.0099	0.0037	0.005	0.0915	0.0862	0.0109	0.0111	0.0106	0.0346	0.0087	0.0139	0.1492
1	rs2247973	38931261	1.2	0.280131383133392	3.15	0.402339212139645	0.366154048918289	1.46987032823322	0.132	0.068	0.0088	0.0041	0.0193	0.0056	0.0044	0.0221	0.1559	0.0125	0.015	0.0092	0.0822	0.0199	0.0099	0.0037	0.005	0.0916	0.0867	0.011	0.011	0.0106	0.0348	0.0087	0.0139	0.1492
1	rs72669228	38932385	1.2	0.280131383133392	3.15	0.402339212139645	0.476845173065056	1.70628968629484	0.1318	0.0681	0.0088	0.0041	0.0192	0.0056	0.0044	0.0221	0.1558	0.0125	0.015	0.0092	0.0825	0.0198	0.0099	0.0037	0.005	0.0916	0.0869	0.0109	0.0108	0.0105	0.0346	0.0087	0.0139	0.1493
1	rs2244275	38940464	1.21	0.250745108472337	3.16	0.386381943985473	0.329953954519827	1.58202782756034	0.1309	0.0686	0.0088	0.0041	0.019	0.0055	0.0043	0.0223	0.1555	0.0123	0.0152	0.0093	0.0832	0.0197	0.01	0.0037	0.0048	0.0918	0.0876	0.0109	0.0106	0.0103	0.0342	0.0087	0.0139	0.1495
1	rs11210848	38948269	1.21	0.250745108472337	3.16	0.386381943985473	0.138684660104883	1.56609969393642	0.1308	0.0701	0.0087	0.004	0.0187	0.0051	0.0043	0.0226	0.1557	0.0118	0.0155	0.009	0.0833	0.0192	0.0099	0.0036	0.0046	0.0924	0.088	0.0107	0.0101	0.0096	0.0329	0.0086	0.0142	0.1516
1	rs10493083	38952168	1.2	0.280131383133392	3.17	0.370859203571921	0.087889778428759	1.30178575296875	0.1325	0.0732	0.0081	0.0039	0.0184	0.0044	0.0042	0.0224	0.1539	0.0115	0.0154	0.0088	0.0832	0.0185	0.0096	0.0033	0.0042	0.0946	0.0876	0.0104	0.009	0.0089	0.0313	0.0084	0.0145	0.155
1	rs55837099	38954566	1.2	0.280131383133392	3.16	0.386381943985473	0.0781418643292368	1.43704536554077	0.1325	0.0735	0.0081	0.0039	0.0183	0.0044	0.0042	0.0223	0.1538	0.0116	0.0153	0.0087	0.0833	0.0184	0.0095	0.0033	0.0041	0.0947	0.0875	0.0103	0.0089	0.0089	0.0311	0.0083	0.0144	0.1555
1	rs111375655	38958094	1.2	0.280131383133392	3.16	0.386381943985473	0.0650305934999013	1.46182402308374	0.1324	0.0736	0.0081	0.0039	0.0183	0.0044	0.0042	0.0223	0.1538	0.0116	0.0153	0.0087	0.0833	0.0183	0.0095	0.0033	0.0041	0.0947	0.0876	0.0103	0.0089	0.0089	0.0311	0.0084	0.0143	0.1557
1	rs2992443	38961037	1.2	0.280131383133392	3.18	0.355766254763284	0.0514881576188338	1.39380744256387	0.1325	0.0736	0.008	0.0039	0.0183	0.0044	0.0042	0.0223	0.1538	0.0116	0.0153	0.0087	0.0834	0.0183	0.0095	0.0033	0.0041	0.0947	0.0876	0.0103	0.0089	0.0089	0.0311	0.0084	0.0143	0.1558
1	rs115944029	38962920	1.2	0.280131383133392	3.17	0.370859203571921	0.0556286503262056	1.34994484359605	0.1325	0.0737	0.008	0.0039	0.0184	0.0044	0.0042	0.0223	0.1538	0.0116	0.0153	0.0087	0.0833	0.0183	0.0095	0.0033	0.0041	0.0948	0.0876	0.0103	0.0089	0.0089	0.0311	0.0084	0.0143	0.1558
1	rs1536914	38965611	1.2	0.280131383133392	3.17	0.370859203571921	0.0552242204588166	1.28736277358359	0.1326	0.0737	0.008	0.0038	0.0184	0.0044	0.0042	0.0223	0.1539	0.0116	0.0153	0.0087	0.0833	0.0182	0.0095	0.0033	0.0041	0.0948	0.0876	0.0103	0.0089	0.0089	0.031	0.0084	0.0143	0.1558
1	rs72669256	38966163	1.2	0.280131383133392	3.17	0.370859203571921	0.0615179848605614	1.34403546796004	0.1326	0.0738	0.008	0.0038	0.0184	0.0044	0.0042	0.0223	0.1539	0.0116	0.0153	0.0087	0.0833	0.0182	0.0095	0.0033	0.0041	0.0948	0.0876	0.0103	0.0089	0.0089	0.0309	0.0084	0.0143	0.1558
1	rs77516966	38971133	1.2	0.280131383133392	3.17	0.370859203571921	0.0760458010980112	1.51640149331711	0.133	0.0741	0.008	0.0038	0.0185	0.0042	0.0042	0.0225	0.1538	0.0114	0.0152	0.0087	0.0833	0.0181	0.0093	0.0032	0.004	0.095	0.0874	0.0103	0.0088	0.009	0.0307	0.0084	0.0142	0.156
1	rs115438773	38981497	1.2	0.280131383133392	3.17	0.370859203571921	0.0535917512378979	1.53863110455304	0.134	0.0752	0.0079	0.0036	0.0191	0.0038	0.004	0.0224	0.1538	0.0119	0.0152	0.0087	0.0833	0.0174	0.009	0.0032	0.0039	0.0954	0.0869	0.0101	0.0085	0.009	0.0297	0.0083	0.0142	0.1566
1	rs12062702	38989193	1.2	0.280131383133392	3.17	0.370859203571921	0.0241190434529808	1.19149251116707	0.1343	0.0756	0.0078	0.0036	0.0193	0.0037	0.004	0.0223	0.1538	0.012	0.0152	0.0088	0.0832	0.0172	0.0089	0.0031	0.0039	0.0956	0.0867	0.0101	0.0084	0.009	0.0294	0.0083	0.0141	0.1569
1	rs75784232	38993810	1.2	0.280131383133392	3.17	0.370859203571921	0.0272694127388082	1.23926580961685	0.1345	0.0757	0.0078	0.0036	0.0193	0.0037	0.004	0.0224	0.1538	0.012	0.0152	0.0088	0.0834	0.0172	0.0089	0.0031	0.0038	0.0956	0.0866	0.0101	0.0084	0.009	0.0293	0.0083	0.0141	0.1569
1	rs12726388	38999394	1.21	0.250745108472337	3.17	0.370859203571921	0.0220054957392205	1.21865623772481	0.1345	0.0758	0.0078	0.0035	0.0193	0.0036	0.0039	0.0224	0.1539	0.0121	0.0152	0.0087	0.0835	0.0171	0.0088	0.0031	0.0038	0.0956	0.0867	0.0101	0.0084	0.0091	0.0293	0.0084	0.0141	0.1568
1	rs77046175	39009790	1.21	0.250745108472337	3.18	0.355766254763284	0.0261327409782738	1.37752237390128	0.1348	0.0759	0.0078	0.0035	0.0192	0.0035	0.0038	0.0223	0.1541	0.0121	0.0152	0.0087	0.0836	0.017	0.0087	0.003	0.0038	0.0956	0.0867	0.0101	0.0083	0.0091	0.0292	0.0083	0.0141	0.1569
1	rs115201237	39010464	1.21	0.250745108472337	3.23	0.286575202599778	0.0277796233634273	1.42783504047481	0.1348	0.076	0.0078	0.0035	0.0192	0.0035	0.0038	0.0223	0.1541	0.0121	0.0152	0.0087	0.0836	0.017	0.0087	0.003	0.0038	0.0956	0.0867	0.0101	0.0083	0.0091	0.0293	0.0083	0.0141	0.1569
1	rs57953358	39014239	1.21	0.250745108472337	3.23	0.286575202599778	0.0229827639050571	1.35907065726146	0.1349	0.0761	0.0078	0.0035	0.0191	0.0035	0.0038	0.0223	0.1542	0.012	0.0151	0.0088	0.0838	0.0169	0.0087	0.0029	0.0037	0.0956	0.0866	0.01	0.0083	0.0091	0.0292	0.0083	0.0142	0.157
1	rs3011207	39014741	1.21	0.250745108472337	3.23	0.286575202599778	0.0255206168076898	1.36854527164686	0.1349	0.0761	0.0078	0.0035	0.0191	0.0035	0.0038	0.0223	0.1542	0.012	0.0152	0.0088	0.0838	0.0169	0.0087	0.0029	0.0037	0.0956	0.0866	0.01	0.0083	0.0091	0.0292	0.0084	0.0142	0.157
1	rs77895281	39026383	1.21	0.250745108472337	3.23	0.286575202599778	0.0506062268882377	1.69472818773046	0.135	0.076	0.0078	0.0035	0.0188	0.0034	0.0037	0.0223	0.1539	0.012	0.0151	0.0089	0.0839	0.0167	0.0086	0.0029	0.0038	0.0956	0.0867	0.01	0.0082	0.009	0.0295	0.0088	0.0141	0.1574
1	rs75641198	39028537	1.21	0.250745108472337	3.23	0.286575202599778	0.0518572566238713	1.70155856982679	0.135	0.076	0.0078	0.0035	0.0188	0.0034	0.0037	0.0223	0.1539	0.0119	0.0151	0.0089	0.084	0.0167	0.0085	0.0029	0.0038	0.0956	0.0867	0.01	0.0081	0.009	0.0295	0.0089	0.014	0.1575
1	rs7534082	39034708	1.21	0.250745108472337	3.23	0.286575202599778	0.0319379813872469	1.49147603251737	0.135	0.0759	0.0078	0.0035	0.0187	0.0033	0.0037	0.0222	0.1537	0.0119	0.0151	0.0089	0.0841	0.0166	0.0085	0.0028	0.0038	0.0956	0.0867	0.0099	0.0081	0.009	0.0297	0.0092	0.0141	0.1578
1	rs77260241	39037257	1.21	0.250745108472337	3.23	0.286575202599778	0.0464270866789627	1.63344167364758	0.135	0.0759	0.0077	0.0035	0.0187	0.0034	0.0037	0.0222	0.1536	0.0119	0.0151	0.0089	0.0842	0.0165	0.0084	0.0029	0.0038	0.0955	0.0868	0.0099	0.008	0.009	0.0298	0.0093	0.014	0.1577
1	rs7552980	39040776	1.2	0.280131383133392	3.23	0.286575202599778	0.0468969047319655	1.28769787927426	0.1362	0.076	0.0076	0.0033	0.0191	0.0033	0.0033	0.0215	0.1532	0.012	0.0153	0.009	0.0864	0.0163	0.0081	0.0027	0.0037	0.0938	0.087	0.0099	0.0079	0.0087	0.0296	0.0096	0.0142	0.1577
1	rs10789446	39041234	1.2	0.280131383133392	3.23	0.286575202599778	0.0465207936092213	1.26711684403036	0.1362	0.0759	0.0075	0.0033	0.0192	0.0034	0.0033	0.0215	0.1528	0.0121	0.0152	0.009	0.0866	0.0162	0.008	0.0027	0.0037	0.0939	0.0868	0.01	0.0078	0.0086	0.0295	0.0096	0.0144	0.1582
1	rs4970603	39041667	1.2	0.280131383133392	3.23	0.286575202599778	0.0464583080741848	1.11197684633637	0.1362	0.0758	0.0074	0.0032	0.0195	0.0034	0.0032	0.0215	0.1529	0.0121	0.0152	0.009	0.0868	0.0159	0.0081	0.0026	0.0037	0.094	0.0864	0.01	0.0078	0.0087	0.0293	0.0096	0.0145	0.1587
1	rs6700037	39043186	1.2	0.280131383133392	3.23	0.286575202599778	0.0560704837899139	1.16378001456912	0.1369	0.0757	0.0074	0.0031	0.0195	0.0034	0.0032	0.0215	0.1529	0.0122	0.0153	0.009	0.087	0.0159	0.0081	0.0026	0.0036	0.0939	0.0861	0.01	0.0076	0.0086	0.0291	0.0096	0.0146	0.1589
1	rs61780930	39044366	1.2	0.280131383133392	3.23	0.286575202599778	0.0721306318381013	1.17580741875205	0.1371	0.0756	0.0073	0.0031	0.0196	0.0033	0.0032	0.0215	0.153	0.0122	0.0153	0.009	0.0869	0.016	0.0081	0.0026	0.0036	0.094	0.086	0.01	0.0076	0.0085	0.0291	0.0096	0.0146	0.1589
1	rs6704313	39045588	1.2	0.280131383133392	3.23	0.286575202599778	0.073265766727941	1.21318168438937	0.1373	0.0755	0.0073	0.003	0.0196	0.0033	0.0031	0.0214	0.153	0.0123	0.0153	0.009	0.0868	0.016	0.0081	0.0025	0.0036	0.0941	0.0859	0.01	0.0076	0.0085	0.029	0.0096	0.0146	0.159
1	rs983619	39047419	1.21	0.250745108472337	3.23	0.286575202599778	0.0654811765790176	1.22928587515904	0.1379	0.0754	0.0072	0.0029	0.0198	0.0033	0.0031	0.0214	0.1531	0.0123	0.0153	0.009	0.0866	0.016	0.0081	0.0025	0.0035	0.0944	0.0857	0.01	0.0075	0.0084	0.0289	0.0096	0.0146	0.1592
1	rs71642641	39048109	1.21	0.250745108472337	3.23	0.286575202599778	0.0592656475761722	1.23294354557965	0.1385	0.0752	0.0072	0.0028	0.0199	0.0032	0.0031	0.0213	0.153	0.0124	0.0154	0.009	0.0864	0.0161	0.0082	0.0025	0.0035	0.0947	0.0855	0.0101	0.0075	0.0083	0.0287	0.0096	0.0146	0.1592
1	rs72669282	39048388	1.21	0.250745108472337	3.24	0.273955600409011	0.0579698276050956	1.18570948200122	0.1387	0.0751	0.0071	0.0028	0.02	0.0032	0.0031	0.0213	0.153	0.0125	0.0154	0.009	0.0862	0.0161	0.0082	0.0025	0.0035	0.0948	0.0854	0.0101	0.0074	0.0083	0.0286	0.0096	0.0146	0.1592
1	rs4970552	39049625	1.2	0.280131383133392	3.24	0.273955600409011	0.05227883981144	1.0338154158564	0.1399	0.0746	0.007	0.0028	0.0203	0.0031	0.003	0.021	0.1529	0.0127	0.0154	0.009	0.0857	0.0162	0.0083	0.0025	0.0034	0.0952	0.085	0.0102	0.0074	0.0081	0.0284	0.0096	0.0147	0.1593
1	rs1001451	39051320	1.19	0.311838986457593	3.25	0.261729658797372	0.0317214886237559	0.76720687791588	0.1413	0.0736	0.0064	0.0026	0.0206	0.0029	0.003	0.0208	0.1525	0.0131	0.0161	0.0086	0.0856	0.0166	0.0083	0.0024	0.0033	0.0958	0.085	0.0103	0.0073	0.0081	0.0272	0.0094	0.0149	0.16
1	rs74542172	39051904	1.19	0.311838986457593	3.24	0.273955600409011	0.0305374706210098	0.805760360672377	0.1416	0.0733	0.0063	0.0026	0.0205	0.0029	0.003	0.0208	0.1524	0.0133	0.0164	0.0083	0.0859	0.0167	0.0083	0.0024	0.0033	0.0956	0.0851	0.0103	0.0072	0.0082	0.0269	0.0093	0.0149	0.1603
1	rs2985754	39053684	1.18	0.345943801679723	3.24	0.273955600409011	0.0141959523878982	0.500077873694875	0.1428	0.0725	0.0061	0.0027	0.0206	0.0027	0.0031	0.0208	0.152	0.0135	0.017	0.0081	0.0862	0.0172	0.0082	0.0025	0.0033	0.095	0.0853	0.0103	0.0072	0.0083	0.0259	0.0091	0.015	0.1605
1	rs11211010	39054515	1.18	0.345943801679723	3.24	0.273955600409011	0.0120644588106825	0.485469178457945	0.1429	0.0726	0.006	0.0027	0.0206	0.0027	0.003	0.0207	0.1519	0.0136	0.0171	0.0081	0.0865	0.0173	0.0082	0.0025	0.0033	0.0949	0.0852	0.0103	0.0071	0.0083	0.0257	0.0091	0.015	0.1606
1	rs75962407	39055106	1.18	0.345943801679723	3.24	0.273955600409011	0.011315487044204	0.495287134900879	0.1429	0.0725	0.006	0.0027	0.0205	0.0027	0.003	0.0207	0.1519	0.0136	0.0172	0.0082	0.0865	0.0173	0.0082	0.0025	0.0033	0.0949	0.0852	0.0103	0.0071	0.0083	0.0256	0.0091	0.0149	0.1606
1	rs10890310	39057848	1.18	0.345943801679723	3.24	0.273955600409011	0.00946909781752389	0.405717265901438	0.1429	0.0726	0.006	0.0027	0.0205	0.0027	0.003	0.0207	0.1519	0.0136	0.0173	0.0082	0.0867	0.0173	0.0082	0.0025	0.0033	0.0949	0.0852	0.0103	0.0071	0.0084	0.0255	0.0091	0.0149	0.1606
1	rs3011179	39060900	1.18	0.345943801679723	3.25	0.261729658797372	0.00879458542012598	0.417303152941702	0.1429	0.0726	0.006	0.0027	0.0204	0.0027	0.003	0.0207	0.1519	0.0136	0.0174	0.0082	0.0867	0.0173	0.0082	0.0025	0.0033	0.0948	0.0852	0.0103	0.0071	0.0084	0.0253	0.009	0.0149	0.1607
1	rs2985759	39061771	1.18	0.345943801679723	3.25	0.261729658797372	0.00664243281571277	0.34805922380685	0.143	0.0727	0.006	0.0027	0.0204	0.0026	0.003	0.0207	0.1519	0.0137	0.0174	0.0082	0.0867	0.0174	0.0082	0.0025	0.0033	0.0947	0.0852	0.0103	0.0071	0.0084	0.0252	0.009	0.0149	0.1608
1	rs76554516	39064289	1.18	0.345943801679723	3.23	0.286575202599778	0.00849871173754354	0.367085528301674	0.1431	0.073	0.0058	0.0027	0.0202	0.0026	0.003	0.0208	0.1518	0.0138	0.0177	0.0081	0.0864	0.0174	0.0081	0.0025	0.0033	0.0947	0.0851	0.0103	0.0071	0.0085	0.025	0.009	0.015	0.1609
1	rs2985764	39067475	1.18	0.345943801679723	3.23	0.286575202599778	0.00485000267979561	0.195828285934303	0.1434	0.0735	0.0057	0.0027	0.0199	0.0026	0.003	0.0209	0.1518	0.014	0.018	0.0079	0.086	0.0176	0.008	0.0025	0.0032	0.0945	0.0851	0.0104	0.0071	0.0085	0.0247	0.0089	0.0153	0.1612
1	rs3011187	39070358	1.18	0.345943801679723	3.23	0.286575202599778	0.00588853501505241	0.12462027839919	0.1437	0.0741	0.0056	0.0026	0.0197	0.0025	0.003	0.0212	0.1521	0.0142	0.0185	0.0078	0.0858	0.0178	0.0077	0.0025	0.0032	0.0941	0.0847	0.0104	0.0071	0.0084	0.0245	0.0088	0.0154	0.1613
1	rs72669300	39071141	1.18	0.345943801679723	3.23	0.286575202599778	0.00618668527066099	0.132394466207228	0.1436	0.0741	0.0057	0.0026	0.0196	0.0025	0.003	0.0212	0.1523	0.0141	0.0185	0.0078	0.0855	0.0177	0.0077	0.0024	0.0032	0.094	0.0845	0.0105	0.007	0.0084	0.0244	0.0087	0.0155	0.1614
1	rs35451009	39071436	1.18	0.345943801679723	3.23	0.286575202599778	0.00734549598495908	0.143306215564723	0.1437	0.0742	0.0057	0.0026	0.0196	0.0025	0.003	0.0212	0.1523	0.0141	0.0186	0.0078	0.0855	0.0177	0.0077	0.0024	0.0032	0.094	0.0845	0.0105	0.007	0.0084	0.0244	0.0087	0.0154	0.1615
1	rs12404099	39074338	1.18	0.345943801679723	3.23	0.286575202599778	0.00826395489102219	0.120668375289539	0.1437	0.0749	0.0056	0.0026	0.0194	0.0024	0.0029	0.0214	0.1524	0.014	0.0189	0.0078	0.085	0.0179	0.0076	0.0024	0.0032	0.0936	0.0845	0.0106	0.007	0.0083	0.0244	0.0085	0.0151	0.1621
1	rs72670920	39077644	1.18	0.345943801679723	3.23	0.286575202599778	0.0153786214381595	0.102463688367744	0.1439	0.0757	0.0054	0.0025	0.0193	0.0023	0.0028	0.0215	0.1527	0.0141	0.019	0.0079	0.0842	0.018	0.0073	0.0024	0.0032	0.093	0.0843	0.0107	0.007	0.0083	0.0245	0.0083	0.015	0.1628
1	rs7548027	39092056	1.18	0.345943801679723	3.23	0.286575202599778	0.0140621701920492	0.0370076710181459	0.1441	0.076	0.0053	0.0024	0.0192	0.0022	0.0028	0.0217	0.1528	0.0142	0.0191	0.0077	0.0839	0.018	0.0071	0.0024	0.0032	0.0926	0.0845	0.0108	0.0071	0.0082	0.0245	0.0083	0.0148	0.1635
1	rs12757412	39092134	1.18	0.345943801679723	3.23	0.286575202599778	0.01401556819117	0.0375423738205009	0.1441	0.076	0.0053	0.0024	0.0192	0.0022	0.0028	0.0217	0.1528	0.0142	0.0191	0.0077	0.0839	0.0179	0.0071	0.0024	0.0032	0.0926	0.0845	0.0108	0.0071	0.0082	0.0245	0.0083	0.0148	0.1635
1	rs4970609	39092449	1.18	0.345943801679723	3.23	0.286575202599778	0.0129499633037009	0.0330586696625765	0.1442	0.076	0.0054	0.0024	0.0192	0.0022	0.0028	0.0217	0.1527	0.0142	0.0191	0.0077	0.0839	0.0178	0.0072	0.0024	0.0032	0.0926	0.0845	0.0108	0.0071	0.0082	0.0245	0.0083	0.0148	0.1634
1	rs56204034	39121231	1.18	0.345943801679723	3.23	0.286575202599778	0.0356089628941167	0.05739727393325	0.1462	0.0768	0.0053	0.0024	0.0192	0.0022	0.0026	0.0221	0.1516	0.0141	0.0193	0.0078	0.0824	0.0179	0.0068	0.0024	0.0031	0.0925	0.0845	0.0107	0.0071	0.0081	0.0242	0.0083	0.0147	0.1634
1	rs1555777	39122886	1.18	0.345943801679723	3.23	0.286575202599778	0.0383179620641283	0.0613348109297567	0.1463	0.0768	0.0053	0.0024	0.0192	0.0022	0.0026	0.0222	0.1516	0.0142	0.0193	0.0078	0.0824	0.0179	0.0068	0.0024	0.0031	0.0925	0.0844	0.0107	0.0071	0.0081	0.0242	0.0083	0.0147	0.1634
1	rs77859780	39125052	1.18	0.345943801679723	3.18	0.355766254763284	0.0464583080741848	0.0870467638780062	0.1465	0.0768	0.0053	0.0024	0.0193	0.0022	0.0026	0.0222	0.1517	0.0142	0.0193	0.0078	0.0824	0.0179	0.0068	0.0024	0.0031	0.0923	0.0844	0.0107	0.0071	0.0081	0.0242	0.0083	0.0147	0.1634
1	rs6687034	39134880	1.18	0.345943801679723	3.17	0.370859203571921	0.0436751821519181	0.0797922432827434	0.1469	0.0765	0.0053	0.0024	0.0194	0.0022	0.0026	0.0223	0.1521	0.0142	0.0194	0.0078	0.0821	0.018	0.0069	0.0024	0.003	0.0917	0.0842	0.0108	0.0071	0.0081	0.0243	0.0084	0.0147	0.1636
1	rs7551194	39145901	1.18	0.345943801679723	3.17	0.370859203571921	0.0589536489995451	0.105431987062848	0.148	0.0755	0.0053	0.0023	0.0197	0.002	0.0026	0.0226	0.1531	0.0142	0.0193	0.0079	0.0826	0.0184	0.0068	0.0022	0.0029	0.0913	0.0835	0.0109	0.007	0.0077	0.0243	0.0083	0.0144	0.1635
1	rs114146959	39146672	1.2	0.280131383133392	3.17	0.370859203571921	0.101024823912523	0.226569922258789	0.1493	0.0745	0.005	0.0022	0.0199	0.0017	0.0023	0.023	0.1531	0.0143	0.0193	0.0076	0.0839	0.0184	0.0068	0.0019	0.0026	0.0906	0.0836	0.011	0.0068	0.0075	0.0241	0.0081	0.0142	0.1644
1	rs114097583	39147553	1.19	0.311838986457593	3.16	0.386381943985473	0.211114496703811	0.306225787468141	0.1511	0.0737	0.0049	0.0021	0.02	0.0015	0.0021	0.0232	0.1529	0.0143	0.0193	0.0074	0.0847	0.0185	0.0068	0.0017	0.0025	0.0901	0.0835	0.0111	0.0066	0.0074	0.0239	0.0079	0.0142	0.1648
1	rs80221391	39150925	1.19	0.311838986457593	3.16	0.386381943985473	0.192591299998687	0.276878674942021	0.1512	0.0737	0.0049	0.0021	0.02	0.0015	0.0021	0.0233	0.1529	0.0143	0.0193	0.0073	0.0847	0.0185	0.0068	0.0017	0.0025	0.09	0.0835	0.0111	0.0066	0.0074	0.0239	0.0079	0.0142	0.1649
1	rs75069369	39159890	1.19	0.311838986457593	3.16	0.386381943985473	0.177498195826983	0.266152358239991	0.1515	0.0735	0.0048	0.0021	0.02	0.0015	0.0021	0.0233	0.153	0.0143	0.0193	0.0073	0.0847	0.0184	0.0068	0.0016	0.0025	0.09	0.0835	0.0111	0.0066	0.0074	0.0239	0.0079	0.0142	0.1649
1	rs76820183	39161755	1.19	0.311838986457593	3.16	0.386381943985473	0.173844536822722	0.257145012194247	0.1515	0.0735	0.0048	0.0021	0.02	0.0015	0.0021	0.0233	0.153	0.0143	0.0193	0.0073	0.0847	0.0184	0.0069	0.0016	0.0025	0.09	0.0835	0.0111	0.0066	0.0074	0.0239	0.0079	0.0142	0.1649
1	rs56396837	39163002	1.19	0.311838986457593	3.13	0.435575753324506	0.179213425175455	0.272826513887828	0.1515	0.0735	0.0049	0.0021	0.02	0.0015	0.002	0.0233	0.153	0.0143	0.0193	0.0073	0.0847	0.0184	0.0069	0.0016	0.0025	0.09	0.0835	0.0111	0.0066	0.0074	0.0239	0.0079	0.0142	0.1649
1	rs74983401	39166086	1.19	0.311838986457593	3.13	0.435575753324506	0.180791030153092	0.283633965185847	0.1515	0.0735	0.0049	0.0021	0.02	0.0015	0.002	0.0233	0.153	0.0143	0.0193	0.0073	0.0847	0.0184	0.0069	0.0016	0.0025	0.0899	0.0835	0.0111	0.0066	0.0074	0.0239	0.0079	0.0142	0.1649
1	rs56302818	39167809	1.19	0.311838986457593	3.13	0.435575753324506	0.171266825682854	0.279667907373539	0.1517	0.0734	0.0049	0.0021	0.02	0.0015	0.002	0.0233	0.1531	0.0143	0.0193	0.0073	0.0847	0.0184	0.0069	0.0016	0.0024	0.0899	0.0835	0.0111	0.0066	0.0074	0.0239	0.0079	0.0142	0.1648
1	rs78610851	39169274	1.19	0.311838986457593	3.13	0.435575753324506	0.179909522242179	0.28961492171579	0.1517	0.0734	0.0049	0.0021	0.02	0.0015	0.002	0.0233	0.1531	0.0143	0.0192	0.0073	0.0847	0.0184	0.0069	0.0016	0.0024	0.0899	0.0835	0.0111	0.0066	0.0074	0.0239	0.0079	0.0142	0.1648
1	rs72656177	39178647	1.2	0.280131383133392	3.13	0.435575753324506	0.201516985581151	0.334841650569436	0.1519	0.0732	0.005	0.002	0.02	0.0015	0.002	0.0233	0.1532	0.0143	0.0192	0.0073	0.0847	0.0184	0.0069	0.0016	0.0024	0.0898	0.0835	0.0111	0.0066	0.0074	0.0238	0.0079	0.0141	0.1648
1	rs78798959	39180158	1.2	0.280131383133392	3.13	0.435575753324506	0.222823561103479	0.370874522362595	0.1522	0.0731	0.005	0.002	0.02	0.0014	0.002	0.0234	0.1532	0.0143	0.0191	0.0074	0.0847	0.0184	0.0069	0.0016	0.0024	0.0898	0.0835	0.0111	0.0066	0.0074	0.0238	0.0079	0.0141	0.1648
1	rs597563	39194716	1.2	0.280131383133392	3.13	0.435575753324506	0.179506328745257	0.359791480993366	0.1534	0.0725	0.005	0.002	0.0201	0.0014	0.0019	0.0235	0.1536	0.0143	0.019	0.0075	0.0848	0.0184	0.0071	0.0014	0.0023	0.0894	0.0835	0.0111	0.0065	0.0074	0.0236	0.0079	0.014	0.1647
1	rs17556883	39197064	1.2	0.280131383133392	3.13	0.435575753324506	0.161592751572436	0.29931031239706	0.1534	0.0725	0.005	0.002	0.0201	0.0014	0.0019	0.0235	0.1536	0.0143	0.019	0.0075	0.0847	0.0184	0.0071	0.0014	0.0023	0.0894	0.0835	0.0111	0.0065	0.0074	0.0236	0.0079	0.014	0.1649
1	rs116330266	39197149	1.2	0.280131383133392	3.13	0.435575753324506	0.161868537703366	0.30168960325458	0.1534	0.0725	0.005	0.002	0.0201	0.0014	0.0019	0.0235	0.1536	0.0143	0.019	0.0075	0.0847	0.0184	0.0071	0.0014	0.0023	0.0894	0.0835	0.0111	0.0065	0.0074	0.0236	0.0079	0.014	0.1649
1	rs12065672	39199381	1.2	0.280131383133392	3.13	0.435575753324506	0.154217204548529	0.282348958124428	0.1534	0.0724	0.005	0.002	0.0201	0.0014	0.0019	0.0235	0.1536	0.0143	0.019	0.0075	0.0847	0.0184	0.0071	0.0014	0.0023	0.0894	0.0834	0.0111	0.0065	0.0074	0.0236	0.0078	0.014	0.1649
1	rs12067199	39200413	1.2	0.280131383133392	3.13	0.435575753324506	0.148547884985946	0.282348958124428	0.1534	0.0724	0.005	0.002	0.0201	0.0014	0.0019	0.0235	0.1536	0.0143	0.019	0.0075	0.0847	0.0184	0.0071	0.0014	0.0023	0.0894	0.0833	0.0111	0.0065	0.0074	0.0237	0.0078	0.014	0.165
1	rs74487713	39202252	1.2	0.280131383133392	3.12	0.452863978564029	0.185795842068776	0.347810815150384	0.1533	0.0724	0.005	0.002	0.0201	0.0014	0.0019	0.0235	0.1535	0.0143	0.019	0.0075	0.0847	0.0185	0.007	0.0014	0.0023	0.0893	0.0835	0.0111	0.0065	0.0074	0.0238	0.0078	0.014	0.165
1	rs603005	39205993	1.2	0.280131383133392	3.12	0.452863978564029	0.218580586176303	0.375308838075504	0.1533	0.0724	0.005	0.002	0.0201	0.0014	0.0019	0.0235	0.1533	0.0142	0.019	0.0074	0.0845	0.0185	0.0067	0.0014	0.0023	0.0891	0.084	0.0111	0.0065	0.0074	0.024	0.0078	0.0141	0.1652
1	rs61779990	39211748	1.2	0.280131383133392	3.12	0.452863978564029	0.468865927866356	0.487510419262936	0.1558	0.0717	0.0045	0.0019	0.0199	0.0015	0.002	0.0232	0.1491	0.0135	0.0187	0.0078	0.085	0.0191	0.0062	0.0014	0.0021	0.0882	0.0865	0.0115	0.0065	0.0072	0.0243	0.0082	0.0148	0.1654
1	rs66753613	39212021	1.2	0.280131383133392	3.12	0.452863978564029	0.471375390136144	0.505017722189386	0.1559	0.0716	0.0045	0.0019	0.0199	0.0015	0.002	0.0232	0.149	0.0135	0.0187	0.0078	0.085	0.0191	0.0063	0.0014	0.0021	0.0882	0.0865	0.0115	0.0065	0.0072	0.0243	0.0082	0.0149	0.1654
1	rs75066253	39214067	1.2	0.280131383133392	3.12	0.452863978564029	0.466667876586748	0.434648037229202	0.1567	0.0711	0.0045	0.0019	0.0199	0.0015	0.0019	0.0231	0.1483	0.0134	0.0188	0.0078	0.085	0.0192	0.0063	0.0014	0.0021	0.0883	0.0865	0.0116	0.0065	0.007	0.0245	0.008	0.0149	0.1658
1	rs74618933	39215561	1.2	0.280131383133392	3.12	0.452863978564029	0.365074324824014	0.353537065851035	0.1569	0.0711	0.0045	0.0019	0.02	0.0015	0.0019	0.0231	0.1483	0.0134	0.0188	0.0078	0.085	0.0192	0.0063	0.0014	0.0021	0.0883	0.0865	0.0116	0.0065	0.007	0.0245	0.008	0.0149	0.1658
1	rs6600442	39216213	1.2	0.280131383133392	3.12	0.452863978564029	0.356015893767709	0.351044096756812	0.1569	0.0711	0.0045	0.0019	0.02	0.0015	0.0019	0.0231	0.1483	0.0134	0.0188	0.0078	0.085	0.0192	0.0063	0.0014	0.0021	0.0883	0.0865	0.0116	0.0065	0.007	0.0245	0.008	0.0149	0.1658
1	rs2147840	39222532	1.2	0.280131383133392	3.12	0.452863978564029	0.399639362711311	0.453382189754086	0.1568	0.0708	0.0046	0.0019	0.02	0.0016	0.002	0.0231	0.149	0.0134	0.0187	0.0078	0.0849	0.0192	0.0062	0.0013	0.0021	0.0876	0.087	0.0116	0.0066	0.0068	0.0245	0.008	0.0149	0.1658
1	rs669109	39222775	1.2	0.280131383133392	3.12	0.452863978564029	0.365991986298315	0.415083266309195	0.1568	0.0709	0.0046	0.0019	0.0199	0.0016	0.002	0.0231	0.1491	0.0134	0.0187	0.0078	0.085	0.0192	0.0062	0.0013	0.0021	0.0875	0.0871	0.0116	0.0066	0.0068	0.0245	0.0079	0.0148	0.1658
1	rs12567070	39228906	1.19	0.311838986457593	3.12	0.452863978564029	0.263374183897898	0.323840131208967	0.157	0.0703	0.0047	0.0019	0.0197	0.0017	0.0021	0.0231	0.1494	0.0132	0.0187	0.0077	0.0848	0.0195	0.0063	0.0014	0.0021	0.0872	0.0873	0.0116	0.0066	0.0069	0.0245	0.0079	0.0146	0.166
1	rs55649576	39229471	1.19	0.311838986457593	3.12	0.452863978564029	0.256834518713807	0.308741294732316	0.157	0.0703	0.0047	0.0019	0.0197	0.0017	0.0021	0.0231	0.1494	0.0132	0.0187	0.0078	0.0848	0.0195	0.0063	0.0014	0.0021	0.0872	0.0873	0.0116	0.0066	0.0069	0.0245	0.0079	0.0146	0.166
1	rs34596797	39230383	1.19	0.311838986457593	3.12	0.452863978564029	0.273837931499871	0.344957788719271	0.157	0.0703	0.0047	0.0019	0.0197	0.0017	0.0021	0.0231	0.1494	0.0133	0.0187	0.0077	0.0847	0.0195	0.0063	0.0014	0.0021	0.0872	0.0873	0.0116	0.0066	0.0069	0.0245	0.0079	0.0146	0.166
1	rs79536243	39231628	1.19	0.311838986457593	3.12	0.452863978564029	0.280043530170026	0.382179258775085	0.157	0.0703	0.0047	0.0019	0.0197	0.0017	0.0021	0.0231	0.1494	0.0133	0.0187	0.0077	0.0847	0.0195	0.0063	0.0014	0.0021	0.0872	0.0873	0.0116	0.0066	0.0069	0.0245	0.0079	0.0146	0.166
1	rs16866176	39243530	1.2	0.280131383133392	3.11	0.470604638115432	0.357135141047561	0.435176592956744	0.1569	0.0702	0.0048	0.0019	0.0196	0.0017	0.0022	0.0231	0.1495	0.0134	0.0187	0.0078	0.0839	0.0197	0.0064	0.0014	0.0021	0.0873	0.0875	0.0116	0.0067	0.0067	0.0247	0.0079	0.0143	0.1659
1	rs115895412	39246309	1.2	0.280131383133392	3.12	0.452863978564029	0.40519358374987	0.424507045221054	0.1568	0.0702	0.0049	0.0019	0.0196	0.0018	0.0022	0.0231	0.1495	0.0134	0.0187	0.0078	0.0837	0.0197	0.0065	0.0014	0.002	0.0874	0.0875	0.0116	0.0067	0.0067	0.0248	0.008	0.0143	0.1659
1	rs2151266	39248701	1.2	0.280131383133392	3.12	0.452863978564029	0.38398294937805	0.455655002605928	0.1568	0.0701	0.0049	0.0019	0.0196	0.0018	0.0023	0.0232	0.1495	0.0134	0.0187	0.0078	0.0835	0.0197	0.0066	0.0014	0.002	0.0875	0.0875	0.0116	0.0067	0.0066	0.0248	0.008	0.0143	0.1658
1	rs79452198	39254992	1.2	0.280131383133392	3.12	0.452863978564029	0.446694706737029	0.492827923171108	0.1565	0.07	0.0049	0.0019	0.0195	0.0018	0.0023	0.0232	0.1497	0.0134	0.0187	0.0079	0.0833	0.0197	0.0067	0.0014	0.0019	0.0876	0.0875	0.0116	0.0068	0.0066	0.0248	0.008	0.0143	0.1657
1	rs79705789	39255728	1.2	0.280131383133392	3.12	0.452863978564029	0.439263572925608	0.478003578506947	0.1565	0.07	0.0049	0.0019	0.0195	0.0019	0.0023	0.0232	0.1497	0.0134	0.0187	0.0079	0.0833	0.0197	0.0067	0.0014	0.0019	0.0876	0.0875	0.0116	0.0068	0.0066	0.0248	0.008	0.0143	0.1657
1	rs6675193	39258674	1.2	0.280131383133392	3.12	0.452863978564029	0.387478080260952	0.440338985922572	0.1565	0.07	0.005	0.002	0.0196	0.0019	0.0024	0.0233	0.1497	0.0134	0.0187	0.0079	0.0832	0.0197	0.0067	0.0014	0.002	0.0876	0.0874	0.0116	0.0068	0.0066	0.0247	0.0081	0.0143	0.1657
1	rs75019744	39264821	1.2	0.280131383133392	3.12	0.452863978564029	0.539015214146271	0.612600266828166	0.1564	0.0699	0.005	0.002	0.0196	0.0019	0.0024	0.0233	0.1497	0.0134	0.0187	0.0079	0.0831	0.0197	0.0067	0.0015	0.002	0.0876	0.0875	0.0116	0.0068	0.0066	0.0247	0.0081	0.0143	0.1655
1	rs659112	39270873	1.21	0.250745108472337	3.13	0.435575753324506	0.407186558345805	0.40714440197708	0.1563	0.0694	0.0051	0.002	0.0197	0.002	0.0026	0.0235	0.1494	0.0136	0.0187	0.008	0.0825	0.02	0.0067	0.0016	0.0022	0.0875	0.0875	0.0118	0.0069	0.0068	0.0247	0.0082	0.0144	0.1648
1	rs16825524	39279037	1.2	0.280131383133392	3.15	0.402339212139645	0.2267355843999	0.187280047839955	0.156	0.0677	0.0055	0.0023	0.02	0.0026	0.0032	0.0242	0.1483	0.0144	0.0188	0.0081	0.0803	0.0205	0.007	0.0022	0.003	0.087	0.0877	0.0124	0.0073	0.0075	0.0244	0.0086	0.0147	0.1624
1	rs2094063	39280617	1.2	0.280131383133392	3.16	0.386381943985473	0.22836979676206	0.174355430990166	0.156	0.0677	0.0055	0.0023	0.02	0.0027	0.0032	0.0243	0.1482	0.0144	0.0188	0.0081	0.0802	0.0205	0.007	0.0022	0.003	0.0869	0.0876	0.0124	0.0073	0.0076	0.0244	0.0087	0.0147	0.1623
1	rs72658033	39283048	1.2	0.280131383133392	3.2	0.326850259155197	0.246864142936019	0.154050674514486	0.1563	0.0674	0.0055	0.0023	0.02	0.0028	0.0033	0.0244	0.1482	0.0144	0.0188	0.0082	0.08	0.0205	0.007	0.0023	0.0031	0.0868	0.0877	0.0124	0.0073	0.0077	0.0243	0.0087	0.0146	0.1619
1	rs61780018	39283085	1.2	0.280131383133392	3.21	0.313017210102667	0.247741649056487	0.158464482425801	0.1564	0.0674	0.0055	0.0023	0.02	0.0028	0.0033	0.0244	0.1482	0.0144	0.0188	0.0082	0.08	0.0205	0.0071	0.0023	0.0031	0.0868	0.0877	0.0124	0.0073	0.0077	0.0243	0.0087	0.0146	0.1619
1	rs77768193	39284434	1.2	0.280131383133392	3.21	0.313017210102667	0.224358869777374	0.13675774220584	0.1565	0.0672	0.0056	0.0024	0.02	0.0028	0.0033	0.0245	0.1482	0.0144	0.0188	0.0082	0.08	0.0204	0.0071	0.0023	0.0031	0.0867	0.0878	0.0125	0.0073	0.0077	0.0242	0.0087	0.0146	0.1617
1	rs114798373	39284478	1.2	0.280131383133392	3.22	0.299593947381755	0.223694230607785	0.137673284872063	0.1565	0.0672	0.0056	0.0024	0.02	0.0028	0.0034	0.0245	0.1482	0.0144	0.0188	0.0082	0.08	0.0204	0.0071	0.0023	0.0031	0.0867	0.0878	0.0125	0.0073	0.0077	0.0242	0.0087	0.0146	0.1617
1	rs1008045	39284747	1.2	0.280131383133392	3.22	0.299593947381755	0.204424969933426	0.119883745808456	0.1566	0.0672	0.0056	0.0024	0.02	0.0028	0.0034	0.0245	0.1482	0.0144	0.0188	0.0082	0.08	0.0204	0.0071	0.0023	0.0031	0.0867	0.0878	0.0125	0.0073	0.0077	0.0242	0.0087	0.0146	0.1617
1	rs75991743	39286089	1.2	0.280131383133392	3.22	0.299593947381755	0.198283424539252	0.0957466836223474	0.1572	0.067	0.0057	0.0024	0.02	0.0029	0.0034	0.0246	0.1482	0.0145	0.0188	0.0083	0.0797	0.0202	0.0072	0.0024	0.0032	0.0867	0.088	0.0127	0.0073	0.0078	0.024	0.0087	0.0142	0.1609
1	rs1925681	39289120	1.2	0.280131383133392	3.23	0.286575202599778	0.220923003595672	0.0660677823225773	0.1583	0.0663	0.0061	0.0026	0.0201	0.0031	0.0036	0.0248	0.1483	0.0147	0.0188	0.0084	0.0792	0.0201	0.0074	0.0024	0.0034	0.0867	0.0882	0.0133	0.0073	0.008	0.0234	0.0087	0.014	0.1592
1	rs113427361	39289914	1.2	0.280131383133392	3.23	0.286575202599778	0.245988345814888	0.0619350029534226	0.1584	0.0663	0.006	0.0025	0.0201	0.0031	0.0036	0.0248	0.1485	0.0147	0.0189	0.0086	0.079	0.0201	0.0074	0.0024	0.0034	0.0869	0.088	0.0134	0.0072	0.008	0.0233	0.0086	0.0139	0.1588
1	rs6681493	39290059	1.2	0.280131383133392	3.23	0.286575202599778	0.271709066349844	0.0540756121789229	0.1584	0.0663	0.0059	0.0025	0.0201	0.0031	0.0037	0.0249	0.1484	0.0147	0.0189	0.0086	0.0789	0.0201	0.0074	0.0024	0.0034	0.0869	0.088	0.0134	0.0073	0.0081	0.0233	0.0086	0.0139	0.1589
1	rs74325215	39290372	1.2	0.280131383133392	3.23	0.286575202599778	0.300373806170835	0.0567518894301204	0.1584	0.0663	0.0059	0.0025	0.0201	0.0031	0.0038	0.0249	0.1484	0.0147	0.0189	0.0086	0.0789	0.0201	0.0074	0.0024	0.0034	0.0869	0.0879	0.0135	0.0073	0.008	0.0233	0.0086	0.0138	0.1588
1	rs9439073	39295490	1.2	0.280131383133392	3.23	0.286575202599778	0.327807283915458	0.0231042878946298	0.1586	0.0662	0.0058	0.0025	0.02	0.0032	0.004	0.0249	0.1486	0.0146	0.019	0.0086	0.0788	0.02	0.0074	0.0024	0.0035	0.0871	0.0877	0.0136	0.0073	0.008	0.0232	0.0087	0.0138	0.1587
1	rs3856142	39297954	1.2	0.280131383133392	3.23	0.286575202599778	0.33519771766597	0.0220886267442524	0.1587	0.0662	0.0058	0.0025	0.02	0.0032	0.004	0.0249	0.1484	0.0146	0.0189	0.0086	0.0787	0.02	0.0073	0.0024	0.0035	0.0872	0.0878	0.0136	0.0073	0.008	0.0232	0.0086	0.0138	0.1588
1	rs7548892	39302931	1.19	0.311838986457593	3.24	0.273955600409011	0.3437190092902	0.0242292183668624	0.1587	0.0661	0.0057	0.0025	0.0201	0.0032	0.004	0.0251	0.1482	0.0146	0.019	0.0085	0.0785	0.0201	0.0073	0.0024	0.0035	0.0874	0.088	0.0136	0.0072	0.008	0.0234	0.0086	0.0139	0.1588
1	rs17499125	39305403	1.19	0.311838986457593	3.24	0.273955600409011	0.342099772784248	0.0241854801803662	0.1586	0.0661	0.0057	0.0025	0.0201	0.0032	0.004	0.0251	0.1481	0.0146	0.019	0.0085	0.0784	0.0201	0.0073	0.0024	0.0034	0.0874	0.0881	0.0136	0.0072	0.0081	0.0235	0.0086	0.0139	0.1588
1	rs80232610	39318993	1.19	0.311838986457593	3.25	0.261729658797372	0.341526157079247	0.0237068472391065	0.1586	0.066	0.0057	0.0025	0.02	0.0032	0.004	0.0252	0.1481	0.0146	0.0189	0.0085	0.0783	0.02	0.0072	0.0024	0.0034	0.0875	0.0884	0.0136	0.0072	0.0081	0.0235	0.0085	0.0139	0.1588
1	rs1925679	39324859	1.19	0.311838986457593	3.28	0.227357389834261	0.316782738804315	0.0236203135640135	0.1586	0.066	0.0057	0.0025	0.0201	0.0032	0.004	0.0252	0.1481	0.0146	0.0189	0.0085	0.0783	0.02	0.0073	0.0025	0.0034	0.0876	0.0884	0.0136	0.0072	0.0081	0.0235	0.0086	0.0139	0.1587
1	rs11538784	39329700	1.19	0.311838986457593	3.29	0.21664916022799	0.317183814455492	0.0238369309313263	0.1586	0.066	0.0057	0.0025	0.0201	0.0032	0.004	0.0252	0.1481	0.0146	0.0189	0.0085	0.0783	0.02	0.0072	0.0025	0.0034	0.0876	0.0885	0.0136	0.0072	0.0081	0.0236	0.0086	0.0139	0.1587
1	rs41270781	39339164	1.19	0.311838986457593	3.28	0.227357389834261	0.327960374961823	0.0247128204185027	0.1586	0.0659	0.0057	0.0024	0.0199	0.0031	0.004	0.0256	0.1486	0.0145	0.0186	0.0083	0.0776	0.02	0.0073	0.0025	0.0034	0.0876	0.0885	0.0137	0.0072	0.0084	0.0236	0.0085	0.014	0.1587
1	rs880303	39340282	1.19	0.311838986457593	3.28	0.227357389834261	0.324347237738234	0.0236635615162287	0.1586	0.0659	0.0057	0.0024	0.0199	0.0031	0.004	0.0256	0.1486	0.0145	0.0186	0.0083	0.0776	0.02	0.0073	0.0025	0.0034	0.0876	0.0885	0.0137	0.0072	0.0084	0.0236	0.0085	0.014	0.1587
1	rs41270783	39340504	1.19	0.311838986457593	3.29	0.21664916022799	0.324296497947411	0.0236203135640135	0.1586	0.0659	0.0057	0.0024	0.0199	0.0031	0.004	0.0256	0.1486	0.0145	0.0186	0.0083	0.0776	0.02	0.0073	0.0025	0.0034	0.0876	0.0885	0.0137	0.0072	0.0084	0.0236	0.0085	0.014	0.1587
1	rs75632250	39340558	1.19	0.311838986457593	3.3	0.2063056077908	0.333908498232539	0.0229334913064916	0.1586	0.0659	0.0057	0.0024	0.0199	0.0031	0.0041	0.0256	0.1486	0.0145	0.0187	0.0083	0.0775	0.02	0.0073	0.0025	0.0034	0.0876	0.0885	0.0137	0.0072	0.0084	0.0236	0.0085	0.014	0.1587
1	rs16825625	39340607	1.19	0.311838986457593	3.32	0.186688027238402	0.333908498232539	0.0229334913064916	0.1586	0.0659	0.0057	0.0024	0.0199	0.0031	0.0041	0.0256	0.1486	0.0145	0.0187	0.0083	0.0775	0.02	0.0073	0.0025	0.0034	0.0876	0.0885	0.0137	0.0072	0.0084	0.0236	0.0085	0.014	0.1587
1	rs874243	39340862	1.19	0.311838986457593	3.32	0.186688027238402	0.333908498232539	0.0229334913064916	0.1586	0.0659	0.0057	0.0024	0.0199	0.0031	0.0041	0.0256	0.1486	0.0145	0.0187	0.0083	0.0775	0.02	0.0073	0.0025	0.0034	0.0876	0.0885	0.0137	0.0072	0.0084	0.0236	0.0085	0.014	0.1587
1	rs2147914	39352271	1.19	0.311838986457593	3.32	0.186688027238402	0.343562135928112	0.0243168076490955	0.1586	0.0659	0.0057	0.0024	0.0199	0.0031	0.0041	0.0256	0.1486	0.0145	0.0187	0.0083	0.0774	0.02	0.0073	0.0025	0.0034	0.0876	0.0885	0.0136	0.0072	0.0084	0.0236	0.0085	0.014	0.1587
1	rs56066659	39353939	1.19	0.311838986457593	3.32	0.186688027238402	0.343353029119719	0.0244045474095953	0.1587	0.066	0.0057	0.0024	0.0199	0.0031	0.0041	0.0256	0.1486	0.0145	0.0187	0.0083	0.0774	0.02	0.0073	0.0025	0.0034	0.0876	0.0884	0.0136	0.0072	0.0084	0.0236	0.0085	0.014	0.1587
1	rs9438979	39355351	1.19	0.311838986457593	3.31	0.196320630125924	0.348073864950507	0.0246245546219409	0.1587	0.066	0.0057	0.0024	0.0199	0.0031	0.0041	0.0256	0.1486	0.0145	0.0187	0.0083	0.0774	0.0201	0.0073	0.0025	0.0034	0.0876	0.0884	0.0136	0.0072	0.0084	0.0236	0.0085	0.014	0.1587
1	rs9438980	39355371	1.19	0.311838986457593	3.31	0.196320630125924	0.348073864950507	0.0246245546219409	0.1587	0.066	0.0057	0.0024	0.0199	0.0031	0.0041	0.0256	0.1486	0.0145	0.0187	0.0083	0.0774	0.0201	0.0073	0.0025	0.0034	0.0876	0.0884	0.0136	0.0072	0.0084	0.0236	0.0085	0.014	0.1587
1	rs4970635	39364788	1.19	0.311838986457593	3.31	0.196320630125924	0.377040869204832	0.0399362256014558	0.1587	0.0659	0.0057	0.0024	0.0199	0.0032	0.0041	0.0256	0.1485	0.0146	0.0187	0.0082	0.0773	0.0201	0.0073	0.0025	0.0034	0.0876	0.0884	0.0136	0.0072	0.0084	0.0236	0.0085	0.0141	0.1587
1	rs114306113	39365283	1.19	0.311838986457593	3.31	0.196320630125924	0.377150558381226	0.040323211082813	0.1587	0.0659	0.0057	0.0024	0.0199	0.0032	0.0041	0.0256	0.1485	0.0146	0.0187	0.0082	0.0773	0.0201	0.0073	0.0025	0.0034	0.0876	0.0884	0.0136	0.0072	0.0084	0.0236	0.0085	0.0141	0.1587
1	rs41270791	39381452	1.19	0.311838986457593	3.31	0.196320630125924	0.393619092262757	0.0675857287633521	0.1587	0.0659	0.0057	0.0024	0.0198	0.0032	0.004	0.0257	0.1484	0.0147	0.0186	0.0082	0.0771	0.0201	0.0073	0.0025	0.0034	0.0876	0.0884	0.0136	0.0072	0.0084	0.0237	0.0085	0.0141	0.1587
1	rs7522863	39385086	1.19	0.311838986457593	3.32	0.186688027238402	0.355377134988411	0.0338218990839475	0.1589	0.0657	0.0059	0.0026	0.02	0.0033	0.0042	0.0259	0.1477	0.0151	0.0186	0.0082	0.0759	0.0202	0.0073	0.0026	0.0036	0.0877	0.0885	0.0136	0.0073	0.0086	0.0237	0.0085	0.0141	0.1585
1	rs12057616	39386734	1.2	0.280131383133392	3.32	0.186688027238402	0.313932796895482	0.0596806478881288	0.1583	0.0651	0.006	0.0026	0.0203	0.0033	0.0041	0.0261	0.1481	0.0152	0.0185	0.008	0.0758	0.0204	0.0074	0.0026	0.0035	0.0877	0.0889	0.0137	0.0072	0.0086	0.0238	0.0085	0.0141	0.1583
1	rs12042694	39396424	1.19	0.311838986457593	3.32	0.186688027238402	0.306941210121958	0.180979982509537	0.1576	0.0639	0.006	0.0025	0.0209	0.003	0.0036	0.0264	0.1486	0.0155	0.0187	0.0076	0.0762	0.0209	0.0074	0.0024	0.0032	0.0875	0.0894	0.0137	0.0074	0.0087	0.0241	0.0084	0.0142	0.1582
1	rs6600278	39404551	1.19	0.311838986457593	3.32	0.186688027238402	0.287798470119097	0.189020323484929	0.1574	0.0639	0.006	0.0025	0.021	0.003	0.0036	0.0264	0.1484	0.0154	0.0187	0.0076	0.0763	0.0209	0.0074	0.0023	0.0032	0.0877	0.0897	0.0138	0.0074	0.0086	0.0241	0.0083	0.0142	0.1585
1	rs6422258	39406644	1.19	0.311838986457593	3.32	0.186688027238402	0.275975760409226	0.174954125875564	0.1574	0.0639	0.006	0.0025	0.0209	0.0029	0.0036	0.0264	0.1484	0.0154	0.0187	0.0076	0.0764	0.0209	0.0075	0.0023	0.0032	0.0877	0.0897	0.0137	0.0074	0.0086	0.0241	0.0083	0.0142	0.1585
1	rs11811894	39407589	1.19	0.311838986457593	3.32	0.186688027238402	0.27180143922266	0.166834099254973	0.1574	0.0639	0.006	0.0025	0.0209	0.0029	0.0035	0.0264	0.1484	0.0154	0.0186	0.0076	0.0764	0.021	0.0075	0.0023	0.0032	0.0878	0.0897	0.0137	0.0074	0.0086	0.0241	0.0083	0.0142	0.1586
1	rs4475740	39425489	1.19	0.311838986457593	3.32	0.186688027238402	0.240337350057532	0.208836326861065	0.1575	0.0642	0.0059	0.0025	0.021	0.0028	0.0033	0.0263	0.1485	0.0155	0.0186	0.0073	0.0762	0.0209	0.0074	0.0022	0.0031	0.0883	0.0901	0.0137	0.0074	0.0085	0.0241	0.0081	0.014	0.159
1	rs12733433	39428028	1.19	0.311838986457593	3.32	0.186688027238402	0.24081271142214	0.228205386790011	0.1575	0.0642	0.0059	0.0024	0.021	0.0028	0.0032	0.0263	0.1483	0.0156	0.0187	0.0072	0.0763	0.0209	0.0073	0.0022	0.003	0.0885	0.0901	0.0137	0.0074	0.0085	0.0242	0.008	0.0139	0.1593
1	rs56285857	39431813	1.2	0.280131383133392	3.33	0.177401503992083	0.248576862443932	0.271326131684675	0.1574	0.0643	0.0058	0.0024	0.0212	0.0026	0.0031	0.0261	0.1484	0.0155	0.0185	0.007	0.0766	0.0209	0.0072	0.0021	0.003	0.0892	0.0904	0.0137	0.0074	0.0083	0.0243	0.008	0.0139	0.1591
1	rs12035681	39433371	1.2	0.280131383133392	3.33	0.177401503992083	0.254867772887793	0.269598107849824	0.1575	0.0644	0.0058	0.0023	0.0212	0.0026	0.003	0.0261	0.1484	0.0155	0.0183	0.0069	0.0769	0.0209	0.0071	0.002	0.003	0.0893	0.0906	0.0137	0.0074	0.0082	0.0243	0.008	0.0138	0.1593
1	rs7537437	39439538	1.19	0.311838986457593	3.32	0.186688027238402	0.353411344253295	0.31042170516544	0.1575	0.0642	0.0056	0.0021	0.0215	0.0024	0.0025	0.0259	0.1493	0.0155	0.0177	0.0067	0.0797	0.021	0.0067	0.0019	0.0028	0.0865	0.0918	0.0139	0.0074	0.0078	0.0245	0.0081	0.0134	0.1599
1	rs4456083	39448388	1.19	0.311838986457593	3.32	0.186688027238402	0.382655691767587	0.31959099796128	0.1575	0.0642	0.0056	0.002	0.0215	0.0023	0.0025	0.0259	0.1493	0.0155	0.0176	0.0067	0.0798	0.021	0.0067	0.0019	0.0028	0.0865	0.0919	0.0139	0.0074	0.0077	0.0245	0.0081	0.0134	0.1603
1	rs4329504	39451488	1.19	0.311838986457593	3.3	0.2063056077908	0.431189737670959	0.311142711991857	0.1576	0.0643	0.0054	0.002	0.0214	0.0023	0.0025	0.0259	0.1495	0.0155	0.0176	0.0066	0.08	0.021	0.0066	0.0018	0.0028	0.0865	0.0919	0.0139	0.0074	0.0077	0.0245	0.0081	0.0133	0.1605
1	rs114041894	39457910	1.19	0.311838986457593	3.3	0.2063056077908	0.458711953083365	0.33410488358444	0.1575	0.0643	0.0053	0.002	0.0214	0.0022	0.0025	0.0258	0.1495	0.0155	0.0175	0.0066	0.0801	0.0209	0.0065	0.0018	0.0028	0.0864	0.092	0.0139	0.0073	0.0077	0.0244	0.008	0.0132	0.1609
1	rs12407459	39462571	1.19	0.311838986457593	3.3	0.2063056077908	0.457020124408375	0.356410209315853	0.1576	0.0643	0.0053	0.002	0.0214	0.0021	0.0025	0.0258	0.1495	0.0155	0.0175	0.0066	0.0803	0.0208	0.0064	0.0018	0.0028	0.0864	0.0921	0.014	0.0073	0.0076	0.0245	0.0079	0.0132	0.1613
1	rs11205546	39477807	1.19	0.311838986457593	3.3	0.2063056077908	0.429431638697491	0.283984731142961	0.1576	0.0643	0.0052	0.002	0.0214	0.0021	0.0025	0.0258	0.1495	0.0154	0.0175	0.0066	0.0803	0.0208	0.0065	0.0018	0.0029	0.0864	0.0921	0.014	0.0073	0.0076	0.0244	0.008	0.0132	0.1613
1	rs72660040	39480917	1.19	0.311838986457593	3.3	0.2063056077908	0.443655387038948	0.297885461275152	0.1575	0.0642	0.0052	0.002	0.0214	0.0021	0.0025	0.0258	0.1494	0.0154	0.0175	0.0066	0.0807	0.0208	0.0065	0.0018	0.0029	0.0863	0.0921	0.014	0.0072	0.0076	0.0245	0.008	0.0132	0.1612
1	rs112827018	39482180	1.19	0.311838986457593	3.3	0.2063056077908	0.439322778123977	0.296581149140287	0.1575	0.0642	0.0052	0.002	0.0214	0.0021	0.0025	0.0258	0.1494	0.0155	0.0175	0.0066	0.0808	0.0209	0.0065	0.0018	0.0029	0.0863	0.0922	0.014	0.0072	0.0075	0.0245	0.008	0.0132	0.1612
1	rs17560083	39482815	1.19	0.311838986457593	3.29	0.21664916022799	0.434363280998113	0.290085620434842	0.1575	0.0642	0.0052	0.002	0.0214	0.0021	0.0025	0.0258	0.1494	0.0155	0.0175	0.0066	0.0808	0.0209	0.0065	0.0018	0.0028	0.0864	0.0922	0.014	0.0072	0.0075	0.0245	0.008	0.0132	0.1611
1	rs3768324	39492462	1.19	0.311838986457593	3.29	0.21664916022799	0.428846396994943	0.275139778890467	0.1575	0.0642	0.0052	0.002	0.0214	0.0021	0.0025	0.0258	0.1493	0.0155	0.0175	0.0066	0.0809	0.0209	0.0065	0.0018	0.0028	0.0864	0.0922	0.014	0.0072	0.0075	0.0245	0.008	0.0132	0.1611
1	rs4660993	39505618	1.19	0.311838986457593	3.29	0.21664916022799	0.424120537434261	0.253975961160629	0.1575	0.0642	0.0052	0.002	0.0214	0.0021	0.0025	0.0258	0.1493	0.0155	0.0175	0.0066	0.081	0.0209	0.0065	0.0018	0.0028	0.0864	0.0922	0.014	0.0072	0.0075	0.0245	0.008	0.0132	0.161
1	rs9786967	39528071	1.19	0.311838986457593	3.29	0.21664916022799	0.454247337335601	0.324813677246017	0.1572	0.0644	0.0052	0.0019	0.0215	0.0021	0.0024	0.0258	0.1488	0.0155	0.0176	0.0065	0.0815	0.0209	0.0064	0.0018	0.0028	0.0865	0.0923	0.0141	0.0072	0.0074	0.0247	0.0079	0.0132	0.1609
1	Affx-10000328	39542062	1.19	0.311838986457593	3.29	0.21664916022799	0.39637032556742	0.379248704352578	0.1561	0.0648	0.0051	0.0019	0.0215	0.0021	0.0023	0.0255	0.1497	0.0154	0.0176	0.0066	0.0816	0.021	0.0063	0.0017	0.0028	0.0866	0.0922	0.014	0.0073	0.0073	0.0245	0.0078	0.0133	0.1618
1	rs12142033	39542129	1.19	0.311838986457593	3.29	0.21664916022799	0.391324467287052	0.372013357969827	0.1561	0.0648	0.0051	0.0019	0.0215	0.0021	0.0023	0.0255	0.1497	0.0154	0.0176	0.0066	0.0816	0.021	0.0063	0.0017	0.0028	0.0866	0.0922	0.014	0.0073	0.0073	0.0245	0.0077	0.0133	0.1618
1	rs260981	39543257	1.2	0.280131383133392	3.28	0.227357389834261	0.329391024437921	0.381286683764506	0.1554	0.065	0.0051	0.0018	0.0215	0.002	0.0022	0.0254	0.1504	0.0152	0.0175	0.0065	0.082	0.0211	0.0062	0.0017	0.0027	0.0868	0.092	0.0139	0.0074	0.0071	0.0244	0.0076	0.0132	0.1627
1	rs12044959	39549146	1.2	0.280131383133392	3.28	0.227357389834261	0.28154777187095	0.433063402151992	0.1549	0.0655	0.005	0.0017	0.0213	0.0019	0.0019	0.0251	0.1509	0.0149	0.0175	0.0065	0.0822	0.0212	0.006	0.0017	0.0025	0.0869	0.092	0.0138	0.0075	0.0068	0.0244	0.0073	0.0129	0.1645
1	rs78051490	39549449	1.2	0.280131383133392	3.28	0.227357389834261	0.26853259003117	0.502957951097221	0.1539	0.0659	0.0049	0.0017	0.0212	0.0019	0.0018	0.025	0.1512	0.0147	0.0174	0.0066	0.0822	0.0214	0.0059	0.0017	0.0024	0.087	0.0922	0.0137	0.0077	0.0066	0.0244	0.007	0.0127	0.1656
1	rs3736890	39549983	1.19	0.311838986457593	3.28	0.227357389834261	0.295328620343757	0.605120438041011	0.1531	0.0666	0.0048	0.0017	0.0211	0.0019	0.0016	0.0247	0.1514	0.0142	0.0174	0.0066	0.0825	0.0217	0.0057	0.0019	0.0023	0.0869	0.0924	0.0134	0.0079	0.0063	0.0245	0.0065	0.0125	0.1673
1	rs260972	39550210	1.18	0.345943801679723	3.28	0.227357389834261	0.257058534489753	0.407014605699748	0.1528	0.0667	0.0047	0.0017	0.0212	0.0019	0.0015	0.0246	0.1511	0.0138	0.0173	0.0067	0.0829	0.0216	0.0057	0.0019	0.0023	0.087	0.0922	0.0133	0.0079	0.0061	0.0247	0.0063	0.0123	0.1684
1	rs76104968	39550261	1.18	0.345943801679723	3.28	0.227357389834261	0.282112977938465	0.478681032636326	0.1529	0.0667	0.0047	0.0017	0.0213	0.0019	0.0015	0.0244	0.1512	0.0137	0.0173	0.0067	0.0832	0.0217	0.0057	0.0019	0.0023	0.087	0.0919	0.0133	0.0079	0.0061	0.0247	0.0062	0.0122	0.1686
1	rs7546735	39550621	1.19	0.311838986457593	3.28	0.227357389834261	0.310203527067266	0.481121920740062	0.1533	0.0669	0.0047	0.0018	0.0215	0.002	0.0015	0.024	0.1512	0.0132	0.0172	0.0068	0.0832	0.022	0.0056	0.0019	0.0022	0.0865	0.0915	0.0132	0.0079	0.006	0.0246	0.0059	0.0119	0.1702
1	rs260970	39551242	1.18	0.345943801679723	3.28	0.227357389834261	0.360021494972343	0.455521224883855	0.1537	0.0673	0.0047	0.0018	0.0216	0.002	0.0015	0.0234	0.1511	0.0128	0.0172	0.0069	0.0832	0.0225	0.0054	0.002	0.002	0.086	0.0909	0.0128	0.0077	0.0059	0.0243	0.0055	0.0119	0.1726
1	rs59102092	39551423	1.18	0.345943801679723	3.31	0.196320630125924	0.428027723635173	0.484517354557188	0.154	0.0675	0.0047	0.0017	0.0217	0.0021	0.0016	0.0234	0.151	0.0127	0.017	0.0069	0.0835	0.0229	0.0054	0.002	0.0019	0.0854	0.0909	0.0128	0.0077	0.0058	0.0242	0.0054	0.0119	0.1729
1	rs77826036	39553037	1.18	0.345943801679723	3.33	0.177401503992083	0.503512242846627	0.494193765148481	0.1541	0.0675	0.0046	0.0017	0.0217	0.0021	0.0016	0.0232	0.1507	0.0126	0.0172	0.0068	0.0835	0.0228	0.0054	0.002	0.0019	0.085	0.0905	0.0131	0.0077	0.0057	0.0242	0.0053	0.0119	0.174
1	rs116773782	39556749	1.18	0.345943801679723	3.33	0.177401503992083	0.489872619101996	0.456725596455554	0.1543	0.0675	0.0046	0.0017	0.0216	0.0022	0.0016	0.0231	0.151	0.0126	0.017	0.0068	0.0836	0.0228	0.0055	0.0021	0.0019	0.0847	0.0902	0.0131	0.0077	0.0058	0.0241	0.0053	0.012	0.1739
1	rs74714233	39556983	1.18	0.345943801679723	3.35	0.159841057206343	0.487315824256311	0.441532609535004	0.1543	0.0675	0.0046	0.0017	0.0216	0.0022	0.0016	0.0231	0.1511	0.0126	0.017	0.0068	0.0836	0.0228	0.0055	0.0022	0.0019	0.0847	0.0902	0.0131	0.0077	0.0058	0.0241	0.0053	0.012	0.1739
1	rs59732233	39558052	1.18	0.345943801679723	3.35	0.159841057206343	0.508077581590865	0.410523068691815	0.1544	0.0676	0.0046	0.0018	0.0216	0.0022	0.0016	0.0231	0.1511	0.0126	0.017	0.0068	0.0836	0.0228	0.0055	0.0022	0.0019	0.0846	0.0901	0.0131	0.0077	0.0058	0.0241	0.0053	0.0119	0.1739
1	rs2282232	39568765	1.18	0.345943801679723	3.36	0.151554094423325	0.672927636952362	0.322138494996143	0.1547	0.0677	0.0049	0.0017	0.0215	0.0022	0.0016	0.0231	0.1512	0.0125	0.0172	0.0068	0.0838	0.0228	0.0055	0.0022	0.0019	0.0844	0.0894	0.0136	0.0077	0.0057	0.0241	0.0052	0.011	0.1747
1	rs67637163	39576621	1.18	0.345943801679723	3.36	0.151554094423325	0.692677741203323	0.313308713535886	0.1548	0.0678	0.0048	0.0017	0.0214	0.0021	0.0016	0.023	0.1517	0.0124	0.0171	0.0068	0.0839	0.0228	0.0055	0.0022	0.0019	0.0842	0.0894	0.0135	0.0077	0.0056	0.0241	0.0052	0.011	0.1748
1	rs55693866	39578808	1.18	0.345943801679723	3.37	0.143587140072381	0.68916091339792	0.315720605577904	0.1548	0.0679	0.0048	0.0017	0.0214	0.0021	0.0016	0.0229	0.1519	0.0125	0.017	0.0068	0.0839	0.0228	0.0055	0.0022	0.0019	0.0841	0.0894	0.0135	0.0077	0.0056	0.0241	0.0051	0.0109	0.1747
1	rs628523	39624761	1.18	0.345943801679723	3.38	0.135933471893229	0.748810377342139	0.264663487611455	0.155	0.0682	0.0048	0.0018	0.0211	0.0022	0.0016	0.0227	0.1532	0.0123	0.0168	0.0068	0.0839	0.0227	0.0054	0.0022	0.0019	0.0835	0.0894	0.0135	0.0078	0.0055	0.024	0.0051	0.0107	0.1749
1	rs530768	39626251	1.18	0.345943801679723	3.39	0.128586294370088	0.748734452435839	0.264434661671092	0.155	0.0682	0.0048	0.0018	0.0211	0.0022	0.0016	0.0227	0.1532	0.0123	0.0168	0.0068	0.0839	0.0227	0.0054	0.0022	0.0019	0.0835	0.0894	0.0135	0.0078	0.0055	0.024	0.0051	0.0107	0.1749
1	rs79263266	39630310	1.18	0.345943801679723	3.4	0.121538743628758	0.748810377342139	0.264434661671092	0.155	0.0682	0.0048	0.0018	0.0211	0.0022	0.0016	0.0227	0.1532	0.0123	0.0168	0.0068	0.0839	0.0227	0.0054	0.0022	0.0019	0.0835	0.0894	0.0135	0.0078	0.0055	0.024	0.0051	0.0107	0.1749
1	rs1537818	39647038	1.18	0.345943801679723	3.39	0.128586294370088	0.751926206290805	0.269828313292017	0.1552	0.0682	0.0048	0.0018	0.0211	0.0022	0.0016	0.0227	0.1531	0.0123	0.0168	0.0068	0.0839	0.0227	0.0054	0.0022	0.0019	0.0837	0.0893	0.0135	0.0078	0.0055	0.024	0.0051	0.0107	0.1748
1	rs118061041	39658518	1.18	0.345943801679723	3.39	0.128586294370088	0.747140810141898	0.263291458474518	0.1551	0.0682	0.0048	0.0018	0.0211	0.0022	0.0016	0.0227	0.1531	0.0123	0.0168	0.0068	0.0838	0.0227	0.0054	0.0022	0.0019	0.0836	0.0893	0.0135	0.0078	0.0055	0.024	0.0051	0.0107	0.1748
1	rs115236337	39662602	1.18	0.345943801679723	3.39	0.128586294370088	0.747747736187542	0.26294879905751	0.1551	0.0682	0.0048	0.0018	0.0211	0.0022	0.0016	0.0227	0.1531	0.0123	0.0168	0.0068	0.0838	0.0227	0.0054	0.0022	0.0019	0.0836	0.0893	0.0135	0.0078	0.0055	0.024	0.0051	0.0107	0.1748
1	rs74561334	39665359	1.18	0.345943801679723	3.39	0.128586294370088	0.748278973961277	0.263291458474518	0.1551	0.0682	0.0048	0.0018	0.0211	0.0022	0.0016	0.0227	0.1531	0.0123	0.0168	0.0068	0.0838	0.0227	0.0054	0.0022	0.0019	0.0836	0.0893	0.0135	0.0078	0.0055	0.024	0.0051	0.0107	0.1748
1	rs145142843	39681410	1.18	0.345943801679723	3.4	0.121538743628758	0.77235543436545	0.275603154425905	0.1558	0.0681	0.0048	0.0018	0.0211	0.0022	0.0016	0.0227	0.1532	0.0123	0.0168	0.0068	0.0837	0.0227	0.0054	0.0022	0.0019	0.0835	0.0892	0.0134	0.0078	0.0055	0.0239	0.0051	0.0107	0.1746
1	rs1984142	39745608	1.18	0.345943801679723	3.4	0.121538743628758	0.866917621974615	0.283400194839941	0.1583	0.0679	0.0048	0.0018	0.0211	0.0022	0.0017	0.0226	0.1533	0.0124	0.0168	0.0068	0.0834	0.0228	0.0052	0.0021	0.0019	0.0829	0.0886	0.0134	0.0079	0.0055	0.0238	0.0051	0.0106	0.1741
1	rs2275188	39748921	1.18	0.345943801679723	3.4	0.121538743628758	0.881689899059312	0.286443794630137	0.1584	0.068	0.0048	0.0018	0.0211	0.0022	0.0017	0.0226	0.1533	0.0125	0.0168	0.0068	0.0834	0.0228	0.0051	0.0021	0.0019	0.0828	0.0886	0.0134	0.0079	0.0055	0.0238	0.0051	0.0106	0.1741
1	rs75297797	39755755	1.18	0.345943801679723	3.4	0.121538743628758	0.963782630774832	0.249245701260408	0.1585	0.068	0.0048	0.0018	0.0211	0.0026	0.0017	0.0227	0.1532	0.0125	0.0168	0.0069	0.0834	0.0229	0.0052	0.0021	0.0019	0.0826	0.0884	0.0134	0.0079	0.0055	0.0238	0.0051	0.0107	0.1738
1	rs114850429	39759743	1.17	0.382518045708746	3.4	0.121538743628758	1.09307253058352	0.239648551650658	0.1587	0.0679	0.0048	0.0018	0.0212	0.0029	0.0017	0.0227	0.153	0.0125	0.0169	0.0069	0.0834	0.023	0.0052	0.002	0.0019	0.0823	0.0883	0.0133	0.0079	0.0055	0.0238	0.0051	0.0107	0.1736
1	rs6692656	39781854	1.17	0.382518045708746	3.4	0.121538743628758	2.07983057487779	0.240980459697896	0.1595	0.0678	0.0049	0.0017	0.0212	0.0039	0.0017	0.0228	0.1528	0.0126	0.0169	0.007	0.0834	0.0232	0.0052	0.002	0.0018	0.0818	0.0878	0.0133	0.0079	0.0055	0.0236	0.0051	0.0107	0.1732
1	rs12409249	39783457	1.17	0.382518045708746	3.4	0.121538743628758	2.072186467962	0.241424953590957	0.1595	0.0678	0.0049	0.0017	0.0212	0.0039	0.0017	0.0228	0.1528	0.0126	0.0169	0.007	0.0834	0.0232	0.0052	0.002	0.0018	0.0818	0.0878	0.0133	0.0079	0.0055	0.0236	0.0051	0.0107	0.1731
1	rs16826069	39797055	1.17	0.382518045708746	3.4	0.121538743628758	2.00647834807729	0.240203226171442	0.1597	0.068	0.0049	0.0017	0.0212	0.0038	0.0017	0.0228	0.1527	0.0126	0.0169	0.007	0.0834	0.0232	0.0052	0.002	0.0018	0.0816	0.0878	0.0133	0.008	0.0055	0.0236	0.0051	0.0107	0.173
1	rs16826077	39799679	1.17	0.382518045708746	3.4	0.121538743628758	1.89244706186047	0.232036267690517	0.1596	0.068	0.0049	0.0017	0.0212	0.0038	0.0017	0.0228	0.1527	0.0126	0.0169	0.007	0.0833	0.0232	0.0052	0.002	0.0022	0.0815	0.0877	0.0132	0.008	0.0056	0.0236	0.0051	0.0107	0.173
1	rs75770915	39799912	1.17	0.382518045708746	3.4	0.121538743628758	1.89201117433542	0.231707098476218	0.1596	0.068	0.0049	0.0017	0.0212	0.0038	0.0017	0.0228	0.1527	0.0126	0.0169	0.007	0.0833	0.0232	0.0052	0.002	0.0022	0.0815	0.0877	0.0132	0.008	0.0056	0.0236	0.0051	0.0107	0.173
1	rs144022503	39800558	1.17	0.382518045708746	3.39	0.128586294370088	1.8941909536536	0.230939624699102	0.1596	0.068	0.0049	0.0017	0.0212	0.0038	0.0017	0.0228	0.1526	0.0126	0.0169	0.007	0.0833	0.0232	0.0052	0.002	0.0023	0.0815	0.0877	0.0132	0.008	0.0056	0.0236	0.0051	0.0107	0.173
1	rs41270807	39801815	1.17	0.382518045708746	3.39	0.128586294370088	1.91089447095713	0.229735260309747	0.1596	0.068	0.0049	0.0017	0.0212	0.0038	0.0017	0.0228	0.1526	0.0126	0.0169	0.007	0.0833	0.0232	0.0052	0.002	0.0025	0.0815	0.0877	0.0131	0.008	0.0056	0.0236	0.0051	0.0107	0.173
1	rs17570718	39802168	1.17	0.382518045708746	3.39	0.128586294370088	1.9849544610074	0.230391933645373	0.1596	0.068	0.0049	0.0017	0.0212	0.0039	0.0017	0.0228	0.1526	0.0126	0.0169	0.007	0.0833	0.0232	0.0052	0.002	0.0025	0.0815	0.0877	0.0131	0.008	0.0056	0.0236	0.0051	0.0107	0.1729
1	rs112936798	39802381	1.17	0.382518045708746	3.38	0.135933471893229	1.98750219860777	0.230172975102048	0.1596	0.068	0.0049	0.0017	0.0212	0.0039	0.0017	0.0228	0.1526	0.0126	0.0169	0.007	0.0833	0.0232	0.0052	0.002	0.0025	0.0815	0.0877	0.0131	0.008	0.0056	0.0236	0.0051	0.0107	0.1729
1	rs41270809	39806566	1.17	0.382518045708746	3.38	0.135933471893229	2.03354785060493	0.224938286978408	0.1597	0.068	0.0049	0.0017	0.0212	0.0039	0.0017	0.0228	0.1526	0.0125	0.0169	0.007	0.0833	0.0232	0.0052	0.002	0.0025	0.0815	0.0877	0.0131	0.0079	0.0057	0.0236	0.005	0.0107	0.1729
1	rs41270815	39816546	1.17	0.382518045708746	3.38	0.135933471893229	2.12917596429995	0.215444059008505	0.1597	0.068	0.0049	0.0017	0.0212	0.004	0.0017	0.0228	0.1526	0.0125	0.0168	0.007	0.0833	0.0232	0.0052	0.002	0.0025	0.0815	0.0876	0.0131	0.0079	0.0058	0.0236	0.005	0.0107	0.1729
1	rs41270817	39816612	1.17	0.382518045708746	3.38	0.135933471893229	2.12985611818947	0.215336944165473	0.1597	0.068	0.0049	0.0017	0.0212	0.004	0.0017	0.0228	0.1526	0.0125	0.0168	0.007	0.0833	0.0232	0.0052	0.002	0.0025	0.0815	0.0876	0.0131	0.0079	0.0058	0.0236	0.005	0.0107	0.1729
1	rs2296172	39835817	1.17	0.382518045708746	3.36	0.151554094423325	3.04915665567329	0.164190091256066	0.1594	0.0679	0.0048	0.0017	0.0212	0.0046	0.0017	0.0227	0.1525	0.0125	0.0168	0.007	0.0832	0.0233	0.0052	0.002	0.0024	0.0815	0.0874	0.013	0.0079	0.0066	0.0235	0.0049	0.0107	0.1727
1	rs80197726	39838174	1.17	0.382518045708746	3.36	0.151554094423325	3.12924865969452	0.167915531392717	0.1595	0.0679	0.0048	0.0017	0.0212	0.0046	0.0017	0.0227	0.1525	0.0125	0.0168	0.0069	0.0832	0.0233	0.0052	0.002	0.0024	0.0815	0.0873	0.013	0.0079	0.0066	0.0235	0.0049	0.0107	0.1727
1	rs12564010	39841513	1.17	0.382518045708746	3.28	0.227357389834261	3.4437628077155	0.16978921223035	0.1595	0.0679	0.0048	0.0017	0.0212	0.0048	0.0017	0.0227	0.1525	0.0125	0.0168	0.0069	0.0832	0.0233	0.0052	0.002	0.0024	0.0815	0.0873	0.013	0.0079	0.0066	0.0235	0.0049	0.0107	0.1727
1	rs78976515	39844028	1.17	0.382518045708746	3.28	0.227357389834261	3.49986981732237	0.170877291106664	0.1595	0.0679	0.0048	0.0017	0.0212	0.0048	0.0017	0.0227	0.1525	0.0125	0.0168	0.0069	0.0832	0.0233	0.0052	0.002	0.0024	0.0815	0.0873	0.013	0.0079	0.0066	0.0235	0.0049	0.0107	0.1727
1	rs3768299	39857192	1.17	0.382518045708746	3.27	0.2384362992664	4.46376888425743	0.186769247482587	0.1598	0.0679	0.0048	0.0017	0.0212	0.0052	0.0016	0.0227	0.1526	0.0124	0.0168	0.0069	0.0832	0.0233	0.0052	0.0019	0.0023	0.0815	0.0872	0.0129	0.0079	0.0065	0.0234	0.0049	0.0106	0.1727
1	rs6681763	39857950	1.17	0.382518045708746	3.27	0.2384362992664	4.4924353027561	0.187484501240129	0.1598	0.0679	0.0048	0.0017	0.0212	0.0052	0.0016	0.0227	0.1526	0.0124	0.0168	0.0069	0.0832	0.0232	0.0052	0.0019	0.0023	0.0815	0.0872	0.0129	0.0079	0.0065	0.0234	0.0049	0.0106	0.1727
1	rs584763	39858498	1.17	0.382518045708746	3.26	0.249891789602986	4.51283886920166	0.187995967475814	0.1598	0.0679	0.0048	0.0017	0.0212	0.0052	0.0016	0.0227	0.1526	0.0124	0.0168	0.0069	0.0832	0.0232	0.0052	0.0019	0.0023	0.0815	0.0872	0.0129	0.0079	0.0065	0.0234	0.0049	0.0106	0.1727
1	rs587523	39879517	1.17	0.382518045708746	3.26	0.249891789602986	5.78935544520285	0.202297304811855	0.1602	0.0679	0.0048	0.0017	0.0211	0.0056	0.0016	0.0227	0.1526	0.0124	0.0168	0.0069	0.0832	0.0232	0.0051	0.0019	0.0023	0.0814	0.0871	0.0128	0.0079	0.0064	0.0234	0.0049	0.0106	0.1726
1	rs77157953	39880892	1.17	0.382518045708746	3.26	0.249891789602986	5.17396516737925	0.174056350721269	0.1611	0.0687	0.0048	0.0017	0.0212	0.0056	0.0016	0.0228	0.1531	0.0124	0.0168	0.0069	0.0825	0.0214	0.0051	0.0018	0.0023	0.0822	0.0873	0.0129	0.0079	0.0064	0.0235	0.0049	0.0106	0.1719
1	rs653064	39882001	1.18	0.345943801679723	3.26	0.249891789602986	4.86358885647688	0.177255701343504	0.1618	0.0693	0.0049	0.0017	0.0212	0.0056	0.0016	0.0229	0.1534	0.0124	0.0168	0.0069	0.082	0.0199	0.0051	0.0018	0.0023	0.0828	0.0875	0.0129	0.0079	0.0064	0.0235	0.0049	0.0106	0.1713
1	rs587404	39908506	1.18	0.345943801679723	3.26	0.249891789602986	4.1184983081317	0.184222407867754	0.1617	0.0694	0.0049	0.0017	0.0211	0.0053	0.0016	0.0229	0.1536	0.0124	0.0167	0.0069	0.0821	0.0199	0.0051	0.0018	0.0021	0.0829	0.0876	0.0128	0.0079	0.0061	0.0236	0.0049	0.0106	0.1716
1	rs668556	39914363	1.18	0.345943801679723	3.26	0.249891789602986	3.12095753043171	0.212984867336905	0.1614	0.0694	0.0049	0.0017	0.0211	0.0048	0.0016	0.023	0.1542	0.0124	0.0167	0.0068	0.0822	0.0198	0.0051	0.0017	0.0018	0.0832	0.088	0.0127	0.0079	0.0056	0.0236	0.0049	0.0105	0.1724
1	rs1180379	39915035	1.18	0.345943801679723	3.25	0.261729658797372	3.04978993794315	0.223202115815338	0.1614	0.0694	0.0049	0.0017	0.0211	0.0048	0.0016	0.023	0.1544	0.0124	0.0167	0.0068	0.0821	0.0198	0.0051	0.0018	0.0018	0.0832	0.0879	0.0127	0.0078	0.0055	0.0235	0.0049	0.0105	0.1725
1	Affx-10047176	39917888	1.18	0.345943801679723	3.24	0.273955600409011	2.94306111094999	0.222335677756069	0.1613	0.0694	0.0049	0.0017	0.0211	0.0048	0.0016	0.023	0.1544	0.0124	0.0167	0.0068	0.0821	0.0198	0.0051	0.0018	0.0018	0.0832	0.088	0.0127	0.0078	0.0055	0.0235	0.0049	0.0105	0.1725
1	rs56272884	39934499	1.18	0.345943801679723	3.23	0.286575202599778	2.23221672891142	0.226134444403144	0.1606	0.0695	0.0049	0.0017	0.0211	0.0044	0.0016	0.023	0.1547	0.0124	0.0166	0.0068	0.0822	0.0198	0.0051	0.0018	0.0017	0.0834	0.0882	0.0127	0.0078	0.0055	0.0236	0.005	0.0105	0.1728
1	rs76803104	39938948	1.18	0.345943801679723	3.23	0.286575202599778	1.92720905852927	0.229735260309747	0.1603	0.0695	0.0049	0.0016	0.0211	0.0042	0.0016	0.023	0.1548	0.0124	0.0166	0.0068	0.0823	0.0198	0.005	0.0018	0.0017	0.0835	0.0884	0.0127	0.0078	0.0055	0.0236	0.005	0.0105	0.1729
1	rs61779310	39942297	1.19	0.311838986457593	3.22	0.299593947381755	0.678803938349082	0.247899378095038	0.158	0.0695	0.0049	0.0016	0.0211	0.0031	0.0017	0.0231	0.1556	0.0124	0.0166	0.0067	0.0826	0.0198	0.005	0.0017	0.0016	0.0841	0.0893	0.0125	0.0078	0.0055	0.0237	0.005	0.0104	0.1739
1	rs2275767	39945297	1.19	0.311838986457593	3.22	0.299593947381755	0.391212707606553	0.271326131684675	0.1565	0.0696	0.0049	0.0015	0.0211	0.0024	0.0017	0.0232	0.1561	0.0124	0.0165	0.0067	0.0829	0.0198	0.0049	0.0017	0.0016	0.0845	0.0899	0.0124	0.0078	0.0055	0.0238	0.005	0.0103	0.1745
1	rs72661994	39949254	1.19	0.311838986457593	3.22	0.299593947381755	0.353942085545529	0.283049649841416	0.1561	0.0698	0.005	0.0015	0.0211	0.0022	0.0017	0.0232	0.1562	0.0124	0.0165	0.0067	0.0829	0.0198	0.0049	0.0017	0.0016	0.0845	0.09	0.0124	0.0078	0.0055	0.0238	0.0049	0.0103	0.1746
1	rs12044436	39955678	1.19	0.311838986457593	3.22	0.299593947381755	0.32974919464924	0.280832618230808	0.1558	0.0699	0.005	0.0015	0.0211	0.0021	0.0017	0.0233	0.1562	0.0124	0.0165	0.0067	0.0829	0.0198	0.0049	0.0017	0.0016	0.0846	0.0901	0.0124	0.0078	0.0055	0.0238	0.0049	0.0103	0.1747
1	rs74645539	39962593	1.19	0.311838986457593	3.22	0.299593947381755	0.330619881983191	0.279202439070719	0.1556	0.07	0.005	0.0015	0.0211	0.0021	0.0017	0.0233	0.1562	0.0124	0.0165	0.0067	0.0829	0.0198	0.0049	0.0017	0.0016	0.0846	0.0902	0.0124	0.0078	0.0055	0.0238	0.0049	0.0103	0.1748
1	rs6656934	39966718	1.19	0.311838986457593	3.22	0.299593947381755	0.333084754631719	0.281765454544118	0.1555	0.07	0.005	0.0015	0.0211	0.0021	0.0018	0.0232	0.1563	0.0123	0.0164	0.0066	0.083	0.0198	0.0049	0.0017	0.0016	0.0846	0.0903	0.0123	0.0078	0.0055	0.0238	0.0049	0.0102	0.1747
1	rs1066945	39970575	1.19	0.311838986457593	3.17	0.370859203571921	0.332364848041676	0.291970733262023	0.1554	0.0699	0.005	0.0015	0.0209	0.0021	0.0019	0.0232	0.1564	0.0124	0.0164	0.0066	0.0831	0.0199	0.0049	0.0017	0.0015	0.0848	0.0903	0.0123	0.0079	0.0055	0.0237	0.005	0.0102	0.1747
1	rs202230393	39976974	1.19	0.311838986457593	3.13	0.435575753324506	0.329902758335925	0.329938822764809	0.1553	0.0699	0.0049	0.0015	0.0209	0.002	0.0019	0.0232	0.1567	0.0125	0.0164	0.0063	0.0831	0.0199	0.0048	0.0017	0.0015	0.085	0.0901	0.0123	0.0079	0.0055	0.0238	0.0049	0.0101	0.175
1	rs11583829	39991474	1.2	0.280131383133392	3.13	0.435575753324506	0.361039900687372	0.345329538580049	0.1552	0.0698	0.0049	0.0013	0.0208	0.0019	0.0019	0.0233	0.1568	0.0125	0.0163	0.0063	0.0827	0.02	0.0048	0.0017	0.0015	0.0856	0.0902	0.0124	0.0079	0.0055	0.0237	0.005	0.01	0.1749
1	rs1180343	39993432	1.2	0.280131383133392	3.12	0.452863978564029	0.368210017859201	0.347314150895086	0.1552	0.0698	0.0049	0.0013	0.0208	0.0019	0.0019	0.0233	0.1567	0.0125	0.0163	0.0063	0.0828	0.02	0.0048	0.0017	0.0015	0.0857	0.0902	0.0124	0.0079	0.0054	0.0238	0.005	0.01	0.175
1	rs13376177	40005134	1.2	0.280131383133392	3.12	0.452863978564029	0.380063232396679	0.368221072650091	0.1552	0.0698	0.0049	0.0013	0.0209	0.0019	0.002	0.0233	0.1563	0.0124	0.0163	0.0063	0.0828	0.02	0.0047	0.0017	0.0015	0.0861	0.0903	0.0124	0.0079	0.0054	0.0238	0.005	0.01	0.175
1	rs1180349	40006052	1.2	0.280131383133392	3.12	0.452863978564029	0.378907791771943	0.374293974208262	0.1552	0.0698	0.0049	0.0013	0.0209	0.0019	0.0019	0.0233	0.1563	0.0124	0.0163	0.0063	0.0829	0.02	0.0047	0.0017	0.0015	0.0861	0.0903	0.0124	0.0079	0.0054	0.0238	0.005	0.01	0.175
1	rs1180350	40007013	1.2	0.280131383133392	3.12	0.452863978564029	0.379402761756163	0.377213784879431	0.1552	0.0698	0.0049	0.0013	0.0209	0.0019	0.0019	0.0233	0.1563	0.0124	0.0163	0.0063	0.0829	0.02	0.0047	0.0017	0.0015	0.0861	0.0903	0.0124	0.0079	0.0054	0.0238	0.005	0.01	0.175
1	rs4660293	40028180	1.2	0.280131383133392	3.12	0.452863978564029	0.37621871776201	0.384349363002123	0.1551	0.0698	0.0049	0.0013	0.0209	0.002	0.0019	0.0233	0.1563	0.0124	0.0163	0.0063	0.0828	0.02	0.0047	0.0016	0.0015	0.0861	0.0902	0.0124	0.0079	0.0055	0.0238	0.005	0.01	0.175
1	rs12117267	40032442	1.2	0.280131383133392	3.12	0.452863978564029	0.376437868863468	0.392292726431946	0.1551	0.0698	0.0049	0.0013	0.0209	0.002	0.0019	0.0233	0.1563	0.0124	0.0163	0.0063	0.0828	0.02	0.0047	0.0016	0.0015	0.0861	0.0902	0.0124	0.0079	0.0055	0.0238	0.005	0.01	0.175
1	rs78260708	40032832	1.2	0.280131383133392	3.12	0.452863978564029	0.376986030702735	0.397441281578974	0.1551	0.0698	0.0049	0.0013	0.0209	0.002	0.0019	0.0233	0.1563	0.0124	0.0163	0.0063	0.0828	0.02	0.0047	0.0016	0.0015	0.0861	0.0902	0.0124	0.0079	0.0055	0.0238	0.005	0.01	0.175
1	rs115388413	40043909	1.2	0.280131383133392	3.13	0.435575753324506	0.386089204201435	0.391008492078606	0.1555	0.0698	0.0049	0.0013	0.0209	0.002	0.0019	0.0234	0.156	0.0125	0.0163	0.0063	0.0827	0.02	0.0047	0.0016	0.0015	0.0864	0.0898	0.0124	0.008	0.0056	0.0239	0.005	0.0101	0.1746
1	rs4660846	40049511	1.2	0.280131383133392	3.13	0.435575753324506	0.385312536504908	0.386394937848779	0.1556	0.0698	0.0049	0.0013	0.0209	0.002	0.002	0.0235	0.1559	0.0125	0.0163	0.0063	0.0826	0.02	0.0047	0.0016	0.0015	0.0865	0.0896	0.0124	0.008	0.0056	0.0239	0.005	0.0101	0.1743
1	rs10158620	40055469	1.2	0.280131383133392	3.14	0.418735639412168	0.421100367911728	0.41247575970419	0.1555	0.0696	0.0049	0.0013	0.021	0.0021	0.002	0.0235	0.1559	0.0125	0.0163	0.0064	0.0826	0.0201	0.0047	0.0016	0.0015	0.0864	0.0895	0.0124	0.0081	0.0057	0.0239	0.005	0.0101	0.1742
1	rs76518357	40055568	1.2	0.280131383133392	3.13	0.435575753324506	0.423306358877565	0.414952784916233	0.1555	0.0696	0.0049	0.0013	0.021	0.0021	0.002	0.0235	0.1559	0.0125	0.0163	0.0064	0.0826	0.0201	0.0047	0.0016	0.0015	0.0864	0.0895	0.0124	0.0081	0.0057	0.0239	0.005	0.0101	0.1742
1	rs12037222	40064961	1.2	0.280131383133392	3.13	0.435575753324506	0.432598779062075	0.370748045815645	0.1553	0.0695	0.005	0.0014	0.021	0.0021	0.002	0.0237	0.1557	0.0126	0.0164	0.0067	0.0825	0.0201	0.0048	0.0016	0.0016	0.0862	0.0894	0.0125	0.0081	0.0058	0.0238	0.0051	0.0101	0.1738
1	rs2310799	40066622	1.2	0.280131383133392	3.13	0.435575753324506	0.425809523504343	0.377595098622985	0.1553	0.0694	0.0051	0.0014	0.0209	0.0022	0.002	0.0238	0.1557	0.0126	0.0165	0.0068	0.0825	0.0201	0.0048	0.0016	0.0016	0.0862	0.0894	0.0125	0.0082	0.0058	0.0238	0.0051	0.0101	0.1738
1	rs17559902	40083476	1.2	0.280131383133392	3.13	0.435575753324506	0.510240297294058	0.506667077131375	0.1551	0.0693	0.0051	0.0014	0.021	0.0022	0.002	0.0238	0.1557	0.0126	0.0165	0.0069	0.0823	0.0201	0.0048	0.0017	0.0016	0.0863	0.0894	0.0125	0.0082	0.0058	0.0237	0.0051	0.0101	0.1736
1	rs116401702	40089425	1.2	0.280131383133392	3.13	0.435575753324506	0.507188330164202	0.461819916532034	0.1551	0.0692	0.0051	0.0014	0.021	0.0022	0.002	0.0238	0.1558	0.0126	0.0165	0.0069	0.0822	0.0201	0.0048	0.0017	0.0016	0.0863	0.0893	0.0126	0.0082	0.0058	0.0237	0.0051	0.0101	0.1736
1	rs72663567	40093331	1.21	0.250745108472337	3.14	0.418735639412168	0.467216917546509	0.236108390666358	0.1541	0.0684	0.0054	0.0017	0.0212	0.0025	0.0021	0.0238	0.1563	0.0126	0.0166	0.0076	0.0807	0.0201	0.0051	0.0018	0.0017	0.0869	0.0892	0.0129	0.0084	0.0061	0.0237	0.0053	0.0102	0.1726
1	rs12045194	40093903	1.21	0.250745108472337	3.13	0.435575753324506	0.470946483851343	0.201772997176456	0.1539	0.0682	0.0054	0.0017	0.0212	0.0025	0.0021	0.0238	0.1564	0.0126	0.0166	0.0077	0.0804	0.0201	0.0052	0.0018	0.0017	0.087	0.0892	0.013	0.0085	0.0062	0.0237	0.0054	0.0102	0.1725
1	rs4660892	40104584	1.21	0.250745108472337	3.13	0.435575753324506	0.695614542762168	0.0743763684707325	0.1524	0.067	0.0058	0.0022	0.0215	0.0031	0.0024	0.0238	0.1568	0.0126	0.0171	0.0086	0.0781	0.0202	0.0054	0.0021	0.0021	0.0876	0.0886	0.0136	0.0088	0.0064	0.0237	0.0055	0.0104	0.1711
1	rs3754353	40106514	1.21	0.250745108472337	3.13	0.435575753324506	0.723415771391572	0.0781658893693271	0.1524	0.067	0.0058	0.0022	0.0215	0.0032	0.0024	0.0239	0.157	0.0126	0.0171	0.0086	0.0781	0.0202	0.0054	0.0021	0.0021	0.0877	0.0885	0.0136	0.0088	0.0064	0.0237	0.0055	0.0103	0.1709
1	rs3887860	40112371	1.21	0.250745108472337	3.13	0.435575753324506	0.828784679215447	0.0827086536909707	0.1523	0.0667	0.0059	0.0023	0.0215	0.0033	0.0025	0.0239	0.1575	0.0129	0.0173	0.0086	0.0777	0.0201	0.0053	0.0021	0.0022	0.0883	0.0881	0.0137	0.0087	0.0065	0.0236	0.0054	0.0102	0.1702
1	rs1180277	40117210	1.21	0.250745108472337	3.13	0.435575753324506	0.827594920487009	0.0827086536909707	0.1522	0.0666	0.0059	0.0024	0.0215	0.0033	0.0025	0.0238	0.1577	0.013	0.0173	0.0086	0.0777	0.0201	0.0053	0.0021	0.0022	0.0885	0.088	0.0137	0.0086	0.0065	0.0236	0.0053	0.0102	0.1701
1	rs1182964	40118037	1.21	0.250745108472337	3.14	0.418735639412168	0.827039950320078	0.0873545293519021	0.1522	0.0666	0.0059	0.0024	0.0215	0.0033	0.0025	0.0238	0.1577	0.013	0.0173	0.0086	0.0777	0.0201	0.0053	0.0021	0.0022	0.0884	0.0881	0.0137	0.0086	0.0065	0.0236	0.0053	0.0102	0.1701
1	rs114330893	40119207	1.21	0.250745108472337	3.13	0.435575753324506	0.872586780859552	0.105431987062848	0.1521	0.0666	0.006	0.0024	0.0215	0.0033	0.0025	0.0238	0.1577	0.013	0.0173	0.0087	0.0776	0.0201	0.0053	0.0021	0.0022	0.0885	0.0879	0.0137	0.0086	0.0066	0.0236	0.0053	0.0102	0.1701
1	rs72663593	40120023	1.21	0.250745108472337	3.13	0.435575753324506	0.892469667858118	0.104108688783079	0.1521	0.0666	0.006	0.0024	0.0215	0.0033	0.0025	0.0238	0.1577	0.013	0.0173	0.0088	0.0776	0.0201	0.0053	0.0021	0.0022	0.0885	0.0879	0.0137	0.0086	0.0066	0.0236	0.0053	0.0102	0.1701
1	rs784614	40121354	1.21	0.250745108472337	3.13	0.435575753324506	0.922978078337833	0.105349091599781	0.1521	0.0665	0.0061	0.0024	0.0215	0.0034	0.0025	0.0238	0.1576	0.013	0.0173	0.0088	0.0775	0.0201	0.0053	0.0022	0.0022	0.0885	0.0878	0.0137	0.0086	0.0066	0.0236	0.0053	0.0102	0.1701
1	rs17264901	40125325	1.21	0.250745108472337	3.13	0.435575753324506	0.946013644524148	0.110029809857906	0.1521	0.0665	0.0061	0.0024	0.0215	0.0034	0.0025	0.0238	0.1576	0.013	0.0173	0.0089	0.0775	0.0201	0.0053	0.0022	0.0022	0.0885	0.0878	0.0137	0.0086	0.0066	0.0235	0.0053	0.0102	0.17
1	rs12406284	40130993	1.21	0.250745108472337	3.14	0.418735639412168	0.940400007356256	0.124531940636878	0.1519	0.0665	0.0061	0.0024	0.0215	0.0034	0.0026	0.0238	0.1576	0.013	0.0173	0.0089	0.0775	0.0202	0.0053	0.0022	0.0022	0.0886	0.0877	0.0137	0.0086	0.0066	0.0235	0.0053	0.0102	0.17
1	rs77362976	40138278	1.21	0.250745108472337	3.15	0.402339212139645	0.801215198229672	0.106345498243256	0.1508	0.0663	0.0062	0.0026	0.0214	0.0035	0.0027	0.0238	0.1577	0.0132	0.0175	0.009	0.077	0.0203	0.0056	0.0024	0.0024	0.0889	0.0875	0.0138	0.0084	0.0068	0.0233	0.0055	0.0105	0.1697
1	rs12748686	40141049	1.21	0.250745108472337	3.23	0.286575202599778	0.743428112864715	0.0610024421931674	0.1502	0.0662	0.0062	0.0027	0.0213	0.0036	0.0027	0.0238	0.1576	0.0133	0.0176	0.009	0.0768	0.0206	0.0057	0.0025	0.0024	0.089	0.0873	0.0138	0.0083	0.007	0.0232	0.0055	0.0106	0.1694
1	rs6703320	40145297	1.21	0.250745108472337	3.24	0.273955600409011	0.716103689715297	0.0536978436431144	0.1499	0.0662	0.0063	0.0028	0.0212	0.0036	0.0027	0.0237	0.1577	0.0133	0.0176	0.0091	0.0767	0.0206	0.0057	0.0026	0.0025	0.0892	0.0874	0.0138	0.0083	0.0071	0.0232	0.0056	0.0106	0.1692
1	rs17501838	40146930	1.21	0.250745108472337	3.27	0.2384362992664	0.746913268667641	0.0902998883975837	0.1498	0.0661	0.0063	0.0028	0.0212	0.0036	0.0027	0.0237	0.1578	0.0133	0.0175	0.0091	0.0766	0.0206	0.0057	0.0026	0.0025	0.0892	0.0873	0.0138	0.0083	0.0071	0.0232	0.0056	0.0107	0.1692
1	rs74067681	40152429	1.21	0.250745108472337	3.26	0.249891789602986	0.786883088482146	0.0717983474156534	0.1493	0.066	0.0063	0.0029	0.0212	0.0036	0.0027	0.0237	0.1581	0.0134	0.0175	0.0095	0.0762	0.0205	0.0057	0.0027	0.0027	0.0892	0.0871	0.0139	0.0082	0.0072	0.0231	0.0056	0.0108	0.1692
1	rs41536844	40154634	1.22	0.223600634562227	3.27	0.2384362992664	0.779372742540378	0.0845243513721715	0.1493	0.0659	0.0063	0.0029	0.0212	0.0036	0.0027	0.0238	0.1579	0.0135	0.0175	0.0095	0.076	0.0206	0.0057	0.0027	0.0028	0.0898	0.087	0.0139	0.0082	0.0071	0.023	0.0057	0.0109	0.1691
1	rs914965	40155866	1.22	0.223600634562227	3.27	0.2384362992664	0.791933269703291	0.12347371658038	0.1492	0.0657	0.0063	0.003	0.0211	0.0036	0.0026	0.0239	0.1579	0.0135	0.0175	0.0095	0.0759	0.0205	0.0057	0.0027	0.0028	0.0899	0.087	0.0139	0.0082	0.0071	0.023	0.0057	0.0109	0.1691
1	rs59796683	40156767	1.22	0.223600634562227	3.27	0.2384362992664	0.769663831301231	0.129783684666307	0.1491	0.0655	0.0063	0.003	0.0212	0.0036	0.0027	0.024	0.1576	0.0135	0.0176	0.0095	0.0758	0.0205	0.0057	0.0029	0.0029	0.0899	0.087	0.0138	0.0082	0.0071	0.023	0.0058	0.0109	0.1689
1	rs116465497	40157476	1.22	0.223600634562227	3.29	0.21664916022799	0.819129241424845	0.200830392877578	0.149	0.0655	0.0063	0.003	0.0212	0.0036	0.0027	0.024	0.1576	0.0135	0.0176	0.0095	0.0758	0.0205	0.0058	0.0029	0.0029	0.09	0.087	0.0138	0.0082	0.0071	0.023	0.0058	0.0109	0.1689
1	Affx-10080353	40160585	1.23	0.19861485684188	3.3	0.2063056077908	0.573976032258904	0.163507035332616	0.1481	0.0652	0.0064	0.0031	0.0213	0.0037	0.0029	0.0238	0.1571	0.0135	0.0176	0.0095	0.0755	0.0204	0.006	0.0033	0.0031	0.0903	0.0868	0.014	0.0082	0.0073	0.0231	0.006	0.0113	0.1684
1	rs4142010	40166020	1.24	0.175701215111077	3.31	0.196320630125924	0.315231090050297	0.0695384392031729	0.145	0.0638	0.0069	0.0033	0.0218	0.0041	0.0036	0.0238	0.1555	0.0139	0.0181	0.0098	0.0747	0.0201	0.0066	0.0045	0.0036	0.0911	0.0862	0.0143	0.0081	0.0079	0.0232	0.0068	0.0123	0.1669
1	rs17561616	40168865	1.23	0.19861485684188	3.31	0.196320630125924	0.276768094757621	0.177857822252424	0.1441	0.0641	0.0069	0.0034	0.022	0.0041	0.004	0.0237	0.1546	0.0139	0.0182	0.01	0.0739	0.02	0.0068	0.0049	0.0037	0.0912	0.0868	0.0141	0.008	0.0079	0.0234	0.0073	0.0134	0.1651
1	rs12120460	40170389	1.23	0.19861485684188	3.3	0.2063056077908	0.255180112406481	0.144144243876667	0.1436	0.0641	0.0069	0.0034	0.0221	0.0042	0.004	0.0238	0.1548	0.0139	0.0182	0.01	0.0741	0.02	0.0068	0.0049	0.0037	0.0912	0.0868	0.0141	0.0081	0.0079	0.0234	0.0073	0.0135	0.165
1	rs17561720	40171226	1.23	0.19861485684188	3.3	0.2063056077908	0.252864863930295	0.156924214096603	0.1436	0.064	0.007	0.0034	0.0221	0.0042	0.004	0.0238	0.1548	0.0139	0.0182	0.01	0.074	0.02	0.0068	0.0049	0.0037	0.0912	0.0868	0.0141	0.0081	0.0079	0.0236	0.0073	0.0135	0.1649
1	rs479303	40173354	1.23	0.19861485684188	3.3	0.2063056077908	0.255760725566664	0.133299183761974	0.1434	0.064	0.007	0.0034	0.0221	0.0042	0.0039	0.0238	0.1547	0.014	0.0182	0.01	0.0741	0.02	0.0069	0.0049	0.0036	0.0913	0.0869	0.0141	0.0081	0.0079	0.0236	0.0073	0.0135	0.1647
1	rs72936910	40179614	1.23	0.19861485684188	3.3	0.2063056077908	0.262059094504562	0.112399357610283	0.1436	0.0643	0.007	0.0033	0.0221	0.0042	0.0039	0.0231	0.1548	0.0141	0.0183	0.0101	0.0743	0.0202	0.0069	0.0049	0.0037	0.091	0.0867	0.0141	0.008	0.0079	0.0236	0.0073	0.0136	0.1646
1	rs116551019	40182401	1.23	0.19861485684188	3.3	0.2063056077908	0.267066298359239	0.123209689104335	0.1432	0.0643	0.007	0.0033	0.0221	0.0042	0.0039	0.0231	0.1549	0.0141	0.0184	0.0101	0.0745	0.0202	0.0069	0.0049	0.0037	0.091	0.0863	0.014	0.008	0.0078	0.0236	0.0073	0.0137	0.1652
1	rs61779765	40183242	1.23	0.19861485684188	3.3	0.2063056077908	0.256297315376121	0.123737955677872	0.1434	0.0643	0.007	0.0033	0.0221	0.0042	0.0039	0.0231	0.1549	0.0141	0.0184	0.01	0.0745	0.0201	0.0068	0.005	0.0037	0.091	0.0862	0.014	0.008	0.0078	0.0236	0.0073	0.0137	0.1652
1	rs74423411	40183578	1.23	0.19861485684188	3.29	0.21664916022799	0.256700160366659	0.123209689104335	0.1434	0.0643	0.007	0.0033	0.0221	0.0042	0.0039	0.023	0.1549	0.0141	0.0184	0.01	0.0746	0.0201	0.0068	0.005	0.0037	0.091	0.0862	0.014	0.008	0.0078	0.0236	0.0073	0.0137	0.1652
1	rs12406805	40190102	1.23	0.19861485684188	3.29	0.21664916022799	0.242285283781133	0.0999341173109123	0.1432	0.0643	0.007	0.0034	0.0221	0.0042	0.0039	0.023	0.155	0.0141	0.0184	0.01	0.0747	0.02	0.0068	0.005	0.0037	0.091	0.0859	0.014	0.0079	0.0078	0.0235	0.0073	0.0137	0.1658
1	rs34154876	40195031	1.23	0.19861485684188	3.29	0.21664916022799	0.24128859061688	0.0987190025728673	0.1431	0.0643	0.0069	0.0034	0.0221	0.0042	0.0038	0.023	0.1552	0.0141	0.0184	0.01	0.0747	0.02	0.0068	0.005	0.0038	0.091	0.0857	0.014	0.0079	0.0078	0.0235	0.0073	0.0137	0.1661
1	rs704785	40195574	1.23	0.19861485684188	3.29	0.21664916022799	0.234545569765136	0.0954274929429257	0.1431	0.0643	0.0069	0.0034	0.0221	0.0042	0.0038	0.023	0.1552	0.0141	0.0184	0.01	0.0747	0.02	0.0068	0.005	0.0038	0.091	0.0856	0.014	0.0079	0.0077	0.0235	0.0074	0.0137	0.1661
1	rs704787	40199854	1.24	0.175701215111077	3.29	0.21664916022799	0.0692818218229368	0.106179179038165	0.1405	0.0645	0.0071	0.0034	0.0219	0.0041	0.004	0.0231	0.1574	0.0146	0.0184	0.0094	0.0762	0.02	0.0068	0.0048	0.0039	0.0904	0.0861	0.0136	0.0081	0.0075	0.0234	0.0074	0.0139	0.1654
1	rs35895054	40202174	1.23	0.19861485684188	3.29	0.21664916022799	0.0241388100647342	0.113165088611038	0.1385	0.0651	0.0071	0.0032	0.0217	0.0041	0.0041	0.0231	0.1588	0.0152	0.0182	0.0088	0.0785	0.0197	0.0068	0.0046	0.0039	0.0899	0.0863	0.0131	0.0083	0.0071	0.0234	0.0074	0.0142	0.1648
1	rs510601	40210055	1.22	0.223600634562227	3.28	0.227357389834261	0.0050239665433161	0.0506558270656353	0.1344	0.0665	0.0069	0.0032	0.0217	0.0043	0.004	0.0231	0.1609	0.0157	0.0175	0.0084	0.0826	0.0193	0.0069	0.0043	0.0037	0.0886	0.0862	0.0125	0.0086	0.0069	0.0235	0.0075	0.0144	0.1646
1	rs570045	40211926	1.22	0.223600634562227	3.28	0.227357389834261	0.00474151112692723	0.0453300090911884	0.1343	0.0664	0.0069	0.0032	0.0217	0.0043	0.004	0.0231	0.161	0.0157	0.0175	0.0084	0.0826	0.0193	0.0068	0.0043	0.0037	0.0886	0.0861	0.0125	0.0086	0.0069	0.0234	0.0075	0.0144	0.1647
1	rs9787249	40212878	1.22	0.223600634562227	3.28	0.227357389834261	0.00465494739088733	0.0441692079154671	0.1343	0.0664	0.0069	0.0032	0.0217	0.0043	0.004	0.0231	0.161	0.0157	0.0175	0.0084	0.0826	0.0193	0.0068	0.0043	0.0037	0.0886	0.0861	0.0125	0.0086	0.0069	0.0234	0.0075	0.0144	0.1646
1	rs7518431	40214944	1.22	0.223600634562227	3.27	0.2384362992664	0.00438897062149247	0.0404895755339638	0.1343	0.0664	0.0069	0.0032	0.0217	0.0043	0.004	0.0231	0.161	0.0157	0.0174	0.0084	0.0827	0.0193	0.0068	0.0043	0.0037	0.0887	0.0861	0.0125	0.0086	0.0069	0.0234	0.0075	0.0144	0.1646
1	rs11206754	40216234	1.22	0.223600634562227	3.27	0.2384362992664	0.00404707040699097	0.0282714654507171	0.1345	0.0665	0.007	0.0032	0.0216	0.0042	0.004	0.0231	0.161	0.0156	0.0174	0.0084	0.0827	0.0192	0.0068	0.0043	0.0037	0.0888	0.0861	0.0125	0.0086	0.007	0.0234	0.0075	0.0144	0.1645
1	rs77237734	40221155	1.22	0.223600634562227	3.27	0.2384362992664	0.00518092657831163	0.034851966632784	0.1344	0.0665	0.007	0.0033	0.0216	0.0043	0.004	0.0231	0.1612	0.0157	0.0173	0.0084	0.0829	0.0193	0.0066	0.0043	0.0037	0.0887	0.0858	0.0125	0.0087	0.007	0.0234	0.0075	0.0144	0.1645
1	rs506333	40221464	1.22	0.223600634562227	3.26	0.249891789602986	0.00516847949626477	0.0352158317848792	0.1344	0.0665	0.007	0.0033	0.0216	0.0043	0.004	0.0231	0.1612	0.0157	0.0173	0.0084	0.0829	0.0193	0.0066	0.0043	0.0037	0.0887	0.0858	0.0125	0.0087	0.007	0.0234	0.0075	0.0144	0.1645
1	rs41267039	40226134	1.22	0.223600634562227	3.26	0.249891789602986	0.00547371752113129	0.037596035498479	0.1344	0.0668	0.007	0.0033	0.0216	0.0043	0.004	0.0229	0.1614	0.0157	0.0172	0.0084	0.083	0.0193	0.0066	0.0043	0.0037	0.0887	0.0858	0.0125	0.0088	0.007	0.0234	0.0074	0.0144	0.1642
1	rs79228949	40227501	1.22	0.223600634562227	3.26	0.249891789602986	0.00554231998526984	0.0361594049063466	0.1344	0.0669	0.007	0.0033	0.0216	0.0043	0.004	0.0229	0.1614	0.0157	0.0172	0.0084	0.0831	0.0193	0.0065	0.0043	0.0037	0.0887	0.0858	0.0125	0.0088	0.007	0.0234	0.0074	0.0144	0.1641
1	rs2463260	40229368	1.22	0.223600634562227	3.26	0.249891789602986	0.00547696924744575	0.0321533966589417	0.1344	0.0669	0.007	0.0033	0.0216	0.0043	0.004	0.0229	0.1614	0.0157	0.0172	0.0084	0.0831	0.0193	0.0065	0.0043	0.0037	0.0888	0.0859	0.0125	0.0088	0.007	0.0234	0.0074	0.0144	0.164
1	rs2248992	40243042	1.22	0.223600634562227	3.25	0.261729658797372	0.00480872588282823	0.0213001342230555	0.1347	0.067	0.0069	0.0032	0.0216	0.0042	0.0039	0.0229	0.1612	0.0157	0.017	0.0083	0.0833	0.0193	0.0065	0.0044	0.0036	0.0893	0.0862	0.0125	0.0088	0.007	0.0233	0.0074	0.0143	0.1638
1	rs72665289	40245369	1.22	0.223600634562227	3.25	0.261729658797372	0.0046865424825384	0.0212590172651555	0.1348	0.067	0.0068	0.0032	0.0215	0.0042	0.0039	0.0229	0.1612	0.0157	0.017	0.0082	0.0838	0.0193	0.0064	0.0043	0.0036	0.0894	0.0863	0.0125	0.0088	0.0069	0.0233	0.0074	0.0142	0.1635
1	rs71642700	40245485	1.22	0.223600634562227	3.25	0.261729658797372	0.00475314751041309	0.021838138548968	0.1347	0.067	0.0068	0.0032	0.0215	0.0042	0.0039	0.0229	0.1612	0.0157	0.017	0.0082	0.0838	0.0193	0.0064	0.0043	0.0036	0.0894	0.0863	0.0125	0.0088	0.0069	0.0233	0.0074	0.0142	0.1636
1	rs76868004	40247229	1.22	0.223600634562227	3.26	0.249891789602986	0.00497851593976716	0.020404430872072	0.1348	0.067	0.0068	0.0032	0.0215	0.0042	0.0039	0.0229	0.1611	0.0157	0.017	0.0082	0.0839	0.0193	0.0064	0.0043	0.0036	0.0894	0.0863	0.0125	0.0088	0.0069	0.0232	0.0074	0.0142	0.1636
1	rs115360270	40247555	1.22	0.223600634562227	3.26	0.249891789602986	0.00510043690913465	0.0204447408194145	0.1348	0.067	0.0068	0.0032	0.0215	0.0042	0.0039	0.0229	0.1612	0.0157	0.017	0.0082	0.0839	0.0193	0.0064	0.0043	0.0036	0.0893	0.0863	0.0125	0.0088	0.0069	0.0232	0.0074	0.0142	0.1636
1	rs74879559	40248119	1.22	0.223600634562227	3.26	0.249891789602986	0.00519339702623702	0.0214237149968602	0.1348	0.067	0.0068	0.0032	0.0215	0.0042	0.0039	0.0229	0.1612	0.0157	0.017	0.0082	0.0839	0.0193	0.0064	0.0043	0.0036	0.0893	0.0863	0.0125	0.0088	0.0069	0.0232	0.0074	0.0141	0.1636
1	rs230280	40255872	1.22	0.223600634562227	3.31	0.196320630125924	0.00490944957982871	0.0213824830985977	0.1351	0.0672	0.0067	0.0032	0.0215	0.0042	0.0039	0.0229	0.1609	0.0157	0.0169	0.0082	0.0845	0.0192	0.0064	0.0043	0.0036	0.0892	0.0864	0.0124	0.0087	0.0069	0.0232	0.0073	0.0139	0.1638
1	rs75787400	40261243	1.23	0.19861485684188	3.31	0.196320630125924	0.00728447579656814	0.0223825980978101	0.1371	0.0673	0.0064	0.0033	0.0207	0.004	0.0034	0.0225	0.1591	0.0157	0.0162	0.0084	0.0886	0.0189	0.0062	0.004	0.0034	0.0875	0.0877	0.0115	0.0087	0.0066	0.023	0.007	0.0128	0.1661
1	rs116112011	40263266	1.23	0.19861485684188	3.31	0.196320630125924	0.00622251578436032	0.0163519484473983	0.1372	0.0674	0.0064	0.0032	0.0206	0.004	0.0034	0.0221	0.159	0.0155	0.0161	0.0084	0.089	0.0189	0.0061	0.004	0.0033	0.0875	0.0879	0.0114	0.0086	0.0066	0.023	0.007	0.0127	0.1667
1	rs230301	40267352	1.23	0.19861485684188	3.29	0.21664916022799	0.00357741817194854	0.00309155458713481	0.1376	0.0677	0.0064	0.0033	0.0203	0.004	0.0034	0.0212	0.1592	0.0152	0.0159	0.0084	0.0896	0.0188	0.0061	0.004	0.0033	0.0875	0.0883	0.0113	0.0086	0.0066	0.023	0.0069	0.0126	0.1672
1	rs6670687	40271565	1.23	0.19861485684188	3.27	0.2384362992664	0.00335714266691806	0.00377992777290524	0.1379	0.0677	0.0063	0.0033	0.0204	0.0041	0.0034	0.0212	0.1591	0.0152	0.0159	0.0084	0.0898	0.0189	0.0061	0.0039	0.0034	0.0873	0.0883	0.0112	0.0087	0.0067	0.023	0.007	0.0126	0.167
1	rs75889236	40279909	1.24	0.175701215111077	3.27	0.2384362992664	0.00432911268958464	0.00461867553911207	0.1384	0.0678	0.0063	0.0033	0.0201	0.0041	0.0035	0.0209	0.1593	0.0151	0.0158	0.0084	0.09	0.019	0.0059	0.004	0.0035	0.0871	0.0885	0.011	0.0086	0.0067	0.023	0.007	0.0125	0.1666
1	rs72666932	40282445	1.24	0.175701215111077	3.27	0.2384362992664	0.00600293372129719	0.00614513830479027	0.1386	0.0677	0.0063	0.0033	0.02	0.0042	0.0035	0.0208	0.1595	0.0151	0.0158	0.0085	0.0901	0.0191	0.0059	0.004	0.0035	0.087	0.0887	0.011	0.0086	0.0067	0.0229	0.007	0.0124	0.1665
1	rs71518432	40282637	1.24	0.175701215111077	3.27	0.2384362992664	0.00590575857297733	0.00710123548581896	0.1386	0.0677	0.0063	0.0033	0.02	0.0042	0.0035	0.0208	0.1595	0.0151	0.0158	0.0085	0.0901	0.0191	0.0059	0.004	0.0035	0.087	0.0887	0.0109	0.0086	0.0067	0.0229	0.007	0.0124	0.1665
1	rs1999574	40288051	1.24	0.175701215111077	3.27	0.2384362992664	0.00759769800034943	0.00961453828596024	0.1393	0.0677	0.0062	0.0032	0.0199	0.0041	0.0035	0.0208	0.16	0.0153	0.0157	0.0084	0.0904	0.0189	0.0057	0.004	0.0035	0.087	0.0888	0.0108	0.0086	0.0067	0.0229	0.007	0.0123	0.1661
1	rs6600298	40288417	1.24	0.175701215111077	3.27	0.2384362992664	0.00862720747669165	0.0105204829500644	0.1395	0.0676	0.0062	0.0032	0.0199	0.0041	0.0034	0.0207	0.1603	0.0154	0.0157	0.0084	0.0904	0.0187	0.0057	0.004	0.0035	0.0867	0.089	0.0107	0.0086	0.0067	0.0229	0.007	0.0122	0.1662
1	rs1999573	40289812	1.24	0.175701215111077	3.27	0.2384362992664	0.0172596736347992	0.0173424819049515	0.1403	0.0677	0.0062	0.0033	0.0199	0.0041	0.0034	0.0206	0.1603	0.0156	0.0156	0.0084	0.0906	0.0184	0.0058	0.0041	0.0035	0.0859	0.0897	0.0106	0.0086	0.0066	0.0231	0.0069	0.0118	0.1658
1	rs79316541	40292464	1.24	0.175701215111077	3.27	0.2384362992664	0.0383316486495459	0.0217965241477336	0.1415	0.0679	0.0062	0.0035	0.0199	0.0042	0.0033	0.0203	0.1603	0.0159	0.0154	0.0084	0.0898	0.0184	0.0059	0.0042	0.0036	0.0848	0.0905	0.0105	0.0085	0.0064	0.0232	0.0071	0.0116	0.1651
1	rs56358112	40295880	1.24	0.175701215111077	3.27	0.2384362992664	0.0604500409402074	0.0227633017649062	0.1418	0.0679	0.0062	0.0036	0.02	0.0042	0.0033	0.0202	0.16	0.0164	0.0154	0.0084	0.0895	0.0183	0.0059	0.0043	0.0037	0.0845	0.0907	0.0105	0.0085	0.0063	0.0233	0.0072	0.0116	0.1646
1	rs17504495	40299195	1.24	0.175701215111077	3.27	0.2384362992664	0.0665074237686023	0.0286965491729155	0.1419	0.0679	0.0062	0.0036	0.02	0.0042	0.0033	0.0202	0.1599	0.0164	0.0154	0.0084	0.0897	0.0183	0.0059	0.0043	0.0037	0.0845	0.0908	0.0105	0.0085	0.0063	0.0233	0.0072	0.0116	0.1646
1	rs12123609	40303627	1.24	0.175701215111077	3.27	0.2384362992664	0.0677447250171315	0.0278961102155838	0.1419	0.0678	0.0062	0.0036	0.02	0.0042	0.0033	0.0202	0.1599	0.0164	0.0154	0.0084	0.0897	0.0183	0.0059	0.0043	0.0037	0.0845	0.0909	0.0105	0.0085	0.0063	0.0233	0.0072	0.0116	0.1646
1	rs230310	40307719	1.24	0.175701215111077	3.27	0.2384362992664	0.06814704161525	0.026555233577288	0.1419	0.0678	0.0062	0.0036	0.02	0.0042	0.0033	0.0202	0.1599	0.0164	0.0154	0.0084	0.0898	0.0183	0.0059	0.0043	0.0037	0.0844	0.0909	0.0105	0.0085	0.0063	0.0233	0.0072	0.0116	0.1646
1	rs12729030	40308052	1.24	0.175701215111077	3.27	0.2384362992664	0.0664479326685505	0.0260095022447337	0.1418	0.0678	0.0062	0.0036	0.02	0.0042	0.0033	0.0202	0.1599	0.0164	0.0154	0.0084	0.0898	0.0183	0.0059	0.0043	0.0037	0.0844	0.0909	0.0105	0.0085	0.0063	0.0233	0.0072	0.0116	0.1646
1	rs16826617	40310221	1.24	0.175701215111077	3.27	0.2384362992664	0.0664082913096658	0.0262816988485832	0.1418	0.0678	0.0062	0.0036	0.02	0.0042	0.0033	0.0202	0.1599	0.0164	0.0154	0.0084	0.0898	0.0183	0.0059	0.0043	0.0037	0.0844	0.0909	0.0105	0.0085	0.0063	0.0233	0.0072	0.0116	0.1646
1	rs3738671	40315888	1.24	0.175701215111077	3.27	0.2384362992664	0.0662696685829814	0.0285072563271457	0.1418	0.0678	0.0062	0.0036	0.02	0.0042	0.0033	0.0202	0.1598	0.0164	0.0154	0.0084	0.0899	0.0182	0.0059	0.0043	0.0037	0.0844	0.091	0.0105	0.0085	0.0063	0.0233	0.0072	0.0116	0.1645
1	rs114059149	40318038	1.24	0.175701215111077	3.27	0.2384362992664	0.0662498808289503	0.0285545245579515	0.1418	0.0678	0.0062	0.0036	0.02	0.0042	0.0033	0.0202	0.1598	0.0164	0.0154	0.0084	0.0899	0.0182	0.0059	0.0043	0.0037	0.0844	0.091	0.0105	0.0085	0.0063	0.0233	0.0072	0.0116	0.1645
1	rs2294814	40319587	1.24	0.175701215111077	3.27	0.2384362992664	0.0662498808289503	0.0285545245579515	0.1418	0.0678	0.0062	0.0036	0.02	0.0042	0.0033	0.0202	0.1598	0.0164	0.0154	0.0084	0.0899	0.0182	0.0059	0.0043	0.0037	0.0844	0.091	0.0105	0.0085	0.0063	0.0233	0.0072	0.0116	0.1645
1	rs3845570	40349131	1.23	0.19861485684188	3.27	0.2384362992664	0.0629037975275355	0.029172343869827	0.1417	0.0676	0.0062	0.0037	0.0201	0.0043	0.0033	0.0201	0.1596	0.0164	0.0154	0.0084	0.0899	0.0185	0.0058	0.0043	0.0037	0.0843	0.091	0.0105	0.0085	0.0063	0.0233	0.0072	0.0118	0.1644
1	rs11811998	40358726	1.24	0.175701215111077	3.27	0.2384362992664	0.051806820600309	0.0237935319566994	0.1416	0.0675	0.0062	0.0037	0.0201	0.0043	0.0034	0.0201	0.1595	0.0164	0.0154	0.0085	0.09	0.0187	0.006	0.0042	0.0038	0.0842	0.0909	0.0105	0.0085	0.0063	0.0233	0.0073	0.0119	0.1643
1	rs3134614	40363054	1.24	0.175701215111077	3.27	0.2384362992664	0.0499473940299033	0.0210949328584527	0.1416	0.0674	0.0063	0.0038	0.0199	0.0044	0.0035	0.0201	0.1594	0.0164	0.0154	0.0085	0.0899	0.0187	0.006	0.0043	0.0039	0.0841	0.0908	0.0106	0.0086	0.0064	0.0232	0.0073	0.012	0.1639
1	rs3117087	40364988	1.24	0.175701215111077	3.27	0.2384362992664	0.0502596144101656	0.0215476404171918	0.1415	0.0674	0.0064	0.0038	0.0199	0.0044	0.0035	0.0201	0.1593	0.0165	0.0154	0.0086	0.0899	0.0187	0.006	0.0043	0.0039	0.0841	0.0907	0.0106	0.0086	0.0065	0.0232	0.0073	0.0121	0.1638
1	rs6664244	40374386	1.24	0.175701215111077	3.27	0.2384362992664	0.0507718446837106	0.0250673839259533	0.1415	0.0673	0.0065	0.0038	0.0199	0.0045	0.0036	0.0201	0.1593	0.0165	0.0153	0.0086	0.0898	0.0187	0.006	0.0043	0.004	0.084	0.0907	0.0106	0.0086	0.0065	0.0232	0.0074	0.0121	0.1637
1	rs75685951	40376944	1.24	0.175701215111077	3.27	0.2384362992664	0.051087522747496	0.022636058365174	0.1415	0.0673	0.0065	0.0038	0.0199	0.0045	0.0036	0.0201	0.1592	0.0165	0.0153	0.0086	0.0898	0.0187	0.006	0.0043	0.004	0.084	0.0907	0.0106	0.0086	0.0065	0.0232	0.0074	0.0121	0.1637
1	rs72666976	40387110	1.24	0.175701215111077	3.27	0.2384362992664	0.0635177066384929	0.035686195080302	0.1413	0.0672	0.0065	0.0041	0.0199	0.0046	0.0037	0.0202	0.1588	0.0165	0.0154	0.0087	0.0893	0.0186	0.006	0.0045	0.0042	0.0838	0.0909	0.0107	0.0087	0.0064	0.0232	0.0074	0.0121	0.1636
1	rs143109147	40387371	1.24	0.175701215111077	3.27	0.2384362992664	0.0640581011860806	0.0349038415136676	0.1413	0.0672	0.0065	0.0041	0.0199	0.0046	0.0037	0.0202	0.1587	0.0165	0.0154	0.0087	0.0893	0.0186	0.006	0.0045	0.0042	0.0838	0.0909	0.0107	0.0087	0.0064	0.0232	0.0074	0.0121	0.1636
1	rs3131644	40389420	1.24	0.175701215111077	3.28	0.227357389834261	0.070264242098958	0.0328564964502637	0.1413	0.0672	0.0066	0.0041	0.0199	0.0046	0.0037	0.0203	0.1586	0.0166	0.0154	0.0087	0.0891	0.0186	0.006	0.0046	0.0041	0.0837	0.091	0.0107	0.0087	0.0064	0.0233	0.0074	0.0121	0.1637
1	rs11584066	40392289	1.25	0.154769873779188	3.28	0.227357389834261	0.0570148922423566	0.0378110296705107	0.141	0.0668	0.0066	0.0042	0.0201	0.0047	0.0038	0.0203	0.1587	0.0165	0.0154	0.0087	0.0888	0.0187	0.006	0.0046	0.0043	0.084	0.0909	0.0107	0.0088	0.0064	0.0233	0.0074	0.0121	0.1635
1	rs61781290	40393160	1.25	0.154769873779188	3.28	0.227357389834261	0.0563900483224566	0.0393315022812754	0.141	0.0668	0.0066	0.0042	0.0201	0.0047	0.0038	0.0203	0.1587	0.0165	0.0154	0.0087	0.0888	0.0187	0.006	0.0046	0.0043	0.084	0.0909	0.0107	0.0088	0.0064	0.0233	0.0074	0.0122	0.1635
1	rs115465159	40402326	1.25	0.154769873779188	3.28	0.227357389834261	0.0568001434652384	0.035686195080302	0.1412	0.0665	0.0067	0.0042	0.0201	0.0047	0.0038	0.0203	0.1587	0.0165	0.0154	0.0087	0.0886	0.0186	0.0061	0.0046	0.0043	0.0841	0.0909	0.0107	0.0089	0.0063	0.0233	0.0074	0.0122	0.1634
1	rs72666983	40408951	1.25	0.154769873779188	3.27	0.2384362992664	0.0573200435670816	0.0358961595989306	0.1413	0.0664	0.0068	0.0042	0.0201	0.0048	0.0038	0.0202	0.1587	0.0165	0.0154	0.0087	0.0885	0.0186	0.0061	0.0046	0.0043	0.0841	0.091	0.0107	0.0089	0.0063	0.0233	0.0074	0.0122	0.1633
1	rs34375733	40416437	1.25	0.154769873779188	3.27	0.2384362992664	0.0532315184616098	0.0351116939589534	0.1414	0.0661	0.0069	0.0041	0.0202	0.0048	0.0038	0.0202	0.1587	0.0165	0.0155	0.0087	0.0884	0.0185	0.0062	0.0045	0.0043	0.0841	0.091	0.0107	0.009	0.0062	0.0234	0.0074	0.0123	0.1632
1	rs4233508	40418564	1.25	0.154769873779188	3.27	0.2384362992664	0.0481175007656441	0.0330080728018168	0.1414	0.0661	0.0069	0.0041	0.0202	0.0048	0.0039	0.0202	0.1587	0.0165	0.0156	0.0086	0.0883	0.0184	0.0062	0.0045	0.0043	0.0841	0.091	0.0107	0.009	0.0062	0.0234	0.0074	0.0124	0.1631
1	rs12072037	40420206	1.25	0.154769873779188	3.27	0.2384362992664	0.0434360890502953	0.0290768923996497	0.1414	0.0661	0.007	0.0041	0.0202	0.0048	0.0038	0.0201	0.1588	0.0165	0.0156	0.0086	0.0883	0.0184	0.0062	0.0044	0.0043	0.0841	0.091	0.0108	0.009	0.0062	0.0234	0.0074	0.0124	0.1631
1	rs115425943	40428291	1.26	0.135727966888585	3.27	0.2384362992664	0.0481814894753998	0.111381473151021	0.1416	0.066	0.0069	0.0041	0.0203	0.0047	0.0039	0.0201	0.1587	0.0165	0.0155	0.0085	0.0878	0.0184	0.0062	0.0044	0.0043	0.084	0.0916	0.0108	0.0091	0.0062	0.0235	0.0073	0.0125	0.1629
1	rs3103778	40433771	1.26	0.135727966888585	3.27	0.2384362992664	0.0450827082100775	0.110029809857906	0.1418	0.066	0.0069	0.0041	0.0204	0.0047	0.0039	0.0201	0.1587	0.0166	0.0155	0.0085	0.0874	0.0185	0.0061	0.0044	0.0043	0.084	0.092	0.0108	0.0091	0.0062	0.0236	0.0072	0.0125	0.1627
1	rs6669088	40438329	1.26	0.135727966888585	3.27	0.2384362992664	0.0768275202107812	0.174854293958942	0.1423	0.066	0.0067	0.0042	0.0205	0.0047	0.0039	0.0201	0.1588	0.0165	0.0154	0.0084	0.0872	0.0184	0.0061	0.0044	0.0043	0.084	0.0921	0.0107	0.0091	0.0062	0.0235	0.0075	0.0124	0.1622
1	rs56337507	40443056	1.29	0.0889718392940509	3.27	0.2384362992664	0.0174308552223478	0.14648136960889	0.1436	0.0664	0.0064	0.0044	0.02	0.005	0.0043	0.0194	0.1597	0.0163	0.0158	0.0082	0.0855	0.0179	0.0066	0.0045	0.0044	0.0856	0.0943	0.01	0.0089	0.0064	0.0239	0.0076	0.0125	0.1585
1	rs75383172	40443206	1.29	0.0889718392940509	3.27	0.2384362992664	0.015250818352947	0.12799439413275	0.1437	0.0664	0.0064	0.0044	0.02	0.005	0.0043	0.0194	0.1598	0.0163	0.0158	0.0082	0.0854	0.0178	0.0066	0.0045	0.0044	0.0857	0.0944	0.01	0.0089	0.0064	0.0239	0.0076	0.0125	0.1583
1	rs72666994	40445954	1.31	0.0654431371829849	3.27	0.2384362992664	0.0109184687152597	0.227005672416154	0.1438	0.0667	0.0063	0.0045	0.0196	0.0051	0.0047	0.0189	0.1597	0.016	0.0161	0.008	0.0847	0.0175	0.0068	0.0046	0.0046	0.0873	0.0966	0.0095	0.0088	0.0066	0.0245	0.0075	0.0121	0.1555
1	rs72666999	40449604	1.3	0.0765109106342586	3.27	0.2384362992664	0.0270114613631808	0.552405276298221	0.1446	0.0671	0.0062	0.0048	0.0189	0.0053	0.0051	0.0183	0.1592	0.0155	0.0166	0.0076	0.0833	0.0171	0.0068	0.0048	0.0048	0.0895	0.0993	0.0088	0.0089	0.0068	0.0254	0.0071	0.0119	0.1521
1	rs59811099	40459468	1.29	0.0889718392940509	3.27	0.2384362992664	0.0529410925041075	0.588228611350256	0.1449	0.0672	0.0061	0.0049	0.0187	0.0054	0.0054	0.0181	0.159	0.0153	0.0169	0.0074	0.0824	0.017	0.0068	0.0049	0.0048	0.0903	0.1005	0.0084	0.0089	0.0068	0.0258	0.0069	0.0117	0.151
1	rs4233484	40462662	1.29	0.0889718392940509	3.27	0.2384362992664	0.0403237526182723	0.558595900600393	0.1449	0.0673	0.0061	0.0048	0.0187	0.0054	0.0054	0.0181	0.1591	0.0153	0.0169	0.0074	0.0824	0.0169	0.0068	0.005	0.0049	0.0905	0.1005	0.0084	0.0089	0.0068	0.0258	0.0069	0.0117	0.1511
1	rs34339529	40470194	1.29	0.0889718392940509	3.27	0.2384362992664	0.0456049022739386	0.566357846757631	0.1448	0.0674	0.0061	0.0048	0.0186	0.0054	0.0054	0.0181	0.1591	0.0153	0.0169	0.0073	0.0824	0.0169	0.0068	0.0049	0.0048	0.0908	0.1005	0.0083	0.0089	0.0067	0.0259	0.0069	0.0117	0.1511
1	rs116039846	40471464	1.29	0.0889718392940509	3.28	0.227357389834261	0.0486954721057947	0.572160956092374	0.1447	0.0674	0.006	0.0048	0.0186	0.0054	0.0054	0.0181	0.159	0.0153	0.0169	0.0073	0.0824	0.0169	0.0068	0.0049	0.0048	0.0909	0.1006	0.0083	0.0089	0.0067	0.0259	0.0068	0.0117	0.1512
1	rs12410793	40479434	1.29	0.0889718392940509	3.28	0.227357389834261	0.0622368254796216	0.610872221258596	0.1446	0.0672	0.0059	0.0049	0.0184	0.0054	0.0054	0.0181	0.1588	0.0156	0.0168	0.0071	0.0819	0.0167	0.0066	0.0047	0.0047	0.0923	0.1012	0.0083	0.0088	0.0066	0.0264	0.0065	0.0115	0.1517
1	rs12127899	40480784	1.29	0.0889718392940509	3.28	0.227357389834261	0.0669447580168334	0.624873440676593	0.1447	0.0672	0.0059	0.0049	0.0184	0.0054	0.0053	0.0182	0.1587	0.0156	0.0168	0.0071	0.0818	0.0167	0.0066	0.0047	0.0047	0.0923	0.1012	0.0083	0.0088	0.0066	0.0264	0.0065	0.0115	0.1518
1	rs77425966	40481498	1.29	0.0889718392940509	3.28	0.227357389834261	0.0679456886978384	0.625886719695506	0.1447	0.0673	0.0059	0.0049	0.0183	0.0054	0.0053	0.0182	0.1587	0.0156	0.0168	0.0071	0.0818	0.0167	0.0066	0.0047	0.0047	0.0923	0.1012	0.0083	0.0088	0.0066	0.0265	0.0065	0.0115	0.1518
1	rs75743903	40496200	1.29	0.0889718392940509	3.35	0.159841057206343	0.073965127917971	0.607563368820833	0.1448	0.0674	0.0057	0.0049	0.0183	0.0054	0.0053	0.0183	0.1584	0.0157	0.0168	0.0071	0.0815	0.0167	0.0066	0.0046	0.0047	0.0925	0.1013	0.0081	0.0087	0.0066	0.0266	0.0064	0.0113	0.1525
1	rs35200742	40502919	1.29	0.0889718392940509	3.37	0.143587140072381	0.0693837367851317	0.589370196983675	0.1448	0.0674	0.0057	0.0049	0.0183	0.0054	0.0053	0.0184	0.1583	0.0157	0.0168	0.0071	0.0814	0.0167	0.0066	0.0046	0.0047	0.0925	0.1013	0.0081	0.0087	0.0066	0.0266	0.0064	0.0113	0.1526
1	rs34619898	40507168	1.29	0.0889718392940509	3.37	0.143587140072381	0.0614049872728671	0.57343673020212	0.1446	0.0674	0.0057	0.0049	0.0183	0.0054	0.0053	0.0184	0.1583	0.0157	0.0168	0.0071	0.0815	0.0166	0.0066	0.0046	0.0047	0.0925	0.101	0.0081	0.0087	0.0066	0.0266	0.0064	0.0113	0.153
1	rs3131683	40513710	1.29	0.0889718392940509	3.37	0.143587140072381	0.0560882056293073	0.570460997327925	0.1446	0.0674	0.0057	0.0048	0.0183	0.0053	0.0053	0.0184	0.1583	0.0157	0.0168	0.0071	0.0815	0.0166	0.0066	0.0046	0.0047	0.0927	0.101	0.0081	0.0087	0.0066	0.0266	0.0064	0.0113	0.153
1	rs116324700	40515448	1.29	0.0889718392940509	3.36	0.151554094423325	0.0574280028678381	0.574287628868189	0.1446	0.0674	0.0057	0.0048	0.0183	0.0053	0.0053	0.0184	0.1583	0.0157	0.0168	0.0071	0.0815	0.0167	0.0066	0.0046	0.0047	0.0927	0.101	0.0081	0.0087	0.0066	0.0266	0.0064	0.0113	0.153
1	rs3131677	40521517	1.29	0.0889718392940509	3.36	0.151554094423325	0.0527027172822018	0.570460997327925	0.1445	0.0674	0.0057	0.0048	0.0183	0.0053	0.0053	0.0184	0.1582	0.0157	0.0168	0.0071	0.0815	0.0167	0.0065	0.0046	0.0046	0.0927	0.101	0.0082	0.0087	0.0066	0.0267	0.0064	0.0114	0.1531
1	rs17360498	40523099	1.29	0.0889718392940509	3.36	0.151554094423325	0.0524142307659137	0.564238360710182	0.1445	0.0674	0.0057	0.0048	0.0183	0.0053	0.0053	0.0184	0.1582	0.0157	0.0168	0.0071	0.0814	0.0169	0.0065	0.0046	0.0046	0.0927	0.101	0.0082	0.0087	0.0066	0.0267	0.0064	0.0114	0.1531
1	rs115729536	40527996	1.29	0.0889718392940509	3.36	0.151554094423325	0.0524650629734454	0.563955909018687	0.1445	0.0674	0.0057	0.0048	0.0183	0.0053	0.0053	0.0184	0.1582	0.0157	0.0168	0.0071	0.0815	0.0169	0.0065	0.0046	0.0046	0.0927	0.101	0.0082	0.0087	0.0066	0.0267	0.0064	0.0114	0.1531
1	rs17360596	40531664	1.29	0.0889718392940509	3.35	0.159841057206343	0.052448115230594	0.563814696111984	0.1445	0.0674	0.0057	0.0048	0.0183	0.0053	0.0053	0.0184	0.1582	0.0157	0.0168	0.0071	0.0815	0.0169	0.0065	0.0046	0.0047	0.0927	0.101	0.0082	0.0087	0.0066	0.0267	0.0064	0.0113	0.1531
1	rs3122427	40543425	1.29	0.0889718392940509	3.35	0.159841057206343	0.0528388433686223	0.552405276298221	0.1446	0.0673	0.0057	0.0048	0.0182	0.0053	0.0053	0.0184	0.1579	0.0157	0.0168	0.007	0.0812	0.0169	0.0065	0.0045	0.0047	0.093	0.101	0.0082	0.0087	0.0066	0.0267	0.0064	0.0113	0.1534
1	rs74419517	40552095	1.29	0.0889718392940509	3.35	0.159841057206343	0.0658352321636195	0.598665178690233	0.1442	0.0671	0.0057	0.0048	0.0182	0.0053	0.0054	0.0183	0.1577	0.0158	0.0167	0.007	0.081	0.0168	0.0065	0.0044	0.0047	0.0936	0.1016	0.0082	0.0089	0.0064	0.0268	0.0063	0.0113	0.1536
1	rs6689837	40555274	1.29	0.0889718392940509	3.35	0.159841057206343	0.0646988655784852	0.605982382047486	0.1441	0.067	0.0057	0.0048	0.0182	0.0053	0.0054	0.0182	0.1577	0.0158	0.0167	0.007	0.081	0.0168	0.0065	0.0044	0.0047	0.0936	0.1017	0.0082	0.0089	0.0064	0.0268	0.0063	0.0113	0.1537
1	rs1800205	40557033	1.29	0.0889718392940509	3.34	0.168454672892635	0.0668850109840221	0.612168147183475	0.1441	0.067	0.0057	0.0048	0.0183	0.0053	0.0054	0.0182	0.1577	0.0158	0.0167	0.007	0.081	0.0168	0.0065	0.0044	0.0047	0.0937	0.1018	0.0082	0.0089	0.0064	0.0268	0.0063	0.0113	0.1537
1	rs4660388	40560320	1.29	0.0889718392940509	3.34	0.168454672892635	0.0599855397550815	0.617935655611084	0.144	0.067	0.0057	0.0048	0.0183	0.0052	0.0054	0.0182	0.1577	0.0158	0.0167	0.0069	0.081	0.0168	0.0065	0.0044	0.0047	0.0938	0.1019	0.0081	0.0089	0.0063	0.0268	0.0063	0.0113	0.1537
1	rs6671113	40560458	1.29	0.0889718392940509	3.34	0.168454672892635	0.0606738443083157	0.618657490443951	0.144	0.067	0.0057	0.0048	0.0183	0.0052	0.0054	0.0182	0.1577	0.0158	0.0167	0.0069	0.081	0.0168	0.0065	0.0044	0.0047	0.0938	0.1019	0.0081	0.0089	0.0063	0.0268	0.0063	0.0113	0.1537
1	rs10889147	40561471	1.29	0.0889718392940509	3.34	0.168454672892635	0.0618767162043558	0.626900383599131	0.1439	0.0671	0.0057	0.0048	0.0183	0.0053	0.0054	0.0182	0.1577	0.0158	0.0167	0.0069	0.081	0.0167	0.0065	0.0044	0.0047	0.0938	0.1019	0.0081	0.009	0.0064	0.0268	0.0063	0.0113	0.1537
1	rs68085803	40568757	1.29	0.0889718392940509	3.34	0.168454672892635	0.0677447250171315	0.609001476975762	0.1436	0.0675	0.0056	0.0047	0.0183	0.0053	0.0055	0.0183	0.1577	0.0159	0.0166	0.0069	0.0811	0.0167	0.0065	0.0044	0.0047	0.0937	0.1019	0.0081	0.009	0.0064	0.0269	0.0063	0.0114	0.1532
1	rs76144165	40569476	1.29	0.0889718392940509	3.34	0.168454672892635	0.0699357668180048	0.61144810810368	0.1436	0.0675	0.0056	0.0047	0.0183	0.0053	0.0055	0.0183	0.1577	0.0159	0.0166	0.0069	0.0811	0.0168	0.0065	0.0044	0.0047	0.0937	0.1019	0.0081	0.009	0.0064	0.0269	0.0063	0.0114	0.1532
1	rs35977936	40601974	1.29	0.0889718392940509	3.34	0.168454672892635	0.0859329694809709	0.671432676443995	0.1433	0.0676	0.0055	0.0048	0.0183	0.0053	0.0056	0.0181	0.1577	0.0159	0.0166	0.0069	0.0811	0.0167	0.0064	0.0044	0.0048	0.0937	0.1023	0.0079	0.009	0.0062	0.0268	0.0065	0.0116	0.153
1	rs72670604	40602827	1.29	0.0889718392940509	3.34	0.168454672892635	0.0845589972820535	0.670108589920195	0.1433	0.0676	0.0055	0.0048	0.0183	0.0053	0.0056	0.0181	0.1577	0.0159	0.0166	0.0069	0.0812	0.0167	0.0064	0.0044	0.0048	0.0938	0.1022	0.0079	0.009	0.0062	0.0268	0.0065	0.0116	0.153
1	rs76048521	40610258	1.29	0.0889718392940509	3.33	0.177401503992083	0.0854423105093658	0.674377223607119	0.1433	0.0676	0.0055	0.0048	0.0183	0.0053	0.0056	0.0181	0.1577	0.0159	0.0166	0.0069	0.0812	0.0167	0.0064	0.0044	0.0048	0.0938	0.1022	0.0079	0.009	0.0062	0.0268	0.0066	0.0116	0.153
1	rs79173567	40621052	1.29	0.0889718392940509	3.33	0.177401503992083	0.0882702182852886	0.682046736944518	0.1433	0.0676	0.0055	0.0048	0.0183	0.0053	0.0056	0.018	0.1577	0.0159	0.0166	0.0069	0.0812	0.0167	0.0064	0.0044	0.0048	0.0938	0.1023	0.0079	0.009	0.0062	0.0268	0.0066	0.0116	0.1531
1	rs77333675	40663398	1.3	0.0765109106342586	3.33	0.177401503992083	0.157319405169206	0.797192076200225	0.1429	0.0678	0.0052	0.0048	0.0187	0.0053	0.0058	0.0178	0.1577	0.016	0.0165	0.0068	0.0813	0.0165	0.0063	0.0043	0.005	0.0939	0.1028	0.0077	0.0091	0.006	0.0268	0.0069	0.0117	0.1527
1	rs12129606	40683536	1.3	0.0765109106342586	3.33	0.177401503992083	0.152713088216789	0.792304679904055	0.143	0.0678	0.0052	0.0048	0.0187	0.0052	0.0058	0.0178	0.1577	0.016	0.0165	0.0068	0.0813	0.0165	0.0063	0.0043	0.005	0.0939	0.1028	0.0077	0.0091	0.006	0.0268	0.0069	0.0117	0.1528
1	rs116482880	40690754	1.3	0.0765109106342586	3.33	0.177401503992083	0.148974471477342	0.788795829616715	0.143	0.0678	0.0052	0.0048	0.0187	0.0052	0.0057	0.0178	0.1578	0.016	0.0165	0.0068	0.0813	0.0164	0.0063	0.0043	0.005	0.0939	0.1028	0.0077	0.0091	0.006	0.0268	0.0069	0.0117	0.1528
1	rs7556427	40696754	1.3	0.0765109106342586	3.33	0.177401503992083	0.143581815154878	0.786052097290542	0.143	0.0678	0.0052	0.0048	0.0187	0.0053	0.0057	0.0178	0.1578	0.0159	0.0165	0.0068	0.0813	0.0164	0.0063	0.0043	0.005	0.0939	0.1028	0.0077	0.0091	0.006	0.0268	0.0069	0.0117	0.1528
1	rs76986639	40697008	1.3	0.0765109106342586	3.33	0.177401503992083	0.148384006574161	0.800402902489391	0.143	0.0678	0.0052	0.0048	0.0187	0.0053	0.0057	0.0178	0.1578	0.0159	0.0165	0.0068	0.0813	0.0164	0.0062	0.0043	0.005	0.0939	0.1028	0.0077	0.0091	0.006	0.027	0.0069	0.0117	0.1528
1	rs17508704	40702231	1.3	0.0765109106342586	3.33	0.177401503992083	0.146718579861669	0.798873595334217	0.1429	0.0679	0.0052	0.0048	0.0187	0.0053	0.0057	0.0178	0.1578	0.0159	0.0165	0.0068	0.0813	0.0164	0.0062	0.0043	0.005	0.0939	0.1028	0.0077	0.0091	0.006	0.027	0.0069	0.0117	0.1527
1	rs35042446	40703244	1.3	0.0765109106342586	3.33	0.177401503992083	0.146230873907002	0.798414924471285	0.1429	0.0679	0.0052	0.0048	0.0187	0.0053	0.0057	0.0178	0.1578	0.0159	0.0165	0.0068	0.0813	0.0164	0.0062	0.0043	0.005	0.0939	0.1028	0.0077	0.0091	0.006	0.027	0.0069	0.0117	0.1527
1	rs34141181	40705427	1.3	0.0765109106342586	3.33	0.177401503992083	0.145711718768406	0.797650597568501	0.1429	0.0679	0.0052	0.0048	0.0187	0.0053	0.0057	0.0178	0.1578	0.0159	0.0165	0.0068	0.0813	0.0164	0.0062	0.0043	0.005	0.0939	0.1028	0.0077	0.0091	0.006	0.027	0.0069	0.0117	0.1527
1	rs9439018	40711556	1.3	0.0765109106342586	3.33	0.177401503992083	0.132997266298251	0.788795829616715	0.1429	0.068	0.0051	0.0048	0.0187	0.0052	0.0056	0.0178	0.1578	0.0159	0.0165	0.0068	0.0813	0.0164	0.0062	0.0043	0.005	0.094	0.1029	0.0076	0.0091	0.006	0.027	0.0069	0.0117	0.1527
1	rs80094747	40717144	1.3	0.0765109106342586	3.33	0.177401503992083	0.123395321098736	0.775553497284085	0.1427	0.068	0.0051	0.0048	0.0188	0.0053	0.0055	0.0177	0.1579	0.0158	0.0165	0.0067	0.0813	0.0164	0.0062	0.0043	0.005	0.094	0.103	0.0076	0.0091	0.006	0.027	0.0069	0.0117	0.1528
1	rs6600322	40719889	1.3	0.0765109106342586	3.33	0.177401503992083	0.117273479250086	0.768874641287503	0.1427	0.068	0.0051	0.0048	0.0188	0.0053	0.0054	0.0177	0.1579	0.0157	0.0165	0.0068	0.0813	0.0164	0.0062	0.0043	0.005	0.094	0.103	0.0076	0.0092	0.0059	0.027	0.0069	0.0118	0.1528
1	rs2092735	40721159	1.3	0.0765109106342586	3.33	0.177401503992083	0.115800922239674	0.764025143316452	0.1426	0.068	0.0051	0.0048	0.0188	0.0053	0.0054	0.0177	0.1579	0.0157	0.0165	0.0067	0.0813	0.0164	0.0062	0.0043	0.005	0.0941	0.103	0.0076	0.0092	0.0059	0.027	0.0069	0.0118	0.1528
1	rs720793	40732368	1.3	0.0765109106342586	3.31	0.196320630125924	0.110517299847335	0.734919280928591	0.1424	0.068	0.0051	0.0048	0.0188	0.0053	0.0052	0.0178	0.1581	0.0157	0.0165	0.0067	0.0815	0.0164	0.0062	0.0043	0.005	0.0941	0.1031	0.0076	0.0092	0.0059	0.027	0.0069	0.0118	0.1529
1	rs75470795	40734290	1.3	0.0765109106342586	3.3	0.2063056077908	0.115519046393991	0.745597873680777	0.1424	0.068	0.0051	0.0048	0.0188	0.0053	0.0052	0.0178	0.1581	0.0156	0.0165	0.0067	0.0815	0.0164	0.0062	0.0043	0.005	0.0941	0.1032	0.0076	0.0092	0.0059	0.027	0.0069	0.0118	0.1529
1	rs2076697	40737589	1.3	0.0765109106342586	3.3	0.2063056077908	0.121847014532726	0.7572168115315	0.1425	0.068	0.0051	0.0047	0.0188	0.0053	0.0052	0.0178	0.1581	0.0156	0.0165	0.0066	0.0816	0.0164	0.0062	0.0043	0.0049	0.0943	0.1033	0.0076	0.0092	0.0058	0.027	0.0069	0.0118	0.1528
1	rs77081740	40739498	1.3	0.0765109106342586	3.3	0.2063056077908	0.123395321098736	0.748310474967442	0.1425	0.068	0.0051	0.0047	0.0188	0.0053	0.0052	0.0178	0.1582	0.0155	0.0165	0.0066	0.0817	0.0164	0.0062	0.0042	0.0049	0.0943	0.1033	0.0076	0.0092	0.0058	0.027	0.0069	0.0118	0.1528
1	rs6691598	40747919	1.3	0.0765109106342586	3.3	0.2063056077908	0.13061660077661	0.732067383249563	0.1425	0.068	0.0051	0.0047	0.0188	0.0052	0.0052	0.0178	0.1582	0.0155	0.0165	0.0066	0.0817	0.0165	0.0062	0.0041	0.0049	0.0944	0.1034	0.0076	0.0092	0.0058	0.0271	0.0069	0.0118	0.1528
1	rs111781530	40761998	1.3	0.0765109106342586	3.3	0.2063056077908	0.162662959196639	0.772364307599014	0.1425	0.068	0.0051	0.0047	0.0188	0.0052	0.0051	0.0177	0.1582	0.0155	0.0165	0.0066	0.0817	0.0165	0.0062	0.0041	0.0049	0.0944	0.1034	0.0076	0.0091	0.0058	0.0271	0.0069	0.0118	0.1529
1	rs17462950	40765549	1.32	0.055666547717423	3.3	0.2063056077908	0.0460380203226116	0.401961407193244	0.1416	0.0684	0.0052	0.0038	0.0186	0.0043	0.0044	0.0174	0.1602	0.0151	0.0169	0.0068	0.0799	0.0168	0.0065	0.0034	0.0042	0.0954	0.1054	0.0068	0.0085	0.0058	0.0272	0.0066	0.012	0.1549
1	rs117337557	40768191	1.32	0.055666547717423	3.3	0.2063056077908	0.0648548340377546	0.412866600623244	0.141	0.0685	0.0052	0.0033	0.0186	0.0037	0.004	0.0169	0.1616	0.0147	0.0172	0.0069	0.0786	0.0172	0.0067	0.003	0.0038	0.096	0.1068	0.0064	0.0082	0.0058	0.0273	0.0064	0.0123	0.1562
1	rs117728155	40768238	1.32	0.055666547717423	3.3	0.2063056077908	0.0625411454256271	0.409872733343736	0.141	0.0685	0.0052	0.0032	0.0186	0.0036	0.004	0.0169	0.1616	0.0147	0.0172	0.0069	0.0786	0.0172	0.0067	0.003	0.0038	0.096	0.1068	0.0064	0.0082	0.0058	0.0273	0.0064	0.0123	0.1562
1	rs3737821	40768344	1.32	0.055666547717423	3.3	0.2063056077908	0.0476394173953042	0.276530625869637	0.1411	0.0685	0.0052	0.0032	0.0185	0.0036	0.004	0.0169	0.1616	0.0147	0.0172	0.0069	0.0786	0.0172	0.0068	0.003	0.0038	0.096	0.1068	0.0064	0.0082	0.0058	0.0273	0.0064	0.0123	0.1563
1	rs2228567	40773123	1.31	0.0654431371829849	3.3	0.2063056077908	0.0920098583727754	0.284218648692039	0.141	0.0682	0.0055	0.0026	0.0186	0.003	0.0035	0.0168	0.1617	0.0144	0.0174	0.0071	0.0768	0.0174	0.0071	0.0026	0.0033	0.0976	0.1088	0.0059	0.0079	0.0058	0.0271	0.0061	0.0127	0.1575
1	Affx-10096385	40773149	1.31	0.0654431371829849	3.3	0.2063056077908	0.0917168259916597	0.28550624581189	0.141	0.0682	0.0055	0.0026	0.0186	0.003	0.0035	0.0168	0.1617	0.0144	0.0174	0.0071	0.0768	0.0174	0.0071	0.0026	0.0033	0.0976	0.1088	0.0059	0.0079	0.0058	0.0271	0.0061	0.0127	0.1575
1	rs2075560	40773289	1.31	0.0654431371829849	3.3	0.2063056077908	0.0943505683050158	0.305149596986818	0.141	0.0682	0.0055	0.0026	0.0186	0.003	0.0035	0.0168	0.1617	0.0144	0.0174	0.0071	0.0768	0.0174	0.0071	0.0026	0.0033	0.0976	0.1088	0.0059	0.0079	0.0058	0.0271	0.0061	0.0127	0.1575
1	rs115464714	40774484	1.31	0.0654431371829849	3.3	0.2063056077908	0.106935836634696	0.328472098675182	0.141	0.0682	0.0055	0.0026	0.0186	0.003	0.0035	0.0168	0.1616	0.0144	0.0174	0.0071	0.0768	0.0175	0.0071	0.0026	0.0033	0.0976	0.1088	0.0059	0.0079	0.0058	0.0271	0.0061	0.0127	0.1575
1	rs12132506	40781613	1.31	0.0654431371829849	3.3	0.2063056077908	0.0803868556247922	0.256691534048033	0.1409	0.0682	0.0056	0.0025	0.0186	0.0029	0.0035	0.0167	0.1614	0.0144	0.0174	0.0072	0.0771	0.0175	0.0072	0.0026	0.0033	0.0976	0.1088	0.0059	0.0078	0.0059	0.0272	0.0061	0.0128	0.1574
1	rs80068944	40783608	1.31	0.0654431371829849	3.3	0.2063056077908	0.0766968753741074	0.232475394744211	0.1409	0.0681	0.0056	0.0025	0.0187	0.0029	0.0035	0.0167	0.1613	0.0144	0.0173	0.0072	0.0772	0.0175	0.0072	0.0026	0.0033	0.0976	0.1088	0.0059	0.0078	0.0059	0.0272	0.0061	0.0128	0.1573
1	rs116599348	40784599	1.31	0.0654431371829849	3.3	0.2063056077908	0.0735407587654112	0.206930766070822	0.1409	0.0681	0.0056	0.0025	0.0187	0.0029	0.0035	0.0167	0.1613	0.0144	0.0173	0.0072	0.0772	0.0175	0.0072	0.0026	0.0033	0.0976	0.1088	0.0059	0.0078	0.0059	0.0272	0.0061	0.0128	0.1573
1	rs209923	40784935	1.31	0.0654431371829849	3.3	0.2063056077908	0.0696287314269087	0.195309681052254	0.1409	0.0681	0.0056	0.0025	0.0187	0.0029	0.0035	0.0167	0.1613	0.0144	0.0173	0.0072	0.0773	0.0175	0.0072	0.0026	0.0033	0.0976	0.1088	0.0059	0.0078	0.0059	0.0272	0.0061	0.0128	0.1573
1	rs407752	40803855	1.31	0.0654431371829849	3.3	0.2063056077908	0.0634599858095153	0.175853501590035	0.1407	0.0682	0.0058	0.0026	0.0189	0.0029	0.0035	0.0167	0.161	0.0144	0.0175	0.0073	0.0771	0.0174	0.0073	0.0026	0.0033	0.0975	0.1091	0.0059	0.0078	0.006	0.027	0.0061	0.0129	0.1572
1	rs74070917	40804861	1.31	0.0654431371829849	3.32	0.186688027238402	0.0670045399760528	0.18057607191165	0.1407	0.0682	0.0058	0.0026	0.0189	0.0029	0.0035	0.0167	0.161	0.0144	0.0175	0.0073	0.0771	0.0175	0.0073	0.0026	0.0033	0.0974	0.1092	0.0059	0.0078	0.006	0.027	0.0061	0.0129	0.1572
1	rs442140	40806933	1.31	0.0654431371829849	3.32	0.186688027238402	0.0790260833122844	0.224829647859156	0.1406	0.0682	0.0058	0.0026	0.0189	0.0029	0.0035	0.0167	0.1609	0.0144	0.0175	0.0073	0.0771	0.0175	0.0073	0.0026	0.0033	0.0974	0.1092	0.0059	0.0078	0.006	0.027	0.0061	0.0129	0.1572
1	rs75915608	40810011	1.31	0.0654431371829849	3.31	0.196320630125924	0.0953222406571315	0.198845319840853	0.1402	0.0683	0.0059	0.0025	0.019	0.0027	0.0036	0.0165	0.1609	0.0145	0.0174	0.0075	0.0771	0.0175	0.0073	0.0025	0.0032	0.0973	0.1095	0.0058	0.0077	0.0059	0.0268	0.0061	0.0131	0.1575
1	rs2036197	40815975	1.31	0.0654431371829849	3.31	0.196320630125924	0.164258642486684	0.203767785973492	0.1384	0.0685	0.0061	0.0025	0.019	0.0025	0.0034	0.0161	0.1617	0.0148	0.0172	0.0078	0.0767	0.0176	0.0078	0.0024	0.0033	0.0973	0.1105	0.0057	0.0075	0.0059	0.0261	0.0061	0.0134	0.1582
1	rs115206678	40816144	1.31	0.0654431371829849	3.31	0.196320630125924	0.166599110094213	0.21255813402868	0.1384	0.0685	0.0061	0.0025	0.019	0.0025	0.0034	0.0161	0.1617	0.0148	0.0172	0.0078	0.0767	0.0176	0.0078	0.0024	0.0033	0.0973	0.1105	0.0057	0.0075	0.0059	0.0261	0.0061	0.0134	0.1582
1	rs12725703	40818664	1.31	0.0654431371829849	3.31	0.196320630125924	0.172875273698264	0.236108390666358	0.1383	0.0685	0.0061	0.0024	0.019	0.0025	0.0034	0.0161	0.1618	0.0147	0.0172	0.0077	0.0766	0.0176	0.0078	0.0024	0.0033	0.0974	0.1107	0.0057	0.0075	0.0059	0.0261	0.0061	0.0134	0.1582
1	rs3013465	40824423	1.3	0.0765109106342586	3.31	0.196320630125924	0.204227740789905	0.226134444403144	0.138	0.0685	0.0061	0.0025	0.019	0.0024	0.0034	0.016	0.1618	0.0148	0.0172	0.0078	0.0763	0.0176	0.0079	0.0024	0.0033	0.0976	0.1111	0.0057	0.0074	0.0059	0.0261	0.0061	0.0134	0.1584
1	rs3013461	40828843	1.3	0.0765109106342586	3.31	0.196320630125924	0.425226737778936	0.188712817630702	0.1361	0.0686	0.0063	0.0029	0.019	0.0021	0.0032	0.0153	0.1621	0.0153	0.0177	0.0081	0.0742	0.0179	0.0085	0.0025	0.0034	0.0978	0.1118	0.0057	0.0076	0.0061	0.0263	0.0063	0.0137	0.1581
1	rs72670697	40841006	1.3	0.0765109106342586	3.31	0.196320630125924	0.4331277564044	0.18513789203775	0.136	0.0685	0.0063	0.003	0.019	0.0021	0.0032	0.0152	0.1622	0.0153	0.0177	0.0081	0.0742	0.0179	0.0085	0.0026	0.0034	0.0979	0.1118	0.0058	0.0076	0.0061	0.0263	0.0063	0.0137	0.158
1	rs16827247	40842564	1.3	0.0765109106342586	3.32	0.186688027238402	0.432833840597142	0.182598724583481	0.136	0.0684	0.0063	0.003	0.019	0.0021	0.0032	0.0152	0.1622	0.0153	0.0177	0.0082	0.0742	0.0179	0.0086	0.0026	0.0034	0.0979	0.1118	0.0058	0.0076	0.0061	0.0263	0.0063	0.0137	0.158
1	rs72948142	40845121	1.3	0.0765109106342586	3.32	0.186688027238402	0.435954370570402	0.182902789551251	0.136	0.0684	0.0063	0.003	0.019	0.0021	0.0032	0.0152	0.1622	0.0153	0.0177	0.0082	0.0742	0.0179	0.0086	0.0026	0.0034	0.0979	0.1118	0.0058	0.0076	0.0061	0.0263	0.0063	0.0137	0.158
1	rs209580	40845981	1.3	0.0765109106342586	3.32	0.186688027238402	0.436308336626559	0.182294833329687	0.136	0.0684	0.0063	0.003	0.019	0.0021	0.0032	0.0152	0.1622	0.0153	0.0177	0.0082	0.0743	0.0179	0.0086	0.0026	0.0034	0.0979	0.1118	0.0058	0.0076	0.0061	0.0263	0.0063	0.0137	0.158
1	rs209581	40845992	1.3	0.0765109106342586	3.31	0.196320630125924	0.441516137994203	0.184120783360023	0.136	0.0684	0.0063	0.003	0.019	0.0021	0.0032	0.0152	0.1623	0.0153	0.0177	0.0082	0.0743	0.0179	0.0086	0.0025	0.0033	0.0979	0.1118	0.0058	0.0076	0.0061	0.0263	0.0062	0.0137	0.158
1	rs2221056	40846705	1.3	0.0765109106342586	3.31	0.196320630125924	0.444667358658548	0.189841171687917	0.136	0.0684	0.0063	0.003	0.019	0.0021	0.0032	0.0152	0.1623	0.0153	0.0177	0.0082	0.0743	0.0179	0.0086	0.0025	0.0033	0.0979	0.1118	0.0058	0.0076	0.0061	0.0263	0.0062	0.0137	0.158
1	rs76716252	40851369	1.3	0.0765109106342586	3.31	0.196320630125924	0.471007744547235	0.202192406842174	0.136	0.0684	0.0063	0.003	0.019	0.0021	0.0031	0.0152	0.1624	0.0153	0.0177	0.0082	0.0742	0.0179	0.0086	0.0025	0.0033	0.0979	0.1117	0.0058	0.0076	0.0061	0.0263	0.0062	0.0137	0.158
1	rs453270	40855691	1.3	0.0765109106342586	3.31	0.196320630125924	0.475859581252227	0.205241821329961	0.136	0.0684	0.0063	0.003	0.019	0.0021	0.0031	0.0152	0.1624	0.0153	0.0177	0.0082	0.0742	0.0179	0.0086	0.0025	0.0033	0.0979	0.1117	0.0058	0.0076	0.0061	0.0263	0.0062	0.0137	0.158
1	rs3013456	40869272	1.3	0.0765109106342586	3.31	0.196320630125924	0.502753274480741	0.197803209103784	0.1359	0.0683	0.0063	0.003	0.019	0.0021	0.0031	0.0152	0.1626	0.0153	0.0177	0.0082	0.0741	0.0179	0.0087	0.0025	0.0033	0.098	0.1117	0.0058	0.0076	0.0061	0.0263	0.0062	0.0137	0.1579
1	rs12725229	40879254	1.3	0.0765109106342586	3.31	0.196320630125924	0.544058843437469	0.2135186814323	0.1359	0.0683	0.0063	0.003	0.0189	0.0022	0.0031	0.0153	0.1627	0.0153	0.0176	0.0082	0.0738	0.0179	0.0088	0.0025	0.0033	0.098	0.1117	0.0058	0.0076	0.0062	0.0263	0.0062	0.0138	0.158
1	rs2235703	40883523	1.3	0.0765109106342586	3.31	0.196320630125924	0.568267539455585	0.205031027814134	0.1359	0.0682	0.0064	0.003	0.019	0.0022	0.0031	0.0153	0.1629	0.0154	0.0175	0.0082	0.0732	0.018	0.0089	0.0024	0.0032	0.098	0.1117	0.0058	0.0076	0.0063	0.0263	0.0062	0.0138	0.1582
1	rs2294756	40884288	1.3	0.0765109106342586	3.31	0.196320630125924	0.57269770455102	0.20798869413567	0.1359	0.0682	0.0064	0.003	0.019	0.0022	0.0031	0.0153	0.1629	0.0154	0.0175	0.0082	0.0732	0.018	0.0089	0.0024	0.0032	0.098	0.1117	0.0058	0.0076	0.0063	0.0263	0.0062	0.0138	0.1583
1	rs11208057	40885832	1.3	0.0765109106342586	3.32	0.186688027238402	0.57215985922919	0.204504360313567	0.1359	0.0682	0.0064	0.0031	0.019	0.0022	0.0031	0.0153	0.163	0.0154	0.0175	0.0082	0.0731	0.018	0.0089	0.0024	0.0032	0.098	0.1117	0.0058	0.0076	0.0063	0.0263	0.0062	0.0138	0.1583
1	rs111295596	40891936	1.3	0.0765109106342586	3.32	0.186688027238402	0.622061803654111	0.211279633482853	0.1351	0.0682	0.0065	0.0032	0.0189	0.0023	0.003	0.0154	0.1635	0.0153	0.0172	0.0082	0.072	0.018	0.0091	0.0024	0.0032	0.0984	0.1117	0.0058	0.0077	0.0068	0.0264	0.0061	0.0139	0.1584
1	rs186729914	40895478	1.29	0.0889718392940509	3.32	0.186688027238402	0.646449903216146	0.223852665860229	0.1348	0.0682	0.0066	0.0032	0.0188	0.0024	0.003	0.0155	0.1637	0.0153	0.0171	0.0082	0.0715	0.018	0.0091	0.0024	0.0032	0.0986	0.1117	0.0058	0.0077	0.007	0.0264	0.0061	0.0139	0.1585
1	rs12118997	40899138	1.29	0.0889718392940509	3.31	0.196320630125924	0.657656747381102	0.214159840419242	0.1347	0.0682	0.0066	0.0033	0.0188	0.0024	0.003	0.0155	0.1637	0.0153	0.0171	0.0082	0.0714	0.018	0.0091	0.0024	0.0032	0.0987	0.1117	0.0058	0.0077	0.0071	0.0264	0.0061	0.0139	0.1585
1	rs209619	40904757	1.29	0.0889718392940509	3.31	0.196320630125924	0.647232249387403	0.202927074854229	0.1347	0.0682	0.0065	0.0033	0.0188	0.0024	0.003	0.0155	0.1639	0.0153	0.017	0.0082	0.0713	0.018	0.0092	0.0024	0.0032	0.0987	0.1117	0.0058	0.0078	0.0071	0.0263	0.0061	0.0139	0.1586
1	rs2982497	40911374	1.29	0.0889718392940509	3.3	0.2063056077908	0.673434558353072	0.215444059008505	0.1347	0.0684	0.0065	0.0033	0.0188	0.0024	0.003	0.0154	0.1639	0.0152	0.0169	0.0082	0.0712	0.018	0.0092	0.0023	0.0032	0.0987	0.1118	0.0058	0.0078	0.0072	0.0264	0.0061	0.0139	0.1587
1	rs75147119	40911861	1.29	0.0889718392940509	3.3	0.2063056077908	0.684922106455446	0.217267691610937	0.1348	0.0684	0.0065	0.0033	0.0188	0.0024	0.003	0.0154	0.164	0.0152	0.0169	0.0082	0.0711	0.018	0.0092	0.0023	0.0032	0.0987	0.1118	0.0058	0.0078	0.0072	0.0264	0.0061	0.0139	0.1587
1	rs34114668	40912301	1.29	0.0889718392940509	3.3	0.2063056077908	0.688868205958763	0.217375121483188	0.1347	0.0684	0.0065	0.0033	0.0188	0.0024	0.003	0.0154	0.1639	0.0152	0.0169	0.0083	0.0712	0.018	0.0092	0.0023	0.0032	0.0987	0.1118	0.0058	0.0078	0.0072	0.0264	0.0061	0.0139	0.1587
1	rs6677942	40913438	1.29	0.0889718392940509	3.3	0.2063056077908	0.703423875291415	0.221146125014922	0.1347	0.0685	0.0064	0.0033	0.0188	0.0023	0.0029	0.0154	0.1638	0.0152	0.0169	0.0083	0.0712	0.018	0.0092	0.0023	0.0032	0.0987	0.1119	0.0058	0.0078	0.0072	0.0264	0.0061	0.0139	0.1587
1	rs11208151	40915006	1.29	0.0889718392940509	3.31	0.196320630125924	0.716624889305933	0.224286708853328	0.1347	0.0685	0.0064	0.0033	0.0188	0.0023	0.0029	0.0154	0.1639	0.0152	0.0169	0.0084	0.0711	0.018	0.0091	0.0023	0.0032	0.0986	0.1119	0.0058	0.0078	0.0072	0.0264	0.0061	0.0139	0.1587
1	rs12727226	40915365	1.29	0.0889718392940509	3.31	0.196320630125924	0.721024535033411	0.224829647859156	0.1347	0.0685	0.0064	0.0033	0.0188	0.0023	0.0029	0.0154	0.1639	0.0152	0.0169	0.0084	0.0711	0.018	0.0092	0.0023	0.0032	0.0986	0.1119	0.0058	0.0078	0.0072	0.0264	0.0061	0.0139	0.1587
1	rs41268061	40916312	1.29	0.0889718392940509	3.31	0.196320630125924	0.728808853786795	0.223852665860229	0.1348	0.0685	0.0064	0.0033	0.0188	0.0023	0.0029	0.0154	0.1639	0.0152	0.0169	0.0084	0.0711	0.018	0.0092	0.0023	0.0032	0.0986	0.112	0.0058	0.0078	0.0072	0.0264	0.0061	0.0139	0.1587
1	rs78619715	40918545	1.29	0.0889718392940509	3.31	0.196320630125924	0.731887820726354	0.216730804214747	0.1348	0.0685	0.0064	0.0033	0.0188	0.0024	0.0029	0.0154	0.1639	0.0152	0.0168	0.0083	0.0709	0.018	0.0092	0.0024	0.0032	0.0987	0.112	0.0058	0.0078	0.0072	0.0264	0.006	0.0139	0.1585
1	rs78601006	40919123	1.29	0.0889718392940509	3.31	0.196320630125924	0.736177848523476	0.217375121483188	0.1348	0.0686	0.0064	0.0033	0.0188	0.0024	0.0029	0.0153	0.1639	0.0152	0.0168	0.0083	0.0709	0.018	0.0092	0.0024	0.0032	0.0987	0.1121	0.0058	0.0078	0.0072	0.0264	0.006	0.0139	0.1585
1	rs56073749	40920859	1.29	0.0889718392940509	3.31	0.196320630125924	0.750101617615839	0.219850814886909	0.1349	0.0686	0.0065	0.0033	0.0188	0.0024	0.0029	0.0152	0.164	0.0152	0.0168	0.0083	0.0708	0.018	0.0092	0.0024	0.0032	0.0987	0.1121	0.0058	0.0078	0.0072	0.0265	0.006	0.014	0.1584
1	rs2982500	40921145	1.29	0.0889718392940509	3.31	0.196320630125924	0.750937646089095	0.219635172294957	0.1349	0.0686	0.0065	0.0033	0.0188	0.0024	0.0029	0.0152	0.164	0.0152	0.0168	0.0083	0.0708	0.018	0.0092	0.0024	0.0032	0.0987	0.1121	0.0058	0.0078	0.0072	0.0265	0.006	0.014	0.1584
1	rs17530993	40922147	1.29	0.0889718392940509	3.32	0.186688027238402	0.747747736187542	0.222335677756069	0.1349	0.0687	0.0065	0.0033	0.0188	0.0024	0.0029	0.0152	0.164	0.0152	0.0168	0.0083	0.0707	0.018	0.0091	0.0023	0.0032	0.0987	0.1121	0.0058	0.0078	0.0071	0.0265	0.006	0.014	0.1584
1	rs9439025	40922240	1.29	0.0889718392940509	3.32	0.186688027238402	0.748051280348779	0.220066526812829	0.1349	0.0687	0.0065	0.0033	0.0188	0.0023	0.0029	0.0152	0.164	0.0152	0.0168	0.0083	0.0708	0.0181	0.0091	0.0023	0.0032	0.0987	0.1121	0.0058	0.0079	0.0071	0.0265	0.006	0.014	0.1584
1	rs2272994	40923019	1.29	0.0889718392940509	3.32	0.186688027238402	0.75504770660884	0.234124505675388	0.1349	0.0688	0.0063	0.0033	0.0187	0.0024	0.0029	0.0152	0.1639	0.0152	0.0168	0.0083	0.0708	0.0181	0.0091	0.0023	0.0032	0.0988	0.1123	0.0059	0.0077	0.0071	0.0265	0.006	0.014	0.1582
1	rs7535790	40924019	1.29	0.0889718392940509	3.32	0.186688027238402	0.701947441341116	0.198115648868462	0.1344	0.0691	0.0063	0.0033	0.0189	0.0025	0.003	0.0152	0.1637	0.0151	0.0168	0.0083	0.0709	0.0181	0.0089	0.0024	0.0032	0.0988	0.1128	0.006	0.0077	0.0071	0.0266	0.0059	0.0139	0.1577
1	rs12058832	40932539	1.29	0.0889718392940509	3.32	0.186688027238402	0.497833384303325	0.138131894503639	0.1333	0.0691	0.0062	0.0032	0.0193	0.0027	0.003	0.0155	0.165	0.0151	0.0169	0.0084	0.0716	0.0186	0.0089	0.0025	0.0033	0.0975	0.1117	0.0061	0.0078	0.0073	0.0266	0.0057	0.0141	0.1578
1	rs76929693	40933654	1.29	0.0889718392940509	3.32	0.186688027238402	0.466119150343152	0.145077461714473	0.1332	0.0691	0.0062	0.0031	0.0194	0.0027	0.003	0.0155	0.1653	0.015	0.0168	0.0084	0.0719	0.0189	0.0088	0.0025	0.0033	0.0972	0.1115	0.0061	0.0078	0.0073	0.0265	0.0057	0.0141	0.1573
1	rs4259636	40938668	1.27	0.118479912290321	3.32	0.186688027238402	0.271155185232334	0.142934327898062	0.1333	0.0693	0.0063	0.0027	0.02	0.0027	0.003	0.0159	0.1675	0.0146	0.0166	0.0079	0.0741	0.0196	0.0087	0.0028	0.0033	0.0948	0.1099	0.0062	0.0078	0.0076	0.0263	0.0056	0.0146	0.1555
1	rs114090879	40954548	1.26	0.135727966888585	3.32	0.186688027238402	0.250428593482462	0.122331128548904	0.133	0.0693	0.0063	0.0028	0.02	0.0029	0.0031	0.016	0.1679	0.0146	0.0166	0.0079	0.0746	0.0196	0.0087	0.0028	0.0033	0.0941	0.1098	0.0062	0.0078	0.0077	0.0263	0.0056	0.0147	0.1553
1	rs79489292	40956142	1.26	0.135727966888585	3.32	0.186688027238402	0.250163599424979	0.119709645627486	0.1329	0.0693	0.0063	0.0028	0.02	0.0029	0.0031	0.0159	0.168	0.0146	0.0166	0.0079	0.0746	0.0196	0.0087	0.0028	0.0033	0.094	0.1098	0.0062	0.0078	0.0077	0.0263	0.0056	0.0147	0.1554
1	rs41301076	40960619	1.26	0.135727966888585	3.32	0.186688027238402	0.254377375636831	0.115388302334708	0.1329	0.0693	0.0063	0.0028	0.02	0.0029	0.0031	0.0159	0.1681	0.0146	0.0166	0.0079	0.0747	0.0195	0.0087	0.0028	0.0033	0.094	0.1098	0.0062	0.0078	0.0077	0.0263	0.0056	0.0147	0.1554
1	rs7511983	40966167	1.26	0.135727966888585	3.32	0.186688027238402	0.254644801104697	0.115559999216445	0.1328	0.0694	0.0063	0.0028	0.02	0.0029	0.0031	0.0159	0.1681	0.0146	0.0166	0.0079	0.0746	0.0195	0.0087	0.0028	0.0033	0.0941	0.1098	0.0062	0.0078	0.0077	0.0263	0.0056	0.0147	0.1553
1	rs7512061	40966183	1.26	0.135727966888585	3.32	0.186688027238402	0.254644801104697	0.115559999216445	0.1328	0.0694	0.0063	0.0028	0.02	0.0029	0.0031	0.0159	0.1681	0.0146	0.0166	0.0079	0.0746	0.0195	0.0087	0.0028	0.0033	0.0941	0.1098	0.0062	0.0078	0.0077	0.0263	0.0056	0.0147	0.1553
1	rs6666654	40969063	1.26	0.135727966888585	3.33	0.177401503992083	0.250561148131598	0.115474138660611	0.1328	0.0694	0.0063	0.0028	0.02	0.0029	0.0031	0.0159	0.1682	0.0146	0.0166	0.0079	0.0748	0.0195	0.0087	0.0028	0.0033	0.094	0.1098	0.0062	0.0078	0.0077	0.0263	0.0056	0.0147	0.1552
1	rs72935412	40977303	1.27	0.118479912290321	3.33	0.177401503992083	0.205848201012636	0.109945540879204	0.1329	0.0696	0.0063	0.0028	0.02	0.0029	0.003	0.0159	0.1682	0.0146	0.0166	0.008	0.075	0.0195	0.0085	0.0028	0.0033	0.094	0.1095	0.0062	0.0078	0.0077	0.0263	0.0056	0.0146	0.1554
1	rs1134586	40980559	1.27	0.118479912290321	3.33	0.177401503992083	0.198322206262488	0.109104213789903	0.1329	0.0696	0.0063	0.0028	0.02	0.0029	0.003	0.0159	0.1682	0.0146	0.0166	0.0079	0.075	0.0195	0.0085	0.0028	0.0033	0.094	0.1095	0.0062	0.0078	0.0077	0.0263	0.0056	0.0146	0.1554
1	rs35672330	40980668	1.27	0.118479912290321	3.33	0.177401503992083	0.183413382703717	0.110704851781014	0.1329	0.0696	0.0063	0.0027	0.0201	0.0029	0.003	0.0159	0.1682	0.0146	0.0166	0.0079	0.0749	0.0198	0.0084	0.0028	0.0033	0.0939	0.1095	0.0062	0.0078	0.0077	0.0263	0.0056	0.0146	0.1553
1	rs11208299	40980731	1.27	0.118479912290321	3.33	0.177401503992083	0.175720130028024	0.113932799670477	0.1329	0.0696	0.0063	0.0027	0.0201	0.0029	0.003	0.0159	0.1681	0.0146	0.0167	0.0079	0.0748	0.0202	0.0082	0.0028	0.0032	0.0939	0.1095	0.0062	0.0078	0.0077	0.0263	0.0056	0.0146	0.1553
1	rs2362438	40997033	1.27	0.118479912290321	3.33	0.177401503992083	0.178445867703185	0.115474138660611	0.1329	0.0696	0.0063	0.0027	0.0201	0.0028	0.003	0.0159	0.1682	0.0146	0.0167	0.008	0.0748	0.0202	0.0082	0.0028	0.0032	0.0939	0.1095	0.0062	0.0078	0.0077	0.0263	0.0056	0.0146	0.1553
1	rs12137480	41008442	1.27	0.118479912290321	3.35	0.159841057206343	0.168428934916733	0.119187917616413	0.133	0.0695	0.0062	0.0027	0.0201	0.0028	0.003	0.016	0.1683	0.0146	0.0167	0.008	0.075	0.0203	0.0082	0.0028	0.0032	0.094	0.1092	0.0063	0.0078	0.0077	0.0263	0.0056	0.0146	0.1553
1	rs10889467	41011395	1.27	0.118479912290321	3.34	0.168454672892635	0.164189075279961	0.121454929311561	0.1331	0.0695	0.0062	0.0026	0.0201	0.0028	0.003	0.016	0.1684	0.0145	0.0167	0.008	0.0751	0.0204	0.0081	0.0028	0.0032	0.094	0.1089	0.0063	0.0078	0.0077	0.0262	0.0056	0.0146	0.1553
1	rs41268079	41012726	1.27	0.118479912290321	3.34	0.168454672892635	0.166073443151755	0.124090603306848	0.1331	0.0695	0.0062	0.0026	0.0201	0.0027	0.003	0.016	0.1684	0.0146	0.0167	0.008	0.0751	0.0204	0.0081	0.0028	0.0032	0.094	0.1088	0.0063	0.0078	0.0077	0.0262	0.0056	0.0146	0.1553
1	rs41268081	41012847	1.27	0.118479912290321	3.31	0.196320630125924	0.165968426194661	0.124002406190473	0.1331	0.0695	0.0062	0.0026	0.0201	0.0027	0.003	0.016	0.1684	0.0146	0.0167	0.008	0.0751	0.0204	0.0081	0.0028	0.0032	0.094	0.1088	0.0063	0.0078	0.0077	0.0262	0.0056	0.0146	0.1553
1	rs79693306	41015640	1.27	0.118479912290321	3.31	0.196320630125924	0.163112988568361	0.133027529911628	0.1332	0.0695	0.0062	0.0026	0.0201	0.0027	0.003	0.016	0.1684	0.0146	0.0167	0.008	0.0751	0.0204	0.0081	0.0028	0.0032	0.094	0.1088	0.0063	0.0077	0.0077	0.0262	0.0056	0.0146	0.1553
1	rs116559812	41034772	1.27	0.118479912290321	3.31	0.196320630125924	0.147109440123999	0.139142797431966	0.1335	0.0694	0.0063	0.0025	0.0199	0.0028	0.003	0.0161	0.1687	0.0145	0.0166	0.008	0.0754	0.0204	0.0081	0.0028	0.0032	0.0937	0.1085	0.0062	0.0077	0.0077	0.0261	0.0056	0.0146	0.1554
1	rs12564167	41041946	1.26	0.135727966888585	3.31	0.196320630125924	0.133027956174427	0.133661706529128	0.1338	0.0693	0.0063	0.0025	0.0199	0.0028	0.003	0.0161	0.1689	0.0145	0.0166	0.008	0.0757	0.0203	0.008	0.0028	0.0032	0.0935	0.1082	0.0061	0.0077	0.0077	0.0261	0.0056	0.0147	0.1555
1	rs79894159	41048622	1.26	0.135727966888585	3.3	0.2063056077908	0.125488149148072	0.137489997367732	0.1339	0.0691	0.0063	0.0025	0.0198	0.0029	0.003	0.0162	0.1689	0.0144	0.0165	0.008	0.0758	0.0203	0.008	0.0028	0.0032	0.0934	0.1081	0.0061	0.0077	0.0077	0.0261	0.0056	0.0147	0.1556
1	rs16827399	41053950	1.26	0.135727966888585	3.3	0.2063056077908	0.10656026408301	0.132033216162468	0.1342	0.0688	0.0063	0.0025	0.0198	0.0029	0.003	0.0162	0.1687	0.0144	0.0165	0.008	0.0763	0.0203	0.0079	0.0028	0.0032	0.0932	0.108	0.0061	0.0077	0.0077	0.026	0.0057	0.0148	0.156
1	rs558237	41073472	1.26	0.135727966888585	3.3	0.2063056077908	0.0791814799327762	0.122155699549981	0.1355	0.0683	0.0063	0.0024	0.0199	0.0029	0.003	0.0164	0.1703	0.0141	0.0164	0.0082	0.0766	0.0201	0.0077	0.0028	0.0031	0.0918	0.106	0.0061	0.0076	0.0076	0.0261	0.0057	0.015	0.1572
1	rs12117629	41088676	1.25	0.154769873779188	3.3	0.2063056077908	0.0620471224114175	0.143306215564723	0.1361	0.0682	0.0061	0.0024	0.0199	0.003	0.0029	0.0162	0.1702	0.0138	0.0164	0.0082	0.0775	0.02	0.0076	0.0027	0.0031	0.0918	0.1057	0.0061	0.0075	0.0074	0.0259	0.0056	0.015	0.1575
1	rs76769882	41102542	1.25	0.154769873779188	3.3	0.2063056077908	0.0618388901516984	0.147514002725203	0.1362	0.0682	0.006	0.0024	0.0199	0.0031	0.0029	0.0161	0.1701	0.0138	0.0164	0.0082	0.0778	0.02	0.0075	0.0027	0.0031	0.0918	0.1056	0.0061	0.0075	0.0074	0.0259	0.0056	0.015	0.1577
1	rs12562229	41105238	1.25	0.154769873779188	3.29	0.21664916022799	0.062274811946665	0.144703912858457	0.1362	0.0682	0.0059	0.0024	0.0199	0.0031	0.0029	0.0161	0.1701	0.0138	0.0164	0.0082	0.0781	0.02	0.0075	0.0026	0.0031	0.0918	0.1056	0.006	0.0074	0.0074	0.0259	0.0056	0.015	0.1578
1	rs7555073	41106043	1.25	0.154769873779188	3.29	0.21664916022799	0.0665669497484018	0.143306215564723	0.1362	0.0682	0.006	0.0024	0.0199	0.0031	0.0029	0.0161	0.1701	0.0138	0.0164	0.0082	0.0779	0.02	0.0075	0.0026	0.0031	0.0918	0.1057	0.006	0.0074	0.0074	0.0259	0.0056	0.015	0.1578
1	rs7524868	41106774	1.25	0.154769873779188	3.28	0.227357389834261	0.0688548453937505	0.144330712889343	0.1362	0.0682	0.0061	0.0024	0.02	0.0031	0.0029	0.0161	0.1701	0.0139	0.0164	0.0082	0.0779	0.02	0.0075	0.0027	0.0031	0.0918	0.1057	0.006	0.0074	0.0074	0.0259	0.0056	0.015	0.1578
1	rs115116829	41109466	1.25	0.154769873779188	3.27	0.2384362992664	0.0688142707673526	0.152525884493987	0.1364	0.0681	0.006	0.0024	0.02	0.003	0.0028	0.0161	0.1703	0.0139	0.0164	0.0081	0.0778	0.02	0.0075	0.0026	0.003	0.0917	0.1056	0.006	0.0074	0.0073	0.0259	0.0055	0.015	0.158
1	rs2780944	41115608	1.25	0.154769873779188	3.26	0.249891789602986	0.0726547276300641	0.16020365553302	0.1366	0.0681	0.006	0.0023	0.0199	0.003	0.0028	0.0161	0.1705	0.0139	0.0164	0.0081	0.0778	0.02	0.0075	0.0026	0.0029	0.0915	0.1056	0.006	0.0074	0.0073	0.0258	0.0055	0.0151	0.1582
1	rs77060218	41117249	1.25	0.154769873779188	3.26	0.249891789602986	0.0725287199877239	0.163897230217901	0.1366	0.0681	0.0059	0.0023	0.0199	0.003	0.0028	0.0161	0.1705	0.0139	0.0164	0.0081	0.0779	0.02	0.0075	0.0026	0.0029	0.0915	0.1056	0.006	0.0073	0.0073	0.0258	0.0055	0.0151	0.1583
1	rs79158712	41117861	1.25	0.154769873779188	3.26	0.249891789602986	0.0724657693892172	0.164385434173065	0.1366	0.0681	0.0059	0.0023	0.0199	0.003	0.0028	0.0161	0.1705	0.0139	0.0164	0.0081	0.0779	0.02	0.0075	0.0026	0.0029	0.0915	0.1056	0.006	0.0073	0.0073	0.0258	0.0055	0.0151	0.1583
1	rs113993287	41123043	1.25	0.154769873779188	3.26	0.249891789602986	0.0723609305532941	0.168013964739432	0.1366	0.0681	0.0059	0.0023	0.0199	0.003	0.0028	0.0161	0.1705	0.0139	0.0165	0.0081	0.078	0.02	0.0075	0.0026	0.0029	0.0914	0.1056	0.006	0.0073	0.0073	0.0257	0.0055	0.0151	0.1583
1	rs76943157	41124171	1.25	0.154769873779188	3.27	0.2384362992664	0.0725077325129721	0.169295433701399	0.1365	0.0681	0.0059	0.0023	0.02	0.003	0.0028	0.0161	0.1705	0.0139	0.0165	0.0081	0.078	0.02	0.0075	0.0026	0.0029	0.0914	0.1056	0.006	0.0073	0.0073	0.0257	0.0055	0.0151	0.1583
1	rs115245089	41128179	1.25	0.154769873779188	3.27	0.2384362992664	0.0729703679381769	0.172265620006629	0.1365	0.0681	0.0059	0.0023	0.0199	0.003	0.0028	0.0161	0.1705	0.0139	0.0165	0.0081	0.078	0.02	0.0075	0.0026	0.0029	0.0914	0.1056	0.006	0.0073	0.0073	0.0257	0.0055	0.0152	0.1584
1	rs658806	41148984	1.25	0.154769873779188	3.27	0.2384362992664	0.124012097433842	0.256918241675486	0.1365	0.068	0.0055	0.0024	0.0198	0.0032	0.0029	0.0158	0.1702	0.0138	0.0166	0.0082	0.0794	0.0201	0.0074	0.0025	0.0029	0.0906	0.106	0.006	0.007	0.0073	0.025	0.0052	0.0155	0.1592
1	rs78932885	41160024	1.25	0.154769873779188	3.28	0.227357389834261	0.13134634944884	0.257145012194247	0.1367	0.068	0.0055	0.0024	0.0198	0.0032	0.0029	0.0158	0.1703	0.014	0.0166	0.0082	0.0793	0.0199	0.0074	0.0025	0.0029	0.0905	0.106	0.006	0.007	0.0073	0.0249	0.0052	0.0155	0.1593
1	rs7519348	41160204	1.25	0.154769873779188	3.28	0.227357389834261	0.131407272699055	0.257258421026637	0.1367	0.068	0.0055	0.0024	0.0198	0.0032	0.0029	0.0158	0.1703	0.014	0.0166	0.0082	0.0793	0.0199	0.0074	0.0025	0.0029	0.0905	0.106	0.006	0.007	0.0073	0.0249	0.0052	0.0155	0.1593
1	rs10889577	41167669	1.25	0.154769873779188	3.27	0.2384362992664	0.131437740720955	0.257485285814988	0.1367	0.068	0.0055	0.0024	0.0198	0.0032	0.0029	0.0158	0.1703	0.014	0.0166	0.0082	0.0793	0.0199	0.0074	0.0025	0.0029	0.0905	0.106	0.006	0.007	0.0073	0.0249	0.0052	0.0155	0.1593
1	rs2744796	41170356	1.25	0.154769873779188	3.26	0.249891789602986	0.13104198905076	0.255558940540181	0.1367	0.068	0.0055	0.0024	0.0198	0.0032	0.0029	0.0158	0.1703	0.014	0.0166	0.0082	0.0793	0.0199	0.0074	0.0025	0.0029	0.0905	0.106	0.006	0.007	0.0073	0.0249	0.0052	0.0155	0.1592
1	rs56198862	41172312	1.25	0.154769873779188	3.26	0.249891789602986	0.145323073443665	0.25284716171274	0.1367	0.0681	0.0054	0.0024	0.0198	0.0032	0.0029	0.0157	0.1703	0.014	0.0166	0.0082	0.0793	0.0199	0.0076	0.0025	0.0029	0.0905	0.106	0.006	0.007	0.0073	0.0249	0.0052	0.0155	0.1593
1	rs77098569	41176395	1.25	0.154769873779188	3.25	0.261729658797372	0.156980444571151	0.251494699700036	0.1367	0.0681	0.0054	0.0024	0.0197	0.0032	0.0029	0.0157	0.1703	0.014	0.0166	0.0082	0.0793	0.0199	0.0077	0.0025	0.0029	0.0905	0.106	0.006	0.007	0.0073	0.0249	0.0052	0.0155	0.1593
1	rs12073537	41185174	1.25	0.154769873779188	3.25	0.261729658797372	0.167196038962512	0.244208959014143	0.1367	0.068	0.0055	0.0024	0.0197	0.0033	0.0029	0.0157	0.1701	0.014	0.0165	0.0083	0.0793	0.0199	0.0078	0.0026	0.0029	0.0902	0.1058	0.006	0.007	0.0074	0.025	0.0054	0.0154	0.1592
1	rs1057925	41204569	1.25	0.154769873779188	3.26	0.249891789602986	0.185758480162958	0.274213749542142	0.1374	0.0678	0.0055	0.0024	0.0197	0.0032	0.0028	0.0156	0.1706	0.0139	0.0165	0.0083	0.0787	0.0199	0.0079	0.0027	0.0029	0.0902	0.106	0.006	0.007	0.0074	0.0246	0.0053	0.0154	0.1595
1	rs28515731	41215572	1.25	0.154769873779188	3.26	0.249891789602986	0.185571735384781	0.274213749542142	0.1374	0.0678	0.0055	0.0024	0.0197	0.0032	0.0028	0.0156	0.1706	0.0139	0.0165	0.0083	0.0787	0.0199	0.0079	0.0027	0.0029	0.0902	0.106	0.006	0.007	0.0074	0.0246	0.0053	0.0154	0.1595
1	rs2361652	41221296	1.25	0.154769873779188	3.26	0.249891789602986	0.185459740318703	0.274213749542142	0.1374	0.0678	0.0055	0.0024	0.0197	0.0032	0.0028	0.0156	0.1706	0.0139	0.0165	0.0083	0.0787	0.0199	0.0079	0.0027	0.0029	0.0902	0.106	0.006	0.007	0.0074	0.0246	0.0053	0.0154	0.1595
1	rs17357062	41222215	1.25	0.154769873779188	3.26	0.249891789602986	0.183635987145832	0.274445166579399	0.1374	0.0678	0.0055	0.0024	0.0197	0.0032	0.0028	0.0156	0.1706	0.0139	0.0165	0.0083	0.0787	0.0199	0.0079	0.0027	0.0029	0.0902	0.106	0.006	0.007	0.0074	0.0246	0.0053	0.0154	0.1595
1	rs823684	41234712	1.25	0.154769873779188	3.27	0.2384362992664	0.183933034810592	0.29385954252709	0.1374	0.068	0.0054	0.0024	0.0197	0.0032	0.0028	0.0155	0.1705	0.0139	0.0165	0.0083	0.0785	0.0199	0.0078	0.0027	0.0029	0.09	0.106	0.006	0.007	0.0073	0.0245	0.0053	0.0155	0.1597
1	rs55977891	41238700	1.25	0.154769873779188	3.27	0.2384362992664	0.186543986692467	0.295988851062191	0.1374	0.0681	0.0054	0.0024	0.0197	0.0032	0.0028	0.0155	0.1705	0.0138	0.0165	0.0082	0.0785	0.0199	0.0078	0.0027	0.003	0.0899	0.106	0.006	0.007	0.0073	0.0245	0.0053	0.0155	0.1598
1	rs4660456	41239511	1.25	0.154769873779188	3.28	0.227357389834261	0.188308923072106	0.295396910593623	0.1374	0.0682	0.0054	0.0024	0.0197	0.0032	0.0028	0.0155	0.1704	0.0138	0.0165	0.0082	0.0784	0.0199	0.0078	0.0027	0.003	0.0899	0.1061	0.006	0.007	0.0073	0.0245	0.0053	0.0155	0.1598
1	rs823673	41240519	1.25	0.154769873779188	3.28	0.227357389834261	0.197779654690141	0.3044327667443	0.1374	0.0683	0.0054	0.0024	0.0197	0.0033	0.0028	0.0155	0.1704	0.0138	0.0166	0.0082	0.0785	0.02	0.0078	0.0027	0.003	0.0897	0.106	0.006	0.007	0.0073	0.0244	0.0053	0.0155	0.1599
1	rs16827636	41241787	1.25	0.154769873779188	3.28	0.227357389834261	0.210351844523546	0.330061135992204	0.1375	0.0683	0.0054	0.0024	0.0197	0.0034	0.0029	0.0154	0.1702	0.0138	0.0165	0.0082	0.0785	0.02	0.0078	0.0027	0.003	0.0895	0.1061	0.006	0.007	0.0073	0.0241	0.0053	0.0156	0.1601
1	rs2780945	41245496	1.25	0.154769873779188	3.28	0.227357389834261	0.27180143922266	0.401573417502312	0.1377	0.0682	0.0053	0.0023	0.0197	0.0037	0.0029	0.0154	0.1698	0.0138	0.0165	0.008	0.0787	0.02	0.0077	0.0028	0.0031	0.0892	0.1065	0.006	0.007	0.0073	0.0234	0.0053	0.0156	0.161
1	rs823672	41253340	1.25	0.154769873779188	3.28	0.227357389834261	0.315431077680907	0.553529584155357	0.1357	0.0667	0.0056	0.0027	0.0196	0.0039	0.0029	0.0156	0.1706	0.0137	0.0172	0.0077	0.0797	0.0205	0.0075	0.0029	0.0033	0.0877	0.1058	0.006	0.0066	0.0074	0.0226	0.0057	0.0167	0.1626
1	rs12723678	41255387	1.25	0.154769873779188	3.27	0.2384362992664	0.551963208861006	0.642005496219721	0.1354	0.0662	0.0057	0.0027	0.0196	0.0044	0.0028	0.0155	0.1709	0.0136	0.0175	0.0078	0.0796	0.0207	0.0075	0.003	0.0033	0.0873	0.1054	0.006	0.0065	0.0075	0.0222	0.0059	0.017	0.163
1	rs7547718	41255476	1.25	0.154769873779188	3.27	0.2384362992664	0.564454432665457	0.647253618179631	0.1353	0.0662	0.0057	0.0028	0.0196	0.0044	0.0028	0.0155	0.1709	0.0136	0.0175	0.0078	0.0796	0.0207	0.0075	0.003	0.0033	0.0873	0.1054	0.006	0.0065	0.0075	0.0222	0.0059	0.017	0.163
1	rs823690	41261886	1.24	0.175701215111077	3.27	0.2384362992664	1.36200606896434	0.877792302478815	0.1348	0.0656	0.0058	0.0029	0.0196	0.0052	0.0029	0.0155	0.1714	0.0136	0.0181	0.0074	0.0785	0.0208	0.0075	0.0031	0.0034	0.0875	0.1052	0.0059	0.0062	0.0076	0.0214	0.0059	0.0173	0.1637
1	rs61781890	41263354	1.25	0.154769873779188	3.27	0.2384362992664	1.42295522195812	0.912861099869611	0.1347	0.0656	0.0058	0.0029	0.0196	0.0052	0.0029	0.0156	0.1715	0.0136	0.0181	0.0074	0.0785	0.0208	0.0077	0.0031	0.0034	0.0876	0.1051	0.0059	0.006	0.0076	0.0213	0.0059	0.0173	0.1637
1	rs4660463	41265626	1.25	0.154769873779188	3.27	0.2384362992664	1.47031052645957	0.976633278106863	0.1345	0.0655	0.0057	0.003	0.0196	0.0052	0.003	0.0155	0.1715	0.0137	0.0182	0.0074	0.0784	0.0208	0.0076	0.0031	0.0034	0.0877	0.1051	0.0058	0.0059	0.0076	0.0212	0.0059	0.0173	0.1639
1	rs72661507	41266399	1.25	0.154769873779188	3.28	0.227357389834261	1.46383746318053	0.976314711688955	0.1345	0.0655	0.0057	0.003	0.0196	0.0052	0.003	0.0156	0.1716	0.0137	0.0182	0.0074	0.0784	0.0208	0.0077	0.0031	0.0034	0.0877	0.105	0.0058	0.0059	0.0076	0.0212	0.0059	0.0173	0.1638
1	rs6675976	41269239	1.24	0.175701215111077	3.28	0.227357389834261	1.4852883338875	0.962159122960256	0.1339	0.0653	0.0058	0.003	0.0196	0.0052	0.003	0.0158	0.1717	0.0138	0.0184	0.0075	0.0783	0.0208	0.0077	0.0031	0.0034	0.0877	0.1047	0.0058	0.006	0.0076	0.0213	0.0059	0.0174	0.1641
1	rs9970508	41270937	1.24	0.175701215111077	3.28	0.227357389834261	1.51309303860343	1.00138325485407	0.1337	0.0655	0.0058	0.003	0.0196	0.0053	0.003	0.0158	0.1717	0.0138	0.0186	0.0075	0.0784	0.0208	0.0076	0.0032	0.0033	0.0878	0.1045	0.0058	0.0059	0.0076	0.0213	0.0059	0.0173	0.1641
1	rs878043	41275319	1.25	0.154769873779188	3.28	0.227357389834261	1.4351848275216	0.967403104365667	0.1338	0.0653	0.0058	0.003	0.0196	0.0053	0.0031	0.0159	0.1716	0.0139	0.0187	0.0074	0.0787	0.0208	0.0076	0.0032	0.0033	0.0874	0.1044	0.0058	0.006	0.0076	0.0213	0.0058	0.0172	0.1643
1	rs11208958	41276073	1.25	0.154769873779188	3.28	0.227357389834261	1.43963256261904	0.985401768291214	0.1338	0.0653	0.0058	0.003	0.0195	0.0053	0.0031	0.0159	0.1716	0.0139	0.0187	0.0074	0.0787	0.0207	0.0076	0.0033	0.0033	0.0874	0.1043	0.0058	0.006	0.0076	0.0213	0.0058	0.0172	0.1644
1	rs729519	41278224	1.25	0.154769873779188	3.28	0.227357389834261	1.48208839926173	1.07114167860913	0.1336	0.065	0.0057	0.003	0.0193	0.0053	0.0031	0.0161	0.1716	0.0138	0.0189	0.0074	0.0787	0.0208	0.0076	0.0033	0.0032	0.0872	0.1041	0.0058	0.0059	0.0077	0.0214	0.0059	0.0172	0.1648
1	rs76438030	41280967	1.25	0.154769873779188	3.28	0.227357389834261	1.43646920609032	1.02914720223088	0.1334	0.0646	0.0055	0.0031	0.0191	0.0053	0.0031	0.0164	0.1716	0.0138	0.0193	0.0074	0.0785	0.0209	0.0077	0.0034	0.0031	0.087	0.1038	0.0058	0.006	0.0077	0.0217	0.0059	0.0169	0.1652
1	rs79371533	41281300	1.25	0.154769873779188	3.28	0.227357389834261	1.43923700240362	1.07097955879912	0.1332	0.0646	0.0055	0.0031	0.0191	0.0053	0.0031	0.0164	0.1716	0.0137	0.0193	0.0074	0.0785	0.0209	0.0077	0.0034	0.0031	0.0871	0.1037	0.0058	0.006	0.0077	0.0217	0.0059	0.0168	0.1653
1	rs55679729	41286623	1.25	0.154769873779188	3.28	0.227357389834261	1.2125176749982	0.861295521476082	0.1324	0.064	0.0057	0.0031	0.0194	0.0053	0.0032	0.0167	0.1719	0.0137	0.0199	0.0076	0.0781	0.0212	0.0079	0.0034	0.0032	0.0868	0.1027	0.0059	0.006	0.0078	0.0224	0.0061	0.0164	0.1656
1	rs116558532	41289375	1.26	0.135727966888585	3.28	0.227357389834261	0.876239488867923	0.95819013773783	0.1327	0.0629	0.0059	0.0031	0.0199	0.0049	0.003	0.017	0.1722	0.0137	0.0205	0.0078	0.0769	0.0209	0.0078	0.0034	0.0033	0.0869	0.1015	0.0058	0.0063	0.0076	0.0244	0.0063	0.0163	0.1651
1	rs3820523	41293189	1.26	0.135727966888585	3.28	0.227357389834261	0.816998947103342	0.936971770274814	0.1328	0.0628	0.0059	0.0031	0.02	0.0049	0.0029	0.0171	0.1723	0.0137	0.0205	0.0078	0.0768	0.0209	0.0077	0.0034	0.0033	0.0869	0.1014	0.0058	0.0063	0.0076	0.0246	0.0063	0.0163	0.1651
1	rs1041239	41295542	1.26	0.135727966888585	3.29	0.21664916022799	0.835620076607571	1.00939254327524	0.1327	0.0627	0.0059	0.0031	0.02	0.0049	0.0029	0.0171	0.1723	0.0137	0.0207	0.0078	0.0768	0.0208	0.0077	0.0034	0.0033	0.0869	0.1013	0.0058	0.0063	0.0076	0.0247	0.0063	0.0163	0.1651
1	rs76711792	41295680	1.26	0.135727966888585	3.34	0.168454672892635	0.840961950313009	1.04106712368358	0.1328	0.0627	0.006	0.0031	0.02	0.0049	0.0029	0.0171	0.1723	0.0137	0.0207	0.0078	0.0768	0.0208	0.0077	0.0034	0.0033	0.0869	0.1012	0.0058	0.0063	0.0076	0.0247	0.0063	0.0162	0.1651
1	rs72661517	41296181	1.26	0.135727966888585	3.42	0.108314757127468	0.922147894544156	1.12357865381229	0.1328	0.0626	0.0059	0.0031	0.02	0.0048	0.0029	0.0171	0.1723	0.0138	0.0207	0.0078	0.0769	0.0207	0.0077	0.0034	0.0033	0.0868	0.1012	0.0057	0.0063	0.0076	0.0247	0.0063	0.0162	0.1651
1	rs55925184	41300682	1.26	0.135727966888585	3.42	0.108314757127468	0.636106811074519	1.27765122683243	0.133	0.0623	0.006	0.003	0.0199	0.0044	0.0028	0.0172	0.1725	0.0141	0.0211	0.0076	0.0775	0.0206	0.0077	0.0034	0.0033	0.0862	0.1012	0.0057	0.0061	0.0078	0.0252	0.0063	0.0158	0.1652
1	rs35486269	41304886	1.26	0.135727966888585	3.42	0.108314757127468	0.548201936930275	1.31690877468169	0.1331	0.0623	0.006	0.003	0.0198	0.0042	0.0028	0.0172	0.1725	0.0142	0.0212	0.0076	0.0777	0.0205	0.0078	0.0034	0.0033	0.0861	0.1012	0.0057	0.0061	0.0078	0.0254	0.0063	0.0157	0.1652
1	rs72661523	41306920	1.26	0.135727966888585	3.42	0.108314757127468	0.541632511635031	1.29272625475286	0.1331	0.0622	0.006	0.0029	0.0198	0.0042	0.0027	0.0172	0.1724	0.0143	0.0212	0.0076	0.0778	0.0205	0.0077	0.0034	0.0033	0.086	0.1011	0.0057	0.0061	0.0078	0.0254	0.0063	0.0157	0.1653
1	rs72661524	41307308	1.26	0.135727966888585	3.42	0.108314757127468	0.532498220722457	1.28769787927426	0.1331	0.0622	0.006	0.0029	0.0198	0.0042	0.0027	0.0172	0.1724	0.0143	0.0212	0.0076	0.0779	0.0205	0.0077	0.0034	0.0033	0.086	0.1011	0.0057	0.0061	0.0078	0.0254	0.0063	0.0157	0.1653
1	rs4660472	41308718	1.26	0.135727966888585	3.43	0.102124300974309	0.516562629450114	1.30699144088316	0.1331	0.0622	0.006	0.0028	0.0199	0.004	0.0027	0.0172	0.1724	0.0143	0.0213	0.0077	0.0779	0.0205	0.0077	0.0034	0.0033	0.086	0.1011	0.0057	0.0061	0.0078	0.0255	0.0063	0.0156	0.1655
1	rs11209020	41317020	1.26	0.135727966888585	3.43	0.102124300974309	0.454849413846626	1.2651120023593	0.1332	0.062	0.006	0.0027	0.0198	0.0039	0.0027	0.0173	0.1719	0.0144	0.0216	0.0076	0.0783	0.0206	0.0078	0.0033	0.0034	0.0858	0.1007	0.0057	0.0061	0.0078	0.0259	0.0064	0.0155	0.1657
1	rs56025967	41320568	1.25	0.154769873779188	3.43	0.102124300974309	0.566459833864149	0.908933449277923	0.1379	0.0609	0.0059	0.0025	0.0201	0.0032	0.0024	0.018	0.1703	0.0145	0.0229	0.0074	0.0788	0.0204	0.0081	0.0031	0.0036	0.0861	0.098	0.006	0.0061	0.0081	0.0283	0.0065	0.015	0.1619
1	rs112118500	41321659	1.24	0.175701215111077	3.47	0.0800071130091993	0.807716785164872	1.01452490948453	0.1386	0.0606	0.0057	0.0023	0.0201	0.0031	0.0023	0.0179	0.1704	0.0146	0.0232	0.0074	0.0788	0.0203	0.0081	0.003	0.0036	0.0866	0.098	0.006	0.0061	0.008	0.0286	0.0064	0.0148	0.1612
1	rs61516724	41321966	1.24	0.175701215111077	3.47	0.0800071130091993	0.75848026174533	0.87124816827015	0.1387	0.0606	0.0057	0.0023	0.0201	0.003	0.0023	0.0179	0.1704	0.0147	0.0233	0.0074	0.0789	0.0203	0.0081	0.003	0.0036	0.0867	0.098	0.006	0.0061	0.008	0.0287	0.0064	0.0148	0.161
1	rs17361735	41322370	1.24	0.175701215111077	3.47	0.0800071130091993	0.832596823211542	0.982689880728072	0.1388	0.0606	0.0057	0.0023	0.0201	0.003	0.0022	0.0179	0.1703	0.0147	0.0234	0.0073	0.0788	0.0203	0.0081	0.003	0.0036	0.0872	0.0978	0.0059	0.0061	0.008	0.0288	0.0064	0.0148	0.1609
1	rs72949146	41326433	1.23	0.19861485684188	3.47	0.0800071130091993	0.820392762237332	0.99051042722306	0.1393	0.0606	0.0054	0.0022	0.0203	0.0028	0.0022	0.0179	0.1702	0.0149	0.0236	0.0072	0.0789	0.0203	0.0081	0.0028	0.0036	0.0884	0.0969	0.0059	0.0062	0.0081	0.0291	0.0063	0.0147	0.1606
1	rs1057635	41327281	1.23	0.19861485684188	3.47	0.0800071130091993	0.818892424381582	0.965813429400634	0.1393	0.0606	0.0054	0.0022	0.0203	0.0028	0.0022	0.0179	0.1702	0.0149	0.0236	0.0072	0.0789	0.0203	0.0081	0.0028	0.0036	0.0884	0.0968	0.0059	0.0062	0.0081	0.0291	0.0063	0.0146	0.1606
1	rs41268097	41328588	1.23	0.19861485684188	3.47	0.0800071130091993	0.786417624088761	0.903283630524227	0.1392	0.0606	0.0054	0.0022	0.0203	0.0028	0.0022	0.0178	0.1701	0.0149	0.0236	0.0072	0.079	0.0203	0.008	0.0028	0.0036	0.0885	0.0967	0.0059	0.0062	0.0081	0.0291	0.0063	0.0146	0.1606
1	rs112489811	41329623	1.23	0.19861485684188	3.47	0.0800071130091993	0.764522769052964	0.87202670593683	0.1391	0.0606	0.0054	0.0022	0.0203	0.0028	0.0022	0.0178	0.1701	0.0149	0.0236	0.0072	0.0791	0.0203	0.0081	0.0028	0.0036	0.0885	0.0966	0.0058	0.0062	0.0081	0.0291	0.0063	0.0146	0.1606
1	rs11209054	41332421	1.23	0.19861485684188	3.48	0.0751031739839783	0.753295923189338	0.881224170755779	0.1392	0.0607	0.0054	0.0023	0.0203	0.0027	0.0022	0.0177	0.1703	0.0149	0.0236	0.0073	0.0791	0.0203	0.008	0.0029	0.0036	0.0885	0.0963	0.0058	0.0062	0.0081	0.0291	0.0063	0.0146	0.1607
1	rs78485791	41341420	1.23	0.19861485684188	3.48	0.0751031739839783	0.750709597811794	0.795816848938744	0.1394	0.0609	0.0055	0.0023	0.0203	0.0024	0.0022	0.0175	0.1707	0.0147	0.0236	0.0073	0.0793	0.0202	0.0082	0.0029	0.0037	0.0886	0.0956	0.0058	0.0062	0.0082	0.029	0.0064	0.0146	0.1609
1	rs10889698	41346080	1.23	0.19861485684188	3.48	0.0751031739839783	0.655508567935928	0.692402009564105	0.1393	0.061	0.0055	0.0023	0.0204	0.0023	0.0022	0.0174	0.1711	0.0145	0.0235	0.0073	0.0793	0.0202	0.0082	0.003	0.0037	0.0886	0.0949	0.0058	0.0062	0.0082	0.0291	0.0066	0.0146	0.1612
1	rs71648527	41346862	1.23	0.19861485684188	3.48	0.0751031739839783	0.66174704438727	0.702197647263832	0.1393	0.0611	0.0055	0.0023	0.0204	0.0023	0.0022	0.0174	0.1712	0.0145	0.0235	0.0073	0.0793	0.0202	0.0082	0.003	0.0037	0.0887	0.0949	0.0058	0.0061	0.0082	0.029	0.0066	0.0146	0.1612
1	rs913391	41347277	1.23	0.19861485684188	3.48	0.0751031739839783	0.639003709620955	0.692846593362701	0.1393	0.0611	0.0055	0.0023	0.0204	0.0023	0.0022	0.0174	0.1712	0.0145	0.0235	0.0073	0.0793	0.0202	0.0082	0.003	0.0037	0.0887	0.0949	0.0058	0.0061	0.0082	0.029	0.0066	0.0146	0.1612
1	rs12759412	41353270	1.22	0.223600634562227	3.48	0.0751031739839783	0.558790558212452	0.524205569219621	0.1395	0.0614	0.0054	0.0023	0.0203	0.0022	0.0023	0.0171	0.1713	0.0143	0.0234	0.0072	0.0791	0.0199	0.0083	0.003	0.0036	0.0893	0.0943	0.0059	0.0062	0.0081	0.0293	0.0068	0.0146	0.1612
1	rs12751530	41356780	1.22	0.223600634562227	3.48	0.0751031739839783	0.481726029750018	0.436234219458286	0.1391	0.0615	0.0054	0.0023	0.0203	0.0022	0.0025	0.0169	0.1722	0.0142	0.0233	0.0074	0.0795	0.0199	0.0083	0.003	0.0036	0.0889	0.0933	0.0059	0.006	0.0082	0.0298	0.0068	0.0145	0.1615
1	rs79676462	41362286	1.22	0.223600634562227	3.48	0.0751031739839783	0.453104469078353	0.434251733237424	0.1392	0.0616	0.0055	0.0024	0.0204	0.0023	0.0026	0.017	0.1726	0.0144	0.0233	0.0075	0.0792	0.0199	0.0083	0.0031	0.0037	0.0889	0.0926	0.0058	0.0061	0.0083	0.0299	0.0069	0.0145	0.1609
1	rs57904250	41364721	1.22	0.223600634562227	3.48	0.0751031739839783	0.417859893216137	0.384988280351675	0.1394	0.0618	0.0055	0.0024	0.0204	0.0023	0.0026	0.0169	0.1728	0.0144	0.0233	0.0075	0.0791	0.0197	0.0083	0.0031	0.0037	0.0888	0.0923	0.0058	0.0062	0.0083	0.0299	0.0069	0.0145	0.1606
1	rs114104007	41364822	1.22	0.223600634562227	3.48	0.0751031739839783	0.423655197306569	0.392678223989459	0.1394	0.0619	0.0055	0.0024	0.0204	0.0023	0.0026	0.0168	0.1728	0.0144	0.0233	0.0075	0.0792	0.0197	0.0083	0.0031	0.0037	0.0888	0.0923	0.0058	0.0062	0.0083	0.0298	0.0069	0.0145	0.1606
1	rs12120974	41365445	1.22	0.223600634562227	3.48	0.0751031739839783	0.407300590653105	0.385499626947226	0.1395	0.0619	0.0055	0.0024	0.0204	0.0023	0.0026	0.0168	0.1729	0.0144	0.0233	0.0075	0.0792	0.0197	0.0083	0.0031	0.0037	0.0888	0.0922	0.0058	0.0062	0.0083	0.0298	0.0069	0.0145	0.1605
1	rs12026763	41366059	1.22	0.223600634562227	3.48	0.0751031739839783	0.391939433676433	0.370621581428709	0.1396	0.0618	0.0055	0.0024	0.0204	0.0023	0.0026	0.0168	0.1729	0.0144	0.0233	0.0075	0.0792	0.0197	0.0083	0.0031	0.0037	0.0888	0.0921	0.0059	0.0062	0.0083	0.0297	0.0069	0.0145	0.1605
1	rs1571293	41378305	1.22	0.223600634562227	3.48	0.0751031739839783	0.373375665730106	0.317170368243561	0.1397	0.0614	0.0054	0.0024	0.0203	0.0024	0.0026	0.0167	0.1732	0.0144	0.0233	0.0075	0.0795	0.0194	0.0081	0.0031	0.0037	0.0889	0.0922	0.0061	0.0061	0.0083	0.0298	0.0068	0.0143	0.1609
1	rs111378850	41381934	1.22	0.223600634562227	3.48	0.0751031739839783	0.368535182450012	0.332142484935134	0.1398	0.0613	0.0054	0.0024	0.0203	0.0024	0.0026	0.0167	0.1733	0.0143	0.0233	0.0075	0.0796	0.0194	0.008	0.003	0.0037	0.0889	0.0921	0.0062	0.0061	0.0082	0.0299	0.0068	0.0142	0.1611
1	rs75853077	41385350	1.22	0.223600634562227	3.48	0.0751031739839783	0.361844947525285	0.31959099796128	0.1398	0.0612	0.0053	0.0024	0.0202	0.0024	0.0026	0.0167	0.1733	0.0143	0.0233	0.0074	0.0797	0.0193	0.008	0.003	0.0037	0.0889	0.0921	0.0063	0.006	0.0082	0.03	0.0068	0.0141	0.1612
1	rs61780380	41388246	1.22	0.223600634562227	3.48	0.0751031739839783	0.36216722369248	0.309821246674187	0.1398	0.061	0.0053	0.0024	0.0202	0.0024	0.0026	0.0166	0.1734	0.0143	0.0233	0.0074	0.0798	0.0192	0.008	0.003	0.0036	0.0889	0.0921	0.0064	0.006	0.0082	0.03	0.0068	0.014	0.1614
1	rs731917	41389812	1.22	0.223600634562227	3.48	0.0751031739839783	0.326532977164164	0.270749743764592	0.1398	0.0608	0.0053	0.0024	0.0201	0.0024	0.0026	0.0165	0.1735	0.0143	0.0233	0.0074	0.0799	0.0191	0.0079	0.003	0.0036	0.089	0.0922	0.0066	0.0059	0.0082	0.0301	0.0068	0.0139	0.1617
1	rs72661575	41394491	1.22	0.223600634562227	3.48	0.0751031739839783	0.325362905757966	0.283517072647608	0.1399	0.0608	0.0053	0.0024	0.0201	0.0024	0.0026	0.0165	0.1736	0.0143	0.0233	0.0074	0.08	0.0192	0.0079	0.003	0.0036	0.0891	0.0922	0.0065	0.0059	0.0081	0.0301	0.0068	0.0138	0.1617
1	rs79199300	41394535	1.22	0.223600634562227	3.48	0.0751031739839783	0.325261264205877	0.284803699847686	0.1399	0.0608	0.0053	0.0024	0.0201	0.0024	0.0026	0.0165	0.1736	0.0143	0.0233	0.0074	0.08	0.0192	0.0079	0.003	0.0036	0.0891	0.0922	0.0065	0.0059	0.0081	0.0301	0.0068	0.0138	0.1617
1	rs11585732	41395136	1.22	0.223600634562227	3.48	0.0751031739839783	0.310749016725291	0.269828313292017	0.1399	0.0608	0.0054	0.0024	0.0201	0.0024	0.0026	0.0165	0.1736	0.0143	0.0232	0.0074	0.08	0.0192	0.0079	0.003	0.0036	0.0891	0.0922	0.0065	0.0059	0.0081	0.0301	0.0068	0.0138	0.1617
1	rs78549457	41398123	1.22	0.223600634562227	3.48	0.0751031739839783	0.329953954519827	0.269483027978752	0.14	0.0609	0.0053	0.0024	0.0201	0.0024	0.0026	0.0165	0.1735	0.0143	0.0232	0.0074	0.0799	0.0192	0.0079	0.003	0.0036	0.0892	0.0923	0.0065	0.0059	0.0081	0.0301	0.0068	0.0138	0.1616
1	rs12043667	41404596	1.22	0.223600634562227	3.48	0.0751031739839783	0.283339677460698	0.22831455349627	0.1403	0.061	0.0053	0.0024	0.0201	0.0024	0.0026	0.0165	0.1735	0.0143	0.0232	0.0075	0.0798	0.0192	0.0079	0.003	0.0036	0.0893	0.0923	0.0065	0.0059	0.0081	0.0302	0.0068	0.0137	0.1613
1	rs6695161	41405664	1.22	0.223600634562227	3.48	0.0751031739839783	0.262330888565181	0.217805015442632	0.1405	0.061	0.0053	0.0024	0.0201	0.0025	0.0026	0.0165	0.1734	0.0143	0.0232	0.0074	0.0798	0.0192	0.0078	0.003	0.0036	0.0894	0.0923	0.0065	0.0059	0.0081	0.0302	0.0068	0.0137	0.161
1	rs114342223	41411693	1.22	0.223600634562227	3.48	0.0751031739839783	0.327807283915458	0.305627763977358	0.1405	0.0609	0.0053	0.0024	0.0201	0.0025	0.0025	0.0165	0.1734	0.0143	0.0231	0.0074	0.0799	0.0191	0.0078	0.0029	0.0036	0.0895	0.0923	0.0065	0.0059	0.0081	0.0302	0.0068	0.0136	0.161
1	rs77497182	41417958	1.23	0.19861485684188	3.48	0.0751031739839783	0.189327134849722	0.235887693037499	0.1409	0.0605	0.0051	0.0023	0.02	0.0025	0.0025	0.0163	0.1736	0.0142	0.0229	0.0072	0.081	0.0187	0.0075	0.0027	0.0034	0.0913	0.0924	0.0066	0.0059	0.0077	0.0304	0.0068	0.0133	0.1608
1	rs79098451	41421308	1.22	0.223600634562227	3.48	0.0751031739839783	0.231742457638215	0.465717630743578	0.1409	0.0593	0.0045	0.002	0.0197	0.0023	0.0023	0.016	0.1744	0.014	0.0222	0.0069	0.0828	0.0175	0.0068	0.0021	0.0029	0.0967	0.0924	0.0069	0.0061	0.0067	0.0303	0.0066	0.0122	0.1618
1	rs11580126	41421336	1.22	0.223600634562227	3.48	0.0751031739839783	0.215032262961063	0.436101978623683	0.1409	0.0593	0.0045	0.002	0.0197	0.0023	0.0023	0.016	0.1744	0.014	0.0222	0.0069	0.0829	0.0175	0.0068	0.0021	0.0029	0.0968	0.0925	0.0069	0.0061	0.0067	0.0303	0.0066	0.0122	0.1618
1	rs72661598	41421540	1.21	0.250745108472337	3.48	0.0751031739839783	0.189478248651219	0.333613968190977	0.1408	0.0591	0.0045	0.002	0.0197	0.0023	0.0023	0.016	0.1744	0.0137	0.0221	0.0069	0.0832	0.0176	0.0067	0.0021	0.0029	0.0971	0.0924	0.0072	0.0062	0.0065	0.0303	0.0066	0.0122	0.1619
1	rs80228781	41422099	1.21	0.250745108472337	3.49	0.0704349946405554	0.168464238153634	0.237544541087902	0.1408	0.0591	0.0045	0.002	0.0199	0.0023	0.0022	0.016	0.1744	0.0137	0.0222	0.0068	0.0832	0.0176	0.0067	0.002	0.0029	0.0972	0.0924	0.0072	0.0062	0.0065	0.0303	0.0065	0.0122	0.1619
1	rs28570583	41422196	1.21	0.250745108472337	3.49	0.0704349946405554	0.161110789460621	0.227550742548961	0.1408	0.0591	0.0045	0.002	0.0199	0.0022	0.0022	0.016	0.1744	0.0137	0.0222	0.0068	0.0832	0.0176	0.0067	0.002	0.0029	0.0972	0.0924	0.0073	0.0062	0.0065	0.0303	0.0064	0.0122	0.1619
1	rs36126618	41432467	1.21	0.250745108472337	3.49	0.0704349946405554	0.150555850653019	0.254201911278913	0.1407	0.0591	0.0045	0.002	0.0199	0.0022	0.0021	0.016	0.1746	0.0137	0.0221	0.0068	0.0832	0.0176	0.0067	0.002	0.0029	0.0976	0.0926	0.0073	0.0062	0.0064	0.0303	0.0064	0.0122	0.1618
1	rs7546898	41447165	1.21	0.250745108472337	3.49	0.0704349946405554	0.12913431991616	0.215122767138093	0.1405	0.0591	0.0045	0.0019	0.0198	0.0021	0.002	0.016	0.175	0.0138	0.022	0.0068	0.0833	0.0177	0.0066	0.002	0.0028	0.0977	0.0925	0.0073	0.0061	0.0063	0.0303	0.0064	0.0123	0.1619
1	rs78630393	41450389	1.21	0.250745108472337	3.49	0.0704349946405554	0.142972124675999	0.231816804768686	0.1406	0.0591	0.0045	0.0019	0.0198	0.0021	0.002	0.016	0.1751	0.0138	0.022	0.0067	0.0833	0.0177	0.0066	0.0019	0.0028	0.0978	0.0924	0.0073	0.0061	0.0063	0.0303	0.0064	0.0123	0.1619
1	rs12135364	41456137	1.21	0.250745108472337	3.49	0.0704349946405554	0.187669441108911	0.531708065718275	0.1418	0.0593	0.0044	0.0016	0.0198	0.0019	0.0018	0.0159	0.1763	0.0139	0.0213	0.0063	0.0844	0.0179	0.006	0.0017	0.0024	0.0988	0.0918	0.0072	0.006	0.006	0.0303	0.0061	0.012	0.1618
1	rs61780437	41477688	1.2	0.280131383133392	3.49	0.0704349946405554	0.155864929081947	0.595086069698744	0.1422	0.0593	0.0044	0.0015	0.0197	0.0018	0.0018	0.0159	0.1766	0.0139	0.0211	0.0062	0.0847	0.018	0.0059	0.0016	0.0023	0.0991	0.0917	0.0072	0.0059	0.0059	0.0303	0.0061	0.0119	0.1617
1	rs114625153	41480067	1.2	0.280131383133392	3.49	0.0704349946405554	0.149467588900071	0.574003962003608	0.1422	0.0593	0.0044	0.0015	0.0197	0.0018	0.0018	0.0159	0.1766	0.0139	0.0211	0.0062	0.0847	0.018	0.0058	0.0016	0.0023	0.0991	0.0917	0.0072	0.0059	0.006	0.0303	0.0061	0.0119	0.1617
1	rs79974017	41482976	1.2	0.280131383133392	3.49	0.0704349946405554	0.143164491282095	0.544550920829909	0.1422	0.0593	0.0044	0.0015	0.0197	0.0018	0.0018	0.0159	0.1766	0.0139	0.0211	0.0062	0.0847	0.018	0.0058	0.0016	0.0023	0.0991	0.0917	0.0072	0.0059	0.006	0.0303	0.0061	0.0119	0.1617
1	rs34386830	41483780	1.2	0.280131383133392	3.49	0.0704349946405554	0.138684660104883	0.538538814758869	0.1422	0.0593	0.0044	0.0015	0.0197	0.0018	0.0018	0.0159	0.1766	0.0139	0.0211	0.0062	0.0847	0.018	0.0058	0.0016	0.0023	0.0991	0.0917	0.0072	0.0059	0.006	0.0303	0.0061	0.0119	0.1617
1	rs3738368	41485902	1.2	0.280131383133392	3.49	0.0704349946405554	0.130343578084856	0.504056229451706	0.1422	0.0593	0.0044	0.0015	0.0197	0.0018	0.0018	0.0159	0.1766	0.0139	0.0211	0.0062	0.0847	0.018	0.0058	0.0016	0.0022	0.0991	0.0917	0.0072	0.0059	0.006	0.0304	0.0061	0.0119	0.1617
1	rs1138293	41486245	1.2	0.280131383133392	3.49	0.0704349946405554	0.133981459742054	0.521156664447088	0.1423	0.0593	0.0043	0.0015	0.0198	0.0018	0.0018	0.0159	0.1767	0.0139	0.0211	0.0062	0.0848	0.018	0.0058	0.0016	0.0022	0.0992	0.0916	0.0072	0.0059	0.0059	0.0304	0.006	0.0119	0.1617
1	rs74608193	41501878	1.2	0.280131383133392	3.48	0.0751031739839783	0.116450837799376	0.536445467586196	0.1425	0.0594	0.0042	0.0015	0.0198	0.0018	0.0017	0.0159	0.1768	0.014	0.0209	0.0061	0.085	0.018	0.0057	0.0016	0.0021	0.0993	0.0915	0.0072	0.0059	0.0059	0.0304	0.0059	0.0119	0.1617
1	rs1740610	41502680	1.2	0.280131383133392	3.48	0.0751031739839783	0.115744513325208	0.536584961050928	0.1425	0.0594	0.0042	0.0015	0.0198	0.0018	0.0017	0.0159	0.1768	0.014	0.0209	0.0061	0.085	0.018	0.0057	0.0016	0.0021	0.0993	0.0915	0.0072	0.0059	0.0059	0.0304	0.0059	0.0119	0.1617
1	rs6686031	41505882	1.2	0.280131383133392	3.49	0.0704349946405554	0.103611489127814	0.488872469287129	0.1426	0.0594	0.0042	0.0015	0.0198	0.0018	0.0017	0.0159	0.1767	0.014	0.0209	0.0061	0.0851	0.018	0.0057	0.0017	0.0022	0.0993	0.0915	0.0072	0.0059	0.0059	0.0305	0.0059	0.0119	0.1616
1	rs80183602	41507478	1.2	0.280131383133392	3.48	0.0751031739839783	0.103059393851501	0.470298239049356	0.1426	0.0594	0.0042	0.0015	0.0198	0.0018	0.0017	0.0159	0.1767	0.014	0.0209	0.0061	0.0851	0.018	0.0057	0.0017	0.0022	0.0993	0.0915	0.0072	0.0059	0.0059	0.0305	0.0059	0.0119	0.1616
1	rs115505957	41508284	1.2	0.280131383133392	3.47	0.0800071130091993	0.102954441109911	0.468006473061763	0.1426	0.0594	0.0042	0.0015	0.0198	0.0018	0.0017	0.0159	0.1767	0.014	0.0209	0.0061	0.0851	0.018	0.0057	0.0017	0.0022	0.0993	0.0915	0.0072	0.0059	0.0059	0.0305	0.0059	0.0119	0.1616
1	rs12729448	41509834	1.2	0.280131383133392	3.46	0.0851540123614781	0.104324026451067	0.459807228926517	0.1426	0.0594	0.0042	0.0015	0.0198	0.0018	0.0017	0.0159	0.1767	0.014	0.0209	0.0061	0.0851	0.018	0.0057	0.0017	0.0022	0.0993	0.0915	0.0072	0.0059	0.0059	0.0305	0.0059	0.0119	0.1616
1	rs200602933	41512980	1.2	0.280131383133392	3.44	0.0962054431234386	0.106801609484442	0.450845538870981	0.1426	0.0594	0.0042	0.0015	0.0198	0.0018	0.0017	0.0159	0.1767	0.014	0.0209	0.0061	0.0851	0.018	0.0057	0.0017	0.0022	0.0993	0.0915	0.0072	0.0059	0.0059	0.0305	0.0059	0.0118	0.1616
1	rs76507595	41514772	1.2	0.280131383133392	3.44	0.0962054431234386	0.108744575362209	0.448712331800069	0.1426	0.0594	0.0042	0.0015	0.0198	0.0018	0.0018	0.0159	0.1767	0.014	0.0209	0.0061	0.0851	0.018	0.0057	0.0017	0.0022	0.0993	0.0915	0.0072	0.0059	0.0059	0.0305	0.0059	0.0118	0.1616
1	rs6686842	41530871	1.2	0.280131383133392	3.43	0.102124300974309	0.103164413225656	0.377086704297892	0.1426	0.0594	0.0042	0.0015	0.0197	0.0018	0.0018	0.0159	0.1765	0.014	0.0209	0.0061	0.0851	0.018	0.0056	0.0019	0.0024	0.0992	0.0915	0.0072	0.0059	0.0059	0.0305	0.0059	0.0118	0.1616
1	rs79971581	41535338	1.2	0.280131383133392	3.43	0.102124300974309	0.0994513008599481	0.373660076557514	0.1426	0.0594	0.0042	0.0015	0.0197	0.0018	0.0018	0.0159	0.1765	0.014	0.0209	0.0061	0.0851	0.0181	0.0056	0.0019	0.0023	0.0992	0.0915	0.0072	0.0059	0.0059	0.0305	0.0059	0.0118	0.1616
1	rs2268677	41542504	1.2	0.280131383133392	3.43	0.102124300974309	0.0997081974238751	0.374167170520064	0.1427	0.0594	0.0042	0.0015	0.0197	0.0018	0.0018	0.0159	0.1765	0.014	0.0209	0.0061	0.0851	0.0181	0.0056	0.0019	0.0023	0.0992	0.0915	0.0072	0.0059	0.0059	0.0305	0.0059	0.0118	0.1615
1	rs61781795	41554913	1.2	0.280131383133392	3.43	0.102124300974309	0.103822294473564	0.38793109929597	0.1427	0.0596	0.0042	0.0015	0.0197	0.0017	0.0018	0.0159	0.1764	0.014	0.0209	0.0061	0.0851	0.0181	0.0056	0.0019	0.0023	0.0993	0.0914	0.0073	0.0059	0.006	0.0307	0.0059	0.0117	0.1615
1	rs479493	41567202	1.2	0.280131383133392	3.43	0.102124300974309	0.112003512303431	0.402737695088342	0.1427	0.0596	0.0042	0.0015	0.0197	0.0017	0.0018	0.0158	0.1764	0.014	0.0209	0.0061	0.0851	0.0181	0.0056	0.0019	0.0023	0.0993	0.0913	0.0073	0.0059	0.006	0.0307	0.0059	0.0118	0.1615
1	rs12125884	41615806	1.2	0.280131383133392	3.43	0.102124300974309	0.156236246700371	0.610008631946609	0.1425	0.0597	0.0043	0.0014	0.0198	0.0016	0.0017	0.0159	0.1765	0.0141	0.021	0.006	0.0851	0.0181	0.0055	0.0019	0.0023	0.0993	0.0912	0.0073	0.0059	0.006	0.0307	0.0058	0.0119	0.1613
1	rs12748412	41624403	1.2	0.280131383133392	3.41	0.114783892697204	0.153079956691581	0.602966854583027	0.1425	0.0597	0.0043	0.0014	0.0198	0.0016	0.0017	0.0159	0.1765	0.0141	0.0209	0.006	0.0851	0.0181	0.0055	0.0019	0.0023	0.0993	0.0912	0.0073	0.0059	0.006	0.0307	0.0058	0.0119	0.1612
1	rs12738915	41625146	1.2	0.280131383133392	3.41	0.114783892697204	0.153013214621794	0.602823347295869	0.1425	0.0597	0.0043	0.0014	0.0198	0.0016	0.0017	0.0159	0.1765	0.0141	0.0209	0.006	0.0851	0.0181	0.0055	0.0019	0.0023	0.0993	0.0912	0.0073	0.0059	0.006	0.0307	0.0058	0.0119	0.1612
1	rs4660505	41638697	1.2	0.280131383133392	3.41	0.114783892697204	0.148613466420862	0.599095015823208	0.1425	0.0597	0.0043	0.0014	0.0198	0.0016	0.0017	0.0159	0.1765	0.0141	0.0209	0.006	0.0851	0.0182	0.0055	0.0019	0.0023	0.0993	0.0912	0.0074	0.0059	0.006	0.0307	0.0058	0.0119	0.1612
1	rs12139225	41651697	1.2	0.280131383133392	3.41	0.114783892697204	0.145128982511053	0.598235415166362	0.1425	0.0597	0.0043	0.0014	0.0198	0.0016	0.0017	0.0158	0.1765	0.0141	0.0209	0.006	0.0851	0.0182	0.0055	0.0019	0.0023	0.0992	0.0912	0.0075	0.0059	0.006	0.0307	0.0058	0.0119	0.1612
1	rs75057226	41658099	1.2	0.280131383133392	3.41	0.114783892697204	0.145096649040723	0.596517098116417	0.1425	0.0597	0.0043	0.0014	0.0198	0.0016	0.0017	0.0158	0.1765	0.0141	0.0209	0.006	0.0851	0.0182	0.0055	0.0019	0.0023	0.0992	0.0912	0.0075	0.0059	0.006	0.0307	0.0058	0.0119	0.1612
1	rs115731455	41663734	1.2	0.280131383133392	3.41	0.114783892697204	0.145258359301871	0.597376109136744	0.1425	0.0597	0.0043	0.0014	0.0198	0.0016	0.0017	0.0158	0.1765	0.0141	0.0209	0.006	0.0851	0.0182	0.0055	0.0019	0.0023	0.0992	0.0912	0.0075	0.0059	0.006	0.0307	0.0058	0.0119	0.1612
1	rs72665633	41684151	1.2	0.280131383133392	3.42	0.108314757127468	0.153213492447717	0.579115148699876	0.1425	0.0598	0.0043	0.0014	0.0199	0.0016	0.0016	0.0159	0.1765	0.0141	0.0209	0.006	0.0851	0.0182	0.0055	0.0019	0.0023	0.0993	0.0912	0.0075	0.0059	0.006	0.0307	0.0058	0.012	0.1611
1	rs17362187	41686253	1.2	0.280131383133392	3.41	0.114783892697204	0.157862637721888	0.591797827938016	0.1425	0.0598	0.0043	0.0014	0.0199	0.0016	0.0016	0.0159	0.1765	0.0141	0.0209	0.006	0.0851	0.0182	0.0055	0.0019	0.0023	0.0993	0.0912	0.0075	0.0059	0.006	0.0307	0.0058	0.012	0.1611
1	rs12134050	41689226	1.2	0.280131383133392	3.41	0.114783892697204	0.166283593495744	0.62039070338382	0.1425	0.0598	0.0043	0.0013	0.0198	0.0016	0.0016	0.0159	0.1766	0.0141	0.0209	0.006	0.0851	0.0182	0.0055	0.0019	0.0023	0.0993	0.0911	0.0075	0.0059	0.006	0.0307	0.0058	0.012	0.1611
1	rs111643645	41711605	1.2	0.280131383133392	3.4	0.121538743628758	0.177425418849553	0.640112781056608	0.1424	0.0598	0.0043	0.0013	0.0198	0.0016	0.0016	0.0159	0.1766	0.0141	0.0209	0.0059	0.0851	0.0183	0.0054	0.0019	0.0024	0.0993	0.0911	0.0075	0.0059	0.006	0.0306	0.0058	0.0121	0.161
1	rs78794523	41727334	1.2	0.280131383133392	3.4	0.121538743628758	0.179323231639521	0.645794813318356	0.1423	0.0598	0.0043	0.0013	0.0198	0.0016	0.0016	0.0159	0.1767	0.0141	0.021	0.0059	0.0851	0.0183	0.0054	0.0019	0.0024	0.0993	0.0911	0.0075	0.0059	0.006	0.0306	0.0058	0.0121	0.161
1	rs79331257	41727918	1.2	0.280131383133392	3.4	0.121538743628758	0.177680213806834	0.640258328411151	0.1423	0.0598	0.0043	0.0013	0.0198	0.0016	0.0016	0.0159	0.1767	0.0141	0.021	0.0059	0.0851	0.0183	0.0054	0.0019	0.0024	0.0993	0.0911	0.0075	0.0059	0.006	0.0306	0.0058	0.0121	0.161
1	rs2275931	41730151	1.2	0.280131383133392	3.39	0.128586294370088	0.173592944305763	0.643462313560421	0.1423	0.0598	0.0043	0.0013	0.0198	0.0016	0.0016	0.0159	0.1767	0.0141	0.021	0.0059	0.0851	0.0183	0.0054	0.0019	0.0024	0.0993	0.0911	0.0075	0.0059	0.006	0.0306	0.0058	0.0121	0.161
1	rs80233122	41737172	1.2	0.280131383133392	3.39	0.128586294370088	0.185646420345858	0.701603093372534	0.1423	0.0598	0.0043	0.0013	0.0198	0.0016	0.0016	0.0159	0.1767	0.0141	0.0209	0.0059	0.0851	0.0183	0.0054	0.0019	0.0024	0.0994	0.0911	0.0075	0.0059	0.006	0.0306	0.0058	0.0121	0.1609
1	rs12025684	41748642	1.2	0.280131383133392	3.39	0.128586294370088	0.159020667306224	0.641568600571146	0.1391	0.0598	0.0047	0.0014	0.02	0.0013	0.0014	0.0153	0.1782	0.0137	0.0205	0.0059	0.0874	0.0191	0.0053	0.0017	0.0024	0.1011	0.0915	0.0077	0.0058	0.006	0.0301	0.006	0.0125	0.159
1	rs115077851	41760767	1.2	0.280131383133392	3.39	0.128586294370088	0.154821290468315	0.58395240901994	0.1388	0.0598	0.0047	0.0015	0.02	0.0013	0.0014	0.0152	0.1784	0.0136	0.0205	0.0059	0.0877	0.0192	0.0053	0.0018	0.0024	0.1012	0.0915	0.0077	0.0058	0.006	0.03	0.006	0.0126	0.1588
1	rs72665671	41765210	1.19	0.311838986457593	3.41	0.114783892697204	0.142651856659932	0.524899123539772	0.1388	0.0598	0.0048	0.0015	0.02	0.0013	0.0014	0.0151	0.1785	0.0136	0.0205	0.0059	0.0877	0.0192	0.0053	0.0018	0.0024	0.1012	0.0915	0.0077	0.0058	0.006	0.03	0.006	0.0126	0.1587
1	rs6689513	41767030	1.19	0.311838986457593	3.41	0.114783892697204	0.139378034313086	0.507492265991354	0.1388	0.0598	0.0048	0.0015	0.02	0.0013	0.0014	0.0151	0.1785	0.0136	0.0205	0.0059	0.0877	0.0192	0.0053	0.0018	0.0024	0.1012	0.0915	0.0077	0.0058	0.006	0.03	0.006	0.0126	0.1587
1	rs114802607	41772845	1.19	0.311838986457593	3.41	0.114783892697204	0.138684660104883	0.515624675234527	0.1387	0.0599	0.0048	0.0015	0.02	0.0013	0.0014	0.0151	0.1785	0.0135	0.0205	0.0059	0.0878	0.0192	0.0053	0.0018	0.0024	0.1011	0.0916	0.0077	0.0058	0.006	0.0299	0.006	0.0126	0.1587
1	rs11209839	41773004	1.19	0.311838986457593	3.41	0.114783892697204	0.133796590447831	0.503644303702754	0.1387	0.0598	0.0048	0.0015	0.02	0.0013	0.0014	0.0151	0.1786	0.0136	0.0205	0.0059	0.0879	0.0192	0.0053	0.0018	0.0024	0.1011	0.0916	0.0077	0.0058	0.006	0.0299	0.006	0.0125	0.1586
1	rs75499585	41778757	1.19	0.311838986457593	3.4	0.121538743628758	0.137836531967605	0.525176609569361	0.1386	0.0598	0.0048	0.0015	0.02	0.0013	0.0014	0.015	0.1787	0.0136	0.0204	0.0059	0.088	0.0192	0.0053	0.0019	0.0024	0.1011	0.0916	0.0077	0.0058	0.006	0.0299	0.006	0.0125	0.1585
1	rs12043581	41788265	1.19	0.311838986457593	3.4	0.121538743628758	0.118014039786148	0.499118784882193	0.1386	0.0597	0.0049	0.0016	0.0199	0.0015	0.0015	0.015	0.1789	0.0135	0.0202	0.006	0.088	0.0192	0.0053	0.0019	0.0024	0.101	0.0917	0.0079	0.0058	0.006	0.0297	0.006	0.0125	0.1581
1	rs112888450	41794225	1.19	0.311838986457593	3.4	0.121538743628758	0.129586992904653	0.561556464390271	0.1386	0.0597	0.0049	0.0016	0.0199	0.0015	0.0015	0.015	0.1789	0.0135	0.0202	0.006	0.088	0.0192	0.0053	0.0019	0.0024	0.101	0.0917	0.0079	0.0058	0.0059	0.0297	0.006	0.0125	0.1581
1	rs16828119	41797098	1.19	0.311838986457593	3.4	0.121538743628758	0.124453798109328	0.546932345755598	0.1386	0.0596	0.0049	0.0017	0.0199	0.0015	0.0015	0.015	0.1789	0.0135	0.0202	0.006	0.088	0.0192	0.0053	0.0019	0.0024	0.101	0.0918	0.0079	0.0058	0.0059	0.0297	0.006	0.0125	0.158
1	rs4660522	41804234	1.19	0.311838986457593	3.4	0.121538743628758	0.134536990086764	0.654266454458388	0.1386	0.0595	0.0049	0.0017	0.0199	0.0015	0.0015	0.0149	0.179	0.0135	0.0202	0.006	0.088	0.0193	0.0053	0.002	0.0024	0.1009	0.0918	0.0079	0.0058	0.0059	0.0296	0.006	0.0125	0.1579
1	rs116495329	41817142	1.19	0.311838986457593	3.4	0.121538743628758	0.137085258660958	0.66702137917035	0.1386	0.0594	0.0049	0.0017	0.0199	0.0015	0.0015	0.0149	0.1791	0.0136	0.0201	0.006	0.088	0.0193	0.0054	0.002	0.0025	0.1009	0.0919	0.0079	0.0058	0.0059	0.0296	0.0061	0.0126	0.1578
1	rs114591079	41822123	1.19	0.311838986457593	3.4	0.121538743628758	0.128682605207001	0.637058066443629	0.1385	0.0592	0.0049	0.0017	0.0199	0.0015	0.0015	0.0148	0.1792	0.0136	0.0201	0.006	0.088	0.0193	0.0055	0.002	0.0025	0.1009	0.092	0.008	0.0058	0.006	0.0295	0.0062	0.0126	0.1577
1	rs116106264	41824179	1.19	0.311838986457593	3.39	0.128586294370088	0.120455049590779	0.597662511720021	0.1381	0.059	0.0049	0.0018	0.0199	0.0015	0.0015	0.0146	0.1794	0.0136	0.0201	0.006	0.088	0.0192	0.0055	0.0021	0.0025	0.1009	0.0922	0.0081	0.0058	0.006	0.0295	0.0062	0.0127	0.1575
1	rs77986152	41826102	1.19	0.311838986457593	3.38	0.135933471893229	0.0977661749358789	0.553248454534628	0.1373	0.0588	0.0049	0.0018	0.0199	0.0016	0.0016	0.0145	0.1796	0.0137	0.0201	0.006	0.0881	0.0191	0.0057	0.0022	0.0025	0.101	0.0925	0.0081	0.0058	0.0062	0.0294	0.0063	0.0128	0.1572
1	rs35674710	41828859	1.19	0.311838986457593	3.39	0.128586294370088	0.0777241009078023	0.442594329773925	0.1361	0.0584	0.005	0.0019	0.02	0.0016	0.0018	0.0143	0.1799	0.0138	0.02	0.0061	0.0882	0.019	0.0059	0.0023	0.0026	0.101	0.0931	0.0082	0.0058	0.0064	0.0293	0.0064	0.0129	0.1568
1	rs7539614	41831047	1.18	0.345943801679723	3.39	0.128586294370088	0.0704494501924438	0.335455983647688	0.1347	0.0585	0.0049	0.002	0.0199	0.0017	0.0019	0.014	0.1804	0.0138	0.02	0.006	0.0884	0.019	0.0062	0.0025	0.0027	0.1012	0.0934	0.0083	0.0058	0.0067	0.0294	0.0065	0.0129	0.1561
1	rs7547654	41831361	1.18	0.345943801679723	3.39	0.128586294370088	0.064000057662375	0.287851872625035	0.1343	0.0585	0.005	0.0021	0.0198	0.0017	0.0019	0.014	0.1805	0.0137	0.0198	0.006	0.0885	0.0191	0.0062	0.0026	0.0027	0.1012	0.0934	0.0082	0.0059	0.0067	0.0296	0.0065	0.013	0.1557
1	rs4636447	41835633	1.18	0.345943801679723	3.39	0.128586294370088	0.0698538046216227	0.201668190340781	0.1326	0.0585	0.005	0.0024	0.0196	0.0019	0.0021	0.0138	0.182	0.0138	0.0196	0.0062	0.0887	0.019	0.0065	0.0029	0.003	0.1017	0.0935	0.0086	0.0061	0.0071	0.0292	0.0068	0.0131	0.1532
1	rs115804585	41836209	1.18	0.345943801679723	3.38	0.135933471893229	0.0818306147175233	0.247339093394564	0.1324	0.0585	0.005	0.0024	0.0196	0.0019	0.0022	0.0138	0.1821	0.0138	0.0196	0.0062	0.0886	0.019	0.0065	0.0029	0.003	0.1017	0.0935	0.0086	0.0061	0.0071	0.0292	0.0068	0.0131	0.1531
1	rs11583379	41838844	1.18	0.345943801679723	3.37	0.143587140072381	0.0979694721151993	0.215444059008505	0.1316	0.0583	0.0049	0.0026	0.0196	0.002	0.0022	0.014	0.1826	0.0137	0.0196	0.0063	0.0885	0.019	0.0066	0.0029	0.0031	0.1019	0.0938	0.0086	0.0061	0.0071	0.0292	0.0068	0.0132	0.1528
1	rs1317558	41839083	1.18	0.345943801679723	3.37	0.143587140072381	0.0898024211060979	0.189635846206003	0.1315	0.0583	0.0049	0.0026	0.0196	0.002	0.0022	0.014	0.1826	0.0137	0.0196	0.0063	0.0885	0.019	0.0066	0.003	0.0031	0.1019	0.0938	0.0086	0.0061	0.0071	0.0292	0.0068	0.0132	0.1527
1	rs4660531	41839822	1.18	0.345943801679723	3.37	0.143587140072381	0.0939537453270856	0.191177626640573	0.1315	0.0583	0.0049	0.0026	0.0196	0.002	0.0022	0.014	0.1826	0.0136	0.0195	0.0063	0.0885	0.0189	0.0066	0.003	0.0031	0.102	0.0938	0.0086	0.0061	0.0071	0.0292	0.0068	0.0132	0.1527
1	rs4660532	41840197	1.17	0.382518045708746	3.37	0.143587140072381	0.092083208752021	0.186565060719387	0.1315	0.0583	0.0049	0.0026	0.0196	0.002	0.0023	0.014	0.1826	0.0136	0.0195	0.0063	0.0886	0.0189	0.0066	0.003	0.0031	0.1019	0.0938	0.0086	0.0061	0.0071	0.0292	0.0068	0.0131	0.1527
1	rs115103728	41850671	1.18	0.345943801679723	3.37	0.143587140072381	0.0866370170604611	0.176754473406879	0.1313	0.0582	0.005	0.0027	0.0197	0.002	0.0023	0.0141	0.1826	0.0136	0.0195	0.0063	0.0883	0.0187	0.0067	0.003	0.0032	0.102	0.094	0.0085	0.0061	0.0071	0.0292	0.0069	0.0132	0.1525
1	rs80064027	41850733	1.18	0.345943801679723	3.39	0.128586294370088	0.0865194218569478	0.177757419773831	0.1313	0.0582	0.005	0.0027	0.0197	0.002	0.0023	0.0141	0.1826	0.0136	0.0194	0.0063	0.0882	0.0187	0.0067	0.003	0.0032	0.102	0.094	0.0085	0.0061	0.0071	0.0292	0.0069	0.0132	0.1524
1	rs61776368	41864113	1.16	0.421630287221885	3.39	0.128586294370088	0.0578069250135162	0.0738002367806995	0.1307	0.0581	0.0053	0.003	0.0201	0.0022	0.0026	0.0146	0.1825	0.0136	0.0191	0.0066	0.0869	0.018	0.0071	0.0029	0.0035	0.1021	0.0949	0.0085	0.0063	0.007	0.0291	0.0071	0.0135	0.1513
1	rs79592616	41868698	1.16	0.421630287221885	3.39	0.128586294370088	0.054386527307436	0.0641568089496956	0.1306	0.0581	0.0053	0.003	0.0201	0.0022	0.0026	0.0146	0.1826	0.0136	0.0191	0.0066	0.0868	0.018	0.0071	0.0029	0.0035	0.1021	0.0949	0.0085	0.0063	0.007	0.0291	0.0071	0.0135	0.1513
1	rs114602012	41869172	1.16	0.421630287221885	3.39	0.128586294370088	0.0533342760767288	0.0614679728446678	0.1306	0.0581	0.0053	0.003	0.0201	0.0022	0.0026	0.0147	0.1826	0.0136	0.0191	0.0066	0.0869	0.018	0.0071	0.0029	0.0035	0.1022	0.095	0.0085	0.0063	0.0069	0.0291	0.0071	0.0135	0.1513
1	rs57741754	41869335	1.16	0.421630287221885	3.39	0.128586294370088	0.0544560084934035	0.058632100491538	0.1306	0.0582	0.0052	0.0031	0.0201	0.0022	0.0026	0.0147	0.1826	0.0135	0.0191	0.0066	0.0869	0.018	0.0071	0.0029	0.0035	0.1022	0.095	0.0085	0.0063	0.0069	0.0291	0.0071	0.0135	0.1513
1	rs2997337	41869462	1.16	0.421630287221885	3.39	0.128586294370088	0.0546125580687183	0.0585015898902488	0.1306	0.0582	0.0052	0.0031	0.0201	0.0022	0.0026	0.0146	0.1826	0.0136	0.0191	0.0066	0.0869	0.018	0.0071	0.0029	0.0035	0.1022	0.095	0.0085	0.0063	0.0069	0.0291	0.0071	0.0135	0.1513
1	rs2801960	41878680	1.16	0.421630287221885	3.39	0.128586294370088	0.0450980084969143	0.065519386739129	0.1307	0.0582	0.0054	0.0033	0.02	0.0022	0.0027	0.0147	0.1824	0.0137	0.019	0.0066	0.0868	0.018	0.007	0.0027	0.0035	0.102	0.0954	0.0086	0.0063	0.0069	0.029	0.007	0.0135	0.1513
1	rs12563412	41881488	1.17	0.382518045708746	3.39	0.128586294370088	0.0591003358325687	0.0618681926941815	0.1306	0.0583	0.0054	0.0033	0.02	0.0022	0.0027	0.0148	0.1826	0.0136	0.0191	0.0065	0.0866	0.0179	0.007	0.0027	0.0035	0.102	0.0952	0.0086	0.0063	0.0067	0.0291	0.0069	0.0137	0.1514
1	rs3856254	41883722	1.16	0.421630287221885	3.39	0.128586294370088	0.0764794525925257	0.0606708402544973	0.1304	0.0586	0.0054	0.0036	0.0199	0.0024	0.0029	0.0149	0.183	0.0135	0.019	0.0065	0.0859	0.0179	0.0068	0.0025	0.0038	0.1017	0.0946	0.0087	0.0064	0.0065	0.0292	0.0069	0.014	0.1519
1	rs4076553	41893256	1.16	0.421630287221885	3.39	0.128586294370088	0.154821290468315	0.0794955290774959	0.1301	0.0588	0.0054	0.0037	0.02	0.0023	0.0028	0.0153	0.1825	0.0136	0.0189	0.0063	0.0862	0.0178	0.0067	0.0026	0.0042	0.1016	0.0942	0.0086	0.0065	0.0064	0.0289	0.0068	0.0146	0.152
1	rs74701136	41900121	1.16	0.421630287221885	3.39	0.128586294370088	0.292774996865274	0.0809089168701184	0.1297	0.0594	0.0054	0.0037	0.0198	0.0023	0.0029	0.0153	0.1828	0.0134	0.0193	0.0062	0.085	0.0173	0.0067	0.0025	0.0044	0.1014	0.0947	0.0086	0.0065	0.0064	0.0296	0.0067	0.0147	0.1519
1	rs1938002	41900284	1.16	0.421630287221885	3.39	0.128586294370088	0.294170799217864	0.0813573477662263	0.1297	0.0594	0.0054	0.0037	0.0198	0.0023	0.0029	0.0153	0.1828	0.0134	0.0193	0.0062	0.085	0.0173	0.0067	0.0025	0.0044	0.1014	0.0947	0.0086	0.0065	0.0064	0.0296	0.0067	0.0147	0.1519
1	rs16828204	41900961	1.16	0.421630287221885	3.39	0.128586294370088	0.29615020843595	0.0807596632599338	0.1297	0.0594	0.0054	0.0037	0.0198	0.0023	0.0029	0.0153	0.1828	0.0134	0.0194	0.0062	0.085	0.0173	0.0067	0.0025	0.0044	0.1014	0.0947	0.0086	0.0065	0.0064	0.0297	0.0067	0.0147	0.1519
1	rs56319925	41909401	1.15	0.46334549806667	3.38	0.135933471893229	0.335920809404927	0.0711597208539479	0.1296	0.0596	0.0053	0.0037	0.0198	0.0022	0.0029	0.0153	0.1829	0.0135	0.0195	0.0061	0.0847	0.0172	0.0069	0.0025	0.0044	0.1013	0.095	0.0086	0.0063	0.0064	0.0299	0.0067	0.0148	0.1519
1	rs4408145	41909730	1.15	0.46334549806667	3.38	0.135933471893229	0.337162279918225	0.0733693493488562	0.1297	0.0596	0.0053	0.0037	0.0198	0.0022	0.0029	0.0153	0.1829	0.0135	0.0195	0.0061	0.0847	0.0172	0.0069	0.0025	0.0044	0.1013	0.095	0.0086	0.0063	0.0064	0.0299	0.0067	0.0148	0.1519
1	rs11584933	41912375	1.15	0.46334549806667	3.38	0.135933471893229	0.354101387898632	0.0753890267327221	0.1297	0.0597	0.0053	0.0037	0.0198	0.0022	0.0029	0.0153	0.1828	0.0135	0.0195	0.0061	0.0847	0.0172	0.0068	0.0025	0.0044	0.1013	0.0951	0.0086	0.0063	0.0064	0.03	0.0067	0.0148	0.1519
1	rs6690018	41913146	1.15	0.46334549806667	3.39	0.128586294370088	0.357028468255535	0.0758247429028631	0.1297	0.0597	0.0053	0.0037	0.0198	0.0022	0.0029	0.0153	0.1828	0.0135	0.0195	0.0061	0.0847	0.0172	0.0068	0.0025	0.0044	0.1013	0.0951	0.0086	0.0063	0.0064	0.03	0.0067	0.0148	0.1519
1	rs2781243	41915882	1.15	0.46334549806667	3.38	0.135933471893229	0.40570559467111	0.123914232541766	0.1302	0.0605	0.005	0.0036	0.0196	0.0022	0.0029	0.0153	0.1826	0.0133	0.0191	0.0058	0.0848	0.0168	0.0067	0.0023	0.0044	0.101	0.096	0.0087	0.0064	0.0062	0.0303	0.0065	0.0148	0.152
1	rs35822666	41918025	1.15	0.46334549806667	3.38	0.135933471893229	0.387756158350388	0.134569598715413	0.1304	0.0607	0.0049	0.0036	0.0196	0.0022	0.0029	0.0153	0.1825	0.0133	0.019	0.0057	0.0848	0.0167	0.0067	0.0023	0.0043	0.1009	0.0963	0.0087	0.0064	0.0061	0.0303	0.0064	0.0147	0.152
1	rs4660540	41922577	1.15	0.46334549806667	3.38	0.135933471893229	0.412219103442899	0.141913448067169	0.1304	0.0608	0.0049	0.0037	0.0196	0.0022	0.003	0.0153	0.1823	0.0133	0.019	0.0056	0.0848	0.0166	0.0067	0.0023	0.0044	0.1008	0.0964	0.0087	0.0064	0.0061	0.0304	0.0064	0.0147	0.152
1	rs12119277	41930310	1.15	0.46334549806667	3.39	0.128586294370088	0.423364488693877	0.156252030030194	0.1304	0.0609	0.0049	0.0037	0.0196	0.0023	0.003	0.0152	0.1822	0.0134	0.019	0.0056	0.0847	0.0166	0.0067	0.0023	0.0043	0.1007	0.0966	0.0086	0.0064	0.0062	0.0305	0.0064	0.0148	0.1519
1	rs72667673	41936414	1.15	0.46334549806667	3.39	0.128586294370088	0.410900793333618	0.160300473335357	0.1305	0.061	0.0049	0.0038	0.0196	0.0023	0.003	0.0152	0.1821	0.0136	0.0189	0.0055	0.0845	0.0166	0.0066	0.0022	0.0043	0.1005	0.0969	0.0086	0.0064	0.0062	0.0306	0.0064	0.0148	0.1517
1	rs10789371	41938428	1.15	0.46334549806667	3.39	0.128586294370088	0.373539389372148	0.144610580140629	0.1305	0.0611	0.0049	0.0038	0.0196	0.0023	0.003	0.0152	0.182	0.0137	0.0189	0.0054	0.0844	0.0167	0.0066	0.0022	0.0043	0.1004	0.097	0.0086	0.0064	0.0062	0.0307	0.0065	0.0148	0.1516
1	rs116717320	41938619	1.15	0.46334549806667	3.39	0.128586294370088	0.384647451842669	0.149776079071407	0.1306	0.0611	0.0049	0.0038	0.0196	0.0023	0.003	0.0152	0.1819	0.0138	0.0189	0.0054	0.0844	0.0166	0.0066	0.0022	0.0043	0.1004	0.097	0.0086	0.0064	0.0062	0.0307	0.0065	0.0148	0.1516
1	rs10890041	41941599	1.15	0.46334549806667	3.39	0.128586294370088	0.348442437772311	0.154815099722716	0.1309	0.0612	0.0049	0.0038	0.0196	0.0024	0.003	0.0151	0.1818	0.0139	0.0188	0.0054	0.0844	0.0166	0.0065	0.0022	0.0043	0.1002	0.0971	0.0086	0.0065	0.0063	0.0308	0.0065	0.0149	0.1512
1	rs11572377	41943795	1.15	0.46334549806667	3.39	0.128586294370088	0.330158780694719	0.149681578749105	0.131	0.0613	0.0049	0.0038	0.0196	0.0024	0.003	0.0151	0.1818	0.0139	0.0188	0.0054	0.0842	0.0166	0.0065	0.0022	0.0043	0.1002	0.0972	0.0086	0.0065	0.0064	0.0308	0.0065	0.0149	0.1511
1	rs11572372	41945040	1.15	0.46334549806667	3.39	0.128586294370088	0.320402015268905	0.14958709986727	0.131	0.0613	0.0049	0.0038	0.0196	0.0024	0.003	0.0151	0.1818	0.014	0.0188	0.0054	0.0842	0.0166	0.0065	0.0022	0.0043	0.1001	0.0972	0.0086	0.0065	0.0064	0.0308	0.0065	0.0149	0.151
1	rs11572349	41948991	1.15	0.46334549806667	3.39	0.128586294370088	0.254511069187547	0.134024591876907	0.1313	0.0614	0.005	0.0038	0.0197	0.0025	0.0031	0.0152	0.1816	0.0142	0.0186	0.0055	0.0841	0.0167	0.0065	0.0022	0.0042	0.0999	0.0972	0.0086	0.0065	0.0064	0.0309	0.0065	0.0149	0.1506
1	rs4660541	41954444	1.14	0.507725131913635	3.39	0.128586294370088	0.15857730341902	0.122857982015617	0.1322	0.0617	0.0051	0.0037	0.02	0.0026	0.0032	0.0152	0.1811	0.0147	0.0182	0.0055	0.0838	0.0168	0.0065	0.0021	0.0041	0.0991	0.0973	0.0086	0.0066	0.0066	0.0309	0.0065	0.0151	0.1495
1	rs6671507	41957439	1.14	0.507725131913635	3.39	0.128586294370088	0.142619853437528	0.127281264844169	0.1323	0.0619	0.0051	0.0037	0.0201	0.0027	0.0032	0.0152	0.181	0.0148	0.0182	0.0056	0.0838	0.0167	0.0064	0.0021	0.0041	0.0991	0.0972	0.0085	0.0066	0.0066	0.031	0.0064	0.0152	0.1493
1	rs12038221	41960003	1.14	0.507725131913635	3.39	0.128586294370088	0.131712144834719	0.13675774220584	0.1328	0.0619	0.0051	0.0037	0.02	0.0027	0.0032	0.0151	0.1807	0.0151	0.0182	0.0056	0.0836	0.0168	0.0065	0.0021	0.0039	0.0989	0.0971	0.0086	0.0066	0.0066	0.0309	0.0063	0.0153	0.1495
1	rs2984692	41960889	1.14	0.507725131913635	3.39	0.128586294370088	0.127812006398474	0.137581629944986	0.1331	0.0618	0.005	0.0037	0.02	0.0027	0.0032	0.0151	0.1808	0.0151	0.0182	0.0056	0.0837	0.0167	0.0065	0.0021	0.0039	0.0987	0.0974	0.0086	0.0066	0.0067	0.0308	0.0063	0.0153	0.1496
1	rs76806041	41963714	1.14	0.507725131913635	3.39	0.128586294370088	0.126944986573997	0.134933388472316	0.1329	0.062	0.005	0.0036	0.0201	0.0027	0.0032	0.0151	0.1811	0.0151	0.0182	0.0056	0.0834	0.0167	0.0065	0.0021	0.0038	0.0986	0.0973	0.0087	0.0066	0.0067	0.0309	0.0063	0.0152	0.1494
1	rs116747293	41969428	1.15	0.46334549806667	3.39	0.128586294370088	0.0935579755890727	0.0942342717704379	0.1325	0.0625	0.0051	0.0035	0.0203	0.0027	0.0031	0.0151	0.1816	0.0153	0.0182	0.0058	0.0829	0.0166	0.0065	0.002	0.0037	0.0985	0.0972	0.0089	0.0066	0.0069	0.0309	0.0064	0.015	0.1491
1	rs2492082	41972198	1.15	0.46334549806667	3.39	0.128586294370088	0.0529581469126409	0.0541386848519797	0.1321	0.0631	0.0051	0.0034	0.0205	0.0026	0.0031	0.0151	0.1823	0.0154	0.0182	0.006	0.0823	0.0165	0.0064	0.002	0.0036	0.0982	0.0971	0.0092	0.0066	0.0071	0.031	0.0065	0.0147	0.1487
1	rs11586958	41974164	1.15	0.46334549806667	3.39	0.128586294370088	0.0562656294015369	0.0440538632783374	0.132	0.0636	0.0052	0.0034	0.0205	0.0026	0.0031	0.0151	0.1825	0.0155	0.0182	0.0061	0.0816	0.0164	0.0064	0.0021	0.0036	0.098	0.0972	0.0095	0.0065	0.0073	0.031	0.0066	0.0146	0.1484
1	rs12076179	41974484	1.15	0.46334549806667	3.39	0.128586294370088	0.0518236289451127	0.0306216004320394	0.132	0.064	0.0052	0.0034	0.0204	0.0026	0.0031	0.0152	0.1826	0.0155	0.0181	0.0062	0.0813	0.0163	0.0065	0.0021	0.0035	0.0978	0.0973	0.0095	0.0064	0.0074	0.031	0.0066	0.0146	0.1482
1	rs678110	41976017	1.14	0.507725131913635	3.39	0.128586294370088	0.0614803037520832	0.00746032185224715	0.1335	0.0655	0.0051	0.0031	0.0199	0.0024	0.0027	0.0159	0.1829	0.0159	0.0181	0.0064	0.0795	0.016	0.0069	0.0022	0.0032	0.0966	0.0994	0.0098	0.0062	0.0079	0.0308	0.0068	0.0143	0.1458
1	rs200138511	41976375	1.14	0.507725131913635	3.4	0.121538743628758	0.0714218108109934	0.0124258456638131	0.1336	0.0657	0.0051	0.0031	0.0198	0.0024	0.0027	0.0159	0.1826	0.016	0.0181	0.0064	0.0797	0.016	0.0069	0.0022	0.0032	0.0962	0.0996	0.0098	0.0062	0.0079	0.0308	0.0067	0.0142	0.1458
1	rs11809423	41976529	1.14	0.507725131913635	3.41	0.114783892697204	0.0621229577933718	0.00813002667673375	0.1337	0.0658	0.0051	0.0031	0.0198	0.0024	0.0027	0.0159	0.1825	0.016	0.0181	0.0064	0.0798	0.016	0.0069	0.0022	0.0032	0.0961	0.0997	0.0098	0.0062	0.0079	0.0307	0.0067	0.0142	0.1459
1	rs621680	41984584	1.14	0.507725131913635	3.41	0.114783892697204	0.16273214707294	0.0122061956639571	0.1357	0.0679	0.0048	0.0031	0.0192	0.0023	0.0027	0.0161	0.1808	0.017	0.0179	0.0065	0.0799	0.0153	0.0072	0.0024	0.0031	0.0958	0.0997	0.0099	0.006	0.0086	0.0295	0.0066	0.0137	0.1454
1	rs79166646	41985941	1.14	0.507725131913635	3.41	0.114783892697204	0.192324418804413	0.0146279588085182	0.1368	0.068	0.0047	0.003	0.0191	0.0023	0.0027	0.016	0.1804	0.0171	0.0179	0.0065	0.0801	0.0152	0.0073	0.0024	0.0031	0.0956	0.0993	0.0099	0.006	0.0087	0.0293	0.0066	0.0136	0.145
1	rs4660195	41986297	1.14	0.507725131913635	3.4	0.121538743628758	0.198477376292205	0.0151107951997655	0.137	0.0681	0.0047	0.003	0.0191	0.0023	0.0027	0.016	0.1804	0.0171	0.0179	0.0065	0.0802	0.0152	0.0073	0.0024	0.0031	0.0956	0.0993	0.0099	0.006	0.0087	0.0293	0.0066	0.0136	0.145
1	rs116807289	41990686	1.14	0.507725131913635	3.41	0.114783892697204	0.22836979676206	0.0168987013667234	0.1382	0.0683	0.0047	0.0031	0.019	0.0022	0.0026	0.016	0.18	0.0171	0.018	0.0066	0.0804	0.0152	0.0074	0.0025	0.0031	0.0952	0.0988	0.0099	0.006	0.0088	0.0291	0.0065	0.0135	0.1446
1	rs644591	41996058	1.14	0.507725131913635	3.42	0.108314757127468	0.226442955533165	0.0168987013667234	0.1383	0.0683	0.0047	0.0031	0.0189	0.0022	0.0026	0.016	0.18	0.0171	0.018	0.0066	0.0805	0.0153	0.0074	0.0025	0.0031	0.0952	0.0988	0.0099	0.006	0.0088	0.0291	0.0065	0.0135	0.1445
1	rs600109	41998246	1.14	0.507725131913635	3.42	0.108314757127468	0.223030691468536	0.0167886413174673	0.1383	0.0684	0.0047	0.0031	0.0189	0.0022	0.0026	0.016	0.1799	0.0171	0.018	0.0066	0.0805	0.0153	0.0074	0.0025	0.0031	0.0952	0.0988	0.0099	0.006	0.0088	0.029	0.0065	0.0135	0.1445
1	rs72669034	42002841	1.13	0.554827224596281	3.42	0.108314757127468	0.224858070957963	0.0164968815994975	0.1383	0.0687	0.0047	0.0031	0.0189	0.0022	0.0026	0.016	0.1797	0.0172	0.0181	0.0066	0.0809	0.0152	0.0072	0.0027	0.0032	0.0956	0.0984	0.0099	0.006	0.0088	0.0289	0.0064	0.0134	0.1442
1	rs72669035	42003470	1.13	0.554827224596281	3.42	0.108314757127468	0.222575146491969	0.0162436632140094	0.1384	0.0688	0.0047	0.0031	0.0189	0.0022	0.0026	0.016	0.1796	0.0172	0.0181	0.0066	0.0809	0.0152	0.0072	0.0027	0.0032	0.0956	0.0983	0.0099	0.006	0.0088	0.0289	0.0064	0.0134	0.1442
1	rs17359178	42003752	1.13	0.554827224596281	3.42	0.108314757127468	0.222533759099435	0.0163881225194082	0.1384	0.0688	0.0047	0.0031	0.0189	0.0022	0.0026	0.016	0.1796	0.0172	0.0181	0.0066	0.0809	0.0152	0.0072	0.0027	0.0032	0.0956	0.0983	0.0099	0.006	0.0088	0.0289	0.0064	0.0134	0.1441
1	rs66604456	42005183	1.13	0.554827224596281	3.42	0.108314757127468	0.223569733223246	0.0165695849546339	0.1384	0.0689	0.0047	0.0031	0.0189	0.0022	0.0027	0.016	0.1795	0.0173	0.0181	0.0066	0.081	0.0152	0.0071	0.0027	0.0033	0.0957	0.0982	0.0099	0.0059	0.0088	0.0288	0.0063	0.0134	0.144
1	rs2475839	42006005	1.13	0.554827224596281	3.43	0.102124300974309	0.237496059917024	0.0170459991428332	0.1385	0.0689	0.0047	0.0031	0.0188	0.0023	0.0027	0.016	0.1794	0.0174	0.0182	0.0066	0.081	0.015	0.0071	0.0028	0.0032	0.0956	0.0983	0.0099	0.0059	0.0088	0.0288	0.0063	0.0134	0.144
1	rs11590594	42009272	1.13	0.554827224596281	3.43	0.102124300974309	0.241072217702353	0.016207647158578	0.1385	0.0689	0.0047	0.0031	0.0188	0.0023	0.0027	0.016	0.1793	0.0174	0.0182	0.0067	0.0811	0.015	0.0072	0.0028	0.0032	0.0956	0.0982	0.01	0.0059	0.0088	0.0288	0.0063	0.0134	0.144
1	rs12740584	42024537	1.13	0.554827224596281	3.43	0.102124300974309	0.240207795928912	0.016207647158578	0.1386	0.069	0.0047	0.0031	0.0188	0.0023	0.0027	0.016	0.1792	0.0174	0.0182	0.0067	0.0811	0.015	0.0072	0.0028	0.0032	0.0956	0.0982	0.0099	0.0059	0.0088	0.0289	0.0063	0.0133	0.1439
1	rs1001925	42027561	1.13	0.554827224596281	3.46	0.0851540123614781	0.237152928692063	0.0157075763400536	0.1385	0.069	0.0048	0.0031	0.0188	0.0023	0.0027	0.0161	0.1791	0.0174	0.0182	0.0067	0.0811	0.015	0.0072	0.0029	0.0032	0.0957	0.0982	0.01	0.0059	0.0088	0.0289	0.0063	0.0133	0.1439
1	rs72669044	42028527	1.13	0.554827224596281	3.46	0.0851540123614781	0.235996884972678	0.0152851274436684	0.1386	0.0689	0.0048	0.0031	0.0188	0.0023	0.0027	0.0161	0.1791	0.0174	0.0182	0.0067	0.0811	0.015	0.0072	0.0029	0.0032	0.0958	0.0982	0.0099	0.0059	0.0088	0.0289	0.0063	0.0133	0.1438
1	rs76816800	42037558	1.13	0.554827224596281	3.46	0.0851540123614781	0.209830925788348	0.0166424460716305	0.1388	0.069	0.0049	0.0031	0.0188	0.0023	0.0027	0.016	0.179	0.0175	0.0182	0.0067	0.0813	0.0149	0.0072	0.0029	0.0032	0.0959	0.098	0.0099	0.0059	0.0087	0.0289	0.0063	0.0133	0.1435
1	rs78705598	42039507	1.13	0.554827224596281	3.45	0.090551063959542	0.212281542259019	0.0168987013667234	0.1389	0.069	0.0049	0.0031	0.0188	0.0023	0.0027	0.016	0.1789	0.0175	0.0182	0.0067	0.0813	0.0149	0.0072	0.0029	0.0032	0.0959	0.098	0.0099	0.0059	0.0087	0.0288	0.0063	0.0133	0.1435
1	rs35730380	42045747	1.13	0.554827224596281	3.45	0.090551063959542	0.220058382195466	0.018361634423628	0.139	0.0691	0.0048	0.0031	0.0189	0.0023	0.0027	0.0159	0.1789	0.0175	0.0182	0.0067	0.0815	0.0149	0.0072	0.003	0.0032	0.0959	0.0979	0.0099	0.0059	0.0087	0.0288	0.0063	0.0133	0.1433
1	rs17363472	42047208	1.13	0.554827224596281	3.45	0.090551063959542	0.223445274512649	0.0199635668090108	0.139	0.0691	0.0048	0.0031	0.0189	0.0023	0.0027	0.0159	0.1788	0.0175	0.0182	0.0067	0.0815	0.0149	0.0073	0.003	0.0032	0.096	0.0978	0.0099	0.0059	0.0087	0.0288	0.0063	0.0133	0.1432
1	rs41269473	42047300	1.13	0.554827224596281	3.45	0.090551063959542	0.224566795086017	0.0198441420362906	0.139	0.0691	0.0048	0.0031	0.0189	0.0023	0.0027	0.0159	0.1788	0.0175	0.0182	0.0068	0.0815	0.0149	0.0073	0.003	0.0032	0.096	0.0978	0.0099	0.0059	0.0087	0.0288	0.0063	0.0133	0.1432
1	rs61773680	42050055	1.13	0.554827224596281	3.45	0.090551063959542	0.256521075545251	0.0220467833097127	0.139	0.0692	0.0047	0.0031	0.0189	0.0023	0.0027	0.0159	0.1788	0.0175	0.0182	0.0068	0.0817	0.0149	0.0073	0.003	0.0032	0.0961	0.0978	0.0099	0.0059	0.0088	0.0288	0.0063	0.0133	0.1431
1	rs2146315	42050366	1.13	0.554827224596281	3.45	0.090551063959542	0.259755027920475	0.0234046407137424	0.139	0.0692	0.0047	0.0031	0.0188	0.0023	0.0027	0.0159	0.1788	0.0175	0.0182	0.0068	0.0817	0.0149	0.0073	0.003	0.0032	0.0961	0.0978	0.0099	0.0059	0.0088	0.0288	0.0063	0.0133	0.1431
1	rs61773681	42063107	1.13	0.554827224596281	3.45	0.090551063959542	0.323434557138348	0.0288864280875127	0.1394	0.0697	0.0048	0.0031	0.0187	0.0023	0.0028	0.016	0.1789	0.0176	0.0181	0.0068	0.0816	0.0146	0.0074	0.0031	0.0032	0.0958	0.0976	0.0099	0.0057	0.0089	0.0284	0.0064	0.0132	0.143
1	rs4578215	42063592	1.13	0.554827224596281	3.45	0.090551063959542	0.323535899615155	0.0289339893107652	0.1394	0.0697	0.0048	0.0031	0.0187	0.0023	0.0028	0.016	0.1789	0.0176	0.0181	0.0068	0.0816	0.0146	0.0074	0.0031	0.0032	0.0958	0.0976	0.0099	0.0057	0.0089	0.0284	0.0064	0.0132	0.143
1	rs75560437	42072070	1.13	0.554827224596281	3.45	0.090551063959542	0.324804082771048	0.0300864075454566	0.1394	0.0697	0.0048	0.0031	0.0187	0.0023	0.0028	0.016	0.1789	0.0176	0.0181	0.0068	0.0816	0.0146	0.0074	0.0031	0.0032	0.0958	0.0976	0.0099	0.0057	0.0089	0.0284	0.0064	0.0132	0.143
1	rs7554613	42077009	1.13	0.554827224596281	3.45	0.090551063959542	0.345814195691155	0.0352158317848792	0.1395	0.0698	0.0048	0.0031	0.0187	0.0023	0.0028	0.0161	0.1789	0.0176	0.018	0.0069	0.0816	0.0145	0.0074	0.0032	0.0032	0.0956	0.0976	0.0099	0.0057	0.0089	0.0284	0.0064	0.0132	0.143
1	rs7552928	42086664	1.13	0.554827224596281	3.46	0.0851540123614781	0.374467847481302	0.0403786316930395	0.1387	0.07	0.0048	0.0031	0.0187	0.0023	0.0028	0.016	0.1787	0.0176	0.0179	0.0069	0.0814	0.0144	0.0074	0.0032	0.0033	0.0963	0.0978	0.0099	0.0057	0.009	0.0285	0.0064	0.0131	0.1431
1	rs60541895	42088393	1.13	0.554827224596281	3.46	0.0851540123614781	0.392442950626764	0.0389488455233696	0.1386	0.07	0.0048	0.0032	0.0187	0.0023	0.0028	0.016	0.1786	0.0176	0.0179	0.0069	0.0814	0.0144	0.0074	0.0032	0.0032	0.0964	0.0978	0.0099	0.0057	0.009	0.0285	0.0064	0.0131	0.143
1	rs943375	42092152	1.13	0.554827224596281	3.46	0.0851540123614781	0.44353640620872	0.0446899155450861	0.1385	0.07	0.0048	0.0033	0.0186	0.0023	0.0028	0.016	0.1784	0.0176	0.0178	0.007	0.0814	0.0145	0.0075	0.0033	0.0032	0.0966	0.0979	0.0099	0.0056	0.0091	0.0285	0.0064	0.0131	0.1429
1	rs12562828	42095499	1.13	0.554827224596281	3.46	0.0851540123614781	0.547740861489897	0.0453883993183297	0.1384	0.07	0.0048	0.0034	0.0185	0.0022	0.0028	0.0158	0.1782	0.0178	0.0178	0.0071	0.0814	0.0143	0.0075	0.0033	0.0033	0.0969	0.0979	0.0098	0.0056	0.0092	0.0285	0.0064	0.013	0.1432
1	rs10789405	42101962	1.13	0.554827224596281	3.46	0.0851540123614781	0.585472761523493	0.0626719286042323	0.1385	0.07	0.0048	0.0034	0.0184	0.0022	0.0028	0.0157	0.1778	0.0179	0.0178	0.0071	0.0811	0.0143	0.0075	0.0034	0.0033	0.0972	0.0976	0.0098	0.0056	0.0092	0.0285	0.0064	0.0129	0.1435
1	rs76471876	42104732	1.14	0.507725131913635	3.46	0.0851540123614781	0.64233191692198	0.0620687150534246	0.139	0.0698	0.0048	0.0035	0.0184	0.0022	0.0027	0.0157	0.1777	0.0178	0.0177	0.0071	0.0812	0.0143	0.0075	0.0034	0.0033	0.0967	0.0977	0.0097	0.0056	0.0092	0.0285	0.0065	0.0129	0.144
1	rs12070759	42108268	1.14	0.507725131913635	3.47	0.0800071130091993	0.714541100353127	0.0735128629740161	0.1394	0.0698	0.0047	0.0036	0.0183	0.0021	0.0027	0.0156	0.1775	0.0178	0.0177	0.0071	0.0813	0.0142	0.0075	0.0034	0.0032	0.0963	0.0978	0.0096	0.0056	0.0093	0.0285	0.0066	0.0128	0.1445
1	rs28684469	42112191	1.14	0.507725131913635	3.49	0.0704349946405554	0.75162197317993	0.0874315386263172	0.1396	0.0697	0.0047	0.0037	0.0182	0.0021	0.0027	0.0156	0.1774	0.0178	0.0176	0.0072	0.0813	0.0142	0.0075	0.0034	0.0032	0.0961	0.0977	0.0096	0.0056	0.0093	0.0285	0.0067	0.0128	0.1447
1	rs1123483	42114198	1.14	0.507725131913635	3.49	0.0704349946405554	0.776747659681535	0.0918656599200028	0.1397	0.0697	0.0047	0.0037	0.0182	0.0021	0.0027	0.0156	0.1774	0.0178	0.0176	0.0071	0.0814	0.0141	0.0075	0.0034	0.0032	0.0961	0.0978	0.0096	0.0056	0.0093	0.0285	0.0067	0.0128	0.1448
1	rs4660552	42121370	1.14	0.507725131913635	3.49	0.0704349946405554	0.805991265752527	0.0921014462994714	0.1398	0.0696	0.0047	0.0037	0.0181	0.0021	0.0027	0.0155	0.1773	0.0177	0.0177	0.0072	0.0813	0.0141	0.0075	0.0035	0.0031	0.0962	0.0978	0.0096	0.0055	0.0093	0.0284	0.0067	0.0128	0.145
1	rs12725291	42131838	1.14	0.507725131913635	3.49	0.0704349946405554	0.853214930440338	0.0951883754322282	0.1399	0.0695	0.0047	0.0038	0.018	0.0021	0.0027	0.0155	0.1772	0.0177	0.0177	0.0072	0.0813	0.014	0.0075	0.0035	0.0031	0.0961	0.0978	0.0096	0.0054	0.0093	0.0284	0.0068	0.0127	0.1454
1	rs943372	42133853	1.14	0.507725131913635	3.49	0.0704349946405554	0.891814779510616	0.103614121799262	0.1398	0.0693	0.0047	0.0038	0.018	0.0021	0.0028	0.0154	0.1774	0.0178	0.0177	0.0073	0.081	0.014	0.0074	0.0037	0.0032	0.0958	0.0976	0.0096	0.0054	0.0093	0.0283	0.0068	0.0127	0.1458
1	rs17364300	42141252	1.14	0.507725131913635	3.49	0.0704349946405554	0.876808267205993	0.0939170803644566	0.1412	0.0691	0.0049	0.0038	0.018	0.0021	0.0029	0.0152	0.1769	0.018	0.0176	0.0071	0.082	0.0141	0.0073	0.004	0.0031	0.0937	0.0969	0.0096	0.0054	0.0093	0.0278	0.0068	0.0127	0.1474
1	rs731862	42146295	1.15	0.46334549806667	3.49	0.0704349946405554	0.875427218825376	0.104108688783079	0.1419	0.069	0.005	0.0037	0.018	0.0021	0.0029	0.0151	0.1766	0.0181	0.0176	0.0071	0.0825	0.0142	0.0072	0.0041	0.0031	0.0928	0.0965	0.0096	0.0053	0.0093	0.0277	0.0067	0.0127	0.1481
1	rs7518983	42153335	1.15	0.46334549806667	3.48	0.0751031739839783	0.871775943986521	0.103284917946136	0.1422	0.0689	0.005	0.0037	0.018	0.0022	0.0029	0.015	0.1765	0.0181	0.0177	0.007	0.0826	0.0142	0.0072	0.0041	0.0031	0.0924	0.0964	0.0096	0.0053	0.0093	0.0276	0.0067	0.0128	0.1484
1	rs77456120	42153382	1.15	0.46334549806667	3.48	0.0751031739839783	0.871938085860063	0.102791874711138	0.1422	0.0689	0.005	0.0037	0.018	0.0022	0.0029	0.015	0.1765	0.0181	0.0177	0.007	0.0826	0.0142	0.0072	0.0041	0.0031	0.0924	0.0964	0.0096	0.0053	0.0093	0.0276	0.0067	0.0128	0.1484
1	rs115429693	42160961	1.15	0.46334549806667	3.48	0.0751031739839783	0.827436341307761	0.101726761465826	0.1426	0.0689	0.005	0.0037	0.018	0.0022	0.0029	0.015	0.1764	0.0181	0.0177	0.007	0.0826	0.0142	0.0072	0.0041	0.0031	0.0922	0.0962	0.0096	0.0053	0.0092	0.0275	0.0067	0.0128	0.1488
1	rs79570899	42164818	1.15	0.46334549806667	3.48	0.0751031739839783	0.805912870852432	0.103449469081106	0.1429	0.0689	0.005	0.0037	0.018	0.0022	0.0029	0.015	0.1763	0.0181	0.0177	0.0069	0.0826	0.0142	0.0071	0.004	0.0031	0.0922	0.0961	0.0096	0.0053	0.0092	0.0275	0.0067	0.0128	0.149
1	rs782696	42182303	1.15	0.46334549806667	3.49	0.0704349946405554	0.688575554179083	0.110958399926122	0.144	0.0688	0.0051	0.0037	0.0179	0.0022	0.0029	0.0149	0.1761	0.0181	0.0176	0.0068	0.0831	0.0142	0.007	0.0039	0.0032	0.0916	0.0954	0.0096	0.0052	0.009	0.0274	0.0066	0.0128	0.1498
1	rs115839615	42211920	1.14	0.507725131913635	3.49	0.0704349946405554	0.6952471390192	0.118060459818435	0.1445	0.0688	0.005	0.0037	0.0178	0.0022	0.0029	0.0148	0.176	0.0181	0.0176	0.0068	0.0833	0.0141	0.0069	0.0038	0.0032	0.0914	0.0951	0.0096	0.0052	0.009	0.0275	0.0066	0.0127	0.1502
1	rs74789994	42215708	1.14	0.507725131913635	3.49	0.0704349946405554	0.689892925453675	0.120057941307694	0.1445	0.0688	0.005	0.0037	0.0178	0.0022	0.0029	0.0148	0.176	0.0181	0.0176	0.0067	0.0833	0.0141	0.0069	0.0038	0.0032	0.0914	0.0951	0.0095	0.0051	0.009	0.0275	0.0065	0.0128	0.1503
1	rs4660564	42216715	1.14	0.507725131913635	3.49	0.0704349946405554	0.664768278022088	0.121980365065198	0.1446	0.0689	0.005	0.0037	0.0178	0.0022	0.0029	0.0148	0.176	0.0181	0.0176	0.0067	0.0834	0.0141	0.0069	0.0037	0.0032	0.0914	0.0951	0.0095	0.0051	0.009	0.0275	0.0065	0.0128	0.1502
1	rs77945230	42231984	1.14	0.507725131913635	3.48	0.0751031739839783	0.667002219740236	0.126125596555621	0.1447	0.0689	0.005	0.0037	0.0178	0.0022	0.0029	0.0148	0.176	0.0181	0.0175	0.0067	0.0834	0.0141	0.0068	0.0037	0.0032	0.0912	0.095	0.0095	0.0051	0.0091	0.0275	0.0065	0.0128	0.1504
1	rs6680824	42236004	1.14	0.507725131913635	3.48	0.0751031739839783	0.657943411591103	0.133843103909658	0.1449	0.0689	0.005	0.0037	0.0177	0.0022	0.0029	0.0147	0.1761	0.0181	0.0175	0.0067	0.0836	0.014	0.0068	0.0037	0.0032	0.0911	0.0949	0.0095	0.0051	0.009	0.0275	0.0065	0.0128	0.1505
1	rs239340	42252358	1.14	0.507725131913635	3.48	0.0751031739839783	0.738289277471413	0.148266650591268	0.1452	0.0692	0.005	0.0036	0.0178	0.0023	0.0028	0.0147	0.1763	0.0182	0.0173	0.0066	0.0841	0.014	0.0068	0.0038	0.0032	0.0903	0.0945	0.0094	0.0051	0.0091	0.0274	0.0065	0.0125	0.151
1	rs55999275	42256229	1.15	0.46334549806667	3.48	0.0751031739839783	0.740856734673832	0.150911752819125	0.1453	0.0693	0.005	0.0036	0.0178	0.0022	0.0028	0.0147	0.1763	0.0182	0.0174	0.0066	0.0842	0.0139	0.0068	0.0038	0.0032	0.0902	0.0945	0.0094	0.0051	0.0091	0.0274	0.0065	0.0125	0.1512
1	rs72414	42266525	1.15	0.46334549806667	3.48	0.0751031739839783	0.726784372804858	0.151480743441866	0.1454	0.0694	0.005	0.0035	0.0178	0.0022	0.0028	0.0147	0.1763	0.0182	0.0174	0.0065	0.0842	0.014	0.0068	0.0037	0.0032	0.09	0.0944	0.0094	0.0051	0.0091	0.0274	0.0065	0.0124	0.1513
1	rs72671229	42276002	1.14	0.507725131913635	3.48	0.0751031739839783	0.745851810961912	0.250369401154829	0.1483	0.0709	0.0051	0.0023	0.0178	0.0019	0.0024	0.0152	0.1758	0.0187	0.0178	0.0061	0.0852	0.0139	0.0061	0.0032	0.003	0.0884	0.0922	0.0092	0.0048	0.009	0.0265	0.0065	0.0116	0.1549
1	rs78295797	42286930	1.14	0.507725131913635	3.48	0.0751031739839783	0.745472879631968	0.268907857295775	0.1484	0.071	0.0051	0.0022	0.0178	0.0019	0.0024	0.0152	0.1758	0.0187	0.0178	0.0061	0.0852	0.014	0.0061	0.0032	0.003	0.0884	0.0921	0.0092	0.0048	0.009	0.0265	0.0065	0.0116	0.155
1	rs587790	42289650	1.13	0.554827224596281	3.48	0.0751031739839783	0.715582658331201	0.25284716171274	0.1485	0.071	0.0051	0.0022	0.0178	0.0019	0.0024	0.0152	0.1758	0.0188	0.0178	0.0061	0.0853	0.014	0.0061	0.0032	0.003	0.0883	0.0921	0.0092	0.0048	0.009	0.0265	0.0065	0.0116	0.155
1	rs12562508	42297236	1.13	0.554827224596281	3.48	0.0751031739839783	0.682442738276632	0.23599803355432	0.1487	0.0713	0.0051	0.0021	0.0178	0.0019	0.0024	0.0152	0.1756	0.0188	0.0178	0.0061	0.0854	0.014	0.006	0.0031	0.003	0.0881	0.0919	0.0092	0.0048	0.009	0.0263	0.0065	0.0117	0.1554
1	rs514283	42298673	1.13	0.554827224596281	3.48	0.0751031739839783	0.692824449402573	0.234344671015195	0.1487	0.0714	0.0051	0.0021	0.0177	0.0019	0.0024	0.0153	0.1757	0.0188	0.0176	0.006	0.0853	0.0141	0.0059	0.0031	0.003	0.0881	0.0919	0.0092	0.0048	0.009	0.0263	0.0065	0.0117	0.1554
1	rs41434744	42299640	1.13	0.554827224596281	3.48	0.0751031739839783	0.701504780721047	0.234785201672574	0.1486	0.0714	0.0051	0.0021	0.0177	0.0019	0.0024	0.0154	0.1757	0.0188	0.0175	0.006	0.0853	0.0141	0.0059	0.0031	0.003	0.0882	0.0919	0.0092	0.0048	0.009	0.0263	0.0065	0.0117	0.1554
1	rs6685805	42299995	1.13	0.554827224596281	3.47	0.0800071130091993	0.702906966198419	0.23456490302724	0.1486	0.0714	0.0051	0.0021	0.0177	0.0019	0.0024	0.0154	0.1757	0.0188	0.0175	0.006	0.0853	0.0141	0.0059	0.0031	0.003	0.0882	0.0919	0.0092	0.0048	0.009	0.0263	0.0065	0.0117	0.1555
1	rs35134694	42314038	1.13	0.554827224596281	3.47	0.0800071130091993	0.728208748172121	0.235446497019271	0.1477	0.0716	0.0051	0.0021	0.0178	0.0018	0.0023	0.0154	0.1758	0.0189	0.0175	0.0059	0.0856	0.0141	0.0057	0.0031	0.003	0.0888	0.0918	0.0094	0.0048	0.0089	0.0261	0.0065	0.0117	0.1557
1	rs72963221	42318062	1.13	0.554827224596281	3.47	0.0800071130091993	0.726934249013278	0.232475394744211	0.1477	0.0717	0.0051	0.0021	0.0178	0.0018	0.0022	0.0154	0.1758	0.0189	0.0175	0.0059	0.0856	0.0141	0.0057	0.0031	0.003	0.0888	0.0917	0.0094	0.0048	0.0089	0.0261	0.0065	0.0116	0.1557
1	rs1866758	42318868	1.13	0.554827224596281	3.47	0.0800071130091993	0.726934249013278	0.229297815507276	0.1477	0.0717	0.0051	0.0021	0.0178	0.0018	0.0023	0.0155	0.1758	0.0189	0.0175	0.0059	0.0856	0.0141	0.0057	0.0031	0.003	0.0888	0.0916	0.0094	0.0048	0.0089	0.0261	0.0065	0.0116	0.1557
1	rs75065784	42322619	1.13	0.554827224596281	3.47	0.0800071130091993	0.72274288195655	0.229954083976979	0.1474	0.0718	0.0051	0.0021	0.0178	0.0018	0.0022	0.0155	0.1758	0.0189	0.0175	0.0059	0.0856	0.0142	0.0057	0.0031	0.003	0.0891	0.0916	0.0095	0.0049	0.0089	0.0261	0.0065	0.0116	0.1557
1	rs6680922	42331212	1.13	0.554827224596281	3.48	0.0751031739839783	0.688575554179083	0.222877072589511	0.1474	0.0717	0.0051	0.0021	0.0177	0.0018	0.0022	0.0155	0.1757	0.0188	0.0176	0.0059	0.0855	0.0143	0.0057	0.0031	0.003	0.0891	0.0916	0.0096	0.0049	0.0089	0.0261	0.0065	0.0116	0.1557
1	rs114199982	42332552	1.13	0.554827224596281	3.48	0.0751031739839783	0.689014552721406	0.222660463049279	0.1474	0.0717	0.0051	0.0021	0.0177	0.0018	0.0022	0.0155	0.1757	0.0188	0.0176	0.0059	0.0855	0.0143	0.0057	0.0031	0.003	0.0891	0.0916	0.0096	0.0049	0.0089	0.0261	0.0065	0.0116	0.1557
1	rs2993123	42354111	1.13	0.554827224596281	3.48	0.0751031739839783	0.55368289564873	0.210960407392729	0.1472	0.0721	0.005	0.002	0.018	0.0019	0.0022	0.0155	0.175	0.0187	0.0175	0.0058	0.0853	0.0145	0.0057	0.003	0.0029	0.089	0.0922	0.0098	0.005	0.0088	0.026	0.0067	0.0115	0.1563
1	rs56245875	42357303	1.13	0.554827224596281	3.48	0.0751031739839783	0.54038854818114	0.196762943231007	0.1482	0.0728	0.0049	0.0022	0.0179	0.0018	0.0023	0.0153	0.1731	0.0188	0.0173	0.0058	0.0865	0.0146	0.0056	0.003	0.0028	0.0883	0.0927	0.0096	0.0058	0.0088	0.0257	0.0067	0.0115	0.1552
1	rs783628	42361102	1.13	0.554827224596281	3.48	0.0751031739839783	0.538035273047607	0.198428254519909	0.1483	0.0728	0.0049	0.0023	0.0179	0.0018	0.0023	0.0153	0.1729	0.0188	0.0173	0.0058	0.0865	0.0146	0.0056	0.003	0.0028	0.0882	0.0927	0.0096	0.0059	0.0088	0.0257	0.0067	0.0115	0.1552
1	rs783625	42365548	1.13	0.554827224596281	3.47	0.0800071130091993	0.498273963094517	0.227005672416154	0.1485	0.0728	0.0049	0.0023	0.018	0.0019	0.0023	0.0152	0.1727	0.0188	0.0172	0.0059	0.0868	0.0146	0.0056	0.003	0.0028	0.0882	0.0929	0.0095	0.0059	0.0087	0.0257	0.0067	0.0115	0.1551
1	rs783623	42366658	1.13	0.554827224596281	3.47	0.0800071130091993	0.501868505952207	0.229735260309747	0.1484	0.0728	0.0051	0.0023	0.018	0.0018	0.0023	0.0152	0.1727	0.0188	0.0172	0.0059	0.0868	0.0146	0.0056	0.003	0.0028	0.0881	0.0928	0.0095	0.006	0.0088	0.0257	0.0067	0.0115	0.1551
1	rs17366250	42369174	1.13	0.554827224596281	3.47	0.0800071130091993	0.493249955371346	0.227877988354609	0.1484	0.0728	0.005	0.0023	0.018	0.0018	0.0023	0.0152	0.1727	0.0187	0.0172	0.0059	0.0869	0.0146	0.0056	0.003	0.0028	0.0882	0.0928	0.0095	0.006	0.0088	0.0257	0.0067	0.0115	0.1551
1	rs702225	42373900	1.13	0.554827224596281	3.47	0.0800071130091993	0.472111099931601	0.243874340919409	0.1485	0.0731	0.005	0.0022	0.018	0.0018	0.0023	0.0151	0.1723	0.0187	0.0171	0.0059	0.0873	0.0145	0.0055	0.0029	0.0027	0.0886	0.0927	0.0094	0.0061	0.0088	0.0257	0.0067	0.0114	0.155
1	rs116630457	42419205	1.13	0.554827224596281	3.47	0.0800071130091993	0.387811786080101	0.305269117735672	0.1491	0.0741	0.0049	0.0022	0.0181	0.0018	0.0022	0.0148	0.1715	0.0183	0.017	0.006	0.0884	0.0143	0.0053	0.0025	0.0027	0.0898	0.0919	0.009	0.0067	0.0088	0.0254	0.0066	0.0114	0.1546
1	rs1540976	42420922	1.13	0.554827224596281	3.46	0.0851540123614781	0.391156833812086	0.309221134621702	0.1491	0.074	0.0049	0.0022	0.0181	0.0018	0.0022	0.0148	0.1715	0.0183	0.017	0.006	0.0885	0.0143	0.0053	0.0025	0.0027	0.0898	0.092	0.009	0.0067	0.0088	0.0254	0.0066	0.0114	0.1546
1	rs6677053	42424713	1.13	0.554827224596281	3.46	0.0851540123614781	0.387978693490988	0.312225154572281	0.1491	0.0741	0.0049	0.0022	0.0181	0.0018	0.0022	0.0148	0.1715	0.0183	0.017	0.006	0.0885	0.0143	0.0053	0.0025	0.0027	0.0898	0.0919	0.009	0.0067	0.0088	0.0254	0.0065	0.0114	0.1546
1	rs76869226	42429672	1.13	0.554827224596281	3.46	0.0851540123614781	0.387144519797664	0.313188263050118	0.1491	0.0741	0.0049	0.0022	0.0181	0.0018	0.0022	0.0148	0.1715	0.0183	0.017	0.006	0.0885	0.0143	0.0053	0.0025	0.0027	0.0898	0.0919	0.009	0.0067	0.0088	0.0254	0.0065	0.0114	0.1546
1	rs17366672	42441121	1.13	0.554827224596281	3.46	0.0851540123614781	0.379622853797637	0.310301585774681	0.1491	0.0741	0.0049	0.0022	0.0181	0.0019	0.0022	0.0147	0.1714	0.0183	0.017	0.006	0.0886	0.0143	0.0053	0.0025	0.0027	0.0898	0.0918	0.009	0.0068	0.0088	0.0254	0.0066	0.0114	0.1546
1	rs17366783	42445192	1.13	0.554827224596281	3.47	0.0800071130091993	0.368752040313848	0.320197003853536	0.1491	0.0742	0.0049	0.0022	0.0181	0.0019	0.0022	0.0147	0.1713	0.0183	0.017	0.006	0.0886	0.0143	0.0053	0.0025	0.0027	0.0899	0.0917	0.0089	0.0069	0.0088	0.0254	0.0066	0.0114	0.1546
1	rs661428	42451518	1.13	0.554827224596281	3.47	0.0800071130091993	0.366856744336668	0.331040118445751	0.1491	0.0742	0.0049	0.0022	0.0181	0.0019	0.0022	0.0147	0.1713	0.0183	0.017	0.006	0.0888	0.0143	0.0054	0.0025	0.0027	0.0898	0.0917	0.0089	0.0068	0.0088	0.0254	0.0066	0.0114	0.1546
1	rs74881507	42482032	1.13	0.554827224596281	3.47	0.0800071130091993	0.338302384942696	0.359791480993366	0.149	0.0743	0.005	0.0023	0.0181	0.0019	0.0022	0.0147	0.1711	0.0182	0.0169	0.0062	0.089	0.0143	0.0054	0.0024	0.0027	0.0899	0.0914	0.0088	0.0071	0.0087	0.0253	0.0066	0.0114	0.1547
1	rs11210563	42494633	1.13	0.554827224596281	3.47	0.0800071130091993	0.341995441916016	0.409092702419253	0.149	0.0744	0.005	0.0023	0.0181	0.0019	0.0022	0.0147	0.1711	0.0182	0.0169	0.0063	0.089	0.0143	0.0054	0.0024	0.0027	0.0899	0.0914	0.0088	0.0071	0.0087	0.0253	0.0066	0.0114	0.1548
1	rs784101	42507237	1.13	0.554827224596281	3.47	0.0800071130091993	0.30130042699416	0.369357607049417	0.1483	0.0753	0.005	0.0024	0.0182	0.002	0.0023	0.0146	0.171	0.0182	0.0168	0.0063	0.0899	0.0143	0.0054	0.0025	0.0026	0.0897	0.0911	0.0088	0.0077	0.0083	0.0248	0.0066	0.0115	0.1537
1	rs11210566	42507429	1.13	0.554827224596281	3.47	0.0800071130091993	0.32444872978153	0.393706729342661	0.148	0.0753	0.005	0.0024	0.0182	0.002	0.0022	0.0147	0.171	0.0182	0.0168	0.0064	0.0902	0.0143	0.0053	0.0025	0.0027	0.0893	0.0911	0.0088	0.0078	0.0083	0.0249	0.0066	0.0115	0.1537
1	rs72637921	42509108	1.13	0.554827224596281	3.46	0.0851540123614781	0.308076010468285	0.392292726431946	0.1487	0.0754	0.005	0.0025	0.0181	0.0021	0.0024	0.0147	0.1708	0.0182	0.0169	0.0063	0.0903	0.0143	0.0051	0.0026	0.0026	0.0889	0.0911	0.0086	0.0079	0.0082	0.0246	0.0066	0.0117	0.1541
1	rs78247787	42534523	1.13	0.554827224596281	3.46	0.0851540123614781	0.330619881983191	0.425557653857515	0.1491	0.0753	0.0049	0.0026	0.0181	0.0021	0.0024	0.0148	0.1702	0.0182	0.0168	0.0062	0.0902	0.0142	0.005	0.0026	0.0027	0.0887	0.0912	0.0085	0.0081	0.0082	0.0245	0.0065	0.0116	0.1547
1	rs12137179	42558552	1.13	0.554827224596281	3.45	0.090551063959542	0.383319029292591	0.458466719760697	0.1493	0.0753	0.0049	0.0027	0.0182	0.0021	0.0024	0.0149	0.1697	0.0181	0.0167	0.0062	0.0901	0.0142	0.0049	0.0027	0.0028	0.0886	0.0914	0.0083	0.0083	0.0082	0.0244	0.0064	0.0114	0.1552
1	rs7519321	42567280	1.13	0.554827224596281	3.44	0.0962054431234386	0.373648558787185	0.424244502495123	0.1493	0.075	0.0048	0.0027	0.0183	0.0021	0.0024	0.0149	0.1694	0.0182	0.0167	0.0062	0.0901	0.0141	0.005	0.0027	0.0028	0.0888	0.0914	0.0083	0.0084	0.0082	0.0243	0.0064	0.0115	0.1555
1	rs77382640	42573664	1.13	0.554827224596281	3.44	0.0962054431234386	0.358683736683743	0.39937675597139	0.1492	0.0749	0.0048	0.0028	0.0183	0.0021	0.0024	0.015	0.169	0.0181	0.0167	0.0062	0.09	0.0141	0.005	0.0027	0.0028	0.0891	0.0915	0.0083	0.0085	0.0082	0.0243	0.0063	0.0115	0.1559
1	rs1889127	42578787	1.13	0.554827224596281	3.44	0.0962054431234386	0.345184948094127	0.404680210884957	0.1492	0.0748	0.0048	0.0028	0.0183	0.0021	0.0024	0.015	0.1685	0.0181	0.0167	0.0062	0.09	0.014	0.005	0.0027	0.0027	0.0894	0.0915	0.0082	0.0086	0.0082	0.0242	0.0062	0.0115	0.1563
1	rs76574482	42583258	1.13	0.554827224596281	3.44	0.0962054431234386	0.350658103419934	0.385627493114963	0.1492	0.0748	0.0048	0.0028	0.0183	0.002	0.0024	0.015	0.1684	0.0181	0.0167	0.0062	0.09	0.014	0.005	0.0027	0.0027	0.0895	0.0914	0.0082	0.0086	0.0081	0.0243	0.0063	0.0115	0.1565
1	rs6682704	42586776	1.13	0.554827224596281	3.44	0.0962054431234386	0.351980391760497	0.428845307047867	0.1492	0.0748	0.0048	0.0028	0.0183	0.002	0.0024	0.015	0.1682	0.0181	0.0166	0.0062	0.09	0.014	0.005	0.0027	0.0027	0.0896	0.0914	0.0082	0.0087	0.0081	0.0243	0.0063	0.0116	0.1566
1	rs76100073	42599054	1.13	0.554827224596281	3.44	0.0962054431234386	0.348495107476005	0.399764161304898	0.1494	0.0748	0.0048	0.0029	0.0182	0.002	0.0023	0.015	0.1677	0.0181	0.0166	0.0062	0.09	0.014	0.005	0.0027	0.0028	0.0896	0.0911	0.0082	0.0087	0.0081	0.0243	0.0064	0.0116	0.157
1	rs12746066	42612459	1.13	0.554827224596281	3.44	0.0962054431234386	0.355057976875544	0.449511970866798	0.1496	0.0749	0.0048	0.0029	0.0181	0.002	0.0023	0.015	0.167	0.018	0.0165	0.0061	0.0901	0.014	0.0051	0.0027	0.0028	0.0897	0.0907	0.0082	0.0088	0.0081	0.0244	0.0065	0.0118	0.1575
1	rs2297567	42619152	1.13	0.554827224596281	3.43	0.102124300974309	0.311642726413827	0.445916567275182	0.1499	0.075	0.0048	0.0029	0.018	0.002	0.0023	0.0151	0.1664	0.0179	0.0167	0.0061	0.0898	0.014	0.0052	0.0027	0.0028	0.0896	0.0901	0.0083	0.0088	0.0081	0.0245	0.0065	0.0118	0.1582
1	rs2297566	42619377	1.14	0.507725131913635	3.44	0.0962054431234386	0.320301188404402	0.441002003949824	0.1499	0.075	0.0048	0.003	0.018	0.002	0.0023	0.0151	0.165	0.0179	0.0167	0.0061	0.09	0.014	0.0052	0.0027	0.0028	0.0894	0.0904	0.0083	0.0088	0.0081	0.0245	0.0065	0.0118	0.1592
1	rs35728635	42619692	1.14	0.507725131913635	3.43	0.102124300974309	0.316983243296099	0.425294936081538	0.1499	0.075	0.0048	0.003	0.018	0.002	0.0023	0.0151	0.165	0.0179	0.0167	0.0061	0.09	0.014	0.0052	0.0027	0.0028	0.0894	0.0904	0.0083	0.0088	0.0081	0.0245	0.0065	0.0118	0.1592
1	rs114148385	42622942	1.14	0.507725131913635	3.42	0.108314757127468	0.305759430319584	0.392421213974657	0.15	0.075	0.0048	0.003	0.018	0.002	0.0023	0.0151	0.1649	0.0179	0.0168	0.0061	0.0899	0.0141	0.0052	0.0027	0.0028	0.0894	0.0903	0.0083	0.0088	0.0081	0.0245	0.0065	0.0118	0.1593
1	rs2071499	42630364	1.14	0.507725131913635	3.42	0.108314757127468	0.274580507818789	0.363559080227462	0.1504	0.075	0.0048	0.003	0.018	0.002	0.0023	0.0151	0.1645	0.0178	0.0171	0.0061	0.0897	0.0142	0.0052	0.0026	0.0027	0.0894	0.0898	0.0083	0.0089	0.0081	0.0246	0.0064	0.0118	0.1596
1	rs17376651	42638971	1.14	0.507725131913635	3.41	0.114783892697204	0.219359839509541	0.309821246674187	0.1523	0.0749	0.0049	0.003	0.0183	0.002	0.0022	0.015	0.1618	0.0174	0.0169	0.0065	0.0898	0.0147	0.005	0.0025	0.0028	0.0905	0.0883	0.0083	0.009	0.0081	0.0246	0.006	0.0119	0.1605
1	rs78061258	42643535	1.14	0.507725131913635	3.41	0.114783892697204	0.206363518380614	0.31680774331765	0.1527	0.0749	0.0052	0.0031	0.0183	0.0019	0.0022	0.015	0.1612	0.0173	0.017	0.0066	0.0897	0.0148	0.0051	0.0024	0.0028	0.0908	0.0878	0.0083	0.009	0.0082	0.0245	0.0059	0.0119	0.1608
1	rs17376785	42649443	1.14	0.507725131913635	3.41	0.114783892697204	0.206879564101363	0.322867444700443	0.1527	0.0749	0.0052	0.0031	0.0183	0.0019	0.0022	0.015	0.1612	0.0173	0.0171	0.0066	0.0897	0.0148	0.0051	0.0023	0.0028	0.0908	0.0878	0.0083	0.009	0.0082	0.0245	0.0059	0.0119	0.1608
1	rs10890187	42653947	1.14	0.507725131913635	3.43	0.102124300974309	0.208432070870994	0.335087344491429	0.1527	0.0749	0.0052	0.0031	0.0183	0.0019	0.0022	0.015	0.1611	0.0173	0.0171	0.0066	0.0898	0.0148	0.0051	0.0023	0.0028	0.0908	0.0877	0.0083	0.009	0.0082	0.0245	0.0059	0.0119	0.1607
1	rs1139978	42657196	1.14	0.507725131913635	3.42	0.108314757127468	0.208352295710582	0.332510177945449	0.1528	0.0749	0.0052	0.0031	0.0183	0.0019	0.0022	0.015	0.1611	0.0173	0.0171	0.0066	0.0898	0.0148	0.0051	0.0023	0.0028	0.0908	0.0877	0.0083	0.009	0.0082	0.0245	0.0059	0.0119	0.1607
1	rs343367	42691155	1.14	0.507725131913635	3.42	0.108314757127468	0.211596972847025	0.388827975028537	0.1529	0.0749	0.0053	0.003	0.0183	0.0019	0.0022	0.015	0.1611	0.0173	0.0171	0.0065	0.0899	0.0148	0.0051	0.0023	0.0028	0.0909	0.0878	0.0082	0.0089	0.0082	0.0244	0.0059	0.0119	0.1608
1	rs343376	42693597	1.14	0.507725131913635	3.42	0.108314757127468	0.203636700013103	0.386650847060502	0.153	0.0749	0.0052	0.003	0.0183	0.0019	0.0022	0.015	0.1611	0.0174	0.017	0.0065	0.0898	0.0148	0.0051	0.0023	0.0028	0.091	0.0878	0.0082	0.0089	0.0082	0.0243	0.0059	0.012	0.1607
1	rs115750762	42716190	1.14	0.507725131913635	3.42	0.108314757127468	0.203636700013103	0.389084330824566	0.153	0.0749	0.0052	0.003	0.0183	0.0019	0.0022	0.015	0.1611	0.0174	0.017	0.0065	0.0898	0.0148	0.0051	0.0023	0.0028	0.091	0.0877	0.0082	0.0089	0.0082	0.0243	0.0059	0.012	0.1607
1	rs17377240	42724250	1.14	0.507725131913635	3.42	0.108314757127468	0.202810872598543	0.387034799202471	0.1529	0.0749	0.0052	0.003	0.0183	0.0019	0.0022	0.015	0.1611	0.0174	0.017	0.0065	0.0899	0.0148	0.0051	0.0023	0.0028	0.0911	0.0878	0.0082	0.0089	0.0082	0.0243	0.0059	0.012	0.1607
1	rs56042308	42740963	1.14	0.507725131913635	3.42	0.108314757127468	0.206125589087004	0.394993406185549	0.1529	0.075	0.0053	0.003	0.0183	0.0019	0.0022	0.015	0.1612	0.0173	0.017	0.0065	0.0899	0.0148	0.0051	0.0023	0.0028	0.0912	0.0877	0.0083	0.0089	0.0082	0.0243	0.0059	0.0119	0.1607
1	rs3754280	42748731	1.14	0.507725131913635	3.42	0.108314757127468	0.211436078559539	0.402349499747689	0.153	0.075	0.0053	0.003	0.0182	0.0019	0.0022	0.0151	0.1612	0.0173	0.017	0.0065	0.0899	0.0147	0.0051	0.0023	0.0028	0.0913	0.0877	0.0083	0.0088	0.0082	0.0243	0.0059	0.0119	0.1606
1	rs1125792	42749333	1.14	0.507725131913635	3.42	0.108314757127468	0.211556742815326	0.401314814892964	0.153	0.075	0.0053	0.003	0.0182	0.0019	0.0022	0.0151	0.1612	0.0173	0.017	0.0065	0.0899	0.0147	0.0051	0.0023	0.0028	0.0913	0.0877	0.0083	0.0088	0.0082	0.0243	0.0059	0.0119	0.1606
1	rs114137694	42750460	1.14	0.507725131913635	3.42	0.108314757127468	0.211596972847025	0.395379635288288	0.153	0.075	0.0053	0.003	0.0182	0.0019	0.0022	0.0151	0.1611	0.0173	0.017	0.0067	0.0899	0.0147	0.0051	0.0023	0.0028	0.0913	0.0876	0.0083	0.0088	0.0082	0.0243	0.006	0.0119	0.1606
1	rs12033913	42761522	1.14	0.507725131913635	3.42	0.108314757127468	0.203833605827161	0.403773384586784	0.1529	0.075	0.0054	0.0031	0.0182	0.002	0.0022	0.0151	0.161	0.0173	0.017	0.0067	0.0897	0.0147	0.0052	0.0023	0.0029	0.0913	0.0875	0.0083	0.0088	0.0082	0.0243	0.006	0.0119	0.1605
1	rs80089098	42781132	1.14	0.507725131913635	3.42	0.108314757127468	0.213654414279516	0.334227645271916	0.1531	0.0749	0.0054	0.0031	0.0182	0.0019	0.0022	0.0151	0.161	0.0173	0.017	0.0069	0.0897	0.0148	0.0052	0.0023	0.0028	0.0913	0.0874	0.0083	0.0089	0.0082	0.0242	0.006	0.0119	0.1603
1	rs3768262	42785703	1.14	0.507725131913635	3.42	0.108314757127468	0.228705826909253	0.335947685820049	0.1531	0.0749	0.0054	0.003	0.0183	0.0019	0.0022	0.0151	0.161	0.0173	0.017	0.007	0.0897	0.0149	0.0052	0.0023	0.0027	0.0913	0.0873	0.0083	0.0089	0.0082	0.0241	0.006	0.0119	0.1601
1	rs115092773	42791933	1.14	0.507725131913635	3.42	0.108314757127468	0.235868628474484	0.334350420088052	0.1533	0.0748	0.0054	0.003	0.0183	0.0018	0.0022	0.0151	0.1609	0.0173	0.0171	0.007	0.0896	0.0149	0.0052	0.0023	0.0026	0.0916	0.0874	0.0083	0.0089	0.0082	0.0241	0.0061	0.0119	0.16
1	rs76825575	42793661	1.14	0.507725131913635	3.42	0.108314757127468	0.236510296594103	0.336562607807893	0.1533	0.0748	0.0054	0.003	0.0183	0.0018	0.0022	0.0151	0.1609	0.0173	0.0171	0.007	0.0896	0.0149	0.0052	0.0023	0.0026	0.0916	0.0874	0.0083	0.0089	0.0082	0.0241	0.0061	0.0119	0.16
1	rs2494366	42798204	1.14	0.507725131913635	3.42	0.108314757127468	0.239000481875012	0.340382396347649	0.1533	0.0748	0.0054	0.003	0.0183	0.0018	0.0022	0.0151	0.1609	0.0173	0.0171	0.007	0.0896	0.0149	0.0052	0.0023	0.0026	0.0916	0.0874	0.0083	0.0089	0.0082	0.0241	0.0061	0.0119	0.16
1	rs74631368	42804633	1.15	0.46334549806667	3.42	0.108314757127468	0.190955227323539	0.288909309296894	0.1533	0.0744	0.0054	0.0029	0.0186	0.0019	0.0024	0.0153	0.1593	0.017	0.0173	0.0072	0.0896	0.0152	0.0055	0.0024	0.0025	0.0912	0.086	0.008	0.009	0.0086	0.0241	0.006	0.0118	0.1622
1	rs114105501	42817944	1.15	0.46334549806667	3.41	0.114783892697204	0.191334997232554	0.269252913958168	0.1532	0.0742	0.0054	0.0029	0.0187	0.0019	0.0026	0.0154	0.1585	0.0169	0.0176	0.0073	0.0896	0.0153	0.0057	0.0025	0.0024	0.0911	0.0853	0.0079	0.009	0.0088	0.0241	0.006	0.0116	0.1634
1	rs17369206	42818583	1.15	0.46334549806667	3.4	0.121538743628758	0.191069112979028	0.274098063617507	0.1531	0.0742	0.0054	0.0029	0.0187	0.0019	0.0026	0.0154	0.1585	0.0169	0.0176	0.0073	0.0896	0.0153	0.0057	0.0025	0.0024	0.0911	0.0853	0.0079	0.009	0.0088	0.0241	0.006	0.0116	0.1634
1	rs79967735	42820147	1.15	0.46334549806667	3.4	0.121538743628758	0.18744403943167	0.254993235137525	0.1531	0.0742	0.0054	0.0028	0.0187	0.0019	0.0026	0.0154	0.1585	0.0169	0.0176	0.0073	0.0896	0.0153	0.0057	0.0025	0.0024	0.0911	0.0853	0.0079	0.009	0.0088	0.0241	0.006	0.0116	0.1634
1	rs17377828	42824317	1.15	0.46334549806667	3.39	0.128586294370088	0.19312569677311	0.243985864034284	0.1531	0.0742	0.0054	0.0028	0.0187	0.0019	0.0026	0.0154	0.1584	0.0169	0.0176	0.0074	0.0895	0.0153	0.0056	0.0025	0.0024	0.0911	0.0854	0.0079	0.009	0.0088	0.0241	0.006	0.0116	0.1635
1	rs72676425	42826632	1.15	0.46334549806667	3.39	0.128586294370088	0.190386381705193	0.236549984969912	0.1531	0.0742	0.0054	0.0028	0.0187	0.0019	0.0026	0.0154	0.1584	0.0169	0.0176	0.0074	0.0895	0.0153	0.0056	0.0025	0.0024	0.0911	0.0854	0.0079	0.009	0.0089	0.0241	0.006	0.0116	0.1635
1	rs2494355	42829905	1.15	0.46334549806667	3.39	0.128586294370088	0.189289367190027	0.269598107849824	0.1531	0.0742	0.0054	0.0028	0.0187	0.0019	0.0026	0.0154	0.1583	0.0169	0.0176	0.0074	0.0894	0.0153	0.0056	0.0025	0.0024	0.091	0.0855	0.0079	0.0091	0.0089	0.0241	0.006	0.0116	0.1635
1	rs11587576	42835786	1.15	0.46334549806667	3.39	0.128586294370088	0.177389036835351	0.237765735486147	0.1531	0.0741	0.0054	0.0028	0.0188	0.0019	0.0026	0.0154	0.1583	0.0169	0.0176	0.0074	0.0894	0.0154	0.0056	0.0025	0.0024	0.091	0.0855	0.0079	0.0091	0.0089	0.0241	0.006	0.0116	0.1636
1	rs114468306	42841183	1.15	0.46334549806667	3.39	0.128586294370088	0.181601263343001	0.19728284520975	0.1518	0.073	0.0056	0.0025	0.0188	0.0022	0.0031	0.0159	0.1567	0.0172	0.0177	0.0074	0.0884	0.0158	0.006	0.0027	0.0025	0.0905	0.0864	0.0077	0.0094	0.0093	0.0236	0.0056	0.0119	0.1657
1	rs114686502	42852175	1.15	0.46334549806667	3.38	0.135933471893229	0.199915970823529	0.173558279992957	0.1515	0.0727	0.0056	0.0025	0.0188	0.0022	0.0032	0.016	0.1563	0.0173	0.0177	0.0075	0.0881	0.0159	0.006	0.0027	0.0025	0.0904	0.0867	0.0076	0.0095	0.0094	0.0235	0.0055	0.012	0.1663
1	rs80217537	42853144	1.15	0.46334549806667	3.38	0.135933471893229	0.199370943314441	0.178561187598278	0.1515	0.0726	0.0056	0.0025	0.0188	0.0022	0.0032	0.016	0.1562	0.0173	0.0177	0.0075	0.0881	0.0159	0.006	0.0027	0.0025	0.0904	0.0867	0.0076	0.0095	0.0094	0.0235	0.0055	0.012	0.1664
1	rs79014742	42855090	1.15	0.46334549806667	3.38	0.135933471893229	0.202575271146984	0.186258923627492	0.1515	0.0726	0.0056	0.0025	0.0188	0.0022	0.0032	0.016	0.1562	0.0173	0.0177	0.0075	0.0881	0.0159	0.006	0.0027	0.0025	0.0904	0.0867	0.0076	0.0095	0.0094	0.0235	0.0055	0.012	0.1664
1	rs17378275	42863091	1.15	0.46334549806667	3.38	0.135933471893229	0.204346065343316	0.19499874107946	0.1516	0.0726	0.0056	0.0025	0.0188	0.0022	0.0032	0.0159	0.1562	0.0173	0.0177	0.0075	0.0881	0.0159	0.006	0.0027	0.0025	0.0904	0.0867	0.0076	0.0096	0.0094	0.0235	0.0055	0.012	0.1664
1	rs35665433	42867960	1.15	0.46334549806667	3.38	0.135933471893229	0.187331396866501	0.171868555336024	0.1516	0.0725	0.0056	0.0024	0.0187	0.0022	0.0033	0.0158	0.1559	0.0173	0.0178	0.0074	0.0883	0.0159	0.006	0.0027	0.0025	0.0903	0.0867	0.0076	0.0096	0.0093	0.0233	0.0054	0.0121	0.1668
1	rs34142209	42880442	1.15	0.46334549806667	3.38	0.135933471893229	0.19080344020638	0.182497408189411	0.1516	0.0725	0.0056	0.0024	0.0187	0.0022	0.0033	0.0158	0.1559	0.0172	0.0178	0.0074	0.0883	0.0159	0.006	0.0027	0.0025	0.0903	0.0868	0.0076	0.0096	0.0093	0.0233	0.0054	0.0121	0.1669
1	rs1055055	42880516	1.15	0.46334549806667	3.38	0.135933471893229	0.191107083496076	0.18108100866617	0.1517	0.0725	0.0056	0.0024	0.0187	0.0022	0.0033	0.0158	0.1559	0.0172	0.0178	0.0074	0.0884	0.0159	0.006	0.0027	0.0025	0.0904	0.0868	0.0076	0.0096	0.0093	0.0233	0.0054	0.0121	0.1668
1	rs6694180	42882116	1.15	0.46334549806667	3.37	0.143587140072381	0.177279916690721	0.178460648163086	0.1514	0.0722	0.0057	0.0024	0.0184	0.0024	0.0034	0.0161	0.1543	0.0171	0.018	0.0074	0.0886	0.0159	0.0062	0.0028	0.0027	0.0904	0.0871	0.0075	0.0097	0.0092	0.0233	0.0052	0.0122	0.1677
1	rs4660632	42882296	1.15	0.46334549806667	3.37	0.143587140072381	0.168005632516616	0.167128792396699	0.1512	0.0722	0.0056	0.0024	0.0184	0.0024	0.0035	0.0161	0.154	0.017	0.018	0.0074	0.0886	0.0159	0.0062	0.0029	0.0027	0.0907	0.087	0.0075	0.0097	0.0092	0.0233	0.0052	0.0122	0.168
1	rs11210640	42883151	1.15	0.46334549806667	3.37	0.143587140072381	0.162801352189554	0.183409950093433	0.1505	0.0719	0.0056	0.0024	0.0187	0.0025	0.0036	0.0161	0.1531	0.0172	0.0179	0.0074	0.0884	0.0158	0.0063	0.003	0.0029	0.0917	0.087	0.0072	0.0098	0.0091	0.0232	0.0053	0.0122	0.1688
1	rs12027322	42895444	1.15	0.46334549806667	3.37	0.143587140072381	0.155292098986222	0.219958662185691	0.15	0.0717	0.0055	0.0025	0.0186	0.0026	0.0038	0.0161	0.1521	0.0172	0.0177	0.0075	0.088	0.0158	0.0063	0.0031	0.003	0.0927	0.087	0.007	0.0098	0.009	0.0232	0.0053	0.0121	0.1694
1	rs41301052	42896441	1.15	0.46334549806667	3.37	0.143587140072381	0.15241331018801	0.220390224613023	0.15	0.0717	0.0055	0.0025	0.0186	0.0026	0.0038	0.0161	0.1521	0.0172	0.0177	0.0075	0.0879	0.0158	0.0063	0.0031	0.003	0.0928	0.087	0.007	0.0098	0.009	0.0234	0.0053	0.0121	0.1694
1	rs1034268	42898843	1.15	0.46334549806667	3.37	0.143587140072381	0.157387248956051	0.225699239170223	0.15	0.0717	0.0055	0.0026	0.0186	0.0026	0.0038	0.0161	0.152	0.0172	0.0177	0.0075	0.0878	0.0158	0.0064	0.0031	0.003	0.0928	0.087	0.007	0.0098	0.009	0.0235	0.0053	0.0121	0.1694
1	rs17378839	42899893	1.15	0.46334549806667	3.36	0.151554094423325	0.15667574814294	0.222768759221642	0.15	0.0717	0.0055	0.0026	0.0186	0.0026	0.0038	0.0161	0.152	0.0172	0.0177	0.0075	0.0878	0.0158	0.0064	0.0031	0.003	0.0928	0.087	0.007	0.0098	0.009	0.0235	0.0053	0.0121	0.1694
1	rs3748845	42901082	1.15	0.46334549806667	3.36	0.151554094423325	0.156405199619667	0.222660463049279	0.15	0.0717	0.0055	0.0026	0.0186	0.0026	0.0038	0.0161	0.152	0.0172	0.0177	0.0075	0.0878	0.0158	0.0064	0.0031	0.003	0.0928	0.087	0.007	0.0098	0.009	0.0235	0.0053	0.0121	0.1694
1	rs6656054	42909470	1.15	0.46334549806667	3.36	0.151554094423325	0.115097023384907	0.180777988392903	0.1505	0.0716	0.0055	0.0024	0.0187	0.0027	0.0037	0.016	0.1525	0.0173	0.0178	0.0075	0.0871	0.0159	0.0064	0.0029	0.0031	0.0929	0.0875	0.0069	0.0098	0.009	0.0237	0.0053	0.0122	0.1686
1	rs17379130	42914988	1.15	0.46334549806667	3.36	0.151554094423325	0.113752922646594	0.186565060719387	0.1505	0.0716	0.0055	0.0024	0.0187	0.0027	0.0037	0.016	0.1524	0.0173	0.0178	0.0075	0.0872	0.0159	0.0064	0.0029	0.0031	0.0929	0.0875	0.0069	0.0098	0.0089	0.0237	0.0054	0.0122	0.1686
1	rs17379185	42915973	1.15	0.46334549806667	3.37	0.143587140072381	0.116819168986863	0.18840548232245	0.1505	0.0716	0.0055	0.0024	0.0187	0.0027	0.0037	0.016	0.1524	0.0173	0.0177	0.0075	0.0872	0.0159	0.0065	0.0029	0.0031	0.0929	0.0875	0.0069	0.0098	0.0089	0.0237	0.0054	0.0122	0.1686
1	rs79526021	42924306	1.15	0.46334549806667	3.37	0.143587140072381	0.11383664457926	0.192930093404864	0.1504	0.0715	0.0055	0.0024	0.0187	0.0027	0.0037	0.016	0.1522	0.0173	0.0178	0.0075	0.0873	0.0159	0.0065	0.0029	0.0031	0.0929	0.0875	0.0069	0.0098	0.0089	0.0238	0.0054	0.0122	0.1686
1	rs7529295	42934514	1.15	0.46334549806667	3.37	0.143587140072381	0.112667985290079	0.185036094880622	0.1504	0.0715	0.0055	0.0024	0.0187	0.0027	0.0037	0.016	0.1522	0.0173	0.0178	0.0075	0.0873	0.0159	0.0065	0.0029	0.0031	0.0929	0.0876	0.0069	0.0098	0.0089	0.0238	0.0054	0.0122	0.1686
1	rs60386030	42972925	1.15	0.46334549806667	3.37	0.143587140072381	0.106319257352102	0.198845319840853	0.1503	0.0715	0.0055	0.0024	0.0187	0.0027	0.0037	0.0159	0.1522	0.0172	0.0178	0.0075	0.0873	0.0159	0.0065	0.0029	0.0031	0.093	0.0876	0.0069	0.0098	0.0089	0.0239	0.0054	0.0122	0.1686
1	rs72659938	42978592	1.15	0.46334549806667	3.37	0.143587140072381	0.10698955677365	0.201772997176456	0.1503	0.0715	0.0055	0.0024	0.0187	0.0027	0.0037	0.0159	0.1522	0.0172	0.0178	0.0075	0.0872	0.0159	0.0065	0.0029	0.0031	0.093	0.0876	0.0069	0.0098	0.0089	0.0239	0.0054	0.0122	0.1686
1	rs36113932	43003105	1.15	0.46334549806667	3.37	0.143587140072381	0.106962694612706	0.198428254519909	0.1503	0.0715	0.0055	0.0024	0.0187	0.0027	0.0037	0.0159	0.1522	0.0172	0.0178	0.0075	0.0872	0.0159	0.0065	0.0029	0.0031	0.093	0.0876	0.0069	0.0098	0.0089	0.0239	0.0054	0.0122	0.1686
1	rs16829623	43009319	1.15	0.46334549806667	3.37	0.143587140072381	0.106801609484442	0.198741025907447	0.1503	0.0715	0.0055	0.0024	0.0187	0.0027	0.0037	0.0159	0.1522	0.0172	0.0178	0.0074	0.0873	0.0159	0.0065	0.0029	0.0031	0.093	0.0876	0.0069	0.0098	0.0089	0.0239	0.0054	0.0122	0.1686
1	rs6675834	43017969	1.15	0.46334549806667	3.38	0.135933471893229	0.102038945641638	0.203767785973492	0.1502	0.0715	0.0055	0.0024	0.0187	0.0028	0.0037	0.0159	0.1522	0.0172	0.0178	0.0074	0.0871	0.0159	0.0065	0.0029	0.0031	0.093	0.0877	0.0069	0.0098	0.0089	0.0239	0.0054	0.0122	0.1687
1	rs4598532	43021698	1.15	0.46334549806667	3.36	0.151554094423325	0.103322067241085	0.213625497193365	0.1502	0.0715	0.0055	0.0024	0.0187	0.0028	0.0037	0.0159	0.1522	0.0172	0.0178	0.0074	0.0871	0.0159	0.0065	0.0029	0.0031	0.093	0.0878	0.0069	0.0098	0.0089	0.0239	0.0054	0.0122	0.1687
1	rs76660977	43042292	1.15	0.46334549806667	3.36	0.151554094423325	0.0998882717738552	0.21952737701207	0.1502	0.0714	0.0054	0.0024	0.0188	0.0028	0.0038	0.0158	0.1524	0.0172	0.0178	0.0074	0.0867	0.0159	0.0064	0.0029	0.0032	0.093	0.088	0.0069	0.0098	0.0089	0.024	0.0054	0.0122	0.1688
1	rs7553093	43047946	1.15	0.46334549806667	3.36	0.151554094423325	0.100223234874507	0.220498158502243	0.1502	0.0713	0.0054	0.0024	0.0188	0.0028	0.0038	0.0158	0.1524	0.0172	0.0178	0.0074	0.0867	0.0159	0.0064	0.0029	0.0032	0.093	0.088	0.0069	0.0098	0.0088	0.024	0.0054	0.0122	0.1689
1	rs1324339	43053265	1.15	0.46334549806667	3.36	0.151554094423325	0.103164413225656	0.231049213389563	0.1501	0.0713	0.0054	0.0024	0.0188	0.0028	0.0038	0.0158	0.1524	0.0172	0.0178	0.0074	0.0867	0.0159	0.0064	0.0029	0.0032	0.093	0.0881	0.0069	0.0098	0.0088	0.024	0.0054	0.0122	0.1689
1	rs11210676	43054193	1.15	0.46334549806667	3.37	0.143587140072381	0.103085642447912	0.231816804768686	0.1501	0.0713	0.0054	0.0024	0.0188	0.0028	0.0038	0.0158	0.1524	0.0172	0.0178	0.0074	0.0867	0.0159	0.0064	0.0029	0.0032	0.093	0.0881	0.0069	0.0098	0.0088	0.024	0.0054	0.0122	0.1689
1	rs12024480	43057470	1.15	0.46334549806667	3.37	0.143587140072381	0.102404532076985	0.233684375168443	0.1501	0.0713	0.0054	0.0024	0.0188	0.0028	0.0038	0.0158	0.1524	0.0172	0.0178	0.0074	0.0867	0.0159	0.0064	0.0029	0.0032	0.093	0.0881	0.0069	0.0098	0.0088	0.024	0.0054	0.0122	0.1689
1	rs12145653	43060736	1.15	0.46334549806667	3.37	0.143587140072381	0.0888189291923486	0.188815300640284	0.15	0.0712	0.0054	0.0024	0.0188	0.0028	0.0038	0.0158	0.1523	0.0172	0.0178	0.0074	0.0868	0.0159	0.0064	0.0029	0.0032	0.093	0.088	0.0069	0.0099	0.0088	0.0242	0.0054	0.0122	0.169
1	rs6693602	43101815	1.15	0.46334549806667	3.38	0.135933471893229	0.0666265106143302	0.156924214096603	0.1494	0.0705	0.0053	0.0025	0.0187	0.0029	0.0039	0.0159	0.1516	0.0172	0.0178	0.0074	0.0873	0.0158	0.0063	0.003	0.0032	0.0931	0.0876	0.0069	0.0099	0.0086	0.0251	0.0054	0.0123	0.1697
1	rs75140767	43105085	1.15	0.46334549806667	3.38	0.135933471893229	0.0428570481300656	0.118493618503065	0.1493	0.0701	0.0053	0.0025	0.0187	0.0029	0.0039	0.0159	0.1521	0.0171	0.0178	0.0073	0.0872	0.0158	0.0062	0.003	0.0032	0.0931	0.0873	0.007	0.01	0.0085	0.0255	0.0054	0.0124	0.1698
1	rs16829829	43119661	1.15	0.46334549806667	3.38	0.135933471893229	0.028685915057468	0.115302490246665	0.1491	0.0695	0.0052	0.0025	0.0187	0.0029	0.0039	0.0159	0.1529	0.0171	0.0179	0.0072	0.0871	0.0158	0.0062	0.0031	0.0032	0.093	0.0869	0.0071	0.01	0.0082	0.026	0.0055	0.0124	0.1699
1	rs3738494	43124859	1.15	0.46334549806667	3.42	0.108314757127468	0.026521907270497	0.132394466207228	0.1492	0.0695	0.0052	0.0026	0.0187	0.0029	0.0039	0.0159	0.153	0.0171	0.0179	0.0071	0.0869	0.0157	0.0062	0.0032	0.0033	0.0931	0.0869	0.0072	0.01	0.0082	0.026	0.0055	0.0125	0.1698
1	Affx-10349342	43131653	1.15	0.46334549806667	3.39	0.128586294370088	0.0235702738597239	0.103531782746475	0.1491	0.0696	0.0054	0.0025	0.0188	0.0028	0.0039	0.0156	0.1533	0.0171	0.0178	0.0072	0.0872	0.0159	0.0062	0.0031	0.0033	0.0929	0.0861	0.0074	0.01	0.0083	0.0259	0.0055	0.0125	0.1701
1	rs74070004	43150098	1.15	0.46334549806667	3.39	0.128586294370088	0.0235314219285327	0.103284917946136	0.1491	0.0696	0.0054	0.0025	0.0188	0.0028	0.0039	0.0156	0.1533	0.0171	0.0178	0.0072	0.0872	0.0159	0.0062	0.0031	0.0033	0.0929	0.086	0.0074	0.01	0.0083	0.0259	0.0055	0.0126	0.1701
1	rs114044599	43163527	1.15	0.46334549806667	3.39	0.128586294370088	0.0229255502203673	0.0982345859495385	0.1491	0.0695	0.0054	0.0025	0.0188	0.0028	0.0039	0.0156	0.1533	0.0171	0.0178	0.0072	0.0872	0.0159	0.0062	0.0031	0.0033	0.0929	0.086	0.0074	0.0101	0.0083	0.0259	0.0055	0.0125	0.17
1	rs72661338	43182797	1.15	0.46334549806667	3.39	0.128586294370088	0.023155020649262	0.101972173918207	0.149	0.0695	0.0054	0.0025	0.0188	0.0028	0.0039	0.0156	0.1533	0.0171	0.0178	0.0072	0.0872	0.0159	0.0062	0.0031	0.0033	0.0929	0.086	0.0074	0.0101	0.0083	0.0259	0.0056	0.0125	0.17
1	rs4660657	43197566	1.15	0.46334549806667	3.39	0.128586294370088	0.0223122829301457	0.0959863518267054	0.1489	0.0693	0.0054	0.0026	0.0188	0.0029	0.004	0.0156	0.153	0.0172	0.0179	0.0072	0.0871	0.0159	0.0062	0.0031	0.0035	0.093	0.0861	0.0074	0.0101	0.0082	0.0259	0.0057	0.0125	0.1699
1	rs56345167	43199115	1.15	0.46334549806667	3.39	0.128586294370088	0.0233764736569037	0.111042965294375	0.1488	0.0693	0.0054	0.0026	0.0188	0.0029	0.004	0.0156	0.153	0.0172	0.0179	0.0072	0.0871	0.0159	0.0062	0.0031	0.0035	0.0931	0.0861	0.0075	0.0101	0.0082	0.0259	0.0057	0.0125	0.1699
1	rs74885359	43200855	1.15	0.46334549806667	3.39	0.128586294370088	0.0236286380159214	0.112399357610283	0.1489	0.0692	0.0054	0.0026	0.0188	0.0029	0.004	0.0156	0.153	0.0172	0.0179	0.0072	0.0871	0.0159	0.0062	0.0031	0.0035	0.0931	0.0861	0.0075	0.0101	0.0082	0.026	0.0057	0.0125	0.1699
1	rs12141833	43201216	1.15	0.46334549806667	3.39	0.128586294370088	0.0248985678075073	0.114959484431824	0.1489	0.0693	0.0054	0.0026	0.0188	0.0029	0.004	0.0156	0.153	0.0172	0.0179	0.0072	0.0871	0.0159	0.0062	0.0031	0.0035	0.093	0.0861	0.0075	0.0101	0.0082	0.026	0.0057	0.0125	0.1699
1	rs4660658	43201534	1.15	0.46334549806667	3.39	0.128586294370088	0.0301305128786028	0.118493618503065	0.1489	0.0693	0.0054	0.0026	0.0189	0.0029	0.004	0.0157	0.153	0.0174	0.018	0.0072	0.0871	0.016	0.0062	0.0031	0.0035	0.0929	0.0861	0.0075	0.0101	0.0082	0.0252	0.0057	0.0126	0.1698
1	rs116804195	43201576	1.15	0.46334549806667	3.39	0.128586294370088	0.0308305119725489	0.119970831647177	0.1489	0.0693	0.0054	0.0026	0.0189	0.0029	0.004	0.0157	0.153	0.0175	0.018	0.0073	0.0871	0.016	0.0062	0.0031	0.0035	0.093	0.0861	0.0075	0.0101	0.0082	0.0251	0.0057	0.0126	0.1697
1	rs9660973	43201614	1.15	0.46334549806667	3.39	0.128586294370088	0.0315060273040339	0.125859462120879	0.1489	0.0693	0.0054	0.0026	0.019	0.0029	0.004	0.0157	0.153	0.0175	0.018	0.0073	0.0871	0.016	0.0061	0.0031	0.0035	0.093	0.0861	0.0075	0.0102	0.0082	0.0251	0.0057	0.0126	0.1697
1	rs111438636	43201868	1.15	0.46334549806667	3.41	0.114783892697204	0.0379496987534106	0.135297539177865	0.1488	0.0694	0.0055	0.0026	0.0191	0.0029	0.004	0.0157	0.1529	0.0177	0.0181	0.0073	0.087	0.0161	0.0061	0.0031	0.0035	0.0929	0.0861	0.0075	0.0102	0.0082	0.0245	0.0057	0.0127	0.1695
1	rs3738496	43212869	1.15	0.46334549806667	3.41	0.114783892697204	0.0266065902676612	0.0921014462994714	0.1487	0.0693	0.0056	0.0026	0.019	0.003	0.004	0.0157	0.153	0.0177	0.0182	0.0074	0.0871	0.0161	0.0063	0.0032	0.0035	0.0923	0.086	0.0074	0.0102	0.0082	0.0245	0.0061	0.0127	0.1694
1	rs11581921	43215930	1.15	0.46334549806667	3.42	0.108314757127468	0.025809827368767	0.0901438999532543	0.1486	0.0693	0.0056	0.0026	0.019	0.003	0.004	0.0157	0.153	0.0177	0.0182	0.0074	0.0872	0.0161	0.0063	0.0032	0.0035	0.0923	0.086	0.0074	0.0102	0.0082	0.0245	0.0061	0.0127	0.1694
1	rs12127559	43223412	1.15	0.46334549806667	3.42	0.108314757127468	0.0235799940290132	0.0947108498544757	0.1484	0.0692	0.0055	0.0026	0.0189	0.003	0.004	0.0157	0.1531	0.0177	0.0182	0.0074	0.0872	0.0161	0.0063	0.0032	0.0035	0.0924	0.086	0.0074	0.0102	0.0082	0.0245	0.0062	0.0128	0.1693
1	rs6700677	43223489	1.15	0.46334549806667	3.43	0.102124300974309	0.0235799940290132	0.0958265468292413	0.1484	0.0692	0.0055	0.0026	0.0189	0.003	0.004	0.0157	0.1531	0.0177	0.0182	0.0075	0.0872	0.0161	0.0063	0.0032	0.0035	0.0924	0.086	0.0074	0.0102	0.0082	0.0245	0.0062	0.0128	0.1693
1	rs12030508	43230212	1.15	0.46334549806667	3.43	0.102124300974309	0.0203766865646459	0.0920228242190102	0.1482	0.0692	0.0055	0.0026	0.0189	0.0031	0.004	0.0157	0.1531	0.0177	0.0182	0.0075	0.0872	0.016	0.0063	0.0032	0.0035	0.0924	0.0861	0.0074	0.0102	0.0082	0.0244	0.0063	0.0128	0.1692
1	rs55716016	43232504	1.15	0.46334549806667	3.43	0.102124300974309	0.0217017614085406	0.0932839656326749	0.1482	0.0692	0.0056	0.0027	0.0187	0.0031	0.004	0.0157	0.1531	0.0177	0.0182	0.0075	0.0872	0.016	0.0064	0.0033	0.0035	0.0923	0.0861	0.0074	0.0102	0.0083	0.0244	0.0063	0.0128	0.1692
1	rs11548275	43240998	1.15	0.46334549806667	3.43	0.102124300974309	0.0197879554228978	0.0738002367806995	0.148	0.0691	0.0056	0.0027	0.0187	0.0031	0.0041	0.0157	0.1532	0.0177	0.0182	0.0075	0.0873	0.0161	0.0064	0.0033	0.0035	0.0923	0.0861	0.0074	0.0102	0.0083	0.0244	0.0064	0.0128	0.1691
1	rs78939910	43243380	1.15	0.46334549806667	3.43	0.102124300974309	0.0197537133325068	0.0748096758917711	0.148	0.0691	0.0056	0.0027	0.0187	0.0031	0.0041	0.0156	0.1532	0.0177	0.0182	0.0075	0.0873	0.0161	0.0064	0.0033	0.0035	0.0923	0.0861	0.0074	0.0102	0.0083	0.0244	0.0064	0.0128	0.1691
1	rs10493114	43245560	1.15	0.46334549806667	3.43	0.102124300974309	0.0202370338927384	0.0734410917135857	0.148	0.0691	0.0056	0.0027	0.0187	0.0031	0.0041	0.0156	0.1532	0.0177	0.0182	0.0075	0.0873	0.0159	0.0064	0.0033	0.0035	0.0923	0.0861	0.0074	0.0102	0.0083	0.0244	0.0064	0.0128	0.1691
1	rs17381636	43263435	1.15	0.46334549806667	3.43	0.102124300974309	0.0207909549849326	0.0710889082410334	0.148	0.0691	0.0055	0.0027	0.0187	0.0031	0.0041	0.0157	0.1533	0.0177	0.0181	0.0075	0.0873	0.016	0.0064	0.0033	0.0035	0.0922	0.0861	0.0074	0.0102	0.0083	0.0244	0.0064	0.0128	0.1691
1	rs78463196	43266686	1.15	0.46334549806667	3.43	0.102124300974309	0.0223683916418255	0.0718694516388229	0.1479	0.0691	0.0055	0.0028	0.0186	0.0031	0.0041	0.0157	0.1533	0.0177	0.018	0.0076	0.0873	0.016	0.0065	0.0034	0.0035	0.0922	0.0861	0.0074	0.0102	0.0083	0.0244	0.0064	0.0128	0.169
1	rs77500743	43275593	1.15	0.46334549806667	3.43	0.102124300974309	0.0238337289736885	0.0786818857989365	0.1479	0.069	0.0055	0.0028	0.0186	0.0032	0.0041	0.0157	0.1533	0.0178	0.018	0.0076	0.0873	0.016	0.0065	0.0034	0.0035	0.0922	0.0861	0.0074	0.0102	0.0083	0.0245	0.0064	0.0128	0.169
1	rs323716	43277312	1.15	0.46334549806667	3.43	0.102124300974309	0.0243470604682407	0.0787557124975163	0.1479	0.069	0.0055	0.0028	0.0186	0.0032	0.0041	0.0157	0.1534	0.0178	0.018	0.0076	0.0873	0.016	0.0065	0.0034	0.0035	0.0922	0.0861	0.0074	0.0102	0.0083	0.0245	0.0064	0.0128	0.169
1	rs33953680	43296195	1.15	0.46334549806667	3.44	0.0962054431234386	0.0229255502203673	0.0739440968086657	0.1479	0.0689	0.0055	0.0029	0.0186	0.0032	0.0042	0.0156	0.1534	0.0178	0.0179	0.0076	0.0871	0.016	0.0066	0.0035	0.0036	0.0922	0.0859	0.0074	0.0102	0.0083	0.0244	0.0065	0.0128	0.1691
1	rs17386017	43297082	1.15	0.46334549806667	3.44	0.0962054431234386	0.022735577393577	0.0789773617711192	0.1479	0.0689	0.0055	0.0029	0.0187	0.0032	0.0042	0.0156	0.1534	0.0178	0.0179	0.0076	0.0871	0.016	0.0066	0.0035	0.0036	0.0922	0.0859	0.0074	0.0102	0.0083	0.0243	0.0065	0.0128	0.1691
1	rs112744081	43300663	1.15	0.46334549806667	3.44	0.0962054431234386	0.0265324821474449	0.0822572181755954	0.1482	0.0687	0.0055	0.003	0.0187	0.0033	0.0043	0.0157	0.1527	0.0178	0.0179	0.0076	0.0871	0.0158	0.0067	0.0037	0.0036	0.0921	0.0852	0.0075	0.0101	0.0084	0.0243	0.0065	0.0128	0.1698
1	rs34475455	43301454	1.16	0.421630287221885	3.41	0.114783892697204	0.0271402194606775	0.0720829389162697	0.1482	0.0688	0.0055	0.003	0.0188	0.0033	0.0043	0.0157	0.1529	0.0179	0.0178	0.0076	0.0867	0.0158	0.0068	0.0038	0.0036	0.0921	0.0849	0.0076	0.01	0.0085	0.0242	0.0065	0.0127	0.1699
1	rs11210729	43306128	1.17	0.382518045708746	3.41	0.114783892697204	0.0269151779487224	0.0514553751947247	0.1477	0.0692	0.0056	0.0031	0.0192	0.0035	0.0042	0.0163	0.1537	0.0177	0.0177	0.0076	0.0851	0.0158	0.0071	0.004	0.0037	0.0918	0.0838	0.008	0.0099	0.0089	0.024	0.0064	0.0125	0.1704
1	rs12406643	43311563	1.17	0.382518045708746	3.41	0.114783892697204	0.0265959943924131	0.052883279250726	0.1476	0.0692	0.0056	0.003	0.0193	0.0035	0.0041	0.0163	0.1538	0.0177	0.0177	0.0075	0.0851	0.0158	0.0071	0.004	0.0037	0.0917	0.0838	0.0081	0.0099	0.0089	0.024	0.0063	0.0125	0.1704
1	rs56653907	43315531	1.17	0.382518045708746	3.41	0.114783892697204	0.0260909139036355	0.0505945494654554	0.1476	0.0692	0.0056	0.003	0.0193	0.0035	0.0041	0.0164	0.1538	0.0177	0.0177	0.0075	0.0851	0.0158	0.0071	0.004	0.0038	0.0916	0.0839	0.0081	0.0099	0.0088	0.024	0.0064	0.0125	0.1703
1	rs9960	43317793	1.16	0.421630287221885	3.4	0.121538743628758	0.0238631315078332	0.0479305133119256	0.1476	0.0693	0.0056	0.003	0.0192	0.0035	0.0041	0.0164	0.1536	0.0178	0.0178	0.0074	0.0847	0.0159	0.0072	0.0041	0.0038	0.0915	0.0846	0.0081	0.0099	0.0088	0.024	0.0062	0.0125	0.1701
1	rs4660234	43319272	1.17	0.382518045708746	3.4	0.121538743628758	0.020394192130966	0.0539495621488065	0.1477	0.0691	0.0057	0.0031	0.0192	0.0036	0.0041	0.0165	0.1535	0.0178	0.0177	0.0073	0.0843	0.016	0.007	0.0042	0.0038	0.0913	0.0851	0.0081	0.0098	0.0086	0.024	0.0062	0.0125	0.1706
1	rs61777677	43329460	1.17	0.382518045708746	3.4	0.121538743628758	0.0192368396101144	0.0581758570842213	0.1479	0.0688	0.0057	0.0031	0.0191	0.0036	0.0041	0.0166	0.1534	0.0178	0.0177	0.0072	0.0837	0.016	0.0069	0.0042	0.0038	0.0915	0.0854	0.0082	0.0098	0.0087	0.0241	0.0062	0.0125	0.171
1	rs12145511	43337044	1.17	0.382518045708746	3.41	0.114783892697204	0.0234054705095919	0.0677244383514736	0.148	0.0687	0.0056	0.0031	0.0191	0.0036	0.0041	0.0165	0.1536	0.0178	0.0177	0.0071	0.0834	0.0159	0.0068	0.0042	0.0038	0.0915	0.0856	0.0084	0.0097	0.0087	0.0241	0.0062	0.0123	0.1712
1	rs72669414	43350262	1.17	0.382518045708746	3.41	0.114783892697204	0.0277141162866976	0.0875856385991147	0.1482	0.0687	0.0056	0.0031	0.019	0.0036	0.004	0.0165	0.1538	0.0178	0.0177	0.007	0.083	0.0158	0.0067	0.0042	0.0039	0.0914	0.0858	0.0084	0.0096	0.0087	0.0241	0.0061	0.0122	0.1715
1	rs4660681	43353775	1.17	0.382518045708746	3.41	0.114783892697204	0.0276160611037554	0.0732259513449364	0.1483	0.0686	0.0056	0.0031	0.019	0.0036	0.004	0.0165	0.1539	0.0178	0.0177	0.007	0.083	0.0158	0.0066	0.0042	0.0039	0.0914	0.0858	0.0085	0.0096	0.0088	0.0241	0.0061	0.0122	0.1715
1	rs12027329	43354018	1.17	0.382518045708746	3.41	0.114783892697204	0.02753996622596	0.0697490304013639	0.1483	0.0686	0.0056	0.0031	0.019	0.0036	0.004	0.0165	0.1539	0.0178	0.0177	0.007	0.083	0.0158	0.0066	0.0042	0.0039	0.0914	0.0858	0.0085	0.0096	0.0088	0.0241	0.0061	0.0122	0.1715
1	rs16830039	43366503	1.18	0.345943801679723	3.41	0.114783892697204	0.0343627353754567	0.113847400842463	0.1511	0.0672	0.0057	0.0029	0.0189	0.0036	0.0036	0.0165	0.1523	0.0173	0.0173	0.0066	0.0844	0.016	0.0072	0.0042	0.0039	0.0915	0.0874	0.009	0.0077	0.0082	0.0241	0.0063	0.0117	0.1722
1	rs841859	43367875	1.17	0.382518045708746	3.42	0.108314757127468	0.103558829466396	0.178762325085799	0.153	0.066	0.0059	0.0028	0.0187	0.0037	0.0037	0.0165	0.1509	0.0172	0.0172	0.0065	0.0852	0.0161	0.0075	0.0042	0.0041	0.0915	0.0883	0.0094	0.0063	0.0078	0.024	0.0063	0.0115	0.1725
1	rs11210751	43368150	1.17	0.382518045708746	3.43	0.102124300974309	0.103427253232899	0.177857822252424	0.1531	0.066	0.0059	0.0028	0.0187	0.0037	0.0037	0.0165	0.1509	0.0172	0.0172	0.0065	0.0852	0.0161	0.0075	0.0042	0.0041	0.0915	0.0883	0.0094	0.0063	0.0078	0.024	0.0063	0.0115	0.1725
1	rs951060	43369305	1.17	0.382518045708746	3.45	0.090551063959542	0.109969958410794	0.182902789551251	0.1532	0.0661	0.0059	0.0028	0.0187	0.0037	0.0037	0.0165	0.1511	0.0172	0.0172	0.0065	0.0852	0.0161	0.0074	0.0042	0.0041	0.0914	0.0882	0.0093	0.0062	0.0078	0.024	0.0063	0.0114	0.1725
1	rs79871827	43369810	1.17	0.382518045708746	3.47	0.0800071130091993	0.109451538660609	0.182193574875921	0.1532	0.066	0.0058	0.0028	0.0187	0.0037	0.0037	0.0165	0.151	0.0172	0.0172	0.0065	0.0852	0.0161	0.0074	0.0042	0.0041	0.0915	0.0883	0.0093	0.0062	0.0078	0.024	0.0063	0.0114	0.1725
1	rs6600429	43373531	1.17	0.382518045708746	3.52	0.0577730493768559	0.0977153920102146	0.179366206051201	0.1534	0.0659	0.0058	0.0027	0.0186	0.0037	0.0037	0.0165	0.151	0.0171	0.0173	0.0065	0.0851	0.0161	0.0074	0.0042	0.0041	0.0916	0.0886	0.0094	0.0062	0.0078	0.0241	0.0063	0.0113	0.1724
1	rs115862568	43379890	1.17	0.382518045708746	3.52	0.0577730493768559	0.0853490545167024	0.178058685953681	0.1534	0.0659	0.0059	0.0027	0.0186	0.0037	0.0037	0.0164	0.151	0.0171	0.0173	0.0065	0.0849	0.0162	0.0073	0.0041	0.004	0.0916	0.0888	0.0094	0.0062	0.0078	0.0242	0.0064	0.0113	0.1724
1	rs1098782	43381026	1.17	0.382518045708746	3.53	0.0539760163806611	0.0838427309888813	0.180374233113658	0.1534	0.0659	0.0059	0.0027	0.0186	0.0037	0.0037	0.0163	0.1509	0.0171	0.0173	0.0065	0.0849	0.0162	0.0073	0.0041	0.004	0.0916	0.0889	0.0094	0.0062	0.0078	0.0242	0.0064	0.0113	0.1724
1	rs72669442	43387452	1.17	0.382518045708746	3.53	0.0539760163806611	0.0820804209050102	0.184730818391062	0.1534	0.0661	0.006	0.0027	0.0186	0.0037	0.0036	0.0163	0.1508	0.0171	0.0174	0.0065	0.0849	0.0162	0.0072	0.0041	0.0041	0.0916	0.089	0.0094	0.0061	0.0077	0.0243	0.0064	0.0113	0.1725
1	Affx-10384750	43394887	1.17	0.382518045708746	3.53	0.0539760163806611	0.0800284878519312	0.214694623864506	0.1534	0.0663	0.006	0.0027	0.0185	0.0037	0.0036	0.0162	0.1506	0.0171	0.0174	0.0065	0.0849	0.0162	0.0071	0.004	0.0041	0.0916	0.0892	0.0094	0.006	0.0077	0.0243	0.0064	0.0113	0.1726
1	Affx-10384852	43395635	1.17	0.382518045708746	3.53	0.0539760163806611	0.0792259150122261	0.207142208090513	0.1534	0.0663	0.006	0.0027	0.0185	0.0037	0.0036	0.0162	0.1506	0.0171	0.0174	0.0065	0.0849	0.0162	0.0071	0.004	0.0041	0.0916	0.0892	0.0094	0.006	0.0076	0.0244	0.0064	0.0113	0.1726
1	rs11537641	43396414	1.17	0.382518045708746	3.54	0.0503789001912993	0.0776802096738393	0.199367065289006	0.1534	0.0662	0.006	0.0027	0.0185	0.0037	0.0037	0.0162	0.1505	0.017	0.0177	0.0065	0.0848	0.0161	0.0071	0.0041	0.0042	0.0916	0.0892	0.0094	0.0061	0.0077	0.0244	0.0064	0.0112	0.1725
1	rs3820548	43398396	1.16	0.421630287221885	3.54	0.0503789001912993	0.0768928964123122	0.260781864474684	0.1529	0.0661	0.0059	0.0029	0.0184	0.0037	0.0039	0.0155	0.1501	0.017	0.0174	0.0065	0.0849	0.0162	0.0068	0.0042	0.0042	0.0923	0.0908	0.0095	0.0058	0.0075	0.0248	0.0064	0.0111	0.1721
1	rs59336549	43398775	1.16	0.421630287221885	3.56	0.0437561662613372	0.0765011769532618	0.30323917236499	0.1526	0.0659	0.0061	0.003	0.0183	0.0037	0.0038	0.0153	0.1504	0.0169	0.0173	0.0064	0.0861	0.0162	0.0068	0.0041	0.0041	0.0926	0.0905	0.0096	0.0056	0.0074	0.0248	0.0062	0.011	0.1721
1	rs841853	43401438	1.16	0.421630287221885	3.56	0.0437561662613372	0.0879610314361889	0.400668508683093	0.1536	0.065	0.0059	0.0034	0.0181	0.0037	0.0038	0.0147	0.1509	0.0167	0.0172	0.0063	0.0877	0.0162	0.0068	0.0041	0.0039	0.0922	0.0896	0.0098	0.0057	0.0073	0.0246	0.0063	0.0108	0.1727
1	rs841852	43401499	1.16	0.421630287221885	3.56	0.0437561662613372	0.0894178025311945	0.403514393819479	0.1536	0.0649	0.0059	0.0034	0.0181	0.0036	0.0038	0.0147	0.151	0.0167	0.0172	0.0063	0.0877	0.0162	0.0068	0.0041	0.0039	0.0922	0.0895	0.0098	0.0056	0.0073	0.0246	0.0063	0.0108	0.1728
1	rs12130264	43406700	1.16	0.421630287221885	3.56	0.0437561662613372	0.0702436830162882	0.375435750307716	0.1534	0.0649	0.0059	0.0033	0.018	0.0036	0.0038	0.0147	0.1518	0.0166	0.0172	0.0063	0.0881	0.0163	0.0067	0.0039	0.0038	0.092	0.0895	0.0096	0.0057	0.0072	0.0246	0.0065	0.0108	0.1729
1	rs1385129	43408966	1.16	0.421630287221885	3.56	0.0437561662613372	0.0649329107896083	0.39898945401888	0.1534	0.0648	0.0058	0.0033	0.018	0.0035	0.0038	0.0147	0.1524	0.0166	0.0172	0.0063	0.0884	0.0163	0.0067	0.0038	0.0037	0.0918	0.0895	0.0095	0.0058	0.0071	0.0245	0.0065	0.0107	0.1729
1	rs35022307	43409420	1.16	0.421630287221885	3.57	0.0407165604515682	0.065697395060736	0.397183414126187	0.1534	0.0648	0.0058	0.0033	0.018	0.0035	0.0038	0.0147	0.1525	0.0166	0.0172	0.0063	0.0884	0.0163	0.0067	0.0038	0.0037	0.0918	0.0894	0.0095	0.0058	0.0071	0.0245	0.0065	0.0107	0.1729
1	rs76657494	43412051	1.16	0.421630287221885	3.57	0.0407165604515682	0.0693633459763689	0.400151669941544	0.1535	0.0648	0.0058	0.0033	0.0179	0.0035	0.0038	0.0147	0.1524	0.0166	0.0173	0.0063	0.0884	0.0163	0.0067	0.0039	0.0037	0.0915	0.0896	0.0094	0.0058	0.0071	0.0245	0.0064	0.0107	0.173
1	rs900836	43412727	1.16	0.421630287221885	3.57	0.0407165604515682	0.0746046497010386	0.398731310189583	0.1537	0.0647	0.0058	0.0033	0.0178	0.0035	0.0038	0.0146	0.1524	0.0166	0.0173	0.0063	0.0885	0.0163	0.0067	0.0039	0.0038	0.0911	0.0895	0.0094	0.0058	0.007	0.0246	0.0064	0.0108	0.1731
1	rs12407920	43417781	1.16	0.421630287221885	3.57	0.0407165604515682	0.0788265759334585	0.407404028475456	0.1535	0.0645	0.0058	0.0034	0.0179	0.0035	0.0038	0.0146	0.1525	0.0167	0.0173	0.0063	0.0886	0.0163	0.0067	0.004	0.0038	0.0911	0.0894	0.0094	0.0059	0.007	0.0246	0.0064	0.0108	0.1731
1	rs115254313	43422981	1.16	0.421630287221885	3.57	0.0407165604515682	0.0795819726011059	0.4080532925947	0.1535	0.0645	0.0058	0.0034	0.0179	0.0035	0.0038	0.0146	0.1525	0.0167	0.0173	0.0063	0.0887	0.0163	0.0067	0.004	0.0038	0.0911	0.0894	0.0094	0.0059	0.007	0.0246	0.0064	0.0108	0.1731
1	rs3806400	43426378	1.16	0.421630287221885	3.57	0.0407165604515682	0.0800284878519312	0.410653169499924	0.1535	0.0645	0.0058	0.0034	0.0179	0.0035	0.0038	0.0146	0.1525	0.0167	0.0173	0.0063	0.0887	0.0163	0.0067	0.004	0.0038	0.0911	0.0894	0.0094	0.0059	0.007	0.0246	0.0064	0.0108	0.1731
1	rs72678362	43434418	1.16	0.421630287221885	3.57	0.0407165604515682	0.0954472673243955	0.402737695088342	0.1535	0.0645	0.0059	0.0035	0.0178	0.0035	0.0038	0.0146	0.1523	0.0167	0.0173	0.0063	0.0887	0.0162	0.0067	0.0041	0.0039	0.0908	0.0893	0.0093	0.0059	0.0071	0.0246	0.0065	0.0108	0.1731
1	rs3738516	43440201	1.16	0.421630287221885	3.57	0.0407165604515682	0.111451634735819	0.421228415883212	0.1535	0.0644	0.0059	0.0036	0.0178	0.0035	0.0038	0.0146	0.1521	0.0168	0.0173	0.0063	0.0888	0.0162	0.0067	0.0043	0.004	0.0905	0.0892	0.0093	0.0059	0.0071	0.0247	0.0065	0.0109	0.1732
1	rs11210773	43448582	1.17	0.382518045708746	3.57	0.0407165604515682	0.126766049826877	0.396023581955076	0.1533	0.0641	0.0059	0.0037	0.0177	0.0036	0.0038	0.0145	0.1524	0.017	0.0172	0.0062	0.0886	0.0165	0.0068	0.0043	0.004	0.0901	0.0891	0.0093	0.0059	0.0071	0.0247	0.0067	0.0109	0.1732
1	rs72678369	43458423	1.17	0.382518045708746	3.57	0.0407165604515682	0.120802125810963	0.397828169227205	0.1531	0.0641	0.0059	0.0037	0.0177	0.0036	0.0038	0.0145	0.1525	0.017	0.0171	0.0062	0.0886	0.0165	0.0068	0.0043	0.004	0.0903	0.089	0.0092	0.006	0.0072	0.0247	0.0067	0.011	0.1732
1	rs1198257	43459636	1.17	0.382518045708746	3.57	0.0407165604515682	0.116564094486184	0.410002777911692	0.1518	0.0645	0.0059	0.004	0.0176	0.0038	0.0038	0.0145	0.1534	0.0171	0.0171	0.0061	0.0881	0.0165	0.0069	0.0045	0.0041	0.0897	0.0885	0.0092	0.0064	0.0075	0.0249	0.0068	0.0112	0.1729
1	rs9726252	43462020	1.18	0.345943801679723	3.57	0.0407165604515682	0.191259008723461	0.425426289504591	0.151	0.063	0.006	0.0045	0.0175	0.0042	0.0039	0.0143	0.1542	0.0176	0.0168	0.0061	0.0864	0.0164	0.007	0.0048	0.0044	0.0896	0.0897	0.0089	0.0073	0.008	0.025	0.0071	0.0117	0.1714
1	rs72678370	43466933	1.18	0.345943801679723	3.57	0.0407165604515682	0.203754830567907	0.402608285225537	0.1504	0.063	0.0061	0.0045	0.0175	0.0043	0.0038	0.0142	0.1542	0.0177	0.0168	0.0061	0.0867	0.0165	0.007	0.0048	0.0045	0.0894	0.0897	0.0089	0.0074	0.0081	0.0249	0.0072	0.0117	0.1713
1	rs76794017	43467085	1.18	0.345943801679723	3.57	0.0407165604515682	0.204780253973643	0.403384915526866	0.1504	0.063	0.0061	0.0045	0.0175	0.0043	0.0038	0.0142	0.1542	0.0177	0.0168	0.0061	0.0867	0.0165	0.007	0.0048	0.0045	0.0894	0.0897	0.0089	0.0074	0.0081	0.0249	0.0072	0.0117	0.1713
1	rs72960692	43467276	1.18	0.345943801679723	3.57	0.0407165604515682	0.204227740789905	0.39937675597139	0.1503	0.063	0.0061	0.0045	0.0175	0.0043	0.0038	0.0142	0.1542	0.0177	0.0168	0.0061	0.0867	0.0165	0.007	0.0048	0.0045	0.0894	0.0897	0.0089	0.0074	0.0081	0.0249	0.0072	0.0117	0.1713
1	rs841567	43468739	1.18	0.345943801679723	3.57	0.0407165604515682	0.22988409562584	0.37391359937454	0.1503	0.0631	0.0061	0.0045	0.0175	0.0043	0.0038	0.0142	0.1541	0.0177	0.0167	0.0061	0.0864	0.0165	0.0074	0.0048	0.0045	0.0891	0.0898	0.0089	0.0074	0.0081	0.0249	0.0072	0.0117	0.1714
1	rs521686	43477798	1.18	0.345943801679723	3.57	0.0407165604515682	0.273328039337214	0.360418639253829	0.1501	0.063	0.0062	0.0046	0.0177	0.0042	0.0037	0.0142	0.1539	0.0178	0.0167	0.0061	0.0868	0.0164	0.0074	0.0048	0.0047	0.088	0.0893	0.0088	0.0077	0.0083	0.0249	0.0073	0.0118	0.1723
1	rs617402	43480798	1.18	0.345943801679723	3.57	0.0407165604515682	0.282820340821742	0.350048326218706	0.1502	0.063	0.0062	0.0046	0.0177	0.0042	0.0037	0.0141	0.154	0.0178	0.0166	0.0061	0.0864	0.0164	0.0074	0.0047	0.0046	0.088	0.0893	0.0087	0.0077	0.0083	0.025	0.0074	0.0118	0.1727
1	rs538355	43492998	1.18	0.345943801679723	3.57	0.0407165604515682	0.331286509585852	0.330795293442729	0.1509	0.0629	0.0062	0.0046	0.0175	0.0041	0.0037	0.0136	0.1546	0.0179	0.0162	0.0061	0.0846	0.0164	0.0074	0.0046	0.0046	0.0878	0.0895	0.0085	0.0079	0.0082	0.0252	0.0076	0.0121	0.1738
1	rs841411	43496533	1.18	0.345943801679723	3.57	0.0407165604515682	0.360879001669366	0.364817418974571	0.1511	0.0629	0.0062	0.0046	0.0175	0.004	0.0037	0.0135	0.1548	0.0179	0.016	0.0061	0.0842	0.0164	0.0074	0.0046	0.0046	0.0877	0.0896	0.0085	0.008	0.0083	0.0252	0.0077	0.0121	0.1741
1	rs841385	43499676	1.18	0.345943801679723	3.57	0.0407165604515682	0.394797009350411	0.382051712386311	0.1516	0.0628	0.0062	0.0046	0.0176	0.004	0.0038	0.0134	0.1547	0.018	0.0159	0.0062	0.0838	0.0165	0.0075	0.0046	0.0046	0.0873	0.0898	0.0084	0.008	0.0083	0.0253	0.0077	0.0122	0.174
1	rs841388	43501454	1.18	0.345943801679723	3.57	0.0407165604515682	0.427735528371734	0.447913069701138	0.1516	0.0629	0.0062	0.0046	0.0176	0.004	0.0037	0.0133	0.1549	0.0181	0.0158	0.0062	0.0839	0.0164	0.0075	0.0046	0.0046	0.0873	0.0899	0.0083	0.0081	0.0083	0.0251	0.0077	0.0121	0.174
1	rs841394	43504813	1.18	0.345943801679723	3.57	0.0407165604515682	0.543796290468781	0.435969748504401	0.1513	0.0631	0.0061	0.0046	0.0176	0.0039	0.0037	0.0132	0.1557	0.0184	0.0158	0.0062	0.0839	0.0163	0.0075	0.0046	0.0045	0.0864	0.0896	0.0083	0.0081	0.0083	0.0249	0.0077	0.0122	0.1747
1	rs4660242	43506623	1.18	0.345943801679723	3.57	0.0407165604515682	0.617876299517081	0.456993348180748	0.1515	0.0635	0.0061	0.0046	0.0177	0.0038	0.0036	0.0132	0.1551	0.0184	0.0156	0.0062	0.0848	0.0165	0.0075	0.0045	0.0045	0.0852	0.0893	0.0082	0.0081	0.0083	0.0247	0.0076	0.0122	0.1761
1	rs1198537	43508932	1.18	0.345943801679723	3.57	0.0407165604515682	0.638791538112021	0.441930675127654	0.1522	0.0636	0.006	0.0045	0.0177	0.0038	0.0036	0.0132	0.155	0.0187	0.0158	0.0063	0.0848	0.0162	0.0075	0.0043	0.0042	0.085	0.0892	0.008	0.0081	0.0084	0.0248	0.0072	0.0122	0.1765
1	rs675145	43514196	1.18	0.345943801679723	3.57	0.0407165604515682	0.587852890793505	0.422670167038605	0.1526	0.0636	0.0061	0.0044	0.0178	0.0035	0.0035	0.0131	0.1553	0.0188	0.0158	0.0062	0.0852	0.0164	0.0075	0.0041	0.004	0.0844	0.0888	0.0078	0.008	0.0079	0.0249	0.0072	0.0123	0.1773
1	rs35046440	43518830	1.18	0.345943801679723	3.57	0.0407165604515682	0.551698865010865	0.378866923492801	0.1528	0.0636	0.0061	0.0042	0.0179	0.0034	0.0034	0.0132	0.1562	0.0189	0.0158	0.0062	0.0855	0.0165	0.0075	0.004	0.0039	0.084	0.0885	0.0077	0.0079	0.0078	0.0247	0.0071	0.0123	0.1776
1	rs17140052	43524599	1.19	0.311838986457593	3.57	0.0407165604515682	0.459377436907234	0.372519822611965	0.1536	0.0633	0.0061	0.0033	0.0182	0.0029	0.003	0.0132	0.16	0.0191	0.0157	0.0063	0.087	0.0171	0.0072	0.0034	0.0033	0.0824	0.0873	0.0075	0.0076	0.0073	0.024	0.007	0.0127	0.1788
1	rs636747	43526025	1.19	0.311838986457593	3.56	0.0437561662613372	0.441575492760565	0.373406602093806	0.1535	0.0635	0.006	0.0031	0.0183	0.0028	0.0029	0.0131	0.1607	0.0192	0.0158	0.0062	0.0873	0.0173	0.0071	0.0032	0.0032	0.0819	0.087	0.0074	0.0076	0.0072	0.0239	0.0069	0.0127	0.1789
1	rs12725376	43529308	1.18	0.345943801679723	3.53	0.0539760163806611	0.456657987810536	0.380904330118517	0.1532	0.0637	0.0058	0.0027	0.0187	0.0026	0.0027	0.013	0.1624	0.0195	0.016	0.0062	0.0879	0.0177	0.0069	0.0028	0.003	0.0808	0.0865	0.0073	0.0075	0.007	0.0241	0.0068	0.0129	0.1792
1	rs607482	43536484	1.18	0.345943801679723	3.53	0.0539760163806611	0.458530539403466	0.412866600623244	0.1531	0.0639	0.0058	0.0026	0.0188	0.0025	0.0027	0.013	0.163	0.0196	0.0161	0.0062	0.0881	0.0178	0.0068	0.0027	0.0029	0.0804	0.0863	0.0073	0.0075	0.0069	0.0241	0.0067	0.013	0.1793
1	rs1198394	43540338	1.18	0.345943801679723	3.53	0.0539760163806611	0.459680085540956	0.467063653826791	0.1532	0.0639	0.0057	0.0025	0.0188	0.0024	0.0026	0.013	0.1633	0.0196	0.0161	0.0062	0.0887	0.0178	0.0068	0.0026	0.0028	0.0802	0.0864	0.0073	0.0074	0.0068	0.024	0.0066	0.013	0.1792
1	rs663609	43546820	1.18	0.345943801679723	3.53	0.0539760163806611	0.462044088958749	0.498160165831876	0.1532	0.064	0.0057	0.0025	0.0188	0.0024	0.0026	0.013	0.1635	0.0196	0.0161	0.0062	0.0889	0.0179	0.0068	0.0026	0.0028	0.0802	0.0865	0.0073	0.0074	0.0068	0.024	0.0065	0.013	0.179
1	rs1754144	43557168	1.17	0.382518045708746	3.53	0.0539760163806611	0.477893448714604	0.512726345200996	0.1533	0.0643	0.0056	0.0024	0.0189	0.0023	0.0026	0.013	0.1638	0.0197	0.0162	0.0061	0.0885	0.0179	0.0068	0.0025	0.0026	0.08	0.0866	0.0073	0.0074	0.0067	0.0239	0.0067	0.0131	0.1792
1	rs525430	43557676	1.17	0.382518045708746	3.53	0.0539760163806611	0.474751974004078	0.504468240767327	0.1533	0.0643	0.0056	0.0024	0.0189	0.0023	0.0026	0.013	0.1639	0.0197	0.0162	0.0061	0.0884	0.0179	0.0068	0.0025	0.0026	0.08	0.0866	0.0073	0.0074	0.0067	0.024	0.0067	0.0131	0.1792
1	rs562942	43569219	1.17	0.382518045708746	3.53	0.0539760163806611	0.447889383620925	0.541472894597632	0.1529	0.0645	0.0054	0.0021	0.019	0.0021	0.0023	0.0131	0.1649	0.0198	0.0163	0.0058	0.088	0.0181	0.0062	0.0023	0.0024	0.0799	0.0872	0.0073	0.0075	0.0066	0.0241	0.0065	0.0133	0.1795
1	rs493416	43592367	1.17	0.382518045708746	3.53	0.0539760163806611	0.452323320135426	0.571452490706659	0.1528	0.0644	0.0053	0.0021	0.0191	0.0021	0.0023	0.0131	0.165	0.0199	0.0164	0.0057	0.0883	0.0183	0.0062	0.002	0.0023	0.0802	0.0875	0.0073	0.0076	0.0066	0.0242	0.0064	0.0133	0.1789
1	rs16830359	43596384	1.17	0.382518045708746	3.53	0.0539760163806611	0.45472896727543	0.571027513776995	0.1528	0.0645	0.0053	0.0021	0.0191	0.0021	0.0023	0.0131	0.1651	0.0199	0.0164	0.0056	0.0882	0.0183	0.0062	0.002	0.0023	0.0804	0.0875	0.0073	0.0076	0.0066	0.0242	0.0064	0.0133	0.1787
1	rs35382346	43598749	1.17	0.382518045708746	3.54	0.0503789001912993	0.45346522233203	0.567206182977815	0.1528	0.0645	0.0053	0.0021	0.0191	0.0021	0.0023	0.0131	0.1651	0.0199	0.0164	0.0056	0.0882	0.0183	0.0062	0.002	0.0023	0.0804	0.0875	0.0073	0.0076	0.0066	0.0242	0.0064	0.0134	0.1787
1	rs601504	43603715	1.17	0.382518045708746	3.54	0.0503789001912993	0.444846059735684	0.574713192827903	0.1527	0.0646	0.0053	0.002	0.0191	0.0021	0.0023	0.013	0.1652	0.0199	0.0165	0.0056	0.0882	0.0183	0.0061	0.002	0.0023	0.0806	0.0876	0.0073	0.0077	0.0066	0.0241	0.0064	0.0134	0.1787
1	rs55725655	43607770	1.17	0.382518045708746	3.54	0.0503789001912993	0.445263166371306	0.589227469729011	0.1524	0.0646	0.0052	0.002	0.0191	0.002	0.0023	0.013	0.1653	0.0199	0.0165	0.0056	0.0883	0.0183	0.0061	0.0018	0.0022	0.0809	0.0876	0.0073	0.0078	0.0065	0.0241	0.0063	0.0134	0.1787
1	rs78553574	43609704	1.17	0.382518045708746	3.54	0.0503789001912993	0.441812951162548	0.596946566726512	0.1522	0.0645	0.0052	0.002	0.0191	0.002	0.0023	0.013	0.1653	0.0199	0.0166	0.0055	0.0884	0.0183	0.0061	0.0017	0.0022	0.0811	0.0877	0.0073	0.0078	0.0064	0.0243	0.0063	0.0134	0.1787
1	rs76810529	43615607	1.16	0.421630287221885	3.54	0.0503789001912993	0.439559638297463	0.605838704479266	0.1519	0.0644	0.0052	0.002	0.0191	0.0019	0.0023	0.013	0.1654	0.0199	0.0166	0.0055	0.0884	0.0183	0.0061	0.0016	0.0021	0.0814	0.0877	0.0072	0.0078	0.0064	0.0244	0.0063	0.0134	0.1788
1	rs12074551	43618596	1.16	0.421630287221885	3.54	0.0503789001912993	0.43861257569181	0.610584326013425	0.1518	0.0644	0.0052	0.002	0.0191	0.0019	0.0022	0.013	0.1654	0.0199	0.0167	0.0055	0.0884	0.0183	0.0061	0.0016	0.0021	0.0816	0.0878	0.0072	0.0078	0.0063	0.0245	0.0063	0.0134	0.1788
1	rs12033506	43618969	1.16	0.421630287221885	3.55	0.0469746249181148	0.438553417759732	0.615338696786269	0.1518	0.0644	0.0052	0.002	0.0191	0.0019	0.0022	0.013	0.1655	0.0199	0.0167	0.0055	0.0885	0.0183	0.0061	0.0016	0.0021	0.0816	0.0878	0.0072	0.0078	0.0063	0.0245	0.0063	0.0134	0.1788
1	rs603786	43622560	1.16	0.421630287221885	3.56	0.0437561662613372	0.426276037510967	0.633135586185222	0.1517	0.0645	0.0053	0.0019	0.0192	0.0018	0.0021	0.0131	0.1655	0.0199	0.0168	0.0055	0.0885	0.0183	0.0061	0.0015	0.002	0.0819	0.0877	0.0072	0.0079	0.0064	0.0244	0.0064	0.0135	0.1786
1	rs1198835	43628864	1.16	0.421630287221885	3.56	0.0437561662613372	0.431483100206981	0.635604637377747	0.1516	0.0643	0.0052	0.0019	0.0191	0.0019	0.0021	0.0131	0.1659	0.0199	0.017	0.0056	0.0887	0.0182	0.0062	0.0015	0.002	0.0816	0.0872	0.0072	0.008	0.0063	0.0243	0.0064	0.0135	0.179
1	rs7163	43632536	1.16	0.421630287221885	3.56	0.0437561662613372	0.420231161031453	0.607707143348125	0.152	0.064	0.0053	0.0018	0.0189	0.0019	0.002	0.013	0.166	0.0199	0.0171	0.0057	0.0885	0.0181	0.0061	0.0015	0.002	0.0814	0.0871	0.0073	0.008	0.0063	0.0243	0.0064	0.0135	0.1793
1	rs6695238	43638436	1.16	0.421630287221885	3.56	0.0437561662613372	0.415149840643645	0.581532565821943	0.152	0.0639	0.0053	0.0018	0.0189	0.0019	0.002	0.013	0.166	0.0199	0.0171	0.0057	0.0885	0.0181	0.0061	0.0015	0.002	0.0813	0.0869	0.0073	0.008	0.0063	0.0246	0.0064	0.0136	0.1793
1	rs1782387	43638457	1.16	0.421630287221885	3.56	0.0437561662613372	0.415092275542764	0.582813357641291	0.152	0.0639	0.0053	0.0018	0.0189	0.0019	0.002	0.013	0.166	0.0199	0.0171	0.0057	0.0885	0.0181	0.0061	0.0015	0.002	0.0813	0.0869	0.0073	0.008	0.0063	0.0246	0.0064	0.0136	0.1793
1	rs672538	43641912	1.17	0.382518045708746	3.56	0.0437561662613372	0.415610504890796	0.589227469729011	0.152	0.0638	0.0053	0.0018	0.0189	0.0019	0.002	0.0131	0.1661	0.0198	0.0171	0.0057	0.0886	0.0182	0.0061	0.0015	0.002	0.0815	0.0867	0.0073	0.008	0.0063	0.0245	0.0065	0.0135	0.1792
1	rs621559	43645411	1.17	0.382518045708746	3.57	0.0407165604515682	0.406388780244263	0.586232116660572	0.1519	0.0638	0.0052	0.0018	0.0189	0.0019	0.002	0.0131	0.1662	0.0198	0.0171	0.0057	0.0884	0.0183	0.0061	0.0015	0.002	0.0815	0.0866	0.0073	0.008	0.0063	0.0245	0.0065	0.0136	0.1792
1	rs138300205	43647424	1.17	0.382518045708746	3.57	0.0407165604515682	0.397834084647	0.578262523583105	0.1519	0.0638	0.0052	0.0018	0.0189	0.0019	0.002	0.0131	0.1663	0.0198	0.0171	0.0057	0.0884	0.0183	0.0061	0.0015	0.002	0.0816	0.0866	0.0073	0.008	0.0063	0.0245	0.0065	0.0136	0.1792
1	rs6663799	43649334	1.17	0.382518045708746	3.56	0.0437561662613372	0.387978693490988	0.576984155533351	0.1518	0.0638	0.0053	0.0018	0.0188	0.0019	0.002	0.0131	0.1663	0.0198	0.0171	0.0057	0.0885	0.0183	0.0061	0.0015	0.002	0.0817	0.0866	0.0073	0.008	0.0063	0.0245	0.0065	0.0136	0.1792
1	rs663824	43649508	1.17	0.382518045708746	3.56	0.0437561662613372	0.386755549667941	0.575280730199932	0.1518	0.0638	0.0053	0.0018	0.0188	0.0019	0.002	0.0131	0.1663	0.0198	0.0171	0.0057	0.0885	0.0183	0.0061	0.0015	0.002	0.0817	0.0866	0.0073	0.008	0.0063	0.0245	0.0065	0.0136	0.1792
1	rs11210805	43652442	1.17	0.382518045708746	3.56	0.0437561662613372	0.36712719526317	0.562967599938642	0.1518	0.0638	0.0052	0.0018	0.0188	0.0019	0.002	0.0131	0.1664	0.0197	0.0171	0.0057	0.0886	0.0183	0.0061	0.0015	0.002	0.0818	0.0866	0.0073	0.008	0.0062	0.0245	0.0065	0.0136	0.179
1	rs72968453	43655774	1.17	0.382518045708746	3.56	0.0437561662613372	0.35129248160163	0.552967360007762	0.1518	0.0637	0.0052	0.0018	0.0188	0.0019	0.0021	0.0131	0.1664	0.0196	0.0171	0.0057	0.0887	0.0183	0.0061	0.0015	0.002	0.0819	0.0867	0.0073	0.008	0.0062	0.0245	0.0065	0.0135	0.1789
1	rs78058317	43662598	1.17	0.382518045708746	3.56	0.0437561662613372	0.330466144264897	0.538818080564019	0.1517	0.0638	0.0052	0.0018	0.0188	0.0019	0.0021	0.0132	0.1664	0.0195	0.0171	0.0057	0.0888	0.0183	0.0061	0.0015	0.002	0.082	0.0867	0.0073	0.0081	0.0062	0.0245	0.0066	0.0135	0.1788
1	rs11210810	43664693	1.17	0.382518045708746	3.56	0.0437561662613372	0.307187717612328	0.53770123298404	0.1517	0.0638	0.0052	0.0018	0.0188	0.0019	0.0021	0.0131	0.1664	0.0194	0.0171	0.0057	0.0889	0.0183	0.0061	0.0015	0.002	0.082	0.0868	0.0073	0.0081	0.0062	0.0245	0.0065	0.0135	0.1787
1	rs2764420	43673645	1.17	0.382518045708746	3.56	0.0437561662613372	0.299935409020439	0.561556464390271	0.1516	0.0637	0.0053	0.0018	0.0188	0.0019	0.0021	0.0131	0.1663	0.0193	0.0172	0.0057	0.0894	0.0182	0.0061	0.0016	0.002	0.0819	0.0871	0.0073	0.0081	0.0062	0.0242	0.0065	0.0135	0.1785
1	rs41301054	43675499	1.17	0.382518045708746	3.56	0.0437561662613372	0.303354117414463	0.554232561640227	0.1516	0.0637	0.0053	0.0018	0.0188	0.0019	0.0021	0.0131	0.1663	0.0193	0.0172	0.0057	0.0894	0.0182	0.0061	0.0016	0.002	0.0819	0.0871	0.0073	0.0081	0.0062	0.0242	0.0065	0.0135	0.1785
1	rs114386568	43677637	1.17	0.382518045708746	3.56	0.0437561662613372	0.304481889672098	0.550719869051813	0.1516	0.0637	0.0053	0.0018	0.0188	0.0019	0.0021	0.0131	0.1662	0.0193	0.0172	0.0056	0.0895	0.0182	0.0061	0.0016	0.002	0.0818	0.0871	0.0073	0.0081	0.0062	0.0241	0.0065	0.0135	0.1785
1	rs613956	43682461	1.17	0.382518045708746	3.56	0.0437561662613372	0.29639208309936	0.53365749367829	0.1516	0.0635	0.0052	0.0018	0.0188	0.0019	0.0021	0.0131	0.166	0.0193	0.0172	0.0058	0.0897	0.0181	0.0061	0.0016	0.002	0.0818	0.0872	0.0074	0.0081	0.0064	0.0241	0.0065	0.0135	0.1785
1	rs77039338	43683312	1.17	0.382518045708746	3.57	0.0407165604515682	0.295860097494514	0.527675634173482	0.1515	0.0636	0.0053	0.0018	0.0188	0.0019	0.0021	0.0131	0.1659	0.0193	0.0172	0.0058	0.0897	0.0181	0.0062	0.0016	0.002	0.0818	0.0872	0.0074	0.0081	0.0064	0.0241	0.0065	0.0135	0.1784
1	rs1861	43690439	1.17	0.382518045708746	3.57	0.0407165604515682	0.239215827507434	0.490644592485281	0.1513	0.0639	0.0053	0.0019	0.0188	0.002	0.0022	0.0131	0.1655	0.0191	0.0173	0.0057	0.0899	0.0182	0.0062	0.0017	0.0021	0.0815	0.0874	0.0075	0.0082	0.0063	0.0243	0.0065	0.0135	0.1779
1	rs16830572	43693016	1.17	0.382518045708746	3.57	0.0407165604515682	0.199721221096128	0.461148764557849	0.151	0.0642	0.0052	0.002	0.0188	0.0021	0.0023	0.0131	0.1652	0.019	0.0173	0.0057	0.0901	0.0183	0.0063	0.0018	0.0022	0.0812	0.0877	0.0077	0.0083	0.0063	0.0244	0.0065	0.0135	0.1773
1	rs510789	43693624	1.17	0.382518045708746	3.57	0.0407165604515682	0.199254261692034	0.460612027286464	0.1513	0.0642	0.0052	0.002	0.0188	0.0021	0.0023	0.0131	0.1651	0.019	0.0173	0.0057	0.0902	0.0183	0.0063	0.0018	0.0022	0.0809	0.0878	0.0077	0.0082	0.0063	0.0244	0.0065	0.0135	0.177
1	rs56195803	43694054	1.17	0.382518045708746	3.57	0.0407165604515682	0.204859253400398	0.476108030014485	0.1515	0.0643	0.0052	0.002	0.0188	0.0021	0.0023	0.0131	0.1652	0.0189	0.0173	0.0056	0.0905	0.0183	0.0062	0.0018	0.0022	0.081	0.0879	0.0077	0.0082	0.0063	0.0244	0.0064	0.0136	0.1767
1	rs1198921	43699343	1.17	0.382518045708746	3.57	0.0407165604515682	0.194503743725159	0.47516098843506	0.1512	0.0642	0.0052	0.0021	0.0188	0.0021	0.0024	0.0131	0.1652	0.019	0.0173	0.0057	0.0908	0.0183	0.0062	0.0019	0.0023	0.0803	0.0881	0.0078	0.0081	0.0063	0.0244	0.0064	0.0137	0.1764
1	rs3898794	43707220	1.16	0.421630287221885	3.56	0.0437561662613372	0.168817507765019	0.50282070914233	0.1505	0.0642	0.0052	0.0022	0.0189	0.0022	0.0026	0.0132	0.1655	0.019	0.0173	0.0058	0.0903	0.0182	0.006	0.0021	0.0025	0.0791	0.0886	0.0082	0.0079	0.0062	0.0244	0.0063	0.0141	0.1762
1	rs116240951	43719046	1.16	0.421630287221885	3.56	0.0437561662613372	0.169631664914486	0.492554870984337	0.1505	0.0642	0.0053	0.0022	0.0189	0.0023	0.0026	0.0132	0.1656	0.019	0.0173	0.0059	0.0903	0.0182	0.006	0.0021	0.0025	0.0791	0.0887	0.0082	0.0079	0.0062	0.0244	0.0063	0.0141	0.1761
1	rs77497879	43722959	1.16	0.421630287221885	3.56	0.0437561662613372	0.168252483433349	0.489008727984637	0.1505	0.0642	0.0053	0.0022	0.0189	0.0023	0.0026	0.0132	0.1656	0.019	0.0173	0.0059	0.0903	0.0182	0.006	0.0021	0.0025	0.0791	0.0887	0.0082	0.0079	0.0062	0.0245	0.0063	0.0141	0.1761
1	rs59903224	43723277	1.16	0.421630287221885	3.56	0.0437561662613372	0.174600583147968	0.482072020876729	0.1505	0.0643	0.0053	0.0022	0.0189	0.0023	0.0026	0.0132	0.1656	0.019	0.0173	0.0059	0.0906	0.0181	0.006	0.0021	0.0025	0.0791	0.0881	0.0082	0.0079	0.0062	0.0245	0.0063	0.0141	0.1765
1	rs9429132	43731341	1.16	0.421630287221885	3.56	0.0437561662613372	0.17119554190169	0.478410021180755	0.1505	0.0643	0.0053	0.0022	0.0189	0.0022	0.0026	0.0133	0.1659	0.019	0.0173	0.0059	0.0906	0.0181	0.006	0.0021	0.0025	0.079	0.0882	0.0082	0.0079	0.0062	0.0244	0.0063	0.0141	0.1763
1	rs11583375	43732681	1.16	0.421630287221885	3.56	0.0437561662613372	0.171445110642364	0.478952083808476	0.1505	0.0643	0.0053	0.0022	0.0189	0.0022	0.0026	0.0133	0.166	0.019	0.0173	0.0059	0.0906	0.0181	0.006	0.0021	0.0024	0.0789	0.0882	0.0082	0.0079	0.0062	0.0244	0.0063	0.0141	0.1763
1	rs11210824	43735196	1.16	0.421630287221885	3.56	0.0437561662613372	0.171373783714504	0.47597270842021	0.1505	0.0643	0.0053	0.0022	0.0189	0.0023	0.0026	0.0133	0.1664	0.019	0.0173	0.0059	0.0905	0.0181	0.006	0.0021	0.0024	0.0787	0.0883	0.0082	0.0079	0.0062	0.0243	0.0063	0.0141	0.1761
1	rs114044979	43737348	1.16	0.421630287221885	3.56	0.0437561662613372	0.169879904832331	0.487510419262936	0.1504	0.0644	0.0052	0.0022	0.0191	0.0023	0.0026	0.0133	0.1664	0.019	0.0173	0.0059	0.0906	0.0181	0.006	0.0021	0.0024	0.0786	0.0884	0.0082	0.0079	0.0061	0.0243	0.0063	0.0141	0.1761
1	rs2151673	43741224	1.16	0.421630287221885	3.56	0.0437561662613372	0.169667114817822	0.48057922384271	0.1504	0.0644	0.0052	0.0022	0.019	0.0023	0.0026	0.0133	0.1665	0.019	0.0173	0.0059	0.0906	0.0181	0.006	0.0021	0.0024	0.0785	0.0885	0.0082	0.0079	0.0061	0.0244	0.0063	0.014	0.1761
1	rs75406671	43746798	1.16	0.421630287221885	3.57	0.0407165604515682	0.181453792813648	0.506117140511513	0.1501	0.0643	0.0053	0.0022	0.019	0.0023	0.0026	0.0133	0.1667	0.019	0.0173	0.0059	0.0909	0.0181	0.0061	0.0021	0.0024	0.0783	0.0886	0.0082	0.0079	0.0061	0.0242	0.0063	0.0141	0.1761
1	rs35465732	43748763	1.16	0.421630287221885	3.57	0.0407165604515682	0.187932606134317	0.530038544089094	0.1497	0.0641	0.0053	0.0022	0.019	0.0023	0.0026	0.0133	0.1671	0.0189	0.0173	0.0059	0.0913	0.0181	0.0061	0.0021	0.0024	0.078	0.0887	0.0082	0.0078	0.0061	0.024	0.0063	0.0141	0.1762
1	rs72684077	43751396	1.16	0.421630287221885	3.57	0.0407165604515682	0.197934583148811	0.547212681962653	0.1492	0.064	0.0053	0.0022	0.019	0.0023	0.0026	0.0133	0.1677	0.0189	0.0173	0.0059	0.0918	0.0181	0.0061	0.0021	0.0025	0.0776	0.089	0.0081	0.0078	0.0061	0.0237	0.0063	0.0142	0.1762
1	rs6697017	43751701	1.16	0.421630287221885	3.58	0.0378489131480559	0.193584424359606	0.551421968112584	0.1493	0.064	0.0053	0.0022	0.019	0.0023	0.0024	0.0133	0.1679	0.0189	0.0173	0.006	0.0915	0.018	0.0061	0.0021	0.0025	0.0776	0.0891	0.0081	0.0078	0.0061	0.0236	0.0063	0.0141	0.1763
1	rs12136136	43754459	1.16	0.421630287221885	3.58	0.0378489131480559	0.209991130940648	0.586232116660572	0.1485	0.0634	0.0052	0.0022	0.0191	0.0024	0.0025	0.0133	0.1691	0.0186	0.0172	0.0058	0.0916	0.0179	0.0061	0.0021	0.0026	0.0766	0.0896	0.008	0.0078	0.0061	0.0238	0.0061	0.0138	0.1775
1	rs6670250	43756512	1.17	0.382518045708746	3.58	0.0378489131480559	0.214464310867523	0.567064772139373	0.1481	0.0634	0.0052	0.0023	0.019	0.0025	0.0025	0.0135	0.1696	0.0185	0.0172	0.0058	0.0915	0.0176	0.0061	0.0021	0.0028	0.0763	0.0898	0.0077	0.0078	0.0061	0.024	0.006	0.0139	0.1778
1	rs6690113	43757955	1.17	0.382518045708746	3.58	0.0378489131480559	0.240164619779852	0.618801881233253	0.1478	0.0634	0.0052	0.0023	0.0191	0.0025	0.0026	0.0136	0.1695	0.0185	0.0171	0.0058	0.0915	0.0176	0.0062	0.0021	0.0028	0.0764	0.0902	0.0071	0.0078	0.0061	0.0241	0.0061	0.0139	0.1779
1	rs116760359	43762782	1.16	0.421630287221885	3.58	0.0378489131480559	0.169950869349723	0.567347602399199	0.1449	0.0627	0.0044	0.0018	0.0181	0.0028	0.0024	0.014	0.1688	0.0178	0.017	0.0054	0.0877	0.0184	0.0059	0.0022	0.0027	0.078	0.0983	0.0081	0.0081	0.0063	0.0253	0.0053	0.0135	0.177
1	rs1209384	43765089	1.15	0.46334549806667	3.58	0.0378489131480559	0.181122236654324	0.5416127111726	0.1446	0.0626	0.0043	0.0018	0.018	0.0029	0.0024	0.0141	0.1687	0.0177	0.017	0.0054	0.0874	0.0185	0.0058	0.0022	0.0027	0.0782	0.099	0.0082	0.0082	0.0063	0.0253	0.0053	0.0135	0.1769
1	rs1198979	43767747	1.15	0.46334549806667	3.57	0.0407165604515682	0.198128340783537	0.55381074885431	0.144	0.0629	0.0044	0.0018	0.018	0.0029	0.0023	0.014	0.1679	0.0177	0.0169	0.0052	0.087	0.0184	0.0058	0.0022	0.0027	0.079	0.101	0.0082	0.0082	0.0062	0.0253	0.0052	0.0134	0.1763
1	rs76148363	43769482	1.15	0.46334549806667	3.57	0.0407165604515682	0.198593799107669	0.566640591140652	0.144	0.0629	0.0044	0.0018	0.018	0.0029	0.0023	0.014	0.1679	0.0177	0.0169	0.0052	0.0872	0.0184	0.0058	0.0022	0.0027	0.0789	0.1011	0.0082	0.0082	0.0062	0.0253	0.0052	0.0134	0.1763
1	rs3120044	43771090	1.15	0.46334549806667	3.59	0.0351464082512032	0.193584424359606	0.559159522272148	0.144	0.0629	0.0043	0.0017	0.018	0.0029	0.0023	0.0141	0.1679	0.0177	0.0169	0.0052	0.0873	0.0184	0.0058	0.0022	0.0027	0.0789	0.1011	0.0082	0.0082	0.0062	0.0253	0.0053	0.0134	0.1763
1	rs2282226	43774878	1.15	0.46334549806667	3.59	0.0351464082512032	0.195348636554295	0.592226481577122	0.1438	0.063	0.0043	0.0018	0.018	0.0028	0.0023	0.0141	0.1679	0.0177	0.0169	0.0051	0.0875	0.0184	0.0057	0.0022	0.0027	0.0789	0.1013	0.0082	0.0081	0.0062	0.0252	0.0053	0.0133	0.1763
1	rs114591816	43780863	1.14	0.507725131913635	3.59	0.0351464082512032	0.192438770565446	0.627479792701359	0.1435	0.0631	0.0042	0.0017	0.018	0.0028	0.0023	0.0142	0.1679	0.0176	0.017	0.0051	0.0877	0.0184	0.0057	0.0022	0.0027	0.079	0.1015	0.0082	0.008	0.0062	0.0251	0.0052	0.0133	0.1763
1	rs11210834	43787437	1.14	0.507725131913635	3.6	0.0326023165839827	0.164746095786783	0.621113212141656	0.1431	0.0631	0.0041	0.0017	0.018	0.0027	0.0023	0.0145	0.1679	0.0174	0.017	0.0051	0.0881	0.0183	0.0057	0.0023	0.0026	0.0792	0.1018	0.0083	0.0079	0.0062	0.025	0.0052	0.0134	0.1763
1	rs116241141	43796302	1.14	0.507725131913635	3.59	0.0351464082512032	0.164571908318922	0.615915575721562	0.1431	0.0632	0.004	0.0017	0.018	0.0027	0.0023	0.0145	0.1678	0.0174	0.017	0.0051	0.0879	0.0183	0.0057	0.0023	0.0026	0.0792	0.1018	0.0083	0.0079	0.0062	0.025	0.0052	0.0134	0.1764
1	rs11576614	43798234	1.14	0.507725131913635	3.6	0.0326023165839827	0.163910978893478	0.607132093668212	0.1431	0.0632	0.004	0.0017	0.018	0.0027	0.0023	0.0145	0.1678	0.0174	0.017	0.0051	0.0879	0.0183	0.0057	0.0023	0.0026	0.0792	0.1018	0.0082	0.0079	0.0063	0.025	0.0052	0.0134	0.1764
1	rs76186025	43800934	1.14	0.507725131913635	3.6	0.0326023165839827	0.163251605693464	0.602679848136532	0.1432	0.0632	0.004	0.0017	0.018	0.0027	0.0023	0.0145	0.1677	0.0174	0.017	0.0051	0.0879	0.0183	0.0057	0.0023	0.0026	0.0792	0.1018	0.0082	0.0079	0.0063	0.025	0.0052	0.0134	0.1764
1	rs12731981	43804340	1.14	0.507725131913635	3.6	0.0326023165839827	0.161145187317107	0.596803402320768	0.1432	0.0632	0.004	0.0017	0.018	0.0027	0.0023	0.0145	0.1677	0.0174	0.017	0.0051	0.0878	0.0183	0.0057	0.0023	0.0026	0.0792	0.1019	0.0082	0.0079	0.0063	0.025	0.0052	0.0134	0.1764
1	rs16830693	43805240	1.14	0.507725131913635	3.6	0.0326023165839827	0.159978077324727	0.592369382643483	0.1432	0.0632	0.004	0.0017	0.018	0.0027	0.0023	0.0145	0.1677	0.0174	0.017	0.0051	0.0878	0.0183	0.0057	0.0023	0.0026	0.0792	0.1019	0.0082	0.0079	0.0063	0.025	0.0052	0.0134	0.1764
1	rs79064184	43820193	1.14	0.507725131913635	3.61	0.0302100043965568	0.159669970086123	0.594227847243236	0.1432	0.0632	0.004	0.0017	0.018	0.0027	0.0023	0.0145	0.1675	0.0174	0.017	0.0051	0.0878	0.0184	0.0057	0.0023	0.0026	0.0791	0.1019	0.0082	0.0079	0.0063	0.0249	0.0052	0.0135	0.1766
1	rs710251	43826312	1.14	0.507725131913635	3.61	0.0302100043965568	0.157014321256266	0.589084750770878	0.1432	0.0633	0.0041	0.0017	0.018	0.0027	0.0024	0.0144	0.1674	0.0174	0.017	0.0051	0.0878	0.0184	0.0058	0.0023	0.0027	0.0791	0.1019	0.0082	0.0079	0.0063	0.0249	0.0052	0.0135	0.1767
1	rs11210838	43827190	1.14	0.507725131913635	3.61	0.0302100043965568	0.157489046929518	0.589798428508834	0.1432	0.0633	0.0041	0.0017	0.018	0.0027	0.0024	0.0144	0.1674	0.0174	0.017	0.0051	0.0878	0.0184	0.0058	0.0023	0.0026	0.0791	0.1019	0.0082	0.0079	0.0063	0.0249	0.0052	0.0135	0.1767
1	rs652941	43836928	1.14	0.507725131913635	3.61	0.0302100043965568	0.156168695665484	0.589370196983675	0.1433	0.0633	0.004	0.0017	0.018	0.0027	0.0023	0.0144	0.1675	0.0174	0.017	0.0051	0.0878	0.0184	0.0057	0.0023	0.0026	0.079	0.1018	0.0082	0.0079	0.0063	0.0249	0.0052	0.0134	0.1768
1	rs12039931	43839810	1.14	0.507725131913635	3.61	0.0302100043965568	0.156472810920905	0.588228611350256	0.1433	0.0633	0.004	0.0017	0.018	0.0027	0.0023	0.0144	0.1675	0.0174	0.017	0.0051	0.0878	0.0184	0.0057	0.0023	0.0026	0.079	0.1018	0.0082	0.0079	0.0063	0.0249	0.0052	0.0134	0.1768
1	rs11541153	43851797	1.14	0.507725131913635	3.61	0.0302100043965568	0.154754100962571	0.594656921443003	0.1435	0.0634	0.004	0.0017	0.0181	0.0027	0.0023	0.0144	0.1679	0.0174	0.017	0.0051	0.0877	0.0184	0.0056	0.0023	0.0026	0.0791	0.1014	0.0083	0.0079	0.0063	0.0249	0.0052	0.0134	0.1768
1	rs839755	43856410	1.14	0.507725131913635	3.61	0.0302100043965568	0.154485515063329	0.596230826733403	0.1436	0.0635	0.004	0.0016	0.0181	0.0027	0.0022	0.0144	0.1681	0.0174	0.017	0.0051	0.0876	0.0184	0.0056	0.0023	0.0025	0.0791	0.1013	0.0083	0.0079	0.0064	0.0248	0.0053	0.0134	0.1768
1	rs839758	43862158	1.14	0.507725131913635	3.61	0.0302100043965568	0.157251578605109	0.584237255537325	0.1437	0.0635	0.004	0.0016	0.0181	0.0027	0.0022	0.0144	0.1682	0.0174	0.017	0.0051	0.0876	0.0185	0.0056	0.0023	0.0025	0.079	0.1012	0.0083	0.0079	0.0064	0.0248	0.0053	0.0134	0.1768
1	rs78197863	43871572	1.14	0.507725131913635	3.61	0.0302100043965568	0.157048202246783	0.585519478473959	0.1437	0.0636	0.004	0.0016	0.0181	0.0027	0.0022	0.0144	0.1682	0.0174	0.017	0.0051	0.0875	0.0185	0.0056	0.0023	0.0025	0.0791	0.1013	0.0083	0.0079	0.0064	0.0248	0.0053	0.0134	0.1768
1	rs2782643	43886494	1.14	0.507725131913635	3.61	0.0302100043965568	0.151052062412579	0.591940704222597	0.1436	0.0638	0.004	0.0016	0.0181	0.0027	0.0022	0.0144	0.1685	0.0174	0.0169	0.0051	0.0873	0.0185	0.0055	0.0023	0.0025	0.0793	0.1014	0.0083	0.0078	0.0064	0.0248	0.0052	0.0134	0.1764
1	rs143992266	43890811	1.14	0.507725131913635	3.61	0.0302100043965568	0.150357636754725	0.590083957641903	0.1436	0.0638	0.004	0.0016	0.0181	0.0027	0.0022	0.0144	0.1685	0.0174	0.0169	0.0051	0.0872	0.0185	0.0055	0.0023	0.0025	0.0794	0.1014	0.0083	0.0078	0.0064	0.0248	0.0052	0.0134	0.1764
1	rs147797700	43897496	1.14	0.507725131913635	3.61	0.0302100043965568	0.148679065039278	0.590940743840993	0.1436	0.0638	0.004	0.0016	0.0181	0.0027	0.0022	0.0144	0.1686	0.0174	0.0169	0.0051	0.087	0.0185	0.0055	0.0023	0.0025	0.0794	0.1014	0.0083	0.0078	0.0064	0.0248	0.0052	0.0135	0.1762
1	rs12129487	43898053	1.14	0.507725131913635	3.61	0.0302100043965568	0.148547884985946	0.591654959917611	0.1436	0.0638	0.004	0.0016	0.0181	0.0027	0.0022	0.0144	0.1686	0.0174	0.0169	0.0051	0.087	0.0185	0.0055	0.0023	0.0025	0.0794	0.1014	0.0083	0.0078	0.0064	0.0248	0.0052	0.0135	0.1762
1	rs41270355	43900185	1.14	0.507725131913635	3.6	0.0326023165839827	0.148023852070301	0.591940704222597	0.1436	0.0638	0.004	0.0016	0.0181	0.0027	0.0022	0.0144	0.1686	0.0174	0.0169	0.0051	0.087	0.0185	0.0055	0.0023	0.0025	0.0794	0.1014	0.0083	0.0078	0.0064	0.0248	0.0052	0.0135	0.1762
1	rs72671125	43905286	1.14	0.507725131913635	3.6	0.0326023165839827	0.140041824482691	0.571452490706659	0.1436	0.0638	0.004	0.0016	0.0181	0.0027	0.0022	0.0145	0.1687	0.0174	0.0169	0.0052	0.0869	0.0185	0.0055	0.0022	0.0025	0.0795	0.1014	0.0083	0.0078	0.0064	0.0248	0.0052	0.0135	0.1761
1	rs2027130	43906896	1.14	0.507725131913635	3.6	0.0326023165839827	0.139188726782937	0.568479266529112	0.1436	0.0639	0.004	0.0016	0.0181	0.0027	0.0022	0.0144	0.1687	0.0174	0.0169	0.0052	0.0869	0.0185	0.0055	0.0022	0.0025	0.0795	0.1014	0.0083	0.0078	0.0064	0.0248	0.0052	0.0135	0.176
1	rs12407785	43907092	1.14	0.507725131913635	3.59	0.0351464082512032	0.139094130810682	0.567064772139373	0.1436	0.0639	0.004	0.0016	0.0181	0.0027	0.0022	0.0145	0.1687	0.0174	0.0169	0.0052	0.0869	0.0185	0.0055	0.0022	0.0025	0.0795	0.1014	0.0083	0.0078	0.0064	0.0248	0.0052	0.0135	0.176
1	rs6954	43916642	1.14	0.507725131913635	3.59	0.0351464082512032	0.137147770667324	0.57499694455454	0.1433	0.0639	0.0041	0.0016	0.0181	0.0027	0.0023	0.0145	0.1689	0.0174	0.0169	0.0052	0.0869	0.0185	0.0054	0.0022	0.0025	0.0795	0.1015	0.0083	0.0078	0.0064	0.0248	0.0052	0.0135	0.1757
1	rs142369206	43919081	1.14	0.507725131913635	3.58	0.0378489131480559	0.133550337172167	0.586089572346961	0.1424	0.0638	0.0041	0.0016	0.0181	0.0027	0.0023	0.0145	0.169	0.0174	0.0169	0.0052	0.0875	0.0185	0.0054	0.0023	0.0025	0.0798	0.1017	0.0083	0.0078	0.0064	0.0246	0.0052	0.0135	0.1757
1	rs6692611	43919413	1.13	0.554827224596281	3.58	0.0378489131480559	0.132905222278707	0.586944963210047	0.1423	0.0638	0.0041	0.0016	0.0181	0.0027	0.0023	0.0145	0.169	0.0174	0.0169	0.0052	0.0876	0.0185	0.0054	0.0023	0.0025	0.0798	0.1017	0.0083	0.0078	0.0064	0.0245	0.0052	0.0135	0.1757
1	rs867605	43964954	1.13	0.554827224596281	3.58	0.0378489131480559	0.126855499061475	0.725322666051657	0.1418	0.0651	0.0041	0.0019	0.0181	0.0029	0.0026	0.0143	0.1693	0.0175	0.0168	0.0054	0.0871	0.0191	0.0052	0.0031	0.0026	0.0812	0.1012	0.0085	0.0076	0.0063	0.0245	0.005	0.0135	0.1724
1	rs10890252	43976467	1.13	0.554827224596281	3.58	0.0378489131480559	0.148056571912553	0.782701429499308	0.142	0.0653	0.0041	0.002	0.0182	0.0029	0.0027	0.0142	0.1692	0.0175	0.0167	0.0054	0.0873	0.0191	0.0052	0.0032	0.0026	0.0813	0.1012	0.0085	0.0077	0.0063	0.0244	0.0049	0.0135	0.1718
1	rs113345342	43976985	1.13	0.554827224596281	3.58	0.0378489131480559	0.146913932709331	0.782853666006665	0.142	0.0653	0.0041	0.002	0.0182	0.0029	0.0027	0.0142	0.1692	0.0175	0.0167	0.0054	0.0873	0.0191	0.0052	0.0032	0.0026	0.0813	0.1012	0.0085	0.0077	0.0063	0.0244	0.0049	0.0135	0.1718
1	rs72887223	43986445	1.13	0.554827224596281	3.58	0.0378489131480559	0.157930619299688	0.850591804417804	0.142	0.0655	0.0041	0.002	0.0182	0.0028	0.0026	0.014	0.1693	0.0174	0.0168	0.0053	0.0872	0.0192	0.0051	0.0032	0.0026	0.0812	0.1018	0.0086	0.0077	0.0063	0.0244	0.0048	0.0135	0.1718
1	rs114971365	43989419	1.13	0.554827224596281	3.57	0.0407165604515682	0.162213658219861	0.868913411087547	0.142	0.0656	0.0041	0.002	0.0182	0.0028	0.0026	0.014	0.1693	0.0174	0.0168	0.0052	0.0871	0.0192	0.0051	0.0032	0.0027	0.0812	0.1019	0.0086	0.0076	0.0063	0.0244	0.0048	0.0135	0.1719
1	rs55904495	43994214	1.13	0.554827224596281	3.57	0.0407165604515682	0.169419056087554	0.890284870585968	0.1418	0.0657	0.004	0.002	0.0182	0.0028	0.0026	0.014	0.1692	0.0174	0.0168	0.0052	0.0871	0.0192	0.0051	0.0032	0.0027	0.0811	0.1021	0.0086	0.0076	0.0063	0.0243	0.0047	0.0135	0.172
1	rs17370961	44001813	1.13	0.554827224596281	3.57	0.0407165604515682	0.194120391927982	0.952480475811973	0.1419	0.0659	0.004	0.002	0.0182	0.0027	0.0026	0.0138	0.1691	0.0173	0.0168	0.0051	0.0869	0.0193	0.005	0.0032	0.0027	0.0811	0.1026	0.0087	0.0076	0.0063	0.0243	0.0047	0.0135	0.1721
1	rs2819332	44005280	1.12	0.604706511137083	3.57	0.0407165604515682	0.210311748006871	0.993865762685468	0.1418	0.066	0.004	0.0021	0.0183	0.0027	0.0026	0.0137	0.169	0.0172	0.0168	0.005	0.0868	0.0193	0.0049	0.0033	0.0028	0.081	0.103	0.0087	0.0076	0.0063	0.0243	0.0047	0.0134	0.1722
1	rs1889587	44005928	1.12	0.604706511137083	3.57	0.0407165604515682	0.211516517090161	0.996103871362348	0.1418	0.066	0.004	0.0021	0.0183	0.0027	0.0026	0.0137	0.1689	0.0172	0.0168	0.005	0.0868	0.0193	0.0049	0.0033	0.0028	0.081	0.103	0.0087	0.0076	0.0063	0.0243	0.0047	0.0134	0.1722
1	rs6695915	44010571	1.12	0.604706511137083	3.57	0.0407165604515682	0.235099899400541	1.01308092699245	0.1418	0.0661	0.004	0.0021	0.0184	0.0027	0.0026	0.0135	0.1686	0.0172	0.0168	0.0048	0.0868	0.0193	0.0049	0.0033	0.0028	0.0808	0.1035	0.0088	0.0076	0.0064	0.0243	0.0048	0.0134	0.1722
1	rs7411150	44013877	1.12	0.604706511137083	3.57	0.0407165604515682	0.239517491209571	1.01179771817489	0.1418	0.0656	0.004	0.0021	0.0185	0.0027	0.0026	0.0134	0.1685	0.0172	0.0168	0.0048	0.0872	0.0194	0.0049	0.0033	0.0025	0.0809	0.1038	0.0089	0.0076	0.0064	0.0244	0.0048	0.0134	0.1723
1	rs2842185	44019731	1.12	0.604706511137083	3.56	0.0437561662613372	0.240380543327388	1.0101941461419	0.1417	0.0658	0.004	0.002	0.0185	0.0027	0.0026	0.0133	0.1682	0.0173	0.0168	0.0048	0.0882	0.0195	0.0049	0.0032	0.0023	0.0808	0.1036	0.0089	0.0076	0.0063	0.0243	0.0048	0.0134	0.1723
1	rs1065771	44035352	1.12	0.604706511137083	3.56	0.0437561662613372	0.246864142936019	1.00891164022283	0.1414	0.066	0.0041	0.0019	0.0185	0.0026	0.0025	0.0131	0.1688	0.0174	0.0167	0.0049	0.0889	0.0195	0.0049	0.0031	0.0022	0.0808	0.1033	0.009	0.0077	0.0063	0.0241	0.0048	0.0133	0.1719
1	rs3001723	44037685	1.12	0.604706511137083	3.56	0.0437561662613372	0.265969432760975	1.0228756136585	0.1414	0.0659	0.004	0.0019	0.0185	0.0026	0.0025	0.0131	0.169	0.0174	0.0166	0.0049	0.0891	0.0195	0.0048	0.0031	0.0022	0.0808	0.1033	0.009	0.0077	0.0063	0.0241	0.0048	0.0133	0.1718
1	rs3828151	44058265	1.11	0.657414555049712	3.56	0.0437561662613372	0.260747581797957	0.994984695381354	0.1405	0.0656	0.0041	0.0018	0.0185	0.0025	0.0025	0.0128	0.1692	0.0175	0.0165	0.0049	0.0907	0.0193	0.0049	0.003	0.0021	0.0813	0.1036	0.009	0.0077	0.0063	0.024	0.0048	0.0132	0.1713
1	rs618369	44071796	1.12	0.604706511137083	3.56	0.0437561662613372	0.23446035257691	0.969311389427563	0.1401	0.065	0.0041	0.0017	0.0186	0.0024	0.0025	0.0128	0.1692	0.0175	0.0164	0.0049	0.0915	0.0192	0.0049	0.0029	0.0021	0.0823	0.1036	0.0091	0.0077	0.0063	0.024	0.0049	0.0131	0.1709
1	rs1065772	44072018	1.12	0.604706511137083	3.56	0.0437561662613372	0.232589913034046	0.960412372517274	0.1401	0.065	0.0041	0.0017	0.0186	0.0024	0.0025	0.0128	0.1692	0.0175	0.0164	0.0049	0.0915	0.0192	0.0049	0.0029	0.0021	0.0823	0.1036	0.0091	0.0077	0.0063	0.0241	0.0049	0.0131	0.1709
1	rs10890266	44072066	1.12	0.604706511137083	3.56	0.0437561662613372	0.239086607283448	0.97758909886822	0.1401	0.065	0.0041	0.0017	0.0186	0.0024	0.0025	0.0127	0.1692	0.0175	0.0163	0.0049	0.0915	0.0195	0.0049	0.0028	0.0021	0.0823	0.1036	0.0091	0.0077	0.0063	0.0239	0.0049	0.0131	0.1709
1	rs79522295	44073145	1.12	0.604706511137083	3.55	0.0469746249181148	0.236467488727302	0.960253607929932	0.1401	0.065	0.004	0.0016	0.0186	0.0024	0.0025	0.0127	0.1692	0.0175	0.0163	0.0049	0.0916	0.0195	0.0049	0.0028	0.0021	0.0824	0.1036	0.0091	0.0077	0.0063	0.024	0.0049	0.013	0.1708
1	rs11210888	44076630	1.12	0.604706511137083	3.55	0.0469746249181148	0.243327724158662	0.957238061268258	0.1402	0.0649	0.004	0.0016	0.0186	0.0023	0.0024	0.0127	0.1692	0.0175	0.0163	0.0049	0.0918	0.0195	0.0049	0.0028	0.0021	0.0825	0.1037	0.0092	0.0077	0.0062	0.024	0.0049	0.013	0.1708
1	Affx-10469281	44083519	1.12	0.604706511137083	3.55	0.0469746249181148	0.25379848030037	0.961523868896975	0.1403	0.0647	0.004	0.0016	0.0186	0.0023	0.0024	0.0127	0.1691	0.0176	0.0163	0.0049	0.0919	0.0194	0.0049	0.0028	0.0021	0.0822	0.1039	0.0092	0.0077	0.0062	0.0241	0.0049	0.013	0.171
1	Affx-10469417	44084739	1.12	0.604706511137083	3.55	0.0469746249181148	0.254377375636831	0.95184648410561	0.1403	0.0646	0.004	0.0016	0.0186	0.0022	0.0024	0.0128	0.1691	0.0176	0.0163	0.0049	0.0919	0.0194	0.0049	0.0028	0.0021	0.0822	0.1039	0.0092	0.0077	0.0062	0.0241	0.0049	0.013	0.1711
1	Affx-10469645	44086831	1.12	0.604706511137083	3.55	0.0469746249181148	0.264374222865272	0.961682674693089	0.1403	0.0646	0.004	0.0016	0.0186	0.0023	0.0024	0.0127	0.1691	0.0176	0.0163	0.0048	0.0919	0.0195	0.0049	0.0028	0.0021	0.0821	0.104	0.0092	0.0077	0.0062	0.0241	0.0049	0.013	0.1711
1	rs636547	44106516	1.12	0.604706511137083	3.54	0.0503789001912993	0.259304547991797	0.934286630650781	0.1403	0.0645	0.004	0.0016	0.0186	0.0022	0.0024	0.0127	0.1691	0.0176	0.0163	0.0048	0.0919	0.0194	0.0049	0.0028	0.0021	0.0824	0.1041	0.0092	0.0077	0.0062	0.024	0.0049	0.0129	0.171
1	rs530531	44110656	1.12	0.604706511137083	3.54	0.0503789001912993	0.257282656756015	0.938710028425675	0.1403	0.0645	0.004	0.0016	0.0186	0.0022	0.0024	0.0127	0.1691	0.0176	0.0163	0.0048	0.0919	0.0194	0.0049	0.0028	0.0021	0.0823	0.1041	0.0092	0.0077	0.0062	0.024	0.0049	0.0129	0.171
1	rs660899	44117006	1.12	0.604706511137083	3.54	0.0503789001912993	0.254288267918473	0.928763234987702	0.1401	0.0644	0.004	0.0016	0.0186	0.0022	0.0024	0.0128	0.1691	0.0177	0.0163	0.0048	0.0918	0.0194	0.0049	0.0028	0.0021	0.0824	0.1042	0.0092	0.0077	0.0062	0.0242	0.0049	0.0129	0.1708
1	rs11210901	44124703	1.12	0.604706511137083	3.53	0.0539760163806611	0.25916948701468	0.916634840318947	0.1405	0.0641	0.004	0.0017	0.0186	0.0022	0.0024	0.0128	0.1688	0.0177	0.0164	0.0049	0.092	0.0193	0.0049	0.0028	0.0021	0.0823	0.1046	0.0093	0.0078	0.0062	0.0241	0.0049	0.0128	0.1705
1	rs36049844	44129604	1.12	0.604706511137083	3.53	0.0539760163806611	0.25491238003207	0.911918153370015	0.1406	0.0642	0.004	0.0017	0.0186	0.0022	0.0023	0.0128	0.1685	0.0177	0.0165	0.0049	0.0919	0.0192	0.0049	0.0028	0.0022	0.082	0.1048	0.0093	0.0078	0.0062	0.0239	0.0049	0.013	0.1706
1	rs669446	44129779	1.12	0.604706511137083	3.53	0.0539760163806611	0.256118383931499	0.91301827664713	0.1406	0.0642	0.004	0.0017	0.0186	0.0022	0.0023	0.0128	0.1685	0.0177	0.0165	0.0049	0.0919	0.0192	0.0049	0.0028	0.0022	0.082	0.1048	0.0094	0.0078	0.0062	0.0239	0.0049	0.0131	0.1706
1	rs586339	44137257	1.12	0.604706511137083	3.53	0.0539760163806611	0.270417626877006	0.905323023831806	0.1407	0.0641	0.0041	0.0017	0.0186	0.0022	0.0023	0.0127	0.1684	0.0178	0.0165	0.0049	0.0916	0.0191	0.0049	0.0029	0.0022	0.0816	0.1054	0.0094	0.0078	0.0062	0.0238	0.0049	0.0131	0.1707
1	rs6697354	44151015	1.12	0.604706511137083	3.53	0.0539760163806611	0.299643333045352	0.877948237159544	0.1411	0.0639	0.0041	0.0017	0.0185	0.0023	0.0023	0.0127	0.1683	0.0178	0.0164	0.0049	0.0907	0.019	0.005	0.0029	0.0022	0.0812	0.106	0.0096	0.0078	0.0062	0.0237	0.0049	0.0131	0.1711
1	rs2240517	44171266	1.12	0.604706511137083	3.53	0.0539760163806611	0.328522028141315	0.892631216425928	0.1412	0.0637	0.0041	0.0018	0.0185	0.0023	0.0023	0.0128	0.1683	0.0178	0.0164	0.0049	0.0896	0.0189	0.005	0.003	0.0022	0.0809	0.1065	0.0096	0.0078	0.0062	0.0237	0.0048	0.0132	0.1722
1	rs304303	44178070	1.12	0.604706511137083	3.51	0.0617771177241036	0.32933987384422	0.890910440253776	0.1412	0.0637	0.0041	0.0018	0.0185	0.0023	0.0023	0.0128	0.1683	0.0178	0.0164	0.0049	0.0895	0.0189	0.005	0.003	0.0022	0.0809	0.1066	0.0096	0.0078	0.0062	0.0237	0.0048	0.0132	0.1722
1	rs12733500	44208306	1.12	0.604706511137083	3.5	0.0659953737268723	0.38931526043234	0.817880613933576	0.1411	0.063	0.0043	0.0019	0.0185	0.0026	0.0024	0.0128	0.1679	0.0177	0.0164	0.0049	0.0878	0.0189	0.0051	0.0032	0.0023	0.08	0.1074	0.0099	0.0079	0.0063	0.0237	0.005	0.0132	0.1735
1	rs11587515	44222570	1.12	0.604706511137083	3.47	0.0800071130091993	0.400826310711603	0.824647618866395	0.1411	0.063	0.0043	0.0019	0.0185	0.0026	0.0024	0.0128	0.1679	0.0177	0.0164	0.0049	0.0877	0.0189	0.0051	0.0032	0.0023	0.0799	0.1074	0.0099	0.0079	0.0064	0.0237	0.005	0.0132	0.1736
1	rs3791048	44236590	1.12	0.604706511137083	3.43	0.102124300974309	0.386755549667941	0.811278773290315	0.1411	0.063	0.0043	0.0019	0.0186	0.0026	0.0024	0.0128	0.1678	0.0176	0.0164	0.0049	0.0875	0.0189	0.0051	0.0032	0.0023	0.0798	0.1076	0.0099	0.0079	0.0064	0.0237	0.005	0.0132	0.1737
1	rs116235316	44245018	1.12	0.604706511137083	3.38	0.135933471893229	0.395639465160956	0.811278773290315	0.1411	0.063	0.0043	0.0019	0.0186	0.0026	0.0024	0.0128	0.1678	0.0176	0.0164	0.0049	0.0874	0.0189	0.0051	0.0032	0.0023	0.0797	0.1077	0.0099	0.0079	0.0064	0.0235	0.005	0.0132	0.1738
1	rs4660748	44248311	1.12	0.604706511137083	3.38	0.135933471893229	0.416013795259521	0.745447236799092	0.141	0.0631	0.0044	0.002	0.0185	0.0027	0.0025	0.0128	0.1676	0.0176	0.0163	0.005	0.0866	0.0187	0.0052	0.0033	0.0023	0.0793	0.1084	0.0101	0.008	0.0064	0.0234	0.0052	0.0132	0.1742
1	rs12760274	44249344	1.12	0.604706511137083	3.36	0.151554094423325	0.430134451080492	0.738525161252664	0.1409	0.0631	0.0044	0.002	0.0185	0.0027	0.0025	0.0128	0.1675	0.0176	0.0163	0.0051	0.0863	0.0187	0.0052	0.0033	0.0024	0.0792	0.1087	0.0101	0.008	0.0064	0.0233	0.0053	0.0132	0.1743
1	rs61768434	44251351	1.12	0.604706511137083	3.35	0.159841057206343	0.445084382822398	0.71336633217318	0.1409	0.0631	0.0044	0.002	0.0185	0.0027	0.0025	0.0128	0.1674	0.0176	0.0163	0.0051	0.0859	0.0187	0.0052	0.0033	0.0024	0.079	0.109	0.0102	0.0079	0.0064	0.0232	0.0054	0.0132	0.1746
1	rs77829827	44252259	1.12	0.604706511137083	3.34	0.168454672892635	0.44615761415181	0.715455500236366	0.1409	0.0631	0.0044	0.002	0.0185	0.0027	0.0025	0.0128	0.1674	0.0176	0.0163	0.0051	0.0859	0.0187	0.0052	0.0033	0.0024	0.079	0.109	0.0102	0.0079	0.0064	0.0232	0.0054	0.0132	0.1746
1	rs72680703	44261515	1.12	0.604706511137083	3.34	0.168454672892635	0.467522076258883	0.698632020160294	0.1408	0.0632	0.0044	0.002	0.0185	0.0028	0.0025	0.0127	0.1672	0.0176	0.0163	0.0052	0.0854	0.0186	0.0052	0.0033	0.0024	0.0787	0.1094	0.0102	0.0078	0.0065	0.0232	0.0055	0.0132	0.175
1	rs3791055	44265655	1.12	0.604706511137083	3.34	0.168454672892635	0.476167472354678	0.696257202572722	0.1408	0.0632	0.0045	0.002	0.0184	0.0028	0.0025	0.0127	0.1672	0.0176	0.0163	0.0052	0.0853	0.0186	0.0052	0.0033	0.0025	0.0787	0.1095	0.0102	0.0078	0.0065	0.0232	0.0055	0.0132	0.175
1	rs976313	44266195	1.12	0.604706511137083	3.34	0.168454672892635	0.479807884445341	0.696405575395928	0.1408	0.0632	0.0045	0.002	0.0184	0.0028	0.0025	0.0127	0.1672	0.0176	0.0163	0.0052	0.0853	0.0186	0.0052	0.0033	0.0025	0.0786	0.1095	0.0102	0.0078	0.0065	0.0232	0.0055	0.0132	0.175
1	rs12125838	44277600	1.12	0.604706511137083	3.33	0.177401503992083	0.41187499289618	0.668785100625451	0.1407	0.0631	0.0045	0.002	0.0185	0.0028	0.0028	0.0127	0.1669	0.0173	0.0164	0.0053	0.0854	0.0185	0.0052	0.0034	0.0025	0.0784	0.1094	0.0103	0.0079	0.0065	0.0232	0.0056	0.0132	0.175
1	rs77715956	44277688	1.12	0.604706511137083	3.33	0.177401503992083	0.411588343858788	0.669226197296602	0.1407	0.0631	0.0045	0.002	0.0185	0.0028	0.0028	0.0127	0.1669	0.0173	0.0164	0.0053	0.0854	0.0185	0.0052	0.0034	0.0025	0.0784	0.1094	0.0103	0.0079	0.0065	0.0232	0.0056	0.0132	0.175
1	rs37459	44289397	1.12	0.604706511137083	3.32	0.186688027238402	0.403886584991391	0.69462557120094	0.1407	0.0631	0.0046	0.0021	0.0185	0.0029	0.0029	0.0127	0.1666	0.0173	0.0165	0.0053	0.0855	0.0185	0.0053	0.0034	0.0026	0.0782	0.1093	0.0103	0.0079	0.0065	0.0232	0.0056	0.0132	0.175
1	rs37458	44290530	1.12	0.604706511137083	3.32	0.186688027238402	0.41653259822171	0.705618519733475	0.1407	0.0631	0.0045	0.002	0.0185	0.0029	0.0029	0.0127	0.1666	0.0173	0.0165	0.0053	0.0855	0.0185	0.0052	0.0034	0.0025	0.0782	0.1094	0.0103	0.0079	0.0065	0.0232	0.0056	0.0133	0.175
1	rs3791073	44297673	1.12	0.604706511137083	3.32	0.186688027238402	0.402015028089666	0.658511805698387	0.1409	0.0631	0.0046	0.002	0.0185	0.0029	0.0029	0.0126	0.1661	0.0173	0.0165	0.0053	0.0855	0.0185	0.0052	0.0034	0.0025	0.0783	0.1093	0.0104	0.0079	0.0065	0.0232	0.0056	0.0133	0.1748
1	rs12046114	44301820	1.12	0.604706511137083	3.32	0.186688027238402	0.398679796670377	0.649443252896901	0.1409	0.0631	0.0046	0.002	0.0185	0.0029	0.003	0.0126	0.1661	0.0173	0.0165	0.0053	0.0855	0.0185	0.0052	0.0034	0.0025	0.0783	0.1092	0.0104	0.0079	0.0065	0.0232	0.0056	0.0133	0.1748
1	rs78656836	44303095	1.12	0.604706511137083	3.32	0.186688027238402	0.398059519474037	0.64812926674618	0.1409	0.0631	0.0046	0.002	0.0185	0.0029	0.003	0.0126	0.1661	0.0173	0.0165	0.0053	0.0855	0.0185	0.0052	0.0034	0.0025	0.0783	0.1092	0.0104	0.0079	0.0065	0.0232	0.0056	0.0133	0.1748
1	rs3011225	44319373	1.12	0.604706511137083	3.32	0.186688027238402	0.398792626558566	0.625452410096793	0.1409	0.063	0.0046	0.0021	0.0185	0.003	0.003	0.0126	0.1656	0.0173	0.0165	0.0054	0.0856	0.0185	0.0052	0.0035	0.0026	0.0784	0.1094	0.0105	0.0079	0.0065	0.0232	0.0057	0.0134	0.1746
1	rs77902762	44320412	1.12	0.604706511137083	3.32	0.186688027238402	0.398961901511226	0.624584003158532	0.1409	0.063	0.0046	0.0021	0.0185	0.003	0.003	0.0126	0.1656	0.0173	0.0165	0.0054	0.0856	0.0185	0.0052	0.0035	0.0026	0.0784	0.1094	0.0105	0.0079	0.0065	0.0232	0.0057	0.0134	0.1746
1	rs114691660	44337083	1.12	0.604706511137083	3.31	0.196320630125924	0.366262111054538	0.609864728528179	0.141	0.063	0.0047	0.0021	0.0185	0.003	0.003	0.0126	0.1653	0.0173	0.0165	0.0055	0.0856	0.0185	0.0053	0.0034	0.0026	0.0784	0.1094	0.0106	0.0079	0.0065	0.0233	0.0056	0.0133	0.1745
1	rs2428853	44343173	1.12	0.604706511137083	3.31	0.196320630125924	0.365506018671514	0.612168147183475	0.141	0.063	0.0047	0.0021	0.0185	0.0031	0.003	0.0126	0.1653	0.0173	0.0165	0.0055	0.0856	0.0185	0.0053	0.0034	0.0026	0.0785	0.1094	0.0106	0.0079	0.0065	0.0233	0.0056	0.0133	0.1745
1	rs114227645	44349369	1.12	0.604706511137083	3.31	0.196320630125924	0.356388775499387	0.598521916001132	0.141	0.0629	0.0047	0.0021	0.0185	0.0031	0.003	0.0126	0.1653	0.0173	0.0165	0.0055	0.0856	0.0185	0.0053	0.0034	0.0026	0.0785	0.1095	0.0106	0.0079	0.0065	0.0233	0.0056	0.0133	0.1745
1	rs114347687	44351251	1.12	0.604706511137083	3.31	0.196320630125924	0.358416491861066	0.597376109136744	0.141	0.0629	0.0047	0.0021	0.0185	0.0031	0.003	0.0126	0.1653	0.0173	0.0165	0.0055	0.0856	0.0185	0.0053	0.0034	0.0026	0.0784	0.1095	0.0106	0.0079	0.0065	0.0233	0.0056	0.0133	0.1745
1	rs115079679	44362910	1.12	0.604706511137083	3.32	0.186688027238402	0.356708548159295	0.589370196983675	0.1409	0.0628	0.0047	0.0021	0.0186	0.0031	0.003	0.0126	0.1652	0.0173	0.0165	0.0055	0.0856	0.0185	0.0053	0.0034	0.0026	0.0784	0.1095	0.0106	0.0079	0.0065	0.0233	0.0056	0.0133	0.1745
1	rs76371137	44380585	1.12	0.604706511137083	3.31	0.196320630125924	0.339080875159407	0.568762268258605	0.1406	0.0625	0.0047	0.0021	0.0187	0.0031	0.0031	0.0127	0.1651	0.0173	0.0166	0.0055	0.0855	0.0185	0.0053	0.0034	0.0026	0.0785	0.1098	0.0107	0.0079	0.0065	0.0233	0.0056	0.0132	0.1746
1	rs2108202	44395786	1.12	0.604706511137083	3.31	0.196320630125924	0.335559162252012	0.561838622287762	0.1403	0.0623	0.0047	0.0021	0.0189	0.0031	0.0031	0.0128	0.1649	0.0172	0.0166	0.0056	0.0854	0.0185	0.0053	0.0034	0.0027	0.0786	0.11	0.0108	0.0079	0.0066	0.0233	0.0056	0.0131	0.1747
1	rs112018955	44398245	1.12	0.604706511137083	3.31	0.196320630125924	0.334063068072817	0.545111025174999	0.1402	0.0622	0.0047	0.0021	0.0189	0.0032	0.0031	0.0128	0.1648	0.0172	0.0166	0.0056	0.0853	0.0186	0.0053	0.0034	0.0027	0.0786	0.1103	0.0108	0.0079	0.0066	0.0233	0.0056	0.0131	0.1747
1	rs2242637	44401384	1.12	0.604706511137083	3.3	0.2063056077908	0.344818160740165	0.538678443171292	0.14	0.0621	0.0047	0.0021	0.0189	0.0032	0.0031	0.0127	0.1647	0.0172	0.0167	0.0056	0.0853	0.0186	0.0053	0.0034	0.0027	0.0785	0.1108	0.0108	0.0079	0.0066	0.0233	0.0056	0.0131	0.1746
1	rs114948251	44402785	1.12	0.604706511137083	3.3	0.2063056077908	0.338821275212831	0.535190432221631	0.1399	0.0621	0.0047	0.0022	0.0189	0.0032	0.0031	0.0127	0.1647	0.0172	0.0167	0.0057	0.0853	0.0186	0.0053	0.0034	0.0027	0.0786	0.1108	0.0108	0.0079	0.0066	0.0233	0.0056	0.0131	0.1746
1	rs17402782	44418435	1.12	0.604706511137083	3.3	0.2063056077908	0.298865202309568	0.486557565945257	0.1387	0.0616	0.0048	0.0022	0.0189	0.0032	0.0031	0.0124	0.1643	0.0173	0.0169	0.0059	0.0853	0.0186	0.0052	0.0033	0.0028	0.079	0.111	0.0109	0.0079	0.0066	0.0236	0.0058	0.0131	0.1749
1	rs2906596	44426948	1.12	0.604706511137083	3.3	0.2063056077908	0.293207798357594	0.470568050243746	0.1383	0.0614	0.0048	0.0022	0.019	0.0032	0.0031	0.0123	0.1642	0.0173	0.0169	0.0059	0.0853	0.0186	0.0052	0.0033	0.0029	0.0792	0.1111	0.011	0.0079	0.0066	0.0237	0.0058	0.0131	0.1751
1	rs2486008	44439785	1.11	0.657414555049712	3.3	0.2063056077908	0.292102427457863	0.43649873326301	0.1379	0.0613	0.0048	0.0023	0.019	0.0032	0.0031	0.0123	0.1638	0.0173	0.017	0.006	0.0853	0.0186	0.0053	0.0033	0.003	0.0792	0.1116	0.0111	0.008	0.0066	0.0238	0.0058	0.013	0.1748
1	rs2428953	44443459	1.11	0.657414555049712	3.3	0.2063056077908	0.290759763240526	0.429108613084435	0.1378	0.0612	0.0048	0.0022	0.019	0.0032	0.0031	0.0123	0.1637	0.0173	0.017	0.006	0.0854	0.0186	0.0053	0.0033	0.003	0.0792	0.1115	0.0111	0.008	0.0066	0.0238	0.0059	0.013	0.1748
1	rs1859728	44447413	1.11	0.657414555049712	3.3	0.2063056077908	0.299011019986791	0.480714883228163	0.1378	0.0611	0.0048	0.0022	0.019	0.0032	0.0031	0.0122	0.1636	0.0173	0.017	0.006	0.0855	0.0186	0.0053	0.0033	0.0031	0.0793	0.1116	0.0111	0.008	0.0066	0.0239	0.0059	0.013	0.1745
1	rs869896	44448110	1.12	0.604706511137083	3.31	0.196320630125924	0.307089102065383	0.496791526453984	0.1378	0.061	0.0048	0.0022	0.019	0.0032	0.0031	0.0122	0.1635	0.0174	0.0171	0.006	0.0855	0.0186	0.0053	0.0033	0.0031	0.0793	0.1116	0.0112	0.008	0.0066	0.0239	0.0059	0.0129	0.1745
1	rs79401056	44460632	1.12	0.604706511137083	3.31	0.196320630125924	0.333342060717415	0.464372623407387	0.1375	0.0607	0.0049	0.0022	0.0191	0.0033	0.0033	0.0123	0.163	0.0175	0.0171	0.006	0.0858	0.0186	0.0054	0.0035	0.0033	0.0798	0.1117	0.0113	0.0081	0.0066	0.0237	0.0059	0.0127	0.1737
1	rs2301983	44461822	1.12	0.604706511137083	3.31	0.196320630125924	0.333650964572781	0.468006473061763	0.1375	0.0607	0.0049	0.0022	0.0191	0.0033	0.0033	0.0123	0.163	0.0175	0.0171	0.006	0.0858	0.0186	0.0054	0.0035	0.0033	0.0798	0.1117	0.0113	0.0081	0.0066	0.0237	0.0059	0.0127	0.1736
1	rs16831527	44465037	1.12	0.604706511137083	3.31	0.196320630125924	0.339704336032501	0.494740372756423	0.1375	0.0607	0.0048	0.0022	0.0192	0.0033	0.0033	0.0123	0.1628	0.0175	0.0171	0.0061	0.0859	0.0186	0.0054	0.0035	0.0033	0.0799	0.1117	0.0113	0.0081	0.0066	0.0237	0.0058	0.0127	0.1736
1	rs1325440	44481492	1.12	0.604706511137083	3.31	0.196320630125924	0.361361809081043	0.572586137543099	0.1374	0.0605	0.0048	0.0024	0.0196	0.0034	0.0039	0.0121	0.1615	0.0177	0.0171	0.006	0.0859	0.0187	0.0054	0.0036	0.0037	0.0801	0.1112	0.0108	0.0084	0.0068	0.0239	0.0059	0.0127	0.1734
1	rs79003767	44484945	1.13	0.554827224596281	3.32	0.186688027238402	0.339600384617035	0.553529584155357	0.1365	0.0604	0.0049	0.0025	0.0198	0.0035	0.004	0.0122	0.1615	0.0178	0.0171	0.0061	0.086	0.0188	0.0054	0.0036	0.0038	0.08	0.1107	0.0109	0.0085	0.0068	0.024	0.006	0.0127	0.1735
1	rs2485999	44488329	1.13	0.554827224596281	3.32	0.186688027238402	0.33514609926303	0.534493506345152	0.1344	0.0599	0.0052	0.0028	0.0201	0.0038	0.0041	0.0125	0.1613	0.0181	0.0171	0.0064	0.0861	0.019	0.0054	0.0037	0.0042	0.0797	0.1092	0.0111	0.0087	0.007	0.0244	0.0061	0.0129	0.1739
1	rs7554322	44490723	1.13	0.554827224596281	3.32	0.186688027238402	0.353252201841231	0.494330402554799	0.1329	0.0595	0.0054	0.0031	0.0204	0.004	0.0043	0.0127	0.1608	0.0183	0.017	0.0066	0.0857	0.0191	0.0055	0.0038	0.0044	0.0798	0.109	0.0113	0.009	0.0071	0.0248	0.0062	0.0129	0.1737
1	rs7523468	44493795	1.12	0.604706511137083	3.32	0.186688027238402	0.386588908767204	0.394092610574007	0.1309	0.059	0.0058	0.0033	0.0207	0.0042	0.0045	0.013	0.16	0.0187	0.0171	0.007	0.0854	0.0193	0.0057	0.0038	0.0046	0.0798	0.1086	0.0114	0.0091	0.0074	0.0253	0.0064	0.0128	0.1733
1	rs783307	44494552	1.12	0.604706511137083	3.32	0.186688027238402	0.388479633694614	0.366959417921597	0.1306	0.0591	0.0058	0.0033	0.0207	0.0042	0.0045	0.013	0.1598	0.0187	0.0171	0.0071	0.0853	0.0193	0.0058	0.0038	0.0046	0.0798	0.1088	0.0115	0.0092	0.0074	0.0253	0.0064	0.0128	0.1731
1	rs61768272	44500750	1.12	0.604706511137083	3.31	0.196320630125924	0.367235404166945	0.233354452593008	0.1279	0.0593	0.006	0.0035	0.0207	0.0043	0.0044	0.013	0.1595	0.0188	0.0172	0.0074	0.0853	0.019	0.006	0.0038	0.0048	0.08	0.1087	0.0117	0.0093	0.0076	0.0261	0.0067	0.0126	0.1729
1	rs2485994	44506265	1.12	0.604706511137083	3.31	0.196320630125924	0.3857562496331	0.202087527088295	0.127	0.0595	0.0061	0.0035	0.0207	0.0043	0.0043	0.013	0.1594	0.0189	0.0173	0.0076	0.0853	0.0191	0.0061	0.0039	0.0049	0.0801	0.1086	0.0118	0.0094	0.0076	0.0264	0.0068	0.0126	0.1727
1	rs751442	44509551	1.11	0.657414555049712	3.31	0.196320630125924	0.392890795170031	0.192104727748342	0.1267	0.0596	0.0061	0.0035	0.0208	0.0043	0.0044	0.0131	0.1591	0.0189	0.0173	0.0076	0.0854	0.0191	0.0061	0.0038	0.0049	0.0801	0.1086	0.0119	0.0094	0.0077	0.0265	0.0068	0.0126	0.1729
1	rs6693689	44511409	1.11	0.657414555049712	3.31	0.196320630125924	0.39333889746414	0.191486491249225	0.1267	0.0596	0.0061	0.0035	0.0208	0.0043	0.0043	0.0131	0.1592	0.0189	0.0173	0.0075	0.0853	0.0191	0.0061	0.0038	0.0049	0.0799	0.1086	0.0119	0.0094	0.0077	0.0265	0.0068	0.0125	0.173
1	rs12240184	44512756	1.11	0.657414555049712	3.31	0.196320630125924	0.387756158350388	0.188712817630702	0.1266	0.0596	0.0061	0.0035	0.0208	0.0043	0.0043	0.0131	0.1592	0.0189	0.0173	0.0076	0.0854	0.0191	0.0061	0.0038	0.0049	0.0798	0.1086	0.0119	0.0094	0.0077	0.0266	0.0068	0.0125	0.173
1	rs35096233	44521269	1.11	0.657414555049712	3.31	0.196320630125924	0.390486662700519	0.163507035332616	0.1259	0.0598	0.0061	0.0036	0.0209	0.0043	0.0043	0.0131	0.1592	0.0189	0.0173	0.0077	0.0857	0.019	0.0061	0.0038	0.0049	0.0797	0.1081	0.0119	0.0095	0.0077	0.0267	0.0069	0.0125	0.1732
1	rs12031261	44524676	1.11	0.657414555049712	3.31	0.196320630125924	0.441338097298871	0.155006416924415	0.1248	0.0599	0.0062	0.0036	0.0209	0.0043	0.0043	0.0131	0.1591	0.0192	0.0173	0.0079	0.0862	0.019	0.0061	0.0038	0.0049	0.0794	0.1075	0.0119	0.0097	0.0077	0.027	0.0069	0.0125	0.1736
1	rs74434439	44525510	1.11	0.657414555049712	3.31	0.196320630125924	0.475613337988213	0.142748515665809	0.1239	0.0607	0.0063	0.0037	0.021	0.0042	0.0043	0.0131	0.1592	0.0194	0.0173	0.0079	0.0868	0.0189	0.0061	0.0037	0.0049	0.0794	0.1065	0.012	0.0099	0.0077	0.0271	0.007	0.0125	0.1734
1	rs55808147	44535643	1.11	0.657414555049712	3.31	0.196320630125924	0.549586259817006	0.135844440998802	0.1228	0.0616	0.0064	0.0038	0.021	0.0042	0.0043	0.013	0.1593	0.0197	0.0173	0.008	0.0874	0.0188	0.006	0.0037	0.0049	0.0795	0.1052	0.0121	0.0102	0.0077	0.0273	0.0071	0.0125	0.1732
1	rs75808047	44536931	1.11	0.657414555049712	3.31	0.196320630125924	0.551368518986027	0.132756080473804	0.1227	0.0616	0.0064	0.0038	0.021	0.0042	0.0043	0.013	0.1594	0.0197	0.0173	0.008	0.0874	0.0188	0.006	0.0037	0.0049	0.0795	0.1052	0.0121	0.0102	0.0077	0.0273	0.0071	0.0125	0.1732
1	rs11210950	44541287	1.11	0.657414555049712	3.31	0.196320630125924	0.665128362490576	0.139234831209988	0.1219	0.0615	0.0065	0.0039	0.021	0.0042	0.0043	0.013	0.1595	0.02	0.0174	0.008	0.0874	0.0187	0.006	0.0037	0.0048	0.0794	0.1053	0.0122	0.0104	0.0077	0.0275	0.0071	0.0126	0.173
1	rs4388738	44543401	1.11	0.657414555049712	3.3	0.2063056077908	0.659736342938823	0.115989665167208	0.1216	0.0615	0.0065	0.0039	0.021	0.0042	0.0042	0.013	0.1596	0.0201	0.0174	0.0081	0.0874	0.0186	0.006	0.0036	0.0047	0.0794	0.1054	0.0122	0.0105	0.0077	0.0276	0.0072	0.0126	0.1732
1	rs76415572	44544664	1.11	0.657414555049712	3.29	0.21664916022799	0.679894661355852	0.104769529533759	0.1215	0.0614	0.0065	0.0039	0.021	0.0042	0.0042	0.0129	0.1596	0.0201	0.0174	0.0081	0.0874	0.0186	0.006	0.0036	0.0047	0.0794	0.1054	0.0122	0.0106	0.0077	0.0276	0.0072	0.0126	0.1732
1	rs113260905	44555283	1.1	0.712999886098274	3.29	0.21664916022799	0.848080317632174	0.0564946124290138	0.1204	0.0609	0.0065	0.0039	0.0208	0.004	0.0042	0.0127	0.1603	0.0203	0.0174	0.0081	0.0877	0.0179	0.0061	0.0031	0.0046	0.0801	0.1054	0.0122	0.0107	0.0076	0.0282	0.0075	0.0124	0.1739
1	rs34200648	44555478	1.1	0.712999886098274	3.28	0.227357389834261	0.858443253336163	0.0575914987783686	0.1204	0.0609	0.0065	0.0039	0.0208	0.004	0.0042	0.0127	0.1604	0.0203	0.0174	0.0081	0.0878	0.0179	0.0061	0.0031	0.0046	0.0801	0.1054	0.0122	0.0107	0.0076	0.0283	0.0075	0.0124	0.1739
1	rs509261	44568322	1.09	0.771508143262462	3.28	0.227357389834261	1.02708219677552	0.038242683594239	0.1197	0.0607	0.0063	0.0038	0.0207	0.0038	0.0041	0.0127	0.1612	0.0204	0.0174	0.0081	0.0878	0.0177	0.0061	0.0029	0.0045	0.0805	0.1052	0.0126	0.0108	0.0074	0.0285	0.0075	0.0121	0.1744
1	rs80194724	44571746	1.09	0.771508143262462	3.26	0.249891789602986	1.06052990934119	0.0352679535612161	0.1195	0.0607	0.0063	0.0038	0.0207	0.0038	0.0042	0.0127	0.1613	0.0204	0.0174	0.0081	0.0877	0.0176	0.0061	0.0029	0.0045	0.0805	0.1052	0.0127	0.0108	0.0074	0.0286	0.0075	0.0121	0.1745
1	rs4660777	44572706	1.09	0.771508143262462	3.24	0.273955600409011	1.07745952516932	0.0397708889073667	0.1195	0.0607	0.0062	0.0038	0.0207	0.0038	0.0042	0.0127	0.1615	0.0204	0.0174	0.0081	0.0877	0.0176	0.0061	0.0029	0.0045	0.0805	0.1051	0.0127	0.0108	0.0074	0.0286	0.0075	0.0121	0.1745
1	rs6687432	44574265	1.09	0.771508143262462	3.18	0.355766254763284	1.0889831976848	0.0420571097345026	0.1197	0.0607	0.0062	0.0038	0.0206	0.0038	0.0042	0.0126	0.1616	0.0204	0.0174	0.008	0.0878	0.0176	0.006	0.0029	0.0045	0.0806	0.105	0.0127	0.0107	0.0074	0.0285	0.0075	0.012	0.1746
1	rs78538944	44577967	1.09	0.771508143262462	3.18	0.355766254763284	1.09796997222528	0.0487713126614836	0.1196	0.0607	0.0062	0.0038	0.0206	0.0038	0.0042	0.0126	0.162	0.0204	0.0174	0.008	0.0879	0.0176	0.006	0.0029	0.0045	0.0806	0.1051	0.0128	0.0105	0.0073	0.0285	0.0075	0.012	0.1747
1	rs56083988	44578402	1.09	0.771508143262462	3.18	0.355766254763284	1.09476338712495	0.0463861150393925	0.1195	0.0607	0.0063	0.0038	0.0206	0.0039	0.0042	0.0126	0.162	0.0204	0.0174	0.008	0.0878	0.0176	0.006	0.0029	0.0045	0.0806	0.1051	0.0128	0.0105	0.0073	0.0286	0.0075	0.0119	0.1747
1	rs113415450	44585627	1.09	0.771508143262462	3.18	0.355766254763284	1.22217015019734	0.05559810062116	0.1193	0.0609	0.0063	0.0038	0.0205	0.0038	0.0043	0.0125	0.1621	0.0204	0.0173	0.0078	0.0875	0.0175	0.0059	0.0029	0.0045	0.0808	0.1053	0.0132	0.0105	0.0073	0.0286	0.0074	0.0119	0.1748
1	rs9919122	44585816	1.09	0.771508143262462	3.14	0.418735639412168	1.2329712808396	0.0557257961539152	0.1193	0.0609	0.0063	0.0038	0.0205	0.0038	0.0043	0.0125	0.1621	0.0204	0.0173	0.0078	0.0875	0.0175	0.0059	0.0029	0.0045	0.0808	0.1054	0.0132	0.0105	0.0073	0.0286	0.0074	0.0119	0.1748
1	rs6657162	44587132	1.09	0.771508143262462	3.12	0.452863978564029	1.3591010101459	0.0634125350556216	0.1189	0.0612	0.0063	0.0038	0.0204	0.0038	0.0043	0.0124	0.1616	0.0204	0.0173	0.0078	0.0873	0.0175	0.006	0.0028	0.0045	0.081	0.1054	0.0135	0.0106	0.0074	0.0286	0.0075	0.0118	0.1748
1	rs76285192	44594341	1.08	0.832982220188166	3.12	0.452863978564029	2.25065871263545	0.0761886257580679	0.1179	0.0612	0.0061	0.0038	0.0205	0.0037	0.0039	0.0122	0.1616	0.0203	0.0172	0.0068	0.0881	0.0168	0.0057	0.0025	0.0044	0.0812	0.107	0.0154	0.0109	0.007	0.0284	0.0075	0.0117	0.1749
1	rs11210969	44595047	1.08	0.832982220188166	3.12	0.452863978564029	2.27482199220459	0.0897543985335138	0.1179	0.0612	0.0061	0.0038	0.0205	0.0037	0.0039	0.0122	0.1616	0.0203	0.0172	0.0068	0.0881	0.0168	0.0057	0.0025	0.0044	0.0812	0.107	0.0154	0.0109	0.007	0.0284	0.0075	0.0117	0.1749
1	rs2429051	44595113	1.08	0.832982220188166	3.12	0.452863978564029	2.28096268025548	0.0852855725396139	0.1179	0.0612	0.0062	0.0038	0.0205	0.0037	0.0039	0.0121	0.1616	0.0203	0.0172	0.0069	0.0881	0.0168	0.0058	0.0025	0.0044	0.0812	0.1069	0.0154	0.0109	0.007	0.0284	0.0075	0.0117	0.1749
1	rs2485652	44595410	1.08	0.832982220188166	3.12	0.452863978564029	2.14052114938896	0.0786818857989365	0.1179	0.0613	0.0061	0.0038	0.0206	0.0037	0.0039	0.0121	0.1618	0.0203	0.0172	0.007	0.0878	0.017	0.0059	0.0026	0.0044	0.0812	0.1067	0.0152	0.0109	0.007	0.0284	0.0075	0.0117	0.1751
1	rs6678995	44607422	1.08	0.832982220188166	3.13	0.435575753324506	2.12804253276555	0.0993663407628129	0.1179	0.0614	0.0061	0.0037	0.0207	0.0036	0.0038	0.0121	0.1616	0.0204	0.0171	0.007	0.0881	0.0169	0.0058	0.0026	0.0044	0.0815	0.1067	0.0151	0.011	0.007	0.0283	0.0075	0.0115	0.1751
1	rs79197883	44609176	1.08	0.832982220188166	3.14	0.418735639412168	2.08894817947134	0.0735128629740161	0.118	0.0614	0.0061	0.0038	0.0208	0.0035	0.0038	0.0122	0.1615	0.0204	0.0169	0.0071	0.0886	0.017	0.0059	0.0025	0.0043	0.0818	0.1065	0.0149	0.0111	0.007	0.0283	0.0076	0.0115	0.1748
1	rs74942608	44615555	1.08	0.832982220188166	3.14	0.418735639412168	2.06556162708114	0.0526960692044139	0.1179	0.0614	0.006	0.0037	0.0208	0.0034	0.0037	0.0122	0.1616	0.0204	0.0169	0.007	0.0888	0.017	0.006	0.0024	0.0043	0.0821	0.1065	0.0147	0.0111	0.0069	0.0283	0.0077	0.0114	0.1747
1	rs12091863	44619920	1.08	0.832982220188166	3.14	0.418735639412168	2.07611977288936	0.0519501115884336	0.1179	0.0615	0.006	0.0037	0.0208	0.0033	0.0037	0.0122	0.1616	0.0204	0.0168	0.0069	0.0888	0.017	0.006	0.0024	0.0043	0.0822	0.1065	0.0146	0.0112	0.0069	0.0283	0.0077	0.0114	0.1747
1	rs17414232	44623428	1.08	0.832982220188166	3.15	0.402339212139645	2.02083351778499	0.0487110428796744	0.1179	0.0615	0.006	0.0037	0.0208	0.0033	0.0037	0.0122	0.1617	0.0204	0.0167	0.0069	0.0889	0.017	0.006	0.0025	0.0043	0.0822	0.1065	0.0146	0.0112	0.0069	0.0283	0.0077	0.0114	0.1747
1	rs12741488	44634135	1.08	0.832982220188166	3.15	0.402339212139645	1.96880746252979	0.0392767337028858	0.1179	0.0616	0.0059	0.0036	0.0209	0.0033	0.0037	0.0122	0.1618	0.0204	0.0167	0.007	0.089	0.0169	0.006	0.0025	0.0042	0.0822	0.1063	0.0145	0.0112	0.0069	0.0283	0.0078	0.0114	0.1748
1	rs75585068	44638382	1.08	0.832982220188166	3.15	0.402339212139645	1.95832468071264	0.0396058611667945	0.118	0.0616	0.0059	0.0036	0.0209	0.0032	0.0037	0.0122	0.1618	0.0204	0.0167	0.007	0.089	0.0169	0.0061	0.0025	0.0042	0.0822	0.1063	0.0145	0.0112	0.0069	0.0283	0.0078	0.0114	0.1748
1	rs79717054	44671906	1.08	0.832982220188166	3.15	0.402339212139645	1.85140737102688	0.0289339893107652	0.1181	0.0617	0.0059	0.0035	0.021	0.0032	0.0036	0.0122	0.162	0.0203	0.0167	0.007	0.0892	0.0169	0.0061	0.0025	0.0042	0.0824	0.1061	0.0144	0.0112	0.0069	0.0282	0.0077	0.0113	0.1748
1	rs41264675	44696167	1.08	0.832982220188166	3.18	0.355766254763284	1.86971781331655	0.0361066857100497	0.1181	0.0617	0.0058	0.0035	0.021	0.0032	0.0036	0.0122	0.1621	0.0204	0.0166	0.007	0.0892	0.0168	0.0061	0.0025	0.0041	0.0825	0.106	0.0143	0.0112	0.0069	0.0282	0.0077	0.0113	0.1749
1	rs56170213	44698589	1.08	0.832982220188166	3.19	0.341098255896361	1.87069465291177	0.035738633523189	0.1181	0.0617	0.0058	0.0035	0.021	0.0032	0.0036	0.0122	0.1621	0.0204	0.0166	0.007	0.0892	0.0168	0.0061	0.0025	0.0041	0.0825	0.106	0.0143	0.0112	0.0069	0.0282	0.0077	0.0113	0.1749
1	rs77824930	44709131	1.08	0.832982220188166	3.22	0.299593947381755	1.87395204320742	0.0370076710181459	0.1181	0.0617	0.0058	0.0035	0.021	0.0032	0.0036	0.0122	0.1621	0.0204	0.0166	0.007	0.0892	0.0168	0.0061	0.0025	0.0041	0.0825	0.106	0.0143	0.0112	0.0069	0.0282	0.0077	0.0113	0.1749
1	rs1738045	44721739	1.08	0.832982220188166	3.22	0.299593947381755	1.8827566525605	0.0427370572784093	0.1181	0.0617	0.0058	0.0035	0.021	0.0032	0.0036	0.0122	0.1621	0.0204	0.0166	0.007	0.0892	0.0169	0.0061	0.0025	0.0041	0.0825	0.106	0.0143	0.0112	0.0069	0.0282	0.0078	0.0113	0.1749
1	rs61771075	44750795	1.08	0.832982220188166	3.22	0.299593947381755	1.86451094776899	0.0176790280693076	0.1181	0.0619	0.0058	0.0034	0.021	0.0031	0.0036	0.0122	0.1621	0.0203	0.0165	0.007	0.0895	0.0168	0.0061	0.0025	0.0041	0.0827	0.1053	0.0143	0.0112	0.0069	0.0282	0.008	0.0113	0.175
1	rs2354122	44754588	1.08	0.832982220188166	3.23	0.286575202599778	1.88079885626174	0.0193306592881804	0.1181	0.0619	0.0058	0.0033	0.0211	0.0031	0.0036	0.0122	0.1623	0.0203	0.0165	0.0071	0.0897	0.0168	0.0062	0.0025	0.0041	0.0827	0.1049	0.0143	0.0112	0.007	0.0282	0.0081	0.0113	0.1751
1	rs325152	44767179	1.08	0.832982220188166	3.23	0.286575202599778	1.88047262440951	0.0275231106336827	0.118	0.062	0.0058	0.0033	0.0211	0.0031	0.0036	0.0122	0.1623	0.0203	0.0165	0.0071	0.0897	0.0168	0.0062	0.0025	0.004	0.0827	0.1048	0.0143	0.0112	0.0069	0.0282	0.0081	0.0113	0.1751
1	rs3853364	44771485	1.08	0.832982220188166	3.22	0.299593947381755	1.90630423172582	0.0292679414373405	0.118	0.062	0.0058	0.0033	0.0211	0.0031	0.0036	0.0122	0.1622	0.0205	0.0165	0.0071	0.0897	0.0169	0.0062	0.0025	0.004	0.0827	0.1047	0.0143	0.0112	0.0069	0.0282	0.0081	0.0114	0.1751
1	rs2301767	44773839	1.08	0.832982220188166	3.22	0.299593947381755	1.90128113018844	0.0310627448679823	0.118	0.062	0.0058	0.0033	0.0211	0.0031	0.0036	0.0122	0.1622	0.0204	0.0165	0.0071	0.0897	0.0169	0.0062	0.0025	0.004	0.0827	0.1046	0.0143	0.0112	0.0069	0.0282	0.0081	0.0113	0.1751
1	rs161725	44780322	1.08	0.832982220188166	3.22	0.299593947381755	1.87015194272901	0.0237501707226103	0.1181	0.0621	0.0057	0.0033	0.0212	0.0031	0.0036	0.0123	0.1624	0.0204	0.0165	0.0071	0.0897	0.0169	0.0063	0.0025	0.0041	0.0827	0.1038	0.0143	0.0111	0.0069	0.0283	0.0082	0.0114	0.1752
1	rs77372936	44783846	1.08	0.832982220188166	3.22	0.299593947381755	1.85985068198211	0.0219214819316985	0.1181	0.0621	0.0057	0.0033	0.0212	0.0031	0.0036	0.0123	0.1625	0.0204	0.0165	0.0071	0.0897	0.0169	0.0063	0.0025	0.0041	0.0826	0.1037	0.0143	0.0111	0.0069	0.0283	0.0082	0.0114	0.1752
1	rs75262528	44785571	1.08	0.832982220188166	3.24	0.273955600409011	1.85779276627328	0.0222984157894186	0.1181	0.0621	0.0057	0.0033	0.0212	0.0031	0.0036	0.0123	0.1625	0.0204	0.0165	0.0071	0.0897	0.0169	0.0063	0.0025	0.0041	0.0826	0.1037	0.0143	0.0111	0.0069	0.0283	0.0082	0.0114	0.1752
1	rs161721	44788398	1.08	0.832982220188166	3.25	0.261729658797372	1.8529218680233	0.0200034523563122	0.1181	0.0621	0.0057	0.0033	0.0212	0.0031	0.0036	0.0123	0.1625	0.0204	0.0165	0.0071	0.0897	0.0169	0.0063	0.0025	0.0041	0.0826	0.1036	0.0143	0.0111	0.0069	0.0283	0.0082	0.0114	0.1752
1	rs12063937	44798044	1.08	0.832982220188166	3.26	0.249891789602986	1.84556971760948	0.00915028632356226	0.118	0.0621	0.0057	0.0033	0.0212	0.0031	0.0036	0.0123	0.1626	0.0204	0.0165	0.0071	0.0897	0.0169	0.0063	0.0025	0.0041	0.0826	0.1035	0.0142	0.0112	0.0069	0.0283	0.0082	0.0114	0.175
1	rs17416416	44799952	1.08	0.832982220188166	3.27	0.2384362992664	1.84556971760948	0.00888272903441235	0.118	0.0621	0.0057	0.0033	0.0212	0.0031	0.0036	0.0123	0.1626	0.0204	0.0165	0.0071	0.0897	0.0169	0.0063	0.0025	0.0041	0.0826	0.1035	0.0142	0.0112	0.0069	0.0283	0.0082	0.0114	0.175
1	rs55989849	44830167	1.08	0.832982220188166	3.28	0.227357389834261	1.85616864697212	0.00703053085747853	0.118	0.062	0.0057	0.0032	0.0212	0.0031	0.0036	0.0124	0.1626	0.0204	0.0165	0.0071	0.0897	0.0169	0.0063	0.0026	0.0041	0.0826	0.1034	0.0142	0.0113	0.0069	0.0283	0.0083	0.0114	0.1749
1	rs78967083	44836510	1.08	0.832982220188166	3.28	0.227357389834261	1.94544023233308	0.00741190806594664	0.1177	0.0619	0.0059	0.0032	0.0212	0.0031	0.0037	0.0126	0.1626	0.0205	0.0165	0.0071	0.0898	0.0169	0.0064	0.0026	0.0043	0.0826	0.103	0.0142	0.0116	0.007	0.0284	0.0084	0.0113	0.1743
1	rs7541975	44837028	1.08	0.832982220188166	3.29	0.21664916022799	1.96041973028779	0.00978121619572833	0.1177	0.0619	0.0059	0.0032	0.0212	0.0031	0.0037	0.0126	0.1626	0.0205	0.0165	0.0071	0.0898	0.0169	0.0064	0.0026	0.0043	0.0826	0.1029	0.0142	0.0116	0.007	0.0284	0.0084	0.0113	0.1742
1	rs74501338	44844971	1.08	0.832982220188166	3.29	0.21664916022799	2.02328509198333	0.00772954231891256	0.1178	0.0617	0.0059	0.0032	0.0213	0.0031	0.0038	0.0128	0.1623	0.0205	0.0163	0.0073	0.0895	0.0169	0.0064	0.0027	0.0044	0.0826	0.1028	0.0142	0.0118	0.0069	0.0285	0.0085	0.0114	0.1739
1	rs2020111	44845627	1.08	0.832982220188166	3.31	0.196320630125924	2.02763349783489	0.00843729940266157	0.1178	0.0617	0.0059	0.0032	0.0213	0.0031	0.0038	0.0128	0.1623	0.0205	0.0163	0.0073	0.0895	0.0169	0.0065	0.0027	0.0044	0.0825	0.1028	0.0142	0.0118	0.0069	0.0285	0.0085	0.0114	0.1741
1	rs74070483	44855819	1.08	0.832982220188166	3.33	0.177401503992083	2.21692415682451	0.00755764368860492	0.118	0.0619	0.0058	0.0032	0.0213	0.0032	0.0039	0.0133	0.162	0.0207	0.016	0.0076	0.0895	0.0168	0.0066	0.0027	0.0046	0.082	0.1018	0.0141	0.0119	0.007	0.0285	0.0085	0.0115	0.1741
1	rs3888585	44856052	1.08	0.832982220188166	3.34	0.168454672892635	2.24408314787228	0.00955930625727686	0.118	0.0619	0.0058	0.0034	0.0214	0.0033	0.0039	0.0135	0.1615	0.0208	0.016	0.0077	0.0896	0.0169	0.0067	0.0028	0.0047	0.0819	0.1009	0.0141	0.012	0.0071	0.0287	0.0086	0.0115	0.1739
1	rs619199	44858313	1.08	0.832982220188166	3.34	0.168454672892635	3.21610577854537	0.0438235762824547	0.1173	0.0642	0.0058	0.0045	0.0217	0.0037	0.0044	0.0143	0.1588	0.0217	0.0157	0.0081	0.0878	0.0167	0.0075	0.003	0.0055	0.081	0.0981	0.0138	0.0122	0.0083	0.0288	0.0091	0.0118	0.1728
1	rs79773445	44860076	1.08	0.832982220188166	3.34	0.168454672892635	3.28330788948969	0.0575914987783686	0.1171	0.0644	0.0058	0.0046	0.0217	0.0037	0.0045	0.0143	0.1587	0.0217	0.0157	0.0082	0.0876	0.0167	0.0075	0.003	0.0055	0.0809	0.0979	0.0137	0.0122	0.0084	0.0289	0.0092	0.0117	0.1728
1	rs6429539	44860224	1.08	0.832982220188166	3.34	0.168454672892635	3.51805621483933	0.0542649254622272	0.1171	0.0645	0.0058	0.0046	0.0217	0.0037	0.0045	0.0143	0.1591	0.0217	0.0153	0.0083	0.0875	0.0167	0.0075	0.003	0.0056	0.0806	0.0976	0.0137	0.0123	0.0085	0.0292	0.0092	0.0118	0.1729
1	rs12402036	44864534	1.08	0.832982220188166	3.34	0.168454672892635	3.50382117123679	0.0234907964316172	0.117	0.0646	0.0058	0.0046	0.0216	0.0037	0.0045	0.0143	0.1593	0.0217	0.0153	0.0083	0.0875	0.0167	0.0075	0.003	0.0057	0.0802	0.0975	0.0137	0.0122	0.0085	0.0291	0.0093	0.0119	0.1727
1	rs114847782	44877425	1.08	0.832982220188166	3.34	0.168454672892635	3.92479822074989	0.165853107349619	0.1175	0.0641	0.006	0.005	0.0219	0.0041	0.0047	0.0153	0.1597	0.0219	0.0157	0.0092	0.0859	0.0172	0.008	0.0032	0.0065	0.0816	0.0961	0.0132	0.0118	0.0098	0.028	0.0095	0.0123	0.1681
1	rs11210991	44878509	1.07	0.897462410887183	3.34	0.168454672892635	3.76149877687021	0.159429859138045	0.1172	0.064	0.006	0.005	0.022	0.0042	0.0048	0.0156	0.1599	0.0218	0.0159	0.009	0.0857	0.0172	0.008	0.0032	0.0066	0.0816	0.096	0.0132	0.0118	0.0099	0.0278	0.0095	0.0126	0.1678
1	rs79625502	44878631	1.07	0.897462410887183	3.35	0.159841057206343	3.74485537742928	0.161269788849261	0.1174	0.0639	0.006	0.005	0.0219	0.0042	0.0048	0.0156	0.1601	0.0218	0.0159	0.009	0.0854	0.0172	0.008	0.0032	0.0066	0.0817	0.096	0.0132	0.0118	0.0099	0.0277	0.0095	0.0126	0.1677
1	rs6690445	44878688	1.07	0.897462410887183	3.35	0.159841057206343	3.74834347857251	0.1763538447233	0.1175	0.0639	0.006	0.005	0.0219	0.0042	0.0048	0.0157	0.1601	0.0218	0.0158	0.009	0.0853	0.0173	0.008	0.0032	0.0066	0.0818	0.0961	0.0132	0.0117	0.01	0.0278	0.0095	0.0126	0.1677
1	rs76638263	44878738	1.07	0.897462410887183	3.35	0.159841057206343	3.70360145390617	0.156924214096603	0.1174	0.0639	0.006	0.005	0.0219	0.0042	0.0048	0.0157	0.1602	0.0217	0.0159	0.009	0.0852	0.0173	0.008	0.0032	0.0066	0.0817	0.096	0.0132	0.0117	0.01	0.0277	0.0095	0.0127	0.1677
1	rs4660794	44879221	1.07	0.897462410887183	3.35	0.159841057206343	3.4761875706359	0.162046727378136	0.1173	0.0643	0.006	0.0052	0.022	0.0042	0.0048	0.0159	0.1608	0.0215	0.0159	0.009	0.0848	0.0172	0.008	0.0033	0.0066	0.0814	0.0957	0.0129	0.0116	0.0101	0.0271	0.0096	0.0127	0.1682
1	rs6663541	44881984	1.07	0.897462410887183	3.36	0.151554094423325	3.14789482861538	0.180777988392903	0.1174	0.0644	0.006	0.0052	0.022	0.0043	0.0049	0.016	0.1612	0.0214	0.0161	0.009	0.0845	0.0174	0.0081	0.0034	0.0066	0.0811	0.0958	0.0127	0.0115	0.0101	0.0269	0.0096	0.0126	0.1679
1	rs56270137	44884263	1.08	0.832982220188166	3.36	0.151554094423325	2.959872051836	0.198532493241404	0.1174	0.0646	0.0061	0.0052	0.022	0.0043	0.0049	0.0161	0.1615	0.0213	0.0162	0.0091	0.084	0.0174	0.0082	0.0034	0.0066	0.0811	0.0959	0.0125	0.0114	0.0101	0.0268	0.0095	0.0127	0.1679
1	rs60088934	44884635	1.08	0.832982220188166	3.35	0.159841057206343	2.9286562641818	0.215551191397462	0.1174	0.0646	0.0061	0.0051	0.0219	0.0043	0.0049	0.0162	0.1615	0.0213	0.0161	0.0091	0.084	0.0174	0.0082	0.0034	0.0066	0.0811	0.0961	0.0125	0.0114	0.0101	0.0268	0.0095	0.0127	0.1678
1	rs41264677	44885343	1.08	0.832982220188166	3.35	0.159841057206343	2.88195357978096	0.212878157496688	0.1175	0.0646	0.0061	0.0051	0.0219	0.0043	0.0049	0.0162	0.1616	0.0213	0.0162	0.0091	0.0839	0.0174	0.0082	0.0034	0.0066	0.0811	0.0962	0.0124	0.0113	0.0101	0.0268	0.0095	0.0127	0.1678
1	rs12133660	44888798	1.08	0.832982220188166	3.36	0.151554094423325	2.69202804431052	0.216301608967598	0.1176	0.0649	0.0061	0.0051	0.0219	0.0043	0.0049	0.0162	0.162	0.0213	0.0162	0.0092	0.0834	0.0174	0.0082	0.0034	0.0066	0.0811	0.0964	0.0122	0.0112	0.0101	0.0267	0.0094	0.0127	0.1678
1	rs17385190	44889061	1.08	0.832982220188166	3.36	0.151554094423325	2.67118062412356	0.223635747212116	0.1177	0.0649	0.0062	0.0051	0.0219	0.0043	0.0049	0.0162	0.162	0.0213	0.0163	0.0092	0.0834	0.0173	0.0082	0.0034	0.0066	0.0811	0.0964	0.0121	0.0112	0.0101	0.0267	0.0094	0.0127	0.1678
1	rs1340647	44889509	1.08	0.832982220188166	3.36	0.151554094423325	2.66107946763084	0.250144533136699	0.1177	0.065	0.0062	0.005	0.0218	0.0043	0.0049	0.0162	0.1621	0.0213	0.0163	0.0093	0.0834	0.0173	0.0082	0.0034	0.0066	0.0811	0.0964	0.0121	0.0112	0.0101	0.0267	0.0094	0.0127	0.1678
1	rs141928716	44890257	1.08	0.832982220188166	3.37	0.143587140072381	2.56961439816628	0.203242205344153	0.1177	0.065	0.0062	0.005	0.0218	0.0043	0.0049	0.0163	0.1621	0.0212	0.0163	0.0093	0.0833	0.0173	0.0082	0.0034	0.0066	0.0811	0.0966	0.0121	0.0111	0.0101	0.0267	0.0094	0.0127	0.1677
1	rs6679081	44895014	1.09	0.771508143262462	3.37	0.143587140072381	1.96980154387556	0.163507035332616	0.119	0.0655	0.0062	0.0048	0.0215	0.0043	0.0048	0.0167	0.1628	0.0209	0.0165	0.0093	0.0822	0.0176	0.0081	0.0035	0.0065	0.0813	0.0971	0.012	0.0106	0.01	0.0267	0.0093	0.0127	0.1665
1	rs12091563	44895912	1.09	0.771508143262462	3.37	0.143587140072381	1.68378873909531	0.156156087589922	0.1194	0.0658	0.0062	0.0047	0.0213	0.0043	0.0047	0.0167	0.1632	0.0207	0.0166	0.0093	0.0819	0.0175	0.008	0.0035	0.0064	0.0817	0.0974	0.0119	0.0104	0.0099	0.0266	0.0093	0.0127	0.1663
1	rs6429540	44902285	1.1	0.712999886098274	3.36	0.151554094423325	0.831007519983882	0.15300179864157	0.1219	0.0666	0.0064	0.0044	0.0208	0.0045	0.0046	0.017	0.1622	0.0198	0.0171	0.0094	0.0808	0.0174	0.0076	0.0039	0.0061	0.0829	0.099	0.0116	0.0096	0.0097	0.0263	0.0095	0.0127	0.1646
1	rs7553056	44911812	1.09	0.771508143262462	3.36	0.151554094423325	0.78269821200563	0.205769121028153	0.1222	0.0666	0.0063	0.0044	0.0208	0.0045	0.0045	0.0171	0.1616	0.0198	0.017	0.0094	0.0809	0.0176	0.0077	0.004	0.0061	0.0829	0.0989	0.0116	0.0096	0.0096	0.0263	0.0095	0.0126	0.1648
1	rs114605643	44914823	1.09	0.771508143262462	3.36	0.151554094423325	0.730084803121347	0.153287601628678	0.1223	0.0665	0.0063	0.0043	0.0208	0.0045	0.0045	0.0171	0.1615	0.0197	0.017	0.0094	0.0811	0.0176	0.0076	0.004	0.006	0.0829	0.0992	0.0115	0.0095	0.0096	0.0263	0.0095	0.0126	0.1648
1	rs4660277	44921916	1.09	0.771508143262462	3.35	0.159841057206343	0.717444256977425	0.143306215564723	0.1224	0.0665	0.0063	0.0043	0.0209	0.0045	0.0045	0.0171	0.1614	0.0197	0.017	0.0094	0.0811	0.0176	0.0076	0.004	0.006	0.0829	0.0993	0.0115	0.0095	0.0096	0.0263	0.0095	0.0125	0.1648
1	rs6664827	44925508	1.09	0.771508143262462	3.33	0.177401503992083	0.700841023166401	0.158850383573588	0.1228	0.0664	0.0063	0.0043	0.021	0.0045	0.0044	0.0171	0.1612	0.0197	0.0171	0.0094	0.0813	0.0175	0.0076	0.004	0.0059	0.0829	0.0998	0.0114	0.0094	0.0096	0.0262	0.0095	0.0124	0.1647
1	rs7349179	44926227	1.09	0.771508143262462	3.33	0.177401503992083	0.698336023482958	0.149492642432716	0.1228	0.0664	0.0063	0.0042	0.021	0.0045	0.0044	0.0172	0.1611	0.0197	0.017	0.0094	0.0813	0.0175	0.0076	0.0041	0.0059	0.0829	0.0999	0.0114	0.0094	0.0096	0.0262	0.0095	0.0124	0.1647
1	rs74356372	44931239	1.09	0.771508143262462	3.31	0.196320630125924	0.671552573550236	0.175253740160843	0.1229	0.0664	0.0064	0.0042	0.021	0.0045	0.0043	0.0173	0.1609	0.0196	0.017	0.0095	0.0814	0.0174	0.0076	0.0041	0.0058	0.0831	0.1001	0.0113	0.0094	0.0096	0.0263	0.0095	0.0124	0.1646
1	rs78399044	44933484	1.09	0.771508143262462	3.31	0.196320630125924	0.674666368151519	0.195828285934303	0.123	0.0663	0.0064	0.0041	0.0209	0.0045	0.0043	0.0173	0.1608	0.0196	0.017	0.0095	0.0814	0.0174	0.0076	0.0041	0.0058	0.0831	0.1002	0.0113	0.0095	0.0096	0.0263	0.0096	0.0124	0.1646
1	rs35418918	44934194	1.09	0.771508143262462	3.3	0.2063056077908	0.691797783710552	0.193033348384492	0.1231	0.0663	0.0064	0.0041	0.0209	0.0044	0.0042	0.0172	0.1608	0.0196	0.0169	0.0095	0.0814	0.0174	0.0075	0.004	0.0058	0.0832	0.1002	0.0113	0.0094	0.0096	0.0264	0.0096	0.0124	0.1646
1	rs6684444	44936512	1.1	0.712999886098274	3.3	0.2063056077908	0.631596822700592	0.117282286432709	0.1242	0.0663	0.0065	0.0036	0.0208	0.0045	0.0042	0.017	0.16	0.0195	0.0168	0.0095	0.0817	0.0174	0.0075	0.0039	0.0058	0.0841	0.1004	0.0112	0.0093	0.0097	0.0262	0.0095	0.0127	0.1642
1	rs11211006	44937974	1.1	0.712999886098274	3.29	0.21664916022799	0.628785520846649	0.0777247094247361	0.1245	0.0664	0.0064	0.0035	0.0207	0.0045	0.0042	0.0169	0.16	0.0193	0.0167	0.0094	0.0818	0.0174	0.0075	0.0039	0.0058	0.0845	0.1003	0.0111	0.0092	0.0096	0.0262	0.0095	0.0129	0.164
1	rs80033684	44940513	1.1	0.712999886098274	3.3	0.2063056077908	0.597761092340747	0.0559175756741333	0.1248	0.0666	0.0062	0.0035	0.0205	0.0045	0.0041	0.0168	0.1599	0.0193	0.0167	0.0094	0.0817	0.0175	0.0074	0.0039	0.0058	0.0848	0.1003	0.011	0.0092	0.0095	0.0262	0.0094	0.0131	0.1639
1	rs10493119	44949529	1.1	0.712999886098274	3.3	0.2063056077908	0.607469342413946	0.0577211380326175	0.125	0.0667	0.0061	0.0035	0.0204	0.0046	0.0041	0.0167	0.1599	0.0193	0.0167	0.0093	0.0817	0.0175	0.0074	0.004	0.0058	0.085	0.1003	0.0109	0.0091	0.0094	0.0262	0.0094	0.0132	0.1639
1	rs12118877	44962881	1.11	0.657414555049712	3.31	0.196320630125924	0.540257683290379	0.0445160453611691	0.1254	0.0669	0.006	0.0035	0.0203	0.0045	0.0041	0.0167	0.1598	0.0192	0.0168	0.0092	0.0818	0.0175	0.0073	0.0039	0.0058	0.0855	0.1004	0.0109	0.0091	0.0092	0.0261	0.0093	0.0133	0.1636
1	rs76455346	44963087	1.11	0.657414555049712	3.31	0.196320630125924	0.538688473403159	0.0429647877345991	0.1254	0.0669	0.006	0.0035	0.0203	0.0045	0.0041	0.0167	0.1598	0.0192	0.0168	0.0092	0.0818	0.0175	0.0073	0.0039	0.0058	0.0855	0.1004	0.0109	0.0091	0.0092	0.0261	0.0093	0.0133	0.1636
1	rs112914047	44965141	1.11	0.657414555049712	3.31	0.196320630125924	0.46776627313681	0.0404340865136578	0.126	0.0676	0.0059	0.0035	0.0202	0.0044	0.0041	0.0165	0.1597	0.0192	0.0168	0.0091	0.0817	0.0176	0.0074	0.0038	0.0057	0.0858	0.1005	0.0108	0.0091	0.0091	0.026	0.0091	0.0135	0.1632
1	rs79004982	44965376	1.11	0.657414555049712	3.31	0.196320630125924	0.439026791515566	0.0396608360676342	0.1261	0.0677	0.0059	0.0035	0.0202	0.0044	0.0041	0.0165	0.1597	0.0192	0.0168	0.0091	0.0817	0.0176	0.0074	0.0038	0.0057	0.0859	0.1005	0.0108	0.0091	0.0091	0.0261	0.009	0.0135	0.1631
1	rs56040015	44967648	1.11	0.657414555049712	3.31	0.196320630125924	0.282537281642227	0.0404340865136578	0.1268	0.0689	0.0058	0.0035	0.0202	0.0042	0.004	0.0162	0.1595	0.0191	0.0169	0.0088	0.0816	0.0178	0.0074	0.0037	0.0055	0.0866	0.1005	0.0107	0.0088	0.0089	0.0259	0.0086	0.0138	0.1625
1	rs113668381	44969939	1.11	0.657414555049712	3.34	0.168454672892635	0.160183676009094	0.0331599704354993	0.1269	0.0696	0.0056	0.0034	0.0203	0.0041	0.0038	0.016	0.1602	0.0191	0.0172	0.0083	0.082	0.0178	0.0071	0.0034	0.0051	0.0875	0.1011	0.0107	0.0085	0.0086	0.0259	0.0082	0.0138	0.1622
1	rs781775	44972309	1.11	0.657414555049712	3.34	0.168454672892635	0.121149811936579	0.0692580629845816	0.1271	0.0701	0.0054	0.0033	0.0203	0.004	0.0037	0.0158	0.1607	0.0191	0.0174	0.0079	0.0824	0.0178	0.0068	0.0032	0.0047	0.088	0.1016	0.0107	0.0083	0.0084	0.0259	0.0078	0.0139	0.1619
1	rs72688091	44977420	1.11	0.657414555049712	3.34	0.168454672892635	0.124601243976029	0.069398192197637	0.1271	0.0701	0.0054	0.0033	0.0203	0.004	0.0036	0.0157	0.1608	0.0191	0.0174	0.0079	0.0827	0.0178	0.0068	0.0031	0.0047	0.0881	0.1018	0.0107	0.0083	0.0084	0.026	0.0078	0.0138	0.1617
1	rs12145658	44978184	1.11	0.657414555049712	3.33	0.177401503992083	0.125636338435919	0.0804614915184349	0.1272	0.0701	0.0054	0.0033	0.0203	0.0039	0.0036	0.0157	0.1608	0.0191	0.0174	0.0079	0.0828	0.0179	0.0067	0.0031	0.0047	0.0881	0.1018	0.0107	0.0082	0.0084	0.026	0.0077	0.0139	0.1617
1	rs34678898	44982783	1.11	0.657414555049712	3.33	0.177401503992083	0.140263507526684	0.0896765788393621	0.127	0.0701	0.0054	0.0033	0.0204	0.0039	0.0036	0.0156	0.1609	0.0192	0.0175	0.0078	0.083	0.018	0.0067	0.003	0.0046	0.088	0.102	0.0108	0.0081	0.0085	0.0261	0.0077	0.0139	0.1614
1	rs75996689	44984861	1.11	0.657414555049712	3.33	0.177401503992083	0.140453688594876	0.102381705502279	0.127	0.0701	0.0054	0.0033	0.0204	0.0039	0.0036	0.0155	0.1609	0.0192	0.0175	0.0078	0.0831	0.018	0.0067	0.0029	0.0045	0.088	0.1021	0.0108	0.0081	0.0085	0.0261	0.0077	0.0139	0.1613
1	rs77561566	44986195	1.11	0.657414555049712	3.33	0.177401503992083	0.138338749850533	0.129963120222746	0.1271	0.07	0.0054	0.0033	0.0204	0.0039	0.0035	0.0155	0.161	0.0192	0.0175	0.0077	0.0833	0.018	0.0067	0.0029	0.0045	0.088	0.1022	0.0108	0.0081	0.0085	0.0261	0.0076	0.0139	0.1613
1	rs4660809	44988477	1.11	0.657414555049712	3.33	0.177401503992083	0.144160844720397	0.0881258425092781	0.1272	0.07	0.0053	0.0032	0.0204	0.0039	0.0035	0.0154	0.1612	0.0193	0.0173	0.0076	0.0835	0.0181	0.0068	0.0028	0.0044	0.0879	0.1024	0.0109	0.0081	0.0085	0.0262	0.0075	0.014	0.1611
1	rs272533	44989447	1.11	0.657414555049712	3.33	0.177401503992083	0.14464443097305	0.0896765788393621	0.1272	0.07	0.0053	0.0032	0.0205	0.0039	0.0035	0.0154	0.1612	0.0193	0.0173	0.0076	0.0836	0.0181	0.0068	0.0028	0.0044	0.088	0.1025	0.0109	0.0081	0.0085	0.0262	0.0074	0.014	0.1611
1	rs12122792	44989685	1.11	0.657414555049712	3.33	0.177401503992083	0.144838135744595	0.0996095188275764	0.1272	0.0699	0.0053	0.0032	0.0205	0.0039	0.0035	0.0154	0.1612	0.0193	0.0172	0.0076	0.0836	0.0181	0.0068	0.0028	0.0044	0.088	0.1025	0.0109	0.0081	0.0085	0.0262	0.0074	0.0141	0.1611
1	rs272534	44991683	1.11	0.657414555049712	3.33	0.177401503992083	0.127273434976965	0.1279051719469	0.1274	0.0696	0.0053	0.0032	0.0209	0.0038	0.0035	0.0153	0.161	0.0192	0.0173	0.0075	0.0841	0.0183	0.0068	0.0027	0.0043	0.0879	0.1029	0.0109	0.008	0.0085	0.0262	0.0071	0.0141	0.1608
1	rs272536	44991881	1.11	0.657414555049712	3.32	0.186688027238402	0.108446328444252	0.121192531147954	0.1274	0.0694	0.0053	0.0032	0.0209	0.0037	0.0035	0.0153	0.1611	0.0192	0.0172	0.0074	0.0844	0.0183	0.0068	0.0027	0.0042	0.0881	0.1029	0.0108	0.008	0.0085	0.0262	0.0071	0.0141	0.1609
1	rs75339918	44992321	1.11	0.657414555049712	3.32	0.186688027238402	0.102326123477834	0.13675774220584	0.1278	0.0693	0.0053	0.0031	0.021	0.0037	0.0036	0.0152	0.1608	0.0192	0.0172	0.0071	0.0846	0.0185	0.0067	0.0027	0.0042	0.0881	0.103	0.0108	0.008	0.0085	0.0266	0.0071	0.014	0.1605
1	rs272537	44992714	1.11	0.657414555049712	3.32	0.186688027238402	0.101232333497966	0.128172907879279	0.1281	0.0692	0.0054	0.003	0.0212	0.0036	0.0036	0.0153	0.1606	0.0191	0.0172	0.0069	0.0848	0.0186	0.0067	0.0027	0.0042	0.0881	0.103	0.0109	0.0079	0.0085	0.0267	0.0072	0.0141	0.1601
1	rs746733	44999614	1.11	0.657414555049712	3.32	0.186688027238402	0.0787601455206389	0.135388633198017	0.1288	0.069	0.0055	0.0029	0.0212	0.0034	0.0036	0.0153	0.1603	0.019	0.0172	0.0068	0.0854	0.0186	0.0067	0.0027	0.0042	0.088	0.1029	0.0109	0.0078	0.0084	0.0268	0.0072	0.0144	0.1595
1	rs35394709	45000777	1.1	0.712999886098274	3.32	0.186688027238402	0.0748614567741514	0.140987686878883	0.1292	0.0691	0.0056	0.0029	0.0213	0.0034	0.0036	0.0153	0.1602	0.0189	0.0172	0.0067	0.0858	0.0186	0.0067	0.0027	0.0042	0.0878	0.1029	0.011	0.0077	0.0084	0.0268	0.0072	0.0144	0.1592
1	rs12723453	45001163	1.1	0.712999886098274	3.32	0.186688027238402	0.0700793513862528	0.136483516162505	0.1294	0.0692	0.0056	0.0028	0.0213	0.0033	0.0036	0.0153	0.16	0.0189	0.0172	0.0066	0.0859	0.0185	0.0067	0.0027	0.0041	0.0876	0.1028	0.011	0.0077	0.0083	0.0269	0.0072	0.0145	0.1592
1	rs35158272	45001824	1.1	0.712999886098274	3.33	0.177401503992083	0.0731390724877555	0.152906573377713	0.1297	0.0693	0.0057	0.0028	0.0213	0.0033	0.0036	0.0153	0.1597	0.0189	0.0172	0.0066	0.086	0.0185	0.0067	0.0027	0.0041	0.0878	0.103	0.011	0.0076	0.0083	0.027	0.0072	0.0146	0.1589
1	rs7532058	45003861	1.1	0.712999886098274	3.33	0.177401503992083	0.0736043133087556	0.155772527731071	0.1304	0.0694	0.0057	0.0027	0.0213	0.0032	0.0036	0.0154	0.1588	0.0188	0.0172	0.0063	0.0863	0.0183	0.0068	0.0026	0.004	0.0883	0.1034	0.0111	0.0076	0.0082	0.0273	0.007	0.015	0.1579
1	rs112730939	45003913	1.1	0.712999886098274	3.33	0.177401503992083	0.072214321676954	0.155676690275074	0.1304	0.0694	0.0057	0.0027	0.0213	0.0032	0.0036	0.0154	0.1588	0.0187	0.0172	0.0063	0.0863	0.0183	0.0068	0.0026	0.004	0.0884	0.1034	0.0111	0.0076	0.0082	0.0273	0.007	0.015	0.1579
1	rs114488034	45004017	1.1	0.712999886098274	3.34	0.168454672892635	0.0729492976319547	0.158078914483586	0.1305	0.0694	0.0057	0.0027	0.0213	0.0032	0.0036	0.0154	0.1588	0.0187	0.0172	0.0063	0.0863	0.0183	0.0068	0.0026	0.004	0.0884	0.1034	0.0111	0.0076	0.0082	0.0273	0.007	0.015	0.1579
1	rs272570	45005996	1.1	0.712999886098274	3.35	0.159841057206343	0.0715881831203257	0.153955216378419	0.1306	0.0695	0.0057	0.0027	0.0214	0.0031	0.0036	0.0154	0.1587	0.0187	0.0172	0.0063	0.0863	0.0183	0.0068	0.0026	0.004	0.0884	0.1035	0.0111	0.0076	0.0081	0.0273	0.007	0.015	0.1577
1	rs17386301	45006391	1.1	0.712999886098274	3.35	0.159841057206343	0.0716089973526232	0.155293550685093	0.1306	0.0695	0.0057	0.0027	0.0214	0.0031	0.0036	0.0154	0.1586	0.0187	0.0172	0.0063	0.0863	0.0183	0.0068	0.0026	0.004	0.0884	0.1036	0.0111	0.0076	0.0081	0.0273	0.007	0.015	0.1577
1	rs114138145	45007686	1.1	0.712999886098274	3.35	0.159841057206343	0.0749257477521971	0.162532983161867	0.1307	0.0695	0.0057	0.0027	0.0214	0.0031	0.0036	0.0155	0.1585	0.0187	0.0172	0.0063	0.0863	0.0182	0.0068	0.0026	0.004	0.0884	0.1036	0.0111	0.0075	0.0081	0.0274	0.007	0.0151	0.1576
1	rs74070515	45010945	1.1	0.712999886098274	3.35	0.159841057206343	0.0714633802998848	0.148455028124597	0.1309	0.0696	0.0058	0.0028	0.0213	0.0031	0.0036	0.0156	0.1582	0.0187	0.0172	0.0063	0.0862	0.0182	0.0069	0.0026	0.004	0.0884	0.1037	0.0111	0.0075	0.0081	0.0275	0.007	0.0152	0.1573
1	rs272568	45013941	1.1	0.712999886098274	3.34	0.168454672892635	0.0634599858095153	0.126214354614854	0.1307	0.0694	0.0058	0.0028	0.0213	0.003	0.0036	0.0157	0.1582	0.0186	0.0171	0.0063	0.0862	0.0182	0.007	0.0026	0.004	0.0885	0.1037	0.0112	0.0076	0.0081	0.0277	0.0071	0.0152	0.1572
1	rs28404710	45032607	1.1	0.712999886098274	3.34	0.168454672892635	0.0668850109840221	0.104191205313512	0.1294	0.068	0.0059	0.0029	0.0215	0.0028	0.0035	0.0158	0.1588	0.0187	0.0171	0.0067	0.0873	0.0182	0.0072	0.0026	0.004	0.0883	0.1032	0.0112	0.008	0.008	0.0283	0.0076	0.0155	0.1565
1	rs116486275	45034366	1.1	0.712999886098274	3.34	0.168454672892635	0.0721515483901311	0.110620385079525	0.1294	0.0679	0.006	0.0029	0.0215	0.0027	0.0034	0.0159	0.1588	0.0187	0.0171	0.0067	0.0872	0.0182	0.0072	0.0025	0.004	0.0883	0.1032	0.0112	0.008	0.0078	0.0284	0.0077	0.0155	0.1565
1	rs270716	45054866	1.09	0.771508143262462	3.34	0.168454672892635	0.0932371877750506	0.129245929711277	0.1289	0.0674	0.0063	0.0028	0.0217	0.0025	0.0033	0.0158	0.159	0.0189	0.017	0.0068	0.0872	0.0184	0.0072	0.0025	0.0039	0.0882	0.1027	0.0112	0.0081	0.0078	0.0289	0.008	0.0156	0.1565
1	rs3850851	45058514	1.09	0.771508143262462	3.34	0.168454672892635	0.0843969197671632	0.138315494553987	0.1295	0.067	0.0064	0.0028	0.022	0.0025	0.0031	0.0157	0.1594	0.019	0.0169	0.0068	0.0871	0.0184	0.0071	0.0024	0.0037	0.0878	0.1022	0.0113	0.008	0.0077	0.0289	0.008	0.0156	0.1575
1	rs272557	45068310	1.09	0.771508143262462	3.34	0.168454672892635	0.0594496864757901	0.139234831209988	0.1292	0.065	0.0066	0.0026	0.0224	0.0022	0.0031	0.0157	0.1593	0.0188	0.0171	0.0073	0.0888	0.0182	0.0071	0.0023	0.0036	0.0892	0.1	0.0113	0.0082	0.0074	0.0293	0.0081	0.0153	0.1589
1	rs10789450	45068727	1.09	0.771508143262462	3.34	0.168454672892635	0.0598559041926723	0.135935670048262	0.1292	0.065	0.0065	0.0026	0.0224	0.0022	0.0031	0.0157	0.1594	0.0188	0.0171	0.0073	0.0888	0.0182	0.007	0.0023	0.0036	0.0892	0.1	0.0113	0.0081	0.0074	0.0293	0.0081	0.0153	0.1589
1	rs17383136	45074911	1.09	0.771508143262462	3.34	0.168454672892635	0.0537983296046781	0.137764962141785	0.1294	0.065	0.0065	0.0026	0.0225	0.0022	0.0032	0.0157	0.1591	0.0187	0.017	0.0072	0.0891	0.0183	0.007	0.0022	0.0035	0.0896	0.0991	0.0113	0.0083	0.0073	0.0294	0.0081	0.0152	0.1593
1	rs272549	45077208	1.09	0.771508143262462	3.35	0.159841057206343	0.0576984924752009	0.132213795627726	0.13	0.0646	0.0066	0.0026	0.0225	0.0022	0.0033	0.0155	0.1592	0.0187	0.0171	0.0072	0.0889	0.0182	0.007	0.0022	0.0035	0.0897	0.0985	0.0113	0.0083	0.0072	0.0295	0.0081	0.0152	0.1598
1	rs56960214	45078120	1.09	0.771508143262462	3.35	0.159841057206343	0.05858798898765	0.130951656068962	0.13	0.0648	0.0066	0.0026	0.0225	0.0022	0.0033	0.0155	0.1592	0.0186	0.0171	0.0071	0.0889	0.0182	0.007	0.0021	0.0035	0.0896	0.0984	0.0113	0.0084	0.0072	0.0295	0.0081	0.0151	0.1598
1	rs415707	45080061	1.09	0.771508143262462	3.37	0.143587140072381	0.0625792542624278	0.135206467687963	0.13	0.0645	0.0066	0.0026	0.0226	0.0022	0.0034	0.0154	0.1593	0.0186	0.0172	0.0071	0.0894	0.0181	0.007	0.0021	0.0035	0.0895	0.0981	0.0113	0.0084	0.0072	0.0295	0.0082	0.015	0.1603
1	rs459420	45080766	1.09	0.771508143262462	3.37	0.143587140072381	0.0631143859414597	0.141450291838221	0.1301	0.0643	0.0066	0.0025	0.0226	0.0022	0.0033	0.0154	0.1593	0.0187	0.0172	0.007	0.0895	0.0181	0.007	0.0021	0.0035	0.0894	0.0979	0.0113	0.0084	0.0072	0.0295	0.0082	0.015	0.1604
1	rs77171133	45081541	1.09	0.771508143262462	3.37	0.143587140072381	0.0623318203150623	0.140064134304325	0.1301	0.064	0.0066	0.0025	0.0226	0.0023	0.0033	0.0154	0.1595	0.0187	0.0172	0.007	0.0896	0.018	0.0071	0.0021	0.0034	0.0893	0.0979	0.0113	0.0084	0.0072	0.0295	0.0083	0.015	0.1604
1	rs72671940	45082372	1.09	0.771508143262462	3.37	0.143587140072381	0.0718173560072792	0.153859779379064	0.1304	0.0635	0.0065	0.0023	0.0226	0.0023	0.0033	0.0155	0.1595	0.0185	0.0174	0.0069	0.0902	0.018	0.007	0.002	0.0034	0.0887	0.0977	0.0114	0.0084	0.0072	0.0296	0.0084	0.015	0.1612
1	rs67769635	45082440	1.1	0.712999886098274	3.37	0.143587140072381	0.0778558704325153	0.151101331023699	0.1304	0.0635	0.0065	0.0023	0.0226	0.0023	0.0033	0.0154	0.1595	0.0187	0.0175	0.0068	0.0903	0.0179	0.007	0.002	0.0034	0.0886	0.0976	0.0114	0.0085	0.0072	0.0296	0.0084	0.015	0.1613
1	rs72671944	45086008	1.1	0.712999886098274	3.37	0.143587140072381	0.116564094486184	0.167423667805137	0.1318	0.0622	0.0063	0.0021	0.0226	0.0023	0.0032	0.0154	0.1591	0.0184	0.0177	0.0063	0.0916	0.0179	0.0069	0.0018	0.0032	0.0872	0.0982	0.0117	0.0085	0.0068	0.0298	0.0083	0.0149	0.1626
1	rs77206682	45094551	1.1	0.712999886098274	3.37	0.143587140072381	0.144612161860302	0.171174460519214	0.1321	0.0619	0.0063	0.0021	0.0226	0.0023	0.0032	0.0154	0.1592	0.0184	0.0178	0.0062	0.0919	0.0179	0.0068	0.0017	0.0031	0.0868	0.0983	0.0117	0.0085	0.0068	0.0298	0.0083	0.0148	0.1629
1	rs74554154	45097317	1.1	0.712999886098274	3.37	0.143587140072381	0.154519073240277	0.167522000082148	0.1321	0.0618	0.0063	0.0021	0.0226	0.0023	0.0032	0.0154	0.1593	0.0183	0.0178	0.0061	0.0919	0.0178	0.0068	0.0017	0.0031	0.0867	0.0983	0.0118	0.0085	0.0067	0.0298	0.0083	0.0148	0.1629
1	rs41269057	45110824	1.09	0.771508143262462	3.37	0.143587140072381	0.162213658219861	0.167915531392717	0.1322	0.0618	0.0063	0.0021	0.0227	0.0023	0.0032	0.0154	0.1594	0.0183	0.0178	0.0061	0.0919	0.0178	0.0068	0.0017	0.0031	0.0866	0.0983	0.0118	0.0085	0.0067	0.0299	0.0083	0.0148	0.163
1	rs2822	45117300	1.09	0.771508143262462	3.37	0.143587140072381	0.205373169951913	0.201877822249935	0.1322	0.0617	0.0063	0.002	0.0227	0.0024	0.0032	0.0148	0.1594	0.0187	0.0178	0.0061	0.0918	0.0179	0.0067	0.0017	0.0031	0.0864	0.0984	0.0118	0.0085	0.0067	0.0299	0.0084	0.0148	0.1632
1	rs71653921	45118992	1.09	0.771508143262462	3.38	0.135933471893229	0.204503891766944	0.196970848547838	0.1322	0.0616	0.0063	0.002	0.0227	0.0024	0.0032	0.0147	0.1594	0.0187	0.0178	0.0062	0.0918	0.0179	0.0068	0.0018	0.0031	0.0864	0.0984	0.0118	0.0086	0.0067	0.03	0.0084	0.0148	0.1632
1	rs59257919	45121018	1.09	0.771508143262462	3.38	0.135933471893229	0.209911019749257	0.19025204923699	0.1322	0.0616	0.0063	0.002	0.0227	0.0024	0.0032	0.0147	0.1595	0.0187	0.0178	0.0062	0.0918	0.0178	0.0068	0.0018	0.0031	0.0864	0.0983	0.0118	0.0086	0.0067	0.03	0.0084	0.0148	0.1632
1	rs112702633	45124099	1.09	0.771508143262462	3.38	0.135933471893229	0.224608393036532	0.190149301540982	0.1322	0.0616	0.0063	0.002	0.0227	0.0024	0.0032	0.0146	0.1595	0.0188	0.0178	0.0062	0.0919	0.0178	0.0068	0.0018	0.003	0.0864	0.0983	0.0118	0.0086	0.0067	0.03	0.0084	0.0148	0.1631
1	rs41468751	45127184	1.09	0.771508143262462	3.38	0.135933471893229	0.23693861089367	0.191486491249225	0.1322	0.0616	0.0063	0.002	0.0227	0.0024	0.0033	0.0144	0.1595	0.0189	0.0178	0.0062	0.0919	0.0178	0.0068	0.0018	0.003	0.0864	0.0983	0.0118	0.0086	0.0067	0.0301	0.0085	0.0148	0.1631
1	rs78213015	45128585	1.09	0.771508143262462	3.38	0.135933471893229	0.232462685360213	0.198532493241404	0.1322	0.0616	0.0063	0.0021	0.0228	0.0024	0.0033	0.0144	0.1595	0.019	0.0179	0.0062	0.0919	0.0178	0.0068	0.0018	0.003	0.0864	0.0981	0.0118	0.0086	0.0067	0.0301	0.0085	0.0148	0.1631
1	rs6667593	45131401	1.09	0.771508143262462	3.38	0.135933471893229	0.224566795086017	0.201563401748417	0.1321	0.0616	0.0064	0.0021	0.0228	0.0024	0.0033	0.0144	0.1594	0.019	0.0179	0.0062	0.0919	0.0178	0.0069	0.0017	0.003	0.0864	0.0981	0.0118	0.0086	0.0068	0.0301	0.0085	0.0147	0.1631
1	rs6683133	45133561	1.09	0.771508143262462	3.39	0.128586294370088	0.246250905481147	0.184730818391062	0.1324	0.0616	0.0063	0.0021	0.0227	0.0024	0.0033	0.0143	0.1593	0.0191	0.018	0.0062	0.0916	0.0178	0.0069	0.0018	0.0029	0.0863	0.0981	0.0119	0.0086	0.0069	0.0301	0.0088	0.0147	0.163
1	rs6678831	45137703	1.09	0.771508143262462	3.39	0.128586294370088	0.323738634432086	0.175153848982638	0.1327	0.0617	0.0064	0.0021	0.0226	0.0024	0.0033	0.0143	0.1591	0.0191	0.0178	0.0062	0.0916	0.0178	0.0069	0.0018	0.003	0.0861	0.098	0.0119	0.0086	0.0069	0.0302	0.0091	0.0146	0.1629
1	rs76208443	45138484	1.09	0.771508143262462	3.39	0.128586294370088	0.32201750810093	0.172563627757535	0.1327	0.0617	0.0063	0.0022	0.0226	0.0025	0.0033	0.0143	0.1588	0.0191	0.0178	0.0062	0.0916	0.0179	0.0068	0.0018	0.003	0.0862	0.0981	0.0119	0.0086	0.0069	0.0301	0.0091	0.0146	0.1628
1	rs4660818	45139252	1.09	0.771508143262462	3.39	0.128586294370088	0.311791809581922	0.163604553338375	0.1328	0.0616	0.0064	0.0022	0.0226	0.0025	0.0033	0.0143	0.1585	0.0191	0.0177	0.0062	0.0916	0.0179	0.0068	0.0018	0.003	0.0863	0.0982	0.0119	0.0087	0.0069	0.0301	0.0091	0.0145	0.1627
1	rs114920493	45142943	1.09	0.771508143262462	3.39	0.128586294370088	0.318087209535863	0.157116455162201	0.1328	0.0616	0.0063	0.0022	0.0227	0.0025	0.0033	0.0143	0.1586	0.0191	0.0177	0.0062	0.0917	0.0179	0.0069	0.0019	0.003	0.0862	0.0982	0.0119	0.0087	0.0069	0.0301	0.0091	0.0145	0.1626
1	rs12022162	45161845	1.09	0.771508143262462	3.39	0.128586294370088	0.320502858776627	0.1634095378146	0.1332	0.0617	0.0063	0.0022	0.0228	0.0025	0.0033	0.0143	0.1589	0.0191	0.0177	0.0063	0.0919	0.018	0.0069	0.0019	0.0029	0.0855	0.0984	0.0119	0.0087	0.0069	0.0302	0.0092	0.0145	0.1619
1	rs11585861	45166383	1.09	0.771508143262462	3.39	0.128586294370088	0.331491766596722	0.179265510456408	0.135	0.0608	0.006	0.0021	0.023	0.0026	0.0033	0.0143	0.1579	0.0192	0.0179	0.0065	0.0932	0.0181	0.0069	0.0021	0.0027	0.084	0.1	0.0118	0.0089	0.0069	0.0303	0.0091	0.0141	0.1604
1	rs2355710	45166513	1.09	0.771508143262462	3.39	0.128586294370088	0.330107567935286	0.18108100866617	0.1352	0.0609	0.006	0.0021	0.0231	0.0026	0.0033	0.0144	0.1577	0.0192	0.0179	0.0065	0.0933	0.0181	0.0069	0.0022	0.0027	0.0842	0.0999	0.0118	0.0089	0.0069	0.0302	0.0091	0.014	0.1601
1	rs2180765	45167143	1.09	0.771508143262462	3.39	0.128586294370088	0.285754184233917	0.167522000082148	0.1357	0.0611	0.0059	0.0021	0.0232	0.0026	0.0032	0.0145	0.1576	0.019	0.0177	0.0067	0.093	0.0183	0.0069	0.0021	0.0026	0.0844	0.1003	0.0117	0.0089	0.0068	0.0302	0.009	0.0139	0.1598
1	rs12118100	45168480	1.09	0.771508143262462	3.39	0.128586294370088	0.264510751194477	0.172563627757535	0.1369	0.0612	0.0057	0.002	0.0232	0.0026	0.0032	0.0145	0.1574	0.019	0.0176	0.0068	0.0926	0.0183	0.0068	0.0021	0.0025	0.0848	0.1009	0.0116	0.0089	0.0066	0.0304	0.0088	0.0137	0.1591
1	rs77796932	45177071	1.09	0.771508143262462	3.38	0.135933471893229	0.249545877561358	0.20366263355854	0.1404	0.0615	0.0054	0.0019	0.0233	0.0025	0.0031	0.0143	0.1566	0.019	0.0174	0.0068	0.0913	0.0182	0.0064	0.002	0.0022	0.0859	0.1026	0.0113	0.0091	0.0065	0.0309	0.008	0.0134	0.1568
1	rs2983716	45186245	1.09	0.771508143262462	3.38	0.135933471893229	0.256252576123899	0.204188576914804	0.1409	0.0615	0.0054	0.0019	0.0232	0.0025	0.0031	0.0143	0.1565	0.019	0.0174	0.0068	0.0912	0.0182	0.0064	0.002	0.0022	0.0862	0.1028	0.0113	0.0091	0.0064	0.031	0.0079	0.0134	0.1565
1	rs56147651	45194773	1.08	0.832982220188166	3.37	0.143587140072381	0.307878494945261	0.219311838498192	0.1414	0.0617	0.0053	0.0019	0.0234	0.0024	0.0031	0.0143	0.1564	0.0191	0.0174	0.0068	0.0909	0.0181	0.0062	0.002	0.0022	0.0863	0.103	0.0113	0.0091	0.0064	0.031	0.0079	0.0131	0.1562
1	rs115699425	45197796	1.08	0.832982220188166	3.37	0.143587140072381	0.320502858776627	0.219742984921617	0.1416	0.0618	0.0053	0.0019	0.0234	0.0024	0.0031	0.0143	0.1563	0.0191	0.0174	0.0068	0.0907	0.0181	0.0062	0.0021	0.0021	0.0864	0.1031	0.0113	0.0091	0.0064	0.0311	0.0079	0.013	0.1561
1	rs16832210	45209661	1.08	0.832982220188166	3.37	0.143587140072381	0.326278427024202	0.195517067294182	0.1418	0.0619	0.0053	0.0018	0.0234	0.0024	0.0031	0.0143	0.1562	0.0192	0.0174	0.0069	0.0906	0.018	0.0062	0.0021	0.0021	0.0864	0.1032	0.0113	0.0091	0.0064	0.0311	0.0079	0.013	0.156
1	rs17384659	45212118	1.08	0.832982220188166	3.37	0.143587140072381	0.32348522629904	0.205558147020254	0.1419	0.0619	0.0053	0.0018	0.0234	0.0024	0.0031	0.0143	0.1562	0.0192	0.0175	0.0069	0.0906	0.018	0.0062	0.0021	0.0021	0.0864	0.1032	0.0113	0.0091	0.0064	0.0311	0.0079	0.013	0.156
1	rs6666987	45213935	1.08	0.832982220188166	3.37	0.143587140072381	0.322472632733694	0.216194353903294	0.1419	0.0619	0.0053	0.0018	0.0235	0.0024	0.0031	0.0143	0.1562	0.0192	0.0175	0.0068	0.0906	0.018	0.0062	0.0021	0.0021	0.0864	0.1032	0.0113	0.0091	0.0064	0.0311	0.0079	0.013	0.156
1	rs79651130	45216516	1.08	0.832982220188166	3.37	0.143587140072381	0.319898047392592	0.216194353903294	0.1419	0.0619	0.0053	0.0018	0.0235	0.0024	0.0031	0.0143	0.1562	0.0192	0.0175	0.0068	0.0906	0.018	0.0062	0.0021	0.0021	0.0864	0.1032	0.0113	0.0091	0.0064	0.0311	0.0079	0.013	0.156
1	rs4342887	45224998	1.08	0.832982220188166	3.37	0.143587140072381	0.297263701473392	0.219311838498192	0.1419	0.0619	0.0053	0.0018	0.0235	0.0024	0.0031	0.0143	0.1562	0.0192	0.0175	0.0068	0.0906	0.018	0.0061	0.002	0.0022	0.0864	0.1033	0.0112	0.0091	0.0064	0.0311	0.0078	0.013	0.1561
1	rs115864893	45225921	1.08	0.832982220188166	3.37	0.143587140072381	0.296730884077926	0.219096369421157	0.1419	0.0619	0.0053	0.0018	0.0235	0.0024	0.0031	0.0143	0.1562	0.0192	0.0175	0.0068	0.0906	0.018	0.0061	0.002	0.0022	0.0864	0.1033	0.0112	0.0091	0.0064	0.0311	0.0078	0.013	0.1561
1	rs76977077	45229748	1.08	0.832982220188166	3.37	0.143587140072381	0.289707128354084	0.219311838498192	0.142	0.062	0.0053	0.0018	0.0235	0.0024	0.0031	0.0144	0.1562	0.0192	0.0175	0.0068	0.0905	0.018	0.0061	0.002	0.0022	0.0864	0.1033	0.0112	0.0091	0.0064	0.0311	0.0077	0.013	0.1561
1	rs59895800	45250007	1.08	0.832982220188166	3.37	0.143587140072381	0.245070598609109	0.236439561525388	0.1422	0.0629	0.0052	0.0019	0.0235	0.0025	0.0031	0.0145	0.1561	0.0191	0.0174	0.0068	0.0901	0.018	0.0062	0.002	0.0022	0.0861	0.1033	0.0112	0.0091	0.0064	0.0311	0.0074	0.013	0.156
1	rs12057238	45258141	1.08	0.832982220188166	3.37	0.143587140072381	0.220181783442516	0.241869709248799	0.1426	0.0636	0.0052	0.0019	0.0234	0.0025	0.0031	0.0144	0.1561	0.0191	0.0174	0.0068	0.0898	0.018	0.0062	0.002	0.0022	0.0859	0.1034	0.0112	0.0092	0.0064	0.0311	0.0071	0.013	0.156
1	rs17883304	45268032	1.08	0.832982220188166	3.37	0.143587140072381	0.240985698491251	0.237323412800166	0.1427	0.0634	0.0052	0.0018	0.0233	0.0024	0.0031	0.0144	0.156	0.0192	0.0174	0.0068	0.0899	0.018	0.0062	0.002	0.0021	0.0858	0.1036	0.0111	0.0092	0.0065	0.0311	0.0072	0.013	0.1562
1	rs11573570	45298252	1.08	0.832982220188166	3.38	0.135933471893229	0.270509762300753	0.258279806900882	0.1433	0.0634	0.0051	0.0018	0.0232	0.0023	0.003	0.0136	0.1558	0.0191	0.0172	0.0068	0.0901	0.018	0.0061	0.0018	0.0021	0.0862	0.1039	0.011	0.0093	0.0061	0.0311	0.0071	0.0132	0.1567
1	rs12095412	45299644	1.08	0.832982220188166	3.38	0.135933471893229	0.272402276189997	0.262834610220234	0.1434	0.0634	0.0051	0.0018	0.0232	0.0023	0.003	0.0136	0.1558	0.0191	0.0172	0.0068	0.0901	0.018	0.0061	0.0018	0.0021	0.0863	0.1039	0.011	0.0093	0.0061	0.0311	0.0071	0.0132	0.1567
1	rs11573560	45301824	1.08	0.832982220188166	3.38	0.135933471893229	0.267890552572249	0.258506954013813	0.1434	0.0634	0.0051	0.0019	0.0231	0.0023	0.003	0.0136	0.1558	0.019	0.0172	0.0067	0.0901	0.018	0.0061	0.0018	0.0021	0.0863	0.1038	0.011	0.0093	0.0061	0.0311	0.0071	0.0132	0.1567
1	rs6429550	45311749	1.08	0.832982220188166	3.38	0.135933471893229	0.259439647278562	0.251832600313911	0.1436	0.0633	0.0051	0.0019	0.0231	0.0023	0.003	0.0135	0.1558	0.0189	0.0171	0.0067	0.0901	0.0179	0.0061	0.0018	0.0021	0.0867	0.1035	0.011	0.0094	0.0061	0.0311	0.0072	0.0133	0.1568
1	rs7517639	45313150	1.08	0.832982220188166	3.38	0.135933471893229	0.266608973759612	0.264777923715796	0.1438	0.0634	0.0051	0.0017	0.0231	0.0023	0.003	0.0134	0.156	0.0189	0.0171	0.0067	0.0903	0.0179	0.006	0.0017	0.0021	0.0868	0.1036	0.011	0.0094	0.0061	0.0308	0.007	0.0133	0.157
1	rs263986	45314324	1.08	0.832982220188166	3.38	0.135933471893229	0.265102815882586	0.262035722368887	0.1438	0.0634	0.0051	0.0017	0.0231	0.0023	0.003	0.0134	0.156	0.0189	0.0171	0.0067	0.0903	0.0179	0.006	0.0017	0.0021	0.0868	0.1036	0.011	0.0094	0.0061	0.0308	0.007	0.0133	0.157
1	rs12094007	45319964	1.08	0.832982220188166	3.38	0.135933471893229	0.252066118339555	0.25284716171274	0.1438	0.0634	0.0051	0.0018	0.023	0.0024	0.0031	0.0134	0.1562	0.0189	0.0171	0.0067	0.0903	0.0179	0.006	0.0018	0.0021	0.0867	0.1035	0.011	0.0094	0.0061	0.0308	0.0071	0.0133	0.157
1	rs115075978	45329870	1.08	0.832982220188166	3.38	0.135933471893229	0.25104751046641	0.245884239650522	0.1439	0.0634	0.0051	0.0018	0.023	0.0024	0.0031	0.0134	0.1562	0.0188	0.017	0.0067	0.0902	0.0178	0.006	0.0018	0.0021	0.0867	0.1035	0.011	0.0094	0.0061	0.0307	0.007	0.0133	0.1571
1	rs77068026	45340342	1.08	0.832982220188166	3.38	0.135933471893229	0.250472774097458	0.244432118962801	0.1439	0.0634	0.0051	0.0018	0.023	0.0024	0.0031	0.0134	0.1562	0.0188	0.017	0.0067	0.0902	0.0178	0.006	0.0018	0.0021	0.0867	0.1035	0.011	0.0094	0.006	0.0307	0.007	0.0133	0.1571
1	rs79140832	45352149	1.08	0.832982220188166	3.38	0.135933471893229	0.250870591688819	0.241091558614093	0.1439	0.0634	0.0051	0.0018	0.0229	0.0024	0.0031	0.0134	0.1562	0.0188	0.017	0.0067	0.0902	0.0178	0.006	0.0018	0.0021	0.0868	0.1035	0.011	0.0094	0.006	0.0307	0.007	0.0133	0.1571
1	rs74688906	45354632	1.08	0.832982220188166	3.38	0.135933471893229	0.250428593482462	0.237655130025617	0.144	0.0634	0.0051	0.0018	0.0229	0.0025	0.0032	0.0134	0.1562	0.0188	0.017	0.0067	0.0902	0.0178	0.006	0.0018	0.0021	0.0868	0.1035	0.011	0.0094	0.006	0.0307	0.007	0.0133	0.1571
1	rs263978	45362992	1.08	0.832982220188166	3.4	0.121538743628758	0.243153813009044	0.236660424985472	0.1441	0.0635	0.0051	0.0018	0.0228	0.0025	0.0032	0.0134	0.1562	0.0188	0.0169	0.0066	0.0901	0.0177	0.006	0.0018	0.0021	0.0869	0.1035	0.0109	0.0094	0.006	0.0306	0.0069	0.0134	0.1572
1	rs57104118	45374209	1.08	0.832982220188166	3.4	0.121538743628758	0.24603209507569	0.243428411070079	0.1442	0.0635	0.0051	0.0017	0.0228	0.0025	0.0032	0.0134	0.1563	0.0187	0.0169	0.0066	0.0901	0.0176	0.006	0.0019	0.0021	0.0869	0.1035	0.0109	0.0094	0.006	0.0305	0.0069	0.0134	0.1573
1	rs71653936	45378102	1.08	0.832982220188166	3.4	0.121538743628758	0.229000078636542	0.264549066928429	0.1445	0.0636	0.0051	0.0017	0.0229	0.0026	0.0032	0.0134	0.1563	0.0186	0.0169	0.0066	0.0901	0.0177	0.006	0.0019	0.0021	0.0871	0.1035	0.0108	0.0094	0.0059	0.0303	0.0067	0.0133	0.1573
1	rs72676543	45399156	1.08	0.832982220188166	3.39	0.128586294370088	0.228663808117242	0.267184636499526	0.1445	0.0636	0.0051	0.0017	0.0229	0.0026	0.0032	0.0134	0.1563	0.0186	0.0169	0.0066	0.0901	0.0177	0.006	0.0019	0.0021	0.0871	0.1035	0.0108	0.0094	0.0059	0.0303	0.0067	0.0133	0.1573
1	rs72676586	45429614	1.08	0.832982220188166	3.37	0.143587140072381	0.222575146491969	0.272480044775069	0.1446	0.0636	0.0051	0.0017	0.0229	0.0026	0.0033	0.0135	0.1563	0.0186	0.0169	0.0066	0.09	0.0177	0.006	0.0019	0.0021	0.0871	0.1035	0.0108	0.0094	0.0059	0.0303	0.0066	0.0133	0.1573
1	rs17393206	45434659	1.08	0.832982220188166	3.37	0.143587140072381	0.224982967914487	0.260326382971281	0.1447	0.0636	0.0051	0.0017	0.0229	0.0026	0.0033	0.0135	0.1563	0.0185	0.0167	0.0066	0.09	0.0177	0.006	0.0019	0.0021	0.0873	0.1035	0.0108	0.0094	0.0059	0.0302	0.0066	0.0133	0.1574
1	rs11211062	45440972	1.08	0.832982220188166	3.37	0.143587140072381	0.226651954680598	0.263405709233921	0.1447	0.0636	0.0051	0.0017	0.0229	0.0026	0.0033	0.0135	0.1563	0.0185	0.0166	0.0066	0.09	0.0178	0.006	0.0019	0.0021	0.0873	0.1035	0.0108	0.0094	0.0059	0.0302	0.0065	0.0133	0.1574
1	rs364482	45451477	1.08	0.832982220188166	3.37	0.143587140072381	0.228075995747366	0.263063003381915	0.1447	0.0636	0.0051	0.0017	0.0229	0.0026	0.0033	0.0135	0.1563	0.0185	0.0166	0.0066	0.0901	0.0178	0.006	0.0019	0.0021	0.0873	0.1036	0.0108	0.0094	0.0059	0.0302	0.0065	0.0133	0.1573
1	rs7541207	45474008	1.08	0.832982220188166	3.37	0.143587140072381	0.240035117014787	0.300618221720003	0.1453	0.0634	0.0051	0.0017	0.0234	0.0026	0.0033	0.0133	0.1567	0.0183	0.0165	0.0066	0.0895	0.0175	0.006	0.0019	0.0022	0.0875	0.1032	0.0107	0.0094	0.0059	0.0301	0.0064	0.0136	0.1573
1	rs55841688	45476399	1.08	0.832982220188166	3.37	0.143587140072381	0.238183144732527	0.284803699847686	0.1453	0.0634	0.0051	0.0017	0.0234	0.0026	0.0033	0.0132	0.1567	0.0183	0.0165	0.0067	0.0896	0.0175	0.006	0.0019	0.0022	0.0875	0.1032	0.0107	0.0094	0.0059	0.0301	0.0063	0.0136	0.1574
1	rs2228084	45479709	1.07	0.897462410887183	3.37	0.143587140072381	0.240423740877323	0.291027713771247	0.1453	0.0635	0.0051	0.0017	0.0234	0.0026	0.0033	0.0132	0.1567	0.0183	0.0165	0.0067	0.0896	0.0175	0.006	0.0019	0.0022	0.0875	0.1032	0.0107	0.0094	0.0059	0.0301	0.0063	0.0136	0.1574
1	rs72684406	45481853	1.07	0.897462410887183	3.36	0.151554094423325	0.244808731347048	0.285857716773013	0.1453	0.0635	0.0051	0.0017	0.0234	0.0026	0.0033	0.0132	0.1567	0.0184	0.0165	0.0067	0.0896	0.0175	0.006	0.0019	0.0022	0.0875	0.1032	0.0107	0.0093	0.0059	0.0301	0.0063	0.0136	0.1574
1	rs41306607	45482466	1.07	0.897462410887183	3.36	0.151554094423325	0.246864142936019	0.286443794630137	0.1453	0.0634	0.0051	0.0017	0.0234	0.0026	0.0033	0.0132	0.1567	0.0184	0.0165	0.0067	0.0896	0.0175	0.006	0.0019	0.0022	0.0875	0.1032	0.0107	0.0093	0.0059	0.0301	0.0063	0.0136	0.1574
1	rs41311195	45483812	1.07	0.897462410887183	3.36	0.151554094423325	0.249722284144565	0.281182320771671	0.1453	0.0634	0.0051	0.0017	0.0234	0.0026	0.0033	0.0131	0.1567	0.0184	0.0165	0.0067	0.0896	0.0175	0.006	0.0019	0.0022	0.0875	0.1032	0.0107	0.0093	0.0059	0.0301	0.0063	0.0136	0.1574
1	rs145298923	45500083	1.07	0.897462410887183	3.36	0.151554094423325	0.240423740877323	0.278039810743742	0.1453	0.0634	0.0052	0.0017	0.0235	0.0026	0.0033	0.0132	0.1566	0.0183	0.0165	0.0067	0.0894	0.0174	0.006	0.0019	0.0022	0.0876	0.1031	0.0107	0.0093	0.0059	0.0302	0.0064	0.0136	0.1575
1	rs7551698	45504720	1.07	0.897462410887183	3.36	0.151554094423325	0.236852913761187	0.268562937978987	0.1454	0.0633	0.0053	0.0017	0.0235	0.0027	0.0033	0.0133	0.1566	0.0182	0.0165	0.0068	0.0892	0.0174	0.006	0.002	0.0022	0.0876	0.103	0.0107	0.0093	0.0059	0.0302	0.0064	0.0135	0.1575
1	rs11211073	45511301	1.07	0.897462410887183	3.36	0.151554094423325	0.221789521029258	0.295752031934044	0.1453	0.0632	0.0053	0.0017	0.0236	0.0027	0.0034	0.0135	0.157	0.0182	0.0164	0.0068	0.0889	0.0176	0.006	0.002	0.0022	0.0878	0.1027	0.0107	0.0092	0.006	0.0302	0.0064	0.0135	0.1575
1	rs6694453	45519144	1.07	0.897462410887183	3.36	0.151554094423325	0.183747347643978	0.332019946970045	0.1456	0.063	0.0053	0.0016	0.0235	0.0027	0.0034	0.0136	0.1573	0.018	0.0165	0.0069	0.0888	0.018	0.006	0.0021	0.0023	0.0873	0.1026	0.0106	0.009	0.0061	0.03	0.0063	0.0136	0.1574
1	rs3738246	45524213	1.07	0.897462410887183	3.36	0.151554094423325	0.184527958968032	0.336931717779373	0.1456	0.063	0.0053	0.0016	0.0235	0.0027	0.0034	0.0136	0.1573	0.018	0.0165	0.0069	0.0888	0.018	0.006	0.0021	0.0023	0.0873	0.1026	0.0106	0.009	0.0061	0.03	0.0063	0.0136	0.1574
1	rs115145161	45530411	1.07	0.897462410887183	3.36	0.151554094423325	0.183116818523023	0.332387600426347	0.1456	0.063	0.0053	0.0016	0.0235	0.0027	0.0034	0.0136	0.1573	0.018	0.0165	0.0069	0.0888	0.018	0.006	0.0021	0.0023	0.0873	0.1026	0.0106	0.009	0.0061	0.03	0.0063	0.0136	0.1574
1	rs116407893	45555700	1.07	0.897462410887183	3.36	0.151554094423325	0.160973241123322	0.342606058162097	0.1455	0.0629	0.0053	0.0016	0.0235	0.0027	0.0034	0.0136	0.1573	0.018	0.0166	0.0069	0.0884	0.0181	0.006	0.0021	0.0023	0.0885	0.1021	0.0106	0.009	0.0061	0.03	0.0063	0.0136	0.1574
1	rs11211076	45560561	1.07	0.897462410887183	3.37	0.143587140072381	0.160870125112688	0.34743829781833	0.1455	0.0628	0.0053	0.0016	0.0235	0.0027	0.0034	0.0136	0.1573	0.018	0.0166	0.0069	0.0883	0.0181	0.006	0.0021	0.0023	0.0886	0.102	0.0106	0.009	0.0061	0.03	0.0063	0.0136	0.1574
1	rs11211079	45569347	1.07	0.897462410887183	3.37	0.143587140072381	0.152246917361418	0.333859399609434	0.1454	0.0628	0.0053	0.0016	0.0235	0.0027	0.0034	0.0137	0.1573	0.018	0.0166	0.0069	0.0882	0.0181	0.006	0.002	0.0023	0.0887	0.1019	0.0106	0.009	0.0061	0.03	0.0063	0.0136	0.1574
1	rs79487566	45569403	1.07	0.897462410887183	3.38	0.135933471893229	0.152246917361418	0.333613968190977	0.1454	0.0628	0.0053	0.0016	0.0235	0.0027	0.0034	0.0137	0.1573	0.018	0.0166	0.0069	0.0882	0.0181	0.006	0.002	0.0023	0.0887	0.1019	0.0106	0.009	0.0061	0.03	0.0063	0.0136	0.1574
1	rs61788426	45579013	1.07	0.897462410887183	3.38	0.135933471893229	0.143613947009192	0.329816522789036	0.1454	0.0627	0.0053	0.0016	0.0235	0.0027	0.0034	0.0138	0.1573	0.0179	0.0166	0.007	0.088	0.0181	0.006	0.002	0.0023	0.0894	0.1016	0.0106	0.009	0.006	0.0301	0.0063	0.0136	0.1574
1	rs1144866	45588646	1.07	0.897462410887183	3.38	0.135933471893229	0.144902738324899	0.325422579179607	0.1454	0.0627	0.0053	0.0016	0.0235	0.0027	0.0034	0.0138	0.1574	0.0179	0.0165	0.007	0.0879	0.0179	0.006	0.002	0.0024	0.0897	0.1015	0.0106	0.009	0.006	0.0301	0.0064	0.0136	0.1574
1	rs12063926	45596831	1.07	0.897462410887183	3.38	0.135933471893229	0.152280187325769	0.320197003853536	0.1454	0.0627	0.0053	0.0016	0.0235	0.0027	0.0034	0.0138	0.1574	0.0179	0.0165	0.007	0.0879	0.0176	0.006	0.0021	0.0024	0.0898	0.1015	0.0106	0.009	0.006	0.0302	0.0064	0.0136	0.1574
1	rs115955752	45624138	1.08	0.832982220188166	3.38	0.135933471893229	0.175575439307613	0.329449702406831	0.1452	0.0626	0.0053	0.0016	0.0237	0.0027	0.0035	0.0139	0.1574	0.0181	0.0166	0.0071	0.0877	0.0172	0.0061	0.0021	0.0024	0.09	0.1015	0.0106	0.009	0.0059	0.0302	0.0064	0.0136	0.1574
1	rs12116985	45639419	1.07	0.897462410887183	3.37	0.143587140072381	0.180092964680145	0.330672900779806	0.1453	0.0625	0.0053	0.0016	0.0237	0.0027	0.0035	0.0139	0.1574	0.0181	0.0166	0.0071	0.0877	0.0172	0.0061	0.0021	0.0024	0.09	0.1015	0.0106	0.009	0.0059	0.0302	0.0064	0.0136	0.1573
1	rs12129373	45654541	1.08	0.832982220188166	3.37	0.143587140072381	0.191259008723461	0.315479169740318	0.1451	0.0625	0.0053	0.0016	0.0237	0.0027	0.0035	0.0139	0.1574	0.0181	0.0166	0.0072	0.088	0.0169	0.0061	0.0022	0.0024	0.0902	0.1014	0.0106	0.009	0.0059	0.0303	0.0064	0.0136	0.1573
1	rs115600052	45655550	1.08	0.832982220188166	3.37	0.143587140072381	0.192782058890569	0.319469837439548	0.1451	0.0625	0.0053	0.0016	0.0237	0.0027	0.0035	0.0139	0.1574	0.0181	0.0166	0.0072	0.088	0.0169	0.0061	0.0022	0.0024	0.0903	0.1014	0.0106	0.009	0.0059	0.0303	0.0064	0.0136	0.1573
1	rs16865925	45661273	1.08	0.832982220188166	3.37	0.143587140072381	0.195694876447403	0.320924657666739	0.145	0.0625	0.0053	0.0016	0.0237	0.0027	0.0035	0.0139	0.1574	0.0181	0.0165	0.0072	0.088	0.0169	0.0061	0.0022	0.0024	0.0903	0.1014	0.0106	0.009	0.0059	0.0303	0.0064	0.0136	0.1574
1	rs72684499	45672933	1.08	0.832982220188166	3.37	0.143587140072381	0.198322206262488	0.309701196533519	0.1451	0.0625	0.0052	0.0016	0.0237	0.0027	0.0035	0.0139	0.1574	0.0181	0.0165	0.0072	0.0883	0.0168	0.0061	0.0022	0.0024	0.0904	0.1013	0.0106	0.009	0.0058	0.0303	0.0064	0.0136	0.1574
1	rs1938301	45675120	1.08	0.832982220188166	3.37	0.143587140072381	0.199448752629058	0.316686895620387	0.1451	0.0625	0.0052	0.0016	0.0237	0.0027	0.0035	0.0139	0.1574	0.0181	0.0165	0.0072	0.0883	0.0168	0.0061	0.0021	0.0024	0.0904	0.1013	0.0106	0.009	0.0058	0.0303	0.0064	0.0136	0.1574
1	rs72888985	45678924	1.08	0.832982220188166	3.37	0.143587140072381	0.196774302173312	0.301570504342006	0.1451	0.0625	0.0052	0.0016	0.0237	0.0027	0.0035	0.0139	0.1575	0.0181	0.0165	0.0072	0.0883	0.0168	0.0061	0.0021	0.0024	0.0902	0.1013	0.0106	0.009	0.0058	0.0303	0.0064	0.0136	0.1575
1	rs76974308	45680139	1.08	0.832982220188166	3.38	0.135933471893229	0.196002938637998	0.303000622169218	0.1451	0.0625	0.0052	0.0016	0.0237	0.0027	0.0035	0.0139	0.1575	0.0181	0.0165	0.0072	0.0883	0.0168	0.0061	0.0021	0.0024	0.0902	0.1013	0.0106	0.009	0.0058	0.0303	0.0064	0.0136	0.1575
1	rs61789782	45684562	1.08	0.832982220188166	3.39	0.128586294370088	0.194695581438275	0.301213292345333	0.1451	0.0625	0.0052	0.0016	0.0237	0.0027	0.0035	0.0139	0.1575	0.0181	0.0165	0.0072	0.0884	0.0168	0.0061	0.0021	0.0024	0.0902	0.1013	0.0106	0.009	0.0058	0.0303	0.0064	0.0136	0.1575
1	rs34344937	45687788	1.08	0.832982220188166	3.39	0.128586294370088	0.193699203351318	0.300261349136831	0.1451	0.0625	0.0052	0.0016	0.0237	0.0027	0.0035	0.0139	0.1575	0.0181	0.0165	0.0072	0.0883	0.0168	0.0061	0.0021	0.0024	0.0902	0.1013	0.0106	0.009	0.0058	0.0303	0.0064	0.0136	0.1575
1	rs115941097	45705100	1.08	0.832982220188166	3.39	0.128586294370088	0.188761073167065	0.278156006481766	0.145	0.0625	0.0052	0.0016	0.0237	0.0027	0.0034	0.0139	0.1575	0.0181	0.0165	0.0072	0.0884	0.0168	0.0061	0.0022	0.0024	0.0902	0.1012	0.0106	0.0089	0.0058	0.0303	0.0064	0.0136	0.1576
1	rs13374935	45733403	1.08	0.832982220188166	3.39	0.128586294370088	0.17604593663561	0.274676643839092	0.1447	0.0624	0.0052	0.0016	0.0237	0.0028	0.0034	0.0139	0.1575	0.018	0.0164	0.0071	0.0888	0.0169	0.0061	0.0022	0.0023	0.0901	0.1011	0.0106	0.0088	0.0058	0.0304	0.0064	0.0136	0.1578
1	rs60678516	45749622	1.08	0.832982220188166	3.39	0.128586294370088	0.186244521641977	0.263291458474518	0.1458	0.062	0.0052	0.0015	0.0237	0.0027	0.0034	0.014	0.1573	0.0179	0.0163	0.0071	0.0889	0.0168	0.006	0.0021	0.0023	0.0897	0.1014	0.0106	0.0083	0.0058	0.0307	0.0063	0.0137	0.1579
1	rs6688723	45763542	1.08	0.832982220188166	3.39	0.128586294370088	0.186881215098318	0.274676643839092	0.1458	0.0619	0.0052	0.0015	0.0237	0.0027	0.0034	0.014	0.1573	0.0179	0.0163	0.0071	0.0889	0.0168	0.006	0.0021	0.0023	0.0897	0.1015	0.0106	0.0082	0.0058	0.0307	0.0063	0.0137	0.1579
1	rs115586552	45782786	1.09	0.771508143262462	3.38	0.135933471893229	0.0865429327685648	0.204188576914804	0.145	0.0604	0.0052	0.0013	0.0238	0.0026	0.0028	0.0145	0.1582	0.0172	0.0175	0.0074	0.0886	0.0164	0.007	0.002	0.0022	0.0886	0.1013	0.0103	0.0094	0.0065	0.0312	0.0065	0.0144	0.1574
1	rs9429071	45783656	1.09	0.771508143262462	3.37	0.143587140072381	0.0923034814392851	0.199262679447104	0.145	0.0604	0.0052	0.0012	0.0238	0.0027	0.0028	0.0145	0.1583	0.0172	0.0175	0.0074	0.0885	0.0164	0.007	0.002	0.0022	0.0886	0.1012	0.0103	0.0094	0.0065	0.0312	0.0065	0.0144	0.1574
1	rs3219493	45796269	1.08	0.832982220188166	3.37	0.143587140072381	0.0826043188838564	0.197699099405354	0.1447	0.06	0.0054	0.0013	0.0238	0.0026	0.0027	0.0146	0.1583	0.017	0.0177	0.0077	0.0881	0.0164	0.0073	0.002	0.0021	0.0881	0.1012	0.0103	0.0098	0.0067	0.0315	0.0068	0.0148	0.1568
1	rs3219485	45800033	1.08	0.832982220188166	3.39	0.128586294370088	0.0753337530982082	0.183409950093433	0.1447	0.0599	0.0053	0.0013	0.0238	0.0026	0.0027	0.0146	0.1583	0.017	0.0177	0.0077	0.0881	0.0164	0.0073	0.002	0.0021	0.0881	0.1012	0.0103	0.0099	0.0068	0.0315	0.0068	0.0148	0.1568
1	rs3219484	45800156	1.08	0.832982220188166	3.39	0.128586294370088	0.075505973507607	0.187586756472022	0.1447	0.0599	0.0053	0.0013	0.0238	0.0026	0.0027	0.0146	0.1583	0.017	0.0177	0.0077	0.0881	0.0164	0.0073	0.002	0.0021	0.0881	0.1012	0.0103	0.0099	0.0068	0.0315	0.0068	0.0148	0.1568
1	rs61789859	45806933	1.08	0.832982220188166	3.39	0.128586294370088	0.0801627553448148	0.214052936535515	0.1448	0.0599	0.0053	0.0013	0.0238	0.0025	0.0027	0.0146	0.1583	0.017	0.0178	0.0077	0.088	0.0164	0.0073	0.002	0.0021	0.0881	0.1012	0.0103	0.0099	0.0068	0.0315	0.0069	0.0148	0.1567
1	rs9429157	45808863	1.08	0.832982220188166	3.39	0.128586294370088	0.0811743702304277	0.223202115815338	0.1448	0.0599	0.0053	0.0013	0.0238	0.0025	0.0027	0.0146	0.1583	0.017	0.0178	0.0077	0.088	0.0164	0.0073	0.002	0.0021	0.0881	0.1012	0.0103	0.0099	0.0068	0.0314	0.0069	0.0148	0.1567
1	rs17853159	45810865	1.08	0.832982220188166	3.39	0.128586294370088	0.0858159835823502	0.239426796864417	0.1448	0.0599	0.0053	0.0013	0.0238	0.0025	0.0027	0.0146	0.1583	0.017	0.0178	0.0077	0.088	0.0164	0.0073	0.002	0.0021	0.0881	0.1012	0.0103	0.0099	0.0068	0.0314	0.0069	0.0148	0.1567
1	rs3893383	45810923	1.08	0.832982220188166	3.39	0.128586294370088	0.0859797922582337	0.240203226171442	0.1448	0.0599	0.0053	0.0013	0.0238	0.0025	0.0027	0.0146	0.1583	0.017	0.0178	0.0077	0.088	0.0164	0.0073	0.002	0.0021	0.0881	0.1012	0.0103	0.0099	0.0068	0.0314	0.0069	0.0148	0.1567
1	rs17399402	45822440	1.08	0.832982220188166	3.39	0.128586294370088	0.101960711768999	0.291852805246618	0.1446	0.0598	0.0053	0.0012	0.0238	0.0026	0.0027	0.0146	0.1584	0.0172	0.0178	0.0077	0.0878	0.0164	0.0073	0.002	0.002	0.0881	0.1012	0.0102	0.0101	0.0069	0.0316	0.0069	0.0149	0.1567
1	rs12138495	45829549	1.08	0.832982220188166	3.39	0.128586294370088	0.114171911357444	0.297055244751062	0.1447	0.0598	0.0053	0.0012	0.0238	0.0026	0.0026	0.0146	0.1583	0.0172	0.0178	0.0077	0.0883	0.0164	0.0074	0.002	0.002	0.0879	0.1011	0.0102	0.0101	0.0069	0.0316	0.0069	0.0149	0.1565
1	rs55893155	45838756	1.08	0.832982220188166	3.39	0.128586294370088	0.11277896633009	0.290321056829815	0.1447	0.0598	0.0053	0.0013	0.0238	0.0026	0.0026	0.0146	0.1583	0.0171	0.0178	0.0077	0.0883	0.0164	0.0074	0.002	0.002	0.088	0.1011	0.0102	0.0101	0.0068	0.0315	0.0069	0.0149	0.1565
1	rs56174961	45847350	1.08	0.832982220188166	3.39	0.128586294370088	0.111561875756422	0.286209319573421	0.1447	0.0598	0.0053	0.0013	0.0237	0.0026	0.0026	0.0145	0.1584	0.0171	0.0178	0.0077	0.0883	0.0164	0.0074	0.002	0.002	0.088	0.1011	0.0102	0.0101	0.0068	0.0315	0.0069	0.0149	0.1565
1	rs4660852	45848931	1.08	0.832982220188166	3.38	0.135933471893229	0.111589446517454	0.285272005136179	0.1447	0.0598	0.0053	0.0013	0.0237	0.0026	0.0026	0.0145	0.1584	0.0171	0.0178	0.0077	0.0884	0.0164	0.0074	0.002	0.002	0.088	0.1011	0.0102	0.0101	0.0068	0.0315	0.0069	0.0149	0.1565
1	rs116256830	45851710	1.08	0.832982220188166	3.38	0.135933471893229	0.100791693423988	0.244097403400763	0.1447	0.0598	0.0053	0.0012	0.0237	0.0026	0.0026	0.0145	0.1584	0.0171	0.0178	0.0076	0.0883	0.0164	0.0074	0.002	0.002	0.088	0.1011	0.0102	0.0102	0.0068	0.0315	0.0069	0.0148	0.1565
1	rs72686459	45863019	1.08	0.832982220188166	3.38	0.135933471893229	0.105918331826977	0.266496312868419	0.1446	0.0597	0.0053	0.0012	0.0237	0.0026	0.0026	0.0145	0.1584	0.0171	0.0177	0.0076	0.0882	0.0164	0.0074	0.0021	0.002	0.088	0.1012	0.0102	0.0104	0.0068	0.0316	0.0069	0.0148	0.1566
1	rs12139364	45890155	1.08	0.832982220188166	3.38	0.135933471893229	0.132353764748476	0.281065738439562	0.1444	0.0595	0.0054	0.0012	0.0237	0.0027	0.0026	0.0146	0.1585	0.017	0.0177	0.0075	0.0879	0.0164	0.0075	0.0021	0.002	0.0881	0.1012	0.0101	0.0106	0.0067	0.0318	0.007	0.0148	0.1568
1	rs72686484	45925218	1.08	0.832982220188166	3.38	0.135933471893229	0.138621728814156	0.278504683205491	0.1443	0.0593	0.0055	0.0011	0.0236	0.0027	0.0026	0.0146	0.1584	0.0169	0.0178	0.0075	0.0879	0.0165	0.0078	0.0021	0.002	0.0882	0.101	0.01	0.0107	0.0067	0.0317	0.0071	0.0148	0.1571
1	rs2055145	45926495	1.08	0.832982220188166	3.36	0.151554094423325	0.143646083152042	0.2887917581057	0.1443	0.0593	0.0055	0.0011	0.0236	0.0027	0.0026	0.0146	0.1584	0.0169	0.0178	0.0075	0.0879	0.0165	0.0078	0.0021	0.002	0.0882	0.101	0.01	0.0107	0.0067	0.0317	0.0071	0.0148	0.1571
1	rs12137389	45938386	1.09	0.771508143262462	3.36	0.151554094423325	0.119273805488955	0.242648660608635	0.1458	0.0588	0.0055	0.0012	0.0237	0.0027	0.0027	0.0145	0.1582	0.0167	0.0179	0.0075	0.0877	0.0163	0.0077	0.0022	0.0021	0.0885	0.1007	0.0098	0.0107	0.0068	0.0314	0.0071	0.0146	0.1573
1	rs75131488	45941240	1.09	0.771508143262462	3.37	0.143587140072381	0.117017796704085	0.234344671015195	0.1459	0.0587	0.0055	0.0012	0.0236	0.0026	0.0027	0.0145	0.1582	0.0167	0.0179	0.0075	0.0877	0.0162	0.0077	0.0022	0.0021	0.0885	0.1008	0.0098	0.0107	0.0068	0.0313	0.0071	0.0146	0.1574
1	rs79137124	45943753	1.09	0.771508143262462	3.37	0.143587140072381	0.11076415130754	0.216838146748	0.1463	0.0586	0.0055	0.0012	0.0236	0.0026	0.0027	0.0144	0.1581	0.0166	0.0179	0.0076	0.0877	0.0162	0.0077	0.0022	0.0021	0.0885	0.1007	0.0098	0.0107	0.0068	0.0312	0.0071	0.0145	0.1575
1	rs74849674	45954914	1.09	0.771508143262462	3.37	0.143587140072381	0.104165422158355	0.205663625006384	0.1469	0.0585	0.0054	0.0012	0.0236	0.0026	0.0027	0.0144	0.1581	0.0165	0.0179	0.0076	0.0876	0.0161	0.0077	0.0022	0.0021	0.0886	0.1006	0.0097	0.0107	0.0068	0.031	0.0071	0.0144	0.1576
1	rs41302744	45962137	1.09	0.771508143262462	3.37	0.143587140072381	0.107258408471014	0.223202115815338	0.147	0.0585	0.0054	0.0012	0.0236	0.0026	0.0027	0.0144	0.1581	0.0165	0.0179	0.0076	0.0876	0.0161	0.0077	0.0022	0.0021	0.0886	0.1006	0.0097	0.0107	0.0068	0.031	0.0071	0.0144	0.1577
1	rs12568144	45965307	1.09	0.771508143262462	3.37	0.143587140072381	0.11054471099297	0.223418897183635	0.147	0.0585	0.0054	0.0012	0.0236	0.0026	0.0027	0.0144	0.1581	0.0165	0.0179	0.0076	0.0876	0.0161	0.0077	0.0022	0.0021	0.0886	0.1006	0.0097	0.0107	0.0068	0.031	0.0071	0.0144	0.1577
1	rs12728919	45976249	1.09	0.771508143262462	3.37	0.143587140072381	0.107446853615376	0.200621126275782	0.1471	0.0584	0.0054	0.0012	0.0236	0.0026	0.0027	0.0144	0.1581	0.0164	0.0179	0.0076	0.0876	0.0161	0.0077	0.0022	0.0021	0.0886	0.1006	0.0097	0.0108	0.0067	0.031	0.0071	0.0143	0.1577
1	rs35537214	45982722	1.09	0.771508143262462	3.37	0.143587140072381	0.124188663068277	0.237433968677813	0.1473	0.0584	0.0055	0.0012	0.0236	0.0027	0.0027	0.0144	0.1581	0.0164	0.0178	0.0076	0.0876	0.0161	0.0077	0.0022	0.0021	0.0886	0.1006	0.0097	0.0108	0.0067	0.031	0.0071	0.0143	0.1577
1	rs17522918	45987574	1.09	0.771508143262462	3.36	0.151554094423325	0.126855499061475	0.249694989085601	0.1473	0.0584	0.0055	0.0012	0.0236	0.0027	0.0027	0.0144	0.1581	0.0164	0.0178	0.0076	0.0876	0.0161	0.0077	0.0022	0.0021	0.0886	0.1006	0.0097	0.0108	0.0067	0.031	0.0071	0.0143	0.1577
1	rs2077808	45988115	1.09	0.771508143262462	3.36	0.151554094423325	0.127482715606007	0.252170644269592	0.1473	0.0584	0.0055	0.0012	0.0236	0.0027	0.0027	0.0144	0.1582	0.0164	0.0178	0.0076	0.0875	0.0161	0.0077	0.0022	0.0021	0.0886	0.1006	0.0097	0.0108	0.0067	0.031	0.0072	0.0143	0.1577
1	rs12133294	45988764	1.09	0.771508143262462	3.36	0.151554094423325	0.127333208170136	0.252734369064526	0.1473	0.0584	0.0055	0.0012	0.0236	0.0027	0.0027	0.0144	0.1582	0.0164	0.0178	0.0076	0.0875	0.0161	0.0077	0.0022	0.0021	0.0886	0.1006	0.0097	0.0108	0.0067	0.031	0.0072	0.0143	0.1577
1	rs2991966	45999503	1.09	0.771508143262462	3.36	0.151554094423325	0.128833070317056	0.245772440896735	0.1473	0.0584	0.0055	0.0012	0.0235	0.0027	0.0028	0.0144	0.1582	0.0164	0.0178	0.0076	0.0874	0.0161	0.0077	0.0022	0.0021	0.0888	0.1006	0.0098	0.0108	0.0067	0.031	0.0072	0.0143	0.1577
1	rs72688422	46001491	1.09	0.771508143262462	3.36	0.151554094423325	0.128081809139994	0.243094134555657	0.1473	0.0584	0.0055	0.0012	0.0235	0.0027	0.0028	0.0144	0.1582	0.0164	0.0178	0.0076	0.0874	0.0161	0.0077	0.0022	0.0021	0.0888	0.1006	0.0098	0.0108	0.0067	0.031	0.0072	0.0143	0.1577
1	rs868351	46009818	1.09	0.771508143262462	3.36	0.151554094423325	0.11898677620333	0.218773296089836	0.1473	0.0583	0.0055	0.0012	0.0235	0.0026	0.0028	0.0144	0.158	0.0164	0.0178	0.0076	0.0873	0.0161	0.0077	0.0022	0.0021	0.089	0.1006	0.0098	0.0108	0.0067	0.031	0.0072	0.0143	0.1577
1	rs11211138	46015157	1.09	0.771508143262462	3.36	0.151554094423325	0.104562214420217	0.244097403400763	0.1483	0.0583	0.0056	0.0012	0.0233	0.0025	0.0027	0.0145	0.1572	0.0164	0.0179	0.0075	0.0868	0.0162	0.0077	0.0019	0.0022	0.0893	0.1007	0.0099	0.0108	0.0067	0.0309	0.0073	0.0144	0.1577
1	rs2934859	46017836	1.09	0.771508143262462	3.36	0.151554094423325	0.0910111013712876	0.229625873785198	0.1484	0.0584	0.0052	0.0013	0.0234	0.0025	0.0027	0.0146	0.1574	0.0164	0.018	0.0068	0.087	0.0163	0.0075	0.0019	0.0021	0.0893	0.1007	0.0099	0.0108	0.0067	0.0309	0.0072	0.0144	0.158
1	rs2991974	46020654	1.09	0.771508143262462	3.36	0.151554094423325	0.091375701077064	0.233464410079361	0.1484	0.0584	0.0051	0.0013	0.0234	0.0025	0.0027	0.0146	0.1575	0.0164	0.018	0.0067	0.087	0.0164	0.0074	0.0019	0.0021	0.0894	0.1007	0.0099	0.0108	0.0067	0.0309	0.0072	0.0144	0.158
1	rs12049503	46021556	1.09	0.771508143262462	3.36	0.151554094423325	0.0908655195338897	0.232255797695451	0.1485	0.0585	0.005	0.0013	0.0234	0.0025	0.0026	0.0146	0.1575	0.0164	0.018	0.0066	0.087	0.0164	0.0074	0.0019	0.0021	0.0893	0.1007	0.0099	0.0108	0.0067	0.0309	0.0072	0.0145	0.1581
1	rs75427121	46024535	1.09	0.771508143262462	3.36	0.151554094423325	0.0817625703510846	0.222443922311406	0.1485	0.0584	0.0051	0.0013	0.0232	0.0025	0.0027	0.0146	0.1573	0.0164	0.018	0.0067	0.0869	0.0163	0.0074	0.0019	0.0021	0.0899	0.1004	0.0099	0.0109	0.0064	0.0311	0.0073	0.0144	0.1582
1	rs112064318	46024988	1.09	0.771508143262462	3.36	0.151554094423325	0.0853723624312012	0.223744197961251	0.1485	0.0584	0.0051	0.0013	0.0232	0.0025	0.0027	0.0146	0.1573	0.0164	0.018	0.0067	0.0869	0.0163	0.0074	0.0019	0.0021	0.0899	0.1003	0.0099	0.0109	0.0064	0.0311	0.0074	0.0144	0.1581
1	rs1084086	46041100	1.09	0.771508143262462	3.36	0.151554094423325	0.0907200850988227	0.204609657644606	0.1494	0.0583	0.0052	0.0013	0.0229	0.0023	0.0027	0.0147	0.1574	0.0162	0.0181	0.0067	0.0865	0.0164	0.0074	0.0018	0.002	0.0904	0.0997	0.0098	0.0112	0.0061	0.0314	0.0074	0.0145	0.1581
1	rs11579176	46050561	1.09	0.771508143262462	3.36	0.151554094423325	0.0892019141611952	0.21181203192158	0.1493	0.0583	0.0052	0.0013	0.0229	0.0023	0.0027	0.0148	0.1573	0.0162	0.0181	0.0067	0.0864	0.0164	0.0074	0.0018	0.002	0.0903	0.0997	0.0098	0.0112	0.0061	0.0315	0.0075	0.0145	0.1581
1	rs2152078	46055600	1.09	0.771508143262462	3.36	0.151554094423325	0.102718541023586	0.233244511818629	0.1492	0.0583	0.0052	0.0013	0.0231	0.0022	0.0027	0.0148	0.1572	0.0162	0.0181	0.0075	0.0859	0.0164	0.0074	0.0018	0.002	0.0901	0.0997	0.0099	0.0112	0.0061	0.0317	0.0074	0.0145	0.158
1	rs78929101	46075107	1.09	0.771508143262462	3.36	0.151554094423325	0.0961995926783538	0.210216168616924	0.1492	0.0583	0.0052	0.0013	0.0231	0.0022	0.0026	0.0148	0.1573	0.0162	0.0181	0.0075	0.086	0.0164	0.0074	0.0017	0.002	0.0901	0.0996	0.0099	0.0111	0.0061	0.0317	0.0075	0.0145	0.158
1	rs3014246	46086077	1.09	0.771508143262462	3.37	0.143587140072381	0.0780758058117323	0.201563401748417	0.1494	0.0585	0.0051	0.0014	0.023	0.0022	0.0025	0.0148	0.1583	0.016	0.018	0.0074	0.086	0.0162	0.0071	0.0016	0.002	0.0904	0.0995	0.0099	0.0111	0.006	0.0318	0.0073	0.0144	0.1579
1	rs3014242	46087577	1.09	0.771508143262462	3.37	0.143587140072381	0.0747972014856334	0.198532493241404	0.1494	0.0585	0.0051	0.0014	0.0229	0.0022	0.0025	0.0148	0.1584	0.0159	0.018	0.0074	0.0859	0.0162	0.0071	0.0016	0.002	0.0904	0.0995	0.0099	0.011	0.006	0.0318	0.0073	0.0144	0.158
1	rs3014238	46090214	1.09	0.771508143262462	3.37	0.143587140072381	0.0747757909861631	0.199262679447104	0.1494	0.0585	0.0051	0.0014	0.0229	0.0022	0.0025	0.0148	0.1584	0.0159	0.018	0.0074	0.0859	0.0162	0.0071	0.0016	0.002	0.0904	0.0995	0.0099	0.011	0.006	0.0318	0.0073	0.0144	0.158
1	rs61789991	46091749	1.09	0.771508143262462	3.37	0.143587140072381	0.0746046497010386	0.197907337250839	0.1495	0.0585	0.0051	0.0014	0.0229	0.0022	0.0025	0.0148	0.1584	0.0159	0.018	0.0074	0.0858	0.0162	0.0071	0.0016	0.002	0.0905	0.0995	0.0099	0.011	0.006	0.0318	0.0073	0.0144	0.158
1	rs1250	46094027	1.09	0.771508143262462	3.37	0.143587140072381	0.0749257477521971	0.197907337250839	0.1495	0.0585	0.0051	0.0014	0.0229	0.0022	0.0025	0.0148	0.1584	0.0159	0.018	0.0074	0.0857	0.0162	0.0071	0.0016	0.002	0.0905	0.0995	0.0099	0.011	0.006	0.0318	0.0073	0.0144	0.1581
1	rs116653631	46104548	1.09	0.771508143262462	3.38	0.135933471893229	0.0712971966735231	0.191280562706626	0.1496	0.0583	0.0051	0.0014	0.023	0.0021	0.0026	0.0148	0.1583	0.0159	0.018	0.0074	0.0857	0.0162	0.0072	0.0016	0.002	0.0904	0.0995	0.0099	0.0111	0.0061	0.0318	0.0073	0.0144	0.1583
1	rs11211145	46108491	1.09	0.771508143262462	3.38	0.135933471893229	0.0715257640171312	0.194170386651712	0.1496	0.0582	0.0051	0.0014	0.023	0.0021	0.0026	0.0148	0.1583	0.0159	0.018	0.0074	0.0857	0.0162	0.0072	0.0016	0.002	0.0904	0.0995	0.0099	0.0111	0.0061	0.0318	0.0073	0.0144	0.1584
1	rs6671802	46124663	1.09	0.771508143262462	3.38	0.135933471893229	0.0713387189995684	0.188712817630702	0.1496	0.0582	0.0051	0.0014	0.023	0.0021	0.0026	0.0148	0.1583	0.0159	0.018	0.0073	0.0857	0.0162	0.0072	0.0016	0.002	0.0904	0.0995	0.0099	0.0111	0.006	0.0317	0.0073	0.0145	0.1584
1	rs12757451	46126854	1.09	0.771508143262462	3.38	0.135933471893229	0.0828785039729586	0.17685467971828	0.1495	0.0582	0.0051	0.0014	0.0233	0.0022	0.0026	0.0148	0.1581	0.0159	0.0181	0.0074	0.0856	0.0162	0.0072	0.0016	0.0019	0.0904	0.0994	0.0099	0.0111	0.006	0.0318	0.0074	0.0145	0.1583
1	rs115985060	46127618	1.09	0.771508143262462	3.38	0.135933471893229	0.0848605248577602	0.170283492808381	0.1495	0.0582	0.0051	0.0014	0.0233	0.0022	0.0026	0.0148	0.1581	0.0159	0.0181	0.0074	0.0856	0.0162	0.0072	0.0016	0.0019	0.0904	0.0994	0.0099	0.0111	0.0061	0.0318	0.0074	0.0145	0.1583
1	rs115309188	46154551	1.09	0.771508143262462	3.38	0.135933471893229	0.103348357489972	0.190354815795888	0.1494	0.0581	0.0051	0.0015	0.0235	0.0022	0.0027	0.0148	0.1578	0.0159	0.0181	0.0074	0.0856	0.0161	0.0072	0.0017	0.0019	0.0904	0.0992	0.0098	0.011	0.0061	0.0318	0.0075	0.0145	0.1584
1	rs74072079	46169722	1.09	0.771508143262462	3.38	0.135933471893229	0.110489892899921	0.185647165013415	0.1494	0.058	0.0051	0.0015	0.0235	0.0023	0.0028	0.0148	0.1577	0.0159	0.0181	0.0074	0.0857	0.016	0.0072	0.0017	0.0019	0.0905	0.0991	0.0098	0.011	0.0061	0.0319	0.0075	0.0145	0.1585
1	rs72690811	46194893	1.09	0.771508143262462	3.39	0.128586294370088	0.111258874723282	0.174355430990166	0.1493	0.058	0.0051	0.0015	0.0235	0.0023	0.0028	0.0148	0.1576	0.0159	0.0181	0.0074	0.0857	0.016	0.0072	0.0017	0.0019	0.0905	0.099	0.0098	0.011	0.0061	0.0319	0.0075	0.0145	0.1585
1	rs28545579	46218135	1.09	0.771508143262462	3.4	0.121538743628758	0.113167930130913	0.169492884817012	0.1493	0.0579	0.0051	0.0015	0.0235	0.0023	0.0029	0.0148	0.1576	0.0159	0.0181	0.0074	0.0857	0.016	0.0072	0.0018	0.0019	0.0905	0.099	0.0097	0.011	0.0061	0.0319	0.0075	0.0145	0.1585
1	rs61783167	46238843	1.09	0.771508143262462	3.41	0.114783892697204	0.242241902234397	0.174554916830278	0.149	0.0575	0.0051	0.0017	0.0234	0.0025	0.0035	0.0148	0.1568	0.016	0.0181	0.0074	0.0859	0.0155	0.0073	0.0019	0.0019	0.0908	0.0985	0.0095	0.011	0.0062	0.0321	0.0076	0.0145	0.159
1	rs6700597	46284246	1.09	0.771508143262462	3.41	0.114783892697204	0.550246039071269	0.20798869413567	0.1487	0.0571	0.0051	0.0018	0.0234	0.0027	0.0042	0.0148	0.156	0.0162	0.0182	0.0073	0.0862	0.0151	0.0074	0.002	0.0021	0.0908	0.098	0.0094	0.0109	0.0063	0.0323	0.0076	0.0145	0.1595
1	rs12144088	46284441	1.09	0.771508143262462	3.42	0.108314757127468	0.550246039071269	0.20798869413567	0.1487	0.0571	0.0051	0.0018	0.0234	0.0027	0.0042	0.0148	0.156	0.0162	0.0182	0.0073	0.0862	0.0151	0.0074	0.002	0.0021	0.0908	0.098	0.0094	0.0109	0.0063	0.0323	0.0076	0.0145	0.1595
1	rs116706908	46314219	1.09	0.771508143262462	3.42	0.108314757127468	0.55235983633485	0.219311838498192	0.1487	0.057	0.0051	0.0018	0.0234	0.0028	0.0042	0.0148	0.1559	0.0162	0.0182	0.0074	0.0862	0.0151	0.0074	0.0021	0.0021	0.0909	0.0979	0.0094	0.0109	0.0063	0.0323	0.0076	0.0146	0.1596
1	rs76988039	46322512	1.09	0.771508143262462	3.45	0.090551063959542	0.547477471894489	0.218773296089836	0.1487	0.0569	0.0051	0.0018	0.0235	0.0028	0.0042	0.0148	0.1558	0.0162	0.0182	0.0074	0.0863	0.0151	0.0074	0.0021	0.0021	0.0909	0.0979	0.0094	0.0109	0.0063	0.0323	0.0076	0.0146	0.1596
1	rs79380721	46348646	1.09	0.771508143262462	3.45	0.090551063959542	0.549190571191172	0.222768759221642	0.1487	0.0569	0.0051	0.0018	0.0235	0.0028	0.0042	0.0148	0.1558	0.0162	0.0182	0.0074	0.0863	0.0151	0.0074	0.0021	0.0021	0.0909	0.0979	0.0094	0.0109	0.0063	0.0323	0.0076	0.0146	0.1596
1	rs12141934	46353332	1.09	0.771508143262462	3.45	0.090551063959542	0.553087334750316	0.222768759221642	0.1487	0.0569	0.0051	0.0019	0.0235	0.0028	0.0042	0.0148	0.1557	0.0162	0.0182	0.0074	0.0864	0.0151	0.0074	0.0021	0.0021	0.0909	0.0979	0.0094	0.0109	0.0063	0.0323	0.0076	0.0146	0.1597
1	rs76123431	46357802	1.09	0.771508143262462	3.45	0.090551063959542	0.553418164709106	0.223202115815338	0.1487	0.0569	0.0051	0.0019	0.0235	0.0028	0.0042	0.0148	0.1556	0.0162	0.0182	0.0074	0.0864	0.0151	0.0074	0.0021	0.0021	0.0909	0.0979	0.0094	0.0109	0.0063	0.0323	0.0076	0.0146	0.1597
1	rs12045409	46358720	1.09	0.771508143262462	3.45	0.090551063959542	0.553815283440025	0.222011047405546	0.1487	0.0569	0.0051	0.0019	0.0235	0.0028	0.0042	0.0148	0.1556	0.0162	0.0182	0.0074	0.0864	0.0151	0.0074	0.0021	0.0021	0.0909	0.0979	0.0094	0.0109	0.0063	0.0323	0.0076	0.0146	0.1597
1	rs11577047	46361025	1.09	0.771508143262462	3.45	0.090551063959542	0.55235983633485	0.223093750891437	0.1488	0.0568	0.0051	0.0019	0.0235	0.0028	0.0042	0.0148	0.1555	0.0162	0.0182	0.0073	0.0864	0.0151	0.0074	0.0021	0.0021	0.091	0.0978	0.0094	0.0109	0.0063	0.0323	0.0076	0.0146	0.1597
1	rs4072835	46388916	1.09	0.771508143262462	3.45	0.090551063959542	0.557660998040293	0.237433968677813	0.1488	0.0567	0.0051	0.0019	0.0234	0.0029	0.0042	0.0148	0.1554	0.0162	0.0182	0.0073	0.0865	0.0151	0.0074	0.0021	0.0021	0.091	0.0977	0.0094	0.011	0.0063	0.0323	0.0076	0.0146	0.1598
1	rs112479676	46419011	1.09	0.771508143262462	3.46	0.0851540123614781	0.558192422145924	0.240092258422934	0.1488	0.0567	0.0051	0.0019	0.0234	0.0029	0.0042	0.0148	0.1554	0.0162	0.0182	0.0073	0.0865	0.0151	0.0074	0.0021	0.0021	0.091	0.0976	0.0094	0.011	0.0063	0.0323	0.0076	0.0146	0.1598
1	rs78918308	46420416	1.09	0.771508143262462	3.46	0.0851540123614781	0.559189482575595	0.2405362278737	0.1488	0.0567	0.0051	0.0019	0.0234	0.0029	0.0042	0.0148	0.1554	0.0162	0.0182	0.0073	0.0866	0.0151	0.0074	0.0021	0.0021	0.091	0.0977	0.0094	0.011	0.0063	0.0323	0.0076	0.0146	0.1598
1	rs6666763	46436451	1.09	0.771508143262462	3.46	0.0851540123614781	0.5713535335771	0.239759453700918	0.1489	0.0567	0.0051	0.0019	0.0235	0.0029	0.0042	0.0148	0.1553	0.0162	0.0182	0.0073	0.0867	0.0151	0.0075	0.0021	0.0021	0.0911	0.0976	0.0094	0.011	0.0063	0.0323	0.0076	0.0146	0.1599
1	rs72692641	46449685	1.09	0.771508143262462	3.46	0.0851540123614781	0.576132009785152	0.228423737141454	0.1489	0.0566	0.0051	0.0019	0.0235	0.0029	0.0042	0.0148	0.1552	0.0162	0.0182	0.0073	0.0867	0.015	0.0075	0.0021	0.0021	0.0911	0.0976	0.0094	0.011	0.0063	0.0323	0.0076	0.0146	0.1599
1	rs56108122	46454376	1.09	0.771508143262462	3.46	0.0851540123614781	0.576941472728608	0.236549984969912	0.1489	0.0566	0.0051	0.0019	0.0235	0.0029	0.0042	0.0148	0.1552	0.0162	0.0182	0.0073	0.0867	0.015	0.0075	0.0021	0.0021	0.0911	0.0976	0.0094	0.011	0.0063	0.0323	0.0076	0.0146	0.1599
1	rs114189885	46454390	1.09	0.771508143262462	3.45	0.090551063959542	0.57518830587306	0.232804915938675	0.149	0.0566	0.0051	0.0019	0.0234	0.0029	0.0042	0.0147	0.1552	0.0161	0.0182	0.0073	0.0867	0.015	0.0075	0.0021	0.0021	0.0911	0.0976	0.0094	0.011	0.0063	0.0323	0.0076	0.0146	0.1599
1	rs113995555	46472144	1.09	0.771508143262462	3.45	0.090551063959542	0.573437626930996	0.227005672416154	0.149	0.0566	0.0051	0.0019	0.0234	0.0029	0.0042	0.0147	0.1552	0.0161	0.0182	0.0073	0.0867	0.015	0.0075	0.0021	0.0021	0.0911	0.0976	0.0094	0.011	0.0063	0.0323	0.0076	0.0146	0.1599
1	rs11211247	46476587	1.09	0.771508143262462	3.45	0.090551063959542	0.574177995022803	0.226896709366062	0.149	0.0566	0.0051	0.0019	0.0234	0.0029	0.0042	0.0147	0.1552	0.0161	0.0182	0.0073	0.0867	0.015	0.0075	0.0021	0.0021	0.0911	0.0976	0.0094	0.011	0.0063	0.0323	0.0076	0.0146	0.1599
1	rs41291502	46476864	1.09	0.771508143262462	3.46	0.0851540123614781	0.574177995022803	0.226896709366062	0.149	0.0566	0.0051	0.0019	0.0234	0.0029	0.0042	0.0147	0.1552	0.0161	0.0182	0.0073	0.0867	0.015	0.0075	0.0021	0.0021	0.0911	0.0976	0.0094	0.011	0.0063	0.0323	0.0076	0.0146	0.1599
1	rs785479	46492144	1.09	0.771508143262462	3.45	0.090551063959542	0.626750911676073	0.208518330387041	0.1491	0.0565	0.0051	0.0019	0.0236	0.0029	0.0042	0.0147	0.1551	0.016	0.0181	0.0073	0.0867	0.015	0.0075	0.0021	0.0021	0.0911	0.0977	0.0094	0.011	0.0063	0.0322	0.0076	0.0147	0.16
1	rs1707336	46493460	1.09	0.771508143262462	3.44	0.0962054431234386	0.717444256977425	0.22157844819789	0.1492	0.0564	0.0051	0.0019	0.0236	0.003	0.0042	0.0147	0.1551	0.0159	0.0181	0.0073	0.0865	0.015	0.0075	0.0021	0.002	0.091	0.0977	0.0094	0.0111	0.0063	0.0322	0.0076	0.0147	0.1601
1	rs2236560	46495434	1.09	0.771508143262462	3.44	0.0962054431234386	0.744412322070921	0.228969909277093	0.1488	0.0563	0.0051	0.0019	0.0237	0.003	0.0043	0.0148	0.1551	0.0159	0.0181	0.0073	0.0866	0.015	0.0075	0.0021	0.002	0.0913	0.0977	0.0094	0.0111	0.0063	0.0322	0.0076	0.0148	0.1602
1	rs925524	46496709	1.09	0.771508143262462	3.44	0.0962054431234386	0.724612703341213	0.219958662185691	0.1491	0.0563	0.0051	0.0019	0.0237	0.0029	0.0042	0.0148	0.155	0.0158	0.0181	0.0072	0.0867	0.015	0.0077	0.002	0.002	0.0913	0.0976	0.0094	0.0111	0.0063	0.0321	0.0076	0.0148	0.1602
1	rs1622208	46498375	1.09	0.771508143262462	3.44	0.0962054431234386	0.816447037703725	0.224503833117382	0.1491	0.0563	0.0051	0.0019	0.0237	0.0029	0.0043	0.0148	0.1548	0.0158	0.0181	0.0072	0.0867	0.015	0.0077	0.002	0.0019	0.0913	0.0976	0.0094	0.0111	0.0063	0.0321	0.0076	0.0148	0.1602
1	rs1052607	46499526	1.09	0.771508143262462	3.44	0.0962054431234386	0.812824194572587	0.216838146748	0.1491	0.0563	0.0051	0.0019	0.0237	0.0029	0.0043	0.0148	0.1548	0.0158	0.0181	0.0072	0.0867	0.015	0.0077	0.002	0.0019	0.0913	0.0976	0.0094	0.0111	0.0063	0.0321	0.0076	0.0148	0.1602
1	rs33931638	46500251	1.09	0.771508143262462	3.44	0.0962054431234386	0.806383289568322	0.211492539641594	0.1491	0.0563	0.0051	0.0019	0.0237	0.0029	0.0043	0.0148	0.1549	0.0158	0.0181	0.0072	0.0868	0.015	0.0076	0.002	0.002	0.0913	0.0976	0.0093	0.0111	0.0063	0.0321	0.0076	0.0148	0.1603
1	rs1052610	46500993	1.09	0.771508143262462	3.44	0.0962054431234386	0.804815687543804	0.214266761911741	0.1491	0.0563	0.0051	0.0019	0.0237	0.0029	0.0043	0.0148	0.1549	0.0158	0.0181	0.0072	0.0868	0.015	0.0076	0.0019	0.002	0.0913	0.0976	0.0093	0.0111	0.0063	0.0321	0.0076	0.0148	0.1603
1	rs34070850	46501359	1.09	0.771508143262462	3.44	0.0962054431234386	0.803719149012718	0.214801633322173	0.1491	0.0563	0.0051	0.0019	0.0237	0.0029	0.0043	0.0148	0.1549	0.0158	0.0181	0.0072	0.0868	0.015	0.0076	0.0019	0.002	0.0913	0.0976	0.0093	0.0111	0.0063	0.0321	0.0076	0.0148	0.1603
1	rs41302776	46506344	1.09	0.771508143262462	3.44	0.0962054431234386	0.760008028548732	0.182497408189411	0.1492	0.0562	0.005	0.0019	0.0236	0.0029	0.0043	0.0148	0.1548	0.0157	0.0181	0.0071	0.0868	0.0151	0.0076	0.0019	0.0019	0.0914	0.0975	0.0093	0.0111	0.0063	0.0323	0.0075	0.0148	0.1604
1	rs785467	46521559	1.09	0.771508143262462	3.44	0.0962054431234386	0.759778777805631	0.180374233113658	0.1493	0.0563	0.005	0.0019	0.0236	0.0029	0.0043	0.0148	0.1547	0.0157	0.0181	0.0071	0.0868	0.0151	0.0076	0.0019	0.0019	0.0914	0.0976	0.0093	0.0111	0.0063	0.0323	0.0075	0.0148	0.1604
1	rs2067635	46537946	1.09	0.771508143262462	3.44	0.0962054431234386	0.741310222518254	0.180374233113658	0.1493	0.0562	0.005	0.0019	0.0236	0.0028	0.0043	0.0147	0.1546	0.0156	0.0182	0.0071	0.0869	0.0151	0.0076	0.0019	0.0019	0.0915	0.0976	0.0093	0.0111	0.0063	0.0323	0.0075	0.0148	0.1606
1	rs1085244	46563680	1.09	0.771508143262462	3.44	0.0962054431234386	0.722817633764054	0.150438181088848	0.1493	0.0562	0.005	0.0019	0.0236	0.0028	0.0042	0.0147	0.1546	0.0156	0.0182	0.007	0.0869	0.0151	0.0077	0.0019	0.0019	0.0915	0.0976	0.0093	0.0111	0.0062	0.0323	0.0074	0.0148	0.1606
1	rs12126810	46566252	1.09	0.771508143262462	3.44	0.0962054431234386	0.720576568496642	0.154910747788584	0.1493	0.0562	0.005	0.0019	0.0236	0.0028	0.0042	0.0147	0.1546	0.0156	0.0182	0.007	0.0869	0.0151	0.0077	0.0019	0.0019	0.0915	0.0976	0.0093	0.0111	0.0062	0.0323	0.0074	0.0148	0.1606
1	rs785484	46574015	1.09	0.771508143262462	3.44	0.0962054431234386	0.717593277519693	0.140710388880104	0.1493	0.0562	0.005	0.0019	0.0236	0.0028	0.0042	0.0147	0.1546	0.0156	0.0182	0.007	0.087	0.0151	0.0077	0.0019	0.0019	0.0915	0.0976	0.0093	0.0111	0.0062	0.0323	0.0074	0.0148	0.1607
1	rs785493	46584859	1.09	0.771508143262462	3.44	0.0962054431234386	0.72483722552804	0.125239297911218	0.1491	0.0562	0.005	0.0018	0.0237	0.0028	0.0042	0.0147	0.1545	0.0157	0.0182	0.007	0.0872	0.0151	0.0076	0.0018	0.0018	0.0919	0.0976	0.0093	0.0111	0.0063	0.0323	0.0074	0.0148	0.1605
1	rs77881576	46587530	1.09	0.771508143262462	3.44	0.0962054431234386	0.716848312040296	0.121192531147954	0.1491	0.0562	0.005	0.0018	0.0237	0.0028	0.0042	0.0147	0.1545	0.0157	0.0182	0.007	0.0872	0.0151	0.0076	0.0018	0.0018	0.0919	0.0976	0.0093	0.0111	0.0063	0.0323	0.0074	0.0148	0.1605
1	rs72677552	46591119	1.09	0.771508143262462	3.44	0.0962054431234386	0.712534283185381	0.116850809762216	0.1491	0.0562	0.005	0.0018	0.0237	0.0028	0.0042	0.0147	0.1545	0.0157	0.0182	0.007	0.0872	0.0151	0.0076	0.0018	0.0018	0.092	0.0976	0.0093	0.0111	0.0063	0.0323	0.0074	0.0148	0.1605
1	rs12090501	46595329	1.09	0.771508143262462	3.44	0.0962054431234386	0.707046975512877	0.114702484957293	0.1491	0.0562	0.005	0.0018	0.0237	0.0028	0.0041	0.0147	0.1544	0.0156	0.0181	0.007	0.0872	0.0151	0.0076	0.0018	0.0018	0.0921	0.0976	0.0093	0.0111	0.0063	0.0323	0.0074	0.0148	0.1606
1	rs2486445	46605369	1.09	0.771508143262462	3.44	0.0962054431234386	0.678513211708481	0.0875085750450613	0.1491	0.0562	0.005	0.0018	0.0236	0.0027	0.0041	0.0147	0.1544	0.0155	0.0181	0.0069	0.0874	0.015	0.0076	0.0018	0.0018	0.0922	0.0978	0.0094	0.0109	0.0063	0.0324	0.0074	0.0148	0.1606
1	rs56226903	46612106	1.1	0.712999886098274	3.44	0.0962054431234386	0.715954806439759	0.0639534622082735	0.1488	0.0569	0.005	0.0017	0.0234	0.0026	0.0041	0.0143	0.1542	0.0154	0.0181	0.0065	0.087	0.0148	0.0078	0.0018	0.0017	0.0923	0.0984	0.0093	0.0109	0.0063	0.0325	0.0076	0.0143	0.1617
1	rs12029005	46623097	1.1	0.712999886098274	3.44	0.0962054431234386	0.707195033099726	0.0932049453446459	0.1487	0.057	0.0051	0.0017	0.0234	0.0026	0.004	0.0143	0.1542	0.0154	0.0181	0.0065	0.0869	0.0148	0.0079	0.0017	0.0017	0.0923	0.0985	0.0093	0.0109	0.0064	0.0325	0.0076	0.0141	0.162
1	rs72677566	46635178	1.1	0.712999886098274	3.44	0.0962054431234386	0.637589839146858	0.0800894066322641	0.1488	0.0569	0.0052	0.0016	0.0233	0.0025	0.004	0.0142	0.1542	0.0154	0.0181	0.0065	0.0869	0.0148	0.0078	0.0017	0.0017	0.0924	0.0985	0.0093	0.0109	0.0064	0.0326	0.0075	0.014	0.1624
1	rs55884940	46639016	1.1	0.712999886098274	3.44	0.0962054431234386	0.604914805397793	0.0645643175453428	0.1489	0.057	0.0053	0.0015	0.0233	0.0024	0.0039	0.0142	0.1541	0.0153	0.0181	0.0065	0.0869	0.0148	0.0078	0.0016	0.0017	0.0924	0.0985	0.0093	0.011	0.0064	0.0326	0.0075	0.0138	0.1628
1	rs74374973	46655645	1.11	0.657414555049712	3.4	0.121538743628758	0.429724407950674	0.0615345997089099	0.1493	0.0567	0.0055	0.0012	0.0228	0.0021	0.0035	0.0137	0.1541	0.0152	0.018	0.0064	0.087	0.0148	0.0077	0.0013	0.0015	0.0932	0.0985	0.0091	0.0113	0.0065	0.0326	0.0073	0.0137	0.1644
1	rs11584436	46657063	1.11	0.657414555049712	3.39	0.128586294370088	0.413999295867315	0.0648365928645739	0.1493	0.0568	0.0055	0.0012	0.0227	0.002	0.0035	0.0137	0.1541	0.0152	0.0179	0.0064	0.087	0.0149	0.0077	0.0013	0.0015	0.0934	0.0984	0.0091	0.0113	0.0065	0.0326	0.0073	0.0136	0.1645
1	rs7552312	46657220	1.11	0.657414555049712	3.39	0.128586294370088	0.414977157295562	0.0683500996985471	0.1493	0.0568	0.0055	0.0012	0.0227	0.002	0.0035	0.0137	0.1541	0.0152	0.0179	0.0064	0.087	0.0149	0.0077	0.0013	0.0015	0.0934	0.0985	0.0091	0.0113	0.0065	0.0326	0.0073	0.0136	0.1645
1	rs2292487	46660295	1.11	0.657414555049712	3.39	0.128586294370088	0.419767949697925	0.0710181248424649	0.1492	0.0571	0.0055	0.0012	0.0227	0.002	0.0035	0.0137	0.1541	0.0152	0.0178	0.0064	0.087	0.0148	0.0077	0.0013	0.0015	0.0934	0.0984	0.0091	0.0113	0.0065	0.0326	0.0072	0.0136	0.1647
1	rs28364741	46664249	1.11	0.657414555049712	3.39	0.128586294370088	0.421158346827269	0.0758974623512291	0.1492	0.0571	0.0055	0.0012	0.0227	0.002	0.0035	0.0136	0.1541	0.0152	0.0178	0.0064	0.0869	0.0148	0.0077	0.0013	0.0015	0.0933	0.0984	0.0091	0.0113	0.0066	0.0326	0.0072	0.0136	0.1648
1	rs62620991	46669276	1.1	0.712999886098274	3.39	0.128586294370088	0.424236912142769	0.0740160700702378	0.1493	0.0571	0.0055	0.0012	0.0227	0.002	0.0035	0.0136	0.1541	0.0152	0.0178	0.0064	0.0869	0.0148	0.0077	0.0013	0.0015	0.0933	0.0984	0.0091	0.0113	0.0066	0.0326	0.0072	0.0136	0.1648
1	rs7538871	46671997	1.1	0.712999886098274	3.39	0.128586294370088	0.428904903354599	0.0809835855775281	0.1493	0.0571	0.0056	0.0012	0.0227	0.002	0.0035	0.0136	0.1541	0.0152	0.0178	0.0064	0.0868	0.0148	0.0077	0.0013	0.0015	0.0933	0.0984	0.0091	0.0113	0.0066	0.0326	0.0072	0.0136	0.1648
1	rs12728721	46716368	1.11	0.657414555049712	3.39	0.128586294370088	0.412219103442899	0.0909249139739374	0.1497	0.0572	0.0056	0.0011	0.0226	0.0019	0.0033	0.0135	0.1542	0.0151	0.0177	0.0064	0.0866	0.0148	0.0077	0.0011	0.0015	0.0931	0.098	0.0092	0.0115	0.0066	0.0326	0.0072	0.0136	0.1657
1	rs9793263	46722389	1.11	0.657414555049712	3.39	0.128586294370088	0.41187499289618	0.0994473743104156	0.1497	0.0572	0.0056	0.0011	0.0226	0.0019	0.0033	0.0135	0.1542	0.0151	0.0177	0.0064	0.0866	0.0148	0.0077	0.0011	0.0015	0.0931	0.0979	0.0092	0.0115	0.0066	0.0326	0.0072	0.0136	0.1657
1	rs17102087	46727304	1.11	0.657414555049712	3.39	0.128586294370088	0.420173245701349	0.106345498243256	0.1498	0.0572	0.0056	0.0011	0.0226	0.0019	0.0033	0.0135	0.1542	0.015	0.0177	0.0064	0.0866	0.0148	0.0077	0.0011	0.0015	0.0931	0.0979	0.0092	0.0115	0.0066	0.0326	0.0072	0.0136	0.1658
1	rs12137934	46728913	1.11	0.657414555049712	3.39	0.128586294370088	0.420868491983212	0.106262326084331	0.1498	0.0572	0.0056	0.0011	0.0226	0.0019	0.0033	0.0135	0.1542	0.015	0.0177	0.0064	0.0866	0.0148	0.0077	0.0011	0.0015	0.0931	0.0979	0.0092	0.0115	0.0066	0.0326	0.0072	0.0136	0.1658
1	rs12410307	46730398	1.11	0.657414555049712	3.4	0.121538743628758	0.420926455005071	0.106096057113032	0.1498	0.0572	0.0056	0.0011	0.0226	0.0019	0.0033	0.0135	0.1542	0.015	0.0177	0.0064	0.0866	0.0148	0.0077	0.0011	0.0015	0.0931	0.0979	0.0092	0.0115	0.0066	0.0326	0.0072	0.0136	0.1658
1	rs11542623	46746164	1.11	0.657414555049712	3.4	0.121538743628758	0.424411503959327	0.0994473743104156	0.1497	0.0572	0.0056	0.0011	0.0226	0.0019	0.0033	0.0135	0.1541	0.015	0.0177	0.0064	0.0866	0.0148	0.0077	0.0011	0.0015	0.093	0.098	0.0092	0.0115	0.0066	0.0327	0.0072	0.0136	0.1658
1	rs4660919	46754486	1.11	0.657414555049712	3.41	0.114783892697204	0.424702569656232	0.0988806819688679	0.1497	0.0572	0.0056	0.0011	0.0226	0.0019	0.0033	0.0135	0.1541	0.015	0.0177	0.0064	0.0866	0.0148	0.0077	0.0011	0.0015	0.093	0.098	0.0092	0.0115	0.0066	0.0327	0.0072	0.0136	0.1658
1	rs116334899	46766583	1.11	0.657414555049712	3.43	0.102124300974309	0.425168481013707	0.0959064362335864	0.1497	0.0572	0.0056	0.0011	0.0226	0.0019	0.0033	0.0135	0.1541	0.015	0.0177	0.0064	0.0866	0.0148	0.0077	0.0011	0.0015	0.093	0.098	0.0092	0.0115	0.0066	0.0327	0.0072	0.0136	0.1658
1	rs41292543	46774783	1.11	0.657414555049712	3.44	0.0962054431234386	0.425168481013707	0.0956668466215838	0.1497	0.0572	0.0056	0.0011	0.0226	0.0019	0.0033	0.0135	0.1541	0.015	0.0177	0.0064	0.0866	0.0148	0.0077	0.0011	0.0015	0.093	0.098	0.0092	0.0115	0.0066	0.0327	0.0072	0.0136	0.1658
1	rs41293277	46806550	1.12	0.604706511137083	3.45	0.090551063959542	0.356601940889792	0.0799407688518191	0.1483	0.0574	0.0057	9e-04	0.0223	0.0018	0.0035	0.0136	0.1525	0.0148	0.0178	0.0064	0.0876	0.0148	0.0078	0.0013	0.0018	0.0941	0.0975	0.0093	0.0117	0.0067	0.0326	0.0071	0.0137	0.1664
1	rs68083747	46807416	1.12	0.604706511137083	3.45	0.090551063959542	0.365829960382045	0.0812077591975506	0.1482	0.0574	0.0058	9e-04	0.0223	0.0018	0.0035	0.0136	0.1525	0.0148	0.0178	0.0064	0.0877	0.0147	0.0078	0.0013	0.0018	0.0941	0.0976	0.0093	0.0116	0.0067	0.0326	0.0071	0.0137	0.1665
1	rs12563610	46808042	1.12	0.604706511137083	3.45	0.090551063959542	0.36216722369248	0.0805359924956951	0.1482	0.0574	0.0058	9e-04	0.0223	0.0018	0.0035	0.0136	0.1524	0.0148	0.0178	0.0064	0.0877	0.0147	0.0078	0.0013	0.0018	0.0941	0.0977	0.0093	0.0116	0.0067	0.0326	0.0071	0.0137	0.1665
1	rs56909107	46808224	1.12	0.604706511137083	3.45	0.090551063959542	0.363619286144205	0.0794214207750481	0.1482	0.0574	0.0058	9e-04	0.0223	0.0018	0.0035	0.0136	0.1524	0.0148	0.0178	0.0064	0.0876	0.0147	0.0078	0.0013	0.0018	0.0941	0.0977	0.0093	0.0116	0.0067	0.0326	0.0071	0.0137	0.1665
1	rs17357628	46808462	1.12	0.604706511137083	3.45	0.090551063959542	0.366100023966943	0.0818067822017122	0.1481	0.0574	0.0058	9e-04	0.0223	0.0019	0.0035	0.0136	0.1523	0.0148	0.0178	0.0064	0.0877	0.0147	0.0078	0.0013	0.0019	0.0942	0.0977	0.0093	0.0116	0.0067	0.0326	0.0071	0.0137	0.1665
1	rs41293287	46808852	1.12	0.604706511137083	3.45	0.090551063959542	0.365559998759448	0.0818067822017122	0.1481	0.0574	0.0058	9e-04	0.0223	0.0018	0.0035	0.0136	0.1523	0.0148	0.0178	0.0064	0.0877	0.0147	0.0078	0.0013	0.0018	0.0942	0.0977	0.0093	0.0116	0.0067	0.0326	0.0071	0.0137	0.1665
1	rs7548675	46809321	1.12	0.604706511137083	3.44	0.0962054431234386	0.365559998759448	0.0818067822017122	0.1481	0.0574	0.0058	9e-04	0.0223	0.0018	0.0035	0.0136	0.1523	0.0148	0.0178	0.0064	0.0877	0.0147	0.0078	0.0013	0.0018	0.0942	0.0977	0.0093	0.0116	0.0067	0.0326	0.0071	0.0137	0.1665
1	rs7515284	46809419	1.12	0.604706511137083	3.45	0.090551063959542	0.371468260087932	0.0799407688518191	0.1482	0.0575	0.0058	9e-04	0.0223	0.0018	0.0035	0.0136	0.1522	0.0148	0.0178	0.0064	0.0876	0.0147	0.0078	0.0013	0.0018	0.0942	0.0976	0.0093	0.0116	0.0067	0.0326	0.0071	0.0137	0.1665
1	rs75216726	46809491	1.12	0.604706511137083	3.45	0.090551063959542	0.371468260087932	0.0799407688518191	0.1482	0.0575	0.0058	9e-04	0.0223	0.0018	0.0035	0.0136	0.1522	0.0148	0.0178	0.0064	0.0876	0.0147	0.0078	0.0013	0.0018	0.0942	0.0976	0.0093	0.0116	0.0067	0.0326	0.0071	0.0137	0.1665
1	rs3737744	46810530	1.12	0.604706511137083	3.45	0.090551063959542	0.371468260087932	0.0800894066322641	0.1483	0.0575	0.0058	9e-04	0.0223	0.0018	0.0035	0.0136	0.1522	0.0148	0.0178	0.0064	0.0876	0.0147	0.0078	0.0013	0.0018	0.0942	0.0976	0.0093	0.0116	0.0067	0.0326	0.0071	0.0137	0.1665
1	rs41294480	46818502	1.12	0.604706511137083	3.45	0.090551063959542	0.372612105768723	0.0796438299997234	0.1483	0.0575	0.0058	9e-04	0.0223	0.0018	0.0035	0.0136	0.1523	0.0148	0.0178	0.0064	0.0876	0.0147	0.0078	0.0013	0.0018	0.0942	0.0976	0.0093	0.0116	0.0067	0.0326	0.0071	0.0137	0.1665
1	rs79927147	46821396	1.12	0.604706511137083	3.47	0.0800071130091993	0.373375665730106	0.0800894066322641	0.1482	0.0575	0.0058	9e-04	0.0223	0.0018	0.0035	0.0136	0.1523	0.0148	0.0178	0.0064	0.0876	0.0147	0.0078	0.0013	0.0018	0.0942	0.0976	0.0093	0.0116	0.0067	0.0326	0.0071	0.0137	0.1665
1	rs9865	46827456	1.12	0.604706511137083	3.47	0.0800071130091993	0.375014547751223	0.0801637675784237	0.1482	0.0575	0.0058	9e-04	0.0223	0.0018	0.0035	0.0136	0.1523	0.0148	0.0178	0.0064	0.0875	0.0147	0.0078	0.0013	0.0018	0.0942	0.0976	0.0093	0.0116	0.0067	0.0326	0.0071	0.0137	0.1665
1	rs41294482	46828110	1.12	0.604706511137083	3.47	0.0800071130091993	0.375014547751223	0.0801637675784237	0.1482	0.0575	0.0058	9e-04	0.0223	0.0018	0.0035	0.0136	0.1523	0.0148	0.0178	0.0064	0.0875	0.0147	0.0078	0.0013	0.0018	0.0942	0.0976	0.0093	0.0116	0.0067	0.0326	0.0071	0.0137	0.1665
1	rs116671723	46832084	1.12	0.604706511137083	3.47	0.0800071130091993	0.36994592327539	0.0731542957249707	0.1482	0.0575	0.0058	9e-04	0.0223	0.0018	0.0035	0.0136	0.1522	0.0148	0.0178	0.0065	0.0876	0.0147	0.0078	0.0013	0.0018	0.0941	0.0975	0.0093	0.0117	0.0067	0.0326	0.0072	0.0137	0.1665
1	rs3863641	46843216	1.12	0.604706511137083	3.48	0.0751031739839783	0.365074324824014	0.0735128629740161	0.1482	0.0575	0.0058	9e-04	0.0222	0.0018	0.0035	0.0136	0.1522	0.0148	0.0178	0.0065	0.0877	0.0147	0.0078	0.0013	0.0019	0.0942	0.0974	0.0093	0.0117	0.0068	0.0327	0.0072	0.0137	0.1665
1	rs324420	46870761	1.12	0.604706511137083	3.49	0.0704349946405554	0.282584447614768	0.066342698528096	0.1479	0.0568	0.0059	0.001	0.0221	0.0019	0.0036	0.0136	0.1524	0.0146	0.0179	0.0066	0.0875	0.015	0.0079	0.0014	0.002	0.0941	0.0966	0.0092	0.0113	0.007	0.0327	0.0073	0.0138	0.1674
1	rs45497198	46874279	1.12	0.604706511137083	3.49	0.0704349946405554	0.281453630001226	0.0620687150534246	0.148	0.0568	0.0057	9e-04	0.0221	0.0019	0.0036	0.0135	0.1524	0.0146	0.0179	0.0066	0.0876	0.015	0.0079	0.0014	0.002	0.0941	0.0966	0.0092	0.0113	0.007	0.0327	0.0072	0.0138	0.1674
1	rs6662982	46877180	1.12	0.604706511137083	3.48	0.0751031739839783	0.28357590845063	0.0597464449684687	0.1481	0.0567	0.0056	9e-04	0.0221	0.0018	0.0036	0.0135	0.1524	0.0146	0.0179	0.0066	0.0877	0.015	0.0078	0.0015	0.002	0.0942	0.0966	0.0092	0.0113	0.007	0.0327	0.0072	0.0137	0.1674
1	rs7520850	46883668	1.12	0.604706511137083	3.48	0.0751031739839783	0.275649860644226	0.0591553835914021	0.148	0.0565	0.0056	9e-04	0.0221	0.0018	0.0036	0.0135	0.1524	0.0147	0.0179	0.0066	0.0876	0.0151	0.0079	0.0015	0.002	0.0942	0.0966	0.0092	0.0112	0.007	0.0327	0.0072	0.0137	0.1675
1	rs71638008	46887090	1.12	0.604706511137083	3.49	0.0704349946405554	0.2770013670388	0.0627391045652538	0.148	0.0565	0.0056	9e-04	0.0221	0.0018	0.0036	0.0135	0.1525	0.0147	0.0179	0.0066	0.0876	0.0151	0.0078	0.0015	0.002	0.0941	0.0967	0.0092	0.0112	0.007	0.0327	0.0072	0.0137	0.1675
1	rs927898	46888579	1.12	0.604706511137083	3.49	0.0704349946405554	0.274998683464029	0.0628063109360394	0.148	0.0565	0.0056	9e-04	0.0221	0.0018	0.0036	0.0135	0.1525	0.0147	0.0179	0.0066	0.0876	0.0151	0.0078	0.0015	0.002	0.0941	0.0967	0.0092	0.0112	0.007	0.0327	0.0072	0.0138	0.1675
1	rs116435220	46890686	1.12	0.604706511137083	3.49	0.0704349946405554	0.282490119892808	0.0707352835858344	0.148	0.0565	0.0056	9e-04	0.0221	0.0019	0.0036	0.0135	0.1526	0.0147	0.0179	0.0066	0.0876	0.0151	0.0078	0.0015	0.002	0.094	0.0967	0.0092	0.0112	0.007	0.0327	0.0071	0.0137	0.1675
1	rs12563000	46897679	1.13	0.554827224596281	3.49	0.0704349946405554	0.208831205182198	0.0438810977199951	0.1479	0.0566	0.0058	0.0011	0.022	0.002	0.0036	0.0136	0.1534	0.0146	0.0179	0.0067	0.0885	0.0153	0.0079	0.0017	0.0021	0.0913	0.0964	0.0093	0.0108	0.0071	0.0327	0.0072	0.0138	0.1676
1	rs72892730	46903771	1.14	0.507725131913635	3.49	0.0704349946405554	0.0288763889163534	0.0885899300173812	0.1453	0.0572	0.0063	0.0012	0.0218	0.0019	0.0025	0.0143	0.1519	0.0144	0.018	0.0078	0.0885	0.0162	0.0083	0.0027	0.0023	0.0907	0.0959	0.0094	0.0123	0.0075	0.0316	0.007	0.0138	0.1684
1	rs61785668	46904539	1.14	0.507725131913635	3.49	0.0704349946405554	0.0295900561176288	0.0907684969522739	0.1453	0.0572	0.0063	0.0012	0.0218	0.0019	0.0025	0.0143	0.1516	0.0144	0.018	0.0078	0.0886	0.0162	0.0083	0.0027	0.0023	0.0907	0.0958	0.0094	0.0123	0.0075	0.0316	0.007	0.0138	0.1685
1	rs11583292	46905201	1.14	0.507725131913635	3.49	0.0704349946405554	0.0307717461907408	0.0941549343395938	0.1454	0.0573	0.0063	0.0012	0.0218	0.0019	0.0025	0.0143	0.1513	0.0144	0.018	0.0078	0.0887	0.0162	0.0083	0.0027	0.0023	0.0907	0.0958	0.0094	0.0124	0.0075	0.0316	0.007	0.0138	0.1686
1	rs2281774	46911290	1.14	0.507725131913635	3.48	0.0751031739839783	0.0358959216491435	0.10017783667289	0.1456	0.0574	0.0064	0.0012	0.0217	0.0018	0.0025	0.0143	0.1505	0.0144	0.018	0.0077	0.0889	0.0162	0.0083	0.0027	0.0022	0.0907	0.0957	0.0094	0.0125	0.0076	0.0315	0.007	0.0138	0.1689
1	rs10157022	46912166	1.14	0.507725131913635	3.48	0.0751031739839783	0.0362107944581611	0.101645008448666	0.1457	0.0574	0.0064	0.0012	0.0217	0.0018	0.0025	0.0143	0.1504	0.0144	0.018	0.0077	0.0889	0.0162	0.0083	0.0027	0.0022	0.0907	0.0957	0.0094	0.0125	0.0076	0.0315	0.0069	0.0138	0.169
1	rs41294536	46912532	1.14	0.507725131913635	3.48	0.0751031739839783	0.0361844821279896	0.101563281012399	0.1457	0.0574	0.0064	0.0012	0.0217	0.0018	0.0025	0.0143	0.1504	0.0144	0.018	0.0077	0.0889	0.0162	0.0083	0.0027	0.0022	0.0907	0.0957	0.0094	0.0125	0.0075	0.0315	0.0069	0.0139	0.169
1	rs41294538	46912769	1.14	0.507725131913635	3.48	0.0751031739839783	0.0357783360565546	0.100015331350576	0.1457	0.0574	0.0064	0.0012	0.0217	0.0018	0.0025	0.0143	0.1504	0.0144	0.018	0.0077	0.089	0.0162	0.0083	0.0027	0.0022	0.0907	0.0957	0.0094	0.0125	0.0075	0.0315	0.0069	0.0139	0.169
1	rs76885665	46914700	1.14	0.507725131913635	3.47	0.0800071130091993	0.0357783360565546	0.100747415459412	0.1457	0.0574	0.0064	0.0012	0.0217	0.0018	0.0025	0.0143	0.1503	0.0144	0.018	0.0077	0.089	0.0162	0.0083	0.0027	0.0022	0.0907	0.0958	0.0094	0.0125	0.0075	0.0316	0.0069	0.0139	0.1689
1	rs4660934	46921187	1.14	0.507725131913635	3.46	0.0851540123614781	0.0380177103705324	0.104356314327584	0.1457	0.0574	0.0064	0.0012	0.0217	0.0018	0.0023	0.0143	0.1502	0.0143	0.018	0.0077	0.089	0.0162	0.0083	0.0028	0.0023	0.0906	0.0959	0.0095	0.0126	0.0074	0.0317	0.0069	0.0139	0.1689
1	rs55988810	46921869	1.14	0.507725131913635	3.48	0.0751031739839783	0.0379089321677337	0.109692882487051	0.1458	0.0574	0.0064	0.0012	0.0217	0.0018	0.0023	0.0144	0.1502	0.0142	0.018	0.0077	0.0891	0.0161	0.0083	0.0027	0.0022	0.0905	0.0959	0.0095	0.0126	0.0074	0.0317	0.0069	0.0139	0.169
1	rs11211281	46928012	1.14	0.507725131913635	3.48	0.0751031739839783	0.0349884117822584	0.0947903717034728	0.1458	0.0575	0.0064	0.0012	0.0217	0.0019	0.0023	0.0145	0.15	0.0142	0.0182	0.0078	0.0894	0.0161	0.0081	0.0028	0.0023	0.0905	0.0958	0.0095	0.0125	0.0074	0.0317	0.0067	0.0139	0.1688
1	rs11211288	46940089	1.14	0.507725131913635	3.48	0.0751031739839783	0.0496201563875232	0.0745928928405047	0.1459	0.0579	0.0066	0.0012	0.0215	0.0021	0.0021	0.0148	0.1487	0.0144	0.0182	0.0078	0.0905	0.0157	0.0077	0.003	0.0026	0.0901	0.0959	0.0098	0.0128	0.0075	0.0316	0.0066	0.0139	0.1681
1	rs4660940	46945270	1.14	0.507725131913635	3.43	0.102124300974309	0.0573200435670816	0.0845243513721715	0.1462	0.058	0.0063	0.0012	0.0216	0.0022	0.0021	0.0146	0.1484	0.0143	0.0182	0.0078	0.091	0.0156	0.0076	0.003	0.0027	0.0901	0.0959	0.0099	0.0129	0.0076	0.0316	0.0065	0.0137	0.1683
1	rs6679041	46947168	1.14	0.507725131913635	3.43	0.102124300974309	0.0677648038761482	0.102217816294726	0.1469	0.0581	0.0062	0.0012	0.0215	0.0021	0.0021	0.0146	0.1479	0.0142	0.0182	0.0077	0.0908	0.0156	0.0075	0.003	0.0026	0.0898	0.0964	0.0098	0.0132	0.0076	0.0315	0.0065	0.0137	0.1685
1	rs72892772	46951397	1.14	0.507725131913635	3.43	0.102124300974309	0.0917656237135862	0.0912380688461112	0.1477	0.058	0.0062	0.0012	0.0214	0.002	0.002	0.0145	0.1475	0.0139	0.0179	0.0076	0.0905	0.0154	0.0073	0.0032	0.0025	0.0902	0.0969	0.0098	0.0131	0.0075	0.0312	0.0065	0.0136	0.1695
1	rs12402727	46953362	1.14	0.507725131913635	3.43	0.102124300974309	0.117985503870621	0.0964663948641865	0.1481	0.058	0.0062	0.0012	0.0213	0.0019	0.0019	0.0145	0.1476	0.0138	0.0178	0.0076	0.0904	0.0153	0.0073	0.0033	0.0025	0.0903	0.0967	0.0098	0.0131	0.0075	0.0311	0.0065	0.0135	0.1701
1	rs75880299	46959845	1.14	0.507725131913635	3.43	0.102124300974309	0.205294058452158	0.104108688783079	0.1489	0.0578	0.0061	0.0011	0.0214	0.0019	0.0018	0.0146	0.1477	0.0135	0.0178	0.0075	0.0901	0.0151	0.0071	0.0034	0.0024	0.09	0.0963	0.0099	0.0135	0.0074	0.031	0.0065	0.0134	0.1711
1	rs76307338	46961647	1.14	0.507725131913635	3.43	0.102124300974309	0.217884675708845	0.120057941307694	0.1489	0.0578	0.0061	0.0011	0.0214	0.0019	0.0018	0.0146	0.1477	0.0135	0.0178	0.0075	0.0902	0.0151	0.0071	0.0034	0.0024	0.09	0.0962	0.0099	0.0135	0.0074	0.031	0.0065	0.0134	0.1712
1	rs115400361	46962605	1.14	0.507725131913635	3.43	0.102124300974309	0.217353347739341	0.120232232063049	0.1489	0.0578	0.0061	0.0011	0.0214	0.0019	0.0018	0.0147	0.1477	0.0135	0.0178	0.0075	0.0902	0.015	0.0071	0.0034	0.0024	0.09	0.0962	0.0099	0.0135	0.0074	0.031	0.0065	0.0134	0.1712
1	rs11211293	46963568	1.14	0.507725131913635	3.43	0.102124300974309	0.218212008129642	0.122506652000453	0.1489	0.0578	0.0061	0.0011	0.0214	0.0019	0.0018	0.0147	0.1477	0.0135	0.0178	0.0075	0.0902	0.015	0.0071	0.0034	0.0024	0.0899	0.0962	0.0099	0.0135	0.0074	0.031	0.0065	0.0134	0.1712
1	rs12564461	46972171	1.14	0.507725131913635	3.43	0.102124300974309	0.226025279329845	0.122243402239021	0.1489	0.0578	0.0061	0.0011	0.0214	0.0019	0.0018	0.0148	0.1478	0.0135	0.0177	0.0075	0.0901	0.015	0.0071	0.0034	0.0024	0.0898	0.0964	0.01	0.0135	0.0074	0.031	0.0065	0.0134	0.1712
1	rs35270239	46972958	1.14	0.507725131913635	3.43	0.102124300974309	0.228285832151084	0.122945873456319	0.1489	0.0578	0.0061	0.0011	0.0214	0.0019	0.0018	0.0149	0.1478	0.0135	0.0177	0.0075	0.0901	0.015	0.0071	0.0034	0.0024	0.0897	0.0964	0.01	0.0136	0.0074	0.031	0.0065	0.0134	0.1712
1	rs12132747	46975294	1.14	0.507725131913635	3.42	0.108314757127468	0.339444488444657	0.111635612519984	0.1487	0.0578	0.0061	0.0011	0.0214	0.0019	0.0018	0.0148	0.1478	0.0135	0.0177	0.0075	0.09	0.015	0.007	0.0038	0.0024	0.0898	0.0963	0.0099	0.0136	0.0074	0.031	0.0065	0.0135	0.1713
1	rs1570570	46981145	1.14	0.507725131913635	3.42	0.108314757127468	0.403318985628761	0.0845243513721715	0.1495	0.0577	0.006	0.001	0.0215	0.0019	0.0018	0.0146	0.1476	0.0133	0.0177	0.0074	0.0895	0.0148	0.007	0.0038	0.0025	0.0898	0.0962	0.0098	0.0138	0.0074	0.031	0.0063	0.0136	0.1718
1	rs746878	46981702	1.14	0.507725131913635	3.42	0.108314757127468	0.421622321175275	0.0807596632599338	0.1498	0.0577	0.006	0.001	0.0215	0.0019	0.0018	0.0146	0.1476	0.0133	0.0177	0.0074	0.0893	0.0148	0.0069	0.0038	0.0025	0.0898	0.0962	0.0098	0.0138	0.0074	0.0309	0.0063	0.0136	0.1719
1	rs746879	46982309	1.14	0.507725131913635	3.42	0.108314757127468	0.442406872483169	0.0791252688413024	0.15	0.0578	0.006	0.001	0.0215	0.0019	0.0018	0.0145	0.1476	0.0132	0.0177	0.0073	0.0891	0.0148	0.0069	0.0039	0.0025	0.0898	0.0962	0.0098	0.0138	0.0074	0.0309	0.0063	0.0136	0.172
1	rs942249	46982455	1.14	0.507725131913635	3.41	0.114783892697204	0.513748111205256	0.0756067560778512	0.15	0.0577	0.0059	0.001	0.0215	0.0019	0.0018	0.0145	0.1475	0.0132	0.0177	0.0073	0.0892	0.0148	0.0069	0.004	0.0025	0.0898	0.0963	0.0098	0.0139	0.0074	0.0309	0.0063	0.0135	0.1719
1	rs12408243	46990044	1.15	0.46334549806667	3.41	0.114783892697204	0.550642085507205	0.0677244383514736	0.1503	0.0579	0.006	0.001	0.0222	0.0019	0.0018	0.0143	0.1475	0.013	0.0176	0.0072	0.0884	0.0146	0.0068	0.0039	0.0025	0.0898	0.097	0.0099	0.0141	0.0073	0.0304	0.0062	0.0133	0.1723
1	rs12723072	46991890	1.15	0.46334549806667	3.41	0.114783892697204	0.558857036330369	0.0710181248424649	0.1505	0.0579	0.006	0.001	0.0223	0.0019	0.0017	0.0143	0.1474	0.013	0.0176	0.0072	0.0882	0.0146	0.0068	0.0039	0.0024	0.0899	0.0972	0.0098	0.0142	0.0073	0.0303	0.0062	0.0133	0.1724
1	rs72894662	46993203	1.15	0.46334549806667	3.4	0.121538743628758	0.560120825432787	0.0716562263313227	0.1506	0.0579	0.0061	0.001	0.0222	0.0019	0.0017	0.0143	0.1474	0.013	0.0176	0.0072	0.0881	0.0146	0.0068	0.0038	0.0024	0.09	0.0973	0.0098	0.0142	0.0073	0.0303	0.0062	0.0133	0.1724
1	rs115830566	46994349	1.15	0.46334549806667	3.38	0.135933471893229	0.551368518986027	0.0754615745563616	0.1506	0.0579	0.0061	0.001	0.0222	0.0018	0.0017	0.0143	0.1474	0.013	0.0176	0.0072	0.088	0.0145	0.0067	0.0038	0.0024	0.09	0.0974	0.0098	0.0142	0.0073	0.0302	0.0062	0.0133	0.1725
1	rs11588450	47000996	1.15	0.46334549806667	3.38	0.135933471893229	0.487627282555892	0.0995284336681809	0.1507	0.0581	0.006	9e-04	0.0222	0.0017	0.0016	0.0142	0.1475	0.0129	0.0176	0.0071	0.0873	0.0145	0.0067	0.0035	0.0024	0.09	0.0984	0.0097	0.0143	0.0073	0.0301	0.0062	0.0133	0.173
1	rs75939162	47005597	1.15	0.46334549806667	3.38	0.135933471893229	0.476167472354678	0.123914232541766	0.1508	0.0581	0.006	9e-04	0.0223	0.0017	0.0015	0.0141	0.1475	0.013	0.0175	0.0071	0.0868	0.0144	0.0067	0.0034	0.0022	0.0904	0.0987	0.0097	0.0144	0.0073	0.03	0.0061	0.0133	0.1732
1	rs12145313	47008883	1.16	0.421630287221885	3.38	0.135933471893229	0.471681868060254	0.136574902417033	0.1509	0.0581	0.006	9e-04	0.0224	0.0017	0.0015	0.014	0.1475	0.013	0.0175	0.0071	0.0865	0.0144	0.0067	0.0033	0.0021	0.0907	0.099	0.0098	0.0144	0.0073	0.0299	0.0061	0.0132	0.1734
1	rs885127	47012144	1.15	0.46334549806667	3.38	0.135933471893229	0.443239022909887	0.13194296061607	0.1508	0.0594	0.006	9e-04	0.0224	0.0016	0.0014	0.0139	0.1473	0.013	0.0174	0.0072	0.086	0.0145	0.0067	0.0033	0.0021	0.0907	0.0992	0.0098	0.0143	0.0073	0.0298	0.0061	0.0131	0.1729
1	rs10890404	47013180	1.15	0.46334549806667	3.38	0.135933471893229	0.395470901589251	0.117714364705915	0.1508	0.0593	0.006	9e-04	0.0224	0.0016	0.0017	0.0139	0.1474	0.0131	0.0175	0.0073	0.0858	0.0145	0.0066	0.0032	0.0021	0.0908	0.0993	0.0098	0.0143	0.0072	0.0298	0.0061	0.013	0.173
1	rs61997191	47016761	1.16	0.421630287221885	3.38	0.135933471893229	0.395133883054444	0.114702484957293	0.1511	0.0593	0.0059	9e-04	0.0224	0.0016	0.0017	0.0139	0.1472	0.0131	0.0175	0.0073	0.0858	0.0145	0.0065	0.0032	0.0021	0.0907	0.0994	0.0098	0.0143	0.0072	0.0298	0.0061	0.013	0.1727
1	rs1258045	47017706	1.16	0.421630287221885	3.38	0.135933471893229	0.376602274804938	0.116764586706999	0.1512	0.0593	0.0059	9e-04	0.0224	0.0016	0.0017	0.0139	0.1472	0.0131	0.0175	0.0073	0.0858	0.0145	0.0065	0.0032	0.0021	0.0908	0.0994	0.0098	0.0143	0.0072	0.0298	0.0061	0.013	0.1727
1	rs116284859	47024609	1.16	0.421630287221885	3.38	0.135933471893229	0.373976164560889	0.117023328175156	0.1512	0.0593	0.0058	0.001	0.0226	0.0015	0.0018	0.0137	0.1467	0.013	0.0175	0.0073	0.0861	0.0146	0.0064	0.0031	0.0021	0.0916	0.0997	0.0099	0.0142	0.0071	0.0299	0.006	0.013	0.1717
1	rs115988887	47028700	1.16	0.421630287221885	3.39	0.128586294370088	0.373703149590497	0.116247754989943	0.1512	0.0593	0.0058	0.001	0.0227	0.0015	0.0018	0.0137	0.1466	0.013	0.0175	0.0073	0.0862	0.0146	0.0064	0.0031	0.0021	0.0917	0.0998	0.0099	0.0142	0.0071	0.0299	0.006	0.013	0.1716
1	rs80069047	47028921	1.16	0.421630287221885	3.39	0.128586294370088	0.374249281111578	0.116333833258781	0.1512	0.0593	0.0058	0.001	0.0227	0.0015	0.0018	0.0137	0.1466	0.013	0.0175	0.0073	0.0862	0.0146	0.0064	0.0031	0.0021	0.0917	0.0998	0.0099	0.0142	0.0071	0.0299	0.006	0.013	0.1716
1	rs35625655	47031542	1.16	0.421630287221885	3.4	0.121538743628758	0.373211978667141	0.113591350677242	0.1512	0.0593	0.0058	0.001	0.0227	0.0015	0.0018	0.0137	0.1465	0.013	0.0175	0.0073	0.0863	0.0146	0.0064	0.0031	0.0022	0.0918	0.0999	0.0099	0.0142	0.0071	0.03	0.006	0.013	0.1714
1	rs2181414	47033849	1.16	0.421630287221885	3.36	0.151554094423325	0.378577994203699	0.102217816294726	0.1512	0.0593	0.0058	0.001	0.0227	0.0015	0.0018	0.0137	0.1464	0.013	0.0175	0.0074	0.0863	0.0146	0.0064	0.0032	0.0022	0.0919	0.0999	0.0099	0.0141	0.0071	0.03	0.006	0.013	0.1714
1	rs956527	47055992	1.16	0.421630287221885	3.36	0.151554094423325	0.410900793333618	0.084220632096698	0.1515	0.0592	0.0057	0.0011	0.0228	0.0015	0.002	0.0136	0.1454	0.013	0.0173	0.0074	0.0874	0.0146	0.0063	0.0033	0.0021	0.092	0.1003	0.0098	0.0138	0.0072	0.03	0.006	0.013	0.1706
1	rs6429606	47062900	1.16	0.421630287221885	3.36	0.151554094423325	0.415610504890796	0.0756067560778512	0.1515	0.0591	0.0057	0.0011	0.0229	0.0015	0.002	0.0136	0.1454	0.013	0.0174	0.0074	0.0878	0.0146	0.0063	0.0033	0.0021	0.0921	0.1002	0.0098	0.0137	0.0072	0.03	0.006	0.0131	0.1702
1	rs17414800	47065344	1.16	0.421630287221885	3.36	0.151554094423325	0.405648688555911	0.075679389756665	0.1515	0.0591	0.0057	0.0011	0.0229	0.0015	0.002	0.0136	0.1454	0.013	0.0174	0.0074	0.0878	0.0145	0.0063	0.0033	0.0022	0.0921	0.1002	0.0098	0.0136	0.0072	0.03	0.006	0.0131	0.1702
1	rs34806553	47065426	1.16	0.421630287221885	3.36	0.151554094423325	0.405648688555911	0.0756067560778512	0.1515	0.0591	0.0057	0.0011	0.0229	0.0015	0.002	0.0136	0.1454	0.013	0.0174	0.0074	0.0878	0.0145	0.0063	0.0033	0.0022	0.0921	0.1002	0.0098	0.0136	0.0072	0.03	0.006	0.0131	0.1702
1	rs4660947	47078637	1.16	0.421630287221885	3.36	0.151554094423325	0.396257841271106	0.0738721523756238	0.1511	0.0591	0.0058	0.0011	0.0229	0.0015	0.0021	0.0136	0.1453	0.013	0.0174	0.0075	0.0883	0.0146	0.0063	0.0034	0.0022	0.0923	0.0998	0.0098	0.0135	0.0073	0.0302	0.0061	0.0132	0.1696
1	rs12029680	47080741	1.16	0.421630287221885	3.35	0.159841057206343	0.356815171810611	0.0614013765815832	0.1509	0.0591	0.0059	0.0012	0.0229	0.0016	0.0022	0.0136	0.1445	0.0133	0.0174	0.0075	0.0881	0.0147	0.0067	0.0034	0.0022	0.0928	0.0995	0.0099	0.0135	0.0073	0.0303	0.0061	0.0132	0.1693
1	rs6669160	47087968	1.16	0.421630287221885	3.34	0.168454672892635	0.367614263714558	0.118927376045535	0.1508	0.0583	0.006	0.001	0.023	0.0016	0.0023	0.0133	0.1444	0.0133	0.0175	0.0078	0.0872	0.0146	0.0068	0.0034	0.0022	0.0943	0.0999	0.0098	0.0129	0.0073	0.03	0.0066	0.013	0.1696
1	rs11582488	47089334	1.16	0.421630287221885	3.35	0.159841057206343	0.38942674591938	0.162727629385313	0.1507	0.0583	0.0061	0.001	0.0231	0.0016	0.0023	0.0133	0.1443	0.0134	0.0175	0.0077	0.0872	0.0146	0.0069	0.0034	0.0022	0.0942	0.0999	0.0098	0.0129	0.0073	0.0299	0.0066	0.0131	0.1696
1	rs6697558	47091250	1.16	0.421630287221885	3.35	0.159841057206343	0.367289514732679	0.126303135951984	0.1505	0.0582	0.0061	0.0011	0.0232	0.0017	0.0023	0.0133	0.1441	0.0134	0.0175	0.0077	0.0872	0.0146	0.0069	0.0034	0.0022	0.0942	0.0998	0.0099	0.0129	0.0073	0.0299	0.0067	0.0131	0.1696
1	rs114984043	47097606	1.17	0.382518045708746	3.35	0.159841057206343	0.3612544899348	0.0554067937494629	0.1495	0.057	0.0062	0.0013	0.0238	0.002	0.0028	0.0131	0.1435	0.0133	0.0173	0.0077	0.0871	0.0149	0.0075	0.0034	0.0023	0.0938	0.099	0.0106	0.0129	0.0072	0.0299	0.0074	0.0132	0.1704
1	Affx-10843896	47099721	1.17	0.382518045708746	3.35	0.159841057206343	0.355111159648668	0.0470367950796664	0.1495	0.057	0.0062	0.0013	0.0238	0.002	0.0028	0.0131	0.1434	0.0133	0.0173	0.0077	0.0872	0.0149	0.0076	0.0034	0.0024	0.0938	0.099	0.0106	0.0129	0.0072	0.0299	0.0074	0.0132	0.1704
[truncated: 157,717,251 more chars]
