## Supplementary Tab. 6 for "Sparse haplotype-based fine-scale local ancestry inference at scale reveals recent selection on immune responses": 304206_file07 (part 1 of 3)

Chromosome	rs_number	hg19_GRCh37_Position	LDAS_26pop	-log10(p_LDAS_26pop)	LDAS_5continent	-log10(p_LDAS_5continent)	-log10(p_AAS_26pop)	-log10(p_AAS_5continent)	prob_ACB	prob_ASW	prob_BEB	prob_CDX	prob_CEU	prob_CHB	prob_CHS	prob_CLM	prob_ESN	prob_FIN	prob_GBR	prob_GIH	prob_GWD	prob_IBS	prob_ITU	prob_JPT	prob_KHV	prob_LWK	prob_MSL	prob_MXL	prob_PEL	prob_PJL	prob_PUR	prob_STU	prob_TSI	prob_YRI
1	rs3131972	752721	1.37	4.41449828179815e-07	1.43	4.30316401706625e-06	3.57912915184908	0.313429177770568	0.0075	0.0064	0.0903	0.0224	0.0487	0.0246	0.0238	0.028	0.0014	0.0363	0.0405	0.116	0.0056	0.0569	0.1	0.0184	0.0225	0.0067	0.0038	0.0211	0.0276	0.1039	0.0369	0.0938	0.0499	0.0028
1	rs12184325	754105	1.37	4.41449828179815e-07	1.42	6.92811631678739e-06	3.65740539779047	0.327617393291331	0.0075	0.0064	0.0903	0.0224	0.0487	0.0246	0.0238	0.028	0.0014	0.0363	0.0405	0.116	0.0056	0.0569	0.1	0.0184	0.0225	0.0067	0.0038	0.0211	0.0277	0.1039	0.0369	0.0938	0.0499	0.0028
1	rs3131962	756604	1.37	4.41449828179815e-07	1.42	6.92811631678739e-06	3.59304946026971	0.34594937803244	0.0075	0.0064	0.0903	0.0224	0.0487	0.0246	0.0238	0.028	0.0014	0.0363	0.0405	0.116	0.0056	0.0569	0.1	0.0184	0.0225	0.0067	0.0038	0.0211	0.0276	0.1039	0.0369	0.0938	0.0499	0.0028
1	rs114525117	759036	1.37	4.41449828179815e-07	1.42	6.92811631678739e-06	3.60618783172518	0.365447050112352	0.0075	0.0064	0.0903	0.0224	0.0487	0.0246	0.0238	0.028	0.0014	0.0363	0.0405	0.116	0.0056	0.0569	0.1	0.0184	0.0225	0.0067	0.0038	0.0211	0.0276	0.1039	0.0369	0.0938	0.0499	0.0028
1	rs12562034	768448	1.36	7.65172141414565e-07	1.41	1.10317170702955e-05	3.6245237264183	0.432007840536817	0.0075	0.0064	0.0903	0.0224	0.0487	0.0246	0.0238	0.0279	0.0014	0.0363	0.0405	0.116	0.0056	0.0569	0.1	0.0184	0.0225	0.0067	0.0038	0.0211	0.0276	0.1039	0.0369	0.0938	0.0499	0.0028
1	rs4040617	779322	1.35	1.31023006291806e-06	1.4	1.73732565499767e-05	3.48644442367557	0.477461794124753	0.0075	0.0064	0.0903	0.0224	0.0487	0.0246	0.0238	0.0279	0.0014	0.0363	0.0404	0.1161	0.0056	0.0569	0.1	0.0184	0.0225	0.0067	0.0038	0.0211	0.0276	0.1039	0.0369	0.0938	0.0498	0.0028
1	rs11240779	808631	1.2	0.000985983802068489	1.25	0.00430404626190341	3.55754886037843	0.436763289897696	0.0073	0.0063	0.0906	0.0224	0.0487	0.0244	0.0238	0.0278	0.0013	0.0362	0.0404	0.1174	0.0054	0.0565	0.1003	0.0184	0.0225	0.0066	0.0038	0.0212	0.0275	0.1041	0.0369	0.0938	0.0496	0.0027
1	rs57181708	809876	1.19	0.00139498509901115	1.24	0.00571467630016231	3.41560759836953	0.443789574994847	0.0073	0.0063	0.0906	0.0224	0.0487	0.0244	0.0238	0.0278	0.0013	0.0362	0.0403	0.1174	0.0054	0.0565	0.1003	0.0184	0.0225	0.0065	0.0038	0.0212	0.0275	0.1041	0.0369	0.0938	0.0496	0.0027
1	rs116452738	834830	1.03	0.0846525390220556	1.07	0.184406357471863	2.50417179055634	0.385243930028369	0.0071	0.0062	0.091	0.0221	0.0488	0.024	0.0235	0.0275	0.0011	0.0364	0.0404	0.1185	0.005	0.0561	0.1008	0.0184	0.0223	0.006	0.0036	0.0215	0.0271	0.1044	0.038	0.0935	0.0495	0.0025
1	rs72631887	835092	1.03	0.0846525390220556	1.07	0.184406357471863	2.51874910999093	0.391778892761039	0.0071	0.0062	0.091	0.0221	0.0488	0.024	0.0235	0.0275	0.0011	0.0364	0.0404	0.1186	0.005	0.0561	0.1008	0.0184	0.0223	0.006	0.0036	0.0215	0.0271	0.1044	0.038	0.0935	0.0495	0.0025
1	rs4422948	835499	1.03	0.0846525390220556	1.07	0.184406357471863	2.5389855581344	0.399893319376163	0.0071	0.0062	0.091	0.0221	0.0489	0.024	0.0235	0.0275	0.0011	0.0364	0.0404	0.1186	0.005	0.0561	0.1008	0.0184	0.0223	0.006	0.0036	0.0215	0.0271	0.1044	0.038	0.0935	0.0495	0.0025
1	rs74460547	836684	1.02	0.101174939294895	1.06	0.212122118160079	2.51038186243388	0.419264540475035	0.0071	0.0062	0.091	0.0221	0.0489	0.0239	0.0235	0.0275	0.0011	0.0364	0.0404	0.1186	0.005	0.0561	0.1008	0.0185	0.0223	0.006	0.0036	0.0215	0.027	0.1045	0.038	0.0935	0.0495	0.0025
1	rs4970383	838555	1.01	0.120031835070186	1.05	0.24269399207398	2.49355411316491	0.413127217201754	0.0071	0.0062	0.0911	0.0221	0.0489	0.0239	0.0235	0.0275	0.0011	0.0364	0.0404	0.1187	0.005	0.056	0.1009	0.0184	0.0223	0.0059	0.0036	0.0215	0.027	0.1045	0.0381	0.0934	0.0495	0.0024
1	rs4970382	840753	1	0.141401729381863	1.04	0.276253925711104	2.1874704766503	0.4020907599526	0.0071	0.0062	0.0911	0.022	0.0489	0.0239	0.0235	0.0275	0.0011	0.0364	0.0404	0.1188	0.0049	0.0561	0.101	0.0184	0.0223	0.0058	0.0035	0.0215	0.027	0.1046	0.0382	0.0934	0.0496	0.0024
1	rs950122	846864	0.98	0.192372589028169	1.02	0.35283343175317	1.72952828133769	0.409482667189685	0.007	0.0061	0.0912	0.0216	0.049	0.0235	0.0234	0.0273	0.0011	0.0364	0.0404	0.1195	0.0048	0.056	0.1018	0.0181	0.0221	0.0054	0.0032	0.0215	0.0268	0.1052	0.0387	0.0933	0.0497	0.0023
1	rs13303222	849998	0.97	0.222305343836028	1.01	0.39608418712213	1.5797870314425	0.423850770568644	0.007	0.006	0.0912	0.0214	0.049	0.0234	0.0234	0.0273	0.0011	0.0363	0.0404	0.1198	0.0047	0.056	0.1022	0.0179	0.022	0.0053	0.0031	0.0215	0.0268	0.1055	0.0388	0.0933	0.0498	0.0022
1	rs6657440	850780	0.97	0.222305343836028	1	0.442785362986439	1.54463523763127	0.428055649671437	0.007	0.006	0.0912	0.0213	0.049	0.0233	0.0234	0.0273	0.0011	0.0363	0.0404	0.1199	0.0047	0.056	0.1023	0.0179	0.022	0.0052	0.0031	0.0215	0.0268	0.1055	0.0389	0.0933	0.0498	0.0022
1	rs72631889	851390	0.96	0.255413023536062	1	0.442785362986439	1.43844600249898	0.428450429452184	0.007	0.006	0.0912	0.0213	0.049	0.0233	0.0234	0.0273	0.0011	0.0363	0.0404	0.1199	0.0047	0.056	0.1024	0.0179	0.022	0.0052	0.003	0.0214	0.0267	0.1056	0.0389	0.0934	0.0498	0.0022
1	rs4970459	858051	0.95	0.291843936447983	0.99	0.493036143459036	1.1341197005578	0.475025736722958	0.0069	0.0059	0.0912	0.0209	0.0492	0.023	0.0233	0.0272	0.0011	0.0361	0.0405	0.1209	0.0044	0.056	0.1033	0.0177	0.0217	0.0048	0.0027	0.0213	0.0266	0.1063	0.0392	0.0936	0.0498	0.002
1	rs13303101	862124	0.94	0.331738599837001	0.98	0.546929419532092	0.95374445470961	0.526842296254558	0.0068	0.0057	0.0912	0.0206	0.0493	0.0229	0.0232	0.0271	0.001	0.036	0.0406	0.1215	0.0042	0.0559	0.1038	0.0175	0.0214	0.0045	0.0024	0.0213	0.0265	0.1068	0.0395	0.0937	0.0499	0.0019
1	rs192998324	862772	0.94	0.331738599837001	0.98	0.546929419532092	0.911136120094109	0.541892371134442	0.0067	0.0057	0.0912	0.0206	0.0493	0.0229	0.0232	0.0271	0.001	0.036	0.0406	0.1216	0.0042	0.0559	0.1039	0.0175	0.0213	0.0045	0.0024	0.0212	0.0265	0.1069	0.0395	0.0937	0.0499	0.0018
1	rs55678698	864490	0.94	0.331738599837001	0.98	0.546929419532092	0.854822199635731	0.583525201975591	0.0066	0.0056	0.0912	0.0205	0.0494	0.0229	0.0232	0.027	0.001	0.036	0.0406	0.1219	0.004	0.0558	0.1042	0.0174	0.0212	0.0043	0.0023	0.0212	0.0265	0.1071	0.0396	0.0937	0.05	0.0017
1	rs2340588	864757	0.94	0.331738599837001	0.97	0.604552021827049	0.862716380015687	0.589655676375387	0.0066	0.0056	0.0912	0.0205	0.0494	0.023	0.0232	0.027	0.001	0.0359	0.0406	0.122	0.004	0.0558	0.1042	0.0174	0.0212	0.0043	0.0022	0.0212	0.0265	0.1071	0.0396	0.0937	0.05	0.0017
1	rs74047407	866938	0.93	0.375229593708928	0.97	0.604552021827049	0.808737157731046	0.630523745108975	0.0066	0.0055	0.0913	0.0204	0.0495	0.0231	0.023	0.027	0.001	0.036	0.0406	0.1224	0.0039	0.0557	0.1045	0.0174	0.021	0.0041	0.0021	0.0212	0.0264	0.1074	0.0397	0.0938	0.05	0.0016
1	rs2001730	868096	0.93	0.375229593708928	0.97	0.604552021827049	0.739497003888921	0.639530668595776	0.0066	0.0055	0.0913	0.0203	0.0495	0.0232	0.023	0.027	0.001	0.0359	0.0406	0.1225	0.0038	0.0557	0.1047	0.0173	0.0209	0.004	0.0021	0.0212	0.0263	0.1075	0.0397	0.0938	0.05	0.0016
1	rs77579483	870766	0.93	0.375229593708928	0.96	0.665984986819169	0.664120347758266	0.644482541392374	0.0066	0.0055	0.0913	0.0201	0.0496	0.0234	0.0228	0.027	0.001	0.0358	0.0406	0.1229	0.0036	0.0556	0.105	0.0173	0.0208	0.0039	0.002	0.0211	0.0261	0.1077	0.0398	0.0939	0.05	0.0016
1	rs1110052	873558	0.92	0.422441555019286	0.96	0.665984986819169	0.647588003323093	0.651780745892723	0.0066	0.0054	0.0915	0.0201	0.0496	0.0237	0.0228	0.027	0.001	0.0356	0.0405	0.1232	0.0035	0.0555	0.1053	0.0172	0.0208	0.0038	0.002	0.0211	0.0258	0.1077	0.0398	0.0938	0.05	0.0015
1	rs3748592	880238	0.91	0.473491286898298	0.95	0.731303845289611	0.625909886651389	0.777681194257763	0.0064	0.0051	0.0922	0.0199	0.0495	0.0237	0.0222	0.0268	9e-04	0.0351	0.0404	0.1243	0.0033	0.0551	0.1067	0.0168	0.0207	0.0035	0.0017	0.0209	0.0254	0.1086	0.0403	0.0938	0.05	0.0013
1	rs3748593	880390	0.91	0.473491286898298	0.95	0.731303845289611	0.632230154927358	0.768268091323106	0.0064	0.0051	0.0922	0.0199	0.0495	0.0237	0.0222	0.0268	9e-04	0.0351	0.0404	0.1243	0.0033	0.0551	0.1067	0.0168	0.0207	0.0035	0.0017	0.0209	0.0254	0.1087	0.0403	0.0938	0.05	0.0013
1	rs2272757	881627	0.91	0.473491286898298	0.95	0.731303845289611	0.691577872487912	0.776769170566146	0.0063	0.0051	0.0924	0.0199	0.0496	0.0238	0.0221	0.0268	9e-04	0.035	0.0404	0.1245	0.0032	0.055	0.107	0.0167	0.0207	0.0035	0.0017	0.0208	0.0253	0.1088	0.0405	0.0939	0.05	0.0012
1	rs35471880	881918	0.91	0.473491286898298	0.95	0.731303845289611	0.695688033913021	0.768571353376169	0.0063	0.0051	0.0925	0.0199	0.0496	0.0238	0.0221	0.0268	9e-04	0.035	0.0404	0.1245	0.0032	0.055	0.107	0.0167	0.0207	0.0035	0.0017	0.0208	0.0253	0.1088	0.0405	0.0939	0.05	0.0012
1	rs67274836	884767	0.91	0.473491286898298	0.95	0.731303845289611	0.689673285323068	0.791694206264123	0.0062	0.005	0.0926	0.0198	0.0495	0.0239	0.022	0.0267	9e-04	0.0349	0.0403	0.1248	0.0032	0.0549	0.1072	0.0166	0.0207	0.0034	0.0016	0.0208	0.0252	0.1091	0.0408	0.0939	0.0498	0.0012
1	Affx-15447216	888639	0.9	0.528487958927512	0.94	0.800578923638966	0.708750470192558	0.806985985514607	0.0062	0.0049	0.0929	0.0197	0.0495	0.0239	0.0219	0.0266	9e-04	0.0347	0.0402	0.1251	0.0032	0.0547	0.1076	0.0165	0.0206	0.0034	0.0015	0.0207	0.025	0.1094	0.0412	0.0939	0.0497	0.0012
1	rs3748597	888659	0.9	0.528487958927512	0.94	0.800578923638966	0.711494698087998	0.813887454190751	0.0062	0.0049	0.0925	0.0198	0.0496	0.0239	0.0219	0.0266	9e-04	0.0347	0.0402	0.1251	0.0032	0.0547	0.1075	0.0165	0.0206	0.0034	0.0015	0.0207	0.0251	0.1094	0.0412	0.094	0.0497	0.0012
1	rs13302945	889159	0.9	0.528487958927512	0.94	0.800578923638966	0.71669936011897	0.826187205627193	0.0062	0.0049	0.0926	0.0197	0.0496	0.024	0.0219	0.0265	9e-04	0.0347	0.0402	0.1252	0.0032	0.0547	0.1075	0.0164	0.0206	0.0034	0.0015	0.0207	0.0251	0.1094	0.0412	0.094	0.0496	0.0012
1	rs3828049	889238	0.9	0.528487958927512	0.94	0.800578923638966	0.714689853133192	0.826033219856132	0.0062	0.0049	0.0926	0.0197	0.0496	0.0239	0.0218	0.0266	9e-04	0.0347	0.0402	0.1252	0.0032	0.0547	0.1075	0.0164	0.0206	0.0034	0.0015	0.0207	0.0251	0.1094	0.0412	0.094	0.0496	0.0012
1	rs13303065	891059	0.9	0.528487958927512	0.94	0.800578923638966	0.72438821192205	0.874207368661123	0.0061	0.0049	0.0927	0.0197	0.0496	0.024	0.0218	0.0265	9e-04	0.0346	0.0401	0.1253	0.0031	0.0546	0.1077	0.0164	0.0206	0.0034	0.0015	0.0207	0.0251	0.1096	0.0413	0.094	0.0496	0.0012
1	rs112164716	891898	0.9	0.528487958927512	0.94	0.800578923638966	0.722892388993169	0.861761526072115	0.0061	0.0048	0.0928	0.0196	0.0496	0.024	0.0218	0.0265	9e-04	0.0345	0.0401	0.1254	0.0031	0.0545	0.1078	0.0164	0.0206	0.0034	0.0015	0.0206	0.025	0.1096	0.0414	0.0939	0.0495	0.0012
1	rs115438739	894519	0.89	0.587533376708783	0.94	0.800578923638966	0.717220751893461	0.847649273747928	0.0061	0.0048	0.093	0.0196	0.0495	0.0241	0.0217	0.0264	9e-04	0.0343	0.0399	0.1257	0.003	0.0544	0.1084	0.0164	0.0206	0.0034	0.0014	0.0205	0.0249	0.1099	0.0413	0.0939	0.0494	0.0012
1	rs13303010	894573	0.89	0.587533376708783	0.94	0.800578923638966	0.717369751852054	0.837907647954728	0.0061	0.0048	0.093	0.0196	0.0495	0.0241	0.0217	0.0264	9e-04	0.0343	0.0399	0.1258	0.003	0.0544	0.1084	0.0164	0.0206	0.0034	0.0014	0.0205	0.0249	0.1099	0.0413	0.0939	0.0494	0.0012
1	rs6696971	897738	0.89	0.587533376708783	0.93	0.873875650440679	0.684338363039098	0.825263381294883	0.0061	0.0047	0.0932	0.0196	0.0494	0.0241	0.0216	0.0263	9e-04	0.0341	0.0398	0.1263	0.003	0.0542	0.1088	0.0164	0.0206	0.0034	0.0013	0.0204	0.0247	0.1102	0.0412	0.0938	0.0493	0.0012
1	rs6696609	903426	0.89	0.587533376708783	0.93	0.873875650440679	0.683681918412144	0.979341909787752	0.0059	0.0045	0.0936	0.0195	0.0494	0.0241	0.0214	0.0262	9e-04	0.0337	0.0397	0.1274	0.0028	0.054	0.1101	0.0165	0.0206	0.003	0.0011	0.0202	0.0243	0.1109	0.0412	0.0936	0.0491	9e-04
1	rs3829740	909238	0.88	0.650722301593725	0.93	0.873875650440679	0.622131671788662	0.914275886405127	0.0061	0.0046	0.0937	0.0192	0.0495	0.0241	0.0207	0.0259	0.001	0.0334	0.0394	0.1288	0.0028	0.054	0.1109	0.0169	0.0204	0.003	0.001	0.0203	0.0239	0.1111	0.0412	0.093	0.0488	0.001
1	Affx-15504485	910438	0.88	0.650722301593725	0.93	0.873875650440679	0.603467140947129	0.912075297523968	0.0061	0.0046	0.0937	0.0192	0.0496	0.0241	0.0205	0.0258	0.001	0.0333	0.0394	0.129	0.0028	0.054	0.1111	0.017	0.0203	0.003	0.001	0.0203	0.0239	0.1112	0.0413	0.0929	0.0487	0.001
1	rs3748588	911101	0.88	0.650722301593725	0.93	0.873875650440679	0.607192937117232	0.897640932604737	0.0061	0.0046	0.0937	0.0191	0.0496	0.024	0.0204	0.0257	0.001	0.0333	0.0395	0.1291	0.0028	0.054	0.1111	0.017	0.0202	0.003	0.001	0.0204	0.0238	0.1112	0.0413	0.0928	0.0487	9e-04
1	rs2340596	913889	0.88	0.650722301593725	0.93	0.873875650440679	0.571958228047835	0.889972119210677	0.0062	0.0046	0.0939	0.019	0.0498	0.0238	0.02	0.0256	0.0011	0.0333	0.0396	0.1295	0.0027	0.0542	0.1109	0.0172	0.02	0.003	0.0011	0.0204	0.0237	0.1115	0.0414	0.0926	0.0488	0.001
1	rs6659460	918270	0.87	0.718142804220985	0.92	0.951254862179695	0.491122179510967	0.832814270971805	0.0063	0.0047	0.0943	0.0187	0.0496	0.0238	0.0197	0.0255	0.0011	0.0333	0.0396	0.13	0.0027	0.0541	0.1109	0.0176	0.0198	0.003	0.0011	0.0203	0.0234	0.1118	0.0413	0.0924	0.0487	0.0011
1	rs2341354	918573	0.87	0.718142804220985	0.92	0.951254862179695	0.485697791259533	0.803004149359432	0.0063	0.0047	0.0943	0.0187	0.0496	0.0238	0.0197	0.0255	0.0011	0.0332	0.0396	0.13	0.0026	0.0541	0.1109	0.0176	0.0198	0.003	0.001	0.0203	0.0234	0.1118	0.0413	0.0924	0.0488	0.0011
1	rs28469033	919127	0.87	0.718142804220985	0.92	0.951254862179695	0.470028038736963	0.764782439519586	0.0063	0.0048	0.0942	0.0186	0.0496	0.0238	0.0198	0.0254	0.0011	0.0332	0.0395	0.1299	0.0027	0.0541	0.1109	0.0178	0.0198	0.003	0.001	0.0204	0.0233	0.1117	0.0413	0.0925	0.049	0.0011
1	rs28869591	920640	0.87	0.718142804220985	0.92	0.951254862179695	0.434481040820311	0.677914549067783	0.0064	0.0052	0.0941	0.0185	0.05	0.0238	0.0198	0.0252	0.0012	0.0333	0.0394	0.1299	0.0026	0.054	0.1106	0.0181	0.0196	0.003	9e-04	0.0204	0.0229	0.1115	0.0412	0.0924	0.0495	0.0011
1	rs6677131	920733	0.87	0.718142804220985	0.92	0.951254862179695	0.432598779062075	0.682489809142312	0.0065	0.0052	0.0941	0.0185	0.05	0.0238	0.0198	0.0252	0.0012	0.0333	0.0394	0.1299	0.0026	0.054	0.1106	0.0181	0.0196	0.003	9e-04	0.0204	0.0229	0.1115	0.0412	0.0924	0.0495	0.0011
1	rs78164078	921071	0.87	0.718142804220985	0.92	0.951254862179695	0.433068965342361	0.685149610678133	0.0065	0.0052	0.0941	0.0185	0.05	0.0238	0.0197	0.0252	0.0012	0.0333	0.0394	0.1299	0.0026	0.054	0.1107	0.0181	0.0196	0.003	9e-04	0.0203	0.0229	0.1115	0.0412	0.0924	0.0495	0.0011
1	rs3128109	930377	0.86	0.789876638244022	0.91	1.03277310349222	0.365721963496824	0.531708065718275	0.0066	0.0059	0.0942	0.0177	0.0496	0.0235	0.0192	0.0248	0.0013	0.0331	0.0396	0.1308	0.0027	0.054	0.1112	0.0187	0.0193	0.0031	9e-04	0.0203	0.0225	0.1117	0.0412	0.0924	0.0491	0.0011
1	rs35940137	940203	0.85	0.865999623192944	0.9	1.11848291839441	0.309906200340854	0.334841650569436	0.0068	0.0067	0.0941	0.0171	0.0492	0.0233	0.0184	0.0246	0.0014	0.0327	0.0397	0.1316	0.003	0.0539	0.112	0.0193	0.0191	0.0032	9e-04	0.0202	0.022	0.1116	0.0411	0.0924	0.0485	0.0015
1	rs76233940	942636	0.84	0.946582027722497	0.89	1.20843312996982	0.303354117414463	0.283283331766947	0.0069	0.0069	0.0941	0.017	0.049	0.0232	0.0183	0.0244	0.0015	0.0326	0.0398	0.1319	0.0031	0.0538	0.1122	0.0194	0.0191	0.0032	0.001	0.0202	0.0218	0.1117	0.0411	0.0925	0.0483	0.0016
1	rs3121567	943468	0.84	0.946582027722497	0.89	1.20843312996982	0.307730402216266	0.270173735640947	0.0069	0.007	0.0943	0.0169	0.0489	0.0232	0.0182	0.0244	0.0015	0.0325	0.0398	0.132	0.0032	0.0538	0.1123	0.0195	0.0191	0.0033	0.001	0.0202	0.0217	0.1117	0.041	0.0925	0.0483	0.0016
1	Affx-15871198	949608	0.84	0.946582027722497	0.88	1.30266910679319	0.344189851807451	0.208306422178862	0.007	0.0074	0.095	0.0167	0.0484	0.0231	0.0176	0.0242	0.0016	0.0324	0.0399	0.1325	0.0033	0.0536	0.1126	0.0198	0.0188	0.0033	0.001	0.0203	0.0212	0.1118	0.041	0.0921	0.048	0.0017
1	rs2799070	949925	0.83	1.03168894651748	0.88	1.30266910679319	0.349602120646731	0.202192406842174	0.007	0.0074	0.095	0.0167	0.0484	0.0231	0.0176	0.0242	0.0016	0.0324	0.0399	0.1326	0.0033	0.0535	0.1126	0.0198	0.0188	0.0033	0.001	0.0203	0.0212	0.1118	0.041	0.092	0.0479	0.0018
1	rs2710890	958905	0.82	1.12138066584829	0.86	1.50416405558766	0.38708894052054	0.145357852045729	0.0072	0.008	0.0962	0.0176	0.0484	0.0231	0.0175	0.0247	0.0016	0.032	0.0396	0.1333	0.0037	0.0528	0.1128	0.0205	0.0186	0.0035	0.0013	0.0213	0.0204	0.1115	0.0404	0.0894	0.0472	0.0018
1	rs28591569	959509	0.82	1.12138066584829	0.86	1.50416405558766	0.389538247542244	0.138682962107109	0.0072	0.008	0.0963	0.0176	0.0483	0.0232	0.0176	0.0247	0.0016	0.032	0.0396	0.1333	0.0037	0.0529	0.1128	0.0205	0.0187	0.0035	0.0013	0.0213	0.0203	0.1115	0.0403	0.0894	0.0471	0.0018
1	rs28670633	962720	0.82	1.12138066584829	0.87	1.40123301501992	0.393843320569712	0.110535943064983	0.0073	0.0083	0.0967	0.0175	0.0482	0.023	0.0177	0.0246	0.0017	0.0319	0.0394	0.1336	0.0038	0.0527	0.1129	0.0206	0.0187	0.0035	0.0013	0.0214	0.0201	0.1119	0.04	0.0889	0.0468	0.0019
1	rs4970349	967658	0.82	1.12138066584829	0.87	1.40123301501992	0.400600088932927	0.0912380688461112	0.0073	0.0084	0.097	0.0175	0.0482	0.023	0.0176	0.0246	0.0017	0.0317	0.0392	0.1339	0.0038	0.0526	0.1131	0.0207	0.0186	0.0036	0.0013	0.0214	0.0199	0.1121	0.0397	0.089	0.0467	0.0019
1	rs2465130	973458	0.82	1.12138066584829	0.87	1.40123301501992	0.400147837988639	0.0738721523756238	0.0074	0.0086	0.097	0.0176	0.0482	0.0229	0.0175	0.0245	0.0017	0.0316	0.0389	0.1339	0.0039	0.0523	0.1133	0.0207	0.0189	0.0037	0.0013	0.0214	0.0198	0.1117	0.0396	0.0893	0.0465	0.0021
1	rs150132566	982213	0.81	1.21571301420429	0.86	1.50416405558766	0.397834084647	0.0581758570842213	0.0076	0.0089	0.0969	0.0177	0.0481	0.023	0.0173	0.0246	0.0019	0.0316	0.0384	0.1339	0.0042	0.0519	0.1135	0.0206	0.0191	0.0037	0.0014	0.0213	0.0195	0.1111	0.0398	0.0897	0.0462	0.0024
1	rs2275811	985460	0.81	1.21571301420429	0.86	1.50416405558766	0.391771667214223	0.0618014129755543	0.0077	0.009	0.0969	0.0177	0.048	0.0229	0.0173	0.0246	0.002	0.0316	0.0382	0.1338	0.0043	0.0518	0.1136	0.0205	0.0192	0.0038	0.0015	0.0213	0.0195	0.1109	0.0399	0.0899	0.0461	0.0025
1	rs2710887	986443	0.81	1.21571301420429	0.86	1.50416405558766	0.380889641150425	0.0518262345463307	0.0077	0.009	0.0971	0.0177	0.048	0.0229	0.0172	0.0246	0.002	0.0315	0.0381	0.1339	0.0043	0.0518	0.1136	0.0205	0.0191	0.0038	0.0015	0.0213	0.0195	0.1107	0.0397	0.0902	0.046	0.0025
1	rs9803031	987200	0.81	1.21571301420429	0.86	1.50416405558766	0.36842677795827	0.0535093889511163	0.0077	0.009	0.0972	0.0177	0.048	0.0229	0.0172	0.0245	0.002	0.0315	0.038	0.1341	0.0043	0.0518	0.1135	0.0205	0.0191	0.0038	0.0016	0.0213	0.0195	0.1108	0.0397	0.0902	0.046	0.0025
1	rs113261977	987253	0.81	1.21571301420429	0.86	1.50416405558766	0.368372581822798	0.0515171046324881	0.0077	0.009	0.0972	0.0177	0.048	0.0229	0.0172	0.0245	0.002	0.0315	0.038	0.1341	0.0043	0.0517	0.1135	0.0205	0.0191	0.0038	0.0016	0.0213	0.0195	0.1108	0.0397	0.0902	0.046	0.0025
1	rs3813193	998501	0.81	1.21571301420429	0.86	1.50416405558766	0.356388775499387	0.0459741297644504	0.0077	0.0091	0.0967	0.0177	0.0482	0.0228	0.0171	0.0246	0.0019	0.0314	0.0377	0.1346	0.0043	0.0516	0.1133	0.0207	0.0191	0.004	0.0016	0.0212	0.0195	0.1106	0.0398	0.0909	0.0457	0.0025
1	rs7520893	998578	0.81	1.21571301420429	0.86	1.50416405558766	0.356335494391652	0.0460916741760272	0.0077	0.0091	0.0966	0.0177	0.0482	0.0227	0.0171	0.0246	0.0019	0.0314	0.0377	0.1346	0.0043	0.0516	0.1133	0.0207	0.0191	0.004	0.0016	0.0212	0.0195	0.1106	0.0398	0.0909	0.0457	0.0025
1	rs11260596	1002434	0.81	1.21571301420429	0.86	1.50416405558766	0.327960374961823	0.0463271606423536	0.0077	0.0091	0.0963	0.0178	0.0483	0.0226	0.0171	0.0245	0.0018	0.0315	0.0377	0.1348	0.0043	0.0516	0.1133	0.0208	0.0191	0.0041	0.0017	0.0212	0.0195	0.1106	0.0398	0.0911	0.0457	0.0026
1	rs4075116	1003629	0.81	1.21571301420429	0.86	1.50416405558766	0.314132350774994	0.0437086340941684	0.0077	0.0091	0.0962	0.0177	0.0483	0.0226	0.0172	0.0245	0.0018	0.0315	0.0377	0.1347	0.0043	0.0516	0.1132	0.0208	0.0191	0.0041	0.0017	0.0211	0.0195	0.1106	0.0397	0.0912	0.0457	0.0026
1	rs113592356	1004331	0.81	1.21571301420429	0.86	1.50416405558766	0.309410990111473	0.045739439008876	0.0077	0.0091	0.0962	0.0177	0.0484	0.0226	0.0172	0.0245	0.0018	0.0315	0.0377	0.1347	0.0043	0.0515	0.1132	0.0208	0.0191	0.004	0.0018	0.0211	0.0196	0.1106	0.0397	0.0912	0.0456	0.0026
1	rs3934834	1005806	0.81	1.21571301420429	0.86	1.50416405558766	0.301105223111364	0.045505279576202	0.0077	0.0092	0.0962	0.0177	0.0484	0.0226	0.0173	0.0245	0.0018	0.0315	0.0376	0.1347	0.0043	0.0515	0.1131	0.0209	0.0191	0.004	0.0018	0.0211	0.0196	0.1105	0.0397	0.0912	0.0456	0.0026
1	rs9442394	1006223	0.81	1.21571301420429	0.86	1.50416405558766	0.300276355216664	0.0459154073011903	0.0077	0.0092	0.0962	0.0177	0.0484	0.0226	0.0173	0.0245	0.0018	0.0315	0.0376	0.1347	0.0043	0.0515	0.1131	0.0209	0.0191	0.004	0.0018	0.0211	0.0196	0.1105	0.0397	0.0912	0.0456	0.0026
1	rs9442372	1018704	0.8	1.31473769560416	0.86	1.50416405558766	0.269175459286886	0.0423398292037379	0.0076	0.0094	0.0957	0.0178	0.0481	0.0227	0.0176	0.0246	0.0019	0.0317	0.0377	0.1346	0.0041	0.0515	0.1129	0.0208	0.0192	0.0043	0.0019	0.0213	0.0198	0.1107	0.0394	0.0911	0.0448	0.003
1	rs115057577	1022154	0.8	1.31473769560416	0.86	1.50416405558766	0.257327493987456	0.0341808106081697	0.0076	0.0097	0.0951	0.0178	0.0479	0.0229	0.0179	0.0244	0.0019	0.0319	0.0375	0.1348	0.0042	0.0513	0.1129	0.0211	0.0193	0.0045	0.0019	0.0216	0.0198	0.1103	0.0389	0.0913	0.0445	0.0031
1	rs115723010	1022223	0.8	1.31473769560416	0.86	1.50416405558766	0.260928267401889	0.0332614138725438	0.0076	0.0098	0.095	0.0179	0.0479	0.0229	0.0179	0.0244	0.0019	0.0319	0.0375	0.1347	0.0042	0.0513	0.1129	0.0211	0.0193	0.0045	0.0019	0.0216	0.0197	0.1103	0.0388	0.0913	0.0445	0.0031
1	rs114326054	1022423	0.8	1.31473769560416	0.86	1.50416405558766	0.261651690488499	0.0324036979654317	0.0076	0.0098	0.095	0.0179	0.0479	0.0229	0.018	0.0244	0.0019	0.0319	0.0375	0.1347	0.0042	0.0513	0.1129	0.0211	0.0193	0.0046	0.0019	0.0216	0.0197	0.1102	0.0387	0.0914	0.0445	0.0032
1	rs61766340	1023114	0.8	1.31473769560416	0.86	1.50416405558766	0.253398128719963	0.0294595745279191	0.0076	0.0099	0.0947	0.0179	0.0478	0.023	0.0181	0.0243	0.002	0.0321	0.0374	0.1348	0.0042	0.0512	0.1129	0.0212	0.0194	0.0046	0.0019	0.0217	0.0197	0.1101	0.0385	0.0914	0.0444	0.0032
1	rs3737727	1023145	0.8	1.31473769560416	0.86	1.50416405558766	0.251800176949708	0.0299895715503581	0.0076	0.0099	0.0947	0.0179	0.0478	0.023	0.0181	0.0243	0.002	0.0321	0.0374	0.1348	0.0042	0.0512	0.1129	0.0212	0.0194	0.0046	0.0019	0.0217	0.0197	0.1101	0.0385	0.0914	0.0444	0.0032
1	rs115662838	1026913	0.8	1.31473769560416	0.86	1.50416405558766	0.198865603318457	0.0275231106336827	0.0075	0.0101	0.0934	0.0182	0.0476	0.0235	0.0187	0.024	0.0019	0.0325	0.0371	0.1355	0.0039	0.0503	0.1125	0.022	0.0197	0.0049	0.0022	0.0224	0.0199	0.1097	0.0372	0.0924	0.0436	0.0032
1	rs77334480	1027888	0.8	1.31473769560416	0.86	1.50416405558766	0.193393212346333	0.0262816988485832	0.0075	0.0101	0.0931	0.0183	0.0475	0.0236	0.0189	0.0238	0.002	0.0326	0.0371	0.1358	0.0038	0.0501	0.1124	0.0222	0.0198	0.0049	0.0022	0.0226	0.02	0.1096	0.0368	0.0926	0.0434	0.0032
1	rs6687776	1030565	0.79	1.41850260412024	0.85	1.61149868637791	0.196002938637998	0.0273374958803479	0.0076	0.0102	0.0922	0.0185	0.0473	0.024	0.0193	0.0236	0.002	0.0329	0.0369	0.1362	0.0037	0.0496	0.1121	0.0227	0.02	0.0051	0.0024	0.0231	0.0201	0.1093	0.036	0.0932	0.0428	0.0032
1	rs9651273	1031540	0.79	1.41850260412024	0.85	1.61149868637791	0.186918706504349	0.0269680397768315	0.0075	0.0102	0.092	0.0185	0.0473	0.024	0.0193	0.0236	0.0019	0.0329	0.0369	0.1364	0.0036	0.0496	0.1122	0.0227	0.0201	0.005	0.0024	0.0231	0.0201	0.1095	0.036	0.0931	0.0428	0.0032
1	rs11579015	1036959	0.8	1.31473769560416	0.85	1.61149868637791	0.202575271146984	0.0327052416685985	0.0074	0.0103	0.0914	0.0187	0.047	0.0241	0.0194	0.0237	0.0019	0.0328	0.037	0.137	0.0036	0.0495	0.1123	0.0229	0.0202	0.005	0.0024	0.0232	0.0202	0.1097	0.0362	0.0927	0.0422	0.0032
1	rs4970354	1042927	0.79	1.41850260412024	0.85	1.61149868637791	0.22836979676206	0.0377034631139029	0.0074	0.0103	0.0914	0.0187	0.047	0.0243	0.0195	0.0237	0.0019	0.0328	0.037	0.1369	0.0035	0.0495	0.1123	0.023	0.0202	0.005	0.0024	0.0232	0.0202	0.1098	0.0363	0.0927	0.0417	0.0032
1	rs147606383	1045331	0.79	1.41850260412024	0.85	1.61149868637791	0.234204803890392	0.0419442590987126	0.0074	0.0103	0.0914	0.0188	0.0469	0.0243	0.0196	0.0237	0.002	0.0328	0.037	0.1369	0.0035	0.0496	0.1122	0.023	0.0203	0.005	0.0025	0.0232	0.0202	0.1098	0.0364	0.0926	0.0415	0.0032
1	rs12080505	1045606	0.79	1.41850260412024	0.85	1.61149868637791	0.234417750412571	0.0427939392770941	0.0074	0.0104	0.0914	0.0188	0.0469	0.0243	0.0196	0.0237	0.002	0.0328	0.037	0.1369	0.0035	0.0495	0.1123	0.023	0.0203	0.005	0.0025	0.0232	0.0202	0.1098	0.0364	0.0927	0.0414	0.0032
1	rs61766343	1047266	0.79	1.41850260412024	0.85	1.61149868637791	0.241505070507579	0.0417752375034905	0.0074	0.0104	0.0913	0.0188	0.0469	0.0244	0.0196	0.0237	0.002	0.0328	0.037	0.1369	0.0035	0.0495	0.1122	0.023	0.0203	0.005	0.0025	0.0232	0.0202	0.1098	0.0364	0.0926	0.0414	0.0032
1	rs57414802	1054743	0.79	1.41850260412024	0.85	1.61149868637791	0.254377375636831	0.0441692079154671	0.0075	0.0104	0.0912	0.0189	0.0469	0.0244	0.0197	0.0237	0.002	0.0327	0.037	0.1369	0.0034	0.0497	0.112	0.0232	0.0203	0.0051	0.0024	0.0232	0.0202	0.1097	0.0365	0.0924	0.0415	0.0032
1	rs9442373	1062638	0.79	1.41850260412024	0.84	1.72327082949054	0.251091750829314	0.0501665127270502	0.0075	0.0104	0.0908	0.0192	0.0468	0.0245	0.0199	0.0238	0.0021	0.0325	0.037	0.1367	0.0035	0.0498	0.1113	0.0234	0.0205	0.0053	0.0025	0.0233	0.0203	0.1098	0.0366	0.0919	0.0416	0.0033
1	rs55945496	1063492	0.79	1.41850260412024	0.84	1.72327082949054	0.206046313801554	0.0559175756741333	0.0076	0.0104	0.0905	0.0192	0.0465	0.0246	0.0201	0.0239	0.0023	0.0324	0.037	0.1366	0.0037	0.0497	0.1108	0.0236	0.0205	0.0054	0.0026	0.0233	0.0204	0.1097	0.0365	0.0916	0.0416	0.0034
1	rs2298216	1064802	0.79	1.41850260412024	0.84	1.72327082949054	0.162490064930984	0.0710889082410334	0.0077	0.0105	0.0902	0.0193	0.0461	0.0249	0.0204	0.024	0.0027	0.0323	0.037	0.1365	0.0039	0.0495	0.11	0.024	0.0206	0.0056	0.0027	0.0234	0.0205	0.1097	0.0363	0.0912	0.0416	0.0035
1	rs4072537	1065296	0.79	1.41850260412024	0.84	1.72327082949054	0.139188726782937	0.0752440170072701	0.0078	0.0104	0.0904	0.0193	0.046	0.0249	0.0206	0.024	0.0027	0.0325	0.037	0.1367	0.0039	0.0495	0.1088	0.0238	0.0207	0.0054	0.0028	0.0234	0.0206	0.1099	0.0364	0.0914	0.0416	0.0036
1	rs11260598	1065726	0.79	1.41850260412024	0.84	1.72327082949054	0.122985176550208	0.0776512785487973	0.0078	0.0105	0.0903	0.0193	0.0459	0.0249	0.0206	0.0241	0.0029	0.0326	0.037	0.1367	0.0039	0.0494	0.1083	0.0238	0.0207	0.0054	0.0029	0.0234	0.0206	0.1098	0.0364	0.0915	0.0417	0.0036
1	rs113355263	1069535	0.79	1.41850260412024	0.84	1.72327082949054	0.0660324710638971	0.0756067560778512	0.0081	0.0078	0.0901	0.0194	0.0457	0.0254	0.021	0.0243	0.0031	0.0335	0.0372	0.1364	0.004	0.0496	0.1062	0.024	0.0216	0.0057	0.0033	0.0232	0.0207	0.1091	0.0365	0.0919	0.0423	0.0038
1	rs71628941	1069653	0.79	1.41850260412024	0.84	1.72327082949054	0.0591186886868485	0.0728679626828336	0.0081	0.0077	0.0901	0.0194	0.0456	0.0254	0.021	0.0243	0.0032	0.0335	0.0373	0.1366	0.004	0.0497	0.106	0.024	0.0217	0.0055	0.0033	0.0232	0.0207	0.109	0.0365	0.0919	0.0424	0.0038
1	rs6604971	1071192	0.79	1.41850260412024	0.84	1.72327082949054	0.0414398116923715	0.0659991280481195	0.0082	0.0077	0.0898	0.0194	0.0456	0.0256	0.0212	0.0245	0.0032	0.0339	0.0372	0.136	0.004	0.0498	0.1055	0.024	0.022	0.0053	0.0035	0.0222	0.0209	0.1089	0.0365	0.0919	0.0431	0.0039
1	rs12737205	1078583	0.79	1.41850260412024	0.84	1.72327082949054	0.0385648372848804	0.0689781582488729	0.0085	0.0077	0.0896	0.0193	0.0456	0.0256	0.0215	0.0246	0.0034	0.0346	0.0374	0.1354	0.0042	0.05	0.1037	0.0235	0.0221	0.0053	0.0038	0.0219	0.0213	0.1085	0.0367	0.0918	0.0438	0.004
1	rs116661896	1079261	0.79	1.41850260412024	0.84	1.72327082949054	0.0383042788534765	0.0714432632550444	0.0085	0.0077	0.0895	0.0193	0.0456	0.0256	0.0215	0.0247	0.0034	0.0347	0.0375	0.1353	0.0042	0.05	0.1035	0.0234	0.0221	0.0054	0.0038	0.0219	0.0213	0.1084	0.0368	0.0918	0.0439	0.004
1	rs74045142	1092071	0.79	1.41850260412024	0.84	1.72327082949054	0.0616499888365914	0.0780922886293486	0.0087	0.0079	0.0891	0.019	0.0456	0.0257	0.022	0.0247	0.0036	0.0355	0.0378	0.1348	0.0044	0.0502	0.1011	0.0228	0.0222	0.0055	0.0043	0.0217	0.0218	0.1073	0.0371	0.0925	0.0445	0.004
1	rs77791262	1092205	0.79	1.41850260412024	0.84	1.72327082949054	0.0641549173038723	0.0784605750124373	0.0087	0.0079	0.0891	0.0191	0.0456	0.0259	0.022	0.0246	0.0036	0.0355	0.0377	0.1348	0.0045	0.0502	0.101	0.0228	0.0222	0.0054	0.0043	0.0217	0.0218	0.1074	0.037	0.0923	0.0445	0.004
1	rs7538773	1094979	0.79	1.41850260412024	0.84	1.72327082949054	0.0764794525925257	0.0770648527053076	0.0088	0.0077	0.0893	0.019	0.0455	0.0259	0.022	0.0247	0.0036	0.0356	0.0379	0.1347	0.0044	0.0502	0.1007	0.0226	0.0222	0.0055	0.0044	0.0217	0.0218	0.1075	0.0371	0.0926	0.0445	0.004
1	rs9660710	1099342	0.79	1.41850260412024	0.85	1.61149868637791	0.0876762393893931	0.0892102255528843	0.0088	0.0077	0.0892	0.0185	0.0454	0.0259	0.0224	0.0248	0.0035	0.0359	0.038	0.1343	0.0044	0.0503	0.1002	0.0223	0.0222	0.0054	0.0044	0.0216	0.0218	0.1074	0.0373	0.0928	0.0448	0.004
1	rs1891905	1100217	0.79	1.41850260412024	0.85	1.61149868637791	0.111561875756422	0.0770648527053076	0.0088	0.0074	0.0891	0.0183	0.0454	0.0259	0.0224	0.0249	0.0035	0.036	0.0387	0.1344	0.0042	0.0503	0.1002	0.0221	0.0221	0.0055	0.0044	0.0216	0.0217	0.1072	0.0373	0.093	0.0449	0.004
1	rs77277598	1105721	0.79	1.41850260412024	0.87	1.40123301501992	0.101882515327659	0.0554067937494629	0.009	0.0078	0.0864	0.0177	0.0447	0.026	0.0245	0.0247	0.0033	0.038	0.0394	0.1371	0.0044	0.0491	0.0988	0.0204	0.0215	0.0053	0.0043	0.0206	0.0205	0.1057	0.0376	0.0968	0.0458	0.0042
1	rs72894004	1109782	0.79	1.41850260412024	0.87	1.40123301501992	0.409127282857944	0.0489523179733826	0.0089	0.0082	0.0849	0.0167	0.0439	0.0263	0.025	0.0244	0.0033	0.0391	0.0402	0.1417	0.0043	0.0472	0.0985	0.0184	0.0203	0.0053	0.0043	0.0197	0.0197	0.1053	0.0387	0.0992	0.046	0.0044
1	rs11260539	1109903	0.79	1.41850260412024	0.87	1.40123301501992	0.391324467287052	0.0488316151113973	0.0089	0.0082	0.0847	0.0167	0.0439	0.0263	0.025	0.0245	0.0033	0.0391	0.0401	0.1418	0.0043	0.0471	0.0986	0.0184	0.0202	0.0053	0.0043	0.0197	0.0198	0.1052	0.0387	0.0991	0.046	0.0044
1	rs11260542	1110019	0.78	1.52705211888891	0.87	1.40123301501992	0.403943366964282	0.0450385573984819	0.0089	0.0082	0.0849	0.0167	0.0437	0.0263	0.0251	0.0244	0.0033	0.0392	0.0402	0.1421	0.0042	0.047	0.0987	0.0184	0.0201	0.0052	0.0043	0.0198	0.0199	0.105	0.0388	0.0991	0.046	0.0043
1	rs11260544	1110225	0.78	1.52705211888891	0.87	1.40123301501992	0.428261551124858	0.046150496103124	0.0089	0.0082	0.0846	0.0167	0.0437	0.0263	0.0252	0.0244	0.0033	0.0392	0.0402	0.1422	0.0042	0.047	0.0987	0.0183	0.0201	0.0052	0.0043	0.0197	0.0199	0.1049	0.0388	0.0993	0.046	0.0043
1	rs79295821	1110557	0.78	1.52705211888891	0.87	1.40123301501992	0.426976284096513	0.0441692079154671	0.0089	0.0082	0.0845	0.0168	0.0437	0.0263	0.0252	0.0244	0.0033	0.0392	0.0402	0.1422	0.0042	0.047	0.0988	0.0183	0.0201	0.0052	0.0043	0.0197	0.0199	0.105	0.0388	0.0993	0.0459	0.0043
1	rs6671609	1112982	0.78	1.52705211888891	0.87	1.40123301501992	0.4330101782305	0.0405450987432541	0.0088	0.0082	0.084	0.017	0.0437	0.0264	0.0254	0.0245	0.0032	0.0392	0.0401	0.1425	0.0041	0.0467	0.0991	0.0183	0.02	0.0052	0.0042	0.0199	0.0203	0.105	0.0386	0.0995	0.0457	0.0043
1	rs111751804	1115503	0.78	1.52705211888891	0.87	1.40123301501992	0.359325541597691	0.0334647283977128	0.0088	0.0082	0.0833	0.0169	0.0437	0.0263	0.0254	0.0246	0.0033	0.0394	0.0399	0.1427	0.0041	0.0466	0.1009	0.0182	0.0198	0.0052	0.004	0.0196	0.0198	0.1052	0.0386	0.0998	0.0456	0.0042
1	rs13374146	1116231	0.78	1.52705211888891	0.87	1.40123301501992	0.349760413313804	0.0318044820468864	0.0087	0.0082	0.0832	0.0169	0.0437	0.0263	0.0254	0.0246	0.0033	0.0395	0.0401	0.1427	0.0041	0.0466	0.1013	0.0182	0.0197	0.0052	0.004	0.0196	0.0195	0.1052	0.0386	0.0999	0.0455	0.0041
1	rs72631898	1116553	0.78	1.52705211888891	0.87	1.40123301501992	0.352086285660613	0.0427939392770941	0.0087	0.0081	0.0831	0.0169	0.0437	0.0263	0.0254	0.0246	0.0033	0.0395	0.0401	0.1428	0.004	0.0466	0.1012	0.0183	0.0197	0.0052	0.004	0.0196	0.0194	0.1053	0.0386	0.0999	0.0455	0.0041
1	rs77051049	1119546	0.78	1.52705211888891	0.87	1.40123301501992	0.336696449554806	0.0504109108230299	0.0083	0.008	0.0828	0.0174	0.0436	0.0267	0.026	0.0247	0.0029	0.04	0.0402	0.1432	0.0036	0.0464	0.1008	0.0184	0.0199	0.0052	0.0035	0.0195	0.0197	0.1059	0.0389	0.0999	0.0452	0.0036
1	rs1320571	1120431	0.78	1.52705211888891	0.87	1.40123301501992	0.353835904479446	0.0671703131928342	0.0082	0.008	0.0826	0.0175	0.0435	0.0268	0.0262	0.0248	0.0028	0.0402	0.0401	0.1434	0.0035	0.0463	0.1008	0.0185	0.02	0.0052	0.0034	0.0193	0.0198	0.106	0.039	0.0999	0.0451	0.0035
1	rs77950429	1120536	0.78	1.52705211888891	0.87	1.40123301501992	0.403886584991391	0.072439332491911	0.0081	0.0079	0.0826	0.0175	0.0435	0.0271	0.0263	0.0248	0.0028	0.0402	0.0401	0.1434	0.0034	0.0464	0.1008	0.0185	0.02	0.0055	0.0033	0.0193	0.0197	0.106	0.039	0.0999	0.0451	0.0034
1	rs4634847	1122196	0.78	1.52705211888891	0.87	1.40123301501992	0.405136713665195	0.121805125156117	0.0078	0.0078	0.083	0.0177	0.0435	0.0271	0.0266	0.0248	0.0025	0.0404	0.0401	0.1439	0.0031	0.0464	0.1003	0.0189	0.0199	0.0054	0.003	0.0192	0.0199	0.1065	0.0391	0.0997	0.0449	0.0029
1	rs12120877	1126949	0.78	1.52705211888891	0.88	1.30266910679319	0.423597047646922	0.109356351537263	0.0076	0.0077	0.083	0.0178	0.0436	0.027	0.0267	0.0249	0.0024	0.0406	0.04	0.1443	0.0029	0.0464	0.1002	0.0189	0.0198	0.0054	0.0029	0.0191	0.0199	0.1069	0.0392	0.0999	0.0447	0.0027
1	rs115516254	1127561	0.78	1.52705211888891	0.88	1.30266910679319	0.433657053702187	0.113335520158137	0.0076	0.0077	0.0831	0.0178	0.0436	0.027	0.0267	0.0249	0.0023	0.0406	0.04	0.1443	0.0029	0.0464	0.1002	0.0189	0.0198	0.0054	0.0029	0.0191	0.0199	0.107	0.0392	0.0999	0.0447	0.0027
1	rs12060422	1129920	0.78	1.52705211888891	0.88	1.30266910679319	0.45388627906894	0.116333833258781	0.0075	0.0077	0.0831	0.0178	0.0436	0.0269	0.0267	0.0249	0.0023	0.0406	0.04	0.1443	0.0029	0.0464	0.1002	0.0189	0.0197	0.0054	0.0029	0.0191	0.0199	0.1071	0.0392	0.1	0.0447	0.0027
1	rs2274791	1132938	0.78	1.52705211888891	0.87	1.40123301501992	0.458107377359639	0.122594449126753	0.0075	0.0077	0.0832	0.0178	0.0436	0.027	0.0267	0.0249	0.0023	0.0406	0.04	0.1442	0.0029	0.0464	0.1002	0.019	0.0197	0.0054	0.0028	0.0191	0.02	0.1071	0.0393	0.1	0.0447	0.0026
1	rs58004717	1133930	0.78	1.52705211888891	0.88	1.30266910679319	0.453164584842496	0.119709645627486	0.0075	0.0077	0.0832	0.0178	0.0436	0.0271	0.0267	0.0249	0.0022	0.0407	0.0399	0.1442	0.0028	0.0463	0.1002	0.019	0.0197	0.0054	0.0028	0.019	0.02	0.1071	0.0392	0.1	0.0447	0.0026
1	rs3753350	1144196	0.78	1.52705211888891	0.88	1.30266910679319	0.426626089476844	0.147984245880633	0.0073	0.0077	0.0836	0.0182	0.0435	0.0272	0.027	0.0249	0.0021	0.0407	0.0397	0.1438	0.0026	0.0468	0.0996	0.0194	0.0201	0.0054	0.0026	0.0188	0.0203	0.1067	0.0392	0.1003	0.0444	0.0023
1	rs35038461	1146339	0.78	1.52705211888891	0.88	1.30266910679319	0.43324535037857	0.149681578749105	0.0074	0.0077	0.0836	0.0183	0.0436	0.0272	0.027	0.0249	0.0021	0.0407	0.0396	0.1438	0.0025	0.0469	0.0995	0.0195	0.0202	0.0054	0.0026	0.0188	0.0203	0.1066	0.0392	0.1003	0.0443	0.0023
1	rs78479912	1151917	0.78	1.52705211888891	0.88	1.30266910679319	0.45322470451805	0.153287601628678	0.0073	0.0077	0.0836	0.0188	0.0436	0.0274	0.0273	0.0249	0.002	0.0406	0.0394	0.1436	0.0023	0.0472	0.099	0.0199	0.0205	0.0054	0.0026	0.0186	0.0206	0.1062	0.0392	0.1004	0.0441	0.0022
1	rs11721	1152631	0.78	1.52705211888891	0.88	1.30266910679319	0.432011401816421	0.157501188250261	0.0073	0.0077	0.0836	0.0189	0.0436	0.0273	0.0273	0.0249	0.002	0.0406	0.0394	0.1436	0.0022	0.0473	0.099	0.02	0.0206	0.0054	0.0025	0.0186	0.0207	0.1061	0.0391	0.1004	0.044	0.0022
1	rs4970422	1155757	0.78	1.52705211888891	0.88	1.30266910679319	0.382103355638844	0.241758495810501	0.0072	0.0077	0.0834	0.0192	0.0437	0.0273	0.0275	0.0247	0.002	0.0406	0.0394	0.1437	0.0021	0.0475	0.099	0.0203	0.0209	0.0054	0.0022	0.0185	0.0209	0.1057	0.0391	0.1004	0.044	0.0021
1	rs114757189	1156047	0.78	1.52705211888891	0.88	1.30266910679319	0.401052596685397	0.20366263355854	0.0072	0.0077	0.0834	0.0193	0.0437	0.0273	0.0275	0.0247	0.0021	0.0406	0.0394	0.1438	0.002	0.0475	0.0989	0.0203	0.0209	0.0054	0.0022	0.0184	0.0209	0.1057	0.039	0.1003	0.044	0.0021
1	rs77472198	1159024	0.78	1.52705211888891	0.88	1.30266910679319	0.373703149590497	0.173757448789393	0.0071	0.0076	0.0834	0.0195	0.0436	0.0272	0.0274	0.0249	0.002	0.0407	0.0394	0.1438	0.0018	0.0476	0.099	0.0202	0.0211	0.0054	0.0021	0.0182	0.021	0.1057	0.0391	0.1004	0.0441	0.002
1	rs11260563	1165539	0.78	1.52705211888891	0.88	1.30266910679319	0.336179252802794	0.256238307610943	0.007	0.0076	0.0834	0.0197	0.0435	0.0271	0.0273	0.025	0.0019	0.0407	0.0394	0.1437	0.0017	0.0479	0.0988	0.0205	0.0213	0.0052	0.0021	0.018	0.0211	0.1058	0.0392	0.1007	0.0442	0.0019
1	rs6603782	1171417	0.78	1.52705211888891	0.88	1.30266910679319	0.355377134988411	0.323840131208967	0.007	0.0076	0.0829	0.0198	0.0435	0.0274	0.0272	0.025	0.002	0.0405	0.0395	0.1437	0.0016	0.0482	0.0983	0.0206	0.0213	0.0052	0.0021	0.018	0.0213	0.1059	0.0395	0.1005	0.0442	0.0019
1	rs7536568	1171683	0.78	1.52705211888891	0.88	1.30266910679319	0.353942085545529	0.291145540600557	0.007	0.0076	0.0829	0.0198	0.0435	0.0274	0.0272	0.025	0.0019	0.0405	0.0394	0.1439	0.0017	0.0482	0.0983	0.0206	0.0213	0.0052	0.0021	0.018	0.0213	0.1059	0.0395	0.1005	0.0441	0.0019
1	rs715643	1172907	0.78	1.52705211888891	0.88	1.30266910679319	0.353358292680936	0.251832600313911	0.007	0.0076	0.0827	0.0198	0.0436	0.0273	0.0272	0.025	0.0018	0.0405	0.0394	0.1439	0.0017	0.0483	0.0984	0.0206	0.0213	0.0052	0.002	0.018	0.0213	0.1059	0.0396	0.1005	0.0441	0.0018
1	rs115765087	1175305	0.78	1.52705211888891	0.89	1.20843312996982	0.355217537490035	0.259984935510679	0.007	0.0076	0.0826	0.0199	0.0436	0.0273	0.0272	0.025	0.0018	0.0405	0.0395	0.1439	0.0016	0.0484	0.0984	0.0206	0.0211	0.0051	0.002	0.018	0.0213	0.106	0.0397	0.1004	0.0442	0.0017
1	rs78555129	1178482	0.78	1.52705211888891	0.89	1.20843312996982	0.356548643398468	0.248123604624447	0.007	0.0076	0.0826	0.02	0.0437	0.0272	0.0271	0.025	0.0018	0.0408	0.0397	0.144	0.0015	0.0485	0.0982	0.0207	0.0211	0.0051	0.002	0.0181	0.0213	0.106	0.0397	0.1001	0.0442	0.0017
1	rs12093154	1178925	0.78	1.52705211888891	0.88	1.30266910679319	0.356761857937275	0.254088928301906	0.007	0.0076	0.0826	0.02	0.0437	0.0272	0.0271	0.025	0.0018	0.0408	0.0397	0.144	0.0015	0.0485	0.0981	0.0207	0.0211	0.0051	0.002	0.0181	0.0213	0.106	0.0397	0.1	0.0442	0.0017
1	rs72631899	1181372	0.78	1.52705211888891	0.88	1.30266910679319	0.384869082050429	0.246331596338012	0.007	0.0075	0.0826	0.02	0.0436	0.0272	0.0271	0.0251	0.0018	0.0408	0.0397	0.144	0.0013	0.0486	0.098	0.0207	0.0211	0.005	0.002	0.0181	0.0213	0.106	0.0397	0.1003	0.0442	0.0017
1	rs75668831	1182905	0.78	1.52705211888891	0.88	1.30266910679319	0.394853144909075	0.218450379223358	0.007	0.0075	0.0826	0.0201	0.0436	0.0272	0.0271	0.0251	0.0017	0.0408	0.0397	0.144	0.0013	0.0486	0.098	0.0207	0.0211	0.005	0.0019	0.018	0.0213	0.106	0.0397	0.1003	0.0442	0.0016
1	rs114569858	1195883	0.78	1.52705211888891	0.88	1.30266910679319	0.412505971967207	0.26580854189286	0.0069	0.0073	0.0822	0.0207	0.0433	0.0274	0.0274	0.0251	0.0018	0.0408	0.0396	0.144	0.0013	0.0489	0.0982	0.0208	0.0212	0.005	0.0019	0.0175	0.0212	0.1061	0.0398	0.0999	0.0443	0.0015
1	rs72894077	1196374	0.78	1.52705211888891	0.88	1.30266910679319	0.412047030211519	0.269943438854539	0.0069	0.0073	0.0822	0.0208	0.0433	0.0274	0.0274	0.0251	0.0018	0.0408	0.0396	0.144	0.0013	0.0489	0.0982	0.0208	0.0212	0.005	0.0019	0.0175	0.0212	0.1061	0.0398	0.0999	0.0443	0.0015
1	rs76370872	1210744	0.78	1.52705211888891	0.88	1.30266910679319	0.392946793862167	0.296462660939529	0.007	0.0072	0.0816	0.0214	0.0431	0.0276	0.0275	0.0253	0.0018	0.041	0.0396	0.1442	0.0015	0.0491	0.0981	0.0209	0.0214	0.0049	0.0018	0.0172	0.0213	0.1058	0.0399	0.0991	0.0445	0.0015
1	rs6685064	1211292	0.78	1.52705211888891	0.88	1.30266910679319	0.392163178700606	0.363559080227462	0.007	0.0072	0.0816	0.0214	0.0431	0.0276	0.0275	0.0253	0.0018	0.041	0.0396	0.1442	0.0015	0.0491	0.0981	0.0209	0.0214	0.0049	0.0018	0.0172	0.0213	0.1058	0.04	0.0991	0.0445	0.0015
1	rs74950664	1215260	0.79	1.41850260412024	0.89	1.20843312996982	0.383706245223454	0.354410797068161	0.0069	0.0072	0.0815	0.0217	0.043	0.0277	0.0275	0.0253	0.0019	0.0411	0.0396	0.1445	0.0015	0.0492	0.0977	0.0211	0.0216	0.0048	0.0018	0.0173	0.0213	0.1057	0.04	0.0985	0.0446	0.0015
1	rs1262894	1217011	0.79	1.41850260412024	0.89	1.20843312996982	0.370000237504966	0.380776902725639	0.0069	0.0072	0.0815	0.0218	0.0431	0.0277	0.0275	0.0253	0.0019	0.0411	0.0396	0.1445	0.0015	0.0491	0.0977	0.0212	0.0217	0.0048	0.0018	0.0173	0.0213	0.1056	0.04	0.0983	0.0445	0.0015
1	rs114027205	1218655	0.79	1.41850260412024	0.89	1.20843312996982	0.35970019983371	0.33557888955873	0.0069	0.0072	0.0815	0.0219	0.0431	0.0277	0.0275	0.0254	0.0019	0.0411	0.0396	0.1443	0.0015	0.0493	0.0976	0.0213	0.0217	0.0048	0.0018	0.0173	0.0213	0.1055	0.04	0.0982	0.0446	0.0014
1	rs12751100	1220954	0.79	1.41850260412024	0.89	1.20843312996982	0.348337110697016	0.414430970850871	0.0068	0.0071	0.0814	0.0221	0.043	0.0278	0.0274	0.0255	0.0019	0.0412	0.0397	0.1442	0.0015	0.0495	0.0974	0.0214	0.0219	0.0048	0.0018	0.0173	0.0213	0.1054	0.0401	0.0979	0.0447	0.0013
1	rs11260578	1221138	0.79	1.41850260412024	0.88	1.30266910679319	0.349022030578405	0.390880132815514	0.0068	0.0071	0.0814	0.0221	0.043	0.0278	0.0274	0.0255	0.0019	0.0411	0.0396	0.1442	0.0015	0.0494	0.0974	0.0214	0.0219	0.0048	0.0018	0.0173	0.0214	0.1053	0.0401	0.098	0.0447	0.0013
1	rs111819661	1222958	0.79	1.41850260412024	0.88	1.30266910679319	0.348126505877511	0.330672900779806	0.0069	0.0072	0.0812	0.0222	0.0428	0.0278	0.0274	0.0255	0.002	0.041	0.0396	0.1442	0.0016	0.0495	0.0973	0.0215	0.022	0.0048	0.0018	0.0173	0.0215	0.105	0.0402	0.0977	0.0447	0.0013
1	rs13306651	1226063	0.79	1.41850260412024	0.89	1.20843312996982	0.336644711284179	0.351417719787432	0.0069	0.0072	0.0809	0.0225	0.0426	0.0279	0.0274	0.0257	0.0021	0.0409	0.0397	0.1441	0.0016	0.0496	0.0972	0.0217	0.0222	0.0048	0.0017	0.0174	0.0216	0.1045	0.0404	0.0972	0.0447	0.0014
1	rs2477781	1229680	0.79	1.41850260412024	0.89	1.20843312996982	0.329391024437921	0.381414158792163	0.007	0.0072	0.0802	0.0226	0.0424	0.028	0.0274	0.0258	0.0022	0.0407	0.0397	0.1442	0.0017	0.0497	0.0972	0.0218	0.0226	0.0048	0.0017	0.0174	0.0218	0.104	0.0405	0.0971	0.0446	0.0014
1	rs619608	1231507	0.79	1.41850260412024	0.89	1.20843312996982	0.324600998999265	0.387674954771589	0.0071	0.0073	0.0799	0.0227	0.0424	0.0281	0.0275	0.0259	0.0022	0.0407	0.0397	0.1443	0.0017	0.0497	0.0972	0.0219	0.0227	0.0049	0.0017	0.0175	0.0219	0.1037	0.0406	0.0971	0.0445	0.0014
1	rs1739855	1233941	0.79	1.41850260412024	0.89	1.20843312996982	0.320250781213576	0.415083266309195	0.0071	0.0073	0.0797	0.0228	0.0423	0.0281	0.0275	0.0259	0.0022	0.0407	0.0397	0.1443	0.0018	0.0498	0.0972	0.022	0.0228	0.0049	0.0017	0.0175	0.0219	0.1036	0.0406	0.0971	0.0445	0.0014
1	rs145087137	1238583	0.79	1.41850260412024	0.89	1.20843312996982	0.320250781213576	0.368599807557686	0.0071	0.0073	0.0796	0.0229	0.0424	0.0282	0.0276	0.0259	0.0022	0.0407	0.0397	0.1443	0.0018	0.0497	0.0972	0.022	0.0228	0.0048	0.0016	0.0175	0.0219	0.1035	0.0406	0.097	0.0445	0.0014
1	rs74564044	1239797	0.79	1.41850260412024	0.89	1.20843312996982	0.321108269291232	0.373786831923414	0.0071	0.0073	0.0795	0.0229	0.0424	0.0282	0.0276	0.0259	0.0022	0.0407	0.0397	0.1443	0.0018	0.0497	0.0971	0.022	0.0228	0.0048	0.0016	0.0175	0.0219	0.1034	0.0406	0.097	0.0445	0.0014
1	rs77641120	1239847	0.79	1.41850260412024	0.89	1.20843312996982	0.321108269291232	0.372266566045819	0.0071	0.0073	0.0795	0.0229	0.0424	0.0282	0.0276	0.0259	0.0022	0.0407	0.0397	0.1443	0.0018	0.0497	0.0971	0.022	0.0228	0.0048	0.0016	0.0175	0.0219	0.1034	0.0406	0.097	0.0445	0.0014
1	rs12142199	1249187	0.8	1.31473769560416	0.89	1.20843312996982	0.318991954017398	0.404032420911187	0.0071	0.0073	0.0793	0.023	0.0425	0.0282	0.0277	0.0259	0.0022	0.0408	0.0398	0.1444	0.0018	0.0497	0.097	0.0221	0.0229	0.0048	0.0016	0.0175	0.022	0.1032	0.0406	0.0968	0.0445	0.0014
1	rs307377	1269554	0.8	1.31473769560416	0.89	1.20843312996982	0.311493680828601	0.4080532925947	0.0071	0.0073	0.0789	0.0233	0.0423	0.0283	0.0277	0.026	0.0022	0.0409	0.0398	0.1445	0.0019	0.0498	0.0968	0.0223	0.023	0.0047	0.0016	0.0175	0.0221	0.1028	0.0406	0.0965	0.0444	0.0014
1	rs72634803	1270132	0.8	1.31473769560416	0.89	1.20843312996982	0.311593040376098	0.411954795299882	0.0071	0.0073	0.0789	0.0233	0.0423	0.0283	0.0277	0.026	0.0022	0.0409	0.0398	0.1446	0.0019	0.0498	0.0968	0.0223	0.023	0.0047	0.0016	0.0175	0.0221	0.1028	0.0406	0.0965	0.0444	0.0014
1	rs2765021	1297422	0.8	1.31473769560416	0.89	1.20843312996982	0.297360631964233	0.405198647529321	0.0072	0.0073	0.0784	0.0235	0.0423	0.0284	0.0278	0.0261	0.0022	0.0411	0.0398	0.1446	0.0019	0.0499	0.0968	0.0225	0.0232	0.0046	0.0016	0.0176	0.0222	0.1025	0.0405	0.0963	0.0443	0.0014
1	rs71628956	1301388	0.8	1.31473769560416	0.89	1.20843312996982	0.290711871986173	0.405587594281365	0.0072	0.0073	0.0784	0.0236	0.0423	0.0284	0.0278	0.0261	0.0022	0.0411	0.0399	0.1446	0.0019	0.0499	0.0968	0.0226	0.0232	0.0046	0.0016	0.0177	0.0222	0.1024	0.0405	0.0963	0.0443	0.0014
1	rs150194697	1309405	0.8	1.31473769560416	0.89	1.20843312996982	0.283717697703456	0.405717265901438	0.0072	0.0073	0.0783	0.0237	0.0424	0.0285	0.0278	0.0261	0.0023	0.0411	0.0399	0.1446	0.0019	0.0499	0.0967	0.0226	0.0233	0.0045	0.0016	0.0177	0.0223	0.1021	0.0404	0.0961	0.0442	0.0014
1	rs2649589	1311716	0.8	1.31473769560416	0.89	1.20843312996982	0.282867532131486	0.405976643178653	0.0072	0.0073	0.0782	0.0237	0.0424	0.0285	0.0277	0.0262	0.0023	0.0411	0.0399	0.1446	0.0019	0.0499	0.0967	0.0226	0.0233	0.0045	0.0016	0.0177	0.0223	0.102	0.0405	0.096	0.0442	0.0014
1	rs4970443	1316887	0.8	1.31473769560416	0.89	1.20843312996982	0.280137418492894	0.405976643178653	0.0072	0.0073	0.0781	0.0237	0.0424	0.0285	0.0278	0.0262	0.0023	0.0411	0.0399	0.1446	0.0019	0.0499	0.0966	0.0226	0.0234	0.0045	0.0016	0.0177	0.0223	0.1019	0.0404	0.0961	0.0442	0.0014
1	rs17851391	1334475	0.8	1.31473769560416	0.89	1.20843312996982	0.273837931499871	0.391393639915272	0.0072	0.0073	0.0781	0.024	0.0424	0.0284	0.0279	0.0263	0.0024	0.0413	0.04	0.1446	0.002	0.05	0.0962	0.0228	0.0235	0.0045	0.0016	0.0178	0.0224	0.1014	0.0403	0.0961	0.044	0.0014
1	rs114112990	1334519	0.8	1.31473769560416	0.89	1.20843312996982	0.273791556484616	0.392678223989459	0.0072	0.0073	0.0781	0.024	0.0424	0.0284	0.0279	0.0263	0.0024	0.0413	0.04	0.1446	0.002	0.05	0.0962	0.0228	0.0235	0.0045	0.0016	0.0178	0.0224	0.1014	0.0403	0.0961	0.044	0.0014
1	rs1171	1337334	0.8	1.31473769560416	0.89	1.20843312996982	0.271570538835486	0.394092610574007	0.0072	0.0073	0.0781	0.024	0.0424	0.0284	0.0279	0.0264	0.0024	0.0414	0.04	0.1445	0.002	0.05	0.0961	0.0228	0.0236	0.0045	0.0016	0.0178	0.0224	0.1013	0.0403	0.0961	0.044	0.0015
1	rs11548045	1342394	0.8	1.31473769560416	0.89	1.20843312996982	0.266883317564477	0.389981945165096	0.0072	0.0073	0.078	0.0241	0.0425	0.0284	0.0279	0.0264	0.0024	0.0415	0.0401	0.1444	0.002	0.05	0.096	0.0228	0.0236	0.0045	0.0016	0.0178	0.0224	0.1012	0.0403	0.096	0.044	0.0015
1	rs2275915	1342612	0.8	1.31473769560416	0.89	1.20843312996982	0.266746126553275	0.389212526305506	0.0072	0.0073	0.078	0.0241	0.0425	0.0284	0.0279	0.0264	0.0024	0.0415	0.0401	0.1444	0.002	0.05	0.096	0.0228	0.0236	0.0045	0.0016	0.0178	0.0224	0.1012	0.0403	0.096	0.044	0.0015
1	rs1240712	1344067	0.8	1.31473769560416	0.89	1.20843312996982	0.266060744795066	0.383072416048527	0.0072	0.0073	0.078	0.0241	0.0425	0.0284	0.0279	0.0264	0.0024	0.0415	0.0401	0.1443	0.002	0.05	0.096	0.0228	0.0237	0.0045	0.0016	0.0178	0.0224	0.1012	0.0403	0.0959	0.044	0.0015
1	rs112030392	1360515	0.8	1.31473769560416	0.89	1.20843312996982	0.241981702792771	0.387546900138447	0.0074	0.0072	0.0775	0.0247	0.0426	0.0283	0.0282	0.0268	0.0027	0.0422	0.0401	0.1429	0.0023	0.0503	0.095	0.0234	0.0241	0.0045	0.0018	0.018	0.0227	0.1	0.0399	0.0952	0.044	0.0017
1	rs1695824	1365570	0.8	1.31473769560416	0.89	1.20843312996982	0.214585943866303	0.4020907599526	0.0075	0.0071	0.0776	0.0249	0.0427	0.0284	0.0281	0.027	0.0028	0.0425	0.0404	0.1421	0.0024	0.0504	0.0945	0.0237	0.0243	0.0044	0.0019	0.0181	0.0228	0.0995	0.0398	0.0947	0.0439	0.0018
1	rs149262155	1386089	0.8	1.31473769560416	0.89	1.20843312996982	0.11568812128422	0.439013747608249	0.0082	0.0072	0.0767	0.0254	0.0436	0.0279	0.0275	0.0279	0.0032	0.0436	0.0414	0.1377	0.0029	0.0511	0.0934	0.0239	0.0252	0.0046	0.0023	0.0184	0.0233	0.097	0.0406	0.0931	0.0449	0.0023
1	rs1781145	1388289	0.8	1.31473769560416	0.88	1.30266910679319	0.104033366588612	0.459002800093993	0.0082	0.0073	0.0766	0.0255	0.0437	0.0278	0.0275	0.0281	0.0033	0.0436	0.0415	0.1371	0.003	0.0513	0.0933	0.0239	0.0253	0.0047	0.0024	0.0185	0.0233	0.0967	0.0407	0.093	0.045	0.0023
1	rs61777878	1425411	0.78	1.52705211888891	0.86	1.50416405558766	0.12216738159947	0.750572618647432	0.0093	0.0076	0.0739	0.0278	0.0439	0.0282	0.0284	0.0292	0.0038	0.0429	0.0424	0.1321	0.0038	0.0517	0.0918	0.0257	0.0274	0.0048	0.003	0.0187	0.0238	0.0937	0.041	0.0902	0.0453	0.0029
1	rs819980	1425700	0.78	1.52705211888891	0.86	1.50416405558766	0.12457174630929	0.824031952889928	0.0093	0.0076	0.0738	0.0278	0.0439	0.0284	0.0284	0.0292	0.0038	0.0429	0.0425	0.1319	0.0038	0.0516	0.0917	0.0259	0.0275	0.0048	0.003	0.0187	0.0237	0.0938	0.041	0.0901	0.0453	0.0029
1	rs139902189	1430985	0.78	1.52705211888891	0.86	1.50416405558766	0.124070935663717	0.771605394462297	0.0094	0.0076	0.0737	0.0279	0.044	0.0284	0.0284	0.0291	0.0038	0.0428	0.0425	0.1316	0.0039	0.0516	0.0916	0.026	0.0275	0.0048	0.003	0.0188	0.0237	0.0937	0.041	0.0901	0.0454	0.003
1	rs111509968	1446390	0.78	1.52705211888891	0.86	1.50416405558766	0.122634285865203	0.815883519192957	0.0094	0.0078	0.0732	0.0282	0.0443	0.0282	0.0285	0.0291	0.0039	0.0426	0.0426	0.1304	0.0039	0.0516	0.0914	0.0261	0.0278	0.0051	0.0031	0.0189	0.0236	0.0932	0.041	0.0905	0.0455	0.003
1	rs9439458	1451380	0.78	1.52705211888891	0.86	1.50416405558766	0.129405808699391	0.849972148742708	0.0095	0.0078	0.073	0.0283	0.0444	0.0282	0.0286	0.0291	0.0039	0.0426	0.0427	0.13	0.004	0.0517	0.0913	0.0262	0.0279	0.0052	0.0032	0.019	0.0235	0.093	0.041	0.0907	0.0455	0.003
1	rs114928482	1454207	0.78	1.52705211888891	0.86	1.50416405558766	0.12593303575528	0.773578903089797	0.0095	0.0078	0.073	0.0283	0.0443	0.0282	0.0286	0.0291	0.0039	0.0426	0.0427	0.1298	0.004	0.0517	0.0914	0.0262	0.028	0.0053	0.0032	0.019	0.0235	0.093	0.041	0.0906	0.0455	0.003
1	rs9439462	1462766	0.78	1.52705211888891	0.86	1.50416405558766	0.136025171578808	0.834974306027766	0.0095	0.0079	0.0729	0.0282	0.0443	0.0281	0.0287	0.0292	0.0039	0.0426	0.0428	0.129	0.0039	0.052	0.0914	0.0264	0.0282	0.0055	0.0033	0.0188	0.0236	0.0929	0.041	0.0905	0.0455	0.0031
1	rs79463926	1467322	0.78	1.52705211888891	0.86	1.50416405558766	0.14441863727434	0.85989781933579	0.0094	0.008	0.0727	0.0283	0.0443	0.0281	0.0288	0.0292	0.0039	0.0426	0.0428	0.1289	0.004	0.052	0.0916	0.0265	0.0284	0.0056	0.0033	0.0188	0.0235	0.0928	0.041	0.0902	0.0454	0.0031
1	rs41285842	1469399	0.78	1.52705211888891	0.86	1.50416405558766	0.149270225920097	0.867979868227049	0.0094	0.008	0.0726	0.0284	0.0443	0.0282	0.0288	0.0292	0.0039	0.0425	0.0427	0.1288	0.004	0.0521	0.0917	0.0265	0.0284	0.0057	0.0033	0.0189	0.0235	0.0928	0.041	0.0901	0.0454	0.0031
1	rs146206869	1470807	0.78	1.52705211888891	0.86	1.50416405558766	0.152779752865897	0.859742547977216	0.0094	0.008	0.0725	0.0284	0.0443	0.0282	0.0289	0.0292	0.0039	0.0425	0.0427	0.1288	0.004	0.0521	0.0917	0.0265	0.0285	0.0057	0.0033	0.0189	0.0235	0.0928	0.041	0.09	0.0454	0.0031
1	rs7290	1477244	0.78	1.52705211888891	0.86	1.50416405558766	0.167899903965291	0.896074786455799	0.0093	0.0081	0.0722	0.0286	0.0442	0.0282	0.029	0.0293	0.0039	0.0426	0.0428	0.1286	0.004	0.052	0.0916	0.0267	0.0287	0.0059	0.0033	0.019	0.0235	0.0926	0.0409	0.0898	0.0453	0.0031
1	rs3766176	1486903	0.78	1.52705211888891	0.86	1.50416405558766	0.178774587811928	0.97233434341329	0.0094	0.0081	0.0718	0.0287	0.0443	0.0282	0.029	0.0296	0.0039	0.0426	0.0428	0.1284	0.004	0.0521	0.0918	0.027	0.0288	0.006	0.0033	0.0191	0.0235	0.0922	0.0408	0.0898	0.045	0.0032
1	rs1887284	1487059	0.78	1.52705211888891	0.86	1.50416405558766	0.175756313498101	0.973607715958389	0.0094	0.0081	0.0717	0.0286	0.0442	0.0282	0.029	0.0296	0.0039	0.0424	0.0428	0.1284	0.004	0.0522	0.0917	0.0269	0.0288	0.006	0.0033	0.0191	0.0235	0.0922	0.0408	0.0898	0.0451	0.0032
1	rs3753332	1490161	0.78	1.52705211888891	0.86	1.50416405558766	0.166564035444687	0.909561644483799	0.0093	0.0081	0.0715	0.0287	0.0443	0.0281	0.029	0.0298	0.0039	0.0424	0.0428	0.1284	0.0041	0.0522	0.0916	0.0268	0.0287	0.0061	0.0033	0.0192	0.0236	0.0924	0.0408	0.0898	0.0452	0.0032
1	rs4970458	1500925	0.77	1.64042737944352	0.86	1.50416405558766	0.160355126720314	0.824493693327078	0.0093	0.0081	0.0715	0.0288	0.0442	0.028	0.029	0.0298	0.0039	0.0423	0.0428	0.1282	0.0041	0.0523	0.0917	0.0269	0.0287	0.0061	0.0033	0.0192	0.0236	0.0924	0.0407	0.0898	0.0453	0.0033
1	rs77167259	1501089	0.77	1.64042737944352	0.86	1.50416405558766	0.160423737162717	0.827111246570637	0.0093	0.0081	0.0715	0.0288	0.0442	0.028	0.029	0.0298	0.0039	0.0423	0.0427	0.1282	0.0041	0.0523	0.0917	0.0269	0.0287	0.0061	0.0033	0.0192	0.0236	0.0924	0.0407	0.0898	0.0453	0.0033
1	rs7518083	1509156	0.77	1.64042737944352	0.86	1.50416405558766	0.160801402649172	0.821108858898704	0.0094	0.0082	0.0715	0.0288	0.0441	0.0278	0.0289	0.0299	0.0039	0.0423	0.0427	0.1281	0.0041	0.0523	0.0917	0.0268	0.0287	0.0061	0.0033	0.0192	0.0236	0.0924	0.0407	0.0899	0.0453	0.0033
1	rs77661767	1510724	0.77	1.64042737944352	0.85	1.61149868637791	0.165583696048911	0.773730756444771	0.0094	0.0082	0.0715	0.0288	0.0442	0.0277	0.0288	0.03	0.004	0.0423	0.0427	0.1277	0.0041	0.0524	0.0916	0.0268	0.0288	0.0061	0.0033	0.0192	0.0237	0.0922	0.0407	0.0899	0.0453	0.0033
1	rs6604983	1521595	0.77	1.64042737944352	0.85	1.61149868637791	0.184193178150054	1.14914667410174	0.0101	0.0081	0.0695	0.0292	0.044	0.028	0.0281	0.0321	0.0045	0.0421	0.043	0.1241	0.0046	0.0521	0.0909	0.0276	0.0303	0.0066	0.0035	0.0201	0.0241	0.0907	0.0402	0.0893	0.046	0.004
1	rs61774870	1525437	0.78	1.52705211888891	0.85	1.61149868637791	0.193852302420699	1.19033550481942	0.0103	0.008	0.0688	0.0291	0.0443	0.028	0.0281	0.0327	0.0046	0.0418	0.043	0.1235	0.0047	0.0522	0.0907	0.0278	0.0305	0.0067	0.0035	0.0204	0.024	0.0904	0.0398	0.0892	0.0461	0.0042
1	rs4075469	1537176	0.78	1.52705211888891	0.84	1.72327082949054	0.322320887104834	1.24009810655623	0.0109	0.0078	0.0667	0.0289	0.0453	0.0279	0.028	0.0342	0.005	0.0413	0.0431	0.1219	0.0052	0.0526	0.0901	0.0285	0.0312	0.0072	0.0037	0.0214	0.0238	0.0894	0.0388	0.0891	0.0461	0.0048
1	rs7554569	1537437	0.78	1.52705211888891	0.84	1.72327082949054	0.332210687898356	1.25309451118296	0.011	0.0078	0.0666	0.0289	0.0453	0.0279	0.028	0.0343	0.005	0.0413	0.0431	0.1219	0.0052	0.0526	0.0902	0.0284	0.0311	0.0072	0.0037	0.0214	0.0238	0.0894	0.0388	0.0891	0.0462	0.0048
1	rs11492279	1546304	0.78	1.52705211888891	0.84	1.72327082949054	0.500605849078627	1.29910033207485	0.011	0.0078	0.0659	0.0291	0.0456	0.0275	0.0276	0.0351	0.005	0.0411	0.0432	0.1217	0.0053	0.0528	0.0902	0.0284	0.0313	0.0074	0.0036	0.0215	0.0235	0.0895	0.0386	0.0891	0.0461	0.0049
1	rs4369171	1547566	0.78	1.52705211888891	0.84	1.72327082949054	0.518870875103744	1.32818618862211	0.011	0.0079	0.0659	0.0292	0.0456	0.0275	0.0276	0.0352	0.005	0.041	0.0432	0.1217	0.0055	0.0528	0.0903	0.0283	0.0313	0.0074	0.0036	0.0215	0.0235	0.0895	0.0385	0.0891	0.0461	0.005
1	rs72634815	1549720	0.78	1.52705211888891	0.84	1.72327082949054	0.505665635670478	1.30430419262636	0.011	0.0079	0.0661	0.0291	0.0456	0.0273	0.0275	0.0353	0.0051	0.041	0.0432	0.1218	0.0055	0.0528	0.0902	0.0283	0.0313	0.0075	0.0036	0.0216	0.0234	0.0895	0.0385	0.0891	0.0461	0.005
1	rs4648611	1550702	0.78	1.52705211888891	0.84	1.72327082949054	0.513173319131466	1.32768088261994	0.011	0.0079	0.0661	0.0291	0.0457	0.0272	0.0274	0.0355	0.0051	0.0409	0.0431	0.1218	0.0056	0.0528	0.0902	0.0283	0.0312	0.0075	0.0036	0.0216	0.0234	0.0894	0.0385	0.0891	0.0461	0.005
1	rs7418389	1551927	0.78	1.52705211888891	0.85	1.61149868637791	0.491059665017486	1.19827326831977	0.0114	0.0078	0.0663	0.0291	0.0458	0.0272	0.0267	0.036	0.0043	0.041	0.0432	0.1231	0.0056	0.0529	0.0904	0.0283	0.0311	0.0052	0.0036	0.0216	0.0233	0.0895	0.0386	0.0892	0.0463	0.0052
1	rs78656035	1555718	0.79	1.41850260412024	0.86	1.50416405558766	0.469110466378942	1.24142998434131	0.0114	0.0078	0.0661	0.029	0.0458	0.0271	0.0267	0.0362	0.0043	0.041	0.0432	0.123	0.0059	0.0529	0.0908	0.0284	0.0311	0.0052	0.0036	0.0217	0.0231	0.0895	0.0386	0.0891	0.0463	0.0052
1	rs3936009	1585642	0.79	1.41850260412024	0.85	1.61149868637791	0.832994351986444	1.3636374065055	0.0116	0.0077	0.0643	0.0281	0.0462	0.0267	0.0274	0.0384	0.0044	0.0421	0.0428	0.123	0.0064	0.0531	0.092	0.0285	0.0314	0.005	0.0036	0.0222	0.0214	0.0889	0.0381	0.0883	0.0464	0.0053
1	rs72634820	1597020	0.79	1.41850260412024	0.85	1.61149868637791	1.02482732782002	1.28987643018819	0.0114	0.0077	0.0637	0.0278	0.0464	0.0264	0.0277	0.0392	0.0043	0.0425	0.0428	0.124	0.0071	0.0529	0.0922	0.0287	0.0315	0.005	0.0035	0.0222	0.0204	0.088	0.0378	0.0886	0.0463	0.0051
1	rs6604981	1599161	0.79	1.41850260412024	0.85	1.61149868637791	1.1117291375039	1.33998584017821	0.0113	0.0078	0.0639	0.0277	0.0463	0.0263	0.0277	0.0394	0.0043	0.0425	0.0425	0.1242	0.0072	0.0527	0.0923	0.0287	0.0315	0.005	0.0035	0.0223	0.0202	0.0882	0.0377	0.0887	0.046	0.0051
1	rs7532034	1603163	0.79	1.41850260412024	0.85	1.61149868637791	1.65364050940239	1.37769184669635	0.0114	0.0077	0.0639	0.0274	0.0462	0.026	0.0276	0.0404	0.0041	0.0425	0.0419	0.1241	0.0075	0.0527	0.0927	0.0288	0.0318	0.005	0.0036	0.0224	0.0199	0.0886	0.0378	0.0888	0.0457	0.005
1	rs11523819	1603236	0.79	1.41850260412024	0.85	1.61149868637791	1.64699021389888	1.36076174811272	0.0114	0.0077	0.0636	0.0274	0.0463	0.0259	0.0276	0.0404	0.0041	0.0424	0.0419	0.124	0.0076	0.0529	0.0928	0.0287	0.0318	0.005	0.0036	0.0223	0.0199	0.0887	0.0378	0.0888	0.0458	0.005
1	rs28669173	1612540	0.78	1.52705211888891	0.86	1.50416405558766	2.64941074090416	1.1581858097957	0.0113	0.0075	0.0636	0.0256	0.0457	0.0244	0.0268	0.0435	0.0042	0.0427	0.0412	0.1233	0.0083	0.0523	0.0944	0.0273	0.0316	0.0048	0.0037	0.0223	0.0185	0.091	0.0382	0.0899	0.0465	0.0047
1	rs4074198	1612603	0.78	1.52705211888891	0.86	1.50416405558766	2.66156600329962	1.1448780922169	0.0113	0.0075	0.0635	0.0256	0.0457	0.0245	0.0268	0.0435	0.0042	0.0427	0.0412	0.1233	0.0083	0.0523	0.0945	0.0273	0.0316	0.0048	0.0037	0.0223	0.0185	0.0911	0.0382	0.09	0.0465	0.0047
1	rs28487995	1619541	0.79	1.41850260412024	0.86	1.50416405558766	3.15467150149626	0.953907261224292	0.0111	0.0074	0.0637	0.0253	0.0452	0.0235	0.0262	0.045	0.0038	0.0426	0.0409	0.1232	0.0082	0.0518	0.0949	0.0266	0.0307	0.0045	0.004	0.0223	0.018	0.0939	0.0381	0.0918	0.0465	0.0044
1	rs9442411	1619767	0.79	1.41850260412024	0.86	1.50416405558766	3.1711830990111	0.942188459855289	0.011	0.0074	0.0637	0.0253	0.0451	0.0234	0.0262	0.045	0.0038	0.0427	0.041	0.1231	0.0082	0.0517	0.095	0.0266	0.0305	0.0045	0.004	0.0222	0.0181	0.094	0.0381	0.0921	0.0464	0.0043
1	rs3737623	1620885	0.79	1.41850260412024	0.86	1.50416405558766	3.25991665504933	0.918680252081445	0.0109	0.0074	0.0638	0.0251	0.045	0.0234	0.0261	0.0452	0.0038	0.0427	0.0411	0.1233	0.0082	0.0517	0.0952	0.0262	0.0306	0.0044	0.0039	0.0222	0.018	0.0944	0.0381	0.0923	0.0464	0.004
1	rs200982240	1638925	0.82	1.12138066584829	0.89	1.20843312996982	3.13460936622562	0.709639064993121	0.0107	0.0077	0.0662	0.0228	0.0441	0.0222	0.0249	0.0457	0.0035	0.0423	0.0405	0.1259	0.0078	0.0507	0.0964	0.0246	0.0287	0.0041	0.0044	0.0216	0.0167	0.0976	0.0382	0.0966	0.0456	0.0037
1	rs115980964	1647536	0.83	1.03168894651748	0.89	1.20843312996982	3.30804259789354	0.645794813318356	0.0104	0.0078	0.0673	0.0221	0.044	0.0217	0.0245	0.0458	0.0033	0.0422	0.0404	0.1267	0.0077	0.0502	0.0969	0.0238	0.0279	0.0038	0.0046	0.0214	0.0163	0.0992	0.0383	0.0981	0.0453	0.0035
1	rs7796	1684169	0.84	0.946582027722497	0.89	1.20843312996982	3.89548805661543	0.635023482503937	0.0097	0.0079	0.0694	0.0206	0.0436	0.0206	0.0234	0.0461	0.0029	0.0426	0.0401	0.1285	0.0074	0.0489	0.0977	0.0223	0.0263	0.0036	0.005	0.0211	0.0157	0.1026	0.0385	0.101	0.0449	0.0031
1	Affx-5751253	1686040	0.84	0.946582027722497	0.9	1.11848291839441	4.05274768731297	0.595086069698744	0.0097	0.0079	0.0696	0.0205	0.0437	0.0207	0.0233	0.0462	0.0028	0.0427	0.04	0.1285	0.0074	0.0489	0.0976	0.0222	0.0262	0.0036	0.005	0.0211	0.0157	0.1027	0.0385	0.1009	0.045	0.0031
1	rs75816936	1686081	0.84	0.946582027722497	0.9	1.11848291839441	4.05493949733819	0.595086069698744	0.0097	0.0079	0.0696	0.0205	0.0437	0.0207	0.0233	0.0462	0.0028	0.0427	0.04	0.1285	0.0074	0.0489	0.0976	0.0222	0.0262	0.0036	0.005	0.0211	0.0157	0.1027	0.0385	0.1009	0.045	0.0031
1	rs2072929	1686943	0.84	0.946582027722497	0.9	1.11848291839441	4.05767969452473	0.588513957939734	0.0097	0.0079	0.0697	0.0206	0.0437	0.0207	0.0233	0.0462	0.0028	0.0427	0.04	0.1285	0.0074	0.0489	0.0976	0.0222	0.0261	0.0036	0.005	0.0211	0.0157	0.1026	0.0384	0.101	0.0451	0.0031
1	rs72634840	1687791	0.84	0.946582027722497	0.9	1.11848291839441	3.91814406149001	0.568620763111842	0.0097	0.0079	0.0697	0.0206	0.044	0.0206	0.0233	0.046	0.0028	0.0427	0.04	0.1285	0.0074	0.0488	0.0976	0.0221	0.0261	0.0035	0.005	0.0211	0.0157	0.1026	0.0384	0.1011	0.0453	0.003
1	rs76601697	1691840	0.84	0.946582027722497	0.9	1.11848291839441	3.85244320582251	0.581105786254353	0.0097	0.0079	0.0703	0.0204	0.044	0.0205	0.0232	0.0459	0.0028	0.0426	0.04	0.1286	0.0073	0.0487	0.0975	0.0221	0.026	0.0035	0.005	0.0211	0.0157	0.1028	0.0384	0.1014	0.0453	0.003
1	rs6603811	1706136	0.84	0.946582027722497	0.9	1.11848291839441	3.76472236883799	0.628928863780695	0.0096	0.008	0.0723	0.0201	0.0438	0.0201	0.0229	0.0459	0.0027	0.0424	0.0399	0.1286	0.007	0.0483	0.0974	0.022	0.0256	0.0035	0.0049	0.0211	0.0156	0.1033	0.0385	0.1024	0.0447	0.0029
1	rs59555069	1706886	0.84	0.946582027722497	0.9	1.11848291839441	3.78246535659493	0.627769544278177	0.0096	0.008	0.0723	0.0201	0.0438	0.0201	0.0229	0.0458	0.0027	0.0424	0.0399	0.1286	0.007	0.0483	0.0974	0.0219	0.0256	0.0035	0.0049	0.0211	0.0156	0.1033	0.0384	0.1025	0.0447	0.0029
1	rs12041925	1707740	0.84	0.946582027722497	0.9	1.11848291839441	3.79430642501328	0.620679683143514	0.0096	0.008	0.0724	0.0201	0.0438	0.0201	0.0229	0.0458	0.0027	0.0424	0.0399	0.1287	0.007	0.0483	0.0974	0.0219	0.0255	0.0035	0.005	0.0211	0.0156	0.1033	0.0385	0.1025	0.0446	0.003
1	rs116018620	1709119	0.84	0.946582027722497	0.9	1.11848291839441	3.78609735761784	0.622269637386568	0.0096	0.008	0.0724	0.0201	0.0438	0.0201	0.0228	0.0458	0.0027	0.0424	0.0398	0.1287	0.007	0.0484	0.0973	0.0219	0.0255	0.0035	0.005	0.0211	0.0156	0.1032	0.0385	0.1026	0.0446	0.003
1	rs77787690	1712428	0.84	0.946582027722497	0.9	1.11848291839441	3.78286886614581	0.618657490443951	0.0096	0.008	0.0724	0.02	0.0438	0.0202	0.0228	0.0459	0.0027	0.0424	0.0398	0.1286	0.007	0.0484	0.0973	0.0219	0.0255	0.0035	0.005	0.0211	0.0155	0.1032	0.0386	0.1026	0.0446	0.003
1	rs115507312	1749412	0.84	0.946582027722497	0.9	1.11848291839441	3.7663344427489	0.615482904557837	0.0095	0.008	0.0725	0.0202	0.0438	0.0201	0.0228	0.0458	0.0027	0.0424	0.0399	0.1287	0.007	0.0482	0.0972	0.022	0.0255	0.0035	0.005	0.0209	0.0155	0.103	0.0387	0.1028	0.0447	0.0031
1	rs4648726	1752955	0.84	0.946582027722497	0.91	1.03277310349222	3.78125489714472	0.609433066536306	0.0095	0.008	0.0725	0.0202	0.0438	0.0201	0.0228	0.0458	0.0027	0.0424	0.0399	0.1287	0.007	0.0482	0.0972	0.022	0.0255	0.0035	0.005	0.0209	0.0155	0.103	0.0387	0.1028	0.0447	0.0031
1	rs11589067	1763774	0.84	0.946582027722497	0.91	1.03277310349222	3.65593931644161	0.600528337276369	0.0095	0.008	0.0726	0.0202	0.0436	0.0202	0.0228	0.0458	0.0027	0.0425	0.0399	0.1289	0.007	0.0481	0.097	0.022	0.0255	0.0037	0.005	0.0209	0.0155	0.1029	0.0387	0.1029	0.0446	0.0031
1	rs114622732	1766856	0.84	0.946582027722497	0.91	1.03277310349222	3.65020980252591	0.599524926517644	0.0095	0.008	0.0726	0.0202	0.0436	0.0202	0.0228	0.0458	0.0027	0.0425	0.0399	0.1289	0.007	0.0481	0.097	0.022	0.0255	0.0037	0.005	0.0209	0.0155	0.1029	0.0387	0.1029	0.0446	0.0031
1	rs114643605	1770381	0.84	0.946582027722497	0.91	1.03277310349222	3.65234142966718	0.600098255123562	0.0095	0.008	0.0726	0.0202	0.0436	0.0202	0.0228	0.0458	0.0027	0.0425	0.0399	0.1289	0.007	0.0481	0.097	0.022	0.0255	0.0037	0.005	0.0209	0.0155	0.1027	0.0387	0.103	0.0446	0.0031
1	rs72634852	1776335	0.84	0.946582027722497	0.91	1.03277310349222	3.64807851338042	0.602105932812419	0.0095	0.008	0.0726	0.0202	0.0436	0.0202	0.0228	0.0458	0.0027	0.0425	0.0399	0.1289	0.007	0.0481	0.097	0.022	0.0255	0.0037	0.005	0.0209	0.0155	0.1027	0.0387	0.103	0.0446	0.0031
1	rs115361377	1777077	0.84	0.946582027722497	0.91	1.03277310349222	3.6448822137643	0.595944588185918	0.0095	0.008	0.0726	0.0202	0.0436	0.0202	0.0228	0.0458	0.0027	0.0425	0.0399	0.1289	0.007	0.0481	0.097	0.022	0.0255	0.0037	0.005	0.0209	0.0155	0.1027	0.0387	0.103	0.0446	0.0031
1	rs6692959	1779036	0.84	0.946582027722497	0.91	1.03277310349222	3.62784815554827	0.61029646290484	0.0095	0.008	0.0726	0.0202	0.0436	0.0202	0.0228	0.0458	0.0027	0.0425	0.0399	0.129	0.007	0.0481	0.0969	0.022	0.0255	0.0038	0.005	0.0209	0.0155	0.1026	0.0387	0.1031	0.0446	0.0031
1	rs6603803	1812688	0.84	0.946582027722497	0.91	1.03277310349222	3.59119256597831	0.623137288022792	0.0095	0.008	0.0726	0.0202	0.0436	0.0202	0.0229	0.0458	0.0027	0.0425	0.0399	0.1289	0.007	0.0481	0.0969	0.0221	0.0255	0.0038	0.005	0.0208	0.0155	0.1026	0.0387	0.1031	0.0445	0.0031
1	rs16824526	1818129	0.84	0.946582027722497	0.91	1.03277310349222	3.58456294272205	0.628783921455685	0.0095	0.008	0.0726	0.0201	0.0436	0.0201	0.0229	0.0458	0.0027	0.0425	0.0399	0.1289	0.007	0.0481	0.0969	0.0221	0.0255	0.0038	0.005	0.0208	0.0155	0.1026	0.0387	0.1031	0.0447	0.0031
1	rs745910	1829482	0.85	0.865999623192944	0.91	1.03277310349222	3.41416882900108	0.68219442042732	0.0096	0.008	0.0728	0.02	0.0436	0.0202	0.023	0.0455	0.0027	0.0426	0.0397	0.1285	0.0069	0.0481	0.0971	0.0221	0.0255	0.0038	0.005	0.021	0.0155	0.1018	0.0387	0.1034	0.0448	0.0031
1	rs4648731	1834748	0.85	0.865999623192944	0.91	1.03277310349222	3.40723894351946	0.661589962368176	0.0096	0.008	0.073	0.02	0.0436	0.0202	0.0231	0.0455	0.0028	0.0427	0.0396	0.1284	0.007	0.0481	0.0973	0.0221	0.0254	0.0039	0.005	0.021	0.0155	0.1016	0.0386	0.1035	0.0447	0.0031
1	rs2748988	1846357	0.86	0.789876638244022	0.92	0.951254862179695	3.02398306578965	0.722927875368149	0.0096	0.0081	0.0737	0.0197	0.0433	0.0207	0.0237	0.045	0.0028	0.0428	0.0392	0.1284	0.007	0.0476	0.0986	0.0216	0.0242	0.0039	0.005	0.0213	0.0158	0.1009	0.039	0.1038	0.0443	0.0032
1	rs941532	1848734	0.86	0.789876638244022	0.92	0.951254862179695	2.98979934635907	0.708298316187511	0.0096	0.0081	0.0738	0.0197	0.0433	0.0207	0.0237	0.045	0.0028	0.0428	0.0392	0.1283	0.0069	0.0476	0.0986	0.0216	0.0242	0.0039	0.005	0.0213	0.0158	0.1009	0.039	0.1038	0.0443	0.0032
1	Affx-6162178	1849529	0.86	0.789876638244022	0.92	0.951254862179695	2.98262386551176	0.686776197211722	0.0097	0.0081	0.0738	0.0197	0.0433	0.0207	0.0238	0.0451	0.0028	0.0428	0.0392	0.1283	0.0069	0.0476	0.0986	0.0215	0.0242	0.0039	0.005	0.0213	0.0158	0.1009	0.039	0.1038	0.0443	0.0032
1	rs4459050	1849530	0.86	0.789876638244022	0.92	0.951254862179695	2.98262386551176	0.686776197211722	0.0097	0.0081	0.0738	0.0197	0.0433	0.0207	0.0238	0.0451	0.0028	0.0428	0.0392	0.1283	0.0069	0.0476	0.0986	0.0215	0.0242	0.0039	0.005	0.0213	0.0158	0.1009	0.039	0.1038	0.0443	0.0032
1	rs28633659	1854546	0.86	0.789876638244022	0.92	0.951254862179695	2.92177434546439	0.720235835497188	0.0095	0.0081	0.074	0.0197	0.0433	0.0207	0.0238	0.045	0.0027	0.0428	0.0392	0.1283	0.0069	0.0475	0.0988	0.0215	0.0242	0.0038	0.0049	0.0213	0.0158	0.1008	0.0389	0.104	0.0443	0.0032
1	rs60609500	1860997	0.86	0.789876638244022	0.92	0.951254862179695	2.91564720022099	0.719787378856952	0.0095	0.0081	0.074	0.0197	0.0433	0.0207	0.0238	0.045	0.0028	0.0429	0.0392	0.1282	0.0068	0.0475	0.0987	0.0215	0.0241	0.0038	0.0049	0.0213	0.0158	0.1007	0.0389	0.104	0.0443	0.0032
1	rs76133100	1878764	0.87	0.718142804220985	0.93	0.873875650440679	2.7695016441269	0.702494966541484	0.0096	0.0083	0.0741	0.0198	0.0434	0.021	0.024	0.0454	0.0031	0.0435	0.0398	0.1276	0.0069	0.0476	0.0979	0.021	0.0239	0.004	0.0049	0.0214	0.016	0.0999	0.0388	0.1035	0.0443	0.0032
1	rs4648597	1881361	0.88	0.650722301593725	0.93	0.873875650440679	2.75056260004814	0.666139918156803	0.0098	0.0082	0.0741	0.0198	0.0435	0.0212	0.0242	0.0455	0.0032	0.0436	0.0399	0.1272	0.0069	0.0475	0.0977	0.0209	0.0239	0.004	0.0049	0.0214	0.016	0.0996	0.0388	0.1033	0.0444	0.0032
1	rs2490563	1882960	0.88	0.650722301593725	0.93	0.873875650440679	2.74000327529577	0.671285526260711	0.0098	0.0082	0.0742	0.0199	0.0435	0.0213	0.0243	0.0454	0.0032	0.0437	0.0399	0.1271	0.0069	0.0475	0.0977	0.0209	0.0239	0.004	0.0049	0.0214	0.016	0.0995	0.0388	0.1033	0.0443	0.0032
1	rs76385183	1886370	0.88	0.650722301593725	0.94	0.800578923638966	2.75695323373573	0.660563543800611	0.0098	0.0083	0.0743	0.0199	0.0434	0.0212	0.0244	0.0452	0.0031	0.0438	0.0398	0.1274	0.0069	0.0474	0.098	0.0208	0.0239	0.004	0.0049	0.0214	0.0159	0.0994	0.0388	0.1034	0.0444	0.0031
1	rs3795289	1886863	0.88	0.650722301593725	0.94	0.800578923638966	2.75498640991173	0.647399540577717	0.0098	0.0083	0.0743	0.0199	0.0434	0.0212	0.0244	0.0452	0.0031	0.0439	0.0397	0.1275	0.0069	0.0473	0.098	0.0208	0.0238	0.004	0.0049	0.0214	0.0159	0.0994	0.0388	0.1033	0.0445	0.0031
1	rs28548017	1887019	0.88	0.650722301593725	0.94	0.800578923638966	2.70705390420423	0.676440151733202	0.0098	0.0082	0.0744	0.0199	0.0434	0.0212	0.0244	0.0453	0.0031	0.0439	0.0397	0.1274	0.0068	0.0474	0.098	0.0208	0.0238	0.004	0.0049	0.0215	0.016	0.0996	0.0388	0.1033	0.0445	0.0031
1	rs3820011	1888193	0.88	0.650722301593725	0.94	0.800578923638966	2.72945619572586	0.742435899561548	0.0098	0.0082	0.0743	0.0199	0.0434	0.0212	0.0244	0.0453	0.0031	0.0439	0.0396	0.1274	0.0068	0.0474	0.0979	0.0208	0.0238	0.004	0.0049	0.0216	0.016	0.0995	0.0388	0.1034	0.0445	0.0031
1	rs28549710	1888453	0.88	0.650722301593725	0.94	0.800578923638966	2.69288249447383	0.740479963951744	0.0098	0.0081	0.0744	0.0199	0.0433	0.0212	0.0244	0.0452	0.0031	0.0438	0.0396	0.1273	0.0068	0.0475	0.0979	0.0208	0.0238	0.004	0.0048	0.0217	0.016	0.0996	0.0388	0.1035	0.0445	0.0031
1	rs28446828	1891156	0.89	0.587533376708783	0.95	0.731303845289611	2.59625072005854	0.867046531426513	0.01	0.0082	0.0739	0.02	0.0433	0.0216	0.0245	0.0453	0.0032	0.0441	0.0395	0.1259	0.007	0.0476	0.0972	0.0211	0.0238	0.0041	0.0048	0.0218	0.0165	0.0988	0.0391	0.1031	0.0448	0.0033
1	rs2803292	1892048	0.9	0.528487958927512	0.95	0.731303845289611	2.57262331623424	1.0113165953178	0.0102	0.0082	0.0738	0.02	0.0433	0.0218	0.0244	0.0454	0.0032	0.0442	0.0395	0.1251	0.007	0.0475	0.0969	0.0212	0.0238	0.0041	0.0048	0.022	0.0167	0.0985	0.0392	0.103	0.0449	0.0034
1	rs28561741	1895540	0.92	0.422441555019286	0.98	0.546929419532092	2.04595306379981	1.15884369949226	0.0106	0.0083	0.0732	0.02	0.043	0.0219	0.0243	0.0451	0.0033	0.0442	0.0401	0.1259	0.0068	0.047	0.0961	0.0215	0.0237	0.0041	0.0046	0.022	0.0175	0.0987	0.0391	0.1021	0.0456	0.0035
1	rs35269416	1900186	0.94	0.331738599837001	0.99	0.493036143459036	1.65010635549651	1.17828154314017	0.0109	0.0084	0.073	0.02	0.043	0.0222	0.0242	0.0448	0.0033	0.0444	0.0403	0.1266	0.0066	0.0466	0.095	0.0218	0.0237	0.0041	0.0044	0.0219	0.0179	0.099	0.0389	0.1015	0.0462	0.0036
1	rs16824588	1900232	0.94	0.331738599837001	0.99	0.493036143459036	1.71686750421049	1.21251839744466	0.0109	0.0083	0.073	0.02	0.0429	0.0221	0.0242	0.0448	0.0033	0.0444	0.0403	0.1266	0.0066	0.0466	0.095	0.0218	0.0237	0.0041	0.0045	0.0219	0.018	0.0991	0.0389	0.1014	0.0462	0.0036
1	rs16824603	1905790	0.97	0.222305343836028	1.02	0.35283343175317	1.35532791883401	1.07974057322279	0.0112	0.0084	0.0729	0.0202	0.0428	0.0227	0.024	0.0443	0.0035	0.0447	0.0405	0.1276	0.0066	0.0466	0.0936	0.0218	0.0238	0.0042	0.0044	0.0218	0.0182	0.0995	0.0382	0.0999	0.0465	0.0039
1	rs115193218	1907739	0.97	0.222305343836028	1.02	0.35283343175317	1.44299644559262	1.21649907740857	0.0113	0.0085	0.0729	0.0202	0.0426	0.0228	0.0239	0.0442	0.0035	0.0447	0.0405	0.1281	0.0064	0.0467	0.093	0.0219	0.0237	0.0041	0.0043	0.0218	0.0182	0.0996	0.038	0.0998	0.0467	0.0039
1	rs28651716	1910236	0.98	0.192372589028169	1.03	0.312927433563081	1.24886670145243	1.09062913838801	0.0114	0.0085	0.0729	0.0203	0.0425	0.0229	0.0238	0.0441	0.0035	0.0448	0.0407	0.1287	0.0063	0.0468	0.0923	0.022	0.0236	0.004	0.0042	0.0218	0.0184	0.0998	0.0379	0.0997	0.047	0.0039
1	rs77942583	1912181	0.99	0.165458971998582	1.04	0.276253925711104	1.19984776401695	0.975040648716446	0.0115	0.0085	0.073	0.0203	0.0425	0.0229	0.0237	0.044	0.0035	0.0447	0.0408	0.129	0.0061	0.0469	0.092	0.022	0.0237	0.004	0.0041	0.0217	0.0184	0.0999	0.0378	0.0997	0.0471	0.0039
1	rs35032062	1912501	0.99	0.165458971998582	1.04	0.276253925711104	1.20030925989168	0.969470446382346	0.0115	0.0086	0.073	0.0203	0.0425	0.0229	0.0238	0.044	0.0035	0.0448	0.0407	0.129	0.0061	0.0468	0.0919	0.022	0.0237	0.0041	0.0041	0.0217	0.0185	0.0999	0.0377	0.0997	0.0471	0.0039
1	rs13303156	1921242	1.01	0.120031835070186	1.05	0.24269399207398	1.08472259576187	0.87763637345661	0.0117	0.0086	0.0732	0.0203	0.0422	0.0234	0.0235	0.0426	0.0037	0.0439	0.0407	0.1307	0.0057	0.0467	0.0903	0.0222	0.024	0.004	0.0042	0.0213	0.019	0.1011	0.0373	0.0998	0.0476	0.004
1	rs13303195	1922303	1.01	0.120031835070186	1.06	0.212122118160079	1.11890360257658	0.865025009670294	0.0116	0.0085	0.0731	0.0203	0.042	0.0235	0.0238	0.0424	0.0036	0.0438	0.041	0.1309	0.0055	0.0468	0.0902	0.0221	0.0239	0.0039	0.0042	0.0213	0.0193	0.1014	0.0373	0.0995	0.0477	0.0039
1	rs6662278	1923507	1.01	0.120031835070186	1.06	0.212122118160079	1.33931229832658	0.920411697883302	0.0116	0.0085	0.0731	0.0204	0.0419	0.0234	0.0238	0.0423	0.0036	0.0438	0.0411	0.1312	0.0053	0.047	0.09	0.022	0.0239	0.0038	0.0041	0.0212	0.0193	0.1018	0.0372	0.0997	0.0478	0.0038
1	rs13303035	1930943	1.04	0.0702833737600549	1.1	0.116987187387052	0.848400844448197	0.809745081986569	0.0115	0.0085	0.0724	0.02	0.0415	0.0237	0.024	0.0411	0.0038	0.0427	0.0419	0.1322	0.0053	0.048	0.0885	0.0222	0.0244	0.0039	0.004	0.021	0.0199	0.1022	0.0367	0.0992	0.0484	0.0044
1	rs28706276	1933267	1.04	0.0702833737600549	1.1	0.116987187387052	0.926717757322627	0.835437322595271	0.0115	0.0084	0.0721	0.0199	0.0412	0.0237	0.024	0.0408	0.0038	0.0424	0.042	0.1323	0.0053	0.0482	0.0883	0.0221	0.0245	0.0039	0.0039	0.0209	0.02	0.103	0.0366	0.0994	0.0485	0.0045
1	rs6682175	1934647	1.04	0.0702833737600549	1.11	0.0992615496976265	0.752839229477249	0.753138180812192	0.0116	0.0083	0.0719	0.0198	0.0411	0.0237	0.024	0.0408	0.0038	0.0422	0.0421	0.1325	0.0054	0.0484	0.0881	0.0219	0.0246	0.0039	0.0038	0.0208	0.02	0.1034	0.0365	0.0997	0.0486	0.0045
1	rs4648751	1941273	1.05	0.0578850268271129	1.12	0.083651866997597	0.861344773948748	0.694329003552401	0.0119	0.0082	0.0707	0.019	0.0409	0.0241	0.0238	0.0401	0.0038	0.0415	0.0419	0.1345	0.0056	0.0488	0.0877	0.0213	0.0247	0.0039	0.0037	0.0203	0.0202	0.1049	0.036	0.1009	0.0487	0.0046
1	rs13303124	1942033	1.05	0.0578850268271129	1.12	0.083651866997597	0.831325276682668	0.76417658955759	0.0119	0.0082	0.0706	0.0189	0.0408	0.0241	0.0234	0.0401	0.0038	0.0414	0.0419	0.1345	0.0056	0.0489	0.0878	0.0212	0.0247	0.0039	0.0037	0.0202	0.0202	0.1052	0.0359	0.1012	0.0488	0.0047
1	rs3128321	1953252	1.06	0.0472756964826134	1.12	0.083651866997597	0.865543187604114	0.492827923171108	0.012	0.0082	0.0695	0.0184	0.0405	0.0235	0.0231	0.0383	0.0038	0.0402	0.0426	0.1365	0.0055	0.0493	0.0883	0.0205	0.025	0.0038	0.0035	0.0203	0.0207	0.1075	0.0349	0.1024	0.0487	0.0049
1	rs72636353	1954179	1.06	0.0472756964826134	1.12	0.083651866997597	0.97743256361451	0.51038310376115	0.012	0.0082	0.0694	0.0184	0.0404	0.0233	0.0231	0.0381	0.0038	0.0401	0.0426	0.1366	0.0055	0.0494	0.0883	0.0204	0.0251	0.0038	0.0035	0.0203	0.0207	0.1078	0.0348	0.1025	0.0488	0.0049
1	rs3128312	1966659	1.04	0.0702833737600549	1.1	0.116987187387052	1.1076121208256	0.450845538870981	0.0114	0.0083	0.0678	0.0181	0.0398	0.0228	0.0228	0.0363	0.0038	0.0387	0.0434	0.139	0.0052	0.0495	0.0887	0.0197	0.0251	0.0036	0.0032	0.0203	0.0208	0.1112	0.0335	0.1042	0.0493	0.0052
1	rs13303086	1968959	1.04	0.0702833737600549	1.09	0.136985182682918	0.900261899685564	0.326031815698004	0.0113	0.0083	0.0675	0.0181	0.0396	0.0228	0.0228	0.036	0.0038	0.0384	0.0434	0.1394	0.0052	0.0495	0.0889	0.0195	0.0251	0.0036	0.0032	0.0203	0.021	0.1121	0.0331	0.1045	0.0494	0.0053
1	rs55977422	1969601	1.04	0.0702833737600549	1.09	0.136985182682918	1.01021979529191	0.326885308073674	0.0113	0.0083	0.0675	0.0181	0.0395	0.0227	0.0228	0.0355	0.0038	0.0382	0.0434	0.1395	0.0052	0.0495	0.0893	0.0194	0.0251	0.0036	0.0031	0.0204	0.0209	0.1125	0.033	0.1047	0.0494	0.0053
1	rs74372554	1969752	1.04	0.0702833737600549	1.09	0.136985182682918	1.04239866230995	0.306106154812326	0.0113	0.0083	0.0675	0.0181	0.0395	0.0227	0.0228	0.0354	0.0038	0.0382	0.0434	0.1395	0.0052	0.0495	0.0894	0.0194	0.025	0.0036	0.0031	0.0204	0.0208	0.1126	0.033	0.1047	0.0495	0.0053
1	rs3121822	1972462	1.03	0.0846525390220556	1.08	0.159408631830651	1.08339252680435	0.250481859145932	0.011	0.0081	0.0678	0.018	0.0395	0.0225	0.0227	0.0348	0.0037	0.0376	0.0437	0.1399	0.005	0.0495	0.0901	0.0189	0.0247	0.0034	0.003	0.0203	0.0204	0.1143	0.0329	0.1055	0.0497	0.0053
1	rs3128315	1979064	1.01	0.120031835070186	1.06	0.212122118160079	1.3977322822667	0.310061388524399	0.0097	0.0078	0.0685	0.0181	0.039	0.0221	0.0228	0.0329	0.0032	0.036	0.044	0.1417	0.0044	0.0492	0.0919	0.0179	0.0245	0.0031	0.0025	0.0203	0.0194	0.1189	0.0328	0.1063	0.0502	0.0053
1	rs61709121	1979842	1.01	0.120031835070186	1.06	0.212122118160079	1.31064664543395	0.284335629527589	0.0096	0.0078	0.0685	0.018	0.039	0.022	0.0228	0.0328	0.0031	0.0359	0.044	0.1419	0.0043	0.0491	0.092	0.0179	0.0245	0.0031	0.0025	0.0202	0.0193	0.1192	0.0327	0.1066	0.0504	0.0053
1	rs28709994	1982546	1.01	0.120031835070186	1.05	0.24269399207398	1.13999366076073	0.174255717762222	0.0094	0.0078	0.0679	0.0176	0.0389	0.022	0.0229	0.0325	0.0031	0.0354	0.0447	0.1424	0.0041	0.0488	0.0926	0.0179	0.0244	0.0029	0.0024	0.0202	0.019	0.1198	0.0326	0.1075	0.0508	0.0052
1	rs4648795	1983421	1	0.141401729381863	1.04	0.276253925711104	1.13538384891887	0.129156384421909	0.0094	0.0078	0.068	0.0174	0.039	0.0219	0.0229	0.0326	0.003	0.0352	0.0448	0.1426	0.004	0.0488	0.0928	0.0178	0.0246	0.0029	0.0024	0.0202	0.0188	0.12	0.0325	0.1077	0.0509	0.0052
1	rs3128319	1984227	1	0.141401729381863	1.04	0.276253925711104	1.19164470096229	0.137215233806753	0.0093	0.0078	0.0683	0.0173	0.0389	0.0217	0.0227	0.0325	0.003	0.0352	0.0449	0.1427	0.004	0.0487	0.093	0.0177	0.0246	0.0029	0.0024	0.0201	0.0187	0.1202	0.0324	0.108	0.0511	0.0052
1	rs13302968	1985553	1	0.141401729381863	1.04	0.276253925711104	1.18539197897189	0.0786818857989365	0.0092	0.0078	0.0684	0.0171	0.0389	0.0214	0.0227	0.0324	0.0029	0.0351	0.045	0.1432	0.0039	0.0487	0.0932	0.0176	0.0245	0.0028	0.0024	0.02	0.0186	0.1208	0.0323	0.1084	0.051	0.0052
1	rs3121828	1986754	1	0.141401729381863	1.04	0.276253925711104	1.16096540696956	0.0684894613515642	0.009	0.0078	0.0684	0.017	0.039	0.0213	0.0226	0.0322	0.0029	0.0349	0.0451	0.1433	0.0038	0.0487	0.0935	0.0176	0.0243	0.0028	0.0024	0.0199	0.0185	0.1212	0.0322	0.1087	0.051	0.0052
1	rs2803309	1987803	1	0.141401729381863	1.03	0.312927433563081	1.02656166398363	0.0276161393946916	0.0089	0.0079	0.0685	0.017	0.0391	0.0211	0.0225	0.0321	0.0029	0.0349	0.0451	0.1434	0.0038	0.0487	0.0936	0.0176	0.0241	0.0028	0.0024	0.0199	0.0184	0.1215	0.0322	0.109	0.0509	0.0051
1	rs4454477	2000337	0.99	0.165458971998582	1.02	0.35283343175317	0.976072515985587	0.0225937199050502	0.0085	0.0079	0.0692	0.017	0.039	0.0211	0.0223	0.0316	0.0026	0.0344	0.045	0.1441	0.0037	0.0483	0.0946	0.0173	0.0242	0.0027	0.0022	0.02	0.0178	0.1227	0.0319	0.1102	0.0503	0.0049
1	rs78645774	2009294	0.99	0.165458971998582	1.02	0.35283343175317	0.917338975445114	0.0172310061886586	0.0084	0.008	0.0692	0.017	0.039	0.0211	0.0223	0.0313	0.0026	0.0344	0.045	0.1445	0.0037	0.048	0.0953	0.0172	0.0239	0.0028	0.0022	0.02	0.0175	0.1231	0.0317	0.1106	0.0499	0.0049
1	rs2490553	2013153	0.99	0.165458971998582	1.01	0.39608418712213	0.876483231926008	0.0169722715630761	0.0083	0.008	0.0692	0.0171	0.0391	0.0211	0.0223	0.0312	0.0025	0.0344	0.045	0.1447	0.0037	0.0479	0.0956	0.0172	0.0238	0.0028	0.0022	0.02	0.0174	0.1232	0.0316	0.1108	0.0496	0.0049
1	rs13303130	2019070	0.98	0.192372589028169	1.01	0.39608418712213	0.869831236468828	0.0121749787339459	0.0084	0.0081	0.0692	0.0171	0.0391	0.0211	0.0223	0.031	0.0026	0.0345	0.0444	0.145	0.0037	0.048	0.096	0.017	0.0237	0.0028	0.0022	0.02	0.0172	0.1235	0.0315	0.1113	0.0491	0.005
1	rs2490557	2021385	0.98	0.192372589028169	1.01	0.39608418712213	0.872667882076864	0.0149029093293158	0.0084	0.0081	0.0692	0.0171	0.039	0.021	0.0223	0.031	0.0026	0.0345	0.0442	0.1452	0.0037	0.048	0.0961	0.0169	0.0236	0.0028	0.0023	0.0199	0.0172	0.1236	0.0315	0.1114	0.0489	0.005
1	rs12123775	2027424	0.98	0.192372589028169	1	0.442785362986439	0.898619066522809	0.0136857626381835	0.0084	0.0081	0.0694	0.0172	0.0391	0.021	0.0223	0.0309	0.0027	0.0345	0.044	0.1455	0.0039	0.0479	0.0964	0.0169	0.0235	0.0028	0.0023	0.0199	0.017	0.1236	0.0314	0.1116	0.0485	0.0052
1	rs867308	2030977	0.98	0.192372589028169	1	0.442785362986439	0.89681340487012	0.00456243222801449	0.0084	0.0081	0.0697	0.0174	0.0392	0.0209	0.0223	0.0308	0.0028	0.0344	0.0438	0.1458	0.004	0.0477	0.0966	0.0168	0.0233	0.0028	0.0024	0.0198	0.0167	0.1235	0.0313	0.1119	0.0481	0.0053
1	rs3107137	2033374	0.98	0.192372589028169	0.99	0.493036143459036	0.878108917160737	0.00536312621623397	0.0084	0.0081	0.07	0.0174	0.0393	0.0209	0.0223	0.0306	0.003	0.0343	0.0437	0.146	0.0042	0.0474	0.0967	0.0166	0.0233	0.0029	0.0025	0.0198	0.0167	0.1233	0.0311	0.1121	0.0477	0.0054
1	rs12410859	2038732	0.97	0.222305343836028	0.99	0.493036143459036	0.771739849800604	0.00758207710751396	0.0083	0.0086	0.0704	0.0172	0.0398	0.0206	0.0221	0.0302	0.0033	0.0343	0.0433	0.1468	0.0049	0.0468	0.0972	0.0162	0.0231	0.0033	0.0029	0.0198	0.0159	0.1218	0.0307	0.1141	0.0468	0.0058
1	rs4648807	2040898	0.97	0.222305343836028	0.99	0.493036143459036	0.769817526848991	0.00777902674411137	0.0083	0.0086	0.0704	0.0172	0.0398	0.0206	0.022	0.0302	0.0033	0.0343	0.0433	0.1468	0.0049	0.0467	0.0973	0.0162	0.023	0.0033	0.0029	0.0197	0.0159	0.1218	0.0307	0.1142	0.0468	0.0058
1	rs28719902	2060058	0.96	0.255413023536062	0.98	0.546929419532092	0.798324211844384	0.00997753407502322	0.0083	0.0086	0.0707	0.0172	0.0397	0.0204	0.0219	0.0302	0.0033	0.0343	0.0436	0.1466	0.005	0.0466	0.0975	0.016	0.0231	0.0033	0.003	0.0198	0.0158	0.1221	0.0307	0.1141	0.0464	0.0058
1	rs12744596	2067708	0.96	0.255413023536062	0.98	0.546929419532092	0.748658530908535	0.0123000889687837	0.0084	0.0086	0.0708	0.0172	0.0397	0.0204	0.022	0.03	0.0034	0.0343	0.0436	0.1466	0.0051	0.0465	0.0978	0.0162	0.0231	0.0034	0.003	0.0198	0.0156	0.1225	0.0307	0.1141	0.0459	0.0058
1	rs425277	2069172	0.96	0.255413023536062	0.98	0.546929419532092	0.752534834447369	0.0131614704382217	0.0084	0.0086	0.0708	0.0173	0.0397	0.0204	0.022	0.03	0.0034	0.0342	0.0436	0.1467	0.0051	0.0465	0.098	0.0162	0.0231	0.0034	0.0031	0.0198	0.0155	0.1226	0.0306	0.1141	0.0457	0.0058
1	rs3753242	2069681	0.96	0.255413023536062	0.98	0.546929419532092	0.77235543436545	0.0167154648821006	0.0084	0.0086	0.0708	0.0173	0.0396	0.0204	0.0221	0.0299	0.0035	0.0342	0.0436	0.1467	0.0051	0.0464	0.098	0.0163	0.023	0.0034	0.0031	0.0198	0.0155	0.1228	0.0306	0.1141	0.0457	0.0059
1	rs79612780	2071700	0.96	0.255413023536062	0.98	0.546929419532092	0.761078265222323	0.0175664930831447	0.0084	0.0085	0.071	0.0173	0.0395	0.0204	0.0221	0.0298	0.0035	0.0342	0.0435	0.1468	0.0051	0.0462	0.0978	0.0165	0.0232	0.0034	0.0031	0.0199	0.0153	0.1231	0.0305	0.114	0.0455	0.0059
1	rs384726	2076055	0.96	0.255413023536062	0.98	0.546929419532092	0.753981191331034	0.0188237317520134	0.0084	0.0085	0.071	0.0173	0.0395	0.0204	0.0221	0.0298	0.0035	0.0342	0.0435	0.1468	0.0051	0.0462	0.0978	0.0165	0.0232	0.0034	0.0032	0.0199	0.0153	0.1231	0.0305	0.114	0.0455	0.0059
1	rs3107126	2081642	0.96	0.255413023536062	0.98	0.546929419532092	0.755657440381657	0.0195273780044194	0.0084	0.0085	0.071	0.0173	0.0395	0.0204	0.0221	0.0298	0.0035	0.0342	0.0435	0.1468	0.0051	0.0462	0.0978	0.0165	0.0232	0.0034	0.0032	0.0199	0.0153	0.1231	0.0305	0.114	0.0455	0.0059
1	rs2257182	2082566	0.96	0.255413023536062	0.98	0.546929419532092	0.761843123088734	0.020083339328923	0.0084	0.0085	0.071	0.0173	0.0395	0.0204	0.0221	0.0298	0.0035	0.0342	0.0435	0.1468	0.0051	0.0463	0.0978	0.0165	0.0232	0.0034	0.0032	0.0199	0.0153	0.1231	0.0305	0.114	0.0454	0.0059
1	rs115113197	2093124	0.96	0.255413023536062	0.98	0.546929419532092	0.76337384602806	0.0216719102217646	0.0084	0.0085	0.0711	0.0173	0.0394	0.0204	0.0222	0.0297	0.0035	0.0341	0.0435	0.1469	0.0051	0.0462	0.0978	0.0165	0.0232	0.0034	0.0032	0.0199	0.0153	0.1231	0.0305	0.114	0.0454	0.0059
1	rs61776610	2098512	0.96	0.255413023536062	0.98	0.546929419532092	0.763986511052701	0.0215062936658683	0.0084	0.0085	0.0711	0.0173	0.0394	0.0204	0.0222	0.0297	0.0035	0.0341	0.0435	0.1469	0.0051	0.0462	0.0978	0.0165	0.0232	0.0034	0.0032	0.0199	0.0153	0.1231	0.0305	0.114	0.0454	0.0059
1	rs12137653	2099882	0.96	0.255413023536062	0.98	0.546929419532092	0.764216315786529	0.0213824830985977	0.0084	0.0085	0.0711	0.0173	0.0394	0.0204	0.0222	0.0297	0.0035	0.0341	0.0435	0.1469	0.0051	0.0462	0.0978	0.0165	0.0232	0.0034	0.0032	0.0199	0.0153	0.1231	0.0305	0.114	0.0454	0.0059
1	rs262688	2113565	0.96	0.255413023536062	0.98	0.546929419532092	0.785719651508996	0.0269220242228822	0.0084	0.0084	0.0712	0.0172	0.0394	0.0203	0.0223	0.0297	0.0036	0.0341	0.0434	0.147	0.0052	0.0461	0.0977	0.0165	0.0232	0.0035	0.0033	0.0199	0.0153	0.123	0.0305	0.114	0.0454	0.006
1	rs74912021	2114271	0.96	0.255413023536062	0.98	0.546929419532092	0.790222410358536	0.0275696065741636	0.0084	0.0084	0.0712	0.0172	0.0394	0.0203	0.0223	0.0297	0.0036	0.0341	0.0434	0.147	0.0052	0.0461	0.0977	0.0165	0.0232	0.0035	0.0033	0.0199	0.0153	0.123	0.0305	0.114	0.0454	0.006
1	rs2460002	2119833	0.96	0.255413023536062	0.98	0.546929419532092	0.742141933949734	0.0211358964270646	0.0084	0.0084	0.0718	0.0172	0.0392	0.0201	0.0223	0.0295	0.0036	0.034	0.0436	0.1467	0.0052	0.0459	0.0979	0.0165	0.023	0.0036	0.0034	0.0199	0.0153	0.1228	0.0305	0.1144	0.0454	0.006
1	rs115785083	2127674	0.96	0.255413023536062	0.98	0.546929419532092	0.737912041235647	0.0225091570538421	0.0084	0.0084	0.0719	0.0172	0.0391	0.02	0.0223	0.0295	0.0036	0.034	0.0436	0.1467	0.0052	0.0459	0.0979	0.0164	0.023	0.0036	0.0033	0.0198	0.0153	0.1228	0.0305	0.1144	0.0454	0.006
1	rs2503712	2137368	0.96	0.255413023536062	0.98	0.546929419532092	0.804032379922731	0.0272911844961609	0.0084	0.0084	0.072	0.0171	0.0391	0.02	0.0223	0.0295	0.0036	0.034	0.0436	0.1467	0.0052	0.0458	0.098	0.0164	0.023	0.0036	0.0033	0.0197	0.0153	0.1227	0.0305	0.1146	0.0454	0.0061
1	rs2459998	2138679	0.96	0.255413023536062	0.98	0.546929419532092	0.802388505252727	0.0272911844961609	0.0084	0.0084	0.072	0.0171	0.0391	0.0199	0.0223	0.0294	0.0036	0.034	0.0436	0.1467	0.0052	0.0458	0.0981	0.0164	0.0231	0.0036	0.0033	0.0197	0.0152	0.1227	0.0305	0.1146	0.0454	0.0061
1	rs115111747	2139916	0.96	0.255413023536062	0.98	0.546929419532092	0.790999875022778	0.0249785181636325	0.0084	0.0084	0.072	0.0171	0.0391	0.0199	0.0223	0.0294	0.0036	0.034	0.0436	0.1467	0.0052	0.0458	0.0981	0.0164	0.0231	0.0036	0.0033	0.0197	0.0152	0.1227	0.0305	0.1146	0.0454	0.0061
1	rs72637878	2142496	0.96	0.255413023536062	0.98	0.546929419532092	0.75825121273081	0.0221724280172916	0.0084	0.0084	0.0722	0.017	0.0392	0.0198	0.0223	0.0294	0.0036	0.0339	0.0435	0.1467	0.0052	0.0457	0.0982	0.0164	0.023	0.0036	0.0033	0.0196	0.0152	0.1228	0.0305	0.1145	0.0454	0.0061
1	rs262683	2155869	0.95	0.291843936447983	0.97	0.604552021827049	0.719904849909861	0.0293636850180866	0.0085	0.0089	0.0731	0.0162	0.0399	0.0188	0.0225	0.0293	0.0035	0.0338	0.0431	0.1465	0.0049	0.0458	0.0992	0.016	0.0227	0.0036	0.0036	0.0193	0.0155	0.1235	0.0306	0.1134	0.0459	0.006
1	rs11577042	2164823	0.95	0.291843936447983	0.97	0.604552021827049	0.737384053169882	0.0331599704354993	0.0085	0.009	0.0732	0.0161	0.0399	0.0188	0.0225	0.0295	0.0035	0.0337	0.0432	0.1464	0.0049	0.0459	0.0993	0.0159	0.0226	0.0036	0.0036	0.0192	0.0157	0.1236	0.0307	0.1134	0.0458	0.0059
1	rs12061341	2165918	0.95	0.291843936447983	0.97	0.604552021827049	0.747140810141898	0.0385678787188565	0.0085	0.009	0.0732	0.0161	0.0399	0.0187	0.0225	0.0295	0.0035	0.0338	0.0432	0.1462	0.0049	0.0459	0.0993	0.0159	0.0227	0.0037	0.0036	0.0192	0.0157	0.1237	0.0307	0.1133	0.0459	0.0059
1	rs72637886	2168359	0.95	0.291843936447983	0.97	0.604552021827049	0.746534100518108	0.0463271606423536	0.0085	0.009	0.0733	0.0161	0.0399	0.0187	0.0225	0.0296	0.0035	0.0337	0.0433	0.1462	0.0049	0.0459	0.0992	0.0159	0.0226	0.0037	0.0036	0.0192	0.0158	0.1237	0.0307	0.1133	0.0459	0.0059
1	rs10910032	2169079	0.95	0.291843936447983	0.97	0.604552021827049	0.75497150504529	0.0575914987783686	0.0085	0.009	0.0733	0.0161	0.0399	0.0187	0.0226	0.0296	0.0035	0.0337	0.0433	0.1461	0.0049	0.0459	0.0992	0.0159	0.0226	0.0037	0.0036	0.0192	0.0158	0.1237	0.0307	0.1133	0.0459	0.0059
1	rs10910033	2173179	0.95	0.291843936447983	0.97	0.604552021827049	0.772894246258942	0.0733693493488562	0.0085	0.0091	0.0734	0.0161	0.0399	0.0187	0.0226	0.0296	0.0035	0.0337	0.0433	0.1461	0.0049	0.0459	0.0991	0.0159	0.0226	0.0038	0.0037	0.0192	0.0158	0.1236	0.0307	0.1132	0.046	0.006
1	rs263526	2173504	0.95	0.291843936447983	0.97	0.604552021827049	0.780300161622535	0.0677244383514736	0.0085	0.0091	0.0734	0.0161	0.0399	0.0186	0.0226	0.0296	0.0035	0.0337	0.0433	0.1461	0.0049	0.0458	0.0991	0.0159	0.0226	0.0038	0.0037	0.0192	0.0159	0.1236	0.0306	0.1132	0.0459	0.006
1	rs16824937	2182650	0.95	0.291843936447983	0.97	0.604552021827049	0.758785707515459	0.0387309430377295	0.0085	0.0091	0.0737	0.016	0.0399	0.0185	0.0226	0.0296	0.0036	0.0337	0.0432	0.146	0.005	0.0458	0.0991	0.0158	0.0225	0.0038	0.0037	0.0192	0.0159	0.1234	0.0307	0.1132	0.0459	0.006
1	rs114462818	2184755	0.95	0.291843936447983	0.97	0.604552021827049	0.746306640218367	0.0370076710181459	0.0085	0.0091	0.0737	0.016	0.04	0.0185	0.0225	0.0296	0.0036	0.0337	0.0432	0.146	0.005	0.0458	0.0991	0.0158	0.0225	0.0037	0.0037	0.0192	0.0159	0.1234	0.0307	0.1132	0.0459	0.006
1	rs77797313	2186115	0.95	0.291843936447983	0.97	0.604552021827049	0.742898391179641	0.0354245302153153	0.0085	0.0091	0.0737	0.0159	0.04	0.0185	0.0225	0.0296	0.0036	0.0337	0.0432	0.146	0.005	0.0458	0.0991	0.0158	0.0225	0.0037	0.0037	0.0192	0.0159	0.1234	0.0307	0.1132	0.0459	0.006
1	rs16824948	2186220	0.95	0.291843936447983	0.97	0.604552021827049	0.741763832442844	0.0356337917797721	0.0085	0.0092	0.0737	0.0159	0.04	0.0185	0.0225	0.0295	0.0036	0.0337	0.0433	0.146	0.005	0.0458	0.0991	0.0158	0.0225	0.0037	0.0037	0.0192	0.0159	0.1234	0.0307	0.1132	0.0459	0.006
1	rs35643977	2197726	0.95	0.291843936447983	0.97	0.604552021827049	0.697232148795588	0.0271986725655142	0.0085	0.0092	0.0737	0.0159	0.04	0.0185	0.0225	0.0295	0.0036	0.0337	0.0432	0.1459	0.005	0.0458	0.0991	0.0158	0.0225	0.0037	0.0037	0.0192	0.0159	0.1233	0.0307	0.1131	0.046	0.006
1	rs3795275	2209780	0.95	0.291843936447983	0.97	0.604552021827049	0.460164526088845	0.0321034439921945	0.0087	0.0093	0.0741	0.0157	0.0401	0.0186	0.0226	0.0296	0.0036	0.0338	0.0432	0.1454	0.005	0.0455	0.0993	0.016	0.0222	0.0037	0.0036	0.0194	0.0162	0.1225	0.0312	0.1129	0.0462	0.0057
1	rs6686375	2215211	0.95	0.291843936447983	0.97	0.604552021827049	0.272402276189997	0.0411022088758644	0.0088	0.0095	0.0746	0.0157	0.0402	0.0184	0.0227	0.0296	0.0035	0.034	0.0432	0.145	0.005	0.0451	0.0997	0.0162	0.0219	0.0037	0.0036	0.0197	0.0164	0.1218	0.0316	0.1126	0.0463	0.0053
1	rs114990167	2215509	0.95	0.291843936447983	0.97	0.604552021827049	0.263646717773697	0.0364235263634658	0.0087	0.0095	0.0747	0.0157	0.0402	0.0184	0.0227	0.0296	0.0035	0.034	0.0431	0.1446	0.005	0.045	0.0999	0.0162	0.0219	0.0037	0.0036	0.0198	0.0165	0.1216	0.0317	0.1127	0.0462	0.0053
1	rs75187898	2215913	0.95	0.291843936447983	0.97	0.604552021827049	0.217721112742587	0.0426802090410908	0.0087	0.0095	0.075	0.0158	0.0404	0.0183	0.0227	0.0296	0.0035	0.034	0.0429	0.144	0.005	0.0449	0.1002	0.0163	0.0218	0.0037	0.0037	0.0197	0.0167	0.1213	0.0319	0.1127	0.0462	0.0052
1	rs72642133	2218034	0.95	0.291843936447983	0.97	0.604552021827049	0.0485183746094075	0.0400466215622412	0.0087	0.0096	0.0766	0.0157	0.0429	0.018	0.0226	0.0294	0.0034	0.0346	0.0422	0.1414	0.0051	0.044	0.1025	0.0162	0.0207	0.0037	0.0035	0.0198	0.0178	0.1197	0.0332	0.1119	0.0461	0.0047
1	rs17372827	2219880	0.92	0.422441555019286	0.95	0.731303845289611	0.0210137774114791	0.0530707769912157	0.0086	0.0097	0.0782	0.0155	0.0435	0.0177	0.0225	0.0293	0.0033	0.0351	0.0419	0.1389	0.0053	0.0434	0.1046	0.0162	0.0195	0.0036	0.0033	0.0199	0.0188	0.1184	0.0349	0.111	0.0465	0.0042
1	rs878093	2221838	0.9	0.528487958927512	0.92	0.951254862179695	0.0167004835568274	0.0602739318831524	0.0086	0.0097	0.0796	0.0154	0.0437	0.0175	0.0224	0.029	0.0033	0.0354	0.0419	0.1372	0.0053	0.0429	0.1061	0.0163	0.0188	0.0036	0.0032	0.0198	0.0194	0.1176	0.0358	0.1103	0.0471	0.0039
1	rs903921	2222076	0.9	0.528487958927512	0.92	0.951254862179695	0.0155933807494082	0.0640889964898821	0.0087	0.0097	0.0797	0.0154	0.0438	0.0175	0.0224	0.0292	0.0033	0.0354	0.0419	0.1371	0.0053	0.0429	0.106	0.0163	0.0188	0.0036	0.0032	0.0198	0.0195	0.1176	0.0358	0.1101	0.0471	0.004
1	rs2132303	2223258	0.9	0.528487958927512	0.92	0.951254862179695	0.0178007218610937	0.0709473706679503	0.0087	0.0097	0.0797	0.0153	0.0438	0.0175	0.0225	0.0292	0.0033	0.0355	0.0419	0.1368	0.0053	0.0429	0.1061	0.0163	0.0187	0.0036	0.0032	0.0198	0.0195	0.1181	0.0359	0.11	0.0472	0.0039
1	rs72643475	2224367	0.9	0.528487958927512	0.92	0.951254862179695	0.0171359539929066	0.0658619093009029	0.0088	0.0097	0.0797	0.0153	0.0439	0.0174	0.0225	0.0292	0.0032	0.0355	0.0419	0.1368	0.0053	0.0429	0.1061	0.0163	0.0187	0.0036	0.0032	0.0198	0.0195	0.118	0.0359	0.11	0.0472	0.0039
1	rs72642137	2229917	0.9	0.528487958927512	0.92	0.951254862179695	0.0183540704608509	0.0900659459725021	0.0088	0.0098	0.0801	0.0152	0.044	0.0176	0.0225	0.0292	0.0032	0.0358	0.0418	0.1366	0.0054	0.0428	0.1063	0.0164	0.0186	0.0036	0.0032	0.0197	0.0197	0.1178	0.036	0.1094	0.0472	0.0037
1	rs11576356	2233961	0.89	0.587533376708783	0.91	1.03277310349222	0.018928161727025	0.104934992509579	0.0088	0.0098	0.0807	0.0153	0.043	0.0178	0.0226	0.0294	0.0032	0.0359	0.0416	0.1367	0.0054	0.0429	0.1063	0.0165	0.0185	0.0036	0.0032	0.0197	0.0199	0.1173	0.0361	0.1095	0.0471	0.0037
1	rs4648631	2235019	0.89	0.587533376708783	0.91	1.03277310349222	0.0245565936821786	0.117368653990586	0.0089	0.0098	0.0808	0.0153	0.0427	0.0179	0.0228	0.0295	0.0032	0.0361	0.0415	0.1365	0.0054	0.0429	0.1063	0.0165	0.0185	0.0036	0.0032	0.0197	0.0199	0.1172	0.0362	0.1094	0.0471	0.0037
1	rs60363208	2236359	0.89	0.587533376708783	0.91	1.03277310349222	0.0248077160512691	0.132756080473804	0.0089	0.0098	0.0809	0.0153	0.0427	0.0179	0.0228	0.0296	0.0032	0.0361	0.0415	0.1363	0.0054	0.0428	0.1063	0.0164	0.0185	0.0036	0.0032	0.0198	0.02	0.1171	0.0362	0.1095	0.0471	0.0036
1	rs58351713	2237020	0.89	0.587533376708783	0.91	1.03277310349222	0.0207554627431018	0.120406618012422	0.0089	0.0098	0.0809	0.0153	0.0427	0.0179	0.0228	0.0296	0.0032	0.0361	0.0415	0.1362	0.0054	0.0427	0.1063	0.0164	0.0185	0.0037	0.0032	0.0198	0.02	0.117	0.0362	0.1094	0.0472	0.0036
1	rs116161617	2238727	0.89	0.587533376708783	0.91	1.03277310349222	0.0192536285769194	0.120406618012422	0.009	0.0098	0.081	0.0154	0.0427	0.018	0.0228	0.0297	0.0032	0.0362	0.0416	0.136	0.0055	0.0425	0.1062	0.0164	0.0185	0.0037	0.0032	0.0198	0.0201	0.1169	0.0362	0.1092	0.0474	0.0036
1	rs76314859	2242035	0.89	0.587533376708783	0.91	1.03277310349222	0.0200029457992215	0.151860496844653	0.0091	0.0097	0.0812	0.0154	0.0427	0.018	0.0228	0.0298	0.0032	0.0362	0.0418	0.1356	0.0055	0.0422	0.1061	0.0165	0.0185	0.0037	0.0033	0.0197	0.0202	0.1165	0.0363	0.1088	0.0478	0.0036
1	rs2843151	2245633	0.89	0.587533376708783	0.91	1.03277310349222	0.0238239339028023	0.175953530831188	0.0093	0.0097	0.0815	0.0154	0.0427	0.0181	0.0228	0.03	0.0032	0.0363	0.0419	0.135	0.0056	0.0419	0.106	0.0165	0.0185	0.0038	0.0033	0.0197	0.0204	0.1162	0.0364	0.1083	0.0483	0.0036
1	rs2279677	2253327	0.88	0.650722301593725	0.9	1.11848291839441	0.0179678232641227	0.266610995120103	0.0095	0.0096	0.0826	0.0156	0.0425	0.0184	0.0224	0.0325	0.0032	0.0361	0.0419	0.1329	0.0055	0.0412	0.1063	0.0171	0.0183	0.004	0.0034	0.0192	0.021	0.1155	0.0361	0.1087	0.0477	0.0034
1	rs72642142	2253369	0.88	0.650722301593725	0.9	1.11848291839441	0.0171745463176155	0.257145012194247	0.0095	0.0096	0.0826	0.0156	0.0425	0.0184	0.0224	0.0325	0.0032	0.0361	0.0419	0.1329	0.0055	0.0412	0.1063	0.0171	0.0182	0.004	0.0034	0.0192	0.021	0.1156	0.0361	0.1087	0.0477	0.0034
1	rs2843149	2254516	0.88	0.650722301593725	0.9	1.11848291839441	0.0281418749453462	0.363810649356654	0.0096	0.0095	0.083	0.0157	0.0423	0.0184	0.0223	0.0327	0.0032	0.036	0.0419	0.1321	0.0056	0.0408	0.1064	0.0173	0.0181	0.004	0.0034	0.019	0.0213	0.1155	0.0362	0.1089	0.0482	0.0033
1	rs2645074	2256011	0.88	0.650722301593725	0.9	1.11848291839441	0.0345406981700402	0.42476963174179	0.0098	0.0094	0.0833	0.0155	0.0422	0.0184	0.0221	0.0328	0.0032	0.0359	0.0418	0.1314	0.0058	0.0407	0.1059	0.0175	0.0178	0.0041	0.0034	0.0188	0.0214	0.1155	0.0363	0.1093	0.0488	0.0035
1	rs35273536	2261177	0.87	0.718142804220985	0.9	1.11848291839441	0.0246568234220473	0.504605596877098	0.0101	0.0091	0.0841	0.0153	0.042	0.0179	0.0214	0.0328	0.003	0.0363	0.042	0.1323	0.0058	0.0409	0.1043	0.0175	0.0175	0.0041	0.0033	0.0184	0.0215	0.1161	0.0367	0.1089	0.0498	0.0037
1	rs75379543	2261983	0.87	0.718142804220985	0.9	1.11848291839441	0.0248278848205461	0.515762793686857	0.0101	0.0091	0.0843	0.0153	0.0419	0.0179	0.0213	0.0328	0.003	0.0364	0.0419	0.1323	0.0058	0.0408	0.1042	0.0175	0.0174	0.0042	0.0033	0.0183	0.0215	0.1161	0.0367	0.109	0.0498	0.0038
1	rs78615410	2265958	0.87	0.718142804220985	0.89	1.20843312996982	0.0218118580269152	0.573011395596512	0.0102	0.009	0.0855	0.0154	0.0417	0.0177	0.0212	0.0329	0.003	0.0364	0.0424	0.131	0.0058	0.0411	0.1038	0.0176	0.0171	0.0043	0.0032	0.0183	0.0216	0.116	0.0369	0.1088	0.0502	0.0039
1	rs35447812	2267297	0.87	0.718142804220985	0.89	1.20843312996982	0.0327774661620664	0.709341071891551	0.0102	0.0089	0.0859	0.0154	0.0417	0.0177	0.0211	0.0329	0.003	0.0364	0.0425	0.1305	0.0058	0.0412	0.1037	0.0175	0.017	0.0044	0.0031	0.0183	0.0216	0.116	0.037	0.1088	0.0503	0.004
1	rs2036084	2269881	0.87	0.718142804220985	0.89	1.20843312996982	0.0338326827118673	0.520602797974968	0.01	0.0088	0.0862	0.0154	0.0417	0.0177	0.0211	0.033	0.0029	0.0363	0.0432	0.1301	0.0057	0.0414	0.1035	0.0176	0.0167	0.0044	0.003	0.0178	0.0218	0.1157	0.0377	0.1085	0.0507	0.0039
1	rs61762091	2270159	0.87	0.718142804220985	0.89	1.20843312996982	0.0334825003688612	0.551562414329416	0.01	0.0088	0.0862	0.0154	0.0417	0.0177	0.0211	0.0331	0.0029	0.0363	0.0432	0.13	0.0057	0.0413	0.1036	0.0176	0.0167	0.0045	0.0029	0.0178	0.0218	0.1156	0.0378	0.1084	0.0507	0.0039
1	rs56298931	2270170	0.87	0.718142804220985	0.89	1.20843312996982	0.0331596048385736	0.527953486639443	0.01	0.0088	0.0862	0.0153	0.0417	0.0177	0.0211	0.0332	0.0029	0.0363	0.0432	0.13	0.0056	0.0414	0.1036	0.0176	0.0167	0.0045	0.003	0.0178	0.0218	0.1156	0.0378	0.1085	0.0508	0.0039
1	rs12757417	2271674	0.87	0.718142804220985	0.89	1.20843312996982	0.0297732676033579	0.453916699732508	0.01	0.0088	0.0865	0.0153	0.0418	0.0178	0.0211	0.0336	0.003	0.0364	0.0436	0.1293	0.0054	0.0413	0.1038	0.0177	0.0166	0.0045	0.0029	0.0176	0.0219	0.1148	0.038	0.1083	0.0509	0.004
1	rs1472319	2273905	0.87	0.718142804220985	0.89	1.20843312996982	0.0331101225032966	0.529482328127282	0.0099	0.0087	0.087	0.0154	0.0417	0.0175	0.021	0.0341	0.0031	0.0367	0.0438	0.1292	0.005	0.0413	0.104	0.0177	0.0168	0.0045	0.0026	0.0177	0.0221	0.1142	0.0383	0.1077	0.051	0.0039
1	rs72920968	2277392	0.87	0.718142804220985	0.89	1.20843312996982	0.0341980572689556	0.495560573879365	0.0098	0.0086	0.0874	0.0153	0.0417	0.0175	0.021	0.0343	0.0031	0.0367	0.044	0.129	0.005	0.0414	0.1044	0.0179	0.0168	0.0044	0.0025	0.0175	0.0222	0.1137	0.0385	0.1073	0.0511	0.0038
1	rs2645072	2280423	0.87	0.718142804220985	0.89	1.20843312996982	0.0411085412343487	0.490371851032658	0.0098	0.0086	0.0874	0.0153	0.0417	0.0177	0.0211	0.0343	0.003	0.0367	0.0441	0.1288	0.005	0.0414	0.1044	0.018	0.0168	0.0043	0.0024	0.0174	0.0222	0.1133	0.0387	0.1072	0.0512	0.0038
1	rs7527871	2281726	0.87	0.718142804220985	0.89	1.20843312996982	0.0514212389680897	0.564662102914041	0.0098	0.0085	0.0875	0.0153	0.0418	0.0178	0.0211	0.0344	0.003	0.0368	0.0441	0.1287	0.005	0.0415	0.1042	0.0181	0.0168	0.0043	0.0024	0.0174	0.0223	0.1132	0.0388	0.1071	0.0512	0.0038
1	rs2036082	2282990	0.87	0.718142804220985	0.89	1.20843312996982	0.0546125580687183	0.52448296337943	0.0098	0.0085	0.0875	0.0153	0.0418	0.0178	0.0211	0.0344	0.003	0.0368	0.0442	0.1285	0.005	0.0415	0.1043	0.0181	0.0168	0.0044	0.0023	0.0174	0.0223	0.113	0.0388	0.107	0.0513	0.0039
1	rs4648832	2286127	0.87	0.718142804220985	0.89	1.20843312996982	0.0629803214871687	0.522541977168498	0.0099	0.0085	0.0874	0.0153	0.042	0.0179	0.0212	0.0345	0.0031	0.0371	0.0443	0.1279	0.0049	0.0417	0.1043	0.0181	0.0168	0.0044	0.0022	0.0174	0.0224	0.1126	0.039	0.1066	0.0515	0.0039
1	rs903915	2289480	0.87	0.718142804220985	0.89	1.20843312996982	0.0521268058007299	0.504880337590322	0.01	0.0085	0.0874	0.0153	0.042	0.018	0.0212	0.0344	0.0031	0.0373	0.0442	0.128	0.0049	0.0417	0.104	0.0183	0.0167	0.0045	0.0023	0.0174	0.0225	0.1121	0.0391	0.1063	0.0516	0.0039
1	rs6674705	2292653	0.87	0.718142804220985	0.89	1.20843312996982	0.044792673723916	0.459270901946827	0.01	0.0084	0.0874	0.0154	0.042	0.018	0.0212	0.0344	0.0031	0.0375	0.0442	0.128	0.0049	0.0417	0.1039	0.0183	0.0167	0.0046	0.0023	0.0174	0.0225	0.1118	0.0391	0.1063	0.0516	0.0039
1	rs7545940	2299627	0.87	0.718142804220985	0.89	1.20843312996982	0.041526530229286	0.446581805393163	0.01	0.0084	0.0873	0.0155	0.042	0.018	0.0212	0.0343	0.0031	0.0375	0.0442	0.128	0.0049	0.0418	0.1038	0.0183	0.0167	0.0046	0.0023	0.0174	0.0225	0.1116	0.0392	0.1062	0.0517	0.0039
1	rs2840536	2301471	0.87	0.718142804220985	0.91	1.03277310349222	0.0370598128713374	0.521156664447088	0.0105	0.0086	0.0878	0.0162	0.0427	0.0182	0.021	0.0341	0.0035	0.0376	0.0443	0.1296	0.0053	0.0417	0.1012	0.0191	0.017	0.0055	0.0027	0.0179	0.0229	0.1079	0.0397	0.1031	0.0518	0.0045
1	rs2840535	2301609	0.87	0.718142804220985	0.91	1.03277310349222	0.0450521182360717	0.591512100163175	0.0105	0.0086	0.0879	0.0163	0.0428	0.0183	0.0211	0.034	0.0036	0.0377	0.0443	0.1302	0.0053	0.0415	0.1009	0.0193	0.0171	0.0056	0.0028	0.018	0.023	0.1069	0.0397	0.1028	0.0519	0.0046
1	rs10910061	2303512	0.88	0.650722301593725	0.92	0.951254862179695	0.0472119015856253	0.350172753147174	0.0109	0.008	0.0899	0.0161	0.0428	0.0186	0.0208	0.0334	0.0037	0.0386	0.0447	0.1307	0.0052	0.0412	0.1008	0.0197	0.0166	0.0058	0.0029	0.0178	0.0225	0.1057	0.0391	0.1008	0.0532	0.0047
1	rs12031614	2306152	0.87	0.718142804220985	0.92	0.951254862179695	0.0531118023353218	0.336562607807893	0.0109	0.008	0.09	0.0161	0.0428	0.0186	0.0208	0.0334	0.0037	0.0387	0.0447	0.1307	0.0052	0.0411	0.1009	0.0197	0.0166	0.0058	0.0029	0.0178	0.0225	0.1057	0.039	0.1008	0.0533	0.0047
1	rs2643908	2312395	0.87	0.718142804220985	0.92	0.951254862179695	0.053402854925862	0.316686895620387	0.0109	0.0079	0.0901	0.0161	0.0429	0.0186	0.0208	0.0333	0.0037	0.0387	0.0446	0.1307	0.0051	0.0411	0.1011	0.0198	0.0166	0.0059	0.003	0.0178	0.0223	0.1055	0.0389	0.1009	0.0533	0.0048
1	rs2643901	2314319	0.87	0.718142804220985	0.92	0.951254862179695	0.0655793997408295	0.318622093693423	0.011	0.0079	0.0901	0.0161	0.0429	0.0186	0.0208	0.0333	0.0037	0.0387	0.0446	0.1307	0.0052	0.0411	0.1011	0.0198	0.0165	0.006	0.003	0.0178	0.0222	0.1053	0.039	0.1009	0.0533	0.0049
1	rs115217673	2315032	0.87	0.718142804220985	0.92	0.951254862179695	0.0642518295877387	0.313670147471775	0.011	0.0079	0.0901	0.0161	0.0429	0.0186	0.0208	0.0333	0.0037	0.0387	0.0446	0.1306	0.0052	0.0411	0.1011	0.0198	0.0165	0.006	0.003	0.0178	0.0221	0.1053	0.0389	0.1009	0.0533	0.0049
1	rs2843128	2315680	0.87	0.718142804220985	0.92	0.951254862179695	0.0636717977621171	0.315358472342807	0.011	0.0079	0.0902	0.0161	0.0429	0.0186	0.0208	0.0333	0.0037	0.0387	0.0446	0.1306	0.0052	0.041	0.1011	0.0198	0.0165	0.006	0.0031	0.0178	0.0221	0.1053	0.0389	0.1009	0.0533	0.0049
1	rs903903	2319428	0.88	0.650722301593725	0.92	0.951254862179695	0.0641355463880078	0.305747340710229	0.011	0.0079	0.0902	0.016	0.043	0.0187	0.0208	0.0332	0.0037	0.0386	0.0446	0.1306	0.0053	0.0411	0.1011	0.0199	0.0165	0.0061	0.0031	0.0178	0.0221	0.1052	0.0388	0.1008	0.0533	0.005
1	rs74366400	2321099	0.88	0.650722301593725	0.92	0.951254862179695	0.0497018298313489	0.288909309296894	0.0109	0.0079	0.0902	0.0161	0.0431	0.0188	0.0207	0.0331	0.0038	0.0386	0.0445	0.1307	0.0053	0.0412	0.101	0.0199	0.0166	0.0062	0.0031	0.0178	0.0221	0.105	0.0387	0.1007	0.0533	0.005
1	rs11804135	2324881	0.87	0.718142804220985	0.91	1.03277310349222	0.0445949628622256	0.300856207541521	0.011	0.0081	0.09	0.0163	0.043	0.0197	0.0208	0.0327	0.0041	0.0388	0.0443	0.1305	0.0059	0.0416	0.1003	0.0207	0.0169	0.0065	0.0034	0.018	0.022	0.1034	0.0383	0.0993	0.0533	0.0053
1	rs16825102	2325371	0.87	0.718142804220985	0.91	1.03277310349222	0.0339583647827773	0.280133613546453	0.0111	0.008	0.0899	0.0164	0.043	0.0198	0.0208	0.0326	0.0041	0.0387	0.0442	0.1307	0.0059	0.0416	0.1003	0.0206	0.017	0.0066	0.0035	0.018	0.0219	0.1031	0.0381	0.0994	0.0533	0.0053
1	rs72642184	2325548	0.87	0.718142804220985	0.91	1.03277310349222	0.0312559563676415	0.275371436614559	0.0111	0.008	0.0899	0.0164	0.0431	0.0198	0.0209	0.0326	0.0041	0.0387	0.0442	0.1307	0.0059	0.0416	0.1003	0.0206	0.017	0.0066	0.0035	0.0179	0.0219	0.103	0.0381	0.0994	0.0533	0.0053
1	rs3736330	2327075	0.87	0.718142804220985	0.91	1.03277310349222	0.0242576534467976	0.270864990982029	0.0111	0.008	0.0897	0.0166	0.0431	0.02	0.0209	0.0325	0.0042	0.0385	0.0442	0.131	0.0059	0.0417	0.1002	0.0206	0.0173	0.0068	0.0036	0.0179	0.0218	0.1025	0.038	0.0994	0.0532	0.0053
1	rs4648838	2329212	0.87	0.718142804220985	0.91	1.03277310349222	0.0229732211717573	0.269137879817265	0.0111	0.008	0.0896	0.0165	0.0432	0.02	0.0209	0.0325	0.0043	0.0385	0.0442	0.131	0.0059	0.0417	0.1001	0.0206	0.0173	0.0068	0.0036	0.0179	0.0217	0.1024	0.038	0.0995	0.0531	0.0053
1	rs75262920	2331139	0.87	0.718142804220985	0.91	1.03277310349222	0.0220795874567247	0.268218156124282	0.011	0.008	0.0896	0.0165	0.0433	0.0201	0.021	0.0325	0.0043	0.0385	0.0442	0.1311	0.0059	0.0418	0.1001	0.0206	0.0174	0.0068	0.0036	0.0179	0.0217	0.1022	0.038	0.0995	0.0531	0.0053
1	rs72642191	2334261	0.87	0.718142804220985	0.91	1.03277310349222	0.0214192020752276	0.266725692718978	0.011	0.008	0.0896	0.0165	0.0434	0.0201	0.021	0.0324	0.0043	0.0385	0.0442	0.1312	0.0059	0.0418	0.1	0.0206	0.0174	0.0068	0.0036	0.0179	0.0217	0.1022	0.0379	0.0996	0.0531	0.0053
1	rs41315648	2334856	0.87	0.718142804220985	0.91	1.03277310349222	0.0213105409976893	0.266610995120103	0.011	0.008	0.0896	0.0165	0.0434	0.0201	0.021	0.0324	0.0043	0.0385	0.0442	0.1312	0.0059	0.0418	0.1	0.0206	0.0174	0.0068	0.0036	0.0179	0.0217	0.1022	0.0379	0.0996	0.0531	0.0053
1	rs1129333	2335676	0.87	0.718142804220985	0.91	1.03277310349222	0.0212293069898094	0.266610995120103	0.011	0.008	0.0896	0.0165	0.0434	0.0201	0.021	0.0324	0.0043	0.0385	0.0442	0.1312	0.0059	0.0418	0.1	0.0206	0.0174	0.0068	0.0036	0.0179	0.0217	0.1021	0.0379	0.0996	0.0531	0.0053
1	rs55746053	2337560	0.87	0.718142804220985	0.91	1.03277310349222	0.0197537133325068	0.270634511739007	0.011	0.008	0.0896	0.0165	0.0434	0.0201	0.021	0.0324	0.0043	0.0385	0.0442	0.1313	0.0059	0.0418	0.0999	0.0206	0.0174	0.0068	0.0036	0.0179	0.0217	0.1021	0.0379	0.0996	0.053	0.0053
1	rs3795269	2338126	0.87	0.718142804220985	0.91	1.03277310349222	0.0196256887397979	0.269943438854539	0.011	0.008	0.0896	0.0165	0.0434	0.0201	0.021	0.0324	0.0043	0.0385	0.0442	0.1313	0.0059	0.0418	0.0999	0.0206	0.0174	0.0068	0.0036	0.0179	0.0217	0.102	0.0379	0.0996	0.053	0.0053
1	rs58827215	2338658	0.87	0.718142804220985	0.91	1.03277310349222	0.0196768260143681	0.284101682562465	0.011	0.008	0.0896	0.0165	0.0434	0.0201	0.021	0.0324	0.0043	0.0385	0.0442	0.1313	0.0059	0.0418	0.0999	0.0206	0.0174	0.0068	0.0036	0.0179	0.0217	0.102	0.0379	0.0996	0.053	0.0053
1	rs80045357	2348983	0.85	0.865999623192944	0.91	1.03277310349222	0.0112645693661422	0.206402475603754	0.0097	0.008	0.091	0.0173	0.0451	0.0209	0.0217	0.0298	0.0046	0.0388	0.0443	0.1329	0.0063	0.0408	0.097	0.0213	0.019	0.0073	0.0043	0.0177	0.0206	0.0997	0.0366	0.1002	0.0531	0.0053
1	rs11590507	2351575	0.84	0.946582027722497	0.9	1.11848291839441	0.0144731538698082	0.22179471331905	0.0093	0.0081	0.0913	0.0175	0.0459	0.0211	0.0217	0.0291	0.0047	0.0392	0.0443	0.1336	0.0064	0.0404	0.096	0.0214	0.0193	0.0075	0.0045	0.0177	0.0203	0.0991	0.0362	0.1002	0.0532	0.0052
1	rs2494591	2352280	0.84	0.946582027722497	0.9	1.11848291839441	0.0153715005988912	0.236439561525388	0.0093	0.0081	0.0913	0.0176	0.046	0.0212	0.0218	0.029	0.0047	0.0392	0.0443	0.1338	0.0064	0.0404	0.096	0.0215	0.0194	0.0076	0.0045	0.0177	0.0202	0.099	0.036	0.1002	0.0532	0.0052
1	rs75884450	2353116	0.84	0.946582027722497	0.9	1.11848291839441	0.0156438078718574	0.252508831443636	0.0093	0.008	0.0914	0.0176	0.0462	0.0212	0.0217	0.0289	0.0048	0.0391	0.0444	0.1338	0.0064	0.0403	0.096	0.0215	0.0195	0.0076	0.0046	0.0177	0.0201	0.0991	0.0358	0.1001	0.0531	0.0053
1	rs75236747	2353972	0.84	0.946582027722497	0.9	1.11848291839441	0.0160148417541148	0.254993235137525	0.0093	0.008	0.0912	0.0178	0.0465	0.0213	0.0217	0.0287	0.0049	0.039	0.0444	0.1338	0.0065	0.0403	0.096	0.0215	0.0197	0.0076	0.0046	0.0176	0.02	0.099	0.0358	0.0998	0.0531	0.0052
1	rs34574702	2354016	0.84	0.946582027722497	0.9	1.11848291839441	0.0159855091599999	0.247899378095038	0.0093	0.008	0.0913	0.0178	0.0465	0.0213	0.0217	0.0287	0.0049	0.039	0.0444	0.1339	0.0065	0.0403	0.096	0.0215	0.0197	0.0076	0.0046	0.0176	0.02	0.099	0.0358	0.0998	0.0531	0.0052
1	rs10797422	2355563	0.84	0.946582027722497	0.9	1.11848291839441	0.0218210508966395	0.239759453700918	0.0092	0.008	0.0916	0.018	0.0469	0.0212	0.022	0.0285	0.0049	0.0391	0.0446	0.1342	0.0064	0.0401	0.0955	0.0215	0.0199	0.0077	0.0047	0.0175	0.0199	0.099	0.0356	0.0993	0.0528	0.0052
1	rs114573763	2357367	0.83	1.03168894651748	0.9	1.11848291839441	0.0318536670489586	0.245548891923571	0.0092	0.0079	0.0919	0.0183	0.047	0.0212	0.0223	0.0284	0.0049	0.0393	0.0447	0.1339	0.0063	0.0397	0.0954	0.0218	0.0203	0.0078	0.0048	0.0173	0.0198	0.0993	0.0354	0.0988	0.0528	0.0051
1	rs12023660	2357810	0.83	1.03168894651748	0.9	1.11848291839441	0.0346044116025052	0.237433968677813	0.0092	0.0079	0.092	0.0184	0.0471	0.0212	0.0224	0.0284	0.0049	0.0393	0.0447	0.1338	0.0063	0.0396	0.0953	0.0219	0.0204	0.0078	0.0048	0.0173	0.0198	0.0993	0.0353	0.0986	0.0528	0.0051
1	rs2494641	2362827	0.83	1.03168894651748	0.9	1.11848291839441	0.0471014900628397	0.248347895469178	0.0091	0.0078	0.0918	0.0189	0.0477	0.0211	0.0226	0.0283	0.0049	0.0394	0.0447	0.1336	0.0061	0.0393	0.0951	0.0222	0.0206	0.0078	0.0049	0.0171	0.0197	0.1	0.0348	0.0979	0.0529	0.0052
1	rs2494640	2363327	0.83	1.03168894651748	0.9	1.11848291839441	0.0455278523716294	0.248235742009715	0.0091	0.0078	0.0919	0.019	0.0477	0.021	0.0225	0.0283	0.0049	0.0393	0.0447	0.1336	0.0061	0.0392	0.0953	0.0222	0.0207	0.0078	0.0049	0.0172	0.0197	0.1	0.0347	0.0977	0.0528	0.0052
1	rs4648843	2366316	0.8	1.31473769560416	0.88	1.30266910679319	0.156101161848964	0.29421410445727	0.0088	0.0075	0.091	0.0204	0.05	0.0208	0.0228	0.0278	0.0052	0.0405	0.0446	0.1332	0.0055	0.0382	0.0939	0.023	0.022	0.0076	0.0049	0.0187	0.0197	0.0997	0.0338	0.0953	0.0536	0.0052
1	rs7517795	2373987	0.73	2.14290909371838	0.82	1.96025180480106	0.880061417756134	0.345081692514103	0.0082	0.0068	0.0898	0.0221	0.0533	0.0205	0.0227	0.0259	0.0054	0.0423	0.0447	0.1341	0.0043	0.0372	0.0932	0.0239	0.0234	0.007	0.0049	0.02	0.0186	0.0986	0.0338	0.0934	0.0545	0.0052
1	rs74943598	2376046	0.72	2.28093367111914	0.81	2.0855174679881	1.03168488104039	0.35803709323957	0.0081	0.0067	0.0897	0.0221	0.0535	0.0205	0.0227	0.0257	0.0054	0.0424	0.0447	0.1341	0.0042	0.0372	0.0933	0.024	0.0235	0.007	0.0049	0.0201	0.0185	0.0986	0.0338	0.0934	0.0545	0.0052
1	rs942820	2379705	0.72	2.28093367111914	0.81	2.0855174679881	1.25750158013023	0.388827975028537	0.008	0.0067	0.09	0.0223	0.0537	0.0204	0.0227	0.0257	0.0054	0.0426	0.0448	0.134	0.0041	0.0371	0.0931	0.0238	0.0235	0.0067	0.0048	0.0203	0.0184	0.0989	0.0341	0.0934	0.0546	0.0051
1	rs12406368	2380384	0.72	2.28093367111914	0.81	2.0855174679881	1.23997429199211	0.421752534991951	0.008	0.0067	0.09	0.0223	0.0537	0.0204	0.0227	0.0257	0.0054	0.0426	0.0448	0.1339	0.0041	0.0372	0.0932	0.0238	0.0235	0.0067	0.0048	0.0203	0.0183	0.099	0.0341	0.0934	0.0546	0.0051
1	rs942819	2383374	0.71	2.4239758583445	0.8	2.21533462382677	1.15014299395866	0.406755047102918	0.0079	0.0067	0.0897	0.0223	0.0539	0.0202	0.0225	0.0256	0.0053	0.0425	0.045	0.1339	0.004	0.0372	0.0936	0.0236	0.0235	0.0063	0.0046	0.0205	0.0182	0.0999	0.0343	0.0935	0.0545	0.005
1	rs12742224	2387913	0.71	2.4239758583445	0.79	2.34972713773139	1.1495076229697	0.328838600465995	0.0078	0.0066	0.0899	0.0225	0.054	0.0203	0.0227	0.0255	0.0051	0.0423	0.0449	0.1338	0.0037	0.0369	0.094	0.0234	0.0234	0.0058	0.0044	0.0209	0.018	0.1007	0.0345	0.0939	0.0546	0.0048
1	rs2477686	2392648	0.69	2.72520992454453	0.78	2.48871730022009	1.51460407363415	0.287382279670815	0.0077	0.0064	0.09	0.0228	0.0539	0.0205	0.0227	0.0254	0.0049	0.0421	0.0447	0.1336	0.0035	0.0367	0.0947	0.0232	0.0234	0.0053	0.0042	0.0213	0.018	0.1015	0.0348	0.0941	0.0549	0.0046
1	rs2494634	2396755	0.68	2.88344619211955	0.77	2.63232594654198	5.46152592313343	5.08270682487675	0.0075	0.0064	0.0893	0.0231	0.0535	0.0205	0.0233	0.0244	0.0048	0.0417	0.0451	0.1357	0.003	0.037	0.0958	0.0227	0.0232	0.0051	0.004	0.0213	0.0183	0.1014	0.0341	0.0952	0.056	0.0045
1	rs1998759	2397174	0.68	2.88344619211955	0.77	2.63232594654198	5.45754621352834	5.11848272081258	0.0075	0.0064	0.0892	0.023	0.0535	0.0204	0.0233	0.0244	0.0048	0.0417	0.0451	0.1357	0.0029	0.037	0.0961	0.0228	0.0231	0.0051	0.004	0.0213	0.0183	0.1013	0.0341	0.0954	0.0559	0.0044
1	rs79868541	2401668	0.68	2.88344619211955	0.77	2.63232594654198	5.37926869722438	5.06413462956904	0.0075	0.0063	0.0891	0.023	0.0536	0.0204	0.0232	0.0243	0.0048	0.0418	0.0451	0.1361	0.0029	0.037	0.0963	0.0227	0.0231	0.005	0.004	0.0212	0.0182	0.1013	0.0339	0.0957	0.0559	0.0044
1	rs11588930	2408834	0.68	2.88344619211955	0.77	2.63232594654198	5.20367869842477	4.9725358781727	0.0075	0.0063	0.0891	0.023	0.0537	0.0203	0.0231	0.0243	0.0047	0.0419	0.0451	0.1363	0.0029	0.037	0.0966	0.0226	0.023	0.005	0.004	0.0212	0.0182	0.1013	0.0337	0.096	0.0558	0.0043
1	rs12049628	2409276	0.68	2.88344619211955	0.77	2.63232594654198	5.12061157915984	4.85664586102627	0.0075	0.0063	0.089	0.0231	0.0538	0.0202	0.023	0.0242	0.0046	0.0419	0.0451	0.1367	0.0029	0.0371	0.0968	0.0225	0.0229	0.0049	0.0039	0.0211	0.0181	0.1013	0.0336	0.0963	0.0556	0.0043
1	rs114856389	2415545	0.68	2.88344619211955	0.77	2.63232594654198	5.00159110165067	4.71483963684613	0.0075	0.0063	0.089	0.023	0.0538	0.0201	0.0229	0.0242	0.0046	0.042	0.0452	0.1368	0.0028	0.0372	0.097	0.0224	0.0228	0.0048	0.0039	0.0211	0.0182	0.1013	0.0336	0.0965	0.0558	0.0042
1	rs4648639	2416357	0.68	2.88344619211955	0.77	2.63232594654198	5.00491224016505	4.60865911125512	0.0075	0.0063	0.089	0.023	0.0538	0.02	0.0228	0.0242	0.0045	0.0421	0.0452	0.1368	0.0028	0.0373	0.0973	0.0223	0.0227	0.0047	0.0038	0.021	0.0183	0.1012	0.0335	0.0968	0.0559	0.0041
1	rs140711939	2420233	0.68	2.88344619211955	0.77	2.63232594654198	4.8138860186049	4.6718336071329	0.0075	0.0063	0.0891	0.0229	0.0538	0.0199	0.0227	0.0242	0.0045	0.042	0.0454	0.1368	0.0027	0.0373	0.0975	0.0222	0.0226	0.0046	0.0038	0.021	0.0183	0.1014	0.0335	0.0969	0.0558	0.0041
1	rs75646104	2424319	0.68	2.88344619211955	0.77	2.63232594654198	4.69053261347146	4.62434811600495	0.0074	0.0063	0.0892	0.0228	0.0538	0.0199	0.0227	0.0242	0.0044	0.042	0.0455	0.1368	0.0027	0.0373	0.0976	0.0222	0.0225	0.0045	0.0038	0.021	0.0184	0.1015	0.0335	0.097	0.0558	0.004
1	rs12409875	2424765	0.68	2.88344619211955	0.77	2.63232594654198	4.7687319771004	4.59042611179455	0.0074	0.0063	0.0893	0.0227	0.0538	0.0198	0.0226	0.0243	0.0043	0.0419	0.0456	0.1368	0.0027	0.0373	0.0977	0.0221	0.0224	0.0045	0.0037	0.021	0.0184	0.1017	0.0335	0.0971	0.0558	0.004
1	rs79885852	2426313	0.68	2.88344619211955	0.77	2.63232594654198	4.68726344615966	4.57082733462191	0.0074	0.0064	0.0895	0.0227	0.0538	0.0197	0.0226	0.0244	0.0043	0.0419	0.0456	0.1368	0.0027	0.0373	0.0977	0.0221	0.0224	0.0045	0.0037	0.021	0.0183	0.1018	0.0335	0.0972	0.0558	0.004
1	rs114371513	2435738	0.67	3.04678909854953	0.77	2.63232594654198	4.6340412771566	4.54751376011769	0.0074	0.0064	0.0896	0.0227	0.0538	0.0197	0.0226	0.0244	0.0043	0.0419	0.0457	0.1369	0.0026	0.0373	0.0977	0.0221	0.0224	0.0045	0.0036	0.021	0.0182	0.1019	0.0335	0.0972	0.0558	0.0039
1	rs75875515	2441020	0.67	3.04678909854953	0.77	2.63232594654198	4.63645076342073	4.54888487575707	0.0074	0.0064	0.0898	0.0226	0.0537	0.0197	0.0226	0.0244	0.0043	0.0418	0.0457	0.1369	0.0026	0.0373	0.0978	0.022	0.0224	0.0044	0.0036	0.0209	0.0182	0.102	0.0335	0.0972	0.0558	0.0039
1	rs2494620	2441358	0.67	3.04678909854953	0.77	2.63232594654198	4.75104175773383	4.52577633529793	0.0074	0.0064	0.09	0.0226	0.0537	0.0196	0.0226	0.0244	0.0043	0.0418	0.0457	0.1369	0.0026	0.0373	0.0978	0.022	0.0224	0.0044	0.0035	0.0209	0.0181	0.1022	0.0335	0.0973	0.0559	0.0039
1	rs733307	2443655	0.67	3.04678909854953	0.77	2.63232594654198	4.7232550924724	4.5046346683742	0.0074	0.0064	0.09	0.0225	0.0536	0.0196	0.0228	0.0244	0.0043	0.0418	0.0457	0.1369	0.0026	0.0373	0.0979	0.022	0.0223	0.0044	0.0035	0.0209	0.0182	0.1022	0.0335	0.0973	0.0559	0.0038
1	rs76591030	2444953	0.67	3.04678909854953	0.77	2.63232594654198	4.63219893798236	4.45592274359893	0.0074	0.0064	0.0901	0.0224	0.0536	0.0195	0.0228	0.0244	0.0043	0.0418	0.0458	0.1369	0.0026	0.0373	0.0979	0.0219	0.0223	0.0044	0.0035	0.0208	0.0181	0.1023	0.0335	0.0972	0.0559	0.0038
1	rs2494610	2445576	0.67	3.04678909854953	0.77	2.63232594654198	4.62228176873753	4.44868819132281	0.0074	0.0064	0.0901	0.0224	0.0536	0.0195	0.0228	0.0244	0.0043	0.0418	0.0458	0.1369	0.0026	0.0374	0.098	0.0219	0.0223	0.0044	0.0035	0.0208	0.0181	0.1024	0.0335	0.0972	0.0559	0.0038
1	rs116387284	2449924	0.67	3.04678909854953	0.77	2.63232594654198	4.53946852306138	4.42269102964286	0.0075	0.0064	0.0902	0.0223	0.0535	0.0195	0.0228	0.0244	0.0043	0.0418	0.0458	0.1369	0.0026	0.0374	0.0981	0.0219	0.0224	0.0044	0.0035	0.0207	0.0181	0.1024	0.0335	0.0972	0.0559	0.0038
1	rs2985862	2452569	0.67	3.04678909854953	0.77	2.63232594654198	4.64594998941272	4.47411120576759	0.0075	0.0064	0.0902	0.0223	0.0535	0.0194	0.0227	0.0244	0.0043	0.0418	0.0459	0.1368	0.0026	0.0374	0.0981	0.0218	0.0224	0.0044	0.0035	0.0207	0.018	0.1025	0.0335	0.0972	0.0559	0.0038
1	rs10910086	2455633	0.67	3.04678909854953	0.77	2.63232594654198	4.53975052742558	4.46941681910998	0.0074	0.0063	0.0902	0.0223	0.0535	0.0195	0.0227	0.0244	0.0042	0.0418	0.0459	0.1369	0.0026	0.0374	0.0982	0.0218	0.0224	0.0044	0.0034	0.0206	0.018	0.1026	0.0335	0.0972	0.0559	0.0038
1	rs12131236	2455862	0.67	3.04678909854953	0.77	2.63232594654198	4.42716008996018	4.55613276513327	0.0074	0.0063	0.0903	0.0223	0.0535	0.0195	0.0228	0.0244	0.0042	0.0418	0.046	0.1369	0.0026	0.0374	0.0982	0.0218	0.0224	0.0044	0.0034	0.0205	0.0179	0.1026	0.0335	0.0972	0.0559	0.0038
1	rs1980789	2455863	0.67	3.04678909854953	0.77	2.63232594654198	4.46854342160657	4.59336651913115	0.0074	0.0063	0.0903	0.0223	0.0535	0.0195	0.0229	0.0244	0.0042	0.0418	0.0461	0.1369	0.0025	0.0374	0.0982	0.0218	0.0223	0.0044	0.0033	0.0204	0.0179	0.1027	0.0335	0.0972	0.056	0.0038
1	rs3122922	2456203	0.67	3.04678909854953	0.77	2.63232594654198	4.47191445475379	4.60022806697179	0.0073	0.0062	0.0903	0.0223	0.0535	0.0195	0.0229	0.0244	0.0042	0.0418	0.0461	0.137	0.0025	0.0374	0.0983	0.0218	0.0223	0.0044	0.0033	0.0203	0.0178	0.1027	0.0335	0.0972	0.056	0.0038
1	rs143275045	2458010	0.67	3.04678909854953	0.77	2.63232594654198	4.39678083290127	4.67026321238951	0.0073	0.0062	0.0903	0.0223	0.0536	0.0196	0.0229	0.0245	0.0042	0.0417	0.0461	0.1372	0.0025	0.0374	0.0984	0.0218	0.0223	0.0044	0.0033	0.0202	0.0178	0.1027	0.0335	0.0972	0.056	0.0038
1	rs115638831	2460564	0.67	3.04678909854953	0.77	2.63232594654198	4.38601380812464	4.71778641249869	0.0074	0.0061	0.0903	0.0223	0.0536	0.0196	0.0229	0.0246	0.0042	0.0416	0.0462	0.1373	0.0025	0.0374	0.0984	0.0218	0.0223	0.0044	0.0033	0.0202	0.0178	0.1026	0.0335	0.0971	0.056	0.0038
1	rs2985861	2466377	0.67	3.04678909854953	0.77	2.63232594654198	4.41707448652278	4.72603816898802	0.0075	0.0061	0.0903	0.0223	0.0536	0.0196	0.0229	0.0246	0.0042	0.0416	0.0463	0.1373	0.0025	0.0374	0.0984	0.0218	0.0223	0.0044	0.0033	0.0201	0.0177	0.1026	0.0334	0.0971	0.056	0.0038
1	rs2477716	2467670	0.67	3.04678909854953	0.77	2.63232594654198	4.49890565112657	4.61258095555835	0.0075	0.006	0.0903	0.0223	0.0536	0.0196	0.0229	0.0246	0.0042	0.0416	0.0463	0.1374	0.0025	0.0374	0.0984	0.0218	0.0223	0.0044	0.0033	0.0201	0.0177	0.1025	0.0333	0.097	0.056	0.0038
1	rs72644662	2468726	0.67	3.04678909854953	0.77	2.63232594654198	4.50875630508556	4.64180721750012	0.0076	0.006	0.0903	0.0223	0.0536	0.0196	0.0229	0.0247	0.0042	0.0416	0.0464	0.1374	0.0025	0.0374	0.0985	0.0219	0.0223	0.0044	0.0033	0.02	0.0177	0.1025	0.0333	0.097	0.056	0.0038
1	rs3001341	2469512	0.67	3.04678909854953	0.77	2.63232594654198	4.47697220055635	4.59277842536464	0.0076	0.0059	0.0903	0.0224	0.0536	0.0197	0.0229	0.0247	0.0042	0.0416	0.0464	0.1374	0.0026	0.0374	0.0986	0.0219	0.0223	0.0043	0.0033	0.0199	0.0176	0.1024	0.0332	0.0969	0.056	0.0038
1	rs115568561	2474313	0.67	3.04678909854953	0.77	2.63232594654198	4.30624036379279	4.49034911137997	0.0077	0.0059	0.0902	0.0224	0.0536	0.0197	0.0229	0.0248	0.0042	0.0415	0.0465	0.1374	0.0027	0.0374	0.0987	0.0219	0.0223	0.0044	0.0034	0.0198	0.0176	0.1023	0.0331	0.0969	0.056	0.0039
1	rs4870	2488153	0.67	3.04678909854953	0.77	2.63232594654198	4.51143098406862	4.66300069153648	0.0078	0.006	0.0902	0.0224	0.0536	0.0197	0.0229	0.0248	0.0042	0.0414	0.0465	0.1374	0.0028	0.0375	0.0988	0.0219	0.0223	0.0044	0.0034	0.0198	0.0176	0.1022	0.0329	0.0968	0.056	0.0039
1	rs2257763	2490898	0.67	3.04678909854953	0.77	2.63232594654198	4.73792717081966	4.61160046901681	0.0079	0.0059	0.0903	0.0224	0.0535	0.0197	0.0228	0.0248	0.0044	0.0412	0.0465	0.1375	0.0028	0.0374	0.0988	0.0219	0.0224	0.0044	0.0035	0.0198	0.0176	0.102	0.033	0.0967	0.056	0.0039
1	rs2234167	2494330	0.67	3.04678909854953	0.76	2.78057256672995	4.83621544787148	4.62434811600495	0.0079	0.006	0.0903	0.0224	0.0535	0.0196	0.0228	0.0249	0.0044	0.0411	0.0465	0.1374	0.0028	0.0372	0.0993	0.0217	0.0223	0.0045	0.0036	0.0197	0.0176	0.1018	0.0329	0.0968	0.0563	0.0039
1	rs72644674	2512456	0.67	3.04678909854953	0.77	2.63232594654198	4.80416056075147	4.52930074010218	0.0079	0.006	0.0905	0.0224	0.0534	0.0196	0.0228	0.0249	0.0044	0.041	0.0465	0.1375	0.0028	0.0371	0.0995	0.0217	0.0223	0.0045	0.0036	0.0196	0.0176	0.1017	0.0328	0.0968	0.0562	0.0039
1	rs734999	2513216	0.67	3.04678909854953	0.77	2.63232594654198	4.78972425543402	4.50287323236372	0.0079	0.006	0.0905	0.0224	0.0534	0.0196	0.0227	0.0249	0.0044	0.0409	0.0466	0.1375	0.0028	0.0371	0.0998	0.0217	0.0222	0.0045	0.0036	0.0195	0.0176	0.1016	0.0327	0.0969	0.0562	0.0039
1	rs10910097	2521430	0.67	3.04678909854953	0.76	2.78057256672995	4.75474966336145	4.62611340023316	0.0079	0.006	0.0907	0.0224	0.0533	0.0194	0.0228	0.0249	0.0044	0.0409	0.0465	0.1374	0.0029	0.0371	0.0999	0.0217	0.0222	0.0045	0.0036	0.0193	0.0176	0.1016	0.0327	0.0971	0.0562	0.0039
1	rs114330159	2526336	0.67	3.04678909854953	0.76	2.78057256672995	4.75945687116426	4.52773431004413	0.0079	0.006	0.0908	0.0224	0.0533	0.0194	0.0229	0.0249	0.0044	0.0409	0.0465	0.1374	0.0029	0.0371	0.0997	0.0217	0.0222	0.0045	0.0036	0.0192	0.0175	0.1016	0.0328	0.0972	0.0562	0.004
1	rs3748816	2526746	0.67	3.04678909854953	0.76	2.78057256672995	4.83464011296308	4.59356255175276	0.0079	0.006	0.091	0.0224	0.0534	0.0194	0.0229	0.0248	0.0044	0.041	0.0465	0.1374	0.0029	0.0372	0.0994	0.0217	0.0221	0.0045	0.0036	0.0192	0.0174	0.1017	0.0329	0.0973	0.0562	0.004
1	rs34571135	2529283	0.67	3.04678909854953	0.76	2.78057256672995	4.80373160689772	4.63827573270796	0.0079	0.006	0.091	0.0224	0.0534	0.0194	0.0229	0.0249	0.0044	0.041	0.0466	0.1374	0.0029	0.0372	0.0995	0.0216	0.022	0.0045	0.0036	0.0192	0.0172	0.1018	0.0328	0.0972	0.0562	0.004
1	rs114996135	2534122	0.67	3.04678909854953	0.76	2.78057256672995	4.82018151494075	4.61258095555835	0.0079	0.006	0.0911	0.0224	0.0534	0.0194	0.0229	0.0249	0.0044	0.041	0.0466	0.1374	0.0029	0.0372	0.0995	0.0216	0.022	0.0045	0.0036	0.0192	0.017	0.1018	0.0328	0.0972	0.0562	0.004
1	rs4074787	2537072	0.67	3.04678909854953	0.76	2.78057256672995	4.84953917306555	4.63749098791438	0.0079	0.006	0.0912	0.0223	0.0534	0.0194	0.0229	0.0249	0.0044	0.041	0.0467	0.1375	0.0029	0.0372	0.0995	0.0215	0.022	0.0045	0.0037	0.0192	0.0168	0.1019	0.0328	0.0972	0.0562	0.004
1	rs10797440	2541269	0.67	3.04678909854953	0.76	2.78057256672995	4.85082903844517	4.67831193556862	0.0079	0.006	0.0912	0.0223	0.0534	0.0194	0.0228	0.0249	0.0044	0.041	0.0467	0.1375	0.003	0.0371	0.0995	0.0215	0.022	0.0045	0.0037	0.0193	0.0168	0.1019	0.0328	0.0972	0.0562	0.004
1	rs11589185	2541727	0.67	3.04678909854953	0.76	2.78057256672995	4.81975221289562	4.68557637615753	0.0079	0.006	0.0912	0.0223	0.0534	0.0194	0.0228	0.0248	0.0044	0.0411	0.0467	0.1375	0.003	0.0372	0.0996	0.0215	0.0219	0.0045	0.0037	0.0193	0.0168	0.1019	0.0328	0.0972	0.0563	0.004
1	rs78808250	2545088	0.67	3.04678909854953	0.76	2.78057256672995	4.82504758873401	4.65161803953891	0.0079	0.006	0.0912	0.0222	0.0534	0.0194	0.0228	0.0248	0.0044	0.0411	0.0467	0.1375	0.003	0.0372	0.0996	0.0215	0.0219	0.0045	0.0037	0.0193	0.0168	0.1019	0.0328	0.0972	0.0563	0.004
1	rs75596555	2546593	0.67	3.04678909854953	0.76	2.78057256672995	4.83421049783625	4.71680413754349	0.0079	0.006	0.0912	0.0222	0.0534	0.0193	0.0227	0.0248	0.0044	0.0411	0.0467	0.1375	0.003	0.0372	0.0997	0.0215	0.0219	0.0045	0.0037	0.0193	0.0168	0.1019	0.0327	0.0972	0.0564	0.0039
1	rs115594597	2546808	0.67	3.04678909854953	0.76	2.78057256672995	4.86029059577807	4.79307702344399	0.0079	0.006	0.0911	0.0222	0.0534	0.0193	0.0227	0.0248	0.0044	0.0411	0.0467	0.1376	0.003	0.0373	0.0997	0.0215	0.0219	0.0044	0.0037	0.0193	0.0168	0.1019	0.0327	0.0972	0.0564	0.0039
1	rs3890745	2553624	0.67	3.04678909854953	0.76	2.78057256672995	4.89071248210392	4.7883562919773	0.0079	0.006	0.0911	0.0222	0.0534	0.0193	0.0227	0.0248	0.0044	0.0411	0.0467	0.1376	0.003	0.0373	0.0998	0.0215	0.0219	0.0044	0.0037	0.0194	0.0168	0.1019	0.0327	0.0972	0.0565	0.0039
1	rs72646021	2563967	0.67	3.04678909854953	0.76	2.78057256672995	4.83421049783625	4.71896516408908	0.0079	0.006	0.0911	0.0222	0.0534	0.0193	0.0226	0.0248	0.0044	0.0411	0.0467	0.1376	0.003	0.0374	0.0999	0.0215	0.0219	0.0044	0.0037	0.0194	0.0168	0.1018	0.0327	0.0971	0.0565	0.0039
1	rs55649610	2565327	0.67	3.04678909854953	0.76	2.78057256672995	4.83478332006901	4.76023627619267	0.0079	0.006	0.0912	0.0221	0.0534	0.0193	0.0226	0.0248	0.0044	0.0412	0.0467	0.1375	0.003	0.0374	0.0999	0.0215	0.0219	0.0044	0.0037	0.0194	0.0167	0.1018	0.0327	0.0971	0.0565	0.0039
1	rs117565304	2575533	0.67	3.04678909854953	0.76	2.78057256672995	4.8428045638967	4.7456898471077	0.0079	0.006	0.0912	0.0221	0.0534	0.0193	0.0226	0.0248	0.0044	0.0412	0.0467	0.1375	0.003	0.0374	0.0999	0.0215	0.0219	0.0044	0.0037	0.0194	0.0167	0.1018	0.0326	0.0971	0.0566	0.0039
1	rs6604989	2576455	0.67	3.04678909854953	0.76	2.78057256672995	4.83850706689519	4.79386384789264	0.0079	0.0061	0.0912	0.0221	0.0534	0.0193	0.0226	0.0248	0.0044	0.0412	0.0467	0.1375	0.003	0.0375	0.1	0.0215	0.0218	0.0043	0.0037	0.0194	0.0168	0.1018	0.0326	0.0971	0.0566	0.0039
1	rs115187098	2583272	0.67	3.04678909854953	0.76	2.78057256672995	4.81689043728865	4.80350327781129	0.0078	0.0061	0.0912	0.0221	0.0534	0.0193	0.0226	0.0248	0.0044	0.0412	0.0467	0.1374	0.003	0.0375	0.1	0.0215	0.0218	0.0043	0.0037	0.0194	0.0168	0.1018	0.0326	0.0971	0.0566	0.0039
1	rs114858168	2704698	0.67	3.04678909854953	0.76	2.78057256672995	4.83020120459524	4.81609586052115	0.0078	0.0062	0.0912	0.0221	0.0534	0.0193	0.0226	0.0248	0.0044	0.0412	0.0467	0.1374	0.003	0.0375	0.1	0.0215	0.0218	0.0043	0.0037	0.0194	0.0168	0.1018	0.0326	0.0971	0.0566	0.0039
1	rs114731419	2707710	0.67	3.04678909854953	0.76	2.78057256672995	4.82132636591725	4.80743817960435	0.0078	0.0062	0.0912	0.0221	0.0534	0.0193	0.0226	0.0248	0.0044	0.0411	0.0467	0.1374	0.003	0.0376	0.1	0.0215	0.0218	0.0043	0.0037	0.0195	0.0168	0.1018	0.0326	0.0971	0.0566	0.0039
1	rs4648356	2709164	0.67	3.04678909854953	0.76	2.78057256672995	4.88683544139664	4.73586319292796	0.0078	0.0062	0.0912	0.0221	0.0534	0.0193	0.0226	0.0249	0.0044	0.0412	0.0467	0.1374	0.0029	0.0376	0.1	0.0215	0.0219	0.0042	0.0036	0.0195	0.0169	0.1019	0.0326	0.097	0.0566	0.0039
1	rs12044475	2709392	0.67	3.04678909854953	0.76	2.78057256672995	4.92707787539541	4.76121927099478	0.0078	0.0061	0.0912	0.0221	0.0534	0.0193	0.0227	0.0248	0.0044	0.0412	0.0467	0.1374	0.0029	0.0376	0.1001	0.0215	0.0219	0.0042	0.0036	0.0195	0.0169	0.1019	0.0325	0.097	0.0566	0.0038
1	rs10909851	2714157	0.67	3.04678909854953	0.76	2.78057256672995	4.94017381095432	4.75060378393307	0.0077	0.0062	0.0912	0.0221	0.0534	0.0194	0.0227	0.0249	0.0044	0.0412	0.0467	0.1374	0.0029	0.0376	0.1001	0.0215	0.0219	0.0042	0.0036	0.0195	0.0169	0.1018	0.0325	0.097	0.0567	0.0038
1	rs76031446	2718025	0.67	3.04678909854953	0.76	2.78057256672995	4.94060568781595	4.75217632941842	0.0077	0.0062	0.0912	0.0221	0.0534	0.0194	0.0227	0.0249	0.0044	0.0411	0.0467	0.1374	0.0029	0.0376	0.1001	0.0215	0.0219	0.0042	0.0036	0.0195	0.0169	0.1018	0.0325	0.0971	0.0567	0.0038
1	rs72646048	2723193	0.68	2.88344619211955	0.77	2.63232594654198	1.39196552533488	0.521710678767445	0.0078	0.0062	0.0912	0.0223	0.0534	0.0191	0.0226	0.0246	0.0044	0.0411	0.0468	0.1374	0.003	0.0379	0.1003	0.0216	0.0219	0.004	0.0035	0.0184	0.0168	0.102	0.032	0.0965	0.0566	0.0039
1	rs57917493	2729038	0.69	2.72520992454453	0.78	2.48871730022009	1.31551948304636	0.558736792973736	0.0078	0.0062	0.0913	0.023	0.0535	0.0186	0.0228	0.0246	0.0042	0.041	0.0471	0.1373	0.0031	0.038	0.1005	0.0221	0.0223	0.0036	0.0032	0.0183	0.0166	0.1024	0.0316	0.0959	0.0562	0.0039
1	rs56820613	2735418	0.69	2.72520992454453	0.79	2.34972713773139	1.28837715590624	0.583667595957044	0.0077	0.0061	0.091	0.0232	0.0535	0.0185	0.0228	0.0246	0.0041	0.0409	0.0472	0.1372	0.0031	0.038	0.101	0.0223	0.0223	0.0035	0.0031	0.0182	0.0163	0.1028	0.0319	0.096	0.0558	0.0039
1	Affx-8453555	2735973	0.69	2.72520992454453	0.79	2.34972713773139	1.30301681734709	0.590512313479958	0.0077	0.0061	0.091	0.0232	0.0534	0.0185	0.0228	0.0246	0.0041	0.0409	0.0472	0.1372	0.0031	0.038	0.101	0.0223	0.0223	0.0035	0.0031	0.0182	0.0163	0.1028	0.0319	0.096	0.0558	0.0039
1	rs6679232	2739972	0.69	2.72520992454453	0.79	2.34972713773139	1.18888456578717	0.479494305227694	0.0076	0.0061	0.0909	0.0232	0.0532	0.0185	0.0229	0.0246	0.0042	0.0409	0.0472	0.1372	0.0032	0.038	0.1012	0.0224	0.0223	0.0035	0.003	0.0181	0.0162	0.1029	0.0319	0.096	0.0557	0.004
1	rs181333108	2742600	0.69	2.72520992454453	0.79	2.34972713773139	1.13006013603174	0.419395388203675	0.0076	0.0061	0.0909	0.0233	0.0532	0.0185	0.0229	0.0246	0.0041	0.0409	0.0472	0.1372	0.0032	0.0381	0.1012	0.0224	0.0223	0.0035	0.003	0.0181	0.0162	0.1029	0.0319	0.096	0.0556	0.0039
1	rs116344153	2744237	0.69	2.72520992454453	0.79	2.34972713773139	1.11128134178274	0.43478016005149	0.0076	0.0061	0.0909	0.0233	0.0531	0.0185	0.0229	0.0246	0.0041	0.0409	0.0472	0.1372	0.0032	0.0381	0.1012	0.0224	0.0224	0.0035	0.003	0.0181	0.0162	0.1029	0.032	0.0959	0.0556	0.0039
1	rs116076619	2745338	0.7	2.57206028836209	0.79	2.34972713773139	1.1074332578109	0.435573122464594	0.0076	0.0061	0.0909	0.0233	0.0531	0.0185	0.0229	0.0246	0.0041	0.0409	0.0472	0.1372	0.0032	0.0381	0.1013	0.0224	0.0223	0.0035	0.003	0.0181	0.0162	0.1029	0.032	0.0959	0.0555	0.0039
1	rs72646050	2747472	0.7	2.57206028836209	0.79	2.34972713773139	1.08729591156565	0.430952969911439	0.0076	0.0061	0.0909	0.0233	0.053	0.0185	0.0229	0.0247	0.0041	0.0409	0.0472	0.1372	0.0032	0.0381	0.1013	0.0224	0.0223	0.0035	0.003	0.0181	0.0162	0.103	0.032	0.0958	0.0555	0.0039
1	rs34583461	2753227	0.72	2.28093367111914	0.82	1.96025180480106	0.968945046375073	0.261237595115044	0.0074	0.0064	0.0908	0.0241	0.0507	0.0185	0.0229	0.0255	0.004	0.041	0.0478	0.1369	0.0033	0.038	0.1036	0.023	0.0224	0.0033	0.0027	0.0182	0.016	0.1033	0.0328	0.0939	0.0545	0.0039
1	rs6680471	2754512	0.72	2.28093367111914	0.82	1.96025180480106	1.00015695736846	0.233244511818629	0.0074	0.0065	0.0913	0.0242	0.0499	0.0184	0.023	0.0256	0.0039	0.0411	0.048	0.1366	0.0034	0.038	0.104	0.0233	0.0224	0.0033	0.0026	0.0182	0.0158	0.1036	0.0329	0.0932	0.0543	0.0039
1	rs35401657	2757702	0.73	2.14290909371838	0.83	1.83951206400975	0.88592988891369	0.195517067294182	0.0074	0.0066	0.0919	0.0246	0.0488	0.0183	0.0229	0.026	0.0037	0.0413	0.0481	0.1364	0.0035	0.0383	0.1047	0.0235	0.0222	0.0032	0.0025	0.018	0.0157	0.1035	0.0333	0.0925	0.0543	0.0037
1	rs61763660	2762910	0.74	2.00987568010288	0.84	1.72327082949054	0.791077639703481	0.179164834360475	0.0073	0.0067	0.0921	0.0246	0.0482	0.0184	0.0228	0.0263	0.0036	0.0413	0.0482	0.1358	0.0035	0.0386	0.1049	0.0235	0.0221	0.0032	0.0024	0.0181	0.0156	0.1036	0.0334	0.0922	0.0544	0.0037
1	rs12083883	2764999	0.74	2.00987568010288	0.84	1.72327082949054	0.715731507274527	0.174754481808434	0.0073	0.0067	0.0918	0.0247	0.0476	0.0184	0.0229	0.0266	0.0036	0.0413	0.0482	0.1355	0.0036	0.0389	0.1048	0.0235	0.0223	0.0033	0.0024	0.0183	0.0156	0.1035	0.0335	0.0918	0.0545	0.0037
1	rs7529000	2774053	0.75	1.88180501465779	0.84	1.72327082949054	0.681714279854082	0.16136683400676	0.0073	0.0069	0.0915	0.0249	0.0466	0.0185	0.0232	0.0271	0.0034	0.0413	0.0482	0.1353	0.0037	0.0395	0.1044	0.0237	0.0225	0.0033	0.0024	0.0186	0.0156	0.1033	0.0337	0.091	0.0547	0.0038
1	rs12567869	2774381	0.75	1.88180501465779	0.84	1.72327082949054	0.673289706139472	0.157308779897678	0.0073	0.0069	0.0915	0.0249	0.0465	0.0185	0.0232	0.0271	0.0034	0.0413	0.0482	0.1353	0.0037	0.0395	0.1045	0.0237	0.0226	0.0033	0.0024	0.0186	0.0157	0.1033	0.0337	0.091	0.0547	0.0038
1	rs897619	2776777	0.75	1.88180501465779	0.84	1.72327082949054	0.551302460954005	0.138774884672921	0.0073	0.0069	0.0914	0.025	0.0464	0.0185	0.0232	0.0272	0.0034	0.0414	0.0481	0.1351	0.0038	0.0397	0.1044	0.0238	0.0227	0.0033	0.0024	0.0187	0.0165	0.1031	0.0338	0.0906	0.0539	0.0038
1	rs114800103	2778059	0.75	1.88180501465779	0.84	1.72327082949054	0.521184026867055	0.149776079071407	0.0073	0.0069	0.0912	0.0251	0.0462	0.0185	0.0232	0.0273	0.0033	0.0414	0.048	0.1352	0.0038	0.0398	0.1043	0.0238	0.0227	0.0033	0.0024	0.0187	0.0164	0.103	0.0339	0.0905	0.0539	0.0038
1	rs116265045	2781267	0.75	1.88180501465779	0.85	1.61149868637791	0.463319467720697	0.151670577547215	0.0074	0.007	0.0907	0.0252	0.0458	0.0187	0.0233	0.0277	0.0033	0.0411	0.048	0.1354	0.0038	0.0404	0.1037	0.024	0.0228	0.0034	0.0024	0.0187	0.0169	0.1029	0.0343	0.0897	0.0539	0.0037
1	rs10737194	2783309	0.76	1.75866654162818	0.85	1.61149868637791	0.441456787161723	0.140064134304325	0.0075	0.007	0.0902	0.0253	0.0454	0.0188	0.0234	0.0281	0.0032	0.0409	0.0479	0.1356	0.0039	0.0408	0.103	0.0241	0.023	0.0034	0.0023	0.0188	0.0174	0.1027	0.0346	0.0891	0.054	0.0037
1	rs61763690	2786626	0.76	1.75866654162818	0.85	1.61149868637791	0.39637032556742	0.145919219953909	0.0075	0.0071	0.09	0.0253	0.0453	0.0189	0.0235	0.0282	0.0032	0.0409	0.0476	0.1355	0.0038	0.041	0.1027	0.0243	0.023	0.0034	0.0023	0.0188	0.0177	0.1026	0.0348	0.0887	0.0539	0.0036
1	rs115921278	2788661	0.76	1.75866654162818	0.86	1.50416405558766	0.39727077884879	0.143120227883064	0.0075	0.0071	0.09	0.0253	0.0453	0.019	0.0236	0.0283	0.0033	0.041	0.0475	0.1355	0.0038	0.0411	0.1025	0.0243	0.023	0.0034	0.0023	0.0188	0.0178	0.1025	0.0349	0.0886	0.0538	0.0036
1	rs10797342	2797856	0.77	1.64042737944352	0.86	1.50416405558766	0.331440446131848	0.143585361395857	0.0076	0.0072	0.0896	0.0253	0.0452	0.0193	0.0239	0.0287	0.0033	0.0413	0.047	0.1356	0.0041	0.0416	0.1015	0.0246	0.0231	0.0034	0.0022	0.0188	0.0185	0.1022	0.0354	0.0877	0.0536	0.0034
1	rs79327914	2800573	0.78	1.52705211888891	0.87	1.40123301501992	0.269359288970946	0.154432718292155	0.0076	0.0071	0.089	0.0252	0.0452	0.0195	0.024	0.0289	0.0033	0.0415	0.0467	0.1353	0.0041	0.042	0.1015	0.0247	0.0233	0.0034	0.0023	0.0189	0.0187	0.1018	0.0356	0.0874	0.0532	0.0034
1	rs78592587	2801976	0.79	1.41850260412024	0.88	1.30266910679319	0.220222925791614	0.16068795149121	0.0076	0.0071	0.0884	0.0251	0.0451	0.0198	0.024	0.0291	0.0033	0.0419	0.0465	0.1352	0.0041	0.0423	0.1014	0.025	0.0234	0.0034	0.0023	0.019	0.0191	0.1014	0.0357	0.0873	0.053	0.0034
1	rs72629424	2802562	0.79	1.41850260412024	0.88	1.30266910679319	0.198012073261273	0.167128792396699	0.0076	0.0071	0.088	0.025	0.0451	0.0199	0.024	0.0292	0.0033	0.0421	0.0464	0.135	0.0041	0.0424	0.1013	0.0251	0.0236	0.0034	0.0023	0.019	0.0193	0.1011	0.0358	0.0872	0.0528	0.0035
1	rs2925494	2805028	0.8	1.31473769560416	0.89	1.20843312996982	0.114032143156702	0.192104727748342	0.0078	0.0073	0.086	0.0247	0.0448	0.0203	0.024	0.0297	0.0034	0.043	0.0464	0.1343	0.0042	0.0431	0.1008	0.0254	0.0245	0.0037	0.0024	0.019	0.0201	0.1003	0.0361	0.0869	0.0519	0.0036
1	rs10909827	2805896	0.8	1.31473769560416	0.89	1.20843312996982	0.101154486242336	0.198219832327859	0.0078	0.0073	0.0852	0.0246	0.0447	0.0204	0.024	0.0299	0.0034	0.0433	0.0464	0.1341	0.0042	0.0434	0.1005	0.0255	0.0248	0.0038	0.0024	0.019	0.0205	0.1	0.0362	0.0868	0.0516	0.0037
1	rs10797358	2808749	0.81	1.21571301420429	0.89	1.20843312996982	0.0741992054621955	0.212344873480002	0.0078	0.0073	0.0849	0.0245	0.0446	0.0207	0.0241	0.03	0.0033	0.0436	0.0461	0.1337	0.0043	0.0436	0.1004	0.0258	0.0249	0.0038	0.0024	0.019	0.0208	0.0997	0.0362	0.0869	0.0513	0.0037
1	rs115267687	2811402	0.81	1.21571301420429	0.89	1.20843312996982	0.0605245812805553	0.212984867336905	0.0079	0.0075	0.0843	0.0243	0.0443	0.0207	0.0241	0.0301	0.0033	0.0438	0.046	0.1339	0.0044	0.0441	0.1001	0.0259	0.025	0.0038	0.0025	0.0189	0.0211	0.0995	0.0363	0.087	0.051	0.0037
1	rs71632399	2811660	0.81	1.21571301420429	0.89	1.20843312996982	0.0595418477879101	0.212984867336905	0.0079	0.0075	0.0842	0.0243	0.0443	0.0208	0.0241	0.0301	0.0033	0.0438	0.046	0.1339	0.0044	0.0441	0.1	0.0259	0.025	0.0038	0.0025	0.0189	0.0211	0.0994	0.0363	0.087	0.051	0.0037
1	rs2842910	2817421	0.81	1.21571301420429	0.89	1.20843312996982	0.0577165551686498	0.210960407392729	0.0079	0.0075	0.0841	0.0243	0.0443	0.0208	0.0242	0.0301	0.0033	0.0438	0.0459	0.1339	0.0044	0.0442	0.1	0.0259	0.025	0.0038	0.0026	0.0188	0.0212	0.0994	0.0364	0.087	0.0509	0.0037
1	rs12035436	2823459	0.81	1.21571301420429	0.89	1.20843312996982	0.0517060474370264	0.212025115407656	0.008	0.0076	0.0841	0.0243	0.0442	0.0209	0.0242	0.03	0.0033	0.044	0.0459	0.134	0.0045	0.0442	0.1	0.0259	0.025	0.0038	0.0026	0.0188	0.0213	0.0992	0.0364	0.0869	0.0507	0.0037
1	rs17384422	2824171	0.81	1.21571301420429	0.89	1.20843312996982	0.0502760833939868	0.21223826975051	0.0079	0.0076	0.084	0.0243	0.0442	0.0209	0.0242	0.03	0.0033	0.044	0.0459	0.134	0.0045	0.0442	0.0998	0.0259	0.025	0.0039	0.0026	0.0188	0.0213	0.0992	0.0365	0.0869	0.0508	0.0037
1	rs1869970	2829551	0.82	1.12138066584829	0.9	1.11848291839441	0.0370865647360831	0.212664790837299	0.008	0.0077	0.0838	0.0242	0.0441	0.0213	0.0242	0.0302	0.0034	0.0444	0.0454	0.1342	0.0045	0.0441	0.0996	0.0257	0.0252	0.004	0.0027	0.0185	0.0216	0.0991	0.0367	0.0867	0.0506	0.0037
1	rs114432913	2832957	0.82	1.12138066584829	0.91	1.03277310349222	0.0316495536908875	0.224721025839204	0.0081	0.0078	0.0838	0.024	0.044	0.0214	0.0242	0.0302	0.0034	0.0445	0.0453	0.1344	0.0046	0.0441	0.0991	0.0257	0.0252	0.0041	0.0028	0.0185	0.0218	0.0987	0.0366	0.0866	0.0505	0.0038
1	rs4648435	2840701	0.82	1.12138066584829	0.91	1.03277310349222	0.0231742173708934	0.220174408763185	0.0084	0.0079	0.0835	0.0237	0.0438	0.0218	0.0243	0.0303	0.0036	0.0449	0.0451	0.1347	0.0048	0.0441	0.0982	0.0258	0.0254	0.0043	0.003	0.0186	0.0223	0.0979	0.0364	0.0865	0.0502	0.0039
1	rs10752731	2844401	0.82	1.12138066584829	0.91	1.03277310349222	0.0218946944966351	0.223527313617888	0.0085	0.008	0.0834	0.0237	0.0438	0.0218	0.0243	0.0303	0.0036	0.045	0.0451	0.1346	0.0048	0.044	0.0982	0.0257	0.0254	0.0044	0.003	0.0185	0.0223	0.0979	0.0364	0.0865	0.0501	0.0039
1	rs10797368	2852707	0.82	1.12138066584829	0.91	1.03277310349222	0.0197622698173401	0.223527313617888	0.0086	0.008	0.0831	0.0239	0.0435	0.022	0.0244	0.0301	0.0037	0.0449	0.0453	0.1345	0.0049	0.0441	0.0981	0.0257	0.0255	0.0046	0.0032	0.0184	0.0223	0.0975	0.0361	0.0867	0.05	0.0041
1	rs79561271	2859668	0.82	1.12138066584829	0.91	1.03277310349222	0.0197708289937171	0.221146125014922	0.0086	0.008	0.0831	0.0239	0.0435	0.022	0.0244	0.0301	0.0037	0.0449	0.0453	0.1345	0.0049	0.0441	0.0981	0.0257	0.0255	0.0046	0.0032	0.0184	0.0224	0.0975	0.0361	0.0867	0.05	0.0041
1	rs2842909	2859724	0.82	1.12138066584829	0.91	1.03277310349222	0.019865157704143	0.220714078183654	0.0087	0.008	0.0831	0.0239	0.0435	0.022	0.0244	0.0301	0.0037	0.0449	0.0453	0.1345	0.0049	0.0441	0.0981	0.0257	0.0255	0.0046	0.0032	0.0184	0.0224	0.0975	0.0361	0.0867	0.05	0.0041
1	rs58636688	2861840	0.82	1.12138066584829	0.91	1.03277310349222	0.0204467742253716	0.224829647859156	0.0087	0.008	0.083	0.0239	0.0434	0.022	0.0244	0.0301	0.0037	0.0449	0.0453	0.1344	0.0049	0.044	0.0981	0.0257	0.0256	0.0046	0.0032	0.0184	0.0224	0.0975	0.0361	0.0867	0.0501	0.004
1	rs115541492	2864630	0.82	1.12138066584829	0.91	1.03277310349222	0.0278452401070296	0.259302461967339	0.0087	0.0079	0.0827	0.0239	0.0434	0.022	0.0244	0.03	0.0037	0.0448	0.0453	0.1345	0.0049	0.044	0.0981	0.0256	0.0256	0.0046	0.0032	0.0184	0.0225	0.0974	0.0361	0.0868	0.0501	0.004
1	rs114940840	2878541	0.84	0.946582027722497	0.92	0.951254862179695	0.0213195808423355	0.231597408969271	0.0088	0.0081	0.0814	0.0241	0.0432	0.0222	0.0247	0.03	0.0038	0.0444	0.0447	0.1352	0.0053	0.044	0.0978	0.0255	0.0261	0.0048	0.0034	0.0183	0.0229	0.0969	0.0362	0.0872	0.0495	0.0043
1	rs6659552	2879460	0.85	0.865999623192944	0.92	0.951254862179695	0.0190695353435964	0.320197003853536	0.0089	0.0085	0.079	0.0244	0.0431	0.0226	0.0252	0.0299	0.0039	0.0438	0.0439	0.1364	0.006	0.044	0.0972	0.0253	0.0268	0.0053	0.0038	0.0182	0.0237	0.0958	0.0363	0.0879	0.0483	0.0047
1	rs12728758	2879739	0.85	0.865999623192944	0.92	0.951254862179695	0.0210585483252398	0.322745919414455	0.009	0.0086	0.079	0.0245	0.043	0.0227	0.0253	0.03	0.0039	0.0436	0.0436	0.1362	0.0061	0.0439	0.0968	0.025	0.0269	0.0054	0.0039	0.0183	0.0238	0.096	0.0363	0.0878	0.048	0.0048
1	rs2993505	2882653	0.85	0.865999623192944	0.91	1.03277310349222	0.0206227574056931	0.437557216572994	0.0092	0.0089	0.0785	0.0247	0.0429	0.0229	0.0259	0.0299	0.0041	0.043	0.043	0.1365	0.0066	0.0437	0.0967	0.0246	0.0272	0.0059	0.0042	0.0185	0.0241	0.0967	0.0354	0.0875	0.0474	0.0051
1	rs2842925	2886356	0.85	0.865999623192944	0.91	1.03277310349222	0.0197965226765998	0.499666778159283	0.0092	0.0089	0.0787	0.0247	0.0427	0.0232	0.0259	0.0298	0.0041	0.0428	0.0425	0.1366	0.0067	0.0437	0.0965	0.0244	0.0272	0.006	0.0043	0.0185	0.0241	0.0968	0.0354	0.0875	0.0474	0.0053
1	rs72853379	2886903	0.85	0.865999623192944	0.91	1.03277310349222	0.0259032819250217	0.493510723174862	0.0092	0.009	0.0794	0.0246	0.0429	0.0231	0.0259	0.0296	0.0042	0.0431	0.0422	0.137	0.0066	0.0437	0.0965	0.024	0.0273	0.0061	0.0044	0.0185	0.024	0.0963	0.0352	0.0873	0.0472	0.0055
1	rs12044030	2889577	0.85	0.865999623192944	0.91	1.03277310349222	0.029612913955065	0.498981810524823	0.0094	0.0093	0.0795	0.0246	0.0431	0.0231	0.0263	0.0294	0.0044	0.0435	0.0415	0.1364	0.0065	0.0436	0.097	0.0236	0.0273	0.0062	0.0047	0.0187	0.0241	0.0966	0.0347	0.0871	0.047	0.0054
1	rs12731464	2895865	0.85	0.865999623192944	0.91	1.03277310349222	0.0360924934517613	0.485605192571948	0.0094	0.0093	0.0796	0.0245	0.0431	0.0232	0.0264	0.0294	0.0044	0.0436	0.0413	0.1364	0.0063	0.0437	0.097	0.0236	0.0273	0.0061	0.0049	0.0186	0.0241	0.0965	0.0348	0.0874	0.047	0.0054
1	rs112563471	2898199	0.85	0.865999623192944	0.91	1.03277310349222	0.0626555178538244	0.49638112222445	0.0095	0.0096	0.0796	0.0238	0.0432	0.0232	0.0265	0.0298	0.0044	0.0436	0.0409	0.1336	0.0058	0.0434	0.099	0.023	0.0269	0.0064	0.0053	0.0186	0.0244	0.0963	0.0347	0.0889	0.0474	0.005
1	rs11586705	2899603	0.85	0.865999623192944	0.9	1.11848291839441	0.0728019159784781	0.509694432018193	0.0095	0.0097	0.0797	0.0237	0.0431	0.0232	0.0265	0.0299	0.0044	0.0436	0.0409	0.1333	0.0057	0.0435	0.0992	0.0229	0.0268	0.0064	0.0053	0.0187	0.0245	0.0963	0.0348	0.0891	0.0474	0.005
1	rs1572657	2902128	0.85	0.865999623192944	0.9	1.11848291839441	0.0778338988623604	0.565227213150162	0.0096	0.0097	0.0797	0.0237	0.0431	0.0232	0.0265	0.0299	0.0044	0.0436	0.0409	0.1332	0.0057	0.0435	0.0992	0.023	0.0268	0.0064	0.0053	0.0187	0.0245	0.0964	0.0348	0.0891	0.0474	0.005
1	rs79598682	2903725	0.85	0.865999623192944	0.9	1.11848291839441	0.0750115245830026	0.53421479926926	0.0095	0.0097	0.0797	0.0237	0.0431	0.0232	0.0265	0.0299	0.0044	0.0436	0.0409	0.1332	0.0056	0.0435	0.0992	0.0229	0.0269	0.0064	0.0053	0.0187	0.0245	0.0964	0.0348	0.0891	0.0474	0.005
1	rs34083170	2904703	0.85	0.865999623192944	0.9	1.11848291839441	0.0739226198098801	0.518803754650554	0.0096	0.0096	0.0797	0.0236	0.0431	0.0232	0.0265	0.0299	0.0044	0.0436	0.0409	0.1332	0.0056	0.0436	0.0992	0.0229	0.0268	0.0064	0.0053	0.0187	0.0245	0.0964	0.0348	0.0891	0.0475	0.005
1	rs12023273	2915334	0.85	0.865999623192944	0.9	1.11848291839441	0.0755490683229485	0.544690933577275	0.0096	0.0096	0.0796	0.0236	0.0432	0.0232	0.0264	0.0301	0.0044	0.0436	0.0409	0.1329	0.0056	0.0435	0.0992	0.0229	0.0268	0.0065	0.0053	0.0187	0.0246	0.0964	0.0348	0.0892	0.0475	0.005
1	rs10797377	2922744	0.85	0.865999623192944	0.9	1.11848291839441	0.083750592718478	0.576416211671524	0.0096	0.0097	0.0796	0.0235	0.0432	0.0233	0.0264	0.0302	0.0044	0.0434	0.0409	0.1326	0.0055	0.0434	0.0994	0.023	0.0269	0.0065	0.0053	0.0186	0.0246	0.0964	0.0349	0.0892	0.0475	0.005
1	rs6685625	2927624	0.85	0.865999623192944	0.9	1.11848291839441	0.0876525331945912	0.57457132968877	0.0096	0.0097	0.0794	0.0235	0.0432	0.0234	0.0264	0.0303	0.0044	0.0435	0.0409	0.1323	0.0055	0.0434	0.0994	0.023	0.0269	0.0066	0.0054	0.0186	0.0246	0.0965	0.0349	0.0893	0.0476	0.005
1	rs116142632	2935032	0.84	0.946582027722497	0.9	1.11848291839441	0.10237839171617	0.65338889634311	0.0097	0.0098	0.0792	0.0235	0.0433	0.0234	0.0264	0.0306	0.0045	0.0434	0.0409	0.1314	0.0054	0.0433	0.0995	0.0231	0.0269	0.0067	0.0054	0.0187	0.0247	0.0966	0.0349	0.0893	0.0478	0.0049
1	rs35806103	2938569	0.84	0.946582027722497	0.89	1.20843312996982	0.124630745889635	0.679832355745266	0.0097	0.0098	0.0791	0.0235	0.0433	0.0235	0.0264	0.0308	0.0045	0.0434	0.0408	0.131	0.0054	0.0434	0.0996	0.0232	0.0269	0.0067	0.0054	0.0187	0.0247	0.0966	0.0349	0.0893	0.0478	0.0049
1	rs72629486	2938924	0.84	0.946582027722497	0.89	1.20843312996982	0.129194620941793	0.701454472546347	0.0097	0.0098	0.0791	0.0235	0.0433	0.0235	0.0264	0.0309	0.0045	0.0435	0.0408	0.1309	0.0054	0.0434	0.0996	0.0232	0.0269	0.0067	0.0054	0.0187	0.0247	0.0966	0.0349	0.0893	0.0478	0.0049
1	rs3795263	2938989	0.84	0.946582027722497	0.89	1.20843312996982	0.13370421344643	0.705023318079175	0.0097	0.0098	0.0791	0.0235	0.0433	0.0235	0.0264	0.0309	0.0045	0.0435	0.0408	0.1309	0.0054	0.0434	0.0996	0.0232	0.0269	0.0067	0.0054	0.0187	0.0247	0.0966	0.0349	0.0893	0.0478	0.0049
1	rs78841195	2952404	0.84	0.946582027722497	0.89	1.20843312996982	0.146588430495487	0.719040088930286	0.0097	0.0098	0.079	0.0234	0.0431	0.0235	0.0264	0.0309	0.0045	0.0436	0.0408	0.1308	0.0054	0.0434	0.0997	0.0233	0.0269	0.0067	0.0055	0.0187	0.0247	0.0966	0.0349	0.0894	0.0479	0.0049
1	rs12409277	2957600	0.84	0.946582027722497	0.89	1.20843312996982	0.155831198761238	0.759938556805254	0.0097	0.0098	0.079	0.0234	0.0431	0.0235	0.0264	0.0309	0.0045	0.0437	0.0408	0.1307	0.0054	0.0434	0.0997	0.0233	0.0269	0.0068	0.0055	0.0187	0.0247	0.0967	0.0349	0.0894	0.0479	0.0049
1	rs12724379	2958856	0.84	0.946582027722497	0.89	1.20843312996982	0.152779752865897	0.757670288357796	0.0097	0.0098	0.079	0.0234	0.0431	0.0236	0.0264	0.0309	0.0045	0.0437	0.0408	0.1307	0.0054	0.0434	0.0997	0.0233	0.0269	0.0068	0.0055	0.0187	0.0247	0.0967	0.0349	0.0894	0.0479	0.0048
1	rs115843581	2970621	0.84	0.946582027722497	0.89	1.20843312996982	0.157590883655576	0.783919499247904	0.0097	0.0098	0.0789	0.0234	0.043	0.0236	0.0265	0.031	0.0045	0.0438	0.0409	0.1305	0.0054	0.0435	0.0998	0.0234	0.0269	0.0067	0.0055	0.0188	0.0246	0.0966	0.0349	0.0894	0.0479	0.0048
1	rs1125017	2974742	0.84	0.946582027722497	0.89	1.20843312996982	0.194964335465279	0.923088850700519	0.0097	0.0098	0.0788	0.0234	0.0429	0.0237	0.0266	0.0311	0.0046	0.0439	0.0409	0.1302	0.0054	0.0436	0.0999	0.0236	0.0269	0.0067	0.0055	0.0188	0.0246	0.0965	0.0348	0.0893	0.0478	0.0048
1	rs2376821	2974852	0.84	0.946582027722497	0.89	1.20843312996982	0.195425548549711	0.962000301725624	0.0097	0.0098	0.0788	0.0233	0.0429	0.0238	0.0265	0.031	0.0046	0.0439	0.0409	0.1302	0.0054	0.0436	0.0998	0.0236	0.0269	0.0068	0.0055	0.0188	0.0246	0.0964	0.0348	0.0894	0.0478	0.0048
1	rs76425763	2975328	0.84	0.946582027722497	0.89	1.20843312996982	0.177498195826983	0.927817022641031	0.0097	0.0098	0.0787	0.0233	0.0429	0.0238	0.0266	0.0311	0.0046	0.0439	0.0409	0.1301	0.0054	0.0436	0.0999	0.0236	0.0269	0.0068	0.0055	0.0188	0.0245	0.0964	0.0348	0.0893	0.0478	0.0048
1	rs12563622	2980793	0.84	0.946582027722497	0.89	1.20843312996982	0.179250023013538	1.00730894815455	0.0097	0.0099	0.0785	0.0233	0.0429	0.0238	0.0269	0.0312	0.0047	0.0439	0.0411	0.1295	0.0055	0.0438	0.0996	0.0238	0.027	0.0067	0.0056	0.0191	0.0245	0.0963	0.0347	0.0889	0.0479	0.0048
1	rs12562250	2980834	0.84	0.946582027722497	0.89	1.20843312996982	0.179140242449081	1.00586694424656	0.0097	0.0099	0.0785	0.0233	0.0429	0.0238	0.0269	0.0312	0.0047	0.0439	0.0411	0.1295	0.0055	0.0438	0.0996	0.0238	0.027	0.0067	0.0056	0.0191	0.0245	0.0963	0.0347	0.0889	0.0479	0.0048
1	rs1006907	2981499	0.84	0.946582027722497	0.89	1.20843312996982	0.177825905885572	0.977270471703477	0.0097	0.0099	0.0784	0.0234	0.0428	0.0239	0.0269	0.0312	0.0047	0.0439	0.0412	0.1294	0.0055	0.0438	0.0995	0.0238	0.027	0.0067	0.0056	0.0192	0.0245	0.0962	0.0346	0.0888	0.048	0.0048
1	rs2297828	2983963	0.84	0.946582027722497	0.89	1.20843312996982	0.223984874898114	1.10708132979202	0.0098	0.01	0.0783	0.0235	0.0428	0.0239	0.027	0.0314	0.0049	0.0439	0.0413	0.1289	0.0056	0.0439	0.0993	0.024	0.0271	0.0067	0.0056	0.0193	0.0245	0.096	0.0345	0.0887	0.048	0.0048
1	rs2993482	2991808	0.84	0.946582027722497	0.89	1.20843312996982	0.343980547278063	1.18389299462607	0.0097	0.0103	0.0776	0.0237	0.0427	0.0237	0.0273	0.0317	0.005	0.044	0.0413	0.1286	0.0057	0.044	0.0987	0.0246	0.0274	0.0067	0.0059	0.0197	0.0244	0.0959	0.0346	0.0876	0.0476	0.0049
1	rs4648451	2994717	0.84	0.946582027722497	0.89	1.20843312996982	0.404795577243635	1.14783295803848	0.0097	0.0103	0.0772	0.0237	0.0427	0.0236	0.0273	0.0318	0.005	0.0441	0.0413	0.1285	0.006	0.0441	0.0986	0.0248	0.0276	0.0069	0.006	0.02	0.0242	0.0961	0.0347	0.0872	0.0474	0.005
1	rs7515436	2995449	0.84	0.946582027722497	0.89	1.20843312996982	0.446097956820993	1.19215374738114	0.0097	0.0103	0.077	0.0237	0.0426	0.0236	0.0274	0.0318	0.0051	0.0442	0.0414	0.1284	0.0061	0.0442	0.0986	0.0249	0.0277	0.0069	0.006	0.02	0.0242	0.0961	0.0346	0.0869	0.0474	0.005
1	rs760568	3000441	0.84	0.946582027722497	0.89	1.20843312996982	0.426159385227382	1.37515011773055	0.0094	0.0105	0.0763	0.0241	0.0425	0.0237	0.0277	0.0315	0.0053	0.044	0.0412	0.1284	0.0066	0.044	0.0983	0.0257	0.0278	0.0068	0.0061	0.0202	0.0243	0.0958	0.0345	0.0863	0.0471	0.0053
1	rs2742681	3001848	0.84	0.946582027722497	0.9	1.11848291839441	0.391492137035101	1.37040764215689	0.0094	0.0105	0.076	0.0242	0.0425	0.0238	0.0279	0.0315	0.0053	0.044	0.0412	0.1282	0.0067	0.044	0.0981	0.0258	0.0279	0.0069	0.0062	0.0201	0.0242	0.0959	0.0344	0.0861	0.0471	0.0054
1	rs55932943	3006627	0.85	0.865999623192944	0.9	1.11848291839441	0.639923490233774	1.98149823321221	0.0094	0.0108	0.0753	0.0246	0.0417	0.0244	0.0285	0.0314	0.0058	0.0437	0.0412	0.1275	0.0072	0.044	0.0973	0.0265	0.0283	0.0071	0.0066	0.0199	0.0241	0.0958	0.0342	0.085	0.0472	0.0058
1	rs4648361	3010327	0.84	0.946582027722497	0.89	1.20843312996982	1.14334264437432	2.70392566633725	0.0095	0.0111	0.0737	0.0252	0.0409	0.0251	0.0292	0.0313	0.0065	0.0433	0.0413	0.1257	0.0083	0.044	0.0959	0.0274	0.0289	0.0073	0.0069	0.0199	0.0241	0.096	0.0344	0.0837	0.0473	0.0063
1	rs7539543	3013870	0.84	0.946582027722497	0.88	1.30266910679319	1.53763923007743	3.19841787159628	0.0093	0.0113	0.0731	0.0257	0.04	0.0255	0.0298	0.031	0.007	0.0424	0.0408	0.1254	0.0089	0.0439	0.0954	0.028	0.0291	0.0075	0.0072	0.0201	0.0239	0.0963	0.0335	0.0838	0.0475	0.0066
1	rs2981872	3014090	0.84	0.946582027722497	0.88	1.30266910679319	1.75505342719952	3.44278639146926	0.0093	0.0113	0.0732	0.0258	0.04	0.0256	0.0299	0.031	0.007	0.0425	0.0408	0.1253	0.009	0.0439	0.0954	0.028	0.0292	0.0075	0.0072	0.0202	0.0239	0.0964	0.0335	0.0837	0.0474	0.0066
1	rs2376813	3014693	0.84	0.946582027722497	0.88	1.30266910679319	1.57815050464608	3.71965884848866	0.0095	0.0117	0.0729	0.0259	0.0399	0.0257	0.03	0.0311	0.0071	0.0424	0.0407	0.1253	0.0091	0.0439	0.0951	0.0279	0.0292	0.0076	0.007	0.0202	0.0239	0.0963	0.0335	0.0835	0.0474	0.0067
1	rs12132760	3017751	0.84	0.946582027722497	0.88	1.30266910679319	1.65905087137057	3.92725125725463	0.0097	0.0118	0.0718	0.0262	0.0394	0.0259	0.0301	0.031	0.0071	0.0421	0.0401	0.1255	0.0094	0.0438	0.0958	0.0282	0.0293	0.0077	0.0071	0.0203	0.024	0.0958	0.0336	0.0829	0.0476	0.0069
1	rs12740402	3019520	0.84	0.946582027722497	0.87	1.40123301501992	1.82292799383367	4.0902052472302	0.0098	0.0119	0.0714	0.0264	0.0392	0.026	0.0302	0.0311	0.0072	0.0421	0.0399	0.1253	0.0096	0.044	0.0954	0.0284	0.0293	0.0078	0.0072	0.0204	0.0241	0.0956	0.0336	0.0826	0.0477	0.0071
1	rs2993500	3024705	0.83	1.03168894651748	0.87	1.40123301501992	2.42754318919642	4.61336535700884	0.0101	0.012	0.0703	0.0267	0.0388	0.0264	0.0306	0.0311	0.0074	0.0421	0.0397	0.1249	0.01	0.0439	0.0948	0.0289	0.0293	0.0079	0.0076	0.0206	0.0243	0.0951	0.0335	0.0822	0.0477	0.0073
1	rs59909070	3026509	0.83	1.03168894651748	0.87	1.40123301501992	2.18221211790007	4.68852167823553	0.0102	0.012	0.0704	0.0268	0.0387	0.0265	0.0306	0.0311	0.0075	0.0421	0.0397	0.1247	0.01	0.0439	0.0948	0.0289	0.0294	0.008	0.0075	0.0206	0.0243	0.0949	0.0336	0.0822	0.0476	0.0074
1	rs115737143	3030907	0.83	1.03168894651748	0.87	1.40123301501992	2.19788498635464	5.08310203425886	0.0105	0.012	0.0702	0.0269	0.0386	0.0267	0.0306	0.0313	0.0076	0.0422	0.0396	0.1236	0.0102	0.0439	0.0942	0.0289	0.0295	0.0081	0.0076	0.0208	0.0245	0.0949	0.0335	0.0818	0.0476	0.0076
1	rs77093975	3036320	0.83	1.03168894651748	0.86	1.50416405558766	2.29256332065369	5.28416505956261	0.0108	0.012	0.0701	0.0271	0.0384	0.0269	0.0306	0.0315	0.0078	0.0424	0.0396	0.1223	0.0105	0.0439	0.0937	0.029	0.0296	0.0083	0.0078	0.021	0.0247	0.0947	0.0334	0.0814	0.0477	0.0079
1	rs2742672	3038623	0.83	1.03168894651748	0.86	1.50416405558766	2.73497348693676	5.61567516092736	0.0109	0.0121	0.07	0.0271	0.0384	0.027	0.0306	0.0316	0.0078	0.0425	0.0395	0.1219	0.0106	0.0439	0.0935	0.0291	0.0297	0.0083	0.0079	0.0211	0.0248	0.0948	0.0334	0.0813	0.0477	0.008
1	rs77009640	3041632	0.83	1.03168894651748	0.86	1.50416405558766	2.66594604185884	5.75832884552262	0.0111	0.012	0.0698	0.0273	0.0382	0.0272	0.0307	0.0315	0.0079	0.0426	0.0395	0.1213	0.0107	0.0438	0.0933	0.0293	0.0298	0.0084	0.0079	0.0212	0.025	0.0947	0.0334	0.081	0.0476	0.008
1	rs2817179	3047742	0.82	1.12138066584829	0.86	1.50416405558766	3.17823042216026	6.27514727983192	0.0114	0.012	0.0696	0.0276	0.0377	0.0277	0.031	0.0315	0.008	0.0427	0.0395	0.1201	0.0109	0.0437	0.093	0.0294	0.03	0.0084	0.0081	0.0213	0.0254	0.0948	0.0332	0.0805	0.0475	0.0082
1	rs10909883	3050497	0.82	1.12138066584829	0.86	1.50416405558766	3.1711830990111	6.09960659863303	0.0115	0.012	0.0695	0.0276	0.0378	0.0277	0.0311	0.0315	0.0081	0.0427	0.0395	0.1194	0.0109	0.0436	0.0928	0.0294	0.03	0.0084	0.0081	0.0215	0.0255	0.095	0.0332	0.0803	0.0477	0.0083
1	rs12724921	3051350	0.82	1.12138066584829	0.86	1.50416405558766	3.18169165314639	6.18132414533726	0.0115	0.012	0.0694	0.0277	0.0379	0.0278	0.0311	0.0315	0.0081	0.0428	0.0394	0.1193	0.011	0.0436	0.0928	0.0295	0.0299	0.0084	0.0081	0.0215	0.0255	0.095	0.0332	0.0801	0.0478	0.0083
1	rs2235176	3054106	0.82	1.12138066584829	0.85	1.61149868637791	3.35714760507654	6.34698033533408	0.0117	0.0121	0.069	0.0277	0.038	0.0282	0.0313	0.0315	0.0082	0.0429	0.0393	0.1191	0.0111	0.0436	0.0925	0.0295	0.0297	0.0086	0.0082	0.0215	0.0257	0.0948	0.0332	0.0796	0.048	0.0084
1	rs35877876	3054489	0.82	1.12138066584829	0.85	1.61149868637791	3.04510455294217	6.03016425301597	0.0117	0.0121	0.069	0.0276	0.038	0.0282	0.0312	0.0314	0.0082	0.043	0.0394	0.1189	0.0111	0.0436	0.0924	0.0295	0.0296	0.0086	0.0082	0.0216	0.0257	0.0948	0.0332	0.0796	0.0479	0.0084
1	rs116593856	3055171	0.81	1.21571301420429	0.85	1.61149868637791	3.01022027648814	6.07118280570406	0.0117	0.0121	0.0687	0.0275	0.0381	0.0281	0.0312	0.0314	0.0082	0.0431	0.0395	0.1188	0.011	0.0438	0.0923	0.0295	0.0294	0.0086	0.0083	0.0218	0.0258	0.0949	0.0333	0.0796	0.048	0.0084
1	rs78369601	3055747	0.81	1.21571301420429	0.85	1.61149868637791	3.12797268972314	6.2073767500033	0.0118	0.012	0.0686	0.0275	0.0381	0.0282	0.0312	0.0314	0.0082	0.0432	0.0395	0.1186	0.011	0.0439	0.0922	0.0295	0.0293	0.0086	0.0083	0.0218	0.0259	0.0949	0.0334	0.0796	0.048	0.0084
1	rs35965914	3057561	0.81	1.21571301420429	0.84	1.72327082949054	3.44586064427864	6.60685665059721	0.0125	0.0119	0.0665	0.0277	0.0382	0.0282	0.0314	0.0315	0.0084	0.0436	0.0402	0.1174	0.0109	0.0448	0.0892	0.03	0.0294	0.0088	0.0086	0.0218	0.0263	0.0968	0.0332	0.0795	0.0477	0.0086
1	rs7538096	3057661	0.81	1.21571301420429	0.84	1.72327082949054	3.83177833397839	6.76716755538697	0.0126	0.0119	0.0664	0.0276	0.0383	0.0283	0.0315	0.0312	0.0084	0.0439	0.0403	0.1171	0.0109	0.045	0.0891	0.0301	0.0294	0.0088	0.0086	0.0219	0.0264	0.0968	0.0331	0.0795	0.0476	0.0086
1	Affx-8827737	3058249	0.8	1.31473769560416	0.83	1.83951206400975	3.64208607618084	6.75547851224614	0.0127	0.0118	0.0671	0.0278	0.0381	0.0284	0.0315	0.0311	0.0084	0.0443	0.0403	0.1163	0.0108	0.0454	0.0881	0.0303	0.0294	0.0089	0.0087	0.022	0.0264	0.0965	0.033	0.0794	0.0476	0.0087
1	rs2817184	3058370	0.8	1.31473769560416	0.83	1.83951206400975	3.68355499138254	6.98182030709508	0.0128	0.0118	0.0671	0.0277	0.0381	0.0285	0.0314	0.0311	0.0084	0.0446	0.0404	0.1161	0.0108	0.0456	0.0879	0.0304	0.0296	0.0089	0.0087	0.022	0.0264	0.0964	0.0328	0.0795	0.0477	0.0087
1	rs115692019	3058662	0.8	1.31473769560416	0.83	1.83951206400975	2.97922671353596	6.07918860578332	0.0127	0.0117	0.067	0.0276	0.0384	0.0285	0.0313	0.0311	0.0083	0.0451	0.0406	0.1161	0.0107	0.0456	0.0874	0.0304	0.0297	0.0088	0.0086	0.022	0.0264	0.0962	0.0328	0.0793	0.0477	0.0087
1	rs12120940	3059067	0.8	1.31473769560416	0.83	1.83951206400975	2.83287068882385	6.14866848962627	0.0128	0.0118	0.0673	0.0277	0.0383	0.0285	0.0314	0.0313	0.0083	0.0452	0.0408	0.1159	0.0106	0.0457	0.0868	0.0305	0.0296	0.0088	0.0085	0.022	0.0265	0.0961	0.0328	0.0791	0.0477	0.0087
1	rs12722983	3061413	0.8	1.31473769560416	0.83	1.83951206400975	2.65585091956612	6.25609445452677	0.0129	0.0119	0.0669	0.0279	0.0381	0.029	0.0319	0.0319	0.008	0.0454	0.0413	0.1152	0.0102	0.046	0.0854	0.0307	0.0295	0.0088	0.0083	0.022	0.0266	0.0973	0.0326	0.0787	0.0475	0.0087
1	rs2651909	3061655	0.8	1.31473769560416	0.83	1.83951206400975	2.56323908057519	6.20336818461292	0.0129	0.0119	0.0668	0.0278	0.0381	0.0291	0.0319	0.032	0.008	0.0455	0.0413	0.1151	0.0102	0.046	0.0852	0.0309	0.0295	0.0089	0.0083	0.022	0.0266	0.0974	0.0325	0.0787	0.0475	0.0087
1	rs2651910	3062495	0.8	1.31473769560416	0.83	1.83951206400975	2.76494779165642	6.48678423877657	0.0129	0.0119	0.0664	0.028	0.038	0.0295	0.0319	0.0323	0.0078	0.0457	0.0417	0.1149	0.01	0.0463	0.0846	0.0312	0.0296	0.0088	0.0082	0.0219	0.0267	0.0976	0.0325	0.0786	0.0473	0.0088
1	rs2817186	3062565	0.8	1.31473769560416	0.82	1.96025180480106	2.77171784500744	6.41123353564654	0.0129	0.0119	0.0661	0.0281	0.0382	0.0297	0.0319	0.0323	0.0078	0.0457	0.0418	0.1148	0.0101	0.0464	0.0844	0.0313	0.0297	0.0087	0.0081	0.0219	0.0267	0.0975	0.0324	0.0784	0.0473	0.0088
1	rs2817187	3062875	0.8	1.31473769560416	0.83	1.83951206400975	2.76580915872587	6.08099000847067	0.013	0.0119	0.0658	0.028	0.0383	0.0295	0.0318	0.0324	0.0079	0.0455	0.0418	0.1147	0.0102	0.0465	0.0844	0.0312	0.0296	0.0087	0.0082	0.022	0.0269	0.0979	0.0323	0.0782	0.0472	0.0089
1	rs207199	3076857	0.81	1.21571301420429	0.84	1.72327082949054	1.60039773520524	3.84667654983057	0.0135	0.0114	0.0688	0.0263	0.0386	0.0274	0.0295	0.0342	0.0077	0.0437	0.0426	0.119	0.0087	0.0465	0.0823	0.0283	0.0278	0.0083	0.0072	0.0229	0.0281	0.1036	0.0323	0.0788	0.0467	0.0085
1	rs2651901	3078956	0.81	1.21571301420429	0.84	1.72327082949054	1.75654022205005	4.08380003344171	0.0135	0.0114	0.0688	0.0263	0.0387	0.0274	0.0294	0.0343	0.0078	0.0437	0.0427	0.1196	0.0087	0.0465	0.0823	0.0283	0.0278	0.0083	0.0072	0.0229	0.0276	0.1035	0.0324	0.0788	0.0467	0.0085
1	rs79135020	3080498	0.81	1.21571301420429	0.84	1.72327082949054	1.73692876066338	4.08981702724114	0.0135	0.0113	0.0688	0.0262	0.0387	0.0275	0.0294	0.0344	0.0077	0.0437	0.0427	0.1199	0.0086	0.0466	0.0823	0.0282	0.0278	0.0083	0.0072	0.0229	0.0272	0.1035	0.0324	0.079	0.0467	0.0085
1	rs2651899	3083712	0.81	1.21571301420429	0.84	1.72327082949054	1.71454990038126	3.97756593291156	0.0135	0.0113	0.0688	0.0262	0.0388	0.0275	0.0294	0.0344	0.0077	0.0437	0.0427	0.12	0.0086	0.0467	0.0823	0.0282	0.0278	0.0083	0.0071	0.0229	0.0273	0.1035	0.0324	0.079	0.0466	0.0084
1	rs2817128	3088943	0.81	1.21571301420429	0.84	1.72327082949054	1.59690461495286	4.07235049969582	0.0132	0.0112	0.0689	0.0262	0.0388	0.0275	0.0294	0.0344	0.0076	0.0436	0.0428	0.1201	0.0086	0.0468	0.0824	0.0282	0.0278	0.0083	0.0071	0.0229	0.0273	0.1036	0.0324	0.0791	0.0465	0.0084
1	rs71634325	3089550	0.81	1.21571301420429	0.84	1.72327082949054	1.59474846652617	4.05042969091136	0.0132	0.0112	0.0689	0.0262	0.0388	0.0274	0.0294	0.0344	0.0076	0.0436	0.0428	0.1202	0.0086	0.0467	0.0824	0.0282	0.0278	0.0083	0.0071	0.0229	0.0273	0.1037	0.0324	0.0792	0.0465	0.0084
1	rs17390062	3089849	0.81	1.21571301420429	0.84	1.72327082949054	1.58767134016851	4.04053967174253	0.0132	0.0112	0.0689	0.0262	0.0388	0.0274	0.0294	0.0344	0.0076	0.0436	0.0428	0.1202	0.0085	0.0467	0.0824	0.0282	0.0278	0.0083	0.0071	0.023	0.0273	0.1037	0.0324	0.0792	0.0465	0.0084
1	rs78113663	3093944	0.81	1.21571301420429	0.84	1.72327082949054	1.51238807692031	4.00739477146788	0.0131	0.0112	0.069	0.0262	0.0388	0.0274	0.0293	0.0344	0.0076	0.0436	0.0429	0.1201	0.0085	0.0467	0.0825	0.0281	0.0278	0.0082	0.0071	0.023	0.0273	0.1039	0.0324	0.0792	0.0464	0.0083
1	rs74874070	3094293	0.81	1.21571301420429	0.84	1.72327082949054	1.51460407363415	4.00894486623143	0.0131	0.0112	0.069	0.0262	0.0388	0.0274	0.0293	0.0344	0.0076	0.0436	0.0429	0.1201	0.0085	0.0467	0.0825	0.0281	0.0278	0.0082	0.0071	0.023	0.0273	0.1039	0.0324	0.0792	0.0464	0.0083
1	rs2817132	3096478	0.81	1.21571301420429	0.84	1.72327082949054	1.49530440029047	4.02095991503199	0.013	0.0112	0.069	0.0263	0.0388	0.0274	0.0293	0.0344	0.0076	0.0436	0.0429	0.12	0.0085	0.0467	0.0825	0.0281	0.0278	0.0082	0.0071	0.0231	0.0273	0.104	0.0324	0.0792	0.0465	0.0083
1	rs72846849	3099635	0.81	1.21571301420429	0.84	1.72327082949054	1.32672421992285	3.80712191639749	0.0129	0.011	0.0694	0.0262	0.0388	0.0273	0.0292	0.0348	0.0074	0.0436	0.043	0.1197	0.0083	0.0468	0.0825	0.0279	0.0277	0.0082	0.007	0.0231	0.0273	0.1042	0.0323	0.0792	0.0467	0.0082
1	rs1553287	3101277	0.82	1.12138066584829	0.85	1.61149868637791	1.04764111957184	3.07731695849956	0.0126	0.0108	0.0704	0.026	0.039	0.027	0.0286	0.0353	0.0071	0.0433	0.0435	0.1194	0.008	0.047	0.0827	0.0271	0.0277	0.0079	0.0068	0.0232	0.0273	0.1053	0.0324	0.0796	0.0473	0.0078
1	rs10752733	3104630	0.82	1.12138066584829	0.85	1.61149868637791	1.12870822685433	3.25724872203123	0.0127	0.0108	0.0707	0.0259	0.0391	0.0267	0.0284	0.0355	0.0071	0.0431	0.0435	0.1191	0.0079	0.0471	0.0833	0.0266	0.0275	0.0079	0.0068	0.0233	0.0272	0.1054	0.0324	0.0796	0.0475	0.0079
1	rs116525159	3104972	0.82	1.12138066584829	0.85	1.61149868637791	1.07666354858947	3.15578778148403	0.0127	0.0108	0.0707	0.0259	0.0391	0.0267	0.0284	0.0355	0.0071	0.0431	0.0435	0.1191	0.0079	0.0471	0.0833	0.0266	0.0275	0.0079	0.0068	0.0233	0.0272	0.1054	0.0324	0.0796	0.0475	0.0078
1	rs2651914	3108416	0.82	1.12138066584829	0.86	1.50416405558766	1.04283512810788	2.96254793772403	0.0128	0.0109	0.0708	0.0258	0.0395	0.0263	0.0283	0.0357	0.0071	0.0431	0.0437	0.1193	0.0078	0.0472	0.0844	0.0258	0.0272	0.0079	0.0068	0.0233	0.0269	0.1054	0.0324	0.0795	0.0474	0.0078
1	rs114482973	3108444	0.82	1.12138066584829	0.86	1.50416405558766	1.03681842421723	2.95953901454555	0.0128	0.0109	0.0708	0.0258	0.0396	0.0263	0.0283	0.0357	0.0071	0.0431	0.0437	0.1193	0.0078	0.0472	0.0844	0.0258	0.0272	0.0079	0.0068	0.0233	0.0269	0.1055	0.0324	0.0795	0.0474	0.0078
1	rs7539775	3109151	0.82	1.12138066584829	0.86	1.50416405558766	1.11244575966001	3.04278081098616	0.0129	0.0109	0.0707	0.0258	0.0398	0.0262	0.0283	0.0357	0.0071	0.0431	0.0437	0.1192	0.0078	0.0473	0.0845	0.0257	0.0271	0.0079	0.0068	0.0233	0.0269	0.1056	0.0324	0.0794	0.0473	0.0078
1	rs7545395	3110479	0.83	1.03168894651748	0.86	1.50416405558766	1.08020302470844	2.95935096784963	0.0127	0.0111	0.0708	0.0259	0.04	0.0255	0.0283	0.0359	0.0072	0.0432	0.044	0.12	0.0076	0.0472	0.0859	0.0247	0.0267	0.0077	0.0068	0.0233	0.0269	0.1055	0.0321	0.0794	0.0469	0.0076
1	rs2651912	3110735	0.83	1.03168894651748	0.86	1.50416405558766	1.26625351699337	3.16071088549841	0.0127	0.0111	0.0708	0.0259	0.04	0.0254	0.0283	0.0359	0.0071	0.0433	0.044	0.1202	0.0075	0.0472	0.0862	0.0245	0.0266	0.0076	0.0068	0.0233	0.0269	0.1054	0.0321	0.0797	0.0467	0.0076
1	rs10909897	3115232	0.83	1.03168894651748	0.86	1.50416405558766	1.78732953005594	2.71416692033948	0.0123	0.0112	0.0719	0.0251	0.0404	0.0228	0.0271	0.0358	0.0075	0.0434	0.044	0.1225	0.0071	0.0478	0.0888	0.0227	0.025	0.0071	0.007	0.0229	0.0259	0.1057	0.0316	0.0834	0.0469	0.0073
1	rs950449	3115721	0.83	1.03168894651748	0.86	1.50416405558766	1.81540214420271	2.79214313636871	0.0124	0.0112	0.0724	0.0247	0.0403	0.0223	0.0268	0.0358	0.0076	0.0432	0.044	0.1231	0.0071	0.0478	0.0894	0.0222	0.0246	0.0071	0.0069	0.0228	0.0258	0.1061	0.0315	0.084	0.0471	0.0071
1	rs2651922	3117388	0.83	1.03168894651748	0.87	1.40123301501992	2.30837037441589	2.32796322226991	0.0123	0.0113	0.0729	0.0239	0.0398	0.0221	0.0262	0.0355	0.0079	0.0429	0.0436	0.1257	0.0068	0.0479	0.0907	0.0213	0.0234	0.0072	0.0068	0.0226	0.0255	0.1064	0.0308	0.0858	0.0474	0.0067
1	rs12095716	3117678	0.83	1.03168894651748	0.87	1.40123301501992	3.03978854259216	2.47628259931534	0.0125	0.0113	0.0735	0.0235	0.0394	0.022	0.0259	0.0353	0.0083	0.0427	0.0435	0.1268	0.0067	0.0477	0.091	0.0207	0.023	0.0072	0.0068	0.0226	0.0253	0.1064	0.0303	0.0867	0.0476	0.0067
1	rs74048307	3117805	0.83	1.03168894651748	0.87	1.40123301501992	2.953596026528	2.34534280204912	0.0125	0.0113	0.0736	0.0233	0.0394	0.0219	0.0257	0.0354	0.0084	0.0428	0.0436	0.1269	0.0068	0.0481	0.091	0.0206	0.0228	0.0073	0.0069	0.0218	0.0254	0.1062	0.0301	0.0868	0.0479	0.0068
1	rs55994066	3118301	0.83	1.03168894651748	0.87	1.40123301501992	2.99874426661013	2.34332960526093	0.0127	0.0112	0.0736	0.0228	0.0391	0.0214	0.025	0.0356	0.0085	0.0423	0.0432	0.1276	0.007	0.0482	0.0921	0.0202	0.0222	0.0071	0.0069	0.0217	0.0252	0.106	0.03	0.0877	0.0491	0.0069
1	rs4308918	3119729	0.83	1.03168894651748	0.87	1.40123301501992	3.00088716523161	2.50965878644109	0.0128	0.0112	0.0737	0.0224	0.039	0.0209	0.0247	0.0357	0.0085	0.0422	0.0429	0.128	0.0072	0.0484	0.0926	0.02	0.0218	0.0071	0.0069	0.0217	0.0251	0.1062	0.03	0.0879	0.0494	0.007
1	rs10909899	3120408	0.83	1.03168894651748	0.87	1.40123301501992	3.04130712747156	2.5969429165473	0.0128	0.0112	0.0736	0.0224	0.039	0.0208	0.0246	0.0357	0.0086	0.0421	0.0429	0.1281	0.0073	0.0484	0.0929	0.02	0.0216	0.007	0.0069	0.0216	0.0251	0.1064	0.0301	0.088	0.0494	0.0071
1	rs3753758	3127538	0.83	1.03168894651748	0.86	1.50416405558766	3.1827174097701	3.01469199718024	0.013	0.0114	0.0742	0.0214	0.0388	0.0197	0.0236	0.0357	0.0089	0.041	0.0429	0.1288	0.0079	0.0484	0.0943	0.0194	0.0204	0.0072	0.0069	0.0214	0.0245	0.1071	0.0304	0.0889	0.0501	0.0074
1	rs12072073	3130016	0.83	1.03168894651748	0.87	1.40123301501992	3.42372017982468	2.8336566950628	0.013	0.0113	0.0748	0.0211	0.0389	0.0191	0.023	0.0357	0.0091	0.0407	0.043	0.1296	0.008	0.0487	0.0943	0.019	0.0196	0.0072	0.0065	0.0215	0.0244	0.1075	0.0304	0.0892	0.0504	0.0077
1	rs77388252	3130362	0.83	1.03168894651748	0.87	1.40123301501992	3.38451562860057	2.8312238386284	0.013	0.0113	0.075	0.0211	0.0389	0.0191	0.0229	0.0357	0.0091	0.0407	0.0428	0.1296	0.008	0.0488	0.0943	0.019	0.0196	0.0071	0.0065	0.0215	0.0246	0.1074	0.0304	0.0892	0.0504	0.0077
1	rs12403684	3136733	0.83	1.03168894651748	0.87	1.40123301501992	3.69584666769286	2.7119320875187	0.0129	0.0112	0.0752	0.0209	0.0393	0.019	0.0228	0.0359	0.0092	0.0405	0.0431	0.1297	0.008	0.0492	0.0941	0.0188	0.0193	0.0068	0.0064	0.0216	0.0246	0.107	0.0305	0.0893	0.0507	0.0076
1	rs4648458	3140990	0.83	1.03168894651748	0.87	1.40123301501992	3.87016013343255	2.71342195269855	0.0129	0.0112	0.0753	0.0208	0.0394	0.0189	0.0227	0.0359	0.0092	0.0405	0.0432	0.1298	0.008	0.0494	0.094	0.0188	0.0192	0.0067	0.0064	0.0217	0.0247	0.1069	0.0305	0.0893	0.0508	0.0075
1	rs10909902	3141167	0.83	1.03168894651748	0.87	1.40123301501992	3.86731856149339	2.70746305342916	0.0129	0.0112	0.0753	0.0208	0.0394	0.0189	0.0227	0.0359	0.0092	0.0405	0.0431	0.1298	0.008	0.0493	0.094	0.0188	0.0192	0.0067	0.0064	0.0217	0.0247	0.1069	0.0306	0.0893	0.0508	0.0075
1	rs2651888	3143384	0.83	1.03168894651748	0.88	1.30266910679319	3.8083131731753	2.62382699670536	0.0129	0.0112	0.0753	0.0208	0.0395	0.0189	0.0227	0.036	0.0092	0.0404	0.0433	0.1298	0.0081	0.0495	0.0939	0.0188	0.0192	0.0066	0.0064	0.0217	0.0247	0.1068	0.0306	0.0892	0.0508	0.0075
1	rs114820997	3144474	0.83	1.03168894651748	0.88	1.30266910679319	3.76646879060192	2.77421267509194	0.0129	0.0112	0.0754	0.0207	0.0395	0.0189	0.0226	0.0361	0.0091	0.0404	0.0434	0.1298	0.0081	0.0496	0.0938	0.0188	0.019	0.0066	0.0064	0.0218	0.0246	0.1068	0.0306	0.0892	0.0508	0.0075
1	rs2817155	3146558	0.83	1.03168894651748	0.88	1.30266910679319	3.71269885957942	2.73037572985913	0.013	0.0111	0.0756	0.0207	0.0395	0.0189	0.0225	0.0361	0.0091	0.0404	0.0435	0.1298	0.0081	0.0496	0.0938	0.0188	0.019	0.0066	0.0063	0.0218	0.0245	0.1067	0.0307	0.0892	0.0509	0.0075
1	rs10797384	3147825	0.83	1.03168894651748	0.88	1.30266910679319	3.52346441988772	2.428433947144	0.013	0.0111	0.0754	0.0207	0.0394	0.0189	0.0222	0.0362	0.0091	0.0405	0.0436	0.1297	0.008	0.0496	0.0937	0.0185	0.0189	0.0066	0.0062	0.0219	0.0244	0.1067	0.0308	0.0893	0.0513	0.0075
1	rs905130	3148292	0.83	1.03168894651748	0.88	1.30266910679319	3.24920613499472	2.20059511210969	0.0132	0.011	0.0753	0.0207	0.0394	0.0189	0.0221	0.0362	0.0091	0.0404	0.0437	0.1298	0.0079	0.0495	0.0939	0.0184	0.0189	0.0066	0.0061	0.0218	0.0244	0.1066	0.0309	0.0894	0.0513	0.0074
1	rs7515772	3151095	0.84	0.946582027722497	0.88	1.30266910679319	2.13235062489369	2.07723536096279	0.0135	0.0104	0.0743	0.0192	0.0403	0.0186	0.0199	0.0367	0.0083	0.0405	0.0454	0.1286	0.0077	0.0513	0.0932	0.0182	0.0175	0.0059	0.0055	0.0224	0.0242	0.1057	0.0326	0.0923	0.0539	0.0071
1	rs115462968	3151810	0.84	0.946582027722497	0.88	1.30266910679319	2.00358919839791	1.94127056907736	0.0134	0.0104	0.0742	0.0189	0.0403	0.0186	0.0196	0.0367	0.0082	0.0406	0.0455	0.1283	0.0076	0.0514	0.0931	0.0183	0.0174	0.0058	0.0054	0.0225	0.0241	0.1059	0.0328	0.0927	0.0543	0.007
1	rs4648373	3154621	0.83	1.03168894651748	0.88	1.30266910679319	1.85725133913797	1.93430939403475	0.0134	0.0102	0.0739	0.0185	0.0405	0.0185	0.0192	0.0369	0.008	0.0408	0.0458	0.1277	0.0074	0.0516	0.0929	0.0184	0.0172	0.0056	0.0053	0.0226	0.024	0.1062	0.0331	0.0937	0.055	0.0069
1	rs905138	3157614	0.83	1.03168894651748	0.89	1.20843312996982	1.64335736033354	1.92467658232946	0.0133	0.0101	0.0735	0.0186	0.0405	0.0187	0.0191	0.0369	0.0078	0.0409	0.0459	0.1274	0.0076	0.0517	0.0928	0.0185	0.0172	0.0054	0.0051	0.0225	0.0237	0.1065	0.0333	0.094	0.0552	0.0069
1	rs72632108	3158951	0.83	1.03168894651748	0.89	1.20843312996982	1.544127894071	1.68965184158903	0.0133	0.01	0.0735	0.0185	0.0404	0.0187	0.0191	0.0369	0.0077	0.041	0.0458	0.1272	0.0075	0.0516	0.0928	0.0185	0.0171	0.0054	0.0051	0.0224	0.0237	0.1066	0.0333	0.0946	0.0554	0.0068
1	rs115586394	3161036	0.84	0.946582027722497	0.89	1.20843312996982	1.37394112376756	1.60145205166655	0.0132	0.01	0.0734	0.0184	0.0404	0.0188	0.0191	0.0368	0.0075	0.0411	0.0458	0.1272	0.0075	0.0517	0.0925	0.0185	0.0171	0.0054	0.005	0.0224	0.0236	0.1066	0.0335	0.0948	0.0556	0.0067
1	rs115939244	3165628	0.84	0.946582027722497	0.89	1.20843312996982	0.581402978077965	1.29071450218438	0.0123	0.0095	0.0733	0.0187	0.0409	0.0194	0.0193	0.0365	0.0063	0.0419	0.0463	0.127	0.0065	0.0523	0.0912	0.019	0.0179	0.0048	0.0042	0.0226	0.0233	0.1067	0.0349	0.0965	0.0562	0.0055
1	rs74050806	3165723	0.84	0.946582027722497	0.89	1.20843312996982	0.509603747992318	1.32650196150104	0.0123	0.0094	0.0733	0.0188	0.0409	0.0195	0.0193	0.0365	0.0061	0.0419	0.0463	0.1269	0.0065	0.0522	0.0914	0.019	0.0179	0.0047	0.0041	0.0226	0.0233	0.1068	0.035	0.0967	0.0563	0.0055
1	rs10797386	3168280	0.83	1.03168894651748	0.89	1.20843312996982	0.147207251797085	0.759484785321722	0.0112	0.0088	0.0728	0.0195	0.0406	0.0206	0.0204	0.0351	0.0042	0.0439	0.0468	0.1257	0.0047	0.0526	0.0906	0.0201	0.0195	0.0037	0.003	0.0222	0.0225	0.1083	0.0363	0.0999	0.0563	0.0039
1	rs12140190	3168338	0.83	1.03168894651748	0.89	1.20843312996982	0.147991136523126	0.75872863033864	0.0112	0.0088	0.0728	0.0195	0.0406	0.0206	0.0204	0.0351	0.0042	0.0439	0.0468	0.1257	0.0047	0.0526	0.0906	0.0201	0.0195	0.0037	0.003	0.0222	0.0225	0.1083	0.0364	0.0999	0.0563	0.0039
1	rs12143201	3168462	0.83	1.03168894651748	0.89	1.20843312996982	0.145128982511053	0.810511850970117	0.0112	0.0088	0.0727	0.0194	0.0406	0.0207	0.0205	0.0351	0.0042	0.044	0.0468	0.1256	0.0047	0.0526	0.0906	0.0201	0.0196	0.0036	0.003	0.0222	0.0225	0.1083	0.0364	0.1	0.0563	0.0039
1	rs75004064	3172543	0.83	1.03168894651748	0.89	1.20843312996982	0.140707503213311	0.754044128658519	0.0107	0.0086	0.0727	0.0196	0.0407	0.021	0.0206	0.0348	0.0038	0.0442	0.0468	0.1253	0.0042	0.0527	0.0907	0.0207	0.0202	0.0033	0.0026	0.022	0.0218	0.1087	0.0367	0.1008	0.0566	0.0034
1	rs17398063	3172702	0.83	1.03168894651748	0.89	1.20843312996982	0.1380561175095	0.750723481202716	0.0106	0.0086	0.0727	0.0196	0.0407	0.0211	0.0206	0.0348	0.0038	0.0442	0.0468	0.1253	0.0042	0.0527	0.0906	0.0207	0.0202	0.0033	0.0026	0.022	0.0218	0.1088	0.0367	0.1008	0.0567	0.0034
1	rs2455099	3181415	0.83	1.03168894651748	0.89	1.20843312996982	0.17016386644126	0.676440151733202	0.0102	0.0084	0.073	0.0196	0.0409	0.0214	0.0207	0.0345	0.0035	0.0445	0.0474	0.1251	0.0038	0.0524	0.09	0.0209	0.0205	0.0029	0.0023	0.0217	0.0219	0.1092	0.0375	0.1014	0.0569	0.0029
1	rs2455119	3184855	0.83	1.03168894651748	0.89	1.20843312996982	0.170057348481748	0.695218792016143	0.0101	0.0085	0.0734	0.0188	0.0409	0.0212	0.0207	0.0344	0.0035	0.0446	0.0476	0.1248	0.0037	0.0525	0.0902	0.0209	0.0201	0.0029	0.0023	0.0217	0.0219	0.1096	0.0376	0.1016	0.0571	0.0029
1	rs16823027	3196680	0.83	1.03168894651748	0.88	1.30266910679319	0.168076139783589	0.76569140931625	0.0098	0.0084	0.0733	0.019	0.041	0.0212	0.0207	0.0341	0.0031	0.0448	0.0478	0.1248	0.0036	0.0524	0.0899	0.021	0.0204	0.0026	0.0022	0.0216	0.0219	0.1098	0.0381	0.1021	0.0573	0.0027
1	rs16823802	3199217	0.83	1.03168894651748	0.88	1.30266910679319	0.170697038665079	0.794747577475937	0.0096	0.0083	0.0734	0.0192	0.041	0.0214	0.021	0.0339	0.0029	0.045	0.048	0.1246	0.0034	0.0523	0.0898	0.0212	0.0205	0.0025	0.0021	0.0216	0.0217	0.1097	0.0384	0.1023	0.0574	0.0025
1	rs116194159	3201127	0.83	1.03168894651748	0.88	1.30266910679319	0.169879904832331	0.812966541427064	0.0095	0.0082	0.0735	0.0192	0.041	0.0214	0.021	0.0339	0.0028	0.045	0.048	0.1245	0.0034	0.0523	0.0898	0.0212	0.0206	0.0025	0.0021	0.0216	0.0217	0.1097	0.0384	0.1024	0.0574	0.0025
1	rs111756326	3203275	0.83	1.03168894651748	0.88	1.30266910679319	0.175105671377497	0.816037105338668	0.0094	0.0082	0.0735	0.0192	0.0409	0.0214	0.0211	0.0339	0.0028	0.0449	0.048	0.1245	0.0033	0.0523	0.0898	0.0212	0.0206	0.0024	0.0021	0.0216	0.0217	0.1098	0.0385	0.1024	0.0576	0.0025
1	rs61759192	3205956	0.83	1.03168894651748	0.88	1.30266910679319	0.174384375708679	0.799638171205296	0.0094	0.0082	0.0736	0.0193	0.0409	0.0214	0.0211	0.0339	0.0027	0.045	0.048	0.1249	0.0033	0.0522	0.0897	0.0211	0.0205	0.0024	0.002	0.0216	0.0217	0.1098	0.0385	0.1024	0.0575	0.0024
1	rs2500297	3208042	0.83	1.03168894651748	0.88	1.30266910679319	0.171552133394559	0.811278773290315	0.0093	0.0082	0.0736	0.0193	0.0409	0.0215	0.0212	0.0339	0.0027	0.045	0.048	0.1249	0.0033	0.0522	0.0897	0.0211	0.0206	0.0024	0.002	0.0216	0.0217	0.1098	0.0386	0.1025	0.0575	0.0024
1	rs12757342	3208830	0.83	1.03168894651748	0.88	1.30266910679319	0.170092850154068	0.769177955047099	0.0093	0.0081	0.0736	0.0193	0.0408	0.0215	0.0212	0.0338	0.0027	0.0449	0.048	0.125	0.0032	0.0522	0.0897	0.0211	0.0206	0.0024	0.002	0.0216	0.0217	0.1098	0.0386	0.1025	0.0575	0.0024
1	rs12405511	3209226	0.83	1.03168894651748	0.88	1.30266910679319	0.167407017318689	0.771605394462297	0.0093	0.0081	0.0735	0.0193	0.0408	0.0215	0.0212	0.0338	0.0026	0.0449	0.048	0.1251	0.0032	0.0522	0.0897	0.0211	0.0206	0.0024	0.002	0.0216	0.0217	0.1098	0.0387	0.1025	0.0575	0.0024
1	rs4648468	3210950	0.83	1.03168894651748	0.88	1.30266910679319	0.186431654923517	0.777377160786932	0.0092	0.0081	0.0732	0.0194	0.0404	0.0215	0.0211	0.0338	0.0025	0.045	0.0478	0.125	0.0032	0.0522	0.0894	0.0211	0.0208	0.0025	0.002	0.0218	0.0218	0.1099	0.0387	0.1032	0.0576	0.0024
1	rs115611297	3212375	0.83	1.03168894651748	0.89	1.20843312996982	0.178482374893644	0.7572168115315	0.0092	0.0082	0.0731	0.0195	0.0403	0.0216	0.0212	0.0338	0.0025	0.045	0.0478	0.1253	0.0031	0.0522	0.089	0.0212	0.021	0.0026	0.002	0.0216	0.0219	0.1098	0.0386	0.1033	0.0574	0.0023
1	rs116356993	3212881	0.83	1.03168894651748	0.89	1.20843312996982	0.177134483592917	0.757065665706548	0.0092	0.0081	0.0731	0.0194	0.0403	0.0216	0.0211	0.0338	0.0025	0.045	0.0478	0.1254	0.0031	0.0522	0.089	0.0212	0.021	0.0026	0.002	0.0216	0.0219	0.1098	0.0386	0.1034	0.0574	0.0023
1	rs2455144	3214732	0.83	1.03168894651748	0.89	1.20843312996982	0.171159906483048	0.757972639022083	0.0092	0.0082	0.0731	0.0195	0.0402	0.0217	0.0212	0.0337	0.0025	0.045	0.0478	0.1255	0.0031	0.0522	0.089	0.0212	0.0211	0.0027	0.002	0.0216	0.0219	0.1098	0.0385	0.1035	0.0573	0.0023
1	rs6670328	3219950	0.83	1.03168894651748	0.89	1.20843312996982	0.160115125881945	0.731167291906236	0.0092	0.0082	0.0729	0.0197	0.0403	0.0217	0.0212	0.0336	0.0024	0.0449	0.0477	0.1256	0.0031	0.0523	0.0889	0.0212	0.0212	0.0028	0.002	0.0215	0.0219	0.1098	0.0385	0.1036	0.0572	0.0023
1	rs4648473	3223764	0.83	1.03168894651748	0.89	1.20843312996982	0.156202469030616	0.684114964941754	0.0092	0.0082	0.0728	0.0197	0.0404	0.0217	0.0212	0.0335	0.0024	0.0449	0.0475	0.1255	0.0031	0.0523	0.0888	0.0213	0.0213	0.0028	0.002	0.0216	0.0218	0.1098	0.0384	0.1037	0.0572	0.0023
1	rs114496206	3227975	0.84	0.946582027722497	0.89	1.20843312996982	0.165828463955	0.664377797208377	0.0092	0.0083	0.0728	0.0198	0.0404	0.0217	0.0213	0.0334	0.0024	0.0448	0.0474	0.1254	0.0031	0.0523	0.0886	0.0213	0.0214	0.0029	0.002	0.0216	0.0219	0.1096	0.0384	0.1039	0.057	0.0023
1	rs12409315	3229258	0.84	0.946582027722497	0.89	1.20843312996982	0.162662959196639	0.662029968000553	0.0092	0.0083	0.0728	0.0198	0.0405	0.0217	0.0213	0.0334	0.0024	0.0449	0.0474	0.1254	0.0032	0.0523	0.0885	0.0213	0.0214	0.0029	0.002	0.0216	0.0219	0.1095	0.0384	0.104	0.057	0.0023
1	rs78393086	3233775	0.84	0.946582027722497	0.89	1.20843312996982	0.165304220013386	0.659537491400235	0.0092	0.0083	0.0727	0.0198	0.0405	0.0216	0.0213	0.0334	0.0024	0.0448	0.0474	0.1253	0.0032	0.0522	0.0884	0.0214	0.0214	0.003	0.002	0.0217	0.022	0.1094	0.0384	0.1041	0.0569	0.0023
1	rs79749978	3234448	0.84	0.946582027722497	0.89	1.20843312996982	0.164189075279961	0.659244400901083	0.0092	0.0083	0.0727	0.0198	0.0405	0.0216	0.0213	0.0334	0.0024	0.0448	0.0474	0.1253	0.0032	0.0522	0.0884	0.0214	0.0215	0.003	0.002	0.0217	0.022	0.1094	0.0384	0.1041	0.0569	0.0023
1	rs12047667	3239992	0.84	0.946582027722497	0.89	1.20843312996982	0.152014148020172	0.655144284005581	0.0092	0.0084	0.0725	0.0199	0.0408	0.0214	0.0213	0.0332	0.0024	0.0448	0.0474	0.1251	0.0033	0.0522	0.0879	0.0215	0.0217	0.0032	0.002	0.0219	0.0222	0.1087	0.0384	0.1049	0.0566	0.0023
1	rs10909931	3247033	0.84	0.946582027722497	0.88	1.30266910679319	0.157014321256266	0.613320626415513	0.0093	0.0085	0.0724	0.0202	0.0412	0.0213	0.0212	0.033	0.0023	0.0446	0.0473	0.1246	0.0034	0.0522	0.0874	0.0221	0.0222	0.0038	0.0019	0.022	0.0224	0.1072	0.0385	0.106	0.0558	0.0024
1	rs115643284	3247143	0.84	0.946582027722497	0.88	1.30266910679319	0.156777274872119	0.613320626415513	0.0093	0.0085	0.0724	0.0202	0.0412	0.0213	0.0212	0.033	0.0023	0.0446	0.0473	0.1246	0.0034	0.0522	0.0874	0.0221	0.0222	0.0038	0.0019	0.022	0.0224	0.1072	0.0385	0.106	0.0558	0.0024
1	rs2483275	3249242	0.84	0.946582027722497	0.88	1.30266910679319	0.142172258425838	0.613032458563916	0.0093	0.0085	0.0724	0.0202	0.0412	0.0213	0.0212	0.033	0.0023	0.0446	0.0473	0.1245	0.0034	0.0523	0.0874	0.0221	0.0223	0.0039	0.0019	0.022	0.0224	0.1071	0.0385	0.1061	0.0558	0.0024
1	rs4648478	3252007	0.83	1.03168894651748	0.88	1.30266910679319	0.132231406381997	0.597089739332269	0.0093	0.0085	0.0724	0.0203	0.0412	0.0214	0.0212	0.0329	0.0023	0.0444	0.0471	0.1245	0.0034	0.0524	0.0872	0.0222	0.0225	0.0039	0.0019	0.022	0.0224	0.107	0.0385	0.1063	0.0557	0.0024
1	rs2483278	3252104	0.83	1.03168894651748	0.88	1.30266910679319	0.132537430302102	0.593798847147557	0.0093	0.0086	0.0723	0.0203	0.0412	0.0214	0.0212	0.0329	0.0023	0.0444	0.0471	0.1245	0.0034	0.0524	0.0872	0.0222	0.0225	0.0039	0.0019	0.022	0.0224	0.107	0.0385	0.1063	0.0557	0.0024
1	rs77188861	3254039	0.84	0.946582027722497	0.88	1.30266910679319	0.15111829706033	0.603397425193953	0.0093	0.0086	0.0723	0.0204	0.0412	0.0214	0.0213	0.0329	0.0023	0.0444	0.0472	0.1245	0.0035	0.0523	0.0871	0.0222	0.0225	0.0039	0.0019	0.022	0.0224	0.1069	0.0384	0.1064	0.0556	0.0024
1	rs16824328	3254100	0.84	0.946582027722497	0.88	1.30266910679319	0.151449728249586	0.604689575362961	0.0093	0.0086	0.0723	0.0204	0.0412	0.0214	0.0213	0.0329	0.0023	0.0444	0.0472	0.1245	0.0035	0.0523	0.0871	0.0222	0.0225	0.0039	0.0019	0.022	0.0224	0.1069	0.0384	0.1064	0.0556	0.0024
1	rs72632195	3255774	0.84	0.946582027722497	0.88	1.30266910679319	0.173736685565452	0.652804008562457	0.0093	0.0086	0.0722	0.0204	0.0412	0.0214	0.0213	0.0328	0.0023	0.0445	0.0471	0.1244	0.0035	0.0523	0.0871	0.0222	0.0225	0.0039	0.0019	0.022	0.0224	0.1069	0.0384	0.1064	0.0556	0.0024
1	rs4648380	3261925	0.84	0.946582027722497	0.89	1.20843312996982	0.199877012251919	0.487918931697441	0.0096	0.0089	0.0719	0.0205	0.0412	0.0223	0.0214	0.0325	0.0023	0.0444	0.0475	0.1236	0.0038	0.0513	0.0867	0.0229	0.023	0.0043	0.0021	0.0218	0.0222	0.1062	0.0382	0.1065	0.0548	0.0029
1	rs2483289	3264190	0.84	0.946582027722497	0.89	1.20843312996982	0.216333606835668	0.487238126529828	0.0097	0.0089	0.0718	0.0205	0.0412	0.0224	0.0215	0.0324	0.0023	0.0444	0.0475	0.1234	0.0039	0.0512	0.0866	0.023	0.023	0.0044	0.0021	0.0218	0.0221	0.106	0.0382	0.1066	0.0546	0.003
1	rs12076855	3269710	0.85	0.865999623192944	0.9	1.11848291839441	0.236767233764618	0.465179505784026	0.0117	0.0094	0.0707	0.0206	0.0422	0.0253	0.0233	0.0302	0.0031	0.0459	0.0477	0.1185	0.0057	0.0487	0.0888	0.0257	0.0249	0.0064	0.0033	0.0213	0.0206	0.0993	0.0382	0.1059	0.0506	0.0048
1	rs2483256	3269828	0.85	0.865999623192944	0.9	1.11848291839441	0.229968386423422	0.479901075409069	0.0118	0.0094	0.0707	0.0206	0.0422	0.0253	0.0233	0.0301	0.0031	0.0458	0.0477	0.1185	0.0057	0.0487	0.0888	0.0257	0.025	0.0064	0.0033	0.0213	0.0206	0.0992	0.0382	0.1058	0.0506	0.0048
1	rs7547842	3271969	0.86	0.789876638244022	0.9	1.11848291839441	0.337162279918225	0.509694432018193	0.012	0.0095	0.0708	0.0203	0.0427	0.026	0.0234	0.0297	0.0031	0.0459	0.0477	0.1187	0.0058	0.048	0.0892	0.0264	0.0253	0.0062	0.0034	0.0211	0.0195	0.0994	0.0385	0.1052	0.0493	0.005
1	rs946760	3272755	0.86	0.789876638244022	0.9	1.11848291839441	0.371577120496086	0.531429721194631	0.0122	0.0096	0.071	0.0202	0.043	0.0263	0.0235	0.0296	0.0031	0.0462	0.0478	0.118	0.0059	0.0477	0.0898	0.0266	0.0253	0.0061	0.0035	0.0212	0.0192	0.0993	0.0386	0.105	0.0487	0.005
1	rs946759	3272825	0.86	0.789876638244022	0.9	1.11848291839441	0.400373931356297	0.544130935971366	0.0122	0.0096	0.0703	0.0202	0.0431	0.0263	0.0235	0.0296	0.0031	0.0461	0.0478	0.1187	0.0059	0.0477	0.0899	0.0266	0.0252	0.0062	0.0035	0.0212	0.0191	0.0992	0.0388	0.105	0.0486	0.005
1	rs2483271	3276002	0.87	0.718142804220985	0.9	1.11848291839441	0.347337323707035	0.429108613084435	0.0116	0.0092	0.0713	0.0194	0.0442	0.0266	0.0233	0.0291	0.0028	0.0458	0.0487	0.1203	0.0056	0.0481	0.0924	0.0263	0.024	0.0056	0.0034	0.0213	0.0181	0.1002	0.0389	0.1035	0.0481	0.0047
1	rs2500280	3276740	0.87	0.718142804220985	0.9	1.11848291839441	0.287179608012635	0.432403595239717	0.0114	0.0092	0.0714	0.0193	0.0443	0.0266	0.0233	0.0291	0.0028	0.0458	0.0487	0.1204	0.0056	0.0482	0.0927	0.0263	0.024	0.0056	0.0034	0.0213	0.018	0.1002	0.0389	0.1036	0.0482	0.0047
1	rs17395449	3278151	0.87	0.718142804220985	0.9	1.11848291839441	0.282725970870387	0.420966422415988	0.0114	0.0091	0.0714	0.0193	0.0444	0.0266	0.0233	0.0292	0.0028	0.0458	0.0486	0.1204	0.0055	0.0481	0.0928	0.0263	0.024	0.0056	0.0033	0.0213	0.018	0.1003	0.039	0.1035	0.0482	0.0046
1	rs6658356	3280253	0.87	0.718142804220985	0.9	1.11848291839441	0.273420708873403	0.445118628872377	0.0114	0.0091	0.0715	0.0194	0.0445	0.0266	0.0232	0.0291	0.0028	0.0457	0.0486	0.1205	0.0055	0.0481	0.0928	0.0263	0.0239	0.0056	0.0033	0.0213	0.0179	0.1005	0.039	0.1035	0.0481	0.0046
1	rs115938161	3282585	0.87	0.718142804220985	0.9	1.11848291839441	0.271662886272341	0.423588337424064	0.0114	0.009	0.0716	0.0194	0.0445	0.0267	0.0233	0.0291	0.0027	0.0457	0.0485	0.1204	0.0055	0.0479	0.0929	0.0263	0.0239	0.0056	0.0033	0.0213	0.0179	0.1004	0.0391	0.1036	0.0482	0.0046
1	rs4648485	3283528	0.87	0.718142804220985	0.9	1.11848291839441	0.265239548169026	0.425294936081538	0.0114	0.009	0.0717	0.0194	0.0446	0.0267	0.0233	0.029	0.0027	0.0457	0.0485	0.1204	0.0055	0.0478	0.093	0.0263	0.0239	0.0056	0.0033	0.0213	0.0178	0.1005	0.039	0.1036	0.0482	0.0046
1	rs75241354	3284146	0.87	0.718142804220985	0.9	1.11848291839441	0.262059094504562	0.416780537619058	0.0114	0.009	0.0718	0.0195	0.0447	0.0267	0.0233	0.029	0.0027	0.0456	0.0485	0.1204	0.0055	0.0478	0.093	0.0263	0.0239	0.0055	0.0033	0.0213	0.0178	0.1006	0.039	0.1036	0.0482	0.0046
1	rs6424073	3285628	0.87	0.718142804220985	0.9	1.11848291839441	0.258764533957481	0.392035786290617	0.0113	0.009	0.0719	0.0195	0.0448	0.0268	0.0232	0.029	0.0027	0.0455	0.0483	0.1205	0.0055	0.0478	0.093	0.0263	0.0239	0.0055	0.0033	0.0213	0.0178	0.1007	0.0391	0.1037	0.0482	0.0045
1	rs6688949	3289607	0.87	0.718142804220985	0.9	1.11848291839441	0.242155151974839	0.36746393293686	0.0113	0.0089	0.0722	0.0195	0.0448	0.0268	0.0232	0.0291	0.0027	0.0454	0.0483	0.1207	0.0055	0.0477	0.0934	0.026	0.0239	0.0055	0.0032	0.0212	0.0177	0.1006	0.039	0.1038	0.0481	0.0045
1	rs2493310	3294422	0.87	0.718142804220985	0.91	1.03277310349222	0.184044498912348	0.275371436614559	0.0111	0.0084	0.0745	0.0196	0.0453	0.0273	0.023	0.0283	0.0024	0.0446	0.0478	0.1229	0.005	0.0464	0.0952	0.0256	0.0239	0.0048	0.0029	0.0209	0.017	0.1024	0.0387	0.1023	0.0489	0.004
1	rs12085231	3297638	0.88	0.650722301593725	0.92	0.951254862179695	0.245507386012039	0.235446497019271	0.0104	0.0078	0.0759	0.0197	0.0455	0.0279	0.0229	0.0277	0.0019	0.0442	0.0474	0.1245	0.0044	0.0456	0.0965	0.0255	0.024	0.0042	0.0024	0.0208	0.0164	0.1042	0.0387	0.1017	0.0494	0.0034
1	rs55820137	3300278	0.88	0.650722301593725	0.92	0.951254862179695	0.245682220651677	0.242648660608635	0.0102	0.0077	0.0763	0.0198	0.0455	0.028	0.0229	0.0277	0.0018	0.0441	0.0473	0.125	0.0042	0.0455	0.097	0.0255	0.024	0.004	0.0022	0.0207	0.0162	0.1045	0.0386	0.1015	0.0496	0.0032
1	rs117381898	3301586	0.88	0.650722301593725	0.92	0.951254862179695	0.234843964944461	0.24532540769413	0.0101	0.0077	0.0766	0.0198	0.0455	0.0281	0.0229	0.0276	0.0017	0.0441	0.0473	0.1252	0.0041	0.0455	0.0971	0.0255	0.024	0.0039	0.0022	0.0206	0.0162	0.1045	0.0387	0.1013	0.0497	0.0032
1	rs78743764	3301962	0.88	0.650722301593725	0.92	0.951254862179695	0.23229310850238	0.250481859145932	0.0101	0.0076	0.0766	0.0198	0.0455	0.0281	0.0229	0.0276	0.0017	0.0441	0.0473	0.1251	0.0041	0.0455	0.0971	0.0254	0.024	0.0039	0.0022	0.0206	0.0162	0.1044	0.0387	0.1013	0.0498	0.0032
1	rs10492939	3302871	0.88	0.650722301593725	0.91	1.03277310349222	0.206284191376715	0.253750074403435	0.0101	0.0077	0.0768	0.0199	0.0455	0.0281	0.0229	0.0276	0.0017	0.0442	0.0473	0.1252	0.0041	0.0455	0.0972	0.0254	0.024	0.0039	0.0022	0.0206	0.0162	0.1044	0.0388	0.1012	0.0499	0.0031
1	rs2245703	3303446	0.88	0.650722301593725	0.91	1.03277310349222	0.195387090394625	0.279551517987119	0.01	0.0077	0.0769	0.0198	0.0455	0.0282	0.023	0.0277	0.0018	0.0442	0.0474	0.1252	0.0041	0.0454	0.0972	0.0254	0.024	0.0038	0.0021	0.0207	0.0161	0.1044	0.0388	0.1011	0.05	0.0031
1	rs6666433	3303633	0.88	0.650722301593725	0.91	1.03277310349222	0.200891336804362	0.271556793075828	0.01	0.0077	0.0769	0.0198	0.0455	0.0282	0.023	0.0277	0.0018	0.0442	0.0474	0.1252	0.0041	0.0454	0.0973	0.0254	0.0241	0.0038	0.002	0.0207	0.0161	0.1044	0.0388	0.1011	0.05	0.0031
1	rs871822	3312914	0.88	0.650722301593725	0.92	0.951254862179695	0.183933034810592	0.264434661671092	0.0099	0.0077	0.0771	0.0198	0.0451	0.0281	0.0232	0.0277	0.0018	0.0441	0.0472	0.1256	0.004	0.0453	0.0975	0.0253	0.0242	0.0037	0.0019	0.0208	0.0161	0.1042	0.039	0.1012	0.05	0.003
1	rs5024246	3318714	0.88	0.650722301593725	0.92	0.951254862179695	0.180717476192639	0.270404093280546	0.0099	0.0076	0.0772	0.0199	0.0451	0.0281	0.0233	0.0278	0.0017	0.0441	0.0472	0.1257	0.0039	0.0452	0.0976	0.0253	0.0242	0.0036	0.0019	0.0208	0.0161	0.1042	0.039	0.101	0.05	0.003
1	rs192554855	3319339	0.88	0.650722301593725	0.92	0.951254862179695	0.184379124325355	0.267643825487871	0.0099	0.0076	0.0772	0.0199	0.0451	0.0281	0.0233	0.0278	0.0017	0.0441	0.0472	0.1257	0.0039	0.0451	0.0976	0.0253	0.0242	0.0036	0.0019	0.0208	0.0161	0.1043	0.039	0.101	0.05	0.003
1	rs113511153	3320600	0.88	0.650722301593725	0.92	0.951254862179695	0.182894576694144	0.286092103997928	0.0098	0.0075	0.0776	0.0199	0.045	0.0282	0.0234	0.0277	0.0017	0.0442	0.0471	0.1259	0.0038	0.0451	0.0977	0.0253	0.0243	0.0035	0.0019	0.0208	0.0161	0.1043	0.039	0.101	0.0498	0.0029
1	rs2493304	3323477	0.88	0.650722301593725	0.93	0.873875650440679	0.191829343336587	0.282699237565896	0.0097	0.0073	0.0783	0.02	0.0446	0.0284	0.0236	0.0275	0.0016	0.0443	0.047	0.1266	0.0035	0.0449	0.0981	0.0251	0.0246	0.0034	0.0017	0.0207	0.0161	0.1046	0.0388	0.1009	0.0493	0.0026
1	rs72633329	3324667	0.88	0.650722301593725	0.93	0.873875650440679	0.189516037892239	0.284803699847686	0.0096	0.0073	0.0788	0.02	0.0444	0.0286	0.0236	0.0275	0.0016	0.0443	0.0469	0.1267	0.0034	0.0448	0.0982	0.0251	0.0248	0.0033	0.0017	0.0207	0.0161	0.1047	0.0387	0.1008	0.0491	0.0026
1	rs2483225	3325037	0.88	0.650722301593725	0.93	0.873875650440679	0.182228783641177	0.296818168391985	0.0096	0.0073	0.0789	0.0201	0.0444	0.0286	0.0236	0.0276	0.0016	0.0444	0.0469	0.1268	0.0035	0.0447	0.0982	0.0251	0.0248	0.0034	0.0017	0.0207	0.0161	0.1047	0.0386	0.1008	0.0491	0.0026
1	rs870124	3328358	0.89	0.587533376708783	0.94	0.800578923638966	0.191259008723461	0.279318783831548	0.0095	0.0071	0.0795	0.0202	0.044	0.0286	0.0237	0.0278	0.0015	0.0443	0.0467	0.127	0.003	0.0442	0.099	0.0251	0.0249	0.0032	0.0017	0.0207	0.0161	0.1052	0.0382	0.1007	0.049	0.0025
1	rs2493292	3328659	0.89	0.587533376708783	0.94	0.800578923638966	0.1961956177304	0.278853494106014	0.0095	0.0071	0.0795	0.0202	0.0439	0.0286	0.0237	0.0278	0.0015	0.0444	0.0467	0.1271	0.0029	0.0441	0.0991	0.0251	0.0249	0.0032	0.0017	0.0207	0.0161	0.1052	0.0382	0.1006	0.049	0.0025
1	rs112206206	3330192	0.89	0.587533376708783	0.94	0.800578923638966	0.200188801588714	0.278504683205491	0.0095	0.0071	0.0801	0.0202	0.0438	0.0286	0.0236	0.0279	0.0015	0.0444	0.0466	0.1271	0.0028	0.044	0.0992	0.0251	0.0249	0.0031	0.0017	0.0207	0.016	0.1055	0.0381	0.1005	0.0489	0.0024
1	rs76856821	3330287	0.89	0.587533376708783	0.94	0.800578923638966	0.199021014907101	0.281765454544118	0.0095	0.0071	0.0801	0.0202	0.0438	0.0286	0.0236	0.0279	0.0015	0.0444	0.0466	0.1271	0.0028	0.044	0.0992	0.0251	0.0249	0.0031	0.0017	0.0207	0.016	0.1055	0.0381	0.1005	0.0489	0.0024
1	rs11578951	3330747	0.89	0.587533376708783	0.94	0.800578923638966	0.227070275042592	0.279435143471736	0.0094	0.0071	0.0803	0.0202	0.0437	0.0286	0.0236	0.0279	0.0015	0.0443	0.0466	0.1271	0.0028	0.044	0.0992	0.0251	0.0249	0.0031	0.0017	0.0207	0.016	0.1056	0.0381	0.1004	0.0489	0.0024
1	rs2493288	3330884	0.89	0.587533376708783	0.94	0.800578923638966	0.225066254031405	0.279435143471736	0.0094	0.0071	0.0804	0.0202	0.0437	0.0286	0.0236	0.0279	0.0015	0.0443	0.0466	0.1271	0.0028	0.044	0.0992	0.025	0.0249	0.0031	0.0017	0.0207	0.016	0.1056	0.0381	0.1004	0.0489	0.0024
1	rs113921814	3330922	0.89	0.587533376708783	0.94	0.800578923638966	0.229673443728414	0.278737208904261	0.0094	0.0071	0.0804	0.0202	0.0437	0.0286	0.0236	0.0279	0.0015	0.0443	0.0466	0.1271	0.0028	0.044	0.0992	0.025	0.0249	0.0031	0.0017	0.0207	0.016	0.1056	0.0381	0.1004	0.049	0.0024
1	rs79971748	3339093	0.91	0.473491286898298	0.94	0.800578923638966	0.214910487921068	0.336070644071642	0.0085	0.0071	0.083	0.0201	0.0445	0.0285	0.0232	0.0285	0.0013	0.0447	0.0462	0.1271	0.0026	0.0441	0.0987	0.0247	0.0248	0.0027	0.0018	0.0206	0.0158	0.1068	0.0375	0.0989	0.0495	0.002
1	rs10492937	3339339	0.91	0.473491286898298	0.94	0.800578923638966	0.205294058452158	0.336931717779373	0.0085	0.0071	0.083	0.0202	0.0445	0.0285	0.0232	0.0285	0.0013	0.0448	0.0463	0.1271	0.0026	0.0441	0.0987	0.0247	0.0248	0.0027	0.0018	0.0206	0.0158	0.1068	0.0375	0.0988	0.0495	0.002
1	rs2483235	3340759	0.91	0.473491286898298	0.94	0.800578923638966	0.186020104154724	0.388315404183085	0.0083	0.007	0.0833	0.0202	0.0445	0.0284	0.0234	0.0287	0.0012	0.0451	0.0466	0.1274	0.0026	0.044	0.0986	0.0248	0.0247	0.0025	0.0017	0.0207	0.0157	0.107	0.0373	0.0985	0.0494	0.0018
1	rs2483236	3341540	0.91	0.473491286898298	0.94	0.800578923638966	0.179030500733937	0.423588337424064	0.0082	0.0069	0.0831	0.0204	0.0445	0.0283	0.0234	0.0287	0.0012	0.0454	0.0468	0.1275	0.0025	0.0438	0.0989	0.0248	0.0248	0.0025	0.0017	0.0207	0.0157	0.1068	0.0373	0.0984	0.0495	0.0017
1	rs2244013	3342530	0.91	0.473491286898298	0.94	0.800578923638966	0.163147636384065	0.461148764557849	0.008	0.0069	0.0835	0.0201	0.0448	0.028	0.0236	0.0288	0.0011	0.0457	0.0467	0.1275	0.0024	0.0436	0.0992	0.025	0.0247	0.0025	0.0016	0.0207	0.0157	0.1072	0.0373	0.0981	0.0493	0.0016
1	rs870171	3342804	0.91	0.473491286898298	0.95	0.731303845289611	0.175539277417442	0.455119953789333	0.0079	0.0069	0.0838	0.0201	0.0448	0.0279	0.0236	0.0288	0.001	0.0459	0.0467	0.1275	0.0023	0.0435	0.0995	0.025	0.0246	0.0027	0.0016	0.0207	0.0156	0.1072	0.0372	0.0979	0.0493	0.0015
1	rs2483239	3344215	0.92	0.422441555019286	0.95	0.731303845289611	0.151848013209833	0.446448736735691	0.0079	0.0068	0.0841	0.0199	0.0448	0.0275	0.0237	0.0288	0.0011	0.0462	0.0471	0.1278	0.0023	0.0437	0.0995	0.0248	0.0243	0.0027	0.0016	0.0207	0.0154	0.1074	0.0368	0.0977	0.0494	0.0016
1	rs61759212	3344476	0.92	0.422441555019286	0.95	0.731303845289611	0.156743428323923	0.432799447041781	0.0079	0.0068	0.0842	0.0199	0.0448	0.0273	0.0236	0.0288	0.0011	0.0462	0.0471	0.1279	0.0023	0.0437	0.0995	0.0248	0.0242	0.0027	0.0016	0.0207	0.0154	0.1075	0.0368	0.0976	0.0495	0.0016
1	rs2493277	3346348	0.92	0.422441555019286	0.95	0.731303845289611	0.157964616547941	0.432667485656692	0.0079	0.0068	0.0841	0.0194	0.0451	0.0268	0.023	0.0292	0.0011	0.0464	0.0473	0.1283	0.0023	0.0441	0.0994	0.0248	0.0235	0.0028	0.0015	0.0208	0.0156	0.1076	0.0371	0.097	0.0497	0.0018
1	rs2493272	3349513	0.93	0.375229593708928	0.96	0.665984986819169	0.174132330058706	0.500214924685902	0.0077	0.0071	0.0838	0.0193	0.0453	0.0265	0.0229	0.0296	0.0011	0.0469	0.0474	0.1286	0.0022	0.0447	0.0991	0.025	0.0229	0.0027	0.0013	0.021	0.0159	0.1073	0.0369	0.0961	0.0501	0.0019
1	rs75978000	3349775	0.93	0.375229593708928	0.96	0.665984986819169	0.209830925788348	0.481121920740062	0.0077	0.0071	0.0838	0.0193	0.0453	0.0265	0.0228	0.0297	0.0011	0.047	0.0474	0.1287	0.0022	0.0448	0.0991	0.025	0.0229	0.0027	0.0013	0.0212	0.0159	0.1071	0.0368	0.0961	0.0499	0.0019
1	rs1537402	3352579	0.94	0.331738599837001	0.97	0.604552021827049	0.187293857977912	0.503369734103132	0.0078	0.0072	0.0837	0.019	0.0456	0.0261	0.0228	0.0299	0.0011	0.0475	0.0474	0.1294	0.0022	0.0458	0.0992	0.0249	0.0225	0.0027	0.0014	0.0212	0.0162	0.1059	0.0367	0.0957	0.0497	0.0019
1	rs12728419	3353750	0.94	0.331738599837001	0.97	0.604552021827049	0.174492460007706	0.495834051438081	0.0078	0.0072	0.0836	0.0187	0.0455	0.0258	0.023	0.0298	0.0011	0.0476	0.0475	0.1297	0.0022	0.0462	0.0995	0.0249	0.0224	0.0027	0.0013	0.0209	0.0164	0.1055	0.0366	0.0954	0.0498	0.0019
1	Affx-9259572	3353949	0.94	0.331738599837001	0.97	0.604552021827049	0.179909522242179	0.495560573879365	0.0078	0.0072	0.0836	0.0187	0.0455	0.0258	0.0231	0.0298	0.0011	0.0476	0.0475	0.1298	0.0022	0.0463	0.0995	0.0249	0.0224	0.0027	0.0013	0.0208	0.0163	0.1055	0.0366	0.0954	0.0497	0.0019
1	rs80306463	3354772	0.94	0.331738599837001	0.97	0.604552021827049	0.180607177627508	0.505979680037413	0.0078	0.0072	0.0834	0.0186	0.0454	0.0257	0.0233	0.0298	0.0011	0.0477	0.0476	0.1299	0.0022	0.0465	0.0997	0.0248	0.0222	0.0026	0.0013	0.0209	0.0164	0.1053	0.0366	0.0954	0.0497	0.0019
1	rs9424295	3360036	0.94	0.331738599837001	0.97	0.604552021827049	0.169773490411879	0.546371779702618	0.0077	0.0072	0.083	0.0182	0.0454	0.0254	0.0237	0.0297	0.001	0.0478	0.0478	0.1301	0.0022	0.0471	0.1001	0.0245	0.0219	0.0026	0.0012	0.0211	0.0169	0.1049	0.0367	0.0953	0.0497	0.0019
1	rs79456262	3360343	0.94	0.331738599837001	0.97	0.604552021827049	0.175430817642631	0.560005215498061	0.0077	0.0072	0.083	0.0181	0.0454	0.0254	0.0237	0.0297	0.001	0.0479	0.0478	0.1301	0.0022	0.0471	0.1003	0.0245	0.0219	0.0026	0.0012	0.0211	0.0169	0.1049	0.0368	0.0953	0.0496	0.0018
1	rs867814	3362256	0.94	0.331738599837001	0.97	0.604552021827049	0.159909578894216	0.566357846757631	0.0077	0.0072	0.0827	0.0181	0.0455	0.0253	0.0236	0.0297	0.001	0.0478	0.0481	0.1302	0.0022	0.0471	0.1005	0.0244	0.0218	0.0026	0.0012	0.0212	0.0169	0.1049	0.0368	0.0954	0.0495	0.0018
1	rs80336315	3362807	0.94	0.331738599837001	0.97	0.604552021827049	0.159738408206429	0.567630466983224	0.0077	0.0072	0.0827	0.0181	0.0455	0.0254	0.0236	0.0297	0.001	0.0478	0.0481	0.1302	0.0022	0.0471	0.1005	0.0244	0.0218	0.0025	0.0012	0.0212	0.0169	0.1049	0.0368	0.0954	0.0495	0.0018
1	rs11808779	3364487	0.94	0.331738599837001	0.97	0.604552021827049	0.181748802941018	0.582386351564877	0.0077	0.0072	0.0827	0.018	0.0455	0.0254	0.0236	0.0297	0.001	0.0478	0.0481	0.1302	0.0021	0.0472	0.1005	0.0244	0.0218	0.0025	0.0012	0.0212	0.0169	0.1049	0.0368	0.0954	0.0495	0.0018
1	rs2487681	3377343	0.94	0.331738599837001	0.98	0.546929419532092	0.232462685360213	0.651634595764713	0.0077	0.0073	0.0826	0.018	0.0455	0.0252	0.0235	0.0298	0.0011	0.0479	0.0481	0.1303	0.002	0.0474	0.1006	0.0242	0.0217	0.0023	0.0012	0.0212	0.0173	0.1048	0.0368	0.0952	0.0495	0.0018
1	rs115904160	3379222	0.94	0.331738599837001	0.98	0.546929419532092	0.248356919967662	0.674377223607119	0.0077	0.0073	0.0826	0.0179	0.0454	0.0252	0.0234	0.0298	0.0011	0.048	0.0481	0.1304	0.002	0.0475	0.1008	0.0241	0.0216	0.0023	0.0012	0.0211	0.0173	0.1047	0.0369	0.0954	0.0495	0.0018
1	rs3806164	3380057	0.94	0.331738599837001	0.98	0.546929419532092	0.251490106116942	0.674671839768706	0.0077	0.0073	0.0826	0.0179	0.0454	0.0251	0.0234	0.0298	0.0011	0.048	0.0481	0.1304	0.002	0.0475	0.1008	0.0241	0.0216	0.0023	0.0012	0.0211	0.0173	0.1047	0.0369	0.0954	0.0494	0.0018
1	rs2185639	3389727	0.95	0.291843936447983	0.99	0.493036143459036	0.258809511713016	0.640403883458199	0.0077	0.0073	0.0825	0.0177	0.0452	0.0249	0.0235	0.03	0.0011	0.0481	0.0482	0.1305	0.0019	0.0478	0.1009	0.024	0.0215	0.0024	0.0012	0.021	0.0172	0.1044	0.0368	0.0959	0.0493	0.0018
1	rs56309807	3397062	0.95	0.291843936447983	0.99	0.493036143459036	0.254733977030046	0.630378716855373	0.0077	0.0073	0.0824	0.0176	0.0451	0.0249	0.0236	0.03	0.0011	0.048	0.0481	0.1305	0.0019	0.0479	0.101	0.024	0.0216	0.0024	0.0012	0.0211	0.0172	0.1043	0.0367	0.0959	0.0493	0.0019
1	rs2821042	3404201	0.95	0.291843936447983	0.99	0.493036143459036	0.222078781458495	0.612168147183475	0.0077	0.0073	0.0823	0.0176	0.045	0.0249	0.0236	0.0301	0.0012	0.0479	0.048	0.1306	0.0019	0.0481	0.1011	0.0239	0.0216	0.0025	0.0012	0.0212	0.0174	0.1041	0.0366	0.0959	0.0493	0.0019
1	rs2821041	3404227	0.95	0.291843936447983	0.99	0.493036143459036	0.222533759099435	0.612168147183475	0.0077	0.0073	0.0823	0.0176	0.045	0.0249	0.0236	0.0301	0.0012	0.0479	0.048	0.1305	0.0018	0.0481	0.1011	0.0239	0.0216	0.0025	0.0012	0.0212	0.0174	0.1041	0.0366	0.0959	0.0493	0.0019
1	rs2821039	3407007	0.96	0.255413023536062	1	0.442785362986439	0.254823170005992	0.647545470589789	0.0077	0.0075	0.0821	0.017	0.045	0.0249	0.0237	0.0299	0.0013	0.0478	0.0477	0.1314	0.0015	0.0489	0.1019	0.0238	0.0214	0.0024	0.0011	0.0211	0.0175	0.103	0.0362	0.0971	0.0493	0.0017
1	rs61910697	3410410	0.96	0.255413023536062	1	0.442785362986439	0.236039645708605	0.617791312479083	0.0079	0.0077	0.0817	0.0164	0.045	0.0245	0.0237	0.0299	0.0013	0.0477	0.0479	0.1319	0.0017	0.0497	0.1023	0.0236	0.0211	0.0023	0.0012	0.0213	0.018	0.1018	0.036	0.0975	0.0493	0.0017
1	rs61746168	3410581	0.96	0.255413023536062	1	0.442785362986439	0.249898759031786	0.611160148626596	0.0078	0.0077	0.0817	0.0164	0.045	0.0246	0.0238	0.0299	0.0013	0.0477	0.0479	0.1319	0.0017	0.0497	0.1024	0.0236	0.0211	0.0023	0.0012	0.0213	0.0178	0.1019	0.036	0.0976	0.0493	0.0016
1	rs61742508	3410644	0.96	0.255413023536062	1	0.442785362986439	0.263147189239237	0.624873440676593	0.0079	0.0077	0.0818	0.0163	0.0451	0.0245	0.0238	0.0299	0.0013	0.0477	0.048	0.132	0.0017	0.0498	0.1024	0.0235	0.0207	0.0024	0.0012	0.0213	0.0177	0.1019	0.0361	0.0975	0.0494	0.0016
1	rs12075570	3410973	0.96	0.255413023536062	1	0.442785362986439	0.302473059028106	0.623426568011435	0.0079	0.0077	0.0818	0.0163	0.0451	0.0245	0.0238	0.0298	0.0013	0.0477	0.048	0.132	0.0017	0.0499	0.1025	0.0236	0.0207	0.0024	0.0012	0.0213	0.017	0.102	0.036	0.0976	0.0495	0.0017
1	rs56175625	3412254	0.96	0.255413023536062	1	0.442785362986439	0.320553286771475	0.609433066536306	0.008	0.0078	0.0816	0.0161	0.0451	0.0243	0.0237	0.0297	0.0013	0.0477	0.0482	0.1321	0.0018	0.0501	0.1024	0.0235	0.0207	0.0024	0.0011	0.0213	0.0172	0.1017	0.036	0.0977	0.0496	0.0017
1	rs61742846	3417211	0.96	0.255413023536062	1	0.442785362986439	0.410786257474519	0.616059815386807	0.0081	0.008	0.0811	0.0157	0.0451	0.0241	0.0236	0.0293	0.0013	0.0478	0.0483	0.1319	0.0019	0.0505	0.1027	0.0234	0.0207	0.0025	0.0011	0.0216	0.0177	0.101	0.0359	0.0978	0.0498	0.0019
1	rs6669870	3421586	0.96	0.255413023536062	0.99	0.493036143459036	0.431072420332397	0.602966854583027	0.0083	0.0081	0.0806	0.0153	0.0452	0.024	0.0236	0.0292	0.0013	0.0478	0.0485	0.1317	0.002	0.0509	0.1028	0.0232	0.0206	0.0027	0.001	0.0218	0.0181	0.1004	0.0359	0.0981	0.0499	0.0021
1	rs947345	3424388	0.95	0.291843936447983	0.99	0.493036143459036	0.389928630279632	0.60181902396282	0.0083	0.0082	0.0806	0.0151	0.0452	0.0239	0.0234	0.0292	0.0013	0.0478	0.0485	0.1317	0.0021	0.0512	0.1029	0.023	0.0204	0.0027	0.001	0.0219	0.0182	0.1001	0.0359	0.0982	0.05	0.0022
1	rs41315296	3424508	0.95	0.291843936447983	0.99	0.493036143459036	0.388758075064223	0.602679848136532	0.0084	0.0082	0.0806	0.0151	0.0452	0.0239	0.0234	0.0292	0.0013	0.0478	0.0484	0.1318	0.0021	0.0512	0.1029	0.023	0.0204	0.0027	0.001	0.0219	0.0182	0.0999	0.0359	0.0982	0.0501	0.0022
1	rs11585362	3428608	0.95	0.291843936447983	0.99	0.493036143459036	0.370597962673012	0.612888386644737	0.0084	0.0081	0.0806	0.0151	0.0452	0.0239	0.0233	0.0292	0.0013	0.0477	0.0485	0.1319	0.0021	0.0513	0.103	0.023	0.0204	0.0028	0.001	0.0219	0.0183	0.0999	0.0358	0.0983	0.05	0.0022
1	rs947349	3431529	0.95	0.291843936447983	0.99	0.493036143459036	0.367830844540262	0.620824184896765	0.0082	0.0081	0.0807	0.0151	0.0452	0.024	0.0232	0.0293	0.0013	0.0477	0.0485	0.1319	0.0021	0.0514	0.1029	0.023	0.0204	0.0028	0.001	0.0219	0.0183	0.0997	0.0358	0.0983	0.05	0.0023
1	rs2794363	3436880	0.95	0.291843936447983	0.99	0.493036143459036	0.368806264962621	0.575990342610312	0.0082	0.0082	0.0808	0.015	0.0451	0.024	0.0229	0.0291	0.0014	0.0477	0.0484	0.1322	0.0022	0.0517	0.103	0.023	0.0203	0.0029	0.001	0.0221	0.0184	0.0993	0.0357	0.0983	0.0501	0.0024
1	rs11587384	3438193	0.95	0.291843936447983	0.99	0.493036143459036	0.366100023966943	0.584807048877221	0.0082	0.0082	0.0807	0.015	0.0452	0.024	0.0229	0.0292	0.0014	0.0478	0.0485	0.132	0.0022	0.0518	0.1027	0.023	0.0204	0.0029	0.001	0.0221	0.0184	0.0991	0.0356	0.0981	0.0502	0.0024
1	rs78046265	3438505	0.95	0.291843936447983	0.99	0.493036143459036	0.36994592327539	0.589798428508834	0.0082	0.0082	0.0806	0.015	0.0453	0.0241	0.0229	0.0292	0.0014	0.0478	0.0485	0.132	0.0023	0.0518	0.1027	0.023	0.0204	0.0029	0.001	0.0222	0.0184	0.099	0.0356	0.0981	0.0502	0.0024
1	rs10797399	3440824	0.95	0.291843936447983	0.99	0.493036143459036	0.359486084871485	0.608857629892814	0.0083	0.0082	0.0803	0.0151	0.0454	0.0241	0.0229	0.0295	0.0014	0.048	0.0487	0.1318	0.0023	0.0519	0.1023	0.023	0.0204	0.0029	0.001	0.0223	0.0186	0.0987	0.0356	0.0977	0.0504	0.0024
1	rs115852179	3441702	0.95	0.291843936447983	0.99	0.493036143459036	0.368480978167374	0.608713790864693	0.0083	0.0082	0.0803	0.0151	0.0454	0.0242	0.0229	0.0295	0.0015	0.0479	0.0486	0.1318	0.0023	0.0519	0.1022	0.023	0.0205	0.003	0.001	0.0223	0.0186	0.0987	0.0356	0.0976	0.0504	0.0025
1	rs114476348	3443288	0.95	0.291843936447983	0.99	0.493036143459036	0.371250588087579	0.589512932533067	0.0084	0.0082	0.0801	0.0152	0.0454	0.0242	0.0228	0.0295	0.0015	0.0478	0.0486	0.1319	0.0024	0.0519	0.102	0.0229	0.0206	0.0031	0.001	0.0224	0.0186	0.0986	0.0355	0.0976	0.0505	0.0025
1	rs67181577	3443408	0.95	0.291843936447983	0.99	0.493036143459036	0.371032981180616	0.591226405459382	0.0084	0.0082	0.0801	0.0152	0.0454	0.0243	0.0228	0.0295	0.0015	0.0478	0.0486	0.1319	0.0024	0.0519	0.102	0.0229	0.0206	0.0031	0.001	0.0224	0.0186	0.0986	0.0355	0.0976	0.0505	0.0025
1	rs34724272	3444032	0.95	0.291843936447983	0.99	0.493036143459036	0.36539807073304	0.582955709758999	0.0084	0.0082	0.08	0.0152	0.0455	0.0243	0.0227	0.0295	0.0015	0.0477	0.0485	0.1319	0.0024	0.0519	0.1018	0.0229	0.0206	0.0031	0.001	0.0224	0.0186	0.0986	0.0354	0.0977	0.0505	0.0025
1	rs2794324	3452368	0.95	0.291843936447983	0.99	0.493036143459036	0.330824923606869	0.51396798180011	0.0085	0.0083	0.0799	0.0152	0.0453	0.0245	0.0221	0.0295	0.0018	0.0474	0.0483	0.1319	0.0028	0.0522	0.1013	0.0229	0.0207	0.0035	0.0013	0.0223	0.0189	0.0985	0.0353	0.0972	0.0505	0.0028
1	rs9970944	3454592	0.95	0.291843936447983	0.99	0.493036143459036	0.28357590845063	0.488736220345517	0.0086	0.0084	0.0799	0.0152	0.0452	0.0246	0.0219	0.0295	0.0019	0.0473	0.0483	0.1318	0.003	0.0523	0.1011	0.0229	0.0207	0.0036	0.0014	0.0222	0.019	0.0984	0.0353	0.0971	0.0505	0.0029
1	rs12562983	3457311	0.96	0.255413023536062	1	0.442785362986439	0.257148170617833	0.420049792609365	0.0087	0.0084	0.0798	0.0151	0.0449	0.0243	0.0218	0.0295	0.0021	0.0473	0.0483	0.1318	0.0033	0.0524	0.1009	0.0229	0.0206	0.0038	0.0017	0.0221	0.019	0.0988	0.0351	0.0966	0.0504	0.0031
1	rs34673906	3457419	0.96	0.255413023536062	1	0.442785362986439	0.276768094757621	0.421752534991951	0.0087	0.0085	0.0798	0.0151	0.0449	0.0243	0.0218	0.0296	0.002	0.0473	0.0483	0.1318	0.0033	0.0524	0.1009	0.0229	0.0206	0.0039	0.0017	0.0221	0.019	0.0988	0.0351	0.0966	0.0504	0.0031
1	rs77282509	3457897	0.96	0.255413023536062	1	0.442785362986439	0.234417750412571	0.414039727461123	0.0088	0.0085	0.0797	0.0152	0.0449	0.0241	0.0216	0.0296	0.0021	0.0473	0.0484	0.1317	0.0035	0.0525	0.1008	0.0229	0.0205	0.0039	0.0018	0.022	0.0192	0.0988	0.035	0.0962	0.0504	0.0032
1	rs61762173	3459867	0.96	0.255413023536062	1.01	0.39608418712213	0.207714714882089	0.371254024932243	0.0089	0.0087	0.0796	0.0149	0.0446	0.0239	0.0213	0.0297	0.0024	0.047	0.0487	0.1317	0.0039	0.0526	0.1013	0.0225	0.0204	0.0043	0.0021	0.022	0.0192	0.0984	0.0347	0.0959	0.0503	0.0036
1	rs79336837	3464917	0.97	0.222305343836028	1.02	0.35283343175317	0.122575863463925	0.35803709323957	0.0093	0.0088	0.0795	0.0147	0.0449	0.0228	0.0206	0.03	0.0031	0.0457	0.0496	0.1329	0.0048	0.0526	0.1008	0.0212	0.0199	0.0052	0.0028	0.022	0.019	0.0985	0.034	0.0953	0.0502	0.0043
1	rs869697	3466713	0.97	0.222305343836028	1.02	0.35283343175317	0.0699152703974206	0.394092610574007	0.0095	0.0089	0.0795	0.0146	0.045	0.0225	0.0204	0.0301	0.0033	0.0453	0.0499	0.1332	0.0051	0.0527	0.1006	0.0208	0.0197	0.0054	0.0031	0.022	0.0191	0.0986	0.0338	0.0951	0.0502	0.0046
1	rs72853563	3466895	0.97	0.222305343836028	1.02	0.35283343175317	0.0671441670747496	0.385243930028369	0.0095	0.0089	0.0795	0.0146	0.045	0.0225	0.0204	0.0301	0.0034	0.0453	0.0499	0.1333	0.0051	0.0527	0.1006	0.0208	0.0197	0.0055	0.0031	0.022	0.0191	0.0985	0.0338	0.095	0.0502	0.0046
1	rs7533321	3468150	0.98	0.192372589028169	1.02	0.35283343175317	0.050374973649307	0.40649553380204	0.0094	0.0089	0.0794	0.0147	0.0451	0.0224	0.0203	0.0302	0.0035	0.045	0.05	0.1333	0.0052	0.0529	0.1005	0.0206	0.0197	0.0056	0.0032	0.022	0.0191	0.0984	0.0338	0.0949	0.0501	0.0046
1	rs7520098	3472952	0.98	0.192372589028169	1.03	0.312927433563081	0.036501106724108	0.495697307837316	0.0093	0.0092	0.0788	0.0149	0.0455	0.0214	0.0201	0.0305	0.0037	0.044	0.0504	0.1334	0.0057	0.0537	0.1003	0.0199	0.0198	0.0061	0.0039	0.0222	0.0194	0.0979	0.0339	0.0939	0.0501	0.005
1	rs57692280	3473155	0.98	0.192372589028169	1.03	0.312927433563081	0.0347960429299997	0.496654715416259	0.0094	0.0092	0.0788	0.0149	0.0456	0.0215	0.0201	0.0306	0.0038	0.0437	0.0504	0.1334	0.0058	0.0537	0.1003	0.0199	0.0198	0.0061	0.004	0.0222	0.0194	0.0979	0.0339	0.0936	0.0502	0.005
1	rs9628616	3473345	0.98	0.192372589028169	1.03	0.312927433563081	0.033532370763053	0.522126286451993	0.0093	0.0092	0.0788	0.0149	0.0456	0.0214	0.0201	0.0306	0.0038	0.0439	0.0505	0.1334	0.0058	0.0537	0.1004	0.0198	0.0198	0.006	0.004	0.0222	0.0194	0.0978	0.0339	0.0936	0.0501	0.0049
1	rs12129430	3478487	0.98	0.192372589028169	1.03	0.312927433563081	0.0416423483845249	0.477055560307352	0.009	0.0091	0.0787	0.0153	0.046	0.0216	0.0202	0.0309	0.0038	0.0431	0.0506	0.1333	0.0055	0.0545	0.1005	0.0198	0.0202	0.0059	0.0039	0.0221	0.0196	0.0971	0.0337	0.0935	0.0499	0.0049
1	rs75995598	3485108	0.98	0.192372589028169	1.03	0.312927433563081	0.0400973985616151	0.469084587700035	0.0089	0.0091	0.0787	0.0154	0.046	0.0217	0.0202	0.0309	0.0038	0.0428	0.0506	0.1332	0.0054	0.0547	0.1006	0.0198	0.0203	0.0059	0.0039	0.0222	0.0197	0.0969	0.0336	0.0934	0.0499	0.0049
1	rs11586018	3486123	0.98	0.192372589028169	1.03	0.312927433563081	0.0393956781503548	0.468545449525885	0.0089	0.009	0.0787	0.0154	0.0461	0.0217	0.0203	0.031	0.0039	0.0428	0.0506	0.1332	0.0054	0.0548	0.1006	0.0198	0.0203	0.0059	0.0039	0.0222	0.0197	0.0969	0.0336	0.0934	0.0499	0.0049
1	rs883106	3486471	0.98	0.192372589028169	1.03	0.312927433563081	0.0401680400956331	0.466390515467844	0.0088	0.009	0.0786	0.0154	0.0461	0.0217	0.0203	0.0311	0.0039	0.0428	0.0507	0.1332	0.0054	0.0548	0.1006	0.0198	0.0203	0.0059	0.0039	0.0222	0.0197	0.097	0.0336	0.0934	0.0499	0.0049
1	rs79568147	3487304	0.98	0.192372589028169	1.03	0.312927433563081	0.0393259746437742	0.466255918222562	0.0088	0.009	0.0786	0.0154	0.0461	0.0218	0.0203	0.0311	0.0039	0.0427	0.0507	0.1332	0.0054	0.0548	0.1006	0.0198	0.0203	0.0059	0.0039	0.0222	0.0198	0.0969	0.0336	0.0934	0.0498	0.0049
1	rs4431782	3491107	0.98	0.192372589028169	1.03	0.312927433563081	0.0665867994938266	0.477868117494258	0.0087	0.0089	0.079	0.0157	0.0463	0.0225	0.0206	0.0316	0.004	0.0414	0.0521	0.1322	0.0052	0.0552	0.0992	0.0202	0.0211	0.0058	0.004	0.0226	0.0207	0.0955	0.0333	0.0929	0.0494	0.0047
1	rs10909973	3495672	0.96	0.255413023536062	1.01	0.39608418712213	0.145031994972567	0.490099148503449	0.0086	0.0092	0.0794	0.0163	0.0464	0.0233	0.0211	0.0319	0.004	0.0401	0.0537	0.1317	0.0051	0.0561	0.0973	0.0205	0.022	0.0055	0.0041	0.023	0.0216	0.0937	0.0329	0.0923	0.0486	0.0045
1	rs2794340	3496479	0.96	0.255413023536062	1.01	0.39608418712213	0.139188726782937	0.493920519340683	0.0086	0.0092	0.0794	0.0163	0.0464	0.0234	0.0211	0.0319	0.004	0.0401	0.0538	0.1317	0.0051	0.0561	0.0971	0.0205	0.022	0.0054	0.004	0.0231	0.0217	0.0936	0.0328	0.0924	0.0486	0.0044
1	rs114165793	3498535	0.96	0.255413023536062	1	0.442785362986439	0.122050825134845	0.493783910943707	0.0085	0.0093	0.0793	0.0169	0.0464	0.0235	0.0213	0.0321	0.004	0.04	0.0543	0.1311	0.0051	0.056	0.0967	0.0205	0.0222	0.0054	0.004	0.0232	0.0218	0.0936	0.0327	0.092	0.0486	0.0043
1	rs2821046	3498740	0.96	0.255413023536062	1	0.442785362986439	0.119216365790635	0.492691392231555	0.0085	0.0093	0.0793	0.017	0.0464	0.0235	0.0213	0.0322	0.004	0.04	0.0543	0.1311	0.0051	0.056	0.0967	0.0205	0.0222	0.0054	0.004	0.0232	0.0219	0.0936	0.0327	0.092	0.0486	0.0043
1	rs10909976	3499150	0.96	0.255413023536062	1	0.442785362986439	0.123894471915493	0.494330402554799	0.0085	0.0092	0.0793	0.017	0.0464	0.0236	0.0214	0.0322	0.004	0.04	0.0544	0.1311	0.0051	0.0561	0.0967	0.0205	0.0223	0.0053	0.004	0.0234	0.0219	0.0935	0.0327	0.0918	0.0486	0.0042
1	rs115264380	3500750	0.96	0.255413023536062	1	0.442785362986439	0.130373896890481	0.507354710870207	0.0085	0.0092	0.0793	0.0171	0.0466	0.0236	0.0214	0.0323	0.004	0.04	0.0544	0.131	0.005	0.0562	0.0964	0.0205	0.0225	0.0053	0.0039	0.0234	0.022	0.0934	0.0326	0.0916	0.0487	0.0041
1	rs2794320	3506497	0.96	0.255413023536062	1	0.442785362986439	0.165234394122383	0.568620763111842	0.0084	0.0091	0.0793	0.0176	0.047	0.0235	0.0216	0.033	0.0039	0.0398	0.0545	0.1309	0.0048	0.0568	0.0954	0.0204	0.0233	0.0051	0.0037	0.0237	0.0223	0.0926	0.0326	0.0908	0.0491	0.0038
1	rs6697749	3510633	0.95	0.291843936447983	0.99	0.493036143459036	0.206959020394205	0.599954910725939	0.0084	0.0091	0.0789	0.0179	0.0473	0.0235	0.0219	0.0335	0.0038	0.0396	0.0549	0.1302	0.0047	0.057	0.0951	0.0206	0.0238	0.0051	0.0037	0.0239	0.0224	0.092	0.0324	0.0908	0.0491	0.0037
1	rs74469838	3511431	0.95	0.291843936447983	0.99	0.493036143459036	0.248356919967662	0.613608826273351	0.0083	0.0089	0.0789	0.0181	0.0474	0.0238	0.0221	0.0338	0.0037	0.0393	0.0549	0.1297	0.0046	0.057	0.0946	0.0206	0.0243	0.005	0.0035	0.024	0.0225	0.092	0.0322	0.0909	0.0491	0.0035
1	rs7513275	3511934	0.95	0.291843936447983	0.99	0.493036143459036	0.267295119885885	0.629798681891844	0.0082	0.0088	0.0789	0.0182	0.0475	0.024	0.0223	0.034	0.0037	0.0392	0.055	0.1294	0.0045	0.0571	0.0943	0.0206	0.0246	0.005	0.0035	0.0242	0.0226	0.0919	0.0322	0.091	0.0491	0.0033
1	rs60835757	3512338	0.94	0.331738599837001	0.99	0.493036143459036	0.304923794977083	0.635604637377747	0.0082	0.0088	0.0794	0.0182	0.0476	0.0241	0.0223	0.0342	0.0036	0.0391	0.0551	0.1292	0.0044	0.057	0.0943	0.0205	0.0246	0.005	0.0034	0.0241	0.0225	0.092	0.0321	0.0912	0.0491	0.0032
1	rs2821025	3512516	0.94	0.331738599837001	0.99	0.493036143459036	0.314481730668418	0.63778507088357	0.0081	0.0088	0.0793	0.0183	0.0477	0.0241	0.0224	0.0343	0.0036	0.039	0.0551	0.1292	0.0044	0.057	0.0944	0.0204	0.0247	0.0051	0.0033	0.0241	0.0225	0.0919	0.0322	0.0912	0.0491	0.0031
1	rs4648528	3517279	0.94	0.331738599837001	0.99	0.493036143459036	0.466119150343152	0.665405571192304	0.0079	0.0086	0.0802	0.0181	0.0482	0.0244	0.0223	0.0353	0.0036	0.0388	0.0552	0.1285	0.0041	0.0569	0.0942	0.02	0.0251	0.0048	0.003	0.0238	0.0219	0.0922	0.0317	0.0927	0.0493	0.0027
1	rs60957843	3518488	0.93	0.375229593708928	0.99	0.493036143459036	0.514067572976072	0.708298316187511	0.0077	0.0084	0.0804	0.0181	0.0483	0.0244	0.0223	0.0358	0.0033	0.0388	0.0552	0.1286	0.0039	0.057	0.0941	0.0197	0.0252	0.0048	0.0029	0.0237	0.022	0.0919	0.0316	0.0931	0.0493	0.0026
1	rs12024499	3519434	0.93	0.375229593708928	0.98	0.546929419532092	0.577886515383584	0.715604778542521	0.0076	0.0083	0.0806	0.0181	0.0484	0.0247	0.0223	0.0362	0.0033	0.0386	0.0551	0.1285	0.0038	0.057	0.0946	0.0195	0.0253	0.0047	0.0028	0.0236	0.0222	0.0914	0.0316	0.0937	0.0491	0.0025
1	rs114787883	3526273	0.93	0.375229593708928	0.97	0.604552021827049	0.873560205769422	0.847184856943815	0.0074	0.008	0.082	0.0181	0.0485	0.0246	0.0224	0.0371	0.0029	0.0387	0.0554	0.1288	0.0035	0.0574	0.094	0.0188	0.0256	0.0044	0.0025	0.0236	0.0228	0.091	0.0314	0.0942	0.0486	0.0021
1	rs12121341	3526390	0.93	0.375229593708928	0.98	0.546929419532092	0.866109019295168	0.843007485222926	0.0074	0.008	0.0822	0.0181	0.0486	0.0246	0.0224	0.0371	0.0029	0.0386	0.0553	0.129	0.0035	0.0576	0.0939	0.0188	0.0254	0.0045	0.0025	0.0236	0.0227	0.0908	0.0314	0.0943	0.0485	0.0021
1	rs78000706	3526417	0.93	0.375229593708928	0.98	0.546929419532092	0.876727003614654	0.840843131438888	0.0074	0.008	0.0822	0.0183	0.0487	0.0246	0.0224	0.0372	0.003	0.0386	0.0552	0.1288	0.0035	0.0576	0.0938	0.0186	0.0254	0.0045	0.0025	0.0236	0.0227	0.0909	0.0314	0.0943	0.0485	0.0021
1	rs4648530	3530591	0.92	0.422441555019286	0.97	0.604552021827049	1.02959961333131	0.862072224634381	0.0074	0.0079	0.083	0.0181	0.0491	0.0246	0.0222	0.0373	0.0027	0.0384	0.0552	0.1294	0.0034	0.0574	0.0934	0.0184	0.0255	0.0042	0.0023	0.0235	0.0223	0.0912	0.0313	0.0953	0.0483	0.0017
1	rs6693192	3532703	0.92	0.422441555019286	0.97	0.604552021827049	1.05771878413298	0.894352665604261	0.0072	0.0079	0.083	0.018	0.0488	0.0245	0.0221	0.0373	0.0026	0.0382	0.0549	0.1301	0.0034	0.0577	0.0934	0.0183	0.0252	0.004	0.002	0.0236	0.022	0.0918	0.0313	0.0964	0.0485	0.0015
1	rs12734949	3533419	0.92	0.422441555019286	0.98	0.546929419532092	1.0991288240579	0.91364703808618	0.0072	0.0079	0.083	0.0179	0.0487	0.0245	0.0221	0.0374	0.0025	0.0382	0.0549	0.1304	0.0034	0.0578	0.0932	0.0184	0.0252	0.0039	0.002	0.0236	0.0219	0.0919	0.0312	0.0963	0.0487	0.0015
1	rs55728961	3533564	0.92	0.422441555019286	0.98	0.546929419532092	1.12222797959898	0.911603881385056	0.0072	0.0079	0.083	0.0179	0.0488	0.0246	0.0221	0.0374	0.0025	0.0382	0.0549	0.1305	0.0034	0.0578	0.0932	0.0184	0.0252	0.0038	0.002	0.0236	0.0219	0.0918	0.0311	0.0964	0.0486	0.0014
1	rs10797405	3535678	0.92	0.422441555019286	0.98	0.546929419532092	1.19228909143336	0.933970832583982	0.0071	0.0078	0.0832	0.0179	0.0487	0.0248	0.0221	0.0376	0.0025	0.0381	0.0548	0.1308	0.0033	0.0578	0.0933	0.0184	0.0252	0.0036	0.0018	0.0235	0.0218	0.0919	0.0311	0.0965	0.0486	0.0013
1	rs113372719	3538161	0.92	0.422441555019286	0.98	0.546929419532092	1.24437063609128	0.939342280740747	0.0071	0.0079	0.0835	0.0178	0.0485	0.0253	0.0223	0.0375	0.0024	0.0382	0.0547	0.1307	0.0033	0.0577	0.0932	0.0188	0.0253	0.0034	0.0016	0.0235	0.0216	0.0917	0.0309	0.0968	0.0487	0.0013
1	rs4364818	3538501	0.92	0.422441555019286	0.98	0.546929419532092	1.25721964751286	0.93902614402846	0.0071	0.0079	0.0835	0.0178	0.0485	0.0254	0.0223	0.0376	0.0024	0.0382	0.0547	0.1307	0.0033	0.0577	0.0932	0.0189	0.0253	0.0034	0.0016	0.0234	0.0215	0.0918	0.0309	0.0968	0.0487	0.0013
1	rs115139039	3539460	0.92	0.422441555019286	0.98	0.546929419532092	1.29492869571391	0.95628617099813	0.0071	0.0079	0.0835	0.0177	0.0485	0.0254	0.0223	0.0376	0.0024	0.0382	0.0547	0.1307	0.0033	0.0578	0.0931	0.0189	0.0253	0.0033	0.0016	0.0235	0.0215	0.0918	0.0308	0.0968	0.0487	0.0013
1	rs10909990	3539481	0.92	0.422441555019286	0.98	0.546929419532092	1.29549899304964	0.956444806437707	0.0071	0.0079	0.0835	0.0177	0.0485	0.0254	0.0223	0.0376	0.0024	0.0382	0.0547	0.1307	0.0033	0.0578	0.0931	0.0189	0.0253	0.0033	0.0016	0.0235	0.0215	0.0918	0.0308	0.0968	0.0487	0.0013
1	rs12128132	3539603	0.92	0.422441555019286	0.98	0.546929419532092	1.29635461832862	0.95692074381311	0.0071	0.0079	0.0835	0.0177	0.0485	0.0254	0.0223	0.0376	0.0024	0.0382	0.0547	0.1307	0.0033	0.0578	0.0931	0.0189	0.0253	0.0033	0.0016	0.0235	0.0215	0.0918	0.0308	0.0968	0.0487	0.0013
1	rs2821007	3546935	0.92	0.422441555019286	0.98	0.546929419532092	1.40203869676189	0.993705935034466	0.007	0.0079	0.0836	0.0176	0.0484	0.0254	0.0223	0.0378	0.0023	0.0381	0.0548	0.1307	0.0032	0.0579	0.093	0.019	0.0254	0.0032	0.0015	0.0235	0.0215	0.0918	0.0307	0.0971	0.0488	0.0012
1	rs2760320	3548832	0.92	0.422441555019286	0.98	0.546929419532092	1.41911683578853	0.993546112355259	0.007	0.0079	0.0837	0.0176	0.0484	0.0254	0.0223	0.0378	0.0023	0.0381	0.0548	0.1308	0.0032	0.0579	0.093	0.019	0.0254	0.0032	0.0015	0.0235	0.0215	0.0917	0.0306	0.0973	0.0488	0.0012
1	rs115919043	3549366	0.92	0.422441555019286	0.98	0.546929419532092	1.41695328975894	0.992427492882473	0.007	0.0079	0.0837	0.0176	0.0484	0.0254	0.0223	0.0378	0.0023	0.0381	0.0548	0.1307	0.0032	0.0579	0.0931	0.019	0.0254	0.0032	0.0015	0.0235	0.0215	0.0917	0.0306	0.0973	0.0488	0.0012
1	rs77144466	3552607	0.92	0.422441555019286	0.98	0.546929419532092	1.44309542722198	1.00122319448367	0.007	0.0079	0.0838	0.0175	0.0484	0.0254	0.0223	0.0378	0.0023	0.0381	0.0548	0.1307	0.0032	0.0579	0.0931	0.019	0.0254	0.0031	0.0014	0.0235	0.0215	0.0916	0.0306	0.0974	0.0488	0.0012
1	rs12038064	3555672	0.92	0.422441555019286	0.98	0.546929419532092	1.47370061422064	1.01003381579451	0.007	0.0079	0.0838	0.0175	0.0485	0.0254	0.0223	0.0379	0.0023	0.0381	0.0548	0.1307	0.0032	0.0579	0.0931	0.019	0.0255	0.0031	0.0014	0.0235	0.0215	0.0914	0.0306	0.0975	0.0488	0.0012
1	rs34461044	3557922	0.92	0.422441555019286	0.98	0.546929419532092	1.46592761259274	1.01853803691385	0.007	0.0079	0.0838	0.0175	0.0485	0.0254	0.0223	0.0379	0.0023	0.0382	0.0548	0.1307	0.0032	0.0579	0.093	0.0191	0.0254	0.0031	0.0014	0.0235	0.0215	0.0914	0.0305	0.0975	0.0488	0.0012
1	rs3765689	3559482	0.92	0.422441555019286	0.98	0.546929419532092	1.46135062041991	1.02319705563319	0.007	0.0079	0.0838	0.0175	0.0486	0.0254	0.0223	0.0379	0.0023	0.0382	0.0547	0.1307	0.0032	0.0579	0.093	0.0191	0.0254	0.003	0.0014	0.0235	0.0215	0.0914	0.0305	0.0975	0.0488	0.0012
1	rs79763413	3562735	0.92	0.422441555019286	0.98	0.546929419532092	1.46154951059513	1.03977722905547	0.007	0.0079	0.0837	0.0175	0.0486	0.0254	0.0223	0.0379	0.0023	0.0382	0.0548	0.1307	0.0032	0.0579	0.093	0.0191	0.0254	0.003	0.0014	0.0235	0.0215	0.0914	0.0305	0.0975	0.0488	0.0012
1	rs76161888	3563428	0.92	0.422441555019286	0.98	0.546929419532092	1.4595610570945	1.03961601353256	0.007	0.0079	0.0837	0.0175	0.0486	0.0254	0.0223	0.0379	0.0023	0.0382	0.0548	0.1307	0.0032	0.0579	0.093	0.0191	0.0254	0.003	0.0014	0.0235	0.0215	0.0914	0.0305	0.0975	0.0488	0.0012
1	rs116307511	3567140	0.92	0.422441555019286	0.98	0.546929419532092	1.45707689176273	1.04929730140303	0.007	0.0079	0.0837	0.0174	0.0487	0.0254	0.0223	0.0378	0.0023	0.0382	0.0548	0.1306	0.0032	0.0579	0.093	0.0191	0.0254	0.003	0.0014	0.0235	0.0215	0.0914	0.0305	0.0975	0.0489	0.0012
1	rs6697769	3570883	0.92	0.422441555019286	0.98	0.546929419532092	1.44973290291033	1.05495252746652	0.007	0.0079	0.0836	0.0174	0.0487	0.0254	0.0223	0.0378	0.0023	0.0382	0.0548	0.1306	0.0032	0.0579	0.093	0.0191	0.0253	0.003	0.0014	0.0236	0.0216	0.0914	0.0305	0.0974	0.0489	0.0012
1	rs2368544	3574756	0.92	0.422441555019286	0.97	0.604552021827049	1.64159386026263	1.04590692140304	0.0072	0.0081	0.0832	0.0166	0.049	0.025	0.0221	0.0377	0.0025	0.0387	0.0543	0.1308	0.0036	0.0582	0.0912	0.0192	0.0261	0.0033	0.0016	0.0243	0.0225	0.0907	0.0304	0.0964	0.0495	0.0013
1	rs117634357	3574805	0.92	0.422441555019286	0.97	0.604552021827049	1.64335736033354	1.05268974973289	0.0072	0.0081	0.0832	0.0166	0.049	0.025	0.0221	0.0377	0.0025	0.0387	0.0544	0.1308	0.0036	0.0583	0.0912	0.0193	0.0261	0.0033	0.0016	0.0243	0.0225	0.0907	0.0304	0.0963	0.0495	0.0013
1	rs77569282	3575146	0.92	0.422441555019286	0.97	0.604552021827049	1.66905566939044	1.0756828926719	0.0071	0.0081	0.0832	0.0163	0.0491	0.0248	0.0219	0.0377	0.0026	0.0388	0.0543	0.1309	0.0035	0.0583	0.0914	0.0193	0.0261	0.0033	0.0016	0.0243	0.0227	0.0905	0.0304	0.0962	0.0495	0.0013
1	rs116035842	3575320	0.92	0.422441555019286	0.97	0.604552021827049	1.68546346353506	1.09681372887873	0.0071	0.0081	0.0832	0.0162	0.0491	0.0247	0.0218	0.0378	0.0026	0.0388	0.0543	0.131	0.0035	0.0584	0.0914	0.0193	0.026	0.0033	0.0016	0.0243	0.0228	0.0905	0.0304	0.0961	0.0495	0.0014
1	rs2208992	3575879	0.92	0.422441555019286	0.98	0.546929419532092	1.71665676757599	1.1051242369904	0.0071	0.0081	0.0833	0.0158	0.0492	0.0244	0.0215	0.0379	0.0027	0.0391	0.0543	0.131	0.0036	0.0587	0.0914	0.0195	0.0259	0.0034	0.0016	0.0242	0.0231	0.0903	0.0304	0.0958	0.0496	0.0014
1	rs10910003	3575929	0.92	0.422441555019286	0.98	0.546929419532092	1.71655140266124	1.10659199681678	0.0072	0.0081	0.0833	0.0158	0.0492	0.0244	0.0215	0.0379	0.0027	0.039	0.0543	0.1309	0.0036	0.0587	0.0914	0.0195	0.0259	0.0034	0.0016	0.0242	0.0231	0.0903	0.0304	0.0958	0.0497	0.0014
1	rs875233	3581127	0.92	0.422441555019286	0.98	0.546929419532092	1.48188848730745	1.08071483984766	0.0077	0.0081	0.0825	0.0147	0.0496	0.0232	0.0204	0.0377	0.003	0.0398	0.0548	0.1311	0.0038	0.0592	0.0924	0.02	0.0251	0.0038	0.002	0.0237	0.0231	0.0905	0.0308	0.0948	0.0496	0.0018
1	rs78826500	3583209	0.91	0.473491286898298	0.97	0.604552021827049	1.45201402910747	1.11949099456234	0.0083	0.0082	0.0819	0.0141	0.05	0.0221	0.0195	0.0376	0.0033	0.0404	0.0552	0.1314	0.0038	0.0599	0.0927	0.0204	0.0243	0.0039	0.0022	0.023	0.0225	0.0906	0.031	0.0945	0.05	0.0021
1	rs74862930	3583440	0.91	0.473491286898298	0.97	0.604552021827049	1.38406295419535	1.09827944711738	0.0083	0.0082	0.0818	0.0141	0.05	0.0222	0.0196	0.0376	0.0033	0.0406	0.0551	0.1315	0.0039	0.06	0.0928	0.0205	0.0242	0.0039	0.0022	0.0229	0.0224	0.0906	0.0311	0.0945	0.0497	0.0021
1	rs7523732	3585041	0.9	0.528487958927512	0.97	0.604552021827049	1.37783084553659	1.10333079597257	0.0084	0.0082	0.0818	0.0139	0.0503	0.0219	0.0192	0.0374	0.0034	0.0406	0.0553	0.1313	0.0039	0.0602	0.0928	0.0209	0.0237	0.0039	0.0023	0.0226	0.0223	0.091	0.0311	0.0948	0.0495	0.0022
1	rs6657895	3586700	0.9	0.528487958927512	0.96	0.665984986819169	1.29882763251059	1.13585791118209	0.0085	0.0083	0.0817	0.0138	0.0505	0.0217	0.0189	0.0374	0.0033	0.0407	0.0555	0.131	0.0041	0.0604	0.0928	0.0211	0.0235	0.0039	0.0023	0.0225	0.0222	0.0911	0.031	0.0951	0.0499	0.0022
1	rs3765696	3587505	0.89	0.587533376708783	0.96	0.665984986819169	1.29549899304964	1.16559094178349	0.0086	0.0083	0.0815	0.0136	0.0506	0.0214	0.0189	0.0374	0.0032	0.0407	0.0557	0.131	0.0041	0.0604	0.0927	0.0211	0.0232	0.0039	0.0023	0.0225	0.0222	0.0915	0.031	0.0953	0.0498	0.0022
1	rs12059505	3587538	0.89	0.587533376708783	0.96	0.665984986819169	1.30950109283863	1.17251003522211	0.0086	0.0083	0.0815	0.0136	0.0506	0.0214	0.0189	0.0374	0.0032	0.0408	0.0558	0.131	0.0041	0.0604	0.0926	0.0211	0.0232	0.0039	0.0023	0.0225	0.0222	0.0914	0.031	0.0953	0.0498	0.0022
1	rs56255778	3589971	0.89	0.587533376708783	0.96	0.665984986819169	1.29711535468281	1.17531270555427	0.0088	0.0083	0.0814	0.0135	0.0507	0.0211	0.0186	0.0374	0.0033	0.0409	0.0558	0.1305	0.0043	0.0604	0.0926	0.0214	0.0229	0.0039	0.0024	0.0225	0.0224	0.0918	0.0309	0.0954	0.0498	0.0023
1	rs72634669	3592518	0.89	0.587533376708783	0.96	0.665984986819169	1.23362424755508	1.18075659659366	0.009	0.0083	0.0814	0.0134	0.0509	0.0208	0.0183	0.0375	0.0034	0.0409	0.0558	0.13	0.0044	0.0602	0.0925	0.0216	0.0226	0.004	0.0025	0.0225	0.0225	0.0921	0.0307	0.0954	0.0499	0.0024
1	rs76170056	3592598	0.89	0.587533376708783	0.96	0.665984986819169	1.22644896100004	1.17844651782359	0.009	0.0084	0.0813	0.0134	0.0509	0.0208	0.0184	0.0375	0.0034	0.041	0.0558	0.13	0.0044	0.0602	0.0925	0.0216	0.0225	0.004	0.0025	0.0225	0.0225	0.0922	0.0307	0.0953	0.0499	0.0024
1	rs1122723	3594105	0.88	0.650722301593725	0.95	0.731303845289611	1.20566765285193	1.21799242445961	0.0091	0.0084	0.0813	0.0134	0.0509	0.0207	0.0183	0.0372	0.0034	0.0411	0.056	0.1295	0.0045	0.0603	0.0927	0.0217	0.0225	0.004	0.0025	0.0225	0.0227	0.0922	0.0306	0.0953	0.0499	0.0025
1	rs3765705	3597017	0.88	0.650722301593725	0.95	0.731303845289611	1.13655819885144	1.24825976257088	0.0092	0.0085	0.0814	0.0135	0.0511	0.0204	0.018	0.0371	0.0033	0.041	0.0561	0.1294	0.0045	0.0603	0.0928	0.0218	0.0222	0.0041	0.0026	0.0225	0.0227	0.0921	0.0307	0.0955	0.0497	0.0026
1	rs5031052	3598899	0.88	0.650722301593725	0.95	0.731303845289611	1.15032455390226	1.2601023011926	0.0091	0.0085	0.0814	0.0135	0.051	0.0202	0.0179	0.0371	0.0033	0.0411	0.0562	0.1293	0.0045	0.0605	0.0929	0.0219	0.0221	0.0041	0.0026	0.0225	0.0227	0.092	0.0308	0.0956	0.0496	0.0027
1	rs3765714	3601654	0.88	0.650722301593725	0.95	0.731303845289611	1.1642472527362	1.30212149701558	0.0091	0.0086	0.0814	0.0134	0.0509	0.0199	0.0178	0.0371	0.0032	0.0412	0.0564	0.1291	0.0045	0.0609	0.093	0.0219	0.022	0.0041	0.0025	0.0225	0.0227	0.0918	0.0309	0.0956	0.0496	0.0027
1	rs3753206	3602340	0.88	0.650722301593725	0.95	0.731303845289611	1.15586754498863	1.30044292435664	0.0091	0.0086	0.0814	0.0134	0.0508	0.0197	0.0177	0.0371	0.0032	0.0412	0.0564	0.1293	0.0045	0.0609	0.0929	0.022	0.022	0.0041	0.0025	0.0225	0.0228	0.092	0.031	0.0956	0.0495	0.0028
1	rs12033056	3603036	0.87	0.718142804220985	0.95	0.731303845289611	1.11226658693082	1.3066554834057	0.0091	0.0085	0.0814	0.0136	0.0505	0.0197	0.0177	0.037	0.0032	0.0416	0.0563	0.129	0.0045	0.0609	0.0935	0.0219	0.0219	0.0041	0.0025	0.0226	0.0226	0.0921	0.0309	0.0956	0.0495	0.0028
1	rs114522823	3603650	0.87	0.718142804220985	0.95	0.731303845289611	1.06176072008266	1.31791802867624	0.0091	0.0085	0.0813	0.0137	0.0505	0.0196	0.0177	0.0369	0.0031	0.0419	0.0561	0.129	0.0044	0.0609	0.0939	0.0218	0.0219	0.0041	0.0025	0.0226	0.0225	0.0924	0.0308	0.0955	0.0496	0.0028
1	rs1885871	3605282	0.86	0.789876638244022	0.94	0.800578923638966	0.881364101215165	1.25226070229074	0.0092	0.0082	0.0808	0.0143	0.0502	0.0194	0.0175	0.0369	0.003	0.0427	0.0556	0.1286	0.0043	0.0607	0.0945	0.0215	0.0217	0.0041	0.0024	0.0226	0.0223	0.0937	0.0307	0.0956	0.0497	0.0027
1	rs78353993	3605508	0.86	0.789876638244022	0.93	0.873875650440679	0.918167350779126	1.19182312112066	0.0094	0.0082	0.0808	0.0142	0.0501	0.0201	0.0178	0.0369	0.0029	0.0427	0.0556	0.1286	0.0043	0.0608	0.0946	0.0218	0.0221	0.0041	0.0024	0.0222	0.0219	0.0939	0.0307	0.0946	0.0498	0.0029
1	rs78360892	3606481	0.86	0.789876638244022	0.93	0.873875650440679	0.890914638135305	1.20390150356802	0.0094	0.0081	0.0805	0.0145	0.0499	0.02	0.0178	0.0369	0.0028	0.0429	0.0553	0.1284	0.0043	0.0609	0.0946	0.0215	0.0221	0.0041	0.0023	0.0222	0.0219	0.0946	0.0307	0.0945	0.05	0.0029
1	rs12121865	3607160	0.85	0.865999623192944	0.92	0.951254862179695	0.864573554938838	1.23394142193828	0.0094	0.0079	0.0804	0.0147	0.0498	0.0199	0.0178	0.0369	0.0028	0.0431	0.0552	0.1282	0.0043	0.061	0.0946	0.0214	0.0221	0.0042	0.0022	0.0223	0.0219	0.0951	0.0307	0.0945	0.0501	0.0028
1	rs3765730	3607520	0.85	0.865999623192944	0.92	0.951254862179695	0.871775943986521	1.23993163936933	0.0094	0.0077	0.0803	0.0148	0.0498	0.0199	0.0178	0.0369	0.0028	0.0433	0.0553	0.1282	0.0042	0.061	0.0946	0.0214	0.0222	0.0042	0.0022	0.0223	0.0219	0.0954	0.0308	0.0944	0.0502	0.0028
1	rs12122732	3607532	0.85	0.865999623192944	0.92	0.951254862179695	0.872748986480967	1.24309518195986	0.0094	0.0077	0.0803	0.0148	0.0498	0.0199	0.0178	0.037	0.0028	0.0433	0.0552	0.1282	0.0042	0.0611	0.0946	0.0214	0.0221	0.0042	0.0022	0.0223	0.0219	0.0953	0.0308	0.0944	0.0502	0.0028
1	rs1078687	3609045	0.85	0.865999623192944	0.91	1.03277310349222	0.902975325588929	1.26995797384542	0.0094	0.0078	0.0801	0.0148	0.0497	0.0198	0.0178	0.0369	0.0027	0.0433	0.0553	0.1283	0.0041	0.0613	0.0946	0.0212	0.0221	0.0041	0.0022	0.0223	0.0219	0.0954	0.0307	0.0944	0.0503	0.0028
1	rs10910013	3613770	0.84	0.946582027722497	0.91	1.03277310349222	0.880061417756134	1.23577122838948	0.0094	0.0077	0.0801	0.0156	0.0489	0.0201	0.0181	0.037	0.0025	0.0429	0.0552	0.1279	0.0041	0.0615	0.0944	0.0213	0.0219	0.004	0.0022	0.0229	0.0223	0.0953	0.0307	0.0946	0.0503	0.0028
1	rs78340412	3613820	0.84	0.946582027722497	0.91	1.03277310349222	0.882993598124313	1.23377509940746	0.0094	0.0077	0.08	0.0156	0.0489	0.0201	0.0181	0.037	0.0025	0.0429	0.0552	0.1281	0.0041	0.0615	0.0943	0.0213	0.0219	0.0041	0.0022	0.0229	0.0223	0.0953	0.0307	0.0946	0.0503	0.0028
1	rs4610947	3616975	0.84	0.946582027722497	0.91	1.03277310349222	0.817787667110081	1.21649907740857	0.0094	0.0078	0.0798	0.0158	0.0488	0.0205	0.0183	0.0366	0.0025	0.043	0.0552	0.128	0.0041	0.0616	0.0945	0.0212	0.0216	0.004	0.0021	0.0232	0.0221	0.0954	0.0306	0.0945	0.0502	0.0028
1	rs115694533	3622073	0.83	1.03168894651748	0.91	1.03277310349222	0.836655422656887	1.21202097421968	0.0093	0.0078	0.0796	0.0163	0.0487	0.0208	0.0182	0.0366	0.0024	0.0432	0.055	0.1278	0.0041	0.0619	0.0945	0.0211	0.0217	0.004	0.0021	0.0237	0.0217	0.0955	0.0306	0.0944	0.0499	0.0028
1	rs2368539	3625876	0.83	1.03168894651748	0.9	1.11848291839441	0.861022177637963	1.22961831200489	0.0093	0.0078	0.0796	0.0164	0.0486	0.0209	0.0183	0.0366	0.0024	0.0433	0.055	0.1277	0.0041	0.0619	0.0945	0.0211	0.0217	0.004	0.0021	0.0238	0.0216	0.0955	0.0306	0.0944	0.0496	0.0028
1	rs9786961	3627666	0.83	1.03168894651748	0.9	1.11848291839441	0.883890362246744	1.2224743973331	0.0093	0.0079	0.0796	0.0163	0.0485	0.021	0.0183	0.0366	0.0024	0.0433	0.055	0.1277	0.0041	0.0619	0.0945	0.0211	0.0218	0.0041	0.0021	0.0239	0.0217	0.0954	0.0306	0.0944	0.0496	0.0028
1	rs6424089	3628663	0.83	1.03168894651748	0.9	1.11848291839441	0.921483971798467	1.22496563104221	0.0093	0.0079	0.0796	0.0161	0.0485	0.0211	0.0183	0.0366	0.0024	0.0433	0.055	0.1275	0.0041	0.062	0.0944	0.0213	0.0219	0.004	0.0021	0.0239	0.0217	0.0954	0.0306	0.0944	0.0495	0.0028
1	rs3765761	3630476	0.83	1.03168894651748	0.9	1.11848291839441	0.909732586121905	1.22612851126682	0.0092	0.008	0.0795	0.0162	0.0485	0.0211	0.0181	0.0366	0.0024	0.0433	0.0549	0.1274	0.0041	0.062	0.0943	0.0213	0.0219	0.0041	0.0021	0.0241	0.0216	0.0954	0.0307	0.0946	0.0494	0.0028
1	rs6688320	3630630	0.83	1.03168894651748	0.9	1.11848291839441	0.911962151021073	1.22795628530997	0.0092	0.008	0.0795	0.0162	0.0485	0.0211	0.0181	0.0366	0.0024	0.0433	0.0549	0.1273	0.0041	0.062	0.0943	0.0214	0.0218	0.0041	0.0021	0.0241	0.0216	0.0953	0.0307	0.0947	0.0494	0.0028
1	rs3765769	3635630	0.83	1.03168894651748	0.9	1.11848291839441	0.887889696926718	1.19397248307295	0.0093	0.0081	0.0801	0.0165	0.0485	0.0211	0.018	0.0365	0.0024	0.0432	0.0552	0.1263	0.0042	0.0618	0.0941	0.0208	0.0218	0.0042	0.0021	0.0247	0.0212	0.0955	0.0307	0.0952	0.0495	0.0027
1	rs2146658	3637613	0.82	1.12138066584829	0.9	1.11848291839441	0.973015255302578	1.22131212654723	0.0093	0.0082	0.0802	0.0167	0.0485	0.0209	0.0179	0.0366	0.0024	0.0433	0.0553	0.1259	0.0042	0.0619	0.0938	0.0205	0.0218	0.0042	0.0021	0.025	0.021	0.0955	0.0308	0.0955	0.0496	0.0027
1	rs1801174	3638674	0.82	1.12138066584829	0.9	1.11848291839441	0.963444508858778	1.20870574030219	0.0093	0.0082	0.0803	0.0166	0.0484	0.0209	0.0179	0.0366	0.0024	0.0433	0.0552	0.1257	0.0042	0.0619	0.094	0.0204	0.0219	0.0042	0.0021	0.025	0.0209	0.0957	0.0308	0.0956	0.0495	0.0027
1	rs114483348	3647272	0.82	1.12138066584829	0.9	1.11848291839441	0.922812016663094	1.16279244954871	0.0093	0.0082	0.0804	0.0166	0.048	0.0206	0.0177	0.0367	0.0024	0.0432	0.0551	0.126	0.0042	0.0614	0.0945	0.0199	0.0219	0.0043	0.0022	0.0253	0.0208	0.0957	0.0308	0.0962	0.0495	0.0026
1	rs6695978	3648345	0.82	1.12138066584829	0.9	1.11848291839441	0.91576592253025	1.15950165649177	0.0093	0.0082	0.0803	0.0166	0.0479	0.0205	0.0176	0.0367	0.0025	0.0432	0.055	0.126	0.0041	0.0614	0.0946	0.0198	0.0219	0.0043	0.0023	0.0254	0.0208	0.0958	0.0307	0.0962	0.0496	0.0026
1	rs12562437	3651031	0.82	1.12138066584829	0.9	1.11848291839441	0.90692823498652	1.13356393792473	0.0093	0.0083	0.0805	0.0166	0.0477	0.0204	0.0176	0.0367	0.0025	0.0432	0.055	0.1261	0.0041	0.0612	0.0948	0.0197	0.0219	0.0043	0.0023	0.0255	0.0208	0.0958	0.0307	0.0965	0.0496	0.0026
1	rs1181868	3651126	0.82	1.12138066584829	0.9	1.11848291839441	0.91171430887562	1.13684130074217	0.0093	0.0083	0.0805	0.0166	0.0477	0.0204	0.0176	0.0367	0.0025	0.0432	0.055	0.1261	0.0041	0.0612	0.0948	0.0196	0.0219	0.0043	0.0023	0.0256	0.0207	0.0958	0.0307	0.0965	0.0496	0.0026
1	rs3737589	3662845	0.82	1.12138066584829	0.9	1.11848291839441	0.86021591116202	1.10708132979202	0.0092	0.0083	0.0807	0.0166	0.0477	0.0203	0.0177	0.0367	0.0026	0.0432	0.0545	0.126	0.0041	0.0608	0.0956	0.0193	0.0221	0.0044	0.0023	0.0258	0.0208	0.0951	0.0308	0.097	0.0494	0.0026
1	rs3737591	3663128	0.82	1.12138066584829	0.9	1.11848291839441	0.85997409371637	1.10675510338315	0.0092	0.0083	0.0807	0.0166	0.0477	0.0203	0.0177	0.0367	0.0026	0.0432	0.0545	0.126	0.0041	0.0608	0.0956	0.0193	0.0221	0.0044	0.0023	0.0258	0.0208	0.0951	0.0309	0.097	0.0494	0.0026
1	rs72637008	3664552	0.82	1.12138066584829	0.9	1.11848291839441	0.850405305063223	1.10479811688231	0.0092	0.0083	0.0807	0.0166	0.0477	0.0203	0.0177	0.0367	0.0026	0.0431	0.0545	0.126	0.0041	0.0608	0.0956	0.0193	0.0221	0.0044	0.0023	0.0258	0.0208	0.0952	0.0309	0.097	0.0494	0.0026
1	rs41315312	3669172	0.82	1.12138066584829	0.9	1.11848291839441	0.829657634108745	1.09209332441566	0.0091	0.0083	0.081	0.0166	0.0479	0.0203	0.0176	0.0367	0.0026	0.0428	0.0542	0.1261	0.0042	0.0608	0.0953	0.0192	0.0222	0.0045	0.0023	0.0259	0.0207	0.0955	0.0311	0.0969	0.0493	0.0026
1	rs10910021	3669205	0.82	1.12138066584829	0.9	1.11848291839441	0.829022718797111	1.09274419055177	0.0091	0.0083	0.081	0.0166	0.0479	0.0202	0.0176	0.0367	0.0026	0.0428	0.0542	0.1261	0.0042	0.0608	0.0953	0.0192	0.0223	0.0045	0.0023	0.0258	0.0207	0.0955	0.0311	0.0969	0.0494	0.0026
1	rs1181888	3671791	0.82	1.12138066584829	0.89	1.20843312996982	0.83363056682637	1.13864458324561	0.0091	0.0082	0.0812	0.0167	0.048	0.0203	0.0176	0.0368	0.0025	0.0429	0.054	0.1254	0.0041	0.0607	0.0958	0.019	0.0223	0.0044	0.0023	0.0259	0.0208	0.0952	0.0311	0.0973	0.0495	0.0025
1	rs75920155	3672992	0.82	1.12138066584829	0.89	1.20843312996982	0.845998150813076	1.1664142577439	0.0091	0.0082	0.0812	0.0166	0.048	0.0202	0.0176	0.0368	0.0025	0.0429	0.0539	0.1253	0.0041	0.0607	0.0958	0.0189	0.0223	0.0044	0.0023	0.026	0.0207	0.0952	0.0311	0.0974	0.0494	0.0025
1	rs12131045	3675959	0.82	1.12138066584829	0.9	1.11848291839441	0.914276702246944	1.25376162764475	0.0091	0.0081	0.0811	0.0166	0.0481	0.0201	0.0175	0.0371	0.0026	0.0429	0.0539	0.1253	0.0041	0.0607	0.0957	0.0189	0.0223	0.0045	0.0023	0.0261	0.0207	0.0951	0.0311	0.0977	0.0495	0.0025
1	rs1181883	3677933	0.82	1.12138066584829	0.89	1.20843312996982	0.929880611376836	1.25826627318198	0.0092	0.0082	0.081	0.0163	0.0481	0.0199	0.0174	0.0371	0.0027	0.0429	0.0539	0.1252	0.0042	0.0607	0.0956	0.0187	0.0222	0.0045	0.0023	0.0262	0.0209	0.095	0.031	0.0977	0.0496	0.0025
1	rs78231122	3678128	0.82	1.12138066584829	0.89	1.20843312996982	0.956018216976987	1.33694996739528	0.0092	0.0082	0.081	0.0163	0.0481	0.0199	0.0174	0.0371	0.0027	0.0429	0.0539	0.1252	0.0042	0.0607	0.0956	0.0187	0.0222	0.0045	0.0023	0.0262	0.0209	0.095	0.031	0.0976	0.0496	0.0025
1	rs10910024	3679775	0.81	1.21571301420429	0.9	1.11848291839441	1.00677488799008	1.1209622378017	0.0093	0.0082	0.0811	0.0164	0.0481	0.02	0.0176	0.0374	0.0028	0.0425	0.0532	0.1254	0.0044	0.0603	0.0957	0.0184	0.0224	0.0047	0.0025	0.0263	0.0211	0.0946	0.0307	0.0977	0.0492	0.0026
1	rs11806371	3679886	0.81	1.21571301420429	0.9	1.11848291839441	1.04440701594095	1.04219602982739	0.0094	0.0082	0.081	0.0164	0.0481	0.0201	0.0177	0.0375	0.0029	0.0423	0.053	0.1254	0.0045	0.06	0.0958	0.0182	0.0226	0.0048	0.0027	0.0264	0.0212	0.0946	0.0306	0.0976	0.0489	0.0027
1	rs56079032	3680056	0.81	1.21571301420429	0.9	1.11848291839441	0.92106912135342	0.950103436333687	0.0097	0.0083	0.0809	0.0164	0.048	0.0202	0.0179	0.0376	0.003	0.042	0.0525	0.1253	0.0047	0.0596	0.0961	0.018	0.0227	0.005	0.0029	0.0267	0.0214	0.0947	0.0306	0.0974	0.0487	0.0027
1	rs41306998	3680427	0.8	1.31473769560416	0.89	1.20843312996982	0.983136206147967	0.872649638618448	0.0102	0.0085	0.0806	0.0165	0.0479	0.0201	0.0182	0.0378	0.0032	0.0414	0.052	0.1249	0.0052	0.059	0.0963	0.0173	0.0229	0.0056	0.0033	0.0272	0.0219	0.0947	0.0305	0.0968	0.0483	0.0029
1	rs6669358	3681063	0.77	1.64042737944352	0.86	1.50416405558766	1.26342776791911	0.891692527725314	0.011	0.0086	0.0803	0.0166	0.0483	0.0201	0.0187	0.0379	0.0036	0.0399	0.0505	0.1239	0.0061	0.058	0.0964	0.0163	0.0233	0.0065	0.004	0.0282	0.0226	0.0954	0.0307	0.0954	0.0476	0.0033
1	rs1181876	3681681	0.75	1.88180501465779	0.85	1.61149868637791	1.41508575905873	0.653827641450591	0.0112	0.0084	0.0807	0.0174	0.0482	0.0207	0.0198	0.037	0.0036	0.0374	0.0485	0.1252	0.0061	0.0551	0.096	0.016	0.0246	0.007	0.0042	0.0284	0.0234	0.0996	0.0297	0.0935	0.048	0.0033
1	rs1181874	3682070	0.75	1.88180501465779	0.85	1.61149868637791	1.58521238057226	0.64812926674618	0.0117	0.0084	0.0806	0.0174	0.0483	0.0209	0.02	0.0371	0.0036	0.037	0.0481	0.1251	0.0061	0.0547	0.0957	0.0159	0.0247	0.007	0.0042	0.0284	0.0234	0.0997	0.0296	0.0934	0.0485	0.0033
1	rs2275837	3686318	0.75	1.88180501465779	0.85	1.61149868637791	1.62234316777622	0.612456218934202	0.0117	0.0082	0.0811	0.0175	0.0483	0.021	0.0201	0.0369	0.0036	0.0363	0.0475	0.1255	0.006	0.0541	0.0958	0.0157	0.0247	0.0072	0.0042	0.0283	0.0239	0.1005	0.0293	0.0934	0.0487	0.0033
1	rs2282455	3692240	0.75	1.88180501465779	0.85	1.61149868637791	1.69531431532822	0.637058066443629	0.0118	0.0081	0.0813	0.0176	0.0483	0.0211	0.0201	0.0369	0.0036	0.0362	0.0474	0.1257	0.006	0.054	0.0958	0.0156	0.0248	0.0073	0.0043	0.0283	0.0241	0.1007	0.0293	0.0935	0.0488	0.0033
1	rs77799767	3694362	0.75	1.88180501465779	0.85	1.61149868637791	1.73565932246388	0.644191009472617	0.0118	0.0081	0.0814	0.0176	0.0482	0.0212	0.0202	0.0369	0.0036	0.0362	0.0474	0.1257	0.0059	0.0539	0.0959	0.0156	0.0247	0.0074	0.0043	0.0283	0.0241	0.1007	0.0293	0.0935	0.0487	0.0033
1	rs11547616	3696925	0.75	1.88180501465779	0.85	1.61149868637791	1.8150798476353	0.722030281366403	0.0117	0.0081	0.0815	0.0177	0.0483	0.0212	0.0203	0.0369	0.0035	0.0364	0.0475	0.1256	0.0059	0.0539	0.096	0.0155	0.0245	0.0074	0.0042	0.0284	0.0241	0.1006	0.0292	0.0933	0.049	0.0033
1	rs17411356	3697035	0.75	1.88180501465779	0.85	1.61149868637791	1.80520567746397	0.722479047475797	0.0117	0.0081	0.0815	0.0177	0.0482	0.0212	0.0203	0.0368	0.0035	0.0364	0.0475	0.1256	0.0059	0.0539	0.096	0.0156	0.0245	0.0074	0.0042	0.0284	0.0241	0.1006	0.0292	0.0932	0.049	0.0033
1	rs8520	3697137	0.75	1.88180501465779	0.85	1.61149868637791	1.80209702390128	0.736421259430624	0.0117	0.0081	0.0816	0.0177	0.0482	0.0213	0.0203	0.0368	0.0035	0.0364	0.0475	0.1256	0.0059	0.0538	0.096	0.0156	0.0245	0.0074	0.0042	0.0284	0.0241	0.1005	0.0292	0.0932	0.049	0.0033
1	rs11547615	3697663	0.75	1.88180501465779	0.85	1.61149868637791	1.80542013558154	0.735069448413622	0.0117	0.0081	0.0816	0.0177	0.0482	0.0213	0.0203	0.0369	0.0035	0.0364	0.0475	0.1256	0.0059	0.0538	0.096	0.0156	0.0245	0.0074	0.0042	0.0284	0.0241	0.1006	0.0292	0.0932	0.049	0.0033
1	rs12563491	3700216	0.75	1.88180501465779	0.85	1.61149868637791	1.85995901493366	0.793220578548319	0.0117	0.0081	0.0816	0.0177	0.0481	0.0214	0.0204	0.0369	0.0035	0.0364	0.0475	0.1257	0.0059	0.0537	0.096	0.0156	0.0244	0.0075	0.0041	0.0284	0.0242	0.1006	0.0291	0.0933	0.0489	0.0033
1	rs2253143	3703710	0.75	1.88180501465779	0.85	1.61149868637791	1.79321008539649	0.76963297413011	0.0117	0.0081	0.0817	0.0178	0.0483	0.0214	0.0204	0.0369	0.0034	0.0364	0.0473	0.1258	0.0059	0.0536	0.0962	0.0156	0.0244	0.0075	0.0041	0.0282	0.024	0.1007	0.029	0.0935	0.0489	0.0033
1	rs116528445	3703903	0.75	1.88180501465779	0.85	1.61149868637791	1.78604738909532	0.751779704229855	0.0117	0.0081	0.0817	0.0178	0.0483	0.0214	0.0204	0.0369	0.0034	0.0364	0.0473	0.1258	0.0059	0.0536	0.0962	0.0156	0.0244	0.0075	0.0041	0.0282	0.024	0.1007	0.029	0.0935	0.0489	0.0033
1	rs6667255	3711689	0.74	2.00987568010288	0.85	1.61149868637791	1.72657118619577	0.684410541875994	0.0116	0.008	0.0818	0.0178	0.0485	0.0215	0.0205	0.0369	0.0034	0.0363	0.047	0.1259	0.0058	0.0534	0.0963	0.0157	0.0244	0.0075	0.004	0.0281	0.0239	0.1009	0.0288	0.0936	0.0488	0.0033
1	rs7535775	3719057	0.74	2.00987568010288	0.85	1.61149868637791	1.73069048176204	0.710235134990569	0.0116	0.008	0.0818	0.0179	0.0488	0.0216	0.0205	0.0369	0.0034	0.0363	0.0469	0.1261	0.0058	0.0533	0.0963	0.0159	0.0244	0.0075	0.004	0.0281	0.0239	0.1009	0.0288	0.0934	0.0488	0.0032
1	rs142886325	3724827	0.74	2.00987568010288	0.85	1.61149868637791	1.72773269088982	0.726221164223405	0.0116	0.008	0.0818	0.018	0.0487	0.0217	0.0206	0.0369	0.0033	0.0362	0.0468	0.1262	0.0058	0.0531	0.0964	0.016	0.0244	0.0075	0.0039	0.0281	0.0239	0.1009	0.0288	0.0935	0.0488	0.0032
1	rs6702935	3732707	0.74	2.00987568010288	0.85	1.61149868637791	1.67615526878678	0.72801889799327	0.0116	0.008	0.0818	0.0181	0.0486	0.0217	0.0206	0.0369	0.0034	0.0361	0.0468	0.1262	0.0058	0.053	0.0964	0.0161	0.0244	0.0075	0.0039	0.0281	0.024	0.101	0.0288	0.0935	0.0487	0.0032
1	rs34692790	3736850	0.75	1.88180501465779	0.85	1.61149868637791	1.76323622147825	0.716052655023816	0.0116	0.0079	0.0818	0.0181	0.0484	0.0217	0.0207	0.0369	0.003	0.0361	0.0468	0.1263	0.0049	0.0527	0.0966	0.0161	0.0244	0.0075	0.0035	0.0284	0.024	0.1018	0.0292	0.0936	0.0489	0.0032
1	rs77454585	3738018	0.75	1.88180501465779	0.85	1.61149868637791	1.76515099207018	0.716948594894577	0.0116	0.0079	0.0818	0.0181	0.0484	0.0217	0.0207	0.0369	0.003	0.0361	0.0468	0.1262	0.0049	0.0527	0.0966	0.0161	0.0244	0.0075	0.0035	0.0284	0.024	0.1018	0.0292	0.0936	0.0489	0.0032
1	rs116831330	3738762	0.75	1.88180501465779	0.85	1.61149868637791	1.76823742002008	0.720833874072208	0.0116	0.0079	0.0819	0.0181	0.0484	0.0217	0.0207	0.0369	0.003	0.0361	0.0468	0.1262	0.0049	0.0527	0.0966	0.0161	0.0244	0.0075	0.0035	0.0284	0.024	0.1018	0.0292	0.0936	0.0489	0.0032
1	rs9424310	3744084	0.75	1.88180501465779	0.85	1.61149868637791	1.77868127081157	0.690031983603367	0.0116	0.0079	0.0819	0.0181	0.0483	0.0217	0.0207	0.0369	0.003	0.0361	0.0468	0.1263	0.0049	0.0527	0.0967	0.0162	0.0245	0.0075	0.0034	0.0284	0.024	0.1018	0.0292	0.0936	0.0489	0.0033
1	rs34839626	3745015	0.75	1.88180501465779	0.85	1.61149868637791	1.78337728637983	0.694032464425304	0.0116	0.0079	0.0819	0.0181	0.0483	0.0217	0.0207	0.0369	0.003	0.0361	0.0468	0.1263	0.0049	0.0527	0.0967	0.0162	0.0245	0.0075	0.0034	0.0284	0.024	0.1018	0.0292	0.0936	0.0489	0.0033
1	rs2275831	3745924	0.75	1.88180501465779	0.85	1.61149868637791	1.81454273053874	0.735670185854116	0.0116	0.0079	0.0819	0.0181	0.0483	0.0217	0.0207	0.0369	0.003	0.0361	0.0468	0.1263	0.0049	0.0527	0.0968	0.0162	0.0245	0.0075	0.0034	0.0284	0.024	0.1018	0.0291	0.0937	0.0489	0.0033
1	rs17403773	3746710	0.75	1.88180501465779	0.85	1.61149868637791	1.81454273053874	0.734769120196262	0.0116	0.0079	0.0819	0.0181	0.0483	0.0217	0.0207	0.0369	0.003	0.0361	0.0468	0.1263	0.0049	0.0527	0.0968	0.0162	0.0245	0.0075	0.0034	0.0284	0.024	0.1018	0.0291	0.0937	0.0489	0.0033
1	rs61768915	3749115	0.75	1.88180501465779	0.85	1.61149868637791	1.81368345721426	0.731167291906236	0.0116	0.0079	0.0819	0.0181	0.0483	0.0217	0.0207	0.0369	0.003	0.0361	0.0468	0.1263	0.0049	0.0527	0.0968	0.0162	0.0245	0.0075	0.0034	0.0284	0.024	0.1018	0.0291	0.0937	0.0489	0.0033
1	rs2275824	3753136	0.75	1.88180501465779	0.85	1.61149868637791	1.79117786470416	0.729517759160537	0.0116	0.008	0.0819	0.0181	0.0483	0.0217	0.0207	0.0369	0.003	0.0361	0.0467	0.1262	0.0049	0.0527	0.0968	0.0162	0.0245	0.0074	0.0034	0.0284	0.024	0.1018	0.0291	0.0936	0.0489	0.0033
1	rs115065436	3759760	0.75	1.88180501465779	0.85	1.61149868637791	1.77505547479409	0.727269722868227	0.0116	0.008	0.0819	0.0181	0.0483	0.0217	0.0207	0.0369	0.003	0.0361	0.0467	0.1262	0.0049	0.0528	0.0968	0.0161	0.0244	0.0074	0.0034	0.0284	0.024	0.1018	0.0291	0.0936	0.0489	0.0033
1	rs12145992	3760309	0.75	1.88180501465779	0.85	1.61149868637791	1.77473567493026	0.729217932476073	0.0116	0.008	0.0819	0.0181	0.0483	0.0217	0.0207	0.0369	0.003	0.0361	0.0467	0.1262	0.0049	0.0528	0.0968	0.0161	0.0244	0.0074	0.0034	0.0284	0.024	0.1018	0.0291	0.0936	0.0489	0.0033
1	rs77488694	3760672	0.75	1.88180501465779	0.85	1.61149868637791	1.7677051435365	0.730717337829811	0.0116	0.008	0.0819	0.0181	0.0483	0.0217	0.0207	0.0369	0.003	0.0361	0.0467	0.1262	0.0049	0.0526	0.0969	0.0161	0.0244	0.0074	0.0034	0.0284	0.024	0.1018	0.0291	0.0937	0.0489	0.0033
1	rs115633700	3765758	0.75	1.88180501465779	0.85	1.61149868637791	1.78604738909532	0.673640811493685	0.0117	0.0081	0.0819	0.0181	0.0484	0.0216	0.0207	0.0369	0.003	0.0361	0.0467	0.126	0.005	0.0526	0.0968	0.0161	0.0244	0.0075	0.0035	0.0284	0.0239	0.1018	0.0292	0.0935	0.0489	0.0034
1	rs78110949	3769760	0.75	1.88180501465779	0.85	1.61149868637791	1.73354431326592	0.709639064993121	0.0118	0.0082	0.0817	0.0181	0.0484	0.0217	0.0207	0.0368	0.0031	0.0361	0.0467	0.1258	0.0052	0.0525	0.0967	0.016	0.0245	0.0076	0.0036	0.0284	0.0239	0.1017	0.0291	0.0932	0.049	0.0039
1	rs11578581	3770642	0.75	1.88180501465779	0.85	1.61149868637791	1.73671716510299	0.716052655023816	0.0118	0.0082	0.0817	0.0181	0.0484	0.0217	0.0207	0.0368	0.0031	0.0361	0.0467	0.1257	0.0052	0.0525	0.0967	0.016	0.0245	0.0076	0.0036	0.0284	0.0239	0.1017	0.0291	0.0932	0.049	0.0039
1	rs4582731	3770736	0.75	1.88180501465779	0.85	1.61149868637791	1.73428446391734	0.722927875368149	0.0118	0.0082	0.0816	0.0181	0.0485	0.0217	0.0207	0.0368	0.0031	0.0361	0.0467	0.1257	0.0052	0.0525	0.0967	0.016	0.0245	0.0075	0.0036	0.0284	0.0239	0.1017	0.0291	0.0932	0.049	0.004
1	rs10909803	3770800	0.75	1.88180501465779	0.85	1.61149868637791	1.72984521799659	0.723077498388769	0.0118	0.0082	0.0816	0.0181	0.0485	0.0217	0.0207	0.0368	0.0031	0.0361	0.0467	0.1257	0.0052	0.0525	0.0967	0.016	0.0245	0.0075	0.0036	0.0284	0.0239	0.1017	0.0291	0.0932	0.049	0.004
1	rs35946672	3772460	0.74	2.00987568010288	0.85	1.61149868637791	1.62554599590337	0.647837353449546	0.0119	0.0082	0.0803	0.0183	0.0481	0.0218	0.021	0.0366	0.003	0.036	0.0467	0.1231	0.0052	0.0518	0.0951	0.0161	0.0245	0.0074	0.0036	0.0281	0.0239	0.1004	0.0288	0.1015	0.0484	0.0041
1	rs4648426	3773089	0.73	2.14290909371838	0.85	1.61149868637791	1.6716645777218	0.65631514504458	0.012	0.0082	0.0798	0.0183	0.048	0.0219	0.0211	0.0366	0.003	0.036	0.0467	0.1221	0.0052	0.0516	0.0945	0.0162	0.0246	0.0073	0.0035	0.028	0.0239	0.1	0.0287	0.1045	0.0482	0.0041
1	rs4393098	3779680	0.73	2.14290909371838	0.85	1.61149868637791	1.62038125817443	0.546091549888461	0.012	0.0081	0.0794	0.0183	0.0479	0.0219	0.0211	0.0373	0.0029	0.036	0.0466	0.1221	0.0052	0.0515	0.0946	0.0162	0.0246	0.007	0.0035	0.028	0.024	0.1	0.0285	0.1048	0.0484	0.004
1	rs10909810	3783278	0.74	2.00987568010288	0.86	1.50416405558766	1.54575160582143	0.509969872476726	0.0121	0.0083	0.0802	0.0191	0.048	0.0226	0.0216	0.0366	0.0027	0.0355	0.0461	0.1222	0.0054	0.0511	0.0938	0.0172	0.0253	0.007	0.0037	0.0277	0.0239	0.0999	0.0285	0.1031	0.0479	0.0042
1	rs61768956	3783442	0.74	2.00987568010288	0.86	1.50416405558766	1.51188460613166	0.456859467158725	0.0122	0.0083	0.0802	0.0192	0.048	0.0226	0.0217	0.0366	0.0027	0.0355	0.046	0.1221	0.0055	0.0511	0.0936	0.0172	0.0254	0.007	0.0038	0.0277	0.0239	0.0998	0.0285	0.103	0.0477	0.0042
1	rs75683196	3783880	0.75	1.88180501465779	0.86	1.50416405558766	1.49039345062272	0.465583084261449	0.0121	0.0083	0.0802	0.0193	0.048	0.0227	0.0219	0.0366	0.0027	0.0354	0.0458	0.122	0.0056	0.0509	0.0934	0.0174	0.0257	0.007	0.0038	0.0276	0.0238	0.0997	0.0285	0.1028	0.0475	0.0042
1	rs72848464	3784276	0.75	1.88180501465779	0.87	1.40123301501992	1.46622629486305	0.453916699732508	0.0123	0.0085	0.0802	0.0195	0.048	0.0228	0.0221	0.0365	0.0028	0.0353	0.0457	0.1218	0.0059	0.0508	0.0928	0.0177	0.0259	0.007	0.0041	0.0275	0.0238	0.0998	0.0286	0.1018	0.0475	0.0045
1	rs12738235	3786245	0.76	1.75866654162818	0.86	1.50416405558766	1.48658902920458	0.58380999830577	0.0127	0.0089	0.0804	0.0201	0.0482	0.0235	0.0229	0.0359	0.0031	0.0348	0.0453	0.1215	0.0066	0.0502	0.092	0.0187	0.027	0.0075	0.0044	0.0274	0.0236	0.1004	0.0288	0.0978	0.0464	0.0051
1	rs66849805	3789814	0.76	1.75866654162818	0.86	1.50416405558766	1.42758607502728	0.824031952889928	0.0129	0.0093	0.0807	0.0205	0.0485	0.0239	0.0235	0.0356	0.0036	0.0342	0.045	0.1214	0.0072	0.0502	0.0912	0.0195	0.0275	0.0078	0.0047	0.0275	0.0236	0.1007	0.029	0.0942	0.0457	0.0055
1	rs35371895	3790001	0.76	1.75866654162818	0.86	1.50416405558766	1.42413703724253	0.825109431649336	0.0129	0.0093	0.0807	0.0205	0.0485	0.0239	0.0235	0.0356	0.0036	0.0342	0.045	0.1214	0.0072	0.0502	0.0912	0.0196	0.0275	0.0078	0.0047	0.0275	0.0236	0.1007	0.029	0.0942	0.0457	0.0055
1	rs6670589	3793240	0.76	1.75866654162818	0.85	1.61149868637791	1.36957011166744	0.863159851108082	0.0129	0.0094	0.0808	0.0204	0.0485	0.024	0.0239	0.0356	0.0037	0.0341	0.045	0.1214	0.0073	0.0502	0.0906	0.0197	0.0273	0.0079	0.005	0.0275	0.0238	0.1004	0.0292	0.0936	0.0456	0.0056
1	rs79347033	3793729	0.76	1.75866654162818	0.85	1.61149868637791	1.32662830056767	0.851056607527899	0.0129	0.0094	0.0808	0.0204	0.0485	0.024	0.0239	0.0355	0.0037	0.0342	0.045	0.1214	0.0073	0.0502	0.0905	0.0197	0.0273	0.0079	0.005	0.0275	0.0238	0.1004	0.0292	0.0936	0.0456	0.0056
1	rs189257248	3796237	0.76	1.75866654162818	0.85	1.61149868637791	1.21984713724996	0.85989781933579	0.0129	0.0095	0.0808	0.0204	0.0485	0.024	0.0239	0.0355	0.0038	0.0344	0.045	0.1213	0.0073	0.0502	0.0904	0.0199	0.0273	0.0079	0.005	0.0273	0.0237	0.1005	0.0293	0.0932	0.0455	0.0056
1	rs12071660	3796542	0.76	1.75866654162818	0.85	1.61149868637791	1.23119961556553	0.879195918189037	0.0129	0.0095	0.0808	0.0204	0.0485	0.024	0.0239	0.0356	0.0038	0.0344	0.045	0.1213	0.0073	0.0502	0.0904	0.02	0.0273	0.0079	0.005	0.0273	0.0237	0.1005	0.0293	0.0932	0.0455	0.0057
1	rs116294018	3797919	0.76	1.75866654162818	0.85	1.61149868637791	1.17018200394176	0.884502589816352	0.0129	0.0096	0.0808	0.0205	0.0485	0.024	0.024	0.0356	0.0038	0.0344	0.0449	0.1213	0.0073	0.0501	0.0903	0.0201	0.0272	0.008	0.0051	0.0273	0.0236	0.1004	0.0293	0.0926	0.0456	0.0057
1	rs3205087	3800242	0.76	1.75866654162818	0.85	1.61149868637791	1.25768954869373	1.06741408490203	0.0133	0.0099	0.0805	0.0209	0.049	0.0242	0.0243	0.0356	0.004	0.0343	0.0448	0.1214	0.0077	0.05	0.0899	0.0204	0.0269	0.0082	0.0053	0.0273	0.0233	0.1002	0.0293	0.0909	0.0456	0.0059
1	rs114196787	3801611	0.77	1.64042737944352	0.85	1.61149868637791	1.17191900965923	1.13290867209036	0.0132	0.0101	0.0802	0.0211	0.0492	0.0243	0.0244	0.0357	0.0041	0.0344	0.0451	0.1218	0.0078	0.05	0.089	0.0206	0.0271	0.0084	0.0054	0.0272	0.0231	0.0998	0.0295	0.0894	0.0458	0.006
1	rs9786975	3802900	0.77	1.64042737944352	0.85	1.61149868637791	1.17878545191293	1.22812247025052	0.0132	0.0103	0.08	0.0213	0.0494	0.0244	0.0244	0.0357	0.0043	0.0345	0.0454	0.122	0.008	0.0501	0.0883	0.0208	0.0273	0.0085	0.0055	0.0272	0.023	0.0994	0.0297	0.0881	0.046	0.0061
1	rs12136187	3803701	0.77	1.64042737944352	0.85	1.61149868637791	1.18245396441475	1.2570981332439	0.0132	0.0103	0.08	0.0213	0.0494	0.0244	0.0244	0.0357	0.0043	0.0345	0.0455	0.1221	0.008	0.0501	0.0883	0.0208	0.0272	0.0085	0.0055	0.0272	0.023	0.0994	0.0298	0.088	0.046	0.0061
1	rs7530189	3805098	0.77	1.64042737944352	0.85	1.61149868637791	1.22244902670248	1.33088170142509	0.0131	0.0104	0.08	0.0213	0.0495	0.0245	0.0245	0.0357	0.0043	0.0346	0.0456	0.1221	0.008	0.0502	0.0881	0.0208	0.0272	0.0086	0.0055	0.0272	0.023	0.0994	0.0299	0.0875	0.0461	0.0062
1	rs4131373	3807388	0.77	1.64042737944352	0.85	1.61149868637791	1.23437065862979	1.3244813654257	0.0131	0.0105	0.0798	0.0214	0.0496	0.0245	0.0245	0.0357	0.0043	0.0346	0.0457	0.1222	0.008	0.0503	0.0877	0.0209	0.0273	0.0086	0.0055	0.0273	0.023	0.0994	0.03	0.0867	0.0462	0.0062
1	rs12082157	3811810	0.77	1.64042737944352	0.85	1.61149868637791	1.24193787503868	1.33222980313443	0.0131	0.0105	0.0798	0.0214	0.0496	0.0245	0.0245	0.0357	0.0044	0.0346	0.0457	0.1222	0.008	0.0503	0.0877	0.0209	0.0273	0.0086	0.0055	0.0273	0.023	0.0994	0.03	0.0866	0.0462	0.0062
1	rs6658198	3814742	0.77	1.64042737944352	0.85	1.61149868637791	1.27559563478039	1.36110000834971	0.0131	0.0105	0.0798	0.0214	0.0496	0.0246	0.0245	0.0357	0.0044	0.0347	0.0457	0.1222	0.0081	0.0503	0.0876	0.0209	0.0273	0.0086	0.0055	0.0273	0.023	0.0994	0.03	0.0865	0.0462	0.0063
1	rs115427760	3815578	0.77	1.64042737944352	0.85	1.61149868637791	1.25703170592106	1.35095831506173	0.0131	0.0105	0.0798	0.0214	0.0496	0.0246	0.0245	0.0357	0.0044	0.0347	0.0457	0.1222	0.0081	0.0503	0.0876	0.0209	0.0273	0.0086	0.0055	0.0273	0.0231	0.0994	0.03	0.0865	0.0462	0.0063
1	rs78729430	3815680	0.77	1.64042737944352	0.85	1.61149868637791	1.25562248797442	1.35214085921662	0.0131	0.0105	0.0798	0.0214	0.0496	0.0246	0.0245	0.0357	0.0044	0.0347	0.0457	0.1222	0.0081	0.0503	0.0876	0.0209	0.0273	0.0086	0.0055	0.0273	0.0231	0.0993	0.03	0.0865	0.0462	0.0063
1	rs28623548	3817390	0.77	1.64042737944352	0.85	1.61149868637791	1.2428733353349	1.37803080264837	0.0131	0.0106	0.0797	0.0214	0.0496	0.0246	0.0245	0.0357	0.0044	0.0347	0.0458	0.1223	0.0081	0.0503	0.0874	0.0209	0.0273	0.0087	0.0056	0.0272	0.0231	0.0993	0.0301	0.0864	0.0462	0.0064
1	rs11589102	3821782	0.77	1.64042737944352	0.85	1.61149868637791	1.21520624821078	1.4481445754929	0.0132	0.0107	0.0794	0.0215	0.0496	0.0247	0.0246	0.0356	0.0046	0.0347	0.0458	0.1226	0.0081	0.0502	0.0869	0.0209	0.0273	0.0088	0.0057	0.0272	0.0231	0.0988	0.0302	0.0859	0.0462	0.0065
1	rs76419011	3823804	0.77	1.64042737944352	0.85	1.61149868637791	1.18272928234034	1.45053698033126	0.0133	0.0107	0.0792	0.0215	0.0497	0.0247	0.0247	0.0355	0.0046	0.0347	0.0458	0.1226	0.0082	0.0502	0.0868	0.0209	0.0274	0.0089	0.0058	0.0272	0.0231	0.0986	0.0303	0.0857	0.0462	0.0066
1	rs78783957	3824656	0.77	1.64042737944352	0.85	1.61149868637791	1.17521294354022	1.45463972767808	0.0133	0.0107	0.0792	0.0216	0.0497	0.0247	0.0247	0.0355	0.0046	0.0347	0.0458	0.1226	0.0082	0.0502	0.0868	0.0209	0.0274	0.0089	0.0058	0.0272	0.0231	0.0985	0.0303	0.0857	0.0461	0.0066
1	rs34803434	3831556	0.77	1.64042737944352	0.85	1.61149868637791	1.16762404583407	1.55002395235921	0.0134	0.0108	0.0788	0.0216	0.0498	0.0248	0.0249	0.0355	0.0047	0.0348	0.0458	0.1224	0.0082	0.0502	0.0867	0.021	0.0274	0.009	0.0059	0.0272	0.0231	0.098	0.0306	0.0854	0.0461	0.0066
1	rs61770388	3833321	0.77	1.64042737944352	0.85	1.61149868637791	1.14017458785272	1.57146399253474	0.0134	0.0108	0.0786	0.0216	0.0498	0.0248	0.0249	0.0354	0.0048	0.0348	0.0457	0.1224	0.0082	0.0502	0.0867	0.0212	0.0274	0.009	0.006	0.0272	0.0231	0.0979	0.0307	0.0853	0.0461	0.0067
1	rs74559159	3835304	0.77	1.64042737944352	0.85	1.61149868637791	1.03377185740885	1.55347891921664	0.0135	0.0108	0.0784	0.0216	0.0498	0.0249	0.0249	0.0354	0.0048	0.0349	0.0455	0.1223	0.0083	0.0501	0.0867	0.0213	0.0274	0.0089	0.006	0.0271	0.0231	0.0978	0.0308	0.0851	0.0461	0.0067
1	rs66859195	3835429	0.77	1.64042737944352	0.85	1.61149868637791	1.02058323592315	1.56315919152548	0.0134	0.0108	0.0785	0.0216	0.0498	0.0249	0.0249	0.0354	0.0049	0.0349	0.0455	0.1223	0.0083	0.0501	0.0867	0.0213	0.0275	0.0089	0.006	0.0271	0.0231	0.0978	0.0308	0.0851	0.0461	0.0067
1	rs35265992	3840645	0.77	1.64042737944352	0.85	1.61149868637791	0.937723758834211	1.69875586724838	0.0135	0.0109	0.078	0.0216	0.0498	0.025	0.0251	0.0353	0.005	0.0349	0.0453	0.1222	0.0085	0.0501	0.0865	0.0216	0.0276	0.0089	0.0061	0.027	0.0233	0.0976	0.0311	0.0847	0.046	0.0068
1	rs36022479	3840709	0.77	1.64042737944352	0.85	1.61149868637791	0.935217652496185	1.69420294323542	0.0135	0.0109	0.078	0.0216	0.0497	0.025	0.0251	0.0353	0.005	0.035	0.0453	0.1222	0.0085	0.0501	0.0864	0.0216	0.0276	0.0089	0.0061	0.027	0.0232	0.0976	0.0311	0.0846	0.0461	0.0068
1	rs80309618	3995644	0.78	1.52705211888891	0.87	1.40123301501992	0.894271652706381	3.61127335633217	0.013	0.0111	0.0745	0.023	0.0487	0.0278	0.027	0.0363	0.0068	0.0381	0.0448	0.117	0.0103	0.046	0.082	0.0235	0.0294	0.0098	0.0071	0.0259	0.0252	0.0948	0.0314	0.0851	0.0464	0.0077
1	rs61770398	3995906	0.78	1.52705211888891	0.87	1.40123301501992	0.928215392170468	3.71176958705889	0.013	0.0112	0.0744	0.023	0.0487	0.0277	0.0271	0.0363	0.0068	0.0381	0.0448	0.1171	0.0104	0.0458	0.082	0.0234	0.0293	0.0098	0.0072	0.0259	0.0252	0.0948	0.0314	0.0851	0.0464	0.0077
1	rs34345080	3996246	0.78	1.52705211888891	0.87	1.40123301501992	0.93229738456178	3.70215066961573	0.013	0.0112	0.0745	0.0228	0.0488	0.0277	0.0272	0.0363	0.0068	0.0381	0.0448	0.1171	0.0104	0.0457	0.0821	0.0235	0.0293	0.0098	0.0072	0.0259	0.0252	0.0947	0.0314	0.0851	0.0464	0.0077
1	rs6695346	3996946	0.78	1.52705211888891	0.87	1.40123301501992	0.951809311819492	3.78572033510972	0.013	0.0112	0.0745	0.0228	0.0488	0.0277	0.0271	0.0363	0.0068	0.0382	0.0449	0.1171	0.0104	0.0456	0.0821	0.0236	0.0293	0.0098	0.0072	0.0259	0.0252	0.0947	0.0315	0.0851	0.0464	0.0077
1	rs28438555	4002600	0.78	1.52705211888891	0.86	1.50416405558766	0.900590617381572	4.58670181668431	0.013	0.0114	0.0712	0.0233	0.0493	0.0288	0.028	0.036	0.0074	0.0408	0.045	0.1142	0.0108	0.0455	0.081	0.025	0.0296	0.0096	0.007	0.0253	0.0262	0.0922	0.0324	0.0847	0.0469	0.0078
1	rs61770400	4002820	0.78	1.52705211888891	0.86	1.50416405558766	0.868212050834249	4.39768328337123	0.0129	0.0114	0.0707	0.0234	0.0495	0.0289	0.028	0.036	0.0075	0.0412	0.0451	0.1138	0.0109	0.0456	0.0808	0.0253	0.0297	0.0096	0.0069	0.0253	0.0264	0.0917	0.0326	0.0847	0.047	0.0077
1	Affx-35302402	4003054	0.78	1.52705211888891	0.86	1.50416405558766	1.01893949257833	4.67163730545952	0.0129	0.0115	0.0704	0.0234	0.0496	0.029	0.028	0.0359	0.0074	0.0415	0.0453	0.1134	0.0109	0.0458	0.0805	0.0255	0.0297	0.0096	0.0069	0.0252	0.0266	0.0914	0.0328	0.0846	0.0473	0.0077
1	rs7518198	4004263	0.77	1.64042737944352	0.86	1.50416405558766	1.13954139258186	4.18891716647929	0.0127	0.0116	0.0692	0.0238	0.0505	0.0293	0.0278	0.036	0.0072	0.0428	0.0464	0.1118	0.0108	0.0461	0.0794	0.0262	0.0296	0.0087	0.0066	0.0246	0.0277	0.0912	0.0337	0.0844	0.0473	0.0076
1	rs116446811	4005256	0.77	1.64042737944352	0.86	1.50416405558766	1.08702959350548	3.95472365021644	0.0126	0.0117	0.0693	0.024	0.0505	0.0293	0.0279	0.0359	0.0072	0.0427	0.0465	0.1119	0.0108	0.046	0.0795	0.0262	0.0296	0.0087	0.0066	0.0245	0.0277	0.091	0.0337	0.0844	0.0472	0.0076
1	rs7513058	4005718	0.77	1.64042737944352	0.86	1.50416405558766	1.16379122350439	4.05663628861981	0.0126	0.0117	0.0693	0.024	0.0505	0.0293	0.0279	0.0359	0.0072	0.0427	0.0465	0.1118	0.0108	0.046	0.0796	0.0262	0.0296	0.0087	0.0066	0.0245	0.0276	0.091	0.0337	0.0844	0.0472	0.0076
1	rs7551771	4006788	0.77	1.64042737944352	0.86	1.50416405558766	1.17640330849158	4.01863417122531	0.0125	0.0116	0.0693	0.0242	0.0504	0.0295	0.028	0.0361	0.0072	0.043	0.0464	0.1115	0.0108	0.0457	0.0797	0.0264	0.0296	0.0086	0.0066	0.0243	0.0275	0.091	0.0338	0.0846	0.0473	0.0076
1	rs10737395	4007558	0.77	1.64042737944352	0.86	1.50416405558766	1.07065712469207	3.97040224832475	0.0124	0.0116	0.0693	0.0241	0.0502	0.0296	0.0281	0.0361	0.0071	0.0433	0.0465	0.111	0.0108	0.0458	0.0798	0.0264	0.0297	0.0085	0.0066	0.0242	0.0276	0.0912	0.0339	0.0845	0.0473	0.0075
1	rs10915345	4008052	0.78	1.52705211888891	0.86	1.50416405558766	1.04257323977226	4.18172059704764	0.0123	0.0116	0.0692	0.0241	0.05	0.0297	0.0283	0.036	0.007	0.0433	0.0465	0.1108	0.0105	0.046	0.0798	0.0266	0.0298	0.0085	0.0065	0.024	0.0275	0.0912	0.034	0.0848	0.0475	0.0075
1	rs10915358	4008337	0.78	1.52705211888891	0.86	1.50416405558766	0.783472458330771	3.92744466417762	0.0121	0.0116	0.0692	0.0241	0.0499	0.0297	0.0283	0.0361	0.007	0.0434	0.0465	0.1106	0.0104	0.0459	0.0799	0.0266	0.0298	0.0084	0.0065	0.0241	0.0275	0.0913	0.034	0.0848	0.0475	0.0074
1	rs4654480	4009793	0.78	1.52705211888891	0.86	1.50416405558766	0.592353319482043	3.74718731596344	0.0118	0.0115	0.0698	0.0243	0.0493	0.0299	0.0289	0.0361	0.0068	0.0439	0.0462	0.1104	0.0101	0.0451	0.0802	0.0271	0.03	0.0082	0.0063	0.0238	0.0272	0.0922	0.0343	0.0849	0.0472	0.0072
1	rs115062854	4010647	0.8	1.31473769560416	0.88	1.30266910679319	0.210271655797559	2.64814302358272	0.0107	0.0108	0.0713	0.0251	0.0484	0.0312	0.0299	0.0349	0.0056	0.0454	0.0454	0.1081	0.0088	0.0452	0.0839	0.0278	0.0301	0.0075	0.0058	0.0218	0.0263	0.0957	0.0354	0.0851	0.0461	0.0062
1	rs4654482	4010743	0.8	1.31473769560416	0.88	1.30266910679319	0.351504072377895	2.73969610227871	0.0105	0.0108	0.0715	0.0252	0.0483	0.0314	0.0301	0.0349	0.0054	0.0456	0.0455	0.1075	0.0087	0.0452	0.0843	0.0279	0.0302	0.0074	0.0058	0.0216	0.0262	0.0961	0.0357	0.0851	0.0461	0.0061
1	rs6426385	4010889	0.8	1.31473769560416	0.88	1.30266910679319	0.264556269136672	2.61585110334725	0.0103	0.0107	0.0717	0.0252	0.0482	0.0313	0.03	0.0347	0.0052	0.046	0.0455	0.1076	0.0085	0.0453	0.0853	0.0279	0.03	0.0072	0.0056	0.0213	0.026	0.0967	0.0358	0.085	0.046	0.0058
1	rs74050439	4012010	0.81	1.21571301420429	0.89	1.20843312996982	0.203361212947096	1.70418672696083	0.0093	0.0103	0.0736	0.0252	0.0476	0.0315	0.0298	0.0336	0.0039	0.047	0.0456	0.1071	0.0074	0.0448	0.0908	0.0276	0.03	0.0061	0.0047	0.0203	0.0251	0.0996	0.0358	0.085	0.0463	0.005
1	rs10915433	4014091	0.81	1.21571301420429	0.88	1.30266910679319	0.216089269187668	1.65993997730469	0.0092	0.0103	0.0737	0.0252	0.0474	0.0315	0.0297	0.0335	0.0038	0.0471	0.0456	0.1071	0.0073	0.0447	0.0913	0.0276	0.03	0.0061	0.0047	0.0202	0.025	0.0998	0.0358	0.085	0.0465	0.0049
1	rs6681347	4015382	0.81	1.21571301420429	0.88	1.30266910679319	0.25755174403234	1.66011452109658	0.0092	0.0103	0.074	0.0252	0.0473	0.0315	0.0297	0.0336	0.0037	0.0469	0.0456	0.1072	0.0071	0.0445	0.0914	0.0276	0.03	0.006	0.0046	0.0202	0.025	0.1003	0.0359	0.0849	0.0466	0.0048
1	rs7522140	4017137	0.81	1.21571301420429	0.89	1.20843312996982	0.233226630323203	1.69227725440104	0.009	0.0102	0.0744	0.0252	0.0471	0.0314	0.0297	0.0335	0.0036	0.0476	0.0453	0.1074	0.0065	0.0447	0.0922	0.0274	0.0298	0.0058	0.0045	0.0199	0.0249	0.1007	0.0358	0.0853	0.0466	0.0046
1	rs115402422	4018038	0.81	1.21571301420429	0.9	1.11848291839441	0.188233625152851	1.44267862122456	0.0087	0.0099	0.0753	0.0253	0.0466	0.0313	0.0296	0.0334	0.003	0.0476	0.045	0.1082	0.0058	0.0443	0.0941	0.027	0.0297	0.0054	0.0041	0.0196	0.0247	0.1027	0.0355	0.0857	0.0465	0.004
1	rs6426393	4019237	0.82	1.12138066584829	0.89	1.20843312996982	0.224067954795093	1.17415851971861	0.0082	0.0094	0.0764	0.0248	0.0461	0.0312	0.0291	0.0336	0.0023	0.0478	0.045	0.109	0.0049	0.0433	0.0962	0.0263	0.0293	0.0047	0.0035	0.02	0.0251	0.105	0.0354	0.0876	0.046	0.0034
1	rs11578019	4024256	0.82	1.12138066584829	0.89	1.20843312996982	0.332107935169347	1.32044173614236	0.008	0.009	0.0773	0.0248	0.0457	0.0314	0.0289	0.0336	0.002	0.0475	0.0449	0.1099	0.0043	0.0428	0.0973	0.0261	0.0294	0.0042	0.003	0.0197	0.0248	0.1067	0.0352	0.0884	0.046	0.0028
1	rs7417834	4026838	0.82	1.12138066584829	0.89	1.20843312996982	0.359218533201353	1.39686440207077	0.008	0.0091	0.0774	0.0249	0.0457	0.0315	0.0289	0.0336	0.002	0.0475	0.0449	0.1099	0.0043	0.0428	0.0971	0.026	0.0294	0.0043	0.0029	0.0197	0.0247	0.1067	0.0352	0.0885	0.046	0.0028
1	rs12756428	4027455	0.82	1.12138066584829	0.89	1.20843312996982	0.342673887278112	1.36008526969332	0.008	0.0091	0.0774	0.0249	0.0457	0.0315	0.0291	0.0336	0.002	0.0476	0.0449	0.1096	0.0043	0.0428	0.0971	0.0262	0.0294	0.0043	0.0029	0.0197	0.0247	0.1067	0.0353	0.0884	0.046	0.0028
1	rs78497699	4029766	0.82	1.12138066584829	0.89	1.20843312996982	0.344032867232437	1.3758278360362	0.008	0.0091	0.0773	0.0249	0.0457	0.0315	0.0291	0.0336	0.002	0.0476	0.0449	0.1096	0.0043	0.0428	0.0972	0.0261	0.0293	0.0042	0.0029	0.0197	0.0247	0.1068	0.0352	0.0885	0.046	0.0028
1	rs58856511	4031644	0.82	1.12138066584829	0.89	1.20843312996982	0.346339021397169	1.31943215508867	0.0078	0.0091	0.0775	0.0248	0.0455	0.0316	0.0291	0.0336	0.0018	0.0476	0.0447	0.1098	0.0041	0.0427	0.0976	0.026	0.0292	0.0041	0.0028	0.0197	0.0247	0.1074	0.0352	0.0889	0.046	0.0027
1	rs57147548	4032762	0.82	1.12138066584829	0.89	1.20843312996982	0.362919773323834	1.32246129000025	0.0078	0.009	0.0775	0.0247	0.0453	0.0317	0.0291	0.0336	0.0017	0.0475	0.0447	0.1101	0.0039	0.0425	0.0979	0.0258	0.0292	0.0039	0.0027	0.0199	0.0247	0.1077	0.0352	0.089	0.0462	0.0027
1	rs10753379	4041478	0.83	1.03168894651748	0.89	1.20843312996982	0.393450963304828	1.3724397986769	0.0076	0.0089	0.0776	0.0246	0.0447	0.0318	0.0291	0.0338	0.0016	0.0474	0.0443	0.1106	0.0036	0.0423	0.0981	0.0256	0.0291	0.0034	0.0025	0.02	0.0247	0.1092	0.0351	0.0893	0.0465	0.0025
1	rs11584108	4046629	0.83	1.03168894651748	0.89	1.20843312996982	0.406160987685989	1.35805617116364	0.0076	0.0089	0.0777	0.0246	0.0446	0.0318	0.0291	0.0338	0.0015	0.0474	0.0442	0.1105	0.0033	0.042	0.0986	0.0254	0.029	0.0034	0.0024	0.02	0.0248	0.1099	0.035	0.0896	0.0464	0.0024
1	rs4654543	4047277	0.83	1.03168894651748	0.89	1.20843312996982	0.41768664836845	1.36499100722732	0.0076	0.0089	0.0776	0.0246	0.0445	0.0319	0.0291	0.0338	0.0015	0.0474	0.0442	0.1104	0.0032	0.042	0.0987	0.0254	0.029	0.0034	0.0023	0.02	0.0249	0.1099	0.035	0.0897	0.0465	0.0024
1	rs10449244	4047619	0.83	1.03168894651748	0.89	1.20843312996982	0.401675214062812	1.28150084684303	0.0076	0.0089	0.0776	0.0245	0.0445	0.0319	0.0291	0.0338	0.0014	0.0474	0.0442	0.1105	0.0032	0.042	0.0988	0.0254	0.029	0.0033	0.0023	0.02	0.0249	0.11	0.0351	0.0897	0.0465	0.0023
1	rs12038964	4053435	0.83	1.03168894651748	0.89	1.20843312996982	0.369837307028698	1.18851775623188	0.0076	0.0089	0.0777	0.0244	0.0442	0.0317	0.0289	0.0338	0.0014	0.0473	0.044	0.1111	0.0031	0.0419	0.0993	0.0249	0.0288	0.0033	0.0022	0.0199	0.0249	0.1104	0.0351	0.0901	0.0464	0.0023
1	rs7413578	4056356	0.83	1.03168894651748	0.89	1.20843312996982	0.405250457838372	0.923088850700519	0.0076	0.009	0.0786	0.0236	0.0436	0.0313	0.0283	0.0335	0.0012	0.0472	0.0435	0.112	0.0031	0.0412	0.1013	0.0243	0.0282	0.0036	0.0023	0.0193	0.0245	0.1115	0.035	0.0914	0.0463	0.0025
1	rs12045781	4061608	0.83	1.03168894651748	0.89	1.20843312996982	0.420231161031453	0.751930619666809	0.0074	0.0089	0.079	0.0232	0.0432	0.031	0.0279	0.0334	0.0012	0.0472	0.0436	0.1127	0.0031	0.0407	0.1019	0.0239	0.0279	0.0036	0.0023	0.0193	0.0244	0.1123	0.0348	0.0924	0.0461	0.0026
1	rs58822993	4062279	0.84	0.946582027722497	0.89	1.20843312996982	0.416878646060216	0.739427236922252	0.0074	0.0089	0.0791	0.0232	0.0431	0.0309	0.0279	0.0333	0.0012	0.0471	0.0435	0.1128	0.003	0.0406	0.102	0.0238	0.0279	0.0035	0.0023	0.0193	0.0244	0.1123	0.0347	0.0926	0.0461	0.0026
1	rs72629511	4062432	0.84	0.946582027722497	0.89	1.20843312996982	0.418495430722339	0.734168544820676	0.0074	0.0089	0.0791	0.0232	0.0431	0.0309	0.0279	0.0333	0.0012	0.0471	0.0435	0.1128	0.003	0.0406	0.102	0.0238	0.0279	0.0035	0.0024	0.0193	0.0244	0.1124	0.0348	0.0926	0.0461	0.0026
1	rs4654448	4062843	0.84	0.946582027722497	0.89	1.20843312996982	0.426217709387478	0.727419544256161	0.0074	0.0089	0.0791	0.0232	0.0431	0.0309	0.0278	0.0333	0.0012	0.047	0.0436	0.1129	0.003	0.0406	0.1021	0.0238	0.0278	0.0035	0.0024	0.0193	0.0244	0.1124	0.0348	0.0927	0.046	0.0026
1	rs10915570	4064104	0.84	0.946582027722497	0.89	1.20843312996982	0.442406872483169	0.659537491400235	0.0074	0.009	0.0793	0.023	0.0431	0.0308	0.0278	0.0332	0.0012	0.0467	0.0436	0.113	0.003	0.0404	0.1023	0.0237	0.0277	0.0036	0.0024	0.0193	0.0244	0.1125	0.0349	0.0931	0.0459	0.0027
1	rs12091143	4065032	0.84	0.946582027722497	0.89	1.20843312996982	0.458167817375485	0.601245303958645	0.0074	0.0089	0.0794	0.0229	0.043	0.0307	0.0276	0.0332	0.0012	0.0464	0.0435	0.1135	0.0029	0.0403	0.1024	0.0236	0.0276	0.0037	0.0026	0.0192	0.0243	0.1129	0.0347	0.0934	0.0458	0.0028
1	rs55866108	4068246	0.84	0.946582027722497	0.89	1.20843312996982	0.43501115540619	0.553529584155357	0.0074	0.0089	0.0795	0.0227	0.0429	0.0307	0.0274	0.0333	0.0013	0.0462	0.0434	0.1137	0.0029	0.0402	0.1025	0.0236	0.0274	0.0037	0.0026	0.0192	0.0242	0.1132	0.0347	0.0937	0.0458	0.0028
1	rs34994381	4070395	0.84	0.946582027722497	0.89	1.20843312996982	0.44300118702018	0.548053903115687	0.0074	0.0089	0.0795	0.0226	0.0429	0.0307	0.0274	0.0333	0.0013	0.0462	0.0434	0.1137	0.0028	0.0402	0.1026	0.0236	0.0274	0.0037	0.0026	0.0192	0.0242	0.1132	0.0347	0.0938	0.0458	0.0029
1	rs74812776	4079944	0.84	0.946582027722497	0.89	1.20843312996982	0.43406895052908	0.527536721652744	0.0074	0.0088	0.0795	0.0225	0.0428	0.0305	0.0273	0.0333	0.0013	0.0461	0.0435	0.1137	0.0028	0.0402	0.103	0.0236	0.0272	0.0037	0.0026	0.0192	0.0241	0.1133	0.0348	0.094	0.0458	0.0029
1	rs10799261	4082367	0.84	0.946582027722497	0.9	1.11848291839441	0.4357184720904	0.50776740458959	0.0074	0.0088	0.0796	0.0224	0.0427	0.0304	0.0272	0.0334	0.0013	0.046	0.0436	0.1136	0.0028	0.0401	0.1033	0.0236	0.0271	0.0037	0.0026	0.0192	0.0241	0.1133	0.0348	0.0942	0.0458	0.0029
1	rs34649702	4088766	0.85	0.865999623192944	0.91	1.03277310349222	0.371740441615989	0.378485250291297	0.0075	0.0088	0.08	0.0216	0.0423	0.0299	0.0262	0.0334	0.0013	0.0453	0.0438	0.1147	0.0029	0.0398	0.1042	0.0231	0.0264	0.0038	0.0027	0.0192	0.0238	0.1141	0.0345	0.0958	0.0455	0.0031
1	rs4328052	4092563	0.85	0.865999623192944	0.91	1.03277310349222	0.348495107476005	0.35766147099645	0.0075	0.0088	0.0801	0.0214	0.0422	0.0297	0.026	0.0333	0.0013	0.0452	0.0439	0.1151	0.0029	0.0398	0.1044	0.0229	0.0263	0.0038	0.0026	0.0192	0.0237	0.1144	0.0345	0.0961	0.0454	0.0031
1	rs12409038	4095750	0.85	0.865999623192944	0.91	1.03277310349222	0.348021228134842	0.343471944883084	0.0076	0.0088	0.0802	0.0213	0.0421	0.0296	0.0258	0.0333	0.0014	0.0451	0.0439	0.1154	0.003	0.0397	0.1045	0.0228	0.0261	0.0038	0.0026	0.0192	0.0236	0.1145	0.0344	0.0962	0.0453	0.0031
1	rs76179027	4104410	0.87	0.718142804220985	0.92	0.951254862179695	0.314431806741307	0.242314726367824	0.0079	0.0086	0.0812	0.0205	0.0416	0.0289	0.0246	0.033	0.0016	0.0441	0.0438	0.1174	0.0033	0.0393	0.1053	0.0221	0.0251	0.0041	0.003	0.0193	0.0235	0.1156	0.0341	0.0973	0.0446	0.0036
1	rs10915323	4106987	0.87	0.718142804220985	0.93	0.873875650440679	0.323079989372833	0.184425714497837	0.0083	0.0084	0.0825	0.0194	0.0409	0.0279	0.0232	0.0327	0.0019	0.0429	0.0437	0.1201	0.0038	0.0388	0.1063	0.0212	0.0238	0.0044	0.0033	0.0195	0.0234	0.1169	0.0338	0.0986	0.0435	0.0041
1	rs115563135	4107238	0.87	0.718142804220985	0.93	0.873875650440679	0.327093352662406	0.18188991549038	0.0083	0.0084	0.0827	0.0193	0.0408	0.0278	0.023	0.0327	0.002	0.0427	0.0437	0.1204	0.0038	0.0388	0.1064	0.0211	0.0237	0.0045	0.0034	0.0195	0.0234	0.1171	0.0337	0.0987	0.0433	0.0042
1	rs4654402	4108282	0.88	0.650722301593725	0.93	0.873875650440679	0.315281080703553	0.168802158004557	0.0085	0.0084	0.0832	0.0188	0.0404	0.0273	0.0223	0.0327	0.0022	0.0422	0.0436	0.1217	0.0041	0.0386	0.1068	0.0207	0.023	0.0047	0.0037	0.0196	0.0234	0.1176	0.0334	0.0994	0.0428	0.0045
1	rs60034634	4109399	0.88	0.650722301593725	0.93	0.873875650440679	0.340432458073079	0.17127355698756	0.0087	0.0084	0.0837	0.0184	0.04	0.0268	0.0217	0.0325	0.0024	0.0417	0.0434	0.123	0.0043	0.0382	0.1072	0.0204	0.0224	0.0048	0.0038	0.0198	0.0232	0.1182	0.0332	0.1002	0.0424	0.0048
1	rs12749761	4111187	0.88	0.650722301593725	0.92	0.951254862179695	0.403886584991391	0.214266761911741	0.009	0.0085	0.0842	0.0177	0.0394	0.0263	0.0209	0.032	0.0027	0.0409	0.0433	0.1245	0.0046	0.0379	0.1079	0.0204	0.0215	0.005	0.0041	0.0201	0.0228	0.1188	0.0328	0.1013	0.0417	0.0053
1	rs74827518	4112750	0.88	0.650722301593725	0.92	0.951254862179695	0.414114278595016	0.205769121028153	0.0091	0.0085	0.084	0.0175	0.0392	0.0261	0.0207	0.0319	0.0029	0.0406	0.0433	0.1249	0.0047	0.0378	0.1081	0.0203	0.0212	0.0051	0.0041	0.0201	0.0227	0.12	0.0323	0.1016	0.0416	0.0055
1	rs35953644	4114901	0.88	0.650722301593725	0.92	0.951254862179695	0.496701328270478	0.225264306881547	0.0092	0.0085	0.0841	0.017	0.0388	0.0258	0.0202	0.0319	0.003	0.0403	0.0433	0.125	0.0048	0.0376	0.1093	0.02	0.0207	0.0051	0.0043	0.0201	0.0224	0.1217	0.0317	0.102	0.0413	0.0056
1	rs3856168	4116604	0.88	0.650722301593725	0.92	0.951254862179695	0.535817197146601	0.220066526812829	0.0092	0.0085	0.0841	0.0168	0.0387	0.0257	0.02	0.032	0.003	0.0402	0.0434	0.1249	0.0048	0.0375	0.1097	0.0199	0.0204	0.0051	0.0043	0.0201	0.0223	0.1223	0.0315	0.1023	0.0413	0.0056
1	rs10915360	4117554	0.88	0.650722301593725	0.92	0.951254862179695	0.546819259145206	0.219204095277494	0.0092	0.0085	0.0841	0.0167	0.0387	0.0257	0.0199	0.032	0.003	0.0401	0.0434	0.1249	0.0048	0.0375	0.1098	0.0199	0.0204	0.0051	0.0043	0.02	0.0223	0.1223	0.0315	0.1024	0.0412	0.0057
1	rs10915372	4120987	0.88	0.650722301593725	0.92	0.951254862179695	0.520605279288746	0.227987104214197	0.0093	0.0085	0.084	0.0166	0.0384	0.0254	0.0197	0.0321	0.0031	0.0401	0.0435	0.1249	0.0049	0.0375	0.1101	0.0197	0.0204	0.0053	0.0044	0.0201	0.0223	0.1224	0.0316	0.1028	0.0411	0.0057
1	rs10799180	4122464	0.88	0.650722301593725	0.92	0.951254862179695	0.502626833174419	0.239759453700918	0.0093	0.0085	0.084	0.0166	0.0383	0.0253	0.0195	0.032	0.0031	0.04	0.0435	0.125	0.005	0.0374	0.1104	0.0196	0.0204	0.0054	0.0044	0.0202	0.0224	0.1225	0.0316	0.1029	0.041	0.0057
1	rs10915398	4128154	0.88	0.650722301593725	0.92	0.951254862179695	0.46186203216195	0.252959970246721	0.0093	0.0086	0.0841	0.0162	0.0381	0.025	0.0191	0.0321	0.0033	0.0401	0.0435	0.1251	0.005	0.0373	0.1113	0.0194	0.0202	0.0054	0.0044	0.0203	0.0225	0.123	0.0315	0.1029	0.041	0.0056
1	rs4391636	4130684	0.88	0.650722301593725	0.92	0.951254862179695	0.459680085540956	0.25307279466191	0.0093	0.0086	0.0842	0.0161	0.0381	0.0249	0.0191	0.0322	0.0033	0.0401	0.0434	0.1251	0.005	0.0374	0.1112	0.0194	0.0202	0.0054	0.0045	0.0203	0.0224	0.123	0.0315	0.103	0.041	0.0056
1	rs4405113	4131602	0.88	0.650722301593725	0.92	0.951254862179695	0.453284828104895	0.254088928301906	0.0093	0.0086	0.0841	0.0161	0.0381	0.0249	0.0191	0.0322	0.0033	0.0401	0.0434	0.1251	0.005	0.0374	0.1112	0.0194	0.0202	0.0054	0.0045	0.0203	0.0224	0.123	0.0315	0.1029	0.041	0.0056
1	rs78227912	4133242	0.88	0.650722301593725	0.93	0.873875650440679	0.445799729044841	0.263977194986213	0.0093	0.0086	0.0843	0.0159	0.0381	0.0248	0.019	0.0321	0.0033	0.0402	0.0435	0.125	0.005	0.0376	0.1112	0.0193	0.02	0.0054	0.0045	0.0203	0.0224	0.123	0.0316	0.103	0.0411	0.0056
1	rs4639725	4139931	0.88	0.650722301593725	0.93	0.873875650440679	0.372775658684694	0.320924657666739	0.0093	0.0086	0.0845	0.0152	0.0381	0.0242	0.0187	0.0324	0.0036	0.04	0.0436	0.1248	0.0051	0.0377	0.1117	0.0191	0.0194	0.0053	0.0045	0.0205	0.0227	0.1235	0.0318	0.103	0.041	0.0056
1	rs6657076	4141914	0.89	0.587533376708783	0.93	0.873875650440679	0.382158571038061	0.335455983647688	0.0092	0.0086	0.0847	0.0151	0.0381	0.0241	0.0186	0.0324	0.0036	0.0399	0.0436	0.1246	0.0051	0.0377	0.1121	0.0189	0.0193	0.0053	0.0046	0.0206	0.0228	0.1235	0.0319	0.1031	0.041	0.0056
1	rs10915421	4145615	0.89	0.587533376708783	0.94	0.800578923638966	0.376876365871262	0.344462301873044	0.0091	0.0087	0.0849	0.0149	0.038	0.024	0.0184	0.0323	0.0037	0.0399	0.0436	0.1242	0.0052	0.0378	0.1124	0.0189	0.0191	0.0054	0.0046	0.0206	0.0228	0.1235	0.0321	0.1033	0.041	0.0055
1	rs10915423	4146028	0.89	0.587533376708783	0.94	0.800578923638966	0.380118297955414	0.357160816239861	0.009	0.0087	0.0849	0.0149	0.038	0.024	0.0184	0.0323	0.0037	0.0399	0.0436	0.1243	0.0052	0.0378	0.1124	0.0189	0.0191	0.0053	0.0046	0.0206	0.0228	0.1234	0.0322	0.1033	0.041	0.0055
1	rs4481820	4152928	0.89	0.587533376708783	0.95	0.731303845289611	0.343300762717252	0.499803800429346	0.009	0.009	0.0842	0.0142	0.0378	0.0232	0.0179	0.0325	0.0038	0.0396	0.0437	0.1241	0.0054	0.0378	0.1134	0.0183	0.0189	0.0056	0.0046	0.021	0.0233	0.1233	0.0325	0.1048	0.0406	0.0055
1	rs55938404	4153684	0.91	0.473491286898298	0.96	0.665984986819169	0.244677855427234	0.661589962368176	0.009	0.009	0.0836	0.0137	0.0375	0.0222	0.0173	0.0327	0.004	0.0383	0.0437	0.1247	0.0054	0.0374	0.1154	0.0183	0.0183	0.0056	0.0044	0.0215	0.0237	0.1234	0.033	0.1062	0.0401	0.0052
1	rs72629584	4156015	0.91	0.473491286898298	0.98	0.546929419532092	0.301446873935219	1.48752838253329	0.0091	0.009	0.0832	0.0123	0.037	0.0197	0.0157	0.0327	0.0037	0.034	0.0434	0.1265	0.0052	0.036	0.1229	0.0182	0.0168	0.0055	0.0037	0.0223	0.0252	0.1226	0.034	0.1112	0.0394	0.0042
1	rs10915428	4158955	0.91	0.473491286898298	0.98	0.546929419532092	0.256163110401529	1.63553129360015	0.009	0.0091	0.0832	0.0121	0.0369	0.0192	0.0154	0.0328	0.0037	0.0333	0.0436	0.1269	0.0051	0.0361	0.1242	0.0181	0.0165	0.0055	0.0036	0.0224	0.0254	0.1223	0.0342	0.1124	0.0391	0.0039
1	rs7523426	4160904	0.91	0.473491286898298	0.97	0.604552021827049	0.247127215346511	1.57094474258212	0.009	0.0091	0.0834	0.012	0.0369	0.0191	0.0153	0.0329	0.0037	0.0333	0.0435	0.1271	0.0051	0.0362	0.1243	0.0181	0.0164	0.0055	0.0035	0.0224	0.0254	0.1222	0.0341	0.1125	0.0392	0.0039
1	rs77591952	4162563	0.9	0.528487958927512	0.97	0.604552021827049	0.234545569765136	1.4818672801143	0.009	0.0091	0.0835	0.012	0.0368	0.0191	0.0152	0.0329	0.0036	0.0332	0.0434	0.1274	0.0051	0.0362	0.1245	0.0182	0.0162	0.0055	0.0035	0.0225	0.0255	0.1221	0.0341	0.1126	0.0392	0.0039
1	rs74049021	4166023	0.9	0.528487958927512	0.97	0.604552021827049	0.229968386423422	1.43636278960796	0.009	0.0091	0.0836	0.0119	0.0368	0.019	0.0152	0.0329	0.0036	0.0332	0.0434	0.1275	0.0051	0.0363	0.1247	0.0184	0.0161	0.0056	0.0035	0.0224	0.0255	0.122	0.0341	0.1126	0.0391	0.0039
1	rs7548756	4170249	0.9	0.528487958927512	0.97	0.604552021827049	0.216089269187668	1.3524787607544	0.0089	0.0091	0.0838	0.012	0.0368	0.019	0.0152	0.0329	0.0036	0.0332	0.0433	0.1276	0.0051	0.0363	0.1249	0.0185	0.0161	0.0055	0.0035	0.0223	0.0254	0.1219	0.0341	0.1127	0.0392	0.0038
1	rs16840790	4173506	0.9	0.528487958927512	0.97	0.604552021827049	0.216455833751801	1.35602757840894	0.0089	0.0091	0.0838	0.012	0.0367	0.019	0.0152	0.0328	0.0036	0.0332	0.0433	0.1277	0.0051	0.0363	0.125	0.0185	0.0161	0.0055	0.0035	0.0223	0.0254	0.1219	0.0341	0.1127	0.0392	0.0038
1	rs79256816	4173618	0.9	0.528487958927512	0.97	0.604552021827049	0.216455833751801	1.35518248091059	0.0089	0.0091	0.0837	0.012	0.0368	0.019	0.0152	0.0328	0.0036	0.0332	0.0433	0.1277	0.0051	0.0363	0.125	0.0185	0.0161	0.0054	0.0035	0.0223	0.0254	0.122	0.0341	0.1128	0.0392	0.0038
1	rs12081826	4175784	0.9	0.528487958927512	0.97	0.604552021827049	0.21670040376412	1.35737991733816	0.0089	0.0091	0.0836	0.0119	0.0368	0.019	0.0152	0.0328	0.0036	0.0332	0.0433	0.1277	0.0051	0.0363	0.125	0.0185	0.0161	0.0054	0.0035	0.0223	0.0254	0.1219	0.0342	0.1128	0.0391	0.0038
1	rs72629594	4175867	0.9	0.528487958927512	0.97	0.604552021827049	0.21698593122245	1.35805617116364	0.0089	0.0091	0.0836	0.0119	0.0368	0.019	0.0152	0.0328	0.0036	0.0332	0.0433	0.1277	0.0051	0.0363	0.125	0.0185	0.0161	0.0054	0.0035	0.0223	0.0254	0.1219	0.0342	0.1128	0.0391	0.0038
1	rs78557694	4177742	0.9	0.528487958927512	0.97	0.604552021827049	0.250075302219518	1.40927333091168	0.0089	0.0091	0.0835	0.0118	0.0366	0.0189	0.0152	0.0327	0.0036	0.033	0.0433	0.1279	0.005	0.0361	0.1254	0.0184	0.016	0.0056	0.0036	0.0224	0.0255	0.1217	0.0342	0.1134	0.039	0.0038
1	rs4654486	4177770	0.9	0.528487958927512	0.97	0.604552021827049	0.254199177253014	1.40315160732472	0.0089	0.009	0.0835	0.0118	0.0366	0.0189	0.0152	0.0327	0.0036	0.033	0.0433	0.1279	0.005	0.0361	0.1255	0.0184	0.016	0.0056	0.0036	0.0223	0.0255	0.1216	0.0342	0.1134	0.039	0.0038
1	rs76524407	4178632	0.9	0.528487958927512	0.97	0.604552021827049	0.271709066349844	1.42306311438246	0.0089	0.009	0.0835	0.0118	0.0365	0.0189	0.0152	0.0327	0.0036	0.0329	0.0434	0.128	0.005	0.036	0.1257	0.0184	0.016	0.0057	0.0036	0.0224	0.0255	0.1214	0.0342	0.1136	0.039	0.0038
1	rs12138240	4180181	0.9	0.528487958927512	0.97	0.604552021827049	0.327093352662406	1.49628411277664	0.0089	0.0089	0.0835	0.0117	0.0363	0.0189	0.0152	0.0327	0.0036	0.0327	0.0433	0.128	0.0049	0.0357	0.1263	0.0183	0.016	0.0059	0.0037	0.0224	0.0255	0.121	0.0342	0.1142	0.0389	0.0038
1	rs12040805	4180842	0.9	0.528487958927512	0.97	0.604552021827049	0.364966442159159	1.51881154257604	0.0088	0.009	0.0835	0.0116	0.0362	0.0189	0.0152	0.0328	0.0036	0.0327	0.0433	0.128	0.0049	0.0355	0.1266	0.0182	0.0159	0.0059	0.0037	0.0224	0.0255	0.1208	0.0342	0.1146	0.0389	0.0038
1	rs6426389	4186309	0.9	0.528487958927512	0.97	0.604552021827049	0.402751787008229	1.47329643502667	0.0089	0.0087	0.0836	0.0112	0.0363	0.0186	0.015	0.0329	0.0035	0.0322	0.0433	0.1296	0.0048	0.0352	0.128	0.0183	0.0158	0.0062	0.0037	0.0221	0.0251	0.1201	0.0336	0.1159	0.0388	0.0038
1	rs12083774	4187494	0.9	0.528487958927512	0.97	0.604552021827049	0.424527918338253	1.50865900623867	0.0088	0.0087	0.0836	0.0111	0.0362	0.0186	0.015	0.0328	0.0035	0.032	0.0432	0.1299	0.0048	0.035	0.1277	0.0183	0.0158	0.0062	0.0037	0.022	0.0251	0.1203	0.0337	0.1166	0.0387	0.0038
1	rs77586751	4191859	0.9	0.528487958927512	0.97	0.604552021827049	0.437075750124292	1.57388751041009	0.0087	0.0087	0.0838	0.0109	0.0361	0.0185	0.0149	0.0328	0.0035	0.0317	0.0431	0.1307	0.0048	0.0348	0.1277	0.0181	0.0156	0.0061	0.0037	0.022	0.0251	0.1206	0.0337	0.1171	0.0386	0.0038
1	rs10915444	4195537	0.9	0.528487958927512	0.97	0.604552021827049	0.413539524442092	1.58324077012401	0.0086	0.0086	0.0839	0.0108	0.0361	0.0185	0.0147	0.0327	0.0035	0.0315	0.043	0.1316	0.0048	0.0347	0.1278	0.018	0.0156	0.0059	0.0036	0.0219	0.025	0.1211	0.0337	0.1174	0.0384	0.0037
1	rs57352098	4199172	0.9	0.528487958927512	0.97	0.604552021827049	0.396595342407781	1.57579210858685	0.0086	0.0086	0.0839	0.0108	0.0361	0.0184	0.0146	0.0327	0.0035	0.0315	0.043	0.1318	0.0049	0.0347	0.1278	0.0179	0.0156	0.0059	0.0036	0.0219	0.025	0.121	0.0337	0.1174	0.0384	0.0037
1	rs16840831	4200169	0.9	0.528487958927512	0.97	0.604552021827049	0.396032920930503	1.57440691090876	0.0086	0.0086	0.084	0.0108	0.0361	0.0184	0.0146	0.0327	0.0035	0.0315	0.043	0.1319	0.0049	0.0348	0.1278	0.0179	0.0156	0.0059	0.0036	0.0219	0.025	0.121	0.0337	0.1174	0.0384	0.0037
1	rs75359796	4200489	0.9	0.528487958927512	0.97	0.604552021827049	0.384204385499755	1.57960237339478	0.0086	0.0086	0.084	0.0108	0.0361	0.0184	0.0146	0.0327	0.0035	0.0315	0.043	0.1319	0.005	0.0347	0.1277	0.0178	0.0156	0.0059	0.0036	0.0219	0.025	0.1209	0.0337	0.1174	0.0384	0.0037
1	rs4609397	4216862	0.9	0.528487958927512	0.97	0.604552021827049	0.41768664836845	1.64371953518709	0.0087	0.0086	0.0838	0.0104	0.0367	0.0179	0.0145	0.0326	0.0041	0.0309	0.0431	0.1337	0.0058	0.0346	0.1279	0.0168	0.0156	0.0061	0.0038	0.0213	0.0251	0.1197	0.0334	0.1178	0.0384	0.0041
1	rs72631022	4217340	0.9	0.528487958927512	0.97	0.604552021827049	0.411015345164212	1.63866648331857	0.0087	0.0086	0.0838	0.0104	0.0367	0.0179	0.0145	0.0325	0.0041	0.0309	0.0431	0.1337	0.0058	0.0346	0.1279	0.0168	0.0156	0.0061	0.0038	0.0213	0.0251	0.1196	0.0334	0.1178	0.0384	0.0041
1	rs12402282	4218381	0.9	0.528487958927512	0.97	0.604552021827049	0.426217709387478	1.64929804672742	0.0087	0.0086	0.0839	0.0105	0.0367	0.0178	0.0145	0.0325	0.0041	0.031	0.043	0.1336	0.0058	0.0345	0.1279	0.0168	0.0156	0.0061	0.0038	0.0213	0.0251	0.1194	0.0335	0.1179	0.0383	0.0041
1	rs4654495	4222406	0.91	0.473491286898298	0.97	0.604552021827049	0.426917908421085	1.68510256834973	0.0087	0.0087	0.0841	0.0105	0.0368	0.0178	0.0145	0.0322	0.0043	0.0311	0.0429	0.1335	0.0058	0.0347	0.1279	0.0168	0.0157	0.0064	0.0038	0.0212	0.0251	0.1188	0.0338	0.1176	0.0382	0.0042
1	rs77595582	4222684	0.91	0.473491286898298	0.97	0.604552021827049	0.425867823881724	1.66884522728615	0.0087	0.0087	0.0841	0.0105	0.0368	0.0178	0.0145	0.0322	0.0043	0.0311	0.0429	0.1335	0.0058	0.0348	0.1278	0.0167	0.0157	0.0064	0.0038	0.0213	0.025	0.1188	0.0338	0.1176	0.0382	0.0042
1	rs75291763	4231558	0.91	0.473491286898298	0.97	0.604552021827049	0.504461725769309	1.78277722442393	0.0088	0.0087	0.0838	0.0107	0.0371	0.018	0.0144	0.0324	0.0045	0.0311	0.0429	0.1324	0.0062	0.0346	0.1283	0.0167	0.0159	0.0064	0.0038	0.0213	0.0251	0.1187	0.0338	0.1169	0.0382	0.0043
1	rs10915463	4232007	0.91	0.473491286898298	0.97	0.604552021827049	0.492561072025278	1.73506845166872	0.0089	0.0087	0.0837	0.0108	0.0372	0.0179	0.0144	0.0324	0.0046	0.0311	0.0429	0.1322	0.0062	0.0344	0.1284	0.0167	0.016	0.0065	0.0038	0.0213	0.0252	0.1186	0.0338	0.1168	0.0382	0.0043
1	rs11580927	4232695	0.91	0.473491286898298	0.97	0.604552021827049	0.481787967127014	1.72909628900453	0.0089	0.0087	0.0837	0.0109	0.0373	0.018	0.0144	0.0325	0.0046	0.0313	0.0429	0.1319	0.0062	0.0343	0.1283	0.0166	0.0161	0.0065	0.0038	0.0214	0.0253	0.1184	0.0337	0.1163	0.0387	0.0044
1	rs55641642	4238650	0.92	0.422441555019286	0.98	0.546929419532092	0.491122179510967	1.63918910345391	0.009	0.0086	0.0837	0.0117	0.0381	0.0181	0.0143	0.0329	0.0045	0.0319	0.0434	0.1296	0.0064	0.0339	0.1274	0.0166	0.0167	0.0061	0.0037	0.0216	0.0259	0.118	0.0334	0.115	0.0399	0.0046
1	rs4654418	4239028	0.92	0.422441555019286	0.99	0.493036143459036	0.493437913175777	1.6370987745945	0.009	0.0086	0.0837	0.0117	0.0381	0.0181	0.0143	0.0329	0.0045	0.0319	0.0434	0.1296	0.0064	0.0339	0.1274	0.0166	0.0167	0.0061	0.0037	0.0216	0.0259	0.118	0.0334	0.115	0.0399	0.0046
1	rs113485362	4262453	0.92	0.422441555019286	0.99	0.493036143459036	0.509921975111155	1.53742354451367	0.0089	0.0085	0.0841	0.0121	0.0382	0.0186	0.0148	0.0332	0.0046	0.0317	0.0432	0.1281	0.0066	0.0342	0.1266	0.0163	0.0175	0.006	0.0036	0.0216	0.0261	0.1185	0.0332	0.1139	0.0401	0.0047
1	rs35122589	4268251	0.92	0.422441555019286	0.99	0.493036143459036	0.574851443560338	1.54881499766842	0.0089	0.0084	0.0842	0.0123	0.0383	0.0187	0.015	0.0334	0.0047	0.0317	0.043	0.1276	0.0067	0.0343	0.1263	0.0163	0.0178	0.006	0.0035	0.0217	0.0262	0.1185	0.0332	0.1135	0.0402	0.0047
1	rs114049972	4270135	0.92	0.422441555019286	0.99	0.493036143459036	0.602984941690685	1.55451564310177	0.0089	0.0084	0.0843	0.0124	0.0383	0.0188	0.015	0.0334	0.0047	0.0316	0.043	0.1272	0.0068	0.0344	0.1261	0.0163	0.018	0.006	0.0035	0.0217	0.0262	0.1184	0.0332	0.1135	0.0403	0.0047
1	rs7553814	4271915	0.92	0.422441555019286	0.99	0.493036143459036	0.631034104045882	1.56661869518745	0.0089	0.0084	0.0843	0.0124	0.0383	0.0189	0.0152	0.0334	0.0047	0.0316	0.0429	0.127	0.0068	0.0344	0.126	0.0163	0.018	0.006	0.0035	0.0216	0.0262	0.1184	0.0332	0.1134	0.0403	0.0047
1	rs10915478	4276903	0.93	0.375229593708928	0.99	0.493036143459036	0.656439055137434	1.50246953888012	0.009	0.0084	0.0843	0.0128	0.0386	0.0194	0.0152	0.0336	0.0048	0.0315	0.0428	0.1261	0.0068	0.0346	0.1258	0.0164	0.0184	0.006	0.0034	0.0216	0.0263	0.118	0.0333	0.1125	0.0405	0.0047
1	rs34834583	4277602	0.93	0.375229593708928	0.99	0.493036143459036	0.66952847310429	1.48135280538235	0.009	0.0084	0.0841	0.0129	0.0387	0.0195	0.0153	0.0337	0.0048	0.0316	0.0428	0.1259	0.0069	0.0346	0.1257	0.0164	0.0185	0.006	0.0034	0.0216	0.0263	0.1178	0.0333	0.1125	0.0406	0.0047
1	rs4654513	4278331	0.93	0.375229593708928	0.98	0.546929419532092	0.702980799990783	1.46627429407231	0.009	0.0085	0.0839	0.0129	0.0388	0.0195	0.0154	0.0338	0.0048	0.0316	0.0427	0.1257	0.007	0.0348	0.1255	0.0163	0.0186	0.006	0.0034	0.0216	0.0263	0.1179	0.0332	0.1124	0.0407	0.0047
1	rs4654514	4278798	0.93	0.375229593708928	0.98	0.546929419532092	0.688356101875656	1.45258812030128	0.0091	0.0085	0.0837	0.013	0.0389	0.0195	0.0154	0.0338	0.0048	0.0317	0.0428	0.1255	0.007	0.0349	0.1252	0.0164	0.0186	0.006	0.0034	0.0217	0.0263	0.118	0.0332	0.1123	0.0406	0.0047
1	rs12116719	4279186	0.93	0.375229593708928	0.98	0.546929419532092	0.661962640664202	1.44660693804345	0.0091	0.0085	0.0836	0.013	0.0389	0.0194	0.0154	0.0338	0.0048	0.0317	0.0428	0.1255	0.007	0.0349	0.1252	0.0165	0.0186	0.0059	0.0033	0.0217	0.0263	0.118	0.0332	0.1122	0.0406	0.0047
1	rs12120815	4283000	0.93	0.375229593708928	0.99	0.493036143459036	0.589692051808923	1.49731473564031	0.0092	0.0085	0.0833	0.0131	0.039	0.0194	0.0154	0.0337	0.0048	0.0317	0.0428	0.1255	0.007	0.0348	0.125	0.0165	0.0187	0.0059	0.0033	0.0217	0.0263	0.1181	0.0334	0.1118	0.0406	0.0047
1	rs903540	4284659	0.95	0.291843936447983	1	0.442785362986439	0.60339824445182	1.43823999996995	0.0093	0.0086	0.0815	0.0133	0.0395	0.0192	0.0153	0.0335	0.0049	0.0322	0.043	0.1255	0.0069	0.0345	0.1249	0.0172	0.019	0.0058	0.0033	0.0219	0.0266	0.1184	0.0332	0.1116	0.0402	0.0048
1	rs1874268	4285971	0.96	0.255413023536062	1.02	0.35283343175317	0.641906601321388	1.33088170142509	0.0096	0.0086	0.0792	0.0137	0.0405	0.019	0.0154	0.0333	0.005	0.0327	0.0434	0.1252	0.0068	0.0344	0.1244	0.0172	0.0194	0.0057	0.0032	0.022	0.027	0.1182	0.0333	0.1116	0.0406	0.0047
1	rs112629950	4287392	0.97	0.222305343836028	1.03	0.312927433563081	0.635895078427034	1.20920292318333	0.0098	0.0086	0.0785	0.0139	0.0408	0.0191	0.0155	0.0329	0.005	0.033	0.0437	0.1245	0.0067	0.0345	0.1243	0.0172	0.0197	0.0057	0.0033	0.0219	0.0267	0.1182	0.0332	0.1116	0.0408	0.0047
1	rs71640915	4289935	0.97	0.222305343836028	1.03	0.312927433563081	0.596458412144193	1.07665647621209	0.0099	0.0086	0.0778	0.0142	0.0412	0.0191	0.0155	0.0325	0.005	0.0334	0.044	0.1246	0.0064	0.0344	0.1244	0.0172	0.0199	0.0054	0.0032	0.0219	0.0263	0.1184	0.0333	0.1115	0.041	0.0046
1	rs4512614	4294000	0.98	0.192372589028169	1.04	0.276253925711104	0.55779383179259	1.02464378296429	0.0099	0.0086	0.0776	0.0143	0.0414	0.0191	0.0156	0.0324	0.005	0.0335	0.0441	0.1245	0.0064	0.0343	0.1242	0.0172	0.02	0.0054	0.0032	0.0219	0.0262	0.1185	0.0333	0.1116	0.0412	0.0046
1	rs7532225	4294267	0.98	0.192372589028169	1.03	0.312927433563081	0.494629113775997	0.935392090953385	0.01	0.0086	0.0775	0.0143	0.0417	0.0191	0.0156	0.0318	0.0049	0.0336	0.0441	0.1243	0.0064	0.0347	0.1241	0.0172	0.02	0.0054	0.0032	0.0218	0.0263	0.1184	0.0333	0.1118	0.0415	0.0046
1	rs72631044	4298036	1	0.141401729381863	1.06	0.212122118160079	0.243675751736056	0.626465909119728	0.0101	0.0086	0.0783	0.0147	0.0432	0.019	0.016	0.0308	0.0046	0.0349	0.045	0.1241	0.0058	0.0352	0.1216	0.0179	0.0209	0.0051	0.0031	0.0211	0.0252	0.1175	0.0338	0.1111	0.042	0.004
1	rs72631046	4300147	1.01	0.120031835070186	1.06	0.212122118160079	0.189856335291616	0.494740372756423	0.0103	0.0086	0.0788	0.0149	0.0442	0.019	0.0163	0.0301	0.0044	0.0356	0.0454	0.1241	0.0055	0.0356	0.1201	0.0182	0.0214	0.0049	0.003	0.0207	0.0247	0.1169	0.0341	0.1107	0.0422	0.0037
1	rs11580697	4300158	1.01	0.120031835070186	1.06	0.212122118160079	0.186506538452824	0.493510723174862	0.0102	0.0085	0.0788	0.0149	0.0442	0.019	0.0163	0.0301	0.0044	0.0356	0.0454	0.1241	0.0055	0.0356	0.1201	0.0182	0.0214	0.0049	0.003	0.0207	0.0247	0.1169	0.0341	0.1109	0.0423	0.0036
1	rs114639772	4310858	1.01	0.120031835070186	1.06	0.212122118160079	0.142236149132915	0.542731565370679	0.0103	0.0085	0.0795	0.015	0.0446	0.0191	0.0164	0.0299	0.0043	0.0359	0.0457	0.1239	0.0054	0.0358	0.1195	0.0184	0.0217	0.0049	0.003	0.0205	0.0244	0.1158	0.0343	0.1108	0.0424	0.0035
1	rs115608881	4311009	1.01	0.120031835070186	1.06	0.212122118160079	0.142204201636266	0.540354684006104	0.0103	0.0085	0.0796	0.015	0.0446	0.0191	0.0164	0.0299	0.0043	0.0359	0.0457	0.124	0.0053	0.0358	0.1194	0.0184	0.0217	0.0049	0.003	0.0205	0.0244	0.1158	0.0343	0.1108	0.0424	0.0035
1	rs16841032	4314360	1	0.141401729381863	1.06	0.212122118160079	0.117245053184529	0.371127511924022	0.0103	0.0085	0.0795	0.015	0.0446	0.0191	0.0165	0.0299	0.0043	0.0359	0.0455	0.1239	0.0053	0.0358	0.1195	0.0184	0.0217	0.0049	0.003	0.0205	0.0244	0.116	0.0344	0.111	0.0425	0.0035
1	rs966321	4315204	1	0.141401729381863	1.06	0.212122118160079	0.114732037437691	0.335333090830472	0.0103	0.0085	0.0796	0.0151	0.0446	0.0191	0.0165	0.0299	0.0043	0.036	0.0455	0.1239	0.0053	0.0358	0.1195	0.0184	0.0218	0.0049	0.003	0.0204	0.0243	0.1161	0.0344	0.111	0.0425	0.0035
1	rs964716	4316688	1.01	0.120031835070186	1.06	0.212122118160079	0.110983860373056	0.324205110345944	0.0102	0.0085	0.0798	0.015	0.0446	0.019	0.0164	0.0299	0.0043	0.036	0.0454	0.124	0.0053	0.0358	0.1196	0.0184	0.0218	0.0049	0.003	0.0203	0.0242	0.1161	0.0345	0.111	0.0424	0.0035
1	rs16838501	4328952	1.01	0.120031835070186	1.06	0.212122118160079	0.119187652287031	0.323475272943134	0.0103	0.0085	0.0794	0.0151	0.0445	0.0191	0.0165	0.03	0.0043	0.0361	0.0454	0.1242	0.0054	0.0357	0.1193	0.0186	0.022	0.0049	0.003	0.0202	0.0242	0.1159	0.0346	0.1108	0.0424	0.0035
1	rs12745470	4332476	1.01	0.120031835070186	1.06	0.212122118160079	0.136991522727648	0.307183351358197	0.0104	0.0085	0.0795	0.0151	0.0444	0.0192	0.0165	0.0301	0.0044	0.0361	0.0454	0.1243	0.0055	0.0357	0.1192	0.0186	0.0222	0.0049	0.003	0.0202	0.0242	0.1156	0.0345	0.1107	0.0424	0.0035
1	rs10737407	4333505	1.01	0.120031835070186	1.06	0.212122118160079	0.13912565852064	0.300023504892742	0.0104	0.0085	0.0795	0.0151	0.0444	0.0192	0.0166	0.0301	0.0044	0.0361	0.0454	0.1243	0.0055	0.0357	0.1192	0.0187	0.0222	0.0049	0.003	0.0202	0.0242	0.1155	0.0345	0.1106	0.0424	0.0035
1	rs74049149	4338412	1.01	0.120031835070186	1.06	0.212122118160079	0.152946489757127	0.308381560662893	0.0106	0.0085	0.0793	0.0151	0.0445	0.019	0.0167	0.0302	0.0044	0.0362	0.0454	0.1248	0.0056	0.0357	0.1188	0.0186	0.0226	0.0048	0.003	0.0201	0.0241	0.1152	0.0346	0.1102	0.0425	0.0035
1	rs1390136	4341843	1.01	0.120031835070186	1.07	0.184406357471863	0.177862339696258	0.281532156629292	0.0108	0.0085	0.0792	0.0153	0.0447	0.0189	0.0166	0.0303	0.0044	0.0364	0.0453	0.1253	0.0058	0.0357	0.1184	0.0186	0.023	0.0047	0.003	0.02	0.0241	0.115	0.0347	0.1095	0.0426	0.0037
1	rs2130621	4355468	1.01	0.120031835070186	1.07	0.184406357471863	0.18049691791297	0.293150806912992	0.0108	0.0086	0.0789	0.0153	0.0449	0.0189	0.0167	0.0302	0.0045	0.0365	0.0452	0.1254	0.0058	0.0357	0.1182	0.0185	0.023	0.0046	0.0031	0.0199	0.024	0.1145	0.0348	0.1092	0.0428	0.0038
1	rs7413845	4357576	1.02	0.101174939294895	1.07	0.184406357471863	0.127812006398474	0.212344873480002	0.011	0.0087	0.0787	0.0157	0.0459	0.0195	0.017	0.0296	0.0044	0.0363	0.0445	0.1265	0.0061	0.036	0.1178	0.0192	0.0237	0.0045	0.0033	0.0192	0.0235	0.1119	0.035	0.1081	0.0436	0.0042
1	rs115293227	4358906	1.02	0.101174939294895	1.07	0.184406357471863	0.122488261668754	0.197803209103784	0.011	0.0088	0.0787	0.0159	0.0462	0.0197	0.0171	0.0293	0.0044	0.0362	0.0441	0.1274	0.0062	0.0361	0.1178	0.0195	0.024	0.0045	0.0033	0.0189	0.0233	0.1107	0.0351	0.1076	0.0438	0.0044
1	rs513096	4361535	1.02	0.101174939294895	1.07	0.184406357471863	0.137054009073084	0.198324034213536	0.0111	0.0089	0.0788	0.016	0.0462	0.0198	0.0171	0.0292	0.0044	0.0362	0.0439	0.1276	0.0062	0.0361	0.1178	0.0196	0.0241	0.0044	0.0033	0.0189	0.0233	0.1103	0.0351	0.1076	0.0438	0.0044
1	rs77897177	4362747	1.02	0.101174939294895	1.07	0.184406357471863	0.136336448819972	0.19863675037244	0.0111	0.0089	0.0788	0.0161	0.0462	0.0199	0.0172	0.0292	0.0044	0.0362	0.044	0.1274	0.0062	0.0361	0.1179	0.0196	0.0241	0.0045	0.0033	0.0188	0.0233	0.1101	0.0351	0.1075	0.0438	0.0044
1	rs74049161	4363625	1.02	0.101174939294895	1.07	0.184406357471863	0.143453330621956	0.201668190340781	0.0111	0.0089	0.0788	0.0161	0.0462	0.0199	0.0172	0.0291	0.0044	0.0362	0.044	0.1274	0.0062	0.0361	0.1179	0.0197	0.0241	0.0045	0.0033	0.0188	0.0233	0.1099	0.0351	0.1075	0.0439	0.0045
1	rs693734	4364226	1.02	0.101174939294895	1.07	0.184406357471863	0.14277991241977	0.204293819943217	0.0111	0.0088	0.0789	0.0161	0.0462	0.0199	0.0173	0.0291	0.0044	0.0362	0.044	0.1275	0.0062	0.0362	0.1179	0.0196	0.0241	0.0045	0.0033	0.0188	0.0233	0.1099	0.0351	0.1076	0.0439	0.0045
1	rs2411742	4364422	1.02	0.101174939294895	1.07	0.184406357471863	0.144128639954004	0.198219832327859	0.0111	0.0089	0.0789	0.0161	0.0462	0.0199	0.0172	0.029	0.0044	0.0362	0.044	0.1275	0.0062	0.0361	0.1181	0.0195	0.0241	0.0045	0.0033	0.0188	0.0233	0.1099	0.0351	0.1077	0.0439	0.0045
1	rs1490413	4367323	1.02	0.101174939294895	1.08	0.159408631830651	0.138495917590172	0.169591640529067	0.0109	0.0091	0.0789	0.0163	0.0466	0.0206	0.0181	0.0288	0.0043	0.0366	0.0436	0.1285	0.0063	0.0363	0.1189	0.0206	0.0247	0.0043	0.0032	0.0186	0.0226	0.1074	0.0351	0.1056	0.0436	0.0048
1	rs1817914	4367922	1.02	0.101174939294895	1.08	0.159408631830651	0.145582101662524	0.15778995744588	0.0108	0.0092	0.0776	0.0164	0.0465	0.0208	0.0186	0.0289	0.0042	0.0371	0.0433	0.1295	0.0065	0.0372	0.1185	0.0213	0.0254	0.0044	0.0031	0.0185	0.0218	0.1062	0.0353	0.1048	0.0433	0.0048
1	rs2934983	4367980	1.02	0.101174939294895	1.07	0.184406357471863	0.179909522242179	0.16899940789326	0.0108	0.0092	0.0775	0.0165	0.0464	0.021	0.0185	0.0287	0.0042	0.0372	0.0434	0.1299	0.0068	0.037	0.1182	0.0215	0.0253	0.0045	0.0031	0.0183	0.0217	0.1061	0.0353	0.1047	0.0432	0.005
1	rs4654523	4368216	1.02	0.101174939294895	1.07	0.184406357471863	0.163910978893478	0.1368491957257	0.0108	0.0093	0.0774	0.0164	0.0468	0.0207	0.0184	0.028	0.0041	0.0376	0.0438	0.1308	0.0068	0.037	0.1179	0.0216	0.0252	0.0044	0.003	0.0183	0.0214	0.1063	0.0351	0.1048	0.0432	0.0049
1	rs35859964	4368716	1.03	0.0846525390220556	1.07	0.184406357471863	0.133611874873069	0.117714364705915	0.0108	0.0092	0.0775	0.0163	0.047	0.0207	0.0186	0.0276	0.004	0.0378	0.044	0.1308	0.0067	0.0368	0.1186	0.0217	0.0245	0.0044	0.0029	0.0182	0.0211	0.106	0.0348	0.1059	0.0431	0.005
1	rs34591111	4368745	1.03	0.0846525390220556	1.07	0.184406357471863	0.133550337172167	0.117800852466429	0.0108	0.0092	0.0775	0.0163	0.047	0.0207	0.0187	0.0275	0.004	0.0378	0.044	0.1308	0.0067	0.0368	0.1187	0.0217	0.0245	0.0044	0.0029	0.0182	0.021	0.106	0.0348	0.1059	0.0431	0.005
1	rs1495239	4370074	1.03	0.0846525390220556	1.07	0.184406357471863	0.145744133774199	0.109524567426951	0.0108	0.0091	0.0776	0.0162	0.0471	0.0207	0.0187	0.0273	0.004	0.0379	0.0441	0.1307	0.0068	0.0369	0.1189	0.0217	0.0242	0.0045	0.0029	0.0181	0.0209	0.106	0.0348	0.1064	0.0431	0.005
1	rs351615	4370385	1.03	0.0846525390220556	1.07	0.184406357471863	0.154451961189265	0.110029809857906	0.0108	0.0091	0.0776	0.0162	0.0471	0.0206	0.0188	0.0273	0.004	0.0379	0.0441	0.1307	0.0068	0.037	0.1191	0.0216	0.0241	0.0045	0.0029	0.018	0.0208	0.106	0.0348	0.1065	0.0431	0.005
1	rs12073612	4370489	1.03	0.0846525390220556	1.07	0.184406357471863	0.150555850653019	0.109861296652405	0.0108	0.0091	0.0776	0.0162	0.0471	0.0206	0.0187	0.0273	0.004	0.0379	0.0441	0.1306	0.0068	0.037	0.1192	0.0216	0.0241	0.0045	0.0029	0.018	0.0208	0.1061	0.0348	0.1065	0.0431	0.005
1	rs1495238	4370588	1.03	0.0846525390220556	1.07	0.184406357471863	0.148154757210224	0.109020217529996	0.0108	0.0091	0.0775	0.0162	0.0472	0.0206	0.0187	0.0273	0.004	0.0379	0.0441	0.1307	0.0068	0.037	0.1193	0.0215	0.0241	0.0045	0.0029	0.018	0.0208	0.1061	0.0347	0.1065	0.0431	0.005
1	rs1495237	4372049	1.03	0.0846525390220556	1.07	0.184406357471863	0.137523201988838	0.109777077185642	0.0108	0.0091	0.0775	0.0162	0.0472	0.0206	0.0188	0.0273	0.004	0.0378	0.0441	0.1307	0.0068	0.037	0.1193	0.0216	0.0239	0.0045	0.0029	0.018	0.0208	0.106	0.0347	0.1067	0.0431	0.005
1	rs12408012	4379687	1.03	0.0846525390220556	1.08	0.159408631830651	0.140010172606676	0.0990424648448036	0.0107	0.009	0.0775	0.0161	0.0478	0.0202	0.0186	0.0267	0.0041	0.0379	0.0438	0.132	0.0068	0.0372	0.1179	0.0218	0.0241	0.0044	0.0028	0.0179	0.0199	0.1058	0.0348	0.1077	0.0434	0.0051
1	rs1874269	4380195	1.04	0.0702833737600549	1.08	0.159408631830651	0.0728861103914489	0.1069284058188	0.0103	0.0088	0.0773	0.0159	0.0481	0.0202	0.0188	0.0259	0.0041	0.0373	0.0428	0.1336	0.0069	0.0377	0.1169	0.0222	0.0237	0.0043	0.0031	0.0177	0.0186	0.1076	0.0348	0.1089	0.0434	0.005
1	rs12408633	4380503	1.05	0.0578850268271129	1.08	0.159408631830651	0.0674440088078658	0.112909624649044	0.0104	0.0086	0.0775	0.0158	0.0479	0.0203	0.0189	0.0252	0.0041	0.0368	0.0422	0.1349	0.0069	0.0376	0.1174	0.0222	0.0234	0.0042	0.0032	0.0171	0.0178	0.1083	0.0351	0.1098	0.0432	0.005
1	rs351600	4380973	1.04	0.0702833737600549	1.07	0.184406357471863	0.0824902465630411	0.13077171605386	0.0106	0.0083	0.0776	0.0156	0.0473	0.0203	0.019	0.0243	0.004	0.0361	0.0412	0.1367	0.007	0.0378	0.118	0.0221	0.0229	0.0041	0.0033	0.0166	0.0165	0.1095	0.0364	0.1108	0.0431	0.005
1	rs2130618	4381016	1.04	0.0702833737600549	1.07	0.184406357471863	0.0827641895691975	0.121717540686718	0.0106	0.0083	0.0777	0.0157	0.0473	0.0202	0.0189	0.0242	0.004	0.036	0.0411	0.1368	0.007	0.0378	0.1181	0.0221	0.0229	0.0041	0.0033	0.0166	0.0164	0.1096	0.0364	0.1106	0.0431	0.005
1	rs351606	4384056	1.04	0.0702833737600549	1.06	0.212122118160079	0.123336678105469	0.110958399926122	0.0105	0.008	0.0773	0.0154	0.0474	0.0196	0.0185	0.0236	0.0038	0.0351	0.0406	0.1384	0.0072	0.0377	0.1188	0.0217	0.0223	0.004	0.0034	0.0163	0.0152	0.1119	0.0372	0.1123	0.043	0.0049
1	rs76498665	4395037	1.03	0.0846525390220556	1.06	0.212122118160079	0.156067401397508	0.129335498023477	0.0104	0.0079	0.0771	0.0153	0.0473	0.0195	0.0184	0.0235	0.0038	0.035	0.0403	0.1388	0.0073	0.0377	0.1192	0.0217	0.0221	0.004	0.0035	0.016	0.0147	0.1127	0.0377	0.1122	0.0431	0.0049
1	rs579387	4395812	1.03	0.0846525390220556	1.06	0.212122118160079	0.16377203416196	0.119014199330991	0.0104	0.0079	0.0771	0.0153	0.0473	0.0195	0.0184	0.0235	0.0038	0.035	0.0403	0.1388	0.0074	0.0377	0.1192	0.0216	0.0221	0.0041	0.0035	0.016	0.0147	0.1128	0.0378	0.1123	0.0431	0.0049
1	rs1108771	4400538	1.03	0.0846525390220556	1.06	0.212122118160079	0.177498195826983	0.109608712564774	0.0104	0.0079	0.0772	0.0152	0.0473	0.0194	0.0184	0.0234	0.0038	0.035	0.0402	0.1391	0.0073	0.0376	0.1193	0.0216	0.022	0.0041	0.0035	0.016	0.0146	0.1128	0.0378	0.1126	0.0431	0.0049
1	rs17409380	4405102	1.03	0.0846525390220556	1.06	0.212122118160079	0.184974877308026	0.1161617008798	0.0103	0.0079	0.0772	0.0151	0.0472	0.0194	0.0183	0.0234	0.0038	0.0349	0.0399	0.1397	0.0073	0.0374	0.1195	0.0216	0.0221	0.004	0.0034	0.0159	0.0146	0.1131	0.0379	0.1128	0.0429	0.0049
1	rs556511	4406735	1.03	0.0846525390220556	1.06	0.212122118160079	0.190917274070287	0.114189142361528	0.0103	0.0079	0.0772	0.0151	0.0471	0.0194	0.0183	0.0234	0.0038	0.0349	0.0399	0.1398	0.0073	0.0374	0.1195	0.0216	0.0221	0.004	0.0034	0.0159	0.0146	0.1131	0.0379	0.1128	0.0429	0.0049
1	rs72631078	4409252	1.03	0.0846525390220556	1.06	0.212122118160079	0.179579597803949	0.117455045604704	0.0103	0.0079	0.0772	0.0151	0.0471	0.0194	0.0183	0.0234	0.0038	0.0349	0.0398	0.1398	0.0073	0.0374	0.1195	0.0216	0.022	0.004	0.0034	0.0159	0.0146	0.1131	0.0379	0.1128	0.043	0.0048
1	rs114295570	4411626	1.03	0.0846525390220556	1.06	0.212122118160079	0.178482374893644	0.117714364705915	0.0103	0.0079	0.0772	0.0151	0.0471	0.0194	0.0183	0.0234	0.0038	0.0349	0.0398	0.1398	0.0073	0.0374	0.1195	0.0216	0.022	0.004	0.0034	0.0159	0.0146	0.1131	0.0379	0.1128	0.043	0.0048
1	rs72631080	4414668	1.03	0.0846525390220556	1.06	0.212122118160079	0.175683950873946	0.119796683799301	0.0103	0.0079	0.0772	0.0151	0.0471	0.0194	0.0183	0.0233	0.0038	0.0349	0.0398	0.1398	0.0073	0.0374	0.1195	0.0216	0.022	0.004	0.0034	0.0159	0.0145	0.1134	0.0379	0.1129	0.0429	0.0048
1	rs116821470	4419975	1.03	0.0846525390220556	1.06	0.212122118160079	0.175937295588736	0.137032169980304	0.0102	0.0079	0.077	0.0152	0.0469	0.0194	0.0182	0.0231	0.0038	0.0346	0.0392	0.1407	0.0073	0.0374	0.1192	0.0216	0.0222	0.0041	0.0037	0.016	0.0144	0.1137	0.0381	0.1132	0.0424	0.0048
1	rs1845635	4441089	1.03	0.0846525390220556	1.06	0.212122118160079	0.199604423016933	0.152430765349601	0.0102	0.0079	0.0768	0.0152	0.0468	0.0194	0.0182	0.0229	0.0039	0.0344	0.0386	0.1418	0.0073	0.0373	0.1189	0.0216	0.0223	0.0042	0.0038	0.0161	0.0142	0.1141	0.0382	0.1135	0.0418	0.0048
1	rs115174136	4455887	1.03	0.0846525390220556	1.05	0.24269399207398	0.187894998181167	0.171868555336024	0.0101	0.0079	0.0768	0.0152	0.0467	0.0193	0.0182	0.0228	0.0039	0.0343	0.0385	0.1423	0.0073	0.0373	0.119	0.0212	0.0224	0.0044	0.0039	0.0162	0.0141	0.1143	0.0383	0.1135	0.0416	0.0048
1	rs10915522	4456133	1.03	0.0846525390220556	1.05	0.24269399207398	0.189251603846616	0.168309385924453	0.0102	0.0079	0.0768	0.0152	0.0467	0.0193	0.0182	0.0228	0.0039	0.0343	0.0385	0.1423	0.0073	0.0373	0.119	0.0212	0.0224	0.0044	0.0039	0.0162	0.0141	0.1143	0.0383	0.1135	0.0416	0.0048
1	rs4654530	4457859	1.03	0.0846525390220556	1.05	0.24269399207398	0.188346578506396	0.17018459656638	0.0102	0.0079	0.0768	0.0152	0.0467	0.0193	0.0182	0.0228	0.0039	0.0343	0.0385	0.1423	0.0074	0.0373	0.119	0.0212	0.0224	0.0044	0.0039	0.0162	0.0141	0.1143	0.0383	0.1136	0.0416	0.0048
1	rs17451814	4463229	1.03	0.0846525390220556	1.05	0.24269399207398	0.192858392656059	0.175753492053832	0.0101	0.0078	0.0766	0.0153	0.0468	0.0193	0.0181	0.0227	0.0038	0.034	0.0386	0.1426	0.0074	0.0377	0.1189	0.0208	0.0225	0.0045	0.0039	0.0163	0.014	0.1142	0.0385	0.1135	0.0416	0.0048
1	rs114342062	4477412	1.03	0.0846525390220556	1.06	0.212122118160079	0.205689788362675	0.178159147164241	0.0101	0.0078	0.0765	0.0152	0.0467	0.0193	0.0181	0.0222	0.0038	0.0342	0.0384	0.1433	0.0075	0.0379	0.1187	0.0204	0.0226	0.0047	0.004	0.0166	0.014	0.1142	0.0383	0.1137	0.0416	0.0048
1	rs349410	4478039	1.03	0.0846525390220556	1.06	0.212122118160079	0.227237723418818	0.169986864259469	0.0101	0.0078	0.0765	0.0152	0.0467	0.0193	0.0181	0.0222	0.0038	0.0342	0.0383	0.1433	0.0075	0.0379	0.1188	0.0204	0.0226	0.0047	0.004	0.0166	0.014	0.1142	0.0383	0.1137	0.0418	0.0048
1	rs10915531	4478139	1.03	0.0846525390220556	1.05	0.24269399207398	0.225024608825048	0.172563627757535	0.0101	0.0078	0.0765	0.0152	0.0467	0.0193	0.0181	0.0222	0.0038	0.0342	0.0383	0.1434	0.0075	0.0378	0.1188	0.0204	0.0226	0.0047	0.004	0.0166	0.014	0.1142	0.0383	0.1137	0.0418	0.0048
1	rs79062302	4486932	1.03	0.0846525390220556	1.06	0.212122118160079	0.186881215098318	0.187689030717356	0.0101	0.0078	0.0765	0.0153	0.0465	0.0193	0.0181	0.022	0.0038	0.034	0.0381	0.1437	0.0074	0.0378	0.1187	0.0204	0.0227	0.0048	0.004	0.0166	0.0139	0.1143	0.0381	0.114	0.0419	0.0047
1	rs12029910	4488779	1.03	0.0846525390220556	1.06	0.212122118160079	0.188911927989779	0.187280047839955	0.0102	0.0078	0.0765	0.0153	0.0464	0.0193	0.0181	0.022	0.0038	0.034	0.0381	0.1437	0.0074	0.0377	0.1187	0.0204	0.0227	0.0048	0.004	0.0166	0.0139	0.1144	0.0381	0.1141	0.0419	0.0047
1	rs10915534	4491445	1.03	0.0846525390220556	1.06	0.212122118160079	0.1821179541121	0.191383517578088	0.0102	0.0078	0.0765	0.0153	0.0463	0.0193	0.0181	0.022	0.0038	0.0339	0.038	0.1438	0.0074	0.0377	0.1186	0.0204	0.0227	0.0048	0.0039	0.0167	0.0138	0.1147	0.0381	0.114	0.042	0.0047
1	rs1762813	4496329	1.04	0.0702833737600549	1.06	0.212122118160079	0.131559655455511	0.223418897183635	0.0107	0.0078	0.0771	0.0153	0.0462	0.0192	0.018	0.022	0.0038	0.0337	0.0379	0.1442	0.0072	0.0378	0.1182	0.0194	0.0217	0.005	0.0041	0.0163	0.0137	0.115	0.0382	0.1143	0.0427	0.0049
1	rs56165728	4499521	1.04	0.0702833737600549	1.06	0.212122118160079	0.126825678396945	0.224829647859156	0.0108	0.0078	0.0772	0.0153	0.0461	0.0192	0.0179	0.0221	0.0038	0.0336	0.0379	0.1442	0.0072	0.0378	0.1182	0.0192	0.0215	0.005	0.0041	0.0163	0.0137	0.1151	0.0383	0.1146	0.0427	0.0049
1	rs705682	4503904	1.04	0.0702833737600549	1.06	0.212122118160079	0.133919819563139	0.232804915938675	0.0108	0.0078	0.0773	0.0153	0.0461	0.0191	0.0178	0.0221	0.0039	0.0336	0.0378	0.1443	0.0072	0.0378	0.1181	0.019	0.0214	0.005	0.0041	0.0162	0.0137	0.1152	0.0383	0.1149	0.0428	0.0049
1	rs17419129	4504183	1.04	0.0702833737600549	1.06	0.212122118160079	0.125488149148072	0.22875138966079	0.0108	0.0078	0.0773	0.0153	0.0461	0.0191	0.0178	0.0221	0.0038	0.0336	0.0379	0.1443	0.0072	0.0378	0.1181	0.0191	0.0214	0.005	0.0041	0.0162	0.0137	0.1152	0.0383	0.1149	0.0428	0.0049
1	rs17453210	4508348	1.04	0.0702833737600549	1.06	0.212122118160079	0.108608945729177	0.233354452593008	0.0109	0.0079	0.0775	0.0153	0.046	0.0189	0.0178	0.0222	0.0039	0.0335	0.0378	0.1443	0.0071	0.0379	0.1181	0.0189	0.0212	0.005	0.0041	0.0162	0.0137	0.1153	0.0382	0.115	0.0429	0.0049
1	rs115601272	4510477	1.04	0.0702833737600549	1.07	0.184406357471863	0.0978423803494685	0.241091558614093	0.0109	0.0079	0.0776	0.0152	0.046	0.0189	0.0178	0.0222	0.0039	0.0335	0.0378	0.1443	0.0071	0.0379	0.1181	0.0189	0.0211	0.0051	0.0041	0.0162	0.0137	0.1153	0.0383	0.115	0.0429	0.0049
1	rs78295089	4512427	1.04	0.0702833737600549	1.07	0.184406357471863	0.0843043931090326	0.249245701260408	0.011	0.0079	0.078	0.0151	0.046	0.0188	0.0177	0.0222	0.0039	0.0335	0.0378	0.1442	0.0071	0.038	0.1181	0.0188	0.0207	0.0052	0.0041	0.0161	0.0137	0.1154	0.0384	0.115	0.0429	0.0049
1	rs662036	4519189	1.05	0.0578850268271129	1.07	0.184406357471863	0.0562833923226543	0.484245493300183	0.0117	0.0086	0.0819	0.0134	0.0457	0.0176	0.0158	0.0223	0.0042	0.0338	0.0377	0.1437	0.0072	0.0385	0.1174	0.0173	0.0181	0.0059	0.0043	0.0151	0.0145	0.118	0.0388	0.1156	0.0425	0.005
1	rs12757108	4521519	1.05	0.0578850268271129	1.07	0.184406357471863	0.0567465405363264	0.494877048810358	0.0118	0.0086	0.0819	0.0134	0.0457	0.0176	0.0158	0.0223	0.0042	0.0337	0.0377	0.1438	0.0072	0.0386	0.1175	0.0172	0.0181	0.0059	0.0044	0.0151	0.0145	0.118	0.0388	0.1156	0.0425	0.0051
1	rs72633529	4523324	1.05	0.0578850268271129	1.07	0.184406357471863	0.0581875050956461	0.504468240767327	0.0118	0.0087	0.082	0.0134	0.0457	0.0175	0.0157	0.0223	0.0042	0.0336	0.0378	0.1438	0.0072	0.0386	0.1175	0.0171	0.0181	0.0059	0.0044	0.0151	0.0144	0.1181	0.0388	0.1155	0.0424	0.0051
1	rs664520	4523357	1.05	0.0578850268271129	1.07	0.184406357471863	0.0607672572123934	0.503644303702754	0.0118	0.0086	0.0819	0.0134	0.0457	0.0175	0.0157	0.0222	0.0043	0.0336	0.0378	0.1438	0.0072	0.0386	0.1175	0.0171	0.0181	0.0059	0.0044	0.0151	0.0144	0.1181	0.0389	0.1155	0.0424	0.0051
1	rs12146149	4534200	1.06	0.0472756964826134	1.07	0.184406357471863	0.0575360973063529	0.639239658562391	0.0119	0.009	0.0829	0.013	0.0454	0.0169	0.0151	0.0222	0.0043	0.0336	0.0375	0.144	0.0072	0.0385	0.1177	0.0168	0.0174	0.0061	0.0045	0.0146	0.0143	0.119	0.0385	0.1165	0.0426	0.0052
1	rs55653177	4534969	1.06	0.0472756964826134	1.07	0.184406357471863	0.0575360973063529	0.638512268324058	0.0119	0.009	0.0829	0.013	0.0454	0.0169	0.0151	0.0222	0.0043	0.0336	0.0375	0.144	0.0072	0.0385	0.1177	0.0168	0.0174	0.0061	0.0045	0.0146	0.0143	0.119	0.0385	0.1165	0.0426	0.0052
1	rs705690	4549380	1.04	0.0702833737600549	1.05	0.24269399207398	0.0696900680769439	1.15884369949226	0.0122	0.0088	0.0873	0.0117	0.0442	0.0144	0.0134	0.0228	0.0048	0.034	0.0367	0.1453	0.0076	0.0385	0.1144	0.0144	0.0153	0.0073	0.0049	0.0138	0.014	0.1239	0.0379	0.1182	0.043	0.0057
1	rs350191	4552323	1.04	0.0702833737600549	1.05	0.24269399207398	0.0714218108109934	1.17531270555427	0.0122	0.0088	0.0875	0.0117	0.0442	0.0143	0.0133	0.0228	0.0048	0.034	0.0367	0.1454	0.0076	0.0385	0.1145	0.0144	0.0153	0.0073	0.005	0.0137	0.014	0.124	0.0379	0.1183	0.0429	0.0057
1	rs75456065	4556256	1.04	0.0702833737600549	1.05	0.24269399207398	0.0718799403229598	1.19380712310948	0.0122	0.0088	0.0876	0.0117	0.044	0.0143	0.0133	0.023	0.0048	0.0338	0.0367	0.1456	0.0076	0.0385	0.1144	0.0142	0.0152	0.0073	0.005	0.0137	0.0139	0.1241	0.0379	0.1185	0.0429	0.0057
1	rs676853	4561165	1.04	0.0702833737600549	1.05	0.24269399207398	0.0997339098880588	1.31455435843944	0.0121	0.0088	0.0884	0.0113	0.0438	0.0138	0.0127	0.0233	0.0048	0.0337	0.0364	0.1458	0.0077	0.0389	0.1139	0.0135	0.0148	0.0075	0.0051	0.0135	0.0137	0.1253	0.0378	0.1194	0.0429	0.0059
1	rs4654439	4565380	1.04	0.0702833737600549	1.05	0.24269399207398	0.106346019156047	1.32970230118673	0.0121	0.0088	0.0885	0.0113	0.0439	0.0138	0.0127	0.0233	0.0048	0.0341	0.036	0.146	0.0077	0.039	0.1139	0.0135	0.0148	0.0075	0.0051	0.0135	0.0136	0.1254	0.0378	0.1195	0.0427	0.0059
1	rs34567044	4566418	1.04	0.0702833737600549	1.05	0.24269399207398	0.105704889299378	1.32565998325499	0.0121	0.0088	0.0885	0.0113	0.0439	0.0138	0.0127	0.0233	0.0048	0.0341	0.036	0.146	0.0077	0.039	0.1139	0.0134	0.0148	0.0075	0.0051	0.0135	0.0136	0.1254	0.0378	0.1195	0.0427	0.0059
1	rs12039814	4578754	1.04	0.0702833737600549	1.05	0.24269399207398	0.105092730982076	1.29641585762441	0.012	0.0086	0.0884	0.0111	0.0442	0.0132	0.0124	0.0235	0.0047	0.034	0.0361	0.1461	0.0078	0.0392	0.1138	0.0132	0.0144	0.0075	0.005	0.0133	0.0136	0.1262	0.0378	0.1201	0.0428	0.0058
1	rs116415025	4579234	1.04	0.0702833737600549	1.05	0.24269399207398	0.104986494122927	1.2975901985956	0.0119	0.0086	0.0884	0.0111	0.0442	0.0131	0.0124	0.0235	0.0047	0.034	0.0361	0.1461	0.0078	0.0392	0.1138	0.0132	0.0144	0.0075	0.005	0.0132	0.0136	0.1263	0.0378	0.1201	0.0428	0.0058
1	rs55989806	4583448	1.04	0.0702833737600549	1.05	0.24269399207398	0.106587063512634	1.30833541760605	0.0119	0.0086	0.0884	0.0111	0.0442	0.0131	0.0124	0.0236	0.0047	0.034	0.0361	0.146	0.0078	0.0392	0.1138	0.0132	0.0144	0.0075	0.005	0.0132	0.0137	0.1266	0.0378	0.1202	0.0428	0.0058
1	rs553435	4597961	1.04	0.0702833737600549	1.04	0.276253925711104	0.126527705654694	1.31808625040584	0.0118	0.0085	0.0881	0.011	0.0443	0.0127	0.0122	0.0237	0.0046	0.0341	0.0357	0.1454	0.0078	0.0392	0.1135	0.013	0.0141	0.0076	0.0049	0.0129	0.0143	0.1286	0.0374	0.1208	0.0431	0.0057
1	rs114427637	4605457	1.04	0.0702833737600549	1.04	0.276253925711104	0.120483949317992	1.31085600631404	0.0117	0.0085	0.0881	0.011	0.0443	0.0127	0.0121	0.0237	0.0046	0.0341	0.0357	0.1455	0.0078	0.0392	0.1135	0.013	0.0141	0.0077	0.0049	0.0128	0.0143	0.1287	0.0374	0.1209	0.0431	0.0057
1	rs16839272	4610733	1.04	0.0702833737600549	1.04	0.276253925711104	0.12336599748046	1.32313459056882	0.0117	0.0085	0.0882	0.011	0.0442	0.0126	0.0121	0.0237	0.0046	0.034	0.0357	0.1457	0.0078	0.0392	0.1134	0.0129	0.0141	0.0077	0.0049	0.0128	0.0143	0.1289	0.0373	0.1209	0.0431	0.0057
1	rs75575768	4613047	1.04	0.0702833737600549	1.04	0.276253925711104	0.116649081324515	1.29104975705895	0.0116	0.0085	0.0881	0.0109	0.0442	0.0125	0.0121	0.0237	0.0045	0.034	0.0355	0.1459	0.0078	0.0391	0.1134	0.0129	0.014	0.0077	0.0048	0.0129	0.0143	0.1292	0.0373	0.121	0.0431	0.0057
1	rs60988675	4624320	1.03	0.0846525390220556	1.04	0.276253925711104	0.112640250547433	1.29507397601808	0.0115	0.0084	0.0882	0.0107	0.0442	0.0123	0.012	0.0237	0.0045	0.0339	0.0353	0.1463	0.0077	0.0389	0.1133	0.0128	0.0139	0.0077	0.0047	0.0134	0.0144	0.1299	0.0373	0.1212	0.0432	0.0056
1	rs916405	4628741	1.03	0.0846525390220556	1.04	0.276253925711104	0.111754959341543	1.26193879240527	0.0113	0.0083	0.0883	0.0106	0.0442	0.0122	0.012	0.0238	0.0044	0.0338	0.0353	0.1464	0.0077	0.0388	0.1133	0.0128	0.0138	0.0077	0.0047	0.0134	0.0144	0.1304	0.0372	0.1214	0.0431	0.0056
1	rs116325392	4629608	1.03	0.0846525390220556	1.04	0.276253925711104	0.105518346392681	1.22313863924401	0.0112	0.0083	0.0884	0.0105	0.0443	0.0121	0.012	0.0238	0.0043	0.0338	0.0354	0.1464	0.0077	0.0387	0.1134	0.0128	0.0138	0.0077	0.0046	0.0134	0.0144	0.1308	0.0371	0.1214	0.0431	0.0055
1	rs241210	4633222	1.03	0.0846525390220556	1.05	0.24269399207398	0.081355065120579	0.988434416824634	0.0105	0.008	0.0895	0.0099	0.0452	0.0113	0.0116	0.0239	0.0041	0.0337	0.0361	0.1464	0.0074	0.0385	0.1138	0.0123	0.0132	0.0075	0.0043	0.0134	0.0147	0.1335	0.0367	0.1213	0.0433	0.0051
1	rs1541318	4634978	1.03	0.0846525390220556	1.04	0.276253925711104	0.081355065120579	0.99051042722306	0.0102	0.0079	0.0897	0.0098	0.0454	0.011	0.0115	0.0239	0.004	0.0337	0.0364	0.1465	0.0073	0.0385	0.1139	0.0123	0.0131	0.0075	0.0042	0.0135	0.0147	0.134	0.0366	0.1214	0.0434	0.005
1	rs12741243	4636675	1.03	0.0846525390220556	1.04	0.276253925711104	0.0655008134841467	0.894665728566191	0.0101	0.0078	0.0897	0.0098	0.0454	0.011	0.0115	0.0239	0.0039	0.0337	0.0365	0.1465	0.0071	0.0385	0.1143	0.0123	0.0131	0.0074	0.0041	0.0135	0.0147	0.1342	0.0364	0.1215	0.0433	0.0048
1	rs113995267	4641668	1.02	0.101174939294895	1.04	0.276253925711104	0.0307482619461582	0.545951448291419	0.0095	0.0074	0.09	0.0099	0.0456	0.0111	0.0116	0.0238	0.0033	0.0338	0.037	0.1464	0.0064	0.0385	0.116	0.0127	0.0136	0.0069	0.0036	0.0137	0.0146	0.1352	0.0357	0.1217	0.0429	0.0043
1	rs241225	4641742	1.02	0.101174939294895	1.04	0.276253925711104	0.029226021345037	0.578120448915861	0.0095	0.0074	0.09	0.0099	0.0456	0.0111	0.0116	0.0238	0.0033	0.0338	0.0371	0.1464	0.0063	0.0385	0.116	0.0128	0.0137	0.0069	0.0035	0.0137	0.0146	0.1354	0.0357	0.1216	0.0429	0.0043
1	rs2078573	4643432	1.01	0.120031835070186	1.03	0.312927433563081	0.0205434297655421	0.446581805393163	0.0092	0.007	0.0901	0.0097	0.0457	0.011	0.0115	0.0238	0.003	0.0339	0.0374	0.147	0.0059	0.0384	0.1164	0.0127	0.0139	0.0067	0.0033	0.0138	0.0145	0.1362	0.0354	0.1216	0.043	0.0041
1	rs12135678	4643482	1.01	0.120031835070186	1.03	0.312927433563081	0.0205170364071149	0.45605639780911	0.0092	0.007	0.0901	0.0097	0.0457	0.011	0.0115	0.0238	0.003	0.0338	0.0374	0.147	0.0059	0.0384	0.1164	0.0127	0.0139	0.0067	0.0033	0.0138	0.0145	0.1362	0.0354	0.1217	0.0431	0.0041
1	rs2411778	4644017	1.01	0.120031835070186	1.03	0.312927433563081	0.0198823434213502	0.459807228926517	0.0091	0.007	0.09	0.0097	0.0457	0.011	0.0115	0.0238	0.003	0.0338	0.0374	0.1471	0.0059	0.0385	0.1164	0.0127	0.0139	0.0067	0.0033	0.0138	0.0145	0.1362	0.0353	0.1217	0.0431	0.0041
1	rs2674014	4647646	1.01	0.120031835070186	1.03	0.312927433563081	0.0179119959392136	0.453783056671463	0.0091	0.007	0.09	0.0097	0.0457	0.0111	0.0115	0.0238	0.003	0.0339	0.0374	0.1472	0.0057	0.0385	0.1164	0.0127	0.014	0.0067	0.0033	0.0138	0.0145	0.1363	0.0354	0.1216	0.0431	0.0041
1	rs2176113	4648825	1.01	0.120031835070186	1.03	0.312927433563081	0.0184841559663384	0.455922589071036	0.0091	0.0069	0.0899	0.0097	0.0457	0.0111	0.0115	0.0238	0.003	0.0339	0.0374	0.1472	0.0057	0.0385	0.1163	0.0127	0.014	0.0066	0.0032	0.0138	0.0145	0.1364	0.0354	0.1216	0.0432	0.0041
1	rs164773	4651472	1.01	0.120031835070186	1.03	0.312927433563081	0.0193967654806096	0.467332980120543	0.009	0.0069	0.0899	0.0098	0.0457	0.0112	0.0115	0.0238	0.003	0.0339	0.0374	0.1473	0.0056	0.0386	0.1162	0.0127	0.0141	0.0066	0.0032	0.0138	0.0144	0.1366	0.0354	0.1216	0.0432	0.0042
1	rs4654566	4657087	1.01	0.120031835070186	1.04	0.276253925711104	0.0229541442494803	0.448712331800069	0.0089	0.0068	0.0898	0.0099	0.0457	0.0112	0.0115	0.0238	0.003	0.034	0.0373	0.1474	0.0055	0.0387	0.1159	0.0127	0.0141	0.0066	0.0032	0.0138	0.0143	0.137	0.0354	0.1214	0.0433	0.0043
1	rs553691	4658816	1.01	0.120031835070186	1.04	0.276253925711104	0.0193208910614128	0.434119653407269	0.0089	0.0071	0.0898	0.0099	0.0454	0.0113	0.0115	0.0237	0.003	0.0341	0.0373	0.1473	0.0055	0.0387	0.1159	0.0127	0.0141	0.0066	0.0031	0.0138	0.0143	0.1372	0.0354	0.1213	0.0434	0.0043
1	rs116152849	4659903	1.01	0.120031835070186	1.04	0.276253925711104	0.0177531880586972	0.391136863018232	0.0089	0.0071	0.0899	0.0099	0.0454	0.0113	0.0115	0.0237	0.0029	0.0341	0.0373	0.1474	0.0054	0.0386	0.116	0.0127	0.0142	0.0065	0.0031	0.0138	0.0142	0.1373	0.0353	0.1213	0.0433	0.0044
1	rs537761	4662408	1.01	0.120031835070186	1.04	0.276253925711104	0.0198737492140576	0.383838442072956	0.0087	0.0069	0.0899	0.01	0.0456	0.0113	0.0116	0.0237	0.0028	0.0343	0.0372	0.1475	0.0053	0.0385	0.1162	0.0127	0.0142	0.0064	0.003	0.0137	0.0142	0.1378	0.0352	0.1211	0.0432	0.0044
1	rs3896439	4668670	1.01	0.120031835070186	1.04	0.276253925711104	0.0212112854249142	0.360920589451984	0.0087	0.0069	0.0898	0.0099	0.0457	0.0113	0.0116	0.0238	0.0027	0.0345	0.0372	0.1478	0.0051	0.0386	0.1162	0.0126	0.0143	0.0064	0.0029	0.0137	0.0142	0.1382	0.0351	0.121	0.0432	0.0043
1	rs114548240	4673794	1.01	0.120031835070186	1.05	0.24269399207398	0.0264374161515087	0.317533115843343	0.0084	0.0067	0.0897	0.0099	0.0458	0.0115	0.0117	0.0237	0.0026	0.0345	0.0371	0.1485	0.0049	0.0385	0.1167	0.0124	0.0144	0.0063	0.0026	0.0136	0.0142	0.1393	0.0348	0.1206	0.0429	0.0043
1	rs10915571	4674429	1.01	0.120031835070186	1.05	0.24269399207398	0.0330113127212324	0.344586154327876	0.0083	0.0066	0.0896	0.0099	0.0459	0.0116	0.0118	0.0235	0.0025	0.0345	0.0371	0.1488	0.0047	0.0386	0.1169	0.0123	0.0145	0.0063	0.0025	0.0135	0.0142	0.1399	0.0347	0.1204	0.0428	0.0042
1	rs2411887	4677087	1	0.141401729381863	1.05	0.24269399207398	0.0689969795333684	0.224721025839204	0.0075	0.0062	0.089	0.0096	0.0458	0.0115	0.0116	0.0229	0.0021	0.0341	0.0368	0.1499	0.0039	0.0388	0.1186	0.012	0.0147	0.006	0.0019	0.0127	0.0134	0.1414	0.0343	0.1234	0.0438	0.004
1	rs1564672	4677276	1	0.141401729381863	1.05	0.24269399207398	0.092083208752021	0.292324603927345	0.0076	0.0067	0.0887	0.0096	0.0456	0.0115	0.0116	0.0227	0.0026	0.0339	0.0366	0.1496	0.0041	0.0388	0.1185	0.012	0.0147	0.0066	0.0019	0.0127	0.0133	0.1413	0.0343	0.1232	0.0436	0.0042
1	rs12145928	4679563	1	0.141401729381863	1.05	0.24269399207398	0.0866605482956539	0.255332611016849	0.0074	0.0066	0.0889	0.0096	0.0457	0.0115	0.0116	0.0226	0.0025	0.0339	0.0365	0.1495	0.004	0.0388	0.1184	0.012	0.0149	0.0066	0.0019	0.0126	0.0134	0.1415	0.0342	0.1234	0.0436	0.0041
1	rs77849464	4680353	1	0.141401729381863	1.05	0.24269399207398	0.0872974288661775	0.235115774492863	0.0073	0.0066	0.0889	0.0095	0.0457	0.0115	0.0117	0.0226	0.0025	0.0339	0.0365	0.1494	0.004	0.0387	0.1185	0.012	0.015	0.0066	0.0019	0.0126	0.0134	0.1415	0.0342	0.1236	0.0436	0.0041
1	rs114777976	4682438	1	0.141401729381863	1.05	0.24269399207398	0.0898505719870831	0.231816804768686	0.0072	0.0066	0.089	0.0095	0.0457	0.0116	0.0117	0.0226	0.0025	0.034	0.0365	0.1493	0.0039	0.0387	0.1185	0.012	0.0151	0.0065	0.0018	0.0126	0.0135	0.1417	0.0341	0.1238	0.0436	0.004
1	rs12029434	4682722	1	0.141401729381863	1.05	0.24269399207398	0.0908897729362469	0.247563158973308	0.0072	0.0066	0.089	0.0095	0.0457	0.0116	0.0117	0.0226	0.0025	0.034	0.0365	0.1493	0.0039	0.0387	0.1185	0.012	0.0151	0.0065	0.0018	0.0126	0.0135	0.1418	0.0341	0.1238	0.0436	0.004
1	rs6674936	4684305	1	0.141401729381863	1.05	0.24269399207398	0.0932864945304459	0.266037737420555	0.0071	0.0065	0.089	0.0094	0.0457	0.0116	0.0116	0.0226	0.0025	0.034	0.0365	0.1492	0.0039	0.0387	0.1186	0.012	0.0151	0.0065	0.0018	0.0126	0.0135	0.1419	0.0341	0.1241	0.0435	0.004
1	rs1107468	4684846	1	0.141401729381863	1.05	0.24269399207398	0.0936568193165007	0.249807351088719	0.0071	0.0065	0.0891	0.0094	0.0456	0.0116	0.0117	0.0225	0.0025	0.034	0.0364	0.1492	0.0039	0.0387	0.1186	0.012	0.0151	0.0065	0.0018	0.0126	0.0135	0.1419	0.0341	0.1241	0.0435	0.004
1	rs114237629	4691646	1	0.141401729381863	1.06	0.212122118160079	0.0938547041757239	0.22591680768876	0.0071	0.0063	0.0892	0.0092	0.0456	0.0117	0.0117	0.0223	0.0025	0.0338	0.0362	0.149	0.0038	0.0386	0.119	0.0116	0.015	0.0065	0.0018	0.0126	0.0137	0.1421	0.0339	0.1247	0.0438	0.004
1	rs2071967	4696092	1	0.141401729381863	1.06	0.212122118160079	0.0987341956584494	0.262035722368887	0.007	0.0061	0.0892	0.009	0.0456	0.0118	0.0117	0.0221	0.0026	0.0337	0.036	0.1489	0.0038	0.0386	0.1193	0.0113	0.015	0.0064	0.0018	0.0126	0.0139	0.1423	0.0337	0.1253	0.0442	0.004
1	rs79001594	4696853	1	0.141401729381863	1.06	0.212122118160079	0.134197334889055	0.267758661016164	0.007	0.0061	0.0896	0.0089	0.0455	0.0118	0.0117	0.0222	0.0025	0.0337	0.036	0.1491	0.0037	0.0386	0.1193	0.0111	0.0149	0.0063	0.0018	0.0125	0.0139	0.1424	0.0337	0.125	0.0443	0.0042
1	rs12122754	4698559	1	0.141401729381863	1.06	0.212122118160079	0.327195293058196	0.275139778890467	0.007	0.0061	0.0897	0.009	0.0454	0.0117	0.0118	0.0222	0.0026	0.0335	0.036	0.1488	0.0037	0.0387	0.119	0.011	0.0149	0.0062	0.0017	0.0124	0.0141	0.1424	0.0336	0.1253	0.0444	0.0048
1	rs2411891	4701890	1	0.141401729381863	1.06	0.212122118160079	0.373648558787185	0.273751096270403	0.0071	0.006	0.0889	0.0091	0.0452	0.0118	0.0121	0.0225	0.0026	0.0332	0.0355	0.1487	0.0038	0.0391	0.1186	0.0111	0.0149	0.006	0.0017	0.0123	0.0143	0.1433	0.0336	0.1253	0.0442	0.005
1	rs7533451	4705931	1	0.141401729381863	1.06	0.212122118160079	0.390375023957434	0.264663487611455	0.0071	0.006	0.0888	0.0092	0.0452	0.0119	0.0121	0.0225	0.0026	0.0332	0.0354	0.1488	0.0038	0.0392	0.1185	0.0112	0.0149	0.0059	0.0017	0.0123	0.0143	0.1435	0.0336	0.1251	0.0441	0.005
1	rs4654454	4708162	1	0.141401729381863	1.06	0.212122118160079	0.399074771558657	0.22864215522869	0.0071	0.006	0.0888	0.0092	0.0452	0.0119	0.0121	0.0225	0.0026	0.0332	0.0354	0.1487	0.0038	0.0392	0.1184	0.0112	0.0149	0.0058	0.0017	0.0122	0.0144	0.1435	0.0336	0.1251	0.044	0.005
1	rs12405495	4710180	1	0.141401729381863	1.06	0.212122118160079	0.405990185287612	0.21223826975051	0.0071	0.006	0.0888	0.0092	0.0453	0.0119	0.0122	0.0226	0.0026	0.0332	0.0355	0.1486	0.0038	0.0393	0.1183	0.0112	0.0149	0.0058	0.0018	0.0122	0.0144	0.1435	0.0336	0.125	0.044	0.0051
1	rs74950234	4712441	1	0.141401729381863	1.06	0.212122118160079	0.434363280998113	0.19863675037244	0.0071	0.006	0.0887	0.0092	0.0453	0.012	0.0123	0.0227	0.0026	0.0333	0.0354	0.1482	0.0039	0.0394	0.1179	0.0114	0.015	0.0058	0.0018	0.0122	0.0146	0.1433	0.0337	0.1248	0.0439	0.0052
1	rs900501	4717340	0.99	0.165458971998582	1.06	0.212122118160079	0.574379990926549	0.186360950243274	0.0072	0.0061	0.0884	0.0094	0.0456	0.0124	0.0128	0.0229	0.0026	0.0336	0.0358	0.1465	0.0041	0.0402	0.1164	0.0115	0.0157	0.0056	0.002	0.0121	0.0151	0.1425	0.0341	0.124	0.0438	0.0055
1	rs3947662	4718551	0.99	0.165458971998582	1.06	0.212122118160079	0.565256193714652	0.17196779159252	0.0072	0.006	0.0884	0.0094	0.0455	0.0124	0.0129	0.0229	0.0026	0.0336	0.0359	0.1463	0.0041	0.0402	0.116	0.0115	0.0158	0.0056	0.002	0.0121	0.0152	0.1426	0.034	0.1241	0.0437	0.0055
1	rs7517517	4722951	0.99	0.165458971998582	1.06	0.212122118160079	0.520091094190187	0.175053977552171	0.0073	0.0059	0.0886	0.0095	0.0454	0.0126	0.013	0.023	0.0026	0.0336	0.0359	0.146	0.0042	0.0402	0.1156	0.0115	0.0159	0.0055	0.0021	0.012	0.0153	0.1426	0.0341	0.1242	0.0437	0.0054
1	rs77390929	4724134	0.99	0.165458971998582	1.06	0.212122118160079	0.535361072944163	0.174255717762222	0.0073	0.0059	0.0886	0.0095	0.0454	0.0126	0.013	0.023	0.0026	0.0336	0.036	0.1459	0.0041	0.0402	0.1155	0.0116	0.0159	0.0055	0.0021	0.012	0.0154	0.1426	0.0342	0.1243	0.0437	0.0054
1	rs78173795	4724250	0.99	0.165458971998582	1.06	0.212122118160079	0.538035273047607	0.166049143259399	0.0072	0.0059	0.0887	0.0095	0.0454	0.0126	0.013	0.023	0.0026	0.0336	0.0359	0.1459	0.0041	0.0402	0.1155	0.0116	0.0159	0.0055	0.0021	0.012	0.0154	0.1426	0.0342	0.1244	0.0437	0.0054
1	rs17421247	4724957	0.99	0.165458971998582	1.06	0.212122118160079	0.539342048579166	0.164385434173065	0.0072	0.0059	0.0886	0.0095	0.0454	0.0126	0.0131	0.0229	0.0026	0.0336	0.0359	0.146	0.0041	0.0401	0.1155	0.0116	0.0159	0.0055	0.0021	0.012	0.0154	0.1426	0.0342	0.1245	0.0437	0.0054
1	rs11588149	4725496	0.99	0.165458971998582	1.06	0.212122118160079	0.541698020829953	0.166834099254973	0.0072	0.0059	0.0886	0.0096	0.0454	0.0126	0.0131	0.0229	0.0026	0.0336	0.0359	0.146	0.0041	0.0401	0.1155	0.0116	0.016	0.0054	0.0021	0.012	0.0154	0.1425	0.0342	0.1245	0.0437	0.0054
1	rs10915580	4726364	0.99	0.165458971998582	1.06	0.212122118160079	0.539472808582026	0.172563627757535	0.0072	0.0059	0.0886	0.0096	0.0454	0.0126	0.0131	0.023	0.0026	0.0336	0.0359	0.146	0.0041	0.0401	0.1155	0.0116	0.016	0.0054	0.0021	0.012	0.0154	0.1425	0.0341	0.1245	0.0436	0.0054
1	rs6658098	4727086	0.99	0.165458971998582	1.06	0.212122118160079	0.511195834075835	0.159140027848149	0.0072	0.0058	0.0885	0.0096	0.0454	0.0126	0.0131	0.023	0.0026	0.0336	0.0358	0.1459	0.004	0.0401	0.1155	0.0116	0.016	0.0055	0.0022	0.012	0.0154	0.1424	0.0341	0.1246	0.0436	0.0054
1	rs11587129	4731928	0.99	0.165458971998582	1.06	0.212122118160079	0.499092678036763	0.146856569611535	0.0074	0.0061	0.0877	0.01	0.0458	0.0127	0.0135	0.0234	0.0028	0.0342	0.0351	0.1448	0.0042	0.0401	0.1147	0.0117	0.0163	0.0054	0.0023	0.0123	0.0158	0.1417	0.034	0.1244	0.0435	0.0056
1	rs4654585	4733239	0.99	0.165458971998582	1.06	0.212122118160079	0.549256509974839	0.18188991549038	0.0076	0.0063	0.0874	0.0101	0.046	0.0127	0.0135	0.0235	0.0029	0.0344	0.0351	0.1437	0.0044	0.0398	0.1134	0.0118	0.0165	0.0054	0.0026	0.0123	0.0162	0.1416	0.0338	0.125	0.0436	0.0058
1	rs4654455	4733355	0.99	0.165458971998582	1.06	0.212122118160079	0.528670822288332	0.177055151267119	0.0076	0.0063	0.0874	0.0101	0.046	0.0127	0.0135	0.0236	0.0029	0.0344	0.0351	0.1436	0.0044	0.0398	0.1133	0.0116	0.0166	0.0054	0.0026	0.0123	0.0162	0.1414	0.034	0.1252	0.0436	0.0058
1	rs16839447	4735908	1	0.141401729381863	1.06	0.212122118160079	0.584793548188565	0.192207832856813	0.0078	0.0066	0.0882	0.0101	0.046	0.0127	0.0135	0.0238	0.0031	0.0345	0.0349	0.1428	0.0044	0.0393	0.1122	0.0118	0.0172	0.0052	0.003	0.0125	0.0164	0.1402	0.0341	0.1254	0.0438	0.006
1	rs10915585	4737890	1	0.141401729381863	1.06	0.212122118160079	0.619130590121475	0.199784792251232	0.0078	0.0067	0.0885	0.0102	0.046	0.0127	0.0136	0.0238	0.0031	0.0344	0.0349	0.1427	0.0044	0.0393	0.112	0.0118	0.0173	0.0051	0.003	0.0124	0.0165	0.1399	0.0341	0.1254	0.0438	0.006
1	rs2071996	4738705	1	0.141401729381863	1.06	0.212122118160079	0.624509326690318	0.202402220991844	0.0078	0.0067	0.0885	0.0102	0.046	0.0127	0.0136	0.0238	0.0031	0.0344	0.0349	0.1427	0.0044	0.0393	0.1119	0.0118	0.0173	0.0052	0.003	0.0124	0.0165	0.1399	0.034	0.1253	0.0438	0.006
1	rs59390834	4738788	1	0.141401729381863	1.06	0.212122118160079	0.622271418843236	0.20334728517	0.0078	0.0067	0.0885	0.0102	0.046	0.0127	0.0135	0.0239	0.0031	0.0344	0.0349	0.1427	0.0044	0.0393	0.1119	0.0118	0.0173	0.0052	0.003	0.0124	0.0165	0.1399	0.034	0.1253	0.0438	0.006
1	rs4993529	4744294	1	0.141401729381863	1.06	0.212122118160079	0.62143315224775	0.174355430990166	0.0078	0.0067	0.0885	0.0102	0.0462	0.0127	0.0135	0.0239	0.0031	0.0344	0.0349	0.1424	0.0044	0.0393	0.1119	0.0118	0.0173	0.0052	0.003	0.0124	0.0165	0.1399	0.034	0.1253	0.0437	0.006
1	rs77278319	4749447	1	0.141401729381863	1.07	0.184406357471863	0.482159672367501	0.176654286745598	0.0079	0.0066	0.089	0.0104	0.046	0.0128	0.0135	0.0239	0.0032	0.0345	0.0349	0.1425	0.0045	0.0393	0.1118	0.0118	0.0175	0.0052	0.0031	0.0125	0.0169	0.1393	0.0339	0.1247	0.0433	0.0059
1	rs114235078	4750590	1.01	0.120031835070186	1.08	0.159408631830651	0.200227794664097	0.204609657644606	0.0081	0.0069	0.0899	0.0113	0.0454	0.0131	0.0138	0.0242	0.0034	0.0349	0.0352	0.1427	0.0047	0.0393	0.1116	0.012	0.018	0.005	0.0034	0.0128	0.0177	0.1373	0.0336	0.1233	0.0422	0.0056
1	rs114983999	4751901	1	0.141401729381863	1.07	0.184406357471863	0.0709242028123907	0.180878975749788	0.0082	0.0074	0.0914	0.0126	0.0451	0.0134	0.0144	0.0248	0.0036	0.0355	0.036	0.1426	0.0045	0.0397	0.1107	0.0123	0.0187	0.0049	0.0037	0.0131	0.0194	0.1337	0.0334	0.1207	0.0406	0.005
1	rs16839469	4751995	1	0.141401729381863	1.07	0.184406357471863	0.0744124189196024	0.216516171603596	0.0082	0.0074	0.0911	0.0127	0.0451	0.0135	0.0145	0.0248	0.0037	0.0355	0.036	0.1427	0.0045	0.0397	0.1105	0.0125	0.0187	0.0049	0.0038	0.0131	0.0196	0.1336	0.0333	0.1205	0.0405	0.005
1	rs17349117	4754651	0.99	0.165458971998582	1.06	0.212122118160079	0.0779437966505664	0.184019178065033	0.0084	0.0077	0.0915	0.0138	0.0444	0.0132	0.0149	0.0251	0.0038	0.0356	0.0371	0.1446	0.0045	0.0399	0.1118	0.0127	0.0184	0.0047	0.0041	0.0131	0.0204	0.131	0.0322	0.1179	0.0392	0.005
1	rs60796722	4755501	0.98	0.192372589028169	1.06	0.212122118160079	0.0870140047476751	0.190663228592348	0.0084	0.0077	0.0914	0.0139	0.0443	0.0132	0.0149	0.0252	0.0038	0.0356	0.0374	0.1449	0.0045	0.0398	0.1119	0.0127	0.0184	0.0047	0.0041	0.0131	0.0205	0.1308	0.0322	0.1174	0.0392	0.005
1	rs115334677	4755722	0.98	0.192372589028169	1.06	0.212122118160079	0.0959484049895565	0.188200686942018	0.0084	0.0077	0.0914	0.0139	0.0443	0.0132	0.015	0.0252	0.0038	0.0356	0.0374	0.1449	0.0045	0.0398	0.112	0.0127	0.0184	0.0047	0.0041	0.0131	0.0205	0.1308	0.0322	0.1173	0.0392	0.0051
1	rs3886389	4756601	0.98	0.192372589028169	1.06	0.212122118160079	0.117245053184529	0.220282308031626	0.0084	0.0077	0.0913	0.0139	0.0444	0.0131	0.0149	0.0252	0.0039	0.0356	0.0374	0.1449	0.0045	0.0398	0.112	0.0127	0.0183	0.0046	0.0041	0.0132	0.0206	0.1308	0.0323	0.1173	0.0391	0.0051
1	rs72638804	4757524	0.98	0.192372589028169	1.06	0.212122118160079	0.125903346897002	0.189841171687917	0.0084	0.0077	0.0912	0.0139	0.0444	0.0131	0.0149	0.0253	0.0039	0.0355	0.0374	0.1451	0.0045	0.04	0.112	0.0127	0.0182	0.0046	0.0041	0.0131	0.0206	0.1306	0.0323	0.1172	0.0392	0.0051
1	rs75831216	4761251	0.98	0.192372589028169	1.06	0.212122118160079	0.158611382491684	0.205980167156929	0.0084	0.0077	0.0911	0.0141	0.0445	0.0131	0.0148	0.0252	0.004	0.0354	0.0373	0.1456	0.0045	0.0401	0.1117	0.0126	0.0182	0.0045	0.0042	0.013	0.0206	0.1309	0.0324	0.1169	0.0393	0.0051
1	rs6681520	4763401	0.98	0.192372589028169	1.05	0.24269399207398	0.189213844819496	0.232695058797546	0.0084	0.0077	0.091	0.0141	0.0446	0.0131	0.0148	0.0252	0.0041	0.0354	0.0373	0.1454	0.0045	0.0402	0.1119	0.0126	0.0182	0.0045	0.0042	0.0131	0.0206	0.131	0.0324	0.1166	0.0394	0.0051
1	rs10915592	4765955	0.98	0.192372589028169	1.05	0.24269399207398	0.175286265032534	0.237655130025617	0.0084	0.0078	0.0912	0.0141	0.0447	0.0131	0.0149	0.0252	0.0041	0.0353	0.0373	0.1454	0.0045	0.0403	0.1118	0.0126	0.0181	0.0044	0.0042	0.0131	0.0207	0.1307	0.0324	0.1164	0.0395	0.0051
1	rs4654593	4769825	0.98	0.192372589028169	1.05	0.24269399207398	0.13422819127867	0.25059433311893	0.0084	0.0077	0.0923	0.0142	0.0446	0.0129	0.0149	0.0255	0.0041	0.0353	0.0379	0.1458	0.0048	0.0408	0.1111	0.0127	0.0176	0.0046	0.0042	0.0133	0.021	0.1298	0.0321	0.115	0.0396	0.0052
1	rs1483197	4770904	0.98	0.192372589028169	1.05	0.24269399207398	0.167723775976265	0.266037737420555	0.0084	0.0076	0.0933	0.0143	0.0446	0.0128	0.015	0.0257	0.0042	0.0352	0.0381	0.1461	0.005	0.0414	0.1104	0.013	0.0173	0.0045	0.0043	0.0133	0.0214	0.1288	0.0323	0.1139	0.0394	0.0051
1	rs989309	4771665	0.98	0.192372589028169	1.05	0.24269399207398	0.150522804257598	0.297648185287458	0.0086	0.0076	0.0939	0.0145	0.0447	0.0131	0.0151	0.0261	0.0042	0.0356	0.0379	0.1455	0.0052	0.0416	0.1105	0.013	0.0174	0.0044	0.0043	0.0133	0.0215	0.1279	0.0322	0.1131	0.0394	0.0051
1	rs242056	4772717	0.98	0.192372589028169	1.05	0.24269399207398	0.103585157213547	0.303835793958286	0.0088	0.0072	0.0946	0.0149	0.0447	0.0131	0.015	0.0264	0.0041	0.0361	0.0383	0.1467	0.0052	0.0418	0.1101	0.0133	0.0174	0.0043	0.0041	0.0135	0.0213	0.1258	0.0323	0.1116	0.0399	0.0049
1	rs242057	4773852	0.98	0.192372589028169	1.05	0.24269399207398	0.101544096533979	0.282232227848496	0.0089	0.007	0.0952	0.0151	0.0448	0.013	0.0152	0.0265	0.0042	0.0361	0.0385	0.1488	0.0052	0.0417	0.11	0.0135	0.0172	0.0043	0.0041	0.0137	0.0215	0.1247	0.0317	0.1102	0.0396	0.0048
1	rs3766957	4775828	0.98	0.192372589028169	1.06	0.212122118160079	0.122780416089261	0.244543723288683	0.0087	0.0068	0.0964	0.0153	0.0447	0.013	0.0154	0.0263	0.0042	0.0361	0.0382	0.1512	0.0052	0.0416	0.1099	0.0137	0.0171	0.0044	0.004	0.0138	0.0218	0.1236	0.0318	0.1086	0.0393	0.0047
1	rs3753699	4781096	0.98	0.192372589028169	1.05	0.24269399207398	0.124365381547338	0.252734369064526	0.0085	0.0068	0.0976	0.0151	0.0447	0.0129	0.0155	0.0261	0.0041	0.0359	0.0379	0.1529	0.0052	0.0416	0.1105	0.0138	0.017	0.0044	0.0041	0.0139	0.022	0.1214	0.032	0.1078	0.0391	0.0046
1	rs12135881	4781922	0.98	0.192372589028169	1.05	0.24269399207398	0.13624302075934	0.265579407875778	0.0085	0.0068	0.0977	0.0152	0.0447	0.0129	0.0155	0.0261	0.0041	0.0359	0.0379	0.153	0.0052	0.0416	0.1106	0.0138	0.017	0.0044	0.0041	0.0139	0.022	0.1213	0.0321	0.1078	0.0391	0.0046
1	rs242048	4788886	0.97	0.222305343836028	1.05	0.24269399207398	0.150588901346819	0.341370173441047	0.0085	0.0068	0.0981	0.0151	0.0448	0.0128	0.0155	0.026	0.0041	0.0362	0.0379	0.1534	0.0053	0.0414	0.1107	0.0138	0.0171	0.0044	0.004	0.0139	0.0216	0.1209	0.0325	0.1075	0.0392	0.0045
1	rs3830167	4789974	0.97	0.222305343836028	1.05	0.24269399207398	0.137617156063671	0.299547986491734	0.0085	0.0068	0.0981	0.0151	0.0448	0.0128	0.0155	0.0259	0.004	0.0361	0.0379	0.1535	0.0053	0.0414	0.1107	0.0138	0.0172	0.0044	0.004	0.0139	0.0216	0.1208	0.0325	0.1074	0.0392	0.0045
1	rs67981656	4795747	0.97	0.222305343836028	1.04	0.276253925711104	0.109206499874806	0.308381560662893	0.0083	0.0068	0.0985	0.0152	0.045	0.0128	0.0153	0.0255	0.0039	0.0365	0.0377	0.1546	0.005	0.0409	0.11	0.0139	0.0176	0.0045	0.0038	0.014	0.0218	0.1201	0.0329	0.1068	0.0399	0.0045
1	rs36028110	4797566	0.97	0.222305343836028	1.04	0.276253925711104	0.0872974288661775	0.254427924721976	0.0082	0.0068	0.0986	0.015	0.0449	0.0128	0.0153	0.0256	0.0037	0.0366	0.0376	0.1556	0.005	0.0407	0.1097	0.014	0.0175	0.0045	0.0037	0.0141	0.0218	0.1199	0.033	0.1068	0.0399	0.0044
1	rs75801608	4799110	0.97	0.222305343836028	1.04	0.276253925711104	0.0957728191250501	0.297648185287458	0.0081	0.0068	0.0986	0.0149	0.0449	0.0128	0.0152	0.0257	0.0037	0.0366	0.0376	0.1564	0.0049	0.0406	0.1095	0.014	0.0173	0.0045	0.0036	0.0141	0.0218	0.1199	0.0331	0.1067	0.0399	0.0044
1	rs76770766	4799750	0.97	0.222305343836028	1.04	0.276253925711104	0.0885323760478277	0.269943438854539	0.0081	0.0068	0.0987	0.0149	0.0448	0.0128	0.0152	0.0257	0.0037	0.0366	0.0376	0.1565	0.0049	0.0406	0.1094	0.0141	0.0172	0.0045	0.0036	0.0141	0.0218	0.1198	0.0332	0.1068	0.0399	0.0044
1	rs72638877	4800121	0.97	0.222305343836028	1.04	0.276253925711104	0.0916924332809077	0.282816026903884	0.0081	0.0068	0.0987	0.0148	0.0448	0.0128	0.0152	0.0258	0.0037	0.0366	0.0376	0.1566	0.0049	0.0406	0.1094	0.0141	0.0172	0.0046	0.0036	0.0141	0.0218	0.1198	0.0332	0.1068	0.0398	0.0044
1	rs413178	4804746	0.97	0.222305343836028	1.04	0.276253925711104	0.0862141497850172	0.366329049900992	0.0081	0.0068	0.0987	0.0147	0.0447	0.0127	0.0151	0.0258	0.0037	0.0366	0.0377	0.1574	0.0049	0.0409	0.1091	0.0142	0.0168	0.0047	0.0034	0.0143	0.0219	0.1197	0.0332	0.1067	0.0397	0.0044
1	rs371605	4805434	0.97	0.222305343836028	1.04	0.276253925711104	0.0821031547336485	0.325178978230885	0.0081	0.0068	0.0986	0.0147	0.0447	0.0127	0.0151	0.0258	0.0037	0.0366	0.0377	0.1575	0.0049	0.0409	0.109	0.0142	0.0168	0.0047	0.0034	0.0143	0.0219	0.1197	0.0332	0.1066	0.0397	0.0044
1	rs114054111	4806239	0.97	0.222305343836028	1.04	0.276253925711104	0.0679054648301647	0.293977715466915	0.0081	0.0068	0.0986	0.0147	0.0447	0.0127	0.0151	0.0258	0.0037	0.0366	0.0377	0.1575	0.0049	0.0409	0.109	0.0142	0.0168	0.0047	0.0033	0.0143	0.0219	0.1197	0.0332	0.1067	0.0398	0.0044
1	rs115722628	4806370	0.97	0.222305343836028	1.04	0.276253925711104	0.0669646814555478	0.279435143471736	0.0081	0.0068	0.0986	0.0147	0.0447	0.0127	0.0151	0.0258	0.0037	0.0366	0.0377	0.1575	0.0049	0.0409	0.109	0.0142	0.0168	0.0047	0.0033	0.0143	0.0219	0.1197	0.0332	0.1066	0.0398	0.0044
1	rs2802720	4809120	0.97	0.222305343836028	1.04	0.276253925711104	0.0632486382279661	0.281065738439562	0.008	0.0067	0.0986	0.0147	0.0447	0.0128	0.0151	0.0258	0.0037	0.0365	0.0377	0.1577	0.0049	0.041	0.1088	0.0143	0.0167	0.0047	0.0033	0.0143	0.0219	0.1197	0.0331	0.1067	0.0398	0.0043
1	rs71640946	4817258	0.97	0.222305343836028	1.04	0.276253925711104	0.0651870864438539	0.246331596338012	0.0078	0.0067	0.0972	0.0148	0.045	0.0129	0.0152	0.0258	0.0036	0.0365	0.0373	0.1607	0.005	0.041	0.1069	0.0146	0.0167	0.005	0.0032	0.0148	0.022	0.1193	0.033	0.1065	0.0398	0.0042
1	rs3766974	4821049	0.97	0.222305343836028	1.04	0.276253925711104	0.0658746489964573	0.259188771051762	0.0077	0.0067	0.0969	0.0148	0.045	0.0129	0.0152	0.0258	0.0036	0.0365	0.0373	0.1613	0.005	0.041	0.1065	0.0146	0.0167	0.0051	0.0032	0.0149	0.022	0.1191	0.0332	0.1065	0.0398	0.0042
1	rs78266827	4822040	0.97	0.222305343836028	1.04	0.276253925711104	0.0620850324628535	0.216623479164879	0.0076	0.0067	0.0969	0.0148	0.045	0.0129	0.0152	0.0258	0.0035	0.0365	0.0373	0.1614	0.005	0.041	0.1065	0.0147	0.0167	0.0051	0.0031	0.0149	0.022	0.1191	0.0333	0.1066	0.0398	0.0041
1	rs57646199	4825892	0.96	0.255413023536062	1.04	0.276253925711104	0.073413756389803	0.231816804768686	0.0075	0.0067	0.0968	0.0148	0.045	0.0129	0.0152	0.0258	0.0035	0.0364	0.0373	0.1616	0.0049	0.041	0.1064	0.0146	0.0167	0.0051	0.0031	0.0149	0.022	0.119	0.0334	0.1066	0.0399	0.0041
1	rs2743980	4826660	0.96	0.255413023536062	1.04	0.276253925711104	0.0750973648851231	0.241758495810501	0.0075	0.0067	0.0967	0.0148	0.045	0.0129	0.0152	0.0258	0.0035	0.0364	0.0373	0.1617	0.0049	0.0411	0.1065	0.0146	0.0166	0.0051	0.0031	0.015	0.022	0.1189	0.0334	0.1066	0.0399	0.0041
1	rs12737329	4832839	0.96	0.255413023536062	1.04	0.276253925711104	0.0668651030667458	0.197699099405354	0.0075	0.0067	0.0964	0.0147	0.0451	0.0128	0.015	0.0259	0.0035	0.0365	0.0374	0.1621	0.0049	0.0414	0.1062	0.0146	0.0165	0.0052	0.0031	0.0152	0.022	0.1187	0.0335	0.1066	0.04	0.0041
1	rs3766977	4833498	0.96	0.255413023536062	1.04	0.276253925711104	0.0708001542170723	0.187075670563443	0.0075	0.0067	0.0964	0.0147	0.0451	0.0128	0.015	0.0259	0.0035	0.0365	0.0374	0.1622	0.005	0.0414	0.1061	0.0146	0.0165	0.0052	0.0031	0.0153	0.022	0.1187	0.0335	0.1066	0.04	0.0041
1	rs874613	4835893	0.96	0.255413023536062	1.04	0.276253925711104	0.0679255748179331	0.193033348384492	0.0075	0.0067	0.0963	0.0147	0.0451	0.013	0.015	0.0259	0.0034	0.0365	0.0374	0.1624	0.005	0.0414	0.1058	0.0149	0.0163	0.0052	0.0031	0.0153	0.022	0.1184	0.0334	0.1067	0.0401	0.0041
1	rs394594	4836121	0.96	0.255413023536062	1.04	0.276253925711104	0.0664875895267061	0.194687968510382	0.0075	0.0068	0.0963	0.0146	0.0451	0.013	0.015	0.0259	0.0034	0.0365	0.0374	0.1624	0.005	0.0414	0.1057	0.0149	0.0163	0.0053	0.0031	0.0153	0.022	0.1183	0.0334	0.1067	0.0402	0.0041
1	rs10915599	4838146	0.96	0.255413023536062	1.04	0.276253925711104	0.0586610002498406	0.182396111102832	0.0075	0.0069	0.0962	0.0146	0.0449	0.013	0.015	0.0259	0.0034	0.0365	0.0374	0.1625	0.005	0.0415	0.1056	0.0149	0.0163	0.0053	0.0031	0.0154	0.022	0.1183	0.0334	0.1066	0.0403	0.0041
1	rs115280749	4843233	0.97	0.222305343836028	1.04	0.276253925711104	0.0697514399349947	0.161852369110184	0.0075	0.0065	0.096	0.0146	0.0448	0.013	0.0149	0.0259	0.0034	0.0366	0.0374	0.1631	0.005	0.0416	0.1052	0.015	0.0162	0.0053	0.0031	0.0155	0.0223	0.1183	0.0333	0.1064	0.0406	0.0041
1	rs12133924	4848808	0.96	0.255413023536062	1.04	0.276253925711104	0.0998625344230713	0.167030541089163	0.0075	0.0062	0.0959	0.0145	0.0448	0.013	0.0148	0.0259	0.0034	0.0368	0.0374	0.1634	0.005	0.0418	0.1049	0.015	0.0161	0.0053	0.003	0.0157	0.0225	0.1182	0.0332	0.1062	0.0408	0.0042
1	rs12082538	4853747	0.97	0.222305343836028	1.04	0.276253925711104	0.165968426194661	0.208836326861065	0.0078	0.0064	0.0948	0.0146	0.0448	0.0133	0.0153	0.0264	0.0034	0.0367	0.0374	0.1646	0.0051	0.0422	0.1025	0.0152	0.0167	0.0057	0.0034	0.0159	0.0226	0.1162	0.033	0.1048	0.0418	0.0047
1	rs727906	4855524	0.96	0.255413023536062	1.04	0.276253925711104	0.463623382340429	0.374674457697415	0.0083	0.0071	0.0925	0.0155	0.045	0.0143	0.0162	0.0274	0.0039	0.037	0.0364	0.168	0.0056	0.042	0.0987	0.0156	0.0172	0.0068	0.004	0.0163	0.0223	0.1113	0.0322	0.1014	0.0448	0.0054
1	rs16839670	4858666	0.96	0.255413023536062	1.04	0.276253925711104	0.547609159229199	0.412736309120951	0.0084	0.0072	0.0925	0.0156	0.045	0.0143	0.0162	0.0274	0.0039	0.037	0.0363	0.1684	0.0057	0.042	0.0984	0.0155	0.0173	0.0068	0.0042	0.0163	0.0223	0.1108	0.0322	0.1011	0.0451	0.0055
1	rs78287039	4860555	0.96	0.255413023536062	1.04	0.276253925711104	0.57518830587306	0.419787997705509	0.0085	0.0073	0.0924	0.0157	0.045	0.0144	0.0162	0.0275	0.0039	0.0371	0.0363	0.1685	0.0057	0.042	0.0981	0.0157	0.0174	0.0069	0.0042	0.0163	0.0222	0.1105	0.0321	0.1008	0.0451	0.0056
1	rs4654609	4861603	0.96	0.255413023536062	1.04	0.276253925711104	0.584521965403788	0.42227683018828	0.0085	0.0073	0.0924	0.0157	0.045	0.0144	0.0162	0.0275	0.0039	0.0371	0.0363	0.1684	0.0057	0.0421	0.098	0.0157	0.0174	0.0069	0.0042	0.0164	0.0222	0.1105	0.0321	0.1008	0.0452	0.0056
1	rs12752806	4866420	0.96	0.255413023536062	1.04	0.276253925711104	0.663113023194111	0.48275096000509	0.0086	0.0074	0.0924	0.0157	0.0451	0.0144	0.0162	0.0275	0.0039	0.0371	0.0363	0.1685	0.0057	0.0421	0.0979	0.0157	0.0175	0.0069	0.0043	0.0164	0.0222	0.1102	0.0321	0.1008	0.0452	0.0056
1	rs12122126	4881267	0.96	0.255413023536062	1.04	0.276253925711104	0.687624820389822	0.463834905424279	0.0086	0.0074	0.0922	0.0159	0.045	0.0145	0.0162	0.0276	0.0039	0.0371	0.0362	0.1687	0.0057	0.0421	0.0976	0.0158	0.0175	0.007	0.0043	0.0164	0.0222	0.11	0.0321	0.1006	0.0452	0.0057
1	rs7518369	4888739	0.96	0.255413023536062	1.03	0.312927433563081	1.31666702955592	0.505017722189386	0.0089	0.0078	0.0901	0.0167	0.0449	0.0153	0.0168	0.0277	0.004	0.0375	0.0356	0.1724	0.0059	0.0421	0.0964	0.0161	0.0182	0.0074	0.0043	0.0166	0.022	0.1067	0.0313	0.099	0.0452	0.0062
1	rs10915622	4889588	0.96	0.255413023536062	1.03	0.312927433563081	1.44111627111739	0.575848403187453	0.0089	0.0078	0.09	0.0168	0.0449	0.0153	0.0168	0.0277	0.004	0.0376	0.0356	0.1726	0.0059	0.0421	0.0964	0.0161	0.0182	0.0075	0.0043	0.0166	0.022	0.1066	0.0313	0.099	0.0452	0.0063
1	rs61766788	4890255	0.96	0.255413023536062	1.03	0.312927433563081	1.41243347354134	0.477190961625673	0.0089	0.0078	0.0899	0.0169	0.0449	0.0153	0.0168	0.0277	0.004	0.0376	0.0356	0.1727	0.0058	0.0421	0.0963	0.0161	0.0183	0.0075	0.0043	0.0166	0.022	0.1065	0.0313	0.0989	0.0452	0.0063
1	rs12742986	4894144	0.96	0.255413023536062	1.03	0.312927433563081	1.65322458735006	0.544830955218576	0.009	0.0078	0.0894	0.017	0.0449	0.0154	0.0169	0.0276	0.004	0.0377	0.0356	0.1735	0.0059	0.0421	0.0957	0.0162	0.0184	0.0076	0.0044	0.0166	0.0219	0.1061	0.0312	0.0986	0.0452	0.0065
1	rs72639970	4894148	0.96	0.255413023536062	1.03	0.312927433563081	1.65322458735006	0.555639173350872	0.009	0.0078	0.0894	0.017	0.0449	0.0154	0.0169	0.0276	0.004	0.0377	0.0356	0.1735	0.0059	0.0421	0.0958	0.0162	0.0183	0.0076	0.0044	0.0166	0.0219	0.1061	0.0312	0.0986	0.0452	0.0065
1	rs79287601	4898473	0.97	0.222305343836028	1.04	0.276253925711104	1.57109997788152	0.757519122858401	0.0088	0.0079	0.0885	0.0177	0.0441	0.0159	0.0174	0.0277	0.0043	0.0381	0.0351	0.1737	0.0064	0.042	0.095	0.0165	0.0187	0.0079	0.005	0.0166	0.0217	0.1057	0.0308	0.098	0.0452	0.0063
1	rs6671286	4900223	0.97	0.222305343836028	1.04	0.276253925711104	1.66915999805041	0.739427236922252	0.0087	0.008	0.0874	0.0182	0.0435	0.0163	0.018	0.0276	0.0045	0.0383	0.0349	0.174	0.0066	0.0422	0.0947	0.0168	0.0191	0.008	0.0053	0.0167	0.0216	0.1048	0.0306	0.0979	0.0451	0.0063
1	rs7527319	4901737	0.97	0.222305343836028	1.04	0.276253925711104	1.65738547730262	0.752383405598865	0.0087	0.008	0.0862	0.0184	0.0432	0.0165	0.0182	0.0276	0.0048	0.0383	0.0349	0.1743	0.0068	0.0424	0.095	0.0169	0.0194	0.0082	0.0053	0.0167	0.0217	0.1041	0.0304	0.0979	0.045	0.0063
1	rs6426440	4914910	0.97	0.222305343836028	1.04	0.276253925711104	1.94445030933201	0.927343988597437	0.0088	0.0081	0.0852	0.0185	0.0432	0.0166	0.0182	0.0275	0.0049	0.0385	0.0348	0.1742	0.0069	0.043	0.095	0.0171	0.0197	0.0083	0.0055	0.0169	0.0219	0.1031	0.0302	0.0977	0.045	0.0064
1	rs10915644	4927798	0.97	0.222305343836028	1.04	0.276253925711104	1.95700188018333	0.947727569778637	0.0088	0.0081	0.085	0.0186	0.0431	0.0166	0.0182	0.0276	0.0049	0.0385	0.0349	0.1741	0.007	0.043	0.0949	0.0171	0.0197	0.0083	0.0055	0.0169	0.0219	0.103	0.0302	0.0977	0.045	0.0064
1	rs114242555	4929004	0.97	0.222305343836028	1.04	0.276253925711104	1.84060189181195	0.814040961036297	0.0088	0.0081	0.085	0.0185	0.0431	0.0166	0.0182	0.0276	0.005	0.0385	0.0349	0.1741	0.007	0.043	0.0949	0.0172	0.0197	0.0083	0.0055	0.0169	0.0219	0.103	0.0302	0.0976	0.045	0.0064
1	rs7520695	4929561	0.97	0.222305343836028	1.04	0.276253925711104	1.70266317853216	0.757065665706548	0.0087	0.0081	0.0849	0.0185	0.0431	0.0166	0.0182	0.0276	0.005	0.0386	0.0349	0.1739	0.0072	0.043	0.0948	0.0173	0.0198	0.0083	0.0055	0.0169	0.0219	0.103	0.0303	0.0975	0.0449	0.0064
1	rs79360823	4930085	0.97	0.222305343836028	1.04	0.276253925711104	1.630923536867	0.783767218326635	0.0087	0.0081	0.0848	0.0185	0.0431	0.0166	0.0183	0.0276	0.005	0.0387	0.0349	0.1735	0.0076	0.043	0.0948	0.0174	0.0199	0.0084	0.0055	0.0168	0.0219	0.1029	0.0304	0.0973	0.0449	0.0063
1	rs111721489	4930241	0.97	0.222305343836028	1.04	0.276253925711104	1.62347939727278	0.815576365182048	0.0087	0.0081	0.0848	0.0185	0.043	0.0166	0.0183	0.0276	0.005	0.0387	0.0349	0.1733	0.0077	0.043	0.0948	0.0174	0.0199	0.0083	0.0055	0.0168	0.0219	0.1029	0.0304	0.0973	0.0449	0.0063
1	rs12044914	4932655	0.97	0.222305343836028	1.04	0.276253925711104	1.51430182269091	0.876389145109534	0.0084	0.0081	0.0843	0.0185	0.0429	0.0168	0.0185	0.0276	0.0053	0.0392	0.0352	0.1717	0.0075	0.0433	0.0949	0.0181	0.0204	0.0083	0.0057	0.0166	0.0217	0.103	0.0302	0.097	0.0452	0.0063
1	rs11810903	4934852	0.98	0.192372589028169	1.04	0.276253925711104	1.25571641694786	0.669961506041086	0.0082	0.0082	0.0835	0.0185	0.0425	0.0178	0.0188	0.0275	0.0054	0.0396	0.0358	0.1698	0.0071	0.0433	0.0952	0.019	0.0212	0.0083	0.0057	0.0165	0.0217	0.1027	0.0303	0.0964	0.0454	0.0061
1	rs77821625	4937139	0.98	0.192372589028169	1.04	0.276253925711104	1.23754484894499	0.64564897477924	0.0082	0.0082	0.0835	0.0185	0.0425	0.0178	0.0188	0.0275	0.0054	0.0396	0.0358	0.1697	0.0071	0.0433	0.0952	0.0191	0.0212	0.0083	0.0057	0.0165	0.0217	0.1027	0.0303	0.0964	0.0454	0.0061
1	rs56377537	4940987	0.98	0.192372589028169	1.04	0.276253925711104	1.28297457795891	0.625886719695506	0.0082	0.0082	0.0835	0.0185	0.0425	0.0178	0.0188	0.0275	0.0054	0.0396	0.0359	0.1696	0.0071	0.0433	0.0953	0.0191	0.0212	0.0083	0.0057	0.0165	0.0217	0.1027	0.0303	0.0963	0.0454	0.0061
1	rs115117311	4950877	0.98	0.192372589028169	1.04	0.276253925711104	1.26380439461426	0.591797827938016	0.0082	0.0083	0.0835	0.0184	0.0424	0.0178	0.0189	0.0274	0.0055	0.04	0.0361	0.1694	0.0071	0.0433	0.0952	0.0191	0.0211	0.0083	0.0057	0.0165	0.0217	0.1028	0.0302	0.0962	0.0456	0.0062
1	rs1544061	4951910	0.98	0.192372589028169	1.04	0.276253925711104	1.28923098610894	0.637203451881833	0.0082	0.0083	0.0835	0.0184	0.0424	0.0178	0.0189	0.0274	0.0055	0.04	0.0361	0.1694	0.0071	0.0433	0.0952	0.0191	0.0211	0.0083	0.0057	0.0165	0.0217	0.1028	0.0302	0.0962	0.0456	0.0062
1	rs12025356	4954746	0.98	0.192372589028169	1.04	0.276253925711104	1.23679769770778	0.603397425193953	0.0082	0.0083	0.0835	0.0184	0.0423	0.0178	0.0189	0.0274	0.0055	0.04	0.0362	0.1693	0.0071	0.0433	0.0951	0.0191	0.0211	0.0083	0.0057	0.0165	0.0217	0.1028	0.0302	0.0961	0.0456	0.0062
1	rs72634113	4958491	0.98	0.192372589028169	1.04	0.276253925711104	1.20909078091014	0.54833438095783	0.0083	0.0083	0.0835	0.0182	0.0419	0.0178	0.0187	0.0274	0.0056	0.0401	0.0364	0.1689	0.007	0.0432	0.0952	0.0189	0.021	0.0085	0.0058	0.0167	0.0219	0.1028	0.0302	0.0962	0.0456	0.0062
1	rs1998542	4960911	0.98	0.192372589028169	1.04	0.276253925711104	1.23754484894499	0.5328218069394	0.0083	0.0084	0.0836	0.0181	0.0418	0.0178	0.0187	0.0274	0.0057	0.0402	0.0365	0.1688	0.007	0.0432	0.0953	0.0187	0.0208	0.0086	0.0058	0.0168	0.022	0.1027	0.0302	0.0962	0.0456	0.0063
1	rs72634122	4963569	0.98	0.192372589028169	1.04	0.276253925711104	1.19735687957529	0.513002198907397	0.0083	0.0084	0.0836	0.018	0.0417	0.0178	0.0187	0.0274	0.0057	0.0402	0.0365	0.1687	0.007	0.0432	0.0953	0.0187	0.0208	0.0086	0.0058	0.0168	0.0221	0.1027	0.0302	0.0962	0.0456	0.0062
1	rs115039225	4964674	0.98	0.192372589028169	1.04	0.276253925711104	1.18061915144914	0.500214924685902	0.0083	0.0084	0.0835	0.018	0.0417	0.0178	0.0187	0.0273	0.0057	0.0402	0.0365	0.1686	0.007	0.0432	0.0953	0.0187	0.0208	0.0086	0.0058	0.0168	0.0221	0.1027	0.0302	0.0963	0.0456	0.0062
1	rs115500860	4965417	0.98	0.192372589028169	1.04	0.276253925711104	1.1743891209089	0.498570944996863	0.0083	0.0084	0.0835	0.018	0.0417	0.0179	0.0187	0.0273	0.0057	0.0402	0.0365	0.1686	0.007	0.0432	0.0953	0.0187	0.0208	0.0086	0.0058	0.0168	0.0221	0.1027	0.0302	0.0963	0.0456	0.0062
1	rs113426433	4969653	0.98	0.192372589028169	1.05	0.24269399207398	1.16287937529402	0.506667077131375	0.0083	0.0084	0.0832	0.018	0.0416	0.018	0.0188	0.0274	0.0057	0.0403	0.0365	0.1683	0.007	0.0432	0.0952	0.0187	0.0209	0.0087	0.0059	0.0169	0.0222	0.1024	0.0304	0.0962	0.0457	0.0062
1	rs11585038	4973094	0.99	0.165458971998582	1.05	0.24269399207398	1.17347402755995	0.504468240767327	0.0083	0.0083	0.0831	0.0179	0.0416	0.0182	0.0188	0.0274	0.0057	0.0405	0.0365	0.168	0.007	0.0432	0.0951	0.0187	0.021	0.0088	0.0059	0.0169	0.0224	0.1021	0.0305	0.0961	0.0458	0.0062
1	rs74055305	4985225	0.99	0.165458971998582	1.05	0.24269399207398	1.30368375147157	0.497749473090016	0.0082	0.0081	0.0829	0.0177	0.0414	0.0188	0.0192	0.0276	0.0058	0.0407	0.0368	0.1659	0.0068	0.0432	0.0948	0.0188	0.0214	0.009	0.0061	0.0169	0.0228	0.1017	0.0306	0.0963	0.0462	0.0062
1	rs61764931	4986475	0.99	0.165458971998582	1.05	0.24269399207398	1.30931020437842	0.492964463800736	0.0082	0.0081	0.0828	0.0178	0.0414	0.0189	0.0193	0.0276	0.0058	0.0407	0.0369	0.1658	0.0068	0.0432	0.0948	0.0189	0.0214	0.009	0.0061	0.0169	0.0228	0.1016	0.0306	0.0962	0.0462	0.0062
1	rs6658988	4987953	0.99	0.165458971998582	1.05	0.24269399207398	1.31992047030677	0.490099148503449	0.0082	0.0081	0.0828	0.0177	0.0414	0.0189	0.0193	0.0276	0.0058	0.0407	0.0369	0.1656	0.0068	0.0432	0.0948	0.0189	0.0214	0.0091	0.0061	0.0169	0.0229	0.1016	0.0306	0.0962	0.0462	0.0061
1	rs2411957	4991942	0.99	0.165458971998582	1.05	0.24269399207398	1.35842349838701	0.495834051438081	0.0082	0.0081	0.0826	0.0177	0.0414	0.0191	0.0195	0.0277	0.0058	0.0408	0.037	0.1649	0.0067	0.0432	0.0948	0.019	0.0216	0.0091	0.0061	0.0169	0.023	0.1013	0.0306	0.0959	0.0465	0.0061
1	rs9426488	4994367	1	0.141401729381863	1.06	0.212122118160079	1.35310461140302	0.500626135065418	0.0082	0.0081	0.0824	0.0177	0.0414	0.0193	0.0195	0.0278	0.0059	0.0409	0.037	0.1644	0.0067	0.0434	0.0948	0.019	0.0217	0.0091	0.0062	0.017	0.023	0.101	0.0308	0.0957	0.0466	0.0061
1	rs12049256	4995026	1	0.141401729381863	1.06	0.212122118160079	1.36171545826582	0.502409040449742	0.0082	0.0081	0.0824	0.0177	0.0413	0.0194	0.0195	0.0278	0.0059	0.041	0.037	0.1641	0.0067	0.0435	0.0948	0.019	0.0218	0.0091	0.0062	0.0171	0.0231	0.1008	0.0309	0.0957	0.0466	0.0062
1	rs9426467	4997363	1	0.141401729381863	1.06	0.212122118160079	1.36210294437128	0.611304124352362	0.0082	0.0081	0.0822	0.0177	0.041	0.0196	0.0196	0.0279	0.0058	0.0409	0.0369	0.1634	0.0066	0.0435	0.0948	0.0192	0.0218	0.009	0.0062	0.0172	0.0231	0.1012	0.0311	0.0953	0.047	0.0061
1	rs55790677	5002393	1.03	0.0846525390220556	1.09	0.136985182682918	0.730835821884963	0.385116099283249	0.0082	0.0082	0.0785	0.0175	0.0435	0.0224	0.0202	0.0299	0.0056	0.0398	0.0382	0.1526	0.0056	0.0437	0.0928	0.022	0.0244	0.0072	0.0058	0.0176	0.0243	0.1028	0.033	0.0933	0.0506	0.0054
1	rs6426367	5002457	1.03	0.0846525390220556	1.09	0.136985182682918	0.750937646089095	0.373786831923414	0.0082	0.0082	0.0785	0.0175	0.0435	0.0225	0.0202	0.0299	0.0056	0.0398	0.0383	0.1525	0.0056	0.0437	0.0926	0.0221	0.0245	0.0072	0.0058	0.0176	0.0243	0.1029	0.033	0.0932	0.0507	0.0053
1	rs12757225	5005716	1.03	0.0846525390220556	1.09	0.136985182682918	0.628083590905988	0.439543715181825	0.0084	0.0082	0.0784	0.0174	0.0437	0.0228	0.0202	0.0298	0.0055	0.04	0.0385	0.1521	0.0055	0.0436	0.0925	0.0224	0.0248	0.007	0.0055	0.0177	0.0241	0.1029	0.033	0.0929	0.0512	0.0052
1	rs10915296	5007235	1.03	0.0846525390220556	1.09	0.136985182682918	0.618224596513542	0.39036681258758	0.0084	0.0082	0.0784	0.0174	0.0437	0.0228	0.0202	0.0298	0.0055	0.04	0.0385	0.1521	0.0055	0.0435	0.0925	0.0225	0.0249	0.007	0.0055	0.0177	0.0241	0.103	0.033	0.0927	0.0512	0.0052
1	rs7413385	5009249	1.03	0.0846525390220556	1.09	0.136985182682918	0.593173287985702	0.391393639915272	0.0084	0.0082	0.0782	0.0174	0.0438	0.0229	0.0202	0.0299	0.0055	0.04	0.0384	0.1522	0.0055	0.0435	0.0926	0.0225	0.025	0.007	0.0055	0.0177	0.0238	0.1029	0.033	0.0928	0.0514	0.0052
1	rs6426373	5010878	1.03	0.0846525390220556	1.09	0.136985182682918	0.551698865010865	0.396925592817307	0.0084	0.0083	0.078	0.0176	0.0437	0.024	0.0204	0.0297	0.0055	0.0401	0.0382	0.1518	0.0054	0.0435	0.0921	0.0229	0.0256	0.0069	0.0052	0.0177	0.0238	0.103	0.0329	0.0924	0.0509	0.0052
1	rs9426470	5018318	1.03	0.0846525390220556	1.1	0.116987187387052	0.48669319610094	0.381414158792163	0.0083	0.0082	0.0776	0.0174	0.0442	0.0244	0.0205	0.0295	0.0053	0.0403	0.0383	0.1509	0.0053	0.0437	0.092	0.0234	0.0258	0.0067	0.005	0.0177	0.0235	0.1034	0.0331	0.0923	0.0512	0.005
1	rs10799145	5021200	1.04	0.0702833737600549	1.1	0.116987187387052	0.355377134988411	0.277226858718505	0.0083	0.008	0.0772	0.0175	0.0453	0.0263	0.0204	0.0292	0.0047	0.0405	0.0395	0.1453	0.0053	0.0439	0.0947	0.0249	0.0269	0.0063	0.0041	0.0172	0.0223	0.1031	0.0339	0.0913	0.0531	0.0041
1	rs34014645	5021420	1.04	0.0702833737600549	1.1	0.116987187387052	0.332827552007166	0.282465703172052	0.0083	0.008	0.0772	0.0175	0.0454	0.0263	0.0204	0.0292	0.0047	0.0405	0.0394	0.1454	0.0053	0.0439	0.0948	0.0249	0.0269	0.0062	0.004	0.0171	0.0223	0.1031	0.0339	0.0913	0.0532	0.0042
1	rs114377297	5026837	1.04	0.0702833737600549	1.1	0.116987187387052	0.32348522629904	0.254880141437348	0.0084	0.0081	0.0768	0.0177	0.0458	0.0268	0.0205	0.029	0.0045	0.0402	0.0394	0.144	0.0055	0.0442	0.0951	0.0254	0.0272	0.0061	0.0038	0.0167	0.0217	0.1038	0.0336	0.0913	0.0535	0.0039
1	rs72635316	5026859	1.04	0.0702833737600549	1.1	0.116987187387052	0.288418044553125	0.251945265711703	0.0085	0.008	0.0768	0.0177	0.0459	0.0267	0.0205	0.029	0.0046	0.0403	0.0394	0.144	0.0056	0.0443	0.0951	0.0254	0.027	0.0062	0.0039	0.0167	0.0217	0.1038	0.0336	0.0912	0.0535	0.0041
1	rs76668662	5028850	1.04	0.0702833737600549	1.11	0.0992615496976265	0.301984168894269	0.278388442716817	0.0086	0.0081	0.0767	0.0178	0.0461	0.027	0.0206	0.0289	0.0045	0.0401	0.0393	0.1435	0.0057	0.0444	0.095	0.0256	0.0273	0.0063	0.004	0.0164	0.0214	0.104	0.0336	0.0915	0.0531	0.0041
1	rs12025571	5029531	1.04	0.0702833737600549	1.11	0.0992615496976265	0.322573817272391	0.268907857295775	0.0086	0.0081	0.0768	0.0178	0.046	0.027	0.0206	0.0288	0.0045	0.04	0.0394	0.1434	0.0058	0.0444	0.095	0.0256	0.0274	0.0064	0.0041	0.0163	0.0213	0.104	0.0336	0.0916	0.0529	0.0041
1	rs10915301	5030204	1.04	0.0702833737600549	1.11	0.0992615496976265	0.330209997597808	0.269022860928365	0.0086	0.0081	0.0769	0.0178	0.0461	0.0272	0.0206	0.0287	0.0044	0.04	0.0394	0.1434	0.0058	0.0445	0.0952	0.0256	0.0274	0.0064	0.0042	0.0161	0.0211	0.1039	0.0336	0.0916	0.0528	0.004
1	rs74836301	5030419	1.04	0.0702833737600549	1.11	0.0992615496976265	0.330005154847749	0.274098063617507	0.0086	0.0081	0.0769	0.0178	0.0461	0.0272	0.0206	0.0287	0.0044	0.04	0.0394	0.1434	0.0059	0.0445	0.0952	0.0256	0.0274	0.0064	0.0042	0.0161	0.021	0.1038	0.0336	0.0916	0.0528	0.0041
1	rs34645017	5030567	1.04	0.0702833737600549	1.11	0.0992615496976265	0.351715728834978	0.272595519357223	0.0087	0.0082	0.077	0.0177	0.0461	0.0272	0.0206	0.0287	0.0044	0.04	0.0394	0.1434	0.0059	0.0445	0.0953	0.0257	0.0274	0.0064	0.0042	0.016	0.021	0.1038	0.0337	0.0916	0.0528	0.004
1	rs10753344	5032137	1.04	0.0702833737600549	1.11	0.0992615496976265	0.336644711284179	0.298597630910334	0.0087	0.0082	0.0769	0.018	0.0462	0.0273	0.0205	0.0286	0.0043	0.04	0.0393	0.1435	0.006	0.0446	0.0953	0.0256	0.0273	0.0064	0.0042	0.0159	0.0209	0.1037	0.0336	0.0914	0.0527	0.004
1	rs75705882	5036940	1.05	0.0578850268271129	1.11	0.0992615496976265	0.338925102807664	0.315962096114256	0.0089	0.0083	0.0779	0.0176	0.0471	0.0274	0.0204	0.0286	0.0041	0.0399	0.0397	0.1434	0.0062	0.045	0.0953	0.0254	0.0269	0.0063	0.0042	0.0153	0.0198	0.1033	0.0337	0.0915	0.0531	0.004
1	rs6666618	5038093	1.05	0.0578850268271129	1.11	0.0992615496976265	0.4293145586958	0.414952784916233	0.0091	0.0084	0.0793	0.0173	0.0477	0.0275	0.0202	0.0285	0.0038	0.0398	0.0402	0.1433	0.0066	0.0452	0.0954	0.0252	0.0264	0.0064	0.0043	0.0145	0.0183	0.1029	0.0337	0.0913	0.0537	0.0041
1	rs12736331	5039514	1.05	0.0578850268271129	1.11	0.0992615496976265	0.466667876586748	0.517006279048997	0.0095	0.0086	0.0802	0.0172	0.0479	0.0281	0.0202	0.0277	0.004	0.0394	0.0406	0.1439	0.0064	0.0455	0.0956	0.025	0.0263	0.0064	0.0041	0.0143	0.017	0.1017	0.0337	0.0917	0.0541	0.0044
1	rs6660626	5039794	1.05	0.0578850268271129	1.11	0.0992615496976265	0.469722084291735	0.509281341970346	0.0095	0.0086	0.0802	0.0172	0.048	0.0281	0.0202	0.0277	0.004	0.0394	0.0406	0.1439	0.0064	0.0455	0.0956	0.025	0.0263	0.0064	0.0041	0.0143	0.017	0.1015	0.0337	0.0917	0.0541	0.0044
1	rs61766693	5047874	1.05	0.0578850268271129	1.11	0.0992615496976265	0.472540521673534	0.545111025174999	0.0095	0.0086	0.0804	0.0171	0.0482	0.0281	0.0202	0.0276	0.004	0.0393	0.0407	0.1441	0.0064	0.0455	0.0956	0.0249	0.0262	0.0064	0.004	0.0143	0.0169	0.1013	0.0336	0.0918	0.0541	0.0044
1	rs7367766	5051305	1.05	0.0578850268271129	1.11	0.0992615496976265	0.48669319610094	0.519633887814799	0.0096	0.0086	0.0804	0.0171	0.0482	0.0282	0.0202	0.0276	0.004	0.0394	0.0407	0.1441	0.0064	0.0455	0.0957	0.0249	0.0262	0.0064	0.004	0.0143	0.0168	0.1012	0.0336	0.0919	0.0542	0.0044
1	rs72635343	5057225	1.05	0.0578850268271129	1.11	0.0992615496976265	0.492623678608027	0.499529765467314	0.0096	0.0086	0.0804	0.017	0.0482	0.0282	0.0202	0.0274	0.004	0.0394	0.0407	0.1441	0.0064	0.0456	0.0959	0.0249	0.0263	0.0064	0.004	0.0143	0.0168	0.1012	0.0337	0.092	0.054	0.0044
1	rs10158116	5060684	1.05	0.0578850268271129	1.11	0.0992615496976265	0.488936456958495	0.483430145616376	0.0095	0.0086	0.0802	0.017	0.0482	0.0282	0.0202	0.0275	0.004	0.0394	0.0407	0.1441	0.0064	0.0456	0.096	0.0249	0.0263	0.0064	0.004	0.0144	0.0167	0.1013	0.0337	0.0922	0.0539	0.0044
1	rs1870516	5072295	1.05	0.0578850268271129	1.11	0.0992615496976265	0.527441060430126	0.522541977168498	0.0097	0.0086	0.0797	0.0168	0.0483	0.0282	0.02	0.0275	0.0039	0.0393	0.0407	0.1443	0.0066	0.0458	0.0961	0.0247	0.0262	0.0063	0.0041	0.0144	0.0163	0.1015	0.0337	0.0924	0.0539	0.0045
1	rs10799152	5073658	1.05	0.0578850268271129	1.11	0.0992615496976265	0.531458987726733	0.52448296337943	0.0096	0.0086	0.0797	0.0168	0.0483	0.0282	0.02	0.0275	0.0039	0.0393	0.0407	0.1443	0.0065	0.0458	0.0962	0.0247	0.0262	0.0063	0.0041	0.0143	0.0163	0.1016	0.0337	0.0923	0.0539	0.0046
1	rs898337	5081173	1.05	0.0578850268271129	1.11	0.0992615496976265	0.583707568750061	0.576416211671524	0.0097	0.0088	0.0795	0.0168	0.0484	0.0283	0.02	0.0272	0.0039	0.0396	0.0406	0.1438	0.0065	0.0458	0.0968	0.0245	0.0262	0.0062	0.0042	0.0144	0.0161	0.1017	0.0335	0.0924	0.0539	0.0047
1	rs76601146	5083573	1.05	0.0578850268271129	1.11	0.0992615496976265	0.58771676267086	0.584094828097733	0.0097	0.0088	0.0795	0.0168	0.0484	0.0283	0.02	0.0272	0.0039	0.0396	0.0406	0.1438	0.0065	0.0458	0.0968	0.0244	0.0263	0.0062	0.0043	0.0144	0.0161	0.1017	0.0335	0.0923	0.054	0.0047
1	rs1459765	5088062	1.05	0.0578850268271129	1.11	0.0992615496976265	0.607676684412888	0.616781133216555	0.0097	0.0089	0.0795	0.0168	0.0484	0.0284	0.0199	0.0272	0.0039	0.0396	0.0406	0.1437	0.0065	0.0457	0.0968	0.0244	0.0262	0.0062	0.0043	0.0144	0.016	0.1017	0.0335	0.0922	0.0539	0.0047
1	rs720318	5088994	1.05	0.0578850268271129	1.11	0.0992615496976265	0.624369349678761	0.658365309135159	0.0097	0.0089	0.0795	0.0168	0.0485	0.0284	0.0199	0.0272	0.0039	0.0396	0.0406	0.1437	0.0065	0.0458	0.0969	0.0243	0.0262	0.0062	0.0043	0.0144	0.016	0.1016	0.0335	0.0922	0.0539	0.0047
1	rs12070935	5091631	1.03	0.0846525390220556	1.1	0.116987187387052	0.978708314725986	0.835437322595271	0.0096	0.0104	0.0831	0.0163	0.0519	0.0271	0.0182	0.0264	0.0042	0.0397	0.0405	0.1448	0.0067	0.0471	0.1011	0.0199	0.0238	0.0064	0.004	0.0163	0.0144	0.1016	0.0325	0.0874	0.0535	0.0056
1	rs4949164	5091827	1.03	0.0846525390220556	1.09	0.136985182682918	0.81826105606171	0.803616467666041	0.0096	0.0105	0.0832	0.0164	0.052	0.0271	0.0181	0.0264	0.0042	0.0397	0.0405	0.1449	0.0067	0.0473	0.1013	0.0197	0.0237	0.0064	0.0039	0.0165	0.0144	0.1017	0.0325	0.0872	0.0535	0.0057
1	rs1563793	5093741	1.03	0.0846525390220556	1.09	0.136985182682918	0.810229469616601	0.799791105033799	0.0096	0.0106	0.0835	0.0164	0.0521	0.0271	0.0181	0.0263	0.0042	0.0398	0.0405	0.1447	0.0067	0.0473	0.1016	0.0197	0.0238	0.0064	0.0039	0.0165	0.0143	0.1014	0.0325	0.0873	0.0535	0.0057
1	rs143765258	5094655	1.03	0.0846525390220556	1.09	0.136985182682918	0.81180160391115	0.790931255487254	0.0096	0.0105	0.0835	0.0164	0.0521	0.0271	0.0181	0.0263	0.0042	0.0398	0.0405	0.1447	0.0067	0.0473	0.1016	0.0197	0.0238	0.0064	0.0039	0.0165	0.0143	0.1013	0.0325	0.0873	0.0535	0.0057
1	rs79651090	5095214	1.03	0.0846525390220556	1.09	0.136985182682918	0.816289378746833	0.790321007977761	0.0096	0.0105	0.0835	0.0164	0.0521	0.0271	0.0182	0.0263	0.0042	0.0398	0.0405	0.1447	0.0067	0.0473	0.1016	0.0197	0.0238	0.0064	0.0039	0.0165	0.0143	0.1013	0.0324	0.0873	0.0535	0.0057
1	rs74920522	5098913	1.03	0.0846525390220556	1.09	0.136985182682918	0.826168176640859	0.808825161814699	0.0095	0.0105	0.0835	0.0164	0.0521	0.0272	0.0182	0.0263	0.0042	0.0397	0.0405	0.1447	0.0067	0.0473	0.1016	0.0197	0.0238	0.0064	0.0039	0.0165	0.0143	0.1013	0.0324	0.0873	0.0535	0.0056
1	rs77810796	5099400	1.03	0.0846525390220556	1.09	0.136985182682918	0.825217600239456	0.806066729889126	0.0095	0.0105	0.0835	0.0164	0.0521	0.0272	0.0182	0.0263	0.0042	0.0397	0.0405	0.1448	0.0067	0.0473	0.1016	0.0197	0.0238	0.0064	0.0039	0.0165	0.0143	0.1013	0.0324	0.0873	0.0535	0.0056
1	rs55998096	5103105	1.03	0.0846525390220556	1.09	0.136985182682918	0.856189389078051	0.801014799314862	0.0095	0.0105	0.0835	0.0165	0.0521	0.0274	0.0183	0.0262	0.0041	0.0394	0.0404	0.1447	0.0067	0.0473	0.1015	0.0197	0.024	0.0064	0.0039	0.0166	0.0142	0.1012	0.0324	0.0874	0.0535	0.0056
1	rs10915324	5103621	1.03	0.0846525390220556	1.09	0.136985182682918	0.864492773005928	0.78133158681669	0.0095	0.0105	0.0834	0.0165	0.0521	0.0274	0.0184	0.0263	0.0041	0.0393	0.0403	0.1447	0.0067	0.0473	0.1016	0.0197	0.024	0.0064	0.0039	0.0166	0.0142	0.1012	0.0325	0.0875	0.0536	0.0056
1	rs10799157	5113911	1.03	0.0846525390220556	1.09	0.136985182682918	0.85136816110118	0.768571353376169	0.0095	0.0104	0.0834	0.0165	0.0522	0.0274	0.0184	0.0263	0.0041	0.0393	0.0403	0.1447	0.0067	0.0474	0.1015	0.0197	0.024	0.0064	0.0039	0.0166	0.0142	0.1012	0.0324	0.0875	0.0536	0.0055
1	rs74972820	5121786	1.03	0.0846525390220556	1.09	0.136985182682918	0.841201478547475	0.78650924393491	0.0095	0.0104	0.0834	0.0165	0.0522	0.0273	0.0185	0.0263	0.0041	0.0393	0.0403	0.1447	0.0067	0.0474	0.1015	0.0197	0.0239	0.0064	0.0039	0.0167	0.0142	0.1012	0.0324	0.0875	0.0536	0.0055
1	rs116183990	5126826	1.03	0.0846525390220556	1.09	0.136985182682918	0.887808001856695	0.800096991335639	0.0094	0.0104	0.0834	0.0165	0.0522	0.0273	0.0185	0.0263	0.004	0.0393	0.0403	0.1446	0.0067	0.0474	0.1015	0.0197	0.0239	0.0064	0.0039	0.0167	0.0141	0.1012	0.0324	0.0875	0.0536	0.0055
1	rs72635377	5130529	1.03	0.0846525390220556	1.1	0.116987187387052	0.81070097213612	0.710533211864037	0.0092	0.0106	0.0835	0.0168	0.0526	0.0274	0.0188	0.0265	0.0039	0.0392	0.0402	0.144	0.0065	0.0479	0.1017	0.0199	0.0237	0.0061	0.0038	0.017	0.0142	0.1007	0.0324	0.0872	0.0536	0.0055
1	rs12751551	5135010	1.02	0.101174939294895	1.09	0.136985182682918	0.720128725271868	0.607419602363929	0.0086	0.0111	0.0835	0.0179	0.054	0.0275	0.0196	0.0271	0.0036	0.0388	0.0404	0.1421	0.006	0.0496	0.1022	0.0206	0.0232	0.0054	0.0034	0.0178	0.0144	0.0989	0.0323	0.0865	0.0532	0.0053
1	rs922123	5136644	1.01	0.120031835070186	1.08	0.159408631830651	0.883238132104932	0.550298715304813	0.0084	0.0113	0.0847	0.0183	0.0548	0.0278	0.0199	0.0273	0.0033	0.0386	0.0398	0.141	0.0056	0.0503	0.1025	0.0209	0.0228	0.0051	0.0032	0.0183	0.0147	0.0985	0.0318	0.0863	0.0528	0.0052
1	rs11578183	5138696	1.01	0.120031835070186	1.08	0.159408631830651	0.891978482647333	0.490099148503449	0.0078	0.0114	0.0852	0.0181	0.0546	0.0274	0.0197	0.027	0.0031	0.0385	0.0399	0.1429	0.0052	0.0507	0.1037	0.0208	0.0226	0.0046	0.0029	0.0185	0.0145	0.0984	0.0312	0.087	0.0528	0.0049
1	rs12089885	5138792	1.01	0.120031835070186	1.08	0.159408631830651	0.891569248496516	0.48710199483711	0.0078	0.0113	0.0852	0.0181	0.0546	0.0274	0.0196	0.027	0.0031	0.0385	0.0399	0.143	0.0052	0.0507	0.1036	0.0208	0.0226	0.0046	0.0029	0.0185	0.0145	0.0983	0.0312	0.087	0.0528	0.0049
1	rs78277981	5142530	1.01	0.120031835070186	1.08	0.159408631830651	0.864654340070523	0.448046253849475	0.0073	0.0112	0.0859	0.0182	0.0545	0.0276	0.0198	0.0268	0.0029	0.0383	0.0397	0.1433	0.0049	0.0507	0.1047	0.0208	0.0224	0.0042	0.0027	0.0184	0.0147	0.0991	0.0309	0.0873	0.0525	0.0046
1	rs10915341	5142552	1.01	0.120031835070186	1.08	0.159408631830651	0.859812898113846	0.432403595239717	0.0073	0.0112	0.0859	0.0182	0.0545	0.0276	0.0198	0.0269	0.0029	0.0383	0.0397	0.1433	0.0049	0.0507	0.1047	0.0208	0.0224	0.0042	0.0027	0.0184	0.0148	0.0992	0.0309	0.0873	0.0525	0.0046
1	rs79230820	5143472	1.01	0.120031835070186	1.08	0.159408631830651	0.874858819160785	0.407793553039966	0.007	0.0112	0.0862	0.0182	0.0543	0.0275	0.0199	0.0269	0.0027	0.0382	0.0397	0.1436	0.0047	0.0507	0.1052	0.0208	0.0222	0.004	0.0026	0.0184	0.0148	0.0993	0.0308	0.0875	0.0524	0.0045
1	rs10915342	5146071	1.01	0.120031835070186	1.08	0.159408631830651	0.884869087877471	0.351044096756812	0.0067	0.0115	0.0864	0.0181	0.0543	0.0274	0.02	0.0271	0.0025	0.0383	0.0396	0.1438	0.0045	0.0506	0.1058	0.0209	0.022	0.0035	0.0024	0.0186	0.015	0.0999	0.0306	0.0877	0.052	0.0042
1	rs112465603	5151214	1.01	0.120031835070186	1.08	0.159408631830651	0.89599315373861	0.355660053271068	0.0066	0.0116	0.0864	0.018	0.0543	0.0273	0.0201	0.0272	0.0025	0.0382	0.0397	0.1438	0.0044	0.0506	0.106	0.0208	0.0218	0.0034	0.0023	0.0186	0.0151	0.1001	0.0306	0.0879	0.052	0.0041
1	rs4949171	5158225	1.01	0.120031835070186	1.08	0.159408631830651	0.90651613614656	0.314152251697365	0.0066	0.0116	0.0863	0.018	0.0543	0.0273	0.0201	0.0272	0.0025	0.0382	0.0397	0.1439	0.0044	0.0506	0.106	0.0208	0.0218	0.0033	0.0023	0.0187	0.0152	0.1001	0.0306	0.0879	0.0521	0.0041
1	rs56365782	5158512	1.01	0.120031835070186	1.08	0.159408631830651	0.90841244004792	0.315599880819916	0.0066	0.0116	0.0863	0.018	0.0544	0.0273	0.0201	0.0272	0.0025	0.0382	0.0397	0.1439	0.0044	0.0506	0.106	0.0208	0.0218	0.0033	0.0023	0.0187	0.0151	0.1001	0.0306	0.0879	0.0521	0.0041
1	rs982156	5159350	1.01	0.120031835070186	1.08	0.159408631830651	0.921732919460223	0.325300772011758	0.0066	0.0116	0.0863	0.018	0.0545	0.0272	0.0201	0.0272	0.0025	0.0382	0.0397	0.1439	0.0044	0.0506	0.106	0.0208	0.0218	0.0033	0.0022	0.0187	0.0151	0.1001	0.0307	0.0879	0.0521	0.0041
1	rs77976132	5168872	1.01	0.120031835070186	1.09	0.136985182682918	0.963867168896944	0.362050702933605	0.0063	0.0118	0.0865	0.0176	0.0541	0.0269	0.0203	0.0272	0.002	0.0384	0.0392	0.1444	0.0038	0.0508	0.107	0.0209	0.0216	0.0029	0.0019	0.019	0.0151	0.1016	0.03	0.0877	0.0529	0.0036
1	rs7513590	5170712	1.01	0.120031835070186	1.08	0.159408631830651	0.960065981600609	0.31704947963292	0.0063	0.0118	0.0865	0.0176	0.0541	0.0269	0.0203	0.0272	0.0019	0.0384	0.0391	0.1444	0.0038	0.0508	0.1071	0.0209	0.0216	0.0029	0.0019	0.019	0.0151	0.1017	0.03	0.0877	0.0529	0.0035
1	rs6701939	5179806	1.01	0.120031835070186	1.08	0.159408631830651	0.933965644287835	0.324448496873198	0.0062	0.0118	0.0865	0.0175	0.0541	0.0268	0.0203	0.0271	0.0018	0.0386	0.039	0.1446	0.0037	0.0508	0.1073	0.0208	0.0215	0.0028	0.0019	0.0192	0.0153	0.1022	0.0299	0.0875	0.0532	0.0034
1	rs4356099	5183925	1	0.141401729381863	1.08	0.159408631830651	1.00213187628196	0.327617393291331	0.0061	0.0119	0.0865	0.0173	0.0541	0.0268	0.0204	0.0271	0.0017	0.0388	0.039	0.1441	0.0035	0.051	0.1077	0.0208	0.0214	0.0026	0.0017	0.0193	0.0156	0.1027	0.0297	0.0873	0.0535	0.0032
1	rs12083573	5190166	1	0.141401729381863	1.08	0.159408631830651	1.04580505198066	0.333245919667993	0.0061	0.0119	0.0865	0.0173	0.0541	0.0268	0.0203	0.0271	0.0017	0.0388	0.039	0.1443	0.0035	0.0512	0.1079	0.0208	0.0214	0.0026	0.0017	0.0194	0.0157	0.1024	0.0296	0.0873	0.0535	0.0032
1	rs35381629	5190659	1	0.141401729381863	1.08	0.159408631830651	1.04860338779002	0.341617247067015	0.0061	0.0119	0.0865	0.0173	0.054	0.0268	0.0203	0.0271	0.0017	0.0388	0.039	0.1443	0.0035	0.0512	0.1079	0.0208	0.0214	0.0026	0.0017	0.0194	0.0157	0.1024	0.0296	0.0873	0.0535	0.0032
1	rs10492923	5193026	1	0.141401729381863	1.08	0.159408631830651	1.10109106698821	0.312345494932485	0.0061	0.0119	0.0865	0.0172	0.0538	0.027	0.0201	0.0273	0.0016	0.039	0.0387	0.1446	0.0034	0.0512	0.1077	0.0209	0.0212	0.0025	0.0017	0.0193	0.0159	0.1027	0.0296	0.0876	0.0534	0.0031
1	rs9439506	5196739	1	0.141401729381863	1.07	0.184406357471863	1.08596458193455	0.273635470644432	0.0062	0.0118	0.0864	0.0171	0.0537	0.0269	0.02	0.0273	0.0015	0.039	0.0385	0.1449	0.0033	0.0511	0.108	0.021	0.0209	0.0024	0.0017	0.0194	0.016	0.1029	0.0296	0.0881	0.0534	0.0031
1	rs114406039	5198791	1	0.141401729381863	1.07	0.184406357471863	1.09138271678791	0.271556793075828	0.0061	0.0118	0.0864	0.0171	0.0537	0.0269	0.02	0.0273	0.0015	0.039	0.0384	0.145	0.0033	0.0511	0.108	0.0211	0.0209	0.0024	0.0017	0.0194	0.016	0.1029	0.0296	0.0881	0.0534	0.0031
1	rs77849574	5202294	0.99	0.165458971998582	1.07	0.184406357471863	1.100823406341	0.262378009830485	0.0061	0.0118	0.0863	0.0172	0.0536	0.0269	0.02	0.0273	0.0015	0.039	0.0384	0.1451	0.0033	0.0511	0.108	0.0211	0.0209	0.0023	0.0016	0.0194	0.016	0.1028	0.0296	0.0882	0.0535	0.0031
1	rs9439508	5204884	0.99	0.165458971998582	1.07	0.184406357471863	1.11190827585189	0.258279806900882	0.0061	0.0118	0.0863	0.0172	0.0536	0.0269	0.02	0.0272	0.0015	0.039	0.0383	0.1451	0.0033	0.0511	0.108	0.0211	0.0208	0.0023	0.0016	0.0194	0.0161	0.1028	0.0296	0.0883	0.0536	0.0031
1	rs4345839	5206639	0.99	0.165458971998582	1.07	0.184406357471863	1.13159307312485	0.26021255155635	0.0061	0.0118	0.0863	0.0172	0.0536	0.0269	0.02	0.0272	0.0015	0.039	0.0383	0.1451	0.0033	0.0511	0.108	0.0211	0.0208	0.0023	0.0016	0.0194	0.016	0.1028	0.0296	0.0884	0.0536	0.0031
1	rs12411059	5215285	0.99	0.165458971998582	1.07	0.184406357471863	1.11594191709849	0.26535033540418	0.0061	0.0117	0.086	0.0171	0.0535	0.027	0.02	0.0271	0.0014	0.039	0.0382	0.1451	0.0033	0.051	0.1081	0.0211	0.0207	0.0023	0.0016	0.0195	0.0161	0.103	0.0296	0.0886	0.0538	0.0031
1	rs10915365	5222596	0.99	0.165458971998582	1.06	0.212122118160079	1.07622144118683	0.242760004644919	0.0061	0.0117	0.0859	0.0171	0.0533	0.027	0.0199	0.0272	0.0014	0.0391	0.0383	0.145	0.0034	0.0508	0.1075	0.0212	0.0206	0.0024	0.0017	0.0196	0.0164	0.1029	0.0297	0.0889	0.0538	0.0032
1	rs79967614	5225760	0.99	0.165458971998582	1.06	0.212122118160079	0.889115502646752	0.237876357464678	0.006	0.0116	0.0846	0.017	0.0537	0.0269	0.02	0.0272	0.0016	0.0391	0.0381	0.1451	0.0037	0.0505	0.1062	0.0212	0.0202	0.0026	0.0018	0.02	0.0169	0.1035	0.0295	0.0896	0.054	0.0032
1	rs77005890	5227508	0.99	0.165458971998582	1.06	0.212122118160079	0.831166391835149	0.229079194451356	0.006	0.0115	0.0841	0.017	0.0538	0.0269	0.0201	0.0273	0.0017	0.0392	0.038	0.1452	0.0038	0.0505	0.1056	0.0212	0.02	0.0027	0.0019	0.0201	0.017	0.1036	0.0293	0.09	0.0541	0.0033
1	rs61542310	5228983	0.99	0.165458971998582	1.06	0.212122118160079	0.837531912482765	0.224178172405594	0.006	0.0116	0.0838	0.017	0.0539	0.0269	0.0201	0.0273	0.0017	0.0393	0.038	0.1452	0.0038	0.0505	0.1054	0.0212	0.02	0.0027	0.0019	0.0202	0.0171	0.1036	0.0293	0.09	0.0542	0.0033
1	rs4076635	5230746	0.98	0.192372589028169	1.06	0.212122118160079	0.858523795018554	0.216516171603596	0.006	0.0116	0.0838	0.0171	0.054	0.0269	0.0201	0.0274	0.0017	0.0392	0.038	0.1451	0.0039	0.0505	0.1051	0.0212	0.02	0.0028	0.0019	0.0204	0.0172	0.1037	0.0293	0.0899	0.0543	0.0034
1	rs6698702	5236110	0.98	0.192372589028169	1.06	0.212122118160079	0.845758041111149	0.21759003357919	0.006	0.0116	0.0837	0.0171	0.054	0.0269	0.0202	0.0275	0.0017	0.0391	0.038	0.1448	0.0039	0.0504	0.105	0.0212	0.02	0.0028	0.0019	0.0204	0.0173	0.1036	0.0293	0.09	0.0543	0.0034
1	rs6658613	5237431	0.98	0.192372589028169	1.06	0.212122118160079	0.847439418732787	0.221362252082895	0.006	0.0115	0.0837	0.0171	0.054	0.0269	0.0202	0.0275	0.0018	0.0391	0.038	0.1447	0.0039	0.0504	0.105	0.0212	0.02	0.0028	0.0019	0.0204	0.0174	0.1036	0.0293	0.0899	0.0544	0.0034
1	rs6669501	5246841	0.98	0.192372589028169	1.06	0.212122118160079	0.811172592754919	0.201877822249935	0.006	0.0115	0.0836	0.0172	0.0542	0.0271	0.0204	0.0277	0.0018	0.039	0.0379	0.1437	0.0039	0.05	0.1048	0.0211	0.0202	0.0028	0.002	0.0206	0.0178	0.1036	0.0293	0.0901	0.0543	0.0034
1	rs17375504	5251569	0.98	0.192372589028169	1.06	0.212122118160079	0.787193464435634	0.203872956522055	0.0061	0.0115	0.0835	0.0172	0.0542	0.0271	0.0204	0.0277	0.0019	0.039	0.0379	0.1435	0.004	0.0501	0.1048	0.0211	0.0202	0.0028	0.002	0.0206	0.0179	0.1035	0.0293	0.0901	0.0543	0.0035
1	rs12039641	5251764	0.98	0.192372589028169	1.06	0.212122118160079	0.784711943627418	0.206613737835211	0.0061	0.0115	0.0835	0.0172	0.0542	0.0271	0.0204	0.0277	0.0019	0.039	0.0379	0.1435	0.004	0.0501	0.1047	0.0211	0.0202	0.0028	0.002	0.0207	0.0179	0.1035	0.0293	0.0901	0.0543	0.0035
1	rs80305867	5257327	0.98	0.192372589028169	1.06	0.212122118160079	0.702906966198419	0.232914789816243	0.006	0.0114	0.0834	0.0172	0.0542	0.027	0.0206	0.0277	0.002	0.0391	0.0377	0.1432	0.0041	0.0499	0.1046	0.021	0.0203	0.0029	0.002	0.0207	0.0178	0.1035	0.0293	0.0904	0.0542	0.0035
1	rs2679216	5258154	0.98	0.192372589028169	1.06	0.212122118160079	0.698851431652883	0.220174408763185	0.006	0.0114	0.0834	0.0172	0.0542	0.027	0.0206	0.0277	0.002	0.0391	0.0376	0.1431	0.0042	0.0499	0.1046	0.021	0.0203	0.0029	0.002	0.0207	0.0178	0.1035	0.0293	0.0904	0.0542	0.0035
1	rs35200442	5259472	0.98	0.192372589028169	1.06	0.212122118160079	0.684046575001681	0.232475394744211	0.0061	0.0114	0.0834	0.0172	0.0542	0.027	0.0207	0.0277	0.002	0.0392	0.0375	0.143	0.0042	0.0498	0.1045	0.021	0.0203	0.003	0.002	0.0207	0.0178	0.1035	0.0294	0.0905	0.0542	0.0035
1	rs12043987	5264697	0.98	0.192372589028169	1.06	0.212122118160079	0.615093167386805	0.246443475904627	0.0061	0.0114	0.0832	0.0173	0.0543	0.0271	0.0212	0.0278	0.0022	0.0391	0.0376	0.142	0.0045	0.0497	0.1038	0.0213	0.0205	0.0032	0.0021	0.0205	0.0178	0.1026	0.0294	0.0909	0.0546	0.0037
1	rs79053480	5268005	0.98	0.192372589028169	1.06	0.212122118160079	0.519769851455842	0.320075775582771	0.0062	0.0116	0.0821	0.0175	0.0544	0.0273	0.0216	0.0277	0.0024	0.0389	0.0378	0.1401	0.0047	0.0496	0.103	0.0219	0.0207	0.0035	0.0023	0.0204	0.0179	0.102	0.0295	0.0916	0.0549	0.0039
1	rs10915385	5277437	0.97	0.222305343836028	1.06	0.212122118160079	0.489560469013711	0.27990073074286	0.0062	0.0116	0.0818	0.0176	0.0544	0.0274	0.0218	0.0277	0.0025	0.0388	0.0379	0.1396	0.0048	0.0496	0.1028	0.0221	0.0207	0.0036	0.0023	0.0203	0.018	0.1018	0.0296	0.0918	0.0549	0.004
1	rs78013576	5278009	0.97	0.222305343836028	1.06	0.212122118160079	0.484454920839893	0.287147570753528	0.0062	0.0116	0.0818	0.0176	0.0543	0.0274	0.0218	0.0277	0.0025	0.0388	0.0379	0.1396	0.0048	0.0496	0.1029	0.0221	0.0207	0.0037	0.0023	0.0203	0.0181	0.1017	0.0296	0.0918	0.055	0.004
1	rs16840183	5280502	0.97	0.222305343836028	1.05	0.24269399207398	0.500605849078627	0.287851872625035	0.0062	0.0118	0.0816	0.0176	0.0543	0.0274	0.0218	0.0277	0.0025	0.0388	0.0379	0.1394	0.0048	0.0496	0.1029	0.0221	0.0207	0.0037	0.0023	0.0203	0.0181	0.1017	0.0296	0.0918	0.055	0.004
1	rs114932831	5282028	0.98	0.192372589028169	1.06	0.212122118160079	0.487814203678055	0.293268893540152	0.0062	0.0117	0.0815	0.0176	0.0543	0.0274	0.0218	0.0277	0.0025	0.0388	0.0378	0.1394	0.0048	0.0496	0.1028	0.0221	0.0208	0.0037	0.0023	0.0203	0.0182	0.1016	0.0296	0.0918	0.0549	0.004
1	rs116478542	5284350	0.98	0.192372589028169	1.06	0.212122118160079	0.476167472354678	0.285389118141479	0.0062	0.0117	0.0815	0.0177	0.0543	0.0274	0.0219	0.0277	0.0025	0.0388	0.0378	0.1393	0.0048	0.0496	0.1028	0.0221	0.0208	0.0038	0.0023	0.0203	0.0182	0.1016	0.0296	0.0918	0.0549	0.004
1	rs35457436	5288559	0.98	0.192372589028169	1.06	0.212122118160079	0.43565950733279	0.274445166579399	0.0063	0.0117	0.0812	0.0178	0.0544	0.0274	0.022	0.0278	0.0025	0.0388	0.0377	0.1391	0.0048	0.0496	0.1025	0.0223	0.021	0.0039	0.0024	0.0204	0.0183	0.1014	0.0295	0.0918	0.0548	0.004
1	rs76406345	5291489	0.98	0.192372589028169	1.06	0.212122118160079	0.417397986553619	0.269367963346765	0.0062	0.0116	0.0812	0.0178	0.0544	0.0274	0.022	0.0278	0.0026	0.0388	0.0377	0.1391	0.0048	0.0496	0.1024	0.0223	0.021	0.004	0.0024	0.0204	0.0183	0.1014	0.0295	0.0918	0.0548	0.004
1	rs56295354	5294237	0.98	0.192372589028169	1.06	0.212122118160079	0.416936334635444	0.2668404056607	0.0062	0.0116	0.0811	0.0178	0.0545	0.0275	0.0221	0.0278	0.0026	0.0387	0.0377	0.1391	0.0048	0.0496	0.1023	0.0223	0.0211	0.004	0.0024	0.0204	0.0182	0.1014	0.0296	0.0918	0.0546	0.004
1	rs12029923	5294368	0.98	0.192372589028169	1.06	0.212122118160079	0.416417280797391	0.262834610220234	0.0062	0.0116	0.0811	0.0178	0.0545	0.0275	0.0221	0.0278	0.0026	0.0387	0.0377	0.1391	0.0048	0.0496	0.1023	0.0223	0.0211	0.004	0.0024	0.0204	0.0182	0.1014	0.0296	0.0918	0.0546	0.004
1	rs9439546	5305023	0.98	0.192372589028169	1.06	0.212122118160079	0.309559509297676	0.259302461967339	0.0062	0.0114	0.0803	0.018	0.0546	0.0274	0.0224	0.028	0.0027	0.0385	0.0378	0.1386	0.0049	0.0498	0.1021	0.0227	0.0215	0.0041	0.0025	0.0204	0.0185	0.1014	0.0295	0.0916	0.0542	0.0041
1	rs12125074	5306840	0.98	0.192372589028169	1.06	0.212122118160079	0.307582347129712	0.278388442716817	0.0063	0.0115	0.0796	0.0182	0.0548	0.0276	0.0225	0.028	0.0029	0.0383	0.0376	0.1382	0.005	0.0498	0.1014	0.0229	0.0216	0.0042	0.0025	0.0205	0.0188	0.1013	0.0294	0.0917	0.0544	0.0042
1	rs75422994	5307136	0.98	0.192372589028169	1.06	0.212122118160079	0.312637323989472	0.310061388524399	0.0063	0.0115	0.0796	0.0182	0.0548	0.0276	0.0225	0.028	0.0029	0.0383	0.0376	0.1381	0.005	0.0498	0.1014	0.0229	0.0217	0.0042	0.0025	0.0205	0.0188	0.1013	0.0294	0.0917	0.0544	0.0042
1	rs10915395	5309567	0.98	0.192372589028169	1.06	0.212122118160079	0.320502858776627	0.326397518023405	0.0064	0.0116	0.0795	0.0182	0.0548	0.0276	0.0225	0.028	0.0029	0.0382	0.0376	0.1379	0.0051	0.0498	0.1012	0.0229	0.0217	0.0042	0.0026	0.0205	0.0189	0.1012	0.0295	0.0917	0.0543	0.0042
1	rs4475768	5312165	0.97	0.222305343836028	1.07	0.184406357471863	0.117671887708846	0.316686895620387	0.0075	0.0111	0.0767	0.0202	0.0561	0.0284	0.0242	0.0294	0.0036	0.0356	0.0394	0.1304	0.0063	0.0478	0.0977	0.0247	0.0243	0.0046	0.003	0.0204	0.0215	0.0991	0.0314	0.0934	0.052	0.0042
1	rs16840267	5312690	0.97	0.222305343836028	1.07	0.184406357471863	0.116309361910195	0.322867444700443	0.0076	0.0111	0.0765	0.0203	0.0562	0.0283	0.0243	0.0295	0.0037	0.0355	0.0395	0.1299	0.0063	0.0477	0.0977	0.0247	0.0244	0.0046	0.003	0.0204	0.0217	0.099	0.0315	0.0935	0.0518	0.0042
1	rs112895933	5314570	0.97	0.222305343836028	1.07	0.184406357471863	0.116450837799376	0.31487581964768	0.0077	0.0111	0.0765	0.0203	0.0562	0.0283	0.0242	0.0296	0.0037	0.0354	0.0395	0.1299	0.0064	0.0477	0.0976	0.0247	0.0244	0.0046	0.003	0.0204	0.0217	0.099	0.0315	0.0935	0.0518	0.0042
1	rs72852179	5315344	0.97	0.222305343836028	1.07	0.184406357471863	0.117529503921719	0.323961777495971	0.0077	0.0111	0.0765	0.0203	0.0562	0.0283	0.0242	0.0296	0.0037	0.0354	0.0395	0.1298	0.0064	0.0477	0.0976	0.0247	0.0244	0.0046	0.003	0.0204	0.0218	0.0991	0.0315	0.0935	0.0518	0.0042
1	rs7419115	5315712	0.97	0.222305343836028	1.07	0.184406357471863	0.116989408648049	0.319106437253525	0.0077	0.0111	0.0765	0.0203	0.0562	0.0283	0.0242	0.0296	0.0037	0.0354	0.0395	0.1298	0.0064	0.0477	0.0976	0.0247	0.0244	0.0046	0.003	0.0204	0.0218	0.099	0.0315	0.0935	0.0518	0.0042
1	rs12034446	5316813	0.97	0.222305343836028	1.07	0.184406357471863	0.142459901628185	0.433855526013358	0.0078	0.0111	0.076	0.0206	0.0566	0.0284	0.0245	0.0298	0.0038	0.035	0.0396	0.1287	0.0066	0.0475	0.0975	0.0248	0.0247	0.0048	0.0031	0.0204	0.0225	0.0982	0.0319	0.0933	0.0518	0.0042
1	rs4847582	5318071	0.96	0.255413023536062	1.05	0.24269399207398	0.223901812188074	0.553107902883485	0.008	0.011	0.0755	0.021	0.0577	0.0287	0.0246	0.0303	0.0041	0.0345	0.0399	0.1271	0.0067	0.0469	0.0965	0.0243	0.0251	0.0051	0.0034	0.0204	0.0236	0.0975	0.0322	0.0921	0.053	0.0041
1	rs34488108	5321291	0.95	0.291843936447983	1.05	0.24269399207398	0.289515959190638	0.545251073486137	0.0082	0.0109	0.0758	0.0212	0.0582	0.0288	0.0248	0.0306	0.0041	0.0342	0.0399	0.1263	0.0065	0.0467	0.0956	0.0244	0.0253	0.005	0.0034	0.0205	0.024	0.0976	0.0324	0.0917	0.0531	0.004
1	rs7525806	5323163	0.95	0.291843936447983	1.05	0.24269399207398	0.292967311016749	0.560428179321498	0.0082	0.0109	0.0758	0.0212	0.0582	0.0288	0.0248	0.0306	0.0041	0.0342	0.0399	0.1263	0.0065	0.0467	0.0956	0.0244	0.0253	0.005	0.0034	0.0205	0.024	0.0976	0.0324	0.0917	0.0531	0.004
1	rs75685860	5329177	0.95	0.291843936447983	1.05	0.24269399207398	0.329135312921402	0.554654453264285	0.0084	0.0108	0.0759	0.0214	0.0584	0.0289	0.0249	0.0307	0.0041	0.0341	0.04	0.1261	0.0064	0.0465	0.0949	0.0241	0.0255	0.005	0.0034	0.0209	0.0245	0.0977	0.0324	0.0912	0.0533	0.0039
1	rs11808981	5333340	0.95	0.291843936447983	1.04	0.276253925711104	0.353729739816399	0.609001476975762	0.0084	0.0108	0.0759	0.0214	0.0584	0.0289	0.0249	0.0307	0.0041	0.034	0.04	0.1261	0.0064	0.0464	0.0948	0.024	0.0255	0.005	0.0034	0.0209	0.0246	0.0978	0.0324	0.0912	0.0533	0.0039
1	rs12746195	5334623	0.95	0.291843936447983	1.04	0.276253925711104	0.338354255390364	0.608138515335024	0.0084	0.0108	0.0759	0.0215	0.0584	0.0289	0.0249	0.0306	0.0041	0.034	0.0402	0.1261	0.0064	0.0464	0.0948	0.024	0.0255	0.005	0.0034	0.021	0.0246	0.0978	0.0324	0.0911	0.0533	0.0039
1	rs114313011	5340404	0.95	0.291843936447983	1.04	0.276253925711104	0.363565452967196	0.672315732041475	0.0084	0.0108	0.076	0.0215	0.0584	0.0288	0.0249	0.0306	0.0041	0.0339	0.0401	0.1261	0.0064	0.0463	0.0946	0.024	0.0256	0.005	0.0034	0.0211	0.0247	0.0979	0.0324	0.0911	0.0534	0.0039
1	rs12733390	5341078	0.95	0.291843936447983	1.04	0.276253925711104	0.375725865244495	0.690031983603367	0.0084	0.0108	0.076	0.0215	0.0585	0.0288	0.0249	0.0307	0.0041	0.0339	0.0402	0.1262	0.0064	0.0462	0.0946	0.0239	0.0256	0.005	0.0034	0.0211	0.0247	0.0978	0.0325	0.0911	0.0534	0.0039
1	rs10799190	5343226	0.95	0.291843936447983	1.04	0.276253925711104	0.340796822314723	0.722927875368149	0.0084	0.0107	0.076	0.0215	0.0585	0.0288	0.0249	0.0307	0.0041	0.034	0.0402	0.1262	0.0063	0.0462	0.0944	0.0239	0.0256	0.0052	0.0034	0.021	0.0248	0.0978	0.0327	0.0909	0.0534	0.0039
1	rs116293001	5347371	0.95	0.291843936447983	1.03	0.312927433563081	0.377260263786533	0.686036731509902	0.0086	0.0105	0.0759	0.0213	0.0586	0.0288	0.0249	0.031	0.0041	0.0338	0.0404	0.1254	0.0065	0.0458	0.0931	0.0236	0.0259	0.0055	0.0036	0.021	0.0252	0.0983	0.033	0.0912	0.0534	0.0041
1	rs565941	5347439	0.95	0.291843936447983	1.03	0.312927433563081	0.432481272000616	0.724723804029967	0.0086	0.0105	0.0758	0.0213	0.0586	0.0288	0.0249	0.0311	0.0041	0.0339	0.0404	0.1254	0.0065	0.0458	0.0931	0.0236	0.0259	0.0055	0.0036	0.0211	0.0253	0.0984	0.0331	0.0911	0.0534	0.0041
1	rs478357	5347627	0.96	0.255413023536062	1.03	0.312927433563081	0.464353174307203	0.72876824348033	0.0087	0.0105	0.0757	0.0212	0.059	0.0288	0.0249	0.0311	0.0042	0.034	0.0403	0.1256	0.0066	0.0455	0.0926	0.0235	0.0261	0.0056	0.0037	0.021	0.0254	0.0986	0.033	0.0908	0.0534	0.0042
1	rs80200284	5347779	0.96	0.255413023536062	1.03	0.312927433563081	0.401731839708162	0.638948679344277	0.0087	0.0106	0.0755	0.0212	0.0589	0.0288	0.0248	0.031	0.0042	0.0345	0.0402	0.1255	0.0066	0.0451	0.0925	0.0234	0.0262	0.0056	0.0036	0.021	0.0255	0.0988	0.033	0.0909	0.0532	0.0042
1	rs678476	5347979	0.96	0.255413023536062	1.03	0.312927433563081	0.452864045138184	0.67997993029578	0.0087	0.0106	0.0754	0.0213	0.0588	0.0288	0.0247	0.0308	0.0042	0.0349	0.0401	0.1254	0.0066	0.0447	0.0926	0.0233	0.0264	0.0056	0.0036	0.021	0.0257	0.099	0.033	0.0909	0.0531	0.0043
1	rs72639353	5348850	0.96	0.255413023536062	1.03	0.312927433563081	0.457442794734895	0.674524528023974	0.0086	0.0104	0.0753	0.0214	0.0591	0.0289	0.0245	0.0307	0.0042	0.0352	0.0399	0.1249	0.0067	0.0441	0.0925	0.0235	0.0268	0.0056	0.0036	0.021	0.0263	0.0996	0.0332	0.0904	0.0531	0.0043
1	rs17457716	5353639	0.96	0.255413023536062	1.03	0.312927433563081	0.469722084291735	0.665552425747356	0.0086	0.0104	0.0752	0.0214	0.0591	0.029	0.0245	0.0307	0.0041	0.0352	0.0399	0.1249	0.0067	0.044	0.0925	0.0236	0.0268	0.0056	0.0036	0.021	0.0263	0.0996	0.0332	0.0904	0.0531	0.0043
1	rs116576652	5354275	0.96	0.255413023536062	1.03	0.312927433563081	0.473031521821282	0.661150023893597	0.0086	0.0105	0.0752	0.0214	0.0591	0.029	0.0245	0.0307	0.0041	0.0352	0.0399	0.1249	0.0067	0.044	0.0925	0.0235	0.0268	0.0056	0.0036	0.021	0.0263	0.0996	0.0332	0.0904	0.0531	0.0043
1	rs912989	5354979	0.96	0.255413023536062	1.03	0.312927433563081	0.524792001220007	0.680865530270336	0.0085	0.0105	0.0752	0.0214	0.0591	0.029	0.0245	0.0308	0.0041	0.0352	0.0399	0.1248	0.0067	0.0439	0.0925	0.0236	0.0269	0.0056	0.0036	0.021	0.0264	0.0997	0.0332	0.0903	0.053	0.0043
1	rs61763309	5356371	0.96	0.255413023536062	1.03	0.312927433563081	0.507315320396879	0.692402009564105	0.0084	0.0105	0.0752	0.0215	0.0592	0.0292	0.0246	0.0306	0.0041	0.0353	0.0397	0.1245	0.0067	0.0436	0.0925	0.0237	0.0271	0.0057	0.0036	0.0209	0.0266	0.0999	0.0332	0.0904	0.0529	0.0043
1	rs10157206	5356892	0.96	0.255413023536062	1.03	0.312927433563081	0.478387141317723	0.572727881718654	0.0082	0.0105	0.0752	0.0218	0.0591	0.0297	0.0249	0.0303	0.0042	0.0353	0.0394	0.1241	0.0067	0.043	0.0925	0.0241	0.0277	0.0057	0.0037	0.0204	0.0267	0.0999	0.0331	0.0904	0.0524	0.0044
1	rs9439550	5357171	0.96	0.255413023536062	1.03	0.312927433563081	0.533603460404602	0.687219963099833	0.0079	0.0106	0.0755	0.0221	0.0593	0.0305	0.0252	0.0301	0.0042	0.036	0.0388	0.1229	0.0066	0.0425	0.092	0.0247	0.0281	0.0057	0.0035	0.0207	0.027	0.0999	0.0334	0.0899	0.0519	0.0044
1	rs115216699	5358282	1	0.141401729381863	1.07	0.184406357471863	0.744715270810912	0.486829760810797	0.0067	0.0102	0.0797	0.0217	0.0579	0.0317	0.0251	0.0288	0.0036	0.0371	0.0371	0.1221	0.0053	0.0385	0.0924	0.0258	0.0293	0.0045	0.0027	0.021	0.0279	0.1035	0.0331	0.0912	0.0521	0.0039
1	rs912991	5358384	1	0.141401729381863	1.07	0.184406357471863	0.848080317632174	0.484653299930758	0.0067	0.0102	0.0801	0.0217	0.0578	0.0318	0.0251	0.0287	0.0036	0.0373	0.037	0.122	0.0052	0.0382	0.0925	0.026	0.0295	0.0044	0.0027	0.021	0.028	0.1038	0.0331	0.0913	0.0521	0.0038
1	rs59194845	5364734	0.99	0.165458971998582	1.08	0.159408631830651	0.858765439311954	0.484517354557188	0.0066	0.0101	0.0801	0.0218	0.0577	0.0319	0.0251	0.0287	0.0036	0.0372	0.037	0.1217	0.0052	0.0382	0.0926	0.0259	0.0294	0.0043	0.0026	0.021	0.0279	0.1042	0.0332	0.0917	0.052	0.0038
1	rs4847573	5369936	0.99	0.165458971998582	1.08	0.159408631830651	0.878352879637345	0.489962811840807	0.0065	0.0101	0.08	0.0218	0.0577	0.032	0.0251	0.0286	0.0036	0.0372	0.0369	0.1216	0.0051	0.0382	0.0928	0.0259	0.0295	0.0043	0.0026	0.0211	0.028	0.1042	0.0331	0.0918	0.052	0.0037
1	rs76993906	5375727	1	0.141401729381863	1.08	0.159408631830651	0.862716380015687	0.473403496276854	0.0064	0.01	0.0804	0.0218	0.058	0.0318	0.0251	0.0284	0.0035	0.0373	0.0371	0.1212	0.0051	0.0381	0.0929	0.0259	0.0295	0.0042	0.0025	0.021	0.028	0.1047	0.0333	0.0913	0.0519	0.0037
1	rs115072908	5384943	1	0.141401729381863	1.09	0.136985182682918	0.926135615747468	0.481664775832019	0.0064	0.01	0.0808	0.0218	0.0584	0.0316	0.0252	0.0282	0.0035	0.0375	0.0373	0.1208	0.005	0.038	0.0931	0.0259	0.0295	0.0041	0.0023	0.021	0.0279	0.1054	0.0335	0.0909	0.0518	0.0036
1	rs912994	5385080	1	0.141401729381863	1.09	0.136985182682918	0.925304249248395	0.482072020876729	0.0064	0.0099	0.0808	0.0218	0.0584	0.0316	0.0252	0.0282	0.0035	0.0375	0.0373	0.1208	0.005	0.038	0.0931	0.0259	0.0294	0.0041	0.0023	0.021	0.028	0.1054	0.0335	0.0909	0.0518	0.0036
1	rs79339794	5388176	1	0.141401729381863	1.09	0.136985182682918	0.919907954680408	0.48275096000509	0.0064	0.0099	0.0808	0.0218	0.0583	0.0316	0.0251	0.0282	0.0035	0.0376	0.0373	0.1208	0.005	0.038	0.0931	0.0259	0.0295	0.0041	0.0023	0.021	0.028	0.1054	0.0335	0.0909	0.0518	0.0036
1	rs1326007	5389291	1	0.141401729381863	1.09	0.136985182682918	0.931797148469076	0.481393328521014	0.0063	0.0099	0.0808	0.0218	0.0584	0.0316	0.0251	0.0282	0.0035	0.0376	0.0373	0.1208	0.005	0.038	0.0931	0.0259	0.0295	0.0041	0.0023	0.021	0.028	0.1054	0.0335	0.0909	0.0518	0.0036
1	rs4847557	5390759	1	0.141401729381863	1.09	0.136985182682918	0.941069563957546	0.474079254663469	0.0063	0.0099	0.0807	0.0218	0.0584	0.0316	0.0251	0.0282	0.0035	0.0376	0.0373	0.1208	0.0052	0.038	0.0931	0.0259	0.0295	0.0041	0.0023	0.021	0.028	0.1054	0.0335	0.0908	0.0518	0.0036
1	rs11576334	5401289	1	0.141401729381863	1.09	0.136985182682918	0.89165108900893	0.46598675417781	0.0063	0.0099	0.0809	0.0218	0.0583	0.0315	0.0251	0.0281	0.0034	0.0377	0.0374	0.1209	0.0051	0.038	0.0932	0.0259	0.0295	0.004	0.0023	0.0209	0.0279	0.1055	0.0332	0.0909	0.0517	0.0036
1	rs17425370	5404340	1.01	0.120031835070186	1.1	0.116987187387052	0.82767421495847	0.453783056671463	0.0061	0.0096	0.0815	0.0218	0.0584	0.0315	0.025	0.0279	0.0033	0.038	0.0373	0.1215	0.0049	0.038	0.0933	0.0259	0.0295	0.0039	0.0022	0.0208	0.0276	0.106	0.0331	0.091	0.0513	0.0035
1	rs74905881	5404897	1.01	0.120031835070186	1.1	0.116987187387052	0.803562553305563	0.455119953789333	0.0061	0.0096	0.0817	0.0218	0.0584	0.0315	0.025	0.0279	0.0033	0.0382	0.0373	0.1216	0.0048	0.038	0.0934	0.0259	0.0295	0.0038	0.0022	0.0207	0.0275	0.1062	0.0331	0.091	0.0511	0.0034
1	rs77437426	5409829	1.02	0.101174939294895	1.11	0.0992615496976265	0.730310072955549	0.459539044897554	0.0057	0.0091	0.083	0.0219	0.0586	0.0314	0.025	0.0274	0.0031	0.0391	0.0372	0.1227	0.0044	0.038	0.0936	0.026	0.0295	0.0035	0.002	0.0205	0.0267	0.1074	0.0329	0.0911	0.0502	0.0033
1	rs12410822	5411433	1.02	0.101174939294895	1.11	0.0992615496976265	0.738742073023194	0.457127239519152	0.0057	0.0091	0.083	0.0219	0.0586	0.0314	0.025	0.0274	0.0031	0.0391	0.0372	0.1227	0.0044	0.038	0.0936	0.026	0.0295	0.0035	0.002	0.0205	0.0267	0.1075	0.0329	0.0912	0.0502	0.0032
1	rs74767203	5411516	1.02	0.101174939294895	1.11	0.0992615496976265	0.734219622344752	0.456190216880892	0.0057	0.0091	0.083	0.0219	0.0586	0.0314	0.025	0.0274	0.0031	0.0391	0.0373	0.1227	0.0044	0.038	0.0936	0.026	0.0295	0.0035	0.002	0.0205	0.0267	0.1075	0.0329	0.0912	0.0502	0.0032
1	rs7364349	5421533	1.02	0.101174939294895	1.11	0.0992615496976265	0.741159046337664	0.465717630743578	0.0057	0.0091	0.0832	0.0219	0.0585	0.0315	0.025	0.0274	0.0031	0.0391	0.0373	0.1223	0.0044	0.0379	0.0938	0.0261	0.0295	0.0035	0.002	0.0205	0.0266	0.1077	0.0328	0.0913	0.0501	0.0032
1	rs79548697	5422873	1.02	0.101174939294895	1.11	0.0992615496976265	0.738515659966673	0.46598675417781	0.0057	0.0091	0.0832	0.0219	0.0585	0.0315	0.025	0.0274	0.0031	0.0391	0.0373	0.1223	0.0044	0.0379	0.0938	0.0261	0.0295	0.0035	0.002	0.0204	0.0266	0.1077	0.0328	0.0912	0.0501	0.0032
1	rs72639400	5424331	1.02	0.101174939294895	1.11	0.0992615496976265	0.736177848523476	0.466390515467844	0.0057	0.0091	0.0832	0.0219	0.0585	0.0315	0.025	0.0274	0.0031	0.0391	0.0373	0.1223	0.0044	0.0379	0.0938	0.0261	0.0295	0.0035	0.002	0.0204	0.0266	0.1077	0.0328	0.0912	0.0501	0.0032
1	rs72640603	5426587	1.02	0.101174939294895	1.11	0.0992615496976265	0.705789042969981	0.468814998408806	0.0056	0.0089	0.0834	0.0219	0.0585	0.0314	0.025	0.0274	0.003	0.0392	0.0373	0.1224	0.0043	0.0378	0.0939	0.0262	0.0295	0.0034	0.0019	0.0203	0.0266	0.108	0.0327	0.0913	0.05	0.0032
1	rs76980187	5426757	1.02	0.101174939294895	1.11	0.0992615496976265	0.743125394430332	0.477597225300816	0.0056	0.0089	0.0835	0.0219	0.0585	0.0315	0.025	0.0274	0.003	0.0393	0.0373	0.1224	0.0043	0.0379	0.0939	0.0262	0.0295	0.0033	0.0019	0.0203	0.0266	0.108	0.0327	0.0913	0.05	0.0032
1	rs11801490	5463937	1.06	0.0472756964826134	1.15	0.047929882429645	0.789212201538714	0.484653299930758	0.0054	0.0086	0.0875	0.0213	0.0608	0.029	0.0244	0.0268	0.0024	0.0415	0.0366	0.125	0.0034	0.0378	0.0946	0.0267	0.0292	0.0024	0.0014	0.0189	0.0245	0.1112	0.0313	0.0906	0.0491	0.0028
1	rs75598856	5464406	1.06	0.0472756964826134	1.15	0.047929882429645	0.81479227153607	0.485469178457945	0.0054	0.0086	0.0876	0.0214	0.0609	0.0291	0.0244	0.0267	0.0024	0.0415	0.0366	0.1247	0.0033	0.0377	0.0946	0.0267	0.0293	0.0024	0.0014	0.0188	0.0244	0.1112	0.0313	0.0907	0.0491	0.0029
1	rs61763342	5465127	1.06	0.0472756964826134	1.15	0.047929882429645	0.864977512582649	0.478274530352537	0.0054	0.0086	0.088	0.0213	0.0609	0.0292	0.0244	0.0266	0.0024	0.0415	0.0366	0.1247	0.0033	0.0377	0.0941	0.0267	0.0292	0.0024	0.0014	0.0187	0.0244	0.1113	0.0311	0.0909	0.0492	0.0029
1	rs34900182	5467532	1.06	0.0472756964826134	1.15	0.047929882429645	0.880387012417981	0.496517914005669	0.0054	0.0086	0.0879	0.0214	0.0611	0.029	0.0242	0.0266	0.0024	0.0417	0.0364	0.125	0.0031	0.0379	0.0938	0.0268	0.0292	0.0023	0.0014	0.0187	0.0245	0.1116	0.031	0.0909	0.0493	0.0029
1	rs61763346	5470084	1.06	0.0472756964826134	1.15	0.047929882429645	0.867322043145582	0.494467049626395	0.0054	0.0086	0.0878	0.0214	0.0611	0.0289	0.0242	0.0266	0.0024	0.0418	0.0363	0.1251	0.0031	0.0379	0.0938	0.0269	0.0291	0.0023	0.0014	0.0186	0.0244	0.1117	0.0309	0.091	0.0494	0.0029
1	rs12131421	5472626	1.06	0.0472756964826134	1.16	0.0391967480014609	0.872424587985797	0.498707890579933	0.0054	0.0086	0.0877	0.0214	0.0611	0.0288	0.0242	0.0266	0.0024	0.042	0.0363	0.125	0.0031	0.038	0.0937	0.027	0.0292	0.0023	0.0014	0.0185	0.0242	0.1117	0.0309	0.091	0.0495	0.0029
1	rs113332998	5474903	1.08	0.0307113420574436	1.17	0.0317925650317571	0.870641307993879	0.579683733988429	0.0057	0.0083	0.0871	0.0215	0.0613	0.0284	0.0245	0.0265	0.0024	0.0429	0.0362	0.1252	0.0032	0.0385	0.0926	0.0278	0.0295	0.0022	0.0015	0.018	0.023	0.112	0.0309	0.0909	0.0499	0.0029
1	rs6603839	5480101	1.08	0.0307113420574436	1.18	0.0255692379504257	0.87664574320413	0.605551373618179	0.0058	0.0083	0.0868	0.0215	0.0614	0.0283	0.0245	0.0265	0.0024	0.0432	0.0362	0.1253	0.0033	0.0387	0.0924	0.028	0.0296	0.0022	0.0015	0.0179	0.0227	0.1121	0.0309	0.0909	0.0501	0.003
1	rs2355	5480260	1.08	0.0307113420574436	1.18	0.0255692379504257	0.875589647375888	0.605838704479266	0.0058	0.0083	0.0868	0.0215	0.0614	0.0283	0.0245	0.0265	0.0024	0.0432	0.0362	0.1253	0.0033	0.0387	0.0924	0.028	0.0296	0.0022	0.0015	0.0179	0.0227	0.1121	0.0309	0.0909	0.0501	0.003
1	rs7411401	5486073	1.08	0.0307113420574436	1.18	0.0255692379504257	0.858765439311954	0.609289195299234	0.0058	0.0082	0.0866	0.0216	0.0614	0.0282	0.0245	0.0264	0.0025	0.0432	0.0362	0.1254	0.0033	0.0387	0.0923	0.0279	0.0296	0.0022	0.0015	0.018	0.0225	0.1121	0.0309	0.0909	0.0503	0.003
1	rs12752025	5490101	1.08	0.0307113420574436	1.18	0.0255692379504257	0.806540122106184	0.60181902396282	0.0058	0.0082	0.0864	0.0216	0.0612	0.0281	0.0244	0.0263	0.0025	0.0432	0.0363	0.1255	0.0033	0.0387	0.0922	0.0279	0.0295	0.0022	0.0016	0.0181	0.0224	0.1121	0.0309	0.091	0.0506	0.003
1	rs28407474	5492983	1.08	0.0307113420574436	1.18	0.0255692379504257	0.790611101291508	0.594227847243236	0.0059	0.0082	0.0862	0.0216	0.0612	0.028	0.0244	0.0262	0.0025	0.0432	0.0363	0.1256	0.0033	0.0388	0.0922	0.0279	0.0295	0.0022	0.0016	0.0181	0.0223	0.1122	0.0309	0.0912	0.0506	0.0031
1	rs7367086	5497307	1.08	0.0307113420574436	1.18	0.0255692379504257	0.777210629688615	0.591369248676502	0.0059	0.0082	0.0861	0.0216	0.0612	0.028	0.0244	0.0262	0.0025	0.0432	0.0363	0.1257	0.0033	0.0388	0.0922	0.0279	0.0295	0.0022	0.0016	0.0181	0.0223	0.1122	0.031	0.0913	0.0505	0.0031
1	rs12563995	5501584	1.08	0.0307113420574436	1.18	0.0255692379504257	0.769049182928149	0.590655115322368	0.0059	0.0082	0.0861	0.0216	0.0611	0.028	0.0244	0.0262	0.0025	0.0433	0.0363	0.1257	0.0033	0.0388	0.0922	0.0279	0.0295	0.0022	0.0016	0.0181	0.0223	0.1122	0.031	0.0913	0.0505	0.0031
1	rs12402981	5507130	1.08	0.0307113420574436	1.18	0.0255692379504257	0.759091207088758	0.589512932533067	0.0059	0.0082	0.0859	0.0217	0.061	0.028	0.0244	0.0262	0.0025	0.0433	0.0363	0.1257	0.0033	0.0389	0.0922	0.0279	0.0295	0.0022	0.0016	0.0181	0.0222	0.1123	0.031	0.0913	0.0505	0.0031
1	rs78442356	5508774	1.08	0.0307113420574436	1.18	0.0255692379504257	0.750785610528611	0.590512313479958	0.0059	0.0082	0.0858	0.0217	0.061	0.028	0.0244	0.0263	0.0025	0.0432	0.0364	0.1257	0.0033	0.0389	0.0922	0.0279	0.0295	0.0022	0.0016	0.0181	0.0222	0.1123	0.031	0.0914	0.0504	0.0031
1	rs72640639	5513100	1.08	0.0307113420574436	1.18	0.0255692379504257	0.739648030795064	0.584379691336892	0.0059	0.0082	0.0856	0.0217	0.061	0.0279	0.0244	0.0263	0.0026	0.0432	0.0364	0.1256	0.0033	0.0389	0.0922	0.028	0.0295	0.0022	0.0016	0.0181	0.0222	0.1125	0.0311	0.0915	0.0503	0.0032
1	rs76761725	5513490	1.08	0.0307113420574436	1.18	0.0255692379504257	0.734821908579314	0.589512932533067	0.0059	0.0082	0.0856	0.0217	0.061	0.0279	0.0244	0.0263	0.0026	0.0433	0.0364	0.1256	0.0033	0.039	0.0922	0.028	0.0295	0.0022	0.0016	0.0181	0.0221	0.1124	0.0311	0.0915	0.0504	0.0031
1	rs61759096	5517923	1.08	0.0307113420574436	1.19	0.0203852747306207	0.712460004751065	0.602392874208329	0.0061	0.0082	0.0846	0.0217	0.0608	0.0278	0.0245	0.0262	0.0026	0.0433	0.0365	0.1254	0.0033	0.0388	0.0926	0.0282	0.0296	0.0022	0.0015	0.0181	0.022	0.1127	0.0311	0.0918	0.0505	0.003
1	rs72640642	5524343	1.09	0.0244129772860817	1.19	0.0203852747306207	0.656224274292279	0.621691361537928	0.0062	0.0082	0.0841	0.0218	0.0606	0.0279	0.0248	0.0261	0.0025	0.0435	0.0366	0.1255	0.0034	0.0389	0.0927	0.0281	0.0296	0.0022	0.0015	0.0181	0.022	0.1128	0.0309	0.0915	0.0505	0.003
1	rs12079662	5524582	1.09	0.0244129772860817	1.19	0.0203852747306207	0.654221187714036	0.622269637386568	0.0062	0.0082	0.0841	0.0218	0.0606	0.0279	0.0248	0.0261	0.0025	0.0435	0.0366	0.1255	0.0034	0.0389	0.0927	0.0281	0.0296	0.0022	0.0015	0.0181	0.022	0.1128	0.0309	0.0915	0.0505	0.003
1	rs61759103	5530396	1.09	0.0244129772860817	1.19	0.0203852747306207	0.644531421554809	0.676882394263811	0.0064	0.0082	0.0835	0.0221	0.0606	0.0282	0.0254	0.0261	0.0025	0.0438	0.0366	0.1252	0.0034	0.0388	0.0928	0.028	0.0298	0.0023	0.0015	0.0181	0.0221	0.1124	0.0306	0.0911	0.0505	0.0029
1	rs7526318	5534570	1.1	0.0192206709224904	1.2	0.0161071094639359	0.660310546876152	0.770239756616407	0.0067	0.0082	0.0829	0.0224	0.0606	0.0284	0.026	0.0258	0.0024	0.0442	0.0366	0.1241	0.0035	0.039	0.0924	0.0286	0.0299	0.0023	0.0013	0.0179	0.0222	0.1124	0.0305	0.0914	0.0502	0.0028
1	rs58455457	5534948	1.1	0.0192206709224904	1.2	0.0161071094639359	0.645099590459205	0.775553497284085	0.0068	0.0082	0.0828	0.0225	0.0606	0.0284	0.0261	0.0258	0.0023	0.0442	0.0366	0.1241	0.0035	0.0391	0.0924	0.0286	0.0299	0.0023	0.0013	0.0179	0.0222	0.1124	0.0305	0.0913	0.0502	0.0028
1	rs12566781	5535339	1.1	0.0192206709224904	1.2	0.0161071094639359	0.652292267247981	0.783614943746558	0.0068	0.0082	0.0827	0.0225	0.0606	0.0284	0.0261	0.0258	0.0023	0.0442	0.0366	0.124	0.0035	0.039	0.0925	0.0286	0.0299	0.0023	0.0013	0.0179	0.0222	0.1124	0.0305	0.0914	0.0502	0.0027
1	rs12023817	5536722	1.11	0.0149838864052024	1.2	0.0161071094639359	0.665992924176065	0.776769170566146	0.0068	0.0081	0.0825	0.0224	0.0606	0.0284	0.0262	0.0257	0.0024	0.0443	0.0368	0.1237	0.0035	0.039	0.0925	0.0287	0.0298	0.0024	0.0014	0.0179	0.0222	0.1123	0.0306	0.0915	0.0501	0.0027
1	rs61759135	5540162	1.12	0.0115632168117458	1.22	0.00978006677549507	0.478634080331408	0.840997689749376	0.0068	0.0082	0.0814	0.0226	0.06	0.0286	0.0271	0.0248	0.0026	0.0448	0.0378	0.1218	0.0036	0.0393	0.0931	0.0285	0.0297	0.0026	0.0015	0.018	0.0221	0.1122	0.0307	0.0926	0.0496	0.0027
1	rs9787315	5544659	1.13	0.008831401728466	1.22	0.00978006677549507	0.416301979302141	0.852296339352576	0.0071	0.0081	0.0798	0.0226	0.0597	0.0279	0.0271	0.0241	0.0026	0.0458	0.0383	0.1224	0.0038	0.0393	0.0927	0.0275	0.0296	0.003	0.0016	0.0179	0.022	0.1125	0.0311	0.0939	0.0493	0.0026
1	rs61759141	5548038	1.13	0.008831401728466	1.22	0.00978006677549507	0.372448589444756	0.832660027483691	0.0071	0.0082	0.0798	0.0225	0.0597	0.0278	0.0272	0.0242	0.0026	0.046	0.0383	0.1224	0.0038	0.0394	0.0928	0.0274	0.0296	0.003	0.0016	0.0178	0.0219	0.1126	0.0312	0.0939	0.0494	0.0026
1	rs55790603	5550144	1.13	0.008831401728466	1.22	0.00978006677549507	0.358576826478593	0.813426970307083	0.0071	0.0082	0.0797	0.0225	0.0598	0.0278	0.0272	0.0242	0.0026	0.046	0.0384	0.1224	0.0038	0.0394	0.0929	0.0274	0.0296	0.0031	0.0016	0.0178	0.0218	0.1127	0.0312	0.0939	0.0494	0.0026
1	rs67853713	5550489	1.13	0.008831401728466	1.22	0.00978006677549507	0.357561995994341	0.811432176142018	0.0071	0.0082	0.0797	0.0225	0.0598	0.0277	0.0272	0.0242	0.0026	0.046	0.0384	0.1224	0.0038	0.0394	0.0929	0.0274	0.0296	0.0031	0.0016	0.0177	0.0218	0.1127	0.0312	0.0939	0.0494	0.0026
1	rs68112456	5552235	1.13	0.008831401728466	1.22	0.00978006677549507	0.362059781961056	0.806526329965262	0.0071	0.0082	0.0797	0.0225	0.06	0.0276	0.0272	0.0242	0.0026	0.046	0.0384	0.1225	0.0038	0.0394	0.0928	0.0274	0.0296	0.0031	0.0016	0.0177	0.0218	0.1126	0.0312	0.0939	0.0493	0.0026
1	rs10907219	5553470	1.13	0.008831401728466	1.23	0.00751259866635779	0.356601940889792	0.788795829616715	0.0072	0.0082	0.0796	0.0224	0.0601	0.0276	0.0272	0.0242	0.0026	0.046	0.0384	0.1226	0.0038	0.0393	0.0926	0.0273	0.0296	0.0031	0.0016	0.0178	0.0218	0.1128	0.0311	0.0942	0.0492	0.0025
1	rs9662668	5554049	1.13	0.008831401728466	1.23	0.00751259866635779	0.356548643398468	0.784680998929603	0.0072	0.0082	0.0797	0.0224	0.0601	0.0275	0.0271	0.0242	0.0026	0.0461	0.0384	0.1226	0.0038	0.0393	0.0925	0.0272	0.0295	0.0031	0.0016	0.0178	0.0218	0.113	0.0311	0.0943	0.0492	0.0025
1	rs2071958	5555684	1.13	0.008831401728466	1.23	0.00751259866635779	0.375835359609406	0.797803450489987	0.0072	0.0082	0.0796	0.0225	0.0601	0.0275	0.0271	0.0242	0.0025	0.046	0.0384	0.1226	0.0038	0.0393	0.0924	0.0272	0.0297	0.0032	0.0016	0.0177	0.0217	0.113	0.031	0.0945	0.0492	0.0025
1	rs17028104	5558726	1.13	0.008831401728466	1.23	0.00751259866635779	0.386366777450986	0.798262046634028	0.0072	0.0082	0.0796	0.0225	0.06	0.0275	0.0271	0.0242	0.0025	0.0459	0.0384	0.1226	0.0038	0.0393	0.0925	0.0271	0.0298	0.0032	0.0016	0.0177	0.0217	0.1129	0.031	0.0945	0.0492	0.0025
1	rs79927146	5563249	1.13	0.008831401728466	1.23	0.00751259866635779	0.396482825946599	0.808212004609157	0.0072	0.0082	0.0795	0.0224	0.06	0.0275	0.0271	0.0242	0.0025	0.0459	0.0384	0.1226	0.0038	0.0393	0.0925	0.0271	0.0298	0.0032	0.0017	0.0177	0.0217	0.1128	0.031	0.0945	0.0492	0.0025
1	rs9729649	5572304	1.13	0.008831401728466	1.23	0.00751259866635779	0.395527085424196	0.794594849418268	0.0073	0.0083	0.0795	0.0224	0.06	0.0274	0.0271	0.0243	0.0026	0.0459	0.0385	0.1225	0.0039	0.0393	0.0925	0.027	0.03	0.0033	0.0017	0.0177	0.0217	0.1124	0.0311	0.0947	0.0491	0.0026
1	rs74052606	5573683	1.14	0.00667397486856553	1.25	0.00430404626190341	0.289994008456212	0.75268529589166	0.0078	0.0085	0.0782	0.0227	0.0588	0.0275	0.0275	0.0242	0.0028	0.0454	0.0393	0.1228	0.0044	0.0385	0.094	0.027	0.0298	0.0039	0.0021	0.0171	0.021	0.1111	0.0312	0.096	0.0483	0.0028
1	rs9730418	5574895	1.14	0.00667397486856553	1.24	0.00571467630016231	0.271755250666639	0.712024014531177	0.0084	0.0087	0.077	0.023	0.0578	0.0276	0.0277	0.0245	0.0032	0.0447	0.0396	0.122	0.005	0.0373	0.0952	0.027	0.0297	0.0045	0.0025	0.0168	0.0206	0.1104	0.0316	0.0972	0.0473	0.0031
1	rs12729096	5575910	1.14	0.00667397486856553	1.24	0.00571467630016231	0.269911185303624	0.702940998340977	0.0085	0.0087	0.0768	0.0232	0.0571	0.0277	0.0278	0.0244	0.0032	0.0445	0.0396	0.122	0.0051	0.037	0.0954	0.0271	0.0297	0.0045	0.0026	0.0167	0.0205	0.1111	0.0316	0.0974	0.0468	0.0031
1	rs72640661	5577052	1.14	0.00667397486856553	1.23	0.00751259866635779	0.265193966491622	0.70591616269698	0.0085	0.0087	0.0768	0.0232	0.057	0.0277	0.0278	0.0244	0.0032	0.0445	0.0396	0.122	0.0051	0.0369	0.0955	0.0271	0.0297	0.0045	0.0026	0.0166	0.0205	0.1112	0.0317	0.0975	0.0468	0.0031
1	rs11260635	5578655	1.14	0.00667397486856553	1.23	0.00751259866635779	0.249281395764224	0.712471391142564	0.0086	0.0087	0.0767	0.0232	0.0569	0.0277	0.0278	0.0244	0.0032	0.0445	0.0396	0.122	0.0052	0.0369	0.0955	0.0271	0.0297	0.0045	0.0026	0.0166	0.0205	0.1113	0.0317	0.0976	0.0467	0.0031
1	rs55679642	5582348	1.14	0.00667397486856553	1.23	0.00751259866635779	0.223403796870165	0.727719207490346	0.0086	0.0087	0.0768	0.0232	0.0567	0.0278	0.0279	0.0242	0.0032	0.0445	0.0397	0.122	0.0052	0.0368	0.0956	0.0271	0.0298	0.0045	0.0027	0.0165	0.0205	0.1115	0.0317	0.0977	0.0466	0.003
1	rs1967968	5583782	1.14	0.00667397486856553	1.23	0.00751259866635779	0.218171076521021	0.729217932476073	0.0086	0.0087	0.0768	0.0233	0.0567	0.0278	0.0279	0.0242	0.0032	0.0445	0.0397	0.122	0.0052	0.0368	0.0956	0.0271	0.0298	0.0045	0.0027	0.0165	0.0205	0.1115	0.0317	0.0977	0.0466	0.003
1	rs34410881	5588816	1.14	0.00667397486856553	1.23	0.00751259866635779	0.213654414279516	0.727869049333892	0.0086	0.0087	0.0769	0.0233	0.0567	0.0278	0.0279	0.0242	0.0032	0.0445	0.0397	0.122	0.0052	0.0368	0.0956	0.0272	0.0298	0.0045	0.0027	0.0165	0.0205	0.1116	0.0317	0.0977	0.0466	0.0031
1	rs9439581	5588846	1.14	0.00667397486856553	1.23	0.00751259866635779	0.213694868212656	0.727869049333892	0.0086	0.0087	0.0769	0.0233	0.0567	0.0278	0.0279	0.0242	0.0032	0.0445	0.0397	0.122	0.0052	0.0368	0.0956	0.0272	0.0298	0.0045	0.0027	0.0165	0.0205	0.1116	0.0317	0.0977	0.0466	0.0031
1	rs9787199	5592799	1.14	0.00667397486856553	1.23	0.00751259866635779	0.210753046589328	0.728618360762065	0.0086	0.0087	0.0769	0.0233	0.0567	0.0278	0.028	0.0243	0.0032	0.0444	0.0398	0.122	0.0052	0.0368	0.0956	0.0272	0.0298	0.0045	0.0027	0.0165	0.0205	0.1115	0.0317	0.0977	0.0466	0.0031
1	rs1009976	5597230	1.14	0.00667397486856553	1.23	0.00751259866635779	0.228915985253579	0.74906435718996	0.0086	0.0087	0.0768	0.0233	0.0567	0.0279	0.028	0.0242	0.0033	0.0444	0.0398	0.1219	0.0053	0.0368	0.0956	0.0271	0.0298	0.0045	0.0027	0.0164	0.0204	0.1116	0.0317	0.0977	0.0465	0.0031
1	rs7515958	5603850	1.14	0.00667397486856553	1.23	0.00751259866635779	0.234162227446173	0.752534347445647	0.0087	0.0088	0.0768	0.0233	0.0567	0.0279	0.028	0.0242	0.0033	0.0445	0.0398	0.1219	0.0053	0.0367	0.0957	0.0271	0.0298	0.0045	0.0027	0.0164	0.0204	0.1116	0.0316	0.0977	0.0465	0.0031
1	rs12069164	5618540	1.14	0.00667397486856553	1.23	0.00751259866635779	0.246732664408798	0.766297518965619	0.0089	0.0088	0.0768	0.0233	0.0566	0.0277	0.028	0.0242	0.0033	0.0444	0.0399	0.1217	0.0054	0.0367	0.0957	0.0271	0.0298	0.0046	0.0027	0.0164	0.0203	0.1118	0.0315	0.0978	0.0463	0.0031
1	rs115163362	5622053	1.14	0.00667397486856553	1.23	0.00751259866635779	0.249766396463005	0.770998379858489	0.0089	0.0088	0.0769	0.0233	0.0566	0.0277	0.028	0.0242	0.0033	0.0444	0.0399	0.1217	0.0054	0.0367	0.0957	0.0271	0.0298	0.0046	0.0027	0.0164	0.0203	0.1118	0.0315	0.0978	0.0463	0.0031
1	rs56897384	5623548	1.14	0.00667397486856553	1.23	0.00751259866635779	0.249281395764224	0.767358460413696	0.009	0.0088	0.0769	0.0233	0.0566	0.0276	0.028	0.0242	0.0033	0.0444	0.0399	0.1217	0.0054	0.0367	0.0957	0.027	0.0298	0.0046	0.0027	0.0164	0.0203	0.1118	0.0315	0.0978	0.0463	0.0031
1	rs9439614	5626094	1.14	0.00667397486856553	1.23	0.00751259866635779	0.277655092187807	0.7801143813766	0.0092	0.0088	0.0766	0.0232	0.0566	0.0276	0.0281	0.0241	0.0033	0.0444	0.0401	0.1216	0.0055	0.0366	0.0959	0.027	0.0299	0.0046	0.0027	0.0164	0.0202	0.1117	0.0316	0.0978	0.0461	0.0031
1	rs4845835	5627912	1.14	0.00667397486856553	1.23	0.00751259866635779	0.261968530506889	0.775097725491164	0.0092	0.0088	0.0765	0.0232	0.0563	0.0275	0.0281	0.0241	0.0033	0.0444	0.04	0.1216	0.0055	0.0367	0.096	0.027	0.0298	0.0046	0.0028	0.0164	0.0202	0.1117	0.0315	0.0979	0.0462	0.0031
1	rs12078722	5631034	1.15	0.00498952698628164	1.24	0.00571467630016231	0.338665564781949	0.780418644538188	0.0092	0.0087	0.0772	0.023	0.0562	0.0273	0.0278	0.0241	0.0033	0.0445	0.0402	0.1215	0.0056	0.0366	0.096	0.0271	0.0295	0.0046	0.0029	0.0162	0.0198	0.1118	0.0315	0.098	0.0465	0.0031
1	rs115146518	5631455	1.15	0.00498952698628164	1.25	0.00430404626190341	0.311493680828601	0.780570785671649	0.0093	0.0088	0.0773	0.0227	0.0558	0.0271	0.0275	0.024	0.0034	0.0443	0.0403	0.1217	0.0057	0.0365	0.0961	0.0272	0.0292	0.0048	0.0029	0.0161	0.0195	0.1121	0.0314	0.0984	0.047	0.0031
1	rs61762111	5631820	1.16	0.00368959424733411	1.25	0.00430404626190341	0.28899059151642	0.785899727720112	0.0093	0.0088	0.0773	0.0225	0.0556	0.027	0.0273	0.024	0.0034	0.0442	0.0403	0.1218	0.0057	0.0366	0.0962	0.0273	0.029	0.005	0.003	0.0161	0.0192	0.1123	0.0313	0.0986	0.0473	0.0031
1	rs904525	5635724	1.15	0.00498952698628164	1.23	0.00751259866635779	0.478140264109592	0.925925175292134	0.0095	0.0089	0.0777	0.0212	0.0545	0.0259	0.0259	0.0236	0.0039	0.0451	0.0402	0.1213	0.0061	0.0375	0.0963	0.0277	0.0275	0.0059	0.0035	0.0155	0.0177	0.1144	0.0308	0.1004	0.049	0.003
1	rs11583994	5636176	1.15	0.00498952698628164	1.23	0.00751259866635779	0.477091725669579	0.926082799806577	0.0095	0.0089	0.0777	0.0212	0.0545	0.0258	0.026	0.0236	0.0039	0.045	0.0402	0.1212	0.0061	0.0375	0.0963	0.0277	0.0275	0.0059	0.0035	0.0155	0.0177	0.1144	0.0308	0.1004	0.049	0.003
1	rs11260650	5636697	1.15	0.00498952698628164	1.23	0.00751259866635779	0.473645620581469	0.917578763000442	0.0094	0.0089	0.0777	0.0211	0.0546	0.0258	0.026	0.0236	0.0039	0.045	0.0401	0.1212	0.0062	0.0375	0.0965	0.0277	0.0275	0.0059	0.0035	0.0155	0.0177	0.1143	0.0308	0.1004	0.049	0.003
1	rs1775403	5636732	1.15	0.00498952698628164	1.23	0.00751259866635779	0.469966840089612	0.91506206888433	0.0094	0.0089	0.0778	0.0211	0.0545	0.0258	0.026	0.0236	0.0039	0.0451	0.0401	0.1212	0.0062	0.0375	0.0965	0.0277	0.0275	0.0059	0.0035	0.0155	0.0177	0.1144	0.0308	0.1004	0.049	0.003
1	rs1775406	5636893	1.15	0.00498952698628164	1.23	0.00751259866635779	0.471988442877753	0.916949459576463	0.0094	0.0089	0.0778	0.0211	0.0545	0.0258	0.026	0.0236	0.0039	0.0451	0.0401	0.1212	0.0062	0.0375	0.0965	0.0277	0.0275	0.0059	0.0035	0.0155	0.0176	0.1144	0.0307	0.1004	0.049	0.003
1	rs1291910	5637268	1.15	0.00498952698628164	1.23	0.00751259866635779	0.475490239564793	0.921671340800323	0.0094	0.0089	0.0778	0.0211	0.0544	0.0258	0.026	0.0236	0.0039	0.0451	0.0401	0.1212	0.0061	0.0375	0.0966	0.0277	0.0275	0.0059	0.0035	0.0155	0.0176	0.1145	0.0307	0.1004	0.0491	0.003
1	rs1695639	5638751	1.15	0.00498952698628164	1.23	0.00751259866635779	0.41187499289618	0.919152399836835	0.0091	0.0087	0.0787	0.0208	0.0543	0.0255	0.0259	0.0233	0.0039	0.0451	0.0404	0.1212	0.0059	0.0377	0.0973	0.0276	0.0272	0.006	0.0037	0.0154	0.0174	0.1148	0.0305	0.1004	0.049	0.003
1	rs1695641	5640446	1.15	0.00498952698628164	1.22	0.00978006677549507	0.371413835985696	0.899677749196118	0.0088	0.0091	0.0803	0.0199	0.054	0.0247	0.0256	0.023	0.004	0.0448	0.0411	0.1213	0.0056	0.0381	0.0982	0.0273	0.0261	0.0061	0.0038	0.0153	0.0166	0.1151	0.0306	0.101	0.0496	0.0031
1	rs115387623	5641458	1.15	0.00498952698628164	1.22	0.00978006677549507	0.37272113698043	0.886377084422708	0.0088	0.0091	0.0803	0.0199	0.054	0.0247	0.0256	0.023	0.004	0.0448	0.0412	0.1211	0.0056	0.0381	0.0981	0.0273	0.0261	0.0062	0.0038	0.0153	0.0166	0.1152	0.0307	0.1011	0.0497	0.0031
1	rs1775418	5642847	1.14	0.00667397486856553	1.22	0.00978006677549507	0.375780610397044	0.871403864403688	0.0088	0.0091	0.0804	0.0198	0.054	0.0247	0.0255	0.0231	0.004	0.0448	0.0412	0.121	0.0055	0.0381	0.0981	0.0272	0.026	0.0062	0.0038	0.0153	0.0165	0.1153	0.0307	0.1011	0.0497	0.0031
1	rs61762122	5643543	1.14	0.00667397486856553	1.22	0.00978006677549507	0.377095711764364	0.865957899231201	0.0088	0.0091	0.0805	0.0198	0.0541	0.0247	0.0255	0.0231	0.004	0.0447	0.0412	0.1209	0.0055	0.0382	0.098	0.0272	0.026	0.0062	0.0038	0.0153	0.0165	0.1154	0.0307	0.1012	0.0498	0.0031
1	rs1695645	5643758	1.14	0.00667397486856553	1.22	0.00978006677549507	0.364103968443051	0.85648318620293	0.0088	0.0091	0.0805	0.0197	0.0541	0.0247	0.0255	0.0232	0.004	0.0447	0.0412	0.121	0.0055	0.0382	0.098	0.0272	0.0259	0.0062	0.0038	0.0153	0.0165	0.1154	0.0307	0.1012	0.0498	0.0031
1	rs76037289	5646104	1.15	0.00498952698628164	1.22	0.00978006677549507	0.340328391129797	0.855552409519161	0.0088	0.0093	0.0808	0.0195	0.0541	0.0246	0.0253	0.0231	0.0039	0.0447	0.0413	0.1212	0.0055	0.0382	0.0979	0.0269	0.0257	0.0063	0.0038	0.0152	0.0164	0.1156	0.0308	0.1012	0.0498	0.0031
1	rs986073	5654285	1.15	0.00498952698628164	1.22	0.00978006677549507	0.323840026770788	0.851676426757715	0.0088	0.0093	0.081	0.0194	0.054	0.0246	0.0253	0.0231	0.0039	0.0447	0.0414	0.1213	0.0055	0.0383	0.0979	0.0269	0.0256	0.0063	0.0039	0.0152	0.0163	0.1156	0.0309	0.1011	0.0499	0.0032
1	rs77884292	5657296	1.15	0.00498952698628164	1.22	0.00978006677549507	0.309460492327326	0.859121520350892	0.0087	0.0093	0.0811	0.0192	0.054	0.0246	0.0252	0.0231	0.0039	0.0446	0.0414	0.1214	0.0055	0.0383	0.0979	0.0268	0.0255	0.0063	0.0039	0.0152	0.0162	0.1156	0.031	0.1011	0.0499	0.0032
1	rs1775414	5658104	1.15	0.00498952698628164	1.22	0.00978006677549507	0.291622525703075	0.858966277901617	0.0087	0.0094	0.0812	0.0191	0.0539	0.0246	0.0252	0.0232	0.0039	0.0446	0.0415	0.1214	0.0054	0.0384	0.098	0.0267	0.0254	0.0064	0.004	0.0151	0.0161	0.1155	0.031	0.101	0.0501	0.0033
1	rs116710214	5662664	1.15	0.00498952698628164	1.23	0.00751259866635779	0.22274073904154	0.76266241989979	0.0085	0.0097	0.0813	0.0187	0.0534	0.0246	0.0249	0.0236	0.0039	0.0445	0.0423	0.1213	0.005	0.0389	0.0983	0.026	0.0248	0.0064	0.0039	0.0151	0.0162	0.1158	0.0316	0.1008	0.0501	0.0034
1	rs72641915	5664897	1.15	0.00498952698628164	1.22	0.00978006677549507	0.198128340783537	0.658365309135159	0.0083	0.01	0.081	0.0183	0.053	0.0245	0.0249	0.0237	0.0038	0.0444	0.0427	0.1205	0.0046	0.0397	0.0988	0.0257	0.0243	0.0067	0.0039	0.0156	0.0165	0.1156	0.0325	0.1009	0.05	0.0035
1	rs770685	5665513	1.15	0.00498952698628164	1.22	0.00978006677549507	0.200266792052374	0.63836681340565	0.0083	0.01	0.0807	0.0183	0.0529	0.0245	0.0249	0.0238	0.0039	0.0444	0.0428	0.1205	0.0046	0.0398	0.0989	0.0256	0.0242	0.0067	0.0039	0.0156	0.0165	0.1156	0.0325	0.101	0.05	0.0035
1	rs11260661	5671493	1.15	0.00498952698628164	1.22	0.00978006677549507	0.198438577314291	0.644919896612217	0.0084	0.01	0.0808	0.0183	0.0529	0.0245	0.0249	0.0237	0.0038	0.0443	0.0428	0.1206	0.0046	0.0398	0.0989	0.0257	0.0242	0.0067	0.0039	0.0156	0.0165	0.1156	0.0325	0.101	0.05	0.0035
1	rs770718	5674434	1.15	0.00498952698628164	1.22	0.00978006677549507	0.201086733454128	0.635749945461327	0.0084	0.01	0.0808	0.0183	0.0528	0.0246	0.0249	0.0237	0.0038	0.0443	0.0428	0.1206	0.0045	0.0398	0.0989	0.0257	0.0242	0.0067	0.0039	0.0156	0.0165	0.1156	0.0325	0.101	0.05	0.0035
1	rs35152314	5677112	1.15	0.00498952698628164	1.22	0.00978006677549507	0.200383810094402	0.607563368820833	0.0083	0.01	0.0809	0.0183	0.0522	0.0246	0.0248	0.0238	0.0038	0.0443	0.0428	0.1207	0.0044	0.04	0.0991	0.0257	0.0242	0.0067	0.0039	0.0157	0.0166	0.1157	0.0324	0.1009	0.0499	0.0035
1	rs1695615	5678783	1.15	0.00498952698628164	1.22	0.00978006677549507	0.224899698980907	0.467737045518992	0.0081	0.01	0.0812	0.0181	0.0507	0.0245	0.0245	0.0242	0.0038	0.0444	0.0428	0.1207	0.004	0.0405	0.0994	0.0257	0.0239	0.0069	0.004	0.0163	0.0169	0.1164	0.0324	0.1008	0.0497	0.0035
1	rs9439603	5679441	1.15	0.00498952698628164	1.22	0.00978006677549507	0.211154679362152	0.458064767539088	0.008	0.0099	0.0815	0.018	0.0505	0.0243	0.0243	0.0242	0.0038	0.0444	0.043	0.1212	0.004	0.0407	0.0994	0.0257	0.0239	0.0069	0.004	0.0164	0.0169	0.1163	0.0328	0.1006	0.0494	0.0034
1	rs9439587	5679808	1.15	0.00498952698628164	1.23	0.00751259866635779	0.227321473369545	0.468141202009075	0.008	0.01	0.0814	0.018	0.0504	0.0243	0.0243	0.0242	0.0038	0.0446	0.0427	0.1215	0.0039	0.0409	0.0993	0.0256	0.0238	0.0069	0.004	0.0164	0.0169	0.1166	0.0327	0.1004	0.0494	0.0034
1	rs10157819	5680572	1.15	0.00498952698628164	1.23	0.00751259866635779	0.232802044925929	0.459136845881945	0.008	0.01	0.0814	0.0179	0.0504	0.0242	0.0242	0.0241	0.0038	0.0446	0.0428	0.1218	0.0039	0.0409	0.0992	0.0255	0.0237	0.0069	0.0041	0.0164	0.0169	0.1167	0.0328	0.1005	0.0492	0.0034
1	rs79319121	5683439	1.15	0.00498952698628164	1.23	0.00751259866635779	0.217516755830274	0.468949788004581	0.008	0.01	0.0814	0.0179	0.0504	0.0242	0.0241	0.0241	0.0038	0.0446	0.0429	0.1218	0.004	0.041	0.0991	0.0255	0.0237	0.0069	0.0041	0.0165	0.0169	0.1167	0.0328	0.1005	0.0492	0.0034
1	rs945323	5683761	1.15	0.00498952698628164	1.23	0.00751259866635779	0.217761997031215	0.457662907987142	0.008	0.01	0.0814	0.0179	0.0504	0.0242	0.0241	0.0241	0.0038	0.0446	0.0429	0.1218	0.004	0.041	0.0991	0.0255	0.0237	0.0069	0.0041	0.0165	0.0169	0.1167	0.0328	0.1005	0.0492	0.0034
1	rs1695624	5684738	1.15	0.00498952698628164	1.23	0.00751259866635779	0.223072130434435	0.470163348564579	0.008	0.01	0.0814	0.0178	0.0504	0.0243	0.0241	0.0241	0.0038	0.0446	0.0429	0.1219	0.004	0.041	0.0991	0.0255	0.0237	0.0069	0.0041	0.0165	0.0169	0.1167	0.0328	0.1005	0.0492	0.0034
1	rs6701610	5695480	1.16	0.00368959424733411	1.24	0.00571467630016231	0.207754531367486	0.396538947424643	0.008	0.0101	0.083	0.0169	0.0503	0.0239	0.0235	0.0246	0.0037	0.044	0.0437	0.123	0.0034	0.0419	0.0992	0.0244	0.0235	0.0065	0.0039	0.0169	0.0168	0.1179	0.0329	0.0986	0.0494	0.0033
1	rs77597942	5695978	1.16	0.00368959424733411	1.24	0.00571467630016231	0.196234166492383	0.394349922762874	0.008	0.0101	0.083	0.0169	0.0503	0.0239	0.0235	0.0246	0.0037	0.044	0.0437	0.123	0.0034	0.042	0.0992	0.0244	0.0235	0.0065	0.0039	0.0169	0.0168	0.118	0.0329	0.0986	0.0494	0.0033
1	rs6670965	5696677	1.16	0.00368959424733411	1.24	0.00571467630016231	0.184825835459474	0.396796699474093	0.008	0.0101	0.0829	0.0169	0.0503	0.0238	0.0235	0.0246	0.0037	0.044	0.0438	0.123	0.0035	0.042	0.0991	0.0244	0.0235	0.0065	0.0039	0.0169	0.0168	0.1181	0.0329	0.0986	0.0494	0.0033
1	rs35398276	5698736	1.16	0.00368959424733411	1.24	0.00571467630016231	0.209470716196964	0.402608285225537	0.0081	0.0101	0.083	0.0168	0.0503	0.0238	0.0235	0.0246	0.0037	0.044	0.0438	0.123	0.0035	0.0418	0.0991	0.0244	0.0235	0.0067	0.0039	0.0169	0.0168	0.1181	0.033	0.0986	0.0493	0.0033
1	rs17028491	5703552	1.16	0.00368959424733411	1.24	0.00571467630016231	0.204385515482935	0.400797747020609	0.0081	0.0101	0.0831	0.0168	0.0501	0.0238	0.0234	0.0245	0.0038	0.0439	0.0438	0.123	0.0036	0.0416	0.0992	0.0244	0.0235	0.0066	0.0039	0.0169	0.0168	0.1181	0.033	0.0988	0.0493	0.0033
1	rs1499395	5707938	1.17	0.00269820593529537	1.24	0.00571467630016231	0.138401604108095	0.315599880819916	0.008	0.0101	0.0841	0.0162	0.0497	0.0233	0.0232	0.0245	0.0037	0.0437	0.0443	0.1241	0.0039	0.0417	0.1005	0.0242	0.0227	0.0066	0.0038	0.017	0.0166	0.1177	0.0332	0.0988	0.0485	0.0031
1	rs709184	5709833	1.2	0.000985983802068489	1.27	0.00236841156725067	0.00831768467076664	0.354660547799293	0.0073	0.0094	0.093	0.0148	0.0471	0.0213	0.0203	0.0245	0.0029	0.0429	0.0451	0.1311	0.0044	0.0424	0.1066	0.0211	0.0192	0.0052	0.003	0.0167	0.0152	0.1191	0.0323	0.0984	0.0473	0.0028
1	rs77980640	5710885	1.2	0.000985983802068489	1.27	0.00236841156725067	0.00646304103849756	0.369483949663843	0.0073	0.0094	0.0932	0.0147	0.047	0.0212	0.0203	0.0245	0.0028	0.0429	0.045	0.1313	0.0043	0.0424	0.1067	0.0211	0.0191	0.0053	0.0029	0.0167	0.0152	0.1193	0.0323	0.0985	0.0471	0.0029
1	rs707591	5713014	1.2	0.000985983802068489	1.27	0.00236841156725067	0.00292699273428293	0.163702091825455	0.0073	0.0094	0.0935	0.0147	0.0469	0.0211	0.0202	0.0245	0.0028	0.0429	0.045	0.1316	0.0043	0.0424	0.107	0.0211	0.0191	0.0053	0.0029	0.0166	0.0152	0.1196	0.0323	0.0984	0.047	0.0029
1	rs1763325	5719471	1.2	0.000985983802068489	1.27	0.00236841156725067	0.00210850784934786	0.0882031228215263	0.0076	0.0095	0.0943	0.0147	0.0466	0.021	0.0199	0.0245	0.0027	0.0429	0.0449	0.1322	0.0043	0.0424	0.1072	0.021	0.0187	0.0052	0.0028	0.0166	0.0151	0.1199	0.0321	0.0979	0.0469	0.003
1	rs6699073	5719531	1.2	0.000985983802068489	1.27	0.00236841156725067	0.00191884313559375	0.0812077591975506	0.0077	0.0095	0.0942	0.0146	0.0466	0.0208	0.0199	0.0245	0.0027	0.0429	0.0449	0.1322	0.0042	0.0424	0.1071	0.0209	0.0186	0.0052	0.0028	0.0166	0.0151	0.1197	0.0321	0.0987	0.0469	0.003
1	rs1775410	5720961	1.2	0.000985983802068489	1.27	0.00236841156725067	0.00186844948300471	0.100828886621474	0.0077	0.0095	0.0948	0.0144	0.0466	0.0204	0.0196	0.0244	0.0026	0.0432	0.0448	0.1329	0.0043	0.0424	0.1071	0.0205	0.018	0.005	0.0028	0.0167	0.0151	0.1204	0.032	0.0985	0.0467	0.0033
1	rs707580	5724940	1.2	0.000985983802068489	1.27	0.00236841156725067	0.00184914319637232	0.0795696654888375	0.0077	0.0094	0.0955	0.0143	0.0464	0.0202	0.0194	0.0244	0.0026	0.0435	0.0447	0.1335	0.0044	0.0424	0.1073	0.0202	0.0175	0.0049	0.0027	0.0167	0.015	0.1206	0.0319	0.0986	0.0467	0.0036
1	rs7544244	5732221	1.21	0.000688890665930752	1.28	0.00173000594785672	0.0528899513704465	0.140433289847481	0.0076	0.0095	0.0979	0.0135	0.0461	0.0189	0.0184	0.024	0.0024	0.0442	0.0442	0.1358	0.0046	0.0427	0.1077	0.0188	0.0163	0.0045	0.0024	0.0163	0.0145	0.1205	0.0314	0.1004	0.0467	0.0046
1	rs60020152	5737696	1.21	0.000688890665930752	1.28	0.00173000594785672	0.0935826803528852	0.174156024337208	0.0078	0.0095	0.0985	0.0132	0.0459	0.0189	0.0182	0.0239	0.0025	0.0444	0.044	0.1368	0.0047	0.0429	0.1079	0.0182	0.0159	0.0044	0.0023	0.0162	0.0143	0.1204	0.0312	0.1007	0.0465	0.0048
1	rs770701	5743509	1.21	0.000688890665930752	1.28	0.00173000594785672	0.134166482770299	0.163214604267498	0.0079	0.0094	0.0988	0.0131	0.0457	0.0187	0.0182	0.0238	0.0024	0.0445	0.0438	0.1373	0.0048	0.043	0.1078	0.018	0.0157	0.0045	0.0023	0.0163	0.0142	0.1203	0.0311	0.1009	0.0465	0.0049
1	rs10492949	5744963	1.21	0.000688890665930752	1.28	0.00173000594785672	0.139409600552115	0.121017717592685	0.008	0.0093	0.0988	0.0131	0.0457	0.0187	0.0182	0.0239	0.0024	0.0445	0.0438	0.1376	0.0049	0.0431	0.1078	0.018	0.0156	0.0045	0.0023	0.0164	0.0142	0.1202	0.0311	0.1009	0.0465	0.0049
1	rs770703	5745339	1.21	0.000688890665930752	1.28	0.00173000594785672	0.129677642518308	0.117714364705915	0.008	0.0093	0.0989	0.0131	0.0457	0.0187	0.0182	0.024	0.0024	0.0445	0.0438	0.1375	0.0049	0.0431	0.1079	0.018	0.0157	0.0044	0.0023	0.0164	0.0141	0.1201	0.0311	0.1008	0.0465	0.0049
1	rs797468	5747158	1.21	0.000688890665930752	1.28	0.00173000594785672	0.125251267250311	0.119014199330991	0.0079	0.0092	0.0989	0.0131	0.0458	0.0187	0.0182	0.024	0.0024	0.0445	0.0438	0.1376	0.0049	0.0431	0.108	0.0179	0.0158	0.0044	0.0023	0.0164	0.0141	0.1201	0.0311	0.1009	0.0466	0.0049
1	rs79882821	5747635	1.21	0.000688890665930752	1.28	0.00173000594785672	0.125073784274935	0.128887886765328	0.0079	0.0091	0.099	0.0131	0.0458	0.0186	0.0182	0.024	0.0024	0.0444	0.0438	0.1376	0.0049	0.0431	0.1079	0.0179	0.0158	0.0044	0.0023	0.0164	0.0141	0.1201	0.0311	0.1009	0.0466	0.0049
1	rs2649070	5750125	1.21	0.000688890665930752	1.28	0.00173000594785672	0.112529353643029	0.0867394334356721	0.008	0.0087	0.0998	0.0138	0.0453	0.0183	0.0183	0.0241	0.0023	0.0439	0.0433	0.1385	0.0048	0.0428	0.1086	0.0174	0.016	0.0043	0.0023	0.0164	0.0139	0.1205	0.031	0.1005	0.0462	0.0049
1	rs11579624	5752044	1.22	0.000475747413718642	1.29	0.00125058114520606	0.133642650127853	0.0733693493488562	0.0077	0.0085	0.101	0.0141	0.0451	0.0179	0.0183	0.0241	0.0022	0.0438	0.0426	0.1389	0.0048	0.043	0.11	0.0166	0.0163	0.0044	0.0023	0.0166	0.0137	0.1203	0.0312	0.1002	0.0459	0.0049
1	rs1695617	5752806	1.22	0.000475747413718642	1.29	0.00125058114520606	0.130464878880145	0.0715142217941962	0.0077	0.0085	0.101	0.0141	0.0451	0.0179	0.0183	0.0241	0.0022	0.0438	0.0426	0.139	0.0048	0.043	0.1099	0.0166	0.0164	0.0044	0.0023	0.0166	0.0137	0.1204	0.0312	0.1002	0.0459	0.0049
1	rs2649073	5754119	1.22	0.000475747413718642	1.29	0.00125058114520606	0.126825678396945	0.0732259513449364	0.0077	0.0085	0.1009	0.0141	0.0451	0.0179	0.0183	0.0241	0.0022	0.0438	0.0425	0.139	0.0048	0.043	0.11	0.0166	0.0164	0.0044	0.0023	0.0166	0.0137	0.1204	0.0312	0.1003	0.0459	0.0049
1	rs7521197	5758772	1.22	0.000475747413718642	1.29	0.00125058114520606	0.098785309730122	0.0717983474156534	0.0077	0.0085	0.1009	0.0142	0.0451	0.0178	0.0183	0.024	0.0022	0.044	0.0424	0.1391	0.0047	0.0427	0.1102	0.0165	0.0166	0.0044	0.0023	0.0166	0.0135	0.1204	0.0312	0.1004	0.0459	0.0048
1	rs76470226	5760354	1.22	0.000475747413718642	1.29	0.00125058114520606	0.0958480454558772	0.0826333451104271	0.0077	0.0085	0.1009	0.0142	0.0451	0.0178	0.0183	0.024	0.0022	0.0441	0.0424	0.1391	0.0047	0.0426	0.1102	0.0165	0.0166	0.0044	0.0023	0.0166	0.0135	0.1204	0.0311	0.1004	0.0459	0.0048
1	rs75995367	5768379	1.23	0.000324726636489385	1.29	0.00125058114520606	0.0630760626488422	0.0834632620091467	0.0076	0.0084	0.1016	0.0141	0.0452	0.0175	0.018	0.024	0.0021	0.0441	0.0422	0.1393	0.0046	0.0423	0.111	0.0164	0.0166	0.0045	0.0022	0.0166	0.0136	0.1204	0.0311	0.1001	0.046	0.0046
1	rs12126945	5768607	1.23	0.000324726636489385	1.29	0.00125058114520606	0.0620281731147233	0.0806105214512356	0.0077	0.0084	0.1016	0.0141	0.0452	0.0175	0.018	0.024	0.0021	0.0441	0.0422	0.1393	0.0046	0.0423	0.111	0.0164	0.0166	0.0045	0.0022	0.0166	0.0136	0.1204	0.0311	0.1	0.046	0.0045
1	rs770695	5771817	1.23	0.000324726636489385	1.29	0.00125058114520606	0.0486149191804967	0.0769185302473213	0.0076	0.0084	0.102	0.014	0.0453	0.0174	0.0178	0.024	0.0021	0.0442	0.0421	0.1391	0.0045	0.0422	0.1114	0.0164	0.0166	0.0046	0.0022	0.0167	0.0137	0.1204	0.0311	0.0999	0.0461	0.0044
1	rs12074462	5773754	1.23	0.000324726636489385	1.3	0.000894565104994716	0.0377868140320273	0.081282539539209	0.0076	0.0083	0.1025	0.0141	0.0454	0.0173	0.0178	0.024	0.0021	0.0442	0.0421	0.1392	0.0044	0.0422	0.1118	0.0163	0.0166	0.0047	0.0021	0.0167	0.0136	0.1201	0.0311	0.0997	0.0463	0.0042
1	rs904534	5777457	1.23	0.000324726636489385	1.3	0.000894565104994716	0.0219592795393869	0.0634800449719103	0.0076	0.0082	0.1031	0.0142	0.0454	0.0172	0.0178	0.024	0.0022	0.0441	0.042	0.1393	0.0043	0.0422	0.1124	0.0163	0.0167	0.0046	0.002	0.0167	0.0135	0.1198	0.0311	0.0992	0.0463	0.004
1	rs2649092	5778236	1.23	0.000324726636489385	1.3	0.000894565104994716	0.0199770578567577	0.0538236392758575	0.0076	0.0083	0.1031	0.0142	0.0454	0.0172	0.0179	0.0241	0.0022	0.0441	0.042	0.1393	0.0043	0.0421	0.1125	0.0163	0.0167	0.0046	0.0021	0.0167	0.0135	0.1196	0.0311	0.0992	0.0463	0.004
1	rs116239429	5778800	1.23	0.000324726636489385	1.3	0.000894565104994716	0.0204731020795852	0.0649047369682324	0.0076	0.0083	0.1031	0.0142	0.0454	0.0172	0.0178	0.0241	0.0022	0.0441	0.042	0.1393	0.0043	0.0421	0.1125	0.0163	0.0167	0.0046	0.0021	0.0167	0.0135	0.1196	0.0311	0.0992	0.0463	0.004
1	rs115135672	5786576	1.25	0.000146030683677626	1.32	0.000443394243597529	0.00663110952130011	0.0549615158225344	0.0073	0.0082	0.1052	0.0149	0.045	0.0175	0.0183	0.0237	0.0021	0.044	0.0417	0.1391	0.0041	0.0418	0.1152	0.0156	0.0177	0.0046	0.002	0.0163	0.0139	0.1182	0.0309	0.0981	0.046	0.0028
1	rs11260677	5786651	1.25	0.000146030683677626	1.32	0.000443394243597529	0.00602391725493122	0.0482300619421839	0.0073	0.0082	0.1053	0.0149	0.045	0.0176	0.0183	0.0237	0.0021	0.044	0.0416	0.1391	0.0041	0.0419	0.1153	0.0157	0.0177	0.0046	0.002	0.0163	0.0139	0.118	0.0308	0.0982	0.046	0.0028
1	rs4845815	5788582	1.25	0.000146030683677626	1.32	0.000443394243597529	0.00855818767947161	0.0799407688518191	0.0073	0.0081	0.1059	0.0151	0.0447	0.0176	0.0183	0.0236	0.0021	0.0439	0.0422	0.1396	0.004	0.0419	0.1154	0.0153	0.0179	0.0045	0.002	0.016	0.0138	0.1181	0.0304	0.0973	0.0461	0.0028
1	rs1909464	5788790	1.25	0.000146030683677626	1.32	0.000443394243597529	0.00707595003711464	0.0672394747727265	0.0073	0.0081	0.1059	0.0152	0.0447	0.0176	0.0183	0.0236	0.0021	0.044	0.0423	0.1397	0.0039	0.042	0.1155	0.0153	0.0179	0.0045	0.002	0.016	0.0138	0.1182	0.0304	0.0972	0.0461	0.0028
1	rs114119915	5789247	1.25	0.000146030683677626	1.32	0.000443394243597529	0.00743982178973587	0.0696086068536865	0.0073	0.0081	0.1059	0.0152	0.0447	0.0176	0.0183	0.0236	0.0021	0.044	0.0422	0.1397	0.0038	0.0419	0.1157	0.0153	0.018	0.0045	0.002	0.016	0.0138	0.1181	0.0303	0.0971	0.0462	0.0028
1	rs72643047	5790320	1.25	0.000146030683677626	1.32	0.000443394243597529	0.00702454352919336	0.06807173161209	0.0073	0.0081	0.106	0.0152	0.0447	0.0176	0.0183	0.0236	0.0021	0.044	0.0422	0.1398	0.0038	0.0419	0.1157	0.0152	0.018	0.0045	0.002	0.016	0.0138	0.1181	0.0303	0.0971	0.0462	0.0028
1	rs2842247	5802376	1.25	0.000146030683677626	1.32	0.000443394243597529	0.00706010192397821	0.0941549343395938	0.0074	0.0081	0.1061	0.0152	0.0445	0.0176	0.0184	0.0236	0.0022	0.044	0.0421	0.1399	0.0037	0.0415	0.1156	0.0151	0.0183	0.0046	0.002	0.016	0.0139	0.1184	0.0299	0.0975	0.0462	0.0028
1	rs72851690	5805356	1.26	9.62021865932956e-05	1.33	0.000307194243026397	0.0152437412542546	0.0924162006216931	0.0072	0.008	0.1068	0.0154	0.0443	0.0176	0.0188	0.0241	0.0024	0.044	0.0417	0.1396	0.0035	0.0412	0.1146	0.0149	0.0185	0.0047	0.0021	0.016	0.0143	0.1178	0.0296	0.0983	0.0464	0.0026
1	rs1472485	5805386	1.26	9.62021865932956e-05	1.33	0.000307194243026397	0.014823537290178	0.0901438999532543	0.0072	0.008	0.1068	0.0154	0.0442	0.0176	0.0188	0.0241	0.0024	0.0441	0.0417	0.1396	0.0035	0.0412	0.1145	0.0149	0.0185	0.0047	0.0021	0.016	0.0143	0.1178	0.0296	0.0983	0.0464	0.0026
1	rs17429530	5808499	1.27	6.26256661333372e-05	1.34	0.000210552716629822	0.0214464297574652	0.107011778582381	0.0072	0.008	0.107	0.0155	0.0442	0.0177	0.0189	0.0241	0.0024	0.0441	0.0417	0.1394	0.0034	0.0411	0.1144	0.0149	0.0186	0.0047	0.0021	0.0161	0.0143	0.1177	0.0293	0.0984	0.0464	0.0025
1	rs74049471	5814221	1.27	6.26256661333372e-05	1.34	0.000210552716629822	0.0337574294630628	0.165657152777155	0.0072	0.0081	0.1076	0.0158	0.0441	0.0179	0.0191	0.024	0.0023	0.0442	0.0418	0.139	0.0031	0.0411	0.1138	0.015	0.0189	0.0047	0.0021	0.0161	0.0142	0.1175	0.0289	0.0987	0.0463	0.0024
1	rs116726230	5815715	1.27	6.26256661333372e-05	1.34	0.000210552716629822	0.0326426122906541	0.171174460519214	0.0072	0.0081	0.1076	0.0158	0.0441	0.0179	0.0192	0.024	0.0023	0.0443	0.0418	0.139	0.0031	0.0411	0.1137	0.015	0.0189	0.0046	0.0021	0.0161	0.0142	0.1175	0.0288	0.0987	0.0463	0.0024
1	rs80030164	5816959	1.27	6.26256661333372e-05	1.34	0.000210552716629822	0.0284185254982923	0.132665642787072	0.0072	0.0081	0.1077	0.0158	0.0441	0.0179	0.0192	0.024	0.0023	0.0443	0.0418	0.139	0.0031	0.0411	0.1137	0.015	0.0189	0.0046	0.0021	0.0161	0.0142	0.1175	0.0288	0.0987	0.0463	0.0024
1	rs115244944	5826134	1.27	6.26256661333372e-05	1.35	0.000142762233318741	0.0298191951370272	0.147420018860271	0.0072	0.0082	0.1075	0.0158	0.0441	0.0179	0.0193	0.0239	0.0023	0.0443	0.0419	0.1389	0.003	0.041	0.1136	0.0151	0.0189	0.0046	0.0021	0.0161	0.0142	0.1173	0.0288	0.0989	0.0463	0.0023
1	rs72643055	5826660	1.27	6.26256661333372e-05	1.35	0.000142762233318741	0.0302347922100381	0.145451359012287	0.0072	0.0082	0.1075	0.0158	0.0441	0.0179	0.0193	0.0239	0.0023	0.0442	0.0419	0.1389	0.003	0.041	0.1136	0.0151	0.0189	0.0046	0.0021	0.0161	0.0142	0.1173	0.0287	0.0989	0.0463	0.0023
1	rs61763327	5837401	1.28	4.02837495154452e-05	1.35	0.000142762233318741	0.0224997069906514	0.169986864259469	0.0074	0.0082	0.1072	0.0158	0.0442	0.018	0.0196	0.0239	0.0023	0.0443	0.0422	0.1387	0.0029	0.0408	0.1133	0.0155	0.0189	0.0045	0.0022	0.0161	0.0141	0.1171	0.0286	0.0994	0.0465	0.0023
1	rs61763328	5837435	1.28	4.02837495154452e-05	1.36	9.57530650363478e-05	0.0216743000334206	0.163604553338375	0.0074	0.0082	0.1072	0.0158	0.0442	0.018	0.0196	0.0239	0.0023	0.0443	0.0422	0.1387	0.0029	0.0408	0.1133	0.0155	0.0189	0.0045	0.0022	0.0161	0.0141	0.1171	0.0286	0.0994	0.0465	0.0023
1	rs28457723	5840181	1.28	4.02837495154452e-05	1.36	9.57530650363478e-05	0.026659614673452	0.181991115950317	0.0074	0.0083	0.1071	0.0159	0.044	0.0179	0.0197	0.024	0.0024	0.0442	0.042	0.1389	0.003	0.0408	0.1135	0.0155	0.0189	0.0045	0.0023	0.0161	0.0142	0.117	0.0283	0.0994	0.0464	0.0025
1	rs58269693	5847239	1.29	2.5603693731849e-05	1.37	6.35276694827627e-05	0.0247573453681688	0.355285144548908	0.0074	0.0083	0.1065	0.0158	0.044	0.0183	0.0197	0.0242	0.0024	0.044	0.0416	0.1391	0.003	0.0409	0.1138	0.0155	0.0189	0.0046	0.0025	0.0159	0.0144	0.1167	0.0281	0.0993	0.046	0.0027
1	rs61759068	5851722	1.29	2.5603693731849e-05	1.37	6.35276694827627e-05	0.0374220919542515	0.484925220156508	0.0075	0.0084	0.1064	0.0158	0.0439	0.0184	0.0198	0.0243	0.0025	0.0438	0.0415	0.1389	0.003	0.0409	0.1147	0.0156	0.0188	0.0045	0.0025	0.0159	0.0145	0.1167	0.0279	0.0991	0.0457	0.0027
1	rs75951767	5852234	1.29	2.5603693731849e-05	1.37	6.35276694827627e-05	0.0395213588354905	0.477190961625673	0.0075	0.0083	0.1064	0.0158	0.0439	0.0184	0.0198	0.0243	0.0025	0.0438	0.0415	0.1389	0.003	0.0408	0.1149	0.0156	0.0188	0.0045	0.0025	0.0159	0.0145	0.1167	0.0279	0.0989	0.0456	0.0027
1	rs7414479	5852950	1.29	2.5603693731849e-05	1.37	6.35276694827627e-05	0.0323497343448929	0.482615152451519	0.0075	0.0083	0.1064	0.0158	0.0439	0.0184	0.0198	0.0244	0.0025	0.0438	0.0415	0.1389	0.003	0.0408	0.115	0.0156	0.0188	0.0045	0.0025	0.0159	0.0145	0.1167	0.0279	0.0988	0.0456	0.0027
1	rs72643071	5856161	1.29	2.5603693731849e-05	1.37	6.35276694827627e-05	0.039284193349017	0.578546698226878	0.0075	0.0083	0.1066	0.0159	0.0438	0.0185	0.0199	0.0245	0.0025	0.0436	0.0411	0.139	0.003	0.0408	0.1155	0.0156	0.0189	0.0045	0.0025	0.0159	0.0146	0.1162	0.0277	0.0989	0.0455	0.0027
1	rs28698228	5857961	1.29	2.5603693731849e-05	1.37	6.35276694827627e-05	0.0336948077210743	0.549035730268748	0.0075	0.0084	0.1067	0.0159	0.0438	0.0186	0.0199	0.0245	0.0025	0.0435	0.0411	0.139	0.003	0.0408	0.1157	0.0156	0.0189	0.0045	0.0026	0.0159	0.0146	0.1161	0.0277	0.0989	0.0455	0.0028
1	rs28612721	5873013	1.3	1.60789240425314e-05	1.38	4.16897832304273e-05	0.0315657743384233	0.572302674728088	0.0077	0.0087	0.107	0.0159	0.0439	0.0189	0.0196	0.0249	0.0026	0.0418	0.0408	0.1385	0.0029	0.0411	0.1175	0.0155	0.019	0.0044	0.0027	0.0154	0.0149	0.1153	0.0272	0.0992	0.0455	0.0029
1	rs114335145	5875225	1.3	1.60789240425314e-05	1.38	4.16897832304273e-05	0.0393259746437742	0.599668246421217	0.0077	0.0087	0.107	0.0159	0.0439	0.0189	0.0196	0.025	0.0026	0.0417	0.0408	0.1385	0.0029	0.041	0.1176	0.0155	0.019	0.0045	0.0027	0.0154	0.015	0.1153	0.0271	0.0991	0.0454	0.0029
1	rs116575633	5886177	1.29	2.5603693731849e-05	1.37	6.35276694827627e-05	0.184639630276399	0.974881413662961	0.0078	0.0092	0.1071	0.0158	0.0437	0.0192	0.0194	0.0252	0.0028	0.0412	0.04	0.138	0.003	0.04	0.1191	0.0159	0.0187	0.0065	0.003	0.0152	0.0156	0.115	0.0263	0.0979	0.0447	0.0031
1	rs75357895	5886560	1.29	2.5603693731849e-05	1.37	6.35276694827627e-05	0.178482374893644	0.945827723110279	0.0079	0.0092	0.1071	0.0158	0.0437	0.0192	0.0194	0.0252	0.0028	0.0412	0.04	0.138	0.003	0.04	0.1191	0.0159	0.0187	0.0065	0.003	0.0152	0.0156	0.115	0.0262	0.0979	0.0447	0.0031
1	rs78140085	5887118	1.29	2.5603693731849e-05	1.37	6.35276694827627e-05	0.190159115369408	0.930814020737291	0.0079	0.0093	0.107	0.0158	0.0437	0.0192	0.0194	0.0252	0.0028	0.0411	0.04	0.138	0.0031	0.0399	0.1192	0.0159	0.0187	0.0066	0.003	0.0152	0.0156	0.115	0.0262	0.0979	0.0446	0.0031
1	rs1890189	5887672	1.29	2.5603693731849e-05	1.37	6.35276694827627e-05	0.184379124325355	0.849507468377924	0.0079	0.0093	0.107	0.0158	0.0438	0.0192	0.0194	0.0252	0.0028	0.0411	0.0399	0.1379	0.0031	0.0399	0.1193	0.0159	0.0187	0.0067	0.0031	0.0152	0.0157	0.1149	0.0262	0.0979	0.0446	0.0031
1	rs72854788	5888555	1.29	2.5603693731849e-05	1.37	6.35276694827627e-05	0.18676876677997	0.809591746603002	0.0079	0.0093	0.1069	0.0158	0.0437	0.0193	0.0194	0.0252	0.0028	0.0411	0.0398	0.1378	0.0031	0.0399	0.1193	0.016	0.0187	0.0067	0.0031	0.0152	0.0157	0.1149	0.0261	0.098	0.0446	0.0031
1	rs12039501	5890394	1.29	2.5603693731849e-05	1.37	6.35276694827627e-05	0.2110743183523	0.946144311887626	0.0079	0.0094	0.1067	0.016	0.0437	0.0193	0.0195	0.0252	0.0029	0.041	0.0397	0.1375	0.0031	0.0399	0.1196	0.016	0.0187	0.0067	0.0032	0.0152	0.0158	0.1148	0.026	0.0982	0.0445	0.0031
1	rs115321558	5897070	1.28	4.02837495154452e-05	1.36	9.57530650363478e-05	0.259349576830839	0.955968915652733	0.0081	0.0095	0.1061	0.0162	0.0437	0.0196	0.0192	0.0255	0.0029	0.0407	0.0398	0.1371	0.0035	0.0395	0.1196	0.0167	0.0182	0.0071	0.0034	0.0154	0.0162	0.1144	0.0259	0.0977	0.0441	0.0034
1	rs11121170	5898323	1.27	6.26256661333372e-05	1.36	9.57530650363478e-05	0.224067954795093	0.944561577581771	0.0082	0.0095	0.106	0.0162	0.0436	0.0196	0.0192	0.0255	0.0029	0.0406	0.0398	0.137	0.0035	0.0394	0.1197	0.0168	0.0181	0.0071	0.0034	0.0154	0.0163	0.1144	0.0258	0.0976	0.0441	0.0035
1	rs12141893	5899473	1.27	6.26256661333372e-05	1.35	0.000142762233318741	0.307582347129712	1.11377286291846	0.0099	0.0095	0.1032	0.0162	0.0436	0.0196	0.019	0.0257	0.003	0.0405	0.0416	0.1368	0.0036	0.0392	0.1196	0.017	0.0179	0.0072	0.0035	0.0154	0.0164	0.1144	0.0256	0.0974	0.044	0.0036
1	rs72856113	5900914	1.26	9.62021865932956e-05	1.35	0.000142762233318741	0.310253096146269	1.00378475168929	0.0097	0.0095	0.1029	0.0161	0.0435	0.0197	0.0189	0.0259	0.003	0.0406	0.0417	0.1366	0.0037	0.0391	0.1197	0.0171	0.0178	0.0075	0.0035	0.0154	0.0165	0.1145	0.0255	0.0972	0.0439	0.0038
1	rs495376	5906643	1.23	0.000324726636489385	1.31	0.000633161411292581	0.407015539885166	0.985082647369397	0.0098	0.0099	0.1029	0.0159	0.0432	0.0199	0.0187	0.0262	0.0037	0.0403	0.0419	0.1354	0.0045	0.039	0.1196	0.0182	0.0171	0.0085	0.0038	0.0153	0.0169	0.114	0.0248	0.0961	0.0432	0.0046
1	rs11121453	5911000	1.22	0.000475747413718642	1.3	0.000894565104994716	0.416417280797391	0.976473992365484	0.0098	0.0099	0.103	0.0158	0.0431	0.0199	0.0187	0.0262	0.0038	0.0403	0.0419	0.1355	0.0045	0.0389	0.1195	0.0182	0.0171	0.0086	0.0039	0.0152	0.0169	0.1142	0.0247	0.0959	0.0431	0.0047
1	rs74051394	5911588	1.22	0.000475747413718642	1.3	0.000894565104994716	0.420520797303645	0.976473992365484	0.0098	0.0099	0.103	0.0158	0.0431	0.0199	0.0187	0.0262	0.0038	0.0403	0.0419	0.1355	0.0045	0.0389	0.1195	0.0183	0.0171	0.0086	0.0039	0.0152	0.0169	0.1142	0.0247	0.0959	0.0432	0.0047
1	rs12144662	5911666	1.22	0.000475747413718642	1.3	0.000894565104994716	0.425634646157727	0.994185432899452	0.0098	0.0099	0.103	0.0158	0.0431	0.0199	0.0187	0.0262	0.0038	0.0403	0.0419	0.1355	0.0045	0.0389	0.1195	0.0183	0.0171	0.0086	0.0039	0.0152	0.0169	0.1142	0.0247	0.0959	0.0432	0.0047
1	rs34378703	5912942	1.22	0.000475747413718642	1.3	0.000894565104994716	0.480240689906598	0.996903431566367	0.0097	0.01	0.1027	0.0156	0.0431	0.0199	0.0187	0.0262	0.0039	0.0402	0.0419	0.1355	0.0046	0.039	0.1194	0.0183	0.017	0.0088	0.0039	0.0152	0.017	0.1141	0.0248	0.0955	0.0435	0.0048
1	rs548726	5913621	1.21	0.000688890665930752	1.28	0.00173000594785672	0.451242821080963	0.927659339281351	0.0096	0.01	0.1023	0.0154	0.0431	0.0198	0.0187	0.0262	0.004	0.04	0.0419	0.1356	0.0047	0.0391	0.1193	0.0185	0.017	0.0089	0.0039	0.0152	0.0172	0.114	0.0251	0.0951	0.0442	0.0049
1	rs17431299	5917731	1.11	0.0149838864052024	1.18	0.0255692379504257	0.294267191820306	0.868446613913925	0.009	0.0107	0.0978	0.0141	0.0452	0.0194	0.0183	0.0259	0.0045	0.0377	0.0407	0.1386	0.0066	0.0399	0.12	0.0198	0.017	0.0093	0.0047	0.0146	0.018	0.1135	0.0249	0.0942	0.044	0.0056
1	rs116266615	5917836	1.11	0.0149838864052024	1.18	0.0255692379504257	0.294218993416709	0.868602207252442	0.009	0.0107	0.0978	0.0141	0.0452	0.0194	0.0183	0.0259	0.0045	0.0377	0.0407	0.1386	0.0066	0.0399	0.12	0.0198	0.017	0.0093	0.0047	0.0146	0.018	0.1135	0.0249	0.0942	0.044	0.0056
1	rs112282589	5919414	1.11	0.0149838864052024	1.18	0.0255692379504257	0.29470116665358	0.868757806310667	0.009	0.0107	0.0978	0.0141	0.0452	0.0194	0.0183	0.0259	0.0045	0.0376	0.0407	0.1386	0.0066	0.0399	0.1201	0.0198	0.017	0.0093	0.0047	0.0146	0.018	0.1135	0.0249	0.0942	0.044	0.0056
1	rs56293443	5924881	1.11	0.0149838864052024	1.18	0.0255692379504257	0.307237031660951	0.86642442148225	0.009	0.0107	0.0977	0.0141	0.0454	0.0194	0.0183	0.0259	0.0045	0.0376	0.0407	0.1386	0.0066	0.0399	0.1203	0.0198	0.017	0.0093	0.0047	0.0146	0.018	0.1135	0.0249	0.0941	0.0439	0.0056
1	rs12737596	5925955	1.11	0.0149838864052024	1.18	0.0255692379504257	0.317534974386708	0.871403864403688	0.009	0.0108	0.0976	0.0141	0.0454	0.0194	0.0183	0.0259	0.0045	0.0376	0.0407	0.1387	0.0066	0.0399	0.1203	0.0198	0.017	0.0093	0.0047	0.0146	0.018	0.1135	0.0249	0.0941	0.0439	0.0056
1	rs12078643	5926013	1.11	0.0149838864052024	1.18	0.0255692379504257	0.318288147268017	0.871870987005779	0.009	0.0108	0.0976	0.0141	0.0454	0.0194	0.0183	0.0259	0.0045	0.0376	0.0407	0.1387	0.0066	0.0399	0.1203	0.0198	0.017	0.0093	0.0047	0.0146	0.018	0.1135	0.0249	0.0941	0.0439	0.0056
1	rs113445782	5927169	1.1	0.0192206709224904	1.18	0.0255692379504257	0.337524823770349	0.870469773152923	0.009	0.0108	0.0976	0.0141	0.0455	0.0194	0.0183	0.0259	0.0045	0.0375	0.0406	0.1387	0.0067	0.0399	0.1204	0.0199	0.017	0.0093	0.0047	0.0146	0.018	0.1135	0.0249	0.0941	0.0439	0.0056
1	rs2297791	5927738	1.1	0.0192206709224904	1.18	0.0255692379504257	0.320755040355406	0.875453961867906	0.009	0.0108	0.0975	0.0141	0.0456	0.0194	0.0183	0.0259	0.0046	0.0375	0.0407	0.1388	0.0067	0.0399	0.1206	0.0199	0.017	0.0092	0.0047	0.0146	0.018	0.1135	0.0249	0.094	0.0439	0.0056
1	rs41280800	5933384	1.1	0.0192206709224904	1.17	0.0317925650317571	0.435246864501016	0.954700101520264	0.009	0.0108	0.0972	0.0141	0.0457	0.0194	0.0182	0.0259	0.0046	0.0374	0.0406	0.139	0.0067	0.0397	0.1209	0.0199	0.017	0.0092	0.0047	0.0147	0.0181	0.1134	0.0249	0.0939	0.0441	0.0057
1	rs905469	5933530	1.1	0.0192206709224904	1.17	0.0317925650317571	0.450103670477881	0.956444806437707	0.009	0.0108	0.0972	0.0141	0.0457	0.0194	0.0182	0.0259	0.0046	0.0374	0.0406	0.139	0.0067	0.0397	0.1209	0.0199	0.017	0.0092	0.0047	0.0147	0.0181	0.1134	0.0249	0.0939	0.0441	0.0057
1	rs55857240	5934103	1.1	0.0192206709224904	1.17	0.0317925650317571	0.446993228848127	0.963906495874141	0.009	0.0108	0.0973	0.0141	0.0457	0.0194	0.0182	0.0259	0.0046	0.0374	0.0406	0.139	0.0067	0.0397	0.1209	0.0199	0.017	0.0091	0.0047	0.0147	0.0181	0.1134	0.0249	0.0939	0.0442	0.0057
1	rs112284157	5934380	1.1	0.0192206709224904	1.17	0.0317925650317571	0.458832915040387	0.975836900057254	0.0089	0.0108	0.0973	0.0141	0.0457	0.0194	0.0183	0.0259	0.0046	0.0374	0.0406	0.139	0.0067	0.0397	0.121	0.0199	0.017	0.0091	0.0047	0.0147	0.0181	0.1133	0.0249	0.0939	0.0442	0.0057
1	rs868163	5934490	1.1	0.0192206709224904	1.17	0.0317925650317571	0.470028038736963	0.998662899892242	0.0089	0.0108	0.0974	0.0141	0.0458	0.0195	0.0183	0.0259	0.0046	0.0374	0.0405	0.139	0.0067	0.0397	0.121	0.0199	0.017	0.0091	0.0047	0.0147	0.0181	0.1133	0.0249	0.0939	0.0442	0.0057
1	rs1287638	5934837	1.1	0.0192206709224904	1.17	0.0317925650317571	0.515026527430928	1.07341183719283	0.0089	0.0108	0.0977	0.0141	0.0459	0.0194	0.0182	0.0259	0.0046	0.0373	0.0407	0.139	0.0067	0.0396	0.1211	0.02	0.017	0.0091	0.0047	0.0147	0.0181	0.1133	0.0249	0.0937	0.0441	0.0057
1	rs1287636	5935359	1.09	0.0244129772860817	1.17	0.0317925650317571	0.457020124408375	1.10153789227764	0.0088	0.0108	0.0981	0.014	0.0459	0.0194	0.0182	0.0259	0.0046	0.0372	0.0406	0.139	0.0068	0.0397	0.1211	0.0202	0.0169	0.0087	0.0047	0.0148	0.0182	0.1133	0.0249	0.0936	0.044	0.0057
1	rs959240	5935401	1.09	0.0244129772860817	1.17	0.0317925650317571	0.493688577257111	1.13880854376792	0.0088	0.0108	0.0981	0.014	0.0459	0.0194	0.0182	0.0261	0.0046	0.0371	0.0406	0.139	0.0069	0.0398	0.121	0.0202	0.0167	0.0087	0.0047	0.0148	0.0182	0.113	0.0249	0.093	0.045	0.0057
1	rs1622955	5937091	1.09	0.0244129772860817	1.17	0.0317925650317571	0.448846254588789	1.0700069362986	0.0088	0.0108	0.0986	0.014	0.0458	0.0194	0.0183	0.026	0.0045	0.0369	0.0405	0.1393	0.0068	0.0399	0.1213	0.0202	0.0166	0.0085	0.0046	0.0148	0.0181	0.1132	0.0249	0.0928	0.0449	0.0056
1	rs17472401	5940243	1.09	0.0244129772860817	1.17	0.0317925650317571	0.41376937825582	1.00090308853997	0.0087	0.0108	0.0984	0.014	0.0457	0.0194	0.0182	0.0259	0.0045	0.0368	0.0405	0.1396	0.0068	0.0399	0.1213	0.0202	0.0167	0.0085	0.0046	0.0148	0.0182	0.1133	0.0248	0.0929	0.0449	0.0055
1	rs34248917	5951013	1.09	0.0244129772860817	1.17	0.0317925650317571	0.427618677988836	1.08136444178771	0.0086	0.0109	0.0978	0.0139	0.0458	0.0194	0.0182	0.0259	0.0044	0.0368	0.0405	0.1404	0.0068	0.0402	0.1215	0.0202	0.0167	0.0083	0.0046	0.0148	0.0182	0.1135	0.0245	0.0931	0.0449	0.0054
1	rs17028870	5955841	1.09	0.0244129772860817	1.17	0.0317925650317571	0.439915046685149	1.16954380983822	0.0086	0.0109	0.0976	0.0139	0.0459	0.0194	0.0182	0.0259	0.0044	0.0367	0.0405	0.1407	0.0068	0.0403	0.1216	0.0202	0.0167	0.0083	0.0046	0.0149	0.0182	0.1135	0.0244	0.0931	0.0449	0.0054
1	rs12058375	5956909	1.09	0.0244129772860817	1.17	0.0317925650317571	0.462286885874003	1.26477791540602	0.0086	0.011	0.0974	0.0139	0.0459	0.0194	0.0182	0.0259	0.0044	0.0367	0.0405	0.1408	0.0068	0.0403	0.1217	0.0202	0.0167	0.0083	0.0046	0.0149	0.0182	0.1135	0.0243	0.0932	0.0449	0.0054
1	rs2312464	5960503	1.08	0.0307113420574436	1.16	0.0391967480014609	0.534514473250702	1.31421807158148	0.0085	0.011	0.0973	0.0139	0.0459	0.0194	0.0182	0.026	0.0043	0.0366	0.0405	0.1408	0.0068	0.0404	0.1215	0.0202	0.0167	0.0083	0.0045	0.0149	0.0182	0.1138	0.0243	0.0933	0.0449	0.0053
1	rs571655	5965455	1.08	0.0307113420574436	1.16	0.0391967480014609	0.478263694987489	1.16476773030681	0.0084	0.0111	0.0971	0.0139	0.0458	0.0194	0.0182	0.0261	0.0043	0.0366	0.0404	0.1408	0.0067	0.0405	0.1217	0.0203	0.0167	0.0082	0.0044	0.015	0.0183	0.1143	0.0243	0.093	0.0448	0.0053
1	rs77453462	5970367	1.08	0.0307113420574436	1.16	0.0391967480014609	0.48607095263671	1.1506249294647	0.0083	0.0111	0.097	0.0139	0.0458	0.0194	0.0183	0.0261	0.0042	0.0366	0.0404	0.1408	0.0067	0.0405	0.1218	0.0203	0.0167	0.0082	0.0044	0.015	0.0183	0.1145	0.0243	0.0928	0.0447	0.0053
1	rs76978389	5977154	1.08	0.0307113420574436	1.16	0.0391967480014609	0.464353174307203	1.01966225551404	0.0082	0.0111	0.0968	0.0139	0.0458	0.0195	0.0183	0.0262	0.0042	0.0366	0.0403	0.1409	0.0067	0.0406	0.1218	0.0204	0.0167	0.0082	0.0043	0.015	0.0184	0.1146	0.0243	0.0928	0.0447	0.0052
1	rs17432975	5987978	1.08	0.0307113420574436	1.16	0.0391967480014609	0.488749328267464	1.03719834959845	0.0082	0.0112	0.0966	0.0138	0.0458	0.0195	0.0183	0.0263	0.0042	0.0366	0.0403	0.1409	0.0066	0.0406	0.1219	0.0205	0.0167	0.0081	0.0043	0.015	0.0185	0.1145	0.0243	0.0928	0.0447	0.0052
1	rs12118405	5994334	1.08	0.0307113420574436	1.15	0.047929882429645	0.491935217179727	1.03494282727594	0.0082	0.0112	0.0966	0.0138	0.0458	0.0195	0.0183	0.0263	0.0042	0.0366	0.0403	0.1409	0.0066	0.0406	0.1219	0.0205	0.0167	0.0081	0.0043	0.015	0.0186	0.1145	0.0243	0.0928	0.0447	0.0052
1	rs72630632	5998094	1.08	0.0307113420574436	1.15	0.047929882429645	0.497833384303325	1.06271754796717	0.0082	0.0112	0.0966	0.0138	0.0458	0.0195	0.0183	0.0263	0.0042	0.0366	0.0403	0.1409	0.0066	0.0406	0.1218	0.0205	0.0168	0.0081	0.0043	0.015	0.0186	0.1145	0.0243	0.0928	0.0447	0.0052
1	rs551207	6007446	1.07	0.0382760853635132	1.15	0.047929882429645	0.67626197766454	1.21251839744466	0.0081	0.0115	0.0961	0.0139	0.0459	0.0196	0.0184	0.0265	0.0042	0.0367	0.0403	0.1409	0.0065	0.0406	0.1217	0.0207	0.0169	0.0081	0.0042	0.015	0.0187	0.1143	0.0243	0.0927	0.0447	0.0052
1	rs10779677	6007474	1.07	0.0382760853635132	1.15	0.047929882429645	0.66685799245639	1.17630216919976	0.008	0.0115	0.0962	0.0139	0.0459	0.0196	0.0184	0.0265	0.0042	0.0367	0.0403	0.1409	0.0065	0.0407	0.1216	0.0207	0.0169	0.0081	0.0042	0.015	0.0187	0.1143	0.0243	0.0927	0.0447	0.0052
1	rs11120871	6008591	1.07	0.0382760853635132	1.15	0.047929882429645	0.417628908045389	0.784224080109161	0.0079	0.0113	0.0976	0.0137	0.046	0.0195	0.0182	0.0262	0.0041	0.0364	0.0403	0.1414	0.0063	0.0407	0.1217	0.0204	0.0167	0.0079	0.004	0.0151	0.0186	0.1142	0.0245	0.093	0.0446	0.005
1	rs116716786	6008674	1.07	0.0382760853635132	1.15	0.047929882429645	0.405022985507764	0.764782439519586	0.0079	0.0113	0.0976	0.0137	0.046	0.0195	0.0182	0.0262	0.0041	0.0364	0.0403	0.1414	0.0063	0.0407	0.1217	0.0204	0.0167	0.0079	0.004	0.0151	0.0186	0.1142	0.0245	0.093	0.0446	0.005
1	rs79815518	6013813	1.07	0.0382760853635132	1.15	0.047929882429645	0.347127031396978	0.688995674275646	0.0079	0.0113	0.0978	0.0136	0.046	0.0194	0.0181	0.0261	0.0041	0.0364	0.0403	0.1417	0.0063	0.0408	0.1219	0.0203	0.0167	0.0079	0.0039	0.0151	0.0185	0.1143	0.0245	0.0931	0.0446	0.0049
1	rs17028948	6016661	1.07	0.0382760853635132	1.15	0.047929882429645	0.343980547278063	0.685297446106755	0.0079	0.0113	0.0978	0.0136	0.046	0.0194	0.0181	0.0261	0.0041	0.0364	0.0404	0.1417	0.0063	0.0408	0.1219	0.0202	0.0167	0.0078	0.0039	0.0151	0.0186	0.1143	0.0245	0.0932	0.0446	0.0049
1	rs61762129	6021704	1.07	0.0382760853635132	1.16	0.0391967480014609	0.235441385348218	0.534075459298348	0.0078	0.011	0.0982	0.0135	0.0462	0.0193	0.018	0.0257	0.004	0.0363	0.0408	0.1416	0.0062	0.041	0.1224	0.0201	0.0167	0.0076	0.0037	0.015	0.0186	0.1143	0.0245	0.0935	0.0446	0.0046
1	rs61762130	6022815	1.07	0.0382760853635132	1.16	0.0391967480014609	0.24603209507569	0.539656093393542	0.0078	0.011	0.0982	0.0135	0.0462	0.0193	0.018	0.0257	0.004	0.0363	0.0408	0.1416	0.0062	0.041	0.1223	0.0201	0.0167	0.0076	0.0037	0.015	0.0186	0.1143	0.0245	0.0935	0.0446	0.0047
1	rs875573	6027252	1.07	0.0382760853635132	1.16	0.0391967480014609	0.250870591688819	0.568054828184009	0.0079	0.0111	0.0981	0.0135	0.0462	0.0193	0.018	0.0258	0.004	0.0363	0.0408	0.1415	0.0062	0.041	0.1223	0.0201	0.0167	0.0076	0.0037	0.015	0.0185	0.1143	0.0245	0.0935	0.0446	0.0047
1	rs115476343	6028221	1.07	0.0382760853635132	1.16	0.0391967480014609	0.25500160710782	0.577694275554877	0.008	0.0111	0.098	0.0135	0.0462	0.0193	0.018	0.0258	0.0041	0.0363	0.0408	0.1414	0.0062	0.041	0.1222	0.02	0.0167	0.0077	0.0037	0.0151	0.0185	0.1143	0.0245	0.0934	0.0446	0.0047
1	rs115443813	6030027	1.07	0.0382760853635132	1.16	0.0391967480014609	0.239043542438442	0.554654453264285	0.0079	0.0111	0.098	0.0135	0.0462	0.0193	0.018	0.0258	0.0041	0.0363	0.0409	0.1414	0.0062	0.041	0.1222	0.02	0.0167	0.0076	0.0037	0.0151	0.0185	0.1143	0.0245	0.0934	0.0446	0.0047
1	rs113410010	6031514	1.07	0.0382760853635132	1.16	0.0391967480014609	0.232420284712745	0.540354684006104	0.0079	0.0111	0.098	0.0135	0.0462	0.0193	0.018	0.0258	0.004	0.0363	0.0409	0.1414	0.0062	0.041	0.1222	0.0201	0.0167	0.0076	0.0037	0.0151	0.0185	0.1144	0.0245	0.0934	0.0446	0.0047
1	rs11588889	6031944	1.07	0.0382760853635132	1.15	0.047929882429645	0.231827125975476	0.541892371134442	0.0079	0.0111	0.098	0.0135	0.0462	0.0193	0.018	0.0258	0.004	0.0363	0.0409	0.1414	0.0061	0.041	0.1222	0.0201	0.0167	0.0076	0.0037	0.015	0.0185	0.1144	0.0245	0.0935	0.0446	0.0047
1	rs12138609	6032320	1.07	0.0382760853635132	1.16	0.0391967480014609	0.229042131766124	0.531986446571014	0.0079	0.0111	0.098	0.0135	0.0462	0.0193	0.018	0.0258	0.004	0.0363	0.0409	0.1414	0.0061	0.041	0.1223	0.0201	0.0167	0.0076	0.0037	0.015	0.0185	0.1144	0.0246	0.0935	0.0446	0.0047
1	rs496739	6040082	1.07	0.0382760853635132	1.16	0.0391967480014609	0.152979850038839	0.427266383842805	0.008	0.0111	0.098	0.0136	0.046	0.0193	0.018	0.0257	0.004	0.0363	0.041	0.1414	0.0061	0.041	0.1222	0.0201	0.0166	0.0075	0.0036	0.015	0.0185	0.1147	0.0245	0.0937	0.0445	0.0046
1	rs78708894	6043930	1.07	0.0382760853635132	1.16	0.0391967480014609	0.139662284596021	0.396023581955076	0.008	0.0111	0.098	0.0136	0.046	0.0193	0.018	0.0257	0.0039	0.0363	0.041	0.1414	0.0061	0.0411	0.1222	0.0201	0.0167	0.0074	0.0036	0.015	0.0184	0.1147	0.0244	0.0937	0.0445	0.0046
1	rs812051	6045022	1.07	0.0382760853635132	1.16	0.0391967480014609	0.13717903308594	0.397828169227205	0.008	0.0111	0.098	0.0136	0.0459	0.0193	0.018	0.0257	0.0039	0.0363	0.041	0.1414	0.0061	0.0411	0.1222	0.0201	0.0167	0.0074	0.0036	0.015	0.0184	0.1147	0.0244	0.0937	0.0445	0.0046
1	rs12142270	6046264	1.07	0.0382760853635132	1.16	0.0391967480014609	0.135062928426128	0.385371772584028	0.008	0.0111	0.098	0.0136	0.0459	0.0193	0.018	0.0257	0.0039	0.0363	0.0409	0.1414	0.006	0.0411	0.1222	0.0201	0.0167	0.0074	0.0036	0.015	0.0185	0.1148	0.0244	0.0937	0.0445	0.0046
1	rs1295099	6059437	1.07	0.0382760853635132	1.16	0.0391967480014609	0.105119300632397	0.279318783831548	0.0081	0.0112	0.0979	0.0141	0.0462	0.0195	0.0181	0.0261	0.0039	0.0362	0.0412	0.141	0.0056	0.0411	0.1213	0.0204	0.0169	0.0072	0.0034	0.0153	0.0187	0.1148	0.0246	0.0936	0.0444	0.0041
1	rs806114	6067640	1.06	0.0472756964826134	1.15	0.047929882429645	0.0562301147672666	0.219204095277494	0.0088	0.0113	0.0956	0.0146	0.0468	0.0203	0.0185	0.0274	0.004	0.0364	0.0431	0.1379	0.0058	0.041	0.1187	0.0208	0.0173	0.0069	0.0033	0.0155	0.0191	0.1141	0.0263	0.0937	0.0433	0.0042
1	rs546526	6070870	1.06	0.0472756964826134	1.15	0.047929882429645	0.0651088091033886	0.224829647859156	0.0089	0.0113	0.0954	0.0145	0.0469	0.0203	0.0185	0.0275	0.004	0.0365	0.0433	0.1379	0.0059	0.041	0.1183	0.0208	0.0173	0.0069	0.0033	0.0155	0.0192	0.1142	0.0264	0.0936	0.0433	0.0042
1	rs4908483	6074402	1.06	0.0472756964826134	1.15	0.047929882429645	0.0600226126024942	0.220066526812829	0.0089	0.0114	0.0953	0.0145	0.0469	0.0203	0.0184	0.0275	0.004	0.0366	0.0433	0.1378	0.0059	0.041	0.1183	0.0208	0.0172	0.0069	0.0033	0.0155	0.0192	0.1141	0.0264	0.0935	0.0434	0.0042
1	rs59531860	6075528	1.06	0.0472756964826134	1.15	0.047929882429645	0.0612357480914644	0.216408881536101	0.0089	0.0114	0.0954	0.0145	0.0469	0.0203	0.0184	0.0275	0.004	0.0366	0.0433	0.1378	0.0059	0.041	0.1182	0.0208	0.0172	0.0069	0.0033	0.0156	0.0193	0.1141	0.0265	0.0935	0.0434	0.0042
1	rs34194051	6082417	1.06	0.0472756964826134	1.15	0.047929882429645	0.054126500846634	0.218020067032075	0.0089	0.0114	0.0953	0.0145	0.0469	0.0203	0.0183	0.0275	0.004	0.0366	0.0433	0.1377	0.0059	0.041	0.1181	0.0208	0.0172	0.0069	0.0033	0.0156	0.0193	0.1141	0.0265	0.0935	0.0434	0.0042
1	rs115572062	6084824	1.06	0.0472756964826134	1.15	0.047929882429645	0.0525498568044553	0.219850814886909	0.0089	0.0114	0.0953	0.0145	0.0468	0.0203	0.0183	0.0275	0.004	0.0366	0.0433	0.1376	0.0059	0.041	0.1181	0.0208	0.0172	0.007	0.0033	0.0156	0.0193	0.114	0.0265	0.0935	0.0434	0.0042
1	rs1295087	6100313	1.05	0.0578850268271129	1.15	0.047929882429645	0.111782559522904	0.351417719787432	0.0092	0.0118	0.0949	0.0144	0.0469	0.0205	0.0175	0.0284	0.0043	0.0371	0.0436	0.134	0.0064	0.042	0.1158	0.0209	0.0175	0.0078	0.0036	0.016	0.0193	0.1131	0.0276	0.0936	0.0435	0.0045
1	rs9662088	6102242	1.05	0.0578850268271129	1.15	0.047929882429645	0.111479188687663	0.403255448632083	0.0095	0.0119	0.0947	0.0145	0.047	0.0208	0.0173	0.0284	0.0044	0.0375	0.0437	0.1334	0.0066	0.042	0.1151	0.021	0.0176	0.0078	0.0036	0.0162	0.0194	0.1122	0.0279	0.0936	0.0435	0.0047
1	rs3789563	6104002	1.04	0.0702833737600549	1.14	0.0581452072437857	0.139567495967922	0.518250518041954	0.0097	0.0121	0.0943	0.0148	0.0473	0.0212	0.0177	0.0287	0.0046	0.0381	0.0439	0.1317	0.0071	0.0419	0.1133	0.0214	0.0179	0.0079	0.0039	0.0164	0.0198	0.1105	0.0284	0.0931	0.0437	0.0049
1	rs4908733	6104064	1.04	0.0702833737600549	1.14	0.0581452072437857	0.136991522727648	0.519772275777641	0.0097	0.0121	0.0942	0.0148	0.0474	0.0212	0.0177	0.0287	0.0046	0.0382	0.0439	0.1316	0.0072	0.0418	0.1131	0.0214	0.0179	0.0079	0.0039	0.0164	0.0198	0.1108	0.0284	0.093	0.0437	0.0049
1	rs11589347	6111757	1.04	0.0702833737600549	1.15	0.047929882429645	0.0962750294678621	0.515762793686857	0.0099	0.0118	0.0942	0.0152	0.0478	0.0213	0.0182	0.0292	0.0047	0.0384	0.0444	0.1302	0.0074	0.0412	0.111	0.0215	0.0182	0.008	0.004	0.0164	0.0203	0.1101	0.0287	0.0937	0.0432	0.0048
1	rs114203928	6115361	1.04	0.0702833737600549	1.15	0.047929882429645	0.0974110418693169	0.517420941719866	0.01	0.0118	0.0942	0.0152	0.0478	0.0213	0.0183	0.0292	0.0047	0.0385	0.0445	0.1301	0.0074	0.0411	0.1108	0.0215	0.0183	0.008	0.004	0.0164	0.0204	0.11	0.0288	0.0938	0.0433	0.0048
1	rs71629764	6120307	1.04	0.0702833737600549	1.15	0.047929882429645	0.0970567191898975	0.520325920224184	0.01	0.0117	0.0941	0.0153	0.0479	0.0213	0.0183	0.0293	0.0047	0.0385	0.0445	0.1298	0.0075	0.041	0.1105	0.0215	0.0183	0.008	0.004	0.0164	0.0204	0.1099	0.0288	0.0939	0.0433	0.0048
1	rs12145886	6125460	1.04	0.0702833737600549	1.15	0.047929882429645	0.0975885070796186	0.523234979390646	0.0101	0.0117	0.0941	0.0153	0.048	0.0213	0.0184	0.0293	0.0047	0.0386	0.0446	0.1297	0.0075	0.041	0.1102	0.0215	0.0183	0.008	0.004	0.0164	0.0205	0.1098	0.0289	0.094	0.0433	0.0048
1	rs78988914	6126668	1.04	0.0702833737600549	1.15	0.047929882429645	0.097867790427927	0.522957750860194	0.0101	0.0117	0.0942	0.0153	0.048	0.0213	0.0184	0.0293	0.0047	0.0386	0.0445	0.1296	0.0075	0.041	0.1102	0.0215	0.0184	0.008	0.004	0.0164	0.0205	0.1098	0.0289	0.094	0.0433	0.0048
1	rs72630676	6129954	1.04	0.0702833737600549	1.15	0.047929882429645	0.0992460821205112	0.521156664447088	0.0101	0.0117	0.0941	0.0153	0.048	0.0213	0.0184	0.0293	0.0047	0.0387	0.0446	0.1295	0.0075	0.0409	0.11	0.0215	0.0184	0.008	0.004	0.0164	0.0205	0.1098	0.0289	0.094	0.0433	0.0048
1	rs4908758	6135207	1.04	0.0702833737600549	1.15	0.047929882429645	0.10698955677365	0.518388813271995	0.0101	0.0116	0.0941	0.0154	0.048	0.0213	0.0185	0.0294	0.0047	0.0387	0.0447	0.1293	0.0076	0.0409	0.1097	0.0215	0.0184	0.008	0.004	0.0164	0.0206	0.1099	0.0289	0.094	0.0433	0.0048
1	rs79760156	6135287	1.04	0.0702833737600549	1.15	0.047929882429645	0.0976138757939016	0.540494429004913	0.0101	0.0116	0.0941	0.0154	0.048	0.0213	0.0185	0.0294	0.0047	0.0387	0.0447	0.1293	0.0077	0.0409	0.1097	0.0215	0.0184	0.008	0.0041	0.0164	0.0206	0.1098	0.0289	0.094	0.0433	0.0049
1	rs11121183	6139169	1.03	0.0846525390220556	1.14	0.0581452072437857	0.133673429652285	0.689439763777944	0.0109	0.0118	0.0933	0.0156	0.0473	0.0207	0.0194	0.0298	0.0049	0.0395	0.0458	0.127	0.0083	0.04	0.1047	0.0214	0.0188	0.0078	0.0042	0.0166	0.0221	0.111	0.0301	0.0951	0.0427	0.0052
1	rs7513468	6140686	1.02	0.101174939294895	1.14	0.0581452072437857	0.125221676133135	0.715156964413783	0.0109	0.012	0.0928	0.0162	0.0471	0.0202	0.0197	0.0295	0.0047	0.0397	0.0463	0.1259	0.0083	0.0395	0.1034	0.0214	0.0191	0.0077	0.0042	0.0163	0.0219	0.1125	0.0305	0.0964	0.0423	0.0055
1	rs12741018	6141454	1.02	0.101174939294895	1.13	0.0699995683306186	0.147598884956736	0.737623327531853	0.0109	0.012	0.0925	0.0163	0.0469	0.0202	0.0198	0.0291	0.0046	0.0398	0.0465	0.1258	0.0084	0.0394	0.1034	0.0216	0.0192	0.0075	0.0043	0.0162	0.0217	0.113	0.0304	0.0966	0.0423	0.0056
1	rs35183981	6141507	1.02	0.101174939294895	1.13	0.0699995683306186	0.129496381632356	0.733117798200957	0.0109	0.012	0.0925	0.0164	0.0469	0.0202	0.0198	0.0291	0.0046	0.0398	0.0465	0.1258	0.0084	0.0394	0.1033	0.0216	0.0192	0.0075	0.0043	0.0162	0.0217	0.113	0.0304	0.0966	0.0423	0.0056
1	rs3789539	6143260	1	0.141401729381863	1.13	0.0699995683306186	0.155191140438552	0.738976168861742	0.0111	0.0119	0.092	0.0169	0.0466	0.0206	0.0203	0.0286	0.0042	0.0402	0.0469	0.1259	0.0082	0.0389	0.1028	0.0222	0.0195	0.0072	0.0045	0.016	0.022	0.1136	0.0301	0.0963	0.0419	0.0055
1	rs11582803	6144483	0.98	0.192372589028169	1.11	0.0992615496976265	0.205096355134818	0.751930619666809	0.0111	0.0118	0.0923	0.0173	0.046	0.0209	0.0206	0.0286	0.0039	0.0405	0.0472	0.1261	0.0081	0.0379	0.102	0.0228	0.02	0.007	0.0046	0.016	0.0225	0.1137	0.0295	0.0964	0.0415	0.0055
1	rs3789531	6144914	0.97	0.222305343836028	1.1	0.116987187387052	0.291718472385217	0.791999430532077	0.011	0.0118	0.0922	0.0174	0.0459	0.0211	0.0208	0.0286	0.0039	0.0408	0.0473	0.1263	0.0081	0.0373	0.1013	0.0232	0.0203	0.007	0.0048	0.016	0.0229	0.1134	0.0294	0.0964	0.0415	0.0055
1	rs2294936	6145365	0.97	0.222305343836028	1.1	0.116987187387052	0.333239125868535	0.778441389740504	0.011	0.0115	0.092	0.0174	0.0458	0.0211	0.0207	0.0286	0.0038	0.0408	0.0477	0.1259	0.0079	0.037	0.1022	0.0233	0.0201	0.0068	0.0049	0.0159	0.0229	0.1136	0.0293	0.097	0.0418	0.0054
1	rs11583631	6147298	0.97	0.222305343836028	1.1	0.116987187387052	0.322219744139416	0.854932007885671	0.0109	0.0113	0.0917	0.0174	0.0457	0.0212	0.0207	0.0286	0.0038	0.0409	0.0481	0.1259	0.0078	0.0371	0.1018	0.0232	0.0202	0.0068	0.0048	0.0159	0.023	0.114	0.0293	0.0969	0.042	0.0053
1	rs4908763	6147407	0.97	0.222305343836028	1.1	0.116987187387052	0.32683857428343	0.860829568802289	0.0109	0.0113	0.0917	0.0174	0.0457	0.0212	0.0208	0.0286	0.0038	0.0408	0.0481	0.1259	0.0078	0.0371	0.1018	0.0232	0.0202	0.0068	0.0048	0.0159	0.023	0.1141	0.0293	0.0969	0.042	0.0053
1	rs2273044	6148922	0.97	0.222305343836028	1.1	0.116987187387052	0.353040069384617	0.848268578235953	0.011	0.0113	0.0918	0.0173	0.0456	0.0213	0.0207	0.0286	0.0038	0.0408	0.0482	0.1258	0.0077	0.0371	0.1018	0.0232	0.0201	0.0068	0.0048	0.0158	0.023	0.1144	0.0293	0.097	0.042	0.0054
1	rs3810992	6162601	0.96	0.255413023536062	1.09	0.136985182682918	0.510176625253078	1.04397049282565	0.0107	0.011	0.0917	0.017	0.0449	0.0216	0.0207	0.0282	0.0036	0.0407	0.0487	0.1255	0.0075	0.0371	0.1013	0.0233	0.0209	0.0067	0.0048	0.0157	0.023	0.1162	0.0291	0.0976	0.0417	0.0053
1	rs3810989	6163925	0.96	0.255413023536062	1.09	0.136985182682918	0.562785808718239	1.11900065878967	0.0108	0.011	0.092	0.017	0.0448	0.0216	0.0207	0.0281	0.0036	0.0406	0.0488	0.1254	0.0075	0.0372	0.1013	0.0233	0.0211	0.0067	0.0047	0.0158	0.023	0.1162	0.0291	0.0976	0.0418	0.0053
1	rs1883768	6165419	0.97	0.222305343836028	1.09	0.136985182682918	0.581199835396584	1.12030830824712	0.0108	0.011	0.092	0.017	0.0447	0.0215	0.0207	0.0281	0.0036	0.0407	0.0488	0.1254	0.0075	0.0372	0.1014	0.0233	0.021	0.0067	0.0047	0.0158	0.023	0.1163	0.029	0.0976	0.0418	0.0053
1	rs2785580	6173649	0.97	0.222305343836028	1.09	0.136985182682918	0.681058965745413	1.15900818243415	0.0108	0.011	0.092	0.0169	0.0443	0.0216	0.0206	0.0283	0.0035	0.0409	0.0491	0.1253	0.0074	0.0377	0.1014	0.0234	0.0209	0.0066	0.0047	0.0158	0.023	0.1169	0.028	0.0975	0.0419	0.0053
1	rs114606171	6175417	0.97	0.222305343836028	1.09	0.136985182682918	0.681422994224335	1.14881821959725	0.0108	0.011	0.092	0.0169	0.0443	0.0216	0.0206	0.0283	0.0035	0.0409	0.0491	0.1252	0.0074	0.0377	0.1013	0.0234	0.021	0.0066	0.0047	0.0158	0.0229	0.1171	0.0281	0.0974	0.0419	0.0052
1	rs80028342	6182444	0.97	0.222305343836028	1.09	0.136985182682918	0.677205634233562	1.07227664566006	0.0107	0.0109	0.0921	0.0169	0.0444	0.0216	0.0206	0.0283	0.0034	0.041	0.0493	0.1246	0.0074	0.0379	0.101	0.0234	0.0209	0.0065	0.0048	0.0158	0.0229	0.1174	0.0286	0.0972	0.042	0.0052
1	rs2843493	6184092	0.97	0.222305343836028	1.09	0.136985182682918	0.676407117101857	1.06935861312465	0.0107	0.0109	0.0921	0.0169	0.0445	0.0216	0.0206	0.0283	0.0034	0.041	0.0493	0.1245	0.0074	0.038	0.101	0.0234	0.0209	0.0065	0.0048	0.0158	0.0229	0.1174	0.0287	0.0971	0.0421	0.0052
1	rs17029184	6190315	0.97	0.222305343836028	1.09	0.136985182682918	0.651507150874062	0.923876544277916	0.0107	0.0108	0.092	0.0168	0.0445	0.0217	0.0206	0.0282	0.0033	0.0411	0.0494	0.1244	0.0073	0.0381	0.1005	0.0235	0.0209	0.0065	0.0049	0.0158	0.0229	0.1179	0.0287	0.097	0.0421	0.0051
1	rs11121295	6192865	0.97	0.222305343836028	1.09	0.136985182682918	0.701431016050823	0.904067902794843	0.0106	0.0107	0.092	0.0168	0.0445	0.0216	0.0206	0.0281	0.0033	0.0413	0.0494	0.1243	0.0073	0.0382	0.1005	0.0235	0.021	0.0065	0.0049	0.0158	0.0229	0.118	0.0288	0.0969	0.0421	0.0051
1	rs9434673	6195598	0.96	0.255413023536062	1.09	0.136985182682918	0.733768050581127	0.914590343125206	0.0105	0.0105	0.0924	0.0167	0.0445	0.0217	0.0206	0.028	0.0033	0.0413	0.0494	0.1242	0.0073	0.0384	0.1002	0.0237	0.0213	0.0065	0.0049	0.0158	0.0227	0.1186	0.0288	0.0964	0.0421	0.005
1	rs2250248	6197895	0.96	0.255413023536062	1.1	0.116987187387052	0.630331027875961	0.810358484901843	0.0105	0.0104	0.0923	0.0165	0.0445	0.0218	0.0206	0.0277	0.0033	0.041	0.0495	0.1243	0.0073	0.0385	0.1	0.0237	0.0213	0.0064	0.0048	0.0157	0.0226	0.1192	0.0289	0.0967	0.0423	0.0049
1	rs17436816	6204161	0.96	0.255413023536062	1.1	0.116987187387052	0.518549991918521	0.588656643693705	0.0104	0.0103	0.0915	0.0164	0.0443	0.0218	0.0205	0.0271	0.0032	0.0413	0.0497	0.1241	0.0071	0.0385	0.1001	0.0239	0.021	0.0064	0.0045	0.0157	0.0226	0.1203	0.0294	0.0969	0.0429	0.0048
1	rs12067480	6205349	0.96	0.255413023536062	1.1	0.116987187387052	0.523308721016842	0.575280730199932	0.0105	0.0102	0.0913	0.0164	0.0443	0.0218	0.0204	0.027	0.0032	0.0413	0.0497	0.124	0.007	0.0383	0.1003	0.0239	0.0209	0.0064	0.0045	0.0157	0.0226	0.1205	0.0295	0.097	0.0431	0.0048
1	rs72632532	6205381	0.96	0.255413023536062	1.1	0.116987187387052	0.517523801880058	0.569611478878233	0.0105	0.0102	0.0913	0.0164	0.0443	0.0218	0.0204	0.027	0.0032	0.0413	0.0497	0.124	0.007	0.0383	0.1003	0.0239	0.0209	0.0064	0.0045	0.0157	0.0226	0.1205	0.0295	0.097	0.0431	0.0048
1	rs1883606	6207217	0.96	0.255413023536062	1.1	0.116987187387052	0.523888897128931	0.522126286451993	0.0105	0.0101	0.0909	0.0166	0.0443	0.0218	0.0203	0.0269	0.0032	0.0412	0.0497	0.1239	0.007	0.0381	0.1006	0.024	0.0211	0.0064	0.0045	0.0157	0.0226	0.1206	0.0295	0.0972	0.0434	0.0048
1	rs10864393	6211964	0.96	0.255413023536062	1.1	0.116987187387052	0.514514978828675	0.462894291416044	0.0104	0.0099	0.0908	0.0166	0.0441	0.0218	0.02	0.027	0.0032	0.0411	0.0498	0.1236	0.0071	0.0381	0.1009	0.0242	0.0212	0.0063	0.0044	0.0157	0.0225	0.1209	0.0294	0.0976	0.0436	0.0046
1	rs1883604	6212870	0.96	0.255413023536062	1.1	0.116987187387052	0.496575620809234	0.450045272735287	0.0103	0.0098	0.0907	0.0167	0.044	0.0219	0.02	0.027	0.0031	0.0411	0.0498	0.1236	0.007	0.0382	0.1009	0.0242	0.0212	0.0063	0.0044	0.0157	0.0225	0.1208	0.0293	0.0976	0.0437	0.0046
1	rs12034457	6215047	0.96	0.255413023536062	1.1	0.116987187387052	0.416186693736849	0.38166914454775	0.0103	0.0098	0.0903	0.0168	0.0443	0.0221	0.0199	0.027	0.0031	0.0411	0.0497	0.1236	0.0071	0.0383	0.1009	0.0244	0.0213	0.0063	0.0043	0.0158	0.0224	0.1203	0.0292	0.0978	0.0439	0.0045
1	rs61760800	6216780	0.96	0.255413023536062	1.1	0.116987187387052	0.336230953881453	0.304910597509606	0.0103	0.0098	0.09	0.0169	0.0441	0.0222	0.0199	0.027	0.0031	0.041	0.0497	0.1234	0.007	0.0382	0.101	0.0245	0.0213	0.0062	0.0043	0.0158	0.0223	0.1206	0.0293	0.0978	0.0439	0.0045
1	rs747392	6222075	0.97	0.222305343836028	1.1	0.116987187387052	0.597761092340747	0.0976706135565769	0.0093	0.0096	0.0875	0.0175	0.0432	0.0238	0.0195	0.0274	0.0028	0.0422	0.0499	0.1233	0.0071	0.0387	0.1008	0.0246	0.0221	0.005	0.0032	0.0167	0.0222	0.1249	0.0306	0.0943	0.0446	0.0031
1	rs731975	6222501	0.97	0.222305343836028	1.1	0.116987187387052	0.644176431538877	0.100340444929132	0.0092	0.0095	0.0875	0.0176	0.0432	0.0238	0.0194	0.0274	0.0028	0.0423	0.05	0.1233	0.0069	0.0386	0.1008	0.0246	0.0221	0.0049	0.0031	0.0167	0.0223	0.1253	0.0307	0.0942	0.0449	0.003
1	rs114162822	6226940	0.97	0.222305343836028	1.1	0.116987187387052	0.52298653315019	0.0682108564258629	0.0091	0.0095	0.0874	0.018	0.0432	0.0241	0.0195	0.0274	0.0028	0.0423	0.05	0.1228	0.0067	0.0385	0.1004	0.0245	0.0219	0.0049	0.0031	0.0173	0.0222	0.1255	0.0308	0.0943	0.0449	0.0029
1	rs80166192	6230852	0.96	0.255413023536062	1.1	0.116987187387052	0.495570512432103	0.0944724422579487	0.0091	0.0095	0.0874	0.0181	0.0432	0.0241	0.0196	0.0273	0.0028	0.0423	0.0501	0.1225	0.0067	0.0385	0.1004	0.0244	0.0218	0.0048	0.0031	0.0175	0.0221	0.1256	0.0309	0.0945	0.0449	0.0029
1	rs56304603	6232976	0.96	0.255413023536062	1.1	0.116987187387052	0.468132684949457	0.0689082558075355	0.0091	0.0095	0.0874	0.0181	0.0432	0.0241	0.0196	0.0273	0.0028	0.0423	0.0501	0.1225	0.0066	0.0385	0.1005	0.0243	0.0217	0.0048	0.0031	0.0176	0.0221	0.1257	0.0309	0.0946	0.0449	0.0029
1	rs80007835	6241321	0.96	0.255413023536062	1.1	0.116987187387052	0.40741463895955	0.0677244383514736	0.0091	0.0095	0.0873	0.0181	0.0431	0.024	0.0195	0.0272	0.0027	0.0422	0.0501	0.1225	0.0065	0.0384	0.1008	0.0242	0.0215	0.0047	0.0031	0.0179	0.022	0.126	0.0309	0.0948	0.045	0.0028
1	rs7521209	6248784	0.96	0.255413023536062	1.1	0.116987187387052	0.462894150713353	0.0580457816552925	0.0091	0.0095	0.0875	0.0182	0.043	0.0241	0.0194	0.0271	0.0027	0.0422	0.0502	0.1225	0.0065	0.0383	0.101	0.0239	0.0214	0.0047	0.0031	0.018	0.022	0.1262	0.0308	0.0949	0.0451	0.0027
1	rs116735038	6252478	0.97	0.222305343836028	1.1	0.116987187387052	0.457744819208075	0.0456808493126426	0.0091	0.0094	0.0872	0.0182	0.043	0.0241	0.0193	0.0272	0.0027	0.0422	0.0501	0.1228	0.0065	0.0382	0.1012	0.0237	0.0213	0.0047	0.0031	0.018	0.022	0.1265	0.0307	0.095	0.0451	0.0026
1	rs2294713	6257856	0.97	0.222305343836028	1.1	0.116987187387052	0.462226180804162	0.0257386459897854	0.0092	0.0093	0.0866	0.0183	0.0428	0.0242	0.0191	0.0277	0.0025	0.0422	0.05	0.1243	0.0064	0.0377	0.1016	0.0232	0.021	0.0046	0.003	0.0182	0.022	0.1266	0.0303	0.0956	0.045	0.0025
1	rs35835676	6258792	0.97	0.222305343836028	1.1	0.116987187387052	0.462954898608808	0.0248012363285084	0.0092	0.0092	0.0867	0.0184	0.0426	0.0241	0.0191	0.0277	0.0025	0.0423	0.0501	0.1244	0.0063	0.0377	0.1019	0.0231	0.021	0.0049	0.0029	0.0182	0.022	0.1265	0.0302	0.0952	0.0451	0.0025
1	rs3789521	6259043	0.97	0.222305343836028	1.1	0.116987187387052	0.443952907883215	0.0254243440375188	0.0092	0.0092	0.0867	0.0185	0.0426	0.0241	0.0191	0.0277	0.0025	0.0424	0.0501	0.1244	0.0063	0.0377	0.102	0.023	0.021	0.0049	0.0029	0.0181	0.022	0.1265	0.0302	0.0952	0.0451	0.0026
1	rs3827723	6259130	0.97	0.222305343836028	1.1	0.116987187387052	0.45100288242129	0.0248455005506537	0.0092	0.0092	0.0867	0.0185	0.0425	0.0241	0.0191	0.0277	0.0025	0.0424	0.0501	0.1244	0.0063	0.0377	0.1021	0.023	0.021	0.0049	0.0029	0.0181	0.022	0.1265	0.0302	0.0953	0.0451	0.0026
1	rs11121487	6266994	0.97	0.222305343836028	1.1	0.116987187387052	0.378632950329347	0.0202435765215351	0.0091	0.0087	0.0864	0.0183	0.0423	0.0242	0.019	0.0276	0.0024	0.0431	0.0505	0.1256	0.006	0.0382	0.1038	0.0222	0.0203	0.005	0.0028	0.018	0.0214	0.1256	0.03	0.0953	0.0453	0.0027
1	rs12070387	6267531	0.97	0.222305343836028	1.1	0.116987187387052	0.379237735280917	0.0206874091915595	0.0091	0.0087	0.0864	0.0183	0.0422	0.0242	0.0189	0.0275	0.0023	0.0431	0.0505	0.1257	0.006	0.0384	0.1039	0.0221	0.0203	0.0051	0.0027	0.018	0.0212	0.1254	0.03	0.0954	0.0454	0.0027
1	rs12073329	6272078	0.97	0.222305343836028	1.1	0.116987187387052	0.319293835290506	0.0174916657731638	0.009	0.0085	0.086	0.0182	0.0421	0.0243	0.0187	0.0275	0.0023	0.0436	0.0508	0.1266	0.0057	0.0387	0.1049	0.0213	0.0198	0.0051	0.0026	0.018	0.0208	0.1248	0.03	0.0964	0.0453	0.0027
1	rs55823245	6273206	0.97	0.222305343836028	1.1	0.116987187387052	0.313583738230337	0.0175290598208466	0.0089	0.0084	0.0859	0.0182	0.0422	0.0243	0.0187	0.0275	0.0023	0.0438	0.0509	0.1268	0.0057	0.0388	0.1052	0.0211	0.0198	0.0051	0.0026	0.018	0.0207	0.1246	0.03	0.0963	0.0453	0.0027
1	rs61760806	6273919	0.97	0.222305343836028	1.1	0.116987187387052	0.312488027894953	0.0174543109489232	0.0089	0.0084	0.0859	0.0181	0.0421	0.0243	0.0187	0.0275	0.0023	0.0439	0.0509	0.1269	0.0056	0.0388	0.1052	0.021	0.0198	0.0051	0.0026	0.018	0.0206	0.1245	0.03	0.0964	0.0453	0.0027
1	rs709209	6278414	0.97	0.222305343836028	1.09	0.136985182682918	0.278216087998568	0.0190958769460637	0.0089	0.0082	0.0859	0.018	0.0421	0.0243	0.0187	0.0275	0.0023	0.0443	0.051	0.1273	0.0055	0.039	0.1056	0.0207	0.0197	0.0051	0.0027	0.0181	0.0205	0.1241	0.0299	0.0965	0.0451	0.0027
1	rs846111	6279370	0.97	0.222305343836028	1.09	0.136985182682918	0.279808883335254	0.0174916657731638	0.0089	0.0082	0.0859	0.018	0.0421	0.0244	0.0188	0.0275	0.0023	0.0444	0.0511	0.1273	0.0055	0.0389	0.1056	0.0208	0.0197	0.0051	0.0027	0.0181	0.0205	0.1242	0.0299	0.0966	0.0451	0.0027
1	rs14281	6281667	0.97	0.222305343836028	1.09	0.136985182682918	0.275184649405689	0.0173052840625233	0.0089	0.0082	0.0858	0.018	0.0421	0.0242	0.0187	0.0276	0.0023	0.0444	0.0511	0.1272	0.0054	0.0389	0.106	0.0207	0.0197	0.0051	0.0027	0.0181	0.0205	0.124	0.0299	0.0966	0.0451	0.0027
1	rs3747974	6285458	0.97	0.222305343836028	1.09	0.136985182682918	0.258270059644864	0.0176790280693076	0.0088	0.0082	0.0858	0.018	0.0422	0.0242	0.0188	0.0276	0.0022	0.0445	0.0511	0.1271	0.0053	0.0392	0.1061	0.0206	0.0196	0.0052	0.0027	0.0181	0.0205	0.1237	0.0299	0.0966	0.0451	0.0026
1	rs116585811	6301301	0.97	0.222305343836028	1.1	0.116987187387052	0.267112054172944	0.0178673698449994	0.0089	0.0081	0.0857	0.0179	0.042	0.0241	0.0188	0.0276	0.0022	0.045	0.0512	0.127	0.0052	0.0393	0.1063	0.0202	0.0194	0.0051	0.0027	0.0181	0.0205	0.1238	0.0298	0.0973	0.0449	0.0026
1	rs72632572	6303383	0.97	0.222305343836028	1.1	0.116987187387052	0.27471986158717	0.0176414772162282	0.0089	0.0081	0.0857	0.0179	0.042	0.0241	0.0188	0.0277	0.0022	0.045	0.0513	0.127	0.0052	0.0393	0.1063	0.0202	0.0193	0.0051	0.0026	0.0181	0.0205	0.1238	0.0298	0.0974	0.0449	0.0026
1	rs114198341	6304454	0.97	0.222305343836028	1.1	0.116987187387052	0.275789506572396	0.0169722715630761	0.0089	0.0081	0.0857	0.0179	0.042	0.0241	0.0188	0.0277	0.0022	0.045	0.0513	0.127	0.0052	0.0393	0.1064	0.0201	0.0193	0.0051	0.0026	0.0181	0.0205	0.1238	0.0298	0.0975	0.0449	0.0026
1	rs188463518	6305201	0.97	0.222305343836028	1.1	0.116987187387052	0.275556784526221	0.0170091156843629	0.0089	0.0081	0.0857	0.0179	0.042	0.0241	0.0188	0.0277	0.0022	0.045	0.0513	0.127	0.0052	0.0393	0.1064	0.0201	0.0193	0.0051	0.0026	0.0181	0.0205	0.1238	0.0298	0.0975	0.0449	0.0026
1	rs6577565	6307255	0.97	0.222305343836028	1.1	0.116987187387052	0.266471859185222	0.0180187477433924	0.009	0.0081	0.0855	0.0179	0.0419	0.0242	0.0189	0.0277	0.0022	0.0451	0.0513	0.1269	0.0052	0.0393	0.1065	0.0201	0.0193	0.0051	0.0026	0.0181	0.0205	0.1236	0.0297	0.0976	0.045	0.0027
1	rs1043971	6307630	0.97	0.222305343836028	1.1	0.116987187387052	0.266334782831845	0.0210131208452679	0.009	0.0081	0.0855	0.0179	0.0419	0.0242	0.0189	0.0277	0.0022	0.0451	0.0513	0.1269	0.0051	0.0393	0.1066	0.0201	0.0193	0.0051	0.0026	0.0182	0.0205	0.1236	0.0297	0.0976	0.045	0.0027
1	rs11590458	6314822	0.98	0.192372589028169	1.1	0.116987187387052	0.271432049476577	0.0241854801803662	0.009	0.008	0.0856	0.0177	0.0417	0.0241	0.0187	0.0279	0.0022	0.0455	0.0514	0.1268	0.0051	0.0397	0.1067	0.0198	0.0192	0.0049	0.0026	0.0183	0.0203	0.1238	0.0296	0.098	0.0447	0.0027
1	rs74049515	6315125	0.98	0.192372589028169	1.1	0.116987187387052	0.282112977938465	0.0263271951048357	0.009	0.008	0.0856	0.0176	0.0417	0.0241	0.0187	0.0279	0.0022	0.0455	0.0514	0.1268	0.0051	0.0397	0.1067	0.0198	0.0191	0.0049	0.0026	0.0183	0.0203	0.1238	0.0296	0.098	0.0447	0.0027
1	rs114076019	6317585	0.98	0.192372589028169	1.1	0.116987187387052	0.308224191020918	0.0385678787188565	0.009	0.0079	0.0856	0.0175	0.0417	0.024	0.0185	0.0279	0.0022	0.0456	0.0513	0.1269	0.0051	0.0397	0.1067	0.0197	0.0191	0.0049	0.0026	0.0183	0.0203	0.1238	0.0295	0.0982	0.0447	0.0027
1	rs61739537	6324747	0.98	0.192372589028169	1.11	0.0992615496976265	0.317936549967042	0.0293636850180866	0.009	0.0078	0.0861	0.017	0.0416	0.0239	0.0181	0.0279	0.0022	0.0458	0.051	0.1272	0.0051	0.0399	0.1068	0.0195	0.0189	0.0049	0.0026	0.0183	0.0202	0.1238	0.0294	0.0991	0.0446	0.0027
1	rs12063157	6325098	0.98	0.192372589028169	1.11	0.0992615496976265	0.314931233698329	0.0286018294494998	0.009	0.0078	0.0861	0.017	0.0416	0.0239	0.0181	0.0279	0.0022	0.0458	0.051	0.1272	0.005	0.0399	0.1068	0.0195	0.0189	0.0049	0.0026	0.0183	0.0202	0.1238	0.0294	0.0992	0.0446	0.0027
1	rs67609959	6332909	0.98	0.192372589028169	1.12	0.083651866997597	0.262421520606266	0.0261908178568244	0.0089	0.0073	0.0883	0.0158	0.0411	0.0233	0.0173	0.028	0.002	0.0459	0.0498	0.129	0.0048	0.0401	0.1075	0.0189	0.0182	0.0049	0.0025	0.018	0.0199	0.1235	0.0293	0.1026	0.0442	0.0027
1	rs61760844	6338295	0.98	0.192372589028169	1.11	0.0992615496976265	0.372067193673281	0.0668249519271995	0.0088	0.0068	0.0897	0.0148	0.0408	0.023	0.0166	0.0281	0.0019	0.0457	0.0493	0.13	0.0047	0.0402	0.1079	0.0183	0.0175	0.0049	0.0024	0.0178	0.0199	0.1229	0.0294	0.106	0.0435	0.0027
1	rs55687307	6339299	0.98	0.192372589028169	1.11	0.0992615496976265	0.37731512257477	0.075679389756665	0.0088	0.0068	0.0899	0.0147	0.0407	0.023	0.0165	0.0281	0.0019	0.0457	0.0492	0.1301	0.0047	0.0402	0.1079	0.0183	0.0174	0.0049	0.0024	0.0177	0.0199	0.1229	0.0295	0.1063	0.0435	0.0027
1	rs41278926	6342795	0.97	0.222305343836028	1.11	0.0992615496976265	0.427560258738369	0.101481579165474	0.0087	0.0067	0.0904	0.0144	0.0406	0.0229	0.0163	0.0281	0.0019	0.0455	0.0491	0.1305	0.0046	0.0403	0.108	0.018	0.0172	0.005	0.0023	0.0176	0.0199	0.1229	0.0296	0.1073	0.0432	0.0027
1	rs12073007	6343714	0.97	0.222305343836028	1.1	0.116987187387052	0.390765830115295	0.0639534622082735	0.0087	0.0067	0.0905	0.0143	0.0405	0.0229	0.0162	0.0281	0.0019	0.0455	0.049	0.1306	0.0046	0.0403	0.108	0.018	0.0171	0.005	0.0023	0.0176	0.0199	0.1229	0.0296	0.1076	0.0432	0.0027
1	rs116506333	6355905	0.97	0.222305343836028	1.1	0.116987187387052	0.357722134151022	0.077211288840029	0.0087	0.0066	0.0906	0.0141	0.0405	0.0228	0.0161	0.0281	0.0019	0.0454	0.0489	0.1311	0.0046	0.0403	0.1079	0.0179	0.0171	0.005	0.0023	0.0176	0.0199	0.1229	0.0297	0.1081	0.043	0.0027
1	rs3789498	6358604	0.97	0.222305343836028	1.1	0.116987187387052	0.337576632271916	0.0421700959284025	0.0087	0.0066	0.0906	0.0141	0.0405	0.0228	0.0161	0.0281	0.0019	0.0454	0.0489	0.1311	0.0046	0.0403	0.1079	0.0179	0.0171	0.005	0.0023	0.0175	0.0199	0.1229	0.0297	0.1081	0.043	0.0027
1	rs113594183	6359997	0.97	0.222305343836028	1.1	0.116987187387052	0.338250518624115	0.0385135930593021	0.0087	0.0066	0.0906	0.0141	0.0405	0.0228	0.0161	0.0281	0.0019	0.0454	0.0489	0.1312	0.0046	0.0403	0.1079	0.0179	0.0171	0.005	0.0023	0.0176	0.0199	0.1229	0.0297	0.1082	0.043	0.0027
1	rs60138626	6363163	0.97	0.222305343836028	1.1	0.116987187387052	0.317033379836075	0.0245364390200317	0.0087	0.0066	0.0908	0.014	0.0405	0.0227	0.0161	0.028	0.002	0.0453	0.0487	0.1313	0.0046	0.0404	0.108	0.0179	0.0171	0.005	0.0023	0.0176	0.0199	0.123	0.0297	0.1083	0.043	0.0027
1	rs78630437	6367321	0.97	0.222305343836028	1.1	0.116987187387052	0.314931233698329	0.0244924375674286	0.0087	0.0066	0.0908	0.0139	0.0405	0.0227	0.0161	0.028	0.002	0.0453	0.0486	0.1313	0.0046	0.0404	0.108	0.0179	0.0171	0.005	0.0023	0.0176	0.0199	0.123	0.0297	0.1083	0.043	0.0027
1	rs115296355	6370415	0.97	0.222305343836028	1.1	0.116987187387052	0.311891219238896	0.0226784348351235	0.0087	0.0066	0.0908	0.0139	0.0405	0.0227	0.0161	0.028	0.002	0.0453	0.0486	0.1314	0.0046	0.0404	0.108	0.0179	0.0171	0.005	0.0023	0.0176	0.0199	0.123	0.0297	0.1083	0.043	0.0027
1	rs7523285	6375291	0.97	0.222305343836028	1.1	0.116987187387052	0.306842636411971	0.0234907964316172	0.0087	0.0066	0.0909	0.0139	0.0405	0.0227	0.016	0.028	0.002	0.0452	0.0485	0.1314	0.0046	0.0405	0.108	0.0179	0.0171	0.005	0.0023	0.0176	0.0199	0.123	0.0297	0.1084	0.043	0.0027
1	rs72858315	6384245	0.97	0.222305343836028	1.1	0.116987187387052	0.312189548417944	0.0247570096144036	0.0087	0.0067	0.0909	0.0137	0.0405	0.0227	0.016	0.028	0.002	0.0451	0.0485	0.1315	0.0046	0.0405	0.1079	0.0179	0.017	0.0051	0.0023	0.0176	0.0199	0.123	0.0297	0.1085	0.0431	0.0027
1	rs34853430	6388317	0.97	0.222305343836028	1.1	0.116987187387052	0.306251545629946	0.0240981167671086	0.0087	0.0066	0.091	0.0137	0.0406	0.0227	0.016	0.028	0.002	0.0451	0.0485	0.1315	0.0046	0.0405	0.1079	0.0179	0.017	0.005	0.0023	0.0176	0.0199	0.123	0.0298	0.1086	0.0431	0.0027
1	rs3789480	6403882	0.97	0.222305343836028	1.1	0.116987187387052	0.294026241850596	0.0210131208452679	0.0088	0.0066	0.0912	0.0134	0.0406	0.0227	0.0159	0.028	0.002	0.0449	0.0484	0.1316	0.0046	0.0406	0.1079	0.0179	0.0169	0.005	0.0022	0.0175	0.0199	0.1231	0.0298	0.109	0.0431	0.0027
1	rs114321116	6404299	0.97	0.222305343836028	1.1	0.116987187387052	0.296005134056838	0.0203239265900219	0.0087	0.0066	0.0912	0.0134	0.0406	0.0227	0.0159	0.028	0.002	0.0449	0.0484	0.1316	0.0046	0.0406	0.1079	0.0179	0.0169	0.005	0.0022	0.0175	0.0199	0.1231	0.0299	0.109	0.0431	0.0027
1	rs742507	6415611	0.97	0.222305343836028	1.1	0.116987187387052	0.303746134687788	0.0152851274436684	0.0087	0.0064	0.0912	0.0134	0.0405	0.0228	0.0159	0.028	0.0019	0.0448	0.0484	0.1318	0.0045	0.0407	0.1082	0.0178	0.0169	0.005	0.0022	0.0175	0.0198	0.1228	0.03	0.1092	0.0433	0.0026
1	rs7514677	6419320	0.97	0.222305343836028	1.1	0.116987187387052	0.3092625085422	0.0189790100433625	0.0087	0.0064	0.0913	0.0133	0.0405	0.0228	0.0159	0.028	0.0019	0.0447	0.0484	0.1318	0.0045	0.0407	0.1083	0.0178	0.0169	0.0049	0.0022	0.0175	0.0198	0.1226	0.03	0.1093	0.0433	0.0026
1	rs111876500	6419994	0.97	0.222305343836028	1.1	0.116987187387052	0.310798631760241	0.0198839116395791	0.0087	0.0064	0.0913	0.0133	0.0405	0.0228	0.0159	0.028	0.0019	0.0447	0.0484	0.1319	0.0045	0.0407	0.1084	0.0178	0.0169	0.0049	0.0022	0.0175	0.0198	0.1226	0.03	0.1093	0.0434	0.0026
1	rs59626239	6420825	0.97	0.222305343836028	1.1	0.116987187387052	0.314331971400509	0.0219632108936365	0.0087	0.0064	0.0913	0.0133	0.0405	0.0228	0.0159	0.028	0.0019	0.0447	0.0484	0.1319	0.0045	0.0407	0.1084	0.0178	0.0169	0.0049	0.0022	0.0175	0.0198	0.1226	0.03	0.1094	0.0434	0.0026
1	rs75126985	6425349	0.96	0.255413023536062	1.1	0.116987187387052	0.313533889396319	0.0222143858361528	0.0087	0.0063	0.0913	0.0133	0.0405	0.0228	0.0159	0.0279	0.0019	0.0447	0.0483	0.1317	0.0044	0.0408	0.1085	0.0177	0.0169	0.0049	0.0021	0.0175	0.0197	0.1226	0.0301	0.1096	0.0434	0.0025
1	rs114452454	6450306	0.96	0.255413023536062	1.1	0.116987187387052	0.322422046700094	0.0145596199269337	0.0087	0.0062	0.0911	0.0132	0.0404	0.0229	0.0159	0.0278	0.0018	0.0449	0.0482	0.1322	0.0043	0.0408	0.1088	0.0176	0.0169	0.0048	0.0021	0.0175	0.0196	0.1225	0.0301	0.1102	0.0435	0.0024
1	rs115632294	6457905	0.96	0.255413023536062	1.1	0.116987187387052	0.334423875813572	0.0113173426194154	0.0087	0.0061	0.0911	0.0132	0.0404	0.0229	0.0159	0.0278	0.0018	0.045	0.0481	0.1323	0.0043	0.0407	0.1089	0.0176	0.0169	0.0048	0.0021	0.0175	0.0196	0.1224	0.03	0.1105	0.0435	0.0024
1	rs115153760	6458105	0.96	0.255413023536062	1.1	0.116987187387052	0.334011540655903	0.0115287724297442	0.0087	0.0061	0.0911	0.0132	0.0404	0.0229	0.0159	0.0278	0.0018	0.045	0.0481	0.1323	0.0043	0.0407	0.1089	0.0176	0.0169	0.0048	0.0021	0.0175	0.0196	0.1224	0.03	0.1105	0.0435	0.0024
1	rs6680121	6459141	0.96	0.255413023536062	1.1	0.116987187387052	0.325515399226845	0.00986510719793148	0.0087	0.0061	0.0911	0.0132	0.0404	0.0229	0.0159	0.0278	0.0018	0.045	0.0481	0.1324	0.0043	0.0407	0.1089	0.0176	0.0169	0.0047	0.0021	0.0174	0.0196	0.1224	0.03	0.1105	0.0435	0.0024
1	rs7529205	6473294	0.96	0.255413023536062	1.1	0.116987187387052	0.292871145527185	0.00890930020209289	0.0087	0.0061	0.0908	0.0131	0.0404	0.0227	0.0159	0.0277	0.0018	0.0453	0.0481	0.1325	0.0043	0.0408	0.1092	0.0175	0.0167	0.0048	0.0022	0.0174	0.0195	0.1222	0.0299	0.1109	0.0435	0.0024
1	rs113269467	6476286	0.96	0.255413023536062	1.1	0.116987187387052	0.291190973983203	0.00906958857596834	0.0087	0.0061	0.0907	0.0131	0.0404	0.0227	0.0159	0.0277	0.0018	0.0453	0.048	0.1325	0.0043	0.0409	0.1092	0.0175	0.0167	0.0047	0.0022	0.0174	0.0195	0.1223	0.0299	0.111	0.0435	0.0023
1	rs2235687	6479040	0.96	0.255413023536062	1.1	0.116987187387052	0.286656511956698	0.0086716370030195	0.0087	0.0061	0.0907	0.0131	0.0404	0.0226	0.0159	0.0277	0.0017	0.0452	0.048	0.1325	0.0043	0.0409	0.1092	0.0175	0.0167	0.0047	0.0022	0.0174	0.0195	0.1223	0.0299	0.1111	0.0436	0.0023
1	rs4908892	6481842	0.96	0.255413023536062	1.1	0.116987187387052	0.285991491283229	0.00775426394954749	0.0087	0.0061	0.0907	0.0131	0.0404	0.0226	0.0159	0.0277	0.0017	0.0452	0.0479	0.1326	0.0043	0.0409	0.1091	0.0175	0.0168	0.0047	0.0022	0.0174	0.0195	0.1224	0.0299	0.1111	0.0436	0.0023
1	rs112726527	6486225	0.96	0.255413023536062	1.1	0.116987187387052	0.313234884020818	0.0104915395644721	0.0088	0.0061	0.0906	0.013	0.0405	0.0226	0.0159	0.0276	0.0017	0.0456	0.0477	0.133	0.0043	0.0411	0.1091	0.0175	0.0168	0.0047	0.0021	0.0174	0.0196	0.1224	0.0295	0.1114	0.0435	0.0022
1	rs45526846	6488123	0.96	0.255413023536062	1.1	0.116987187387052	0.317033379836075	0.00802891816174692	0.0088	0.0061	0.0906	0.013	0.0405	0.0226	0.0158	0.0276	0.0017	0.0458	0.0475	0.133	0.0043	0.0412	0.109	0.0175	0.0168	0.0046	0.0021	0.0174	0.0195	0.1224	0.0294	0.1115	0.0434	0.0022
1	rs61780704	6489364	0.96	0.255413023536062	1.1	0.116987187387052	0.306941210121958	0.00663687948091612	0.009	0.0061	0.0905	0.013	0.0404	0.0226	0.0158	0.0275	0.0017	0.0458	0.0475	0.1331	0.0043	0.0413	0.1089	0.0175	0.0168	0.0046	0.0023	0.0174	0.0195	0.1224	0.0294	0.1115	0.0434	0.0022
1	rs10864548	6501796	0.96	0.255413023536062	1.1	0.116987187387052	0.267936384801825	0.00772954231891256	0.0089	0.006	0.0896	0.013	0.0406	0.0223	0.0159	0.0271	0.0017	0.0465	0.0471	0.1348	0.0041	0.0414	0.109	0.0177	0.0167	0.0044	0.0023	0.0173	0.0194	0.1224	0.0292	0.112	0.0428	0.0021
1	rs11121879	6505671	0.96	0.255413023536062	1.09	0.136985182682918	0.264783922588243	0.00768022255884735	0.009	0.006	0.0893	0.013	0.0406	0.0222	0.0159	0.0273	0.0017	0.0467	0.0471	0.1353	0.004	0.0415	0.1088	0.0178	0.0166	0.0044	0.0023	0.0173	0.0193	0.1224	0.0292	0.112	0.0428	0.002
1	rs12095623	6509558	0.96	0.255413023536062	1.09	0.136985182682918	0.249898759031786	0.0109004539062345	0.009	0.006	0.0888	0.013	0.0408	0.0221	0.0158	0.0275	0.0016	0.0468	0.0471	0.1358	0.0039	0.0417	0.1087	0.0178	0.0165	0.0043	0.0024	0.0172	0.0192	0.1223	0.0292	0.1121	0.0428	0.002
1	rs3007415	6519553	0.96	0.255413023536062	1.09	0.136985182682918	0.264966121834416	0.0160639782731499	0.0091	0.0062	0.0888	0.0129	0.0413	0.0221	0.0157	0.0273	0.0016	0.0469	0.0471	0.1362	0.0039	0.0413	0.1085	0.0177	0.0162	0.0044	0.0025	0.017	0.019	0.122	0.0294	0.1117	0.0435	0.002
1	rs2986758	6521150	0.96	0.255413023536062	1.09	0.136985182682918	0.26287493594595	0.0150413407050329	0.0091	0.0062	0.0888	0.0129	0.0414	0.0222	0.0157	0.0273	0.0016	0.0469	0.0471	0.1363	0.0039	0.0412	0.1085	0.0176	0.0162	0.0044	0.0026	0.017	0.019	0.1219	0.0295	0.1117	0.0436	0.002
1	rs11800462	6524501	0.96	0.255413023536062	1.09	0.136985182682918	0.269083569902257	0.0168987013667234	0.0092	0.0062	0.0888	0.0129	0.0415	0.0221	0.0157	0.0272	0.0016	0.047	0.0471	0.1362	0.0039	0.0412	0.1084	0.0176	0.0161	0.0043	0.0027	0.0169	0.0189	0.1219	0.0295	0.1119	0.0437	0.002
1	rs3170675	6524688	0.96	0.255413023536062	1.09	0.136985182682918	0.272032445588817	0.0201633807425613	0.0092	0.0062	0.0888	0.0128	0.0415	0.0221	0.0157	0.0272	0.0016	0.047	0.0471	0.1362	0.0039	0.0412	0.1084	0.0176	0.0161	0.0043	0.0027	0.0169	0.0189	0.1219	0.0295	0.1119	0.0438	0.002
1	rs77093528	6524862	0.96	0.255413023536062	1.09	0.136985182682918	0.273235386748757	0.0187076815394137	0.0092	0.0062	0.0888	0.0128	0.0415	0.0221	0.0157	0.0272	0.0016	0.047	0.0471	0.1362	0.0039	0.0412	0.1084	0.0176	0.0161	0.0043	0.0027	0.0169	0.0189	0.1219	0.0295	0.1119	0.0438	0.002
1	rs76625876	6528468	0.96	0.255413023536062	1.09	0.136985182682918	0.309460492327326	0.0142540712059596	0.0092	0.0063	0.0887	0.0127	0.0415	0.022	0.0156	0.0272	0.0017	0.047	0.0469	0.1361	0.0042	0.0412	0.1083	0.0176	0.0159	0.0046	0.0028	0.0168	0.0188	0.1219	0.0297	0.1119	0.0439	0.002
1	rs3138150	6528589	0.96	0.255413023536062	1.09	0.136985182682918	0.301495697968278	0.01361966405766	0.0091	0.0063	0.0887	0.0127	0.0415	0.022	0.0156	0.0272	0.0017	0.0471	0.0469	0.1362	0.0042	0.0412	0.1082	0.0176	0.0159	0.0046	0.0028	0.0168	0.0188	0.1219	0.0297	0.1119	0.0439	0.002
1	rs730600	6529443	0.96	0.255413023536062	1.09	0.136985182682918	0.30507117211789	0.0131939373645986	0.0091	0.0063	0.0887	0.0127	0.0415	0.0221	0.0156	0.0272	0.0017	0.047	0.0469	0.1361	0.0042	0.0412	0.1082	0.0176	0.0159	0.0046	0.0028	0.0168	0.0188	0.1219	0.0297	0.1119	0.0439	0.002
1	rs3007421	6530189	0.96	0.255413023536062	1.09	0.136985182682918	0.294315394428573	0.0139183705268933	0.0092	0.0063	0.0887	0.0127	0.0416	0.0221	0.0156	0.0271	0.0017	0.047	0.0468	0.1361	0.0043	0.0412	0.1082	0.0176	0.0159	0.0046	0.0028	0.0168	0.0188	0.1219	0.0296	0.1119	0.0439	0.0021
1	rs74809741	6531589	0.96	0.255413023536062	1.09	0.136985182682918	0.305464362046502	0.0153902037302699	0.0092	0.0063	0.0882	0.0127	0.0417	0.0222	0.0156	0.0272	0.0017	0.047	0.0468	0.1358	0.0044	0.0413	0.1082	0.0175	0.0158	0.0045	0.0028	0.0168	0.0189	0.1219	0.0297	0.1119	0.0441	0.0021
1	rs112471131	6531650	0.96	0.255413023536062	1.09	0.136985182682918	0.284095988109743	0.0153551385752214	0.0093	0.0063	0.0882	0.0128	0.0417	0.0222	0.0156	0.0272	0.0018	0.047	0.0468	0.1357	0.0045	0.0413	0.1082	0.0175	0.0158	0.0045	0.0028	0.0168	0.0189	0.1219	0.0297	0.1119	0.0441	0.0021
1	rs61741379	6533393	0.96	0.255413023536062	1.09	0.136985182682918	0.263283373280713	0.0164243360744182	0.0092	0.0062	0.0881	0.0131	0.0415	0.0221	0.0155	0.0271	0.0019	0.0469	0.047	0.1354	0.0046	0.0413	0.1085	0.0175	0.0158	0.0042	0.0029	0.0168	0.0188	0.1219	0.0298	0.1119	0.0445	0.0021
1	rs11121914	6538629	0.96	0.255413023536062	1.09	0.136985182682918	0.266746126553275	0.0228483206151456	0.0095	0.0062	0.0877	0.0129	0.0418	0.0222	0.0155	0.0267	0.0022	0.0468	0.0467	0.1351	0.0046	0.0417	0.1081	0.0174	0.0156	0.0042	0.0029	0.0167	0.0185	0.1219	0.0302	0.1121	0.0448	0.0021
1	rs1002966	6542330	0.96	0.255413023536062	1.09	0.136985182682918	0.256879313349416	0.0288389034516095	0.0096	0.0063	0.0875	0.0128	0.042	0.0223	0.0154	0.0265	0.0024	0.0467	0.0465	0.1349	0.0047	0.0419	0.1079	0.0173	0.0154	0.0042	0.0029	0.0167	0.0183	0.1218	0.0305	0.1123	0.0452	0.0022
1	rs2986749	6544007	0.96	0.255413023536062	1.08	0.159408631830651	0.267432463749806	0.0347483228224148	0.0097	0.0063	0.0874	0.0125	0.0421	0.0223	0.0153	0.0265	0.0024	0.0467	0.0465	0.1351	0.0047	0.042	0.1079	0.0173	0.0154	0.0042	0.0029	0.0167	0.0183	0.1218	0.0306	0.1125	0.0454	0.0022
1	rs72634726	6549915	0.96	0.255413023536062	1.08	0.159408631830651	0.249501786588468	0.0535093889511163	0.0098	0.0063	0.0873	0.0123	0.0423	0.022	0.0152	0.0264	0.0024	0.0468	0.0461	0.1352	0.0047	0.042	0.108	0.0171	0.0151	0.004	0.0029	0.0167	0.0182	0.122	0.0307	0.1133	0.0455	0.0022
1	rs11806429	6550505	0.96	0.255413023536062	1.08	0.159408631830651	0.244634238670784	0.0550885801248002	0.0098	0.0063	0.0873	0.0123	0.0423	0.022	0.0152	0.0264	0.0024	0.0468	0.046	0.1352	0.0047	0.042	0.1081	0.0171	0.0151	0.004	0.0029	0.0167	0.0182	0.122	0.0307	0.1133	0.0455	0.0022
1	rs3007429	6551692	0.96	0.255413023536062	1.08	0.159408631830651	0.234588184788933	0.0522603661538832	0.0098	0.0063	0.087	0.0122	0.0424	0.0221	0.0152	0.0267	0.0025	0.0469	0.046	0.1351	0.0046	0.0421	0.1081	0.0171	0.0152	0.004	0.0029	0.0168	0.0182	0.1218	0.0308	0.1129	0.0456	0.0022
1	rs79794148	6552600	0.96	0.255413023536062	1.09	0.136985182682918	0.240337350057532	0.0598781317127712	0.0098	0.0063	0.0869	0.0122	0.0424	0.0221	0.0152	0.0267	0.0025	0.0469	0.0459	0.135	0.0046	0.0422	0.1082	0.0171	0.0151	0.004	0.0029	0.0168	0.0182	0.1219	0.0308	0.1129	0.0456	0.0022
1	rs3007430	6557009	0.96	0.255413023536062	1.09	0.136985182682918	0.251490106116942	0.0574619843297904	0.0098	0.0063	0.0869	0.0122	0.0426	0.0222	0.0153	0.0267	0.0025	0.047	0.0457	0.1347	0.0045	0.0421	0.1079	0.017	0.015	0.004	0.003	0.017	0.0181	0.122	0.031	0.1127	0.0457	0.0022
1	rs74049595	6559725	0.96	0.255413023536062	1.09	0.136985182682918	0.262693518785216	0.0651776141794021	0.0098	0.0063	0.087	0.0122	0.0427	0.0222	0.0153	0.0267	0.0024	0.0469	0.0455	0.1345	0.0045	0.0423	0.1077	0.017	0.0151	0.0039	0.003	0.0171	0.0181	0.122	0.0311	0.1126	0.0458	0.0022
1	rs77948669	6560493	0.96	0.255413023536062	1.09	0.136985182682918	0.258359925745596	0.0529457465454202	0.0098	0.0063	0.0871	0.0122	0.0428	0.0222	0.0153	0.0266	0.0024	0.0469	0.0454	0.1343	0.0045	0.0423	0.1076	0.017	0.0151	0.0039	0.003	0.0171	0.0181	0.1221	0.0312	0.1126	0.046	0.0022
1	rs4908899	6561039	0.96	0.255413023536062	1.09	0.136985182682918	0.234886609972087	0.0594177684161	0.0097	0.0064	0.0872	0.0122	0.0429	0.0219	0.0151	0.0265	0.0024	0.0469	0.0453	0.1348	0.0045	0.0422	0.1076	0.017	0.0151	0.0039	0.003	0.0172	0.0181	0.1222	0.0314	0.1126	0.0462	0.0021
1	rs3007434	6563067	0.96	0.255413023536062	1.08	0.159408631830651	0.183302138759773	0.0465041230957959	0.0098	0.0065	0.0874	0.0123	0.0434	0.0221	0.0157	0.0257	0.0025	0.0465	0.0444	0.1331	0.0042	0.0425	0.1064	0.0166	0.0146	0.0036	0.003	0.0176	0.018	0.1223	0.0326	0.1139	0.0475	0.0023
1	rs4078184	6571187	0.94	0.331738599837001	1.05	0.24269399207398	0.195348636554295	0.055789691174824	0.0097	0.0065	0.0864	0.0125	0.0439	0.0223	0.0161	0.025	0.0027	0.045	0.0434	0.1301	0.0036	0.0431	0.1056	0.0165	0.0145	0.0031	0.003	0.0182	0.0177	0.1217	0.0345	0.1173	0.0498	0.0025
1	rs9787374	6572271	0.94	0.331738599837001	1.05	0.24269399207398	0.193775744255508	0.052758440569807	0.0097	0.0065	0.0865	0.0125	0.0437	0.0223	0.0161	0.025	0.0027	0.0449	0.0434	0.1302	0.0036	0.0432	0.1051	0.0165	0.0145	0.0031	0.003	0.0183	0.0177	0.1218	0.0345	0.1176	0.0498	0.0025
1	rs4243829	6577765	0.94	0.331738599837001	1.05	0.24269399207398	0.174961274138844	0.0392767337028858	0.0096	0.0064	0.0868	0.0126	0.0436	0.0224	0.0161	0.0248	0.0025	0.0446	0.0431	0.1304	0.0036	0.0433	0.1052	0.0166	0.0147	0.003	0.0029	0.0182	0.0176	0.1218	0.0344	0.1184	0.0498	0.0025
1	rs17438786	6579521	0.94	0.331738599837001	1.05	0.24269399207398	0.166950093779525	0.0379726398326145	0.0095	0.0064	0.0869	0.0126	0.0436	0.0225	0.0162	0.0247	0.0025	0.0445	0.043	0.1304	0.0036	0.0433	0.1051	0.0166	0.0148	0.003	0.0029	0.0182	0.0176	0.1218	0.0344	0.1186	0.0498	0.0025
1	rs58415361	6592377	0.94	0.331738599837001	1.05	0.24269399207398	0.149434684327827	0.0337707680328617	0.0094	0.0063	0.087	0.0127	0.0436	0.0225	0.0163	0.0246	0.0024	0.0442	0.0428	0.1303	0.0036	0.0435	0.1049	0.0166	0.0149	0.003	0.0028	0.0181	0.0175	0.1219	0.0343	0.1193	0.0501	0.0025
1	rs4908915	6601607	0.94	0.331738599837001	1.05	0.24269399207398	0.136461079422666	0.0320036463383413	0.0094	0.0063	0.0871	0.0128	0.0436	0.0226	0.0163	0.0245	0.0023	0.0441	0.0427	0.1305	0.0036	0.0435	0.1047	0.0167	0.015	0.003	0.0028	0.018	0.0175	0.1219	0.0342	0.1195	0.05	0.0025
1	rs6693391	6614391	0.93	0.375229593708928	1.04	0.276253925711104	0.135776457568323	0.0303291330216578	0.0093	0.0063	0.0872	0.0128	0.0435	0.0227	0.0164	0.0245	0.0023	0.0439	0.0426	0.1303	0.0036	0.0435	0.1046	0.0167	0.015	0.003	0.0027	0.018	0.0175	0.1221	0.0342	0.1196	0.0501	0.0025
1	rs4908923	6614535	0.93	0.375229593708928	1.04	0.276253925711104	0.135931871766278	0.0304752036483773	0.0093	0.0063	0.0872	0.0128	0.0435	0.0227	0.0164	0.0245	0.0023	0.0439	0.0426	0.1303	0.0036	0.0435	0.1046	0.0167	0.015	0.003	0.0027	0.018	0.0175	0.1221	0.0342	0.1196	0.0501	0.0025
1	rs35375392	6615444	0.93	0.375229593708928	1.04	0.276253925711104	0.125132928273012	0.0319039923282261	0.0093	0.0063	0.0873	0.0128	0.0435	0.0227	0.0164	0.0245	0.0023	0.044	0.0426	0.1303	0.0036	0.0435	0.1045	0.0168	0.015	0.0029	0.0026	0.018	0.0175	0.1221	0.0342	0.1196	0.0502	0.0025
1	rs4908563	6623499	0.93	0.375229593708928	1.04	0.276253925711104	0.127183807093634	0.0338218990839475	0.0093	0.0063	0.0873	0.0129	0.0435	0.0227	0.0164	0.0245	0.0023	0.044	0.0425	0.1302	0.0035	0.0435	0.1045	0.0167	0.015	0.0029	0.0026	0.018	0.0174	0.1221	0.0342	0.1198	0.0503	0.0025
1	rs80129059	6625420	0.93	0.375229593708928	1.04	0.276253925711104	0.126885323979106	0.0288864280875127	0.0093	0.0062	0.0878	0.0128	0.0434	0.0227	0.0163	0.0244	0.0022	0.0437	0.0423	0.1302	0.0035	0.0435	0.1048	0.0168	0.0151	0.0029	0.0026	0.0181	0.0173	0.122	0.0341	0.12	0.0503	0.0025
1	rs76948507	6626276	0.93	0.375229593708928	1.04	0.276253925711104	0.127812006398474	0.0272911844961609	0.0093	0.0062	0.0881	0.0128	0.0433	0.0227	0.0163	0.0244	0.0022	0.0435	0.0421	0.1302	0.0035	0.0435	0.1049	0.0168	0.0151	0.003	0.0026	0.0181	0.0173	0.122	0.034	0.12	0.0503	0.0025
1	rs41278020	6631106	0.92	0.422441555019286	1.04	0.276253925711104	0.132078554418934	0.0191739824496588	0.0094	0.006	0.0892	0.0127	0.0433	0.0229	0.0165	0.0243	0.0022	0.0428	0.0411	0.13	0.0037	0.0434	0.1056	0.0168	0.0153	0.0031	0.0026	0.0183	0.0171	0.1216	0.0339	0.1201	0.0506	0.0024
1	rs11587438	6631431	0.92	0.422441555019286	1.04	0.276253925711104	0.133519574725915	0.0217549479529479	0.0094	0.006	0.0893	0.0127	0.0433	0.0229	0.0165	0.0243	0.0022	0.0428	0.041	0.1299	0.0037	0.0434	0.1058	0.0168	0.0154	0.0031	0.0026	0.0184	0.0171	0.1216	0.0339	0.1201	0.0506	0.0024
1	rs12132145	6633230	0.92	0.422441555019286	1.04	0.276253925711104	0.142108384863436	0.0237068472391065	0.0094	0.006	0.0896	0.0127	0.0432	0.0228	0.0165	0.0242	0.0021	0.0426	0.0408	0.1298	0.0037	0.0433	0.106	0.0168	0.0155	0.0031	0.0027	0.0183	0.017	0.1214	0.0339	0.1201	0.0507	0.0024
1	rs34160967	6635306	0.92	0.422441555019286	1.04	0.276253925711104	0.130343578084856	0.0205254762791252	0.0094	0.0059	0.0898	0.0128	0.0431	0.0227	0.0166	0.0241	0.0021	0.0424	0.0408	0.1298	0.0038	0.0433	0.1062	0.0168	0.0155	0.003	0.0027	0.0183	0.017	0.1214	0.0338	0.1204	0.0507	0.0024
1	rs35118458	6637056	0.92	0.422441555019286	1.04	0.276253925711104	0.131864740845596	0.0214649851891866	0.0094	0.0059	0.09	0.0129	0.043	0.0227	0.0167	0.024	0.0021	0.0422	0.0409	0.1297	0.0039	0.0432	0.1064	0.0168	0.0155	0.003	0.0027	0.0182	0.0169	0.1214	0.0337	0.1207	0.0507	0.0023
1	rs4908565	6639943	0.91	0.473491286898298	1.03	0.312927433563081	0.166950093779525	0.0453883993183297	0.0094	0.0058	0.0909	0.0131	0.0427	0.0227	0.0171	0.0233	0.002	0.0413	0.0409	0.1293	0.0042	0.0429	0.1075	0.0167	0.0155	0.003	0.0027	0.0179	0.0163	0.1212	0.0334	0.1222	0.0509	0.0022
1	rs17029626	6640116	0.91	0.473491286898298	1.03	0.312927433563081	0.172803601573726	0.0516406600843847	0.0094	0.0058	0.091	0.0131	0.0427	0.0227	0.0171	0.0233	0.0019	0.0412	0.041	0.1293	0.0042	0.0429	0.1076	0.0167	0.0155	0.0029	0.0027	0.0179	0.0162	0.1211	0.0334	0.1223	0.0509	0.0022
1	rs2229330	6649228	0.9	0.528487958927512	1.01	0.39608418712213	0.202889440909401	0.0330586696625765	0.0093	0.0056	0.0926	0.0137	0.0421	0.0226	0.0171	0.0222	0.0017	0.0398	0.0403	0.1291	0.0045	0.0425	0.1102	0.0167	0.0154	0.0028	0.0022	0.0171	0.0157	0.1225	0.0318	0.1254	0.0504	0.0021
1	rs75256375	6649603	0.9	0.528487958927512	1.01	0.39608418712213	0.205214964193927	0.0384593419743083	0.0093	0.0056	0.0926	0.0137	0.0421	0.0226	0.0171	0.0222	0.0017	0.0398	0.0403	0.1291	0.0045	0.0425	0.1102	0.0167	0.0154	0.0028	0.0022	0.0171	0.0157	0.1225	0.0318	0.1254	0.0504	0.0021
1	Affx-12944843	6650824	0.9	0.528487958927512	1.01	0.39608418712213	0.210712907000495	0.0585668296669022	0.0093	0.0056	0.0926	0.0137	0.042	0.0226	0.0171	0.0222	0.0017	0.0398	0.0402	0.1291	0.0045	0.0425	0.1102	0.0167	0.0154	0.0028	0.0022	0.0171	0.0157	0.1226	0.0318	0.1255	0.0504	0.0021
1	rs201171	6651093	0.9	0.528487958927512	1.01	0.39608418712213	0.21163720718523	0.0612017715002894	0.0093	0.0056	0.0926	0.0137	0.042	0.0226	0.0171	0.0222	0.0017	0.0398	0.0402	0.1291	0.0045	0.0425	0.1102	0.0167	0.0154	0.0028	0.0022	0.0171	0.0157	0.1226	0.0318	0.1255	0.0505	0.0021
1	rs11591172	6654423	0.9	0.528487958927512	1.01	0.39608418712213	0.228453778543689	0.0850569180940905	0.0093	0.0056	0.0928	0.0137	0.042	0.0226	0.0171	0.0222	0.0017	0.0399	0.0402	0.129	0.0045	0.0425	0.1103	0.0167	0.0154	0.0028	0.0022	0.0171	0.0157	0.1224	0.0318	0.1255	0.0505	0.0021
1	rs2232463	6655444	0.9	0.528487958927512	1.01	0.39608418712213	0.235014570771275	0.0936794640491989	0.0093	0.0056	0.0929	0.0137	0.0421	0.0226	0.0171	0.0222	0.0017	0.0399	0.0402	0.129	0.0045	0.0425	0.1103	0.0167	0.0154	0.0028	0.0022	0.0171	0.0157	0.1224	0.0318	0.1255	0.0505	0.0021
1	rs75366952	6657653	0.9	0.528487958927512	1.01	0.39608418712213	0.256118383931499	0.135570888800064	0.0093	0.0056	0.093	0.0137	0.0421	0.0226	0.0171	0.0222	0.0017	0.0399	0.0402	0.1289	0.0045	0.0425	0.1104	0.0168	0.0154	0.0028	0.0022	0.017	0.0157	0.1222	0.0318	0.1255	0.0505	0.0021
1	rs2232460	6659505	0.9	0.528487958927512	1.01	0.39608418712213	0.262149675513832	0.17976918329865	0.0093	0.0056	0.093	0.0137	0.042	0.0226	0.0171	0.0222	0.0017	0.0399	0.0402	0.1289	0.0045	0.0425	0.1104	0.0168	0.0154	0.0028	0.0022	0.017	0.0157	0.1221	0.0318	0.1255	0.0506	0.0021
1	rs2232455	6662057	0.9	0.528487958927512	1.01	0.39608418712213	0.255760725566664	0.168309385924453	0.0093	0.0056	0.0931	0.0137	0.042	0.0226	0.0171	0.0222	0.0017	0.0399	0.0402	0.1289	0.0045	0.0425	0.1104	0.0168	0.0154	0.0028	0.0023	0.017	0.0157	0.122	0.0318	0.1256	0.0506	0.0021
1	rs9660507	6665266	0.9	0.528487958927512	1.01	0.39608418712213	0.257731220729909	0.186565060719387	0.0093	0.0056	0.0931	0.0137	0.042	0.0226	0.0172	0.0222	0.0017	0.0399	0.0402	0.129	0.0045	0.0425	0.1103	0.0168	0.0155	0.0028	0.0023	0.017	0.0157	0.1219	0.0318	0.1255	0.0506	0.0021
1	rs481771	6666848	0.9	0.528487958927512	1.01	0.39608418712213	0.258764533957481	0.200202812698414	0.0093	0.0056	0.0931	0.0137	0.042	0.0226	0.0172	0.0221	0.0017	0.0399	0.0401	0.129	0.0045	0.0424	0.1103	0.0168	0.0155	0.0028	0.0023	0.017	0.0157	0.1219	0.0319	0.1255	0.0506	0.0021
1	rs116631064	6673670	0.9	0.528487958927512	1.01	0.39608418712213	0.251180244356947	0.222660463049279	0.0093	0.0056	0.0931	0.0138	0.0421	0.0225	0.0172	0.022	0.0017	0.0399	0.04	0.1289	0.0045	0.0425	0.1103	0.0168	0.0156	0.0029	0.0023	0.017	0.0158	0.1218	0.0319	0.1255	0.0507	0.0021
1	rs12731208	6676485	0.9	0.528487958927512	1.01	0.39608418712213	0.254600219536139	0.251156942551563	0.0093	0.0056	0.093	0.0138	0.0421	0.0225	0.0172	0.022	0.0017	0.0399	0.04	0.1289	0.0045	0.0425	0.1103	0.0168	0.0156	0.0029	0.0023	0.017	0.0158	0.1217	0.032	0.1254	0.0508	0.0022
1	rs116556071	6687748	0.9	0.528487958927512	1.01	0.39608418712213	0.283764969230439	0.259188771051762	0.0093	0.0056	0.0929	0.0137	0.042	0.0226	0.0172	0.0221	0.0017	0.0398	0.0399	0.1286	0.0047	0.0425	0.1104	0.0168	0.0157	0.0029	0.0023	0.0169	0.0158	0.1215	0.0321	0.1256	0.0508	0.0022
1	rs12079872	6689824	0.9	0.528487958927512	1.01	0.39608418712213	0.296779301021102	0.269598107849824	0.0093	0.0056	0.0929	0.0137	0.042	0.0226	0.0172	0.0221	0.0017	0.0398	0.0399	0.1286	0.0047	0.0425	0.1105	0.0168	0.0157	0.0029	0.0023	0.0169	0.0158	0.1214	0.0321	0.1256	0.0508	0.0022
1	rs3174820	6693097	0.9	0.528487958927512	1.01	0.39608418712213	0.300861312612888	0.269828313292017	0.0094	0.0056	0.0929	0.0137	0.042	0.0225	0.0172	0.022	0.0018	0.0399	0.04	0.1286	0.0047	0.0425	0.1105	0.0168	0.0157	0.0029	0.0024	0.0169	0.0158	0.1214	0.0319	0.1258	0.0508	0.0022
1	rs56014220	6693102	0.9	0.528487958927512	1.01	0.39608418712213	0.300812543094666	0.269483027978752	0.0094	0.0056	0.0929	0.0137	0.042	0.0225	0.0172	0.022	0.0018	0.0399	0.04	0.1286	0.0047	0.0425	0.1105	0.0168	0.0157	0.0029	0.0024	0.0169	0.0158	0.1214	0.0319	0.1258	0.0508	0.0022
1	rs41278030	6693427	0.9	0.528487958927512	1.01	0.39608418712213	0.297700020967453	0.258961436124977	0.0094	0.0056	0.0929	0.0137	0.042	0.0225	0.0172	0.022	0.0018	0.0399	0.04	0.1286	0.0047	0.0426	0.1105	0.0168	0.0157	0.0029	0.0024	0.0169	0.0158	0.1214	0.0319	0.1258	0.0508	0.0022
1	rs732210	6696845	0.9	0.528487958927512	1	0.442785362986439	0.312040365040032	0.257258421026637	0.0094	0.0057	0.0929	0.0136	0.0421	0.0225	0.0172	0.022	0.0018	0.0398	0.04	0.1285	0.0047	0.0426	0.1104	0.0167	0.0157	0.003	0.0024	0.0169	0.0159	0.1214	0.0316	0.1259	0.0509	0.0022
1	rs75004575	6699327	0.9	0.528487958927512	1	0.442785362986439	0.327807283915458	0.301570504342006	0.0094	0.0056	0.0929	0.0136	0.0421	0.0225	0.0172	0.022	0.0017	0.0397	0.04	0.1284	0.0048	0.0426	0.1105	0.0166	0.0157	0.003	0.0024	0.0169	0.0159	0.1213	0.0316	0.1261	0.051	0.0022
1	rs200454	6705874	0.9	0.528487958927512	1	0.442785362986439	0.378577994203699	0.396538947424643	0.0095	0.0056	0.093	0.0136	0.0421	0.0225	0.0172	0.022	0.0017	0.0396	0.04	0.1283	0.0049	0.0427	0.1104	0.0165	0.0157	0.0031	0.0024	0.0169	0.0159	0.1213	0.0316	0.1261	0.0511	0.0022
1	rs12137794	6705944	0.9	0.528487958927512	1	0.442785362986439	0.378632950329347	0.395765968581526	0.0095	0.0056	0.093	0.0136	0.0421	0.0225	0.0172	0.022	0.0017	0.0396	0.04	0.1283	0.0049	0.0427	0.1104	0.0165	0.0157	0.0031	0.0024	0.0169	0.0159	0.1213	0.0316	0.1261	0.0511	0.0022
1	rs12145525	6711146	0.89	0.587533376708783	1	0.442785362986439	0.393170828902143	0.409092702419253	0.0095	0.0056	0.093	0.0136	0.0421	0.0225	0.0172	0.022	0.0018	0.0396	0.04	0.1283	0.0049	0.0427	0.1104	0.0165	0.0157	0.0031	0.0024	0.0169	0.0159	0.1213	0.0316	0.1261	0.0512	0.0022
1	rs17365584	6712772	0.89	0.587533376708783	1	0.442785362986439	0.383816914751553	0.424244502495123	0.0095	0.0056	0.093	0.0136	0.0421	0.0225	0.0172	0.022	0.0018	0.0396	0.04	0.1282	0.0049	0.0427	0.1105	0.0164	0.0156	0.0031	0.0024	0.0169	0.0159	0.1214	0.0316	0.1261	0.0512	0.0022
1	rs41310355	6713225	0.89	0.587533376708783	1	0.442785362986439	0.382103355638844	0.421359429142685	0.0095	0.0056	0.093	0.0136	0.0421	0.0225	0.0173	0.022	0.0018	0.0396	0.04	0.1282	0.0049	0.0427	0.1105	0.0164	0.0156	0.0031	0.0024	0.0169	0.0159	0.1214	0.0316	0.1261	0.0512	0.0022
1	rs200452	6720932	0.89	0.587533376708783	1	0.442785362986439	0.391995363888987	0.43068936038078	0.0095	0.0056	0.093	0.0136	0.0422	0.0225	0.0172	0.0221	0.0018	0.0394	0.0399	0.1283	0.0049	0.0427	0.1107	0.0163	0.0156	0.0031	0.0024	0.0168	0.0158	0.1213	0.0315	0.1261	0.0512	0.0022
1	rs56150786	6726269	0.89	0.587533376708783	1	0.442785362986439	0.384315127824305	0.421359429142685	0.0095	0.0056	0.093	0.0136	0.0422	0.0225	0.0172	0.0221	0.0018	0.0394	0.04	0.1284	0.0049	0.0427	0.1107	0.0163	0.0156	0.0031	0.0024	0.0169	0.0158	0.1214	0.0312	0.1262	0.0512	0.0022
1	rs200449	6726401	0.89	0.587533376708783	1	0.442785362986439	0.381330765122943	0.422932446542514	0.0095	0.0056	0.093	0.0135	0.0422	0.0225	0.0172	0.0221	0.0018	0.0394	0.04	0.1283	0.0049	0.0426	0.1107	0.0163	0.0156	0.0031	0.0024	0.0169	0.0158	0.1214	0.0312	0.1262	0.0512	0.0022
1	rs75305802	6743063	0.89	0.587533376708783	1	0.442785362986439	0.354792124489454	0.386267000916768	0.0095	0.0056	0.093	0.0135	0.0422	0.0225	0.0172	0.0221	0.0018	0.0393	0.04	0.1283	0.0049	0.0426	0.1107	0.0163	0.0156	0.0031	0.0024	0.0169	0.0158	0.1214	0.0312	0.1262	0.0512	0.0022
1	rs79362030	6749566	0.89	0.587533376708783	1	0.442785362986439	0.353942085545529	0.386139075771314	0.0095	0.0057	0.0929	0.0136	0.0422	0.0225	0.0173	0.022	0.0018	0.0392	0.04	0.1283	0.005	0.0426	0.1109	0.0163	0.0156	0.0031	0.0024	0.0169	0.0157	0.1215	0.0312	0.1261	0.0511	0.0023
1	rs115115600	6756674	0.89	0.587533376708783	1	0.442785362986439	0.353623591557169	0.360795083282865	0.0095	0.0057	0.0929	0.0136	0.0422	0.0225	0.0173	0.022	0.0018	0.0393	0.04	0.1283	0.005	0.0426	0.1109	0.0163	0.0156	0.0031	0.0024	0.0169	0.0157	0.1216	0.0312	0.1261	0.0511	0.0023
1	rs77657445	6776842	0.89	0.587533376708783	1	0.442785362986439	0.360718139440837	0.43478016005149	0.0096	0.0057	0.0927	0.0137	0.042	0.0226	0.0173	0.0217	0.0018	0.039	0.0398	0.1282	0.0051	0.0425	0.1115	0.0165	0.0157	0.0032	0.0024	0.0168	0.0155	0.122	0.0312	0.126	0.0508	0.0024
1	rs365650	6777168	0.89	0.587533376708783	1	0.442785362986439	0.365074324824014	0.456324046283904	0.0096	0.0057	0.0927	0.0137	0.042	0.0226	0.0173	0.0217	0.0018	0.039	0.0397	0.1282	0.0051	0.0425	0.1115	0.0165	0.0157	0.0032	0.0024	0.0168	0.0155	0.122	0.0312	0.1261	0.0508	0.0024
1	rs4364905	6785947	0.89	0.587533376708783	1	0.442785362986439	0.363350161087351	0.433063402151992	0.0096	0.0056	0.0928	0.0137	0.042	0.0227	0.0174	0.0217	0.0019	0.0388	0.0396	0.1282	0.0051	0.0425	0.1115	0.0166	0.0157	0.0032	0.0025	0.0168	0.0154	0.1219	0.0313	0.1259	0.0508	0.0024
1	rs11590169	6786581	0.89	0.587533376708783	1	0.442785362986439	0.337162279918225	0.349053368000104	0.0096	0.0056	0.0929	0.0137	0.042	0.0227	0.0174	0.0217	0.0018	0.0389	0.0394	0.1284	0.0051	0.0425	0.1116	0.0166	0.0157	0.0032	0.0024	0.0167	0.0156	0.1219	0.0313	0.1258	0.0507	0.0024
1	rs447558	6795230	0.88	0.650722301593725	1.01	0.39608418712213	0.296005134056838	0.341493703791525	0.0098	0.0061	0.0948	0.0139	0.0421	0.0224	0.0176	0.0219	0.0024	0.0362	0.0384	0.1297	0.0057	0.0427	0.113	0.0166	0.0156	0.0037	0.0025	0.0162	0.0146	0.1205	0.0313	0.1256	0.0498	0.0028
1	rs449250	6797684	0.88	0.650722301593725	1	0.442785362986439	0.459559014390112	0.471242754429821	0.0103	0.0062	0.0955	0.014	0.0421	0.0223	0.0176	0.0219	0.0025	0.0362	0.0385	0.1296	0.0062	0.0433	0.1133	0.0167	0.0156	0.0038	0.0025	0.0159	0.0131	0.1197	0.0306	0.1257	0.0496	0.0029
1	rs17029815	6798979	0.88	0.650722301593725	1	0.442785362986439	0.440033547644708	0.439013747608249	0.0104	0.0062	0.0956	0.014	0.0419	0.0223	0.0174	0.0219	0.0025	0.0361	0.0385	0.1296	0.0061	0.0434	0.1136	0.0167	0.0155	0.0038	0.0025	0.0159	0.013	0.1198	0.0304	0.126	0.0496	0.003
1	rs77639819	6811709	0.88	0.650722301593725	1.01	0.39608418712213	0.390709988569102	0.497338866831502	0.0103	0.0062	0.0955	0.0141	0.0417	0.0223	0.0174	0.022	0.0024	0.0357	0.0385	0.1296	0.006	0.0436	0.1137	0.0169	0.0154	0.0039	0.0023	0.0159	0.0129	0.1204	0.03	0.1266	0.0495	0.0029
1	rs10864637	6817960	0.88	0.650722301593725	1.01	0.39608418712213	0.373266536956949	0.482615152451519	0.0102	0.0062	0.0955	0.0142	0.0415	0.0223	0.0174	0.022	0.0024	0.0355	0.0385	0.1297	0.0059	0.0437	0.1138	0.017	0.0153	0.0039	0.0022	0.0159	0.013	0.1208	0.0297	0.1271	0.0493	0.0029
1	rs12752369	6828127	0.88	0.650722301593725	1.01	0.39608418712213	0.428963413672467	0.521295154171675	0.01	0.0062	0.0954	0.0142	0.0413	0.0223	0.0174	0.0221	0.0024	0.0352	0.0385	0.1297	0.0059	0.0439	0.114	0.0171	0.0152	0.0038	0.002	0.0159	0.013	0.1212	0.0293	0.1277	0.0492	0.0029
1	rs11122141	6828290	0.88	0.650722301593725	1.01	0.39608418712213	0.430544688046511	0.531151413016534	0.01	0.0062	0.0954	0.0142	0.0413	0.0223	0.0174	0.0221	0.0024	0.0352	0.0385	0.1297	0.0059	0.0439	0.114	0.0171	0.0152	0.0038	0.002	0.0159	0.013	0.1212	0.0293	0.1277	0.0492	0.0029
1	rs430962	6828608	0.89	0.587533376708783	1.01	0.39608418712213	0.433657053702187	0.518665431578416	0.01	0.0062	0.0954	0.0142	0.0413	0.0222	0.0174	0.0221	0.0024	0.0352	0.0385	0.1297	0.0059	0.0439	0.1141	0.0171	0.0152	0.0038	0.002	0.0159	0.013	0.1213	0.0293	0.1277	0.0492	0.0029
1	rs448886	6829582	0.89	0.587533376708783	1.01	0.39608418712213	0.459861721508277	0.51507229470067	0.01	0.0062	0.0954	0.0141	0.0412	0.0222	0.0174	0.0221	0.0024	0.0352	0.0385	0.1297	0.006	0.0439	0.114	0.0171	0.0151	0.0038	0.002	0.0159	0.013	0.1213	0.0293	0.1277	0.0491	0.0029
1	rs78116825	6848799	0.89	0.587533376708783	1.01	0.39608418712213	0.471436677968786	0.370621581428709	0.01	0.0062	0.0958	0.0142	0.0408	0.0223	0.0175	0.0221	0.0024	0.035	0.0384	0.1301	0.006	0.044	0.1139	0.0172	0.0151	0.0038	0.0019	0.0158	0.0131	0.1211	0.0293	0.1278	0.0489	0.0029
1	rs1542899	6853355	0.89	0.587533376708783	1.01	0.39608418712213	0.489935060642594	0.373660076557514	0.01	0.0062	0.0959	0.0142	0.0407	0.0223	0.0175	0.0221	0.0025	0.0349	0.0384	0.1302	0.006	0.044	0.1138	0.0172	0.0151	0.0038	0.0019	0.0158	0.0131	0.1211	0.0293	0.1278	0.0489	0.0029
1	rs12070784	6867276	0.89	0.587533376708783	1.01	0.39608418712213	0.495633302986362	0.38677881933423	0.01	0.0062	0.0959	0.0143	0.0407	0.0222	0.0175	0.0222	0.0025	0.0349	0.0384	0.1302	0.006	0.044	0.1138	0.0173	0.0152	0.0038	0.0018	0.0158	0.0131	0.1212	0.0293	0.1278	0.0489	0.0029
1	rs12735232	6867842	0.89	0.587533376708783	1.01	0.39608418712213	0.495947313202283	0.389468952418388	0.01	0.0062	0.0959	0.0143	0.0407	0.0222	0.0175	0.0222	0.0025	0.0349	0.0384	0.1301	0.006	0.044	0.1138	0.0173	0.0152	0.0038	0.0018	0.0158	0.0131	0.1212	0.0293	0.1278	0.0489	0.0029
1	rs17441010	6871756	0.89	0.587533376708783	1.01	0.39608418712213	0.492060357457681	0.37100101106643	0.01	0.0062	0.0959	0.0143	0.0407	0.0222	0.0175	0.0222	0.0025	0.0349	0.0384	0.1302	0.006	0.044	0.1138	0.0173	0.0152	0.0038	0.0018	0.0158	0.0131	0.1212	0.0293	0.1278	0.0489	0.0029
1	rs12135223	6876764	0.89	0.587533376708783	1.01	0.39608418712213	0.489747747543382	0.352539271943987	0.01	0.0062	0.0959	0.0143	0.0406	0.0222	0.0175	0.0222	0.0024	0.0349	0.0383	0.1302	0.006	0.0439	0.1138	0.0173	0.0152	0.0038	0.0018	0.0158	0.0131	0.1212	0.0293	0.1279	0.0489	0.0029
1	rs11577580	6878958	0.89	0.587533376708783	1.01	0.39608418712213	0.491997785400327	0.371380550087969	0.01	0.0062	0.096	0.0143	0.0406	0.0223	0.0175	0.0222	0.0024	0.0349	0.0383	0.1302	0.0061	0.0439	0.1138	0.0173	0.0152	0.0038	0.0018	0.0158	0.0131	0.1212	0.0293	0.1279	0.0489	0.0029
1	rs17441375	6886308	0.89	0.587533376708783	1.01	0.39608418712213	0.498903686461789	0.362553297578656	0.01	0.0062	0.096	0.0143	0.0406	0.0223	0.0175	0.0222	0.0024	0.0349	0.0383	0.1303	0.0061	0.0439	0.1139	0.0173	0.0152	0.0038	0.0018	0.0158	0.0131	0.1212	0.0293	0.1279	0.0488	0.0029
1	rs116179833	6895384	0.89	0.587533376708783	1.01	0.39608418712213	0.488936456958495	0.338655782682718	0.01	0.0062	0.096	0.0143	0.0406	0.0223	0.0175	0.0222	0.0024	0.0349	0.0383	0.1303	0.0061	0.0439	0.1139	0.0173	0.0152	0.0038	0.0018	0.0158	0.0131	0.1212	0.0293	0.1279	0.0488	0.0029
1	rs7521838	6896334	0.89	0.587533376708783	1.01	0.39608418712213	0.483523778913616	0.320803348217437	0.01	0.0062	0.0961	0.0143	0.0406	0.0223	0.0175	0.0222	0.0024	0.0349	0.0383	0.1303	0.0061	0.0439	0.1139	0.0173	0.0152	0.0038	0.0018	0.0158	0.0131	0.1212	0.0292	0.1279	0.0488	0.0029
1	rs17441830	6921578	0.89	0.587533376708783	1.01	0.39608418712213	0.494127386985328	0.295278565456403	0.0099	0.0062	0.0962	0.0145	0.0403	0.0224	0.0176	0.0222	0.0024	0.0347	0.038	0.1304	0.006	0.0437	0.114	0.0173	0.0153	0.0037	0.0018	0.0158	0.0133	0.1212	0.0291	0.1281	0.0486	0.0028
1	rs41278036	6934001	0.89	0.587533376708783	1.01	0.39608418712213	0.493249955371346	0.232914789816243	0.0099	0.0062	0.0962	0.0145	0.0402	0.0224	0.0176	0.0222	0.0024	0.0347	0.038	0.1304	0.006	0.0437	0.114	0.0173	0.0153	0.0037	0.0018	0.0158	0.0133	0.1212	0.029	0.1281	0.0486	0.0028
1	rs117971591	6943462	0.89	0.587533376708783	1.01	0.39608418712213	0.482035755196983	0.198532493241404	0.0099	0.0062	0.0962	0.0145	0.0402	0.0224	0.0177	0.0223	0.0024	0.0347	0.038	0.1304	0.006	0.0437	0.114	0.0174	0.0153	0.0036	0.0018	0.0158	0.0133	0.1213	0.029	0.1281	0.0486	0.0027
1	rs11590643	6950551	0.89	0.587533376708783	1.01	0.39608418712213	0.475798014634372	0.179366206051201	0.0099	0.0062	0.0962	0.0145	0.0401	0.0224	0.0177	0.0224	0.0024	0.0347	0.0379	0.1304	0.006	0.0437	0.114	0.0174	0.0153	0.0036	0.0018	0.0158	0.0133	0.1213	0.029	0.1281	0.0486	0.0027
1	rs867389	6985069	0.89	0.587533376708783	1	0.442785362986439	0.499470764409705	0.155006416924415	0.0097	0.0061	0.0964	0.0149	0.0397	0.0228	0.0178	0.0224	0.0024	0.0343	0.0373	0.1304	0.0059	0.0433	0.1142	0.0176	0.0155	0.0035	0.0017	0.0157	0.0137	0.1212	0.029	0.129	0.0485	0.0026
1	rs72638543	6995522	0.89	0.587533376708783	1	0.442785362986439	0.480549952445656	0.110704851781014	0.0097	0.0061	0.0964	0.015	0.0396	0.0228	0.0179	0.0224	0.0024	0.0343	0.0371	0.1303	0.0059	0.0434	0.1142	0.0177	0.0155	0.0035	0.0017	0.0157	0.0137	0.1211	0.0291	0.1291	0.0485	0.0025
1	rs12133559	7004837	0.89	0.587533376708783	1	0.442785362986439	0.510686108028939	0.103614121799262	0.0098	0.0061	0.0963	0.015	0.0396	0.023	0.0179	0.0227	0.0025	0.0342	0.0371	0.1303	0.0059	0.0436	0.1139	0.0178	0.0155	0.0035	0.0017	0.0157	0.0138	0.1207	0.0291	0.129	0.0484	0.0025
1	rs12134815	7006544	0.89	0.587533376708783	1	0.442785362986439	0.51521842074242	0.10726204707087	0.0098	0.0061	0.0964	0.0149	0.0396	0.023	0.0179	0.0228	0.0025	0.0342	0.0371	0.1304	0.0059	0.0436	0.1139	0.0177	0.0155	0.0035	0.0017	0.0158	0.0138	0.1206	0.0292	0.1291	0.0484	0.0025
1	rs79850015	7016273	0.89	0.587533376708783	1	0.442785362986439	0.336696449554806	0.0517643442350716	0.0096	0.006	0.0962	0.0146	0.0393	0.023	0.0181	0.023	0.0024	0.034	0.0369	0.131	0.0055	0.0433	0.1139	0.0179	0.0153	0.0035	0.0017	0.0155	0.0139	0.1211	0.0294	0.1295	0.0484	0.0023
1	rs61780894	7019932	0.89	0.587533376708783	1	0.442785362986439	0.317785927883935	0.0459741297644504	0.0095	0.006	0.0961	0.0146	0.0392	0.023	0.0182	0.0231	0.0024	0.034	0.0369	0.1311	0.0055	0.0433	0.1139	0.018	0.0153	0.0035	0.0017	0.0155	0.0139	0.1212	0.0294	0.1296	0.0484	0.0023
1	rs1828308	7021476	0.89	0.587533376708783	1	0.442785362986439	0.321865874730653	0.0482300619421839	0.0095	0.006	0.0961	0.0146	0.0392	0.023	0.0182	0.0231	0.0024	0.034	0.0369	0.1312	0.0055	0.0433	0.1139	0.018	0.0153	0.0036	0.0017	0.0155	0.0139	0.1213	0.0294	0.1296	0.0484	0.0023
1	rs12121449	7029822	0.89	0.587533376708783	1.01	0.39608418712213	0.297797027047274	0.034851966632784	0.0095	0.006	0.0961	0.0146	0.0392	0.023	0.0182	0.0232	0.0024	0.034	0.0369	0.1311	0.0054	0.0433	0.1139	0.0181	0.0153	0.0035	0.0017	0.0155	0.0139	0.1212	0.0294	0.1296	0.0483	0.0023
1	rs77977945	7031417	0.89	0.587533376708783	1.01	0.39608418712213	0.273420708873403	0.0262816988485832	0.0095	0.0059	0.0961	0.0146	0.0392	0.023	0.0181	0.0232	0.0024	0.034	0.0369	0.1311	0.0054	0.0433	0.1138	0.0181	0.0152	0.0035	0.0017	0.0155	0.0139	0.1212	0.0294	0.1296	0.0483	0.0023
1	rs112136069	7055930	0.89	0.587533376708783	1.01	0.39608418712213	0.0891060699468327	0.0050621653934109	0.0093	0.0057	0.0953	0.015	0.0391	0.0224	0.0178	0.024	0.0019	0.0338	0.0375	0.1304	0.0041	0.0434	0.1141	0.0182	0.0151	0.0033	0.0014	0.0153	0.015	0.1214	0.0304	0.1304	0.049	0.002
1	rs12130593	7056538	0.89	0.587533376708783	1.01	0.39608418712213	0.0911811331946226	0.00652336745166556	0.0093	0.0057	0.0953	0.015	0.0391	0.0224	0.0178	0.024	0.0019	0.0338	0.0375	0.1304	0.0041	0.0434	0.1142	0.0182	0.0151	0.0033	0.0014	0.0153	0.015	0.1214	0.0304	0.1304	0.049	0.002
1	rs2186090	7062426	0.89	0.587533376708783	1.01	0.39608418712213	0.0674440088078658	0.00530219273964151	0.0093	0.0057	0.0953	0.0151	0.0391	0.0224	0.0179	0.0242	0.0019	0.0338	0.0375	0.1303	0.0038	0.0434	0.1141	0.0183	0.0151	0.0033	0.0014	0.0153	0.015	0.1212	0.0305	0.1305	0.0491	0.0019
1	rs76896221	7063003	0.89	0.587533376708783	1.01	0.39608418712213	0.065854938646195	0.0046752885934446	0.0093	0.0057	0.0953	0.0151	0.0391	0.0224	0.0179	0.0242	0.0019	0.0338	0.0375	0.1303	0.0038	0.0434	0.1141	0.0183	0.0151	0.0034	0.0014	0.0153	0.015	0.1212	0.0305	0.1304	0.0491	0.0019
1	rs6656639	7072550	0.89	0.587533376708783	1.01	0.39608418712213	0.0618388901516984	0.00717231105158613	0.0093	0.0057	0.0952	0.0152	0.0392	0.0225	0.0179	0.0242	0.0019	0.0336	0.0374	0.1301	0.0038	0.0434	0.1143	0.0188	0.0151	0.0034	0.0014	0.0153	0.0151	0.121	0.0304	0.13	0.0491	0.002
1	rs72638597	7072778	0.89	0.587533376708783	1.01	0.39608418712213	0.0617821796956757	0.0064108863805996	0.0093	0.0057	0.0952	0.0152	0.0392	0.0225	0.0178	0.0242	0.0019	0.0336	0.0374	0.1301	0.0038	0.0434	0.1143	0.0188	0.0151	0.0034	0.0014	0.0153	0.0151	0.121	0.0304	0.1301	0.0491	0.002
1	rs11589210	7072945	0.89	0.587533376708783	1.01	0.39608418712213	0.0624459402809803	0.00584260433449458	0.0093	0.0056	0.0952	0.0152	0.0392	0.0225	0.0178	0.0242	0.0019	0.0336	0.0374	0.1301	0.0038	0.0434	0.1143	0.0188	0.0151	0.0034	0.0014	0.0153	0.0151	0.121	0.0304	0.1301	0.0492	0.002
1	rs12094307	7074169	0.89	0.587533376708783	1.01	0.39608418712213	0.061442637890198	0.00452514204512213	0.0093	0.0056	0.0952	0.0152	0.0392	0.0225	0.0178	0.0242	0.0019	0.0336	0.0374	0.13	0.0038	0.0435	0.1143	0.0188	0.0152	0.0034	0.0014	0.0153	0.0151	0.121	0.0304	0.13	0.0492	0.002
1	rs6685802	7074756	0.89	0.587533376708783	1.01	0.39608418712213	0.0608607651641788	0.00417907186330334	0.0093	0.0056	0.0952	0.0152	0.0392	0.0225	0.0178	0.0242	0.0019	0.0336	0.0374	0.13	0.0038	0.0435	0.1143	0.0188	0.0152	0.0034	0.0014	0.0153	0.0151	0.121	0.0304	0.13	0.0492	0.002
1	rs35533782	7076959	0.89	0.587533376708783	1.02	0.35283343175317	0.058042326555067	0.00273991852739317	0.0093	0.0056	0.0952	0.0153	0.0392	0.0225	0.0178	0.0242	0.0019	0.0336	0.0374	0.13	0.0038	0.0435	0.1143	0.0189	0.0152	0.0034	0.0014	0.0153	0.0152	0.121	0.0304	0.13	0.0491	0.002
1	rs72638600	7077218	0.89	0.587533376708783	1.02	0.35283343175317	0.0579698276050956	0.00324493877663223	0.0093	0.0056	0.0952	0.0153	0.0392	0.0225	0.0178	0.0242	0.0019	0.0336	0.0374	0.13	0.0038	0.0435	0.1143	0.0189	0.0152	0.0034	0.0014	0.0153	0.0152	0.121	0.0304	0.13	0.0491	0.002
1	rs78342053	7081066	0.89	0.587533376708783	1.02	0.35283343175317	0.0540918936059951	0.00251836436926617	0.0093	0.0056	0.0951	0.0152	0.0392	0.0225	0.0178	0.0242	0.0019	0.0335	0.0374	0.13	0.0038	0.0435	0.1143	0.0189	0.0152	0.0034	0.0014	0.0153	0.0152	0.121	0.0304	0.13	0.0491	0.002
1	rs75548593	7088596	0.89	0.587533376708783	1.02	0.35283343175317	0.0381949346171515	0.00351500402380244	0.0092	0.0057	0.0949	0.0154	0.0393	0.0225	0.0178	0.0244	0.0019	0.0334	0.0373	0.1299	0.0035	0.0435	0.1144	0.019	0.0153	0.0035	0.0014	0.0155	0.0154	0.1208	0.0305	0.1299	0.0491	0.002
1	rs7553537	7096700	0.89	0.587533376708783	1.02	0.35283343175317	0.0294303995945484	0.00230704516604234	0.0092	0.0058	0.0947	0.0157	0.0395	0.0225	0.0177	0.0245	0.0019	0.0332	0.0371	0.1297	0.0032	0.0436	0.1145	0.019	0.0154	0.0035	0.0015	0.0157	0.0156	0.1206	0.0306	0.1297	0.049	0.002
1	rs71637364	7099445	0.89	0.587533376708783	1.02	0.35283343175317	0.02886515989916	0.00174489209216735	0.0092	0.0058	0.0946	0.0157	0.0395	0.0225	0.0177	0.0245	0.0019	0.0332	0.0371	0.1297	0.0032	0.0436	0.1145	0.019	0.0154	0.0035	0.0015	0.0157	0.0157	0.1206	0.0306	0.1297	0.049	0.002
1	rs61780952	7115591	0.89	0.587533376708783	1.02	0.35283343175317	0.0224058538521823	0.00196168281727883	0.0091	0.0059	0.0941	0.0162	0.0397	0.0227	0.0178	0.025	0.002	0.0328	0.037	0.1292	0.0031	0.0437	0.1144	0.0193	0.0156	0.0037	0.0015	0.0162	0.016	0.1202	0.0308	0.1289	0.0486	0.0021
1	rs72640038	7115948	0.89	0.587533376708783	1.02	0.35283343175317	0.0219131333688945	0.00185723258766209	0.0091	0.0059	0.0941	0.0162	0.0397	0.0227	0.0178	0.0251	0.002	0.0328	0.0369	0.1292	0.0031	0.0438	0.1144	0.0193	0.0156	0.0037	0.0015	0.0162	0.016	0.1201	0.0308	0.1289	0.0485	0.0021
1	rs7552540	7117011	0.89	0.587533376708783	1.02	0.35283343175317	0.0219962468942764	0.00161521864629921	0.0091	0.0059	0.0941	0.0162	0.0397	0.0227	0.0178	0.0251	0.002	0.0329	0.037	0.1291	0.0031	0.0438	0.1144	0.0193	0.0156	0.0037	0.0015	0.0162	0.0161	0.1201	0.0308	0.1287	0.0485	0.0021
1	rs77423934	7119967	0.89	0.587533376708783	1.02	0.35283343175317	0.0194474686553441	0.000551795119791354	0.0091	0.0059	0.094	0.0162	0.0397	0.0227	0.0178	0.0251	0.002	0.0328	0.037	0.129	0.0031	0.0438	0.1144	0.0194	0.0156	0.0037	0.0016	0.0163	0.0161	0.12	0.0309	0.1286	0.0484	0.0021
1	rs11120828	7122846	0.89	0.587533376708783	1.02	0.35283343175317	0.0186805435495859	0.000667383991389218	0.009	0.0059	0.0939	0.0163	0.0397	0.0227	0.0178	0.0252	0.002	0.0327	0.0369	0.1289	0.0032	0.0439	0.1143	0.0194	0.0157	0.0037	0.0016	0.0163	0.0162	0.1199	0.0309	0.1285	0.0484	0.0021
1	rs11587771	7125002	0.89	0.587533376708783	1.02	0.35283343175317	0.0178721969874396	0.000563372220952384	0.009	0.0059	0.0938	0.0163	0.0397	0.0228	0.0178	0.0253	0.002	0.0326	0.0369	0.1288	0.0032	0.0439	0.1142	0.0195	0.0158	0.0037	0.0016	0.0164	0.0162	0.1199	0.031	0.1284	0.0483	0.0021
1	rs11120831	7131192	0.88	0.650722301593725	1.01	0.39608418712213	0.0150465655671514	0.00180057461537007	0.0089	0.0059	0.0936	0.0167	0.0397	0.023	0.0179	0.0258	0.0021	0.0324	0.0372	0.127	0.0032	0.0451	0.1136	0.0198	0.0162	0.0037	0.0018	0.0174	0.0171	0.1194	0.0315	0.1269	0.0473	0.0021
1	rs114171077	7136289	0.88	0.650722301593725	1.01	0.39608418712213	0.0178404044074225	0.0022304272980958	0.0088	0.0059	0.0935	0.0166	0.0401	0.0232	0.0177	0.026	0.0022	0.0322	0.0372	0.1259	0.0033	0.0454	0.1142	0.0199	0.0162	0.0037	0.0018	0.0177	0.0174	0.1197	0.032	0.1258	0.0467	0.0022
1	rs12044473	7139110	0.88	0.650722301593725	1.01	0.39608418712213	0.0194559285439938	0.00247796409953082	0.0088	0.0059	0.0935	0.0166	0.0401	0.0232	0.0176	0.026	0.0022	0.0322	0.0372	0.1258	0.0033	0.0454	0.1142	0.0199	0.0162	0.0037	0.0019	0.0177	0.0175	0.1197	0.032	0.1257	0.0467	0.0022
1	rs115777418	7141085	0.88	0.650722301593725	1.01	0.39608418712213	0.0215373692409465	0.00289820185035787	0.0088	0.0058	0.0935	0.0165	0.0401	0.0233	0.0176	0.0261	0.0022	0.0321	0.0372	0.1257	0.0032	0.0454	0.1143	0.0199	0.0163	0.0037	0.0019	0.0178	0.0176	0.1197	0.0321	0.1255	0.0467	0.0022
1	rs17345754	7141327	0.88	0.650722301593725	1.01	0.39608418712213	0.022191061927297	0.00318309897680004	0.0088	0.0058	0.0935	0.0165	0.0401	0.0233	0.0176	0.0261	0.0022	0.0321	0.0372	0.1257	0.0032	0.0454	0.1143	0.02	0.0164	0.0037	0.0019	0.0178	0.0176	0.1197	0.0321	0.1255	0.0467	0.0022
1	rs7511741	7145417	0.88	0.650722301593725	1.01	0.39608418712213	0.0239810016725118	0.00349879260604028	0.0088	0.0058	0.0934	0.0164	0.0401	0.0233	0.0176	0.026	0.0022	0.0321	0.0372	0.1257	0.0032	0.0454	0.1143	0.02	0.0164	0.0037	0.0019	0.0178	0.0176	0.1197	0.0322	0.1254	0.0468	0.0022
1	rs9434834	7146809	0.88	0.650722301593725	1.01	0.39608418712213	0.0251114794287727	0.0036461613780984	0.0088	0.0058	0.0933	0.0164	0.04	0.0234	0.0176	0.026	0.0022	0.0321	0.0372	0.1256	0.0032	0.0454	0.1143	0.02	0.0164	0.0037	0.0019	0.0179	0.0176	0.1198	0.0323	0.1254	0.0469	0.0021
1	rs2071917	7150527	0.88	0.650722301593725	1.01	0.39608418712213	0.025264353034124	0.00417907186330334	0.0088	0.0058	0.0932	0.0164	0.04	0.0234	0.0177	0.0261	0.0022	0.0321	0.0371	0.1257	0.0032	0.0454	0.1143	0.02	0.0164	0.0037	0.0019	0.0179	0.0176	0.1197	0.0324	0.1254	0.0469	0.0021
1	rs182840884	7151993	0.88	0.650722301593725	1.01	0.39608418712213	0.0234926159702222	0.00361312759372091	0.0088	0.0058	0.0932	0.0164	0.04	0.0234	0.0177	0.0261	0.0022	0.0321	0.0371	0.1257	0.0032	0.0454	0.1143	0.02	0.0164	0.0037	0.0019	0.0179	0.0176	0.1197	0.0324	0.1253	0.0469	0.0022
1	rs4908438	7155254	0.88	0.650722301593725	1.01	0.39608418712213	0.0246969971119588	0.00471323609573375	0.0088	0.0058	0.093	0.0165	0.04	0.0235	0.0177	0.026	0.0022	0.0321	0.0369	0.1256	0.0032	0.0454	0.1144	0.0201	0.0165	0.0036	0.0019	0.018	0.0177	0.1196	0.0325	0.1251	0.0469	0.002
1	rs72640087	7161004	0.88	0.650722301593725	1.01	0.39608418712213	0.0249795243071164	0.00675142240247479	0.0089	0.0058	0.0929	0.0166	0.0401	0.0236	0.0177	0.026	0.0022	0.0321	0.0368	0.1253	0.0032	0.0454	0.1144	0.0201	0.0166	0.0037	0.0019	0.0181	0.0177	0.1196	0.0326	0.1249	0.0468	0.0021
1	rs75988591	7162020	0.88	0.650722301593725	1.01	0.39608418712213	0.0246267238377614	0.00986510719793148	0.0089	0.0058	0.0929	0.0166	0.0401	0.0236	0.0177	0.026	0.0022	0.0321	0.0368	0.1253	0.0032	0.0454	0.1144	0.0201	0.0166	0.0036	0.0019	0.0181	0.0177	0.1196	0.0326	0.1248	0.0468	0.0021
1	rs17349901	7164515	0.88	0.650722301593725	1.01	0.39608418712213	0.0244766199931531	0.0263727285209235	0.0089	0.0058	0.0928	0.0166	0.0401	0.0236	0.0178	0.026	0.0023	0.032	0.0367	0.1253	0.0033	0.0454	0.1144	0.0201	0.0167	0.0036	0.0019	0.0181	0.0177	0.1195	0.0326	0.1247	0.0467	0.0021
1	rs4908599	7169735	0.88	0.650722301593725	1.01	0.39608418712213	0.0156943551307449	0.0727964518298534	0.0088	0.0062	0.0913	0.0176	0.04	0.0239	0.0185	0.0265	0.0024	0.0308	0.0368	0.1242	0.0037	0.0454	0.1138	0.0206	0.0176	0.0036	0.0023	0.0183	0.0188	0.1186	0.0337	0.1225	0.0463	0.0025
1	rs17349921	7170719	0.88	0.650722301593725	1.01	0.39608418712213	0.0100105260961461	0.112229464650784	0.0087	0.0065	0.0901	0.0185	0.0404	0.0243	0.0194	0.0268	0.0026	0.0299	0.0365	0.1234	0.0041	0.0452	0.1134	0.0216	0.0186	0.0038	0.0026	0.0187	0.0196	0.1188	0.0339	0.1185	0.0456	0.0027
1	rs115583680	7170855	0.88	0.650722301593725	1.01	0.39608418712213	0.0127566987805679	0.212771465328393	0.0087	0.0065	0.09	0.0186	0.0404	0.0243	0.0195	0.0268	0.0026	0.0299	0.0365	0.1233	0.0041	0.0452	0.1133	0.0217	0.0187	0.0038	0.0026	0.0187	0.0196	0.1187	0.0339	0.1183	0.0456	0.0028
1	rs9434844	7177569	0.87	0.718142804220985	0.99	0.493036143459036	0.00782645197001867	0.262035722368887	0.0089	0.0067	0.0873	0.0197	0.0407	0.0243	0.0209	0.0283	0.0034	0.0287	0.0363	0.1216	0.0047	0.045	0.1098	0.0238	0.0209	0.0043	0.0034	0.0196	0.0201	0.1176	0.0345	0.1137	0.046	0.0036
1	rs9434845	7177813	0.87	0.718142804220985	0.99	0.493036143459036	0.00784360411205803	0.260554092563123	0.0089	0.0067	0.0873	0.0197	0.0407	0.0243	0.021	0.0283	0.0034	0.0287	0.0363	0.1216	0.0047	0.045	0.1099	0.0238	0.0209	0.0043	0.0034	0.0196	0.02	0.1176	0.0345	0.1136	0.046	0.0036
1	rs76189463	7179379	0.87	0.718142804220985	0.99	0.493036143459036	0.00825948940336795	0.273635470644432	0.0089	0.0067	0.0872	0.0197	0.0408	0.0244	0.021	0.0283	0.0035	0.0287	0.0362	0.1214	0.0048	0.045	0.1096	0.0239	0.0211	0.0044	0.0035	0.0196	0.02	0.1175	0.0345	0.1134	0.0462	0.0037
1	rs7532024	7179479	0.87	0.718142804220985	0.99	0.493036143459036	0.00836717087292975	0.27236458532069	0.0089	0.0067	0.0872	0.0198	0.0408	0.0244	0.021	0.0282	0.0035	0.0287	0.0362	0.1213	0.0048	0.045	0.1095	0.024	0.0211	0.0044	0.0035	0.0196	0.02	0.1174	0.0345	0.1134	0.0462	0.0037
1	rs74051131	7181192	0.87	0.718142804220985	0.99	0.493036143459036	0.0110626190130989	0.339395448425031	0.009	0.0068	0.0872	0.02	0.0408	0.0245	0.0211	0.0281	0.0035	0.0287	0.0361	0.1212	0.0049	0.045	0.1092	0.024	0.0214	0.0045	0.0036	0.0196	0.02	0.1171	0.0346	0.1131	0.0462	0.0038
1	rs115093263	7183119	0.87	0.718142804220985	0.99	0.493036143459036	0.0130127699743512	0.414691855576725	0.009	0.0068	0.0871	0.0201	0.0408	0.0245	0.0211	0.0282	0.0036	0.0285	0.0361	0.1211	0.0049	0.0451	0.109	0.0241	0.0216	0.0045	0.0036	0.0195	0.0199	0.117	0.0346	0.113	0.0462	0.0038
1	rs9434848	7185315	0.87	0.718142804220985	0.99	0.493036143459036	0.0137121731452811	0.506117140511513	0.009	0.0069	0.0869	0.0202	0.0408	0.0246	0.0212	0.0282	0.0037	0.0284	0.036	0.1209	0.005	0.0451	0.1087	0.0241	0.0218	0.0045	0.0037	0.0195	0.02	0.1169	0.0346	0.1129	0.0462	0.0039
1	rs12032971	7190806	0.87	0.718142804220985	0.99	0.493036143459036	0.0147405354389869	0.509969872476726	0.009	0.0069	0.0869	0.0203	0.0408	0.0246	0.0212	0.0282	0.0037	0.0284	0.036	0.1208	0.005	0.0451	0.1086	0.0241	0.0219	0.0046	0.0037	0.0195	0.02	0.1167	0.0346	0.1127	0.0462	0.0039
1	rs970973	7202190	0.87	0.718142804220985	0.99	0.493036143459036	0.0164745802895302	0.603253893533817	0.0091	0.0071	0.0869	0.0205	0.0409	0.0246	0.0213	0.0283	0.0038	0.0285	0.0358	0.1206	0.0051	0.0451	0.1083	0.0243	0.0221	0.0047	0.0039	0.0196	0.02	0.1162	0.0346	0.1123	0.0461	0.0041
1	rs76619529	7205930	0.87	0.718142804220985	0.99	0.493036143459036	0.0225185115226905	0.75872863033864	0.0091	0.0071	0.0868	0.0205	0.0409	0.0247	0.0213	0.0283	0.0038	0.0285	0.0358	0.1206	0.0051	0.0452	0.1081	0.0243	0.0221	0.0047	0.0039	0.0196	0.02	0.1161	0.0346	0.112	0.0461	0.0041
1	rs6681261	7210432	0.87	0.718142804220985	0.99	0.493036143459036	0.0243371147249579	0.81235272186873	0.0092	0.0071	0.0867	0.0206	0.0409	0.0248	0.0214	0.0283	0.0039	0.0285	0.0358	0.1206	0.0052	0.0452	0.1078	0.0243	0.0222	0.0048	0.0039	0.0196	0.02	0.116	0.0346	0.1118	0.0461	0.0041
1	rs79870337	7212341	0.87	0.718142804220985	0.99	0.493036143459036	0.0252031240903341	0.879507894959757	0.0092	0.0071	0.0867	0.0206	0.0409	0.0248	0.0214	0.0284	0.0039	0.0285	0.0358	0.1204	0.0052	0.0452	0.1077	0.0244	0.0222	0.0048	0.0039	0.0196	0.02	0.1159	0.0347	0.1117	0.0461	0.0042
1	rs56040581	7215397	0.87	0.718142804220985	0.98	0.546929419532092	0.0272262999154207	0.901401937742588	0.0092	0.0071	0.0866	0.0206	0.0408	0.0248	0.0215	0.0284	0.0039	0.0286	0.0358	0.1204	0.0052	0.0453	0.1075	0.0244	0.0223	0.0048	0.0039	0.0196	0.02	0.1158	0.0347	0.1115	0.0462	0.0042
1	rs4908602	7220970	0.87	0.718142804220985	0.98	0.546929419532092	0.0265007665104762	0.867979868227049	0.0093	0.0071	0.0864	0.0207	0.0407	0.0249	0.0216	0.0285	0.004	0.0285	0.0362	0.1203	0.0053	0.0452	0.107	0.0245	0.0224	0.0049	0.004	0.0196	0.0199	0.1157	0.0348	0.1111	0.0463	0.0043
1	rs78335073	7222917	0.87	0.718142804220985	0.98	0.546929419532092	0.0349242068066625	1.04413183595493	0.0093	0.0072	0.0862	0.0208	0.0406	0.025	0.0216	0.0285	0.004	0.0285	0.0362	0.1203	0.0053	0.0452	0.1069	0.0245	0.0224	0.005	0.004	0.0196	0.0199	0.1157	0.0348	0.111	0.0463	0.0043
1	rs80082567	7236210	0.88	0.650722301593725	0.98	0.546929419532092	0.0353106688919788	1.06433660493203	0.0096	0.0074	0.0848	0.021	0.0405	0.0252	0.0219	0.0288	0.0042	0.0288	0.0364	0.1204	0.0055	0.0453	0.1052	0.0249	0.0229	0.0052	0.0041	0.0195	0.0202	0.115	0.0348	0.1105	0.0462	0.0045
1	rs6680365	7236810	0.88	0.650722301593725	0.98	0.546929419532092	0.0325814436196434	1.05430592619159	0.0096	0.0074	0.0844	0.0211	0.0405	0.0253	0.0219	0.0289	0.0043	0.0289	0.0364	0.1204	0.0055	0.0452	0.105	0.0249	0.0229	0.0052	0.0041	0.0195	0.0202	0.115	0.0347	0.1104	0.0462	0.0047
1	rs4908604	7237832	0.88	0.650722301593725	0.98	0.546929419532092	0.0425474534843009	1.11442609175716	0.0096	0.0075	0.0843	0.0211	0.0405	0.0253	0.0219	0.0289	0.0043	0.0289	0.0364	0.1205	0.0055	0.0452	0.1049	0.025	0.023	0.0053	0.0041	0.0195	0.0202	0.1149	0.0346	0.1103	0.0462	0.0047
1	rs17030477	7239131	0.88	0.650722301593725	0.98	0.546929419532092	0.0577346216202474	1.15128204211261	0.0097	0.0075	0.0843	0.0212	0.0405	0.0253	0.0219	0.0288	0.0044	0.0289	0.0363	0.1204	0.0056	0.0452	0.1049	0.025	0.023	0.0053	0.0041	0.0195	0.0202	0.1148	0.0346	0.1103	0.0462	0.0047
1	rs6692120	7245019	0.88	0.650722301593725	0.98	0.546929419532092	0.0845589972820535	1.04509999372091	0.0097	0.0075	0.0842	0.0213	0.0404	0.0253	0.0219	0.0288	0.0044	0.0289	0.0364	0.1205	0.0057	0.0452	0.1046	0.0252	0.0231	0.0054	0.0042	0.0195	0.0203	0.1146	0.0346	0.1097	0.0462	0.0048
1	rs72641232	7247335	0.88	0.650722301593725	0.98	0.546929419532092	0.0398437966074419	0.552405276298221	0.0103	0.0082	0.0832	0.0227	0.0424	0.0256	0.0224	0.0289	0.0047	0.0297	0.0372	0.1229	0.0058	0.0455	0.1029	0.0271	0.0241	0.0057	0.0045	0.02	0.0197	0.1095	0.0343	0.1043	0.0458	0.0053
1	rs11581497	7253886	0.87	0.718142804220985	0.95	0.731303845289611	0.0456666059910161	0.490644592485281	0.0111	0.0086	0.0826	0.0218	0.0464	0.0245	0.0228	0.0295	0.0044	0.0308	0.04	0.1278	0.0059	0.0463	0.0978	0.0276	0.0243	0.0051	0.0044	0.0186	0.0185	0.1091	0.0347	0.0992	0.0456	0.005
1	rs58258089	7259142	0.86	0.789876638244022	0.95	0.731303845289611	0.0337825008869034	0.440073853119192	0.0111	0.0086	0.0825	0.0218	0.0465	0.0245	0.0228	0.0295	0.0044	0.0309	0.0401	0.1279	0.0059	0.0463	0.0977	0.0276	0.0243	0.0051	0.0044	0.0186	0.0185	0.1091	0.0347	0.0991	0.0456	0.005
1	rs1304712	7270538	0.86	0.789876638244022	0.95	0.731303845289611	0.0211393097328266	0.411824582221134	0.0112	0.0086	0.0824	0.0218	0.0465	0.0244	0.0228	0.0295	0.0044	0.031	0.04	0.128	0.0059	0.0464	0.0975	0.0276	0.0243	0.0051	0.0043	0.0186	0.0185	0.1093	0.0347	0.0991	0.0456	0.005
1	rs72641240	7280137	0.86	0.789876638244022	0.95	0.731303845289611	0.022284266620505	0.416649911554731	0.0112	0.0086	0.0823	0.0218	0.0467	0.0244	0.0227	0.0294	0.0044	0.031	0.04	0.1282	0.006	0.0464	0.0973	0.0276	0.0244	0.0051	0.0043	0.0186	0.0184	0.1094	0.0347	0.099	0.0457	0.005
1	rs12562461	7280190	0.86	0.789876638244022	0.95	0.731303845289611	0.0223777529626942	0.417433834524958	0.0112	0.0086	0.0823	0.0218	0.0467	0.0244	0.0227	0.0294	0.0044	0.031	0.04	0.1282	0.006	0.0464	0.0973	0.0276	0.0244	0.0051	0.0043	0.0186	0.0184	0.1094	0.0347	0.099	0.0458	0.005
1	rs116808675	7283786	0.86	0.789876638244022	0.95	0.731303845289611	0.0232414959255572	0.412345501795286	0.0112	0.0086	0.0824	0.0218	0.0467	0.0244	0.0227	0.0293	0.0044	0.031	0.04	0.1283	0.006	0.0464	0.0973	0.0276	0.0245	0.0051	0.0043	0.0186	0.0183	0.1094	0.0347	0.099	0.0458	0.005
1	rs116459436	7287980	0.86	0.789876638244022	0.95	0.731303845289611	0.0245265816769019	0.413909335328692	0.0113	0.0086	0.0825	0.0218	0.0468	0.0244	0.0226	0.0292	0.0045	0.031	0.04	0.1283	0.006	0.0463	0.0974	0.0275	0.0245	0.0051	0.0044	0.0187	0.0183	0.1094	0.0347	0.0989	0.0458	0.0051
1	rs4908609	7292910	0.86	0.789876638244022	0.95	0.731303845289611	0.0239023753195035	0.411694380356892	0.0113	0.0086	0.0825	0.0218	0.0468	0.0244	0.0226	0.029	0.0045	0.031	0.04	0.1285	0.006	0.0461	0.0974	0.0275	0.0245	0.0051	0.0044	0.0187	0.0182	0.1095	0.0347	0.0989	0.0458	0.005
1	rs12144375	7296256	0.86	0.789876638244022	0.95	0.731303845289611	0.0240795450146349	0.398344180711988	0.0113	0.0086	0.0826	0.0218	0.0468	0.0244	0.0227	0.0289	0.0045	0.031	0.04	0.1284	0.006	0.0461	0.0975	0.0274	0.0245	0.005	0.0044	0.0188	0.0182	0.1094	0.0347	0.0988	0.0459	0.0051
1	rs6702562	7297837	0.86	0.789876638244022	0.95	0.731303845289611	0.0241289253091196	0.396667817675569	0.0113	0.0086	0.0826	0.0218	0.0468	0.0244	0.0227	0.0289	0.0045	0.031	0.04	0.1284	0.006	0.046	0.0975	0.0274	0.0245	0.005	0.0044	0.0188	0.0182	0.1094	0.0346	0.0988	0.0459	0.0051
1	rs114699405	7299892	0.86	0.789876638244022	0.95	0.731303845289611	0.0236481157509306	0.393063826291004	0.0113	0.0086	0.0826	0.0218	0.0469	0.0244	0.0227	0.0289	0.0045	0.031	0.04	0.1284	0.006	0.046	0.0975	0.0274	0.0245	0.005	0.0044	0.0187	0.0182	0.1094	0.0346	0.0988	0.0459	0.0051
1	rs17350137	7311733	0.86	0.789876638244022	0.95	0.731303845289611	0.0210137774114791	0.404291502769895	0.0113	0.0086	0.0827	0.0219	0.0469	0.0245	0.0229	0.0286	0.0045	0.0311	0.0399	0.1285	0.006	0.0458	0.0977	0.0274	0.0246	0.005	0.0044	0.0186	0.0181	0.1094	0.0345	0.0987	0.0459	0.0051
1	rs77558207	7315580	0.86	0.789876638244022	0.95	0.731303845289611	0.0167383541079437	0.410523068691815	0.0112	0.0087	0.083	0.0221	0.0469	0.0247	0.0233	0.0281	0.0045	0.0313	0.0399	0.1288	0.006	0.0455	0.098	0.0274	0.0249	0.005	0.0045	0.0184	0.018	0.1093	0.0343	0.0985	0.046	0.0051
1	rs7512599	7316031	0.86	0.789876638244022	0.95	0.731303845289611	0.0181924047954063	0.44073676486289	0.0112	0.0087	0.0833	0.0221	0.047	0.0248	0.0235	0.0279	0.0045	0.0314	0.0399	0.129	0.006	0.0452	0.098	0.0274	0.025	0.005	0.0045	0.0182	0.018	0.1094	0.0341	0.0984	0.046	0.0051
1	rs80031760	7317528	0.86	0.789876638244022	0.95	0.731303845289611	0.01697456021594	0.425032262035792	0.0112	0.0087	0.0834	0.0221	0.047	0.0247	0.0235	0.0278	0.0044	0.0313	0.0398	0.1293	0.006	0.0452	0.0982	0.0273	0.0251	0.005	0.0045	0.0181	0.0179	0.1096	0.034	0.0983	0.0459	0.005
1	rs6577429	7318122	0.86	0.789876638244022	0.95	0.731303845289611	0.0176190131765303	0.425032262035792	0.0112	0.0086	0.0834	0.0221	0.0471	0.0247	0.0235	0.0278	0.0044	0.0313	0.0398	0.1294	0.006	0.0452	0.0983	0.0273	0.0251	0.005	0.0045	0.0181	0.0179	0.1096	0.034	0.0983	0.0459	0.005
1	rs4908612	7322160	0.86	0.789876638244022	0.95	0.731303845289611	0.0159635356895804	0.426083220514208	0.0111	0.0086	0.0835	0.022	0.0472	0.0248	0.0236	0.0279	0.0044	0.0314	0.0397	0.1294	0.006	0.0451	0.0981	0.0273	0.0251	0.005	0.0045	0.018	0.0179	0.1098	0.0339	0.0984	0.0458	0.0051
1	rs61780041	7324582	0.86	0.789876638244022	0.96	0.665984986819169	0.0152720642072202	0.388315404183085	0.0111	0.0086	0.0838	0.0218	0.0473	0.0246	0.0235	0.028	0.0044	0.0316	0.0396	0.1296	0.0059	0.045	0.0982	0.0274	0.0251	0.0048	0.0044	0.018	0.018	0.1098	0.0339	0.0982	0.0457	0.0049
1	rs11583441	7327719	0.86	0.789876638244022	0.95	0.731303845289611	0.034248668731971	0.277923629930956	0.0107	0.0084	0.0849	0.0217	0.0482	0.0239	0.0239	0.0289	0.0041	0.0329	0.0395	0.1302	0.0057	0.0445	0.0982	0.0284	0.0252	0.0041	0.0042	0.0178	0.0177	0.1101	0.0341	0.097	0.0451	0.0042
1	rs4908613	7328638	0.86	0.789876638244022	0.95	0.731303845289611	0.043600369290083	0.268447995414765	0.0107	0.0084	0.0849	0.0217	0.0482	0.0239	0.0243	0.0289	0.004	0.033	0.0395	0.1301	0.0056	0.0445	0.0983	0.0284	0.0252	0.0041	0.0042	0.0179	0.0177	0.1101	0.0341	0.097	0.0451	0.0039
1	rs4908614	7336706	0.86	0.789876638244022	0.95	0.731303845289611	0.0449451645895939	0.261123639113878	0.0107	0.0084	0.0851	0.0216	0.0483	0.0239	0.0243	0.0289	0.004	0.0331	0.0396	0.1302	0.0057	0.0445	0.0982	0.0284	0.0252	0.004	0.0042	0.0178	0.0177	0.1101	0.034	0.0968	0.0451	0.0039
1	rs12740683	7337598	0.86	0.789876638244022	0.95	0.731303845289611	0.044564598668659	0.260098735734669	0.0107	0.0084	0.0851	0.0216	0.0482	0.0239	0.0244	0.0289	0.0039	0.0331	0.0396	0.1301	0.0057	0.0445	0.0982	0.0284	0.0252	0.004	0.0042	0.0178	0.0177	0.1101	0.034	0.0968	0.0451	0.0038
1	rs7541881	7338717	0.86	0.789876638244022	0.95	0.731303845289611	0.0523803609939897	0.252621592306637	0.0107	0.0084	0.0852	0.0215	0.0484	0.0239	0.0244	0.0289	0.0039	0.0332	0.0398	0.1303	0.0057	0.0445	0.098	0.0285	0.0252	0.0039	0.0041	0.0178	0.0178	0.1101	0.034	0.0966	0.0451	0.0038
1	rs116410651	7340079	0.86	0.789876638244022	0.96	0.665984986819169	0.0470227319391993	0.208730310155306	0.0106	0.0082	0.0855	0.0212	0.0487	0.0238	0.0242	0.0289	0.0037	0.0334	0.0402	0.1312	0.0057	0.0446	0.098	0.0284	0.0251	0.0036	0.004	0.0178	0.0177	0.11	0.0339	0.0965	0.045	0.0037
1	rs113280723	7358175	0.86	0.789876638244022	0.95	0.731303845289611	0.0465989807002773	0.195828285934303	0.0105	0.0082	0.0856	0.0211	0.0488	0.0238	0.0241	0.0289	0.0037	0.0334	0.0402	0.1313	0.0056	0.0446	0.0983	0.0284	0.0251	0.0036	0.0039	0.0178	0.0177	0.11	0.0339	0.0965	0.045	0.0036
1	rs12025895	7362924	0.86	0.789876638244022	0.96	0.665984986819169	0.0563189293742314	0.185851008116084	0.0105	0.0082	0.0857	0.021	0.049	0.0238	0.0241	0.0289	0.0036	0.0334	0.0403	0.1315	0.0056	0.0446	0.0983	0.0284	0.0251	0.0035	0.0039	0.0177	0.0177	0.1099	0.0338	0.0965	0.045	0.0035
1	rs10489142	7363310	0.86	0.789876638244022	0.96	0.665984986819169	0.0490509764338999	0.176053579771191	0.0104	0.0081	0.086	0.0209	0.049	0.0238	0.024	0.0287	0.0035	0.0335	0.0404	0.1317	0.0056	0.0447	0.0985	0.0284	0.025	0.0034	0.0038	0.0176	0.0176	0.11	0.0337	0.0965	0.0451	0.0035
1	rs10864293	7366535	0.86	0.789876638244022	0.96	0.665984986819169	0.0524650629734454	0.101808540055431	0.0098	0.0079	0.0883	0.0202	0.0504	0.023	0.0233	0.0281	0.0029	0.0342	0.0409	0.1326	0.0049	0.0458	0.0997	0.0284	0.0246	0.0026	0.0032	0.017	0.0188	0.1092	0.0328	0.0959	0.0455	0.0032
1	rs11120897	7372404	0.86	0.789876638244022	0.96	0.665984986819169	0.0680463164875027	0.0959064362335864	0.0097	0.008	0.0884	0.0201	0.0507	0.023	0.0231	0.0281	0.0027	0.0344	0.041	0.1331	0.0048	0.0461	0.0997	0.0284	0.0246	0.0025	0.0031	0.0169	0.019	0.109	0.0328	0.0958	0.0458	0.0032
1	rs12404510	7372804	0.86	0.789876638244022	0.96	0.665984986819169	0.0680060536926843	0.0956668466215838	0.0097	0.008	0.0884	0.0201	0.0507	0.023	0.023	0.0281	0.0027	0.0344	0.041	0.1331	0.0048	0.0461	0.0997	0.0284	0.0246	0.0024	0.0031	0.0169	0.019	0.1091	0.0328	0.0958	0.0458	0.0032
1	rs11120899	7377819	0.86	0.789876638244022	0.96	0.665984986819169	0.0677246500481653	0.0948699198630098	0.0097	0.008	0.0884	0.02	0.0507	0.023	0.0231	0.0281	0.0027	0.0344	0.041	0.1332	0.0048	0.046	0.0996	0.0283	0.0247	0.0024	0.003	0.0169	0.019	0.1092	0.0328	0.0959	0.0458	0.0031
1	rs2301462	7392594	0.86	0.789876638244022	0.96	0.665984986819169	0.0708001542170723	0.100340444929132	0.0097	0.008	0.0884	0.0199	0.0507	0.023	0.0231	0.028	0.0026	0.0345	0.0411	0.1333	0.0049	0.0459	0.0995	0.0282	0.0249	0.0024	0.003	0.0168	0.0191	0.1093	0.0327	0.0959	0.0457	0.0031
1	rs72863583	7398835	0.86	0.789876638244022	0.97	0.604552021827049	0.10923370963406	0.103202680493299	0.0097	0.0081	0.0881	0.02	0.0509	0.0228	0.0229	0.0278	0.0026	0.0348	0.0408	0.1333	0.0049	0.0456	0.0998	0.0285	0.0253	0.0024	0.0031	0.0167	0.0192	0.1092	0.0328	0.0959	0.0454	0.0031
1	rs6674628	7399629	0.86	0.789876638244022	0.97	0.604552021827049	0.123747535525638	0.11011410358038	0.0097	0.0081	0.088	0.0201	0.0509	0.0228	0.0229	0.0278	0.0026	0.0349	0.0408	0.1333	0.0049	0.0456	0.0998	0.0286	0.0254	0.0024	0.0031	0.0166	0.0192	0.1092	0.0328	0.0959	0.0455	0.0032
1	rs74898392	7400729	0.86	0.789876638244022	0.97	0.604552021827049	0.1302223454817	0.108097900011537	0.0098	0.0081	0.0879	0.0201	0.051	0.0228	0.0229	0.0278	0.0026	0.0349	0.0408	0.1334	0.0047	0.0456	0.0999	0.0285	0.0254	0.0023	0.0031	0.0165	0.0193	0.1092	0.0328	0.0959	0.0455	0.0032
1	rs11809929	7403020	0.86	0.789876638244022	0.97	0.604552021827049	0.167407017318689	0.119187917616413	0.0098	0.0081	0.0876	0.0201	0.0511	0.0227	0.0228	0.0277	0.0025	0.0349	0.0408	0.1334	0.0047	0.0458	0.1001	0.0286	0.0256	0.0022	0.0032	0.0164	0.0193	0.1091	0.0328	0.0959	0.0456	0.0032
1	rs79870386	7405175	0.86	0.789876638244022	0.97	0.604552021827049	0.174708745129724	0.116937056920894	0.0098	0.0081	0.0876	0.0201	0.0511	0.0227	0.0228	0.0277	0.0025	0.035	0.0408	0.1334	0.0047	0.0458	0.1002	0.0286	0.0257	0.0022	0.0032	0.0164	0.0193	0.1091	0.0328	0.0959	0.0456	0.0032
1	rs77161171	7406387	0.86	0.789876638244022	0.97	0.604552021827049	0.174708745129724	0.117541461267201	0.0098	0.0081	0.0876	0.0201	0.0511	0.0227	0.0228	0.0277	0.0024	0.035	0.0407	0.1334	0.0047	0.0458	0.1002	0.0286	0.0257	0.0022	0.0032	0.0163	0.0193	0.1091	0.0328	0.0959	0.0456	0.0032
1	rs34754584	7408939	0.86	0.789876638244022	0.97	0.604552021827049	0.178664975593619	0.127014223747842	0.0098	0.0081	0.0875	0.0201	0.0511	0.0227	0.0229	0.0276	0.0024	0.035	0.0408	0.1334	0.0046	0.0458	0.1003	0.0286	0.0257	0.0022	0.0032	0.0163	0.0192	0.1091	0.0326	0.096	0.0456	0.0032
1	rs705678	7409538	0.86	0.789876638244022	0.97	0.604552021827049	0.179689533766796	0.127281264844169	0.0098	0.0081	0.0875	0.0201	0.0511	0.0227	0.0229	0.0276	0.0024	0.035	0.0408	0.1334	0.0046	0.0458	0.1004	0.0287	0.0257	0.0022	0.0032	0.0162	0.0192	0.1091	0.0326	0.096	0.0456	0.0032
1	rs4908624	7412088	0.86	0.789876638244022	0.97	0.604552021827049	0.186020104154724	0.122331128548904	0.0098	0.0081	0.0872	0.0201	0.0511	0.0227	0.0228	0.0275	0.0024	0.0351	0.0408	0.1333	0.0046	0.0459	0.1003	0.0288	0.0258	0.0023	0.0032	0.0162	0.0192	0.109	0.0327	0.0959	0.0458	0.0032
1	rs845214	7436762	0.87	0.718142804220985	0.98	0.546929419532092	0.176698598661431	0.123826082368354	0.0098	0.0077	0.0876	0.0199	0.0518	0.0227	0.0227	0.0273	0.0025	0.0351	0.041	0.1334	0.0046	0.0453	0.1005	0.0286	0.0258	0.0023	0.0033	0.0163	0.0192	0.1084	0.0324	0.0959	0.0462	0.0033
1	rs79099964	7442452	0.87	0.718142804220985	0.98	0.546929419532092	0.182561505336437	0.123561772776244	0.0099	0.0077	0.0877	0.0199	0.0518	0.0226	0.0227	0.0272	0.0025	0.0351	0.0411	0.1333	0.0046	0.0453	0.1005	0.0286	0.0259	0.0023	0.0033	0.0163	0.0192	0.1083	0.0324	0.0959	0.0462	0.0033
1	rs71637379	7444592	0.87	0.718142804220985	0.98	0.546929419532092	0.184304732904821	0.124443626296515	0.0099	0.0076	0.0877	0.0199	0.0518	0.0226	0.0227	0.0272	0.0026	0.0351	0.0411	0.1332	0.0047	0.0452	0.1005	0.0286	0.0259	0.0023	0.0034	0.0163	0.0193	0.1083	0.0324	0.0959	0.0462	0.0033
1	rs12134390	7445986	0.87	0.718142804220985	0.98	0.546929419532092	0.189289367190027	0.126658493928512	0.0099	0.0076	0.0877	0.0199	0.052	0.0226	0.0227	0.0272	0.0026	0.0352	0.0411	0.1331	0.0047	0.0452	0.1005	0.0286	0.0259	0.0023	0.0034	0.0163	0.0193	0.1082	0.0323	0.0959	0.0461	0.0033
1	rs114873015	7446956	0.87	0.718142804220985	0.98	0.546929419532092	0.190917274070287	0.127281264844169	0.0099	0.0076	0.0877	0.0199	0.0519	0.0225	0.0227	0.0272	0.0026	0.0352	0.0411	0.1331	0.0047	0.0452	0.1006	0.0286	0.0259	0.0023	0.0034	0.0163	0.0193	0.1082	0.0323	0.0959	0.0461	0.0033
1	rs6692817	7462147	0.87	0.718142804220985	0.98	0.546929419532092	0.211355657255377	0.13113168761125	0.0099	0.0076	0.0876	0.0199	0.0519	0.0225	0.0227	0.0271	0.0026	0.0353	0.0411	0.1328	0.0047	0.0452	0.1007	0.0287	0.0259	0.0024	0.0035	0.0163	0.0193	0.1081	0.0323	0.0959	0.0461	0.0034
1	rs7537181	7467305	0.87	0.718142804220985	0.98	0.546929419532092	0.212926979678443	0.1406180004191	0.01	0.0076	0.0875	0.0199	0.0519	0.0226	0.0226	0.0271	0.0027	0.0356	0.041	0.1329	0.0048	0.0452	0.1006	0.0287	0.026	0.0024	0.0036	0.0162	0.0192	0.1079	0.0322	0.0959	0.0462	0.0035
1	rs4908635	7469780	0.87	0.718142804220985	0.98	0.546929419532092	0.215479102848206	0.168407900013418	0.01	0.0076	0.0875	0.0199	0.0518	0.0226	0.0226	0.0269	0.0027	0.0357	0.0411	0.1325	0.0048	0.0451	0.1004	0.0288	0.026	0.0024	0.0035	0.0162	0.0194	0.1081	0.0321	0.096	0.0461	0.0035
1	rs55782820	7470908	0.87	0.718142804220985	0.98	0.546929419532092	0.217639357071402	0.185851008116084	0.01	0.0076	0.0874	0.0199	0.0518	0.0226	0.0226	0.0269	0.0027	0.0358	0.0411	0.1325	0.0048	0.0451	0.1004	0.0288	0.026	0.0024	0.0035	0.0162	0.0194	0.1081	0.0321	0.096	0.0461	0.0035
1	rs4908637	7482757	0.87	0.718142804220985	0.98	0.546929419532092	0.249722284144565	0.215015704964201	0.0101	0.0076	0.0874	0.0199	0.0519	0.0227	0.0226	0.0266	0.0027	0.036	0.0412	0.1322	0.0048	0.0452	0.0999	0.0289	0.0261	0.0025	0.0035	0.0161	0.0194	0.1085	0.032	0.0956	0.046	0.0036
1	rs845252	7482963	0.87	0.718142804220985	0.98	0.546929419532092	0.252021784109093	0.234344671015195	0.0101	0.0076	0.0874	0.0199	0.0519	0.0227	0.0225	0.0265	0.0027	0.036	0.0412	0.1322	0.0048	0.0451	0.0999	0.0289	0.0261	0.0025	0.0035	0.0161	0.0194	0.1087	0.032	0.0956	0.046	0.0036
1	rs115892924	7484011	0.87	0.718142804220985	0.98	0.546929419532092	0.297118337235991	0.240980459697896	0.0101	0.0076	0.0874	0.0199	0.0519	0.0227	0.0225	0.0265	0.0027	0.0361	0.0411	0.132	0.0048	0.0452	0.0999	0.0289	0.026	0.0025	0.0035	0.0161	0.0194	0.1087	0.0319	0.0955	0.046	0.0036
1	rs75822390	7490405	0.87	0.718142804220985	0.99	0.493036143459036	0.221996114128986	0.370621581428709	0.0106	0.0068	0.0888	0.0218	0.0516	0.0229	0.0231	0.0264	0.0032	0.0404	0.0412	0.1252	0.0055	0.0455	0.1002	0.0293	0.0252	0.003	0.0041	0.0164	0.0187	0.1078	0.0312	0.0948	0.0452	0.0039
1	rs61229957	7491728	0.86	0.789876638244022	0.98	0.546929419532092	0.294460027480629	0.49460370636102	0.0109	0.0066	0.0892	0.0222	0.0514	0.0227	0.0231	0.0264	0.0033	0.0416	0.0413	0.1239	0.0057	0.0457	0.0997	0.0294	0.0253	0.0031	0.0042	0.0163	0.0184	0.1073	0.0311	0.0952	0.0452	0.0039
1	rs1193220	7492265	0.86	0.789876638244022	0.98	0.546929419532092	0.293207798357594	0.476378703121901	0.0109	0.0065	0.0892	0.0222	0.0513	0.0227	0.0231	0.0263	0.0033	0.0417	0.0413	0.1238	0.0057	0.0457	0.0997	0.0293	0.0253	0.0031	0.0042	0.0163	0.0184	0.1074	0.0311	0.0952	0.0452	0.0039
1	rs9988557	7493231	0.86	0.789876638244022	0.98	0.546929419532092	0.286276398928375	0.466390515467844	0.0109	0.0067	0.0891	0.0223	0.0514	0.0228	0.0231	0.0263	0.0033	0.0418	0.0413	0.1237	0.0057	0.0458	0.0993	0.0293	0.0253	0.0031	0.0042	0.0163	0.0186	0.1073	0.0312	0.0951	0.0452	0.0039
1	rs1193227	7501037	0.86	0.789876638244022	0.98	0.546929419532092	0.274534065032756	0.4314803187659	0.0108	0.0066	0.089	0.0223	0.0512	0.0227	0.0232	0.0264	0.0033	0.0415	0.0414	0.1236	0.0056	0.0459	0.0995	0.0293	0.0253	0.0031	0.0042	0.0166	0.0187	0.1073	0.031	0.095	0.0455	0.0039
1	rs77058658	7502013	0.86	0.789876638244022	0.98	0.546929419532092	0.28708446169259	0.467063653826791	0.0108	0.0066	0.089	0.0223	0.0511	0.0227	0.0232	0.0264	0.0033	0.0414	0.0415	0.1236	0.0056	0.0459	0.0994	0.0293	0.0253	0.0031	0.0042	0.0166	0.0187	0.1073	0.031	0.095	0.0456	0.0039
1	rs75562159	7504141	0.86	0.789876638244022	0.98	0.546929419532092	0.297166787781838	0.458868764585432	0.0108	0.0065	0.089	0.0224	0.0512	0.0226	0.0233	0.0264	0.0033	0.0414	0.0415	0.1237	0.0056	0.0459	0.0995	0.0293	0.0253	0.0031	0.0042	0.0166	0.0186	0.1073	0.0309	0.0949	0.0456	0.0039
1	rs1775040	7511289	0.85	0.865999623192944	0.96	0.665984986819169	0.338977022797073	0.383455375723679	0.0102	0.006	0.0872	0.0234	0.0499	0.0222	0.0241	0.0266	0.0033	0.0429	0.0412	0.1242	0.0051	0.0459	0.1015	0.0298	0.0248	0.0032	0.0043	0.0173	0.0184	0.1068	0.0309	0.0929	0.047	0.0036
1	rs35854953	7511409	0.85	0.865999623192944	0.96	0.665984986819169	0.339912288381368	0.382434387198341	0.0102	0.006	0.0871	0.0235	0.05	0.0222	0.0242	0.0266	0.0034	0.043	0.041	0.1242	0.0051	0.0459	0.1016	0.0299	0.0247	0.0033	0.0043	0.0173	0.0184	0.1068	0.0308	0.0929	0.0471	0.0036
1	rs74353289	7512156	0.84	0.946582027722497	0.94	0.800578923638966	0.417859893216137	0.398344180711988	0.0101	0.0059	0.0866	0.0237	0.0498	0.022	0.0244	0.0266	0.0034	0.0433	0.0409	0.1242	0.005	0.046	0.1021	0.0301	0.0246	0.0032	0.0044	0.0174	0.0184	0.1068	0.0308	0.0924	0.0474	0.0035
1	rs1725251	7512553	0.84	0.946582027722497	0.94	0.800578923638966	0.455030113014326	0.396538947424643	0.0102	0.0059	0.0863	0.0237	0.0497	0.0219	0.0245	0.0267	0.0034	0.0436	0.0408	0.1242	0.0049	0.0461	0.1023	0.0301	0.0246	0.0032	0.0044	0.0174	0.0184	0.1068	0.0308	0.0922	0.0477	0.0035
1	rs56247603	7513447	0.83	1.03168894651748	0.93	0.873875650440679	0.485822162991253	0.403643883507069	0.0101	0.0058	0.0862	0.0239	0.0494	0.0219	0.0246	0.027	0.0034	0.0437	0.0407	0.1241	0.005	0.0461	0.1022	0.0303	0.0247	0.0034	0.0044	0.0176	0.0183	0.1065	0.0307	0.092	0.0477	0.0035
1	rs1193244	7514673	0.83	1.03168894651748	0.93	0.873875650440679	0.498525806551073	0.405846948868144	0.0102	0.0058	0.0861	0.024	0.0493	0.0219	0.0246	0.0271	0.0035	0.0438	0.0409	0.1241	0.0051	0.0461	0.1021	0.0302	0.0247	0.0035	0.0044	0.0176	0.0182	0.1063	0.0308	0.092	0.0478	0.0035
1	rs35419744	7515396	0.83	1.03168894651748	0.93	0.873875650440679	0.542877826197207	0.416258100044966	0.0102	0.0058	0.0861	0.0241	0.049	0.0218	0.0246	0.0271	0.0036	0.0438	0.0408	0.124	0.0051	0.0462	0.1022	0.0303	0.0247	0.0036	0.0045	0.0176	0.0181	0.1061	0.0309	0.0919	0.0478	0.0035
1	rs1750840	7518124	0.83	1.03168894651748	0.93	0.873875650440679	0.735273766132837	0.414952784916233	0.0104	0.0058	0.0859	0.024	0.0483	0.0217	0.0247	0.0271	0.0035	0.0443	0.0407	0.1235	0.0049	0.0462	0.104	0.0304	0.0246	0.0039	0.0047	0.0175	0.018	0.1057	0.0309	0.0916	0.0477	0.0036
1	rs1750839	7518415	0.83	1.03168894651748	0.93	0.873875650440679	0.743655187261274	0.417825945837008	0.0105	0.0058	0.0859	0.024	0.0483	0.0217	0.0247	0.0271	0.0035	0.0443	0.0407	0.1236	0.0049	0.0462	0.1041	0.0304	0.0246	0.0039	0.0047	0.0175	0.018	0.1057	0.0309	0.0914	0.0477	0.0036
1	rs1750838	7519264	0.82	1.12138066584829	0.92	0.951254862179695	0.785874733292306	0.445916567275182	0.0105	0.0058	0.0858	0.024	0.048	0.022	0.0247	0.027	0.0035	0.0445	0.0408	0.1236	0.0049	0.0463	0.1043	0.0305	0.0245	0.004	0.0047	0.0174	0.0179	0.1056	0.031	0.0911	0.0476	0.0036
1	rs1616122	7521585	0.82	1.12138066584829	0.92	0.951254862179695	0.860780264047082	0.540354684006104	0.0106	0.0058	0.0854	0.0241	0.0476	0.0223	0.0249	0.0269	0.0036	0.0444	0.0408	0.1234	0.005	0.0463	0.105	0.0306	0.0245	0.0042	0.0048	0.0174	0.018	0.1055	0.031	0.0909	0.0474	0.0036
1	rs1149331	7528669	0.82	1.12138066584829	0.92	0.951254862179695	1.07215746772259	0.587800653789287	0.0107	0.0057	0.0849	0.0241	0.0476	0.0225	0.0252	0.0268	0.0035	0.0446	0.0401	0.1234	0.0049	0.0466	0.1057	0.0307	0.0246	0.0041	0.0049	0.0175	0.0181	0.1054	0.0313	0.0905	0.0475	0.0036
1	rs75507805	7531204	0.82	1.12138066584829	0.92	0.951254862179695	1.09316149704325	0.592512291966854	0.0107	0.0056	0.085	0.024	0.0474	0.0225	0.0252	0.0268	0.0036	0.0446	0.0401	0.1241	0.0049	0.0461	0.1062	0.0307	0.0246	0.0041	0.0049	0.0175	0.0181	0.105	0.0313	0.0898	0.0476	0.0036
1	rs6664987	7531338	0.82	1.12138066584829	0.92	0.951254862179695	1.09342841375229	0.595086069698744	0.0107	0.0056	0.085	0.024	0.0474	0.0225	0.0252	0.0268	0.0036	0.0446	0.0401	0.1242	0.0049	0.0461	0.1062	0.0307	0.0246	0.0041	0.0049	0.0175	0.0181	0.105	0.0313	0.0898	0.0476	0.0036
1	rs72642868	7534039	0.82	1.12138066584829	0.91	1.03277310349222	0.993300075826388	0.547633252704308	0.0107	0.0056	0.0849	0.024	0.0473	0.0226	0.0253	0.0267	0.0035	0.0446	0.0403	0.1241	0.0049	0.0461	0.1062	0.0307	0.0246	0.0042	0.0049	0.0174	0.018	0.105	0.0313	0.0897	0.0476	0.0036
1	rs11120942	7536905	0.81	1.21571301420429	0.91	1.03277310349222	1.10010977129546	0.765388393416974	0.0108	0.0053	0.0847	0.0242	0.0469	0.0234	0.0262	0.0267	0.0035	0.0448	0.0404	0.1222	0.0048	0.0466	0.1056	0.0319	0.0251	0.0049	0.0048	0.0171	0.0177	0.1035	0.0319	0.0895	0.0476	0.0039
1	rs72642885	7545736	0.8	1.31473769560416	0.91	1.03277310349222	1.11710827004645	0.80070883848561	0.0107	0.0053	0.0844	0.0241	0.0467	0.0235	0.0266	0.0267	0.0034	0.0454	0.0407	0.1217	0.0048	0.0468	0.1056	0.0321	0.0252	0.0049	0.0046	0.017	0.0176	0.1031	0.0322	0.0891	0.0477	0.0039
1	rs947677	7547372	0.8	1.31473769560416	0.91	1.03277310349222	1.22728679596922	0.82326250616517	0.0108	0.0053	0.0844	0.0241	0.0467	0.0235	0.0266	0.0268	0.0034	0.0454	0.0407	0.1216	0.0048	0.0468	0.1056	0.0321	0.0253	0.0049	0.0046	0.017	0.0176	0.1032	0.0322	0.0891	0.0477	0.0039
1	rs12091424	7549740	0.8	1.31473769560416	0.9	1.11848291839441	1.11764674976805	0.843162126177741	0.0108	0.0053	0.0842	0.0241	0.0466	0.0235	0.0266	0.0268	0.0034	0.0456	0.0408	0.1218	0.0047	0.047	0.1055	0.0322	0.0253	0.0049	0.0045	0.0168	0.0175	0.1032	0.0324	0.089	0.0477	0.0039
1	rs1725271	7554435	0.8	1.31473769560416	0.9	1.11848291839441	1.05552468208068	0.860518962546229	0.0109	0.0054	0.084	0.0242	0.0467	0.0237	0.027	0.0271	0.0034	0.0458	0.041	0.1214	0.005	0.0472	0.1051	0.0321	0.0255	0.005	0.0044	0.0167	0.0174	0.1026	0.0326	0.0883	0.0477	0.0041
1	rs1725268	7555322	0.8	1.31473769560416	0.9	1.11848291839441	1.09004939032753	0.881848440195797	0.0109	0.0054	0.084	0.0243	0.0466	0.0238	0.0271	0.0271	0.0034	0.0458	0.0409	0.1215	0.005	0.0472	0.1051	0.0321	0.0256	0.005	0.0044	0.0167	0.0173	0.1025	0.0326	0.0882	0.0476	0.0041
1	rs10864304	7557152	0.8	1.31473769560416	0.89	1.20843312996982	1.0379509298782	0.856172904088601	0.0111	0.0055	0.0838	0.0243	0.0468	0.0238	0.0271	0.0272	0.0034	0.046	0.041	0.1213	0.0052	0.0473	0.1048	0.032	0.0257	0.0051	0.0044	0.0166	0.0173	0.102	0.0327	0.0878	0.0477	0.0041
1	rs1725261	7562436	0.79	1.41850260412024	0.89	1.20843312996982	1.18171990567138	0.829422295009096	0.011	0.0055	0.0838	0.0244	0.0469	0.024	0.027	0.0273	0.0031	0.0461	0.0412	0.1215	0.0051	0.0474	0.1042	0.0326	0.0258	0.0052	0.0043	0.0166	0.0174	0.1011	0.033	0.0871	0.048	0.0043
1	rs1622341	7567322	0.79	1.41850260412024	0.89	1.20843312996982	1.37646897466869	0.863470653353082	0.0111	0.0056	0.0835	0.0244	0.0472	0.0242	0.027	0.0274	0.0031	0.0463	0.0415	0.1213	0.005	0.0478	0.1041	0.0327	0.0258	0.0053	0.0042	0.0166	0.0174	0.1006	0.0332	0.0862	0.0482	0.0044
1	rs12063665	7568588	0.79	1.41850260412024	0.89	1.20843312996982	1.26408689288243	0.835282977787992	0.0111	0.0058	0.0831	0.0246	0.0473	0.0243	0.0271	0.0277	0.003	0.0462	0.0417	0.1213	0.0049	0.0481	0.1037	0.033	0.0259	0.0053	0.0041	0.0166	0.0176	0.1	0.0334	0.0856	0.0482	0.0043
1	rs1193180	7568982	0.79	1.41850260412024	0.89	1.20843312996982	1.37753897363362	0.866268908329471	0.0111	0.0059	0.0832	0.0246	0.0473	0.0244	0.0271	0.0279	0.0029	0.0462	0.0417	0.1215	0.0048	0.0481	0.1035	0.0331	0.026	0.0053	0.0041	0.0166	0.0177	0.0997	0.0334	0.0856	0.0482	0.0043
1	rs1193179	7569602	0.79	1.41850260412024	0.88	1.30266910679319	1.46363845852917	0.912703928526933	0.0111	0.0059	0.0828	0.0246	0.0473	0.0247	0.0271	0.0281	0.0029	0.0463	0.0418	0.1215	0.0046	0.0482	0.1033	0.0332	0.0259	0.0054	0.0041	0.0167	0.0177	0.0995	0.0334	0.0856	0.0482	0.0043
1	rs12403559	7581297	0.79	1.41850260412024	0.87	1.40123301501992	1.45916348596121	1.05899547378066	0.0115	0.006	0.081	0.0246	0.0483	0.0259	0.0276	0.0289	0.0029	0.0465	0.0424	0.122	0.0046	0.0484	0.1021	0.0332	0.0251	0.0054	0.004	0.0172	0.0179	0.0983	0.0334	0.0849	0.0476	0.0044
1	rs12067951	7581999	0.79	1.41850260412024	0.87	1.40123301501992	1.46732165452773	1.03526498767857	0.0115	0.006	0.081	0.0246	0.0483	0.0259	0.0276	0.0288	0.0029	0.0464	0.0424	0.122	0.0045	0.0485	0.1022	0.0332	0.0251	0.0055	0.004	0.0174	0.0178	0.0983	0.0333	0.0849	0.0476	0.0043
1	rs1618718	7584374	0.79	1.41850260412024	0.87	1.40123301501992	1.47070921150399	1.06287943285917	0.0114	0.006	0.081	0.0246	0.0483	0.026	0.0277	0.0288	0.0029	0.0465	0.0424	0.122	0.0045	0.0485	0.1022	0.0332	0.0251	0.0055	0.0039	0.0173	0.0178	0.0984	0.0333	0.0848	0.0476	0.0043
1	rs116600349	7584588	0.79	1.41850260412024	0.87	1.40123301501992	1.46772004166434	1.04703681780913	0.0114	0.006	0.081	0.0246	0.0483	0.026	0.0277	0.0288	0.0029	0.0465	0.0424	0.1221	0.0045	0.0485	0.1022	0.0332	0.0251	0.0055	0.0039	0.0173	0.0178	0.0984	0.0333	0.0847	0.0476	0.0043
1	rs1193167	7590448	0.79	1.41850260412024	0.87	1.40123301501992	1.32653238383578	0.971061296477446	0.0113	0.0061	0.081	0.0245	0.0484	0.0262	0.0276	0.0289	0.003	0.0465	0.0424	0.1221	0.0045	0.0486	0.102	0.0333	0.0251	0.0055	0.0039	0.0174	0.0178	0.0983	0.0332	0.0846	0.0475	0.0043
1	rs77869434	7591504	0.79	1.41850260412024	0.87	1.40123301501992	1.00170241079686	0.878572032447181	0.0114	0.006	0.0807	0.0245	0.0485	0.0263	0.0276	0.0289	0.003	0.0466	0.0425	0.1221	0.0044	0.0486	0.1017	0.0332	0.0251	0.0054	0.0039	0.0174	0.0178	0.0982	0.0332	0.0845	0.0475	0.0043
1	rs11120964	7601836	0.79	1.41850260412024	0.87	1.40123301501992	1.05587561515454	1.15029639857697	0.0117	0.0061	0.0795	0.0243	0.0492	0.0267	0.0273	0.0297	0.0032	0.0475	0.0433	0.1221	0.0046	0.0489	0.0997	0.0328	0.0248	0.0054	0.004	0.0176	0.018	0.0971	0.0334	0.0846	0.0478	0.0045
1	rs113988924	7604520	0.8	1.31473769560416	0.88	1.30266910679319	0.983391911616291	1.36702182722007	0.012	0.0063	0.0781	0.0241	0.0495	0.0272	0.027	0.0305	0.0034	0.048	0.044	0.1227	0.0048	0.0496	0.0966	0.0324	0.0249	0.0055	0.0041	0.018	0.0183	0.096	0.0339	0.084	0.0483	0.0048
1	rs76167835	7607204	0.79	1.41850260412024	0.86	1.50416405558766	1.33373341165412	2.15146529054686	0.0126	0.0067	0.075	0.0237	0.0502	0.0283	0.0266	0.0321	0.0038	0.0492	0.0456	0.1239	0.005	0.0511	0.0897	0.0317	0.0251	0.0056	0.0043	0.0189	0.019	0.0932	0.0351	0.0826	0.0494	0.0053
1	rs78815084	7608246	0.78	1.52705211888891	0.85	1.61149868637791	1.53966587407333	2.30292861514069	0.0129	0.0069	0.0734	0.0231	0.0503	0.0288	0.0264	0.0331	0.004	0.0495	0.0464	0.1239	0.0053	0.0514	0.0868	0.0308	0.0251	0.0056	0.0046	0.0199	0.0192	0.0918	0.0353	0.0834	0.0503	0.0055
1	rs11577487	7611160	0.77	1.64042737944352	0.83	1.83951206400975	1.70003730077728	2.05256951281871	0.0131	0.0068	0.0704	0.0218	0.0503	0.0287	0.0257	0.035	0.0041	0.0503	0.0477	0.1249	0.0058	0.0524	0.0837	0.0283	0.0258	0.0055	0.0052	0.0208	0.0189	0.0906	0.0351	0.0864	0.0503	0.0059
1	rs4908654	7611606	0.77	1.64042737944352	0.83	1.83951206400975	1.9779814904096	2.26024810987537	0.0131	0.0069	0.0706	0.0216	0.0502	0.0288	0.0253	0.0352	0.0042	0.0504	0.0479	0.125	0.0059	0.0525	0.0838	0.028	0.0259	0.0055	0.0053	0.0208	0.0189	0.0906	0.0352	0.0862	0.0504	0.0059
1	rs78552027	7614759	0.77	1.64042737944352	0.83	1.83951206400975	1.98617280752961	2.00407489148441	0.0131	0.0069	0.0703	0.0212	0.0501	0.029	0.0252	0.0352	0.0042	0.05	0.048	0.1254	0.0059	0.0525	0.0837	0.0277	0.0261	0.0054	0.0053	0.0207	0.0187	0.0905	0.0353	0.0869	0.0505	0.0059
1	rs11120971	7615589	0.77	1.64042737944352	0.83	1.83951206400975	2.24812004103165	2.32522055528492	0.0131	0.0069	0.0702	0.0211	0.0501	0.029	0.0251	0.0352	0.0042	0.0499	0.0481	0.1255	0.006	0.0525	0.0837	0.0277	0.0261	0.0055	0.0053	0.0207	0.0187	0.0905	0.0353	0.0871	0.0505	0.006
1	rs12562369	7616005	0.77	1.64042737944352	0.82	1.96025180480106	2.15575459278206	2.50504562772204	0.0132	0.007	0.0702	0.021	0.0501	0.0291	0.0251	0.0352	0.0043	0.0498	0.0482	0.1254	0.0061	0.0524	0.0836	0.0277	0.0262	0.0055	0.0053	0.0207	0.0186	0.0902	0.0352	0.0872	0.0505	0.0059
1	rs34681732	7616235	0.76	1.75866654162818	0.82	1.96025180480106	1.87297462292711	2.20168447967776	0.0133	0.0071	0.0694	0.021	0.0503	0.0292	0.0253	0.0353	0.0044	0.0495	0.0484	0.1257	0.0062	0.0522	0.0838	0.0275	0.0261	0.0055	0.0054	0.0207	0.0186	0.09	0.0355	0.0872	0.0505	0.0059
1	rs4908656	7616593	0.76	1.75866654162818	0.82	1.96025180480106	1.92008617761678	2.17791585509493	0.0135	0.0075	0.0674	0.0212	0.0495	0.0295	0.0255	0.0354	0.0046	0.0491	0.048	0.1263	0.0063	0.0521	0.0846	0.0277	0.0266	0.0059	0.0054	0.0207	0.0184	0.0887	0.0359	0.0882	0.0499	0.0061
1	rs1193159	7616610	0.76	1.75866654162818	0.82	1.96025180480106	1.91745844995355	2.15816452639123	0.0135	0.0076	0.0673	0.0213	0.0494	0.0294	0.0254	0.0356	0.0047	0.0492	0.0479	0.1265	0.0065	0.0518	0.0845	0.0276	0.0264	0.0059	0.0054	0.0206	0.0182	0.0885	0.0358	0.0885	0.0501	0.0062
1	rs12755955	7616740	0.77	1.64042737944352	0.83	1.83951206400975	1.48999281766336	2.03459029466329	0.0136	0.0079	0.0667	0.0214	0.0491	0.0291	0.0254	0.0353	0.0047	0.0485	0.0477	0.1272	0.0065	0.0515	0.0854	0.0269	0.0265	0.006	0.0055	0.0207	0.0183	0.0883	0.0359	0.0888	0.0503	0.0064
1	rs12043374	7618117	0.79	1.41850260412024	0.85	1.61149868637791	0.727908777264992	1.61882573642846	0.0129	0.008	0.0695	0.0202	0.0479	0.0271	0.0252	0.0345	0.0046	0.0486	0.0462	0.131	0.0064	0.05	0.0899	0.025	0.0255	0.0067	0.0053	0.0197	0.0176	0.0898	0.0364	0.0893	0.0499	0.0062
1	rs72643919	7619682	0.79	1.41850260412024	0.86	1.50416405558766	0.590032929556715	1.40026231516265	0.0128	0.008	0.0699	0.0201	0.0476	0.0268	0.0251	0.0343	0.0046	0.0487	0.0459	0.1315	0.0064	0.0498	0.0906	0.0249	0.0252	0.0068	0.0052	0.0196	0.0176	0.09	0.0364	0.0892	0.05	0.0063
1	rs187258723	7627796	0.79	1.41850260412024	0.86	1.50416405558766	0.576132009785152	1.21484018139737	0.0127	0.008	0.0704	0.0201	0.0473	0.0265	0.0251	0.0341	0.0046	0.0487	0.0455	0.1321	0.0064	0.0495	0.0915	0.0247	0.0249	0.0069	0.0052	0.0194	0.0175	0.0903	0.0364	0.0891	0.0501	0.0063
1	rs35764813	7631420	0.8	1.31473769560416	0.86	1.50416405558766	0.593993781718775	1.20174897972091	0.0127	0.008	0.0709	0.0199	0.0472	0.0265	0.0252	0.034	0.0046	0.0488	0.0455	0.1321	0.0064	0.0495	0.0916	0.0247	0.0247	0.0069	0.0052	0.0194	0.0174	0.0903	0.0364	0.0891	0.05	0.0063
1	rs4317829	7633798	0.8	1.31473769560416	0.86	1.50416405558766	0.643041060991841	1.33796179637888	0.0127	0.008	0.071	0.0199	0.0472	0.0265	0.0252	0.0339	0.0046	0.0488	0.0455	0.1323	0.0064	0.0494	0.0917	0.0247	0.0247	0.0069	0.0053	0.0194	0.0174	0.0902	0.0364	0.0891	0.05	0.0063
1	rs873433	7641388	0.8	1.31473769560416	0.86	1.50416405558766	0.53484001341116	1.18207700423513	0.0125	0.0079	0.0712	0.0198	0.047	0.0262	0.0251	0.0338	0.0046	0.0488	0.0453	0.1327	0.0063	0.0491	0.0926	0.0243	0.0245	0.0069	0.0052	0.0193	0.0173	0.0909	0.0364	0.0893	0.05	0.0063
1	rs79031145	7642929	0.8	1.31473769560416	0.87	1.40123301501992	0.450942907545028	1.03429856360002	0.0125	0.0079	0.0715	0.0196	0.0467	0.0259	0.0247	0.0336	0.0046	0.0487	0.0451	0.1332	0.0063	0.0488	0.0938	0.0238	0.0242	0.0069	0.0052	0.0192	0.0171	0.0916	0.0363	0.0896	0.0501	0.0063
1	rs6699651	7652387	0.82	1.12138066584829	0.89	1.20843312996982	0.18064393949915	0.652804008562457	0.0121	0.008	0.0736	0.0184	0.0448	0.0234	0.0229	0.0322	0.0047	0.0481	0.044	0.136	0.0065	0.047	0.0998	0.021	0.0228	0.0072	0.0049	0.0185	0.0174	0.0961	0.0355	0.0913	0.0506	0.0064
1	rs72630503	7652590	0.82	1.12138066584829	0.89	1.20843312996982	0.178957361173402	0.648859183065748	0.0121	0.008	0.0736	0.0184	0.0448	0.0234	0.0229	0.0322	0.0047	0.0481	0.044	0.1361	0.0065	0.047	0.0998	0.021	0.0228	0.0072	0.0049	0.0185	0.0174	0.0962	0.0355	0.0913	0.0506	0.0064
1	rs75065605	7652817	0.82	1.12138066584829	0.89	1.20843312996982	0.177461805180096	0.649005189130335	0.0121	0.008	0.0736	0.0184	0.0448	0.0234	0.0229	0.0322	0.0047	0.0481	0.044	0.1361	0.0065	0.047	0.0998	0.021	0.0228	0.0072	0.0049	0.0185	0.0174	0.0962	0.0355	0.0914	0.0506	0.0064
1	rs941017	7655998	0.82	1.12138066584829	0.89	1.20843312996982	0.164850660004203	0.634587697727794	0.012	0.008	0.0737	0.0184	0.0448	0.0233	0.0228	0.032	0.0047	0.0481	0.0439	0.1363	0.0065	0.047	0.0999	0.021	0.0227	0.0072	0.0049	0.0184	0.0174	0.0964	0.0355	0.0914	0.0508	0.0063
1	rs75386123	7657339	0.82	1.12138066584829	0.89	1.20843312996982	0.159225542299148	0.627190072470587	0.012	0.008	0.0737	0.0183	0.0448	0.0232	0.0228	0.0319	0.0047	0.0481	0.0439	0.1363	0.0065	0.047	0.0999	0.021	0.0227	0.0072	0.0048	0.0184	0.0174	0.0966	0.0355	0.0914	0.0509	0.0063
1	rs115071930	7666680	0.82	1.12138066584829	0.89	1.20843312996982	0.143581815154878	0.613897058123758	0.0119	0.008	0.0737	0.0183	0.0448	0.0231	0.0228	0.0318	0.0047	0.048	0.0438	0.1367	0.0065	0.047	0.1	0.0209	0.0225	0.0071	0.0048	0.0184	0.0174	0.0969	0.0355	0.0915	0.0511	0.0063
1	rs17031163	7670574	0.82	1.12138066584829	0.89	1.20843312996982	0.141916867039964	0.629073813925657	0.0119	0.008	0.0737	0.0183	0.0448	0.0231	0.0228	0.0317	0.0046	0.048	0.0437	0.1367	0.0065	0.047	0.1	0.0209	0.0225	0.0071	0.0048	0.0184	0.0174	0.097	0.0355	0.0915	0.0511	0.0063
1	rs6658290	7675192	0.82	1.12138066584829	0.89	1.20843312996982	0.120888990157562	0.591226405459382	0.0116	0.0079	0.0738	0.0182	0.0449	0.0229	0.0227	0.0317	0.0046	0.048	0.0436	0.1369	0.0064	0.0469	0.1002	0.0208	0.0224	0.0071	0.0048	0.0183	0.0174	0.0973	0.0354	0.0918	0.0513	0.0062
1	rs7555394	7681743	0.82	1.12138066584829	0.9	1.11848291839441	0.105278806202435	0.549176026636074	0.0114	0.0079	0.074	0.0181	0.0452	0.0227	0.0226	0.0317	0.0046	0.0481	0.0435	0.137	0.0064	0.0467	0.1004	0.0207	0.0223	0.0071	0.0048	0.0183	0.0174	0.0975	0.0353	0.0919	0.0514	0.0062
1	rs35187258	7694790	0.83	1.03168894651748	0.9	1.11848291839441	0.0850231694594759	0.467871754230935	0.0111	0.0079	0.0746	0.0177	0.0449	0.0221	0.0223	0.0312	0.0044	0.0478	0.0436	0.1377	0.0062	0.0465	0.1017	0.0203	0.0219	0.007	0.0046	0.0182	0.0172	0.0986	0.0351	0.0926	0.052	0.006
1	rs34385366	7696932	0.83	1.03168894651748	0.91	1.03277310349222	0.0761757294450282	0.446448736735691	0.0111	0.0079	0.0748	0.0176	0.0449	0.0219	0.0221	0.0311	0.0044	0.0476	0.0435	0.1379	0.0062	0.0465	0.1021	0.0201	0.0218	0.0069	0.0046	0.0182	0.0172	0.0989	0.035	0.0929	0.0521	0.006
1	rs58167413	7705997	0.84	0.946582027722497	0.92	0.951254862179695	0.0524142307659137	0.382817168902082	0.011	0.0078	0.0758	0.0172	0.0445	0.0211	0.0215	0.0306	0.0042	0.047	0.0439	0.1387	0.006	0.046	0.1041	0.0192	0.0211	0.0066	0.0044	0.0179	0.0168	0.1007	0.0346	0.0934	0.0532	0.0058
1	rs17027053	7710308	0.86	0.789876638244022	0.94	0.800578923638966	0.0775048044002531	0.32298898344543	0.0104	0.0074	0.0786	0.0154	0.0419	0.0178	0.0193	0.0288	0.0038	0.045	0.0436	0.1414	0.0056	0.0432	0.1159	0.0165	0.0196	0.006	0.0039	0.0173	0.0154	0.1063	0.033	0.0968	0.0551	0.0051
1	rs4908661	7710624	0.86	0.789876638244022	0.94	0.800578923638966	0.0797157587360543	0.285037823137226	0.0103	0.0073	0.0789	0.015	0.0416	0.0175	0.019	0.0285	0.0038	0.0446	0.0435	0.1419	0.0054	0.043	0.1174	0.0161	0.0193	0.0058	0.0038	0.0173	0.0152	0.1076	0.0328	0.0975	0.0553	0.0049
1	rs115229630	7710819	0.86	0.789876638244022	0.94	0.800578923638966	0.0971831699996141	0.271326131684675	0.0102	0.0073	0.0792	0.0148	0.0415	0.0173	0.0188	0.0283	0.0037	0.0445	0.0434	0.1422	0.0053	0.043	0.1181	0.016	0.0192	0.0057	0.0037	0.0172	0.015	0.1081	0.0326	0.098	0.0553	0.0048
1	rs12126201	7711426	0.86	0.789876638244022	0.94	0.800578923638966	0.0672639988812447	0.297410966297307	0.01	0.0073	0.0798	0.0141	0.0413	0.0168	0.0183	0.0276	0.0034	0.0439	0.0434	0.1431	0.0049	0.0431	0.1206	0.0154	0.0188	0.0054	0.0035	0.017	0.0144	0.1099	0.0321	0.0997	0.0555	0.0044
1	rs4908663	7712132	0.86	0.789876638244022	0.94	0.800578923638966	0.0551540857895038	0.272826513887828	0.01	0.0073	0.0797	0.0139	0.0412	0.0165	0.018	0.0277	0.0033	0.0437	0.0433	0.1433	0.0048	0.0431	0.1212	0.0151	0.0185	0.0053	0.0034	0.017	0.0144	0.1106	0.0321	0.1002	0.0556	0.0044
1	rs4908666	7717642	0.85	0.865999623192944	0.94	0.800578923638966	0.05858798898765	0.34211154935086	0.0098	0.0073	0.0798	0.0137	0.0414	0.0162	0.018	0.0273	0.0032	0.0437	0.0434	0.1438	0.0046	0.0431	0.1214	0.0148	0.0184	0.005	0.0032	0.0169	0.0142	0.1115	0.0318	0.1011	0.0557	0.0041
1	rs75408816	7720880	0.85	0.865999623192944	0.94	0.800578923638966	0.0488730059111565	0.378866923492801	0.0097	0.0073	0.08	0.0136	0.0417	0.016	0.018	0.0271	0.003	0.0436	0.0435	0.1441	0.0045	0.0431	0.1215	0.0146	0.0183	0.0048	0.0031	0.0168	0.0141	0.112	0.0316	0.1016	0.0557	0.004
1	rs3737907	7723534	0.85	0.865999623192944	0.94	0.800578923638966	0.0319862311905518	0.322745919414455	0.0096	0.0072	0.0799	0.0134	0.0422	0.0158	0.018	0.0268	0.0029	0.0435	0.0437	0.1446	0.0044	0.0432	0.1224	0.0145	0.0182	0.0046	0.003	0.0167	0.0139	0.1124	0.0313	0.1019	0.0559	0.0038
1	rs3737906	7723588	0.85	0.865999623192944	0.94	0.800578923638966	0.0322161156310986	0.319469837439548	0.0096	0.0072	0.08	0.0134	0.0421	0.0157	0.018	0.0268	0.0029	0.0435	0.0437	0.1447	0.0044	0.0432	0.1224	0.0145	0.0181	0.0046	0.003	0.0168	0.0139	0.1125	0.0313	0.102	0.0559	0.0038
1	rs12128526	7723957	0.85	0.865999623192944	0.94	0.800578923638966	0.029842177620733	0.311503401974444	0.0096	0.0073	0.0799	0.0134	0.0421	0.0157	0.018	0.0268	0.0029	0.0435	0.0437	0.1447	0.0044	0.0433	0.1223	0.0146	0.0181	0.0046	0.003	0.0168	0.0139	0.1125	0.0313	0.102	0.056	0.0038
1	rs77914680	7731876	0.85	0.865999623192944	0.94	0.800578923638966	0.0263952424798668	0.299429142349	0.0096	0.0072	0.0801	0.0132	0.0423	0.0156	0.0178	0.0266	0.0028	0.0432	0.0435	0.1447	0.0043	0.0433	0.1234	0.0144	0.0179	0.0044	0.0029	0.0167	0.0139	0.1127	0.0312	0.1025	0.0561	0.0037
1	rs116323785	7734289	0.85	0.865999623192944	0.94	0.800578923638966	0.0250911463116695	0.286561054103229	0.0096	0.0072	0.0802	0.0132	0.0423	0.0156	0.0178	0.0265	0.0027	0.0432	0.0435	0.1447	0.0043	0.0434	0.1236	0.0144	0.0179	0.0043	0.0029	0.0167	0.0139	0.1128	0.0311	0.1026	0.0561	0.0037
1	rs6658296	7735380	0.85	0.865999623192944	0.94	0.800578923638966	0.0238631315078332	0.256804879998099	0.0096	0.0072	0.0802	0.0132	0.0423	0.0156	0.0178	0.0265	0.0027	0.0432	0.0435	0.1448	0.0042	0.0434	0.1237	0.0144	0.0178	0.0043	0.0029	0.0167	0.0139	0.1128	0.0311	0.1027	0.0561	0.0037
1	rs71637393	7737280	0.85	0.865999623192944	0.94	0.800578923638966	0.0251013113998688	0.258620551062643	0.0096	0.0072	0.0802	0.0131	0.0424	0.0155	0.0178	0.0264	0.0027	0.0431	0.0435	0.1447	0.0042	0.0434	0.1238	0.0143	0.0178	0.0043	0.0029	0.0167	0.0139	0.1129	0.0311	0.1028	0.0561	0.0037
1	rs3011926	7737799	0.85	0.865999623192944	0.94	0.800578923638966	0.0254178898175322	0.243428411070079	0.0095	0.0072	0.0802	0.0131	0.0425	0.0155	0.0178	0.0264	0.0026	0.0429	0.0436	0.1446	0.0042	0.0435	0.1241	0.0143	0.0178	0.0043	0.0029	0.0167	0.0139	0.113	0.031	0.1029	0.0563	0.0036
1	rs115389505	7737943	0.85	0.865999623192944	0.94	0.800578923638966	0.0267339749997502	0.214159840419242	0.0095	0.0072	0.0802	0.0131	0.0425	0.0155	0.0178	0.0264	0.0026	0.0429	0.0437	0.1445	0.0041	0.0434	0.1241	0.0143	0.0178	0.0042	0.0029	0.0167	0.0139	0.1131	0.031	0.1032	0.0563	0.0036
1	rs12119962	7742501	0.85	0.865999623192944	0.94	0.800578923638966	0.0355309788856509	0.354410797068161	0.0091	0.007	0.0807	0.0128	0.0431	0.0152	0.0172	0.0257	0.0022	0.0421	0.0444	0.1438	0.0037	0.0444	0.1254	0.0135	0.0178	0.0039	0.0025	0.0171	0.0138	0.1138	0.0297	0.1052	0.0575	0.003
1	rs1105720	7748668	0.85	0.865999623192944	0.94	0.800578923638966	0.0344262199965435	0.359289978226633	0.0091	0.007	0.0808	0.0127	0.0431	0.0152	0.0171	0.0256	0.0022	0.0418	0.0444	0.1439	0.0037	0.0446	0.1256	0.0135	0.0177	0.0039	0.0025	0.0171	0.0138	0.1139	0.0295	0.1054	0.0577	0.003
1	rs112434103	7754651	0.85	0.865999623192944	0.94	0.800578923638966	0.0387714033826267	0.40532828509247	0.009	0.0069	0.0813	0.0127	0.0431	0.0151	0.017	0.0255	0.0022	0.0417	0.0444	0.144	0.0036	0.0446	0.1258	0.0134	0.0176	0.0039	0.0025	0.0171	0.0136	0.114	0.0294	0.1054	0.0578	0.0029
1	rs12724413	7760615	0.85	0.865999623192944	0.94	0.800578923638966	0.0391173740284798	0.399247643829929	0.009	0.0069	0.0816	0.0126	0.0431	0.015	0.017	0.0255	0.0021	0.0417	0.0444	0.144	0.0036	0.0447	0.1259	0.0133	0.0176	0.0038	0.0025	0.0171	0.0135	0.1141	0.0294	0.1054	0.0579	0.0029
1	rs115569408	7763372	0.85	0.865999623192944	0.94	0.800578923638966	0.0392007225360027	0.398602255525312	0.0089	0.0069	0.0817	0.0126	0.0431	0.015	0.017	0.0255	0.0021	0.0417	0.0444	0.144	0.0036	0.0447	0.126	0.0133	0.0176	0.0038	0.0025	0.0171	0.0135	0.1141	0.0294	0.1054	0.0579	0.0029
1	rs66480654	7765168	0.85	0.865999623192944	0.94	0.800578923638966	0.0384687001939781	0.394607281352128	0.0089	0.0069	0.0818	0.0126	0.0431	0.015	0.017	0.0255	0.0021	0.0417	0.0444	0.144	0.0036	0.0447	0.126	0.0133	0.0176	0.0038	0.0025	0.0171	0.0135	0.1142	0.0294	0.1054	0.0579	0.0029
1	rs12120907	7766816	0.85	0.865999623192944	0.94	0.800578923638966	0.0383042788534765	0.396023581955076	0.0089	0.0069	0.0818	0.0126	0.043	0.015	0.017	0.0255	0.0021	0.0416	0.0444	0.144	0.0036	0.0447	0.126	0.0133	0.0176	0.0038	0.0025	0.0171	0.0135	0.1142	0.0294	0.1054	0.0579	0.0029
1	rs188864534	7779651	0.85	0.865999623192944	0.94	0.800578923638966	0.0480695469793259	0.349053368000104	0.0088	0.0068	0.0826	0.0124	0.0426	0.0146	0.0169	0.0251	0.002	0.0413	0.0444	0.1441	0.0035	0.0447	0.1265	0.0129	0.0175	0.0038	0.0024	0.0172	0.0134	0.1149	0.0296	0.1054	0.0583	0.0027
1	rs4908685	7779957	0.85	0.865999623192944	0.94	0.800578923638966	0.0498163249016025	0.347810815150384	0.0088	0.0068	0.0827	0.0123	0.0426	0.0146	0.0169	0.0251	0.002	0.0413	0.0444	0.1443	0.0035	0.0447	0.1266	0.0128	0.0175	0.0038	0.0024	0.0172	0.0134	0.1149	0.0296	0.1054	0.0583	0.0027
1	rs4908686	7780128	0.85	0.865999623192944	0.94	0.800578923638966	0.0519413899378459	0.344710019622778	0.0088	0.0068	0.0827	0.0123	0.0426	0.0146	0.0169	0.025	0.002	0.0413	0.0443	0.1443	0.0035	0.0447	0.1265	0.0128	0.0175	0.0038	0.0024	0.0172	0.0134	0.115	0.0296	0.1053	0.0585	0.0027
1	rs41278950	7797350	0.85	0.865999623192944	0.95	0.731303845289611	0.0808362610907247	0.400668508683093	0.0087	0.0065	0.083	0.0119	0.0424	0.0139	0.0167	0.0249	0.002	0.0414	0.0442	0.1444	0.0034	0.0449	0.1278	0.0122	0.0172	0.0035	0.0023	0.0176	0.0138	0.1158	0.0298	0.1052	0.0588	0.0024
1	rs41278952	7797503	0.85	0.865999623192944	0.95	0.731303845289611	0.0797380704589843	0.384477122820901	0.0087	0.0065	0.083	0.0119	0.0424	0.0139	0.0167	0.0249	0.002	0.0414	0.0442	0.1444	0.0034	0.0449	0.1278	0.0122	0.0172	0.0035	0.0023	0.0176	0.0138	0.1158	0.0299	0.1052	0.0588	0.0024
1	rs115379357	7800342	0.85	0.865999623192944	0.95	0.731303845289611	0.0858861629431566	0.451913144428778	0.0087	0.0065	0.0833	0.0118	0.0425	0.0136	0.0166	0.0248	0.002	0.0413	0.0442	0.1444	0.0034	0.0449	0.128	0.0121	0.0171	0.0035	0.0023	0.0177	0.0137	0.1161	0.0298	0.1053	0.0588	0.0024
1	rs2071986	7805208	0.85	0.865999623192944	0.95	0.731303845289611	0.0844663572663958	0.416388692764934	0.0087	0.0065	0.0835	0.0118	0.0425	0.0134	0.0166	0.0248	0.002	0.0412	0.0442	0.1446	0.0034	0.0449	0.1282	0.012	0.0171	0.0035	0.0023	0.0177	0.0137	0.1161	0.0297	0.1053	0.0588	0.0024
1	rs3813809	7828417	0.86	0.789876638244022	0.95	0.731303845289611	0.112890014686364	0.362176333034778	0.0087	0.006	0.0842	0.0111	0.0421	0.0132	0.0165	0.0244	0.0018	0.0408	0.0431	0.1458	0.003	0.0445	0.1298	0.0113	0.0165	0.0033	0.0021	0.0183	0.0139	0.1177	0.0298	0.1067	0.0581	0.0021
1	rs1044245	7829107	0.86	0.789876638244022	0.95	0.731303845289611	0.111396539438083	0.360795083282865	0.0087	0.006	0.0842	0.0111	0.0421	0.0133	0.0165	0.0244	0.0018	0.0408	0.0431	0.1458	0.003	0.0445	0.1298	0.0113	0.0165	0.0033	0.0021	0.0183	0.0139	0.1178	0.0298	0.1067	0.0581	0.0021
1	rs11582799	7832026	0.85	0.865999623192944	0.95	0.731303845289611	0.109288141731252	0.36343331417172	0.0088	0.006	0.0842	0.0111	0.0421	0.0133	0.0165	0.0244	0.0018	0.0408	0.0431	0.1459	0.003	0.0445	0.1298	0.0113	0.0165	0.0033	0.0021	0.0182	0.0139	0.1178	0.0298	0.1067	0.058	0.0021
1	rs34177663	7833228	0.85	0.865999623192944	0.95	0.731303845289611	0.109424295355276	0.35766147099645	0.0088	0.0061	0.0842	0.011	0.0421	0.0133	0.0165	0.0243	0.0018	0.0408	0.0431	0.1459	0.003	0.0445	0.1298	0.0113	0.0165	0.0033	0.0021	0.0182	0.0139	0.1178	0.0297	0.1068	0.058	0.0021
1	rs697677	7839405	0.85	0.865999623192944	0.95	0.731303845289611	0.11183777249577	0.33496449097656	0.0089	0.0061	0.0843	0.011	0.042	0.0132	0.0164	0.0243	0.0018	0.0408	0.0431	0.1458	0.003	0.0445	0.1301	0.0113	0.0163	0.0033	0.0021	0.0182	0.0139	0.118	0.0297	0.1068	0.0581	0.0021
1	rs697682	7845087	0.85	0.865999623192944	0.95	0.731303845289611	0.109669636088976	0.317170368243561	0.0089	0.0061	0.0843	0.0109	0.0419	0.0132	0.0164	0.0243	0.0018	0.0408	0.0431	0.1458	0.003	0.0445	0.13	0.0112	0.0163	0.0033	0.0021	0.0182	0.0141	0.118	0.0297	0.107	0.0581	0.0021
1	rs170631	7852117	0.85	0.865999623192944	0.95	0.731303845289611	0.109669636088976	0.301927843427044	0.009	0.0062	0.0843	0.0108	0.0419	0.0132	0.0163	0.0243	0.0018	0.0408	0.0432	0.1457	0.0031	0.0445	0.1299	0.0112	0.0163	0.0033	0.002	0.0183	0.0143	0.1181	0.0297	0.1071	0.0581	0.0021
1	rs12141043	7864873	0.85	0.865999623192944	0.95	0.731303845289611	0.111617021481058	0.283517072647608	0.009	0.0062	0.0843	0.0108	0.0418	0.0133	0.0163	0.0243	0.0018	0.0408	0.0432	0.1457	0.0031	0.0445	0.1298	0.0112	0.0162	0.0033	0.002	0.0182	0.0144	0.1181	0.0297	0.1072	0.0582	0.0021
1	rs79898259	7869733	0.85	0.865999623192944	0.95	0.731303845289611	0.110901437975591	0.280599557323607	0.009	0.0062	0.0843	0.0108	0.0418	0.0133	0.0162	0.0243	0.0018	0.0408	0.0432	0.1456	0.0031	0.0445	0.1298	0.0112	0.0162	0.0033	0.002	0.0182	0.0144	0.1181	0.0297	0.1072	0.0582	0.0021
1	rs228669	7870048	0.85	0.865999623192944	0.95	0.731303845289611	0.115350123335725	0.281065738439562	0.009	0.0062	0.0843	0.0108	0.0418	0.0133	0.0162	0.0243	0.0018	0.0408	0.0432	0.1456	0.0031	0.0445	0.13	0.011	0.0162	0.0033	0.002	0.0182	0.0144	0.1181	0.0297	0.1073	0.0581	0.0021
1	rs12734704	7878634	0.85	0.865999623192944	0.95	0.731303845289611	0.117614921519238	0.267414200360068	0.009	0.0062	0.0843	0.0108	0.0418	0.0132	0.0162	0.0243	0.0018	0.0408	0.0432	0.1455	0.0032	0.0445	0.13	0.011	0.0162	0.0033	0.002	0.0182	0.0144	0.1182	0.0297	0.1073	0.0582	0.0021
1	rs228690	7879322	0.85	0.865999623192944	0.95	0.731303845289611	0.116592419210868	0.266152358239991	0.009	0.0062	0.0843	0.0108	0.0418	0.0132	0.0162	0.0243	0.0018	0.0408	0.0432	0.1456	0.0032	0.0445	0.13	0.011	0.0162	0.0033	0.002	0.0182	0.0144	0.1182	0.0297	0.1073	0.0581	0.0021
1	rs10462020	7880683	0.85	0.865999623192944	0.95	0.731303845289611	0.116705760324531	0.264892375237076	0.009	0.0062	0.0843	0.0108	0.0418	0.0132	0.0162	0.0243	0.0018	0.0408	0.0432	0.1456	0.0032	0.0445	0.13	0.011	0.0162	0.0033	0.002	0.0182	0.0144	0.1182	0.0297	0.1073	0.0581	0.0021
1	rs61773390	7884525	0.85	0.865999623192944	0.95	0.731303845289611	0.10037806976204	0.256464889347854	0.009	0.0062	0.0843	0.0108	0.0419	0.0132	0.0162	0.0244	0.0018	0.0408	0.0432	0.1456	0.0032	0.0446	0.13	0.011	0.0162	0.0033	0.002	0.0183	0.0145	0.1183	0.0297	0.1074	0.0576	0.0021
1	rs228696	7887493	0.85	0.865999623192944	0.95	0.731303845289611	0.100042782996565	0.265464863944612	0.009	0.0062	0.0843	0.0107	0.0418	0.0133	0.0162	0.0244	0.0018	0.0408	0.0433	0.1455	0.0032	0.0445	0.1299	0.011	0.0162	0.0033	0.002	0.0183	0.0145	0.1183	0.0297	0.1075	0.0576	0.0021
1	rs228697	7887579	0.85	0.865999623192944	0.95	0.731303845289611	0.100042782996565	0.265693967193314	0.009	0.0062	0.0843	0.0107	0.0418	0.0133	0.0162	0.0244	0.0018	0.0408	0.0433	0.1455	0.0032	0.0445	0.1299	0.011	0.0162	0.0033	0.002	0.0183	0.0145	0.1183	0.0297	0.1075	0.0576	0.0021
1	rs2640909	7890117	0.85	0.865999623192944	0.95	0.731303845289611	0.0999655087162427	0.267758661016164	0.009	0.0062	0.0843	0.0107	0.0418	0.0133	0.0162	0.0244	0.0018	0.0408	0.0433	0.1454	0.0032	0.0445	0.1299	0.011	0.0162	0.0033	0.002	0.0183	0.0145	0.1184	0.0297	0.1077	0.0576	0.0021
1	rs10462021	7897133	0.85	0.865999623192944	0.95	0.731303845289611	0.101544096533979	0.2668404056607	0.009	0.0062	0.0843	0.0107	0.0418	0.0132	0.0162	0.0244	0.0018	0.0408	0.0433	0.1454	0.0032	0.0445	0.1299	0.011	0.0162	0.0033	0.002	0.0183	0.0145	0.1184	0.0297	0.1076	0.0576	0.0021
1	rs228654	7897228	0.85	0.865999623192944	0.95	0.731303845289611	0.101466099665728	0.266610995120103	0.009	0.0062	0.0843	0.0107	0.0418	0.0132	0.0162	0.0244	0.0018	0.0408	0.0433	0.1454	0.0032	0.0445	0.1299	0.011	0.0162	0.0033	0.002	0.0183	0.0145	0.1184	0.0297	0.1076	0.0576	0.0021
1	rs41307858	7904196	0.85	0.865999623192944	0.95	0.731303845289611	0.099399971302435	0.268907857295775	0.009	0.0062	0.0843	0.0107	0.0418	0.0133	0.0162	0.0244	0.0018	0.0408	0.0433	0.1453	0.0032	0.0445	0.1299	0.011	0.0161	0.0033	0.002	0.0183	0.0145	0.1185	0.0297	0.1077	0.0576	0.0021
1	rs12731471	7904699	0.85	0.865999623192944	0.95	0.731303845289611	0.0987597506232139	0.267758661016164	0.009	0.0062	0.0843	0.0107	0.0418	0.0133	0.0162	0.0244	0.0018	0.0408	0.0433	0.1453	0.0032	0.0445	0.1299	0.011	0.0161	0.0033	0.002	0.0183	0.0145	0.1185	0.0297	0.1078	0.0575	0.0021
1	rs10864317	7906914	0.85	0.865999623192944	0.95	0.731303845289611	0.102012863524838	0.262492136675209	0.0091	0.0062	0.0843	0.0107	0.0418	0.0133	0.0161	0.0243	0.0018	0.0408	0.043	0.1453	0.0032	0.0445	0.1299	0.011	0.0161	0.0033	0.002	0.0183	0.0145	0.1185	0.0297	0.1078	0.0576	0.0021
1	rs2890565	7909737	0.85	0.865999623192944	0.95	0.731303845289611	0.102273871883016	0.277923629930956	0.009	0.0062	0.0846	0.0105	0.0417	0.0132	0.016	0.0243	0.0017	0.041	0.043	0.1454	0.0032	0.0444	0.1302	0.0108	0.0161	0.0033	0.002	0.0183	0.0145	0.1186	0.0297	0.1081	0.0573	0.0021
1	rs45512694	7913004	0.85	0.865999623192944	0.96	0.665984986819169	0.120975892625724	0.322867444700443	0.0093	0.0061	0.0862	0.0098	0.0415	0.0127	0.015	0.0244	0.0016	0.0417	0.043	0.1452	0.0033	0.0437	0.1324	0.0096	0.0155	0.0033	0.0018	0.0185	0.0146	0.1189	0.0299	0.1099	0.0557	0.0019
1	rs34305100	7913029	0.85	0.865999623192944	0.96	0.665984986819169	0.120860031139756	0.315720605577904	0.0093	0.0061	0.0862	0.0098	0.0415	0.0127	0.015	0.0244	0.0016	0.0417	0.043	0.1452	0.0033	0.0437	0.1324	0.0096	0.0155	0.0033	0.0018	0.0185	0.0146	0.1189	0.0299	0.1099	0.0557	0.0019
1	rs228648	7913430	0.85	0.865999623192944	0.96	0.665984986819169	0.130889968744511	0.334841650569436	0.0092	0.006	0.0865	0.0098	0.0413	0.0127	0.0149	0.0242	0.0015	0.0417	0.0431	0.1453	0.0031	0.0439	0.1328	0.0094	0.0155	0.0031	0.0017	0.0185	0.0148	0.1193	0.03	0.1101	0.0557	0.0018
1	rs13306061	7913445	0.85	0.865999623192944	0.96	0.665984986819169	0.131315894220381	0.336808668065401	0.0092	0.006	0.0865	0.0098	0.0413	0.0127	0.0149	0.0242	0.0015	0.0417	0.0431	0.1453	0.003	0.0439	0.1328	0.0094	0.0155	0.0031	0.0017	0.0185	0.0148	0.1193	0.03	0.1101	0.0557	0.0018
1	rs11582983	7916387	0.85	0.865999623192944	0.96	0.665984986819169	0.135403899446511	0.322138494996143	0.0092	0.0059	0.0866	0.0098	0.0412	0.0126	0.0148	0.0244	0.0014	0.0417	0.043	0.1451	0.003	0.0438	0.133	0.0094	0.0155	0.0031	0.0016	0.0187	0.0148	0.1195	0.03	0.1102	0.0555	0.0018
1	rs228636	7917557	0.85	0.865999623192944	0.96	0.665984986819169	0.144096439476964	0.317895986017691	0.0092	0.0059	0.0867	0.0098	0.0412	0.0126	0.0148	0.0245	0.0014	0.0417	0.0429	0.1451	0.003	0.0436	0.1332	0.0093	0.0154	0.0031	0.0016	0.0188	0.0148	0.1198	0.0301	0.1101	0.0555	0.0017
1	rs170628	7920549	0.85	0.865999623192944	0.96	0.665984986819169	0.159567345213683	0.338039752138928	0.0092	0.0059	0.087	0.0096	0.0412	0.0124	0.0145	0.0245	0.0013	0.0418	0.0428	0.1451	0.0029	0.0436	0.1335	0.0092	0.0154	0.003	0.0016	0.0189	0.0149	0.1201	0.0302	0.1102	0.0554	0.0016
1	rs4908705	7926401	0.85	0.865999623192944	0.97	0.604552021827049	0.183524665499073	0.369989442003854	0.0092	0.0058	0.0872	0.0095	0.0412	0.0122	0.0143	0.0246	0.0012	0.0419	0.0428	0.145	0.0029	0.0437	0.1336	0.0091	0.0154	0.003	0.0015	0.0192	0.0149	0.1202	0.0303	0.1101	0.0552	0.0015
1	Affx-14445234	7928917	0.85	0.865999623192944	0.97	0.604552021827049	0.203794216041943	0.375816559261941	0.0093	0.0058	0.0873	0.0094	0.041	0.0121	0.0143	0.0247	0.0012	0.0422	0.0428	0.145	0.0029	0.0437	0.1336	0.009	0.0154	0.0031	0.0015	0.0194	0.0149	0.1201	0.0304	0.11	0.0551	0.0015
1	rs11586689	7929639	0.85	0.865999623192944	0.97	0.604552021827049	0.213088511261374	0.376578502051919	0.0093	0.0058	0.0873	0.0094	0.041	0.0121	0.0144	0.0247	0.0012	0.0423	0.0428	0.145	0.003	0.0437	0.1336	0.0089	0.0154	0.0031	0.0015	0.0195	0.0149	0.1201	0.0304	0.11	0.055	0.0015
1	rs744000	7934518	0.85	0.865999623192944	0.97	0.604552021827049	0.25656584036027	0.403384915526866	0.0092	0.0058	0.0876	0.0094	0.041	0.012	0.014	0.0248	0.0011	0.0425	0.0428	0.145	0.0031	0.0434	0.1334	0.0087	0.0154	0.003	0.0014	0.0202	0.015	0.1203	0.0308	0.1101	0.0547	0.0014
1	rs11121046	7946009	0.85	0.865999623192944	0.97	0.604552021827049	0.267890552572249	0.420835442213674	0.0092	0.0058	0.0878	0.0094	0.041	0.0119	0.0139	0.0248	0.0011	0.0427	0.0428	0.1451	0.0031	0.0434	0.1333	0.0087	0.0153	0.003	0.0013	0.0203	0.015	0.1203	0.031	0.1101	0.0544	0.0013
1	rs170550	7954647	0.84	0.946582027722497	0.97	0.604552021827049	0.286133926126784	0.475025736722958	0.0094	0.006	0.0878	0.0094	0.0402	0.0116	0.0134	0.0251	0.0011	0.0429	0.0443	0.1454	0.0032	0.0431	0.1333	0.0083	0.015	0.0028	0.0012	0.0204	0.0151	0.1202	0.032	0.1103	0.053	0.0013
1	rs227157	7958087	0.84	0.946582027722497	0.97	0.604552021827049	0.29523204276996	0.489417562589733	0.0095	0.0058	0.0877	0.0095	0.04	0.0116	0.0133	0.0253	0.0012	0.0428	0.0449	0.1454	0.0033	0.0428	0.1335	0.0081	0.0149	0.0028	0.0012	0.0204	0.0151	0.1204	0.0324	0.1104	0.0525	0.0013
1	rs227163	7961206	0.84	0.946582027722497	0.97	0.604552021827049	0.337783907581183	0.506392089881121	0.0095	0.0058	0.0876	0.0095	0.0399	0.0116	0.0133	0.0254	0.0012	0.0428	0.0452	0.1455	0.0033	0.0427	0.1334	0.0077	0.0149	0.0028	0.0012	0.0205	0.0151	0.1204	0.0326	0.1104	0.0525	0.0013
1	rs34216262	7964070	0.84	0.946582027722497	0.97	0.604552021827049	0.331953837127475	0.540494429004913	0.0093	0.0057	0.0878	0.0095	0.0397	0.0116	0.0131	0.0257	0.0012	0.0428	0.0451	0.1455	0.0033	0.0426	0.1332	0.0078	0.0147	0.0028	0.0011	0.0206	0.0152	0.1205	0.0327	0.1105	0.0525	0.0012
1	rs664673	7970075	0.84	0.946582027722497	0.96	0.665984986819169	0.362919773323834	0.644482541392374	0.0089	0.0055	0.0883	0.0094	0.0394	0.0119	0.0126	0.0267	0.0011	0.0429	0.0449	0.1456	0.0034	0.0424	0.1323	0.0081	0.0142	0.0027	8e-04	0.021	0.0154	0.1208	0.033	0.1108	0.0526	0.0012
1	rs680522	7971301	0.84	0.946582027722497	0.96	0.665984986819169	0.420289080336486	0.696405575395928	0.0087	0.0054	0.0881	0.0093	0.0389	0.012	0.0124	0.0271	0.0011	0.0431	0.0446	0.1458	0.0033	0.0422	0.1324	0.0083	0.0142	0.0027	7e-04	0.0212	0.0155	0.1205	0.0332	0.1112	0.0529	0.0011
1	rs161803	7975789	0.84	0.946582027722497	0.96	0.665984986819169	0.454909642994521	0.826495195219112	0.0086	0.0054	0.0878	0.0089	0.039	0.0116	0.0117	0.0274	0.0011	0.0433	0.0448	0.1455	0.0034	0.0421	0.1317	0.0083	0.014	0.0028	6e-04	0.0214	0.0157	0.1216	0.0337	0.1113	0.0532	0.0011
1	rs161826	7980338	0.84	0.946582027722497	0.95	0.731303845289611	0.462104782346419	0.828651795507901	0.0086	0.0054	0.0877	0.0088	0.039	0.0116	0.0117	0.0274	0.0011	0.0433	0.0448	0.1452	0.0034	0.0421	0.1316	0.0084	0.0141	0.0029	6e-04	0.0215	0.0157	0.1215	0.0338	0.1113	0.0532	0.0012
1	rs9658041	7980861	0.84	0.946582027722497	0.95	0.731303845289611	0.466241062306319	0.834048433661541	0.0086	0.0054	0.0877	0.0088	0.039	0.0116	0.0117	0.0274	0.0011	0.0433	0.0448	0.1452	0.0034	0.0421	0.1315	0.0084	0.0141	0.0029	6e-04	0.0215	0.0157	0.1215	0.0338	0.1113	0.0533	0.0012
1	rs76198826	7983452	0.84	0.946582027722497	0.95	0.731303845289611	0.473645620581469	0.839143380416342	0.0086	0.0053	0.0877	0.0088	0.039	0.0116	0.0117	0.0274	0.0011	0.0433	0.0448	0.1452	0.0034	0.0421	0.1315	0.0084	0.0141	0.0029	6e-04	0.0215	0.0157	0.1215	0.0338	0.1114	0.0533	0.0012
1	rs2453021	7989566	0.84	0.946582027722497	0.95	0.731303845289611	0.490747150130706	0.843935419354372	0.0086	0.0053	0.0877	0.0088	0.039	0.0116	0.0117	0.0274	0.0011	0.0435	0.045	0.145	0.0034	0.042	0.1313	0.0084	0.0141	0.0029	6e-04	0.0216	0.0157	0.1214	0.0339	0.1113	0.0533	0.0012
1	rs226476	7998963	0.84	0.946582027722497	0.95	0.731303845289611	0.494503659085606	0.852141352454654	0.0085	0.0053	0.0877	0.0088	0.0391	0.0117	0.0116	0.0274	0.0011	0.0435	0.045	0.1449	0.0035	0.0419	0.1313	0.0085	0.0141	0.0029	6e-04	0.0216	0.0157	0.1214	0.0339	0.1113	0.0533	0.0012
1	rs161811	7999602	0.84	0.946582027722497	0.95	0.731303845289611	0.495319388515482	0.854156636639287	0.0085	0.0053	0.0877	0.0088	0.0391	0.0117	0.0116	0.0274	0.0011	0.0435	0.045	0.1449	0.0035	0.0419	0.1313	0.0085	0.0141	0.0029	6e-04	0.0217	0.0157	0.1214	0.0339	0.1113	0.0533	0.0012
1	rs10864320	8003064	0.83	1.03168894651748	0.95	0.731303845289611	0.519898337198803	0.861450850573702	0.0085	0.0053	0.0877	0.0088	0.0391	0.0117	0.0116	0.0274	0.0011	0.0436	0.045	0.1448	0.0035	0.0418	0.1313	0.0085	0.0141	0.0029	6e-04	0.0219	0.0157	0.1214	0.0339	0.1112	0.0532	0.0012
1	rs35675666	8021973	0.83	1.03168894651748	0.94	0.800578923638966	0.530355857864796	0.838988893114934	0.0084	0.0053	0.0879	0.0088	0.0393	0.0119	0.0115	0.0273	0.001	0.044	0.045	0.1446	0.0035	0.0419	0.1314	0.0086	0.0143	0.0029	6e-04	0.022	0.0156	0.1214	0.0338	0.1107	0.0531	0.0012
1	rs4908488	8024592	0.83	1.03168894651748	0.94	0.800578923638966	0.529448214713355	0.824955488028651	0.0084	0.0054	0.0879	0.0088	0.0392	0.0119	0.0115	0.0272	0.0011	0.044	0.045	0.1446	0.0035	0.042	0.1314	0.0086	0.0143	0.0029	6e-04	0.022	0.0156	0.1213	0.0338	0.1106	0.053	0.0012
1	rs41278962	8029319	0.83	1.03168894651748	0.94	0.800578923638966	0.524469379103774	0.788643346417552	0.0084	0.0054	0.088	0.0088	0.0391	0.0121	0.0116	0.0271	0.0011	0.0441	0.045	0.1448	0.0035	0.0419	0.1312	0.0088	0.0144	0.0029	6e-04	0.022	0.0156	0.1212	0.0337	0.1105	0.0529	0.0012
1	rs178932	8030300	0.83	1.03168894651748	0.95	0.731303845289611	0.524662941049529	0.766600612695593	0.0084	0.0054	0.088	0.0089	0.0389	0.0122	0.0116	0.027	0.0011	0.0442	0.0445	0.1449	0.0035	0.0419	0.1312	0.0089	0.0145	0.003	6e-04	0.022	0.0157	0.1212	0.0337	0.1106	0.053	0.0012
1	rs71653619	8030994	0.83	1.03168894651748	0.95	0.731303845289611	0.518357507440655	0.762056934347811	0.0084	0.0054	0.0881	0.0089	0.0389	0.0122	0.0116	0.027	0.0011	0.0442	0.0445	0.1449	0.0035	0.0419	0.1313	0.0089	0.0145	0.003	6e-04	0.022	0.0157	0.1212	0.0336	0.1106	0.053	0.0012
1	rs113983996	8039163	0.83	1.03168894651748	0.95	0.731303845289611	0.492561072025278	0.73371818425779	0.0084	0.0054	0.0882	0.0089	0.0388	0.0123	0.0116	0.0268	0.0011	0.0442	0.0445	0.1451	0.0034	0.0418	0.1312	0.0089	0.0145	0.003	6e-04	0.022	0.0157	0.1213	0.0332	0.1108	0.053	0.0011
1	rs77604501	8040649	0.83	1.03168894651748	0.95	0.731303845289611	0.488998840874225	0.72801889799327	0.0084	0.0054	0.0882	0.009	0.0388	0.0123	0.0116	0.0268	0.0011	0.0442	0.0445	0.1451	0.0034	0.0418	0.1312	0.0089	0.0145	0.003	6e-04	0.022	0.0157	0.1213	0.0332	0.1109	0.053	0.0011
1	rs12727642	8046672	0.83	1.03168894651748	0.95	0.731303845289611	0.488811700654995	0.723077498388769	0.0084	0.0054	0.0883	0.009	0.0388	0.0123	0.0116	0.0268	0.0011	0.0442	0.0445	0.1451	0.0034	0.0418	0.1311	0.0089	0.0145	0.003	6e-04	0.022	0.0157	0.1213	0.0331	0.1109	0.053	0.0011
1	rs72634228	8064578	0.83	1.03168894651748	0.95	0.731303845289611	0.486319803851831	0.719787378856952	0.0084	0.0054	0.0882	0.009	0.0388	0.0123	0.0116	0.0268	0.0011	0.0442	0.0444	0.145	0.0034	0.0418	0.1311	0.0089	0.0145	0.003	6e-04	0.022	0.0157	0.1213	0.0329	0.111	0.0532	0.0011
1	rs34781518	8074334	0.83	1.03168894651748	0.95	0.731303845289611	0.485200458294961	0.721731138302236	0.0084	0.0054	0.0882	0.009	0.0388	0.0123	0.0116	0.0268	0.0011	0.0442	0.0444	0.145	0.0034	0.0418	0.1311	0.0089	0.0145	0.003	6e-04	0.022	0.0157	0.1213	0.0329	0.111	0.0532	0.0011
1	rs55911823	8115442	0.83	1.03168894651748	0.94	0.800578923638966	0.493876615570485	0.734618966217973	0.0084	0.0054	0.0875	0.0092	0.0387	0.0124	0.0115	0.0269	0.0011	0.0442	0.0443	0.1456	0.0032	0.0418	0.1307	0.0091	0.0145	0.0031	6e-04	0.0222	0.0161	0.1216	0.0328	0.1107	0.0534	0.001
1	rs225110	8123684	0.83	1.03168894651748	0.94	0.800578923638966	0.496072944093901	0.735219622650023	0.0084	0.0054	0.0875	0.0092	0.0386	0.0124	0.0115	0.0269	0.0011	0.0442	0.0442	0.1456	0.0032	0.0418	0.1307	0.0091	0.0144	0.0031	6e-04	0.0222	0.0161	0.1215	0.0328	0.1107	0.0534	0.001
1	rs72634253	8140693	0.84	0.946582027722497	0.95	0.731303845289611	0.466667876586748	0.748612007959076	0.0083	0.0055	0.0875	0.0094	0.0387	0.0125	0.0115	0.027	0.0011	0.0442	0.0442	0.1455	0.0031	0.0416	0.1305	0.0091	0.0144	0.0031	6e-04	0.0225	0.0161	0.1215	0.0328	0.1104	0.0534	0.001
1	rs72634255	8146619	0.84	0.946582027722497	0.95	0.731303845289611	0.45557242152667	0.752383405598865	0.0083	0.0055	0.0876	0.0095	0.0387	0.0125	0.0115	0.027	0.0011	0.0442	0.0441	0.1455	0.003	0.0416	0.1305	0.0091	0.0144	0.0032	6e-04	0.0226	0.0162	0.1214	0.0328	0.1103	0.0534	0.001
1	rs79146474	8149700	0.84	0.946582027722497	0.95	0.731303845289611	0.453044357225733	0.755856735399758	0.0083	0.0055	0.0876	0.0096	0.0387	0.0126	0.0115	0.027	0.0011	0.0442	0.0441	0.1455	0.003	0.0416	0.1304	0.0091	0.0144	0.0032	6e-04	0.0226	0.0162	0.1215	0.0329	0.1101	0.0534	0.001
1	rs80038548	8152656	0.84	0.946582027722497	0.95	0.731303845289611	0.443893395855542	0.763268009670024	0.0082	0.0056	0.0876	0.0096	0.0388	0.0126	0.0115	0.027	0.0012	0.0442	0.0441	0.1455	0.003	0.0416	0.1303	0.0091	0.0144	0.0032	6e-04	0.0227	0.0162	0.1215	0.0329	0.1099	0.0534	0.001
1	rs13374405	8165400	0.84	0.946582027722497	0.95	0.731303845289611	0.413022586658407	0.76569140931625	0.0081	0.0057	0.0876	0.0098	0.0389	0.0127	0.0116	0.0269	0.0012	0.0441	0.044	0.1456	0.0029	0.0415	0.1301	0.0091	0.0144	0.0033	6e-04	0.0228	0.0163	0.1216	0.033	0.1097	0.0534	0.001
1	rs115822521	8167180	0.84	0.946582027722497	0.95	0.731303845289611	0.408955856569918	0.778593447993901	0.0081	0.0057	0.0876	0.0098	0.039	0.0127	0.0116	0.0269	0.0012	0.044	0.0441	0.1456	0.0028	0.0414	0.13	0.0091	0.0144	0.0033	6e-04	0.0229	0.0163	0.1215	0.033	0.1095	0.0533	0.001
1	rs7524424	8173369	0.84	0.946582027722497	0.95	0.731303845289611	0.422318759349073	0.75510136747214	0.008	0.0057	0.0876	0.01	0.0391	0.0129	0.0118	0.0269	0.0012	0.0439	0.0442	0.1455	0.0027	0.0414	0.1297	0.0091	0.0146	0.0034	6e-04	0.0232	0.0164	0.1213	0.0329	0.1091	0.0534	0.001
1	rs12134193	8176626	0.84	0.946582027722497	0.95	0.731303845289611	0.418668842682982	0.781788143841892	0.008	0.0057	0.0875	0.0101	0.0391	0.0129	0.0118	0.0269	0.0013	0.0439	0.0442	0.1453	0.0027	0.0414	0.1295	0.0092	0.0146	0.0034	7e-04	0.0232	0.0165	0.1213	0.0329	0.109	0.0535	0.001
1	rs56296862	8186775	0.85	0.865999623192944	0.96	0.665984986819169	0.379347748877969	0.633716337627452	0.008	0.0058	0.0868	0.0105	0.0392	0.0137	0.0123	0.0273	0.0015	0.0434	0.0443	0.145	0.0025	0.0414	0.1268	0.0101	0.015	0.004	8e-04	0.0235	0.0167	0.1205	0.0328	0.1081	0.0539	0.0012
1	rs7520669	8186947	0.85	0.865999623192944	0.96	0.665984986819169	0.379457778687331	0.622558822696957	0.0081	0.0058	0.0868	0.0105	0.0392	0.0138	0.0124	0.0274	0.0015	0.0434	0.0443	0.1447	0.0025	0.0415	0.127	0.0102	0.0151	0.0041	8e-04	0.0235	0.0167	0.1203	0.0328	0.108	0.0539	0.0012
1	rs11121104	8191998	0.85	0.865999623192944	0.96	0.665984986819169	0.216945128677532	0.436234219458286	0.0084	0.006	0.0862	0.0113	0.04	0.0145	0.0132	0.0276	0.0017	0.0421	0.0428	0.1427	0.0024	0.0426	0.1256	0.0115	0.0157	0.0044	0.0012	0.0236	0.017	0.1184	0.0325	0.1081	0.0541	0.0014
1	rs7534867	8192626	0.85	0.865999623192944	0.96	0.665984986819169	0.20608594928931	0.432667485656692	0.0084	0.0061	0.0862	0.0113	0.04	0.0145	0.0133	0.0276	0.0017	0.042	0.0427	0.1425	0.0023	0.0425	0.1256	0.0117	0.0158	0.0044	0.0012	0.0236	0.0171	0.1185	0.0325	0.1082	0.0541	0.0014
1	rs116284479	8195812	0.86	0.789876638244022	0.97	0.604552021827049	0.183784476443665	0.376451481525847	0.0083	0.0062	0.086	0.0116	0.0399	0.0147	0.0137	0.0273	0.0019	0.0419	0.0428	0.1427	0.0025	0.0426	0.125	0.0121	0.016	0.0045	0.0014	0.0235	0.0171	0.1179	0.0324	0.1074	0.0536	0.0015
1	rs9434615	8196065	0.86	0.789876638244022	0.97	0.604552021827049	0.165583696048911	0.352414604488849	0.0083	0.0062	0.0859	0.0116	0.0399	0.0147	0.0138	0.0273	0.002	0.0419	0.0428	0.1427	0.0025	0.0426	0.1249	0.0121	0.0161	0.0045	0.0015	0.0235	0.0171	0.1178	0.0324	0.1073	0.0535	0.0015
1	rs9434618	8200578	0.88	0.650722301593725	0.99	0.493036143459036	0.0258305742490381	0.0764072979413735	0.008	0.007	0.0844	0.013	0.0399	0.016	0.0167	0.0272	0.0025	0.0417	0.0428	0.1433	0.0031	0.0439	0.1223	0.0148	0.0179	0.0052	0.002	0.0234	0.0176	0.114	0.0318	0.1038	0.0506	0.0021
1	rs6701300	8200690	0.88	0.650722301593725	0.99	0.493036143459036	0.0221259859891815	0.0691880425746781	0.0081	0.0071	0.0844	0.0129	0.0399	0.016	0.0168	0.0272	0.0025	0.0419	0.0428	0.1434	0.0031	0.044	0.1215	0.0149	0.0179	0.0052	0.0021	0.0234	0.0176	0.1143	0.0314	0.1039	0.0505	0.0022
1	rs115213768	8208246	0.9	0.528487958927512	1.02	0.35283343175317	0.0340339301519108	0.0150066731474359	0.0082	0.0078	0.0811	0.0143	0.0386	0.0168	0.0183	0.0266	0.0039	0.0387	0.0417	0.1449	0.0039	0.0437	0.121	0.0165	0.0183	0.006	0.0027	0.0234	0.0175	0.1159	0.03	0.1017	0.0495	0.0032
1	rs11121111	8209130	0.9	0.528487958927512	1.02	0.35283343175317	0.0337323710276183	0.0158852823013063	0.0082	0.0079	0.0811	0.0144	0.0386	0.0168	0.0184	0.0266	0.0039	0.0386	0.0417	0.1448	0.004	0.0438	0.1209	0.0166	0.0183	0.006	0.0028	0.0235	0.0175	0.1159	0.03	0.1017	0.0495	0.0033
1	rs17032281	8222156	0.9	0.528487958927512	1.02	0.35283343175317	0.0404230581669955	0.018361634423628	0.008	0.008	0.0811	0.0154	0.0377	0.0174	0.0187	0.0261	0.0041	0.0369	0.0412	0.1436	0.0042	0.0447	0.1212	0.0178	0.0184	0.0061	0.003	0.0236	0.0169	0.1182	0.0288	0.1008	0.0489	0.0034
1	rs57793328	8224094	0.9	0.528487958927512	1.02	0.35283343175317	0.035726161766169	0.0164968815994975	0.008	0.0081	0.0811	0.0155	0.0377	0.0175	0.0186	0.0261	0.0041	0.0368	0.0411	0.1436	0.0044	0.0446	0.1212	0.0178	0.0182	0.0061	0.0031	0.0236	0.017	0.1182	0.0289	0.1007	0.049	0.0034
1	rs78872232	8224147	0.9	0.528487958927512	1.02	0.35283343175317	0.0356479994602656	0.0176414772162282	0.008	0.0081	0.0811	0.0155	0.0377	0.0175	0.0186	0.0262	0.0041	0.0368	0.0411	0.1436	0.0044	0.0446	0.1212	0.0177	0.0182	0.0061	0.0031	0.0236	0.017	0.1182	0.0289	0.1007	0.049	0.0034
1	rs78056657	8226088	0.9	0.528487958927512	1.02	0.35283343175317	0.0486954721057947	0.0237501707226103	0.0079	0.0081	0.0808	0.0156	0.0378	0.0173	0.0186	0.0261	0.0043	0.037	0.0413	0.1437	0.0043	0.0446	0.1211	0.0178	0.0182	0.0062	0.0031	0.0235	0.017	0.1181	0.0288	0.1007	0.0489	0.0034
1	rs61772073	8231822	0.91	0.473491286898298	1.02	0.35283343175317	0.0497835938944735	0.0280834937104366	0.0079	0.0081	0.0806	0.0156	0.0378	0.0173	0.0186	0.026	0.0043	0.0371	0.0415	0.1439	0.0043	0.0446	0.121	0.0179	0.0183	0.0062	0.0031	0.0235	0.0169	0.118	0.0288	0.1007	0.0488	0.0034
1	rs147458259	8243102	0.91	0.473491286898298	1.02	0.35283343175317	0.0558934706679656	0.0203641594591037	0.008	0.0083	0.0802	0.0156	0.0378	0.0173	0.0186	0.026	0.0043	0.0373	0.0418	0.1442	0.0043	0.0446	0.1208	0.0179	0.0183	0.0063	0.0032	0.0234	0.0169	0.1178	0.0288	0.1007	0.0487	0.0034
1	rs79937515	8243692	0.91	0.473491286898298	1.02	0.35283343175317	0.0542650779100863	0.0183233797119681	0.008	0.0083	0.0802	0.0156	0.0378	0.0173	0.0186	0.026	0.0042	0.0373	0.0418	0.1442	0.0043	0.0446	0.1208	0.0179	0.0183	0.0063	0.0032	0.0234	0.0169	0.1177	0.0288	0.1007	0.0487	0.0034
1	rs6663882	8244145	0.91	0.473491286898298	1.02	0.35283343175317	0.0540745955378966	0.0176790280693076	0.008	0.0083	0.0802	0.0156	0.0378	0.0173	0.0186	0.026	0.0042	0.0373	0.0418	0.1442	0.0043	0.0446	0.1208	0.0179	0.0183	0.0063	0.0032	0.0234	0.0169	0.1177	0.0288	0.1007	0.0487	0.0034
1	rs72859389	8252684	0.91	0.473491286898298	1.02	0.35283343175317	0.0584239342255401	0.0206874091915595	0.0081	0.0083	0.08	0.0157	0.0379	0.0174	0.0188	0.026	0.0043	0.0372	0.0417	0.1442	0.0043	0.0446	0.1208	0.0179	0.0183	0.0063	0.0032	0.0234	0.0169	0.1176	0.0288	0.1006	0.0486	0.0034
1	rs72635708	8257960	0.91	0.473491286898298	1.02	0.35283343175317	0.0605245812805553	0.0221724280172916	0.0081	0.0084	0.0797	0.0158	0.0379	0.0174	0.0189	0.026	0.0043	0.0373	0.0415	0.1444	0.0043	0.0444	0.1207	0.0179	0.0184	0.0063	0.0032	0.0234	0.0169	0.1177	0.0287	0.1005	0.0487	0.0034
1	rs116477437	8260040	0.91	0.473491286898298	1.03	0.312927433563081	0.0623888630909027	0.0421700959284025	0.0081	0.0085	0.0796	0.0157	0.038	0.0174	0.0188	0.026	0.0043	0.0373	0.0414	0.1444	0.0043	0.0443	0.1205	0.018	0.0183	0.0063	0.0033	0.0234	0.0168	0.1179	0.0287	0.1005	0.0487	0.0035
1	rs17509537	8272696	0.92	0.422441555019286	1.03	0.312927433563081	0.055171613878246	0.0386765537187849	0.0081	0.0087	0.0796	0.0156	0.0382	0.0175	0.0187	0.0256	0.0044	0.0379	0.0408	0.1447	0.0044	0.0435	0.1204	0.018	0.0183	0.0063	0.0034	0.0234	0.0168	0.1185	0.0284	0.1005	0.0487	0.0037
1	rs376608	8273868	0.92	0.422441555019286	1.03	0.312927433563081	0.0489214999984772	0.045213328493622	0.0082	0.0088	0.0796	0.0156	0.038	0.0176	0.0186	0.0254	0.0045	0.0381	0.0405	0.1447	0.0044	0.0431	0.1204	0.018	0.0182	0.0063	0.0036	0.0233	0.0168	0.119	0.0283	0.1008	0.0485	0.0038
1	rs411654	8274807	0.93	0.375229593708928	1.03	0.312927433563081	0.047528329230999	0.0503497626965575	0.0083	0.0089	0.0796	0.0156	0.038	0.0175	0.0185	0.0253	0.0045	0.0381	0.0404	0.1446	0.0045	0.043	0.1204	0.018	0.0181	0.0064	0.0037	0.0232	0.0168	0.1193	0.0283	0.1009	0.0485	0.0039
1	rs428851	8283864	0.93	0.375229593708928	1.04	0.276253925711104	0.0565859338684254	0.0730826690391564	0.0083	0.0089	0.0797	0.0155	0.0379	0.0176	0.0185	0.0251	0.0046	0.0378	0.04	0.1451	0.0045	0.0428	0.1201	0.0181	0.018	0.0064	0.0039	0.0229	0.0168	0.1196	0.0284	0.1012	0.0486	0.0041
1	rs367915	8288440	0.93	0.375229593708928	1.04	0.276253925711104	0.0499473940299033	0.0730110712971125	0.0084	0.0089	0.0797	0.0154	0.0377	0.0176	0.0184	0.0251	0.0046	0.0377	0.0398	0.1453	0.0046	0.0427	0.1201	0.0181	0.0179	0.0065	0.0039	0.0229	0.0168	0.1195	0.0285	0.1011	0.0486	0.0041
1	rs76164182	8291827	0.93	0.375229593708928	1.04	0.276253925711104	0.0444129889863029	0.119014199330991	0.0084	0.0089	0.0807	0.0149	0.0371	0.0177	0.0183	0.0252	0.0047	0.0372	0.0397	0.1456	0.0052	0.0426	0.1199	0.018	0.018	0.0065	0.0042	0.0228	0.0168	0.1198	0.0284	0.1008	0.0483	0.0043
1	rs6679409	8291894	0.93	0.375229593708928	1.04	0.276253925711104	0.0440204499030135	0.118493618503065	0.0084	0.0089	0.0807	0.0149	0.0371	0.0177	0.0183	0.0252	0.0047	0.0372	0.0397	0.1456	0.0052	0.0426	0.1199	0.018	0.018	0.0066	0.0042	0.0228	0.0168	0.1198	0.0284	0.1008	0.0483	0.0043
1	rs299500	8292471	0.93	0.375229593708928	1.04	0.276253925711104	0.0421370457713161	0.119101046523884	0.0084	0.0089	0.081	0.0148	0.037	0.0177	0.0183	0.0252	0.0047	0.0372	0.0397	0.1456	0.0053	0.0426	0.1199	0.0179	0.018	0.0066	0.0043	0.0228	0.0168	0.1198	0.0284	0.1007	0.0482	0.0043
1	rs7513908	8302619	0.94	0.331738599837001	1.04	0.276253925711104	0.0349884117822584	0.111889973197969	0.0083	0.0089	0.0817	0.0148	0.0367	0.0177	0.0178	0.0253	0.0046	0.0372	0.0393	0.1463	0.0052	0.0424	0.1205	0.0178	0.0179	0.0063	0.0041	0.0229	0.0167	0.1196	0.0281	0.101	0.0487	0.0042
1	rs12403649	8306031	0.94	0.331738599837001	1.04	0.276253925711104	0.0389510436262784	0.118753801228155	0.0084	0.0089	0.0821	0.0151	0.0365	0.0177	0.0177	0.0251	0.0046	0.0371	0.039	0.1472	0.0052	0.0425	0.1201	0.0179	0.0177	0.0062	0.0039	0.0229	0.0167	0.1194	0.0278	0.1011	0.0491	0.0042
1	rs72635744	8306548	0.94	0.331738599837001	1.04	0.276253925711104	0.0392563561504992	0.121542442756729	0.0084	0.0089	0.0822	0.0151	0.0364	0.0177	0.0178	0.025	0.0046	0.0371	0.0389	0.1473	0.0052	0.0425	0.12	0.0179	0.0177	0.0062	0.0039	0.023	0.0167	0.1194	0.0278	0.1011	0.0492	0.0042
1	rs6657240	8307467	0.94	0.331738599837001	1.04	0.276253925711104	0.0401397732201267	0.10017783667289	0.0084	0.0089	0.0823	0.0152	0.0363	0.0178	0.0178	0.0249	0.0047	0.0372	0.0388	0.1476	0.0052	0.0425	0.1199	0.0179	0.0177	0.0062	0.0039	0.023	0.0167	0.1193	0.0277	0.1012	0.0493	0.0042
1	rs79902942	8307900	0.94	0.331738599837001	1.04	0.276253925711104	0.0420057068276458	0.104769529533759	0.0084	0.0089	0.0824	0.0152	0.0362	0.0178	0.0179	0.0249	0.0047	0.0372	0.0388	0.1478	0.0052	0.0425	0.1198	0.0179	0.0177	0.0061	0.0039	0.023	0.0166	0.1192	0.0277	0.1012	0.0493	0.0042
1	rs11583166	8310062	0.94	0.331738599837001	1.04	0.276253925711104	0.0451439305606424	0.105680824592601	0.0084	0.0088	0.0825	0.0153	0.0362	0.0178	0.0179	0.0248	0.0047	0.0372	0.0388	0.1478	0.0053	0.0426	0.1198	0.0179	0.0177	0.0061	0.0039	0.023	0.0165	0.1191	0.0276	0.1012	0.0494	0.0041
1	rs11584255	8311959	0.94	0.331738599837001	1.04	0.276253925711104	0.0457901836330573	0.110451525745496	0.0084	0.0088	0.0825	0.0153	0.0362	0.0178	0.0179	0.0248	0.0046	0.0372	0.0388	0.1478	0.0053	0.0425	0.1197	0.0179	0.0177	0.0061	0.0039	0.0231	0.0165	0.1191	0.0276	0.1012	0.0494	0.0041
1	rs116136222	8320437	0.94	0.331738599837001	1.05	0.24269399207398	0.0421078350701814	0.100340444929132	0.0084	0.0088	0.0826	0.0153	0.0362	0.0177	0.0179	0.0247	0.0046	0.0372	0.039	0.1481	0.0053	0.0425	0.1197	0.0178	0.0176	0.0061	0.0039	0.0232	0.0162	0.1186	0.0276	0.1016	0.0496	0.0041
1	rs116209262	8323168	0.94	0.331738599837001	1.05	0.24269399207398	0.0431978913500953	0.0973489153999478	0.0084	0.0088	0.0827	0.0153	0.0361	0.0177	0.0179	0.0247	0.0046	0.0373	0.039	0.1483	0.0053	0.0425	0.1195	0.0178	0.0176	0.0061	0.0038	0.0233	0.0161	0.1184	0.0276	0.1018	0.0496	0.0041
1	rs55662981	8336247	0.94	0.331738599837001	1.05	0.24269399207398	0.0469126206321413	0.109104213789903	0.0086	0.0087	0.0826	0.0154	0.0357	0.0175	0.0178	0.0246	0.0045	0.0374	0.039	0.15	0.0053	0.0424	0.1193	0.0175	0.0175	0.0059	0.0038	0.0234	0.0159	0.1176	0.0275	0.1027	0.0496	0.0042
1	rs72862657	8336374	0.94	0.331738599837001	1.05	0.24269399207398	0.0469283401033239	0.106595165313916	0.0086	0.0087	0.0827	0.0154	0.0357	0.0175	0.0178	0.0246	0.0045	0.0374	0.039	0.1499	0.0053	0.0424	0.1193	0.0175	0.0175	0.0059	0.0038	0.0234	0.0159	0.1176	0.0275	0.1026	0.0496	0.0042
1	rs438895	8338355	0.94	0.331738599837001	1.04	0.276253925711104	0.0438400787656263	0.099852929030262	0.0087	0.0087	0.083	0.0154	0.0355	0.0174	0.0178	0.0242	0.0044	0.0374	0.039	0.1502	0.0053	0.0423	0.1195	0.0174	0.0175	0.0058	0.0038	0.0234	0.0159	0.1174	0.0275	0.1029	0.0495	0.0042
1	rs78392922	8340994	0.94	0.331738599837001	1.04	0.276253925711104	0.0496691495816231	0.107429017812286	0.0087	0.0087	0.0829	0.0154	0.0355	0.0174	0.0178	0.0242	0.0044	0.0374	0.039	0.1503	0.0053	0.0423	0.1195	0.0174	0.0175	0.0058	0.0039	0.0234	0.0159	0.1172	0.0275	0.1031	0.0495	0.0042
1	rs12028671	8341017	0.94	0.331738599837001	1.04	0.276253925711104	0.0496364838285618	0.107011778582381	0.0087	0.0087	0.0829	0.0154	0.0355	0.0174	0.0178	0.0242	0.0044	0.0374	0.039	0.1503	0.0053	0.0423	0.1195	0.0174	0.0175	0.0058	0.0039	0.0234	0.0159	0.1172	0.0275	0.1031	0.0495	0.0042
1	rs76961658	8341333	0.94	0.331738599837001	1.04	0.276253925711104	0.0503584828490156	0.11112755530908	0.0087	0.0087	0.0829	0.0154	0.0355	0.0174	0.0178	0.0242	0.0045	0.0374	0.039	0.1503	0.0053	0.0423	0.1195	0.0174	0.0175	0.0058	0.0039	0.0234	0.0159	0.1172	0.0275	0.1031	0.0495	0.0042
1	rs11121152	8357221	0.94	0.331738599837001	1.06	0.212122118160079	0.0900433390324201	0.0642246516088573	0.0085	0.0084	0.0856	0.0145	0.0348	0.0157	0.016	0.0223	0.004	0.0391	0.04	0.1526	0.0049	0.0413	0.1213	0.0159	0.0173	0.0047	0.0032	0.0232	0.0154	0.1152	0.0259	0.1089	0.0519	0.0038
1	rs78824818	8362023	0.94	0.331738599837001	1.06	0.212122118160079	0.103795929217742	0.0626047830630226	0.0084	0.0083	0.0863	0.0146	0.0347	0.0155	0.0157	0.0222	0.0038	0.0394	0.0402	0.1526	0.0047	0.0415	0.1215	0.0155	0.0174	0.0046	0.0031	0.0232	0.0153	0.115	0.0256	0.1094	0.0523	0.0037
1	rs2401091	8367378	0.94	0.331738599837001	1.06	0.212122118160079	0.112890014686364	0.0422266398329332	0.0083	0.0081	0.0874	0.0146	0.0347	0.015	0.0152	0.0223	0.0037	0.0397	0.0406	0.1527	0.0045	0.0416	0.1216	0.0153	0.0178	0.0043	0.003	0.0232	0.0151	0.1145	0.0251	0.1102	0.0525	0.0036
1	rs72635790	8374253	0.92	0.422441555019286	1.04	0.276253925711104	0.127034512366602	0.0313090895462847	0.0077	0.0078	0.0889	0.0149	0.0346	0.0147	0.0148	0.0224	0.0031	0.0402	0.0414	0.1518	0.0039	0.0417	0.1212	0.0154	0.0184	0.0038	0.0025	0.0229	0.0148	0.1145	0.0242	0.1125	0.0536	0.0031
1	rs78641116	8374297	0.92	0.422441555019286	1.04	0.276253925711104	0.12679586198544	0.030134880034563	0.0077	0.0078	0.0889	0.0149	0.0346	0.0147	0.0148	0.0224	0.0031	0.0402	0.0414	0.1518	0.0039	0.0417	0.1212	0.0154	0.0184	0.0038	0.0025	0.0229	0.0148	0.1145	0.0242	0.1125	0.0536	0.0031
1	rs61785826	8379063	0.92	0.422441555019286	1.04	0.276253925711104	0.119446226119604	0.0186305093950997	0.0077	0.0078	0.089	0.0149	0.0345	0.0144	0.0148	0.0225	0.0031	0.0402	0.0414	0.1519	0.0039	0.0417	0.1213	0.0154	0.0184	0.0039	0.0026	0.0228	0.0152	0.1144	0.0241	0.1125	0.0538	0.0031
1	rs11121162	8379448	0.92	0.422441555019286	1.04	0.276253925711104	0.120541761475845	0.0179429805605506	0.0077	0.0078	0.0891	0.015	0.0345	0.0143	0.0148	0.0225	0.0031	0.0402	0.0414	0.1519	0.0039	0.0417	0.1213	0.0154	0.0184	0.0039	0.0026	0.0228	0.0152	0.1144	0.0241	0.1125	0.0538	0.0031
1	rs2289730	8390213	0.92	0.422441555019286	1.04	0.276253925711104	0.130070900615753	0.0168252886230051	0.0076	0.0076	0.0897	0.0149	0.0346	0.0142	0.0144	0.0228	0.0029	0.0406	0.0416	0.152	0.0038	0.0415	0.1215	0.015	0.0183	0.0036	0.0025	0.0227	0.0153	0.1142	0.0242	0.1129	0.0539	0.003
1	rs56125713	8390384	0.92	0.422441555019286	1.04	0.276253925711104	0.131712144834719	0.0178296231848064	0.0076	0.0076	0.0897	0.0149	0.0346	0.0142	0.0144	0.0228	0.0029	0.0406	0.0416	0.152	0.0038	0.0415	0.1215	0.015	0.0183	0.0036	0.0025	0.0227	0.0153	0.1142	0.0242	0.1129	0.0539	0.003
1	rs2289731	8390888	0.92	0.422441555019286	1.04	0.276253925711104	0.136929053488877	0.0192522432550714	0.0076	0.0077	0.0898	0.0147	0.0345	0.0142	0.0142	0.0229	0.0029	0.0406	0.0416	0.1519	0.0038	0.0416	0.1214	0.015	0.0183	0.0036	0.0025	0.0227	0.0153	0.1142	0.0243	0.1133	0.054	0.0029
1	rs7552012	8393145	0.91	0.473491286898298	1.04	0.276253925711104	0.13195634963902	0.0249785181636325	0.0074	0.0076	0.0903	0.0149	0.0344	0.0142	0.0143	0.023	0.0027	0.041	0.0415	0.1519	0.0035	0.0416	0.1213	0.0148	0.0183	0.0034	0.0022	0.0225	0.0153	0.1141	0.0243	0.1142	0.054	0.0028
1	rs4908753	8394816	0.91	0.473491286898298	1.03	0.312927433563081	0.146036061964239	0.0292679414373405	0.0073	0.0076	0.0909	0.015	0.0343	0.0142	0.0144	0.0228	0.0024	0.0412	0.0418	0.152	0.0033	0.0414	0.1211	0.0146	0.0183	0.0032	0.002	0.0224	0.015	0.114	0.0243	0.1149	0.0544	0.0026
1	rs7535752	8395560	0.91	0.473491286898298	1.03	0.312927433563081	0.147305102115665	0.0310135842277934	0.0073	0.0075	0.0911	0.015	0.0344	0.0142	0.0145	0.0228	0.0024	0.0413	0.0418	0.152	0.0033	0.0414	0.121	0.0145	0.0183	0.0031	0.0019	0.0224	0.0151	0.1139	0.0244	0.115	0.0545	0.0026
1	rs76419978	8398288	0.91	0.473491286898298	1.03	0.312927433563081	0.157658796335914	0.0285072563271457	0.0073	0.0074	0.0913	0.0152	0.0343	0.0143	0.0145	0.0228	0.0023	0.0414	0.0419	0.1522	0.0032	0.0414	0.1209	0.0145	0.0182	0.003	0.0019	0.0225	0.0152	0.1137	0.0243	0.1148	0.0545	0.0025
1	rs12039434	8399193	0.91	0.473491286898298	1.03	0.312927433563081	0.171302474045403	0.0406562476859755	0.0072	0.0074	0.0914	0.0153	0.0343	0.0143	0.0145	0.0227	0.0023	0.0414	0.042	0.1523	0.0032	0.0414	0.1209	0.0145	0.0182	0.003	0.0018	0.0225	0.0153	0.1136	0.0243	0.1147	0.0546	0.0024
1	rs72636904	8402594	0.91	0.473491286898298	1.03	0.312927433563081	0.183635987145832	0.0540756121789229	0.0071	0.0073	0.0919	0.0153	0.0341	0.0144	0.0146	0.0228	0.0022	0.0415	0.0423	0.1519	0.003	0.0416	0.1208	0.0146	0.0183	0.0029	0.0017	0.0226	0.0152	0.1135	0.0242	0.1148	0.0547	0.0023
1	rs61785859	8406443	0.91	0.473491286898298	1.03	0.312927433563081	0.193316757748459	0.0621356168740305	0.007	0.0072	0.0925	0.0152	0.0339	0.0144	0.0147	0.0229	0.0021	0.0415	0.0424	0.1517	0.0029	0.0417	0.1207	0.0146	0.0183	0.0028	0.0016	0.0226	0.0152	0.1134	0.0242	0.1149	0.0547	0.0022
1	rs114016237	8406541	0.91	0.473491286898298	1.03	0.312927433563081	0.193890587976143	0.0600758931358558	0.007	0.0072	0.0925	0.0152	0.0339	0.0144	0.0147	0.0229	0.0021	0.0415	0.0424	0.1517	0.0029	0.0417	0.1207	0.0146	0.0183	0.0028	0.0016	0.0226	0.0152	0.1134	0.0242	0.1149	0.0547	0.0022
1	rs80184934	8409704	0.9	0.528487958927512	1.03	0.312927433563081	0.206959020394205	0.0617346638076259	0.007	0.0071	0.093	0.0152	0.0338	0.0144	0.0148	0.0229	0.002	0.0415	0.0425	0.1516	0.0028	0.0416	0.1206	0.0147	0.0184	0.0027	0.0015	0.0226	0.0152	0.1134	0.0242	0.1151	0.0548	0.0021
1	rs41278972	8415682	0.9	0.528487958927512	1.03	0.312927433563081	0.209030933900761	0.0681412792066994	0.0069	0.007	0.0937	0.0152	0.0337	0.0144	0.0148	0.0229	0.0018	0.0416	0.0427	0.1516	0.0026	0.0415	0.1205	0.0147	0.0184	0.0026	0.0014	0.0224	0.0153	0.1134	0.0242	0.1154	0.0548	0.002
1	rs2252865	8422676	0.9	0.528487958927512	1.02	0.35283343175317	0.222616538182482	0.0717272723099275	0.0068	0.0069	0.0943	0.0153	0.0336	0.0144	0.0148	0.0229	0.0017	0.0417	0.0429	0.1516	0.0025	0.0415	0.1205	0.0148	0.0184	0.0025	0.0013	0.0223	0.0153	0.1134	0.0242	0.1156	0.0548	0.0019
1	rs113121828	8430812	0.9	0.528487958927512	1.02	0.35283343175317	0.234588184788933	0.0727249699591535	0.0068	0.0069	0.0944	0.0153	0.0336	0.0144	0.0149	0.0229	0.0016	0.0419	0.043	0.1514	0.0024	0.0415	0.1204	0.0148	0.0184	0.0024	0.0013	0.0223	0.0154	0.1133	0.0242	0.1157	0.0549	0.0018
1	rs894875	8432136	0.9	0.528487958927512	1.02	0.35283343175317	0.23706718872142	0.0750991219077738	0.0068	0.0069	0.0945	0.0153	0.0336	0.0144	0.0149	0.0229	0.0016	0.0419	0.043	0.1514	0.0024	0.0415	0.1204	0.0148	0.0184	0.0024	0.0013	0.0223	0.0154	0.1133	0.0242	0.1157	0.0549	0.0019
1	rs2587513	8447237	0.9	0.528487958927512	1.02	0.35283343175317	0.253664991396818	0.0938378485077095	0.0068	0.0068	0.0945	0.0153	0.0336	0.0145	0.0149	0.0229	0.0016	0.042	0.0429	0.1513	0.0024	0.0415	0.1205	0.0148	0.0184	0.0024	0.0012	0.0223	0.0153	0.1132	0.0241	0.1156	0.055	0.0018
1	rs2661868	8469789	0.9	0.528487958927512	1.02	0.35283343175317	0.263374183897898	0.106179179038165	0.0067	0.0068	0.0947	0.0154	0.0337	0.0145	0.015	0.0228	0.0016	0.0421	0.0429	0.1511	0.0024	0.0414	0.1206	0.0148	0.0184	0.0024	0.0012	0.0224	0.0153	0.1132	0.0241	0.1155	0.055	0.0018
1	rs115109046	8477866	0.9	0.528487958927512	1.02	0.35283343175317	0.27905872369049	0.113676676337854	0.0067	0.0068	0.0948	0.0155	0.0337	0.0145	0.0149	0.0227	0.0016	0.0423	0.0429	0.1511	0.0024	0.0416	0.1203	0.0149	0.0185	0.0023	0.0012	0.0225	0.0149	0.1133	0.0241	0.1156	0.0549	0.0018
1	rs301805	8481016	0.9	0.528487958927512	1.02	0.35283343175317	0.289707128354084	0.127726796987499	0.0067	0.0068	0.0948	0.0156	0.0337	0.0146	0.0149	0.0227	0.0016	0.0423	0.0429	0.1511	0.0024	0.0416	0.1203	0.0149	0.0185	0.0023	0.0012	0.0225	0.0148	0.1133	0.0242	0.1156	0.0548	0.0018
1	rs57310340	8484529	0.9	0.528487958927512	1.02	0.35283343175317	0.28789374290239	0.129335498023477	0.0067	0.0068	0.0947	0.0156	0.0337	0.0146	0.0149	0.0227	0.0016	0.0423	0.0429	0.1511	0.0024	0.0416	0.1202	0.015	0.0186	0.0022	0.0012	0.0225	0.0148	0.1133	0.0242	0.1156	0.0548	0.0018
1	rs115846081	8487327	0.9	0.528487958927512	1.02	0.35283343175317	0.293063493333349	0.121017717592685	0.0067	0.0067	0.0948	0.0156	0.0337	0.0146	0.015	0.0227	0.0015	0.0424	0.0429	0.1511	0.0023	0.0416	0.1202	0.015	0.0186	0.0022	0.0012	0.0225	0.0148	0.1133	0.0241	0.1156	0.0549	0.0018
1	rs301800	8490603	0.9	0.528487958927512	1.02	0.35283343175317	0.29808814605908	0.124090603306848	0.0067	0.0067	0.0949	0.0157	0.0336	0.0146	0.015	0.0227	0.0015	0.0424	0.0428	0.1511	0.0023	0.0416	0.1202	0.0151	0.0186	0.0022	0.0012	0.0225	0.0147	0.1133	0.0241	0.1157	0.0548	0.0018
1	rs35894032	8492546	0.9	0.528487958927512	1.02	0.35283343175317	0.291382732654946	0.121192531147954	0.0067	0.0067	0.0949	0.0157	0.0336	0.0146	0.015	0.0227	0.0015	0.0424	0.0428	0.1511	0.0022	0.0416	0.1202	0.0151	0.0186	0.0022	0.0012	0.0225	0.0147	0.1133	0.0241	0.1157	0.0548	0.0018
1	rs78993101	8493545	0.9	0.528487958927512	1.02	0.35283343175317	0.29028104017216	0.124178823883261	0.0067	0.0067	0.0949	0.0157	0.0336	0.0146	0.015	0.0227	0.0015	0.0424	0.0428	0.1511	0.0022	0.0416	0.1202	0.0151	0.0186	0.0022	0.0012	0.0225	0.0147	0.1133	0.0241	0.1157	0.0548	0.0018
1	rs56117018	8495292	0.9	0.528487958927512	1.02	0.35283343175317	0.291382732654946	0.116419935678412	0.0067	0.0067	0.0949	0.0157	0.0336	0.0146	0.015	0.0227	0.0015	0.0425	0.0428	0.1511	0.0022	0.0417	0.1203	0.0151	0.0186	0.0022	0.0012	0.0225	0.0147	0.1133	0.0241	0.1156	0.0547	0.0018
1	rs17032601	8509764	0.9	0.528487958927512	1.02	0.35283343175317	0.392331029770922	0.181687572606014	0.0066	0.0066	0.0949	0.016	0.0332	0.0149	0.0153	0.0226	0.0014	0.0433	0.0434	0.1508	0.0019	0.0421	0.1207	0.0157	0.0185	0.002	0.001	0.0228	0.015	0.1124	0.024	0.1152	0.0544	0.0015
1	rs301813	8510595	0.9	0.528487958927512	1.02	0.35283343175317	0.39637032556742	0.212344873480002	0.0066	0.0066	0.0949	0.0157	0.0332	0.0149	0.0153	0.0226	0.0014	0.0433	0.0434	0.1508	0.0019	0.0422	0.1207	0.0158	0.0185	0.002	0.001	0.0229	0.015	0.1123	0.024	0.1151	0.0544	0.0015
1	rs17464614	8516282	0.9	0.528487958927512	1.02	0.35283343175317	0.395246206474882	0.212664790837299	0.0066	0.0066	0.0949	0.0157	0.0332	0.0149	0.0153	0.0226	0.0014	0.0433	0.0434	0.1508	0.0019	0.0422	0.1207	0.0158	0.0185	0.002	0.001	0.0229	0.015	0.1123	0.024	0.1151	0.0543	0.0015
1	rs72636944	8520408	0.9	0.528487958927512	1.01	0.39608418712213	0.39423587508606	0.196970848547838	0.0066	0.0066	0.095	0.0158	0.0332	0.0149	0.0154	0.0227	0.0014	0.0433	0.0434	0.1509	0.0019	0.0422	0.1207	0.0158	0.0184	0.002	0.001	0.0229	0.0149	0.1123	0.024	0.1151	0.0542	0.0015
1	rs80337942	8524340	0.9	0.528487958927512	1.01	0.39608418712213	0.395527085424196	0.204188576914804	0.0066	0.0066	0.095	0.0158	0.0332	0.0149	0.0154	0.0227	0.0014	0.0433	0.0434	0.1509	0.0019	0.0422	0.1207	0.0158	0.0184	0.002	0.001	0.0229	0.0149	0.1123	0.024	0.1151	0.0542	0.0015
1	rs4908760	8526142	0.9	0.528487958927512	1.01	0.39608418712213	0.410271043779412	0.224178172405594	0.0066	0.0065	0.0951	0.0158	0.0332	0.015	0.0154	0.0227	0.0013	0.0433	0.0434	0.1509	0.0019	0.0422	0.1206	0.0159	0.0184	0.0019	0.001	0.0229	0.0149	0.1122	0.024	0.1151	0.0542	0.0015
1	rs72636945	8527214	0.9	0.528487958927512	1.01	0.39608418712213	0.408327601275238	0.220498158502243	0.0066	0.0065	0.0951	0.0158	0.0332	0.015	0.0154	0.0227	0.0013	0.0433	0.0434	0.1509	0.0019	0.0422	0.1206	0.0159	0.0184	0.0019	0.001	0.0229	0.0149	0.1122	0.024	0.1151	0.0542	0.0015
1	rs17385721	8543081	0.9	0.528487958927512	1.01	0.39608418712213	0.402525019792148	0.217482568807667	0.0066	0.0065	0.0951	0.0158	0.0331	0.015	0.0154	0.0227	0.0013	0.0433	0.0434	0.1509	0.0019	0.0422	0.1207	0.0159	0.0184	0.0019	0.001	0.0229	0.0148	0.1123	0.0241	0.1151	0.0542	0.0014
1	rs115136021	8551853	0.9	0.528487958927512	1.01	0.39608418712213	0.401788469363974	0.221362252082895	0.0066	0.0065	0.0952	0.0158	0.0331	0.015	0.0154	0.0227	0.0013	0.0433	0.0434	0.151	0.002	0.0422	0.1207	0.0159	0.0184	0.0019	0.001	0.0229	0.0148	0.1123	0.0241	0.1151	0.0541	0.0014
1	rs12759741	8559660	0.9	0.528487958927512	1.02	0.35283343175317	0.403148783959734	0.22809623702766	0.0066	0.0065	0.0952	0.0159	0.0331	0.015	0.0154	0.0227	0.0013	0.0433	0.0434	0.151	0.002	0.0422	0.1207	0.0159	0.0184	0.0019	0.001	0.0229	0.0147	0.1123	0.0241	0.1152	0.0541	0.0014
1	rs7545384	8580960	0.9	0.528487958927512	1.02	0.35283343175317	0.399018334527113	0.226243288321223	0.0066	0.0065	0.0952	0.0159	0.0332	0.015	0.0153	0.0226	0.0013	0.0433	0.0434	0.151	0.002	0.0422	0.1208	0.0159	0.0185	0.0019	0.001	0.0229	0.0147	0.1123	0.024	0.1152	0.054	0.0014
1	rs17386003	8604158	0.9	0.528487958927512	1.01	0.39608418712213	0.39367514330081	0.214052936535515	0.0066	0.0065	0.0951	0.0158	0.0332	0.015	0.0153	0.0226	0.0013	0.0432	0.0438	0.151	0.0021	0.0422	0.1207	0.0159	0.0184	0.0019	0.001	0.0229	0.0147	0.1122	0.024	0.1152	0.0539	0.0014
1	rs28422051	8618337	0.9	0.528487958927512	1.01	0.39608418712213	0.394067613285311	0.20334728517	0.0066	0.0065	0.0951	0.0158	0.0332	0.015	0.0153	0.0226	0.0013	0.0432	0.0438	0.151	0.0021	0.0421	0.1207	0.0159	0.0184	0.0019	0.001	0.0229	0.0147	0.1122	0.024	0.1152	0.0539	0.0015
1	rs116762458	8630602	0.9	0.528487958927512	1.01	0.39608418712213	0.388145637232274	0.184425714497837	0.0066	0.0065	0.0951	0.0158	0.0332	0.0151	0.0153	0.0226	0.0013	0.0433	0.0438	0.1509	0.0021	0.0421	0.1208	0.0159	0.0184	0.0019	0.001	0.0229	0.0147	0.1122	0.0239	0.1152	0.0539	0.0014
1	rs17386406	8643497	0.9	0.528487958927512	1.01	0.39608418712213	0.421564310477736	0.229079194451356	0.0066	0.0065	0.0952	0.0159	0.033	0.0151	0.0153	0.0223	0.0013	0.0437	0.0438	0.1508	0.0022	0.0417	0.1209	0.0159	0.0184	0.0019	0.0011	0.0229	0.0147	0.1122	0.0239	0.1152	0.0541	0.0014
1	rs17386448	8646318	0.9	0.528487958927512	1.01	0.39608418712213	0.428261551124858	0.241869709248799	0.0066	0.0065	0.0952	0.0159	0.033	0.0151	0.0153	0.0222	0.0013	0.0437	0.0438	0.1508	0.0022	0.0417	0.1209	0.0159	0.0184	0.0019	0.0011	0.0229	0.0147	0.1121	0.0239	0.1152	0.0541	0.0014
1	rs79203748	8647481	0.9	0.528487958927512	1.01	0.39608418712213	0.421390302219718	0.215444059008505	0.0066	0.0065	0.0952	0.0159	0.0331	0.0151	0.0153	0.0222	0.0013	0.0436	0.0438	0.1507	0.0022	0.0417	0.1208	0.0159	0.0184	0.0019	0.0011	0.0229	0.0147	0.1121	0.0239	0.1151	0.0542	0.0014
1	rs116650221	8658834	0.9	0.528487958927512	1.01	0.39608418712213	0.428612411140697	0.186258923627492	0.0067	0.0065	0.0952	0.0159	0.0331	0.0151	0.0153	0.0219	0.0014	0.0436	0.0437	0.1506	0.0023	0.0418	0.1206	0.0159	0.0184	0.0019	0.0012	0.023	0.0147	0.1121	0.0239	0.1151	0.0544	0.0015
1	rs114453190	8675291	0.9	0.528487958927512	1.01	0.39608418712213	0.430427457707847	0.186565060719387	0.0067	0.0065	0.0951	0.016	0.0332	0.0151	0.0153	0.0216	0.0015	0.0436	0.0437	0.1506	0.0023	0.0418	0.1205	0.0159	0.0184	0.0019	0.0013	0.023	0.0147	0.1121	0.0239	0.1149	0.0545	0.0016
1	rs1381928	8690933	0.9	0.528487958927512	1.01	0.39608418712213	0.435305801639955	0.186054927669735	0.0068	0.0065	0.0951	0.016	0.0332	0.0151	0.0153	0.0215	0.0015	0.0435	0.0437	0.1506	0.0023	0.0418	0.1205	0.0159	0.0184	0.0019	0.0013	0.023	0.0147	0.1121	0.0239	0.1149	0.0545	0.0016
1	rs80001448	8725075	0.89	0.587533376708783	1.01	0.39608418712213	0.405990185287612	0.161755220868962	0.007	0.0065	0.0949	0.016	0.0334	0.0151	0.0154	0.0216	0.0016	0.0435	0.0437	0.1502	0.0025	0.0419	0.1202	0.0159	0.0184	0.0021	0.0015	0.023	0.0148	0.1118	0.024	0.1147	0.0544	0.0018
1	rs7556169	8741401	0.89	0.587533376708783	1.01	0.39608418712213	0.383042567849499	0.149965144010172	0.0072	0.0065	0.0948	0.016	0.0336	0.0152	0.0154	0.0216	0.0018	0.0435	0.0436	0.15	0.0026	0.0419	0.1199	0.0159	0.0183	0.0022	0.0018	0.023	0.0148	0.1117	0.024	0.1144	0.0541	0.002
1	rs7547833	8742451	0.89	0.587533376708783	1.01	0.39608418712213	0.377205409055317	0.14451726923519	0.0072	0.0065	0.0948	0.016	0.0336	0.0152	0.0154	0.0216	0.0018	0.0435	0.0436	0.15	0.0026	0.0418	0.1199	0.0159	0.0183	0.0022	0.0018	0.023	0.0148	0.1117	0.024	0.1144	0.0541	0.002
1	rs34703782	8750511	0.89	0.587533376708783	1.01	0.39608418712213	0.365506018671514	0.113165088611038	0.0073	0.0066	0.0947	0.0161	0.0336	0.0151	0.0155	0.0215	0.0019	0.0436	0.0436	0.15	0.0027	0.0418	0.1198	0.0158	0.0183	0.0022	0.0018	0.0231	0.0148	0.1116	0.024	0.1143	0.054	0.002
1	rs12025126	8759554	0.89	0.587533376708783	1.01	0.39608418712213	0.368860493684317	0.11011410358038	0.0074	0.0066	0.0946	0.0162	0.0337	0.0151	0.0156	0.0215	0.002	0.0436	0.0436	0.1499	0.0028	0.0418	0.1197	0.0158	0.0182	0.0023	0.0018	0.0232	0.0148	0.1115	0.024	0.1141	0.0539	0.0021
1	rs114086880	8778075	0.89	0.587533376708783	1.01	0.39608418712213	0.340120306749138	0.0700302302099865	0.0074	0.0066	0.0943	0.0162	0.0338	0.0152	0.0156	0.0215	0.002	0.0436	0.0436	0.1498	0.0028	0.0418	0.1195	0.0159	0.0182	0.0024	0.0019	0.0233	0.0149	0.1114	0.024	0.1139	0.0538	0.0022
1	rs61784167	8783614	0.89	0.587533376708783	1.01	0.39608418712213	0.336230953881453	0.0626047830630226	0.0074	0.0066	0.0943	0.0162	0.0338	0.0152	0.0157	0.0215	0.002	0.0436	0.0436	0.1498	0.0028	0.0418	0.1195	0.0159	0.0182	0.0024	0.0019	0.0233	0.0149	0.1113	0.024	0.1138	0.0538	0.0022
1	rs75485412	8798277	0.89	0.587533376708783	1	0.442785362986439	0.332519045442568	0.0608697093311226	0.0075	0.0066	0.0942	0.0162	0.0339	0.0152	0.0157	0.0215	0.0021	0.0436	0.0436	0.1497	0.0029	0.0418	0.1194	0.0159	0.0183	0.0025	0.0019	0.0233	0.0149	0.1113	0.024	0.1137	0.0537	0.0022
1	rs76174849	8798765	0.89	0.587533376708783	1	0.442785362986439	0.33303330582955	0.0619350029534226	0.0075	0.0066	0.0942	0.0162	0.0339	0.0152	0.0157	0.0215	0.0021	0.0436	0.0436	0.1497	0.0029	0.0418	0.1194	0.0159	0.0183	0.0025	0.0019	0.0233	0.0149	0.1113	0.024	0.1137	0.0537	0.0022
1	rs10864365	8799811	0.89	0.587533376708783	1	0.442785362986439	0.329902758335925	0.0608033889332652	0.0075	0.0066	0.0942	0.0162	0.034	0.0152	0.0157	0.0215	0.0021	0.0436	0.0436	0.1497	0.0029	0.0418	0.1194	0.0159	0.0183	0.0025	0.0019	0.0233	0.0149	0.1113	0.024	0.1137	0.0537	0.0022
1	rs17383360	8804443	0.89	0.587533376708783	1	0.442785362986439	0.316782738804315	0.0569451762326892	0.0075	0.0066	0.0939	0.0163	0.0341	0.0153	0.0158	0.0215	0.0022	0.0437	0.0436	0.1497	0.003	0.0418	0.1191	0.016	0.0183	0.0027	0.002	0.0234	0.0149	0.1112	0.0241	0.1129	0.0535	0.0024
1	rs78570027	8823093	0.89	0.587533376708783	1	0.442785362986439	0.322877470654095	0.0558536176850008	0.0076	0.0067	0.0937	0.0164	0.0341	0.0153	0.0159	0.0214	0.0023	0.0437	0.0436	0.1497	0.0031	0.0418	0.1189	0.0161	0.0183	0.0028	0.0021	0.0235	0.0148	0.111	0.0241	0.1127	0.0534	0.0026
1	rs11586056	8845199	0.89	0.587533376708783	1	0.442785362986439	0.334475436321482	0.0694683009812327	0.0077	0.0067	0.0936	0.0164	0.0341	0.0153	0.016	0.0214	0.0024	0.0437	0.0436	0.1497	0.0032	0.0417	0.1187	0.0161	0.0184	0.0029	0.0022	0.0235	0.0148	0.1108	0.0241	0.1125	0.0533	0.0026
1	rs58263761	8851929	0.89	0.587533376708783	1	0.442785362986439	0.335662469341288	0.0721541595125049	0.0077	0.0067	0.0936	0.0164	0.0341	0.0153	0.016	0.0214	0.0024	0.0437	0.0436	0.1497	0.0032	0.0417	0.1187	0.0161	0.0184	0.0029	0.0022	0.0235	0.0148	0.1108	0.0241	0.1125	0.0533	0.0026
1	rs12137865	8868406	0.89	0.587533376708783	1	0.442785362986439	0.335559162252012	0.0713014336840054	0.0077	0.0067	0.0936	0.0164	0.0341	0.0153	0.0159	0.0215	0.0024	0.0437	0.0435	0.1498	0.0032	0.0418	0.1187	0.0161	0.0184	0.0029	0.0022	0.0235	0.0148	0.1108	0.0241	0.1125	0.0533	0.0026
1	rs12144387	8871313	0.89	0.587533376708783	1	0.442785362986439	0.329084183054148	0.0545810822115192	0.0077	0.0067	0.0936	0.0164	0.0341	0.0153	0.0159	0.0215	0.0024	0.0438	0.0436	0.1498	0.0032	0.0417	0.1186	0.0161	0.0184	0.0029	0.0022	0.0235	0.0148	0.1108	0.0241	0.1125	0.0533	0.0026
1	rs6676285	8913181	0.89	0.587533376708783	0.99	0.493036143459036	0.3857562496331	0.122770114142008	0.0081	0.0071	0.0903	0.0169	0.0343	0.0158	0.0165	0.0219	0.0031	0.0442	0.0442	0.15	0.0042	0.0421	0.1161	0.017	0.0192	0.0035	0.0031	0.0242	0.0156	0.1098	0.0244	0.1096	0.051	0.0034
1	rs10864368	8918313	0.89	0.587533376708783	0.99	0.493036143459036	0.410156595779261	0.116678387763124	0.0081	0.0072	0.09	0.0169	0.0343	0.0159	0.0166	0.0219	0.0031	0.0443	0.0447	0.1498	0.0043	0.0421	0.1157	0.017	0.0192	0.0036	0.0032	0.0242	0.0157	0.1097	0.0244	0.1095	0.0508	0.0035
1	rs2765507	8925112	0.89	0.587533376708783	0.99	0.493036143459036	0.438080296138273	0.117714364705915	0.0081	0.0071	0.0898	0.0168	0.0343	0.0159	0.0165	0.0219	0.0032	0.0445	0.0448	0.1495	0.0044	0.0422	0.1153	0.0171	0.0194	0.0035	0.0032	0.0243	0.0158	0.1093	0.0245	0.1095	0.0508	0.0035
1	rs12142493	8935610	0.89	0.587533376708783	0.99	0.493036143459036	0.383816914751553	0.0445160453611691	0.0082	0.0071	0.0897	0.0168	0.0343	0.016	0.0166	0.022	0.0033	0.0445	0.0448	0.1493	0.0044	0.0422	0.1153	0.0171	0.0194	0.0036	0.0033	0.0243	0.0159	0.1091	0.0245	0.1093	0.0508	0.0035
1	rs56379806	8943350	0.89	0.587533376708783	0.99	0.493036143459036	0.37567112415186	0.0427939392770941	0.0082	0.0071	0.0895	0.0168	0.0343	0.0161	0.0167	0.0221	0.0033	0.0446	0.0448	0.1491	0.0045	0.0423	0.1151	0.017	0.0194	0.0036	0.0033	0.0243	0.016	0.1089	0.0246	0.1091	0.0507	0.0036
1	rs34802130	8952474	0.89	0.587533376708783	0.99	0.493036143459036	0.366208077947522	0.0690480901970368	0.0083	0.0072	0.0893	0.0168	0.0345	0.0164	0.0168	0.0222	0.0034	0.0445	0.0449	0.1488	0.0046	0.0421	0.115	0.017	0.0195	0.0037	0.0034	0.0243	0.0159	0.1086	0.0248	0.1089	0.0507	0.0037
1	rs113663419	8954683	0.89	0.587533376708783	0.99	0.493036143459036	0.357135141047561	0.0431359396601652	0.0082	0.007	0.0892	0.0168	0.0345	0.0165	0.0168	0.0222	0.0034	0.0445	0.0454	0.1488	0.0046	0.0421	0.115	0.017	0.0195	0.0037	0.0034	0.0243	0.0159	0.1085	0.0247	0.1088	0.0505	0.0037
1	rs17032809	8964144	0.89	0.587533376708783	0.99	0.493036143459036	0.37731512257477	0.0300379713805366	0.0083	0.0071	0.0885	0.017	0.0345	0.0169	0.0172	0.0224	0.0036	0.0447	0.0456	0.148	0.0046	0.0422	0.1149	0.0172	0.0196	0.0038	0.0036	0.0244	0.0162	0.1076	0.0249	0.1081	0.0502	0.0038
1	rs12144002	8971274	0.89	0.587533376708783	0.99	0.493036143459036	0.401109178208519	0.0289815871108716	0.0083	0.0072	0.088	0.0172	0.0346	0.0172	0.0173	0.0226	0.0036	0.0448	0.0457	0.1479	0.0046	0.0422	0.1148	0.0173	0.0196	0.0039	0.0037	0.0246	0.0164	0.107	0.0251	0.1075	0.0501	0.0039
1	rs79970233	8974005	0.89	0.587533376708783	0.99	0.493036143459036	0.425692934642233	0.0273374958803479	0.0083	0.0072	0.0879	0.0173	0.0345	0.0173	0.0174	0.0227	0.0037	0.0449	0.0457	0.1478	0.0046	0.0422	0.1147	0.0173	0.0196	0.0039	0.0038	0.0247	0.0165	0.1066	0.0251	0.1074	0.05	0.0039
1	rs12129827	8978799	0.89	0.587533376708783	0.98	0.546929419532092	0.4722951145739	0.036054001570451	0.0083	0.0073	0.0875	0.0174	0.0346	0.0174	0.0174	0.0228	0.0037	0.0451	0.0459	0.1478	0.0046	0.0422	0.1146	0.0173	0.0196	0.0039	0.0039	0.0248	0.0166	0.1062	0.0253	0.1069	0.0499	0.0039
1	rs77403967	8981813	0.89	0.587533376708783	0.98	0.546929419532092	0.418322054566109	0.0198044110998332	0.0081	0.0073	0.087	0.0178	0.0348	0.0179	0.0178	0.023	0.0038	0.0454	0.0462	0.1474	0.0046	0.0426	0.1141	0.0176	0.0198	0.004	0.0039	0.0248	0.0168	0.1055	0.0256	0.1056	0.0494	0.0038
1	rs4908796	8982906	0.89	0.587533376708783	0.98	0.546929419532092	0.394460280500304	0.0189401321400861	0.0081	0.0073	0.0868	0.018	0.035	0.0181	0.0179	0.0231	0.0038	0.0455	0.0463	0.1472	0.0046	0.0427	0.1139	0.0178	0.0199	0.004	0.0038	0.0247	0.0169	0.1052	0.0257	0.1052	0.0492	0.0038
1	rs78847327	8985988	0.88	0.650722301593725	0.97	0.604552021827049	0.193775744255508	0.0504109108230299	0.0083	0.0075	0.0839	0.02	0.0367	0.0201	0.0198	0.0239	0.0039	0.0453	0.0464	0.144	0.0049	0.0444	0.1122	0.0198	0.0218	0.0041	0.0037	0.0234	0.0184	0.1015	0.0266	0.1021	0.048	0.0037
1	rs2765512	8987259	0.88	0.650722301593725	0.97	0.604552021827049	0.13677295523034	0.0490731513813373	0.0087	0.0076	0.0825	0.021	0.0368	0.0209	0.0204	0.0243	0.004	0.0448	0.0462	0.1418	0.0048	0.0447	0.1121	0.0205	0.0226	0.0041	0.0036	0.0227	0.0196	0.1025	0.0273	0.1001	0.0472	0.0036
1	rs2991280	8989894	0.88	0.650722301593725	0.96	0.665984986819169	0.135465949729516	0.0395509206262521	0.0085	0.0074	0.0811	0.0217	0.0368	0.0214	0.0212	0.0248	0.004	0.045	0.0455	0.1413	0.0043	0.045	0.1104	0.0214	0.0233	0.004	0.0035	0.0225	0.0209	0.1022	0.0278	0.1001	0.0468	0.0034
1	rs2781079	8991116	0.88	0.650722301593725	0.96	0.665984986819169	0.12766226493731	0.0378110296705107	0.0085	0.0074	0.0806	0.0219	0.0369	0.0216	0.0213	0.0251	0.0039	0.0452	0.0454	0.1401	0.0042	0.0451	0.11	0.0217	0.0235	0.004	0.0036	0.0224	0.0212	0.1023	0.0285	0.0995	0.047	0.0034
1	rs78358116	8992899	0.88	0.650722301593725	0.96	0.665984986819169	0.124335917852506	0.0444002990420635	0.0084	0.0074	0.0804	0.0219	0.0372	0.0216	0.0215	0.0251	0.0039	0.0452	0.0454	0.1398	0.0042	0.0451	0.11	0.0217	0.0236	0.0039	0.0035	0.0224	0.0213	0.1022	0.0286	0.0994	0.047	0.0034
1	rs914997	8998059	0.88	0.650722301593725	0.95	0.731303845289611	0.0960739472472638	0.058632100491538	0.0083	0.0075	0.0799	0.0219	0.0383	0.0215	0.0215	0.0253	0.0039	0.0452	0.0455	0.1392	0.0042	0.0451	0.1098	0.0219	0.0238	0.0039	0.0035	0.0223	0.0217	0.102	0.0287	0.0992	0.0469	0.0033
1	rs78639279	8999367	0.88	0.650722301593725	0.95	0.731303845289611	0.0957728191250501	0.0543912930221992	0.0083	0.0076	0.0798	0.0219	0.0383	0.0215	0.0217	0.0254	0.004	0.0451	0.0455	0.1389	0.0042	0.0451	0.1096	0.0221	0.0238	0.0038	0.0034	0.0223	0.0218	0.1016	0.0288	0.0994	0.047	0.0033
1	rs2765523	9000104	0.88	0.650722301593725	0.96	0.665984986819169	0.0844432073848052	0.0474529424759865	0.0084	0.0077	0.0797	0.022	0.0385	0.0215	0.0216	0.0257	0.0039	0.0452	0.0455	0.1389	0.0042	0.0453	0.1093	0.0221	0.0238	0.0038	0.0034	0.0222	0.0218	0.1015	0.0287	0.0994	0.0469	0.0032
1	rs116775713	9002569	0.88	0.650722301593725	0.96	0.665984986819169	0.05708659506742	0.0696086068536865	0.0086	0.0078	0.0792	0.0223	0.0386	0.0217	0.0218	0.0258	0.0036	0.0453	0.0447	0.1385	0.0041	0.0458	0.1079	0.023	0.0244	0.0036	0.003	0.0219	0.0223	0.1019	0.0292	0.0998	0.0464	0.0029
1	rs6699492	9002909	0.88	0.650722301593725	0.96	0.665984986819169	0.0520593305158877	0.077798168634899	0.0087	0.0079	0.079	0.0225	0.0388	0.0219	0.0219	0.0257	0.0035	0.0453	0.0443	0.1382	0.0041	0.0459	0.1075	0.0234	0.0246	0.0035	0.0029	0.0218	0.0226	0.1019	0.0294	0.0998	0.0462	0.0028
1	rs6684149	9003178	0.88	0.650722301593725	0.96	0.665984986819169	0.051521638885406	0.0797922432827434	0.0088	0.0079	0.0787	0.0226	0.0388	0.022	0.022	0.0256	0.0035	0.0453	0.0444	0.1379	0.0041	0.046	0.107	0.0235	0.0248	0.0034	0.0029	0.0218	0.0227	0.1017	0.0296	0.0999	0.0461	0.0029
1	rs72641545	9004120	0.87	0.718142804220985	0.96	0.665984986819169	0.0546125580687183	0.108600609017041	0.0089	0.0081	0.0779	0.0228	0.0388	0.0222	0.0223	0.0257	0.0033	0.0455	0.0438	0.1373	0.0041	0.0463	0.106	0.0241	0.0255	0.0035	0.0026	0.0216	0.0231	0.1019	0.0299	0.1	0.0459	0.0029
1	rs12070475	9008739	0.87	0.718142804220985	0.95	0.731303845289611	0.0761107473729986	0.134024591876907	0.0089	0.0082	0.0768	0.0231	0.0388	0.0225	0.0227	0.0258	0.0032	0.0458	0.0433	0.1367	0.0041	0.0464	0.1051	0.0251	0.026	0.0036	0.0024	0.021	0.0236	0.1014	0.0304	0.1004	0.0461	0.0028
1	rs2274326	9009214	0.87	0.718142804220985	0.95	0.731303845289611	0.0785610703486473	0.14666892629045	0.0089	0.0082	0.0767	0.0231	0.0388	0.0225	0.0228	0.0258	0.0031	0.0459	0.0433	0.1366	0.0041	0.0463	0.1051	0.0252	0.026	0.0036	0.0024	0.021	0.0236	0.1015	0.0304	0.1004	0.0462	0.0027
1	rs2274327	9009406	0.87	0.718142804220985	0.95	0.731303845289611	0.0770674082933491	0.146200197156492	0.0089	0.0082	0.0767	0.0231	0.0389	0.0225	0.0228	0.0259	0.0031	0.0459	0.0433	0.1367	0.004	0.0462	0.105	0.0252	0.026	0.0036	0.0023	0.021	0.0236	0.1015	0.0304	0.1004	0.0461	0.0028
1	rs11576766	9010984	0.87	0.718142804220985	0.95	0.731303845289611	0.0730546886323796	0.178360128274988	0.0089	0.0082	0.0763	0.0232	0.0387	0.0226	0.0231	0.0261	0.003	0.046	0.0434	0.1368	0.0039	0.0462	0.105	0.0254	0.026	0.0037	0.0022	0.0208	0.0236	0.1016	0.0307	0.0998	0.0465	0.0027
1	rs3765968	9011586	0.87	0.718142804220985	0.96	0.665984986819169	0.0698538046216227	0.150154294629113	0.0089	0.0082	0.0762	0.0232	0.0388	0.0226	0.0232	0.0262	0.003	0.0461	0.0432	0.1371	0.0039	0.0461	0.1054	0.0254	0.0256	0.0037	0.002	0.0208	0.0236	0.1014	0.0306	0.0998	0.0466	0.0027
1	rs3765966	9011722	0.87	0.718142804220985	0.96	0.665984986819169	0.0649329107896083	0.136026921577268	0.009	0.0082	0.0764	0.0231	0.0388	0.0226	0.0232	0.0262	0.0029	0.046	0.0432	0.137	0.0039	0.0463	0.1054	0.0254	0.0256	0.0037	0.002	0.0208	0.0236	0.1013	0.0307	0.0996	0.0464	0.0027
1	rs72641561	9013585	0.87	0.718142804220985	0.96	0.665984986819169	0.0501937748221487	0.127192227947889	0.009	0.0081	0.0763	0.0231	0.039	0.0225	0.0232	0.0263	0.0029	0.0462	0.0436	0.1369	0.0038	0.0468	0.1047	0.0252	0.0256	0.0037	0.002	0.0208	0.0235	0.1012	0.031	0.0996	0.0462	0.0027
1	rs12059715	9015954	0.87	0.718142804220985	0.96	0.665984986819169	0.0501444332873527	0.197386881057741	0.0093	0.0081	0.0753	0.0234	0.0393	0.0236	0.0235	0.027	0.0026	0.0464	0.0435	0.1358	0.0036	0.0473	0.1022	0.0257	0.0263	0.0037	0.002	0.0208	0.0235	0.1009	0.032	0.0996	0.0458	0.0028
1	rs72860996	9016761	0.86	0.789876638244022	0.96	0.665984986819169	0.043585417222937	0.222119240298046	0.0092	0.0081	0.075	0.0234	0.0393	0.0242	0.0238	0.0272	0.0025	0.0465	0.0435	0.1355	0.0036	0.0474	0.1012	0.0258	0.0266	0.0037	0.002	0.0207	0.0235	0.1011	0.0322	0.0995	0.0454	0.0028
1	rs2274332	9017091	0.86	0.789876638244022	0.96	0.665984986819169	0.0504574822136892	0.248460064998204	0.0092	0.0081	0.0749	0.0234	0.0393	0.0244	0.0239	0.0272	0.0025	0.0466	0.0435	0.1354	0.0036	0.0474	0.1009	0.0259	0.0267	0.0037	0.002	0.0207	0.0235	0.1012	0.0323	0.0995	0.0453	0.0028
1	rs2274333	9017204	0.86	0.789876638244022	0.96	0.665984986819169	0.0517732148983823	0.244543723288683	0.0092	0.0081	0.0748	0.0234	0.0394	0.0244	0.0239	0.0272	0.0025	0.0466	0.0436	0.1354	0.0036	0.0474	0.1009	0.0259	0.0267	0.0037	0.002	0.0207	0.0235	0.1012	0.0323	0.0995	0.0454	0.0028
1	rs12126080	9026751	0.86	0.789876638244022	0.96	0.665984986819169	0.042356568419878	0.230063521109758	0.0093	0.0081	0.0747	0.0234	0.0396	0.0242	0.024	0.0275	0.0025	0.0468	0.0436	0.1348	0.0036	0.0475	0.1001	0.0256	0.0267	0.0037	0.002	0.0206	0.0236	0.101	0.0327	0.0999	0.0453	0.0029
1	rs10864376	9030372	0.86	0.789876638244022	0.96	0.665984986819169	0.044065621651885	0.252057947031788	0.0093	0.0081	0.0746	0.0234	0.0397	0.0242	0.0243	0.0277	0.0025	0.047	0.0436	0.1345	0.0037	0.0475	0.0998	0.0256	0.0267	0.0037	0.0021	0.0206	0.0236	0.1007	0.0328	0.1001	0.0452	0.0029
1	rs3737665	9030964	0.86	0.789876638244022	0.96	0.665984986819169	0.0428866134338849	0.247115092261109	0.0093	0.0081	0.0745	0.0234	0.0398	0.024	0.0243	0.0277	0.0025	0.0469	0.0436	0.1345	0.0037	0.0476	0.0997	0.0256	0.0267	0.0037	0.0021	0.0205	0.0237	0.1006	0.0329	0.1002	0.0453	0.0029
1	rs74803432	9033538	0.86	0.789876638244022	0.96	0.665984986819169	0.0364614239783621	0.219850814886909	0.0093	0.0083	0.0744	0.0232	0.0397	0.0241	0.0242	0.0278	0.0026	0.047	0.0434	0.1345	0.0038	0.0476	0.0988	0.0257	0.0268	0.0039	0.0022	0.0205	0.0238	0.1005	0.0332	0.1002	0.045	0.003
1	rs72641578	9034301	0.86	0.789876638244022	0.96	0.665984986819169	0.0411804014206721	0.248235742009715	0.0094	0.0083	0.0744	0.0231	0.0397	0.0241	0.0242	0.0279	0.0026	0.0471	0.0434	0.1345	0.0039	0.0477	0.0985	0.0257	0.0269	0.0039	0.0022	0.0205	0.0239	0.1004	0.0333	0.1003	0.0449	0.0031
1	rs3765964	9034421	0.86	0.789876638244022	0.96	0.665984986819169	0.0443827092886622	0.231049213389563	0.0094	0.0084	0.0744	0.0231	0.0397	0.0241	0.0242	0.028	0.0026	0.0471	0.0434	0.1345	0.0038	0.0477	0.0985	0.0257	0.0268	0.0039	0.0022	0.0205	0.0239	0.1003	0.0333	0.1004	0.0448	0.0031
1	rs74050967	9034483	0.86	0.789876638244022	0.96	0.665984986819169	0.0421516563241146	0.205241821329961	0.0094	0.0084	0.0743	0.0231	0.0397	0.0241	0.0242	0.028	0.0026	0.0472	0.0434	0.1344	0.0038	0.0477	0.0985	0.0257	0.0268	0.0039	0.0022	0.0205	0.0239	0.1003	0.0333	0.1004	0.0447	0.0031
1	rs72641583	9034966	0.86	0.789876638244022	0.95	0.731303845289611	0.0551365614193525	0.194584414881238	0.0097	0.0085	0.0741	0.023	0.0397	0.024	0.024	0.028	0.0026	0.0474	0.0435	0.1344	0.0039	0.0479	0.0977	0.0256	0.0268	0.004	0.0022	0.0205	0.024	0.1002	0.0334	0.1004	0.0447	0.0031
1	rs12127547	9036614	0.86	0.789876638244022	0.95	0.731303845289611	0.0680060536926843	0.235225998707462	0.01	0.0087	0.0732	0.0232	0.0397	0.024	0.0243	0.0284	0.0027	0.0478	0.0438	0.1343	0.004	0.0481	0.096	0.0253	0.0266	0.004	0.0022	0.0208	0.0245	0.0999	0.0338	0.1005	0.0445	0.0031
1	rs72641586	9037230	0.86	0.789876638244022	0.95	0.731303845289611	0.0611981812826575	0.227659807517001	0.0101	0.0088	0.073	0.0233	0.0397	0.0241	0.0243	0.0285	0.0028	0.0479	0.0439	0.1342	0.004	0.048	0.0955	0.0252	0.0264	0.0041	0.0026	0.0208	0.0246	0.0999	0.0338	0.1004	0.0445	0.0031
1	rs6577546	9039022	0.86	0.789876638244022	0.95	0.731303845289611	0.0749471860101893	0.271095530975335	0.0103	0.009	0.0725	0.0233	0.04	0.0243	0.0245	0.0288	0.003	0.0483	0.0441	0.134	0.0041	0.0481	0.0938	0.025	0.0262	0.0043	0.0026	0.0208	0.0251	0.0998	0.0342	0.1	0.0443	0.0031
1	rs7533137	9042447	0.86	0.789876638244022	0.94	0.800578923638966	0.112584793682211	0.315117118608855	0.0108	0.0095	0.0704	0.0233	0.0407	0.0244	0.0248	0.03	0.003	0.0489	0.0438	0.1339	0.0043	0.0483	0.0912	0.0251	0.0258	0.0045	0.0027	0.0209	0.026	0.0997	0.0344	0.0994	0.0443	0.0033
1	rs72641595	9045359	0.86	0.789876638244022	0.93	0.873875650440679	0.175756313498101	0.345577435925207	0.0112	0.0098	0.0696	0.0234	0.0408	0.0248	0.025	0.0304	0.0032	0.0495	0.0438	0.1334	0.0044	0.0488	0.0895	0.0252	0.0264	0.0046	0.0026	0.0207	0.0262	0.0987	0.0344	0.0989	0.0446	0.0035
1	rs9803645	9049872	0.86	0.789876638244022	0.93	0.873875650440679	0.212200940087934	0.35541010157348	0.0114	0.0101	0.0692	0.0233	0.0409	0.0252	0.0251	0.0307	0.0033	0.0498	0.0437	0.1335	0.0045	0.0489	0.0888	0.0254	0.0263	0.0045	0.0026	0.0207	0.0263	0.0983	0.0344	0.0987	0.0443	0.0035
1	rs76140495	9053994	0.86	0.789876638244022	0.93	0.873875650440679	0.224899698980907	0.363684858623505	0.0114	0.0101	0.0692	0.0233	0.0409	0.0253	0.0251	0.0308	0.0033	0.0498	0.0437	0.1334	0.0045	0.0489	0.0887	0.0256	0.0263	0.0045	0.0026	0.0207	0.0264	0.0982	0.0344	0.0986	0.0443	0.0035
1	rs72641602	9056801	0.85	0.865999623192944	0.93	0.873875650440679	0.231657806458288	0.373153176008252	0.0113	0.0101	0.0691	0.0233	0.0409	0.0254	0.0252	0.0308	0.0033	0.0498	0.0437	0.1333	0.0044	0.049	0.0886	0.0258	0.0264	0.0045	0.0026	0.0207	0.0265	0.0981	0.0344	0.0984	0.0442	0.0034
1	rs72642910	9059386	0.85	0.865999623192944	0.93	0.873875650440679	0.230137019511518	0.381159220640988	0.0113	0.0102	0.0691	0.0234	0.041	0.0255	0.0251	0.031	0.0034	0.0498	0.0436	0.1336	0.0045	0.0488	0.0881	0.0257	0.0264	0.0045	0.0026	0.0207	0.0265	0.0978	0.0345	0.0986	0.0441	0.0035
1	rs4908803	9060170	0.85	0.865999623192944	0.93	0.873875650440679	0.247214940328024	0.380394692056933	0.0113	0.0104	0.0691	0.0233	0.0411	0.0255	0.025	0.0311	0.0033	0.05	0.0435	0.1337	0.0045	0.0488	0.0881	0.0255	0.0264	0.0045	0.0026	0.0208	0.0263	0.0977	0.0346	0.0985	0.0441	0.0035
1	rs7516862	9061161	0.85	0.865999623192944	0.93	0.873875650440679	0.235868628474484	0.368726076957863	0.0113	0.0104	0.0691	0.0232	0.0411	0.0256	0.025	0.031	0.0034	0.0502	0.0436	0.1338	0.0046	0.0489	0.0883	0.0253	0.0262	0.0045	0.0026	0.0204	0.0261	0.0979	0.0346	0.0985	0.0441	0.0036
1	rs12047015	9061382	0.85	0.865999623192944	0.93	0.873875650440679	0.238527098274881	0.368852358568281	0.0113	0.0104	0.0691	0.0232	0.0411	0.0255	0.025	0.031	0.0034	0.0504	0.0436	0.1337	0.0047	0.0489	0.0883	0.0252	0.0262	0.0045	0.0026	0.0203	0.0261	0.098	0.0346	0.0986	0.0441	0.0036
1	rs60512841	9065119	0.86	0.789876638244022	0.93	0.873875650440679	0.21731250647228	0.356910563877676	0.0113	0.0103	0.0684	0.0231	0.0414	0.0254	0.025	0.0311	0.0033	0.0503	0.0436	0.1343	0.0047	0.0491	0.0884	0.0254	0.0258	0.0045	0.0027	0.0203	0.026	0.0979	0.0343	0.0991	0.0441	0.0035
1	rs10864377	9066695	0.86	0.789876638244022	0.93	0.873875650440679	0.204780253973643	0.359039301528281	0.0112	0.0103	0.0681	0.023	0.0415	0.0254	0.0249	0.0312	0.0033	0.0501	0.0434	0.1344	0.0047	0.0491	0.0883	0.0254	0.0256	0.0046	0.0027	0.0203	0.026	0.0978	0.0346	0.0992	0.0441	0.0036
1	rs2039631	9068020	0.87	0.718142804220985	0.95	0.731303845289611	0.143871156235319	0.348680468442254	0.0113	0.0104	0.0687	0.0222	0.0427	0.0251	0.0243	0.032	0.0033	0.0483	0.0431	0.1354	0.0053	0.0487	0.0882	0.025	0.025	0.0049	0.0028	0.0208	0.0255	0.0961	0.0335	0.1031	0.0439	0.0038
1	rs7530465	9068386	0.88	0.650722301593725	0.96	0.665984986819169	0.107285316652188	0.277459056015846	0.0109	0.0105	0.0694	0.0218	0.0431	0.0249	0.0238	0.0324	0.0032	0.0477	0.0426	0.1363	0.0054	0.0479	0.0892	0.0244	0.0245	0.0048	0.0029	0.0207	0.0254	0.0961	0.033	0.105	0.0436	0.0038
1	rs769901	9069001	0.88	0.650722301593725	0.96	0.665984986819169	0.0876288310721942	0.199367065289006	0.0103	0.0103	0.0706	0.0209	0.0433	0.0238	0.0225	0.033	0.0029	0.046	0.0415	0.1383	0.0053	0.048	0.0909	0.0232	0.0235	0.0046	0.0027	0.0203	0.0254	0.0966	0.0321	0.1101	0.0437	0.0034
1	rs66463959	9069412	0.89	0.587533376708783	0.97	0.604552021827049	0.0840041286594592	0.165363373537302	0.01	0.0101	0.0718	0.0202	0.0433	0.0232	0.0217	0.0329	0.0027	0.0458	0.041	0.1397	0.0053	0.0477	0.0919	0.0225	0.023	0.0044	0.0026	0.0201	0.0251	0.0976	0.0317	0.1121	0.0434	0.0033
1	rs79843700	9070184	0.89	0.587533376708783	0.98	0.546929419532092	0.105838259546145	0.114189142361528	0.0095	0.0097	0.0733	0.0191	0.043	0.0219	0.0203	0.0326	0.0026	0.0463	0.0405	0.1418	0.0054	0.0474	0.0932	0.0218	0.0215	0.0042	0.0026	0.0199	0.0244	0.0992	0.0309	0.1155	0.0434	0.0033
1	rs12063980	9074465	0.89	0.587533376708783	0.97	0.604552021827049	0.127572471124134	0.0988806819688679	0.0092	0.0094	0.0744	0.0183	0.0428	0.0211	0.0191	0.0325	0.0025	0.0465	0.0402	0.1432	0.0055	0.0473	0.0942	0.0212	0.0205	0.004	0.0025	0.0198	0.0239	0.1006	0.0303	0.1179	0.0434	0.0032
1	rs1556757	9074932	0.89	0.587533376708783	0.97	0.604552021827049	0.121730644585116	0.0796438299997234	0.0092	0.0094	0.0744	0.0183	0.0427	0.0211	0.0191	0.0325	0.0025	0.0465	0.0401	0.1433	0.0055	0.0473	0.0944	0.0212	0.0205	0.004	0.0025	0.0198	0.0239	0.1007	0.0303	0.1178	0.0434	0.0032
1	rs12410702	9075369	0.89	0.587533376708783	0.97	0.604552021827049	0.125665989042497	0.0895210201122447	0.0091	0.0094	0.0746	0.0182	0.0427	0.0211	0.0193	0.0325	0.0025	0.0465	0.0401	0.1433	0.0055	0.0473	0.0943	0.0212	0.0205	0.0039	0.0025	0.0197	0.0238	0.1007	0.0303	0.1178	0.0434	0.0032
1	rs12031065	9079154	0.88	0.650722301593725	0.97	0.604552021827049	0.114423759520499	0.108936246111632	0.0092	0.0093	0.076	0.0174	0.0427	0.0208	0.0188	0.0326	0.0025	0.0464	0.04	0.1437	0.0053	0.0471	0.0945	0.0205	0.0198	0.004	0.0024	0.0197	0.0237	0.1013	0.0303	0.1191	0.0433	0.0032
1	rs9803660	9080411	0.88	0.650722301593725	0.96	0.665984986819169	0.120570673906671	0.0888223385193524	0.0093	0.0092	0.0763	0.0171	0.0426	0.0208	0.0187	0.0327	0.0025	0.0465	0.0398	0.1436	0.0053	0.0471	0.0947	0.0202	0.0194	0.0041	0.0024	0.0197	0.0236	0.1015	0.0303	0.12	0.0433	0.0032
1	rs769902	9080966	0.88	0.650722301593725	0.96	0.665984986819169	0.134908112512357	0.059089864750233	0.0093	0.0092	0.0765	0.017	0.0426	0.0207	0.0187	0.0328	0.0025	0.0464	0.0399	0.1435	0.0054	0.0471	0.0946	0.0203	0.0193	0.0041	0.0024	0.0197	0.0235	0.1014	0.0304	0.1205	0.0432	0.0032
1	rs809966	9083388	0.88	0.650722301593725	0.96	0.665984986819169	0.13696028596996	0.0558536176850008	0.0092	0.0092	0.0767	0.0168	0.0426	0.0207	0.0187	0.0328	0.0025	0.0463	0.0399	0.1438	0.0054	0.0471	0.0947	0.0202	0.0191	0.0042	0.0024	0.0198	0.0233	0.1015	0.0303	0.121	0.0429	0.0032
1	rs115393305	9085724	0.88	0.650722301593725	0.95	0.731303845289611	0.124129790874968	0.0476317850773616	0.0091	0.009	0.0772	0.0168	0.0425	0.0207	0.0187	0.0327	0.0025	0.0462	0.0398	0.144	0.0053	0.047	0.0951	0.0202	0.019	0.0041	0.0024	0.0196	0.0232	0.1016	0.0303	0.1213	0.0428	0.0032
1	rs72632913	9087842	0.87	0.718142804220985	0.95	0.731303845289611	0.125636338435919	0.0456222928347064	0.0091	0.0089	0.0773	0.0167	0.0425	0.0206	0.0187	0.0326	0.0025	0.0462	0.0398	0.1441	0.0053	0.0469	0.0952	0.0201	0.019	0.0041	0.0024	0.0196	0.0231	0.1017	0.0303	0.1216	0.0428	0.0032
1	rs875996	9098230	0.87	0.718142804220985	0.95	0.731303845289611	0.171730590943515	0.0577211380326175	0.0091	0.0088	0.0776	0.0165	0.0424	0.0206	0.0185	0.0324	0.0024	0.0462	0.0397	0.1443	0.0053	0.0468	0.0955	0.0201	0.0189	0.0039	0.0024	0.0196	0.0231	0.1016	0.0303	0.123	0.0427	0.0031
1	rs875995	9098272	0.87	0.718142804220985	0.96	0.665984986819169	0.174564537785506	0.05720333017767	0.0091	0.0088	0.0776	0.0165	0.0424	0.0206	0.0185	0.0325	0.0024	0.0462	0.0397	0.1444	0.0053	0.0468	0.0955	0.0201	0.0188	0.0039	0.0024	0.0196	0.0231	0.1016	0.0303	0.123	0.0427	0.0031
1	rs34488100	9101155	0.87	0.718142804220985	0.95	0.731303845289611	0.161696139051417	0.0519501115884336	0.0091	0.0088	0.0777	0.0165	0.0424	0.0206	0.0185	0.0324	0.0024	0.0461	0.0397	0.1444	0.0052	0.0468	0.0956	0.0201	0.0188	0.0039	0.0024	0.0196	0.0231	0.1017	0.0302	0.1229	0.0428	0.0031
1	rs55909245	9102889	0.87	0.718142804220985	0.95	0.731303845289611	0.148482320734178	0.0499835545928591	0.0091	0.0088	0.0778	0.0165	0.0424	0.0206	0.0185	0.0324	0.0024	0.0461	0.0397	0.1443	0.0052	0.0468	0.0956	0.02	0.0188	0.0039	0.0024	0.0195	0.0231	0.1017	0.0302	0.123	0.0429	0.0031
1	rs2505972	9116899	0.87	0.718142804220985	0.96	0.665984986819169	0.157828653392279	0.0814321838693286	0.009	0.0086	0.0782	0.0164	0.0423	0.0203	0.0186	0.0323	0.0024	0.0463	0.0396	0.145	0.005	0.0465	0.0958	0.0203	0.0185	0.0038	0.0023	0.0197	0.0231	0.1014	0.0303	0.1231	0.0429	0.003
1	rs17842190	9118423	0.87	0.718142804220985	0.96	0.665984986819169	0.150423690861192	0.0732976358894361	0.009	0.0086	0.0783	0.0163	0.0423	0.0203	0.0186	0.0323	0.0024	0.0463	0.0396	0.145	0.005	0.0465	0.0958	0.0203	0.0184	0.0039	0.0023	0.0198	0.023	0.1013	0.0303	0.1231	0.0428	0.003
1	rs1705295	9122382	0.87	0.718142804220985	0.96	0.665984986819169	0.150919644704605	0.0727249699591535	0.009	0.0086	0.0783	0.0163	0.0423	0.0202	0.0186	0.0323	0.0024	0.0463	0.0395	0.1451	0.005	0.0465	0.0958	0.0204	0.0184	0.0039	0.0023	0.0199	0.023	0.1012	0.0303	0.1231	0.0428	0.003
1	rs2478868	9127216	0.87	0.718142804220985	0.96	0.665984986819169	0.16142052529223	0.0948699198630098	0.0091	0.0085	0.0785	0.0162	0.0423	0.0201	0.0185	0.0325	0.0024	0.0462	0.0394	0.1452	0.005	0.0464	0.0957	0.0204	0.0182	0.0039	0.0024	0.02	0.023	0.101	0.0309	0.1231	0.0426	0.003
1	rs56129826	9127963	0.87	0.718142804220985	0.96	0.665984986819169	0.146555903886713	0.0775045018373055	0.0091	0.0086	0.0786	0.0162	0.0423	0.0201	0.0185	0.0325	0.0024	0.0462	0.0394	0.1452	0.0049	0.0464	0.0958	0.0205	0.0182	0.0039	0.0024	0.0199	0.023	0.101	0.0309	0.1231	0.0426	0.003
1	rs41280748	9133405	0.87	0.718142804220985	0.96	0.665984986819169	0.168111399886954	0.0720829389162697	0.0092	0.0085	0.0791	0.0159	0.0422	0.0196	0.0182	0.0326	0.0024	0.0464	0.0394	0.146	0.0049	0.0462	0.0959	0.0206	0.018	0.0038	0.0024	0.0199	0.0229	0.1011	0.0305	0.1236	0.0424	0.0028
1	rs12726360	9140078	0.87	0.718142804220985	0.97	0.604552021827049	0.283150768662293	0.0930469842341008	0.0094	0.0083	0.0799	0.0154	0.0421	0.0187	0.0178	0.0328	0.0023	0.0468	0.0394	0.1472	0.0049	0.046	0.0961	0.0209	0.0176	0.0038	0.0024	0.0196	0.0227	0.1012	0.0302	0.1244	0.0421	0.0027
1	rs11485223	9152441	0.88	0.650722301593725	0.97	0.604552021827049	0.340796822314723	0.0892102255528843	0.0094	0.0082	0.0805	0.015	0.042	0.0186	0.0175	0.0331	0.0023	0.0472	0.0394	0.1475	0.0048	0.046	0.0962	0.0209	0.0173	0.0039	0.0023	0.0195	0.0224	0.1015	0.03	0.1249	0.0417	0.0026
1	rs12742380	9158600	0.88	0.650722301593725	0.97	0.604552021827049	0.372285109715561	0.0898322451028247	0.0095	0.0081	0.0806	0.015	0.042	0.0185	0.0174	0.0332	0.0023	0.0473	0.0395	0.1476	0.0048	0.0459	0.0962	0.0209	0.0172	0.0039	0.0023	0.0195	0.0223	0.1015	0.03	0.125	0.0416	0.0026
1	Affx-15513695	9158765	0.88	0.650722301593725	0.97	0.604552021827049	0.38177214825231	0.0911597400466434	0.0095	0.0081	0.0807	0.015	0.042	0.0185	0.0174	0.0333	0.0023	0.0473	0.0395	0.1476	0.0048	0.0459	0.0962	0.0209	0.0172	0.0039	0.0023	0.0195	0.0223	0.1015	0.03	0.125	0.0416	0.0026
1	rs7555782	9160577	0.88	0.650722301593725	0.97	0.604552021827049	0.421332307412285	0.0895210201122447	0.0093	0.008	0.0807	0.0151	0.042	0.0185	0.0173	0.0334	0.0023	0.0473	0.0395	0.1479	0.0048	0.046	0.0962	0.0211	0.0171	0.0038	0.0022	0.0194	0.022	0.1015	0.0298	0.1255	0.0414	0.0026
1	rs72637739	9165685	0.87	0.718142804220985	0.97	0.604552021827049	0.47690680541777	0.0886673725206129	0.0091	0.008	0.0806	0.0149	0.042	0.0185	0.0173	0.0334	0.0022	0.0473	0.0397	0.148	0.0048	0.0462	0.0961	0.0213	0.0171	0.0038	0.0021	0.0193	0.0218	0.1016	0.0298	0.126	0.0413	0.0027
1	rs1705299	9177317	0.87	0.718142804220985	0.97	0.604552021827049	0.531069523605159	0.0985574267252826	0.0091	0.0078	0.0807	0.0147	0.0422	0.0183	0.0171	0.0335	0.0022	0.0472	0.0396	0.1487	0.0048	0.0461	0.0959	0.0215	0.0169	0.0038	0.0021	0.0192	0.0216	0.102	0.0295	0.1264	0.0413	0.0027
1	rs61785834	9180430	0.87	0.718142804220985	0.97	0.604552021827049	0.532628192534353	0.0885899300173812	0.0091	0.0077	0.0806	0.0147	0.0422	0.0184	0.0172	0.0335	0.0022	0.0472	0.0396	0.1486	0.0049	0.046	0.0958	0.0215	0.0168	0.0038	0.0021	0.0192	0.0216	0.102	0.0295	0.1263	0.0413	0.0027
1	rs11487886	9198611	0.87	0.718142804220985	0.97	0.604552021827049	0.575053549906067	0.0754615745563616	0.0091	0.0076	0.0806	0.0146	0.042	0.0183	0.017	0.0336	0.0023	0.0472	0.0397	0.149	0.0049	0.046	0.0959	0.0217	0.0166	0.004	0.0022	0.0191	0.0215	0.1023	0.0293	0.1264	0.0412	0.0028
1	rs7518834	9205255	0.87	0.718142804220985	0.97	0.604552021827049	0.645312712450861	0.101890344209039	0.0091	0.0076	0.0806	0.0146	0.042	0.0183	0.0169	0.0336	0.0023	0.0472	0.0397	0.1492	0.0049	0.046	0.096	0.0219	0.0165	0.0041	0.0023	0.0191	0.0215	0.1024	0.0291	0.1263	0.0411	0.0029
1	rs17393144	9210262	0.87	0.718142804220985	0.96	0.665984986819169	0.620455829121695	0.0904559840929823	0.0091	0.0076	0.0806	0.0145	0.0417	0.0183	0.0169	0.0334	0.0024	0.0469	0.0397	0.1496	0.0049	0.0459	0.096	0.0221	0.0164	0.0042	0.0025	0.0189	0.0214	0.1027	0.029	0.1264	0.041	0.0029
1	rs77585961	9211468	0.87	0.718142804220985	0.96	0.665984986819169	0.593583469211999	0.0850569180940905	0.0091	0.0076	0.0807	0.0145	0.0417	0.0183	0.0169	0.0334	0.0024	0.0469	0.0397	0.1496	0.0049	0.0458	0.096	0.0222	0.0164	0.0042	0.0025	0.0189	0.0214	0.1028	0.0289	0.1262	0.041	0.003
1	rs2666433	9213177	0.87	0.718142804220985	0.96	0.665984986819169	0.604294181897633	0.0981539405805051	0.0092	0.0076	0.0809	0.0145	0.0417	0.0183	0.0169	0.0334	0.0024	0.0468	0.0398	0.1497	0.0048	0.0458	0.096	0.0223	0.0165	0.0043	0.0025	0.0188	0.0214	0.1027	0.0287	0.1259	0.041	0.003
1	rs17390969	9213962	0.87	0.718142804220985	0.96	0.665984986819169	0.597212435246737	0.0790513012236814	0.0092	0.0076	0.081	0.0145	0.0417	0.0182	0.0169	0.0334	0.0024	0.0468	0.0399	0.1497	0.0048	0.0459	0.096	0.0223	0.0165	0.0043	0.0025	0.0188	0.0214	0.1026	0.0286	0.1259	0.041	0.003
1	rs7520583	9214372	0.87	0.718142804220985	0.96	0.665984986819169	0.63194863816006	0.0892102255528843	0.0092	0.0076	0.081	0.0145	0.0417	0.0182	0.0169	0.0334	0.0024	0.0469	0.0399	0.1496	0.0049	0.0459	0.0959	0.0224	0.0165	0.0043	0.0025	0.0188	0.0214	0.1025	0.0285	0.1258	0.041	0.0031
1	rs61785853	9216147	0.87	0.718142804220985	0.96	0.665984986819169	0.572563221108491	0.0585015898902488	0.0092	0.0076	0.0811	0.0145	0.0417	0.0182	0.0169	0.0334	0.0025	0.0468	0.0399	0.1497	0.0048	0.0458	0.096	0.0224	0.0165	0.0043	0.0026	0.0188	0.0215	0.1025	0.0285	0.1257	0.041	0.0031
1	rs12119878	9218721	0.87	0.718142804220985	0.96	0.665984986819169	0.575525260194418	0.0694683009812327	0.0092	0.0075	0.0811	0.0145	0.0417	0.0181	0.0169	0.0334	0.0025	0.0467	0.04	0.1497	0.0048	0.0457	0.0962	0.0223	0.0164	0.0042	0.0026	0.0187	0.0216	0.1029	0.0285	0.1255	0.041	0.0031
1	rs6577556	9219383	0.86	0.789876638244022	0.96	0.665984986819169	0.557196196865779	0.067655068710703	0.0092	0.0075	0.0811	0.0145	0.0417	0.018	0.0169	0.0334	0.0025	0.0466	0.0401	0.1498	0.0048	0.0457	0.0963	0.0224	0.0164	0.0042	0.0026	0.0187	0.0216	0.103	0.0285	0.1253	0.041	0.0031
1	rs797251	9224037	0.87	0.718142804220985	0.96	0.665984986819169	0.529642647553595	0.0718694516388229	0.0092	0.0075	0.0811	0.0145	0.0416	0.0177	0.0165	0.0333	0.0026	0.0464	0.0401	0.1501	0.0049	0.0459	0.0965	0.0222	0.0161	0.0042	0.0026	0.0186	0.0214	0.1036	0.0285	0.1252	0.041	0.0032
1	rs115325084	9226936	0.87	0.718142804220985	0.97	0.604552021827049	0.505221929825684	0.0564946124290138	0.0092	0.0075	0.0811	0.0144	0.0415	0.0176	0.0163	0.033	0.0026	0.0463	0.0402	0.1505	0.005	0.046	0.0966	0.0222	0.0161	0.0042	0.0027	0.0184	0.0211	0.104	0.0286	0.125	0.0411	0.0034
1	rs11802925	9228624	0.87	0.718142804220985	0.97	0.604552021827049	0.538035273047607	0.0732259513449364	0.0093	0.0075	0.081	0.0144	0.0415	0.0175	0.0162	0.0329	0.0027	0.0464	0.0403	0.1507	0.0051	0.0461	0.0967	0.0221	0.016	0.0042	0.0027	0.0183	0.021	0.1042	0.0286	0.1249	0.0412	0.0034
1	rs809972	9234363	0.86	0.789876638244022	0.97	0.604552021827049	0.56412052280617	0.0391672998305156	0.0091	0.0074	0.0809	0.0145	0.0413	0.0173	0.0159	0.0326	0.0029	0.0468	0.0403	0.151	0.0052	0.0466	0.0972	0.022	0.0158	0.0041	0.0026	0.0179	0.0203	0.1049	0.0284	0.1247	0.0414	0.0036
1	rs797257	9243811	0.86	0.789876638244022	0.96	0.665984986819169	0.657656747381102	0.0509626999900096	0.009	0.0073	0.0809	0.0145	0.0413	0.0171	0.0156	0.0324	0.003	0.047	0.0404	0.1514	0.0052	0.0466	0.0972	0.0222	0.0157	0.004	0.0026	0.0179	0.0203	0.1054	0.0286	0.1242	0.0415	0.0037
1	rs61787669	9244795	0.86	0.789876638244022	0.97	0.604552021827049	0.653149246610454	0.0498008885775442	0.009	0.0073	0.0811	0.0144	0.0414	0.017	0.0155	0.0324	0.003	0.0469	0.0406	0.1517	0.0052	0.0467	0.0974	0.022	0.0152	0.004	0.0026	0.0179	0.0202	0.1056	0.0285	0.1242	0.0415	0.0037
1	rs4908817	9245572	0.86	0.789876638244022	0.97	0.604552021827049	0.645881194133818	0.0424531539189916	0.009	0.0073	0.0814	0.0143	0.0413	0.0167	0.0153	0.0324	0.003	0.0469	0.0406	0.1521	0.0051	0.0467	0.0979	0.0219	0.0149	0.004	0.0026	0.0178	0.0202	0.1058	0.0285	0.1241	0.0415	0.0037
1	rs72637780	9248627	0.87	0.718142804220985	0.98	0.546929419532092	0.353782820097494	0.0406006561308255	0.0091	0.0074	0.081	0.0142	0.0422	0.0162	0.0153	0.0324	0.0031	0.0466	0.0406	0.1529	0.005	0.0464	0.0985	0.0209	0.0152	0.004	0.0028	0.0172	0.0195	0.1064	0.0288	0.1232	0.0422	0.0039
1	rs115652455	9248724	0.87	0.718142804220985	0.98	0.546929419532092	0.350235513150186	0.0401018709599281	0.0091	0.0074	0.081	0.0142	0.0422	0.0162	0.0154	0.0324	0.0031	0.0466	0.0407	0.1529	0.005	0.0464	0.0985	0.0209	0.0152	0.004	0.0028	0.0171	0.0194	0.1064	0.0288	0.1232	0.0422	0.0039
1	rs12039077	9249631	0.87	0.718142804220985	0.98	0.546929419532092	0.361093541868347	0.0583060569503148	0.0091	0.0074	0.081	0.0141	0.0423	0.0162	0.0154	0.0324	0.0031	0.0465	0.0408	0.153	0.005	0.0463	0.0986	0.0208	0.0153	0.004	0.0028	0.0171	0.0194	0.1064	0.0288	0.1231	0.0423	0.0039
1	rs72639790	9263101	0.87	0.718142804220985	0.98	0.546929419532092	0.271940030325413	0.0415503506278953	0.0091	0.0073	0.0815	0.0142	0.0425	0.0159	0.0155	0.0325	0.0031	0.0463	0.0406	0.1529	0.0048	0.0462	0.0989	0.0204	0.0156	0.0039	0.0028	0.0169	0.0194	0.1066	0.029	0.1229	0.0424	0.0038
1	rs10442700	9272159	0.87	0.718142804220985	0.98	0.546929419532092	0.259619839250879	0.0466813831772201	0.0092	0.0072	0.0818	0.0142	0.0426	0.0157	0.0155	0.0325	0.0031	0.0462	0.0406	0.1528	0.0048	0.046	0.099	0.0203	0.0157	0.0038	0.0028	0.0169	0.0194	0.1067	0.0291	0.1227	0.0425	0.0038
1	rs9434719	9272954	0.87	0.718142804220985	0.98	0.546929419532092	0.263011043460421	0.0440538632783374	0.0092	0.0072	0.0818	0.0141	0.0426	0.0156	0.0155	0.0325	0.0031	0.0462	0.0407	0.153	0.0048	0.046	0.099	0.0203	0.0157	0.0038	0.0028	0.0169	0.0194	0.1069	0.0292	0.1224	0.0426	0.0038
1	rs75921077	9278271	0.87	0.718142804220985	0.98	0.546929419532092	0.236082410729386	0.0383509435708614	0.0092	0.0072	0.0819	0.0141	0.0423	0.0154	0.0155	0.0323	0.0031	0.0461	0.0407	0.1531	0.0047	0.0459	0.0992	0.0202	0.0157	0.0037	0.0027	0.0169	0.0194	0.1072	0.0293	0.1222	0.0426	0.0037
1	rs17033526	9280173	0.88	0.650722301593725	0.98	0.546929419532092	0.235868628474484	0.044458155480837	0.0092	0.0072	0.082	0.0141	0.0422	0.0153	0.0154	0.0322	0.0031	0.0461	0.0408	0.1531	0.0047	0.0459	0.0993	0.0202	0.0158	0.0037	0.0027	0.017	0.0194	0.1073	0.0295	0.1221	0.0427	0.0037
1	rs76495372	9285639	0.88	0.650722301593725	0.98	0.546929419532092	0.254110103640912	0.0457980619127891	0.0094	0.0073	0.0821	0.014	0.0414	0.0149	0.0153	0.0322	0.0031	0.0461	0.0412	0.1534	0.0046	0.0456	0.1001	0.02	0.0159	0.0034	0.0025	0.0168	0.0195	0.1082	0.0298	0.1212	0.043	0.0037
1	rs10489436	9285721	0.88	0.650722301593725	0.98	0.546929419532092	0.255403339925957	0.0448059960137216	0.0094	0.0073	0.0819	0.0141	0.0415	0.015	0.0153	0.0322	0.0031	0.0461	0.0412	0.1533	0.0046	0.0457	0.1001	0.0201	0.016	0.0034	0.0025	0.0166	0.0194	0.1082	0.0298	0.1212	0.0429	0.0037
1	rs34603401	9305445	0.89	0.587533376708783	0.98	0.546929419532092	0.151052062412579	0.0482300619421839	0.0091	0.0066	0.0806	0.0143	0.0431	0.0153	0.0155	0.0317	0.0026	0.0469	0.0424	0.1522	0.0036	0.0449	0.0989	0.0201	0.0179	0.0032	0.002	0.0168	0.0193	0.1117	0.0294	0.1167	0.0469	0.0029
1	rs11804534	9307845	0.89	0.587533376708783	0.98	0.546929419532092	0.152779752865897	0.0547711565714703	0.0091	0.0066	0.0806	0.0143	0.0431	0.0153	0.0155	0.0317	0.0026	0.0469	0.0424	0.1521	0.0036	0.0449	0.099	0.0201	0.0179	0.0032	0.002	0.0168	0.0193	0.1117	0.0294	0.1167	0.047	0.0029
1	rs2268170	9315847	0.89	0.587533376708783	0.98	0.546929419532092	0.155628907225249	0.0801637675784237	0.0091	0.0066	0.0806	0.0143	0.0432	0.0153	0.0155	0.0317	0.0026	0.0469	0.0425	0.1522	0.0036	0.045	0.099	0.0201	0.0179	0.0032	0.002	0.0168	0.0193	0.1117	0.0294	0.1165	0.0472	0.0029
1	rs3753165	9317873	0.89	0.587533376708783	0.98	0.546929419532092	0.155157496196603	0.0854381458425069	0.0091	0.0066	0.0809	0.0142	0.0433	0.0155	0.0155	0.0317	0.0024	0.0471	0.0425	0.152	0.0035	0.0449	0.0983	0.0201	0.0179	0.0032	0.0019	0.0168	0.0196	0.1118	0.0295	0.1162	0.0475	0.0028
1	rs6688832	9323910	0.89	0.587533376708783	0.98	0.546929419532092	0.145808976661308	0.117195942938933	0.009	0.0064	0.0809	0.0142	0.0435	0.016	0.0158	0.0315	0.0023	0.047	0.0431	0.1512	0.0032	0.0447	0.098	0.0204	0.018	0.0031	0.002	0.0171	0.0199	0.1124	0.0295	0.1149	0.0482	0.0027
1	rs17368528	9324213	0.9	0.528487958927512	0.98	0.546929419532092	0.126766049826877	0.0976706135565769	0.009	0.0063	0.0808	0.0141	0.0435	0.016	0.0158	0.0316	0.0023	0.0468	0.0431	0.1512	0.0032	0.0448	0.098	0.0204	0.0179	0.0031	0.002	0.0171	0.0198	0.1127	0.0295	0.1148	0.0481	0.0026
1	rs115002815	9327733	0.9	0.528487958927512	0.98	0.546929419532092	0.103795929217742	0.0981539405805051	0.0087	0.0063	0.0807	0.0142	0.0436	0.0162	0.0161	0.0319	0.0023	0.0465	0.043	0.1513	0.0032	0.0445	0.0975	0.0204	0.0179	0.003	0.0018	0.017	0.0199	0.1137	0.0296	0.1148	0.0481	0.0025
1	rs2071931	9329289	0.9	0.528487958927512	0.98	0.546929419532092	0.103848663897656	0.103284917946136	0.0087	0.0063	0.0806	0.0142	0.0436	0.0162	0.0161	0.0319	0.0023	0.0465	0.0431	0.1513	0.0032	0.0445	0.0975	0.0204	0.0179	0.003	0.0018	0.017	0.0199	0.1139	0.0296	0.1147	0.0481	0.0025
1	rs41280764	9329922	0.9	0.528487958927512	0.98	0.546929419532092	0.101440109022838	0.0997717665171424	0.0087	0.0063	0.0806	0.0142	0.0436	0.0162	0.0161	0.032	0.0022	0.0465	0.0431	0.1513	0.0032	0.0445	0.0974	0.0204	0.0179	0.003	0.0018	0.017	0.0199	0.1139	0.0296	0.1147	0.0481	0.0025
1	rs9435167	9331880	0.9	0.528487958927512	0.98	0.546929419532092	0.0976138757939016	0.102381705502279	0.0087	0.0063	0.0807	0.0143	0.0436	0.0163	0.0161	0.032	0.0022	0.0464	0.0431	0.1512	0.0032	0.0445	0.0975	0.0204	0.0179	0.003	0.0018	0.017	0.0199	0.1141	0.0295	0.1147	0.0481	0.0024
1	rs9434753	9335160	0.9	0.528487958927512	0.98	0.546929419532092	0.0826043188838564	0.154623866827518	0.0085	0.0063	0.0807	0.0144	0.0437	0.0162	0.0161	0.032	0.0022	0.0464	0.0429	0.1503	0.0033	0.0444	0.0977	0.0202	0.0179	0.003	0.0017	0.0172	0.0201	0.1149	0.0295	0.1145	0.0485	0.0024
1	rs10746487	9338689	0.91	0.473491286898298	0.99	0.493036143459036	0.108717441054537	0.144423980149105	0.0084	0.0063	0.0806	0.0149	0.0441	0.0165	0.016	0.0325	0.002	0.0472	0.0429	0.1502	0.0034	0.0437	0.0964	0.0199	0.0182	0.003	0.0017	0.0169	0.0201	0.1156	0.0292	0.1141	0.0489	0.0022
1	rs9442580	9339467	0.91	0.473491286898298	0.99	0.493036143459036	0.122459069551809	0.158078914483586	0.0083	0.0063	0.0807	0.0149	0.0441	0.0165	0.016	0.0325	0.002	0.0474	0.0428	0.1499	0.0036	0.0436	0.096	0.0198	0.0181	0.0031	0.0016	0.0169	0.0202	0.1157	0.0292	0.1141	0.049	0.0022
1	rs72642703	9346583	0.92	0.422441555019286	0.99	0.493036143459036	0.147500918694257	0.112654380909882	0.0081	0.0064	0.0809	0.0152	0.0443	0.0167	0.0161	0.0325	0.0019	0.0473	0.0428	0.1495	0.0039	0.0434	0.0953	0.02	0.0185	0.0032	0.0016	0.0165	0.0201	0.1173	0.0287	0.1131	0.0494	0.0021
1	rs58997165	9350440	0.92	0.422441555019286	0.99	0.493036143459036	0.159772633728271	0.0955072512731851	0.0081	0.0065	0.0808	0.0153	0.0443	0.0167	0.0161	0.0325	0.0019	0.0473	0.0425	0.1495	0.004	0.0434	0.0947	0.02	0.0186	0.0032	0.0016	0.0164	0.02	0.1177	0.0286	0.1134	0.0495	0.0021
1	rs75573311	9352234	0.92	0.422441555019286	0.99	0.493036143459036	0.16384149790606	0.0838416024055683	0.0081	0.0065	0.0808	0.0153	0.0442	0.0168	0.0162	0.0325	0.0019	0.0473	0.0425	0.1496	0.004	0.0434	0.0944	0.02	0.0187	0.0033	0.0017	0.0163	0.02	0.1179	0.0286	0.1136	0.0493	0.0021
1	rs61783472	9355045	0.92	0.422441555019286	0.99	0.493036143459036	0.178044573495994	0.0849046189092807	0.0081	0.0066	0.0811	0.0154	0.0443	0.0168	0.0162	0.0326	0.0019	0.0472	0.0425	0.1495	0.0041	0.0434	0.0938	0.0201	0.0188	0.0033	0.0017	0.0162	0.0199	0.1179	0.0286	0.1135	0.049	0.0022
1	rs2072734	9356065	0.92	0.422441555019286	0.99	0.493036143459036	0.17546696658496	0.072439332491911	0.0081	0.0066	0.0812	0.0154	0.0444	0.0168	0.0162	0.0325	0.0018	0.0471	0.0425	0.1493	0.0041	0.0436	0.0937	0.0201	0.019	0.0033	0.0017	0.0162	0.02	0.1181	0.0286	0.1136	0.0488	0.0021
1	rs619928	9358681	0.92	0.422441555019286	0.99	0.493036143459036	0.160286533511115	0.0707352835858344	0.008	0.0066	0.0813	0.0153	0.0445	0.0169	0.0163	0.0326	0.0018	0.0471	0.0424	0.1483	0.0042	0.0439	0.0934	0.0202	0.019	0.0033	0.0017	0.0163	0.0202	0.1187	0.0287	0.1133	0.0483	0.0022
1	rs11121366	9360288	0.93	0.375229593708928	0.99	0.493036143459036	0.137210299781596	0.0649729111615026	0.008	0.0066	0.0813	0.0154	0.0447	0.017	0.0163	0.0327	0.0018	0.047	0.0425	0.1473	0.0042	0.0441	0.0933	0.0202	0.0192	0.0034	0.0018	0.0162	0.0203	0.1192	0.0287	0.1128	0.0483	0.0023
1	rs1294028	9364634	0.93	0.375229593708928	1	0.442785362986439	0.127064362804527	0.0444002990420635	0.0082	0.0067	0.0815	0.0155	0.0445	0.0174	0.0169	0.0324	0.0019	0.0466	0.0426	0.1455	0.0047	0.0444	0.0937	0.0204	0.0191	0.004	0.0021	0.0159	0.0208	0.1185	0.0281	0.1117	0.0488	0.0027
1	rs75581935	9364692	0.93	0.375229593708928	1	0.442785362986439	0.120888990157562	0.0446319254039357	0.0082	0.0066	0.0815	0.0155	0.0444	0.0174	0.0169	0.0323	0.0019	0.0466	0.0425	0.1454	0.0047	0.0446	0.0937	0.0204	0.0191	0.004	0.0021	0.0159	0.0208	0.1186	0.0281	0.1117	0.0488	0.0027
1	rs115315451	9365545	0.93	0.375229593708928	1	0.442785362986439	0.135217851157683	0.0407118733980016	0.0082	0.0067	0.0812	0.0157	0.0442	0.0176	0.0172	0.0323	0.002	0.0463	0.0426	0.1451	0.0049	0.0446	0.0933	0.0204	0.0193	0.0041	0.0022	0.0159	0.0212	0.1181	0.0279	0.1113	0.0492	0.0029
1	rs9442568	9365673	0.93	0.375229593708928	1	0.442785362986439	0.138464475483302	0.04183154410652	0.0082	0.0067	0.0812	0.0157	0.0442	0.0176	0.0173	0.0323	0.002	0.0463	0.0426	0.1451	0.0049	0.0446	0.0933	0.0205	0.0193	0.0041	0.0022	0.0159	0.0212	0.1181	0.0278	0.1113	0.0493	0.0029
1	rs1294044	9366399	0.93	0.375229593708928	1	0.442785362986439	0.165793484175272	0.037328074890177	0.0082	0.0066	0.0811	0.0158	0.044	0.0178	0.0176	0.0324	0.002	0.046	0.0425	0.1447	0.0051	0.0448	0.0927	0.0206	0.0195	0.0043	0.0024	0.0159	0.0215	0.1178	0.0277	0.1111	0.0498	0.003
1	rs9442562	9367908	0.93	0.375229593708928	1	0.442785362986439	0.222161465981644	0.0340267784546026	0.0082	0.0064	0.0818	0.0162	0.0436	0.0182	0.018	0.0314	0.0018	0.0457	0.0418	0.144	0.0056	0.0442	0.0933	0.0206	0.0195	0.0042	0.0024	0.0152	0.0213	0.1175	0.0286	0.1107	0.0515	0.0029
1	rs1294040	9368209	0.93	0.375229593708928	1	0.442785362986439	0.232802044925929	0.0369543923713855	0.0082	0.0064	0.0816	0.0163	0.0434	0.0182	0.0182	0.0313	0.0018	0.0458	0.0418	0.144	0.0056	0.0442	0.0933	0.0206	0.0196	0.0043	0.0024	0.0152	0.0213	0.1176	0.0287	0.1107	0.0515	0.0029
1	rs113629973	9368388	0.93	0.375229593708928	0.99	0.493036143459036	0.211999510017349	0.033312189063451	0.0081	0.0064	0.0816	0.0163	0.0434	0.0182	0.0182	0.0313	0.0019	0.0457	0.0417	0.144	0.0057	0.0442	0.0932	0.0206	0.0196	0.0043	0.0024	0.0152	0.0213	0.1176	0.0287	0.1106	0.0516	0.003
1	rs11582809	9376011	0.93	0.375229593708928	0.99	0.493036143459036	0.206244534339492	0.0530082457957203	0.008	0.0063	0.0817	0.0164	0.0434	0.0189	0.0184	0.0313	0.002	0.0456	0.0415	0.1442	0.0057	0.0443	0.0923	0.0207	0.0197	0.0043	0.0024	0.0152	0.0212	0.1173	0.0289	0.1103	0.0517	0.0031
1	rs564709	9382285	0.93	0.375229593708928	0.99	0.493036143459036	0.170412559344821	0.0555343001299485	0.0081	0.0063	0.0811	0.0163	0.0433	0.0188	0.0185	0.0315	0.0023	0.0456	0.0413	0.1449	0.0057	0.0443	0.0923	0.0205	0.0198	0.0046	0.0025	0.0152	0.0212	0.117	0.0286	0.1098	0.0518	0.0033
1	rs9660182	9382804	0.93	0.375229593708928	0.99	0.493036143459036	0.176517163379406	0.0500445081939425	0.0081	0.0063	0.081	0.0162	0.0433	0.0188	0.0185	0.0315	0.0024	0.0456	0.0414	0.145	0.0057	0.0443	0.0922	0.0205	0.0198	0.0046	0.0025	0.0152	0.0212	0.1169	0.0288	0.1098	0.0518	0.0035
1	rs114376140	9386241	0.93	0.375229593708928	0.99	0.493036143459036	0.157964616547941	0.0463861150393925	0.0082	0.0063	0.0809	0.0162	0.0435	0.0187	0.0185	0.0316	0.0025	0.0455	0.0413	0.1454	0.0056	0.0439	0.0919	0.0204	0.0199	0.0046	0.0024	0.0152	0.0212	0.1168	0.0294	0.1095	0.0518	0.0037
1	rs4908842	9387311	0.93	0.375229593708928	0.98	0.546929419532092	0.177425418849553	0.0478707019911049	0.0082	0.0063	0.0809	0.0162	0.0436	0.0187	0.0186	0.0316	0.0025	0.0455	0.0413	0.1455	0.0056	0.0439	0.0917	0.0204	0.0199	0.0046	0.0024	0.0152	0.0212	0.1168	0.0296	0.1094	0.0519	0.0037
1	rs78237381	9388071	0.92	0.422441555019286	0.98	0.546929419532092	0.181159058960486	0.0463271606423536	0.0082	0.0063	0.0808	0.0162	0.0436	0.0189	0.0185	0.0318	0.0026	0.0455	0.0413	0.1455	0.0056	0.0438	0.0916	0.0204	0.0196	0.0046	0.0023	0.0151	0.0211	0.1168	0.0297	0.1094	0.0519	0.0038
1	rs11590191	9388078	0.92	0.422441555019286	0.98	0.546929419532092	0.182635490975948	0.0475125237901663	0.0082	0.0063	0.0808	0.0162	0.0436	0.0189	0.0185	0.0318	0.0026	0.0456	0.0413	0.1455	0.0056	0.0438	0.0916	0.0204	0.0196	0.0046	0.0023	0.0151	0.0211	0.1168	0.0297	0.1093	0.0519	0.0038
1	rs2310921	9388848	0.92	0.422441555019286	0.98	0.546929419532092	0.207674902705678	0.0465631767339599	0.0082	0.0063	0.0809	0.0162	0.0436	0.019	0.0186	0.032	0.0025	0.0456	0.0413	0.1454	0.0056	0.0438	0.0914	0.0204	0.0195	0.0046	0.0023	0.0151	0.0211	0.1169	0.0296	0.1092	0.0519	0.0038
1	rs732590	9389231	0.92	0.422441555019286	0.98	0.546929419532092	0.223113573697879	0.046150496103124	0.0082	0.0063	0.0806	0.0162	0.0436	0.019	0.0186	0.032	0.0025	0.0456	0.0413	0.1455	0.0057	0.0439	0.0913	0.0204	0.0195	0.0046	0.0022	0.0151	0.0211	0.117	0.0297	0.1093	0.052	0.0038
1	rs57837536	9399032	0.93	0.375229593708928	0.99	0.493036143459036	0.143100351929379	0.0340267784546026	0.0082	0.0066	0.0809	0.016	0.0437	0.0193	0.019	0.0319	0.0024	0.0458	0.041	0.146	0.0057	0.0437	0.0913	0.0202	0.0197	0.0043	0.0024	0.0151	0.0207	0.1162	0.0297	0.1095	0.0519	0.0037
1	rs113999081	9399445	0.93	0.375229593708928	0.99	0.493036143459036	0.131590144801247	0.0318044820468864	0.0082	0.0066	0.0809	0.016	0.0437	0.0194	0.0189	0.0319	0.0024	0.0459	0.0409	0.1461	0.0056	0.0437	0.0913	0.0201	0.0198	0.0042	0.0024	0.0151	0.0206	0.1162	0.0297	0.1095	0.0519	0.0037
1	rs72643839	9400188	0.93	0.375229593708928	0.99	0.493036143459036	0.113307045675389	0.0279429009047389	0.0081	0.0067	0.0808	0.0159	0.0437	0.0194	0.019	0.0319	0.0024	0.0459	0.0409	0.1464	0.0056	0.0435	0.0916	0.0201	0.0198	0.0041	0.0024	0.0151	0.0205	0.1163	0.0296	0.1095	0.0518	0.0036
1	rs115370515	9400985	0.93	0.375229593708928	1	0.442785362986439	0.106265746284155	0.0281304315236123	0.0081	0.0067	0.0807	0.0159	0.0437	0.0195	0.019	0.0317	0.0023	0.046	0.0409	0.1466	0.0055	0.0434	0.0917	0.02	0.0199	0.004	0.0024	0.0152	0.0204	0.1164	0.0296	0.1095	0.0518	0.0036
1	rs2205669	9401282	0.93	0.375229593708928	1	0.442785362986439	0.108826003430286	0.0300379713805366	0.008	0.0067	0.0806	0.0159	0.0437	0.0196	0.019	0.0317	0.0023	0.046	0.041	0.1467	0.0055	0.0434	0.0919	0.02	0.0199	0.004	0.0024	0.0152	0.0203	0.1164	0.0296	0.1095	0.0519	0.0035
1	rs479043	9402520	0.93	0.375229593708928	1	0.442785362986439	0.100998903909787	0.0345414593067033	0.0079	0.0067	0.0804	0.0158	0.0439	0.0196	0.019	0.0316	0.0022	0.0462	0.0411	0.147	0.0054	0.0434	0.0921	0.0199	0.0199	0.0039	0.0024	0.0153	0.0203	0.1165	0.0295	0.1094	0.0518	0.0034
1	rs72860869	9404367	0.94	0.331738599837001	1	0.442785362986439	0.0684902355265489	0.0311119416207956	0.0078	0.0067	0.0803	0.0159	0.044	0.0198	0.0191	0.0314	0.0021	0.0462	0.041	0.1471	0.0054	0.0434	0.0922	0.0198	0.0199	0.0039	0.0024	0.0154	0.02	0.1163	0.0295	0.1101	0.0515	0.0034
1	rs9308446	9409084	0.94	0.331738599837001	1.01	0.39608418712213	0.0395073806978509	0.0260547753255892	0.0077	0.0065	0.0803	0.0161	0.0441	0.0202	0.0194	0.0305	0.0021	0.0465	0.0409	0.1477	0.0052	0.0435	0.0928	0.0195	0.0201	0.0039	0.0024	0.0156	0.0194	0.1157	0.0294	0.1115	0.0507	0.0032
1	rs80237880	9409860	0.94	0.331738599837001	1.01	0.39608418712213	0.0302000042407814	0.0252009633961589	0.0077	0.0065	0.0803	0.0161	0.0439	0.0203	0.0195	0.0305	0.002	0.0465	0.0409	0.1477	0.0051	0.0435	0.0928	0.0194	0.02	0.0038	0.0024	0.0157	0.0194	0.1156	0.0294	0.1117	0.0506	0.003
1	rs11121382	9411469	0.94	0.331738599837001	1.02	0.35283343175317	0.0288314913624827	0.0252902034751081	0.0077	0.0065	0.0802	0.0163	0.0439	0.0205	0.0197	0.0304	0.002	0.0467	0.0408	0.1475	0.005	0.0435	0.0929	0.0193	0.02	0.0038	0.0024	0.0158	0.0195	0.1157	0.0295	0.112	0.0502	0.0029
1	rs61388173	9412610	0.94	0.331738599837001	1.02	0.35283343175317	0.021784296180905	0.0244924375674286	0.0077	0.0065	0.0799	0.0165	0.0437	0.0207	0.0198	0.0304	0.0019	0.0466	0.0405	0.1469	0.0048	0.0438	0.0931	0.0195	0.0201	0.0037	0.0023	0.0157	0.0195	0.116	0.0295	0.1127	0.0501	0.0028
1	rs733893	9415009	0.95	0.291843936447983	1.03	0.312927433563081	0.0170743385652128	0.0219632108936365	0.0081	0.0066	0.0792	0.0167	0.0435	0.0211	0.0201	0.0296	0.0018	0.0465	0.04	0.1463	0.0045	0.0439	0.0937	0.0195	0.0204	0.0036	0.0022	0.0158	0.0191	0.1172	0.029	0.1138	0.0498	0.0024
1	rs12760778	9416852	0.95	0.291843936447983	1.03	0.312927433563081	0.0201240781808107	0.0231042878946298	0.0081	0.0066	0.079	0.0167	0.0436	0.0212	0.0201	0.0294	0.0017	0.0466	0.0398	0.1463	0.0044	0.0439	0.094	0.0195	0.0204	0.0036	0.0022	0.0159	0.019	0.1174	0.0289	0.1141	0.0497	0.0024
1	rs114425842	9418188	0.95	0.291843936447983	1.03	0.312927433563081	0.0188867269303541	0.026555233577288	0.0082	0.0066	0.0791	0.0167	0.0438	0.0211	0.0201	0.0294	0.0017	0.0466	0.0397	0.1463	0.0044	0.044	0.0939	0.0195	0.0203	0.0036	0.0023	0.0159	0.019	0.1175	0.0288	0.1143	0.0496	0.0023
1	rs55642682	9419182	0.95	0.291843936447983	1.03	0.312927433563081	0.0215555904950451	0.0285545245579515	0.0082	0.0066	0.0791	0.0166	0.0439	0.021	0.0201	0.0294	0.0017	0.0465	0.0397	0.1463	0.0044	0.0441	0.0939	0.0194	0.0202	0.0036	0.0024	0.016	0.019	0.1176	0.0288	0.1144	0.0497	0.0022
1	rs9435245	9419290	0.95	0.291843936447983	1.03	0.312927433563081	0.0221538588138484	0.0261454331419271	0.0082	0.0066	0.0791	0.0166	0.0439	0.021	0.0201	0.0294	0.0017	0.0465	0.0397	0.1463	0.0044	0.0441	0.0939	0.0194	0.0202	0.0036	0.0024	0.016	0.019	0.1176	0.0288	0.1144	0.0497	0.0022
1	rs4908854	9420541	0.95	0.291843936447983	1.03	0.312927433563081	0.0242080845752696	0.0319538013725012	0.0083	0.0066	0.0793	0.0167	0.044	0.0209	0.0201	0.0295	0.0017	0.0464	0.0396	0.1462	0.0044	0.0442	0.0939	0.0195	0.0201	0.0036	0.0025	0.016	0.0189	0.1174	0.0287	0.1142	0.0499	0.0021
1	rs11121389	9422435	0.95	0.291843936447983	1.04	0.276253925711104	0.017832462728243	0.041046344365315	0.0083	0.0066	0.0792	0.0168	0.0443	0.0208	0.0201	0.0295	0.0017	0.0465	0.0395	0.1458	0.0043	0.0443	0.0948	0.0197	0.0201	0.0036	0.0025	0.0161	0.0189	0.1172	0.0286	0.1134	0.0499	0.002
1	rs59423584	9422605	0.95	0.291843936447983	1.04	0.276253925711104	0.016905733908339	0.0418878846418231	0.0083	0.0066	0.0792	0.0168	0.0443	0.0208	0.0201	0.0295	0.0017	0.0465	0.0395	0.1458	0.0043	0.0443	0.0948	0.0197	0.0202	0.0036	0.0025	0.0161	0.0189	0.1172	0.0286	0.1134	0.0499	0.002
1	rs2275457	9427869	0.96	0.255413023536062	1.04	0.276253925711104	0.0144323393604128	0.0416627261370091	0.0083	0.0066	0.0784	0.0175	0.0444	0.0205	0.0198	0.0293	0.0018	0.0464	0.0393	0.1457	0.0041	0.045	0.0953	0.0198	0.0207	0.0039	0.0027	0.0162	0.019	0.1168	0.0284	0.1129	0.0496	0.002
1	rs115701864	9429721	0.96	0.255413023536062	1.04	0.276253925711104	0.0152720642072202	0.0594834419363635	0.0083	0.0066	0.0784	0.0178	0.0445	0.0205	0.0199	0.0291	0.0019	0.0465	0.0392	0.1455	0.0041	0.0451	0.0953	0.0198	0.0207	0.004	0.0028	0.0162	0.0188	0.1165	0.0284	0.1127	0.0493	0.002
1	rs10492967	9431223	0.96	0.255413023536062	1.05	0.24269399207398	0.0193461585049881	0.0555343001299485	0.0084	0.0066	0.0784	0.0182	0.0445	0.0205	0.0201	0.029	0.002	0.0466	0.0391	0.1454	0.0041	0.0453	0.0952	0.0198	0.0209	0.0042	0.003	0.0163	0.0186	0.1161	0.0283	0.1124	0.0491	0.002
1	rs9308447	9432390	0.96	0.255413023536062	1.05	0.24269399207398	0.0287978505896922	0.056301984089823	0.0085	0.0066	0.0781	0.0187	0.0445	0.0205	0.0203	0.029	0.0021	0.0465	0.039	0.1449	0.0042	0.0454	0.0952	0.0198	0.0211	0.0045	0.0031	0.0163	0.0182	0.1159	0.028	0.1126	0.0492	0.002
1	rs79399729	9433576	0.96	0.255413023536062	1.05	0.24269399207398	0.0365275785182266	0.0710181248424649	0.0085	0.0066	0.0778	0.0189	0.0445	0.0206	0.0203	0.0289	0.0021	0.0465	0.0389	0.1447	0.0042	0.0454	0.0953	0.0197	0.0212	0.0046	0.0032	0.0164	0.0182	0.1157	0.0281	0.1126	0.0492	0.0021
1	rs4908857	9437023	0.96	0.255413023536062	1.05	0.24269399207398	0.0640968160952287	0.06093606042113	0.0086	0.0066	0.0774	0.0192	0.0445	0.0208	0.0203	0.0289	0.0022	0.0466	0.0388	0.144	0.0044	0.0455	0.0954	0.0197	0.0212	0.005	0.0035	0.0165	0.0181	0.1151	0.0281	0.1126	0.049	0.0021
1	rs10864413	9448649	0.97	0.222305343836028	1.06	0.212122118160079	0.0938794582927685	0.0701710063148475	0.0086	0.0066	0.0774	0.0192	0.0446	0.0207	0.0203	0.0289	0.0022	0.0468	0.0389	0.1435	0.0044	0.0456	0.0959	0.0196	0.0213	0.0053	0.0036	0.0164	0.018	0.1145	0.0283	0.1123	0.049	0.0021
1	rs79247367	9453902	0.97	0.222305343836028	1.06	0.212122118160079	0.112307761729348	0.112569348639354	0.0086	0.0066	0.0775	0.0192	0.0446	0.0207	0.0203	0.0288	0.0022	0.0467	0.0389	0.1431	0.0046	0.0457	0.0957	0.0196	0.0213	0.0054	0.0036	0.0165	0.0181	0.1142	0.0284	0.1123	0.0491	0.0021
1	rs6688312	9458793	0.98	0.192372589028169	1.06	0.212122118160079	0.160115125881945	0.0694683009812327	0.0088	0.0066	0.0776	0.0194	0.0445	0.0207	0.0202	0.0288	0.0023	0.0466	0.039	0.1424	0.0047	0.0458	0.0954	0.0194	0.0212	0.0057	0.0039	0.0166	0.0182	0.1135	0.0287	0.1122	0.0494	0.0023
1	rs9442593	9465727	0.99	0.165458971998582	1.06	0.212122118160079	0.0786052812717102	0.118493618503065	0.0091	0.0067	0.0785	0.02	0.0442	0.0208	0.0198	0.0286	0.0031	0.046	0.0387	0.1373	0.0054	0.0466	0.0975	0.019	0.0213	0.0071	0.0042	0.017	0.0182	0.1097	0.0298	0.1118	0.0498	0.0034
1	rs11121406	9466292	0.99	0.165458971998582	1.06	0.212122118160079	0.0800508557346416	0.103120468461407	0.009	0.0066	0.0786	0.02	0.0443	0.0208	0.0197	0.0286	0.0032	0.0461	0.0386	0.1368	0.0054	0.0467	0.0978	0.0189	0.0213	0.0072	0.0042	0.0169	0.0182	0.1094	0.0298	0.112	0.05	0.0035
1	rs74051666	9467570	0.99	0.165458971998582	1.06	0.212122118160079	0.11967635723855	0.116764586706999	0.009	0.0066	0.0782	0.02	0.0442	0.0208	0.0196	0.0284	0.0033	0.046	0.0385	0.1366	0.0055	0.047	0.0978	0.0188	0.0213	0.0073	0.0044	0.017	0.0182	0.1091	0.0299	0.1122	0.05	0.0037
1	rs72645555	9474990	1	0.141401729381863	1.06	0.212122118160079	0.208113073636537	0.307662468003358	0.009	0.007	0.0763	0.0201	0.0432	0.0203	0.0183	0.0282	0.0043	0.0455	0.0386	0.1351	0.0064	0.0495	0.0969	0.0182	0.0203	0.0082	0.0051	0.0183	0.0186	0.105	0.0305	0.1139	0.0514	0.0052
1	rs6670392	9476781	0.99	0.165458971998582	1.06	0.212122118160079	0.245769663615214	0.330183462467685	0.0091	0.0071	0.0761	0.02	0.0428	0.0201	0.0178	0.0282	0.0046	0.045	0.0383	0.1344	0.0065	0.0499	0.0973	0.018	0.0201	0.0084	0.0052	0.0186	0.0187	0.105	0.0305	0.1146	0.0517	0.0055
1	rs56345592	9477177	0.99	0.165458971998582	1.06	0.212122118160079	0.247478217800658	0.331284996328168	0.0091	0.0071	0.0761	0.02	0.0428	0.0201	0.0178	0.0282	0.0046	0.0449	0.0383	0.1342	0.0065	0.05	0.0974	0.018	0.0201	0.0084	0.0052	0.0186	0.0187	0.105	0.0306	0.1147	0.0518	0.0054
1	rs12145857	9483388	0.99	0.165458971998582	1.04	0.276253925711104	0.302424151152673	0.358162325622447	0.009	0.0072	0.0756	0.02	0.0426	0.02	0.0173	0.0282	0.0048	0.0439	0.0379	0.1328	0.0067	0.0504	0.0981	0.0179	0.0201	0.0086	0.0053	0.0192	0.0187	0.1051	0.0307	0.1157	0.0519	0.0058
1	rs12405873	9489406	0.99	0.165458971998582	1.04	0.276253925711104	0.29191041625395	0.358162325622447	0.009	0.0072	0.0758	0.0199	0.0424	0.0201	0.0174	0.0282	0.0048	0.0439	0.0379	0.1328	0.0067	0.0503	0.0984	0.0179	0.0201	0.0085	0.0054	0.0191	0.0187	0.1052	0.0307	0.1158	0.0518	0.0058
1	rs12125714	9492629	0.99	0.165458971998582	1.04	0.276253925711104	0.285754184233917	0.359540704723624	0.009	0.0072	0.076	0.0199	0.0423	0.0202	0.0174	0.0283	0.0048	0.0437	0.0379	0.1328	0.0068	0.0503	0.0985	0.0179	0.0201	0.0085	0.0054	0.0191	0.0187	0.1049	0.0307	0.1159	0.0517	0.0058
1	rs56770788	9496481	0.99	0.165458971998582	1.04	0.276253925711104	0.271847632017841	0.35828757048416	0.0091	0.0072	0.076	0.0198	0.0424	0.0203	0.0173	0.0283	0.0048	0.0438	0.038	0.1328	0.0068	0.0504	0.0986	0.0179	0.0202	0.0084	0.0054	0.0192	0.0187	0.1045	0.0307	0.1158	0.0517	0.0058
1	rs9660668	9497668	0.99	0.165458971998582	1.04	0.276253925711104	0.277701818572499	0.369610304469639	0.0091	0.0072	0.0759	0.0198	0.0423	0.0203	0.0173	0.0284	0.0048	0.0439	0.038	0.1327	0.0068	0.0505	0.0985	0.0179	0.0202	0.0084	0.0054	0.0193	0.0187	0.1043	0.0307	0.1157	0.0518	0.0059
1	rs76538438	9502653	0.99	0.165458971998582	1.04	0.276253925711104	0.293015400071707	0.390880132815514	0.0093	0.0071	0.0757	0.0198	0.0429	0.0203	0.0171	0.0284	0.0047	0.0446	0.0382	0.132	0.0068	0.0504	0.0982	0.018	0.0202	0.0084	0.0052	0.0197	0.0188	0.1036	0.031	0.1162	0.0514	0.0058
1	rs59804563	9505710	0.99	0.165458971998582	1.04	0.276253925711104	0.309460492327326	0.392935280557162	0.0093	0.0071	0.0756	0.0198	0.043	0.0203	0.017	0.0284	0.0047	0.0447	0.0383	0.1318	0.0068	0.0503	0.0981	0.0181	0.0202	0.0084	0.0052	0.0198	0.0189	0.1034	0.0311	0.1164	0.0513	0.0059
1	rs9661476	9505821	0.99	0.165458971998582	1.04	0.276253925711104	0.312090088657585	0.402220124138369	0.0093	0.0071	0.0756	0.0198	0.043	0.0203	0.017	0.0284	0.0047	0.0447	0.0383	0.1318	0.0068	0.0503	0.0981	0.0181	0.0202	0.0084	0.0052	0.0198	0.0189	0.1034	0.0311	0.1164	0.0513	0.0059
1	rs9661728	9506275	0.99	0.165458971998582	1.04	0.276253925711104	0.346601588550314	0.414952784916233	0.0093	0.0072	0.0756	0.0197	0.043	0.0203	0.0168	0.0284	0.0047	0.0447	0.0382	0.1317	0.0068	0.0504	0.0979	0.0181	0.0202	0.0084	0.0053	0.0198	0.0189	0.1036	0.0311	0.1165	0.0513	0.0059
1	rs10735516	9507004	0.99	0.165458971998582	1.04	0.276253925711104	0.34555193716222	0.410262900805693	0.0093	0.0072	0.0756	0.0197	0.043	0.0202	0.0168	0.0284	0.0046	0.0446	0.0381	0.1319	0.0068	0.0505	0.0981	0.0181	0.0201	0.0084	0.0053	0.0199	0.0189	0.1034	0.031	0.1166	0.0514	0.0059
1	rs11121423	9510526	0.99	0.165458971998582	1.04	0.276253925711104	0.333290591223936	0.472457855483936	0.0094	0.007	0.0757	0.0198	0.0433	0.0201	0.0167	0.0286	0.0046	0.044	0.0378	0.1317	0.0072	0.0508	0.0986	0.018	0.0199	0.0084	0.0051	0.0197	0.0193	0.1025	0.0311	0.1172	0.0515	0.0059
1	rs11121424	9511569	0.99	0.165458971998582	1.04	0.276253925711104	0.331851125801721	0.433723478454856	0.0094	0.007	0.0755	0.0196	0.0435	0.0202	0.0167	0.0286	0.0044	0.0435	0.0378	0.1308	0.0073	0.0514	0.1006	0.0179	0.0192	0.0082	0.0048	0.0196	0.0198	0.1014	0.0312	0.1184	0.0514	0.0057
1	rs4926491	9514846	0.99	0.165458971998582	1.05	0.24269399207398	0.326227529447406	0.346321435366202	0.0091	0.0068	0.076	0.0196	0.0435	0.0201	0.0165	0.0287	0.0042	0.0432	0.0377	0.1316	0.0073	0.0518	0.1028	0.0176	0.0188	0.0079	0.0046	0.0195	0.0201	0.0998	0.0313	0.119	0.0514	0.0054
1	rs6695721	9526726	0.99	0.165458971998582	1.05	0.24269399207398	0.394460280500304	0.370748045815645	0.009	0.0068	0.0763	0.0193	0.0438	0.0201	0.0167	0.0288	0.004	0.0426	0.0373	0.1322	0.0074	0.0524	0.1041	0.0173	0.0185	0.0077	0.0047	0.0194	0.0203	0.0986	0.0311	0.1191	0.0519	0.0052
1	rs10864425	9526979	0.99	0.165458971998582	1.05	0.24269399207398	0.414459322455311	0.366203013095	0.009	0.0067	0.0762	0.0193	0.0435	0.0201	0.0166	0.0288	0.004	0.0426	0.0373	0.1325	0.0074	0.0526	0.1041	0.0173	0.0185	0.0077	0.0047	0.0194	0.0203	0.0984	0.031	0.1192	0.0519	0.0052
1	rs74349986	9532963	0.99	0.165458971998582	1.05	0.24269399207398	0.334836475678556	0.281298917916753	0.0089	0.0066	0.0766	0.0192	0.0438	0.0202	0.0166	0.0289	0.0038	0.0422	0.0371	0.1328	0.0074	0.0528	0.1049	0.0172	0.0184	0.0072	0.0046	0.0193	0.0203	0.0982	0.0306	0.1194	0.0518	0.0051
1	rs72645584	9534155	0.99	0.165458971998582	1.05	0.24269399207398	0.381827339362784	0.266610995120103	0.0087	0.0065	0.0772	0.0192	0.0443	0.0204	0.0166	0.0293	0.0036	0.0415	0.037	0.1332	0.0072	0.0535	0.1064	0.0172	0.0181	0.0059	0.0047	0.019	0.0205	0.0976	0.0303	0.1196	0.0518	0.005
1	rs6541069	9535619	0.99	0.165458971998582	1.05	0.24269399207398	0.25335366653211	0.183105595958384	0.0085	0.0063	0.0779	0.0171	0.0453	0.0209	0.0162	0.03	0.0033	0.0411	0.0369	0.1347	0.0069	0.0535	0.1088	0.0169	0.0175	0.0055	0.0044	0.0185	0.0205	0.0979	0.0308	0.1186	0.0521	0.0045
1	rs57883760	9542971	0.99	0.165458971998582	1.05	0.24269399207398	0.281171305789033	0.220390224613023	0.0084	0.0063	0.0785	0.0159	0.0457	0.0211	0.0162	0.0304	0.0032	0.0411	0.0367	0.1352	0.0068	0.0535	0.1094	0.0165	0.0172	0.0054	0.0042	0.0184	0.0207	0.0979	0.0312	0.1179	0.0523	0.0043
1	rs11578690	9548870	0.99	0.165458971998582	1.05	0.24269399207398	0.229968386423422	0.180273342860858	0.0083	0.006	0.0792	0.0157	0.0458	0.0212	0.0162	0.0301	0.0031	0.0411	0.0367	0.1355	0.0065	0.0536	0.1101	0.0163	0.0168	0.0053	0.0041	0.0182	0.0209	0.0986	0.0313	0.1174	0.0521	0.0042
1	rs7417127	9555888	0.99	0.165458971998582	1.05	0.24269399207398	0.244547017983422	0.168802158004557	0.0082	0.0058	0.08	0.0154	0.0461	0.0215	0.0161	0.0301	0.003	0.041	0.0368	0.1358	0.0063	0.0537	0.1111	0.016	0.0164	0.0051	0.0039	0.0181	0.0211	0.0993	0.0316	0.1168	0.0514	0.004
1	rs11121432	9558167	0.99	0.165458971998582	1.05	0.24269399207398	0.232589913034046	0.205241821329961	0.008	0.0058	0.0805	0.0154	0.0461	0.0215	0.0159	0.03	0.003	0.0408	0.0369	0.1365	0.0061	0.0537	0.1116	0.0158	0.0163	0.005	0.0039	0.0179	0.0211	0.0994	0.0317	0.1166	0.0513	0.0039
1	Affx-15996465	9563364	1	0.141401729381863	1.05	0.24269399207398	0.198283424539252	0.191383517578088	0.0078	0.0058	0.081	0.0154	0.0459	0.0214	0.0156	0.0301	0.003	0.0409	0.0369	0.1369	0.0059	0.0536	0.112	0.0156	0.0163	0.0049	0.0038	0.0177	0.0209	0.0997	0.0316	0.117	0.0512	0.0038
1	rs76761864	9565643	1	0.141401729381863	1.05	0.24269399207398	0.216048561307619	0.163994830110435	0.0077	0.0058	0.0813	0.0154	0.0457	0.0214	0.0155	0.0302	0.0029	0.0409	0.0368	0.1372	0.0059	0.0536	0.1124	0.0155	0.0163	0.0048	0.0038	0.0175	0.0208	0.0999	0.0315	0.1173	0.0511	0.0037
1	rs12755956	9567789	1	0.141401729381863	1.05	0.24269399207398	0.252376577399428	0.161560986204375	0.0076	0.0059	0.0815	0.0153	0.0456	0.0214	0.0154	0.0302	0.0029	0.0409	0.0366	0.1375	0.0058	0.0536	0.1127	0.0154	0.0164	0.0048	0.0039	0.0173	0.0207	0.1002	0.0314	0.1176	0.051	0.0036
1	rs77011317	9568755	1	0.141401729381863	1.05	0.24269399207398	0.245725939996513	0.153097045109159	0.0076	0.0059	0.0815	0.0153	0.0455	0.0215	0.0154	0.0302	0.0028	0.0408	0.0366	0.1375	0.0058	0.0535	0.1129	0.0154	0.0164	0.0047	0.0038	0.0173	0.0206	0.1002	0.0314	0.1176	0.0508	0.0036
1	rs113545684	9572348	1	0.141401729381863	1.06	0.212122118160079	0.242502255682374	0.149398206452259	0.0075	0.0059	0.0819	0.0153	0.0452	0.0215	0.0154	0.0301	0.0028	0.0407	0.0365	0.1375	0.0058	0.0534	0.1137	0.0155	0.0165	0.0047	0.0038	0.0172	0.0205	0.1003	0.0313	0.1177	0.0507	0.0036
1	rs76805664	9577217	1	0.141401729381863	1.06	0.212122118160079	0.211677445829914	0.0792732885342492	0.0073	0.0059	0.0828	0.0152	0.0446	0.0215	0.0153	0.0299	0.0027	0.0403	0.0363	0.1378	0.0057	0.0531	0.1151	0.0157	0.0164	0.0046	0.0038	0.0169	0.0203	0.1006	0.031	0.1181	0.0501	0.0035
1	rs12040542	9591499	1	0.141401729381863	1.06	0.212122118160079	0.215154076737685	0.0354245302153153	0.007	0.006	0.084	0.015	0.0438	0.0216	0.0153	0.0296	0.0026	0.0398	0.036	0.1382	0.0056	0.0526	0.1171	0.0161	0.0164	0.0044	0.0038	0.0166	0.02	0.1011	0.0307	0.1188	0.0492	0.0034
1	rs12140494	9600774	1	0.141401729381863	1.06	0.212122118160079	0.256118383931499	0.0578509020105785	0.007	0.006	0.084	0.0151	0.0438	0.0216	0.0153	0.0295	0.0026	0.0397	0.0361	0.1385	0.0057	0.0529	0.1173	0.0161	0.0163	0.0044	0.0038	0.0166	0.0198	0.1007	0.0307	0.1189	0.0492	0.0034
1	rs72646720	9621002	1	0.141401729381863	1.06	0.212122118160079	0.244416219017003	0.0481700866478443	0.007	0.006	0.084	0.0151	0.0438	0.0215	0.0153	0.0294	0.0026	0.0397	0.036	0.1385	0.0057	0.053	0.1175	0.0162	0.0163	0.0043	0.0037	0.0166	0.0198	0.1008	0.0307	0.1189	0.0492	0.0034
1	rs77189728	9629477	1	0.141401729381863	1.06	0.212122118160079	0.238183144732527	0.0439962412285904	0.0069	0.006	0.0842	0.0151	0.0437	0.0215	0.0153	0.0294	0.0027	0.0397	0.036	0.1386	0.0057	0.0531	0.1176	0.0163	0.0163	0.0043	0.0037	0.0166	0.0198	0.1009	0.0306	0.1189	0.0491	0.0033
1	rs6540953	9633723	1	0.141401729381863	1.06	0.212122118160079	0.23869917781911	0.0434218664604836	0.0069	0.006	0.0841	0.0151	0.0437	0.0215	0.0153	0.0293	0.0027	0.0397	0.0359	0.1386	0.0057	0.0531	0.1176	0.0163	0.0163	0.0043	0.0037	0.0166	0.0198	0.1009	0.0306	0.1189	0.0491	0.0033
1	Affx-16116096	9642424	1	0.141401729381863	1.06	0.212122118160079	0.241331878037124	0.0482900699995543	0.0069	0.006	0.0841	0.0151	0.0437	0.0215	0.0153	0.0292	0.0027	0.0397	0.0359	0.1386	0.0057	0.0531	0.1177	0.0163	0.0163	0.0043	0.0037	0.0166	0.0197	0.1009	0.0306	0.1189	0.0491	0.0033
1	rs3087919	9645101	1	0.141401729381863	1.06	0.212122118160079	0.25335366653211	0.0501054942421736	0.0069	0.006	0.0841	0.0151	0.0437	0.0214	0.0153	0.0292	0.0027	0.0397	0.0359	0.1386	0.0057	0.0532	0.1176	0.0163	0.0163	0.0043	0.0038	0.0166	0.0197	0.1008	0.0306	0.1189	0.0491	0.0033
1	rs116527740	9650157	1	0.141401729381863	1.06	0.212122118160079	0.249413617450566	0.0477511778391918	0.0069	0.006	0.0842	0.0151	0.0437	0.0214	0.0153	0.0292	0.0027	0.0398	0.0359	0.1386	0.0057	0.0532	0.1176	0.0163	0.0163	0.0043	0.0038	0.0166	0.0197	0.1008	0.0306	0.1189	0.0491	0.0033
1	rs6540961	9650729	1	0.141401729381863	1.06	0.212122118160079	0.25268724547715	0.0533839117824045	0.0069	0.006	0.0842	0.0151	0.0437	0.0214	0.0153	0.0292	0.0027	0.0398	0.0359	0.1386	0.0057	0.0532	0.1176	0.0163	0.0163	0.0043	0.0038	0.0166	0.0197	0.1008	0.0306	0.1189	0.0491	0.0033
1	rs76481499	9651742	1	0.141401729381863	1.06	0.212122118160079	0.248973027932761	0.0528208439220502	0.0069	0.006	0.0842	0.0151	0.0437	0.0214	0.0152	0.0292	0.0027	0.0398	0.0359	0.1386	0.0057	0.0532	0.1175	0.0163	0.0163	0.0043	0.0038	0.0166	0.0197	0.1009	0.0306	0.1189	0.0491	0.0032
1	rs60097082	9660299	1	0.141401729381863	1.07	0.184406357471863	0.202300598973999	0.060009941834155	0.007	0.0061	0.0844	0.0151	0.0435	0.0212	0.0152	0.029	0.0027	0.0398	0.036	0.1385	0.0057	0.0534	0.1176	0.0164	0.0164	0.0042	0.0037	0.0166	0.0197	0.1015	0.0305	0.1185	0.0491	0.0032
1	rs1128651	9664822	1	0.141401729381863	1.07	0.184406357471863	0.188911927989779	0.0635475851875955	0.007	0.0061	0.0844	0.0151	0.0434	0.021	0.0151	0.0289	0.0027	0.0397	0.036	0.1386	0.0057	0.0535	0.1177	0.0164	0.0163	0.0044	0.0037	0.0167	0.0196	0.1019	0.0305	0.1183	0.049	0.0031
1	rs4926483	9682631	1	0.141401729381863	1.07	0.184406357471863	0.190765504217054	0.0520741171203467	0.007	0.0063	0.0843	0.015	0.0432	0.021	0.015	0.0288	0.0026	0.0395	0.0358	0.1388	0.0058	0.0533	0.1181	0.0165	0.0162	0.0044	0.0038	0.0168	0.0196	0.1026	0.0303	0.1186	0.0485	0.0032
1	rs4076440	9690476	1.02	0.101174939294895	1.08	0.159408631830651	0.0852558634117956	0.0142540712059596	0.007	0.0065	0.0858	0.0143	0.0419	0.0208	0.0148	0.0286	0.0026	0.0386	0.0353	0.1391	0.0056	0.052	0.1204	0.0165	0.0156	0.004	0.0034	0.0175	0.0191	0.1072	0.0297	0.1186	0.0468	0.0032
1	rs12725666	9693275	1.02	0.101174939294895	1.08	0.159408631830651	0.0632870305358414	0.0052617763805196	0.007	0.0065	0.0864	0.014	0.0415	0.0208	0.0149	0.0285	0.0025	0.0382	0.0351	0.1391	0.0055	0.0517	0.1213	0.0168	0.0151	0.0039	0.0033	0.0175	0.019	0.109	0.0292	0.1187	0.0459	0.0031
1	rs9430506	9693988	1.02	0.101174939294895	1.08	0.159408631830651	0.0694245301287284	0.00647825130542725	0.007	0.0066	0.0865	0.014	0.0415	0.0208	0.015	0.0286	0.0025	0.0382	0.0351	0.1391	0.0055	0.0517	0.1215	0.0168	0.0151	0.0039	0.0033	0.0175	0.019	0.1092	0.0291	0.1187	0.0459	0.0031
1	rs11121464	9695888	1.02	0.101174939294895	1.08	0.159408631830651	0.0690579527246044	0.00724375751520087	0.0069	0.0065	0.0864	0.0142	0.0416	0.0208	0.015	0.0285	0.0025	0.0381	0.035	0.139	0.0054	0.0517	0.1217	0.0168	0.015	0.0039	0.0033	0.0174	0.0191	0.1095	0.0291	0.119	0.0457	0.0031
1	rs11121465	9696690	1.02	0.101174939294895	1.08	0.159408631830651	0.0749686282345155	0.00577882708940733	0.0069	0.0065	0.0864	0.0142	0.0416	0.0209	0.015	0.0285	0.0024	0.038	0.035	0.1392	0.0053	0.0515	0.122	0.0168	0.0149	0.004	0.0033	0.0174	0.0191	0.1095	0.0291	0.1189	0.0457	0.0031
1	rs4240896	9713500	1.03	0.0846525390220556	1.09	0.136985182682918	0.042871829039458	0.00498347366020009	0.0071	0.0064	0.087	0.0137	0.0415	0.02	0.0146	0.0284	0.0022	0.0373	0.0359	0.1388	0.0052	0.051	0.1235	0.0168	0.0144	0.0037	0.0031	0.0172	0.0184	0.112	0.0282	0.1199	0.0457	0.0029
1	rs57784284	9716125	1.03	0.0846525390220556	1.09	0.136985182682918	0.0389372048096054	0.00502273721577215	0.0071	0.0064	0.0871	0.0136	0.0415	0.0199	0.0146	0.0284	0.0023	0.0372	0.036	0.1387	0.0052	0.0509	0.1238	0.0168	0.0145	0.0037	0.0031	0.0171	0.0182	0.1123	0.0281	0.12	0.0459	0.0029
1	rs113910879	9722610	1.03	0.0846525390220556	1.1	0.116987187387052	0.0266171891443266	0.0054244304684325	0.0071	0.0064	0.087	0.0136	0.0414	0.0194	0.0146	0.0282	0.0023	0.037	0.036	0.1386	0.0051	0.0506	0.1247	0.0166	0.0145	0.0037	0.0032	0.0169	0.018	0.1134	0.028	0.12	0.046	0.0029
1	rs56153814	9723548	1.03	0.0846525390220556	1.1	0.116987187387052	0.0283741326381884	0.00582130402301291	0.0071	0.0063	0.087	0.0136	0.0414	0.0193	0.0146	0.0282	0.0023	0.037	0.036	0.1385	0.0051	0.0507	0.1248	0.0165	0.0145	0.0037	0.0032	0.0169	0.0179	0.1134	0.028	0.12	0.0461	0.0029
1	rs114033158	9736463	1.03	0.0846525390220556	1.1	0.116987187387052	0.0200288580785969	0.00696019720309229	0.0071	0.0064	0.0871	0.0134	0.0413	0.0188	0.0146	0.0282	0.0022	0.0368	0.0362	0.1381	0.0049	0.0506	0.1255	0.0166	0.0144	0.0037	0.0032	0.0168	0.018	0.1141	0.028	0.1201	0.0463	0.0027
1	rs4846192	9743729	1.02	0.101174939294895	1.09	0.136985182682918	0.0152649798289618	0.00961453828596024	0.0071	0.0065	0.0873	0.0132	0.0412	0.018	0.0143	0.0283	0.0021	0.0365	0.0364	0.1374	0.0047	0.0505	0.1266	0.0169	0.0143	0.0038	0.0032	0.0167	0.018	0.1152	0.0279	0.12	0.0466	0.0027
1	rs9661903	9746996	1.02	0.101174939294895	1.09	0.136985182682918	0.0151731035972716	0.00964221567569379	0.0071	0.0065	0.0872	0.0133	0.041	0.0179	0.0143	0.0283	0.0021	0.0366	0.0365	0.1374	0.0046	0.0504	0.1267	0.0169	0.0142	0.0039	0.0032	0.0169	0.018	0.115	0.0277	0.12	0.0466	0.0027
1	rs41278008	9747770	1.02	0.101174939294895	1.09	0.136985182682918	0.0148027544935309	0.0100339926587391	0.0071	0.0065	0.0872	0.0133	0.0409	0.0179	0.0143	0.0282	0.0021	0.0366	0.0366	0.1373	0.0046	0.0504	0.1267	0.0169	0.0142	0.0038	0.0033	0.0169	0.018	0.115	0.0277	0.12	0.0466	0.0027
1	rs58123801	9753582	1.02	0.101174939294895	1.09	0.136985182682918	0.0163475697180589	0.0129997392291105	0.007	0.0065	0.0874	0.0131	0.0408	0.0175	0.0141	0.0281	0.0021	0.0364	0.037	0.1371	0.0044	0.0505	0.1269	0.0167	0.014	0.0039	0.0033	0.0168	0.0177	0.1161	0.0276	0.1204	0.047	0.0027
1	rs114393604	9765679	1.02	0.101174939294895	1.1	0.116987187387052	0.0219592795393869	0.0266925020420461	0.0067	0.0064	0.0887	0.0125	0.0405	0.0164	0.0136	0.0277	0.0019	0.0364	0.0375	0.1366	0.004	0.0506	0.1273	0.016	0.0137	0.0038	0.0033	0.0162	0.0167	0.1183	0.0274	0.123	0.0473	0.0024
1	rs12075554	9767817	1.02	0.101174939294895	1.1	0.116987187387052	0.0259136806265421	0.0288389034516095	0.0066	0.0064	0.0889	0.0125	0.0403	0.0162	0.0136	0.0277	0.0019	0.0363	0.0376	0.1365	0.0039	0.0506	0.1275	0.0159	0.0136	0.0038	0.0034	0.0162	0.0166	0.1188	0.0274	0.1235	0.0473	0.0024
1	rs3934934	9776339	1.02	0.101174939294895	1.1	0.116987187387052	0.0245666035189946	0.0304752036483773	0.0066	0.0064	0.0888	0.0124	0.0403	0.0161	0.0136	0.0275	0.0018	0.0363	0.0378	0.1367	0.0039	0.0506	0.1274	0.0158	0.0136	0.0039	0.0033	0.0161	0.0163	0.1192	0.0273	0.1241	0.0472	0.0023
1	rs61755420	9777599	1.02	0.101174939294895	1.1	0.116987187387052	0.0241981795113558	0.0328060424455138	0.0065	0.0063	0.0888	0.0124	0.0403	0.0161	0.0136	0.0276	0.0018	0.0364	0.0378	0.1367	0.0038	0.0506	0.1273	0.0157	0.0136	0.0039	0.0033	0.0161	0.0163	0.1192	0.0273	0.1241	0.0473	0.0023
1	rs11589267	9782556	1.02	0.101174939294895	1.1	0.116987187387052	0.0226693552166049	0.037328074890177	0.0065	0.0061	0.0889	0.0123	0.0402	0.0159	0.0136	0.0278	0.0018	0.0365	0.038	0.1369	0.0037	0.0505	0.1273	0.0156	0.0135	0.0039	0.0032	0.0161	0.0163	0.1195	0.0273	0.1243	0.0473	0.0022
1	rs10779729	9790995	1.02	0.101174939294895	1.09	0.136985182682918	0.0252235219540523	0.0435938262259931	0.0064	0.0061	0.0893	0.0121	0.0392	0.0158	0.0136	0.0279	0.0017	0.0366	0.0384	0.1368	0.0036	0.0508	0.1277	0.0155	0.0135	0.0038	0.0031	0.016	0.0164	0.1195	0.0272	0.1246	0.0474	0.0022
1	rs7550295	9804693	1.02	0.101174939294895	1.09	0.136985182682918	0.0245265816769019	0.044458155480837	0.0064	0.0063	0.0896	0.012	0.0392	0.0155	0.0138	0.0278	0.0017	0.0364	0.0384	0.1366	0.0034	0.051	0.1279	0.0154	0.0135	0.0037	0.0031	0.016	0.0162	0.1197	0.027	0.1248	0.0474	0.0022
1	rs116003481	9810363	1.02	0.101174939294895	1.09	0.136985182682918	0.0253052312735391	0.0451550381444514	0.0064	0.0063	0.0896	0.012	0.0392	0.0156	0.0138	0.0278	0.0017	0.0363	0.0384	0.1367	0.0034	0.0511	0.1279	0.0154	0.0135	0.0037	0.0031	0.016	0.0162	0.1196	0.0271	0.1248	0.0475	0.0022
1	rs35331030	9811653	1.02	0.101174939294895	1.09	0.136985182682918	0.0254076333712427	0.0449222099932158	0.0064	0.0063	0.0896	0.012	0.0391	0.0156	0.0139	0.0278	0.0017	0.0363	0.0383	0.1367	0.0034	0.0511	0.1279	0.0154	0.0135	0.0037	0.0031	0.016	0.0162	0.1196	0.0271	0.1248	0.0475	0.0022
1	rs114747243	9814302	1.02	0.101174939294895	1.09	0.136985182682918	0.0253359209176513	0.0444002990420635	0.0064	0.0063	0.0896	0.012	0.0391	0.0156	0.0139	0.0278	0.0017	0.0363	0.0383	0.1367	0.0034	0.0511	0.1279	0.0154	0.0135	0.0037	0.0031	0.016	0.0162	0.1196	0.0271	0.1248	0.0475	0.0022
1	rs12021914	9823924	1.02	0.101174939294895	1.09	0.136985182682918	0.0252847862572268	0.0435938262259931	0.0064	0.0063	0.0896	0.012	0.0392	0.0156	0.0139	0.0278	0.0017	0.0363	0.0383	0.1367	0.0034	0.0511	0.1279	0.0154	0.0135	0.0037	0.0031	0.016	0.0162	0.1196	0.027	0.1248	0.0475	0.0022
1	rs4845976	9835617	1.02	0.101174939294895	1.09	0.136985182682918	0.0243968328262183	0.0425098670040853	0.0064	0.0064	0.0896	0.012	0.0392	0.0155	0.0139	0.0278	0.0017	0.0363	0.0383	0.1368	0.0034	0.051	0.1278	0.0154	0.0135	0.0037	0.0031	0.016	0.0162	0.1196	0.027	0.1247	0.0475	0.0023
1	rs72855716	9836556	1.02	0.101174939294895	1.09	0.136985182682918	0.0244466779592037	0.0423398292037379	0.0064	0.0064	0.0896	0.012	0.0392	0.0155	0.0139	0.0278	0.0017	0.0363	0.0383	0.1368	0.0034	0.051	0.1278	0.0154	0.0135	0.0037	0.0031	0.016	0.0162	0.1196	0.027	0.1248	0.0475	0.0023
1	rs7529231	9850155	1.02	0.101174939294895	1.09	0.136985182682918	0.0221817569318485	0.0478707019911049	0.0064	0.0063	0.0893	0.012	0.0392	0.0155	0.0139	0.0278	0.0017	0.0369	0.0385	0.1367	0.0033	0.0511	0.1278	0.0154	0.0135	0.0037	0.0031	0.016	0.0161	0.1196	0.027	0.1246	0.0476	0.0023
1	rs72633887	9852583	1.02	0.101174939294895	1.09	0.136985182682918	0.0213738781035142	0.0508398538774905	0.0063	0.0063	0.0892	0.012	0.0391	0.0154	0.0139	0.0278	0.0017	0.0374	0.0386	0.1366	0.0033	0.051	0.1278	0.0154	0.0135	0.0037	0.0031	0.016	0.0161	0.1196	0.027	0.1245	0.0475	0.0023
1	rs12738754	9868806	1.02	0.101174939294895	1.09	0.136985182682918	0.0165646704287889	0.0466813831772201	0.0063	0.0063	0.0892	0.012	0.0391	0.0155	0.0139	0.0278	0.0017	0.0373	0.0387	0.1365	0.0033	0.051	0.1277	0.0153	0.0136	0.0037	0.003	0.016	0.0161	0.12	0.027	0.1244	0.0474	0.0024
1	rs61785191	9871225	1.02	0.101174939294895	1.09	0.136985182682918	0.0162361007869541	0.0470961458690523	0.0063	0.0063	0.0892	0.012	0.039	0.0155	0.0139	0.0278	0.0017	0.0373	0.0387	0.1365	0.0033	0.051	0.1277	0.0153	0.0136	0.0037	0.003	0.016	0.0161	0.12	0.027	0.1244	0.0474	0.0024
1	rs946277	9875633	1.02	0.101174939294895	1.09	0.136985182682918	0.0158758641868385	0.046150496103124	0.0063	0.0063	0.0892	0.012	0.039	0.0155	0.014	0.0278	0.0017	0.0373	0.0387	0.1366	0.0033	0.051	0.1277	0.0153	0.0136	0.0037	0.003	0.016	0.0161	0.12	0.027	0.1243	0.0474	0.0024
1	rs74649083	9877280	1.02	0.101174939294895	1.09	0.136985182682918	0.0159196554875662	0.0459154073011903	0.0063	0.0063	0.0893	0.012	0.039	0.0155	0.014	0.0278	0.0017	0.0373	0.0387	0.1366	0.0033	0.051	0.1277	0.0153	0.0136	0.0037	0.003	0.016	0.0161	0.12	0.027	0.1243	0.0473	0.0024
1	rs1619083	9881112	1.02	0.101174939294895	1.09	0.136985182682918	0.0158831565675284	0.046032885392933	0.0063	0.0063	0.0893	0.012	0.039	0.0155	0.014	0.0277	0.0017	0.0372	0.0387	0.1365	0.0033	0.051	0.1277	0.0153	0.0136	0.0037	0.003	0.016	0.0161	0.12	0.0269	0.1243	0.0473	0.0024
1	rs74387437	9882938	1.02	0.101174939294895	1.09	0.136985182682918	0.0158248865631157	0.0469181924348077	0.0063	0.0063	0.0893	0.012	0.039	0.0155	0.014	0.0277	0.0017	0.0372	0.0386	0.1365	0.0033	0.051	0.1277	0.0154	0.0137	0.0037	0.003	0.016	0.0161	0.12	0.0269	0.1243	0.0473	0.0024
1	rs12078414	9885290	1.02	0.101174939294895	1.09	0.136985182682918	0.0157812875366568	0.0475721379941489	0.0063	0.0063	0.0894	0.012	0.0389	0.0155	0.014	0.0277	0.0017	0.0372	0.0386	0.1365	0.0033	0.051	0.1278	0.0154	0.0137	0.0037	0.003	0.016	0.0161	0.12	0.0269	0.1243	0.0473	0.0024
1	rs114201833	9889282	1.02	0.101174939294895	1.09	0.136985182682918	0.0173840465637702	0.0526337298362892	0.0063	0.0063	0.0894	0.012	0.0389	0.0154	0.014	0.0277	0.0017	0.0372	0.0386	0.1365	0.0033	0.0509	0.1278	0.0154	0.0137	0.0037	0.003	0.016	0.0161	0.1201	0.0269	0.1243	0.0473	0.0024
1	rs56073737	9896936	1.04	0.0702833737600549	1.11	0.0992615496976265	0.00819716587482431	0.0367947657858093	0.0067	0.0058	0.0907	0.0117	0.0375	0.0151	0.0144	0.0271	0.0019	0.0366	0.0381	0.1375	0.0031	0.0494	0.13	0.0152	0.0147	0.0036	0.0025	0.0151	0.0153	0.1213	0.0257	0.126	0.0472	0.0027
1	rs12032209	9897001	1.04	0.0702833737600549	1.11	0.0992615496976265	0.00747698388957248	0.0334138463367034	0.0067	0.0058	0.0907	0.0117	0.0374	0.0151	0.0144	0.0271	0.0019	0.0366	0.0381	0.1376	0.003	0.0494	0.1301	0.0152	0.0147	0.0036	0.0025	0.0151	0.0153	0.1213	0.0257	0.126	0.0472	0.0027
1	rs1933734	9902128	1.04	0.0702833737600549	1.1	0.116987187387052	0.0116593693607411	0.0800894066322641	0.0068	0.0056	0.0921	0.0111	0.0366	0.0157	0.0148	0.0266	0.0019	0.0367	0.0378	0.1387	0.0029	0.0483	0.1304	0.0137	0.0158	0.0034	0.0022	0.0144	0.0147	0.1224	0.0248	0.1275	0.0471	0.0029
1	rs72633897	9902403	1.04	0.0702833737600549	1.1	0.116987187387052	0.0108359509204993	0.0716562263313227	0.0068	0.0056	0.0922	0.0112	0.0366	0.0157	0.0149	0.0266	0.0019	0.0367	0.0378	0.1388	0.0029	0.0483	0.1304	0.0137	0.0159	0.0034	0.0022	0.0144	0.0147	0.1224	0.0248	0.1274	0.0472	0.0029
1	rs10864439	9902900	1.04	0.0702833737600549	1.1	0.116987187387052	0.00820160560378726	0.0476914650292326	0.0068	0.0056	0.0923	0.0113	0.0366	0.0157	0.015	0.0266	0.0019	0.0366	0.0378	0.1389	0.0029	0.0482	0.1304	0.0137	0.0159	0.0034	0.0022	0.0144	0.0147	0.1224	0.0248	0.1271	0.0471	0.0029
1	rs115194412	9905558	1.04	0.0702833737600549	1.1	0.116987187387052	0.0134458943180132	0.0538236392758575	0.0068	0.0056	0.0924	0.0111	0.0364	0.0159	0.0152	0.0266	0.0019	0.0367	0.038	0.1385	0.0029	0.0483	0.1305	0.0135	0.016	0.0033	0.0022	0.0143	0.0146	0.1222	0.0248	0.1273	0.0473	0.0029
1	rs2379107	9911291	1.04	0.0702833737600549	1.1	0.116987187387052	0.0135688090944913	0.0427939392770941	0.0068	0.0056	0.0924	0.0109	0.0362	0.016	0.0153	0.0266	0.0019	0.0368	0.0382	0.1382	0.0029	0.0483	0.1305	0.0134	0.0161	0.0033	0.0021	0.0142	0.0146	0.1221	0.0248	0.1275	0.0475	0.0028
1	rs946275	9924957	1.04	0.0702833737600549	1.1	0.116987187387052	0.0169515953163632	0.0382967962738391	0.0068	0.0056	0.0925	0.0109	0.0362	0.016	0.0153	0.0266	0.0019	0.0368	0.0382	0.1382	0.0029	0.0484	0.1306	0.0134	0.0167	0.0033	0.0021	0.0142	0.0145	0.1217	0.0248	0.1274	0.0474	0.0028
1	rs80201303	9929679	1.04	0.0702833737600549	1.1	0.116987187387052	0.0177373641094624	0.0422266398329332	0.0067	0.0056	0.0925	0.0109	0.0361	0.0159	0.0153	0.0267	0.0019	0.0367	0.0386	0.138	0.0029	0.0483	0.1307	0.0135	0.0167	0.0033	0.0021	0.0142	0.0145	0.1217	0.0248	0.1275	0.0473	0.0028
1	rs74987767	9939343	1.04	0.0702833737600549	1.1	0.116987187387052	0.0172674277840286	0.0426802090410908	0.0067	0.0055	0.0924	0.0109	0.0361	0.0159	0.0153	0.0267	0.0019	0.0367	0.0387	0.1379	0.0029	0.0482	0.1307	0.0135	0.0168	0.0033	0.0021	0.0141	0.0145	0.1217	0.025	0.1275	0.0473	0.0028
1	rs75671091	9951182	1.04	0.0702833737600549	1.1	0.116987187387052	0.0161325685133909	0.038894318141909	0.0067	0.0055	0.0924	0.0109	0.0361	0.0158	0.0153	0.0267	0.0018	0.0367	0.0388	0.1379	0.0029	0.0481	0.1308	0.0135	0.0168	0.0033	0.0021	0.0141	0.0145	0.1217	0.0252	0.1276	0.0472	0.0028
1	rs78213623	9956416	1.04	0.0702833737600549	1.1	0.116987187387052	0.0162361007869541	0.040323211082813	0.0067	0.0055	0.0925	0.0109	0.0361	0.0158	0.0153	0.0267	0.0018	0.0366	0.0388	0.1378	0.0029	0.0481	0.1308	0.0136	0.0168	0.0033	0.0021	0.0141	0.0145	0.1217	0.0252	0.1276	0.0471	0.0028
1	rs1372106	9964708	1.04	0.0702833737600549	1.1	0.116987187387052	0.016147329012761	0.0409347176008474	0.0067	0.0055	0.0925	0.0109	0.0361	0.0159	0.0153	0.0267	0.0018	0.0366	0.039	0.1378	0.0029	0.048	0.1308	0.0136	0.0168	0.0033	0.002	0.0141	0.0145	0.1216	0.0252	0.1276	0.047	0.0028
1	rs61743470	9982387	1.03	0.0846525390220556	1.08	0.159408631830651	0.0363293642344581	0.102545696729776	0.0069	0.0054	0.0925	0.0113	0.0361	0.0148	0.016	0.0259	0.0015	0.0394	0.0394	0.1384	0.0023	0.0459	0.1322	0.0138	0.0184	0.0032	0.001	0.0113	0.0127	0.12	0.0264	0.1302	0.0486	0.0021
1	rs12406876	9983222	1.03	0.0846525390220556	1.08	0.159408631830651	0.0357783360565546	0.104438906794529	0.0069	0.0054	0.0925	0.0113	0.0361	0.0148	0.016	0.0259	0.0015	0.0394	0.0394	0.1384	0.0023	0.0459	0.1322	0.0138	0.0184	0.0032	0.001	0.0113	0.0127	0.1199	0.0264	0.1302	0.0486	0.0021
1	rs12097182	9984879	1.03	0.0846525390220556	1.08	0.159408631830651	0.0354401476430437	0.102791874711138	0.0069	0.0054	0.0925	0.0113	0.0361	0.0148	0.016	0.0259	0.0015	0.0394	0.0394	0.1383	0.0023	0.0459	0.1322	0.0138	0.0184	0.0032	0.001	0.0112	0.0129	0.1199	0.0265	0.1302	0.0485	0.0021
1	rs72858090	9989081	1.03	0.0846525390220556	1.08	0.159408631830651	0.036753126357695	0.11444570419554	0.0069	0.0054	0.0924	0.0113	0.0361	0.0148	0.016	0.0259	0.0015	0.0394	0.0394	0.1383	0.0023	0.0459	0.1322	0.0138	0.0185	0.0032	0.001	0.0112	0.0128	0.1199	0.0265	0.1302	0.0486	0.0021
1	rs76744859	9989150	1.03	0.0846525390220556	1.08	0.159408631830651	0.0372071136054506	0.112399357610283	0.0069	0.0054	0.0925	0.0113	0.0361	0.0148	0.016	0.0259	0.0015	0.0393	0.0394	0.1383	0.0023	0.0458	0.1322	0.0138	0.0185	0.0032	0.001	0.0112	0.0128	0.1199	0.0265	0.1302	0.0485	0.0021
1	rs113469570	9991627	1.03	0.0846525390220556	1.08	0.159408631830651	0.0377055531960625	0.104026197581515	0.0069	0.0054	0.0924	0.0113	0.0361	0.0148	0.016	0.0264	0.0015	0.0393	0.0394	0.1383	0.0023	0.0458	0.1321	0.0138	0.0185	0.0032	0.001	0.0112	0.0128	0.1199	0.0267	0.1303	0.0481	0.0022
1	rs1220398	9994339	1.03	0.0846525390220556	1.08	0.159408631830651	0.0394515021946291	0.0959863518267054	0.0069	0.0054	0.0923	0.0113	0.0361	0.0148	0.016	0.027	0.0015	0.0393	0.0394	0.1382	0.0023	0.0457	0.132	0.0139	0.0185	0.0032	0.001	0.0112	0.0128	0.1198	0.0267	0.1303	0.0475	0.0022
1	rs1220423	10002921	1.03	0.0846525390220556	1.08	0.159408631830651	0.0426063055571126	0.0951087221176865	0.0069	0.0054	0.0925	0.0114	0.0357	0.0148	0.0161	0.027	0.0015	0.0393	0.0392	0.1382	0.0023	0.0458	0.1318	0.0139	0.0186	0.0032	0.001	0.0112	0.0129	0.12	0.0267	0.1306	0.0475	0.0022
1	rs1234694	10003320	1.03	0.0846525390220556	1.08	0.159408631830651	0.0426357524662864	0.0968671493317768	0.0069	0.0054	0.0925	0.0114	0.0357	0.0148	0.0161	0.027	0.0015	0.0393	0.0392	0.1382	0.0023	0.0458	0.1318	0.0139	0.0186	0.0032	0.001	0.0111	0.0129	0.12	0.0267	0.1306	0.0475	0.0022
1	rs80073059	10008013	1.03	0.0846525390220556	1.08	0.159408631830651	0.0421078350701814	0.0951087221176865	0.0069	0.0054	0.0925	0.0114	0.0357	0.0148	0.0161	0.027	0.0014	0.0393	0.0392	0.1382	0.0023	0.0457	0.1318	0.0139	0.0186	0.0032	0.001	0.0111	0.0129	0.12	0.0267	0.1307	0.0475	0.0022
1	rs2890358	10027540	1.03	0.0846525390220556	1.08	0.159408631830651	0.0419911309423312	0.104686835934905	0.0069	0.0054	0.0925	0.0114	0.0357	0.0148	0.0162	0.027	0.0014	0.0393	0.0391	0.1382	0.0023	0.0457	0.1317	0.0139	0.0186	0.0032	0.001	0.011	0.0129	0.1201	0.0268	0.1308	0.0474	0.0022
1	rs11584069	10028420	1.03	0.0846525390220556	1.08	0.159408631830651	0.0413243802761372	0.105266221340643	0.0069	0.0054	0.0926	0.0114	0.0358	0.0148	0.0162	0.027	0.0014	0.0393	0.0391	0.1382	0.0023	0.0457	0.1318	0.0139	0.0186	0.0031	0.001	0.011	0.0129	0.1201	0.0268	0.1308	0.0474	0.0022
1	rs12136213	10046460	1.03	0.0846525390220556	1.08	0.159408631830651	0.0368063363612075	0.113932799670477	0.0069	0.0054	0.0924	0.0114	0.0355	0.0149	0.0163	0.0268	0.0015	0.0391	0.039	0.1381	0.0025	0.0457	0.1321	0.014	0.0186	0.0031	0.001	0.0112	0.0128	0.1202	0.0268	0.131	0.0472	0.0022
1	rs12140058	10049177	1.03	0.0846525390220556	1.08	0.159408631830651	0.0372607778454149	0.121629979884351	0.0069	0.0054	0.0924	0.0115	0.0354	0.0149	0.0163	0.0267	0.0015	0.0391	0.039	0.1381	0.0025	0.0457	0.1321	0.014	0.0186	0.0031	0.001	0.0112	0.0128	0.1202	0.0268	0.1311	0.0473	0.0022
1	rs115765094	10061807	1.03	0.0846525390220556	1.08	0.159408631830651	0.0387852015342769	0.146012857315485	0.0068	0.0054	0.0928	0.0115	0.0356	0.0149	0.0167	0.0263	0.0014	0.0392	0.039	0.1383	0.0025	0.0455	0.1322	0.0138	0.0186	0.003	9e-04	0.011	0.0128	0.1202	0.027	0.1311	0.0473	0.002
1	rs11578833	10068175	1.03	0.0846525390220556	1.08	0.159408631830651	0.0394794346374724	0.152430765349601	0.0068	0.0054	0.0929	0.0115	0.0356	0.0148	0.0167	0.0262	0.0014	0.0392	0.039	0.1384	0.0025	0.0455	0.1322	0.0138	0.0186	0.003	9e-04	0.0109	0.0128	0.1202	0.027	0.1311	0.0474	0.002
1	rs3003376	10071301	1.03	0.0846525390220556	1.08	0.159408631830651	0.0392563561504992	0.15663600949477	0.0067	0.0054	0.0929	0.0115	0.0356	0.0148	0.0168	0.0262	0.0014	0.0392	0.039	0.1384	0.0025	0.0455	0.1322	0.0138	0.0186	0.003	8e-04	0.0109	0.0128	0.1202	0.027	0.1311	0.0474	0.002
1	rs4846187	10084679	1.03	0.0846525390220556	1.08	0.159408631830651	0.0434510061226159	0.183917591988687	0.0067	0.0054	0.0928	0.0116	0.0356	0.0148	0.0171	0.0264	0.0014	0.0393	0.0389	0.1386	0.0024	0.0457	0.1318	0.0138	0.0186	0.003	8e-04	0.0109	0.0128	0.1197	0.0271	0.1307	0.0477	0.002
1	rs114105600	10092275	1.03	0.0846525390220556	1.08	0.159408631830651	0.0466615945356355	0.175953530831188	0.0067	0.0054	0.0927	0.0117	0.0356	0.0148	0.0173	0.0264	0.0014	0.0394	0.0389	0.1385	0.0024	0.0457	0.1318	0.0139	0.0187	0.003	9e-04	0.0109	0.0128	0.1194	0.0271	0.1307	0.0478	0.0019
1	rs7528979	10093457	1.03	0.0846525390220556	1.08	0.159408631830651	0.0475441882165282	0.186769247482587	0.0067	0.0054	0.0927	0.0117	0.0356	0.0148	0.0173	0.0264	0.0014	0.0394	0.0389	0.1385	0.0024	0.0457	0.1317	0.0139	0.0187	0.003	9e-04	0.0109	0.0128	0.1194	0.0271	0.1307	0.0478	0.0019
1	rs11803995	10094313	1.03	0.0846525390220556	1.08	0.159408631830651	0.0474649291181946	0.173359190580516	0.0067	0.0054	0.0927	0.0117	0.0356	0.0148	0.0173	0.0264	0.0014	0.0394	0.0389	0.1385	0.0024	0.0457	0.1317	0.0139	0.0187	0.003	9e-04	0.0109	0.0128	0.1194	0.0271	0.1307	0.0478	0.0019
1	rs116782657	10098028	1.03	0.0846525390220556	1.08	0.159408631830651	0.0479258796533764	0.170976327572541	0.0067	0.0054	0.0927	0.0117	0.0355	0.0148	0.0173	0.0264	0.0014	0.0394	0.0389	0.1385	0.0024	0.0457	0.1317	0.0139	0.0187	0.003	9e-04	0.0109	0.0128	0.1194	0.0271	0.1307	0.0478	0.0019
1	rs114142295	10106684	1.03	0.0846525390220556	1.08	0.159408631830651	0.0487599793496677	0.15778995744588	0.0067	0.0054	0.0928	0.0117	0.0355	0.0149	0.0174	0.0264	0.0014	0.0394	0.0389	0.1384	0.0024	0.0458	0.1317	0.0139	0.0187	0.003	9e-04	0.0109	0.0128	0.1194	0.0271	0.1307	0.0478	0.0019
1	rs77056073	10123395	1.03	0.0846525390220556	1.08	0.159408631830651	0.0505731470345488	0.149776079071407	0.0067	0.0054	0.0928	0.0117	0.0354	0.0149	0.0175	0.0264	0.0014	0.0394	0.039	0.1383	0.0024	0.0458	0.1317	0.0139	0.0187	0.0029	9e-04	0.0108	0.0128	0.1193	0.0271	0.1307	0.0479	0.0018
1	rs72861422	10138485	1.03	0.0846525390220556	1.08	0.159408631830651	0.0506393213072084	0.167915531392717	0.0067	0.0054	0.0928	0.0117	0.0354	0.0149	0.0176	0.0264	0.0013	0.0394	0.039	0.1383	0.0024	0.0458	0.1317	0.0139	0.0187	0.0029	9e-04	0.0108	0.0128	0.1193	0.0272	0.1306	0.0479	0.0017
1	rs78508549	10147999	1.03	0.0846525390220556	1.08	0.159408631830651	0.0515383850050253	0.182700060279102	0.0067	0.0055	0.0929	0.0117	0.0354	0.015	0.0176	0.0263	0.0013	0.0395	0.039	0.1383	0.0024	0.0458	0.1317	0.0139	0.0187	0.0029	9e-04	0.0108	0.0128	0.1193	0.0272	0.1306	0.048	0.0017
1	rs74051808	10149529	1.03	0.0846525390220556	1.08	0.159408631830651	0.050688990250798	0.186054927669735	0.0067	0.0055	0.0928	0.0117	0.0354	0.0151	0.0177	0.0263	0.0013	0.0395	0.039	0.1383	0.0024	0.0458	0.1314	0.0139	0.0188	0.0029	9e-04	0.0108	0.0128	0.1193	0.0272	0.1306	0.0481	0.0017
1	rs3762290	10177790	1.03	0.0846525390220556	1.08	0.159408631830651	0.0580060695551763	0.190457601211917	0.0067	0.0055	0.0929	0.0116	0.0354	0.0152	0.0179	0.0262	0.0013	0.0395	0.0391	0.1383	0.0024	0.0457	0.1313	0.0139	0.0188	0.0029	8e-04	0.0108	0.0128	0.1192	0.0272	0.1306	0.0482	0.0016
1	rs115020324	10182665	1.03	0.0846525390220556	1.08	0.159408631830651	0.0619713481377028	0.183714477515558	0.0066	0.0055	0.0928	0.0116	0.0354	0.0152	0.018	0.0262	0.0013	0.0395	0.0391	0.1382	0.0024	0.0459	0.1314	0.014	0.0188	0.0028	8e-04	0.0107	0.0128	0.1192	0.0272	0.1305	0.0482	0.0016
1	rs61760196	10190575	1.03	0.0846525390220556	1.08	0.159408631830651	0.0697923740700397	0.174355430990166	0.0066	0.0054	0.0927	0.0117	0.0354	0.0153	0.0182	0.0262	0.0013	0.0395	0.0391	0.1379	0.0024	0.0462	0.1315	0.014	0.0188	0.0028	8e-04	0.0106	0.0128	0.1191	0.0273	0.1304	0.0481	0.0015
1	rs6685910	10195970	1.03	0.0846525390220556	1.08	0.159408631830651	0.0787380100532048	0.168604988694513	0.0066	0.0054	0.0925	0.0117	0.0355	0.0154	0.0184	0.0263	0.0012	0.0395	0.0392	0.1376	0.0024	0.0462	0.1316	0.014	0.0189	0.0028	8e-04	0.0106	0.0129	0.1191	0.0274	0.1302	0.048	0.0015
1	rs78038419	10207195	1.03	0.0846525390220556	1.08	0.159408631830651	0.0868725123684755	0.153668968817247	0.0066	0.0055	0.0923	0.0116	0.0355	0.0155	0.0187	0.0263	0.0012	0.0395	0.0392	0.1374	0.0025	0.0461	0.1316	0.014	0.0189	0.0027	8e-04	0.0106	0.0129	0.119	0.0275	0.1301	0.0481	0.0015
1	rs6696978	10209557	1.03	0.0846525390220556	1.08	0.159408631830651	0.0874393606792596	0.157404973625127	0.0066	0.0055	0.0923	0.0116	0.0355	0.0155	0.0187	0.0263	0.0012	0.0395	0.0392	0.1374	0.0025	0.0461	0.1316	0.014	0.0189	0.0027	8e-04	0.0106	0.0129	0.119	0.0275	0.13	0.0481	0.0015
1	rs12122985	10215207	1.03	0.0846525390220556	1.08	0.159408631830651	0.0902605147720326	0.142655642474505	0.0066	0.0054	0.0922	0.0116	0.0355	0.0155	0.0187	0.0263	0.0012	0.0395	0.0393	0.1374	0.0024	0.0461	0.1316	0.0141	0.019	0.0027	8e-04	0.0106	0.013	0.119	0.0275	0.13	0.0481	0.0015
1	rs115206094	10219807	1.03	0.0846525390220556	1.08	0.159408631830651	0.0908897729362469	0.13675774220584	0.0066	0.0054	0.0922	0.0116	0.0355	0.0155	0.0187	0.0263	0.0012	0.0395	0.0393	0.1374	0.0024	0.0461	0.1316	0.0141	0.019	0.0027	8e-04	0.0106	0.013	0.119	0.0275	0.13	0.0481	0.0015
1	rs61782935	10221770	1.03	0.0846525390220556	1.08	0.159408631830651	0.0912054398401838	0.135024392327929	0.0066	0.0054	0.0922	0.0116	0.0355	0.0155	0.0188	0.0262	0.0012	0.0395	0.0393	0.1374	0.0024	0.0461	0.1316	0.0141	0.019	0.0027	8e-04	0.0106	0.013	0.1189	0.0275	0.13	0.0481	0.0015
1	rs12092513	10231463	1.03	0.0846525390220556	1.08	0.159408631830651	0.0956475244084029	0.137032169980304	0.0066	0.0055	0.0921	0.0117	0.0355	0.0156	0.0189	0.0262	0.0012	0.0395	0.0394	0.1373	0.0024	0.0462	0.1315	0.0141	0.019	0.0027	8e-04	0.0106	0.013	0.1188	0.0276	0.1298	0.0482	0.0015
1	rs12074936	10234035	1.03	0.0846525390220556	1.08	0.159408631830651	0.104482780888598	0.11823365136676	0.0066	0.0055	0.0917	0.0118	0.0356	0.0158	0.0193	0.0263	0.0012	0.0396	0.0395	0.1369	0.0024	0.0463	0.1311	0.0142	0.0191	0.0027	8e-04	0.0106	0.0132	0.1184	0.0277	0.1296	0.0484	0.0015
1	rs2180184	10235946	1.02	0.101174939294895	1.08	0.159408631830651	0.134753403408175	0.139234831209988	0.0066	0.0056	0.0912	0.0118	0.0358	0.0161	0.0199	0.0263	0.0012	0.0399	0.0398	0.1365	0.0022	0.0466	0.1301	0.0145	0.0192	0.0025	7e-04	0.0107	0.0135	0.1175	0.0279	0.1296	0.0486	0.0015
1	rs114168698	10237187	1.03	0.0846525390220556	1.08	0.159408631830651	0.154183685096243	0.137398387147485	0.0066	0.0056	0.0907	0.012	0.0358	0.0164	0.0202	0.0263	0.0012	0.04	0.0399	0.1364	0.0022	0.0468	0.1297	0.0146	0.0196	0.0025	7e-04	0.0107	0.0136	0.1166	0.028	0.1296	0.0485	0.0015
1	rs77954449	10242292	1.03	0.0846525390220556	1.07	0.184406357471863	0.183821609560171	0.128709003578474	0.0065	0.0056	0.0901	0.0122	0.0358	0.0167	0.0204	0.0263	0.0012	0.0401	0.0401	0.1363	0.0022	0.0471	0.1293	0.0148	0.0202	0.0024	7e-04	0.0106	0.0138	0.1156	0.0282	0.1294	0.0484	0.0015
1	rs1556915	10242654	1.03	0.0846525390220556	1.07	0.184406357471863	0.185721122573864	0.137123690700647	0.0065	0.0056	0.09	0.0122	0.0358	0.0168	0.0205	0.0263	0.0011	0.0401	0.0401	0.1363	0.0022	0.047	0.1293	0.0149	0.0203	0.0024	7e-04	0.0106	0.0138	0.1155	0.0281	0.1294	0.0484	0.0015
1	rs75933695	10246761	1.03	0.0846525390220556	1.07	0.184406357471863	0.20446442869477	0.135570888800064	0.0065	0.0056	0.0897	0.0123	0.0357	0.0168	0.0207	0.0263	0.0011	0.0402	0.0404	0.1362	0.0022	0.0472	0.1293	0.0148	0.0202	0.0024	7e-04	0.0106	0.0138	0.1154	0.0282	0.1291	0.0484	0.0015
1	rs11802484	10258180	1.03	0.0846525390220556	1.07	0.184406357471863	0.227866266667275	0.15663600949477	0.0065	0.0056	0.0892	0.0123	0.0357	0.0169	0.0209	0.0263	0.0011	0.0402	0.041	0.1361	0.0023	0.0473	0.1291	0.0148	0.0202	0.0024	7e-04	0.0106	0.0139	0.1152	0.0285	0.1288	0.0485	0.0014
1	rs114394771	10264437	1.03	0.0846525390220556	1.07	0.184406357471863	0.23762480480178	0.173757448789393	0.0065	0.0057	0.0891	0.0124	0.0356	0.0169	0.021	0.0263	0.0011	0.0402	0.0411	0.1361	0.0023	0.0474	0.129	0.0147	0.0202	0.0024	8e-04	0.0106	0.0139	0.115	0.0285	0.1287	0.0485	0.0015
1	rs7550311	10264510	1.03	0.0846525390220556	1.07	0.184406357471863	0.237753588234785	0.174355430990166	0.0065	0.0057	0.0891	0.0124	0.0356	0.0169	0.021	0.0263	0.0011	0.0402	0.0411	0.1361	0.0023	0.0474	0.129	0.0147	0.0202	0.0024	8e-04	0.0106	0.0139	0.115	0.0285	0.1287	0.0485	0.0015
1	rs117391752	10268967	1.03	0.0846525390220556	1.07	0.184406357471863	0.243501703735415	0.182294833329687	0.0065	0.0057	0.0889	0.0124	0.0357	0.0169	0.0211	0.0263	0.0011	0.0403	0.0413	0.136	0.0023	0.0475	0.1288	0.0148	0.0203	0.0024	8e-04	0.0106	0.0139	0.1148	0.0287	0.1285	0.0485	0.0015
1	rs11121529	10271688	1.03	0.0846525390220556	1.07	0.184406357471863	0.248752893292725	0.200621126275782	0.0065	0.0057	0.0889	0.0125	0.0357	0.017	0.0211	0.0263	0.0011	0.0403	0.0414	0.1359	0.0023	0.0475	0.1286	0.0148	0.0204	0.0024	8e-04	0.0106	0.0139	0.1147	0.0287	0.1285	0.0485	0.0015
1	rs2027330	10275592	1.03	0.0846525390220556	1.07	0.184406357471863	0.262693518785216	0.202087527088295	0.0066	0.0057	0.0889	0.0125	0.0356	0.017	0.0212	0.0263	0.0011	0.0403	0.0415	0.1358	0.0023	0.0475	0.1285	0.0148	0.0204	0.0024	8e-04	0.0105	0.0139	0.1146	0.0287	0.1287	0.0485	0.0015
1	rs2105212	10281012	1.03	0.0846525390220556	1.07	0.184406357471863	0.265421917363066	0.201563401748417	0.0065	0.0057	0.0889	0.0125	0.0356	0.017	0.0212	0.0263	0.0011	0.0403	0.0415	0.1356	0.0023	0.0476	0.1285	0.0148	0.0205	0.0024	8e-04	0.0106	0.0139	0.1146	0.0287	0.1287	0.0485	0.0015
1	rs78051618	10283428	1.03	0.0846525390220556	1.07	0.184406357471863	0.265969432760975	0.203452383151327	0.0065	0.0057	0.0889	0.0125	0.0356	0.017	0.0212	0.0263	0.0011	0.0403	0.0415	0.1356	0.0023	0.0476	0.1285	0.0148	0.0205	0.0024	8e-04	0.0106	0.0139	0.1146	0.0287	0.1287	0.0485	0.0015
1	rs17396340	10286176	1.03	0.0846525390220556	1.07	0.184406357471863	0.266426162820565	0.204925658155829	0.0065	0.0057	0.0889	0.0125	0.0356	0.017	0.0212	0.0263	0.0011	0.0403	0.0415	0.1356	0.0023	0.0476	0.1285	0.0148	0.0205	0.0024	8e-04	0.0106	0.0139	0.1146	0.0287	0.1287	0.0485	0.0015
1	rs111869679	10287414	1.03	0.0846525390220556	1.07	0.184406357471863	0.266471859185222	0.205452687075189	0.0065	0.0057	0.0889	0.0125	0.0356	0.017	0.0212	0.0263	0.0011	0.0403	0.0415	0.1356	0.0023	0.0476	0.1285	0.0148	0.0205	0.0024	8e-04	0.0106	0.0139	0.1146	0.0287	0.1287	0.0485	0.0015
1	rs12069853	10296518	1.03	0.0846525390220556	1.07	0.184406357471863	0.272494776224492	0.209048413889045	0.0065	0.0057	0.0889	0.0125	0.0357	0.017	0.0212	0.0263	0.0011	0.0403	0.0415	0.1356	0.0023	0.0476	0.1283	0.0148	0.0206	0.0024	9e-04	0.0106	0.0139	0.1146	0.0287	0.1286	0.0485	0.0015
1	rs4846204	10308958	1.03	0.0846525390220556	1.07	0.184406357471863	0.284095988109743	0.201668190340781	0.0065	0.0057	0.0889	0.0125	0.0357	0.017	0.0212	0.0263	0.0011	0.0403	0.0416	0.1356	0.0023	0.0477	0.1282	0.0148	0.0208	0.0024	9e-04	0.0105	0.0139	0.1146	0.0288	0.1286	0.0485	0.0014
1	rs11586485	10309026	1.03	0.0846525390220556	1.07	0.184406357471863	0.28296192741874	0.195206015803662	0.0065	0.0057	0.0889	0.0125	0.0357	0.017	0.0212	0.0263	0.0011	0.0403	0.0416	0.1356	0.0023	0.0477	0.1282	0.0148	0.0208	0.0024	9e-04	0.0105	0.0139	0.1146	0.0289	0.1285	0.0485	0.0014
1	rs115614727	10324361	1.03	0.0846525390220556	1.07	0.184406357471863	0.284048687035664	0.191280562706626	0.0065	0.0056	0.0889	0.0125	0.0357	0.017	0.0212	0.0263	0.0011	0.0403	0.0416	0.1356	0.0023	0.0476	0.1281	0.0148	0.0208	0.0024	9e-04	0.0105	0.0139	0.1146	0.0289	0.1285	0.0485	0.0014
1	rs114542067	10339355	1.03	0.0846525390220556	1.07	0.184406357471863	0.289898364908716	0.192001641399464	0.0065	0.0056	0.0889	0.0125	0.0357	0.017	0.0212	0.0263	0.001	0.0403	0.0416	0.1356	0.0023	0.0476	0.1281	0.0148	0.0209	0.0024	9e-04	0.0105	0.0139	0.1147	0.0289	0.1285	0.0485	0.0014
1	rs17401190	10343648	1.03	0.0846525390220556	1.07	0.184406357471863	0.292630805425605	0.197907337250839	0.0065	0.0056	0.0889	0.0125	0.0357	0.017	0.0213	0.0263	0.001	0.0403	0.0416	0.1356	0.0023	0.0476	0.128	0.0148	0.0209	0.0024	9e-04	0.0105	0.0139	0.1147	0.0289	0.1285	0.0485	0.0014
1	rs10492972	10353112	1.03	0.0846525390220556	1.07	0.184406357471863	0.311593040376098	0.169591640529067	0.0065	0.0056	0.0889	0.0125	0.0356	0.017	0.0213	0.0263	0.001	0.0403	0.0417	0.1356	0.0023	0.0477	0.1278	0.0147	0.021	0.0023	9e-04	0.0105	0.0139	0.1148	0.029	0.1286	0.0484	0.0014
1	rs72640309	10358065	1.03	0.0846525390220556	1.07	0.184406357471863	0.318087209535863	0.16663773850418	0.0065	0.0056	0.0889	0.0125	0.0356	0.017	0.0213	0.0263	0.001	0.0403	0.0417	0.1355	0.0023	0.0478	0.1278	0.0147	0.0211	0.0023	9e-04	0.0105	0.0139	0.1147	0.029	0.1285	0.0484	0.0014
1	rs41274458	10363664	1.03	0.0846525390220556	1.07	0.184406357471863	0.336541247139224	0.165265487847853	0.0064	0.0056	0.0889	0.0125	0.0356	0.017	0.0214	0.0263	0.001	0.0403	0.0418	0.1355	0.0023	0.0479	0.1277	0.0147	0.0213	0.0022	9e-04	0.0105	0.0139	0.1146	0.029	0.1284	0.0484	0.0014
1	rs61778373	10378270	1.02	0.101174939294895	1.07	0.184406357471863	0.386533369878856	0.167325355761011	0.0064	0.0056	0.0889	0.0125	0.0356	0.0171	0.0215	0.0264	0.001	0.0403	0.0418	0.1353	0.0023	0.0481	0.1276	0.0148	0.0217	0.0022	9e-04	0.0105	0.014	0.1141	0.029	0.1281	0.0483	0.0014
1	rs17401966	10385471	1.02	0.101174939294895	1.07	0.184406357471863	0.393170828902143	0.177456329898865	0.0064	0.0056	0.0889	0.0125	0.0356	0.0171	0.0215	0.0264	0.001	0.0403	0.0418	0.1353	0.0023	0.0482	0.1276	0.0148	0.0218	0.0022	9e-04	0.0105	0.014	0.1141	0.029	0.1281	0.0483	0.0014
1	rs116475764	10386823	1.02	0.101174939294895	1.07	0.184406357471863	0.393226847729462	0.178460648163086	0.0064	0.0056	0.0889	0.0125	0.0356	0.0171	0.0215	0.0264	0.001	0.0403	0.0418	0.1353	0.0023	0.0482	0.1276	0.0148	0.0218	0.0022	9e-04	0.0105	0.014	0.1141	0.029	0.1281	0.0483	0.0013
1	rs35106561	10395208	1.02	0.101174939294895	1.07	0.184406357471863	0.395751860986163	0.179466921138837	0.0064	0.0056	0.0889	0.0125	0.0356	0.0171	0.0215	0.0264	0.001	0.0404	0.0419	0.1353	0.0022	0.0482	0.1276	0.0148	0.0218	0.0022	9e-04	0.0105	0.014	0.1141	0.029	0.1281	0.0483	0.0013
1	rs2297881	10397567	1.02	0.101174939294895	1.07	0.184406357471863	0.395639465160956	0.175353651080667	0.0064	0.0056	0.0889	0.0125	0.0356	0.0171	0.0215	0.0264	0.001	0.0404	0.0419	0.1352	0.0022	0.0482	0.1276	0.0149	0.0218	0.0021	9e-04	0.0105	0.014	0.1141	0.029	0.1281	0.0483	0.0013
1	rs17402390	10398960	1.03	0.0846525390220556	1.07	0.184406357471863	0.393619092262757	0.177657036884668	0.0064	0.0056	0.0889	0.0125	0.0356	0.0171	0.0215	0.0264	0.001	0.0404	0.0419	0.1353	0.0022	0.0482	0.1276	0.0149	0.0218	0.0021	9e-04	0.0105	0.014	0.1141	0.029	0.128	0.0483	0.0013
1	rs17034775	10399008	1.03	0.0846525390220556	1.07	0.184406357471863	0.39356304525067	0.177857822252424	0.0064	0.0056	0.0889	0.0125	0.0356	0.0171	0.0215	0.0264	0.001	0.0404	0.0419	0.1353	0.0022	0.0482	0.1276	0.0149	0.0218	0.0021	9e-04	0.0105	0.014	0.1141	0.029	0.128	0.0483	0.0013
1	rs4846213	10399178	1.03	0.0846525390220556	1.07	0.184406357471863	0.393731198364726	0.177857822252424	0.0064	0.0056	0.0889	0.0125	0.0356	0.0171	0.0215	0.0264	0.001	0.0404	0.0419	0.1353	0.0022	0.0482	0.1276	0.0149	0.0218	0.0021	9e-04	0.0105	0.014	0.1141	0.029	0.128	0.0483	0.0013
1	rs12143935	10399944	1.03	0.0846525390220556	1.07	0.184406357471863	0.393843320569712	0.176654286745598	0.0064	0.0056	0.0889	0.0125	0.0356	0.0171	0.0215	0.0264	0.001	0.0404	0.0419	0.1353	0.0022	0.0482	0.1276	0.0149	0.0218	0.0021	9e-04	0.0105	0.014	0.1141	0.029	0.128	0.0483	0.0013
1	rs10864453	10407169	1.03	0.0846525390220556	1.07	0.184406357471863	0.397214470371667	0.172663003498232	0.0064	0.0056	0.0888	0.0125	0.0356	0.0171	0.0216	0.0264	0.001	0.0404	0.0419	0.1353	0.0022	0.0482	0.1276	0.0149	0.0218	0.0021	9e-04	0.0105	0.014	0.1141	0.029	0.128	0.0483	0.0013
1	rs12125492	10421878	1.03	0.0846525390220556	1.07	0.184406357471863	0.422899561301729	0.188815300640284	0.0063	0.0056	0.0889	0.0125	0.0355	0.0171	0.0217	0.0262	9e-04	0.0403	0.0421	0.1352	0.0022	0.0482	0.1277	0.0149	0.0218	0.0021	8e-04	0.0105	0.014	0.1141	0.029	0.1282	0.0484	0.0013
1	rs1188494	10429223	1.03	0.0846525390220556	1.08	0.159408631830651	0.427735528371734	0.188712817630702	0.0062	0.0056	0.0889	0.0125	0.0355	0.0171	0.0217	0.0262	9e-04	0.0403	0.0421	0.1352	0.0022	0.0482	0.1277	0.0149	0.0218	0.0021	8e-04	0.0105	0.014	0.1141	0.029	0.1282	0.0484	0.0013
1	rs1536262	10438687	1.03	0.0846525390220556	1.08	0.159408631830651	0.445441985260087	0.18188991549038	0.0062	0.0057	0.0889	0.0125	0.0356	0.0171	0.0217	0.0262	9e-04	0.0404	0.0422	0.1351	0.0021	0.0482	0.1277	0.0149	0.0218	0.002	7e-04	0.0105	0.014	0.114	0.029	0.1283	0.0485	0.0013
1	rs2847342	10451078	1.03	0.0846525390220556	1.08	0.159408631830651	0.485822162991253	0.160881814645972	0.0062	0.0057	0.0888	0.0126	0.0356	0.0171	0.0219	0.0262	9e-04	0.0403	0.0422	0.1351	0.0022	0.0482	0.1276	0.0148	0.0219	0.0021	6e-04	0.0105	0.0141	0.1139	0.0291	0.1283	0.0484	0.0013
1	rs116428604	10453450	1.03	0.0846525390220556	1.08	0.159408631830651	0.489872619101996	0.161852369110184	0.0062	0.0057	0.0888	0.0126	0.0356	0.0171	0.0219	0.0262	9e-04	0.0403	0.0422	0.1351	0.0022	0.0482	0.1276	0.0148	0.0219	0.0021	6e-04	0.0105	0.0141	0.1139	0.0291	0.1283	0.0484	0.0013
1	rs80345587	10457121	1.03	0.0846525390220556	1.08	0.159408631830651	0.49500556980464	0.162532983161867	0.0062	0.0057	0.0888	0.0126	0.0356	0.0171	0.0219	0.0262	9e-04	0.0403	0.0422	0.1351	0.0022	0.0482	0.1276	0.0148	0.0219	0.0021	6e-04	0.0104	0.0141	0.1139	0.0291	0.1283	0.0484	0.0013
1	rs77173593	10457496	1.03	0.0846525390220556	1.08	0.159408631830651	0.495570512432103	0.162338419146868	0.0062	0.0057	0.0888	0.0126	0.0356	0.0171	0.0219	0.0262	9e-04	0.0403	0.0422	0.1351	0.0022	0.0482	0.1276	0.0148	0.0219	0.0021	6e-04	0.0104	0.0141	0.1139	0.0291	0.1283	0.0484	0.0013
1	rs79819846	10458433	1.03	0.0846525390220556	1.08	0.159408631830651	0.496952789125136	0.162046727378136	0.0062	0.0057	0.0888	0.0126	0.0356	0.0171	0.022	0.0262	9e-04	0.0403	0.0422	0.1351	0.0022	0.0482	0.1276	0.0148	0.0219	0.0021	6e-04	0.0104	0.0141	0.1139	0.0291	0.1283	0.0484	0.0013
1	rs1049887	10460485	1.03	0.0846525390220556	1.08	0.159408631830651	0.498148064314302	0.160591050923285	0.0062	0.0057	0.0888	0.0126	0.0356	0.0171	0.022	0.0262	9e-04	0.0403	0.0422	0.1351	0.0022	0.0482	0.1276	0.0148	0.0219	0.0021	6e-04	0.0104	0.0141	0.1139	0.0291	0.1283	0.0484	0.0013
1	rs115789191	10463961	1.03	0.0846525390220556	1.08	0.159408631830651	0.502816500858276	0.153478242882587	0.0062	0.0057	0.0888	0.0126	0.0356	0.0171	0.022	0.0262	9e-04	0.0403	0.0423	0.135	0.0022	0.0483	0.1276	0.0148	0.0219	0.0021	6e-04	0.0104	0.0141	0.1138	0.0291	0.1282	0.0484	0.0013
1	rs41289075	10473200	1.03	0.0846525390220556	1.08	0.159408631830651	0.508014038888431	0.149492642432716	0.0062	0.0057	0.0888	0.0126	0.0356	0.0171	0.022	0.0262	9e-04	0.0403	0.0423	0.135	0.0022	0.0483	0.1275	0.0148	0.0219	0.0021	6e-04	0.0104	0.0141	0.1138	0.0291	0.1282	0.0484	0.0013
1	Affx-3980961	10479791	1.03	0.0846525390220556	1.08	0.159408631830651	0.51662668108697	0.149870600827366	0.0061	0.0057	0.0887	0.0126	0.0356	0.0172	0.022	0.0262	9e-04	0.0403	0.0423	0.135	0.0022	0.0482	0.1275	0.0148	0.0219	0.0021	6e-04	0.0104	0.0141	0.1138	0.0292	0.1282	0.0484	0.0013
1	rs78459513	10483983	1.03	0.0846525390220556	1.09	0.136985182682918	0.660741348003794	0.161852369110184	0.0058	0.0056	0.088	0.0127	0.0356	0.0178	0.0224	0.0259	0.001	0.0408	0.044	0.1352	0.0025	0.0474	0.1263	0.0149	0.0224	0.0031	6e-04	0.0103	0.0142	0.1114	0.0305	0.127	0.0484	0.0012
1	rs528713	10488555	1.03	0.0846525390220556	1.09	0.136985182682918	0.779990968666157	0.155772527731071	0.0057	0.0056	0.0878	0.0121	0.0356	0.0177	0.0221	0.0259	9e-04	0.0412	0.045	0.1354	0.0024	0.0468	0.1264	0.015	0.0223	0.0032	5e-04	0.0104	0.015	0.1108	0.0312	0.1265	0.0486	0.0011
1	rs484416	10491209	1.03	0.0846525390220556	1.09	0.136985182682918	0.77890921279059	0.15894691087472	0.0056	0.0056	0.0878	0.012	0.0356	0.0176	0.0221	0.026	9e-04	0.0412	0.045	0.1354	0.0024	0.047	0.1263	0.0149	0.0223	0.0031	5e-04	0.0104	0.0151	0.1109	0.0312	0.1266	0.0486	0.0011
1	rs522280	10492715	1.03	0.0846525390220556	1.09	0.136985182682918	0.781150716808789	0.160300473335357	0.0056	0.0056	0.0879	0.012	0.0356	0.0176	0.0221	0.026	9e-04	0.0412	0.045	0.1354	0.0024	0.047	0.1263	0.0149	0.0222	0.0031	5e-04	0.0104	0.0151	0.1109	0.0312	0.1266	0.0486	0.0011
1	rs643400	10496944	1.03	0.0846525390220556	1.09	0.136985182682918	0.757640563364511	0.152050501280167	0.0056	0.0056	0.088	0.0121	0.0356	0.0176	0.0221	0.026	9e-04	0.0413	0.0451	0.1354	0.0024	0.0467	0.1262	0.015	0.0222	0.0031	5e-04	0.0104	0.0151	0.1109	0.0312	0.1267	0.0485	0.0011
1	rs1300645	10499917	1.03	0.0846525390220556	1.09	0.136985182682918	0.752154416549363	0.146856569611535	0.0056	0.0055	0.088	0.0121	0.0356	0.0176	0.0221	0.026	9e-04	0.0413	0.0451	0.1354	0.0024	0.0467	0.1262	0.015	0.0222	0.0031	6e-04	0.0104	0.0151	0.1109	0.0312	0.1267	0.0485	0.0011
1	rs2847337	10502710	1.03	0.0846525390220556	1.09	0.136985182682918	0.747368382050478	0.145451359012287	0.0056	0.0055	0.0881	0.0121	0.0356	0.0176	0.022	0.0259	9e-04	0.0414	0.0451	0.1354	0.0024	0.0467	0.1261	0.015	0.0222	0.0031	6e-04	0.0104	0.0151	0.1109	0.0313	0.1267	0.0485	0.0011
1	rs116267842	10509603	1.03	0.0846525390220556	1.09	0.136985182682918	0.738591127589981	0.13611819557859	0.0056	0.0055	0.088	0.0121	0.0356	0.0175	0.022	0.0259	9e-04	0.0414	0.045	0.1354	0.0024	0.0467	0.1261	0.015	0.0222	0.0031	6e-04	0.0104	0.0151	0.1109	0.0313	0.1267	0.0485	0.0011
1	rs8192489	10511360	1.03	0.0846525390220556	1.09	0.136985182682918	0.729184030679664	0.136483516162505	0.0056	0.0055	0.088	0.0121	0.0356	0.0175	0.022	0.0259	9e-04	0.0414	0.045	0.1354	0.0024	0.0467	0.1261	0.0149	0.0221	0.0032	7e-04	0.0105	0.0151	0.1109	0.0314	0.1268	0.0485	0.0011
1	rs12134590	10516290	1.03	0.0846525390220556	1.09	0.136985182682918	0.71142046780927	0.133118058492342	0.0056	0.0054	0.0879	0.0121	0.0356	0.0174	0.022	0.0258	9e-04	0.0414	0.045	0.1354	0.0024	0.0466	0.1261	0.0149	0.022	0.0032	8e-04	0.0105	0.0152	0.1108	0.0316	0.1268	0.0485	0.0011
1	rs11588734	10532981	1.03	0.0846525390220556	1.09	0.136985182682918	0.725585854985363	0.133027529911628	0.0056	0.0054	0.0877	0.0122	0.0357	0.0173	0.022	0.0259	9e-04	0.0415	0.0452	0.1354	0.0024	0.0466	0.1261	0.015	0.0221	0.0032	8e-04	0.0106	0.0152	0.1105	0.0316	0.1268	0.0485	0.0011
1	rs11581532	10537608	1.03	0.0846525390220556	1.09	0.136985182682918	0.72274288195655	0.135570888800064	0.0056	0.0054	0.0877	0.0122	0.0357	0.0173	0.022	0.0259	9e-04	0.0415	0.0452	0.1354	0.0024	0.0466	0.1261	0.015	0.022	0.0032	8e-04	0.0106	0.0151	0.1105	0.0316	0.1268	0.0485	0.0011
1	rs115332378	10544051	1.03	0.0846525390220556	1.09	0.136985182682918	0.722219715119481	0.13630081096927	0.0056	0.0054	0.0876	0.0122	0.0358	0.0173	0.022	0.026	0.001	0.0415	0.0453	0.1354	0.0024	0.0466	0.1261	0.015	0.022	0.0032	8e-04	0.0106	0.0151	0.1104	0.0317	0.1268	0.0484	0.0011
1	rs673254	10550352	1.03	0.0846525390220556	1.09	0.136985182682918	0.720576568496642	0.136483516162505	0.0056	0.0054	0.0875	0.0122	0.0358	0.0173	0.022	0.026	0.001	0.0416	0.0453	0.1353	0.0024	0.0466	0.1261	0.0151	0.022	0.0032	8e-04	0.0106	0.0151	0.1104	0.0317	0.1267	0.0484	0.0011
1	rs114843026	10556534	1.03	0.0846525390220556	1.09	0.136985182682918	0.719307999717462	0.126658493928512	0.0056	0.0054	0.0875	0.0122	0.0358	0.0173	0.0221	0.026	0.001	0.0416	0.0454	0.1353	0.0025	0.0465	0.1261	0.015	0.022	0.0032	8e-04	0.0106	0.0151	0.1104	0.0318	0.1267	0.0485	0.0011
1	rs2506901	10563492	1.03	0.0846525390220556	1.08	0.159408631830651	0.70268548555137	0.128530212661988	0.0056	0.0055	0.0873	0.0124	0.0357	0.0174	0.0221	0.0259	0.001	0.0416	0.0455	0.1353	0.0025	0.0463	0.126	0.015	0.0221	0.0032	8e-04	0.0107	0.015	0.1103	0.0319	0.1266	0.0485	0.0011
1	rs2274985	10573867	1.03	0.0846525390220556	1.08	0.159408631830651	0.664336292825973	0.104026197581515	0.0055	0.0055	0.0871	0.0123	0.0355	0.0173	0.022	0.0261	0.0012	0.0415	0.0457	0.1351	0.0027	0.0463	0.1261	0.015	0.0218	0.0031	8e-04	0.0109	0.015	0.1103	0.032	0.1266	0.0485	0.0013
1	rs79317148	10575910	1.03	0.0846525390220556	1.08	0.159408631830651	0.664408281557158	0.101236627245305	0.0055	0.0055	0.0871	0.0123	0.0355	0.0173	0.022	0.0261	0.0012	0.0415	0.0458	0.1351	0.0027	0.0463	0.1261	0.015	0.0218	0.0031	8e-04	0.0109	0.015	0.1103	0.032	0.1266	0.0485	0.0013
1	rs75629636	10590720	1.03	0.0846525390220556	1.08	0.159408631830651	0.657513436470635	0.0944724422579487	0.0056	0.0056	0.0866	0.0124	0.0356	0.0172	0.022	0.0262	0.0012	0.0416	0.0459	0.1349	0.0028	0.0464	0.1259	0.015	0.0218	0.0032	9e-04	0.0109	0.0151	0.1103	0.032	0.1262	0.0484	0.0014
1	rs2480782	10593296	1.03	0.0846525390220556	1.08	0.159408631830651	0.636530372765629	0.0972685559221052	0.0056	0.0056	0.0866	0.0124	0.0357	0.0172	0.0219	0.0262	0.0012	0.0417	0.0459	0.1349	0.0028	0.0464	0.1259	0.0151	0.0218	0.0032	9e-04	0.0109	0.0151	0.1103	0.032	0.1261	0.0483	0.0014
1	rs76853348	10594885	1.03	0.0846525390220556	1.08	0.159408631830651	0.638013850489914	0.0964663948641865	0.0056	0.0056	0.0866	0.0124	0.0357	0.0172	0.0219	0.0262	0.0012	0.0416	0.0459	0.1349	0.0028	0.0464	0.1259	0.0151	0.0218	0.0032	9e-04	0.0109	0.0151	0.1103	0.032	0.1261	0.0483	0.0014
1	rs12375	10596341	1.03	0.0846525390220556	1.08	0.159408631830651	0.640560614240911	0.0940756232891506	0.0056	0.0056	0.0866	0.0124	0.0357	0.0172	0.0219	0.0262	0.0012	0.0416	0.0459	0.1349	0.0028	0.0464	0.1259	0.0151	0.0219	0.0032	9e-04	0.0109	0.0151	0.1103	0.032	0.1262	0.0483	0.0014
1	rs17464919	10601731	1.03	0.0846525390220556	1.08	0.159408631830651	0.626610704963191	0.0961462615445758	0.0057	0.0056	0.0864	0.0124	0.0357	0.0172	0.0219	0.0262	0.0012	0.0417	0.0459	0.135	0.0029	0.0464	0.1258	0.0151	0.0218	0.0031	9e-04	0.0109	0.0151	0.1102	0.032	0.126	0.0484	0.0014
1	rs11121582	10607895	1.03	0.0846525390220556	1.08	0.159408631830651	0.617737005937313	0.0943136355729378	0.0057	0.0056	0.0863	0.0125	0.0358	0.0173	0.0219	0.0263	0.0013	0.0417	0.046	0.135	0.0029	0.0465	0.1257	0.0151	0.0218	0.0031	0.001	0.0109	0.0151	0.1102	0.032	0.126	0.0484	0.0014
1	rs2480772	10609460	1.03	0.0846525390220556	1.08	0.159408631830651	0.613287226497656	0.0974293009109307	0.0057	0.0056	0.0863	0.0125	0.0358	0.0173	0.0219	0.0263	0.0013	0.0417	0.046	0.135	0.0029	0.0465	0.1257	0.0151	0.0218	0.0031	0.001	0.0109	0.0151	0.1102	0.032	0.1259	0.0484	0.0014
1	rs12739407	10613611	1.03	0.0846525390220556	1.08	0.159408631830651	0.607538452792239	0.0967869462338897	0.0057	0.0056	0.0863	0.0125	0.0358	0.0173	0.0219	0.0263	0.0013	0.0417	0.046	0.1349	0.0029	0.0465	0.1257	0.0152	0.0217	0.0031	0.001	0.0109	0.0151	0.1101	0.032	0.1259	0.0484	0.0014
1	rs79335262	10624011	1.03	0.0846525390220556	1.08	0.159408631830651	0.621642670353	0.0972685559221052	0.0057	0.0056	0.0862	0.0125	0.0358	0.0172	0.0219	0.0263	0.0013	0.0418	0.046	0.135	0.0029	0.0465	0.1256	0.0152	0.0218	0.0031	0.001	0.0107	0.0151	0.1102	0.032	0.1259	0.0484	0.0014
1	rs76431309	10629772	1.03	0.0846525390220556	1.08	0.159408631830651	0.627873081817584	0.0976706135565769	0.0057	0.0056	0.0862	0.0125	0.0358	0.0172	0.0219	0.0263	0.0013	0.0418	0.046	0.135	0.0029	0.0465	0.1256	0.0152	0.0218	0.0031	0.001	0.0106	0.0151	0.1102	0.032	0.1259	0.0484	0.0014
1	rs6687430	10633245	1.03	0.0846525390220556	1.08	0.159408631830651	0.653649386687295	0.0971882224860219	0.0057	0.0056	0.0861	0.0125	0.0358	0.0172	0.022	0.0263	0.0013	0.0418	0.0461	0.135	0.003	0.0464	0.1256	0.0153	0.0218	0.0031	0.001	0.0105	0.015	0.1102	0.0319	0.1259	0.0484	0.0015
1	rs6664134	10633543	1.03	0.0846525390220556	1.08	0.159408631830651	0.65529392498026	0.0955072512731851	0.0057	0.0056	0.0861	0.0125	0.0358	0.0172	0.022	0.0263	0.0013	0.0418	0.0461	0.135	0.003	0.0464	0.1256	0.0153	0.0218	0.0031	0.001	0.0104	0.015	0.1102	0.0319	0.1259	0.0484	0.0015
1	rs72857049	10647924	1.04	0.0702833737600549	1.09	0.136985182682918	0.553749087684356	0.0467997217724181	0.0066	0.006	0.0832	0.013	0.0369	0.0172	0.0213	0.027	0.0019	0.0425	0.0472	0.132	0.0045	0.0471	0.124	0.0161	0.0215	0.0036	0.0017	0.0108	0.0153	0.1084	0.0335	0.123	0.0481	0.0023
1	rs61776267	10651589	1.04	0.0702833737600549	1.08	0.159408631830651	0.541960095034001	0.0408232272498776	0.0069	0.0061	0.0825	0.0131	0.0372	0.0173	0.0212	0.0272	0.0021	0.0427	0.0475	0.1312	0.0049	0.0473	0.1236	0.0162	0.0213	0.0037	0.0019	0.011	0.0154	0.1078	0.034	0.1222	0.0479	0.0025
1	rs17035390	10653622	1.03	0.0846525390220556	1.08	0.159408631830651	0.600645361644224	0.0570741906382361	0.007	0.0062	0.0816	0.0132	0.0374	0.0174	0.0211	0.0274	0.0023	0.0437	0.0477	0.1301	0.0054	0.0473	0.1236	0.0163	0.021	0.0039	0.0021	0.0112	0.0155	0.1068	0.0345	0.1216	0.0475	0.0027
1	rs284272	10653628	1.03	0.0846525390220556	1.08	0.159408631830651	0.623110203111552	0.0566231882187791	0.007	0.0062	0.0815	0.0133	0.0374	0.0174	0.0211	0.0275	0.0024	0.0437	0.0478	0.1299	0.0055	0.0473	0.1235	0.0163	0.021	0.004	0.0021	0.0112	0.0155	0.1067	0.0345	0.1215	0.0476	0.0028
1	rs1471642	10654688	1.03	0.0846525390220556	1.08	0.159408631830651	0.69988275683053	0.0704529105358112	0.0072	0.0062	0.0813	0.0133	0.0378	0.0174	0.021	0.0276	0.0025	0.0439	0.0482	0.1294	0.0057	0.0474	0.1233	0.0165	0.0208	0.0033	0.0023	0.0112	0.0154	0.1065	0.0347	0.121	0.0477	0.0029
1	rs284265	10658221	1.03	0.0846525390220556	1.08	0.159408631830651	0.74063003654004	0.0652459086315517	0.0073	0.0062	0.0812	0.0134	0.0381	0.0174	0.0211	0.0276	0.0026	0.0438	0.0482	0.1292	0.0058	0.0474	0.1234	0.0167	0.0209	0.003	0.0024	0.0113	0.0154	0.1063	0.0347	0.1207	0.0477	0.0029
1	rs78645175	10664708	1.03	0.0846525390220556	1.08	0.159408631830651	0.751698026396508	0.0585668296669022	0.0073	0.0062	0.0812	0.0133	0.0382	0.0174	0.0211	0.0277	0.0025	0.0437	0.0482	0.1292	0.0058	0.0474	0.1239	0.0167	0.0208	0.003	0.0024	0.0113	0.0154	0.1062	0.0347	0.1206	0.0476	0.0029
1	rs284280	10666646	1.03	0.0846525390220556	1.08	0.159408631830651	0.759702367613289	0.0608033889332652	0.0073	0.0061	0.0812	0.0132	0.0382	0.0174	0.0211	0.0278	0.0025	0.0437	0.0482	0.1292	0.0058	0.0474	0.1241	0.0167	0.0208	0.003	0.0024	0.0113	0.0154	0.1062	0.0347	0.1205	0.0476	0.0029
1	rs11121599	10666735	1.03	0.0846525390220556	1.08	0.159408631830651	0.760313743255775	0.0630754403159176	0.0073	0.0061	0.0812	0.0132	0.0382	0.0174	0.0211	0.0278	0.0025	0.0437	0.0482	0.1291	0.0058	0.0474	0.124	0.0167	0.0208	0.003	0.0024	0.0113	0.0154	0.1062	0.0347	0.1205	0.0477	0.0029
1	rs481453	10672935	1.03	0.0846525390220556	1.08	0.159408631830651	0.728583788590266	0.0517643442350716	0.0073	0.0061	0.0811	0.0133	0.0385	0.0174	0.021	0.0277	0.0026	0.0436	0.0482	0.1292	0.0059	0.0474	0.1239	0.0166	0.0209	0.003	0.0023	0.0114	0.0154	0.1061	0.0347	0.1203	0.0477	0.0029
1	rs78282029	10679714	1.03	0.0846525390220556	1.08	0.159408631830651	0.686163301793846	0.051085675261764	0.0074	0.0062	0.0806	0.0135	0.0391	0.0174	0.0208	0.0279	0.0028	0.0433	0.0483	0.129	0.0061	0.0475	0.1231	0.0167	0.0211	0.0031	0.0024	0.0116	0.0155	0.1057	0.0347	0.1198	0.0478	0.0031
1	rs74680345	10683672	1.03	0.0846525390220556	1.09	0.136985182682918	0.70261166557945	0.0473933940621845	0.0076	0.0062	0.0804	0.0137	0.0391	0.0174	0.0207	0.0281	0.0029	0.0434	0.0484	0.1288	0.0062	0.0475	0.1227	0.0168	0.0213	0.0031	0.0024	0.0116	0.0156	0.1056	0.0348	0.1188	0.0479	0.0032
1	rs75229699	10691829	1.03	0.0846525390220556	1.09	0.136985182682918	0.705641116445636	0.0501054942421736	0.0078	0.0062	0.0801	0.0138	0.0392	0.0174	0.0207	0.0282	0.003	0.0435	0.0484	0.1286	0.0063	0.0475	0.1224	0.0168	0.0215	0.0032	0.0024	0.0116	0.0156	0.1056	0.0348	0.1182	0.048	0.0033
1	rs284250	10701438	1.03	0.0846525390220556	1.09	0.136985182682918	0.720576568496642	0.0549615158225344	0.008	0.0062	0.0798	0.014	0.0394	0.0174	0.0206	0.0283	0.0032	0.0437	0.0485	0.1283	0.0065	0.0474	0.1219	0.017	0.0217	0.0033	0.0025	0.0116	0.0156	0.1055	0.035	0.1171	0.0479	0.0034
1	rs117131266	10702266	1.03	0.0846525390220556	1.09	0.136985182682918	0.723340992214674	0.0577211380326175	0.008	0.0062	0.0798	0.014	0.0394	0.0174	0.0206	0.0284	0.0032	0.0437	0.0485	0.1283	0.0066	0.0474	0.1219	0.017	0.0218	0.0033	0.0025	0.0116	0.0156	0.1055	0.035	0.117	0.0479	0.0034
1	rs284298	10710255	1.03	0.0846525390220556	1.08	0.159408631830651	0.770970669871231	0.0666870160344164	0.0081	0.0062	0.0796	0.0141	0.0395	0.0173	0.0206	0.0284	0.0034	0.0438	0.0486	0.1282	0.0067	0.0475	0.1218	0.017	0.0219	0.0033	0.0025	0.0117	0.0156	0.1053	0.0349	0.1165	0.0478	0.0036
1	rs56229092	10714402	1.03	0.0846525390220556	1.08	0.159408631830651	0.770816873998756	0.0665491994679272	0.0081	0.0062	0.0796	0.0141	0.0395	0.0173	0.0206	0.0285	0.0034	0.0438	0.0486	0.1282	0.0068	0.0475	0.1216	0.0171	0.022	0.0034	0.0026	0.0117	0.0157	0.1052	0.035	0.1163	0.0478	0.0036
1	rs77639220	10718377	1.03	0.0846525390220556	1.08	0.159408631830651	0.762991039430933	0.0649047369682324	0.0082	0.0063	0.0797	0.0141	0.0395	0.0173	0.0206	0.0285	0.0034	0.0439	0.0487	0.1282	0.0068	0.0475	0.1215	0.0171	0.022	0.0034	0.0026	0.0118	0.0157	0.105	0.035	0.1161	0.0478	0.0036
1	rs540329	10719549	1.03	0.0846525390220556	1.08	0.159408631830651	0.758785707515459	0.0647684788604892	0.0082	0.0063	0.0797	0.0141	0.0395	0.0173	0.0206	0.0285	0.0034	0.0439	0.0487	0.1282	0.0068	0.0475	0.1215	0.0171	0.022	0.0034	0.0026	0.0118	0.0157	0.105	0.035	0.1161	0.0478	0.0037
1	rs61736951	10720254	1.03	0.0846525390220556	1.09	0.136985182682918	0.758785707515459	0.0645643175453428	0.0082	0.0063	0.0797	0.0141	0.0396	0.0173	0.0206	0.0286	0.0034	0.0439	0.0487	0.1281	0.0068	0.0475	0.1215	0.0171	0.022	0.0034	0.0026	0.0118	0.0157	0.1049	0.035	0.1161	0.0478	0.0037
1	rs79792288	10720905	1.03	0.0846525390220556	1.09	0.136985182682918	0.760390180333422	0.0634125350556216	0.0082	0.0063	0.0797	0.0141	0.0396	0.0173	0.0206	0.0286	0.0034	0.0439	0.0487	0.1281	0.0068	0.0474	0.1215	0.0171	0.022	0.0034	0.0026	0.0118	0.0157	0.1049	0.035	0.1161	0.0477	0.0037
1	rs116460699	10725193	1.03	0.0846525390220556	1.09	0.136985182682918	0.75703012932931	0.0632101872033475	0.0082	0.0063	0.0797	0.0141	0.0397	0.0173	0.0206	0.0286	0.0034	0.0439	0.0487	0.128	0.0068	0.0474	0.1213	0.0172	0.022	0.0035	0.0026	0.0118	0.0157	0.1048	0.035	0.1159	0.0477	0.0037
1	rs284315	10734800	1.03	0.0846525390220556	1.09	0.136985182682918	0.736931624473629	0.0684197657324233	0.0083	0.0063	0.0796	0.0141	0.0398	0.0173	0.0206	0.0288	0.0034	0.0439	0.0488	0.1277	0.007	0.0473	0.1209	0.0174	0.0221	0.0036	0.0027	0.0119	0.0159	0.1047	0.0351	0.1155	0.0475	0.0039
1	rs113222733	10738871	1.03	0.0846525390220556	1.09	0.136985182682918	0.83426698936599	0.0704529105358112	0.0083	0.0063	0.0794	0.0142	0.0398	0.0173	0.0206	0.0287	0.0035	0.0438	0.0489	0.1276	0.0072	0.0474	0.1206	0.0174	0.0221	0.0037	0.0027	0.0119	0.0159	0.1048	0.0351	0.1154	0.0474	0.0039
1	rs6540944	10740405	1.04	0.0702833737600549	1.09	0.136985182682918	0.86029652338792	0.0710889082410334	0.0083	0.0063	0.0794	0.0142	0.0398	0.0173	0.0207	0.0288	0.0035	0.0438	0.049	0.1275	0.0073	0.0474	0.1206	0.0173	0.0221	0.0037	0.0027	0.0119	0.0159	0.1048	0.0349	0.1154	0.0474	0.0039
1	rs578554	10741669	1.04	0.0702833737600549	1.09	0.136985182682918	0.833551028611531	0.0674471379883101	0.0083	0.0064	0.0794	0.0142	0.0399	0.0172	0.0207	0.0289	0.0034	0.0438	0.049	0.1275	0.0072	0.0475	0.1205	0.0173	0.0222	0.0036	0.0027	0.0119	0.0159	0.105	0.035	0.1153	0.0474	0.0039
1	rs516243	10750432	1.04	0.0702833737600549	1.09	0.136985182682918	0.934215990168739	0.0620018437431966	0.0084	0.0063	0.0782	0.0145	0.0397	0.0175	0.0207	0.0293	0.0036	0.0437	0.0488	0.1276	0.0076	0.047	0.1194	0.0175	0.0222	0.0038	0.0029	0.012	0.016	0.105	0.0351	0.1157	0.0474	0.004
1	rs60449700	10752990	1.04	0.0702833737600549	1.1	0.116987187387052	1.08162011677928	0.0698895715461525	0.0084	0.0065	0.0778	0.0148	0.0399	0.0175	0.0208	0.0295	0.0036	0.0433	0.049	0.1276	0.008	0.0469	0.1182	0.0177	0.0226	0.0039	0.0031	0.0122	0.0161	0.1047	0.0351	0.1151	0.0474	0.004
1	rs4845948	10757199	1.05	0.0578850268271129	1.11	0.0992615496976265	1.27654074385168	0.0882031228215263	0.0084	0.0067	0.0778	0.0152	0.0407	0.0175	0.0209	0.0299	0.0036	0.0427	0.0493	0.1273	0.0086	0.0469	0.1165	0.0178	0.0231	0.0039	0.0035	0.0125	0.0164	0.1036	0.035	0.1142	0.0474	0.0042
1	rs2387232	10759741	1.05	0.0578850268271129	1.11	0.0992615496976265	1.6981475517217	0.0958265468292413	0.0083	0.0068	0.0778	0.0157	0.0415	0.0174	0.0212	0.0306	0.0036	0.042	0.0494	0.1268	0.0091	0.0468	0.1151	0.0175	0.0237	0.004	0.0038	0.0127	0.0168	0.1024	0.0355	0.1132	0.0474	0.0042
1	rs59061093	10760472	1.05	0.0578850268271129	1.11	0.0992615496976265	1.76994107901486	0.097027633773626	0.0082	0.0069	0.0778	0.0158	0.0416	0.0175	0.0212	0.0306	0.0036	0.0419	0.0493	0.127	0.0092	0.0467	0.1148	0.0175	0.0238	0.004	0.0039	0.0128	0.0169	0.1019	0.0356	0.113	0.0474	0.0042
1	rs734736	10760510	1.05	0.0578850268271129	1.11	0.0992615496976265	1.74773206589328	0.0951087221176865	0.0082	0.0069	0.0778	0.0158	0.0417	0.0175	0.0212	0.0306	0.0036	0.0419	0.0493	0.1269	0.0092	0.0467	0.1147	0.0175	0.0238	0.004	0.0039	0.0128	0.0169	0.1019	0.0357	0.113	0.0474	0.0042
1	rs113981481	10761541	1.05	0.0578850268271129	1.11	0.0992615496976265	1.87199737678564	0.105017761869895	0.0082	0.0069	0.0777	0.016	0.0417	0.0176	0.0213	0.0307	0.0036	0.0416	0.0493	0.127	0.0093	0.0466	0.1144	0.0176	0.0239	0.0041	0.004	0.0129	0.0169	0.1016	0.0357	0.1129	0.0473	0.0042
1	rs11805515	10767785	1.04	0.0702833737600549	1.09	0.136985182682918	2.05479725011847	0.153382911667187	0.008	0.0072	0.0769	0.0173	0.0431	0.0183	0.0218	0.0314	0.0037	0.0405	0.0496	0.1273	0.0102	0.047	0.1093	0.0188	0.0247	0.0049	0.0046	0.014	0.0177	0.0982	0.0366	0.1107	0.0466	0.0046
1	rs488834	10767902	1.04	0.0702833737600549	1.09	0.136985182682918	2.06724524310493	0.155485078419996	0.008	0.0072	0.0769	0.0174	0.0431	0.0183	0.0218	0.0314	0.0037	0.0405	0.0496	0.1274	0.0102	0.047	0.1092	0.0188	0.0247	0.0049	0.0046	0.014	0.0177	0.098	0.0367	0.1107	0.0466	0.0046
1	rs710133	10771488	1.04	0.0702833737600549	1.09	0.136985182682918	2.03946793207746	0.179466921138837	0.008	0.0072	0.077	0.0178	0.0432	0.0181	0.0215	0.0314	0.0039	0.0402	0.0496	0.1276	0.0103	0.0471	0.1083	0.0191	0.0248	0.0052	0.0048	0.0144	0.0179	0.0967	0.037	0.1106	0.0467	0.0048
1	rs58810407	10773987	1.04	0.0702833737600549	1.08	0.159408631830651	2.04248602170054	0.189943862760681	0.0079	0.0072	0.077	0.0178	0.0433	0.018	0.0215	0.0314	0.0039	0.0403	0.0495	0.1277	0.0104	0.0472	0.1078	0.0191	0.0249	0.0053	0.0048	0.0144	0.0179	0.0964	0.0372	0.1105	0.0468	0.0048
1	rs284233	10777260	1.04	0.0702833737600549	1.08	0.159408631830651	1.96902835491876	0.196659018326756	0.0079	0.0072	0.077	0.0179	0.0434	0.018	0.0215	0.0315	0.0039	0.0403	0.0495	0.1277	0.0103	0.0474	0.1073	0.0192	0.0249	0.0053	0.0049	0.0145	0.0179	0.0961	0.0374	0.1104	0.0469	0.0049
1	rs58551746	10782671	1.03	0.0846525390220556	1.08	0.159408631830651	1.86310160950162	0.216087116348396	0.0079	0.0072	0.0766	0.0178	0.0436	0.018	0.0211	0.0316	0.0039	0.0402	0.0496	0.1282	0.0103	0.0475	0.1067	0.0191	0.025	0.0055	0.0049	0.0146	0.018	0.0961	0.0376	0.1097	0.0473	0.0049
1	rs116461502	10784899	1.03	0.0846525390220556	1.08	0.159408631830651	1.85779276627328	0.221470341512069	0.0079	0.0073	0.0764	0.0177	0.0437	0.0179	0.0211	0.0316	0.0039	0.0402	0.0496	0.1284	0.0103	0.0475	0.1064	0.0191	0.0251	0.0056	0.005	0.0146	0.0181	0.0961	0.0377	0.1095	0.0474	0.0049
1	rs284254	10786314	1.03	0.0846525390220556	1.08	0.159408631830651	1.84178943205406	0.227332663539369	0.0079	0.0073	0.0763	0.0177	0.0437	0.0179	0.021	0.0316	0.0039	0.0401	0.0497	0.1285	0.0103	0.0475	0.1063	0.0191	0.0252	0.0056	0.0049	0.0146	0.0181	0.0962	0.0377	0.1093	0.0475	0.0049
1	rs114361870	10787940	1.03	0.0846525390220556	1.08	0.159408631830651	1.85811764848555	0.241091558614093	0.0079	0.0073	0.0761	0.0177	0.0438	0.0178	0.021	0.0317	0.0039	0.0402	0.0498	0.1285	0.0103	0.0476	0.1062	0.0191	0.0252	0.0056	0.005	0.0147	0.0181	0.0962	0.0378	0.1091	0.0476	0.0049
1	rs284279	10789697	1.03	0.0846525390220556	1.08	0.159408631830651	1.82002389532427	0.231816804768686	0.0078	0.0073	0.0759	0.0177	0.0439	0.0177	0.0209	0.0318	0.0039	0.0403	0.0499	0.1285	0.0102	0.0477	0.1061	0.0191	0.0252	0.0056	0.005	0.0148	0.0181	0.0962	0.038	0.1088	0.0477	0.0048
1	rs6540946	10793411	1.03	0.0846525390220556	1.07	0.184406357471863	1.80520567746397	0.248235742009715	0.0078	0.0073	0.0755	0.0177	0.0441	0.0176	0.021	0.0319	0.0039	0.0401	0.0498	0.1285	0.0102	0.0478	0.1059	0.0192	0.0251	0.0056	0.005	0.0149	0.0183	0.0964	0.0381	0.1085	0.0478	0.0047
1	rs608020	10794895	1.03	0.0846525390220556	1.07	0.184406357471863	2.00370029380748	0.265693967193314	0.0077	0.0073	0.0753	0.0177	0.0442	0.0175	0.0209	0.0319	0.0039	0.04	0.0498	0.1284	0.0102	0.0479	0.1058	0.0192	0.0251	0.0057	0.0054	0.0149	0.0184	0.0963	0.0381	0.1083	0.0479	0.0047
1	rs12046278	10799577	1.03	0.0846525390220556	1.07	0.184406357471863	1.88808972527291	0.258052722464064	0.0077	0.0073	0.0748	0.0178	0.0445	0.0175	0.0209	0.0321	0.0039	0.0399	0.0498	0.1284	0.0101	0.0481	0.1054	0.0193	0.025	0.0058	0.0054	0.0151	0.0186	0.0966	0.0383	0.1079	0.0482	0.0046
1	rs6700479	10800737	1.03	0.0846525390220556	1.07	0.184406357471863	1.8785156386735	0.267988377979886	0.0078	0.0073	0.0747	0.0179	0.0446	0.0175	0.0208	0.0321	0.004	0.04	0.0497	0.1284	0.0101	0.0481	0.1054	0.0193	0.025	0.0058	0.0054	0.0151	0.0186	0.0966	0.0382	0.1077	0.0483	0.0046
1	rs4845953	10801989	1.03	0.0846525390220556	1.07	0.184406357471863	1.83294319091737	0.272942033827766	0.0077	0.0073	0.0745	0.018	0.0447	0.0175	0.0208	0.0321	0.004	0.0399	0.0496	0.1286	0.0101	0.0482	0.1052	0.0194	0.025	0.0059	0.0054	0.0152	0.0186	0.0966	0.0381	0.1073	0.0484	0.0046
1	rs72860191	10804219	1.02	0.101174939294895	1.07	0.184406357471863	1.53409493237781	0.402608285225537	0.0081	0.0077	0.0725	0.0183	0.0454	0.0179	0.0206	0.0323	0.0042	0.0401	0.0479	0.1283	0.0102	0.0492	0.1031	0.0203	0.0244	0.0072	0.0058	0.016	0.0186	0.0974	0.0373	0.1062	0.0488	0.0046
1	rs4845955	10805414	1.02	0.101174939294895	1.08	0.159408631830651	1.40399778846539	0.455119953789333	0.0081	0.0078	0.0717	0.0179	0.0461	0.0177	0.0204	0.0325	0.0043	0.0398	0.0473	0.1286	0.0102	0.0495	0.1033	0.0201	0.0234	0.0079	0.0059	0.0163	0.019	0.0982	0.0369	0.1059	0.0489	0.0046
1	rs113841566	10805552	1.02	0.101174939294895	1.08	0.159408631830651	1.39362622130934	0.457127239519152	0.0081	0.0078	0.0717	0.0178	0.0461	0.0177	0.0204	0.0325	0.0043	0.0398	0.0473	0.1286	0.0102	0.0496	0.1034	0.0201	0.0234	0.0079	0.0059	0.0163	0.019	0.0983	0.0369	0.1059	0.0489	0.0046
1	rs2076492	10808587	1.01	0.120031835070186	1.07	0.184406357471863	1.14252767027917	0.481393328521014	0.0081	0.0079	0.0711	0.0172	0.0469	0.0174	0.0197	0.0323	0.0043	0.0392	0.0475	0.1288	0.0098	0.0501	0.1041	0.0196	0.0221	0.0084	0.0058	0.0168	0.0192	0.1006	0.0366	0.1057	0.049	0.0045
1	rs1342904	10810317	1.01	0.120031835070186	1.07	0.184406357471863	1.08756225568684	0.489553860288026	0.008	0.008	0.0708	0.0169	0.0472	0.0173	0.0195	0.0323	0.0043	0.0391	0.0475	0.1285	0.0096	0.0503	0.1044	0.0193	0.0216	0.0087	0.0057	0.0168	0.0193	0.1018	0.0365	0.1058	0.049	0.0044
1	rs72643204	10811325	1	0.141401729381863	1.06	0.212122118160079	0.934549828050471	0.501311676919764	0.0081	0.008	0.0707	0.0167	0.0475	0.0174	0.0193	0.0323	0.0043	0.039	0.0475	0.1283	0.0094	0.0504	0.1045	0.0192	0.0213	0.0088	0.0056	0.0169	0.0194	0.1026	0.0364	0.1057	0.0491	0.0044
1	rs205479	10812417	1	0.141401729381863	1.06	0.212122118160079	0.893042860949042	0.498434009009678	0.0082	0.008	0.0705	0.0166	0.0476	0.0173	0.0191	0.0323	0.0043	0.0389	0.0474	0.1282	0.0093	0.0505	0.1046	0.0191	0.0209	0.009	0.0056	0.0171	0.0195	0.1035	0.0362	0.1059	0.049	0.0043
1	rs205484	10815421	0.98	0.192372589028169	1.04	0.276253925711104	0.990648221920338	0.56339110917095	0.0084	0.0082	0.0699	0.0157	0.0485	0.0169	0.0177	0.0323	0.0045	0.0386	0.0469	0.1283	0.0091	0.0503	0.1065	0.0185	0.0189	0.0094	0.0053	0.0176	0.02	0.1069	0.0352	0.1069	0.0484	0.0041
1	rs6694651	10823826	0.97	0.222305343836028	1.02	0.35283343175317	1.18144467954762	0.60253635710677	0.0086	0.0083	0.0694	0.0155	0.0486	0.0165	0.0174	0.0325	0.0047	0.0384	0.0461	0.1284	0.0089	0.05	0.1071	0.0186	0.0182	0.0098	0.0052	0.0179	0.0203	0.1082	0.035	0.107	0.0481	0.004
1	rs6540950	10824329	0.96	0.255413023536062	1.02	0.35283343175317	1.13430025912669	0.601675581747269	0.0086	0.0083	0.0694	0.0155	0.0486	0.0165	0.0174	0.0325	0.0048	0.0384	0.0461	0.1284	0.0089	0.05	0.1071	0.0186	0.0182	0.0098	0.0052	0.018	0.0203	0.1083	0.035	0.107	0.0481	0.004
1	rs172228	10831218	0.96	0.255413023536062	1.02	0.35283343175317	1.04300973509175	0.653973904910803	0.0087	0.0083	0.069	0.0151	0.0487	0.0163	0.0175	0.0325	0.0048	0.0384	0.0462	0.1295	0.0087	0.05	0.1077	0.0184	0.0176	0.0099	0.0052	0.0182	0.0204	0.1087	0.0349	0.1064	0.0482	0.0041
1	rs58064215	10833232	0.96	0.255413023536062	1.02	0.35283343175317	1.13312683139927	0.76417658955759	0.0088	0.0084	0.0689	0.015	0.0489	0.0162	0.0174	0.0325	0.0048	0.0383	0.0464	0.1297	0.0086	0.0499	0.1078	0.0183	0.0171	0.0101	0.0052	0.0183	0.0204	0.1087	0.0349	0.1062	0.0485	0.0041
1	Affx-4028723	10838556	0.95	0.291843936447983	1.01	0.39608418712213	1.22133366844656	0.822954769736329	0.0089	0.0085	0.069	0.0147	0.049	0.0159	0.017	0.0324	0.0048	0.0384	0.0467	0.1302	0.0083	0.0497	0.108	0.0179	0.0166	0.0105	0.0051	0.0184	0.0205	0.1093	0.0347	0.1068	0.0482	0.0041
1	rs11121617	10842021	0.95	0.291843936447983	1.01	0.39608418712213	1.34625002626657	0.886377084422708	0.009	0.0086	0.0691	0.0147	0.049	0.0154	0.017	0.0324	0.0048	0.0384	0.0468	0.1311	0.0081	0.0493	0.108	0.0179	0.0163	0.0107	0.005	0.0184	0.0204	0.1095	0.0347	0.107	0.0478	0.0042
1	rs710137	10842386	0.95	0.291843936447983	1.01	0.39608418712213	1.55194766906513	0.909247535966463	0.009	0.0086	0.0689	0.0147	0.0494	0.0155	0.0169	0.0323	0.0048	0.0385	0.0468	0.1312	0.0081	0.0492	0.1081	0.0179	0.0161	0.0108	0.0051	0.0184	0.0204	0.1095	0.0348	0.1069	0.0479	0.004
1	rs114596278	10845920	0.94	0.331738599837001	1.01	0.39608418712213	1.49009297220894	0.87607739468013	0.0089	0.0086	0.069	0.0148	0.0498	0.0154	0.0167	0.0322	0.0047	0.0384	0.0467	0.1324	0.0078	0.049	0.1076	0.0183	0.0159	0.0107	0.0053	0.0184	0.0204	0.1098	0.0346	0.1064	0.0478	0.004
1	rs58708213	10846144	0.94	0.331738599837001	1.01	0.39608418712213	1.49149539440981	0.880912069847463	0.0089	0.0086	0.069	0.0148	0.0499	0.0154	0.0167	0.0322	0.0047	0.0384	0.0467	0.1325	0.0078	0.0489	0.1076	0.0183	0.0159	0.0107	0.0053	0.0184	0.0205	0.1099	0.0346	0.1063	0.0478	0.004
1	rs776910	10846540	0.94	0.331738599837001	1.01	0.39608418712213	1.46423550233177	0.903440473993402	0.0089	0.0086	0.0691	0.0148	0.0499	0.0154	0.0167	0.0322	0.0048	0.0384	0.0467	0.1327	0.0077	0.0487	0.1075	0.0184	0.0159	0.0107	0.0053	0.0184	0.0205	0.11	0.0346	0.1064	0.0477	0.004
1	rs11121624	10850371	0.94	0.331738599837001	1	0.442785362986439	1.37248353993245	0.845482447283974	0.0089	0.0083	0.069	0.0146	0.0505	0.0152	0.0165	0.032	0.0048	0.0384	0.0469	0.1331	0.0074	0.0491	0.1078	0.0181	0.0158	0.0106	0.0052	0.0188	0.0205	0.1102	0.0347	0.1059	0.0475	0.0039
1	rs1737617	10850798	0.94	0.331738599837001	1	0.442785362986439	1.38026401100837	0.831272104872195	0.0087	0.0083	0.069	0.0145	0.0504	0.0152	0.0165	0.032	0.0048	0.0384	0.047	0.1331	0.0074	0.0491	0.1078	0.0181	0.0158	0.0106	0.0052	0.0188	0.0206	0.1102	0.0347	0.106	0.0475	0.0039
1	rs1776216	10850866	0.94	0.331738599837001	1	0.442785362986439	1.29882763251059	0.795816848938744	0.0086	0.0083	0.069	0.0145	0.0504	0.0152	0.0165	0.032	0.0047	0.0384	0.047	0.133	0.0074	0.0491	0.1079	0.018	0.0159	0.0106	0.0052	0.0188	0.0206	0.1102	0.035	0.106	0.0476	0.0039
1	rs11577305	10855638	0.94	0.331738599837001	1	0.442785362986439	1.2318522198937	0.729967550191212	0.0086	0.0084	0.069	0.0141	0.051	0.0151	0.0163	0.032	0.0047	0.0386	0.0471	0.1334	0.0071	0.0489	0.1076	0.0181	0.0159	0.0103	0.0051	0.0191	0.0205	0.1103	0.0346	0.1059	0.048	0.0037
1	rs761124	10856053	0.94	0.331738599837001	1	0.442785362986439	1.17210191104647	0.765236895203094	0.0085	0.0084	0.069	0.0142	0.0512	0.0151	0.0163	0.0319	0.0047	0.0386	0.0471	0.1337	0.007	0.0488	0.1076	0.018	0.016	0.0103	0.005	0.0192	0.0205	0.1104	0.0345	0.1057	0.0482	0.0038
1	rs718047	10858746	0.94	0.331738599837001	1	0.442785362986439	0.89312475830516	0.642879494648982	0.0086	0.0085	0.069	0.0138	0.0518	0.0149	0.0159	0.0322	0.0044	0.0385	0.0473	0.134	0.0063	0.0482	0.1081	0.0183	0.0157	0.0099	0.0047	0.0196	0.0207	0.1114	0.0342	0.1055	0.0484	0.0036
1	rs11121629	10860604	0.94	0.331738599837001	1	0.442785362986439	0.793879372514783	0.557046659093529	0.0085	0.0084	0.0691	0.0137	0.0521	0.0149	0.0159	0.0322	0.0042	0.0383	0.0473	0.1339	0.0061	0.0482	0.1083	0.0185	0.0158	0.0096	0.0045	0.0198	0.0208	0.1119	0.0341	0.1053	0.0485	0.0036
1	rs74052514	10863379	0.93	0.375229593708928	0.99	0.493036143459036	0.494503659085606	0.427397900932292	0.0082	0.0083	0.0692	0.014	0.0523	0.0153	0.0162	0.032	0.0041	0.0379	0.0469	0.1343	0.0056	0.048	0.1084	0.0188	0.0164	0.0091	0.0042	0.0201	0.0211	0.1124	0.0338	0.1047	0.0485	0.0035
1	rs78867077	10865577	0.93	0.375229593708928	0.99	0.493036143459036	0.293737240654758	0.346817690895416	0.0079	0.0082	0.0695	0.0144	0.0523	0.0156	0.0165	0.0318	0.0041	0.0376	0.0468	0.1345	0.0053	0.048	0.1083	0.0191	0.0171	0.0086	0.004	0.0202	0.0213	0.1127	0.0335	0.1044	0.0483	0.0035
1	rs1750861	10869052	0.92	0.422441555019286	0.97	0.604552021827049	0.143999863781458	0.268907857295775	0.0078	0.0082	0.0695	0.0149	0.0523	0.0159	0.0169	0.0319	0.004	0.0371	0.0466	0.1348	0.0048	0.0479	0.1082	0.0196	0.018	0.0079	0.0036	0.0203	0.0215	0.1131	0.0332	0.1037	0.0482	0.0034
1	rs1776222	10874890	0.89	0.587533376708783	0.94	0.800578923638966	0.0356349839696832	0.173657854471256	0.0076	0.0079	0.0691	0.016	0.0515	0.0166	0.0175	0.0322	0.0036	0.0361	0.0467	0.1348	0.0043	0.0473	0.1097	0.0201	0.0189	0.0068	0.0032	0.0205	0.0219	0.1132	0.0329	0.1032	0.0483	0.0035
1	rs6688450	10876600	0.89	0.587533376708783	0.94	0.800578923638966	0.0314582868552805	0.169492884817012	0.0075	0.0079	0.0691	0.0161	0.0515	0.0167	0.0176	0.0322	0.0035	0.036	0.0467	0.1347	0.0042	0.0472	0.1098	0.0203	0.019	0.0067	0.0031	0.0205	0.0222	0.1133	0.0329	0.1032	0.0481	0.0035
1	rs114176284	10877429	0.89	0.587533376708783	0.93	0.873875650440679	0.0337198466795985	0.158560926491128	0.0074	0.0078	0.0692	0.0163	0.0514	0.0168	0.0177	0.0321	0.0035	0.036	0.0466	0.1347	0.0041	0.0471	0.1099	0.0203	0.0191	0.0066	0.0031	0.0205	0.0222	0.1133	0.0329	0.1033	0.048	0.0035
1	rs72643240	10879164	0.89	0.587533376708783	0.93	0.873875650440679	0.0254281492176011	0.146575137116279	0.0073	0.0078	0.0692	0.0165	0.0513	0.017	0.0177	0.0321	0.0034	0.0359	0.0465	0.1348	0.004	0.0471	0.11	0.0205	0.0194	0.0064	0.003	0.0205	0.0223	0.1134	0.0327	0.1035	0.0477	0.0035
1	rs77352128	10882610	0.88	0.650722301593725	0.92	0.951254862179695	0.0211482970243258	0.132575227842173	0.0072	0.0078	0.0692	0.017	0.0511	0.0173	0.0179	0.0322	0.0033	0.0357	0.0464	0.1349	0.0039	0.047	0.1102	0.0206	0.0197	0.0061	0.0028	0.0204	0.0227	0.1132	0.0326	0.1035	0.0475	0.0035
1	rs10864474	10883600	0.88	0.650722301593725	0.92	0.951254862179695	0.0164745802895302	0.134206170372496	0.0071	0.0078	0.0692	0.017	0.0511	0.0174	0.0179	0.0322	0.0033	0.0356	0.0464	0.135	0.0039	0.047	0.1103	0.0207	0.0198	0.0061	0.0028	0.0203	0.0228	0.1132	0.0325	0.1035	0.0475	0.0035
1	rs2294750	10885036	0.88	0.650722301593725	0.92	0.951254862179695	0.0180959059778882	0.128351514075649	0.0069	0.0077	0.069	0.0173	0.0511	0.0176	0.018	0.0321	0.0033	0.0356	0.0465	0.1348	0.0038	0.0469	0.1104	0.0208	0.02	0.006	0.0027	0.0201	0.0229	0.1131	0.0325	0.1033	0.0475	0.0035
1	rs80028886	10885424	0.88	0.650722301593725	0.92	0.951254862179695	0.0183621811723527	0.13032226683604	0.0069	0.0077	0.069	0.0172	0.0511	0.0176	0.018	0.0321	0.0033	0.0356	0.0465	0.1348	0.0038	0.0469	0.1104	0.0208	0.0201	0.0059	0.0027	0.0201	0.023	0.1132	0.0325	0.1032	0.0476	0.0034
1	rs79659324	10887205	0.87	0.718142804220985	0.92	0.951254862179695	0.0172751844856218	0.13194296061607	0.0066	0.0077	0.0692	0.0173	0.0511	0.0178	0.0182	0.032	0.0032	0.0357	0.0466	0.1344	0.0036	0.0468	0.1107	0.021	0.0202	0.0057	0.0025	0.0201	0.0231	0.1136	0.0324	0.103	0.0477	0.0034
1	rs572950	10889280	0.87	0.718142804220985	0.91	1.03277310349222	0.019388324306808	0.135479749741166	0.0065	0.0076	0.0694	0.0179	0.0511	0.018	0.0185	0.0317	0.0029	0.0358	0.0468	0.1334	0.0033	0.0467	0.1107	0.0214	0.0208	0.0054	0.0024	0.0202	0.0235	0.1139	0.0319	0.1024	0.0482	0.0033
1	rs520135	10890932	0.87	0.718142804220985	0.91	1.03277310349222	0.0187875530626552	0.139234831209988	0.0064	0.0076	0.0693	0.018	0.0511	0.0181	0.0186	0.0316	0.0029	0.0359	0.0469	0.1331	0.0033	0.0467	0.1109	0.0215	0.0208	0.0054	0.0023	0.0203	0.0236	0.1136	0.0319	0.1023	0.0483	0.0033
1	rs116764210	10890972	0.87	0.718142804220985	0.91	1.03277310349222	0.0188370924421279	0.140156389972366	0.0064	0.0076	0.0693	0.0181	0.0511	0.0181	0.0186	0.0317	0.0029	0.036	0.0469	0.1331	0.0033	0.0467	0.1108	0.0215	0.0208	0.0054	0.0023	0.0203	0.0236	0.1137	0.0319	0.1023	0.0482	0.0033
1	rs74052537	10891857	0.87	0.718142804220985	0.91	1.03277310349222	0.0188370924421279	0.140987686878883	0.0064	0.0076	0.0693	0.0181	0.0511	0.0181	0.0186	0.0317	0.0029	0.036	0.0468	0.1331	0.0033	0.0467	0.1109	0.0215	0.0208	0.0054	0.0023	0.0203	0.0236	0.1137	0.0319	0.1022	0.0482	0.0033
1	rs35126763	10892498	0.87	0.718142804220985	0.91	1.03277310349222	0.0192788320122241	0.139142797431966	0.0064	0.0076	0.0693	0.0182	0.0511	0.0181	0.0187	0.0317	0.0028	0.036	0.0467	0.1331	0.0033	0.0467	0.1109	0.0215	0.0208	0.0053	0.0023	0.0203	0.0236	0.1138	0.0318	0.1022	0.0484	0.0033
1	rs1292657	10893081	0.87	0.718142804220985	0.91	1.03277310349222	0.0195746481019607	0.142934327898062	0.0063	0.0076	0.0692	0.0182	0.0511	0.0181	0.0187	0.0317	0.0028	0.0359	0.0467	0.1329	0.0033	0.0467	0.111	0.0215	0.0208	0.0053	0.0023	0.0203	0.0235	0.114	0.0318	0.1021	0.0486	0.0033
1	rs113775340	10897342	0.87	0.718142804220985	0.91	1.03277310349222	0.0211033881777414	0.146200197156492	0.0063	0.0076	0.0692	0.0182	0.0511	0.0181	0.0188	0.0317	0.0028	0.036	0.0466	0.1329	0.0033	0.0467	0.111	0.0216	0.0209	0.0053	0.0023	0.0204	0.0237	0.1139	0.0318	0.1021	0.0485	0.0033
1	rs555027	10901907	0.86	0.789876638244022	0.91	1.03277310349222	0.0212473396185276	0.154050674514486	0.0063	0.0076	0.0692	0.0182	0.051	0.0182	0.0189	0.0316	0.0027	0.036	0.0465	0.1328	0.0032	0.0467	0.1111	0.0217	0.0209	0.0053	0.0023	0.0204	0.0239	0.1138	0.0317	0.102	0.0485	0.0033
1	rs672270	10907842	0.86	0.789876638244022	0.9	1.11848291839441	0.0244367031080496	0.154815099722716	0.0063	0.0076	0.0692	0.0182	0.051	0.0182	0.019	0.0316	0.0027	0.0361	0.0464	0.1326	0.0032	0.0467	0.1112	0.0219	0.0209	0.0052	0.0023	0.0204	0.0241	0.1137	0.0317	0.1019	0.0485	0.0032
1	rs34560617	10912163	0.86	0.789876638244022	0.9	1.11848291839441	0.026574811644508	0.174754481808434	0.0062	0.0078	0.069	0.0184	0.0509	0.0185	0.0193	0.0315	0.0026	0.0362	0.0463	0.1319	0.0031	0.0465	0.1112	0.0224	0.0212	0.005	0.0022	0.0202	0.025	0.1131	0.0316	0.1016	0.0488	0.0031
1	rs72643281	10915994	0.86	0.789876638244022	0.89	1.20843312996982	0.0410511150822138	0.199053962880584	0.0063	0.0079	0.0689	0.0185	0.051	0.0186	0.0194	0.0317	0.0026	0.0364	0.0464	0.1308	0.0029	0.0464	0.1111	0.0227	0.0214	0.005	0.0021	0.0203	0.0255	0.1128	0.0316	0.1016	0.0486	0.003
1	rs550887	10920576	0.85	0.865999623192944	0.89	1.20843312996982	0.0588620924676678	0.238097650956508	0.0064	0.008	0.0686	0.0186	0.0512	0.0187	0.0195	0.0318	0.0025	0.0367	0.0464	0.1293	0.0029	0.0462	0.1109	0.0231	0.0217	0.005	0.002	0.0205	0.026	0.1124	0.0318	0.1014	0.0489	0.0031
1	rs7543046	10922467	0.85	0.865999623192944	0.88	1.30266910679319	0.0673439644383436	0.243762834060844	0.0064	0.0081	0.0686	0.0187	0.0512	0.0187	0.0196	0.0321	0.0025	0.0368	0.0465	0.1289	0.0029	0.0459	0.1111	0.0233	0.0218	0.005	0.002	0.0205	0.0261	0.1122	0.0317	0.1012	0.049	0.0031
1	rs1280989	10924273	0.85	0.865999623192944	0.88	1.30266910679319	0.0736679034301015	0.258393372625069	0.0064	0.0081	0.0686	0.0187	0.0514	0.0187	0.0196	0.0322	0.0025	0.0368	0.0465	0.1286	0.0029	0.0458	0.111	0.0233	0.0218	0.005	0.002	0.0206	0.0262	0.1119	0.0319	0.1011	0.049	0.0031
1	rs75572442	10925267	0.85	0.865999623192944	0.88	1.30266910679319	0.0791148573530652	0.262263898494917	0.0064	0.0081	0.0686	0.0187	0.0514	0.0187	0.0195	0.0322	0.0025	0.0369	0.0466	0.1285	0.0029	0.0458	0.111	0.0234	0.0218	0.005	0.0019	0.0207	0.0263	0.1118	0.0319	0.101	0.049	0.0031
1	rs12746189	10928048	0.84	0.946582027722497	0.88	1.30266910679319	0.124100361146628	0.366329049900992	0.0065	0.0082	0.0683	0.0188	0.0517	0.0185	0.0195	0.0322	0.0024	0.0372	0.0466	0.1277	0.0031	0.0452	0.1104	0.0235	0.0215	0.005	0.0018	0.0214	0.0274	0.1109	0.0324	0.1005	0.0496	0.0033
1	rs4437880	10928219	0.84	0.946582027722497	0.88	1.30266910679319	0.120483949317992	0.362553297578656	0.0065	0.0082	0.0683	0.0188	0.0518	0.0185	0.0195	0.0322	0.0024	0.0373	0.0466	0.1276	0.0031	0.0451	0.1104	0.0235	0.0215	0.0051	0.0019	0.0215	0.0274	0.1107	0.0324	0.1004	0.0496	0.0033
1	rs1281001	10929298	0.84	0.946582027722497	0.87	1.40123301501992	0.144354163398015	0.446448736735691	0.0066	0.0083	0.068	0.0187	0.052	0.0184	0.0194	0.0323	0.0024	0.0379	0.0467	0.1269	0.0032	0.0446	0.1103	0.0236	0.0213	0.0052	0.002	0.022	0.0279	0.1102	0.0327	0.0999	0.05	0.0034
1	rs35216028	10932432	0.84	0.946582027722497	0.86	1.50416405558766	0.174672686820068	0.581817127510287	0.0065	0.0083	0.068	0.0188	0.0519	0.0183	0.0189	0.0324	0.0025	0.0384	0.0467	0.1259	0.0034	0.0447	0.1102	0.0239	0.021	0.0052	0.002	0.0225	0.0284	0.1089	0.0335	0.0993	0.0506	0.0034
1	rs12065037	10934874	0.83	1.03168894651748	0.85	1.61149868637791	0.230643330695269	0.801932830706549	0.0066	0.0084	0.0678	0.0188	0.0522	0.0182	0.0185	0.0327	0.0025	0.039	0.0469	0.1251	0.0035	0.0453	0.11	0.024	0.0208	0.0053	0.002	0.023	0.0287	0.1077	0.034	0.0986	0.051	0.0035
1	rs1280996	10935232	0.82	1.12138066584829	0.84	1.72327082949054	0.204346065343316	0.889503033993662	0.0067	0.0084	0.0681	0.019	0.0526	0.0181	0.0186	0.0328	0.0026	0.0392	0.0467	0.1238	0.0036	0.0456	0.1101	0.0241	0.0205	0.005	0.0021	0.0232	0.0289	0.1076	0.0346	0.0976	0.051	0.0035
1	rs1280995	10935423	0.82	1.12138066584829	0.83	1.83951206400975	0.188497243407854	0.828497713600173	0.0068	0.0083	0.0679	0.019	0.0526	0.0179	0.0184	0.0326	0.0029	0.0392	0.0464	0.1237	0.0039	0.046	0.1102	0.0241	0.0203	0.0052	0.0022	0.0234	0.029	0.1074	0.0347	0.0971	0.051	0.0036
1	rs12742853	10935527	0.82	1.12138066584829	0.83	1.83951206400975	0.178701508683185	0.846410946284498	0.0069	0.0084	0.0679	0.0184	0.0527	0.0178	0.0182	0.0326	0.0033	0.0392	0.0464	0.1238	0.0042	0.0461	0.1101	0.0241	0.0202	0.0053	0.0023	0.0234	0.029	0.1072	0.0348	0.097	0.051	0.0038
1	rs76624608	10935595	0.82	1.12138066584829	0.83	1.83951206400975	0.178774587811928	0.780266509772765	0.0069	0.0084	0.0678	0.0183	0.0527	0.0176	0.0181	0.0326	0.0035	0.0392	0.0463	0.1242	0.0042	0.046	0.1102	0.0238	0.0202	0.0052	0.0023	0.0234	0.029	0.1071	0.0348	0.0969	0.051	0.0039
1	rs77416503	10937569	0.82	1.12138066584829	0.84	1.72327082949054	0.181048604992295	0.890754039474687	0.0068	0.0084	0.0675	0.0178	0.0524	0.0175	0.0181	0.0329	0.0035	0.0392	0.0457	0.1243	0.0042	0.0468	0.1097	0.0236	0.0199	0.0052	0.0024	0.0237	0.0293	0.1068	0.0354	0.097	0.0514	0.0039
1	rs12734632	10938097	0.82	1.12138066584829	0.84	1.72327082949054	0.186618896121718	0.87763637345661	0.0067	0.0084	0.0674	0.0178	0.0524	0.0175	0.0181	0.033	0.0035	0.0392	0.0456	0.1243	0.0042	0.0468	0.1097	0.0236	0.0199	0.0052	0.0024	0.0238	0.0294	0.1067	0.0354	0.097	0.0515	0.0039
1	rs1749882	10941249	0.82	1.12138066584829	0.84	1.72327082949054	0.195656388089383	0.908148328108771	0.0067	0.0083	0.0674	0.0177	0.0524	0.0174	0.018	0.0331	0.0035	0.0392	0.0455	0.1244	0.0042	0.047	0.1094	0.0236	0.0199	0.0052	0.0024	0.0238	0.0295	0.1066	0.0355	0.0972	0.0515	0.0039
1	rs34708293	10957060	0.82	1.12138066584829	0.84	1.72327082949054	0.205175423530437	0.973130163125212	0.0067	0.0084	0.067	0.0177	0.0523	0.0174	0.0179	0.0333	0.0035	0.0393	0.0454	0.1245	0.0041	0.0473	0.1091	0.0234	0.02	0.0052	0.0023	0.0239	0.0296	0.1062	0.0358	0.0977	0.0516	0.0038
1	rs6670956	10957719	0.82	1.12138066584829	0.84	1.72327082949054	0.200422824734086	1.02367925473542	0.0067	0.0084	0.067	0.0177	0.0523	0.0174	0.0179	0.0333	0.0035	0.0393	0.0454	0.1245	0.0041	0.0474	0.1091	0.0234	0.0201	0.0052	0.0023	0.024	0.0297	0.1062	0.0358	0.0977	0.0516	0.0037
1	rs12410376	10957984	0.82	1.12138066584829	0.84	1.72327082949054	0.205808591384981	1.00010291003626	0.0067	0.0084	0.0669	0.0177	0.0523	0.0174	0.0178	0.0333	0.0035	0.0393	0.0454	0.1245	0.0041	0.0474	0.1091	0.0234	0.0201	0.0052	0.0023	0.024	0.0297	0.1061	0.0358	0.0978	0.0515	0.0037
1	rs75886715	10964264	0.82	1.12138066584829	0.85	1.61149868637791	0.283764969230439	1.19397248307295	0.0067	0.0083	0.0658	0.0176	0.052	0.0176	0.0177	0.0331	0.0036	0.0392	0.0449	0.1244	0.0043	0.0472	0.1095	0.0231	0.0202	0.0054	0.0024	0.0244	0.0308	0.1037	0.0372	0.0984	0.0514	0.0039
1	rs67978715	10968701	0.81	1.21571301420429	0.83	1.83951206400975	0.587784824903558	2.04124012294365	0.007	0.0085	0.0634	0.0182	0.0519	0.0196	0.0181	0.0332	0.0037	0.0396	0.044	0.1235	0.0047	0.0475	0.1069	0.023	0.0205	0.0049	0.0025	0.0256	0.0346	0.098	0.0407	0.098	0.0509	0.0039
1	rs1280978	10970922	0.81	1.21571301420429	0.83	1.83951206400975	0.533993804314811	2.14295938333456	0.0072	0.0085	0.0633	0.018	0.052	0.0197	0.0182	0.0333	0.0037	0.0396	0.0439	0.1236	0.0048	0.0476	0.1071	0.0228	0.0204	0.0049	0.0026	0.0257	0.0348	0.0976	0.041	0.098	0.0508	0.0039
1	rs10157927	10974329	0.81	1.21571301420429	0.83	1.83951206400975	0.513173319131466	2.11728764295448	0.0072	0.0085	0.0633	0.018	0.052	0.0197	0.0183	0.0333	0.0037	0.0395	0.0439	0.1236	0.0048	0.0476	0.1071	0.0228	0.0204	0.0049	0.0026	0.0257	0.0348	0.0975	0.041	0.0982	0.0507	0.0039
1	rs6540955	10977240	0.81	1.21571301420429	0.83	1.83951206400975	0.532563204748545	2.15110324726456	0.0072	0.0085	0.063	0.018	0.0521	0.0197	0.0183	0.0333	0.0036	0.0395	0.044	0.1236	0.0048	0.0476	0.1072	0.0228	0.0204	0.0048	0.0025	0.0257	0.035	0.0972	0.041	0.0985	0.0508	0.0039
1	rs74889927	10978629	0.81	1.21571301420429	0.83	1.83951206400975	0.552425953943749	2.20295549643185	0.0073	0.0085	0.063	0.0178	0.0522	0.0197	0.0183	0.0332	0.0035	0.0395	0.0439	0.1238	0.0048	0.048	0.1074	0.0228	0.0204	0.0048	0.0025	0.0257	0.0353	0.097	0.041	0.0985	0.0505	0.0038
1	rs72643299	10978767	0.81	1.21571301420429	0.83	1.83951206400975	0.557063429950997	2.22366817932326	0.0073	0.0084	0.063	0.0178	0.0522	0.0197	0.0183	0.0332	0.0035	0.0395	0.0439	0.1238	0.0048	0.0479	0.1074	0.0228	0.0204	0.0048	0.0025	0.0257	0.0353	0.0969	0.0411	0.0985	0.0505	0.0038
1	rs12046400	10980301	0.81	1.21571301420429	0.83	1.83951206400975	0.568334543233048	2.25059526691729	0.0073	0.0084	0.063	0.0178	0.0523	0.0196	0.0183	0.0332	0.0034	0.0395	0.0439	0.1238	0.0048	0.048	0.1075	0.0228	0.0204	0.0048	0.0025	0.0257	0.0354	0.0968	0.0411	0.0986	0.0505	0.0037
1	rs1280959	10981058	0.81	1.21571301420429	0.83	1.83951206400975	0.582080358810839	2.25350877832924	0.0073	0.0083	0.063	0.0178	0.0524	0.0196	0.0183	0.0331	0.0034	0.0395	0.0439	0.1239	0.0047	0.0481	0.1075	0.0229	0.0203	0.0048	0.0025	0.0257	0.0354	0.0967	0.041	0.0987	0.0505	0.0037
1	rs1280984	10984562	0.81	1.21571301420429	0.83	1.83951206400975	0.639428148896701	2.26662550577427	0.0073	0.0083	0.063	0.0176	0.0524	0.0196	0.0183	0.0328	0.0032	0.0396	0.0437	0.1241	0.0047	0.048	0.1076	0.0229	0.0204	0.0047	0.0025	0.0258	0.0356	0.0965	0.0413	0.0989	0.0504	0.0037
1	rs1280983	10985261	0.81	1.21571301420429	0.83	1.83951206400975	0.668300898103921	2.30347645389645	0.0073	0.0083	0.063	0.0176	0.0524	0.0196	0.0183	0.0327	0.0032	0.0396	0.0437	0.1241	0.0047	0.0481	0.1076	0.0229	0.0204	0.0047	0.0025	0.0258	0.0356	0.0965	0.0413	0.0988	0.0505	0.0037
1	rs115426632	10986470	0.81	1.21571301420429	0.83	1.83951206400975	0.691211423267285	2.32522055528492	0.0073	0.0083	0.063	0.0177	0.0523	0.0197	0.0183	0.0327	0.0032	0.0396	0.0437	0.1242	0.0047	0.048	0.1076	0.0229	0.0204	0.0047	0.0025	0.0258	0.0356	0.0964	0.0413	0.0987	0.0505	0.0037
1	rs61775570	10986584	0.81	1.21571301420429	0.83	1.83951206400975	0.691651172754853	2.31224409919075	0.0073	0.0083	0.063	0.0177	0.0523	0.0197	0.0183	0.0327	0.0032	0.0396	0.0436	0.1242	0.0047	0.048	0.1077	0.0229	0.0204	0.0047	0.0025	0.0258	0.0356	0.0964	0.0413	0.0987	0.0504	0.0037
1	rs1769663	10989128	0.81	1.21571301420429	0.83	1.83951206400975	0.833391961918261	2.4295368650545	0.0073	0.0083	0.063	0.0178	0.0523	0.0197	0.0184	0.0327	0.0032	0.0395	0.0435	0.1242	0.0047	0.0479	0.1076	0.0229	0.0204	0.0047	0.0025	0.0258	0.0356	0.0962	0.0413	0.0986	0.0505	0.0037
1	rs12066915	10993727	0.8	1.31473769560416	0.84	1.72327082949054	0.716922793148339	2.25041318840444	0.0074	0.0081	0.0635	0.019	0.0519	0.0229	0.021	0.0321	0.0031	0.0389	0.0412	0.1266	0.0045	0.047	0.1041	0.0242	0.0231	0.0042	0.0025	0.0251	0.0365	0.0939	0.0424	0.0965	0.0489	0.0037
1	rs1281004	10993941	0.8	1.31473769560416	0.84	1.72327082949054	0.896649329427962	2.3237579649642	0.0074	0.0082	0.0635	0.0192	0.0518	0.0233	0.0215	0.0321	0.0031	0.0387	0.0408	0.1269	0.0045	0.0468	0.1036	0.0244	0.0234	0.0041	0.0025	0.0251	0.0366	0.0937	0.0425	0.0962	0.0487	0.0036
1	rs56167870	10995168	0.8	1.31473769560416	0.84	1.72327082949054	0.973184999654993	2.71621570175296	0.0073	0.0081	0.0636	0.0207	0.0514	0.0253	0.0237	0.0324	0.0029	0.0377	0.0391	0.1282	0.004	0.0454	0.1006	0.0257	0.0255	0.0036	0.0024	0.0253	0.0377	0.0929	0.0431	0.0948	0.0477	0.0032
1	rs116362252	10995805	0.8	1.31473769560416	0.84	1.72327082949054	1.07215746772259	2.92514815305975	0.0071	0.0079	0.0638	0.0211	0.0512	0.0259	0.0242	0.0324	0.0029	0.0375	0.0386	0.1284	0.004	0.0449	0.0999	0.0262	0.026	0.0035	0.0024	0.0253	0.0381	0.0932	0.043	0.0946	0.0473	0.0031
1	rs744921	10998509	0.8	1.31473769560416	0.84	1.72327082949054	1.1111022435561	3.01582255138902	0.0071	0.0079	0.0638	0.0212	0.0511	0.0261	0.0244	0.0324	0.0029	0.0374	0.0384	0.1285	0.004	0.0446	0.0996	0.0264	0.0262	0.0035	0.0023	0.0253	0.0382	0.0933	0.043	0.0945	0.0471	0.003
1	rs7521386	11005291	0.79	1.41850260412024	0.84	1.72327082949054	1.08206311046707	3.13250858587555	0.007	0.0077	0.0639	0.0215	0.051	0.0264	0.0247	0.0325	0.0028	0.0373	0.0382	0.1285	0.0039	0.0444	0.0994	0.0266	0.0265	0.0034	0.0023	0.0254	0.0385	0.0933	0.043	0.0944	0.0469	0.0029
1	rs6667195	11005959	0.79	1.41850260412024	0.84	1.72327082949054	1.08312659131532	3.14802605116069	0.007	0.0077	0.0639	0.0215	0.051	0.0265	0.0247	0.0325	0.0028	0.0372	0.038	0.1285	0.0039	0.0444	0.0995	0.0267	0.0266	0.0035	0.0023	0.0254	0.0385	0.0931	0.043	0.0943	0.0468	0.0029
1	rs1281013	11009679	0.79	1.41850260412024	0.84	1.72327082949054	1.27994535178406	3.35122210724201	0.0068	0.0076	0.0639	0.0218	0.0505	0.027	0.0254	0.0325	0.0028	0.0368	0.0373	0.1288	0.0038	0.044	0.0991	0.0271	0.0277	0.0035	0.0022	0.0258	0.0387	0.0925	0.0431	0.0943	0.0465	0.0029
1	rs1281012	11009703	0.79	1.41850260412024	0.84	1.72327082949054	1.28060776126696	3.35217462843348	0.0068	0.0076	0.0639	0.0218	0.0505	0.027	0.0254	0.0325	0.0028	0.0368	0.0373	0.1288	0.0038	0.044	0.0991	0.0271	0.0277	0.0035	0.0022	0.0258	0.0387	0.0925	0.0431	0.0943	0.0465	0.0029
1	rs1281008	11011002	0.79	1.41850260412024	0.84	1.72327082949054	1.24100268615627	3.38095350894877	0.0068	0.0076	0.0639	0.0219	0.0504	0.0271	0.0255	0.0326	0.0029	0.0368	0.0372	0.1288	0.0038	0.0439	0.099	0.0271	0.0279	0.0035	0.0022	0.0259	0.0388	0.0924	0.0431	0.0942	0.0465	0.0029
1	rs11121657	11013286	0.79	1.41850260412024	0.83	1.83951206400975	1.30015999834389	3.4015521007832	0.0067	0.0076	0.0638	0.0222	0.0503	0.0275	0.0257	0.0326	0.0028	0.0365	0.0372	0.1281	0.0038	0.0437	0.0989	0.0275	0.0286	0.0035	0.0022	0.0259	0.0389	0.092	0.043	0.0943	0.0465	0.0029
1	rs45537241	11014118	0.79	1.41850260412024	0.83	1.83951206400975	1.3125567444775	3.41300112985305	0.0066	0.0075	0.0638	0.0223	0.0503	0.0276	0.0257	0.0326	0.0028	0.0365	0.0373	0.1279	0.0038	0.0436	0.0989	0.0275	0.0288	0.0035	0.0022	0.0259	0.0389	0.0919	0.043	0.0943	0.0464	0.0029
1	rs75130475	11015165	0.79	1.41850260412024	0.83	1.83951206400975	1.30044557292024	3.41071101863796	0.0066	0.0075	0.0639	0.0223	0.0503	0.0276	0.0258	0.0326	0.0028	0.0365	0.0372	0.1278	0.0038	0.0436	0.0989	0.0276	0.0289	0.0035	0.0022	0.026	0.0388	0.0919	0.043	0.0943	0.0465	0.0029
1	rs75380881	11015546	0.79	1.41850260412024	0.83	1.83951206400975	1.30997836020868	3.41471881328917	0.0066	0.0075	0.0639	0.0223	0.0503	0.0276	0.0258	0.0326	0.0027	0.0365	0.0372	0.1279	0.0038	0.0436	0.0988	0.0276	0.0289	0.0035	0.0021	0.0259	0.0388	0.0919	0.043	0.0943	0.0465	0.0029
1	rs12030940	11017551	0.79	1.41850260412024	0.83	1.83951206400975	1.3013024397806	3.43953932100587	0.0066	0.0075	0.064	0.0224	0.0502	0.0278	0.0259	0.0326	0.0027	0.0364	0.0372	0.1277	0.0038	0.0436	0.0987	0.0277	0.029	0.0035	0.0021	0.0259	0.0388	0.0918	0.0431	0.0942	0.0464	0.0029
1	rs12077098	11018573	0.79	1.41850260412024	0.83	1.83951206400975	1.2943584940172	3.47297944306657	0.0066	0.0072	0.0642	0.0224	0.0502	0.0278	0.0267	0.0326	0.0027	0.0364	0.0371	0.1273	0.0039	0.0436	0.0981	0.0279	0.0291	0.0036	0.002	0.026	0.0388	0.0921	0.0431	0.094	0.0464	0.003
1	rs11121662	11024271	0.79	1.41850260412024	0.83	1.83951206400975	1.23147928678042	3.51908292229429	0.0065	0.0072	0.0646	0.0227	0.05	0.0281	0.0271	0.0325	0.0027	0.0365	0.0369	0.1276	0.0039	0.0438	0.0975	0.028	0.0293	0.0035	0.0019	0.0259	0.0386	0.092	0.0433	0.0934	0.0464	0.0029
1	rs6659231	11024353	0.79	1.41850260412024	0.83	1.83951206400975	1.22347178452787	3.52291159588625	0.0065	0.0072	0.0646	0.0227	0.05	0.0283	0.0272	0.0325	0.0027	0.0365	0.0369	0.1275	0.0039	0.0438	0.0974	0.028	0.0293	0.0035	0.0019	0.0259	0.0386	0.092	0.0433	0.0934	0.0464	0.0029
1	rs11121663	11024395	0.79	1.41850260412024	0.83	1.83951206400975	1.24147024666428	3.54167793122714	0.0065	0.0072	0.0646	0.0226	0.0499	0.0282	0.0271	0.0326	0.0027	0.0366	0.037	0.1277	0.0039	0.0438	0.0972	0.028	0.0292	0.0035	0.0019	0.026	0.0386	0.0918	0.0433	0.0934	0.0463	0.0029
1	rs61775589	11028301	0.79	1.41850260412024	0.84	1.72327082949054	1.6047165395012	4.36897819817356	0.006	0.0069	0.0662	0.0232	0.0482	0.0298	0.0289	0.0324	0.0026	0.0369	0.0366	0.1299	0.0037	0.0426	0.0963	0.0292	0.0289	0.0034	0.0017	0.0283	0.0381	0.0904	0.0438	0.0917	0.0441	0.0027
1	rs12085319	11029478	0.79	1.41850260412024	0.83	1.83951206400975	1.71370740771022	4.63925667884289	0.0059	0.0068	0.0666	0.0233	0.0478	0.0303	0.0295	0.0325	0.0026	0.0371	0.0366	0.1308	0.0037	0.0421	0.0961	0.0296	0.0288	0.0033	0.0017	0.029	0.0379	0.09	0.044	0.091	0.0434	0.0026
1	rs56044863	11030014	0.79	1.41850260412024	0.83	1.83951206400975	1.71686750421049	4.58160581335712	0.0058	0.0068	0.0668	0.0232	0.0476	0.0304	0.0296	0.0323	0.0027	0.0371	0.0366	0.131	0.0037	0.042	0.0963	0.0296	0.0286	0.0032	0.0017	0.029	0.0375	0.0901	0.044	0.0913	0.0432	0.0026
1	rs75524741	11031607	0.79	1.41850260412024	0.83	1.83951206400975	1.64844415304199	4.41975981954851	0.0056	0.0068	0.0682	0.0232	0.0469	0.0308	0.0296	0.0318	0.0027	0.037	0.0369	0.1324	0.0035	0.0412	0.0966	0.0297	0.0281	0.0032	0.0016	0.0291	0.0364	0.0908	0.0436	0.0921	0.0428	0.0023
1	rs2003046	11032827	0.79	1.41850260412024	0.84	1.72327082949054	1.45707689176273	4.15935976677043	0.0054	0.0067	0.0695	0.0234	0.0462	0.0302	0.0293	0.0311	0.0025	0.037	0.0372	0.1345	0.0031	0.0404	0.0972	0.0296	0.0276	0.0032	0.0015	0.0291	0.0352	0.0917	0.0432	0.0931	0.0426	0.0021
1	rs12565727	11033082	0.79	1.41850260412024	0.84	1.72327082949054	1.47569612193909	4.16344226888765	0.0055	0.0067	0.0696	0.0234	0.0462	0.0302	0.0293	0.0311	0.0025	0.037	0.0371	0.1345	0.0031	0.0404	0.0972	0.0296	0.0275	0.0032	0.0015	0.0293	0.0352	0.0916	0.0431	0.0934	0.0425	0.0022
1	rs11121667	11038476	0.79	1.41850260412024	0.84	1.72327082949054	1.4350860467706	4.11991367882185	0.0055	0.0067	0.07	0.0235	0.0461	0.0301	0.0295	0.0309	0.0025	0.037	0.037	0.1346	0.0031	0.0403	0.0974	0.0294	0.0275	0.0032	0.0015	0.0292	0.035	0.0919	0.0431	0.0934	0.0424	0.0022
1	rs35851954	11045724	0.8	1.31473769560416	0.85	1.61149868637791	1.40958678235821	4.05372684093649	0.0054	0.0066	0.0706	0.0233	0.0459	0.0299	0.0294	0.0306	0.0024	0.0369	0.037	0.135	0.003	0.0404	0.0981	0.0295	0.0274	0.0032	0.0014	0.029	0.0346	0.0922	0.0431	0.0935	0.0421	0.0021
1	rs9430161	11046855	0.8	1.31473769560416	0.85	1.61149868637791	1.37578822828977	4.02251047758946	0.0054	0.0066	0.0707	0.0233	0.0459	0.0299	0.0294	0.0305	0.0024	0.037	0.0371	0.135	0.0029	0.0404	0.0982	0.0295	0.0273	0.0032	0.0015	0.029	0.0346	0.0923	0.0431	0.0935	0.0421	0.0021
1	rs7547006	11050459	0.8	1.31473769560416	0.85	1.61149868637791	1.33546384944732	3.90946152046286	0.0054	0.0067	0.071	0.0232	0.0457	0.0298	0.0292	0.0303	0.0024	0.0369	0.037	0.1352	0.0029	0.0404	0.0989	0.0295	0.0272	0.0033	0.0015	0.0289	0.0343	0.0926	0.043	0.0935	0.0419	0.0021
1	rs11121674	11058588	0.81	1.21571301420429	0.86	1.50416405558766	1.27040232339925	3.53746423892346	0.0051	0.0066	0.0752	0.0219	0.0433	0.028	0.0282	0.0276	0.0019	0.036	0.0365	0.1395	0.0024	0.0393	0.1034	0.0279	0.0261	0.0033	0.0014	0.0278	0.0318	0.0981	0.0431	0.0976	0.0394	0.0018
1	rs78022785	11067275	0.81	1.21571301420429	0.86	1.50416405558766	1.32854718596564	3.52042291200315	0.005	0.0066	0.0759	0.0217	0.0431	0.0277	0.028	0.0274	0.0018	0.0356	0.0364	0.1401	0.0023	0.0393	0.1037	0.0275	0.0257	0.0034	0.0014	0.0278	0.0316	0.0988	0.043	0.0981	0.0393	0.0018
1	rs11121678	11069966	0.81	1.21571301420429	0.86	1.50416405558766	1.26597083319762	3.49152847015362	0.005	0.0065	0.0762	0.0215	0.043	0.0276	0.0279	0.0273	0.0017	0.0355	0.0364	0.1403	0.0022	0.0393	0.1039	0.0274	0.0256	0.0034	0.0014	0.0278	0.0315	0.0991	0.043	0.0983	0.0393	0.0018
1	rs3765895	11074250	0.81	1.21571301420429	0.86	1.50416405558766	1.37063809929648	3.43571962540695	0.005	0.0065	0.0765	0.0211	0.0428	0.0272	0.0279	0.027	0.0017	0.0352	0.0363	0.141	0.0021	0.0395	0.1045	0.027	0.0252	0.0034	0.0013	0.0281	0.0314	0.0992	0.0429	0.0997	0.0392	0.0017
1	rs2273348	11079077	0.81	1.21571301420429	0.86	1.50416405558766	1.33883101369634	3.41739093555408	0.005	0.0065	0.0765	0.0211	0.0427	0.0272	0.0278	0.0269	0.0017	0.0351	0.0363	0.141	0.0021	0.0395	0.1046	0.0269	0.0252	0.0034	0.0013	0.0281	0.0313	0.0993	0.0429	0.0999	0.0392	0.0017
1	rs12404672	11079386	0.81	1.21571301420429	0.86	1.50416405558766	1.35233160892651	3.43896633995959	0.005	0.0065	0.0765	0.0212	0.0427	0.0272	0.0279	0.0269	0.0017	0.0351	0.0362	0.141	0.0021	0.0395	0.1046	0.0269	0.0252	0.0034	0.0013	0.0281	0.0313	0.0993	0.043	0.0999	0.0392	0.0017
1	rs1782455	11087524	0.81	1.21571301420429	0.86	1.50416405558766	1.35494115807517	3.43323704809544	0.005	0.0065	0.0763	0.0212	0.0427	0.0272	0.0279	0.0269	0.0017	0.0351	0.0363	0.141	0.0021	0.0395	0.1047	0.0269	0.0252	0.0034	0.0013	0.0281	0.0314	0.0993	0.043	0.0998	0.0391	0.0017
1	rs12711521	11090916	0.81	1.21571301420429	0.86	1.50416405558766	1.35194517000888	3.4485172524649	0.005	0.0064	0.0763	0.0213	0.0426	0.0273	0.028	0.0269	0.0017	0.0351	0.0363	0.141	0.0021	0.0395	0.1047	0.0269	0.0253	0.0033	0.0013	0.0281	0.0314	0.0993	0.0429	0.0998	0.039	0.0017
1	rs75260969	11092327	0.81	1.21571301420429	0.86	1.50416405558766	1.37491316821247	3.45061880342348	0.005	0.0064	0.0763	0.0213	0.0426	0.0272	0.028	0.0269	0.0017	0.0351	0.0363	0.141	0.0021	0.0395	0.1048	0.0269	0.0252	0.0033	0.0013	0.0281	0.0313	0.0993	0.0429	0.0998	0.039	0.0017
1	rs61773661	11096093	0.81	1.21571301420429	0.86	1.50416405558766	1.36336256003258	3.4359106002332	0.005	0.0064	0.0764	0.0213	0.0426	0.0272	0.028	0.0269	0.0017	0.035	0.0363	0.1411	0.0021	0.0395	0.1049	0.0269	0.0252	0.0033	0.0014	0.0281	0.0313	0.0995	0.0429	0.0997	0.0389	0.0017
1	rs115102542	11096952	0.81	1.21571301420429	0.86	1.50416405558766	1.36568915218236	3.43151844460871	0.005	0.0064	0.0765	0.0213	0.0426	0.0272	0.028	0.0269	0.0017	0.0349	0.0363	0.1412	0.0021	0.0395	0.105	0.0268	0.0251	0.0033	0.0014	0.0281	0.0313	0.0995	0.0429	0.0996	0.0389	0.0017
1	rs12142107	11097867	0.81	1.21571301420429	0.86	1.50416405558766	1.3520417758427	3.41929972109962	0.005	0.0064	0.0765	0.0213	0.0426	0.0272	0.028	0.0269	0.0017	0.0349	0.0363	0.1413	0.0021	0.0395	0.105	0.0268	0.0251	0.0033	0.0014	0.0281	0.0313	0.0996	0.0429	0.0996	0.0388	0.0017
1	rs79185164	11098743	0.81	1.21571301420429	0.86	1.50416405558766	1.3698613500742	3.42369032830845	0.005	0.0064	0.0766	0.0213	0.0426	0.0272	0.028	0.0269	0.0017	0.0349	0.0363	0.1413	0.0021	0.0395	0.1052	0.0267	0.0251	0.0033	0.0014	0.0281	0.0312	0.0996	0.0429	0.0995	0.0388	0.0017
1	rs7536030	11103408	0.81	1.21571301420429	0.86	1.50416405558766	1.353394530169	3.38667408949559	0.005	0.0064	0.0769	0.0213	0.0426	0.0272	0.0279	0.0268	0.0017	0.0347	0.0362	0.1417	0.0021	0.0397	0.1054	0.0266	0.025	0.0033	0.0014	0.0281	0.0311	0.0998	0.0429	0.0991	0.0387	0.0017
1	rs910663	11103967	0.81	1.21571301420429	0.86	1.50416405558766	1.33354119309623	3.37523389391543	0.005	0.0064	0.0769	0.0213	0.0426	0.0272	0.0279	0.0268	0.0017	0.0347	0.0362	0.1418	0.0021	0.0397	0.1054	0.0266	0.025	0.0033	0.0014	0.0281	0.0311	0.0999	0.0429	0.099	0.0386	0.0017
1	rs72550870	11106666	0.81	1.21571301420429	0.86	1.50416405558766	1.3895246679061	3.33446219001252	0.005	0.0065	0.077	0.0213	0.0426	0.0272	0.0279	0.0267	0.0017	0.0346	0.0363	0.1419	0.0021	0.0396	0.1057	0.0265	0.0249	0.0032	0.0014	0.028	0.031	0.0999	0.0429	0.099	0.0385	0.0017
1	rs11583740	11131292	0.81	1.21571301420429	0.86	1.50416405558766	1.44775039021806	3.09204980221724	0.0051	0.0072	0.0775	0.0213	0.0426	0.0271	0.0277	0.0261	0.0017	0.0341	0.0366	0.1429	0.002	0.0394	0.1071	0.0261	0.0244	0.003	0.0017	0.0279	0.0303	0.1001	0.0429	0.0989	0.0377	0.0017
1	rs75232193	11136546	0.81	1.21571301420429	0.86	1.50416405558766	1.44874152147677	3.0952617917921	0.0051	0.0073	0.0775	0.0213	0.0426	0.0271	0.0277	0.0261	0.0017	0.0341	0.0367	0.143	0.002	0.0394	0.1072	0.0261	0.0243	0.003	0.0017	0.0279	0.0303	0.1001	0.0429	0.0989	0.0376	0.0017
1	rs12133922	11159823	0.81	1.21571301420429	0.86	1.50416405558766	1.41911683578853	3.07127487002622	0.0051	0.0073	0.0775	0.0213	0.0426	0.027	0.0277	0.0261	0.0017	0.0341	0.0367	0.1431	0.002	0.0394	0.1073	0.0261	0.0243	0.003	0.0017	0.0279	0.0303	0.1001	0.043	0.0988	0.0376	0.0017
1	rs17235675	11166073	0.81	1.21571301420429	0.86	1.50416405558766	1.38230911070314	3.03467178839488	0.0052	0.0073	0.0776	0.0213	0.0427	0.027	0.0277	0.026	0.0018	0.0341	0.0367	0.1431	0.002	0.0394	0.1074	0.026	0.0243	0.003	0.0017	0.0279	0.0303	0.1001	0.0429	0.0988	0.0375	0.0017
1	rs79558202	11166302	0.81	1.21571301420429	0.86	1.50416405558766	1.37258069415692	3.0201567629731	0.0052	0.0073	0.0776	0.0213	0.0427	0.027	0.0277	0.026	0.0018	0.0341	0.0367	0.1432	0.002	0.0394	0.1074	0.026	0.0243	0.003	0.0017	0.0279	0.0303	0.1001	0.0429	0.0988	0.0375	0.0017
1	rs17036350	11171226	0.81	1.21571301420429	0.87	1.40123301501992	1.36578612582206	2.94675479529413	0.0052	0.0075	0.0777	0.0213	0.0426	0.0268	0.0275	0.0258	0.0018	0.0339	0.0369	0.1437	0.0021	0.0393	0.1079	0.0257	0.0242	0.003	0.0018	0.0279	0.03	0.1001	0.0431	0.099	0.0371	0.0017
1	rs41274510	11181985	0.81	1.21571301420429	0.87	1.40123301501992	1.35600485001834	2.9358553675351	0.0052	0.0075	0.0777	0.0214	0.0426	0.0268	0.0275	0.0258	0.0018	0.0339	0.0369	0.1437	0.0021	0.0393	0.1079	0.0257	0.0242	0.003	0.0018	0.0279	0.03	0.1001	0.0431	0.099	0.0371	0.0017
1	rs2275527	11190646	0.81	1.21571301420429	0.87	1.40123301501992	1.34191236261042	2.91820014360728	0.0052	0.0075	0.0777	0.0214	0.0426	0.0268	0.0275	0.0258	0.0018	0.0339	0.0369	0.1437	0.0021	0.0394	0.108	0.0257	0.0242	0.003	0.0018	0.0279	0.03	0.1001	0.0431	0.099	0.0371	0.0017
1	rs12732063	11191232	0.81	1.21571301420429	0.87	1.40123301501992	1.33902351971713	2.91275567003109	0.0052	0.0075	0.0777	0.0214	0.0426	0.0268	0.0275	0.0258	0.0018	0.0339	0.0369	0.1437	0.0021	0.0393	0.108	0.0257	0.0242	0.003	0.0018	0.0279	0.03	0.1001	0.0431	0.0989	0.0371	0.0017
1	rs77086655	11194874	0.81	1.21571301420429	0.87	1.40123301501992	1.33940856308354	2.91275567003109	0.0052	0.0075	0.0777	0.0214	0.0426	0.0268	0.0275	0.0258	0.0018	0.0339	0.0369	0.1437	0.0021	0.0393	0.108	0.0257	0.0242	0.003	0.0018	0.0279	0.03	0.1001	0.0431	0.0989	0.0371	0.0017
1	rs17417751	11198995	0.81	1.21571301420429	0.87	1.40123301501992	1.33988992601747	2.91294339197863	0.0052	0.0075	0.0777	0.0214	0.0426	0.0268	0.0275	0.0258	0.0018	0.0339	0.0369	0.1437	0.0021	0.0393	0.108	0.0257	0.0242	0.003	0.0018	0.0279	0.03	0.1001	0.0431	0.0989	0.0371	0.0017
1	rs72647298	11206012	0.81	1.21571301420429	0.87	1.40123301501992	1.34046764765316	2.91256794940764	0.0052	0.0075	0.0777	0.0214	0.0426	0.0268	0.0275	0.0258	0.0018	0.0339	0.0369	0.1437	0.0021	0.0393	0.108	0.0257	0.0242	0.003	0.0018	0.0279	0.03	0.1001	0.0431	0.0989	0.0371	0.0017
1	rs41274520	11210450	0.81	1.21571301420429	0.87	1.40123301501992	1.34114177493537	2.91256794940764	0.0052	0.0075	0.0777	0.0214	0.0426	0.0268	0.0275	0.0258	0.0018	0.0339	0.0369	0.1437	0.0021	0.0393	0.108	0.0257	0.0242	0.003	0.0018	0.0279	0.03	0.1001	0.0431	0.0989	0.0371	0.0017
1	rs34889369	11214868	0.81	1.21571301420429	0.87	1.40123301501992	1.34171970004469	2.9123802301084	0.0052	0.0075	0.0777	0.0214	0.0426	0.0268	0.0275	0.0258	0.0018	0.0339	0.0369	0.1437	0.0021	0.0393	0.108	0.0257	0.0242	0.003	0.0018	0.0279	0.03	0.1001	0.0431	0.0989	0.0371	0.0017
1	rs56410663	11272617	0.81	1.21571301420429	0.87	1.40123301501992	1.33200382142272	2.89061380926701	0.0053	0.0075	0.0777	0.0215	0.0425	0.0269	0.0275	0.0258	0.0018	0.0338	0.0369	0.1437	0.0021	0.0393	0.1081	0.0257	0.0243	0.003	0.0018	0.0278	0.0299	0.1002	0.043	0.0989	0.037	0.0017
1	rs17374795	11273213	0.81	1.21571301420429	0.87	1.40123301501992	1.33200382142272	2.89005112265206	0.0053	0.0075	0.0777	0.0215	0.0425	0.0269	0.0275	0.0258	0.0018	0.0338	0.0369	0.1437	0.0021	0.0393	0.1081	0.0257	0.0243	0.003	0.0018	0.0278	0.0299	0.1002	0.043	0.0989	0.037	0.0017
1	rs115259480	11301823	0.81	1.21571301420429	0.87	1.40123301501992	1.34027506333761	2.89605373365442	0.0053	0.0075	0.0777	0.0215	0.0425	0.0269	0.0275	0.0258	0.0018	0.0338	0.0369	0.1437	0.0021	0.0393	0.1081	0.0257	0.0243	0.0029	0.0019	0.0278	0.0299	0.1002	0.043	0.0988	0.037	0.0017
1	rs78975320	11301957	0.81	1.21571301420429	0.87	1.40123301501992	1.34017877509355	2.89605373365442	0.0053	0.0075	0.0777	0.0215	0.0425	0.0269	0.0275	0.0258	0.0018	0.0338	0.0369	0.1437	0.0021	0.0393	0.1081	0.0257	0.0243	0.0029	0.0019	0.0278	0.0299	0.1002	0.043	0.0988	0.037	0.0017
1	rs6679878	11306882	0.81	1.21571301420429	0.87	1.40123301501992	1.33940856308354	2.89511573549192	0.0053	0.0075	0.0777	0.0215	0.0425	0.0269	0.0275	0.0258	0.0018	0.0338	0.0369	0.1437	0.0021	0.0393	0.1081	0.0257	0.0243	0.0029	0.0019	0.0278	0.0299	0.1002	0.043	0.0988	0.037	0.0017
1	rs116203135	11307438	0.81	1.21571301420429	0.87	1.40123301501992	1.33950483045057	2.89530333245427	0.0053	0.0075	0.0777	0.0215	0.0425	0.0269	0.0275	0.0258	0.0018	0.0338	0.0369	0.1437	0.0021	0.0393	0.1081	0.0257	0.0243	0.0029	0.0019	0.0278	0.0299	0.1002	0.043	0.0988	0.037	0.0017
1	rs12142905	11318983	0.81	1.21571301420429	0.87	1.40123301501992	1.34412873157232	2.89792983006805	0.0053	0.0075	0.0777	0.0215	0.0425	0.0269	0.0275	0.0258	0.0018	0.0338	0.0369	0.1437	0.0021	0.0393	0.1081	0.0257	0.0243	0.0029	0.0019	0.0278	0.0299	0.1002	0.043	0.0988	0.037	0.0017
1	rs17229130	11324519	0.81	1.21571301420429	0.87	1.40123301501992	1.35948821670309	2.89267709653889	0.0053	0.0075	0.0778	0.0215	0.0425	0.0269	0.0275	0.0258	0.0018	0.0338	0.0369	0.1437	0.0021	0.0393	0.1082	0.0257	0.0243	0.0029	0.0019	0.0278	0.0298	0.1002	0.043	0.0988	0.037	0.0017
1	rs1074078	11326788	0.81	1.21571301420429	0.87	1.40123301501992	1.32749166919115	2.82710722736472	0.0053	0.0075	0.078	0.0216	0.0424	0.0268	0.0274	0.0257	0.0018	0.0337	0.0368	0.1438	0.0021	0.0394	0.1086	0.0257	0.0243	0.0029	0.0019	0.0277	0.0295	0.1003	0.0427	0.0988	0.0369	0.0017
1	rs7513418	11329570	0.81	1.21571301420429	0.88	1.30266910679319	1.30120722175083	2.65055748285947	0.0053	0.0075	0.0787	0.0218	0.0424	0.0267	0.0275	0.0256	0.0017	0.0337	0.037	0.1435	0.0022	0.0398	0.1089	0.0256	0.0241	0.0028	0.0019	0.0279	0.0287	0.1006	0.0425	0.0985	0.0369	0.0016
1	rs2744815	11360957	0.82	1.12138066584829	0.88	1.30266910679319	1.2584415308119	2.52498173736596	0.0053	0.0076	0.0791	0.022	0.0424	0.0266	0.0276	0.0255	0.0016	0.0337	0.0371	0.1434	0.0023	0.0401	0.1088	0.0255	0.024	0.0028	0.002	0.028	0.0282	0.1007	0.0423	0.0985	0.0369	0.0015
1	rs115078180	11362605	0.81	1.21571301420429	0.88	1.30266910679319	1.27068538581136	2.54013097003985	0.0053	0.0076	0.0792	0.022	0.0424	0.0266	0.0277	0.0255	0.0016	0.0337	0.0371	0.1433	0.0023	0.0402	0.1089	0.0255	0.0239	0.0028	0.002	0.028	0.0282	0.1007	0.0423	0.0983	0.0369	0.0015
1	rs115828134	11363041	0.81	1.21571301420429	0.88	1.30266910679319	1.26747875957008	2.53735896360786	0.0053	0.0076	0.0792	0.022	0.0424	0.0266	0.0277	0.0255	0.0016	0.0337	0.0371	0.1432	0.0023	0.0402	0.1089	0.0255	0.0239	0.0028	0.002	0.028	0.0282	0.1007	0.0423	0.0983	0.0369	0.0015
1	rs11121720	11364920	0.81	1.21571301420429	0.88	1.30266910679319	1.24652422190512	2.51002788301464	0.0053	0.0076	0.0794	0.0221	0.0424	0.0265	0.0277	0.0255	0.0016	0.0337	0.0371	0.1431	0.0023	0.0402	0.1089	0.0255	0.0239	0.0028	0.002	0.028	0.0281	0.1008	0.0423	0.0981	0.0369	0.0015
1	rs2982372	11372913	0.81	1.21571301420429	0.88	1.30266910679319	1.20835032582264	2.47591410243491	0.0053	0.0075	0.0796	0.022	0.0422	0.0263	0.0277	0.0256	0.0016	0.0337	0.037	0.1428	0.0024	0.0404	0.1091	0.0255	0.0238	0.0029	0.002	0.0279	0.028	0.1012	0.0421	0.0982	0.037	0.0016
1	rs12133728	11375944	0.81	1.21571301420429	0.88	1.30266910679319	1.27616266810141	2.49250299056711	0.0054	0.0075	0.0797	0.022	0.0422	0.0263	0.0276	0.0256	0.0016	0.0337	0.037	0.1427	0.0024	0.0404	0.1091	0.0255	0.0238	0.0029	0.002	0.0278	0.028	0.1013	0.042	0.0983	0.037	0.0015
1	rs78956607	11378708	0.82	1.12138066584829	0.88	1.30266910679319	1.2262628054938	2.37629972001062	0.0054	0.0075	0.08	0.0218	0.0422	0.0261	0.0275	0.0255	0.0017	0.0337	0.037	0.1424	0.0024	0.0405	0.1091	0.0253	0.0237	0.003	0.0021	0.0278	0.0278	0.1015	0.0418	0.0987	0.0371	0.0015
1	rs80241427	11384190	0.82	1.12138066584829	0.89	1.20843312996982	1.00772175944594	2.0477130277186	0.0057	0.0075	0.0811	0.0215	0.0419	0.026	0.0271	0.0252	0.0018	0.0335	0.0372	0.1416	0.0025	0.0404	0.1094	0.025	0.0235	0.0032	0.0023	0.0277	0.0271	0.1023	0.0411	0.0998	0.0372	0.0016
1	rs114972493	11388631	0.82	1.12138066584829	0.89	1.20843312996982	0.710307426572098	1.36380659436635	0.0065	0.0074	0.0843	0.0207	0.0413	0.0254	0.026	0.0244	0.0022	0.0328	0.0378	0.1392	0.0029	0.0402	0.1101	0.0239	0.023	0.0038	0.0029	0.0273	0.0252	0.1048	0.0388	0.1029	0.0376	0.0019
1	rs3124629	11395071	0.81	1.21571301420429	0.87	1.40123301501992	0.555471385984717	1.10153789227764	0.0069	0.0074	0.0859	0.0202	0.041	0.025	0.0255	0.0239	0.0024	0.0321	0.0381	0.1377	0.0031	0.0402	0.1111	0.0233	0.0227	0.0041	0.0032	0.0271	0.0241	0.1058	0.0376	0.105	0.0378	0.0021
1	rs2744835	11395416	0.81	1.21571301420429	0.87	1.40123301501992	0.574784082140195	1.05252815777986	0.0069	0.0074	0.086	0.0202	0.041	0.025	0.0255	0.0239	0.0024	0.0321	0.0381	0.1377	0.0031	0.0401	0.1111	0.0233	0.0227	0.0042	0.0032	0.0271	0.0241	0.1058	0.0376	0.105	0.0378	0.0021
1	rs75569200	11396328	0.81	1.21571301420429	0.87	1.40123301501992	0.574851443560338	1.02110802764401	0.0068	0.0074	0.0862	0.0202	0.041	0.025	0.0255	0.0238	0.0024	0.0321	0.0381	0.1376	0.0031	0.0402	0.1113	0.0233	0.0228	0.0041	0.0032	0.0271	0.024	0.1058	0.0371	0.1053	0.0379	0.0022
1	rs2993660	11400567	0.81	1.21571301420429	0.87	1.40123301501992	0.481168766911006	0.901088399320854	0.0069	0.0074	0.0873	0.0201	0.0414	0.0248	0.0251	0.0234	0.0024	0.0319	0.0379	0.1369	0.0031	0.0404	0.1116	0.023	0.0227	0.0041	0.0032	0.0269	0.0236	0.1063	0.0369	0.1057	0.0381	0.0022
1	rs74535402	11402185	0.81	1.21571301420429	0.87	1.40123301501992	0.452803948932822	0.915376579831809	0.0069	0.0074	0.0876	0.0201	0.0414	0.0248	0.0251	0.0234	0.0024	0.0318	0.0379	0.1368	0.0031	0.0404	0.1117	0.023	0.0228	0.0041	0.0032	0.0269	0.0235	0.1064	0.0369	0.1057	0.0381	0.0022
1	rs732023	11403648	0.81	1.21571301420429	0.87	1.40123301501992	0.434127808726837	0.90014791628551	0.0069	0.0074	0.0877	0.0201	0.0414	0.0248	0.025	0.0234	0.0024	0.0318	0.0379	0.1368	0.0031	0.0404	0.1116	0.023	0.0228	0.004	0.0032	0.0269	0.0235	0.1064	0.037	0.1057	0.0381	0.0022
1	rs12404709	11410657	0.81	1.21571301420429	0.87	1.40123301501992	0.444310062558035	0.937129767314377	0.0068	0.0074	0.088	0.0201	0.0413	0.0247	0.025	0.0233	0.0025	0.0316	0.0378	0.1368	0.0031	0.0403	0.1117	0.023	0.0228	0.004	0.0032	0.0269	0.0236	0.1066	0.037	0.1059	0.0381	0.0023
1	rs115974939	11412566	0.81	1.21571301420429	0.87	1.40123301501992	0.440507708943543	0.964859870311371	0.0068	0.0074	0.088	0.0201	0.0413	0.0247	0.025	0.0233	0.0025	0.0315	0.0378	0.1368	0.0031	0.0403	0.1117	0.023	0.0228	0.004	0.0032	0.0268	0.0236	0.1067	0.037	0.1059	0.0381	0.0023
1	rs10779754	11421072	0.8	1.31473769560416	0.87	1.40123301501992	0.405990185287612	0.919782005720611	0.0068	0.0073	0.0883	0.0201	0.0412	0.0246	0.0249	0.0232	0.0025	0.0314	0.0378	0.1369	0.0032	0.0402	0.1117	0.023	0.0228	0.0039	0.0032	0.0268	0.0236	0.1068	0.0369	0.1061	0.038	0.0023
1	rs3010204	11440689	0.8	1.31473769560416	0.87	1.40123301501992	0.275231151476777	0.843935419354372	0.0068	0.0072	0.088	0.0202	0.0414	0.0242	0.0247	0.0232	0.0026	0.0316	0.0377	0.1368	0.0032	0.0409	0.1136	0.0231	0.0227	0.0041	0.0031	0.0263	0.0228	0.1064	0.036	0.1073	0.0374	0.0023
1	rs12410368	11442394	0.8	1.31473769560416	0.87	1.40123301501992	0.277655092187807	0.824955488028651	0.0069	0.0072	0.088	0.0202	0.0414	0.0242	0.0247	0.0232	0.0026	0.0316	0.0377	0.1368	0.0032	0.0409	0.1137	0.0231	0.0227	0.0041	0.0031	0.0263	0.0227	0.1064	0.036	0.1073	0.0375	0.0023
1	rs115934719	11447001	0.8	1.31473769560416	0.87	1.40123301501992	0.266197744701215	0.742736913101921	0.0069	0.0072	0.088	0.0201	0.0415	0.0242	0.0246	0.0233	0.0027	0.0316	0.0379	0.1366	0.0031	0.041	0.1139	0.023	0.0226	0.004	0.0031	0.0264	0.0226	0.1064	0.0358	0.1074	0.0375	0.0023
1	rs115775964	11448022	0.8	1.31473769560416	0.87	1.40123301501992	0.263283373280713	0.743339020378402	0.0069	0.0073	0.0881	0.0201	0.0416	0.0241	0.0246	0.0233	0.0027	0.0315	0.0379	0.1366	0.0031	0.041	0.1139	0.023	0.0226	0.004	0.0031	0.0264	0.0226	0.1064	0.0358	0.1074	0.0375	0.0023
1	rs114698925	11454333	0.8	1.31473769560416	0.87	1.40123301501992	0.259980427489446	0.716948594894577	0.0069	0.0073	0.088	0.0201	0.0416	0.0241	0.0246	0.0233	0.0027	0.0315	0.038	0.1365	0.0031	0.0411	0.114	0.023	0.0225	0.004	0.003	0.0264	0.0226	0.1063	0.0357	0.1076	0.0375	0.0023
1	rs79803858	11456654	0.8	1.31473769560416	0.87	1.40123301501992	0.260205933451401	0.715007706900126	0.0069	0.0073	0.088	0.0201	0.0417	0.0241	0.0245	0.0233	0.0027	0.0315	0.038	0.1364	0.0031	0.0411	0.1141	0.023	0.0225	0.004	0.003	0.0264	0.0226	0.1063	0.0357	0.1077	0.0375	0.0023
1	rs11121727	11465290	0.8	1.31473769560416	0.86	1.50416405558766	0.245157921894184	0.699523044921584	0.007	0.0074	0.0879	0.02	0.0418	0.0241	0.0244	0.0233	0.0028	0.0315	0.0382	0.1361	0.003	0.0413	0.1144	0.0229	0.0223	0.004	0.0029	0.0264	0.0224	0.1062	0.0356	0.1081	0.0376	0.0023
1	rs112277093	11467617	0.8	1.31473769560416	0.86	1.50416405558766	0.23693861089367	0.683080673528423	0.007	0.0074	0.0879	0.02	0.042	0.0241	0.0244	0.0234	0.0028	0.0315	0.038	0.1361	0.003	0.0414	0.1144	0.0229	0.0223	0.004	0.0029	0.0264	0.0224	0.1061	0.0356	0.1081	0.0376	0.0022
1	rs77867201	11472786	0.8	1.31473769560416	0.86	1.50416405558766	0.210592514076687	0.608282322126562	0.007	0.0075	0.0879	0.0199	0.0421	0.0241	0.0244	0.0234	0.0027	0.0315	0.0381	0.1361	0.0029	0.0415	0.1145	0.0229	0.0223	0.004	0.0028	0.0264	0.0223	0.1061	0.0355	0.1084	0.0376	0.0022
1	rs17419268	11473323	0.8	1.31473769560416	0.86	1.50416405558766	0.213048121907357	0.605120438041011	0.007	0.0075	0.0879	0.0199	0.0421	0.024	0.0243	0.0233	0.0027	0.0315	0.0381	0.1361	0.0029	0.0415	0.1145	0.0229	0.0223	0.004	0.0028	0.0264	0.0223	0.1061	0.0355	0.1084	0.0375	0.0022
1	rs3123599	11475114	0.8	1.31473769560416	0.86	1.50416405558766	0.205175423530437	0.591226405459382	0.007	0.0074	0.0879	0.0199	0.0421	0.024	0.0243	0.0233	0.0027	0.0316	0.0382	0.1361	0.0029	0.0415	0.1146	0.0228	0.0222	0.004	0.0028	0.0264	0.0223	0.1062	0.0355	0.1085	0.0375	0.0022
1	rs77700080	11477724	0.8	1.31473769560416	0.86	1.50416405558766	0.180349965394376	0.563108761045258	0.007	0.0074	0.088	0.0198	0.0422	0.0239	0.0243	0.0233	0.0026	0.0317	0.0382	0.1359	0.0029	0.0417	0.1147	0.0227	0.0223	0.004	0.0027	0.0263	0.0222	0.1066	0.0354	0.1084	0.0375	0.0022
1	rs6690077	11480809	0.8	1.31473769560416	0.86	1.50416405558766	0.18064393949915	0.529204274829661	0.007	0.0074	0.088	0.0198	0.0422	0.0239	0.0242	0.0233	0.0026	0.0317	0.0383	0.1359	0.0029	0.0418	0.1148	0.0227	0.0223	0.004	0.0028	0.0263	0.0222	0.1067	0.0353	0.1083	0.0375	0.0022
1	rs2379145	11482833	0.8	1.31473769560416	0.86	1.50416405558766	0.163667870876635	0.493510723174862	0.007	0.0074	0.088	0.0197	0.0422	0.0238	0.0242	0.0233	0.0026	0.0318	0.0383	0.136	0.0029	0.0419	0.1149	0.0226	0.0223	0.0039	0.0028	0.0262	0.0221	0.1067	0.0352	0.1085	0.0376	0.0022
1	rs3123602	11489175	0.79	1.41850260412024	0.86	1.50416405558766	0.116479145639489	0.444586880700226	0.0071	0.0073	0.088	0.0195	0.0423	0.0234	0.0239	0.0233	0.0026	0.032	0.0384	0.1363	0.0029	0.0422	0.1153	0.0221	0.0224	0.004	0.0027	0.0259	0.0218	0.1069	0.035	0.109	0.0377	0.0022
1	rs10864508	11490744	0.79	1.41850260412024	0.86	1.50416405558766	0.0923769795323438	0.319106437253525	0.0072	0.0072	0.088	0.0193	0.042	0.0227	0.0233	0.0233	0.0026	0.0321	0.0391	0.1371	0.0025	0.042	0.1168	0.0215	0.0225	0.004	0.0025	0.0256	0.0215	0.107	0.0349	0.1098	0.0378	0.0022
1	rs12074336	11490914	0.79	1.41850260412024	0.86	1.50416405558766	0.0935579755890727	0.303000622169218	0.0072	0.0072	0.088	0.0193	0.042	0.0226	0.0233	0.0233	0.0026	0.0321	0.0391	0.1373	0.0025	0.042	0.1169	0.0214	0.0224	0.004	0.0025	0.0256	0.0214	0.107	0.0348	0.11	0.0378	0.0022
1	rs11121734	11493868	0.79	1.41850260412024	0.86	1.50416405558766	0.0952722588487712	0.227441694554752	0.0072	0.0071	0.0884	0.0188	0.0419	0.022	0.0229	0.023	0.0026	0.0321	0.0392	0.1385	0.0024	0.0422	0.1178	0.0208	0.0223	0.004	0.0025	0.0254	0.0206	0.1078	0.034	0.1112	0.0379	0.0022
1	rs3099624	11496994	0.79	1.41850260412024	0.86	1.50416405558766	0.102718541023586	0.212664790837299	0.0071	0.007	0.0886	0.0187	0.0419	0.0219	0.0229	0.0229	0.0025	0.032	0.0392	0.1385	0.0023	0.0421	0.1184	0.0207	0.0224	0.004	0.0024	0.0254	0.0202	0.1078	0.034	0.1115	0.038	0.0022
1	rs17036837	11498641	0.79	1.41850260412024	0.86	1.50416405558766	0.102770934121738	0.215872693787667	0.0071	0.007	0.0886	0.0187	0.0419	0.0219	0.0228	0.0229	0.0025	0.0319	0.0392	0.1386	0.0023	0.0422	0.1184	0.0207	0.0224	0.004	0.0024	0.0255	0.0202	0.1078	0.034	0.1116	0.038	0.0022
1	rs111283030	11500610	0.79	1.41850260412024	0.86	1.50416405558766	0.102666164576812	0.215658341327121	0.007	0.0069	0.0888	0.0186	0.0418	0.0217	0.0227	0.0229	0.0025	0.0319	0.0392	0.1388	0.0022	0.0423	0.1186	0.0206	0.0224	0.0039	0.0023	0.0255	0.0201	0.1078	0.034	0.1119	0.038	0.0021
1	rs11585441	11501431	0.79	1.41850260412024	0.86	1.50416405558766	0.103190678481506	0.225699239170223	0.0068	0.0067	0.089	0.0185	0.0417	0.0215	0.0225	0.0229	0.0024	0.0319	0.0391	0.1391	0.0022	0.0425	0.1188	0.0206	0.0223	0.0039	0.0022	0.0256	0.02	0.1077	0.034	0.1125	0.0381	0.0021
1	rs79304558	11505881	0.79	1.41850260412024	0.86	1.50416405558766	0.106801609484442	0.239648551650658	0.0066	0.0067	0.0897	0.0184	0.0416	0.0212	0.0222	0.0231	0.0023	0.0316	0.039	0.1394	0.002	0.0429	0.1189	0.0205	0.0223	0.0038	0.0019	0.0257	0.0198	0.1077	0.0339	0.1132	0.0382	0.002
1	rs12408351	11509929	0.79	1.41850260412024	0.86	1.50416405558766	0.132568056162393	0.270058579638946	0.0063	0.0066	0.0903	0.0183	0.0414	0.0208	0.0218	0.0231	0.0022	0.0312	0.0389	0.1399	0.0019	0.0435	0.1191	0.0204	0.0224	0.0036	0.0016	0.0259	0.0196	0.1077	0.0339	0.114	0.0382	0.002
1	rs4846006	11510643	0.79	1.41850260412024	0.86	1.50416405558766	0.136118509863764	0.274445166579399	0.0063	0.0066	0.0905	0.0183	0.0413	0.0208	0.0217	0.0232	0.0022	0.0312	0.0389	0.1399	0.0019	0.0435	0.1191	0.0204	0.0224	0.0036	0.0016	0.0259	0.0195	0.1077	0.0339	0.1142	0.0382	0.002
1	rs56679872	11515336	0.79	1.41850260412024	0.86	1.50416405558766	0.144773550326117	0.281532156629292	0.0062	0.0066	0.0907	0.0182	0.0413	0.0206	0.0216	0.0232	0.0021	0.0311	0.0388	0.1401	0.0018	0.0437	0.1192	0.0204	0.0224	0.0036	0.0015	0.0259	0.0194	0.1077	0.0339	0.1145	0.0383	0.0019
1	rs114638093	11516413	0.79	1.41850260412024	0.86	1.50416405558766	0.145290714227196	0.281182320771671	0.0061	0.0066	0.0908	0.0182	0.0414	0.0206	0.0216	0.0232	0.0021	0.0311	0.0388	0.1401	0.0018	0.0437	0.1192	0.0204	0.0224	0.0036	0.0015	0.0259	0.0194	0.1076	0.0339	0.1146	0.0383	0.0019
1	rs7551815	11520116	0.79	1.41850260412024	0.86	1.50416405558766	0.145096649040723	0.280133613546453	0.0061	0.0066	0.091	0.0182	0.0414	0.0205	0.0215	0.0232	0.0021	0.0311	0.0388	0.1401	0.0018	0.0438	0.1192	0.0204	0.0224	0.0036	0.0014	0.0259	0.0193	0.1076	0.0338	0.1147	0.0383	0.0019
1	rs12143572	11523423	0.79	1.41850260412024	0.86	1.50416405558766	0.145290714227196	0.284803699847686	0.0062	0.0066	0.0911	0.0182	0.0414	0.0206	0.0214	0.0232	0.0021	0.031	0.0388	0.1401	0.0018	0.0438	0.1191	0.0204	0.0224	0.0035	0.0014	0.026	0.0193	0.1076	0.0338	0.1149	0.0383	0.0019
1	rs7543377	11527304	0.79	1.41850260412024	0.86	1.50416405558766	0.140421981042528	0.286795616918561	0.0062	0.0066	0.0912	0.0182	0.0415	0.0206	0.0214	0.0233	0.002	0.031	0.0388	0.1402	0.0017	0.0438	0.1191	0.0203	0.0224	0.0035	0.0014	0.0259	0.0193	0.1075	0.0337	0.1151	0.0384	0.0019
1	rs80114831	11538249	0.79	1.41850260412024	0.86	1.50416405558766	0.153982658735074	0.309581160254168	0.0061	0.0065	0.0916	0.0181	0.0415	0.0205	0.0212	0.0232	0.0019	0.0311	0.0389	0.1401	0.0017	0.0439	0.119	0.0202	0.0225	0.0035	0.0013	0.0259	0.0196	0.1071	0.0337	0.1158	0.0384	0.0018
1	rs72863271	11539788	0.79	1.41850260412024	0.86	1.50416405558766	0.155022962264263	0.311383158170298	0.0061	0.0065	0.0916	0.0181	0.0415	0.0206	0.0212	0.0232	0.0019	0.0311	0.0389	0.1401	0.0017	0.0439	0.1189	0.0202	0.0225	0.0035	0.0013	0.0259	0.0196	0.107	0.0338	0.1158	0.0384	0.0018
1	rs79769841	11544188	0.79	1.41850260412024	0.86	1.50416405558766	0.156371400426296	0.321652798092679	0.0061	0.0065	0.0916	0.0181	0.0415	0.0205	0.0212	0.0231	0.0019	0.0311	0.0389	0.14	0.0017	0.0439	0.1189	0.0202	0.0226	0.0035	0.0012	0.0259	0.0196	0.1071	0.0337	0.116	0.0384	0.0018
1	rs11121755	11553456	0.79	1.41850260412024	0.86	1.50416405558766	0.170234899985292	0.343967020522088	0.0061	0.0064	0.0916	0.0183	0.0414	0.0205	0.0212	0.0231	0.0019	0.0312	0.0387	0.1396	0.0017	0.044	0.1189	0.0202	0.0228	0.0035	0.0011	0.026	0.0198	0.107	0.0337	0.1162	0.0383	0.0018
1	rs12129279	11556244	0.79	1.41850260412024	0.86	1.50416405558766	0.178044573495994	0.367337785812469	0.0061	0.0064	0.0916	0.0183	0.0414	0.0205	0.0212	0.0231	0.0019	0.0311	0.0387	0.1397	0.0017	0.0441	0.1189	0.0202	0.0228	0.0034	0.0011	0.026	0.0198	0.107	0.0337	0.1163	0.0383	0.0018
1	rs2817580	11561593	0.79	1.41850260412024	0.86	1.50416405558766	0.177243551941815	0.380267312347481	0.0062	0.0064	0.0919	0.0183	0.0413	0.0206	0.0212	0.0231	0.0019	0.0311	0.0387	0.1396	0.0016	0.0442	0.1187	0.0202	0.0228	0.0034	0.001	0.0259	0.0198	0.1072	0.0337	0.1163	0.0384	0.0018
1	rs12144924	11561937	0.79	1.41850260412024	0.86	1.50416405558766	0.17546696658496	0.375308838075504	0.0062	0.0064	0.0919	0.0183	0.0413	0.0206	0.0212	0.0231	0.0019	0.0311	0.0387	0.1396	0.0016	0.0442	0.1187	0.0202	0.0228	0.0034	0.001	0.0259	0.0198	0.1072	0.0337	0.1163	0.0384	0.0018
1	rs60362998	11562913	0.79	1.41850260412024	0.86	1.50416405558766	0.180680705687525	0.393449533257248	0.0062	0.0064	0.0919	0.0183	0.0413	0.0206	0.0213	0.0231	0.0019	0.031	0.0387	0.1396	0.0016	0.0441	0.1186	0.0202	0.0229	0.0034	0.001	0.0259	0.0198	0.1071	0.0338	0.1163	0.0385	0.0017
1	rs2817614	11564507	0.79	1.41850260412024	0.86	1.50416405558766	0.178555402224082	0.390495125114985	0.0062	0.0064	0.0919	0.0183	0.0413	0.0206	0.0213	0.0231	0.0019	0.031	0.0387	0.1396	0.0016	0.0442	0.1186	0.0202	0.0229	0.0034	0.001	0.0259	0.0198	0.1071	0.0338	0.1163	0.0385	0.0018
1	rs17036947	11575260	0.79	1.41850260412024	0.86	1.50416405558766	0.196697088160954	0.391393639915272	0.0062	0.0063	0.0918	0.0183	0.0412	0.0206	0.0214	0.0231	0.0018	0.031	0.0387	0.1394	0.0015	0.0443	0.1185	0.0204	0.0231	0.0033	9e-04	0.026	0.0198	0.1071	0.0338	0.1161	0.0386	0.0017
1	rs2072996	11578973	0.79	1.41850260412024	0.86	1.50416405558766	0.239388181078556	0.409612677979929	0.0061	0.0063	0.0917	0.0187	0.0412	0.0205	0.0216	0.0231	0.0019	0.0309	0.0386	0.1391	0.0014	0.0452	0.118	0.0211	0.0233	0.0032	8e-04	0.0261	0.0199	0.1068	0.0339	0.1149	0.0389	0.0017
1	rs2072994	11579470	0.79	1.41850260412024	0.86	1.50416405558766	0.247390441555522	0.416911174792667	0.0061	0.0063	0.0917	0.0188	0.0412	0.0205	0.0217	0.0231	0.0019	0.0309	0.0386	0.1392	0.0014	0.0452	0.118	0.0211	0.0233	0.0032	8e-04	0.0261	0.0199	0.1068	0.0339	0.1149	0.0389	0.0017
1	rs12044052	11585139	0.79	1.41850260412024	0.86	1.50416405558766	0.241505070507579	0.419787997705509	0.0061	0.0063	0.0916	0.0189	0.0412	0.0205	0.0216	0.0231	0.0019	0.0308	0.0386	0.139	0.0015	0.0452	0.1179	0.0212	0.0234	0.0032	9e-04	0.0262	0.02	0.1067	0.0339	0.1148	0.0389	0.0018
1	rs2076468	11589911	0.79	1.41850260412024	0.86	1.50416405558766	0.266289099207912	0.440206414203479	0.0061	0.0063	0.0909	0.0195	0.0413	0.0204	0.0215	0.023	0.002	0.0306	0.0385	0.1385	0.0017	0.0452	0.1178	0.0216	0.024	0.0032	0.001	0.0263	0.0202	0.1064	0.0341	0.1143	0.0389	0.0018
1	rs2745297	11593640	0.79	1.41850260412024	0.86	1.50416405558766	0.281689016360116	0.445118628872377	0.0061	0.0063	0.0908	0.0196	0.0413	0.0204	0.0216	0.023	0.002	0.0305	0.0385	0.1384	0.0018	0.0453	0.1178	0.0217	0.0241	0.0032	0.001	0.0263	0.0202	0.1063	0.0341	0.1142	0.0389	0.0019
1	rs2235661	11595293	0.79	1.41850260412024	0.86	1.50416405558766	0.285232479935683	0.454050353167026	0.0061	0.0063	0.0907	0.0197	0.0413	0.0204	0.0216	0.023	0.002	0.0305	0.0385	0.1384	0.0018	0.0453	0.1178	0.0218	0.0241	0.0032	0.001	0.0263	0.0202	0.1063	0.0341	0.1142	0.0389	0.0019
1	rs56663089	11598142	0.79	1.41850260412024	0.86	1.50416405558766	0.284900752079742	0.460612027286464	0.0062	0.0063	0.0907	0.0197	0.0413	0.0204	0.0216	0.0229	0.002	0.0305	0.0385	0.1384	0.0018	0.0453	0.1177	0.0218	0.0241	0.0032	0.001	0.0262	0.0202	0.1062	0.0341	0.1142	0.0389	0.0019
1	rs2745292	11601054	0.79	1.41850260412024	0.86	1.50416405558766	0.293689088507667	0.451646180523483	0.0062	0.0063	0.0908	0.0197	0.0413	0.0204	0.0216	0.0229	0.002	0.0305	0.0385	0.1381	0.0018	0.0454	0.1177	0.0219	0.0243	0.0032	0.001	0.0262	0.0203	0.1062	0.0341	0.1143	0.0391	0.0019
1	rs2817619	11603063	0.79	1.41850260412024	0.87	1.40123301501992	0.272494776224492	0.448179448481778	0.0061	0.0063	0.0908	0.0197	0.0413	0.0204	0.0215	0.0229	0.002	0.0304	0.0384	0.1379	0.0017	0.0453	0.1178	0.022	0.0243	0.0032	0.001	0.0261	0.0204	0.1069	0.0339	0.1143	0.039	0.0018
1	rs2817613	11607224	0.79	1.41850260412024	0.87	1.40123301501992	0.264283225227582	0.44751358018524	0.0061	0.0063	0.0904	0.0198	0.0413	0.0203	0.0215	0.023	0.002	0.0304	0.0384	0.1377	0.0017	0.0454	0.1176	0.0221	0.0243	0.0032	0.001	0.0261	0.0204	0.1071	0.0339	0.1142	0.039	0.0018
1	rs116228925	11607991	0.79	1.41850260412024	0.87	1.40123301501992	0.25984517498042	0.456190216880892	0.0061	0.0063	0.0904	0.0198	0.0413	0.0204	0.0215	0.0231	0.002	0.0304	0.0384	0.1376	0.0017	0.0454	0.1176	0.0221	0.0243	0.0032	0.001	0.0261	0.0204	0.1071	0.0339	0.1142	0.0391	0.0018
1	rs75717773	11611134	0.79	1.41850260412024	0.87	1.40123301501992	0.260657264523848	0.439278710089211	0.0061	0.0063	0.0903	0.0198	0.0413	0.0202	0.0216	0.0231	0.002	0.0304	0.0384	0.1374	0.0017	0.0455	0.1175	0.0222	0.0243	0.0032	0.001	0.0261	0.0204	0.1071	0.034	0.1143	0.0391	0.0018
1	rs2745290	11611781	0.79	1.41850260412024	0.87	1.40123301501992	0.264055805506604	0.443789574994847	0.0061	0.0063	0.0903	0.0198	0.0413	0.0202	0.0216	0.0231	0.002	0.0304	0.0384	0.1374	0.0017	0.0455	0.1175	0.0222	0.0243	0.0032	0.001	0.0261	0.0204	0.1071	0.034	0.1143	0.0391	0.0018
1	rs2817595	11618330	0.79	1.41850260412024	0.87	1.40123301501992	0.272402276189997	0.484653299930758	0.0061	0.0062	0.0892	0.0197	0.0417	0.0202	0.0218	0.023	0.0019	0.0307	0.0388	0.1364	0.0017	0.0457	0.117	0.0226	0.0248	0.0031	0.0011	0.0262	0.0205	0.107	0.0344	0.1137	0.0398	0.0018
1	rs114320238	11619115	0.79	1.41850260412024	0.87	1.40123301501992	0.28961153534816	0.478952083808476	0.0061	0.0063	0.0891	0.0197	0.0418	0.0201	0.0219	0.023	0.0018	0.0307	0.0389	0.1368	0.0017	0.0457	0.1168	0.0227	0.025	0.0032	0.0011	0.0263	0.0206	0.1063	0.0344	0.1137	0.0399	0.0018
1	rs12754959	11619867	0.79	1.41850260412024	0.87	1.40123301501992	0.293833557565434	0.481529047236422	0.0061	0.0063	0.089	0.0197	0.0418	0.0201	0.0219	0.023	0.0018	0.0307	0.0389	0.1369	0.0017	0.0456	0.1168	0.0227	0.025	0.0032	0.0011	0.0263	0.0206	0.1061	0.0345	0.1136	0.0399	0.0019
1	rs75712540	11626029	0.8	1.31473769560416	0.87	1.40123301501992	0.292534698835519	0.440604161254861	0.006	0.0063	0.0886	0.0198	0.0419	0.0199	0.022	0.0232	0.0018	0.0305	0.0389	0.1365	0.0017	0.0457	0.1168	0.0231	0.0253	0.0031	0.0011	0.0262	0.0207	0.1062	0.0344	0.1133	0.0402	0.0019
1	rs116580110	11629410	0.8	1.31473769560416	0.87	1.40123301501992	0.307138407747111	0.436234219458286	0.006	0.0063	0.0885	0.0198	0.0419	0.0198	0.0221	0.0232	0.0017	0.0305	0.039	0.1362	0.0017	0.0458	0.1167	0.0233	0.0254	0.0031	0.0011	0.0262	0.0208	0.1062	0.0343	0.113	0.0404	0.0019
1	rs12145643	11632891	0.8	1.31473769560416	0.87	1.40123301501992	0.323789328523991	0.454451375686498	0.006	0.0061	0.0883	0.0199	0.0419	0.0197	0.0222	0.0233	0.0017	0.0305	0.039	0.136	0.0017	0.0458	0.1168	0.0235	0.0256	0.0031	0.0011	0.0262	0.0209	0.1063	0.0343	0.1128	0.0405	0.0019
1	rs12141055	11633667	0.8	1.31473769560416	0.87	1.40123301501992	0.327042388688088	0.451779657269403	0.006	0.0061	0.0882	0.0199	0.0419	0.0197	0.0222	0.0233	0.0017	0.0305	0.039	0.136	0.0017	0.0458	0.1167	0.0236	0.0256	0.0031	0.0011	0.0262	0.0209	0.1063	0.0343	0.1128	0.0406	0.0019
1	rs2745278	11636479	0.8	1.31473769560416	0.87	1.40123301501992	0.346811716325973	0.470433139609875	0.006	0.0061	0.0882	0.0198	0.042	0.0197	0.0225	0.0233	0.0017	0.0305	0.039	0.1354	0.0018	0.0459	0.1167	0.0238	0.0258	0.0031	0.0011	0.0262	0.021	0.1064	0.0343	0.1125	0.0407	0.0019
1	rs61773879	11641331	0.8	1.31473769560416	0.87	1.40123301501992	0.362113500784056	0.468545449525885	0.0059	0.006	0.0878	0.0201	0.0421	0.0196	0.0227	0.0233	0.0016	0.0304	0.039	0.1349	0.0018	0.046	0.1167	0.0242	0.0259	0.003	0.001	0.0261	0.0211	0.1064	0.0342	0.1123	0.0408	0.0018
1	rs2817642	11644173	0.8	1.31473769560416	0.87	1.40123301501992	0.450942907545028	0.4847892551313	0.0058	0.0059	0.0871	0.0206	0.0422	0.0194	0.0231	0.0235	0.0015	0.0304	0.0389	0.134	0.0026	0.046	0.1163	0.0251	0.0263	0.0029	0.001	0.0261	0.0215	0.1062	0.0343	0.1113	0.0411	0.0021
1	rs2745273	11647232	0.8	1.31473769560416	0.87	1.40123301501992	0.794502562002319	0.511485467607265	0.0056	0.0055	0.0859	0.0209	0.0419	0.0194	0.0239	0.0237	0.0014	0.03	0.0388	0.1336	0.0034	0.0462	0.116	0.0261	0.0267	0.0027	0.0011	0.0259	0.0219	0.1059	0.0343	0.11	0.0411	0.0027
1	rs11589841	11648200	0.8	1.31473769560416	0.87	1.40123301501992	0.95214574165097	0.495970804679418	0.0055	0.0054	0.0856	0.021	0.0421	0.0192	0.024	0.0239	0.0014	0.0299	0.0387	0.1334	0.0037	0.0464	0.1158	0.0266	0.0267	0.0027	0.0011	0.0259	0.022	0.106	0.0341	0.1097	0.0411	0.0028
1	rs4845868	11649098	0.8	1.31473769560416	0.87	1.40123301501992	1.21715458680884	0.488736220345517	0.0055	0.0053	0.0853	0.021	0.0421	0.019	0.024	0.024	0.0014	0.0298	0.0387	0.1329	0.004	0.0466	0.1154	0.027	0.0267	0.0026	0.0011	0.0259	0.0222	0.1063	0.034	0.1095	0.0411	0.003
1	rs714829	11651910	0.8	1.31473769560416	0.87	1.40123301501992	1.44666043489821	0.490371851032658	0.0055	0.0051	0.0847	0.021	0.0421	0.0187	0.0243	0.0243	0.0014	0.0302	0.0389	0.1323	0.0043	0.047	0.1147	0.0274	0.0267	0.0025	0.0011	0.0259	0.0222	0.1063	0.0344	0.1089	0.0415	0.0031
1	rs727853	11652029	0.8	1.31473769560416	0.87	1.40123301501992	1.46752084312809	0.490371851032658	0.0055	0.0051	0.0847	0.021	0.0421	0.0187	0.0243	0.0243	0.0014	0.0303	0.0389	0.1323	0.0043	0.047	0.1147	0.0274	0.0267	0.0025	0.0011	0.0259	0.0222	0.1063	0.0344	0.1089	0.0415	0.0031
1	rs80108072	11664146	0.81	1.21571301420429	0.88	1.30266910679319	1.75473488536843	0.581248037712447	0.0053	0.005	0.0834	0.0208	0.0419	0.0178	0.0236	0.0253	0.0016	0.0305	0.0392	0.1309	0.0045	0.0475	0.1131	0.0279	0.0271	0.0025	0.0013	0.0256	0.0232	0.1068	0.0359	0.1083	0.042	0.0033
1	rs11121778	11665198	0.81	1.21571301420429	0.88	1.30266910679319	1.77953477235575	0.581532565821943	0.0053	0.005	0.0834	0.0208	0.0419	0.0178	0.0236	0.0253	0.0017	0.0305	0.0392	0.1309	0.0045	0.0475	0.113	0.028	0.0271	0.0025	0.0013	0.0255	0.0232	0.1068	0.0359	0.1083	0.042	0.0033
1	rs1967682	11666034	0.81	1.21571301420429	0.88	1.30266910679319	1.77932138365233	0.58380999830577	0.0053	0.005	0.0834	0.0209	0.042	0.0178	0.0236	0.0253	0.0017	0.0305	0.0392	0.1308	0.0045	0.0475	0.113	0.028	0.0272	0.0025	0.0013	0.0254	0.0232	0.1067	0.036	0.1082	0.042	0.0033
1	rs72636885	11674150	0.81	1.21571301420429	0.88	1.30266910679319	1.81798122682013	0.568054828184009	0.0054	0.005	0.083	0.0212	0.0421	0.018	0.0237	0.0252	0.0017	0.0304	0.0391	0.1303	0.0046	0.0475	0.1126	0.0285	0.0274	0.0026	0.0013	0.0252	0.0232	0.1068	0.036	0.108	0.0421	0.0034
1	rs4845871	11678869	0.81	1.21571301420429	0.88	1.30266910679319	1.88330060809749	0.563673491833853	0.0054	0.005	0.0828	0.0213	0.0421	0.0181	0.0237	0.0252	0.0017	0.0303	0.0391	0.1301	0.0047	0.0475	0.1124	0.0288	0.0275	0.0026	0.0013	0.0251	0.0232	0.1069	0.036	0.108	0.0422	0.0034
1	rs17420537	11688722	0.81	1.21571301420429	0.88	1.30266910679319	1.93467023501702	0.547212681962653	0.0054	0.0051	0.0825	0.0214	0.0423	0.0181	0.0237	0.0253	0.0017	0.0306	0.0394	0.1298	0.0047	0.0477	0.1116	0.029	0.0275	0.0026	0.0013	0.025	0.0235	0.1067	0.0362	0.1072	0.0426	0.0035
1	rs80112965	11690369	0.81	1.21571301420429	0.89	1.20843312996982	1.98074755696904	0.53546926580406	0.0054	0.0051	0.0825	0.0214	0.0423	0.018	0.0236	0.0253	0.0017	0.0307	0.0395	0.1299	0.0047	0.0477	0.1114	0.029	0.0275	0.0026	0.0013	0.0249	0.0235	0.1067	0.0362	0.1069	0.0427	0.0035
1	rs2335768	11691161	0.81	1.21571301420429	0.89	1.20843312996982	2.00436690950441	0.531290562561361	0.0054	0.0051	0.0824	0.0213	0.0423	0.0179	0.0235	0.0253	0.0017	0.0307	0.0396	0.13	0.0047	0.0478	0.1115	0.0291	0.0275	0.0026	0.0013	0.0249	0.0235	0.1067	0.0362	0.1068	0.0428	0.0035
1	rs12760507	11696317	0.81	1.21571301420429	0.89	1.20843312996982	2.08973673828309	0.561415398429351	0.0054	0.0052	0.0823	0.0213	0.0424	0.0178	0.0235	0.0255	0.0016	0.0307	0.0397	0.1299	0.0047	0.048	0.1112	0.0291	0.0275	0.0026	0.0012	0.0248	0.0237	0.1065	0.0363	0.1068	0.0429	0.0035
1	rs113517553	11697618	0.81	1.21571301420429	0.89	1.20843312996982	2.1190953869613	0.571169164224025	0.0054	0.0052	0.0823	0.0213	0.0424	0.0178	0.0235	0.0256	0.0016	0.0307	0.0397	0.1299	0.0047	0.048	0.1111	0.0291	0.0275	0.0026	0.0012	0.0248	0.0237	0.1065	0.0364	0.1068	0.0429	0.0035
1	rs6540986	11702082	0.81	1.21571301420429	0.89	1.20843312996982	2.21256109889585	0.599524926517644	0.0054	0.0052	0.0822	0.0213	0.0424	0.0177	0.0235	0.0258	0.0016	0.0306	0.0398	0.1298	0.0047	0.0482	0.1109	0.0291	0.0275	0.0025	0.0012	0.0248	0.0238	0.1063	0.0364	0.1068	0.0431	0.0034
1	rs7526268	11702155	0.81	1.21571301420429	0.89	1.20843312996982	2.21657960375506	0.600815099493927	0.0054	0.0052	0.0822	0.0214	0.0425	0.0177	0.0235	0.0258	0.0016	0.0306	0.0398	0.1298	0.0047	0.0483	0.1108	0.0291	0.0275	0.0025	0.0012	0.0248	0.0238	0.1063	0.0364	0.1068	0.0431	0.0034
1	rs116094923	11703754	0.81	1.21571301420429	0.89	1.20843312996982	2.19742686835989	0.690031983603367	0.0054	0.0052	0.0819	0.0214	0.0426	0.0177	0.0236	0.026	0.0016	0.0307	0.0398	0.1295	0.0046	0.0484	0.1105	0.0291	0.0275	0.0023	0.0012	0.0248	0.0239	0.1063	0.0365	0.1065	0.0432	0.0034
1	rs72638609	11703789	0.81	1.21571301420429	0.89	1.20843312996982	2.16840002708037	0.688551649417222	0.0054	0.0052	0.0819	0.0214	0.0426	0.0177	0.0236	0.026	0.0016	0.0307	0.0398	0.1295	0.0046	0.0484	0.1105	0.0291	0.0275	0.0023	0.0012	0.0248	0.0239	0.1063	0.0364	0.1065	0.0432	0.0034
1	rs72638613	11706236	0.82	1.12138066584829	0.9	1.11848291839441	1.9143943097956	0.695812126778556	0.0055	0.0053	0.0801	0.0217	0.0431	0.0177	0.0243	0.0273	0.0018	0.0315	0.0399	0.1281	0.0044	0.0494	0.1085	0.0293	0.0278	0.0026	0.0013	0.0247	0.0246	0.1059	0.0368	0.1047	0.0438	0.0034
1	rs9614	11710561	0.82	1.12138066584829	0.88	1.30266910679319	1.71697287593007	0.789405825413706	0.0059	0.0056	0.0753	0.0227	0.0446	0.0183	0.026	0.0293	0.0021	0.033	0.0401	0.1257	0.0043	0.0515	0.1036	0.0299	0.029	0.0032	0.0016	0.0245	0.026	0.106	0.0369	0.1001	0.045	0.0034
1	rs61773907	11710991	0.82	1.12138066584829	0.88	1.30266910679319	1.74741398797735	0.790778684180278	0.0059	0.0057	0.0748	0.0228	0.0446	0.0182	0.0262	0.0295	0.0021	0.0332	0.0402	0.1253	0.0043	0.052	0.1032	0.0298	0.0291	0.0032	0.0016	0.0243	0.0263	0.106	0.0369	0.0995	0.0453	0.0034
1	rs12045158	11711485	0.81	1.21571301420429	0.88	1.30266910679319	1.79920442502741	0.82326250616517	0.006	0.0056	0.074	0.0229	0.0447	0.0181	0.0265	0.0297	0.0022	0.0335	0.0403	0.125	0.0044	0.0523	0.1029	0.0297	0.0293	0.0033	0.0016	0.0242	0.0266	0.1059	0.037	0.0988	0.0455	0.0034
1	rs909934	11713563	0.81	1.21571301420429	0.87	1.40123301501992	1.5786618537333	0.908305341418445	0.0063	0.0058	0.0716	0.0232	0.046	0.0181	0.0267	0.0305	0.0023	0.0342	0.0408	0.1239	0.0042	0.0535	0.1018	0.0288	0.0288	0.0035	0.0016	0.024	0.0277	0.1064	0.0373	0.0969	0.0462	0.0034
1	rs12139487	11717300	0.81	1.21571301420429	0.86	1.50416405558766	1.49540468524231	0.928132405391116	0.0065	0.0059	0.0705	0.0232	0.0468	0.018	0.0267	0.0308	0.0023	0.0346	0.0411	0.1234	0.0043	0.054	0.1014	0.0279	0.0285	0.0036	0.0017	0.0241	0.0284	0.1067	0.0375	0.0959	0.0465	0.0034
1	rs12403639	11720572	0.8	1.31473769560416	0.86	1.50416405558766	1.54879772957675	0.953114550707803	0.0065	0.0059	0.0703	0.0232	0.047	0.0179	0.0267	0.0308	0.0023	0.0347	0.0413	0.1233	0.0043	0.0542	0.1012	0.0277	0.0285	0.0037	0.0017	0.0242	0.0285	0.1068	0.0375	0.0956	0.0465	0.0035
1	rs58092895	11720582	0.81	1.21571301420429	0.86	1.50416405558766	1.52307600822191	0.98795545743245	0.0065	0.0059	0.0702	0.0233	0.0471	0.0181	0.0269	0.031	0.0023	0.0348	0.0414	0.1234	0.0042	0.0541	0.1008	0.028	0.0284	0.0035	0.0017	0.0242	0.0285	0.1071	0.0375	0.095	0.0465	0.0035
1	rs2294642	11721693	0.81	1.21571301420429	0.86	1.50416405558766	1.51319375718314	0.969629508440637	0.0065	0.0059	0.0701	0.0234	0.0473	0.0182	0.027	0.031	0.0024	0.0348	0.0414	0.1231	0.0042	0.0542	0.1003	0.0279	0.0284	0.0035	0.0017	0.0242	0.0286	0.1071	0.0375	0.0948	0.0466	0.0035
1	rs3125815	11722688	0.81	1.21571301420429	0.86	1.50416405558766	1.5006228876894	0.978704453249568	0.0065	0.0059	0.07	0.0234	0.0474	0.0183	0.027	0.0311	0.0024	0.0348	0.0415	0.1229	0.0042	0.0542	0.1003	0.0279	0.0284	0.0035	0.0017	0.0242	0.0286	0.1071	0.0375	0.0947	0.0466	0.0035
1	rs3117066	11725908	0.81	1.21571301420429	0.86	1.50416405558766	1.38718294966614	0.995144562776131	0.0066	0.0059	0.0697	0.0237	0.0477	0.0184	0.0271	0.0313	0.0025	0.0349	0.0412	0.1226	0.0043	0.0543	0.0999	0.0272	0.0286	0.0036	0.0017	0.024	0.0288	0.1073	0.0377	0.0945	0.0467	0.0035
1	rs7513972	11728675	0.81	1.21571301420429	0.86	1.50416405558766	1.31743227126841	0.987795814305642	0.0066	0.006	0.0699	0.0238	0.0476	0.0185	0.027	0.0316	0.0026	0.0348	0.0409	0.122	0.0044	0.0547	0.0998	0.0269	0.0287	0.0036	0.0017	0.0237	0.0291	0.1078	0.0377	0.094	0.0468	0.0034
1	rs3125818	11728894	0.81	1.21571301420429	0.86	1.50416405558766	1.32442287963082	0.950420307229035	0.0066	0.006	0.0699	0.0238	0.0476	0.0185	0.027	0.0313	0.0026	0.0347	0.0409	0.122	0.0044	0.0549	0.0999	0.0269	0.0287	0.0037	0.0018	0.0237	0.029	0.1078	0.0375	0.0941	0.0468	0.0035
1	rs115224359	11730804	0.81	1.21571301420429	0.86	1.50416405558766	1.31446789872262	0.94487808251207	0.0066	0.006	0.0696	0.0238	0.0477	0.0186	0.0271	0.0314	0.0026	0.0347	0.041	0.1219	0.0044	0.0551	0.0999	0.0269	0.0287	0.0037	0.0018	0.0236	0.029	0.1079	0.0376	0.0939	0.0467	0.0035
1	rs1063301	11734049	0.81	1.21571301420429	0.86	1.50416405558766	1.30702036720829	0.915533843435073	0.0067	0.0059	0.0687	0.0239	0.0481	0.0188	0.0272	0.0313	0.0027	0.0347	0.0412	0.1216	0.0045	0.0555	0.0998	0.0269	0.0287	0.0038	0.0018	0.0234	0.0289	0.1081	0.0378	0.0934	0.0466	0.0036
1	rs878778	11735245	0.81	1.21571301420429	0.86	1.50416405558766	1.2982567777157	0.91301827664713	0.0067	0.0059	0.0682	0.0238	0.0482	0.0188	0.0272	0.0314	0.0028	0.0347	0.0414	0.1216	0.0046	0.0556	0.0998	0.0268	0.0286	0.0038	0.0018	0.0233	0.0289	0.1084	0.0379	0.0932	0.0465	0.0037
1	rs2336030	11736600	0.81	1.21571301420429	0.86	1.50416405558766	1.26267464368167	0.885908385070721	0.0068	0.0059	0.068	0.0236	0.0485	0.0189	0.0272	0.0314	0.0028	0.0348	0.0414	0.1215	0.0046	0.0557	0.0998	0.0269	0.0284	0.0038	0.0018	0.0231	0.0289	0.1084	0.0379	0.0931	0.0465	0.0037
1	rs2233018	11737551	0.81	1.21571301420429	0.86	1.50416405558766	1.20548272629306	0.879663891816475	0.0068	0.0059	0.0678	0.0235	0.0485	0.0189	0.0271	0.0314	0.0028	0.0349	0.0415	0.1214	0.0047	0.0558	0.0998	0.0268	0.0284	0.0038	0.0018	0.0231	0.0289	0.1084	0.0379	0.093	0.0466	0.0037
1	rs7553585	11739358	0.8	1.31473769560416	0.86	1.50416405558766	1.14298040538682	0.865491428617763	0.0069	0.006	0.0675	0.0231	0.0486	0.0189	0.0271	0.0314	0.0029	0.0352	0.0416	0.1206	0.0047	0.0562	0.0998	0.0267	0.0283	0.0039	0.0019	0.023	0.029	0.1085	0.038	0.0931	0.0469	0.0037
1	rs11121796	11744797	0.81	1.21571301420429	0.86	1.50416405558766	1.08392447609385	0.86036366807932	0.007	0.0061	0.066	0.0231	0.0491	0.019	0.027	0.0315	0.0031	0.0361	0.0419	0.1192	0.005	0.0569	0.0988	0.0268	0.0281	0.0041	0.0021	0.023	0.0289	0.1083	0.0383	0.0922	0.048	0.0039
1	rs2336031	11745459	0.81	1.21571301420429	0.86	1.50416405558766	1.10144798815083	0.843471425771156	0.007	0.0062	0.0659	0.023	0.0492	0.019	0.027	0.0315	0.0031	0.0362	0.042	0.1189	0.005	0.0571	0.0982	0.0268	0.0282	0.0041	0.0021	0.0229	0.0288	0.1084	0.0382	0.0921	0.0483	0.004
1	rs9430207	11750321	0.8	1.31473769560416	0.86	1.50416405558766	0.955512743120489	0.813120011606965	0.0076	0.0065	0.0656	0.0224	0.0496	0.0188	0.0263	0.0318	0.0034	0.0373	0.0433	0.1172	0.0055	0.0577	0.0975	0.0265	0.0275	0.0043	0.0022	0.0227	0.0285	0.1089	0.0381	0.0903	0.0496	0.004
1	rs9430208	11750512	0.8	1.31473769560416	0.86	1.50416405558766	0.96733586265593	0.817266013719194	0.0076	0.0065	0.0655	0.0224	0.0496	0.0188	0.0263	0.0318	0.0034	0.0374	0.0434	0.1172	0.0054	0.0578	0.0975	0.0264	0.0275	0.0043	0.0022	0.0227	0.0286	0.1089	0.0381	0.0903	0.0496	0.004
1	rs59443781	11758107	0.8	1.31473769560416	0.86	1.50416405558766	0.682297018670609	0.680717912106832	0.0081	0.0069	0.0656	0.0214	0.0496	0.0187	0.0255	0.0315	0.0039	0.0376	0.0451	0.1173	0.0056	0.0576	0.0992	0.0252	0.0267	0.0046	0.0024	0.0223	0.0281	0.1092	0.0373	0.0889	0.0505	0.0044
1	rs11121800	11758638	0.8	1.31473769560416	0.86	1.50416405558766	0.680040150498238	0.687663793789816	0.0081	0.0069	0.0656	0.0213	0.0497	0.0186	0.0254	0.0315	0.0039	0.0376	0.0451	0.1173	0.0056	0.0576	0.0992	0.0252	0.0266	0.0046	0.0024	0.0223	0.0281	0.1092	0.0372	0.0889	0.0506	0.0044
1	rs1534990	11761468	0.8	1.31473769560416	0.86	1.50416405558766	0.693851795604067	0.666433708853636	0.0081	0.0071	0.0657	0.021	0.0497	0.0185	0.0253	0.0315	0.0041	0.0378	0.0454	0.1173	0.0057	0.0574	0.0995	0.0251	0.0265	0.0047	0.0024	0.0222	0.0281	0.1088	0.0371	0.0888	0.0508	0.0045
1	rs6657454	11765806	0.8	1.31473769560416	0.86	1.50416405558766	1.21372261193187	0.596087703354331	0.0082	0.0073	0.0661	0.0205	0.0497	0.0183	0.025	0.0316	0.0053	0.0371	0.0457	0.1173	0.0059	0.0568	0.0999	0.0249	0.0263	0.0048	0.0025	0.0219	0.028	0.1085	0.0367	0.0888	0.0509	0.0049
1	rs11121804	11766424	0.8	1.31473769560416	0.86	1.50416405558766	1.21659779521383	0.600958492832139	0.0082	0.0073	0.0662	0.0205	0.0497	0.0183	0.0249	0.0316	0.0053	0.0371	0.0457	0.1173	0.006	0.0567	0.1	0.0249	0.0263	0.0048	0.0025	0.022	0.028	0.1084	0.0367	0.0888	0.0511	0.0049
1	rs79398623	11768208	0.8	1.31473769560416	0.86	1.50416405558766	1.22933576793078	0.589227469729011	0.0082	0.0074	0.0661	0.0204	0.0494	0.0183	0.0246	0.0316	0.0055	0.0371	0.046	0.1172	0.0059	0.0568	0.1	0.0249	0.0261	0.0049	0.0025	0.0219	0.0279	0.1086	0.0366	0.089	0.0514	0.0049
1	rs60437934	11772229	0.8	1.31473769560416	0.85	1.61149868637791	1.17063901288936	0.583667595957044	0.0084	0.0075	0.0661	0.0195	0.0499	0.0183	0.0238	0.0315	0.0056	0.037	0.0465	0.1171	0.006	0.0569	0.1001	0.025	0.0254	0.0052	0.0026	0.0217	0.0275	0.1093	0.0364	0.0892	0.0514	0.005
1	rs76390929	11772491	0.8	1.31473769560416	0.85	1.61149868637791	1.1692681957386	0.579257282387664	0.0085	0.0075	0.0661	0.0194	0.05	0.0183	0.0237	0.0315	0.0056	0.037	0.0465	0.1171	0.006	0.0568	0.1002	0.025	0.0254	0.0053	0.0026	0.0218	0.0275	0.1093	0.0363	0.0892	0.0515	0.0051
1	rs12565097	11773462	0.8	1.31473769560416	0.84	1.72327082949054	1.18236219733564	0.58395240901994	0.0085	0.0075	0.0661	0.0193	0.0501	0.0183	0.0236	0.0316	0.0057	0.037	0.0466	0.1173	0.006	0.0567	0.1002	0.0251	0.0253	0.0053	0.0026	0.0218	0.0274	0.1094	0.0363	0.0891	0.0514	0.0051
1	rs72638650	11774582	0.8	1.31473769560416	0.84	1.72327082949054	1.06704211912067	0.578262523583105	0.0085	0.0075	0.0661	0.0192	0.0503	0.0183	0.0234	0.0316	0.0056	0.037	0.0466	0.1174	0.006	0.0567	0.1003	0.025	0.0251	0.0053	0.0026	0.0218	0.0273	0.1095	0.0362	0.0892	0.0513	0.0051
1	rs4846028	11779499	0.8	1.31473769560416	0.84	1.72327082949054	0.454427919246326	0.754497191514811	0.0094	0.0084	0.0675	0.0169	0.0527	0.0185	0.0205	0.0309	0.0056	0.0374	0.048	0.1192	0.0059	0.0549	0.1024	0.0248	0.0234	0.0058	0.0033	0.0225	0.0275	0.1065	0.036	0.0891	0.0505	0.0055
1	rs7414943	11782814	0.8	1.31473769560416	0.83	1.83951206400975	0.430486070899598	0.815883519192957	0.0098	0.0085	0.0675	0.0164	0.0535	0.0185	0.0197	0.0311	0.0055	0.0374	0.0486	0.1199	0.0061	0.0549	0.1024	0.0246	0.0231	0.0059	0.0034	0.0228	0.0277	0.1055	0.0359	0.0889	0.0501	0.0056
1	rs77681396	11788554	0.8	1.31473769560416	0.82	1.96025180480106	0.394516391915039	0.832660027483691	0.0099	0.0086	0.0674	0.0158	0.0547	0.0185	0.0192	0.0311	0.0056	0.0374	0.0493	0.1206	0.0061	0.0547	0.1024	0.0242	0.0227	0.0059	0.0035	0.0228	0.0273	0.1054	0.0359	0.0889	0.0498	0.0056
1	rs4846033	11788564	0.8	1.31473769560416	0.82	1.96025180480106	0.432892615857779	0.830501246002097	0.0098	0.0086	0.0674	0.0157	0.0546	0.0184	0.0192	0.031	0.0057	0.0373	0.0493	0.1207	0.0061	0.0547	0.1024	0.0242	0.0228	0.0059	0.0036	0.0227	0.0273	0.1055	0.0359	0.0888	0.0498	0.0056
1	rs10864532	11790687	0.8	1.31473769560416	0.82	1.96025180480106	0.471497969677638	0.850901667316806	0.0098	0.0086	0.0675	0.0155	0.0552	0.0183	0.0191	0.0309	0.0057	0.0373	0.0496	0.1211	0.006	0.0545	0.1024	0.0241	0.0226	0.0059	0.0036	0.0227	0.0271	0.1056	0.0359	0.0887	0.0496	0.0057
1	rs17875979	11794676	0.8	1.31473769560416	0.81	2.0855174679881	0.593583469211999	0.878260123492477	0.0102	0.0085	0.0678	0.0147	0.0561	0.0179	0.0188	0.0308	0.0058	0.0372	0.0509	0.1218	0.0061	0.0543	0.1026	0.0243	0.0226	0.0058	0.0036	0.0226	0.0267	0.1045	0.036	0.0891	0.0489	0.0056
1	rs12095517	11797186	0.79	1.41850260412024	0.81	2.0855174679881	0.794892162874874	0.904381650136621	0.0103	0.0084	0.0689	0.0139	0.0569	0.0174	0.0183	0.0302	0.0059	0.0369	0.0518	0.1242	0.0061	0.0541	0.1025	0.0239	0.0224	0.0058	0.0036	0.0221	0.0263	0.104	0.0357	0.0898	0.0486	0.0055
1	rs17875913	11797234	0.79	1.41850260412024	0.81	2.0855174679881	0.812666836875958	0.930498456599909	0.0104	0.0085	0.0688	0.0138	0.0568	0.0171	0.0184	0.03	0.0059	0.0369	0.052	0.1245	0.0061	0.0541	0.1025	0.0238	0.0224	0.0059	0.0036	0.0221	0.0263	0.104	0.0357	0.0898	0.0487	0.0054
1	rs6540992	11799228	0.79	1.41850260412024	0.81	2.0855174679881	0.851689216115948	0.888096079887384	0.0108	0.0085	0.0695	0.0138	0.0572	0.0167	0.018	0.0295	0.006	0.0365	0.0531	0.1265	0.0059	0.0534	0.1027	0.0233	0.0222	0.0058	0.0037	0.0221	0.0259	0.103	0.0357	0.0903	0.0478	0.0053
1	rs11121816	11800478	0.79	1.41850260412024	0.81	2.0855174679881	0.882260167462873	0.897797577651452	0.0108	0.0086	0.0695	0.014	0.0574	0.0167	0.0179	0.0295	0.006	0.0365	0.0536	0.127	0.0058	0.0532	0.1029	0.0233	0.0221	0.0058	0.0037	0.0221	0.0258	0.1025	0.0355	0.0902	0.0477	0.0053
1	rs11121817	11801087	0.79	1.41850260412024	0.81	2.0855174679881	0.859490545380103	0.871870987005779	0.0108	0.0086	0.0696	0.014	0.0573	0.0167	0.0179	0.0295	0.0059	0.0365	0.0536	0.1269	0.0058	0.0533	0.1029	0.0232	0.0221	0.0057	0.0037	0.0222	0.0258	0.1025	0.0355	0.0903	0.0476	0.0053
1	rs7418059	11803080	0.8	1.31473769560416	0.81	2.0855174679881	0.859571128754325	0.852451332081512	0.0108	0.0085	0.0697	0.0141	0.0572	0.0167	0.0179	0.0294	0.0059	0.0364	0.0537	0.1271	0.0057	0.0533	0.1031	0.0231	0.022	0.0057	0.0036	0.0223	0.0258	0.1024	0.0356	0.0903	0.0475	0.0053
1	rs17875987	11804590	0.8	1.31473769560416	0.81	2.0855174679881	0.852652690058655	0.854311699256587	0.0108	0.0086	0.0697	0.0141	0.0572	0.0168	0.0179	0.0295	0.0059	0.0363	0.0538	0.1271	0.0057	0.0533	0.1032	0.0231	0.022	0.0057	0.0036	0.0223	0.0257	0.1023	0.0356	0.0904	0.0474	0.0053
1	rs6660106	11806851	0.8	1.31473769560416	0.81	2.0855174679881	0.844397968141465	0.842698221002554	0.0107	0.0085	0.0697	0.0141	0.0571	0.0168	0.0179	0.0295	0.0059	0.0363	0.054	0.1272	0.0056	0.0531	0.1033	0.0231	0.0219	0.0057	0.0037	0.0223	0.0256	0.1024	0.0356	0.0904	0.0473	0.0052
1	rs17875994	11812695	0.8	1.31473769560416	0.81	2.0855174679881	0.995612117540496	0.8693802597197	0.0107	0.0085	0.0697	0.0141	0.0572	0.0167	0.0178	0.0295	0.0059	0.0363	0.0543	0.1275	0.0055	0.053	0.1032	0.023	0.0218	0.0056	0.0036	0.0222	0.0255	0.1023	0.0356	0.0904	0.0473	0.0052
1	rs11121824	11822734	0.82	1.12138066584829	0.83	1.83951206400975	2.70852119661622	1.23826718203874	0.0094	0.0082	0.0697	0.0143	0.0623	0.0163	0.0168	0.0287	0.0046	0.0369	0.0674	0.1377	0.0035	0.0467	0.1047	0.0215	0.0182	0.0044	0.0027	0.0214	0.0208	0.0996	0.0401	0.0908	0.0425	0.0037
1	rs4845875	11824133	0.83	1.03168894651748	0.83	1.83951206400975	4.01061579037769	1.48890128911168	0.0089	0.008	0.0704	0.014	0.0631	0.0159	0.0164	0.0285	0.0043	0.0366	0.0704	0.1392	0.0031	0.0464	0.1058	0.0209	0.0176	0.0041	0.0024	0.0212	0.02	0.0981	0.0425	0.0905	0.0416	0.0032
1	rs4845881	11828319	0.83	1.03168894651748	0.83	1.83951206400975	4.34510439439019	1.6616855395569	0.0085	0.0078	0.0708	0.0138	0.0637	0.0157	0.0162	0.0283	0.004	0.0363	0.0711	0.1403	0.0028	0.0462	0.1065	0.0207	0.0175	0.004	0.0022	0.0211	0.0206	0.0983	0.043	0.09	0.0409	0.0028
1	rs55990971	11831595	0.83	1.03168894651748	0.83	1.83951206400975	4.81116812866908	1.72137212091047	0.0084	0.0075	0.0708	0.0136	0.0644	0.0154	0.0161	0.0283	0.0039	0.0362	0.0719	0.1408	0.0025	0.0458	0.1066	0.0204	0.0173	0.0039	0.002	0.021	0.0208	0.0986	0.0434	0.0908	0.0406	0.0026
1	rs6667720	11831615	0.83	1.03168894651748	0.83	1.83951206400975	4.80130104486113	1.70821773707836	0.0083	0.0075	0.0708	0.0136	0.0643	0.0154	0.0162	0.0284	0.0039	0.0361	0.0719	0.1408	0.0025	0.0458	0.1066	0.0204	0.0173	0.0039	0.002	0.021	0.0208	0.0986	0.0434	0.0908	0.0405	0.0026
1	rs72638696	11834709	0.83	1.03168894651748	0.83	1.83951206400975	4.95342217189034	1.77008344034995	0.0083	0.0075	0.0709	0.0136	0.0644	0.0153	0.0161	0.0284	0.0038	0.0362	0.072	0.1409	0.0024	0.0457	0.1066	0.0204	0.0173	0.0038	0.0019	0.021	0.0208	0.0985	0.0436	0.0908	0.0405	0.0025
1	rs113980419	11835070	0.83	1.03168894651748	0.83	1.83951206400975	4.9740316772053	1.77907351022642	0.0083	0.0075	0.0709	0.0136	0.0644	0.0153	0.0161	0.0284	0.0038	0.0362	0.072	0.1409	0.0024	0.0457	0.1066	0.0204	0.0173	0.0038	0.0019	0.021	0.0208	0.0985	0.0436	0.0908	0.0405	0.0025
1	rs41275456	11835556	0.82	1.12138066584829	0.83	1.83951206400975	5.00159110165067	1.7861291657671	0.0083	0.0075	0.0709	0.0136	0.0644	0.0153	0.0161	0.0284	0.0038	0.0361	0.0721	0.1409	0.0024	0.0456	0.1067	0.0204	0.0173	0.0038	0.0019	0.021	0.0208	0.0985	0.0436	0.0908	0.0405	0.0025
1	rs116276371	11843224	0.82	1.12138066584829	0.83	1.83951206400975	5.28647474397179	1.85388877424684	0.0083	0.0075	0.0708	0.0135	0.0648	0.015	0.0163	0.0285	0.0038	0.0362	0.0722	0.1413	0.0022	0.0455	0.1067	0.0203	0.0172	0.0037	0.0018	0.021	0.0208	0.0985	0.0442	0.0907	0.0405	0.0024
1	rs75559897	11843840	0.82	1.12138066584829	0.83	1.83951206400975	5.30330495999626	1.85388877424684	0.0082	0.0074	0.0708	0.0135	0.0648	0.0149	0.0163	0.0285	0.0038	0.0362	0.0722	0.1414	0.0022	0.0455	0.1067	0.0203	0.0172	0.0037	0.0018	0.021	0.0207	0.0985	0.0442	0.0907	0.0405	0.0024
1	rs4846048	11846252	0.82	1.12138066584829	0.83	1.83951206400975	5.37310009823896	1.86755467707469	0.0082	0.0074	0.0708	0.0135	0.065	0.0149	0.0163	0.0285	0.0038	0.0362	0.0723	0.1415	0.0022	0.0455	0.1067	0.0202	0.0172	0.0037	0.0017	0.021	0.0207	0.0985	0.0443	0.0906	0.0405	0.0024
1	rs3737967	11847449	0.82	1.12138066584829	0.83	1.83951206400975	5.38602667119738	1.88514590775956	0.0082	0.0074	0.0708	0.0135	0.065	0.0148	0.0163	0.0285	0.0037	0.0362	0.0723	0.1415	0.0022	0.0454	0.1067	0.0202	0.0172	0.0037	0.0017	0.021	0.0207	0.0985	0.0443	0.0907	0.0405	0.0023
1	rs2274976	11850927	0.82	1.12138066584829	0.83	1.83951206400975	5.22409354905496	1.9182584287657	0.0082	0.0074	0.0707	0.0134	0.065	0.0152	0.0164	0.0284	0.0037	0.0362	0.0726	0.1411	0.0023	0.0453	0.1067	0.02	0.0171	0.0037	0.0019	0.021	0.0209	0.0984	0.0449	0.0903	0.0405	0.0023
1	rs55686944	11851185	0.82	1.12138066584829	0.83	1.83951206400975	5.23168100308218	1.95252284219262	0.0082	0.0074	0.0707	0.0134	0.065	0.0152	0.0164	0.0284	0.0037	0.0362	0.0726	0.1411	0.0023	0.0453	0.1067	0.02	0.0171	0.0037	0.0019	0.021	0.0209	0.0984	0.0449	0.0903	0.0405	0.0023
1	rs41394446	11851927	0.82	1.12138066584829	0.83	1.83951206400975	5.48984539611884	2.12903374141708	0.0081	0.0074	0.0705	0.0134	0.0652	0.0151	0.0163	0.0284	0.0036	0.0363	0.0731	0.1408	0.0023	0.0453	0.1068	0.0199	0.0171	0.0037	0.0018	0.0209	0.021	0.0985	0.0452	0.0903	0.0405	0.0023
1	rs45525835	11852898	0.82	1.12138066584829	0.83	1.83951206400975	5.66016792270948	2.17809716817609	0.0081	0.0074	0.0705	0.0134	0.0653	0.0151	0.0162	0.0283	0.0036	0.0363	0.0735	0.1406	0.0022	0.0452	0.1069	0.0199	0.017	0.0036	0.0017	0.0209	0.021	0.0986	0.0455	0.0903	0.0404	0.0022
1	rs4846051	11854457	0.82	1.12138066584829	0.83	1.83951206400975	5.73309931404938	2.14368311848671	0.0081	0.0073	0.0704	0.0134	0.0654	0.015	0.0162	0.0283	0.0035	0.0363	0.0737	0.1405	0.0022	0.0452	0.107	0.0198	0.017	0.0036	0.0017	0.0209	0.021	0.0986	0.0456	0.0903	0.0404	0.0022
1	rs1801131	11854476	0.82	1.12138066584829	0.83	1.83951206400975	5.73384460277461	2.13445789839412	0.0081	0.0073	0.0704	0.0134	0.0654	0.015	0.0162	0.0283	0.0035	0.0363	0.0737	0.1405	0.0022	0.0452	0.107	0.0198	0.017	0.0036	0.0017	0.0209	0.021	0.0986	0.0456	0.0903	0.0404	0.0022
1	rs1801133	11856378	0.82	1.12138066584829	0.83	1.83951206400975	5.83869969215333	2.13029921573823	0.008	0.0072	0.0703	0.0134	0.0655	0.015	0.0162	0.0283	0.0035	0.0363	0.074	0.1404	0.0022	0.0452	0.107	0.0198	0.017	0.0036	0.0017	0.0209	0.0211	0.0986	0.0459	0.0902	0.0404	0.0022
1	rs74683406	11859636	0.82	1.12138066584829	0.84	1.72327082949054	6.09799532726004	2.20767724364575	0.008	0.0072	0.0703	0.0133	0.0655	0.015	0.016	0.0283	0.0035	0.0362	0.0744	0.1402	0.0022	0.0452	0.107	0.0198	0.0169	0.0036	0.0017	0.0208	0.0212	0.0986	0.0465	0.0899	0.0403	0.0021
1	rs9651118	11862214	0.82	1.12138066584829	0.84	1.72327082949054	6.21900691299726	2.28139334633012	0.008	0.0072	0.0703	0.0133	0.0655	0.015	0.0159	0.0284	0.0035	0.0363	0.0746	0.1401	0.0021	0.0452	0.107	0.0198	0.0168	0.0036	0.0017	0.0208	0.0213	0.0987	0.0468	0.0898	0.0403	0.0021
1	rs17367504	11862778	0.82	1.12138066584829	0.84	1.72327082949054	6.23707441250412	2.27482836168755	0.008	0.0072	0.0703	0.0133	0.0655	0.015	0.0159	0.0283	0.0035	0.0363	0.0747	0.1402	0.0021	0.0451	0.107	0.0198	0.0168	0.0036	0.0017	0.0208	0.0213	0.0988	0.0468	0.0898	0.0403	0.0021
1	rs2066470	11863057	0.82	1.12138066584829	0.84	1.72327082949054	6.23449264001293	2.28139334633012	0.008	0.0072	0.0703	0.0133	0.0655	0.015	0.0159	0.0283	0.0035	0.0363	0.0747	0.1402	0.0021	0.0452	0.107	0.0197	0.0168	0.0036	0.0017	0.0208	0.0213	0.0988	0.0468	0.0898	0.0403	0.0021
1	rs4846054	11869230	0.82	1.12138066584829	0.84	1.72327082949054	6.32484061285389	2.30658118290302	0.008	0.0072	0.0702	0.0132	0.0655	0.015	0.0158	0.0283	0.0035	0.0362	0.0748	0.1401	0.0021	0.0452	0.1071	0.0197	0.0168	0.0036	0.0017	0.0208	0.0213	0.0989	0.047	0.0898	0.0403	0.0021
1	rs34994762	11870279	0.82	1.12138066584829	0.84	1.72327082949054	6.32605934778814	2.30932108592637	0.008	0.0072	0.0702	0.0132	0.0655	0.015	0.0158	0.0283	0.0035	0.0362	0.0748	0.1401	0.0021	0.0452	0.1071	0.0197	0.0168	0.0036	0.0017	0.0208	0.0213	0.0989	0.047	0.0898	0.0403	0.0021
1	rs61776077	11874249	0.82	1.12138066584829	0.84	1.72327082949054	6.48844826871547	2.45436859130857	0.008	0.0071	0.07	0.0131	0.0657	0.0149	0.0157	0.0282	0.0034	0.0363	0.0751	0.1401	0.0021	0.0452	0.107	0.0197	0.0167	0.0036	0.0017	0.0208	0.0212	0.0988	0.0473	0.0897	0.0403	0.0021
1	rs41275480	11888073	0.82	1.12138066584829	0.84	1.72327082949054	6.5874105810475	2.53421779152411	0.008	0.0071	0.0699	0.0131	0.0658	0.0149	0.0156	0.0282	0.0033	0.0364	0.0752	0.1401	0.0021	0.0452	0.1069	0.0197	0.0167	0.0036	0.0017	0.0208	0.0212	0.0987	0.0474	0.0896	0.0403	0.0021
1	rs74720509	11891626	0.82	1.12138066584829	0.84	1.72327082949054	6.60554987166134	2.55214714476601	0.008	0.0071	0.0699	0.0131	0.0658	0.0149	0.0156	0.0282	0.0033	0.0364	0.0753	0.1401	0.0021	0.0453	0.1069	0.0197	0.0167	0.0036	0.0017	0.0208	0.0212	0.0987	0.0474	0.0896	0.0403	0.0021
1	rs74053327	11895667	0.82	1.12138066584829	0.84	1.72327082949054	6.67096981087132	2.5891618718758	0.008	0.0071	0.0699	0.0131	0.0659	0.0149	0.0156	0.0282	0.0032	0.0365	0.0754	0.1401	0.0021	0.0453	0.1068	0.0196	0.0166	0.0036	0.0016	0.0208	0.0212	0.0986	0.0475	0.0896	0.0403	0.0021
1	rs41275498	11896141	0.82	1.12138066584829	0.84	1.72327082949054	6.69100790447267	2.59990784402301	0.008	0.0071	0.0699	0.013	0.066	0.0149	0.0155	0.0282	0.0032	0.0366	0.0754	0.1401	0.0021	0.0453	0.1068	0.0196	0.0166	0.0036	0.0016	0.0208	0.0212	0.0986	0.0475	0.0895	0.0403	0.0021
1	rs2272803	11898789	0.82	1.12138066584829	0.84	1.72327082949054	6.901547413051	2.72478524274622	0.0079	0.0071	0.0697	0.013	0.0662	0.0148	0.0154	0.0281	0.0031	0.0369	0.0757	0.14	0.0021	0.0454	0.1067	0.0196	0.0165	0.0035	0.0016	0.0208	0.0211	0.0984	0.0478	0.0894	0.0402	0.0021
1	rs1023252	11899033	0.82	1.12138066584829	0.84	1.72327082949054	6.90589318526202	2.72832573309005	0.0079	0.0071	0.0697	0.013	0.0662	0.0148	0.0154	0.0281	0.0031	0.0369	0.0757	0.14	0.0021	0.0454	0.1067	0.0196	0.0165	0.0035	0.0016	0.0208	0.0211	0.0984	0.0478	0.0894	0.0402	0.0021
1	rs61764042	11905059	0.82	1.12138066584829	0.84	1.72327082949054	7.4605897832823	3.09639551910992	0.0079	0.007	0.0693	0.0128	0.0669	0.0146	0.0152	0.028	0.0027	0.0378	0.0766	0.1397	0.0021	0.0456	0.1063	0.0194	0.0164	0.0035	0.0016	0.021	0.0212	0.098	0.0487	0.0888	0.0401	0.0021
1	rs5065	11906068	0.82	1.12138066584829	0.84	1.72327082949054	7.54679164500971	3.17813749682106	0.0079	0.007	0.0692	0.0126	0.0671	0.0146	0.0152	0.028	0.0026	0.038	0.0769	0.1396	0.002	0.0457	0.1061	0.0193	0.0163	0.0035	0.0016	0.0211	0.0212	0.098	0.0489	0.0887	0.0401	0.0021
1	rs5063	11907648	0.82	1.12138066584829	0.84	1.72327082949054	7.80546112673975	3.34265064009102	0.0079	0.007	0.069	0.0125	0.0674	0.0145	0.0151	0.028	0.0026	0.0384	0.0773	0.1393	0.002	0.0458	0.1059	0.0192	0.0162	0.0035	0.0016	0.0212	0.0213	0.0978	0.0492	0.0885	0.0401	0.0021
1	rs198375	11913757	0.82	1.12138066584829	0.83	1.83951206400975	11.013153442274	5.76869891410788	0.0079	0.0067	0.0666	0.0115	0.0711	0.0132	0.0137	0.0278	0.0021	0.0429	0.0818	0.1364	0.0019	0.0471	0.1034	0.0179	0.0147	0.0032	0.0014	0.0226	0.0223	0.0957	0.0532	0.0861	0.0408	0.0019
1	rs198381	11915749	0.82	1.12138066584829	0.83	1.83951206400975	11.6196349935212	6.20817848364652	0.0079	0.0067	0.0664	0.0112	0.0715	0.013	0.0136	0.0278	0.0021	0.0438	0.0825	0.1359	0.0019	0.0472	0.1031	0.0178	0.0145	0.0032	0.0014	0.0228	0.0224	0.0954	0.0538	0.0856	0.0409	0.0018
1	rs74714707	11926758	0.81	1.21571301420429	0.82	1.96025180480106	15.6116035226182	8.63846536364812	0.0077	0.0064	0.0652	0.0103	0.0742	0.0122	0.0129	0.0274	0.0018	0.0482	0.0861	0.1332	0.0019	0.0478	0.1014	0.0168	0.0134	0.003	0.0013	0.0238	0.0234	0.0941	0.057	0.0822	0.0411	0.0017
1	rs34241762	11927825	0.81	1.21571301420429	0.81	2.0855174679881	16.1282185757765	8.96125868651693	0.0077	0.0064	0.0649	0.0102	0.0745	0.0121	0.0129	0.0274	0.0018	0.0487	0.0865	0.1328	0.0019	0.0478	0.1012	0.0167	0.0134	0.003	0.0013	0.0239	0.0235	0.0939	0.0573	0.0818	0.0411	0.0017
1	rs34593006	11932678	0.8	1.31473769560416	0.8	2.21533462382677	21.9325018591759	11.7126718776837	0.0085	0.0061	0.0627	0.0094	0.0771	0.0114	0.0122	0.0267	0.0015	0.0528	0.0911	0.1301	0.0018	0.0489	0.0994	0.0158	0.0124	0.0027	0.0011	0.0249	0.0244	0.0927	0.0602	0.0786	0.0406	0.0015
1	rs9661078	11936324	0.79	1.41850260412024	0.77	2.63232594654198	32.1195093524437	15.9965030603653	0.0097	0.0058	0.0597	0.0083	0.0819	0.0103	0.0115	0.0265	0.0015	0.0586	0.0975	0.1266	0.0016	0.0492	0.0963	0.0144	0.0113	0.0023	0.001	0.0263	0.0257	0.09	0.0641	0.0737	0.0397	0.0012
1	rs79593079	11936644	0.79	1.41850260412024	0.77	2.63232594654198	32.206928367695	15.9459898364406	0.0097	0.0058	0.0598	0.0083	0.0819	0.0102	0.0114	0.0265	0.0015	0.0587	0.0976	0.1265	0.0016	0.0492	0.0963	0.0144	0.0113	0.0022	0.001	0.0263	0.0257	0.0899	0.0641	0.0736	0.0397	0.0012
1	rs76564595	11941258	0.78	1.52705211888891	0.77	2.63232594654198	34.585696273989	17.0134653840522	0.0098	0.0057	0.06	0.0081	0.0826	0.0101	0.0114	0.0263	0.0014	0.0599	0.0989	0.1255	0.0015	0.0496	0.0955	0.0142	0.0111	0.0022	9e-04	0.0267	0.0261	0.0891	0.0651	0.0722	0.0392	0.0011
1	rs74493073	11958779	0.78	1.52705211888891	0.76	2.78057256672995	39.3180694514783	18.9585539279559	0.01	0.0057	0.0604	0.0077	0.0841	0.0097	0.0111	0.0261	0.0013	0.0622	0.1013	0.1236	0.0014	0.0506	0.0941	0.014	0.0108	0.0021	9e-04	0.0273	0.0267	0.0871	0.0668	0.0698	0.0385	0.0011
1	rs115263815	11960750	0.78	1.52705211888891	0.76	2.78057256672995	39.8540975960553	19.1599797057453	0.01	0.0057	0.0604	0.0076	0.0842	0.0097	0.0111	0.0261	0.0013	0.0624	0.1016	0.1234	0.0014	0.0506	0.094	0.0139	0.0108	0.0021	9e-04	0.0274	0.0268	0.087	0.067	0.0696	0.0384	0.001
1	Affx-35310954	11968317	0.77	1.64042737944352	0.75	2.93347540679587	50.3532807573523	22.3015589558375	0.0104	0.0057	0.0605	0.0076	0.0856	0.0096	0.011	0.0238	0.0012	0.0642	0.108	0.1198	0.0013	0.0498	0.0934	0.0139	0.0107	0.0019	9e-04	0.0282	0.028	0.0843	0.0688	0.0678	0.0379	9e-04
1	rs77217608	11968503	0.77	1.64042737944352	0.75	2.93347540679587	50.1799560483141	21.7083598516545	0.0108	0.0057	0.0618	0.0075	0.0874	0.0096	0.0109	0.0245	0.0012	0.0637	0.1067	0.1198	0.0013	0.0476	0.0937	0.0138	0.0109	0.0017	9e-04	0.0283	0.0278	0.0839	0.0687	0.0676	0.0385	0.001
1	rs12410058	11969844	0.77	1.64042737944352	0.75	2.93347540679587	49.1799011383283	20.768312704718	0.0108	0.0057	0.0618	0.0076	0.0872	0.0096	0.011	0.0245	0.0012	0.0636	0.1064	0.12	0.0016	0.0476	0.0936	0.0138	0.011	0.0017	9e-04	0.0283	0.0277	0.0838	0.0685	0.0678	0.0385	0.001
1	rs78146996	11970032	0.77	1.64042737944352	0.75	2.93347540679587	49.1544612009629	20.7524746971663	0.0108	0.0057	0.0618	0.0076	0.0872	0.0096	0.011	0.0245	0.0012	0.0636	0.1063	0.12	0.0016	0.0476	0.0936	0.0138	0.011	0.0017	9e-04	0.0283	0.0277	0.0838	0.0685	0.0678	0.0385	0.001
1	rs34550591	11973523	0.78	1.52705211888891	0.75	2.93347540679587	48.7024983745921	20.3969406188847	0.0108	0.0057	0.0618	0.0076	0.0871	0.0096	0.011	0.0245	0.0012	0.0635	0.1062	0.1201	0.0016	0.0476	0.0936	0.0139	0.011	0.0017	9e-04	0.0282	0.0277	0.0839	0.0684	0.0678	0.0385	0.001
1	rs6541010	11973842	0.78	1.52705211888891	0.75	2.93347540679587	48.7207156582519	20.345861489806	0.0108	0.0057	0.0618	0.0076	0.0871	0.0096	0.011	0.0245	0.0012	0.0635	0.1061	0.1201	0.0016	0.0476	0.0936	0.0139	0.0111	0.0017	9e-04	0.0282	0.0277	0.0839	0.0684	0.0678	0.0384	0.001
1	rs11555351	11982580	0.78	1.52705211888891	0.76	2.78057256672995	45.9355570681036	19.278628913168	0.0107	0.0057	0.0622	0.0077	0.0867	0.0097	0.0111	0.0245	0.0011	0.0631	0.1049	0.1205	0.0016	0.0476	0.094	0.014	0.0111	0.0017	9e-04	0.028	0.0276	0.0843	0.0678	0.0681	0.0383	0.001
1	rs7513651	11999124	0.84	0.946582027722497	0.83	1.83951206400975	24.1596021361766	11.7792098407881	0.0106	0.0063	0.0652	0.0102	0.0796	0.0117	0.0133	0.0247	0.0012	0.0586	0.089	0.1282	0.0015	0.0475	0.1008	0.0153	0.013	0.002	0.001	0.0259	0.0276	0.0889	0.0596	0.0715	0.0394	0.0011
1	rs11802668	12000670	0.84	0.946582027722497	0.83	1.83951206400975	23.5200818194256	11.5467056368218	0.0106	0.0063	0.0652	0.0104	0.0793	0.0118	0.0134	0.0248	0.0012	0.0584	0.0885	0.1282	0.0015	0.0475	0.1013	0.0152	0.0131	0.002	0.001	0.0259	0.0276	0.089	0.0593	0.0716	0.0395	0.0011
1	Affx-4686055	12009911	0.84	0.946582027722497	0.84	1.72327082949054	22.9068085499737	11.2605902003516	0.0106	0.0063	0.065	0.0105	0.0792	0.0123	0.0136	0.0248	0.0013	0.0581	0.0879	0.1284	0.0016	0.0474	0.1016	0.0152	0.0132	0.0021	0.001	0.0258	0.0276	0.0892	0.059	0.0718	0.0395	0.0011
1	rs7529452	12009955	0.84	0.946582027722497	0.84	1.72327082949054	22.8730817642713	11.2434163371486	0.0106	0.0063	0.065	0.0105	0.0792	0.0123	0.0136	0.0248	0.0013	0.0581	0.0879	0.1284	0.0016	0.0474	0.1016	0.0152	0.0132	0.0021	0.001	0.0258	0.0276	0.0892	0.059	0.0718	0.0395	0.0011
1	rs7551175	12009956	0.84	0.946582027722497	0.84	1.72327082949054	22.8305563941565	11.209485700042	0.0106	0.0063	0.065	0.0105	0.0792	0.0123	0.0136	0.0248	0.0013	0.0581	0.0879	0.1283	0.0016	0.0474	0.1016	0.0152	0.0133	0.0021	0.0011	0.0258	0.0276	0.0892	0.059	0.0718	0.0395	0.0012
1	rs2273285	12010469	0.84	0.946582027722497	0.84	1.72327082949054	22.8211907519921	11.2111407523441	0.0106	0.0063	0.065	0.0104	0.0792	0.0122	0.0136	0.0248	0.0013	0.0581	0.0879	0.1284	0.0016	0.0474	0.1016	0.0152	0.0131	0.0021	0.0011	0.0258	0.0276	0.0892	0.059	0.0718	0.0395	0.0012
1	rs72641009	12020357	0.85	0.865999623192944	0.85	1.61149868637791	19.0789429195341	9.65007931565103	0.0106	0.0064	0.0656	0.011	0.0776	0.0128	0.0142	0.0249	0.0014	0.0571	0.0844	0.1292	0.0017	0.0473	0.1029	0.0159	0.0136	0.0024	0.0013	0.0255	0.0276	0.0898	0.0576	0.0722	0.0396	0.0013
1	rs72641011	12023500	0.86	0.789876638244022	0.86	1.50416405558766	14.2557080721511	7.58265315904499	0.0106	0.0066	0.0665	0.0121	0.0752	0.0138	0.0152	0.0248	0.0015	0.0555	0.0791	0.1309	0.0019	0.047	0.1048	0.0171	0.0148	0.0028	0.0014	0.0251	0.0274	0.0904	0.0555	0.0724	0.0397	0.0015
1	rs11587948	12036021	0.87	0.718142804220985	0.87	1.40123301501992	11.6840976025141	6.4469924553776	0.0105	0.0066	0.0672	0.0129	0.0738	0.0144	0.0158	0.0248	0.0016	0.0543	0.0759	0.1319	0.002	0.0467	0.1058	0.0179	0.0155	0.003	0.0014	0.0249	0.0273	0.0907	0.0544	0.0727	0.0398	0.0016
1	rs2236055	12042261	0.87	0.718142804220985	0.87	1.40123301501992	11.1131808176729	6.23884992579018	0.0105	0.0066	0.0673	0.013	0.0735	0.0145	0.0158	0.0248	0.0017	0.0541	0.075	0.1321	0.002	0.0468	0.1061	0.018	0.0156	0.0031	0.0014	0.0249	0.0274	0.0909	0.0542	0.0728	0.0399	0.0016
1	rs2336384	12046063	0.87	0.718142804220985	0.87	1.40123301501992	10.2009643446465	5.79323328277033	0.0104	0.0068	0.0674	0.0133	0.0728	0.0146	0.0161	0.0248	0.0018	0.0536	0.074	0.1325	0.0021	0.0466	0.1066	0.0184	0.0157	0.0032	0.0014	0.0247	0.0275	0.091	0.0538	0.073	0.0399	0.0018
1	rs6675934	12052405	0.87	0.718142804220985	0.87	1.40123301501992	9.84322878308526	5.6793998224521	0.0104	0.0069	0.0675	0.0134	0.0726	0.0147	0.0161	0.0248	0.0018	0.0537	0.0735	0.1325	0.0022	0.0466	0.1066	0.0184	0.0158	0.0032	0.0014	0.0247	0.0274	0.091	0.0536	0.0729	0.0402	0.0018
1	rs6676963	12060565	0.88	0.650722301593725	0.88	1.30266910679319	8.8240057413385	5.22572539631225	0.0104	0.007	0.0677	0.0137	0.0718	0.0148	0.0165	0.0249	0.0018	0.0533	0.0721	0.133	0.0023	0.0465	0.107	0.0188	0.0161	0.0033	0.0015	0.0246	0.0273	0.091	0.0527	0.0728	0.0404	0.0019
1	rs3766741	12071433	0.88	0.650722301593725	0.88	1.30266910679319	7.58696045997606	4.78619274679485	0.0096	0.0069	0.068	0.0143	0.0708	0.0153	0.0168	0.0252	0.002	0.0534	0.0706	0.1341	0.0023	0.0466	0.1074	0.0193	0.0165	0.0035	0.0016	0.0243	0.0271	0.0908	0.0516	0.0722	0.0408	0.0022
1	Affx-4703199	12076898	0.89	0.587533376708783	0.89	1.20843312996982	6.95031478250367	4.57886200350557	0.0091	0.0067	0.0678	0.0147	0.0701	0.0156	0.0171	0.0255	0.002	0.0536	0.0697	0.1348	0.0023	0.0467	0.1075	0.0196	0.017	0.0036	0.0017	0.0242	0.027	0.0906	0.0507	0.0718	0.0412	0.0024
1	rs34475503	12081637	0.89	0.587533376708783	0.9	1.11848291839441	5.97871489326385	4.05877000124116	0.0096	0.0073	0.0679	0.0151	0.0697	0.0157	0.0172	0.0261	0.0023	0.0532	0.0688	0.1356	0.0026	0.047	0.1074	0.0199	0.0173	0.0037	0.0018	0.024	0.0228	0.089	0.0507	0.073	0.0428	0.0026
1	rs11553925	12082334	0.9	0.528487958927512	0.9	1.11848291839441	5.76621123865125	4.00545722840775	0.0095	0.0073	0.0679	0.0152	0.0695	0.0157	0.0173	0.0262	0.0023	0.0531	0.0686	0.1357	0.0027	0.047	0.1074	0.0199	0.0174	0.0037	0.0018	0.024	0.0228	0.089	0.0507	0.073	0.043	0.0027
1	rs11588712	12082461	0.9	0.528487958927512	0.9	1.11848291839441	5.77442130261411	3.99499594594066	0.0095	0.0073	0.068	0.0152	0.0695	0.0158	0.0173	0.0262	0.0023	0.0531	0.0686	0.1357	0.0027	0.047	0.1075	0.0199	0.0174	0.0037	0.0018	0.0241	0.0226	0.0888	0.0507	0.073	0.0431	0.0027
1	rs77391339	12082538	0.9	0.528487958927512	0.9	1.11848291839441	5.75919745817746	3.99170308664674	0.0095	0.0073	0.068	0.0152	0.0695	0.0158	0.0173	0.0262	0.0023	0.0531	0.0685	0.1357	0.0027	0.047	0.1075	0.0199	0.0174	0.0037	0.0018	0.0241	0.0226	0.0889	0.0507	0.073	0.0431	0.0027
1	rs2295283	12082926	0.9	0.528487958927512	0.9	1.11848291839441	5.72266757761417	3.97582330820326	0.0095	0.0073	0.068	0.0152	0.0695	0.0158	0.0173	0.0262	0.0023	0.0531	0.0685	0.1357	0.0027	0.047	0.1075	0.02	0.0174	0.0037	0.0018	0.0241	0.0226	0.0889	0.0506	0.073	0.0431	0.0027
1	rs2878737	12085452	0.9	0.528487958927512	0.9	1.11848291839441	5.6147311008327	3.9173886499261	0.0095	0.0073	0.0681	0.0153	0.0695	0.0158	0.0173	0.0262	0.0023	0.053	0.0682	0.1361	0.0027	0.0471	0.1074	0.0199	0.0175	0.0037	0.0018	0.024	0.0225	0.0889	0.0505	0.0731	0.043	0.0027
1	rs1208992	12095521	0.91	0.473491286898298	0.91	1.03277310349222	4.88827129558964	3.50147625140332	0.0093	0.0074	0.0682	0.0158	0.0686	0.0162	0.0178	0.0264	0.0024	0.0524	0.0666	0.1365	0.0027	0.0467	0.1076	0.0202	0.018	0.0037	0.0019	0.0239	0.0226	0.0894	0.05	0.0731	0.0431	0.0028
1	rs12042105	12105048	0.91	0.473491286898298	0.92	0.951254862179695	4.16423136406268	3.16298335666509	0.0092	0.0074	0.0684	0.0162	0.0679	0.0165	0.0181	0.0267	0.0025	0.0518	0.065	0.1367	0.0028	0.0464	0.1078	0.0204	0.0184	0.0038	0.0021	0.0238	0.0226	0.0898	0.0496	0.0732	0.0431	0.0029
1	rs74052932	12108764	0.92	0.422441555019286	0.93	0.873875650440679	3.10350313502092	2.53237025954042	0.0091	0.0075	0.0686	0.017	0.0666	0.0171	0.0187	0.027	0.0027	0.0508	0.0621	0.1372	0.003	0.0464	0.1079	0.0208	0.0191	0.004	0.0023	0.0234	0.0226	0.0902	0.0491	0.0736	0.0431	0.0032
1	rs6541013	12112950	0.93	0.375229593708928	0.94	0.800578923638966	2.1146830061864	1.90988367689289	0.0091	0.0076	0.0684	0.0181	0.065	0.0178	0.0194	0.0275	0.0029	0.0492	0.0584	0.138	0.0033	0.0461	0.108	0.0214	0.02	0.0044	0.0025	0.0229	0.0225	0.0909	0.0485	0.0743	0.0432	0.0035
1	rs6662910	12114052	0.94	0.331738599837001	0.95	0.731303845289611	2.0638784652461	1.86329365012847	0.009	0.0075	0.0683	0.0183	0.0646	0.018	0.0196	0.0276	0.003	0.0488	0.0566	0.1384	0.0033	0.0461	0.1084	0.0216	0.0203	0.0044	0.0025	0.0228	0.0225	0.0913	0.0484	0.0745	0.0432	0.0035
1	rs12143590	12116502	0.95	0.291843936447983	0.96	0.665984986819169	1.52055280254488	1.5654077338061	0.0089	0.0075	0.0683	0.0189	0.0639	0.0183	0.0199	0.0281	0.0031	0.0482	0.0528	0.1389	0.0034	0.0462	0.1089	0.0218	0.0208	0.0045	0.0025	0.0229	0.0223	0.092	0.0483	0.075	0.0435	0.0036
1	rs11121853	12124259	0.95	0.291843936447983	0.96	0.665984986819169	1.41204069958913	1.5413917992122	0.0089	0.0074	0.0685	0.0191	0.0634	0.0183	0.0199	0.0283	0.0031	0.0477	0.052	0.1388	0.0035	0.0462	0.1092	0.0219	0.0211	0.0045	0.0025	0.0229	0.0224	0.0919	0.0482	0.0752	0.0438	0.0036
1	rs6684143	12133949	0.96	0.255413023536062	0.97	0.604552021827049	1.15586754498863	1.5279407561953	0.009	0.0072	0.0686	0.0197	0.062	0.0186	0.0207	0.0289	0.0032	0.0466	0.0504	0.1393	0.0037	0.0461	0.1087	0.0222	0.0216	0.0047	0.0026	0.0232	0.0229	0.0917	0.0476	0.0759	0.0441	0.0036
1	rs190201473	12134228	0.96	0.255413023536062	0.97	0.604552021827049	1.22440185151762	1.61969517195244	0.009	0.0071	0.0685	0.0198	0.0619	0.0186	0.0208	0.0289	0.0032	0.0465	0.0503	0.1393	0.0036	0.046	0.1087	0.0223	0.0216	0.0047	0.0026	0.0232	0.0229	0.0917	0.0475	0.0759	0.0441	0.0036
1	rs59346161	12142243	0.97	0.222305343836028	0.97	0.604552021827049	1.13159307312485	1.46884274568997	0.009	0.0071	0.0682	0.02	0.0617	0.0185	0.0218	0.0293	0.0032	0.0459	0.05	0.1387	0.0037	0.0458	0.1089	0.0226	0.022	0.0048	0.0027	0.0234	0.0234	0.0915	0.047	0.0756	0.0444	0.0035
1	rs1201113	12144434	0.97	0.222305343836028	0.97	0.604552021827049	1.22356477892236	1.53500887051033	0.009	0.0071	0.0682	0.02	0.0616	0.0185	0.0218	0.0294	0.0032	0.0457	0.0498	0.1386	0.0036	0.0458	0.1089	0.0226	0.022	0.0048	0.0027	0.0234	0.0235	0.0916	0.0469	0.0756	0.0444	0.0035
1	rs72641068	12155071	0.98	0.192372589028169	1.01	0.39608418712213	0.785409527779189	1.23760150840921	0.0088	0.0069	0.0709	0.0212	0.0587	0.0201	0.0235	0.0318	0.0032	0.0415	0.0457	0.1368	0.0036	0.0458	0.1088	0.0235	0.0236	0.0048	0.0028	0.0237	0.0241	0.0931	0.0437	0.077	0.0459	0.0027
1	rs11121855	12156236	0.98	0.192372589028169	1.01	0.39608418712213	0.794892162874874	1.21135779926271	0.0088	0.0069	0.0715	0.0213	0.0584	0.0203	0.0237	0.0323	0.0032	0.0411	0.045	0.1365	0.0035	0.0457	0.1083	0.0237	0.0239	0.0047	0.0028	0.0237	0.0243	0.0937	0.043	0.077	0.0462	0.0027
1	rs12409087	12161669	0.98	0.192372589028169	1.01	0.39608418712213	0.927133665997916	1.30010725411928	0.0087	0.0068	0.0731	0.0215	0.0573	0.0207	0.024	0.0333	0.0031	0.0403	0.0429	0.1355	0.0034	0.0457	0.108	0.024	0.0243	0.0048	0.0027	0.0238	0.0249	0.095	0.0413	0.077	0.0467	0.0026
1	rs2230622	12164437	0.98	0.192372589028169	1	0.442785362986439	0.634272862692659	1.29608036497685	0.0087	0.0068	0.0733	0.0216	0.0571	0.0208	0.0241	0.0336	0.0031	0.0402	0.0425	0.1354	0.0034	0.0458	0.1079	0.024	0.0244	0.0048	0.0027	0.0238	0.0251	0.0955	0.041	0.077	0.0467	0.0025
1	rs4846091	12168584	0.98	0.192372589028169	1	0.442785362986439	0.576401771919139	1.2311144725714	0.0088	0.0068	0.0734	0.0216	0.0572	0.0208	0.0242	0.0337	0.0031	0.0403	0.0424	0.1355	0.0034	0.0459	0.1075	0.024	0.0244	0.0048	0.0026	0.0239	0.025	0.0951	0.041	0.0773	0.047	0.0026
1	rs11569869	12169295	0.98	0.192372589028169	1	0.442785362986439	0.614815171528709	1.26578022199153	0.0088	0.0068	0.0734	0.0216	0.0572	0.0208	0.0242	0.0337	0.0031	0.0402	0.0424	0.1356	0.0034	0.0458	0.1075	0.024	0.0244	0.0048	0.0026	0.0239	0.025	0.0951	0.041	0.0773	0.047	0.0026
1	rs11590366	12171012	0.98	0.192372589028169	1	0.442785362986439	0.687332405251935	1.27497440557522	0.0088	0.0067	0.0735	0.0216	0.057	0.021	0.0241	0.0336	0.0031	0.0402	0.0421	0.1357	0.0034	0.0458	0.1075	0.024	0.0245	0.0047	0.0026	0.0239	0.0249	0.0952	0.0408	0.0777	0.0471	0.0025
1	rs67622403	12173361	0.98	0.192372589028169	1.01	0.39608418712213	0.655651680921176	1.17283969892726	0.0086	0.0068	0.074	0.0215	0.0568	0.0213	0.024	0.0338	0.003	0.0399	0.0414	0.1364	0.0032	0.0456	0.1072	0.024	0.0244	0.0046	0.0025	0.024	0.0249	0.0961	0.04	0.0784	0.047	0.0024
1	rs72641094	12174100	0.98	0.192372589028169	1.01	0.39608418712213	0.641198026809209	1.17663202351733	0.0086	0.0068	0.0741	0.0215	0.0567	0.0213	0.024	0.0337	0.003	0.0398	0.0413	0.1365	0.0032	0.0456	0.107	0.0241	0.0244	0.0046	0.0025	0.024	0.0249	0.0964	0.04	0.0787	0.047	0.0024
1	rs11569895	12176031	0.98	0.192372589028169	1.01	0.39608418712213	0.626961248647291	1.1591726695818	0.0085	0.0068	0.0746	0.0214	0.0563	0.0214	0.0238	0.0337	0.003	0.0397	0.0408	0.1363	0.0031	0.0454	0.1065	0.0241	0.025	0.0045	0.0025	0.024	0.0249	0.0973	0.0398	0.0791	0.0472	0.0024
1	rs4846094	12177834	0.98	0.192372589028169	1.01	0.39608418712213	0.503638790986602	1.09779083417751	0.0083	0.0071	0.0754	0.0212	0.0557	0.0214	0.0238	0.0338	0.0029	0.0395	0.04	0.136	0.0031	0.045	0.1059	0.0241	0.0252	0.0043	0.0025	0.0239	0.0251	0.0988	0.0394	0.0798	0.0475	0.0024
1	rs2486316	12183245	0.97	0.222305343836028	0.99	0.493036143459036	0.41376937825582	1.358901567469	0.008	0.0076	0.0768	0.021	0.0548	0.0215	0.0235	0.034	0.0028	0.0391	0.039	0.1364	0.0032	0.0447	0.1046	0.024	0.0241	0.004	0.0025	0.0237	0.0249	0.1013	0.0386	0.0817	0.0481	0.0024
1	rs8179353	12184375	0.97	0.222305343836028	0.99	0.493036143459036	0.283292443928084	1.26444384370076	0.008	0.0076	0.0769	0.0209	0.0548	0.0215	0.0234	0.034	0.0028	0.039	0.0389	0.1365	0.0032	0.0446	0.1045	0.024	0.0241	0.004	0.0025	0.0237	0.0249	0.1018	0.0385	0.0817	0.0481	0.0024
1	rs664654	12185036	0.97	0.222305343836028	0.99	0.493036143459036	0.349285646245838	1.34099805476904	0.008	0.0076	0.077	0.0208	0.0546	0.0215	0.0234	0.034	0.0028	0.0388	0.0388	0.1366	0.0031	0.0446	0.1045	0.0239	0.024	0.004	0.0025	0.0237	0.0248	0.1023	0.0385	0.0818	0.0482	0.0023
1	rs2230625	12186058	0.97	0.222305343836028	0.99	0.493036143459036	0.324550238439767	1.25242745636074	0.008	0.0077	0.0772	0.0207	0.0543	0.0215	0.0233	0.034	0.0028	0.0386	0.0386	0.1368	0.0031	0.0446	0.1046	0.0238	0.0238	0.0039	0.0025	0.0237	0.0248	0.1031	0.0385	0.082	0.0483	0.0023
1	rs551062	12187541	0.97	0.222305343836028	0.98	0.546929419532092	0.217802885621822	1.09372062437531	0.0079	0.0078	0.0773	0.0206	0.0539	0.0214	0.0234	0.0341	0.0028	0.0383	0.0386	0.137	0.003	0.0446	0.1046	0.0237	0.0236	0.0039	0.0024	0.0236	0.0247	0.1042	0.0385	0.0822	0.0483	0.0023
1	rs11569922	12187594	0.97	0.222305343836028	0.98	0.546929419532092	0.221046675724313	1.11720309777772	0.0079	0.0078	0.0774	0.0206	0.0539	0.0214	0.0234	0.0341	0.0028	0.0383	0.0386	0.137	0.003	0.0446	0.1046	0.0236	0.0236	0.0039	0.0024	0.0236	0.0247	0.1042	0.0385	0.0822	0.0483	0.0023
1	rs12401286	12188427	0.97	0.222305343836028	0.98	0.546929419532092	0.193814021180484	1.08965321671563	0.0079	0.0078	0.0774	0.0205	0.0539	0.0215	0.0232	0.034	0.0028	0.0384	0.0385	0.1369	0.003	0.0446	0.1048	0.0235	0.0234	0.0038	0.0024	0.0236	0.0248	0.1046	0.0384	0.0822	0.0484	0.0023
1	rs603879	12189489	0.97	0.222305343836028	0.98	0.546929419532092	0.152313461590566	1.01163733901099	0.0078	0.0079	0.0775	0.0205	0.0539	0.0218	0.0231	0.0339	0.0028	0.0385	0.0385	0.1367	0.003	0.0445	0.1045	0.0234	0.0234	0.0043	0.0025	0.0234	0.0249	0.1043	0.0385	0.0825	0.0484	0.0024
1	rs535068	12189561	0.97	0.222305343836028	0.98	0.546929419532092	0.152313461590566	0.976792568912227	0.0078	0.008	0.0776	0.0205	0.0539	0.0218	0.023	0.0339	0.0028	0.0385	0.0385	0.1366	0.003	0.0445	0.1045	0.0233	0.0234	0.0043	0.0025	0.0234	0.0249	0.1042	0.0385	0.0824	0.0485	0.0024
1	rs3766735	12194745	0.97	0.222305343836028	0.97	0.604552021827049	0.130040624426891	0.824955488028651	0.0076	0.0084	0.0779	0.0207	0.0537	0.0221	0.0227	0.0341	0.0028	0.0383	0.0384	0.1367	0.003	0.0446	0.103	0.0235	0.023	0.0042	0.0025	0.0237	0.0245	0.1054	0.0379	0.0827	0.0489	0.0025
1	rs816046	12196769	0.97	0.222305343836028	0.97	0.604552021827049	0.14258785450204	0.778593447993901	0.0074	0.0088	0.0778	0.0209	0.0534	0.0223	0.0223	0.0342	0.0029	0.0381	0.0383	0.1369	0.003	0.0445	0.1022	0.0235	0.0225	0.0042	0.0025	0.0238	0.0243	0.1061	0.0376	0.083	0.0494	0.0025
1	rs671106	12198179	0.96	0.255413023536062	0.97	0.604552021827049	0.103111895208989	0.578830906604055	0.0074	0.0091	0.0786	0.021	0.0532	0.0225	0.0223	0.0338	0.0029	0.0376	0.0388	0.1377	0.0031	0.0444	0.1015	0.0235	0.0223	0.0041	0.0025	0.0237	0.0241	0.1062	0.0369	0.083	0.05	0.0026
1	rs144498730	12198362	0.96	0.255413023536062	0.97	0.604552021827049	0.132139682405314	0.592512291966854	0.0074	0.0091	0.079	0.021	0.0531	0.0225	0.0223	0.0338	0.0028	0.0375	0.0388	0.1376	0.0031	0.0444	0.1015	0.0235	0.0222	0.0041	0.0025	0.0236	0.024	0.1064	0.0368	0.0832	0.05	0.0026
1	rs1148467	12204354	0.94	0.331738599837001	0.95	0.731303845289611	0.0726127093109278	0.448179448481778	0.0072	0.0099	0.0794	0.0213	0.0523	0.0237	0.0225	0.0332	0.0028	0.0376	0.0385	0.1365	0.0035	0.0448	0.0991	0.023	0.0217	0.0039	0.0033	0.0231	0.0237	0.109	0.0346	0.0842	0.0506	0.0032
1	rs116095144	12206712	0.94	0.331738599837001	0.95	0.731303845289611	0.0421370457713161	0.352040677913651	0.0072	0.01	0.0794	0.0213	0.0523	0.0239	0.0225	0.0332	0.0028	0.0376	0.0385	0.1365	0.0036	0.0449	0.099	0.023	0.0217	0.0039	0.0033	0.023	0.0239	0.1089	0.0345	0.0842	0.0507	0.0032
1	rs631272	12206755	0.94	0.331738599837001	0.95	0.731303845289611	0.0399141305707836	0.342482411609267	0.0072	0.01	0.0794	0.0213	0.0523	0.024	0.0225	0.0332	0.0028	0.0376	0.0386	0.1364	0.0036	0.0449	0.0989	0.023	0.0217	0.0039	0.0033	0.0231	0.0239	0.1089	0.0345	0.0842	0.0507	0.0033
1	rs630542	12206866	0.94	0.331738599837001	0.95	0.731303845289611	0.0417874322077849	0.352040677913651	0.0071	0.01	0.0793	0.0213	0.0524	0.024	0.0225	0.0332	0.0028	0.0376	0.0386	0.1364	0.0036	0.0449	0.0988	0.0229	0.0217	0.0039	0.0033	0.0231	0.0238	0.1091	0.0345	0.0841	0.0508	0.0033
1	rs11587549	12210844	0.94	0.331738599837001	0.95	0.731303845289611	0.0359090032568336	0.370874522362595	0.0071	0.01	0.0792	0.0212	0.0522	0.024	0.0226	0.0334	0.0028	0.0376	0.0384	0.1361	0.0038	0.0449	0.0986	0.0228	0.0217	0.0039	0.0032	0.0229	0.0237	0.1092	0.0343	0.0847	0.0509	0.0033
1	rs114444558	12212141	0.94	0.331738599837001	0.95	0.731303845289611	0.0304557714712313	0.349053368000104	0.0071	0.0101	0.0792	0.0212	0.0522	0.024	0.0227	0.0334	0.0028	0.0376	0.0383	0.1361	0.0039	0.045	0.0986	0.0228	0.0217	0.004	0.0032	0.0228	0.0236	0.1092	0.0343	0.0849	0.051	0.0033
1	rs75711809	12213337	0.94	0.331738599837001	0.95	0.731303845289611	0.0238827476361232	0.309701196533519	0.0071	0.0101	0.0792	0.0212	0.0522	0.024	0.0227	0.0335	0.0028	0.0376	0.0383	0.1359	0.0039	0.045	0.0985	0.0228	0.0217	0.004	0.0031	0.0228	0.0236	0.1093	0.0343	0.085	0.051	0.0033
1	rs816063	12217140	0.94	0.331738599837001	0.95	0.731303845289611	0.0244566557234888	0.317654058953631	0.0073	0.01	0.0795	0.0211	0.0522	0.0241	0.0228	0.0338	0.0028	0.0373	0.0384	0.1355	0.0041	0.0448	0.0983	0.0228	0.0215	0.004	0.0032	0.0228	0.0235	0.1095	0.0343	0.0849	0.051	0.0034
1	rs816060	12219910	0.94	0.331738599837001	0.95	0.731303845289611	0.0240992884374214	0.321288667102202	0.0074	0.01	0.0794	0.021	0.0517	0.024	0.0234	0.0337	0.0029	0.0364	0.0393	0.136	0.0041	0.0451	0.0983	0.0227	0.0214	0.0039	0.0032	0.0228	0.0235	0.1094	0.0341	0.0845	0.0512	0.0034
1	rs590314	12223482	0.93	0.375229593708928	0.95	0.731303845289611	0.0209869479307857	0.304910597509606	0.0074	0.0101	0.0795	0.0209	0.0516	0.0238	0.0234	0.0336	0.003	0.0363	0.0395	0.1357	0.0042	0.0454	0.0981	0.0227	0.0214	0.004	0.0033	0.0229	0.0235	0.1095	0.034	0.0845	0.0514	0.0036
1	rs17883094	12230081	0.93	0.375229593708928	0.95	0.731303845289611	0.0223590331413758	0.301332348883514	0.0074	0.0101	0.0798	0.0209	0.0515	0.0238	0.0233	0.0334	0.0031	0.0359	0.0398	0.1355	0.0042	0.0452	0.0978	0.0226	0.0212	0.0043	0.0035	0.0228	0.0234	0.1098	0.0339	0.0847	0.0512	0.0037
1	rs1148458	12233061	0.93	0.375229593708928	0.95	0.731303845289611	0.01765839908505	0.256918241675486	0.0074	0.01	0.08	0.0208	0.0514	0.0239	0.0233	0.0334	0.0031	0.0358	0.0402	0.1354	0.0042	0.0452	0.0976	0.0226	0.0212	0.0044	0.0035	0.0228	0.0235	0.1099	0.0338	0.0847	0.051	0.0037
1	rs616645	12240824	0.93	0.375229593708928	0.94	0.800578923638966	0.0370197101339946	0.253863009859626	0.0075	0.0102	0.0805	0.021	0.0511	0.024	0.0233	0.0333	0.0031	0.0353	0.0411	0.1351	0.0044	0.0452	0.0971	0.0224	0.0212	0.0046	0.004	0.0228	0.0237	0.1096	0.0335	0.0837	0.0511	0.0039
1	rs5745989	12241672	0.93	0.375229593708928	0.94	0.800578923638966	0.0452205380303047	0.256918241675486	0.0077	0.0103	0.0811	0.0207	0.0509	0.0241	0.0232	0.0333	0.0031	0.0349	0.0411	0.1348	0.0045	0.0451	0.0974	0.0224	0.0212	0.0049	0.0042	0.0228	0.0236	0.1097	0.0334	0.0838	0.0509	0.0039
1	rs816050	12241991	0.93	0.375229593708928	0.94	0.800578923638966	0.0447013485295752	0.223093750891437	0.0077	0.0103	0.0814	0.0206	0.0508	0.0241	0.0232	0.0333	0.0031	0.0348	0.0411	0.1346	0.0045	0.0451	0.0975	0.0224	0.0212	0.005	0.0042	0.0227	0.0234	0.1097	0.0334	0.0838	0.0509	0.004
1	rs6697733	12242458	0.93	0.375229593708928	0.94	0.800578923638966	0.0368995822611782	0.211173207027772	0.0077	0.0103	0.0819	0.0204	0.0504	0.0242	0.0231	0.0334	0.0031	0.0343	0.041	0.1345	0.0047	0.0451	0.0982	0.0224	0.0212	0.0051	0.0042	0.0226	0.0233	0.1097	0.0333	0.084	0.0508	0.0039
1	rs17882988	12242870	0.94	0.331738599837001	0.95	0.731303845289611	0.0353365382883305	0.218342775061916	0.0077	0.0103	0.082	0.0203	0.0503	0.0243	0.023	0.0334	0.0031	0.0342	0.0413	0.1344	0.0047	0.0451	0.0982	0.0225	0.0211	0.0051	0.0042	0.0226	0.0234	0.1097	0.0333	0.0842	0.0507	0.0039
1	rs5746012	12250188	0.94	0.331738599837001	0.95	0.731303845289611	0.0338954831066467	0.227332663539369	0.0077	0.0104	0.082	0.0203	0.0501	0.0246	0.0231	0.0333	0.0031	0.034	0.0414	0.1344	0.0049	0.0451	0.0977	0.0224	0.0212	0.0051	0.0042	0.0226	0.0233	0.11	0.0331	0.0843	0.0506	0.0039
1	rs653667	12251808	0.94	0.331738599837001	0.95	0.731303845289611	0.0321555078567607	0.222119240298046	0.0077	0.0104	0.082	0.0203	0.0499	0.0246	0.0231	0.0334	0.0031	0.0338	0.0415	0.1345	0.0049	0.0452	0.0975	0.0225	0.0212	0.0051	0.0042	0.0226	0.0233	0.1102	0.033	0.0844	0.0506	0.0039
1	rs1061622	12252955	0.94	0.331738599837001	0.95	0.731303845289611	0.0378274898166974	0.229188496529739	0.0078	0.0105	0.0817	0.0203	0.0499	0.0247	0.0231	0.0334	0.0031	0.0339	0.0415	0.1345	0.005	0.0453	0.0973	0.0225	0.0213	0.0051	0.0043	0.0226	0.0233	0.1102	0.033	0.0842	0.0506	0.0039
1	rs5746026	12253062	0.94	0.331738599837001	0.95	0.731303845289611	0.0399141305707836	0.230391933645373	0.0078	0.0105	0.0817	0.0203	0.0499	0.0247	0.0231	0.0334	0.0031	0.0339	0.0415	0.1345	0.005	0.0453	0.0973	0.0223	0.0213	0.0051	0.0043	0.0226	0.0232	0.1102	0.033	0.0843	0.0506	0.0039
1	rs2275416	12254201	0.94	0.331738599837001	0.95	0.731303845289611	0.0445797790041321	0.212984867336905	0.0078	0.0105	0.0817	0.0203	0.0497	0.025	0.023	0.0332	0.0031	0.0338	0.0415	0.1345	0.005	0.0454	0.0972	0.0223	0.0214	0.0051	0.0043	0.0226	0.0232	0.1103	0.033	0.0844	0.0505	0.0039
1	rs17883122	12256941	0.94	0.331738599837001	0.95	0.731303845289611	0.042871829039458	0.218558000785268	0.0078	0.0105	0.0817	0.0202	0.0498	0.0246	0.023	0.0331	0.0031	0.0338	0.0416	0.1346	0.005	0.0455	0.0969	0.0223	0.0213	0.0051	0.0043	0.0227	0.0233	0.1108	0.0329	0.0844	0.0505	0.0039
1	rs5746059	12262792	0.94	0.331738599837001	0.96	0.665984986819169	0.0432573569054551	0.208730310155306	0.0077	0.0105	0.082	0.0199	0.0498	0.0237	0.023	0.033	0.0031	0.0335	0.0418	0.1349	0.0049	0.0455	0.0964	0.0223	0.0213	0.0051	0.0042	0.0228	0.0234	0.1119	0.0327	0.0848	0.0505	0.004
1	rs17884378	12263517	0.95	0.291843936447983	0.96	0.665984986819169	0.0591737699228966	0.195828285934303	0.0077	0.0106	0.0823	0.0199	0.0496	0.0237	0.023	0.0328	0.0031	0.0333	0.0419	0.135	0.0048	0.0454	0.0963	0.0223	0.0213	0.0051	0.0042	0.0228	0.0234	0.1123	0.0326	0.0848	0.0505	0.004
1	rs1061628	12267999	0.95	0.291843936447983	0.98	0.546929419532092	0.0481654869047464	0.218235188306108	0.0076	0.0113	0.0853	0.0197	0.0476	0.0243	0.0234	0.0312	0.0031	0.0315	0.0422	0.1336	0.0048	0.0454	0.0963	0.0233	0.0216	0.0049	0.0037	0.0237	0.0241	0.1124	0.0314	0.0866	0.0497	0.0041
1	rs5746073	12268637	0.96	0.255413023536062	0.98	0.546929419532092	0.0709655837449343	0.203242205344153	0.0076	0.0113	0.0856	0.0197	0.0476	0.0243	0.0234	0.0309	0.0031	0.0314	0.0422	0.1333	0.0047	0.0454	0.0963	0.0234	0.0216	0.0047	0.0037	0.0238	0.0241	0.1127	0.0313	0.087	0.0495	0.004
1	rs5746074	12268721	0.95	0.291843936447983	0.98	0.546929419532092	0.0673039738899373	0.196347354698045	0.0076	0.0113	0.0856	0.0197	0.0476	0.0243	0.0234	0.0309	0.0031	0.0314	0.0422	0.1333	0.0047	0.0454	0.0963	0.0234	0.0216	0.0047	0.0036	0.0238	0.0241	0.1127	0.0313	0.087	0.0495	0.004
1	rs76802657	12271768	0.95	0.291843936447983	0.98	0.546929419532092	0.0531459885131638	0.174056350721269	0.0074	0.0114	0.086	0.0195	0.0476	0.0242	0.0232	0.0308	0.0031	0.0312	0.0422	0.1331	0.0045	0.0453	0.0967	0.0236	0.0216	0.0045	0.0033	0.0239	0.0243	0.1131	0.0313	0.0876	0.0493	0.0039
1	rs11588511	12272553	0.95	0.291843936447983	0.98	0.546929419532092	0.0511208286311483	0.176453972397721	0.0074	0.0113	0.086	0.0195	0.0476	0.0242	0.0232	0.0307	0.0031	0.0312	0.0422	0.133	0.0045	0.0454	0.0968	0.0237	0.0216	0.0045	0.0033	0.0239	0.0243	0.1132	0.0313	0.0878	0.0492	0.0039
1	rs12563166	12274919	0.95	0.291843936447983	0.97	0.604552021827049	0.0455124530204947	0.164287752496347	0.0073	0.0113	0.0862	0.0194	0.0476	0.0242	0.0231	0.0305	0.003	0.0312	0.0422	0.1327	0.0044	0.0455	0.0971	0.0239	0.0215	0.0043	0.003	0.024	0.0245	0.1135	0.0313	0.0882	0.049	0.0038
1	rs4846100	12277664	0.94	0.331738599837001	0.96	0.665984986819169	0.0342739940327553	0.185749077005445	0.0072	0.0114	0.0864	0.0193	0.0476	0.0243	0.023	0.0303	0.003	0.0316	0.0425	0.132	0.0042	0.0457	0.0971	0.0242	0.0214	0.0041	0.0027	0.0243	0.0246	0.1138	0.0313	0.0886	0.0489	0.0036
1	rs7552664	12277967	0.94	0.331738599837001	0.96	0.665984986819169	0.0359351764017306	0.180475142799252	0.0072	0.0114	0.0864	0.0194	0.0476	0.0242	0.0229	0.0303	0.003	0.0316	0.0426	0.1318	0.0042	0.0457	0.0972	0.0242	0.0214	0.004	0.0027	0.0243	0.0247	0.1138	0.0313	0.0885	0.049	0.0036
1	rs72864945	12291130	0.93	0.375229593708928	0.94	0.800578923638966	0.0649719723028761	0.164385434173065	0.007	0.0113	0.0867	0.0189	0.0473	0.0229	0.0221	0.0298	0.0025	0.0308	0.0441	0.1328	0.0035	0.0459	0.0998	0.0243	0.0203	0.0035	0.0024	0.0248	0.0249	0.1149	0.0313	0.0899	0.0492	0.0029
1	rs61774895	12293612	0.93	0.375229593708928	0.94	0.800578923638966	0.0651675113200512	0.151575649842152	0.007	0.0113	0.0867	0.0189	0.0473	0.0229	0.0221	0.0298	0.0025	0.0308	0.0441	0.1328	0.0035	0.0459	0.0998	0.0243	0.0203	0.0035	0.0024	0.0248	0.0249	0.1149	0.0313	0.09	0.0492	0.0029
1	rs235256	12296232	0.93	0.375229593708928	0.94	0.800578923638966	0.0683891792337761	0.146200197156492	0.007	0.0113	0.0867	0.0189	0.0473	0.0228	0.0221	0.0297	0.0025	0.0307	0.0441	0.1328	0.0035	0.0459	0.0998	0.0243	0.0203	0.0035	0.0024	0.0248	0.0249	0.115	0.0313	0.0901	0.0492	0.0029
1	rs74370717	12296426	0.93	0.375229593708928	0.94	0.800578923638966	0.0686926405348471	0.145825604307514	0.007	0.0113	0.0867	0.0189	0.0473	0.0228	0.0221	0.0297	0.0025	0.0307	0.0441	0.1328	0.0035	0.046	0.0998	0.0243	0.0203	0.0035	0.0024	0.0248	0.0249	0.115	0.0313	0.0901	0.0492	0.0029
1	rs9430214	12306897	0.93	0.375229593708928	0.94	0.800578923638966	0.0707794931867004	0.146950423744649	0.007	0.0113	0.0867	0.0189	0.0474	0.0228	0.0221	0.0297	0.0025	0.0307	0.0441	0.1327	0.0035	0.046	0.0998	0.0243	0.0202	0.0035	0.0024	0.0249	0.0249	0.1151	0.0313	0.0901	0.0492	0.0029
1	rs117534338	12313641	0.93	0.375229593708928	0.94	0.800578923638966	0.073075778674329	0.148360828589878	0.007	0.0113	0.0867	0.0189	0.0474	0.0228	0.022	0.0298	0.0025	0.0306	0.0441	0.1327	0.0035	0.0459	0.0998	0.0242	0.0202	0.0035	0.0024	0.0249	0.0249	0.1151	0.0313	0.0902	0.0492	0.0029
1	rs3765339	12329295	0.93	0.375229593708928	0.94	0.800578923638966	0.0797827059355255	0.144610580140629	0.007	0.0113	0.0867	0.0189	0.0475	0.0227	0.022	0.0296	0.0024	0.0306	0.0441	0.1327	0.0034	0.046	0.1	0.0242	0.0202	0.0035	0.0025	0.0249	0.0247	0.1153	0.0313	0.0902	0.0494	0.0029
1	rs7546794	12336147	0.93	0.375229593708928	0.94	0.800578923638966	0.0828327661039107	0.144610580140629	0.007	0.0113	0.0867	0.0188	0.0475	0.0226	0.0219	0.0297	0.0024	0.0306	0.0441	0.1328	0.0034	0.0461	0.0999	0.0243	0.0201	0.0035	0.0025	0.0249	0.0246	0.1154	0.0313	0.0903	0.0493	0.0029
1	rs4845898	12339619	0.93	0.375229593708928	0.94	0.800578923638966	0.0883654912940199	0.145732010383225	0.007	0.0113	0.0868	0.0188	0.0475	0.0226	0.0219	0.0297	0.0024	0.0305	0.0442	0.1328	0.0034	0.0462	0.0999	0.0243	0.0201	0.0035	0.0027	0.0249	0.0246	0.1155	0.0313	0.0903	0.0492	0.0028
1	rs115977111	12341707	0.93	0.375229593708928	0.94	0.800578923638966	0.100947076366463	0.147514002725203	0.007	0.0114	0.0867	0.0188	0.0474	0.0225	0.0219	0.0297	0.0024	0.0305	0.0442	0.1327	0.0034	0.0462	0.0999	0.0243	0.0201	0.0035	0.0029	0.0249	0.0246	0.1155	0.0313	0.0902	0.0492	0.0028
1	rs72642646	12366460	0.93	0.375229593708928	0.93	0.873875650440679	0.131437740720955	0.183816025136893	0.007	0.0113	0.0867	0.0188	0.0474	0.0225	0.022	0.0299	0.0024	0.0304	0.0442	0.1327	0.0033	0.0462	0.0999	0.0243	0.0199	0.0035	0.0028	0.0249	0.0247	0.1159	0.0314	0.0902	0.0494	0.0028
1	rs17037975	12371807	0.93	0.375229593708928	0.93	0.873875650440679	0.135279850161113	0.193343225549976	0.007	0.0113	0.0867	0.0188	0.0474	0.0225	0.022	0.0299	0.0024	0.0304	0.0442	0.1327	0.0032	0.0462	0.0998	0.0243	0.0199	0.0035	0.0028	0.0249	0.0247	0.116	0.0314	0.0902	0.0494	0.0028
1	rs6685273	12373748	0.93	0.375229593708928	0.93	0.873875650440679	0.136866601356272	0.19968033298259	0.007	0.0113	0.0867	0.0188	0.0474	0.0225	0.022	0.0299	0.0024	0.0304	0.0442	0.1327	0.0032	0.0462	0.0998	0.0243	0.0199	0.0035	0.0028	0.0249	0.0247	0.116	0.0314	0.0902	0.0494	0.0028
1	rs79691345	12380343	0.93	0.375229593708928	0.93	0.873875650440679	0.146523381570954	0.219742984921617	0.007	0.0113	0.0867	0.0188	0.0474	0.0225	0.022	0.0299	0.0024	0.0304	0.0443	0.1327	0.0032	0.0462	0.0998	0.0243	0.0199	0.0035	0.0028	0.025	0.0247	0.116	0.0314	0.0902	0.0494	0.0028
1	rs28551666	12401868	0.93	0.375229593708928	0.93	0.873875650440679	0.171694890804133	0.282232227848496	0.007	0.0113	0.0867	0.0187	0.0475	0.0224	0.022	0.03	0.0024	0.0303	0.0443	0.1327	0.0032	0.0463	0.0997	0.0243	0.0198	0.0035	0.0028	0.025	0.0247	0.1162	0.0315	0.0902	0.0495	0.0028
1	rs28510845	12406918	0.93	0.375229593708928	0.93	0.873875650440679	0.167723775976265	0.280832618230808	0.007	0.0113	0.0867	0.0187	0.0475	0.0224	0.022	0.03	0.0024	0.0303	0.0443	0.1327	0.0032	0.0463	0.0997	0.0243	0.0198	0.0035	0.0028	0.0249	0.0247	0.1162	0.0315	0.0902	0.0495	0.0028
1	rs117981855	12412647	0.93	0.375229593708928	0.93	0.873875650440679	0.170270423228661	0.299666844821367	0.007	0.0113	0.0868	0.0187	0.0475	0.0223	0.022	0.03	0.0024	0.0303	0.0443	0.1327	0.0032	0.0463	0.0997	0.0243	0.0197	0.0035	0.0028	0.0249	0.0246	0.1163	0.0315	0.0901	0.0496	0.0028
1	rs111890297	12414859	0.93	0.375229593708928	0.93	0.873875650440679	0.171944882391508	0.297529568665732	0.007	0.0113	0.0868	0.0187	0.0475	0.0223	0.022	0.0301	0.0024	0.0303	0.0443	0.1327	0.0032	0.0463	0.0997	0.0243	0.0197	0.0035	0.0028	0.0249	0.0246	0.1163	0.0315	0.0902	0.0496	0.0028
1	rs10864552	12418700	0.93	0.375229593708928	0.93	0.873875650440679	0.192286310182006	0.325178978230885	0.007	0.0113	0.0862	0.0186	0.0475	0.0223	0.022	0.0302	0.0025	0.0301	0.0443	0.1327	0.0032	0.0464	0.0997	0.0243	0.0197	0.0036	0.0029	0.0248	0.0248	0.1164	0.0315	0.0902	0.0496	0.0028
1	rs6660347	12420300	0.93	0.375229593708928	0.93	0.873875650440679	0.197779654690141	0.335824740648384	0.0071	0.0113	0.0862	0.0186	0.0475	0.0223	0.022	0.0302	0.0025	0.0301	0.0443	0.1327	0.0032	0.0464	0.0997	0.0243	0.0197	0.0036	0.0029	0.0248	0.0248	0.1164	0.0315	0.0902	0.0496	0.0028
1	rs114915439	12422986	0.93	0.375229593708928	0.93	0.873875650440679	0.196890155548902	0.326885308073674	0.0071	0.0113	0.0862	0.0186	0.0475	0.0223	0.022	0.0302	0.0025	0.0301	0.0444	0.1327	0.0032	0.0464	0.0997	0.0243	0.0197	0.0036	0.0029	0.0248	0.0247	0.1164	0.0315	0.0902	0.0496	0.0028
1	rs78224706	12434029	0.93	0.375229593708928	0.93	0.873875650440679	0.203991208079459	0.30168960325458	0.0071	0.0113	0.0863	0.0185	0.0474	0.0223	0.0221	0.0303	0.0024	0.0302	0.0444	0.1327	0.0032	0.0465	0.0997	0.0243	0.0196	0.0034	0.0029	0.0247	0.0247	0.1165	0.0315	0.0903	0.0497	0.0027
1	rs6541019	12436431	0.93	0.375229593708928	0.93	0.873875650440679	0.219647324218262	0.322381424346669	0.0071	0.0113	0.0863	0.0185	0.0474	0.0223	0.0221	0.0303	0.0024	0.0302	0.0445	0.1327	0.0032	0.0465	0.0997	0.0243	0.0195	0.0034	0.0028	0.0247	0.0246	0.1166	0.0314	0.0903	0.0497	0.0027
1	rs17457661	12436898	0.93	0.375229593708928	0.93	0.873875650440679	0.213007736858843	0.322502909233952	0.0071	0.0113	0.0863	0.0185	0.0474	0.0223	0.0221	0.0303	0.0024	0.0302	0.0445	0.1327	0.0032	0.0465	0.0997	0.0243	0.0195	0.0034	0.0028	0.0247	0.0247	0.1166	0.0314	0.0903	0.0497	0.0027
1	rs77455341	12440983	0.93	0.375229593708928	0.93	0.873875650440679	0.201204023194229	0.32627560388876	0.0071	0.0113	0.0862	0.0184	0.0474	0.0222	0.022	0.0304	0.0024	0.0303	0.0445	0.1327	0.0032	0.0466	0.0997	0.0242	0.0194	0.0033	0.0028	0.0247	0.0249	0.1167	0.0315	0.0903	0.0498	0.0027
1	rs74760183	12442469	0.93	0.375229593708928	0.93	0.873875650440679	0.202810872598543	0.33373667732889	0.0071	0.0113	0.0862	0.0184	0.0474	0.0222	0.022	0.0304	0.0024	0.0303	0.0446	0.1327	0.0032	0.0466	0.0998	0.0241	0.0194	0.0033	0.0028	0.0248	0.025	0.1167	0.0315	0.0903	0.0498	0.0027
1	rs17457935	12464308	0.93	0.375229593708928	0.93	0.873875650440679	0.198128340783537	0.33373667732889	0.007	0.0112	0.0864	0.0184	0.0473	0.0222	0.0219	0.0304	0.0023	0.0304	0.0445	0.1328	0.0031	0.0464	0.0999	0.0241	0.0193	0.0032	0.0027	0.0248	0.0248	0.1169	0.0317	0.0904	0.0499	0.0026
1	rs4845899	12465498	0.93	0.375229593708928	0.93	0.873875650440679	0.199137618889441	0.334227645271916	0.007	0.0112	0.0865	0.0184	0.0473	0.0222	0.0219	0.0304	0.0023	0.0304	0.0445	0.1328	0.0031	0.0464	0.0999	0.0241	0.0193	0.0032	0.0027	0.0248	0.0248	0.1169	0.0317	0.0904	0.0499	0.0026
1	rs116478532	12483989	0.93	0.375229593708928	0.93	0.873875650440679	0.196967412703836	0.345701403819056	0.007	0.0112	0.0867	0.0183	0.0473	0.0222	0.0219	0.0303	0.0023	0.0303	0.0445	0.1329	0.0031	0.0463	0.1	0.0242	0.0192	0.0032	0.0026	0.0248	0.0247	0.117	0.0317	0.0905	0.0499	0.0026
1	rs11121906	12488475	0.93	0.375229593708928	0.93	0.873875650440679	0.20198694663557	0.34594937803244	0.007	0.0112	0.0867	0.0183	0.0473	0.0222	0.0219	0.0303	0.0023	0.0303	0.0445	0.1329	0.0031	0.0463	0.1001	0.0242	0.0192	0.0031	0.0025	0.0248	0.0247	0.117	0.0317	0.0905	0.0499	0.0026
1	rs17346480	12490843	0.93	0.375229593708928	0.93	0.873875650440679	0.201947759497452	0.34483389775437	0.007	0.0112	0.0867	0.0183	0.0473	0.0222	0.0219	0.0303	0.0023	0.0303	0.0445	0.133	0.0031	0.0463	0.1001	0.0242	0.0191	0.0031	0.0025	0.0248	0.0247	0.117	0.0317	0.0905	0.0499	0.0026
1	rs12746212	12502427	0.93	0.375229593708928	0.93	0.873875650440679	0.207237253165141	0.368094852122376	0.007	0.0112	0.0869	0.0183	0.0473	0.0223	0.022	0.0303	0.0023	0.0303	0.0445	0.133	0.0031	0.0462	0.1002	0.0242	0.0191	0.0031	0.0025	0.0249	0.0246	0.117	0.0317	0.0906	0.0499	0.0025
1	rs112605550	12504914	0.93	0.375229593708928	0.93	0.873875650440679	0.203597331784003	0.346073384345236	0.007	0.0112	0.0869	0.0183	0.0473	0.0223	0.022	0.0303	0.0023	0.0303	0.0445	0.133	0.0031	0.0462	0.1002	0.0242	0.0191	0.0031	0.0025	0.0249	0.0246	0.117	0.0317	0.0906	0.0499	0.0025
1	rs74899782	12508218	0.93	0.375229593708928	0.93	0.873875650440679	0.200500866951862	0.336808668065401	0.007	0.0112	0.0869	0.0183	0.0473	0.0223	0.022	0.0303	0.0023	0.0303	0.0445	0.133	0.0031	0.0462	0.1002	0.0242	0.0191	0.0031	0.0025	0.0249	0.0246	0.117	0.0317	0.0906	0.0499	0.0025
1	rs12137084	12521029	0.93	0.375229593708928	0.93	0.873875650440679	0.196890155548902	0.302523690703936	0.007	0.0112	0.087	0.0183	0.0473	0.0223	0.022	0.0303	0.0022	0.0303	0.0446	0.133	0.003	0.0462	0.1003	0.0242	0.019	0.003	0.0024	0.0248	0.0245	0.1169	0.0317	0.0907	0.0499	0.0025
1	rs11121913	12526780	0.93	0.375229593708928	0.93	0.873875650440679	0.199721221096128	0.302762128271929	0.007	0.0112	0.087	0.0183	0.0473	0.0223	0.022	0.0303	0.0022	0.0303	0.0446	0.133	0.003	0.0462	0.1003	0.0242	0.019	0.003	0.0024	0.0249	0.0245	0.1169	0.0317	0.0907	0.0499	0.0025
1	rs78141276	12528523	0.93	0.375229593708928	0.93	0.873875650440679	0.191334997232554	0.283867794437624	0.007	0.0112	0.087	0.0183	0.0473	0.0223	0.022	0.0303	0.0022	0.0303	0.0447	0.133	0.003	0.0461	0.1003	0.0242	0.019	0.003	0.0024	0.0248	0.0244	0.117	0.0317	0.0907	0.0499	0.0025
1	rs12408116	12533468	0.92	0.422441555019286	0.93	0.873875650440679	0.182561505336437	0.254540955178961	0.007	0.0111	0.087	0.0184	0.0473	0.0223	0.022	0.0303	0.0022	0.0304	0.0448	0.133	0.003	0.0461	0.1002	0.0242	0.019	0.003	0.0024	0.0248	0.024	0.1172	0.0317	0.0907	0.0499	0.0025
1	rs76707624	12539341	0.92	0.422441555019286	0.93	0.873875650440679	0.171587816274786	0.248460064998204	0.007	0.0111	0.087	0.0183	0.0473	0.0223	0.0219	0.0303	0.0022	0.0304	0.0448	0.133	0.003	0.0461	0.1003	0.0242	0.019	0.003	0.0024	0.0248	0.024	0.1172	0.0317	0.0907	0.0498	0.0025
1	rs12125606	12546694	0.93	0.375229593708928	0.93	0.873875650440679	0.17248129061389	0.248123604624447	0.0069	0.0111	0.087	0.0183	0.0473	0.0223	0.022	0.0302	0.0022	0.0304	0.0448	0.133	0.003	0.0461	0.1003	0.0242	0.019	0.003	0.0023	0.0249	0.024	0.1171	0.0318	0.0908	0.0499	0.0025
1	rs12562441	12548003	0.93	0.375229593708928	0.93	0.873875650440679	0.169844429044778	0.237544541087902	0.0069	0.0111	0.087	0.0183	0.0473	0.0223	0.022	0.0302	0.0022	0.0304	0.0448	0.133	0.003	0.0461	0.1003	0.0242	0.019	0.003	0.0023	0.0249	0.024	0.1171	0.0318	0.0908	0.0498	0.0025
1	rs1061030	12569358	0.93	0.375229593708928	0.94	0.800578923638966	0.148449545051866	0.194584414881238	0.007	0.0111	0.0871	0.0184	0.0475	0.0223	0.0221	0.0302	0.0022	0.0304	0.0449	0.1328	0.003	0.0463	0.1001	0.0244	0.019	0.003	0.0023	0.0249	0.0239	0.1168	0.0318	0.0906	0.0498	0.0025
1	rs9783054	12569789	0.93	0.375229593708928	0.94	0.800578923638966	0.152446601654971	0.198011483840927	0.007	0.0111	0.0871	0.0183	0.0475	0.0223	0.0221	0.0302	0.0022	0.0304	0.0449	0.1328	0.003	0.0463	0.1001	0.0244	0.019	0.003	0.0023	0.0249	0.0239	0.1168	0.0318	0.0906	0.0498	0.0025
1	rs41279476	12571994	0.93	0.375229593708928	0.94	0.800578923638966	0.146783680304064	0.184324051582326	0.007	0.0111	0.087	0.0183	0.0475	0.0223	0.0221	0.0302	0.0022	0.0304	0.0449	0.1327	0.003	0.0463	0.1002	0.0245	0.0189	0.003	0.0023	0.0249	0.0239	0.1167	0.0318	0.0907	0.0497	0.0025
1	rs12743366	12572154	0.93	0.375229593708928	0.94	0.800578923638966	0.144838135744595	0.178963540689277	0.007	0.0111	0.087	0.0184	0.0475	0.0223	0.0221	0.0302	0.0022	0.0304	0.0449	0.1327	0.003	0.0463	0.1001	0.0245	0.019	0.003	0.0023	0.0249	0.0239	0.1167	0.0319	0.0907	0.0497	0.0025
1	rs12565214	12581535	0.93	0.375229593708928	0.94	0.800578923638966	0.130010352499298	0.154050674514486	0.0071	0.0111	0.0872	0.0184	0.0477	0.0222	0.0221	0.0301	0.0023	0.0307	0.0451	0.1326	0.0031	0.0464	0.0997	0.0246	0.0188	0.003	0.0023	0.0248	0.0238	0.1165	0.0319	0.0904	0.0497	0.0024
1	rs7543599	12592294	0.93	0.375229593708928	0.94	0.800578923638966	0.130464878880145	0.143492290886994	0.0071	0.0111	0.0878	0.0186	0.0481	0.0221	0.0216	0.0299	0.0023	0.0313	0.0454	0.1324	0.0034	0.0468	0.0984	0.025	0.0183	0.0033	0.0025	0.0249	0.0236	0.1156	0.0321	0.0899	0.05	0.0025
1	rs76254335	12593373	0.93	0.375229593708928	0.94	0.800578923638966	0.125784633968236	0.14666892629045	0.0071	0.0111	0.0878	0.0187	0.0482	0.0222	0.0216	0.0298	0.0023	0.0314	0.0455	0.1322	0.0034	0.0469	0.0982	0.0251	0.0183	0.0033	0.0025	0.025	0.0236	0.1155	0.0321	0.0898	0.0499	0.0025
1	rs111926286	12594871	0.93	0.375229593708928	0.95	0.731303845289611	0.128562309761207	0.144984041816676	0.007	0.0111	0.088	0.0188	0.0484	0.0222	0.0215	0.0297	0.0023	0.0314	0.0457	0.1318	0.0035	0.0472	0.098	0.0253	0.0182	0.0033	0.0024	0.0248	0.0234	0.1153	0.032	0.0896	0.05	0.0026
1	rs56060440	12595464	0.93	0.375229593708928	0.95	0.731303845289611	0.132537430302102	0.143306215564723	0.007	0.0111	0.088	0.0189	0.0484	0.0222	0.0215	0.0297	0.0023	0.0314	0.0457	0.1317	0.0035	0.0473	0.098	0.0253	0.0182	0.0033	0.0024	0.0248	0.0234	0.1153	0.032	0.0896	0.05	0.0026
1	rs55836856	12595871	0.93	0.375229593708928	0.95	0.731303845289611	0.131620638411964	0.13960318846122	0.007	0.0111	0.088	0.0189	0.0485	0.0222	0.0215	0.0297	0.0023	0.0315	0.0457	0.1317	0.0036	0.0473	0.0979	0.0254	0.0182	0.0033	0.0024	0.0248	0.0234	0.1152	0.032	0.0895	0.05	0.0026
1	rs760943	12598434	0.94	0.331738599837001	0.95	0.731303845289611	0.149632176217126	0.147890154095013	0.007	0.0111	0.0879	0.019	0.0486	0.0222	0.0214	0.0297	0.0023	0.0316	0.046	0.1316	0.0036	0.0474	0.0977	0.0257	0.0181	0.0034	0.0025	0.0247	0.0233	0.1149	0.032	0.0894	0.0498	0.0026
1	rs11121923	12599005	0.94	0.331738599837001	0.95	0.731303845289611	0.159567345213683	0.171372673444285	0.007	0.0111	0.0878	0.0192	0.0486	0.0222	0.0214	0.0297	0.0022	0.0316	0.0461	0.1315	0.0036	0.0475	0.0975	0.0258	0.0181	0.0034	0.0025	0.0247	0.0233	0.1149	0.032	0.0894	0.0499	0.0026
1	rs77248031	12600845	0.95	0.291843936447983	0.97	0.604552021827049	0.177461805180096	0.132846540895029	0.0074	0.0112	0.087	0.0193	0.0489	0.0218	0.0215	0.0299	0.0023	0.032	0.0461	0.131	0.0037	0.0482	0.0972	0.0259	0.0181	0.0035	0.0027	0.0246	0.0229	0.1139	0.0319	0.089	0.0501	0.0027
1	rs2038118	12602979	NA	NA	NA	NA	0.172911116233348	0.156828124956511	0.0082	0.0114	0.0855	0.0202	0.0496	0.0217	0.0221	0.0301	0.0027	0.0334	0.0461	0.1289	0.004	0.0501	0.0958	0.0264	0.0181	0.0038	0.0029	0.0247	0.0222	0.111	0.032	0.0882	0.0507	0.0031
1	rs6688255	12604081	NA	NA	NA	NA	0.190879325133004	0.172663003498232	0.0084	0.0115	0.085	0.0201	0.0501	0.0212	0.0217	0.0301	0.0029	0.0337	0.0466	0.1289	0.0041	0.0506	0.0956	0.0262	0.018	0.0038	0.0031	0.025	0.0217	0.1109	0.0317	0.0887	0.0501	0.0032
1	rs6541027	12605011	NA	NA	NA	NA	0.193546173326298	0.187177849683327	0.0085	0.0116	0.0845	0.0201	0.0503	0.0211	0.0216	0.03	0.003	0.0338	0.0467	0.1293	0.004	0.0507	0.0951	0.026	0.0179	0.0039	0.0032	0.0248	0.0214	0.1114	0.0318	0.0885	0.0504	0.0033
1	rs12568438	12607136	NA	NA	NA	NA	0.194772346728434	0.189635846206003	0.0086	0.0116	0.0842	0.02	0.0504	0.0209	0.0213	0.03	0.0031	0.0339	0.0471	0.1292	0.004	0.0509	0.095	0.026	0.0178	0.0039	0.0032	0.0246	0.0213	0.1116	0.0318	0.0888	0.0504	0.0034
1	rs6690264	12613422	NA	NA	NA	NA	0.155494132282849	0.231926527841757	0.0086	0.0116	0.0839	0.0197	0.0508	0.0206	0.0208	0.0298	0.0031	0.0343	0.0477	0.1293	0.0042	0.0512	0.0946	0.0255	0.0175	0.004	0.0032	0.0244	0.0215	0.1118	0.0316	0.0893	0.0505	0.0034
1	rs6659122	12615069	NA	NA	NA	NA	0.165548746452995	0.235336239551216	0.0086	0.0116	0.0838	0.0197	0.0508	0.0207	0.0208	0.0299	0.0031	0.0343	0.0479	0.1291	0.0041	0.0512	0.0945	0.0255	0.0175	0.0039	0.0032	0.0244	0.0215	0.1119	0.0318	0.0892	0.0508	0.0033
1	rs11121931	12617009	NA	NA	NA	NA	0.1568788403479	0.218773296089836	0.0086	0.0116	0.0839	0.0197	0.0508	0.0206	0.0209	0.0299	0.0031	0.0344	0.0479	0.1291	0.0041	0.0511	0.0945	0.0255	0.0176	0.0039	0.0032	0.0244	0.0215	0.1118	0.0318	0.0891	0.0509	0.0033
1	rs74751384	12626262	NA	NA	NA	NA	0.168181933033531	0.236549984969912	0.0087	0.0117	0.084	0.0197	0.0508	0.0206	0.0209	0.0298	0.0031	0.0345	0.048	0.129	0.0041	0.0511	0.094	0.0257	0.0176	0.0041	0.0032	0.0244	0.0217	0.1118	0.0317	0.0892	0.0508	0.0032
1	rs4240900	12628637	NA	NA	NA	NA	0.173413364828412	0.237986995956401	0.0087	0.0117	0.0838	0.0197	0.0507	0.0206	0.0209	0.0299	0.0031	0.0346	0.0481	0.129	0.0041	0.0511	0.0939	0.0258	0.0175	0.0041	0.0031	0.0244	0.0217	0.1118	0.0317	0.0892	0.0508	0.0032
1	rs12132158	12634036	NA	NA	NA	NA	0.181416935973276	0.258847792122691	0.0086	0.0117	0.0839	0.0197	0.0507	0.0205	0.0208	0.0299	0.0031	0.0348	0.048	0.1291	0.0041	0.051	0.0938	0.0257	0.0175	0.004	0.0031	0.0245	0.0217	0.1117	0.0316	0.0892	0.051	0.0032
1	rs77917653	12637028	NA	NA	NA	NA	0.181011795636426	0.254880141437348	0.0086	0.0117	0.0839	0.0196	0.0506	0.0204	0.0208	0.0299	0.0031	0.0349	0.048	0.1292	0.0041	0.0509	0.0937	0.0257	0.0175	0.004	0.0031	0.0246	0.0217	0.1118	0.0316	0.0893	0.0511	0.0032
1	rs61776828	12637399	NA	NA	NA	NA	0.183821609560171	0.248460064998204	0.0086	0.0117	0.0839	0.0196	0.0506	0.0204	0.0208	0.0299	0.0031	0.0349	0.0481	0.1292	0.0041	0.0509	0.0937	0.0257	0.0175	0.004	0.0031	0.0246	0.0217	0.1118	0.0315	0.0893	0.0512	0.0031
1	rs2275875	12638964	NA	NA	NA	NA	0.190841380511699	0.257031619075699	0.0085	0.0117	0.0838	0.0197	0.0506	0.0204	0.0207	0.03	0.0031	0.0349	0.0482	0.1293	0.0041	0.0509	0.0934	0.0257	0.0175	0.004	0.0031	0.0245	0.0217	0.1119	0.0315	0.0894	0.0513	0.0031
1	rs11121943	12641576	NA	NA	NA	NA	0.201556125285096	0.255219469931799	0.0085	0.0117	0.0836	0.0196	0.0505	0.0204	0.0208	0.03	0.0032	0.035	0.0482	0.1292	0.0042	0.051	0.0933	0.0257	0.0175	0.004	0.0031	0.0245	0.0218	0.1118	0.0314	0.0894	0.0514	0.0031
1	rs61776833	12642315	NA	NA	NA	NA	0.21329052261302	0.286561054103229	0.0084	0.0117	0.0836	0.0196	0.0505	0.0204	0.0207	0.0299	0.0032	0.035	0.0482	0.1292	0.0042	0.051	0.0932	0.0257	0.0175	0.004	0.0031	0.0245	0.0219	0.1118	0.0314	0.0894	0.0516	0.0032
1	rs77387822	12642748	NA	NA	NA	NA	0.217680232755973	0.298478900403108	0.0085	0.0117	0.0836	0.0196	0.0505	0.0203	0.0207	0.0299	0.0032	0.0351	0.0482	0.1291	0.0042	0.051	0.0932	0.0257	0.0174	0.004	0.0031	0.0245	0.0219	0.1117	0.0314	0.0894	0.0516	0.0032
1	rs113375875	12648862	NA	NA	NA	NA	0.234843964944461	0.318622093693423	0.0085	0.0118	0.0828	0.0194	0.0507	0.0197	0.0208	0.0299	0.0036	0.0358	0.0488	0.1291	0.005	0.0511	0.0913	0.026	0.0173	0.0039	0.0034	0.0246	0.0221	0.1109	0.0307	0.089	0.0525	0.0041
1	rs61776834	12649900	NA	NA	NA	NA	0.264556269136672	0.337300945220623	0.0084	0.0118	0.0825	0.0194	0.0508	0.0195	0.0208	0.0299	0.0037	0.0361	0.049	0.1292	0.0052	0.0512	0.0907	0.0261	0.0172	0.0039	0.0035	0.0246	0.0221	0.1106	0.0305	0.0891	0.0528	0.0045
1	rs7535205	12650069	NA	NA	NA	NA	0.274069870117568	0.335824740648384	0.0084	0.0118	0.0825	0.0194	0.0508	0.0194	0.0207	0.0299	0.0037	0.0362	0.049	0.1292	0.0053	0.0513	0.0906	0.0261	0.0172	0.0039	0.0035	0.0247	0.0221	0.1106	0.0304	0.089	0.0528	0.0045
1	rs12045736	12654035	NA	NA	NA	NA	0.449923933844168	0.39036681258758	0.008	0.0121	0.0821	0.0193	0.0509	0.0194	0.0204	0.0302	0.004	0.0367	0.0493	0.1299	0.0055	0.0505	0.0901	0.026	0.0168	0.0041	0.004	0.025	0.022	0.1104	0.0299	0.0878	0.0533	0.0054
1	rs55636637	12659061	NA	NA	NA	NA	0.536077922129847	0.408442986638036	0.008	0.0121	0.082	0.0196	0.0507	0.0195	0.0205	0.0301	0.0041	0.0367	0.0496	0.1299	0.0055	0.0505	0.0897	0.026	0.0171	0.0042	0.0041	0.0249	0.0221	0.1103	0.0296	0.0873	0.0533	0.0057
1	rs58976956	12660488	NA	NA	NA	NA	0.571689438081409	0.415605303304628	0.008	0.0122	0.0818	0.0197	0.0507	0.0196	0.0205	0.03	0.0041	0.0366	0.0496	0.1298	0.0055	0.0505	0.0896	0.026	0.0171	0.0042	0.0042	0.0249	0.0223	0.1102	0.0296	0.0872	0.0533	0.0058
1	rs4846126	12663304	NA	NA	NA	NA	0.667290716502194	0.429767068092039	0.008	0.0122	0.0815	0.0199	0.0506	0.0197	0.0203	0.0299	0.0041	0.0365	0.0498	0.1301	0.0056	0.0505	0.0895	0.026	0.0172	0.0043	0.0042	0.0249	0.0226	0.11	0.0294	0.087	0.0533	0.0059
1	rs12139136	12663688	NA	NA	NA	NA	0.667002219740236	0.428450429452184	0.008	0.0122	0.0815	0.0199	0.0506	0.0196	0.0203	0.0298	0.0041	0.0365	0.0497	0.1301	0.0056	0.0505	0.0894	0.026	0.0172	0.0043	0.0042	0.0249	0.0226	0.11	0.0294	0.087	0.0533	0.006
1	rs12028194	12669753	NA	NA	NA	NA	0.739723549338957	0.468814998408806	0.0082	0.0124	0.0811	0.02	0.0505	0.0196	0.0202	0.0301	0.0042	0.0366	0.0494	0.1296	0.0058	0.0503	0.0893	0.026	0.0172	0.0046	0.0044	0.0248	0.0232	0.1097	0.0292	0.0871	0.0533	0.0063
1	rs4394668	12671229	NA	NA	NA	NA	0.92364244958857	0.55676509211572	0.0083	0.0125	0.081	0.0198	0.0505	0.0195	0.0202	0.0303	0.0043	0.0368	0.0495	0.1276	0.0058	0.0502	0.0892	0.026	0.0171	0.0047	0.0045	0.0248	0.0235	0.1093	0.0292	0.0869	0.0547	0.0066
1	rs4618985	12671324	NA	NA	NA	NA	0.928132163821866	0.55381074885431	0.0083	0.0125	0.081	0.0198	0.0504	0.0194	0.0202	0.0303	0.0043	0.0368	0.0495	0.128	0.0058	0.0502	0.0892	0.026	0.0172	0.0047	0.0046	0.0248	0.0234	0.1091	0.0292	0.0869	0.0547	0.0066
1	rs11121950	12672149	NA	NA	NA	NA	0.990391744895842	0.571452490706659	0.0084	0.0125	0.0808	0.0198	0.0504	0.0194	0.0202	0.0305	0.0044	0.0369	0.0495	0.1279	0.0059	0.0502	0.0891	0.0259	0.0171	0.0047	0.0046	0.0248	0.0235	0.1089	0.0292	0.087	0.0547	0.0067
1	rs12044197	12672625	NA	NA	NA	NA	1.01030597939351	0.572586137543099	0.0084	0.0126	0.0807	0.0199	0.0504	0.0195	0.0202	0.0305	0.0044	0.0369	0.0495	0.128	0.0059	0.0501	0.0891	0.0259	0.0171	0.0047	0.0046	0.0248	0.0235	0.1088	0.0291	0.087	0.0547	0.0067
1	rs6679088	12674271	NA	NA	NA	NA	0.970046701274087	0.583525201975591	0.0084	0.0126	0.0806	0.0199	0.0504	0.0196	0.0203	0.0304	0.0044	0.0369	0.0494	0.1279	0.0059	0.0501	0.0892	0.0259	0.017	0.0048	0.0046	0.0248	0.0235	0.1087	0.0291	0.087	0.0548	0.0067
1	rs11121951	12676205	NA	NA	NA	NA	1.02118909688159	0.614329465855539	0.0085	0.0126	0.0804	0.02	0.0503	0.0197	0.0203	0.0306	0.0045	0.0368	0.0493	0.1278	0.006	0.05	0.0889	0.0258	0.0169	0.0049	0.0047	0.0249	0.0237	0.1084	0.0291	0.0869	0.0549	0.0068
1	rs114161112	12678190	NA	NA	NA	NA	1.03943265314637	0.681456075545838	0.0086	0.0126	0.0802	0.0201	0.0501	0.0199	0.0204	0.0308	0.0045	0.0369	0.0491	0.1276	0.006	0.0498	0.0886	0.0258	0.0169	0.005	0.0048	0.025	0.0238	0.1081	0.0291	0.0867	0.0551	0.0069
1	rs3000899	12679850	NA	NA	NA	NA	1.03255424696733	0.674819158839814	0.0087	0.0125	0.08	0.0201	0.0501	0.02	0.0205	0.0309	0.0046	0.0369	0.049	0.1274	0.0061	0.0498	0.0883	0.0258	0.0169	0.0051	0.0049	0.0251	0.024	0.1078	0.0291	0.0866	0.0552	0.007
1	rs12117229	12681568	NA	NA	NA	NA	1.07666354858947	0.725023221357615	0.0088	0.0125	0.0796	0.0203	0.0499	0.0201	0.0206	0.0308	0.0047	0.0369	0.0491	0.127	0.0061	0.0498	0.0881	0.0258	0.0169	0.0052	0.0049	0.025	0.0241	0.1077	0.0293	0.0866	0.0556	0.0071
1	rs76272827	12682761	NA	NA	NA	NA	1.13845623783468	0.887158362043124	0.0089	0.0124	0.0796	0.0202	0.0501	0.0201	0.0206	0.0308	0.0047	0.0369	0.0491	0.127	0.0061	0.0498	0.088	0.0256	0.0168	0.0052	0.0049	0.0249	0.0242	0.1077	0.0293	0.0865	0.0556	0.0072
1	rs3010930	12682909	NA	NA	NA	NA	1.24811692387871	0.882628903705359	0.0089	0.0124	0.0796	0.0202	0.0501	0.0201	0.0206	0.0309	0.0047	0.0369	0.049	0.127	0.006	0.0498	0.0879	0.0255	0.0168	0.0052	0.0049	0.0249	0.0242	0.1077	0.0293	0.0865	0.0557	0.0072
1	rs6680343	12684504	NA	NA	NA	NA	1.32518982509162	0.86005309647304	0.0091	0.0123	0.0795	0.0202	0.0501	0.0201	0.0206	0.0309	0.0047	0.0369	0.049	0.1268	0.0061	0.0497	0.0879	0.0254	0.0168	0.0052	0.0049	0.025	0.0241	0.1077	0.0293	0.0865	0.0557	0.0073
1	rs115657068	12688518	NA	NA	NA	NA	1.65332856438348	1.0113165953178	0.0102	0.0121	0.0787	0.0199	0.0497	0.0202	0.0209	0.0318	0.0054	0.0367	0.0491	0.1245	0.0068	0.0489	0.0861	0.0251	0.0167	0.0058	0.0053	0.0247	0.0247	0.1078	0.03	0.0867	0.0556	0.0081
1	rs12070206	12689692	NA	NA	NA	NA	1.67552840516157	1.33880508547627	0.0109	0.0123	0.0783	0.0197	0.0495	0.0202	0.0211	0.0321	0.0058	0.0366	0.0491	0.1232	0.0072	0.0484	0.085	0.0249	0.0167	0.0062	0.0055	0.0246	0.0251	0.1079	0.0304	0.0868	0.0556	0.0087
1	rs12067701	12695826	1.08	0.0307113420574436	1.1	0.116987187387052	1.67333503508277	1.39924279871604	0.011	0.0123	0.0775	0.0196	0.0493	0.0204	0.0214	0.0325	0.0058	0.0368	0.0494	0.1233	0.0074	0.048	0.0848	0.0248	0.0168	0.0062	0.0054	0.0247	0.0257	0.1074	0.0304	0.0864	0.0558	0.0087
1	rs55634299	12697105	1.08	0.0307113420574436	1.1	0.116987187387052	1.64927517992693	1.42238162324571	0.0111	0.0123	0.0776	0.0195	0.0493	0.0204	0.0214	0.0326	0.0058	0.0368	0.0493	0.1233	0.0074	0.0479	0.085	0.0248	0.0168	0.0062	0.0054	0.0247	0.0258	0.1073	0.0304	0.0864	0.0558	0.0087
1	rs57668808	12704216	1.09	0.0244129772860817	1.12	0.083651866997597	1.62844080838708	1.39143057053005	0.0113	0.0123	0.0769	0.0195	0.0492	0.0205	0.0217	0.0328	0.0057	0.037	0.0494	0.1232	0.0073	0.0477	0.0844	0.0248	0.0169	0.0062	0.0053	0.0247	0.0262	0.1071	0.0306	0.0863	0.0559	0.0085
1	rs2257017	12718815	NA	NA	NA	NA	1.45102207263007	1.41880466890431	0.0115	0.0124	0.075	0.0195	0.0489	0.0209	0.0225	0.0335	0.0054	0.0378	0.0496	0.1231	0.0075	0.047	0.0834	0.0247	0.0173	0.0059	0.0049	0.0248	0.0274	0.1067	0.0311	0.0863	0.0561	0.0081
1	rs2256901	12719211	NA	NA	NA	NA	1.45399869155805	1.47758086354062	0.0115	0.0124	0.075	0.0195	0.0489	0.0209	0.0226	0.0335	0.0054	0.0379	0.0496	0.1231	0.0075	0.047	0.0834	0.0248	0.0173	0.0059	0.0049	0.0249	0.0274	0.1066	0.0311	0.0863	0.056	0.0082
1	rs114162298	12721355	NA	NA	NA	NA	1.43745747866744	1.45344289995017	0.0117	0.0124	0.0743	0.0197	0.0488	0.0211	0.0229	0.0339	0.0054	0.0382	0.0493	0.1228	0.0075	0.0469	0.083	0.0249	0.0176	0.0059	0.0048	0.0249	0.0279	0.1059	0.0313	0.0864	0.0561	0.0081
1	rs76992992	12724786	NA	NA	NA	NA	1.46592761259274	1.40468162830867	0.0117	0.0124	0.0739	0.0198	0.0486	0.0213	0.0231	0.0342	0.0054	0.0383	0.0491	0.1224	0.0075	0.0467	0.0833	0.025	0.0178	0.0059	0.0047	0.0249	0.0281	0.1053	0.0315	0.0864	0.056	0.008
1	rs2265709	12731572	NA	NA	NA	NA	1.43459218073987	1.42255199104005	0.0117	0.0124	0.0739	0.0199	0.0486	0.0213	0.0231	0.0342	0.0054	0.0383	0.049	0.1223	0.0075	0.0467	0.0833	0.025	0.0179	0.0059	0.0047	0.0249	0.0282	0.1052	0.0315	0.0864	0.056	0.008
1	rs116794853	12738442	NA	NA	NA	NA	1.44438241651883	1.40230171397799	0.0117	0.0124	0.0738	0.0199	0.0486	0.0213	0.0232	0.0342	0.0054	0.0383	0.049	0.1223	0.0075	0.0467	0.0833	0.025	0.0179	0.0059	0.0047	0.0249	0.0282	0.1051	0.0315	0.0864	0.056	0.008
1	rs76574709	12743326	NA	NA	NA	NA	1.44507558618247	1.37515011773055	0.0118	0.0125	0.0736	0.02	0.0485	0.0215	0.0233	0.0345	0.0053	0.0384	0.0487	0.122	0.0075	0.0469	0.0834	0.0252	0.0181	0.0059	0.0047	0.0249	0.0283	0.1047	0.0316	0.0862	0.0559	0.008
1	rs12760146	12745825	NA	NA	NA	NA	1.37432991065168	1.36956105793392	0.0118	0.0125	0.0735	0.0201	0.0485	0.0216	0.0234	0.0347	0.0053	0.0385	0.0484	0.1217	0.0075	0.0471	0.0834	0.0254	0.0183	0.0058	0.0046	0.0249	0.0284	0.1044	0.0317	0.0861	0.0558	0.0079
1	rs7524074	12746537	NA	NA	NA	NA	1.35349117494928	1.36431417891759	0.0118	0.0125	0.0734	0.0202	0.0485	0.0216	0.0234	0.0348	0.0053	0.0386	0.0484	0.1216	0.0075	0.0471	0.0834	0.0254	0.0183	0.0058	0.0046	0.0249	0.0285	0.1043	0.0318	0.0861	0.0558	0.0079
1	rs72644525	12751429	NA	NA	NA	NA	1.2482106366009	1.41063430673301	0.0119	0.0124	0.0732	0.0203	0.0485	0.0217	0.0236	0.035	0.0053	0.0388	0.0482	0.1213	0.0075	0.0473	0.0834	0.0257	0.0184	0.0058	0.0046	0.0249	0.0286	0.1041	0.0317	0.0859	0.0557	0.0079
1	rs115141249	12751921	NA	NA	NA	NA	1.2353039174951	1.41693161322775	0.0119	0.0124	0.0732	0.0203	0.0485	0.0217	0.0236	0.0351	0.0053	0.0388	0.0482	0.1213	0.0075	0.0473	0.0835	0.0257	0.0184	0.0058	0.0046	0.0249	0.0286	0.104	0.0317	0.0859	0.0557	0.0079
1	rs11121959	12753203	NA	NA	NA	NA	1.19496015469212	1.47535271217	0.0119	0.0124	0.0731	0.0203	0.0485	0.0217	0.0236	0.0351	0.0053	0.0389	0.0482	0.1212	0.0074	0.0474	0.0835	0.0257	0.0184	0.0058	0.0046	0.0249	0.0286	0.104	0.0317	0.0859	0.0557	0.0079
1	rs6690766	12753335	NA	NA	NA	NA	1.16196780751053	1.47518133820461	0.0119	0.0124	0.0731	0.0204	0.0485	0.0218	0.0236	0.0351	0.0053	0.0389	0.0481	0.1212	0.0074	0.0474	0.0835	0.0257	0.0184	0.0058	0.0046	0.0249	0.0286	0.104	0.0317	0.086	0.0556	0.0079
1	rs4074727	12753614	NA	NA	NA	NA	1.1554128073723	1.44131265563239	0.0119	0.0124	0.0731	0.0204	0.0485	0.0218	0.0236	0.0352	0.0053	0.0389	0.0482	0.1211	0.0074	0.0474	0.0835	0.0257	0.0184	0.0058	0.0046	0.0249	0.0286	0.104	0.0317	0.0859	0.0557	0.0079
1	rs3010948	12754569	NA	NA	NA	NA	1.15750518250403	1.3724397986769	0.0118	0.0123	0.073	0.0204	0.0487	0.0218	0.0237	0.0352	0.0053	0.0389	0.0478	0.1211	0.0073	0.0474	0.0836	0.0258	0.0185	0.0058	0.0046	0.0249	0.0286	0.104	0.0316	0.0861	0.0556	0.0078
1	rs80215427	12755946	NA	NA	NA	NA	1.15932584774182	1.3507893943134	0.0118	0.0123	0.073	0.0204	0.0487	0.0218	0.0237	0.0352	0.0053	0.039	0.0478	0.1211	0.0073	0.0474	0.0835	0.0259	0.0185	0.0058	0.0046	0.0249	0.0286	0.104	0.0317	0.0861	0.0555	0.0078
1	rs10779772	12763781	NA	NA	NA	NA	1.13078141586687	1.33931110179034	0.0118	0.0123	0.0729	0.0205	0.0487	0.0219	0.0238	0.0352	0.0053	0.0391	0.0475	0.1212	0.0073	0.0474	0.0834	0.026	0.0185	0.0057	0.0046	0.0249	0.0286	0.104	0.0317	0.086	0.0554	0.0078
1	rs4568844	12765166	NA	NA	NA	NA	1.08259479866364	1.2591007738978	0.0118	0.0122	0.0729	0.0205	0.0489	0.022	0.0238	0.0352	0.0052	0.0391	0.0474	0.1214	0.0072	0.0474	0.0835	0.0261	0.0185	0.0055	0.0046	0.0249	0.0287	0.104	0.0317	0.0861	0.0554	0.0077
1	rs116128325	12771004	NA	NA	NA	NA	1.95193393501105	1.29993942454096	0.0109	0.012	0.0731	0.0217	0.0488	0.0222	0.0246	0.0367	0.0053	0.0404	0.0485	0.1199	0.0061	0.0477	0.0839	0.0294	0.0191	0.0055	0.0041	0.0242	0.0291	0.1015	0.0318	0.0837	0.0536	0.0076
1	rs3000868	12771713	NA	NA	NA	NA	1.88286543938256	1.3027930293512	0.0109	0.012	0.0731	0.0218	0.0487	0.0222	0.0246	0.0367	0.0053	0.0404	0.0485	0.1199	0.006	0.0477	0.0841	0.0294	0.0191	0.0055	0.004	0.0242	0.0291	0.1012	0.0317	0.0839	0.0538	0.0076
1	rs3000864	12774999	NA	NA	NA	NA	1.79427999555673	1.46918526039563	0.0108	0.0121	0.0732	0.0215	0.0486	0.0221	0.0245	0.0367	0.0052	0.0404	0.0485	0.1195	0.0063	0.0476	0.0842	0.0295	0.0192	0.0057	0.0043	0.024	0.0291	0.101	0.0319	0.0839	0.054	0.0077
1	rs3000859	12776344	NA	NA	NA	NA	1.79749105055152	1.49903269085173	0.0108	0.0121	0.0733	0.0217	0.0486	0.0221	0.0245	0.0364	0.0052	0.0405	0.0485	0.1194	0.0063	0.0476	0.0842	0.0295	0.0192	0.0057	0.0042	0.024	0.0291	0.1012	0.0318	0.0839	0.054	0.0077
1	rs77734577	12778482	NA	NA	NA	NA	2.1681719681077	1.54657018708607	0.0108	0.0122	0.0732	0.022	0.0489	0.0222	0.0246	0.0365	0.0053	0.0407	0.0488	0.1187	0.0063	0.0477	0.0836	0.0298	0.0193	0.0057	0.0042	0.0241	0.0291	0.1004	0.032	0.0836	0.054	0.0078
1	rs3010877	12779618	NA	NA	NA	NA	2.93028359574802	2.03584814585401	0.0108	0.0127	0.0741	0.0237	0.05	0.0218	0.0253	0.0371	0.0055	0.0417	0.0508	0.1134	0.0067	0.0482	0.0818	0.032	0.0198	0.006	0.0043	0.0239	0.0289	0.0962	0.0331	0.082	0.0531	0.008
1	rs17038445	12785295	NA	NA	NA	NA	3.15441570215484	2.03171560030376	0.0109	0.0128	0.0746	0.0241	0.0502	0.0216	0.0258	0.0371	0.0055	0.0418	0.0508	0.1129	0.0066	0.0481	0.0816	0.0322	0.0196	0.006	0.0042	0.0239	0.0289	0.0957	0.0332	0.0818	0.053	0.008
1	rs11121969	12785749	NA	NA	NA	NA	3.00630943101195	2.04447623064782	0.0109	0.0128	0.0746	0.0241	0.0502	0.0216	0.0258	0.0371	0.0055	0.0418	0.0508	0.1129	0.0067	0.0481	0.0815	0.0322	0.0196	0.006	0.0042	0.0239	0.0289	0.0957	0.0332	0.0818	0.053	0.008
1	rs3010886	12786363	NA	NA	NA	NA	3.03232537292137	2.12541864588474	0.0109	0.0128	0.0746	0.0241	0.0503	0.0216	0.0258	0.0371	0.0055	0.0418	0.0508	0.1129	0.0067	0.0481	0.0815	0.0323	0.0196	0.006	0.0042	0.0238	0.0289	0.0957	0.0332	0.0818	0.0531	0.008
1	rs17038468	12788113	NA	NA	NA	NA	3.05561792402465	2.15961336723778	0.0109	0.0128	0.0746	0.0241	0.0503	0.0216	0.0258	0.0371	0.0055	0.0418	0.0508	0.1128	0.0067	0.0481	0.0815	0.0323	0.0196	0.006	0.0043	0.0238	0.0289	0.0957	0.0332	0.0817	0.0531	0.008
1	rs17038472	12794607	NA	NA	NA	NA	3.27024948864636	2.1507412119505	0.011	0.0128	0.0745	0.0241	0.0502	0.0216	0.0258	0.0371	0.0055	0.0418	0.0508	0.1126	0.0067	0.0482	0.0814	0.0326	0.0196	0.0061	0.0043	0.0239	0.0289	0.0956	0.0333	0.0816	0.0531	0.0081
1	rs7523324	12798739	NA	NA	NA	NA	3.64621391276965	2.23330621999024	0.0111	0.0128	0.0744	0.0241	0.0502	0.0215	0.0259	0.037	0.0056	0.0418	0.0508	0.1122	0.0067	0.0483	0.0813	0.0331	0.0196	0.0061	0.0044	0.0239	0.0289	0.0954	0.0334	0.0813	0.053	0.0083
1	rs6662299	12803975	NA	NA	NA	NA	4.06919379035494	2.2959907448515	0.011	0.0128	0.0745	0.0242	0.0502	0.0215	0.026	0.0369	0.0056	0.0418	0.0508	0.1119	0.0068	0.0483	0.0811	0.0341	0.0197	0.0063	0.0044	0.0239	0.0289	0.0951	0.0332	0.0811	0.053	0.0083
1	rs1132185	12820870	NA	NA	NA	NA	4.2362608862559	2.35779278451349	0.0109	0.0128	0.0747	0.0244	0.0502	0.0214	0.0261	0.037	0.0057	0.0417	0.0508	0.1113	0.0069	0.0482	0.0806	0.0346	0.0198	0.0065	0.0045	0.0237	0.0288	0.0948	0.0333	0.0808	0.0532	0.0084
1	rs115279672	12822042	NA	NA	NA	NA	4.19212060940919	2.30018966735537	0.0109	0.0128	0.0747	0.0244	0.0502	0.0214	0.0262	0.037	0.0057	0.0417	0.0508	0.1112	0.0069	0.0482	0.0806	0.0347	0.0198	0.0065	0.0045	0.0237	0.0288	0.0948	0.0333	0.0807	0.0532	0.0083
1	rs2223389	12828649	NA	NA	NA	NA	4.25913853853065	2.51205803021345	0.0109	0.0128	0.0747	0.0245	0.0501	0.0213	0.0261	0.0371	0.0059	0.0418	0.0509	0.1106	0.007	0.048	0.081	0.0351	0.0199	0.0067	0.0046	0.0236	0.0287	0.0948	0.0335	0.0801	0.0534	0.0083
1	rs1977084	12829579	NA	NA	NA	NA	4.50509686129195	2.34387863758208	0.0109	0.0128	0.075	0.0246	0.0499	0.0213	0.0264	0.0372	0.0058	0.0418	0.051	0.1102	0.0069	0.0478	0.0809	0.0353	0.0198	0.0067	0.0046	0.0236	0.0287	0.0947	0.0334	0.0798	0.0535	0.0083
1	rs12037960	12830590	NA	NA	NA	NA	4.82447504742101	2.37043419884851	0.0108	0.0129	0.0751	0.0247	0.0499	0.0212	0.0265	0.0372	0.0059	0.0417	0.051	0.1102	0.007	0.0477	0.0809	0.0356	0.0198	0.0067	0.0046	0.0236	0.0287	0.0944	0.0334	0.0797	0.0535	0.0084
1	rs79453084	12832989	NA	NA	NA	NA	5.28384158440473	2.30895574191765	0.0108	0.0128	0.0753	0.0249	0.05	0.0212	0.0267	0.0373	0.0059	0.0417	0.0509	0.1099	0.0069	0.0477	0.081	0.0359	0.0199	0.0068	0.0047	0.0237	0.0287	0.0936	0.0336	0.0792	0.0534	0.0085
1	rs11121976	12833428	NA	NA	NA	NA	5.34316181426029	2.33216942939789	0.0108	0.0128	0.0753	0.0249	0.05	0.0212	0.0267	0.0373	0.0059	0.0417	0.0509	0.1099	0.0069	0.0477	0.0811	0.036	0.0199	0.0068	0.0047	0.0237	0.0287	0.0935	0.0337	0.0791	0.0534	0.0085
1	rs77870074	12835158	NA	NA	NA	NA	5.57767174690947	2.33308394771479	0.0108	0.0127	0.0754	0.0249	0.05	0.0212	0.0268	0.0374	0.0059	0.0418	0.0508	0.1097	0.0068	0.0477	0.0811	0.0362	0.0199	0.0068	0.0047	0.0236	0.0287	0.0932	0.0337	0.079	0.0534	0.0086
1	rs17346571	12835168	NA	NA	NA	NA	5.62482094614739	2.32741465653363	0.0108	0.0127	0.0754	0.0249	0.05	0.0212	0.0268	0.0374	0.0059	0.0417	0.0508	0.1096	0.0068	0.0477	0.0812	0.0363	0.0199	0.0068	0.0047	0.0236	0.0287	0.0932	0.0337	0.079	0.0534	0.0086
1	rs1812242	12835868	NA	NA	NA	NA	5.67235797043947	2.27045303756089	0.0108	0.0126	0.0755	0.0249	0.05	0.0212	0.0268	0.0375	0.0059	0.0418	0.0508	0.1094	0.0068	0.0476	0.0815	0.0363	0.0198	0.0068	0.0047	0.0236	0.0288	0.0931	0.0337	0.079	0.0533	0.0086
1	rs79193271	12837471	NA	NA	NA	NA	5.86071059191721	2.23439765520638	0.0108	0.0126	0.0755	0.025	0.05	0.0211	0.0269	0.0375	0.0059	0.0417	0.0508	0.1093	0.0068	0.0476	0.0816	0.0365	0.0198	0.0068	0.0047	0.0236	0.0288	0.0931	0.0337	0.0788	0.0533	0.0086
1	rs78132363	12837475	NA	NA	NA	NA	5.90913979904708	2.2322148530538	0.0108	0.0126	0.0757	0.025	0.05	0.0211	0.0269	0.0375	0.0059	0.0417	0.0508	0.1092	0.0068	0.0476	0.0816	0.0365	0.0198	0.0068	0.0047	0.0236	0.0288	0.0931	0.0337	0.0788	0.0533	0.0086
1	rs848577	12837840	NA	NA	NA	NA	5.9442803186334	2.24149364540601	0.0108	0.0126	0.0761	0.025	0.05	0.0211	0.0269	0.0375	0.0059	0.0417	0.0508	0.1091	0.0068	0.0476	0.0816	0.0366	0.0198	0.0068	0.0047	0.0236	0.0288	0.093	0.0337	0.0788	0.0532	0.0086
1	rs115890710	12848097	NA	NA	NA	NA	6.91427592957509	2.1588889309529	0.0108	0.0126	0.077	0.0251	0.0499	0.0209	0.0268	0.0374	0.0059	0.0416	0.0509	0.1081	0.0068	0.0474	0.0819	0.0376	0.0197	0.0068	0.0048	0.0237	0.0287	0.0926	0.0336	0.0781	0.0533	0.0086
1	rs118008108	12865657	NA	NA	NA	NA	10.4803671724728	2.44995182154554	0.011	0.0124	0.0801	0.0257	0.0497	0.0205	0.0267	0.037	0.0061	0.0414	0.051	0.1043	0.007	0.0469	0.0829	0.0413	0.0196	0.0069	0.005	0.0239	0.0284	0.0912	0.0332	0.0755	0.0536	0.0086
1	rs76546620	12865721	NA	NA	NA	NA	10.4827191659774	2.45400049031912	0.011	0.0124	0.08	0.0257	0.0497	0.0205	0.0267	0.037	0.0061	0.0414	0.051	0.1043	0.007	0.0469	0.083	0.0413	0.0196	0.0069	0.005	0.0239	0.0284	0.0912	0.0332	0.0754	0.0536	0.0086
1	rs80332935	12865735	NA	NA	NA	NA	10.4956567437743	2.45344835138689	0.011	0.0124	0.0802	0.0257	0.0497	0.0205	0.0267	0.037	0.0061	0.0414	0.051	0.1043	0.007	0.0469	0.0829	0.0413	0.0196	0.0069	0.005	0.0239	0.0284	0.0911	0.0332	0.0754	0.0536	0.0086
1	rs115220294	12866472	NA	NA	NA	NA	10.5151522694494	2.56602029288427	0.011	0.0124	0.0803	0.0257	0.0497	0.0205	0.0267	0.0371	0.0061	0.0414	0.051	0.1042	0.007	0.0469	0.0829	0.0414	0.0197	0.0069	0.005	0.0239	0.0284	0.0911	0.0332	0.0754	0.0536	0.0087
1	rs80049659	12867288	NA	NA	NA	NA	10.5240617646735	2.69908588993405	0.0111	0.0124	0.0803	0.0258	0.0499	0.0206	0.0269	0.0372	0.0062	0.0414	0.0511	0.1039	0.0071	0.047	0.0825	0.0415	0.0197	0.0069	0.0051	0.0239	0.0283	0.0908	0.0333	0.0749	0.0537	0.0087
1	rs115563865	12867774	NA	NA	NA	NA	10.5682920663068	2.77981454735988	0.0111	0.0124	0.0802	0.0259	0.05	0.0206	0.027	0.0373	0.0062	0.0414	0.0514	0.1036	0.0071	0.047	0.0822	0.0416	0.0197	0.0069	0.0051	0.0239	0.0283	0.0907	0.0333	0.0747	0.0537	0.0087
1	rs1076640	12867895	NA	NA	NA	NA	10.2710694655762	2.86924021460199	0.011	0.0124	0.08	0.0259	0.05	0.0212	0.027	0.0373	0.0062	0.0414	0.0515	0.1033	0.0071	0.047	0.0819	0.0418	0.0197	0.0069	0.0051	0.024	0.0284	0.0906	0.0333	0.0747	0.0537	0.0087
1	rs114209114	12868100	NA	NA	NA	NA	10.3374024705918	2.72795302524093	0.0109	0.0124	0.08	0.0259	0.05	0.0215	0.027	0.0373	0.0062	0.0414	0.0515	0.1031	0.0071	0.047	0.0818	0.042	0.0197	0.0069	0.0051	0.024	0.0283	0.0905	0.0333	0.0747	0.0536	0.0087
1	rs76412308	12868170	NA	NA	NA	NA	10.3541648634334	2.70597356278449	0.0109	0.0124	0.08	0.0259	0.05	0.0215	0.027	0.0369	0.0062	0.0414	0.0515	0.1033	0.0071	0.047	0.0818	0.0421	0.0197	0.0069	0.0051	0.024	0.0283	0.0904	0.0333	0.0748	0.0536	0.0087
1	rs35618214	12868579	NA	NA	NA	NA	10.2362574853091	2.66913874232377	0.0109	0.0124	0.0799	0.0259	0.0501	0.0217	0.027	0.0369	0.0062	0.0415	0.0515	0.1031	0.0071	0.0471	0.0816	0.042	0.0197	0.0069	0.0052	0.024	0.0284	0.0904	0.0334	0.0747	0.0537	0.0087
1	rs114807842	12869122	NA	NA	NA	NA	10.6187834153531	2.78056155979316	0.011	0.0124	0.0797	0.0259	0.05	0.0218	0.0274	0.0369	0.0063	0.0416	0.0516	0.1028	0.0071	0.047	0.0811	0.0424	0.0198	0.0069	0.0052	0.024	0.0283	0.0903	0.0334	0.0746	0.0536	0.0087
1	rs76227877	12870268	NA	NA	NA	NA	10.5222125181714	2.90187006645257	0.011	0.0124	0.0795	0.026	0.05	0.0219	0.0274	0.0369	0.0063	0.0416	0.0516	0.1031	0.0072	0.047	0.0804	0.0424	0.0199	0.007	0.0052	0.0243	0.0283	0.0902	0.0334	0.0745	0.0535	0.0087
1	rs79886028	12871828	NA	NA	NA	NA	10.1775587724048	3.05976062927693	0.011	0.0124	0.0791	0.026	0.0502	0.022	0.0275	0.037	0.0063	0.0417	0.0517	0.1035	0.0072	0.047	0.0793	0.0422	0.0201	0.007	0.0053	0.0247	0.0283	0.0901	0.0335	0.0744	0.0536	0.0087
1	rs74226243	12896983	NA	NA	NA	NA	3.42188783857209	4.35921818346684	0.0114	0.0126	0.0726	0.0288	0.0516	0.0232	0.0275	0.0369	0.0073	0.0449	0.0523	0.1046	0.0084	0.0493	0.0754	0.0302	0.022	0.0077	0.0061	0.0301	0.0287	0.0879	0.0342	0.0728	0.0542	0.0093
1	rs17039265	12912501	NA	NA	NA	NA	3.45635514017913	4.67124470411008	0.0115	0.0127	0.071	0.0289	0.0518	0.0232	0.0275	0.0369	0.0075	0.0455	0.0527	0.1045	0.0087	0.0496	0.0746	0.0294	0.0221	0.0078	0.0063	0.0311	0.0287	0.0873	0.0344	0.0723	0.0543	0.0094
1	rs12134486	12912693	NA	NA	NA	NA	3.45018855138726	4.66712255080756	0.0115	0.0127	0.071	0.0289	0.0518	0.0232	0.0275	0.0369	0.0075	0.0455	0.0527	0.1045	0.0087	0.0496	0.0746	0.0293	0.0221	0.0078	0.0063	0.0311	0.0287	0.0873	0.0344	0.0724	0.0543	0.0094
1	rs45443899	12919081	1.25	0.000146030683677626	1.27	0.00236841156725067	3.41691571694766	4.79701124808152	0.0116	0.0127	0.0705	0.0289	0.0519	0.0232	0.0274	0.0368	0.0076	0.0457	0.0531	0.1045	0.0088	0.0497	0.0744	0.0292	0.0221	0.0079	0.0064	0.0312	0.0286	0.0871	0.0344	0.0723	0.0544	0.0095
1	rs139022602	12921088	1.25	0.000146030683677626	1.27	0.00236841156725067	3.38112383785332	4.88855341956221	0.0117	0.0127	0.0703	0.0289	0.052	0.0232	0.0274	0.0368	0.0077	0.0457	0.0533	0.1045	0.0088	0.0498	0.0743	0.0292	0.0222	0.0079	0.0064	0.0312	0.0286	0.087	0.0344	0.0722	0.0545	0.0095
1	rs12139550	12921132	1.25	0.000146030683677626	1.27	0.00236841156725067	3.36378840697586	4.88618933553301	0.0117	0.0127	0.0702	0.0289	0.052	0.0232	0.0275	0.0368	0.0077	0.0457	0.0533	0.1045	0.0088	0.0498	0.0741	0.0292	0.0222	0.0079	0.0064	0.0313	0.0286	0.087	0.0344	0.0722	0.0545	0.0095
1	rs146271489	12921386	1.25	0.000146030683677626	1.27	0.00236841156725067	3.38125427377307	4.7985850095767	0.0117	0.0127	0.07	0.0289	0.052	0.0232	0.0275	0.0368	0.0077	0.0458	0.0533	0.1045	0.0088	0.0498	0.0741	0.0292	0.0222	0.0079	0.0064	0.0313	0.0286	0.0871	0.0344	0.0722	0.0545	0.0095
1	rs115845904	12943277	1.26	9.62021865932956e-05	1.28	0.00173000594785672	3.59384535237917	5.17861299453644	0.0118	0.0127	0.068	0.0291	0.0523	0.0233	0.0275	0.0368	0.0079	0.0459	0.0534	0.1045	0.0089	0.05	0.0734	0.0293	0.0226	0.0081	0.0065	0.0315	0.0286	0.0865	0.0348	0.0719	0.0548	0.0095
1	rs28488227	13176463	1.3	1.60789240425314e-05	1.28	0.00173000594785672	3.63010924115857	7.0971815836809	0.0124	0.0131	0.0606	0.0297	0.0534	0.0238	0.0277	0.0373	0.0086	0.0461	0.054	0.1044	0.0096	0.0508	0.0706	0.0297	0.0242	0.009	0.0071	0.0324	0.0287	0.0847	0.0356	0.0706	0.056	0.0099
1	rs28729731	13178497	1.3	1.60789240425314e-05	1.28	0.00173000594785672	3.60924205326119	7.1681515596456	0.0123	0.0131	0.0606	0.0297	0.0534	0.0238	0.0277	0.0372	0.0087	0.0461	0.054	0.1043	0.0096	0.0509	0.0706	0.0298	0.0243	0.009	0.0071	0.0324	0.0288	0.0847	0.0356	0.0706	0.0561	0.0099
1	rs35548467	13179211	NA	NA	NA	NA	3.59875441735286	7.17078088625676	0.0123	0.0132	0.0606	0.0297	0.0534	0.0238	0.0277	0.0372	0.0087	0.0461	0.054	0.1044	0.0096	0.0509	0.0706	0.0298	0.0243	0.009	0.0071	0.0323	0.0288	0.0847	0.0356	0.0705	0.0561	0.0099
1	rs113348410	13180609	NA	NA	NA	NA	3.58986637350274	7.19201985814342	0.0123	0.0132	0.0606	0.0297	0.0534	0.0238	0.0277	0.0372	0.0087	0.0461	0.054	0.1044	0.0096	0.0509	0.0706	0.0298	0.0243	0.009	0.0071	0.0323	0.0288	0.0846	0.0356	0.0705	0.0561	0.0099
1	rs55971446	13183032	NA	NA	NA	NA	3.55821030066319	7.13296458190075	0.0123	0.0131	0.0606	0.0296	0.0535	0.0238	0.0275	0.0372	0.0087	0.0461	0.0539	0.1045	0.0097	0.0509	0.0706	0.0298	0.0242	0.009	0.0071	0.0323	0.0288	0.0848	0.0356	0.0705	0.0561	0.0099
1	rs141765631	13183796	NA	NA	NA	NA	3.5545066694495	7.1173966416386	0.0123	0.0131	0.0606	0.0296	0.0535	0.0237	0.0274	0.0372	0.0087	0.0461	0.0539	0.1046	0.0097	0.0509	0.0706	0.0298	0.0242	0.009	0.0071	0.0323	0.0288	0.0848	0.0357	0.0705	0.0561	0.0099
1	rs34097936	13185887	NA	NA	NA	NA	3.55384541805792	7.00039967202848	0.0123	0.0131	0.0606	0.0295	0.0534	0.0237	0.0273	0.0372	0.0087	0.0461	0.0539	0.1047	0.0097	0.0509	0.0707	0.0297	0.0242	0.009	0.0071	0.0323	0.0288	0.085	0.0357	0.0705	0.0562	0.0099
1	rs2179303	13186398	NA	NA	NA	NA	3.55040745495674	6.99535063503078	0.0123	0.0131	0.0605	0.0295	0.0534	0.0237	0.0274	0.0372	0.0087	0.0461	0.0539	0.1047	0.0097	0.0509	0.0707	0.0297	0.0242	0.009	0.0071	0.0323	0.0288	0.085	0.0357	0.0705	0.0562	0.0099
1	rs76192530	13186401	NA	NA	NA	NA	3.51357309730564	6.98404159503068	0.0123	0.0131	0.0605	0.0293	0.0535	0.0236	0.0273	0.0372	0.0087	0.046	0.0539	0.1047	0.0097	0.0509	0.0708	0.0297	0.0242	0.009	0.0071	0.0324	0.0288	0.085	0.0357	0.0705	0.0562	0.0099
1	rs201446830	13474934	NA	NA	NA	NA	4.11258462826505	7.54917582531824	0.0119	0.0129	0.0638	0.0313	0.0528	0.023	0.0278	0.0373	0.0087	0.0441	0.0548	0.1005	0.0097	0.0505	0.075	0.0273	0.0266	0.0091	0.0073	0.0313	0.0277	0.0833	0.0356	0.0723	0.0549	0.0098
1	rs201993208	13497768	NA	NA	NA	NA	3.97255064586259	7.78287970842239	0.0118	0.0129	0.0648	0.0314	0.0527	0.0228	0.0278	0.0373	0.0087	0.0438	0.0549	0.1002	0.0097	0.0503	0.0765	0.0269	0.0269	0.0091	0.0074	0.0298	0.0275	0.0836	0.0356	0.0725	0.0547	0.0098
1	rs141243951	13703662	NA	NA	NA	NA	3.05612485786462	5.4528159476336	0.0122	0.0132	0.0693	0.0269	0.0518	0.0218	0.0236	0.0379	0.0094	0.0446	0.0504	0.1019	0.0108	0.0498	0.0836	0.0254	0.0244	0.0101	0.0082	0.0249	0.0245	0.0863	0.0369	0.0769	0.0544	0.0101
1	rs10927559	13775026	NA	NA	NA	NA	1.77089963771925	4.3672212594522	0.0122	0.0129	0.0699	0.0248	0.0513	0.0215	0.0236	0.0375	0.0091	0.0448	0.0498	0.1049	0.0109	0.0494	0.0855	0.0248	0.024	0.0098	0.0082	0.0238	0.023	0.0885	0.0369	0.0789	0.0547	0.0097
1	rs11580598	13783354	NA	NA	NA	NA	1.48779004096337	4.35902300199738	0.0122	0.0128	0.0698	0.0244	0.0514	0.0214	0.0233	0.0375	0.009	0.0447	0.05	0.1054	0.0109	0.0494	0.0863	0.0245	0.024	0.0098	0.0082	0.0237	0.023	0.0887	0.0371	0.0788	0.0547	0.0096
1	rs12070823	13784062	NA	NA	NA	NA	1.46154951059513	4.37444461112575	0.0122	0.0128	0.0698	0.0244	0.0515	0.0214	0.0233	0.0374	0.009	0.0447	0.05	0.1055	0.0109	0.0494	0.0863	0.0245	0.0239	0.0098	0.0082	0.0237	0.023	0.0888	0.0371	0.0788	0.0547	0.0096
1	rs10927575	13785516	NA	NA	NA	NA	1.45161721652763	4.36019410189864	0.0122	0.0128	0.0698	0.0243	0.0515	0.0214	0.0232	0.0374	0.009	0.0447	0.0501	0.1055	0.0108	0.0493	0.0866	0.0245	0.0241	0.0098	0.0082	0.0237	0.0229	0.0889	0.0371	0.0787	0.0546	0.0096
1	rs2999883	13789192	NA	NA	NA	NA	1.44190781316802	4.46472284245951	0.0122	0.0127	0.0698	0.0241	0.0515	0.0213	0.0232	0.0375	0.009	0.0446	0.0502	0.1058	0.0107	0.0493	0.0869	0.0245	0.0243	0.0098	0.0082	0.0236	0.0229	0.0891	0.0371	0.0785	0.0546	0.0096
1	rs77677348	13789278	NA	NA	NA	NA	1.48088907578236	4.47782788555494	0.0122	0.0127	0.0698	0.0241	0.0514	0.0213	0.0232	0.0375	0.0091	0.0445	0.0501	0.1058	0.0107	0.0492	0.0869	0.0246	0.0242	0.0098	0.0082	0.0236	0.0228	0.0891	0.0372	0.0785	0.0546	0.0096
1	rs12128613	13789550	NA	NA	NA	NA	1.47709356674637	4.49406690817777	0.0122	0.0127	0.0698	0.0241	0.0514	0.0213	0.0232	0.0375	0.0091	0.0445	0.0501	0.1058	0.0107	0.0492	0.0868	0.0246	0.0242	0.0098	0.0081	0.0236	0.0228	0.0891	0.0372	0.0785	0.0547	0.0096
1	rs3013084	13793246	NA	NA	NA	NA	1.46145006426268	4.43265836007944	0.0123	0.0127	0.0697	0.0239	0.0513	0.0213	0.0232	0.0376	0.0091	0.0445	0.0502	0.1062	0.0106	0.0491	0.0869	0.0245	0.0242	0.0097	0.0081	0.0235	0.0228	0.0894	0.0372	0.0784	0.0548	0.0096
1	rs3013094	13798033	1.26	9.62021865932956e-05	1.28	0.00173000594785672	1.404879711909	4.29562846354994	0.0122	0.0127	0.0697	0.0238	0.0513	0.0213	0.0231	0.0376	0.009	0.0444	0.0502	0.1066	0.0105	0.0492	0.0871	0.0243	0.0239	0.0096	0.008	0.0235	0.0228	0.0896	0.0373	0.0784	0.055	0.0095
1	rs3013105	13802325	1.26	9.62021865932956e-05	1.28	0.00173000594785672	1.37345519809935	4.37424937216043	0.0122	0.0127	0.0698	0.0237	0.0513	0.0213	0.023	0.0377	0.009	0.0444	0.0502	0.1069	0.0104	0.0493	0.0872	0.0242	0.0238	0.0096	0.0079	0.0234	0.0228	0.0899	0.0373	0.0784	0.0552	0.0094
1	rs2940315	13802373	1.26	9.62021865932956e-05	1.28	0.00173000594785672	1.3711236513572	4.36936863710392	0.0122	0.0127	0.0698	0.0237	0.0513	0.0213	0.023	0.0377	0.009	0.0444	0.0502	0.1069	0.0104	0.0493	0.0872	0.0242	0.0238	0.0096	0.0079	0.0234	0.0228	0.0899	0.0374	0.0784	0.0553	0.0094
1	rs3013106	13802437	1.26	9.62021865932956e-05	1.28	0.00173000594785672	1.37987459661197	4.38362167092403	0.0122	0.0127	0.07	0.0236	0.0513	0.0213	0.023	0.0377	0.009	0.0444	0.0502	0.1069	0.0104	0.0493	0.0871	0.0242	0.0238	0.0096	0.0079	0.0234	0.0228	0.0899	0.0374	0.0783	0.0553	0.0094
1	rs11586932	13803760	1.26	9.62021865932956e-05	1.27	0.00236841156725067	1.34133440620638	4.12690664074362	0.0122	0.0127	0.0699	0.0236	0.0513	0.0213	0.023	0.0376	0.009	0.0444	0.0502	0.107	0.0103	0.0493	0.0874	0.0243	0.0239	0.0095	0.0079	0.0234	0.0228	0.0899	0.0374	0.0783	0.0553	0.0094
1	rs61781238	13806900	1.26	9.62021865932956e-05	1.26	0.00320910491496634	1.24193787503868	3.83220097511082	0.012	0.0125	0.07	0.0235	0.0512	0.0214	0.023	0.0376	0.0088	0.0444	0.0502	0.1072	0.01	0.0492	0.0879	0.0245	0.024	0.0093	0.0076	0.0234	0.0228	0.0903	0.0373	0.0784	0.0551	0.0092
1	rs3845608	13809227	1.24	0.000219052513113047	1.26	0.00320910491496634	0.990306258596191	3.04466696062156	0.0116	0.0121	0.0709	0.0228	0.0507	0.0212	0.0225	0.0379	0.0084	0.0446	0.05	0.1089	0.0093	0.0489	0.0904	0.0236	0.0231	0.0088	0.0073	0.0234	0.0225	0.093	0.0372	0.0788	0.0546	0.0086
1	rs72646364	13810098	1.23	0.000324726636489385	1.07	0.184406357471863	0.934215990168739	2.73727245818561	0.0115	0.012	0.0712	0.0225	0.0504	0.0211	0.0224	0.0379	0.0082	0.0447	0.0499	0.1095	0.0091	0.0489	0.0916	0.0232	0.0227	0.0085	0.0071	0.0234	0.0224	0.0941	0.0372	0.079	0.0543	0.0083
1	rs12093255	13810535	1.23	0.000324726636489385	1.07	0.184406357471863	0.930463731500933	2.60917579375205	0.0114	0.0119	0.0715	0.0223	0.0503	0.0207	0.0222	0.0379	0.0081	0.0448	0.0497	0.1098	0.0089	0.049	0.0922	0.0229	0.0224	0.0084	0.0071	0.0234	0.0224	0.0948	0.0372	0.0792	0.0542	0.0082
1	rs375996	13815792	NA	NA	NA	NA	0.741537012222197	1.81439199053977	0.0111	0.0115	0.0736	0.021	0.0492	0.0204	0.0218	0.0377	0.0075	0.0451	0.0488	0.1121	0.0078	0.0484	0.0969	0.0214	0.0211	0.0077	0.0064	0.0234	0.0218	0.0997	0.037	0.0799	0.0529	0.0071
1	rs72646368	13819335	NA	NA	NA	NA	0.637519183076007	1.55244230318462	0.0109	0.0113	0.0742	0.0204	0.0487	0.0203	0.0216	0.0378	0.0073	0.0452	0.0485	0.1133	0.0072	0.0484	0.0984	0.0211	0.0208	0.0071	0.0061	0.0234	0.0214	0.102	0.0368	0.0801	0.0525	0.0068
1	rs75426602	13819532	NA	NA	NA	NA	0.61843361793868	1.48615567791392	0.0109	0.0113	0.0743	0.0203	0.0485	0.0204	0.0216	0.0377	0.0073	0.0452	0.0484	0.1133	0.0071	0.0483	0.0987	0.0213	0.0208	0.0071	0.0061	0.0234	0.0213	0.1024	0.0368	0.0802	0.0524	0.0067
1	rs189556	13819930	NA	NA	NA	NA	0.509031178788133	1.37667506175505	0.0108	0.0112	0.0746	0.0199	0.0482	0.0203	0.0217	0.0375	0.0072	0.0456	0.0483	0.1137	0.007	0.0482	0.099	0.0211	0.0205	0.007	0.0059	0.0234	0.0212	0.1032	0.037	0.0809	0.0523	0.0067
1	rs425097	13821440	NA	NA	NA	NA	0.283764969230439	1.14077640434979	0.0108	0.0109	0.0754	0.0196	0.0475	0.0202	0.0219	0.0369	0.0068	0.0459	0.048	0.1145	0.0067	0.0483	0.1002	0.0209	0.0201	0.0069	0.0052	0.0232	0.0205	0.105	0.0371	0.0822	0.0516	0.0063
1	rs355049	13825513	NA	NA	NA	NA	0.092917094512814	0.788795829616715	0.0105	0.0104	0.0761	0.0187	0.0474	0.0203	0.0225	0.0358	0.0059	0.046	0.0474	0.1156	0.0062	0.0486	0.1015	0.0204	0.0201	0.0064	0.0047	0.0236	0.0197	0.1074	0.0369	0.0845	0.0505	0.0056
1	rs7545978	13827342	NA	NA	NA	NA	0.0524311711615141	0.610872221258596	0.0102	0.0102	0.0769	0.0187	0.047	0.0203	0.0224	0.0352	0.0055	0.046	0.0469	0.1162	0.0058	0.0486	0.1022	0.0203	0.0204	0.0062	0.0045	0.0236	0.0192	0.1089	0.0367	0.086	0.0497	0.0051
1	rs72646371	13830144	NA	NA	NA	NA	0.0269044948641841	0.372519822611965	0.0094	0.0098	0.0797	0.0185	0.0462	0.0197	0.0219	0.0342	0.0046	0.0447	0.0461	0.1176	0.005	0.0487	0.104	0.0222	0.0205	0.0056	0.004	0.0235	0.0188	0.1109	0.0366	0.0883	0.0484	0.0041
1	rs3013047	13830577	NA	NA	NA	NA	0.0261746157760439	0.321167317112758	0.0093	0.0097	0.08	0.0186	0.0462	0.0197	0.0218	0.0341	0.0045	0.0446	0.0461	0.1177	0.005	0.0487	0.1043	0.0224	0.0206	0.0055	0.004	0.0235	0.0187	0.1111	0.0366	0.0886	0.0482	0.004
1	rs12733022	13831377	NA	NA	NA	NA	0.0262795117343334	0.30240449305306	0.0092	0.0097	0.0804	0.0185	0.0461	0.0195	0.0217	0.034	0.0044	0.0445	0.046	0.118	0.0049	0.0489	0.1044	0.0224	0.0205	0.0054	0.0038	0.0236	0.0186	0.1115	0.0365	0.0889	0.0481	0.0038
1	rs79362442	13832531	NA	NA	NA	NA	0.0282301947545498	0.28749965602549	0.0091	0.0096	0.0809	0.0183	0.046	0.0193	0.0215	0.0339	0.0043	0.0446	0.0458	0.1183	0.0048	0.0493	0.1045	0.0223	0.0204	0.0053	0.0037	0.0237	0.0184	0.1119	0.0365	0.0893	0.0481	0.0036
1	rs3013055	13835010	NA	NA	NA	NA	0.0362239556002854	0.271326131684675	0.009	0.0095	0.0813	0.0182	0.0459	0.0191	0.0214	0.0336	0.0042	0.0446	0.0456	0.1192	0.0047	0.0496	0.1046	0.0223	0.0204	0.005	0.0036	0.0238	0.0182	0.1124	0.0364	0.0895	0.0479	0.0034
1	rs11576472	13835765	NA	NA	NA	NA	0.0353753670849783	0.273751096270403	0.009	0.0095	0.0814	0.0182	0.0459	0.019	0.0213	0.0336	0.0041	0.0446	0.0456	0.1193	0.0048	0.0498	0.1044	0.0223	0.0204	0.005	0.0036	0.0238	0.0181	0.1125	0.0365	0.0895	0.0479	0.0034
1	rs2940305	13837629	NA	NA	NA	NA	0.032094980017786	0.259643628469326	0.009	0.0096	0.0815	0.0182	0.0459	0.0191	0.0213	0.0331	0.004	0.0446	0.0456	0.12	0.0049	0.0504	0.1043	0.0222	0.0202	0.0049	0.0036	0.0236	0.0177	0.113	0.0367	0.0892	0.0478	0.0034
1	rs2990679	13838042	NA	NA	NA	NA	0.0379496987534106	0.269713202955679	0.009	0.0096	0.0815	0.0181	0.0459	0.0191	0.0214	0.0331	0.0041	0.0447	0.0456	0.12	0.0049	0.0504	0.1044	0.0222	0.0202	0.0049	0.0036	0.0236	0.0176	0.1131	0.0367	0.0891	0.0478	0.0034
1	rs74833969	13840369	NA	NA	NA	NA	0.0254384115718689	0.256918241675486	0.009	0.0095	0.0815	0.0181	0.0461	0.0191	0.0212	0.033	0.004	0.0447	0.0456	0.1199	0.0049	0.0505	0.1044	0.022	0.02	0.0048	0.0035	0.0235	0.0175	0.1135	0.0367	0.0892	0.0478	0.0034
1	rs76716765	13841381	NA	NA	NA	NA	0.0212924696177509	0.275139778890467	0.0089	0.0095	0.0816	0.018	0.0464	0.0191	0.0211	0.0328	0.004	0.0447	0.0456	0.12	0.0049	0.0506	0.1044	0.0218	0.0199	0.0048	0.0034	0.0235	0.0174	0.1137	0.0367	0.0894	0.0478	0.0034
1	rs2282189	13842586	NA	NA	NA	NA	0.0117348991318045	0.245772440896735	0.0089	0.0092	0.0814	0.0178	0.0466	0.0194	0.0202	0.0324	0.0035	0.045	0.0455	0.1208	0.0046	0.0511	0.1054	0.0211	0.0193	0.0044	0.0032	0.0233	0.0165	0.1159	0.0363	0.0906	0.0477	0.0034
1	rs424296	13845032	NA	NA	NA	NA	0.0399000569491171	0.196866886639905	0.0088	0.0091	0.081	0.0178	0.0466	0.0197	0.0198	0.0325	0.0031	0.0452	0.0449	0.1223	0.0045	0.0514	0.1057	0.0203	0.0182	0.0046	0.0033	0.0227	0.0153	0.1174	0.0353	0.0919	0.0478	0.0045
1	rs4345799	13851036	NA	NA	NA	NA	0.0564790311149296	0.202822067705051	0.0088	0.0091	0.0809	0.0175	0.0466	0.0197	0.0196	0.0326	0.0029	0.045	0.0448	0.1231	0.0045	0.0516	0.1058	0.02	0.0182	0.0047	0.0033	0.0227	0.0153	0.1176	0.0353	0.0917	0.0478	0.0046
1	rs61745339	13854483	NA	NA	NA	NA	0.0605432258613773	0.191383517578088	0.0088	0.0091	0.0808	0.0176	0.0466	0.0198	0.0197	0.0326	0.0029	0.0449	0.0448	0.1235	0.0045	0.0516	0.1057	0.0203	0.0182	0.0046	0.0033	0.0227	0.0152	0.1174	0.0352	0.0916	0.0478	0.0046
1	rs76062973	13855662	NA	NA	NA	NA	0.0631143859414597	0.190766070545243	0.0088	0.0091	0.0808	0.0177	0.0466	0.0198	0.0198	0.0325	0.0029	0.0449	0.0448	0.1236	0.0045	0.0516	0.1057	0.0203	0.0182	0.0046	0.0033	0.0227	0.0152	0.1174	0.0351	0.0917	0.0478	0.0046
1	rs3856278	13859570	NA	NA	NA	NA	0.0672839844432438	0.194584414881238	0.0089	0.009	0.0807	0.0177	0.0466	0.0197	0.0198	0.0325	0.0029	0.0449	0.0448	0.1238	0.0045	0.0516	0.1057	0.0204	0.0182	0.0046	0.0033	0.0227	0.0151	0.1173	0.0351	0.0918	0.0478	0.0046
1	rs61778463	13862092	NA	NA	NA	NA	0.0697719050460661	0.191074709385667	0.0089	0.009	0.0807	0.0176	0.0467	0.0197	0.0198	0.0325	0.0029	0.0449	0.0448	0.1239	0.0045	0.0516	0.1058	0.0204	0.0181	0.0046	0.0033	0.0226	0.0151	0.1173	0.0351	0.0918	0.0478	0.0046
1	rs6661954	13862750	NA	NA	NA	NA	0.0715465664527983	0.192930093404864	0.0089	0.009	0.0807	0.0176	0.0467	0.0197	0.0198	0.0326	0.0029	0.0448	0.0448	0.124	0.0045	0.0516	0.1058	0.0203	0.0181	0.0046	0.0033	0.0226	0.0151	0.1173	0.0351	0.0918	0.0479	0.0046
1	rs58712305	13863632	NA	NA	NA	NA	0.0715049655132359	0.191589483714304	0.0089	0.009	0.0806	0.0176	0.0467	0.0197	0.0198	0.0326	0.0029	0.0449	0.0447	0.124	0.0045	0.0516	0.1058	0.0204	0.0181	0.0046	0.0033	0.0226	0.0151	0.1173	0.035	0.0916	0.0479	0.0046
1	rs80006697	13872562	NA	NA	NA	NA	0.116309361910195	0.222227450416585	0.0089	0.0088	0.08	0.0176	0.0469	0.0196	0.0195	0.0325	0.003	0.0452	0.0447	0.1237	0.0045	0.0521	0.106	0.0202	0.0178	0.0047	0.0033	0.0226	0.0153	0.1177	0.035	0.0914	0.0479	0.005
1	rs367102	13873608	NA	NA	NA	NA	0.123542002842402	0.2267877633198	0.0089	0.0088	0.08	0.0176	0.0469	0.0196	0.0195	0.0325	0.003	0.0452	0.0447	0.1237	0.0045	0.0521	0.106	0.0202	0.0178	0.0047	0.0033	0.0226	0.0153	0.1178	0.035	0.0913	0.0479	0.005
1	rs77828429	13874952	NA	NA	NA	NA	0.122517458026362	0.220390224613023	0.0089	0.0087	0.08	0.0176	0.0469	0.0196	0.0195	0.0326	0.003	0.0451	0.0447	0.1236	0.0045	0.0521	0.106	0.0202	0.0177	0.0047	0.0033	0.0226	0.0153	0.1178	0.0349	0.0913	0.0479	0.005
1	rs17389711	13879172	NA	NA	NA	NA	0.148744680841544	0.222227450416585	0.009	0.0085	0.0802	0.0175	0.047	0.0197	0.0194	0.0329	0.003	0.0451	0.0448	0.1235	0.0046	0.052	0.1059	0.0201	0.0175	0.0047	0.0034	0.0225	0.0152	0.1181	0.0348	0.0914	0.0479	0.0051
1	rs6684199	13880522	NA	NA	NA	NA	0.163009070983206	0.227441694554752	0.009	0.0085	0.0803	0.0175	0.047	0.0197	0.0194	0.033	0.003	0.0451	0.0448	0.1234	0.0046	0.0519	0.1058	0.0201	0.0175	0.0048	0.0034	0.0225	0.0152	0.1182	0.0348	0.0914	0.0479	0.0051
1	rs12042662	13885279	NA	NA	NA	NA	0.196079997331404	0.236108390666358	0.0091	0.0087	0.0796	0.0176	0.0472	0.0198	0.0192	0.033	0.003	0.0451	0.0449	0.1233	0.0047	0.0519	0.1057	0.02	0.0173	0.0048	0.0035	0.0226	0.0153	0.1184	0.0348	0.0914	0.0479	0.0053
1	rs2999867	13890695	NA	NA	NA	NA	0.292630805425605	0.273751096270403	0.0095	0.0087	0.0788	0.0175	0.0471	0.0199	0.0186	0.0333	0.0034	0.045	0.0453	0.1225	0.0049	0.0517	0.1058	0.0196	0.0168	0.0049	0.0035	0.0225	0.0156	0.1191	0.0349	0.0915	0.0479	0.0058
1	rs61516987	13890765	NA	NA	NA	NA	0.291670496939731	0.269252913958168	0.0095	0.0087	0.0789	0.0175	0.047	0.0198	0.0186	0.0333	0.0034	0.0449	0.0453	0.1225	0.0049	0.0517	0.1058	0.0196	0.0169	0.0049	0.0035	0.0225	0.0155	0.1191	0.0349	0.0915	0.0479	0.0058
1	rs11485053	13896863	NA	NA	NA	NA	0.325515399226845	0.286678328200725	0.01	0.0087	0.0787	0.0178	0.0466	0.0203	0.0188	0.0337	0.0039	0.0444	0.0444	0.1227	0.0054	0.0513	0.1047	0.0197	0.0169	0.0051	0.0038	0.0223	0.0162	0.1194	0.0352	0.0902	0.0473	0.0063
1	rs12404716	13901884	1.01	0.120031835070186	1.07	0.184406357471863	0.413941810483788	0.314152251697365	0.0102	0.0088	0.0787	0.0179	0.0465	0.0206	0.019	0.0339	0.0041	0.0441	0.0438	0.1227	0.0056	0.0514	0.104	0.0199	0.0168	0.0052	0.0039	0.0222	0.0168	0.1196	0.0354	0.0891	0.0468	0.0066
1	rs241908	13904036	1.01	0.120031835070186	1.07	0.184406357471863	0.450643091901446	0.34211154935086	0.0102	0.0088	0.0787	0.0178	0.0465	0.0207	0.019	0.0338	0.0042	0.044	0.0438	0.1229	0.0058	0.0514	0.1042	0.02	0.0166	0.0052	0.004	0.0221	0.0168	0.1192	0.0356	0.0885	0.047	0.0067
1	rs61777776	13904815	1.01	0.120031835070186	1.07	0.184406357471863	0.453826116375546	0.357160816239861	0.0103	0.0088	0.0786	0.0178	0.0465	0.0208	0.019	0.0339	0.0042	0.044	0.0438	0.1228	0.0058	0.0514	0.1042	0.02	0.0165	0.0053	0.004	0.0221	0.0168	0.1192	0.0356	0.0883	0.047	0.0068
1	rs61777777	13906611	1.01	0.120031835070186	1.07	0.184406357471863	0.476167472354678	0.367337785812469	0.0103	0.0088	0.079	0.0178	0.0461	0.0208	0.019	0.0342	0.0043	0.044	0.0437	0.1224	0.0059	0.0513	0.1043	0.02	0.0164	0.0053	0.0041	0.0221	0.017	0.1191	0.0357	0.088	0.047	0.0068
1	rs355023	13909142	1.01	0.120031835070186	1.07	0.184406357471863	0.512790295247465	0.381159220640988	0.0103	0.0089	0.0789	0.0178	0.0462	0.0209	0.019	0.0344	0.0043	0.044	0.0437	0.1223	0.006	0.0512	0.1045	0.02	0.0163	0.0053	0.0041	0.022	0.017	0.1191	0.0357	0.0877	0.047	0.0069
1	rs1148454	13911393	1.01	0.120031835070186	1.07	0.184406357471863	0.518742510472067	0.392421213974657	0.0102	0.0089	0.0787	0.018	0.0463	0.021	0.019	0.0345	0.0043	0.044	0.0437	0.1223	0.0061	0.0512	0.1046	0.02	0.0163	0.0053	0.0041	0.0219	0.0171	0.119	0.0357	0.0875	0.0469	0.0069
1	rs12745692	13911563	1.01	0.120031835070186	1.08	0.159408631830651	0.527893972319128	0.39898945401888	0.0102	0.0089	0.0787	0.0179	0.0463	0.0211	0.0189	0.0345	0.0043	0.044	0.0437	0.1224	0.0061	0.0512	0.1046	0.02	0.0163	0.0053	0.0041	0.0218	0.0171	0.1191	0.0357	0.0875	0.0469	0.0069
1	rs10927904	13914909	1.01	0.120031835070186	1.08	0.159408631830651	0.527958689092613	0.452847845910839	0.0103	0.0089	0.0785	0.0179	0.0463	0.0211	0.019	0.0344	0.0044	0.0438	0.0436	0.1228	0.0062	0.0511	0.1045	0.0199	0.0164	0.0054	0.0042	0.0217	0.0171	0.1192	0.0355	0.0873	0.0469	0.007
1	rs61777782	13922400	1.02	0.101174939294895	1.08	0.159408631830651	0.508077581590865	0.503918911358385	0.0104	0.0087	0.0783	0.018	0.0468	0.0214	0.0191	0.0346	0.0045	0.0433	0.0433	0.1234	0.0062	0.0506	0.1049	0.0202	0.0165	0.0058	0.0042	0.0215	0.0173	0.1181	0.0352	0.0872	0.0465	0.0071
1	rs1262460	13924863	1.02	0.101174939294895	1.06	0.212122118160079	0.494127386985328	0.560428179321498	0.0105	0.0086	0.0779	0.0182	0.0472	0.0217	0.0192	0.0346	0.0047	0.0429	0.043	0.1243	0.0065	0.0506	0.1053	0.0204	0.0167	0.0062	0.0043	0.0212	0.0177	0.1167	0.0348	0.0867	0.0459	0.0073
1	rs35656843	13926782	1.02	0.101174939294895	1.05	0.24269399207398	0.493625905486199	0.534075459298348	0.0104	0.0084	0.078	0.0182	0.0474	0.022	0.0194	0.0345	0.0049	0.0426	0.0427	0.1248	0.0066	0.0503	0.1055	0.0206	0.0168	0.0066	0.0044	0.0208	0.018	0.1161	0.0347	0.0865	0.0452	0.0074
1	rs75015593	13927707	NA	NA	NA	NA	0.452143148898234	0.508455416393232	0.0104	0.0084	0.0783	0.0181	0.0474	0.0221	0.0194	0.0346	0.005	0.0422	0.0426	0.1248	0.0067	0.0502	0.1056	0.0208	0.0169	0.0067	0.0044	0.0206	0.0181	0.1159	0.0346	0.0866	0.045	0.0074
1	rs188117194	13928985	NA	NA	NA	NA	0.385811731959435	0.509143664133725	0.0104	0.0082	0.0789	0.0179	0.0476	0.022	0.0195	0.0347	0.0051	0.0414	0.0425	0.125	0.0068	0.0502	0.1056	0.0211	0.0168	0.0069	0.0044	0.0205	0.0184	0.1152	0.0347	0.0864	0.0452	0.0074
1	rs74226261	13930604	NA	NA	NA	NA	0.337991248970774	0.524066885930117	0.0104	0.0081	0.0797	0.0175	0.0477	0.0219	0.0196	0.0348	0.0053	0.0403	0.0423	0.1249	0.007	0.0503	0.1056	0.0216	0.0167	0.007	0.0044	0.0203	0.0188	0.1145	0.035	0.0862	0.0453	0.0074
1	rs2788749	13932007	NA	NA	NA	NA	0.287607975132586	0.656461536521281	0.0104	0.008	0.0803	0.0171	0.0477	0.0219	0.0197	0.0347	0.0055	0.0394	0.042	0.1254	0.0072	0.0503	0.1054	0.0222	0.0166	0.0072	0.0045	0.0202	0.019	0.1142	0.0353	0.0861	0.0453	0.0075
1	rs442112	13932427	NA	NA	NA	NA	0.288418044553125	0.626900383599131	0.0103	0.0079	0.0804	0.017	0.0477	0.022	0.0196	0.0345	0.0055	0.0389	0.0421	0.1257	0.0077	0.0499	0.1056	0.022	0.0166	0.0077	0.0045	0.0199	0.019	0.1144	0.0354	0.0859	0.0455	0.0075
1	rs35299232	13935348	NA	NA	NA	NA	0.358844132679687	0.528509301211214	0.0099	0.0074	0.0837	0.0164	0.0477	0.022	0.0198	0.0337	0.0054	0.0381	0.0415	0.1267	0.0074	0.0489	0.1068	0.0223	0.016	0.0076	0.0043	0.0195	0.0187	0.1142	0.0352	0.0867	0.0457	0.0075
1	rs92406	13935402	NA	NA	NA	NA	0.357508624796396	0.516868076764028	0.0099	0.0074	0.0837	0.0164	0.0477	0.022	0.0198	0.0336	0.0054	0.0381	0.0415	0.1267	0.0074	0.0488	0.1068	0.0224	0.0159	0.0076	0.0043	0.0195	0.0186	0.1143	0.0352	0.0868	0.0457	0.0075
1	rs1412838	13938377	NA	NA	NA	NA	0.357775521723869	0.496654715416259	0.0099	0.0073	0.0846	0.0161	0.0472	0.0218	0.0194	0.0334	0.0054	0.0379	0.0414	0.1271	0.0073	0.0487	0.107	0.0225	0.0159	0.0077	0.0043	0.0196	0.0186	0.1144	0.0354	0.0875	0.0455	0.0074
1	rs3820304	13938788	NA	NA	NA	NA	0.357722134151022	0.489144996435761	0.0098	0.0072	0.0848	0.0161	0.0472	0.0218	0.0194	0.0334	0.0054	0.0379	0.0413	0.1271	0.0073	0.0487	0.107	0.0226	0.0159	0.0077	0.0043	0.0195	0.0187	0.1145	0.0353	0.0875	0.0454	0.0074
1	rs79813761	13939177	NA	NA	NA	NA	0.385589826900123	0.478410021180755	0.0098	0.0072	0.0849	0.0161	0.0471	0.0218	0.0194	0.0333	0.0054	0.0379	0.0413	0.1274	0.0073	0.0487	0.107	0.0226	0.0159	0.0077	0.0042	0.0194	0.0187	0.1146	0.0353	0.0874	0.0454	0.0074
1	rs2486188	13940864	NA	NA	NA	NA	0.388813775444255	0.522264840801192	0.0098	0.0072	0.0849	0.0162	0.0471	0.0218	0.0194	0.0333	0.0054	0.0378	0.0413	0.1273	0.0073	0.0487	0.1072	0.0226	0.0158	0.0076	0.0042	0.0194	0.0186	0.1147	0.0353	0.0874	0.0453	0.0074
1	rs67913176	13941631	NA	NA	NA	NA	0.388034337368179	0.501997457561593	0.0098	0.0072	0.085	0.0162	0.0471	0.0218	0.0193	0.0333	0.0054	0.0378	0.0413	0.1273	0.0073	0.0487	0.1072	0.0226	0.0158	0.0076	0.0042	0.0194	0.0186	0.1148	0.0353	0.0874	0.0454	0.0074
1	rs41269791	13942435	NA	NA	NA	NA	0.402184989238463	0.511899009041047	0.0098	0.0072	0.085	0.0162	0.0471	0.0218	0.0193	0.0333	0.0054	0.0378	0.0413	0.1273	0.0073	0.0487	0.1072	0.0225	0.0158	0.0076	0.0042	0.0194	0.0186	0.1148	0.0353	0.0874	0.0453	0.0074
1	rs1772635	13948225	NA	NA	NA	NA	0.432011401816421	0.345825384522591	0.0092	0.0068	0.0864	0.0159	0.0465	0.0216	0.0192	0.0331	0.0051	0.0369	0.041	0.1293	0.007	0.0484	0.1081	0.0225	0.0155	0.0075	0.0039	0.019	0.0183	0.1164	0.0347	0.0887	0.045	0.0071
1	rs111800791	13948609	NA	NA	NA	NA	0.414114278595016	0.277923629930956	0.009	0.0067	0.0869	0.0158	0.0462	0.0216	0.0192	0.0328	0.0049	0.0365	0.0408	0.1301	0.0069	0.0483	0.1086	0.0223	0.0154	0.0073	0.0038	0.0188	0.0183	0.117	0.0345	0.0893	0.045	0.0069
1	rs17390405	13949087	NA	NA	NA	NA	0.364157842441723	0.206191285363233	0.0088	0.0066	0.0877	0.0157	0.0458	0.0216	0.019	0.0324	0.0047	0.0361	0.0406	0.1311	0.0067	0.0482	0.1092	0.0221	0.0153	0.007	0.0036	0.0186	0.0183	0.1179	0.0342	0.09	0.0451	0.0068
1	rs74056403	13950070	NA	NA	NA	NA	0.330876194369195	0.104852248394759	0.0083	0.0063	0.0893	0.0154	0.0452	0.0216	0.019	0.0317	0.0043	0.0356	0.04	0.1329	0.0064	0.0477	0.1102	0.0219	0.0155	0.0066	0.0033	0.0185	0.0183	0.1194	0.0335	0.0911	0.0448	0.0065
1	rs12408369	13954726	NA	NA	NA	NA	0.342256300003026	0.0355814236323044	0.0075	0.0059	0.092	0.0151	0.0443	0.0219	0.0198	0.0307	0.0033	0.0349	0.0395	0.1356	0.0056	0.0469	0.1109	0.022	0.0157	0.0054	0.0028	0.018	0.0186	0.1211	0.0324	0.0933	0.0445	0.0058
1	rs12143609	13957405	NA	NA	NA	NA	0.276115495233883	0.0250229323162157	0.0074	0.0059	0.0925	0.015	0.0441	0.0218	0.0199	0.0304	0.0031	0.0348	0.0391	0.1363	0.0054	0.0468	0.111	0.0221	0.0157	0.0052	0.0027	0.018	0.0186	0.1217	0.0323	0.0939	0.0447	0.0056
1	rs80122938	13957636	NA	NA	NA	NA	0.276628182170538	0.0306216004320394	0.0073	0.0058	0.0927	0.0149	0.044	0.0217	0.0199	0.0304	0.003	0.0348	0.039	0.1365	0.0053	0.0467	0.1111	0.0221	0.0156	0.0051	0.0026	0.0179	0.0186	0.1219	0.0323	0.094	0.0446	0.0055
1	rs10927926	13966218	NA	NA	NA	NA	0.211999510017349	0.0209314623950504	0.0068	0.0056	0.0942	0.0148	0.0431	0.0216	0.0202	0.03	0.0025	0.0347	0.0381	0.1376	0.0047	0.0462	0.1119	0.0222	0.0156	0.0045	0.0023	0.0176	0.0186	0.1236	0.0317	0.0956	0.0453	0.0048
1	rs79290973	13968020	NA	NA	NA	NA	0.213492641597977	0.0234476996623001	0.0068	0.0056	0.0942	0.0148	0.0431	0.0216	0.0202	0.03	0.0025	0.0348	0.038	0.1375	0.0047	0.0462	0.1119	0.0222	0.0156	0.0045	0.0023	0.0176	0.0186	0.1236	0.0316	0.0956	0.0454	0.0048
1	rs76117131	13977932	NA	NA	NA	NA	0.220017257046644	0.0251563994761228	0.0066	0.0056	0.0949	0.0147	0.0428	0.0215	0.0202	0.0299	0.0024	0.0346	0.0376	0.1382	0.0045	0.046	0.1123	0.022	0.0156	0.0043	0.0022	0.0175	0.0186	0.124	0.0314	0.0961	0.0455	0.0047
1	rs12130956	13992029	NA	NA	NA	NA	0.201282237916597	0.0151455821209187	0.0066	0.0055	0.095	0.0147	0.0427	0.0214	0.0202	0.0298	0.0023	0.0346	0.0375	0.1383	0.0044	0.0459	0.1124	0.022	0.0155	0.0043	0.0022	0.0176	0.0186	0.1242	0.0313	0.0963	0.0456	0.0047
1	rs10492979	13992480	NA	NA	NA	NA	0.203715449405075	0.0117115800005515	0.0066	0.0055	0.0952	0.0147	0.0427	0.0214	0.0203	0.0298	0.0023	0.0346	0.0375	0.1384	0.0044	0.0459	0.1125	0.022	0.0156	0.0042	0.0022	0.0176	0.0185	0.1242	0.0313	0.0963	0.0456	0.0047
1	rs77349561	14001835	NA	NA	NA	NA	0.181085418664927	0.0091233460804606	0.0063	0.0055	0.0961	0.0145	0.0426	0.0211	0.0205	0.0293	0.0021	0.0348	0.0372	0.1393	0.0041	0.0459	0.1131	0.0218	0.0155	0.004	0.002	0.0176	0.0183	0.1245	0.0308	0.0972	0.0455	0.0045
1	rs4662013	14007649	NA	NA	NA	NA	0.172875273698264	0.0040553023027355	0.0063	0.0055	0.0962	0.0145	0.0425	0.0211	0.0206	0.0292	0.0021	0.0348	0.0372	0.1394	0.0041	0.0459	0.1132	0.0218	0.0155	0.004	0.002	0.0176	0.0183	0.1245	0.0307	0.0973	0.0453	0.0045
1	Affx-35312341	14009956	NA	NA	NA	NA	0.171694890804133	0.00419691705718303	0.0063	0.0055	0.0962	0.0145	0.0425	0.0211	0.0206	0.0292	0.0021	0.0348	0.0372	0.1394	0.0041	0.0459	0.1132	0.0218	0.0155	0.004	0.002	0.0176	0.0184	0.1245	0.0307	0.0973	0.0453	0.0045
1	rs78952038	14023251	NA	NA	NA	NA	0.16377203416196	0.0023850940734983	0.0063	0.0055	0.0963	0.0145	0.0425	0.021	0.0206	0.0291	0.0021	0.0348	0.0372	0.1395	0.0041	0.046	0.1133	0.0218	0.0155	0.004	0.002	0.0176	0.0184	0.1246	0.0306	0.0975	0.0453	0.0045
1	rs3806425	14031043	NA	NA	NA	NA	0.162593788560457	0.00218014209107752	0.0062	0.0055	0.0963	0.0145	0.0424	0.021	0.0206	0.0291	0.0021	0.0348	0.0372	0.1396	0.0041	0.046	0.1134	0.0218	0.0155	0.004	0.002	0.0176	0.0185	0.1246	0.0306	0.0976	0.0453	0.0045
1	rs74406995	14033539	NA	NA	NA	NA	0.163043705867956	0.00276833514524313	0.0062	0.0055	0.0963	0.0145	0.0424	0.021	0.0206	0.029	0.0021	0.0348	0.0372	0.1396	0.0041	0.046	0.1134	0.0218	0.0155	0.004	0.002	0.0176	0.0185	0.1246	0.0306	0.0976	0.0453	0.0045
1	rs76933461	14039931	NA	NA	NA	NA	0.163876236244343	0.00354754897925014	0.0062	0.0055	0.0963	0.0145	0.0424	0.021	0.0206	0.029	0.0021	0.0348	0.0372	0.1396	0.0041	0.046	0.1135	0.0217	0.0155	0.004	0.002	0.0176	0.0185	0.1246	0.0306	0.0976	0.0453	0.0045
1	rs12755924	14045521	NA	NA	NA	NA	0.164084756802733	0.00384779053540982	0.0062	0.0055	0.0963	0.0145	0.0424	0.021	0.0206	0.029	0.0021	0.0348	0.0372	0.1396	0.0041	0.046	0.1135	0.0217	0.0155	0.004	0.002	0.0176	0.0185	0.1246	0.0306	0.0976	0.0452	0.0045
1	rs12749066	14050900	NA	NA	NA	NA	0.165548746452995	0.00215523711667559	0.0063	0.0055	0.0963	0.0145	0.0424	0.021	0.0206	0.029	0.0021	0.0348	0.0372	0.1395	0.0041	0.046	0.1135	0.0218	0.0155	0.004	0.002	0.0175	0.0185	0.1247	0.0306	0.0976	0.0452	0.0045
1	rs113495375	14065056	NA	NA	NA	NA	0.164258642486684	0.00138220569585853	0.0063	0.0056	0.0963	0.0145	0.0423	0.021	0.0206	0.0289	0.0023	0.0347	0.0371	0.1394	0.0042	0.046	0.1135	0.0217	0.0155	0.0041	0.002	0.0175	0.0185	0.1246	0.0305	0.0976	0.0451	0.0046
1	rs75417771	14075880	NA	NA	NA	NA	0.163737308756098	0.00136290102176225	0.0063	0.0056	0.0963	0.0145	0.0423	0.021	0.0206	0.0289	0.0023	0.0347	0.0371	0.1394	0.0042	0.046	0.1135	0.0217	0.0155	0.0041	0.0021	0.0175	0.0185	0.1246	0.0305	0.0976	0.0451	0.0046
1	rs1203619	14076565	NA	NA	NA	NA	0.177134483592917	0.00141144869127621	0.0063	0.0056	0.0963	0.0145	0.0423	0.021	0.0206	0.0289	0.0023	0.0347	0.0371	0.1394	0.0042	0.046	0.1135	0.0218	0.0155	0.0041	0.002	0.0175	0.0186	0.1246	0.0305	0.0976	0.0451	0.0046
1	rs6670001	14086496	NA	NA	NA	NA	0.175901090538548	0.00139191520474454	0.0063	0.0056	0.0963	0.0145	0.0423	0.021	0.0206	0.0289	0.0023	0.0347	0.0371	0.1393	0.0042	0.046	0.1135	0.0217	0.0155	0.0041	0.002	0.0175	0.0186	0.1246	0.0305	0.0976	0.0451	0.0046
1	rs77479053	14090396	NA	NA	NA	NA	0.17546696658496	0.00138220569585853	0.0063	0.0056	0.0963	0.0145	0.0423	0.021	0.0206	0.0289	0.0023	0.0347	0.0371	0.1393	0.0042	0.046	0.1135	0.0217	0.0155	0.0041	0.002	0.0175	0.0186	0.1246	0.0305	0.0976	0.0451	0.0046
1	rs1210110	14096821	NA	NA	NA	NA	0.1602179575349	0.00092148364291768	0.0063	0.0056	0.0961	0.0145	0.0422	0.0209	0.0205	0.0289	0.0025	0.0346	0.0371	0.1392	0.0042	0.0461	0.1137	0.0217	0.0155	0.0041	0.0019	0.0174	0.0186	0.1245	0.0304	0.0976	0.0454	0.0047
1	rs17346675	14097082	NA	NA	NA	NA	0.159669970086123	0.00092148364291768	0.0063	0.0056	0.0962	0.0145	0.0422	0.0209	0.0205	0.0289	0.0025	0.0346	0.0371	0.1392	0.0042	0.0461	0.1138	0.0217	0.0155	0.0041	0.0019	0.0174	0.0186	0.1245	0.0304	0.0976	0.0454	0.0047
1	rs77229905	14097480	NA	NA	NA	NA	0.158918287957358	0.000913792956729149	0.0063	0.0056	0.0962	0.0145	0.0422	0.0209	0.0205	0.0289	0.0025	0.0346	0.0371	0.1392	0.0042	0.0461	0.1138	0.0217	0.0155	0.0041	0.0019	0.0174	0.0186	0.1245	0.0304	0.0976	0.0454	0.0047
1	rs114157993	14102908	NA	NA	NA	NA	0.155561511146069	0.000860979331724981	0.0063	0.0056	0.0962	0.0144	0.0422	0.0209	0.0205	0.0289	0.0026	0.0346	0.0371	0.1391	0.0042	0.0461	0.1138	0.0217	0.0155	0.0041	0.0019	0.0174	0.0186	0.1245	0.0303	0.0976	0.0454	0.0047
1	rs11579363	14104818	NA	NA	NA	NA	0.152479897422568	0.000853579995249317	0.0063	0.0056	0.0962	0.0144	0.0422	0.0209	0.0205	0.0289	0.0026	0.0346	0.0372	0.139	0.0042	0.0461	0.1138	0.0216	0.0155	0.0042	0.002	0.0174	0.0186	0.1245	0.0303	0.0976	0.0454	0.0047
1	Affx-5015520	14105049	NA	NA	NA	NA	0.150390661658872	0.00086841496505	0.0063	0.0056	0.0962	0.0144	0.0422	0.0209	0.0205	0.0289	0.0026	0.0346	0.0372	0.139	0.0042	0.0462	0.1138	0.0216	0.0154	0.0042	0.002	0.0174	0.0186	0.1245	0.0303	0.0976	0.0454	0.0047
1	rs1203678	14105298	NA	NA	NA	NA	0.149895739381595	0.000853579995249317	0.0063	0.0056	0.0962	0.0144	0.0422	0.0209	0.0205	0.0289	0.0026	0.0346	0.0372	0.1389	0.0042	0.0462	0.1138	0.0216	0.0154	0.0042	0.002	0.0174	0.0186	0.1245	0.0303	0.0976	0.0453	0.0047
1	rs56201064	14105382	NA	NA	NA	NA	0.14992870411568	0.000853579995249317	0.0063	0.0056	0.0962	0.0144	0.0422	0.0209	0.0205	0.0289	0.0026	0.0346	0.0372	0.1389	0.0042	0.0462	0.1138	0.0216	0.0154	0.0042	0.002	0.0174	0.0186	0.1245	0.0303	0.0976	0.0453	0.0047
1	rs17350795	14105639	NA	NA	NA	NA	0.149566328398968	0.000838890071058367	0.0063	0.0056	0.0962	0.0144	0.0422	0.0209	0.0205	0.0289	0.0026	0.0346	0.0372	0.1389	0.0042	0.0462	0.1139	0.0216	0.0154	0.0042	0.002	0.0174	0.0186	0.1245	0.0303	0.0976	0.0453	0.0047
1	rs61747663	14105856	NA	NA	NA	NA	0.151648793335025	0.00092148364291768	0.0063	0.0056	0.0962	0.0144	0.0422	0.0209	0.0205	0.0288	0.0026	0.0346	0.0371	0.139	0.0042	0.0461	0.114	0.0216	0.0154	0.0041	0.0019	0.0175	0.0186	0.1245	0.0303	0.0977	0.0453	0.0047
1	rs61747661	14105946	NA	NA	NA	NA	0.152479897422568	0.00092148364291768	0.0063	0.0056	0.0962	0.0144	0.0422	0.0209	0.0205	0.0288	0.0026	0.0346	0.0371	0.1391	0.0042	0.0461	0.114	0.0216	0.0154	0.0041	0.0019	0.0174	0.0186	0.1246	0.0303	0.0977	0.0453	0.0047
1	rs61747664	14106330	NA	NA	NA	NA	0.152380023021648	0.000929210902215048	0.0063	0.0056	0.0962	0.0144	0.0422	0.0209	0.0205	0.0288	0.0026	0.0346	0.0371	0.1391	0.0042	0.0461	0.114	0.0216	0.0154	0.0041	0.0019	0.0174	0.0186	0.1246	0.0303	0.0977	0.0453	0.0047
1	rs116238585	14107135	NA	NA	NA	NA	0.152246917361418	0.000944775274673544	0.0063	0.0056	0.0962	0.0144	0.0422	0.0209	0.0205	0.0288	0.0026	0.0345	0.0371	0.1391	0.0042	0.0461	0.114	0.0216	0.0154	0.0041	0.0019	0.0174	0.0186	0.1246	0.0303	0.0977	0.0453	0.0047
1	rs41269807	14107360	NA	NA	NA	NA	0.152280187325769	0.000944775274673544	0.0063	0.0056	0.0962	0.0144	0.0422	0.0209	0.0205	0.0288	0.0026	0.0345	0.0371	0.1391	0.0042	0.0461	0.114	0.0216	0.0154	0.0041	0.002	0.0174	0.0186	0.1246	0.0303	0.0977	0.0453	0.0047
1	rs116517080	14107932	NA	NA	NA	NA	0.152047387882491	0.000968396967692602	0.0063	0.0056	0.0963	0.0144	0.0422	0.0209	0.0205	0.0288	0.0026	0.0345	0.0371	0.139	0.0042	0.0461	0.114	0.0216	0.0154	0.0041	0.002	0.0174	0.0186	0.1246	0.0303	0.0978	0.0453	0.0047
1	rs1203651	14109114	NA	NA	NA	NA	0.151615605071753	0.000936974768301594	0.0063	0.0056	0.0963	0.0144	0.0422	0.0209	0.0205	0.0288	0.0026	0.0345	0.0371	0.139	0.0042	0.0461	0.114	0.0216	0.0154	0.0041	0.002	0.0174	0.0187	0.1246	0.0303	0.0978	0.0453	0.0047
1	rs1203647	14112749	NA	NA	NA	NA	0.150952742683257	0.00115179030942708	0.0063	0.0056	0.0962	0.0144	0.0422	0.0208	0.0205	0.0288	0.0026	0.0345	0.0372	0.139	0.0042	0.0461	0.114	0.0216	0.0153	0.0041	0.002	0.0175	0.0187	0.1246	0.0303	0.0978	0.0453	0.0047
1	rs1203646	14116491	NA	NA	NA	NA	0.138401604108095	0.0023329023023404	0.0063	0.0057	0.0962	0.0144	0.0422	0.0209	0.0206	0.0288	0.0026	0.0345	0.0371	0.139	0.0042	0.046	0.114	0.0216	0.0154	0.0041	0.002	0.0175	0.0187	0.1246	0.0303	0.0977	0.0452	0.0047
1	rs1203643	14118779	NA	NA	NA	NA	0.135590101578733	0.00257279121012251	0.0063	0.0057	0.0962	0.0144	0.0422	0.0209	0.0206	0.0288	0.0026	0.0345	0.037	0.139	0.0041	0.046	0.114	0.0216	0.0154	0.0041	0.002	0.0175	0.0187	0.1246	0.0303	0.0977	0.0452	0.0047
1	rs79887378	14122145	NA	NA	NA	NA	0.100921168825607	0.0230188137595001	0.0066	0.0059	0.096	0.0145	0.0423	0.0211	0.0209	0.0287	0.003	0.0346	0.0371	0.1386	0.0044	0.0455	0.1132	0.0214	0.0156	0.0041	0.0023	0.0176	0.0193	0.1244	0.03	0.097	0.0447	0.0047
1	rs1203636	14123747	NA	NA	NA	NA	0.0710069803808106	0.010959521571443	0.0068	0.0061	0.0959	0.0146	0.0424	0.0213	0.0211	0.0287	0.0032	0.0348	0.0372	0.1384	0.0045	0.0453	0.1128	0.0212	0.0157	0.0041	0.0025	0.0177	0.0197	0.1243	0.0298	0.0966	0.0445	0.0048
1	rs11803035	14127020	NA	NA	NA	NA	0.0832449882718762	0.0237501707226103	0.0069	0.0061	0.0959	0.0146	0.0424	0.0213	0.0212	0.0286	0.0033	0.0348	0.0372	0.1384	0.0046	0.0451	0.1126	0.0212	0.0158	0.0041	0.0026	0.0177	0.0197	0.1242	0.0297	0.0964	0.0444	0.0048
1	rs2281167	14128113	NA	NA	NA	NA	0.0942512637852108	0.0215890254334355	0.0069	0.0062	0.0958	0.0146	0.0424	0.0214	0.0212	0.0286	0.0033	0.0348	0.0372	0.1384	0.0046	0.0451	0.1125	0.0212	0.0158	0.0042	0.0025	0.0177	0.0197	0.1242	0.0297	0.0963	0.0444	0.0048
1	rs2281164	14130628	0.98	0.192372589028169	1.05	0.24269399207398	0.0268191386215109	0.0408232272498776	0.0079	0.0065	0.0965	0.0144	0.0431	0.0208	0.0215	0.0279	0.0042	0.0344	0.0376	0.1386	0.005	0.0448	0.1097	0.0208	0.0169	0.0045	0.0034	0.0186	0.0201	0.1243	0.0279	0.0961	0.0435	0.0048
1	rs72635693	14132467	0.98	0.192372589028169	1.05	0.24269399207398	0.0297732676033579	0.0504109108230299	0.008	0.0066	0.0964	0.0144	0.0432	0.0208	0.0215	0.0278	0.0042	0.0344	0.0378	0.1384	0.005	0.0448	0.1094	0.0208	0.0171	0.0045	0.0035	0.0187	0.0201	0.1242	0.0278	0.0958	0.0434	0.0048
1	rs74828630	14133491	0.98	0.192372589028169	1.05	0.24269399207398	0.0235120132044896	0.0494364340385127	0.008	0.0066	0.0964	0.0144	0.0432	0.0208	0.0215	0.0278	0.0043	0.0345	0.0379	0.1383	0.005	0.0448	0.1093	0.0209	0.0172	0.0045	0.0035	0.0187	0.0201	0.1243	0.0277	0.0957	0.0433	0.0048
1	rs113928723	14133550	0.98	0.192372589028169	1.05	0.24269399207398	0.0234538559572312	0.0502886469647399	0.008	0.0066	0.0964	0.0144	0.0432	0.0208	0.0215	0.0278	0.0043	0.0345	0.0379	0.1383	0.005	0.0448	0.1093	0.0209	0.0172	0.0045	0.0035	0.0187	0.0201	0.1243	0.0277	0.0957	0.0433	0.0048
1	rs77815537	14133891	0.98	0.192372589028169	1.05	0.24269399207398	0.0205874733380368	0.0359487385041832	0.008	0.0066	0.0964	0.0144	0.0432	0.0208	0.0215	0.0278	0.0043	0.0345	0.0379	0.1383	0.005	0.0448	0.1092	0.0209	0.0173	0.0045	0.0035	0.0188	0.0201	0.1243	0.0276	0.0957	0.0433	0.0049
1	rs2281161	14134437	0.98	0.192372589028169	1.04	0.276253925711104	0.0172054660177077	0.0267841997551785	0.0081	0.0066	0.0964	0.0144	0.0432	0.0208	0.0215	0.0278	0.0043	0.0345	0.038	0.1383	0.005	0.0448	0.1091	0.0209	0.0173	0.0045	0.0036	0.0188	0.0201	0.1243	0.0276	0.0956	0.0433	0.0049
1	rs114577181	14136289	0.98	0.192372589028169	1.04	0.276253925711104	0.0187875530626552	0.0321533966589417	0.0081	0.0066	0.0964	0.0144	0.0433	0.0207	0.0214	0.0278	0.0043	0.0345	0.0379	0.1383	0.005	0.0446	0.1091	0.0209	0.0174	0.0046	0.0036	0.0188	0.0201	0.1244	0.0275	0.0954	0.0434	0.0049
1	rs2744688	14138493	0.97	0.222305343836028	1.04	0.276253925711104	0.0160148417541148	0.0289339893107652	0.0083	0.0066	0.0963	0.0145	0.0435	0.0205	0.0213	0.0277	0.0045	0.0346	0.038	0.1381	0.0051	0.0444	0.1091	0.0209	0.0176	0.0048	0.0037	0.0187	0.0202	0.1246	0.0273	0.095	0.0436	0.005
1	rs2245218	14139826	0.97	0.222305343836028	1.04	0.276253925711104	0.0164521141333328	0.0387853668883745	0.0083	0.0065	0.0965	0.0146	0.044	0.0204	0.0213	0.0277	0.0046	0.0342	0.0381	0.1382	0.0052	0.0444	0.1088	0.0206	0.0178	0.0049	0.0038	0.0188	0.0201	0.1246	0.0272	0.0946	0.0435	0.0051
1	rs7551586	14140733	0.97	0.222305343836028	1.04	0.276253925711104	0.0167838819518682	0.0387309430377295	0.0084	0.0065	0.0965	0.0146	0.0439	0.0204	0.0213	0.0277	0.0046	0.0342	0.0381	0.1383	0.0052	0.0445	0.1088	0.0205	0.0178	0.0049	0.0038	0.0188	0.0201	0.1247	0.0272	0.0945	0.0435	0.0051
1	rs1046331	14143003	0.97	0.222305343836028	1.04	0.276253925711104	0.0173528919827841	0.0345931221457709	0.0084	0.0065	0.0965	0.0146	0.0438	0.0204	0.0213	0.0277	0.0046	0.0342	0.0381	0.1383	0.0052	0.0445	0.1088	0.0205	0.0178	0.0049	0.0038	0.0188	0.0201	0.1248	0.0272	0.0945	0.0435	0.0051
1	rs3893001	14146001	0.97	0.222305343836028	1.04	0.276253925711104	0.017666283990922	0.0344382397724384	0.0084	0.0065	0.0965	0.0146	0.0439	0.0204	0.0213	0.0277	0.0046	0.0342	0.0381	0.1383	0.0052	0.0445	0.1087	0.0205	0.0178	0.0049	0.0038	0.0188	0.0201	0.1248	0.0272	0.0944	0.0435	0.0051
1	rs61775135	14148407	0.97	0.222305343836028	1.04	0.276253925711104	0.0173528919827841	0.0341808106081697	0.0084	0.0065	0.0965	0.0146	0.044	0.0203	0.0212	0.0277	0.0046	0.0342	0.0382	0.1383	0.0053	0.0445	0.1085	0.0205	0.0179	0.005	0.0038	0.0188	0.0201	0.1248	0.0272	0.0942	0.0437	0.0051
1	rs2744683	14149197	0.97	0.222305343836028	1.04	0.276253925711104	0.0175639809594735	0.0361066857100497	0.0084	0.0065	0.0965	0.0146	0.044	0.0203	0.0212	0.0277	0.0046	0.0342	0.0382	0.1383	0.0053	0.0445	0.1084	0.0205	0.0179	0.005	0.0039	0.0188	0.0201	0.1248	0.0272	0.094	0.0437	0.0051
1	rs72637672	14151718	0.97	0.222305343836028	1.03	0.312927433563081	0.0178642449620246	0.0424531539189916	0.0084	0.0065	0.0964	0.0147	0.0441	0.0203	0.0212	0.0277	0.0047	0.0343	0.0382	0.1382	0.0055	0.0444	0.1082	0.0204	0.018	0.005	0.0039	0.0188	0.0201	0.1248	0.0272	0.0937	0.0439	0.0052
1	rs75002318	14155002	0.97	0.222305343836028	1.03	0.312927433563081	0.0181682449410882	0.0748819943490468	0.0086	0.0065	0.0965	0.0147	0.0443	0.0201	0.021	0.0276	0.0048	0.0342	0.0382	0.1375	0.0058	0.0439	0.1076	0.0201	0.0181	0.0052	0.004	0.0187	0.02	0.1254	0.0271	0.0941	0.0443	0.0054
1	rs2697983	14157577	0.97	0.222305343836028	1.04	0.276253925711104	0.0173840465637702	0.0994473743104156	0.0087	0.0065	0.0964	0.0146	0.0444	0.0201	0.0209	0.0276	0.0048	0.0343	0.0383	0.1376	0.0059	0.0438	0.1074	0.0199	0.0181	0.0052	0.004	0.0187	0.0199	0.1253	0.0272	0.094	0.0446	0.0055
1	rs4140570	14157624	0.97	0.222305343836028	1.04	0.276253925711104	0.0174308552223478	0.0996906297800724	0.0087	0.0065	0.0964	0.0146	0.0444	0.0201	0.0209	0.0276	0.0048	0.0343	0.0383	0.1376	0.0059	0.0438	0.1074	0.0199	0.0181	0.0052	0.004	0.0187	0.0199	0.1253	0.0272	0.094	0.0446	0.0055
1	rs76148380	14160957	0.97	0.222305343836028	1.04	0.276253925711104	0.0301884145172639	0.172166323934022	0.009	0.0065	0.0965	0.0144	0.045	0.0198	0.0205	0.0272	0.0052	0.0345	0.0388	0.1375	0.0061	0.0439	0.1073	0.0195	0.018	0.0055	0.0043	0.0189	0.0196	0.1239	0.0271	0.094	0.0448	0.0058
1	rs112362960	14161318	0.97	0.222305343836028	1.03	0.312927433563081	0.0328880906576337	0.189327999728756	0.009	0.0066	0.0965	0.0144	0.0451	0.0197	0.0204	0.0271	0.0052	0.0346	0.0389	0.1375	0.0062	0.0439	0.1073	0.0194	0.0179	0.0055	0.0044	0.019	0.0195	0.1236	0.0271	0.0941	0.0448	0.0058
1	rs2495046	14161483	0.97	0.222305343836028	1.04	0.276253925711104	0.0331967504919088	0.196451224054656	0.0091	0.0066	0.0965	0.0143	0.0451	0.0197	0.0204	0.0271	0.0053	0.0346	0.0389	0.1376	0.0062	0.0439	0.1073	0.0194	0.0179	0.0055	0.0044	0.019	0.0195	0.1235	0.0271	0.0942	0.0448	0.0058
1	rs1203683	14164286	0.97	0.222305343836028	1.03	0.312927433563081	0.0427831958469441	0.235336239551216	0.0092	0.0066	0.0967	0.0142	0.0454	0.0194	0.0202	0.0268	0.0055	0.0348	0.0391	0.1374	0.0063	0.0439	0.1073	0.0191	0.0179	0.0056	0.0045	0.0193	0.0192	0.1227	0.0271	0.0939	0.0451	0.006
1	rs6702813	14166750	0.97	0.222305343836028	1.03	0.312927433563081	0.0448536277259361	0.235225998707462	0.0093	0.0066	0.0969	0.0141	0.0455	0.0193	0.0201	0.0268	0.0055	0.0349	0.0391	0.1374	0.0064	0.0438	0.1074	0.0191	0.0179	0.0056	0.0045	0.0193	0.019	0.1227	0.0271	0.094	0.0453	0.006
1	rs78790488	14171179	0.96	0.255413023536062	1.02	0.35283343175317	0.0490347792385759	0.237102350661469	0.0097	0.0064	0.0966	0.0133	0.0459	0.018	0.0185	0.0278	0.0057	0.035	0.0396	0.1372	0.0065	0.0445	0.1074	0.0181	0.0175	0.0056	0.0047	0.0192	0.0178	0.1236	0.0273	0.0959	0.0459	0.006
1	rs12028630	14171622	0.96	0.255413023536062	1.02	0.35283343175317	0.0482295187645518	0.302285309496075	0.0098	0.0063	0.0965	0.013	0.0458	0.0176	0.0179	0.0277	0.0057	0.035	0.0398	0.1372	0.0065	0.0446	0.1075	0.0177	0.0174	0.0057	0.0048	0.0188	0.0174	0.1239	0.0273	0.0972	0.0465	0.006
1	rs61775154	14177680	0.96	0.255413023536062	1.02	0.35283343175317	0.0572661145750795	0.486557565945257	0.0103	0.0062	0.0952	0.0126	0.0452	0.0167	0.0165	0.0275	0.0059	0.0354	0.0399	0.1378	0.0067	0.0445	0.1076	0.0165	0.0169	0.0061	0.005	0.0191	0.017	0.124	0.0271	0.1003	0.0473	0.0061
1	rs1203623	14180703	0.96	0.255413023536062	1.01	0.39608418712213	0.0531630871304094	0.437557216572994	0.0103	0.0062	0.0952	0.0126	0.0452	0.0167	0.0165	0.0275	0.0059	0.0354	0.0399	0.1378	0.0067	0.0445	0.1076	0.0165	0.0169	0.0061	0.005	0.0191	0.017	0.124	0.0271	0.1004	0.0473	0.0061
1	rs114764995	14180711	0.96	0.255413023536062	1.01	0.39608418712213	0.0534886615135293	0.444055301329009	0.0103	0.0062	0.0952	0.0126	0.0452	0.0166	0.0165	0.0276	0.0059	0.0354	0.0399	0.138	0.0067	0.0445	0.1078	0.0164	0.0169	0.0061	0.005	0.0192	0.0169	0.124	0.0271	0.1003	0.0474	0.0061
1	rs72639014	14194816	0.95	0.291843936447983	1.01	0.39608418712213	0.0578069250135162	0.506392089881121	0.0104	0.0063	0.0948	0.0126	0.0448	0.0163	0.0159	0.0275	0.0059	0.0358	0.04	0.1385	0.0067	0.0446	0.1079	0.0158	0.0167	0.0062	0.005	0.0193	0.0167	0.1237	0.0275	0.1012	0.0474	0.0061
1	rs7546945	14195969	0.95	0.291843936447983	1.01	0.39608418712213	0.0544560084934035	0.513416049707606	0.0104	0.0063	0.0947	0.0126	0.0448	0.0162	0.0158	0.0274	0.0059	0.0359	0.0401	0.1387	0.0066	0.0447	0.108	0.0157	0.0168	0.0062	0.005	0.0193	0.0166	0.1237	0.0275	0.1014	0.0474	0.0062
1	rs11806865	14198107	0.95	0.291843936447983	1.01	0.39608418712213	0.0490509764338999	0.465448547939201	0.0104	0.0063	0.0946	0.0126	0.0447	0.0161	0.0157	0.0273	0.0059	0.0359	0.0401	0.139	0.0066	0.0447	0.1082	0.0156	0.0168	0.0062	0.005	0.0193	0.0166	0.1235	0.0276	0.1015	0.0474	0.0062
1	rs34740682	14198491	0.95	0.291843936447983	1.01	0.39608418712213	0.0508381938257606	0.472322804073539	0.0104	0.0063	0.0946	0.0126	0.0447	0.0161	0.0157	0.0273	0.0059	0.0359	0.0401	0.139	0.0066	0.0446	0.1082	0.0156	0.0168	0.0062	0.005	0.0193	0.0166	0.1235	0.0276	0.1015	0.0474	0.0062
1	rs74723844	14198978	0.95	0.291843936447983	1	0.442785362986439	0.053402854925862	0.49146305020198	0.0106	0.0063	0.0945	0.0126	0.0446	0.0161	0.0156	0.0273	0.0059	0.036	0.0402	0.1391	0.0066	0.0446	0.1081	0.0156	0.0167	0.0062	0.005	0.0193	0.0165	0.1234	0.0276	0.1015	0.0474	0.0061
1	rs36006284	14201930	0.95	0.291843936447983	0.99	0.493036143459036	0.0475124738287137	0.479765475437379	0.0106	0.0063	0.0944	0.0125	0.0445	0.0159	0.0155	0.0274	0.0059	0.0361	0.0402	0.1398	0.0068	0.0447	0.108	0.0153	0.0165	0.0061	0.005	0.0193	0.0164	0.1232	0.0277	0.1019	0.0476	0.006
1	rs35599202	14203910	0.95	0.291843936447983	0.99	0.493036143459036	0.0533685581225239	0.470568050243746	0.0106	0.0062	0.0937	0.0124	0.0445	0.0153	0.0149	0.0277	0.0057	0.037	0.04	0.1423	0.0066	0.0451	0.1078	0.0148	0.016	0.0059	0.0052	0.0191	0.016	0.1228	0.0279	0.1024	0.0479	0.0059
1	rs78060822	14205141	0.94	0.331738599837001	0.98	0.546929419532092	0.0698742892994541	0.49023549490149	0.0107	0.0061	0.0939	0.0123	0.0443	0.0149	0.0144	0.0279	0.0056	0.0375	0.04	0.1439	0.0065	0.0452	0.1074	0.0143	0.0158	0.0059	0.0052	0.0191	0.0158	0.1223	0.028	0.1028	0.0482	0.0058
1	rs2744656	14205571	0.94	0.331738599837001	0.98	0.546929419532092	0.0634792222477333	0.48234356693159	0.0107	0.0061	0.0935	0.0124	0.0442	0.0148	0.0143	0.028	0.0056	0.0376	0.04	0.1443	0.0065	0.0452	0.1074	0.0141	0.0157	0.0059	0.0053	0.0191	0.0157	0.1221	0.028	0.103	0.0486	0.0058
1	rs9287293	14208571	0.93	0.375229593708928	0.98	0.546929419532092	0.0582965471291594	0.477597225300816	0.0107	0.006	0.0932	0.0121	0.0437	0.0141	0.0138	0.0278	0.0054	0.038	0.0402	0.1456	0.0065	0.0452	0.1085	0.013	0.0155	0.0058	0.0052	0.0191	0.0151	0.1228	0.0279	0.1045	0.0486	0.0055
1	rs10737914	14210730	0.93	0.375229593708928	0.98	0.546929419532092	0.0444584349263224	0.44698107442655	0.0107	0.006	0.0929	0.0121	0.0435	0.014	0.0138	0.0277	0.0053	0.0381	0.0404	0.1459	0.0065	0.0452	0.1087	0.0127	0.0156	0.0058	0.0051	0.0192	0.015	0.1231	0.028	0.1051	0.0487	0.0054
1	rs12090035	14212217	0.93	0.375229593708928	0.98	0.546929419532092	0.044065621651885	0.444188180337786	0.0107	0.006	0.0929	0.0121	0.0435	0.0139	0.0138	0.0277	0.0053	0.0382	0.0404	0.1459	0.0065	0.0452	0.1087	0.0126	0.0156	0.0058	0.0051	0.0192	0.015	0.1231	0.028	0.1051	0.0487	0.0055
1	rs17350970	14216150	0.93	0.375229593708928	0.98	0.546929419532092	0.0452665449443819	0.450978953083495	0.0107	0.006	0.0929	0.0121	0.0433	0.0139	0.0138	0.0277	0.0052	0.0383	0.0404	0.1458	0.0065	0.0452	0.1089	0.0125	0.0155	0.0059	0.0052	0.0192	0.0149	0.1232	0.0279	0.1054	0.0487	0.0054
1	rs2206287	14219864	0.93	0.375229593708928	0.98	0.546929419532092	0.0465520577541076	0.453916699732508	0.0107	0.006	0.0929	0.0121	0.0433	0.0138	0.0138	0.0277	0.0052	0.0383	0.0405	0.1458	0.0065	0.0453	0.1089	0.0124	0.0154	0.0059	0.0052	0.0193	0.0149	0.1232	0.0279	0.1054	0.0488	0.0054
1	rs1358577	14220186	0.93	0.375229593708928	0.99	0.493036143459036	0.0479258796533764	0.458600724416322	0.0107	0.006	0.0929	0.012	0.0433	0.0138	0.0138	0.0277	0.0052	0.0383	0.0405	0.1457	0.0065	0.0453	0.1089	0.0123	0.0154	0.0059	0.0052	0.0193	0.0149	0.1232	0.0279	0.1056	0.0487	0.0054
1	rs2744645	14226608	0.93	0.375229593708928	0.99	0.493036143459036	0.0483096395223374	0.443258249131736	0.0107	0.0059	0.0932	0.0121	0.0431	0.0138	0.0136	0.0275	0.0051	0.0383	0.0406	0.1456	0.0065	0.0454	0.1093	0.0121	0.0153	0.0059	0.0052	0.0193	0.0147	0.1234	0.0279	0.1063	0.0487	0.0053
1	rs6429802	14228236	0.93	0.375229593708928	0.99	0.493036143459036	0.0492618688310645	0.396925592817307	0.0105	0.0058	0.0931	0.0124	0.0423	0.0139	0.0134	0.0279	0.0048	0.0379	0.0408	0.145	0.0063	0.0456	0.1101	0.0118	0.0148	0.0061	0.0052	0.0198	0.0144	0.1232	0.028	0.1077	0.049	0.0049
1	rs75105468	14230131	0.93	0.375229593708928	0.98	0.546929419532092	0.0575721588265718	0.389725425379494	0.0104	0.0058	0.0929	0.0123	0.0423	0.0138	0.0133	0.028	0.0047	0.0379	0.0409	0.1449	0.0063	0.0455	0.1102	0.0117	0.0146	0.0062	0.0052	0.0199	0.0144	0.1233	0.0282	0.1079	0.0492	0.0048
1	rs56011108	14231877	0.92	0.422441555019286	0.98	0.546929419532092	0.0584421474544589	0.375689610904021	0.0103	0.0058	0.0931	0.0122	0.0422	0.0137	0.0131	0.028	0.0047	0.0379	0.0409	0.1449	0.0061	0.0455	0.1103	0.0114	0.0145	0.0061	0.0051	0.0201	0.0145	0.1237	0.0284	0.1081	0.0496	0.0046
1	rs115768348	14232530	0.92	0.422441555019286	0.98	0.546929419532092	0.0590819867567168	0.373660076557514	0.0102	0.0058	0.0931	0.0119	0.0421	0.0137	0.0131	0.0281	0.0046	0.0379	0.0409	0.1449	0.006	0.0454	0.1103	0.0114	0.0144	0.0061	0.0051	0.0202	0.0145	0.1238	0.0285	0.1084	0.0498	0.0045
1	rs7543809	14232929	0.92	0.422441555019286	0.98	0.546929419532092	0.0596710325915552	0.380139944566492	0.0102	0.0058	0.0931	0.0117	0.0421	0.0137	0.0131	0.0281	0.0046	0.0379	0.041	0.1448	0.006	0.0454	0.1104	0.0114	0.0144	0.0061	0.0051	0.0202	0.0145	0.1238	0.0285	0.1086	0.0498	0.0045
1	rs1203703	14234026	0.92	0.422441555019286	0.99	0.493036143459036	0.0618199828502162	0.372899798325711	0.0099	0.0058	0.0931	0.0119	0.042	0.0131	0.013	0.028	0.0046	0.0378	0.0411	0.1446	0.0058	0.0451	0.1108	0.0113	0.0141	0.0059	0.0049	0.0204	0.0146	0.1236	0.0283	0.1105	0.0506	0.0043
1	rs10803433	14235500	0.92	0.422441555019286	0.99	0.493036143459036	0.0778338988623604	0.326397518023405	0.0096	0.0057	0.0935	0.012	0.0415	0.0128	0.013	0.0287	0.0043	0.0378	0.0413	0.1449	0.0055	0.0448	0.1123	0.0112	0.0137	0.0057	0.0049	0.0205	0.0139	0.1226	0.0284	0.1121	0.0504	0.0039
1	rs17351026	14238641	0.92	0.422441555019286	0.99	0.493036143459036	0.076370890498386	0.313790652930855	0.0095	0.0057	0.0937	0.012	0.0413	0.0128	0.013	0.0286	0.0041	0.0379	0.0412	0.1451	0.0055	0.0448	0.1125	0.0112	0.0136	0.0057	0.0048	0.0205	0.0138	0.1224	0.0284	0.1124	0.0504	0.0039
1	rs2143087	14240592	0.92	0.422441555019286	1	0.442785362986439	0.0753122434144784	0.316686895620387	0.0095	0.0057	0.0938	0.012	0.0413	0.0128	0.013	0.0286	0.0041	0.038	0.0411	0.145	0.0055	0.0448	0.1126	0.0113	0.0136	0.0057	0.0048	0.0205	0.0138	0.1223	0.0284	0.1126	0.0504	0.0038
1	rs61777395	14241005	0.92	0.422441555019286	1	0.442785362986439	0.0776363344076961	0.287264917912144	0.0093	0.0057	0.0943	0.012	0.0412	0.0128	0.0132	0.0283	0.004	0.0378	0.041	0.145	0.0054	0.0446	0.113	0.0114	0.0136	0.0057	0.0048	0.0206	0.0136	0.1221	0.0285	0.1129	0.0504	0.0037
1	rs12028319	14241507	0.92	0.422441555019286	1	0.442785362986439	0.0853490545167024	0.253863009859626	0.0091	0.0057	0.095	0.012	0.0412	0.0128	0.0133	0.0281	0.004	0.0375	0.0408	0.1452	0.0053	0.0443	0.1136	0.0116	0.0134	0.0057	0.0048	0.0206	0.0134	0.1218	0.0286	0.1133	0.0503	0.0036
1	rs72639062	14243789	0.92	0.422441555019286	1	0.442785362986439	0.107500732749268	0.186769247482587	0.0087	0.0057	0.0969	0.0121	0.0411	0.013	0.0137	0.0276	0.0037	0.0368	0.0402	0.1456	0.005	0.0437	0.1144	0.0119	0.0132	0.0057	0.0047	0.0207	0.013	0.1207	0.0289	0.1142	0.0503	0.0033
1	rs12025627	14245797	0.92	0.422441555019286	1	0.442785362986439	0.112751214759458	0.187995967475814	0.0086	0.0057	0.0971	0.0121	0.0411	0.013	0.0137	0.0276	0.0037	0.0367	0.0402	0.1456	0.005	0.0436	0.1145	0.012	0.0132	0.0057	0.0047	0.0207	0.0129	0.1205	0.0289	0.1144	0.0504	0.0033
1	rs11580525	14246931	0.92	0.422441555019286	1	0.442785362986439	0.11183777249577	0.184527396608392	0.0086	0.0057	0.0972	0.0121	0.0411	0.0131	0.0138	0.0275	0.0037	0.0367	0.0401	0.1456	0.005	0.0436	0.1145	0.012	0.0132	0.0057	0.0047	0.0206	0.013	0.1204	0.0289	0.1144	0.0504	0.0033
1	rs76243963	14250304	0.92	0.422441555019286	1	0.442785362986439	0.137899249301321	0.167030541089163	0.0086	0.0057	0.0974	0.012	0.0411	0.0132	0.0139	0.0274	0.0037	0.0365	0.04	0.1456	0.0049	0.0435	0.1145	0.0121	0.0132	0.0057	0.0048	0.0206	0.0129	0.1203	0.0289	0.1147	0.0506	0.0032
1	rs1203702	14250509	0.92	0.422441555019286	1	0.442785362986439	0.139851977461392	0.164678601757844	0.0086	0.0057	0.0974	0.012	0.0411	0.0132	0.0139	0.0274	0.0037	0.0365	0.04	0.1456	0.0049	0.0435	0.1145	0.0122	0.0132	0.0057	0.0048	0.0206	0.0129	0.1202	0.0289	0.1147	0.0507	0.0032
1	rs1534946	14252247	0.92	0.422441555019286	1	0.442785362986439	0.210873491198144	0.145357852045729	0.0086	0.0056	0.0976	0.0121	0.0413	0.0133	0.014	0.0274	0.0036	0.0363	0.0399	0.1455	0.0044	0.0434	0.1144	0.0124	0.0131	0.0057	0.0048	0.0207	0.0128	0.1199	0.0289	0.1152	0.0511	0.0031
1	rs80132111	14252412	0.92	0.422441555019286	1	0.442785362986439	0.219441956494774	0.142469961976645	0.0086	0.0056	0.0976	0.0121	0.0413	0.0133	0.014	0.0274	0.0037	0.0363	0.0398	0.1454	0.0044	0.0434	0.1144	0.0124	0.0131	0.0057	0.0048	0.0206	0.0128	0.12	0.0288	0.1152	0.051	0.0031
1	rs10489150	14253566	0.92	0.422441555019286	1	0.442785362986439	0.243980500372365	0.133027529911628	0.0086	0.0056	0.0978	0.0122	0.0412	0.0134	0.0141	0.0273	0.0037	0.0362	0.0396	0.1452	0.0044	0.0432	0.1145	0.0126	0.0131	0.0057	0.0048	0.0206	0.0127	0.1199	0.0288	0.1155	0.0512	0.003
1	rs12127981	14255114	0.92	0.422441555019286	1	0.442785362986439	0.261832716408206	0.134660512290268	0.0086	0.0057	0.0979	0.0122	0.0412	0.0134	0.0142	0.0272	0.0036	0.0362	0.0395	0.1451	0.0044	0.0432	0.1146	0.0127	0.013	0.0057	0.0048	0.0206	0.0127	0.1198	0.0288	0.1156	0.0513	0.003
1	rs7538374	14255978	0.92	0.422441555019286	1	0.442785362986439	0.264055805506604	0.129066862162823	0.0086	0.0057	0.098	0.0123	0.0411	0.0134	0.0143	0.0272	0.0036	0.0362	0.0395	0.145	0.0044	0.0431	0.1146	0.0127	0.013	0.0057	0.0048	0.0206	0.0128	0.1197	0.0288	0.1156	0.0513	0.003
1	rs17351075	14258256	0.92	0.422441555019286	1.01	0.39608418712213	0.250075302219518	0.117368653990586	0.0084	0.0057	0.0983	0.0124	0.0411	0.0135	0.0145	0.0271	0.0037	0.0361	0.0394	0.1449	0.0044	0.043	0.1146	0.0128	0.013	0.0057	0.0048	0.0207	0.0128	0.1195	0.0288	0.1156	0.0513	0.003
1	rs12035581	14259163	0.92	0.422441555019286	1.01	0.39608418712213	0.246864142936019	0.117714364705915	0.0084	0.0057	0.0983	0.0124	0.0411	0.0135	0.0145	0.0271	0.0037	0.0361	0.0394	0.1449	0.0044	0.043	0.1146	0.0128	0.013	0.0057	0.0047	0.0207	0.0128	0.1194	0.0288	0.1156	0.0513	0.003
1	rs76783481	14269661	0.92	0.422441555019286	1.01	0.39608418712213	0.209991130940648	0.102791874711138	0.0082	0.0056	0.0986	0.0124	0.0411	0.0135	0.0146	0.0272	0.0036	0.0361	0.0395	0.1449	0.0044	0.043	0.1146	0.013	0.0131	0.0057	0.0046	0.0207	0.0129	0.1192	0.0288	0.1155	0.0511	0.0029
1	rs78143978	14275318	0.92	0.422441555019286	1	0.442785362986439	0.190121252753171	0.0955072512731851	0.0081	0.0056	0.0988	0.0125	0.0412	0.0136	0.0147	0.0272	0.0036	0.0361	0.0395	0.1448	0.0044	0.043	0.1146	0.0131	0.0132	0.0057	0.0046	0.0208	0.0129	0.119	0.0287	0.1154	0.0511	0.0029
1	rs77079888	14281492	0.92	0.422441555019286	1	0.442785362986439	0.102980673048959	0.057526725948247	0.0072	0.0057	0.0999	0.0128	0.0412	0.0137	0.0151	0.0273	0.0034	0.0359	0.0396	0.1447	0.0043	0.0429	0.1147	0.0137	0.0138	0.0058	0.0041	0.0208	0.0132	0.1179	0.0289	0.115	0.0506	0.0027
1	rs1997780	14292310	0.92	0.422441555019286	1	0.442785362986439	0.0706349758292628	0.041046344365315	0.0069	0.0057	0.1007	0.0131	0.0411	0.0137	0.0154	0.0274	0.0033	0.0355	0.0397	0.1446	0.0044	0.0428	0.1145	0.0143	0.0144	0.0059	0.0038	0.0208	0.0135	0.1174	0.029	0.1145	0.0501	0.0026
1	rs10927970	14295824	0.92	0.422441555019286	1	0.442785362986439	0.0690986210433048	0.0386221989422555	0.0069	0.0057	0.1007	0.0131	0.0411	0.0136	0.0155	0.0274	0.0033	0.0355	0.0397	0.1446	0.0044	0.0428	0.1145	0.0143	0.0144	0.0059	0.0038	0.0207	0.0135	0.1174	0.029	0.1145	0.0502	0.0026
1	rs10803440	14296513	0.92	0.422441555019286	1	0.442785362986439	0.069485749462693	0.0383509435708614	0.0069	0.0057	0.1008	0.0131	0.0411	0.0136	0.0155	0.0274	0.0033	0.0355	0.0397	0.1446	0.0044	0.0428	0.1145	0.0143	0.0144	0.0059	0.0038	0.0207	0.0135	0.1174	0.0289	0.1145	0.0502	0.0026
1	rs79129028	14297036	0.92	0.422441555019286	1	0.442785362986439	0.0693225760837818	0.0381886055427762	0.0069	0.0057	0.1008	0.0131	0.0411	0.0136	0.0155	0.0274	0.0033	0.0355	0.0397	0.1446	0.0044	0.0428	0.1145	0.0143	0.0144	0.0059	0.0038	0.0207	0.0135	0.1174	0.0289	0.1145	0.0502	0.0026
1	rs72640516	14303852	0.92	0.422441555019286	1	0.442785362986439	0.0475917866756997	0.02775595903243	0.0068	0.0058	0.101	0.0133	0.0411	0.0138	0.0158	0.0275	0.0033	0.0355	0.0396	0.1447	0.0043	0.0428	0.1142	0.0148	0.0148	0.0058	0.0037	0.0209	0.0137	0.1178	0.0285	0.1136	0.0492	0.0026
1	rs12745913	14308709	0.92	0.422441555019286	1	0.442785362986439	0.0485505417199147	0.0284600247675554	0.0068	0.0058	0.101	0.0134	0.0411	0.0139	0.0158	0.0275	0.0033	0.0355	0.0395	0.1447	0.0043	0.0428	0.1142	0.0149	0.0148	0.0058	0.0037	0.0209	0.0137	0.1178	0.0285	0.1135	0.0491	0.0026
1	rs7539510	14311374	0.92	0.422441555019286	1	0.442785362986439	0.0426357524662864	0.0266467087961266	0.0069	0.0059	0.1009	0.0134	0.0412	0.0138	0.0159	0.0275	0.0032	0.0354	0.0395	0.1447	0.0042	0.0428	0.1143	0.015	0.0149	0.0059	0.0036	0.0209	0.0137	0.1178	0.0286	0.1134	0.0492	0.0026
1	rs59784119	14313250	0.92	0.422441555019286	1	0.442785362986439	0.0422393924933665	0.0252902034751081	0.0069	0.0058	0.1009	0.0134	0.0412	0.0138	0.0159	0.0275	0.0032	0.0353	0.0396	0.1447	0.0042	0.0428	0.1144	0.0149	0.0149	0.0059	0.0036	0.0209	0.0137	0.1178	0.0284	0.1133	0.0492	0.0026
1	rs12125722	14315684	0.92	0.422441555019286	1	0.442785362986439	0.0423712310370792	0.0247128204185027	0.0069	0.0058	0.1009	0.0134	0.0412	0.0138	0.0159	0.0275	0.0032	0.0352	0.0395	0.1447	0.0041	0.0428	0.1144	0.015	0.0149	0.0059	0.0036	0.0209	0.0137	0.1179	0.0284	0.1134	0.0492	0.0026
1	rs12076206	14317494	0.92	0.422441555019286	1.01	0.39608418712213	0.0399141305707836	0.0234907964316172	0.0069	0.0058	0.1009	0.0134	0.0412	0.0138	0.016	0.0274	0.0032	0.0351	0.0395	0.1447	0.0041	0.0428	0.1146	0.015	0.015	0.0059	0.0036	0.0209	0.0137	0.1179	0.0284	0.1134	0.0492	0.0027
1	rs12753627	14319607	0.92	0.422441555019286	1.01	0.39608418712213	0.0355959573083955	0.0215890254334355	0.0069	0.0059	0.101	0.0134	0.0411	0.0138	0.016	0.0274	0.0032	0.035	0.0394	0.1448	0.004	0.0427	0.1147	0.015	0.0151	0.0059	0.0035	0.0207	0.0138	0.118	0.0284	0.1133	0.0492	0.0027
1	rs12127946	14320350	0.92	0.422441555019286	1.01	0.39608418712213	0.0341348662939692	0.0191739824496588	0.0068	0.0058	0.1009	0.0135	0.041	0.0139	0.0161	0.0274	0.0032	0.035	0.0392	0.145	0.004	0.0427	0.1148	0.0151	0.0154	0.0059	0.0035	0.0207	0.0138	0.118	0.0284	0.1132	0.0491	0.0027
1	rs17353372	14340185	0.92	0.422441555019286	1.01	0.39608418712213	0.0222003697348659	0.01361966405766	0.0066	0.0058	0.0993	0.0138	0.0416	0.0141	0.0162	0.0279	0.0029	0.0351	0.0389	0.1464	0.0039	0.0418	0.1154	0.0153	0.0161	0.0059	0.0033	0.0209	0.0142	0.1177	0.0283	0.1118	0.049	0.0026
1	rs4661465	14345544	0.92	0.422441555019286	1.01	0.39608418712213	0.0200029457992215	0.0122061956639571	0.0066	0.0058	0.0991	0.0138	0.0416	0.0141	0.0163	0.028	0.0029	0.0349	0.0389	0.1468	0.0039	0.0417	0.1155	0.0154	0.0166	0.0059	0.0033	0.0209	0.0142	0.1177	0.0283	0.1113	0.0489	0.0026
1	rs12135527	14348554	0.92	0.422441555019286	1.01	0.39608418712213	0.0197280600227796	0.0133242071152657	0.0066	0.0058	0.099	0.0138	0.0416	0.0143	0.0163	0.028	0.0029	0.0349	0.0388	0.1468	0.0039	0.0417	0.1155	0.0154	0.0166	0.0059	0.0033	0.021	0.0142	0.1176	0.0283	0.1113	0.0488	0.0026
1	rs10733142	14371830	0.93	0.375229593708928	1.01	0.39608418712213	0.0309364891251384	0.0204447408194145	0.0066	0.0059	0.0967	0.0141	0.0414	0.0142	0.0167	0.0282	0.003	0.0341	0.0385	0.1488	0.0041	0.0407	0.1163	0.0159	0.0169	0.0059	0.0036	0.0216	0.0147	0.1175	0.0285	0.1107	0.0475	0.0027
1	rs763993	14377390	0.93	0.375229593708928	1.01	0.39608418712213	0.0297962251322973	0.0187850094271995	0.0066	0.0059	0.0964	0.0142	0.0414	0.0142	0.0168	0.0282	0.003	0.0339	0.0385	0.1489	0.0041	0.0406	0.1163	0.016	0.0171	0.0058	0.0036	0.0216	0.0148	0.1175	0.0285	0.1108	0.0475	0.0027
1	rs4662094	14377966	0.93	0.375229593708928	1.01	0.39608418712213	0.029567210727264	0.0203641594591037	0.0066	0.0059	0.0964	0.0142	0.0414	0.0142	0.0168	0.0282	0.003	0.0339	0.0385	0.1488	0.0041	0.0406	0.1162	0.016	0.0171	0.0058	0.0036	0.0216	0.0148	0.1175	0.0284	0.1109	0.0475	0.0027
1	rs74483393	14379959	0.92	0.422441555019286	1.01	0.39608418712213	0.0321070791930699	0.0363177727283322	0.0066	0.0059	0.0963	0.0143	0.0414	0.0141	0.0168	0.0281	0.003	0.0341	0.0384	0.1487	0.0043	0.0404	0.1163	0.016	0.0172	0.0058	0.0037	0.0216	0.0148	0.1176	0.0284	0.111	0.0473	0.0027
1	rs77713952	14381561	0.92	0.422441555019286	1.01	0.39608418712213	0.0309011350024531	0.0334138463367034	0.0067	0.0059	0.0962	0.0143	0.0414	0.014	0.0168	0.0281	0.003	0.0341	0.0384	0.1486	0.0043	0.0404	0.1163	0.016	0.0172	0.0058	0.0037	0.0216	0.0148	0.1176	0.0284	0.111	0.0472	0.0028
1	rs77700436	14382879	0.92	0.422441555019286	1.01	0.39608418712213	0.0308893566084571	0.0352158317848792	0.0067	0.0059	0.0962	0.0143	0.0414	0.014	0.0167	0.0281	0.003	0.0341	0.0384	0.1485	0.0044	0.0404	0.1163	0.016	0.0172	0.0058	0.0037	0.0216	0.0148	0.1177	0.0284	0.111	0.0472	0.0028
1	rs4661468	14386559	0.92	0.422441555019286	1.01	0.39608418712213	0.0304324571369404	0.0292201243966722	0.0067	0.0059	0.0962	0.0143	0.0414	0.014	0.0167	0.0281	0.003	0.0341	0.0384	0.1485	0.0044	0.0404	0.1164	0.016	0.0173	0.0058	0.0037	0.0216	0.0148	0.1177	0.0284	0.1111	0.0472	0.0028
1	rs7527437	14387969	0.92	0.422441555019286	1	0.442785362986439	0.0304907665353289	0.0319538013725012	0.0067	0.0059	0.0962	0.0143	0.0414	0.014	0.0167	0.0281	0.003	0.0341	0.0384	0.1484	0.0044	0.0404	0.1164	0.016	0.0173	0.0058	0.0037	0.0215	0.0148	0.1177	0.0284	0.1111	0.0472	0.0028
1	rs72641642	14391038	0.92	0.422441555019286	0.98	0.546929419532092	0.0477347756495035	0.0520120982983859	0.0067	0.0059	0.0948	0.0141	0.0417	0.0138	0.0164	0.0274	0.0034	0.0349	0.0381	0.1478	0.0056	0.0406	0.1158	0.0154	0.0174	0.006	0.0046	0.0216	0.0153	0.1166	0.0286	0.1117	0.0469	0.0036
1	rs6701426	14391685	0.92	0.422441555019286	0.98	0.546929419532092	0.156236246700371	0.0995284336681809	0.0067	0.0059	0.0933	0.0139	0.0418	0.0137	0.0161	0.0276	0.0036	0.0353	0.0379	0.147	0.0066	0.0409	0.1154	0.0149	0.0174	0.0062	0.0053	0.0218	0.0157	0.1157	0.0288	0.1121	0.0468	0.0043
1	rs12754997	14395050	0.91	0.473491286898298	0.98	0.546929419532092	1.28714422653146	0.412085019590346	0.0064	0.0061	0.0909	0.0133	0.0425	0.0134	0.015	0.029	0.0044	0.0349	0.037	0.1464	0.0093	0.0407	0.1149	0.0132	0.0182	0.0066	0.0065	0.0224	0.0165	0.1134	0.03	0.1107	0.0474	0.0055
1	rs113869187	14399115	0.91	0.473491286898298	0.98	0.546929419532092	1.44755219399562	0.439013747608249	0.0064	0.0062	0.0907	0.0133	0.0425	0.0134	0.0149	0.0291	0.0044	0.0349	0.037	0.1463	0.0094	0.0407	0.1149	0.0131	0.0182	0.0066	0.0066	0.0224	0.0166	0.1133	0.0301	0.1106	0.0474	0.0055
1	rs116458642	14399301	0.91	0.473491286898298	0.98	0.546929419532092	1.46055515931796	0.440073853119192	0.0064	0.0062	0.0907	0.0133	0.0425	0.0134	0.0149	0.0291	0.0044	0.0349	0.037	0.1463	0.0095	0.0407	0.1149	0.0131	0.0182	0.0066	0.0066	0.0224	0.0166	0.1133	0.0301	0.1106	0.0474	0.0055
1	rs12746681	14399627	0.91	0.473491286898298	0.98	0.546929419532092	1.48298812532693	0.444586880700226	0.0064	0.0062	0.0907	0.0133	0.0425	0.0134	0.0149	0.0291	0.0044	0.035	0.037	0.1463	0.0095	0.0407	0.1149	0.0131	0.0182	0.0066	0.0066	0.0224	0.0166	0.1133	0.0301	0.1106	0.0474	0.0055
1	rs9660013	14405785	0.91	0.473491286898298	0.98	0.546929419532092	1.99859203738867	0.511761152510224	0.0065	0.0062	0.0903	0.0133	0.0426	0.0133	0.0148	0.0292	0.0045	0.035	0.0369	0.1461	0.0097	0.0408	0.1146	0.0131	0.0184	0.0067	0.0069	0.0225	0.0167	0.113	0.0304	0.1103	0.0474	0.0057
1	rs12037685	14406741	0.91	0.473491286898298	0.97	0.604552021827049	2.11049969564132	0.534354148285541	0.0065	0.0062	0.0902	0.0133	0.0426	0.0133	0.0148	0.0293	0.0045	0.035	0.0369	0.1461	0.0097	0.0408	0.1145	0.0131	0.0183	0.0067	0.007	0.0225	0.0167	0.113	0.0304	0.1103	0.0474	0.0057
1	rs4661470	14407802	0.91	0.473491286898298	0.97	0.604552021827049	2.22151985280203	0.551281530694695	0.0065	0.0062	0.0901	0.0133	0.0426	0.0133	0.0147	0.0293	0.0045	0.0351	0.0369	0.1461	0.0097	0.0408	0.1145	0.0131	0.0184	0.0067	0.007	0.0226	0.0167	0.113	0.0305	0.1103	0.0474	0.0057
1	rs6661697	14424893	0.9	0.528487958927512	0.97	0.604552021827049	3.25694767942729	0.728468484852876	0.0065	0.0062	0.0892	0.0133	0.0427	0.0129	0.0144	0.0298	0.0048	0.0355	0.0368	0.1456	0.01	0.041	0.1139	0.0129	0.0185	0.0071	0.0076	0.0227	0.0166	0.1134	0.0305	0.11	0.0473	0.0059
1	rs34273060	14434528	0.9	0.528487958927512	0.97	0.604552021827049	3.5172649620614	0.818956398276899	0.0066	0.0062	0.0887	0.0133	0.0426	0.0129	0.0143	0.03	0.0049	0.0355	0.0368	0.1454	0.0102	0.0411	0.1135	0.0129	0.0185	0.0072	0.0078	0.0228	0.0168	0.1132	0.0306	0.11	0.0474	0.006
1	rs79458940	14436711	0.9	0.528487958927512	0.97	0.604552021827049	3.59278417360128	0.85260633064038	0.0067	0.0062	0.0887	0.0132	0.0427	0.0129	0.0143	0.03	0.0049	0.0356	0.0367	0.1454	0.0102	0.041	0.1134	0.0129	0.0185	0.0073	0.0078	0.0228	0.0169	0.1132	0.0306	0.11	0.0472	0.006
1	rs10928012	14439423	0.9	0.528487958927512	0.97	0.604552021827049	3.67421005677878	0.847804091077543	0.0067	0.0063	0.0885	0.0132	0.0428	0.0129	0.0143	0.0301	0.0049	0.0356	0.0367	0.1452	0.0103	0.0411	0.1133	0.0129	0.0184	0.0073	0.0079	0.0228	0.0169	0.1132	0.0306	0.11	0.0473	0.006
1	rs6664316	14440876	0.89	0.587533376708783	0.97	0.604552021827049	3.80063468834856	0.936023899148758	0.0068	0.0063	0.089	0.0114	0.0433	0.0125	0.0132	0.0303	0.0049	0.036	0.0369	0.1454	0.0103	0.0414	0.1126	0.0128	0.018	0.0074	0.0079	0.0227	0.0171	0.114	0.0303	0.1102	0.0483	0.006
1	rs75550076	14441351	0.89	0.587533376708783	0.97	0.604552021827049	3.1872062051956	0.854932007885671	0.0067	0.0063	0.0889	0.0117	0.0438	0.0125	0.0129	0.0307	0.0047	0.0363	0.0368	0.1448	0.0101	0.0417	0.1123	0.0132	0.0169	0.0073	0.0078	0.0227	0.0173	0.114	0.0303	0.1107	0.0487	0.0057
1	rs7519796	14441384	0.89	0.587533376708783	0.97	0.604552021827049	3.2334811223391	0.857569356312816	0.0067	0.0063	0.089	0.0117	0.0438	0.0126	0.0129	0.0308	0.0047	0.0363	0.0367	0.1449	0.01	0.0417	0.1123	0.0132	0.0168	0.0072	0.0077	0.0227	0.0173	0.114	0.0303	0.1107	0.0487	0.0057
1	rs10928016	14441738	0.9	0.528487958927512	0.96	0.665984986819169	2.95183943995789	0.732517520443968	0.0065	0.0064	0.0888	0.012	0.0437	0.0127	0.013	0.031	0.0044	0.0362	0.0368	0.1447	0.0097	0.0419	0.1119	0.0133	0.0168	0.0072	0.0075	0.0226	0.0176	0.1141	0.0304	0.1114	0.0489	0.0053
1	rs10928019	14442673	0.9	0.528487958927512	0.96	0.665984986819169	2.34792219832369	0.601532147673551	0.0064	0.0064	0.0884	0.0125	0.044	0.0129	0.0133	0.0314	0.0042	0.0362	0.0367	0.1439	0.0092	0.042	0.1112	0.0137	0.0168	0.0071	0.0073	0.0224	0.0176	0.1145	0.0303	0.1117	0.0492	0.0051
1	rs78603207	14449922	0.9	0.528487958927512	0.96	0.665984986819169	0.997497628030374	0.388187290811279	0.0063	0.0065	0.087	0.0136	0.0449	0.0136	0.0139	0.0328	0.004	0.0364	0.0374	0.1419	0.0087	0.042	0.1088	0.0148	0.0167	0.0072	0.006	0.0218	0.0177	0.1153	0.0301	0.1124	0.0504	0.0044
1	rs61775718	14451913	0.9	0.528487958927512	0.96	0.665984986819169	0.999041402618584	0.389212526305506	0.0063	0.0065	0.087	0.0136	0.0449	0.0136	0.0139	0.0328	0.004	0.0364	0.0374	0.1419	0.0087	0.042	0.1087	0.0148	0.0167	0.0072	0.006	0.0218	0.0176	0.1154	0.0301	0.1124	0.0504	0.0044
1	rs74391512	14452337	0.9	0.528487958927512	0.96	0.665984986819169	0.990477234216497	0.369483949663843	0.0062	0.0065	0.0871	0.0137	0.0449	0.0136	0.0139	0.0329	0.004	0.0364	0.0374	0.1418	0.0087	0.042	0.1087	0.0148	0.0167	0.0072	0.006	0.0218	0.0177	0.1154	0.0301	0.1124	0.0504	0.0044
1	rs10928025	14453779	0.9	0.528487958927512	0.96	0.665984986819169	1.03525116528166	0.380139944566492	0.0062	0.0065	0.0871	0.0137	0.045	0.0136	0.0139	0.0329	0.004	0.0364	0.0374	0.1418	0.0087	0.042	0.1087	0.0148	0.0167	0.0071	0.006	0.0218	0.0177	0.1153	0.0301	0.1124	0.0504	0.0043
1	rs6668059	14454092	0.9	0.528487958927512	0.96	0.665984986819169	0.993385667792663	0.370748045815645	0.0062	0.0065	0.087	0.0137	0.045	0.0138	0.0141	0.0329	0.004	0.0364	0.0374	0.1417	0.0087	0.042	0.1086	0.0149	0.0167	0.0071	0.006	0.0218	0.0177	0.1153	0.0301	0.1124	0.0504	0.0044
1	rs114307971	14456830	0.9	0.528487958927512	0.96	0.665984986819169	0.963613563702095	0.357035683804713	0.0062	0.0065	0.087	0.0137	0.045	0.0138	0.0141	0.0329	0.004	0.0364	0.0374	0.1416	0.0087	0.042	0.1087	0.0149	0.0168	0.0071	0.006	0.0218	0.0177	0.1153	0.03	0.1124	0.0504	0.0043
1	rs78609359	14463451	0.9	0.528487958927512	0.96	0.665984986819169	0.967843906935347	0.351916060996341	0.0063	0.0066	0.0867	0.0139	0.0453	0.014	0.0142	0.0327	0.0041	0.0365	0.0372	0.1407	0.0089	0.042	0.1089	0.015	0.0169	0.0071	0.0059	0.0218	0.0177	0.1154	0.0296	0.1127	0.0503	0.0043
1	rs10928029	14465151	0.9	0.528487958927512	0.96	0.665984986819169	0.981006388311309	0.370748045815645	0.0063	0.0066	0.0866	0.0139	0.0453	0.0141	0.0142	0.0327	0.0041	0.0366	0.0372	0.1404	0.0089	0.042	0.1088	0.015	0.0169	0.0071	0.0059	0.0217	0.0177	0.1156	0.0295	0.1128	0.0503	0.0044
1	rs1934656	14468557	0.9	0.528487958927512	0.96	0.665984986819169	0.827357056600217	0.352788644729555	0.0065	0.0067	0.0865	0.0141	0.0452	0.0142	0.0147	0.033	0.0041	0.0366	0.0372	0.1393	0.0091	0.0417	0.108	0.0152	0.0171	0.0071	0.0057	0.0216	0.0178	0.1163	0.0293	0.1131	0.0502	0.0044
1	rs17351732	14476584	0.9	0.528487958927512	0.96	0.665984986819169	0.704310398903539	0.293977715466915	0.0063	0.0068	0.0864	0.0142	0.0454	0.0143	0.0147	0.0332	0.0041	0.0363	0.0373	0.1396	0.0092	0.042	0.1082	0.0151	0.0172	0.007	0.0052	0.0213	0.0177	0.1175	0.029	0.1115	0.0507	0.0044
1	rs10803464	14477104	0.9	0.528487958927512	0.96	0.665984986819169	0.702537849062952	0.292206632606376	0.0063	0.0069	0.0865	0.0142	0.0454	0.0143	0.0147	0.0332	0.0041	0.0363	0.0372	0.1396	0.0092	0.042	0.1083	0.0151	0.0172	0.0069	0.0052	0.0213	0.0177	0.1174	0.0291	0.1114	0.0506	0.0044
1	rs7532380	14487230	0.9	0.528487958927512	0.96	0.665984986819169	0.564654822983941	0.28820422044287	0.0066	0.007	0.0864	0.0141	0.0458	0.014	0.0151	0.0327	0.0042	0.0361	0.0375	0.1387	0.0092	0.0423	0.1085	0.0155	0.0168	0.0069	0.0053	0.0206	0.0179	0.1189	0.0292	0.1108	0.0504	0.0043
1	rs4661478	14490361	0.9	0.528487958927512	0.96	0.665984986819169	0.583978975676586	0.294805328227394	0.0066	0.007	0.0863	0.0141	0.0458	0.014	0.0151	0.0327	0.0042	0.0361	0.0375	0.1386	0.0092	0.0423	0.1085	0.0155	0.0168	0.0069	0.0053	0.0205	0.0179	0.119	0.0292	0.1108	0.0504	0.0043
1	rs2185241	14491442	0.89	0.587533376708783	0.96	0.665984986819169	0.582215878973647	0.291852805246618	0.0066	0.007	0.0863	0.0141	0.0458	0.014	0.0151	0.0327	0.0042	0.0362	0.0375	0.1386	0.0092	0.0424	0.1085	0.0155	0.0168	0.0069	0.0054	0.0205	0.0179	0.1191	0.0292	0.1107	0.0503	0.0043
1	rs7542472	14493787	0.89	0.587533376708783	0.96	0.665984986819169	0.559522021568912	0.276646627252981	0.0066	0.0069	0.0863	0.0141	0.0458	0.014	0.0151	0.0327	0.0042	0.0362	0.0375	0.1386	0.0091	0.0423	0.1086	0.0155	0.0168	0.0069	0.0054	0.0205	0.0179	0.1191	0.0292	0.1106	0.0503	0.0043
1	rs11591032	14496237	0.9	0.528487958927512	0.96	0.665984986819169	0.4630156503968	0.283283331766947	0.0066	0.0069	0.0862	0.0141	0.0458	0.0141	0.0151	0.0327	0.0043	0.0362	0.0375	0.1385	0.0091	0.0423	0.1085	0.0155	0.0168	0.0069	0.0054	0.0205	0.018	0.1191	0.0291	0.1105	0.0503	0.0043
1	rs112132957	14505754	0.9	0.528487958927512	0.96	0.665984986819169	0.39367514330081	0.248572250592162	0.0067	0.0069	0.0859	0.0143	0.046	0.0143	0.0154	0.0326	0.0043	0.0361	0.0375	0.1382	0.009	0.0421	0.1081	0.0158	0.0169	0.0069	0.0054	0.0204	0.0181	0.1192	0.0291	0.1104	0.0502	0.0043
1	rs10928050	14507057	0.9	0.528487958927512	0.94	0.800578923638966	0.310203527067266	0.221038087386348	0.0069	0.0069	0.0855	0.0146	0.0461	0.0146	0.0159	0.0324	0.0043	0.036	0.0375	0.1377	0.0088	0.0419	0.1074	0.0163	0.0171	0.0068	0.0054	0.0204	0.0185	0.1194	0.0291	0.1101	0.0501	0.0043
1	rs10754914	14507739	0.9	0.528487958927512	0.94	0.800578923638966	0.181822598640808	0.149209398880915	0.0072	0.0069	0.0847	0.0152	0.0458	0.0159	0.0177	0.0321	0.0043	0.036	0.0377	0.1356	0.0083	0.0418	0.1058	0.018	0.0177	0.0067	0.0055	0.0202	0.019	0.1201	0.0292	0.1088	0.0501	0.0043
1	rs12736835	14510164	0.89	0.587533376708783	0.94	0.800578923638966	0.167020342268131	0.0689781582488729	0.007	0.0069	0.0838	0.0158	0.0439	0.0175	0.0196	0.0307	0.0046	0.0354	0.0379	0.1333	0.0072	0.0419	0.1052	0.02	0.0182	0.0066	0.0055	0.0203	0.0195	0.1204	0.0288	0.1096	0.0506	0.0039
1	rs17354050	14513235	0.89	0.587533376708783	0.94	0.800578923638966	0.17366480630469	0.0672394747727265	0.007	0.0069	0.0837	0.0159	0.0439	0.0176	0.0197	0.0306	0.0046	0.0354	0.0379	0.1332	0.0072	0.0418	0.1053	0.0202	0.0183	0.0066	0.0055	0.0203	0.0195	0.1203	0.0288	0.1097	0.0506	0.0038
1	rs17398014	14521856	0.89	0.587533376708783	0.94	0.800578923638966	0.187331396866501	0.0629408148667153	0.007	0.0069	0.0836	0.0161	0.044	0.0178	0.02	0.0306	0.0046	0.0353	0.0379	0.1329	0.0072	0.0416	0.1055	0.0205	0.0183	0.0066	0.0055	0.0202	0.0191	0.1199	0.0287	0.11	0.0505	0.0038
1	rs72644410	14535819	0.89	0.587533376708783	0.94	0.800578923638966	0.223030691468536	0.0642246516088573	0.007	0.0069	0.0835	0.0162	0.044	0.018	0.0201	0.0306	0.0046	0.0352	0.0379	0.1328	0.0072	0.0416	0.1055	0.0208	0.0183	0.0066	0.0056	0.0201	0.019	0.1198	0.0287	0.1102	0.0505	0.0039
1	rs614719	14536470	0.89	0.587533376708783	0.94	0.800578923638966	0.239862506588121	0.0666870160344164	0.007	0.0069	0.0835	0.0162	0.044	0.018	0.0201	0.0305	0.0046	0.0352	0.0379	0.1327	0.0072	0.0416	0.1055	0.0208	0.0183	0.0066	0.0056	0.0201	0.019	0.1199	0.0286	0.1102	0.0505	0.0039
1	rs115895161	14537327	0.89	0.587533376708783	0.94	0.800578923638966	0.234758687747633	0.0659305037042551	0.007	0.0069	0.0835	0.0162	0.044	0.018	0.0201	0.0305	0.0046	0.0352	0.0379	0.1327	0.0072	0.0416	0.1055	0.0208	0.0183	0.0066	0.0056	0.0201	0.0189	0.1198	0.0286	0.1102	0.0505	0.0039
1	rs554728	14540436	0.89	0.587533376708783	0.94	0.800578923638966	0.229000078636542	0.0637503875308753	0.007	0.0068	0.0835	0.0163	0.044	0.0181	0.0202	0.0304	0.0046	0.0352	0.0378	0.1328	0.0072	0.0416	0.1054	0.0208	0.0184	0.0066	0.0056	0.0201	0.0189	0.1197	0.0287	0.1101	0.0506	0.0039
1	rs116600476	14542394	0.89	0.587533376708783	0.94	0.800578923638966	0.231319373318746	0.0655878312910603	0.007	0.0068	0.0835	0.0163	0.0439	0.0181	0.0202	0.0304	0.0046	0.0353	0.0378	0.1328	0.0072	0.0416	0.1053	0.0208	0.0184	0.0066	0.0056	0.0201	0.0189	0.1198	0.0286	0.1102	0.0507	0.0039
1	rs12723920	14553662	0.89	0.587533376708783	0.94	0.800578923638966	0.271524371476266	0.0774311560206169	0.007	0.0068	0.0835	0.0163	0.0438	0.0182	0.0202	0.0304	0.0047	0.0354	0.0377	0.1328	0.0073	0.0416	0.1052	0.0209	0.0184	0.0066	0.0057	0.02	0.0188	0.1198	0.0284	0.11	0.0508	0.004
1	rs184903075	14555734	0.89	0.587533376708783	0.94	0.800578923638966	0.267798900847485	0.0753890267327221	0.007	0.0068	0.0835	0.0163	0.0438	0.0182	0.0202	0.0304	0.0047	0.0354	0.0377	0.1328	0.0073	0.0417	0.105	0.0209	0.0183	0.0066	0.0057	0.02	0.0188	0.1198	0.0285	0.11	0.0508	0.004
1	rs11809915	14555808	0.89	0.587533376708783	0.94	0.800578923638966	0.279668145961166	0.0766992598697295	0.007	0.0068	0.0835	0.0163	0.0438	0.0182	0.0202	0.0304	0.0047	0.0354	0.0377	0.1328	0.0073	0.0417	0.105	0.0209	0.0183	0.0066	0.0058	0.02	0.0188	0.1198	0.0285	0.11	0.0508	0.004
1	rs4478803	14559081	0.89	0.587533376708783	0.94	0.800578923638966	0.264328721921541	0.0757520520348393	0.007	0.0068	0.0836	0.0163	0.0438	0.0182	0.0202	0.0303	0.0047	0.0354	0.0377	0.1328	0.0073	0.0416	0.105	0.0209	0.0183	0.0066	0.0057	0.02	0.0188	0.1198	0.0285	0.1099	0.0508	0.0039
1	rs61771841	14566290	0.89	0.587533376708783	0.94	0.800578923638966	0.207038493924788	0.0689082558075355	0.007	0.0069	0.0837	0.0164	0.0438	0.0182	0.0203	0.0302	0.0047	0.0354	0.0376	0.1326	0.0072	0.0416	0.105	0.021	0.0184	0.0066	0.0057	0.02	0.0187	0.1196	0.0285	0.1099	0.051	0.004
1	rs10157046	14575095	0.89	0.587533376708783	0.94	0.800578923638966	0.0724447937397827	0.0675857287633521	0.0071	0.007	0.084	0.0166	0.0441	0.0185	0.0208	0.0299	0.0047	0.0354	0.0378	0.132	0.0069	0.0414	0.1041	0.0218	0.0189	0.0066	0.0054	0.0199	0.0181	0.1191	0.0286	0.11	0.051	0.0043
1	rs12403204	14575992	0.89	0.587533376708783	0.94	0.800578923638966	0.0814681301960365	0.0598781317127712	0.0072	0.007	0.0841	0.0167	0.0442	0.0186	0.021	0.0298	0.0046	0.0353	0.0378	0.1313	0.0069	0.0414	0.1042	0.0221	0.019	0.0064	0.0054	0.0199	0.0181	0.119	0.0287	0.1099	0.0511	0.0041
1	rs116719116	14577571	0.89	0.587533376708783	0.94	0.800578923638966	0.076370890498386	0.0589589199772186	0.0072	0.007	0.0842	0.0167	0.0443	0.0187	0.021	0.0298	0.0046	0.0353	0.0378	0.131	0.0068	0.0415	0.1039	0.0222	0.0191	0.0064	0.0054	0.0198	0.0181	0.1189	0.0287	0.1099	0.0513	0.0041
1	rs4662139	14586879	0.89	0.587533376708783	0.94	0.800578923638966	0.102901989723731	0.0538236392758575	0.0074	0.0069	0.0844	0.0173	0.0451	0.0189	0.0213	0.03	0.0044	0.035	0.0379	0.1293	0.0065	0.0421	0.1022	0.023	0.0195	0.0063	0.0055	0.0196	0.0178	0.1178	0.0292	0.1099	0.0524	0.0042
1	rs11582145	14587210	0.89	0.587533376708783	0.94	0.800578923638966	0.0978169744080694	0.0520120982983859	0.0073	0.0069	0.0843	0.0173	0.0452	0.0189	0.0213	0.03	0.0044	0.035	0.0379	0.1293	0.0065	0.0421	0.1021	0.023	0.0195	0.0063	0.0055	0.0196	0.0178	0.1178	0.0292	0.1099	0.0524	0.0042
1	rs12077532	14588963	0.88	0.650722301593725	0.95	0.731303845289611	0.104535732404685	0.0479903574485718	0.0073	0.0069	0.084	0.0173	0.0457	0.019	0.0212	0.0299	0.0044	0.0356	0.038	0.1286	0.0064	0.0424	0.1016	0.0233	0.0196	0.0063	0.0054	0.0197	0.0176	0.1178	0.0293	0.11	0.0524	0.0041
1	rs7542111	14589127	0.88	0.650722301593725	0.95	0.731303845289611	0.0999397589203034	0.0478707019911049	0.0073	0.0069	0.0841	0.0173	0.0458	0.0189	0.0212	0.0298	0.0043	0.0358	0.038	0.1286	0.0064	0.0425	0.1015	0.0234	0.0196	0.0063	0.0054	0.0197	0.0176	0.1178	0.0292	0.1099	0.0524	0.0041
1	rs35964539	14591857	0.89	0.587533376708783	0.95	0.731303845289611	0.111534309197853	0.0493152094981263	0.0071	0.007	0.0836	0.0175	0.0462	0.0192	0.021	0.0294	0.0041	0.0349	0.0385	0.1289	0.0062	0.0427	0.103	0.0239	0.0196	0.0066	0.0054	0.0197	0.0178	0.1173	0.0293	0.1087	0.0522	0.0041
1	rs10928060	14595692	0.89	0.587533376708783	0.95	0.731303845289611	0.12593303575528	0.0465631767339599	0.0071	0.0071	0.0837	0.0174	0.0461	0.0193	0.0209	0.0294	0.004	0.0349	0.0385	0.1289	0.0061	0.0428	0.1031	0.0239	0.0196	0.0066	0.0054	0.0197	0.0178	0.1171	0.0293	0.1088	0.0522	0.004
1	rs72644446	14600514	0.89	0.587533376708783	0.95	0.731303845289611	0.129375626241237	0.0585668296669022	0.0071	0.0071	0.0837	0.0174	0.0461	0.0193	0.0209	0.0294	0.004	0.0349	0.0385	0.1289	0.0061	0.0428	0.1031	0.0239	0.0196	0.0066	0.0054	0.0197	0.0178	0.1171	0.0292	0.1088	0.0522	0.004
1	rs7555815	14603198	0.89	0.587533376708783	0.95	0.731303845289611	0.130768429239794	0.0614013765815832	0.0071	0.0071	0.0838	0.0174	0.0461	0.0193	0.0209	0.0294	0.004	0.0349	0.0385	0.1289	0.0061	0.0428	0.1032	0.0239	0.0196	0.0066	0.0054	0.0197	0.0177	0.117	0.0292	0.1088	0.0522	0.004
