## Supplementary Tab. 6 for "Sparse haplotype-based fine-scale local ancestry inference at scale reveals recent selection on immune responses": 304206_file07 (part 2 of 3)

Chromosome	rs_number	hg19_GRCh37_Position	LDAS_26pop	-log10(p_LDAS_26pop)	LDAS_5continent	-log10(p_LDAS_5continent)	-log10(p_AAS_26pop)	-log10(p_AAS_5continent)	prob_ACB	prob_ASW	prob_BEB	prob_CDX	prob_CEU	prob_CHB	prob_CHS	prob_CLM	prob_ESN	prob_FIN	prob_GBR	prob_GIH	prob_GWD	prob_IBS	prob_ITU	prob_JPT	prob_KHV	prob_LWK	prob_MSL	prob_MXL	prob_PEL	prob_PJL	prob_PUR	prob_STU	prob_TSI	prob_YRI
1	rs114041233	14605530	0.89	0.587533376708783	0.96	0.665984986819169	0.144128639954004	0.0921014462994714	0.0071	0.0071	0.0838	0.0174	0.0461	0.0193	0.0209	0.0293	0.004	0.035	0.0385	0.1288	0.0061	0.0428	0.1032	0.024	0.0196	0.0066	0.0054	0.0197	0.0177	0.1169	0.0292	0.1087	0.0522	0.004
1	rs11808667	14607341	0.89	0.587533376708783	0.96	0.665984986819169	0.155022962264263	0.105846842146596	0.0071	0.007	0.0838	0.0174	0.046	0.0193	0.0209	0.0293	0.004	0.0349	0.0385	0.1288	0.0061	0.0427	0.1032	0.024	0.0196	0.0066	0.0054	0.0197	0.0177	0.1168	0.0292	0.1088	0.0522	0.004
1	rs1361337	14620211	0.89	0.587533376708783	0.98	0.546929419532092	0.190083394453065	0.0895210201122447	0.0071	0.0071	0.084	0.0173	0.046	0.0192	0.0209	0.0291	0.004	0.0349	0.0385	0.1288	0.0061	0.0427	0.1033	0.024	0.0195	0.0066	0.0054	0.0197	0.0177	0.1168	0.0292	0.1088	0.0522	0.0039
1	rs1538534	14622770	0.89	0.587533376708783	0.98	0.546929419532092	0.193737471645783	0.0839173532368919	0.0071	0.0071	0.084	0.0173	0.046	0.0192	0.0209	0.0291	0.004	0.0349	0.0385	0.1289	0.0061	0.0427	0.1033	0.0241	0.0195	0.0066	0.0054	0.0197	0.0177	0.1168	0.0292	0.1088	0.0522	0.0039
1	rs10927407	14629281	0.9	0.528487958927512	0.98	0.546929419532092	0.495633302986362	0.165559206008324	0.0075	0.0074	0.0859	0.0158	0.0455	0.0178	0.0198	0.024	0.0038	0.0337	0.0402	0.1339	0.0055	0.0417	0.1086	0.0255	0.017	0.0074	0.0041	0.0201	0.0188	0.1159	0.0292	0.1068	0.0528	0.0038
1	rs1416625	14629449	0.9	0.528487958927512	0.98	0.546929419532092	0.335765792965894	0.251494699700036	0.0075	0.0075	0.0859	0.0157	0.0455	0.0178	0.0198	0.0239	0.0037	0.0337	0.0404	0.1343	0.0055	0.0417	0.1087	0.0256	0.0169	0.0075	0.0041	0.0202	0.0189	0.1159	0.0292	0.1067	0.0527	0.0038
1	rs12143153	14631625	0.89	0.587533376708783	0.98	0.546929419532092	0.302864472910473	0.150438181088848	0.0075	0.0075	0.0858	0.0156	0.0455	0.0178	0.0198	0.0237	0.0037	0.0337	0.0404	0.1342	0.0055	0.0414	0.1088	0.0256	0.0168	0.0075	0.0041	0.0203	0.0189	0.1158	0.0301	0.1065	0.0527	0.0038
1	rs12040453	14632298	0.89	0.587533376708783	0.98	0.546929419532092	0.303305134108583	0.147984245880633	0.0075	0.0075	0.0858	0.0156	0.0455	0.0178	0.0198	0.0237	0.0037	0.0337	0.0404	0.1343	0.0055	0.0414	0.1088	0.0256	0.0168	0.0075	0.0041	0.0203	0.0189	0.1158	0.0302	0.1065	0.0528	0.0038
1	rs72644455	14634654	0.89	0.587533376708783	0.98	0.546929419532092	0.299546007953607	0.135935670048262	0.0075	0.0075	0.0857	0.0156	0.0454	0.0177	0.0198	0.0235	0.0037	0.0337	0.0404	0.1346	0.0055	0.0412	0.1089	0.0257	0.0167	0.0074	0.004	0.0203	0.0189	0.1158	0.0306	0.1065	0.0528	0.0038
1	rs946481	14635852	0.89	0.587533376708783	0.98	0.546929419532092	0.279246162131108	0.0823323880694233	0.0074	0.0075	0.0857	0.0156	0.0453	0.0177	0.0198	0.0234	0.0037	0.0337	0.0404	0.1347	0.0054	0.0411	0.109	0.0257	0.0167	0.0074	0.004	0.0203	0.0189	0.1158	0.0308	0.1065	0.0529	0.0038
1	rs61771855	14637532	0.89	0.587533376708783	0.97	0.604552021827049	0.298330860694466	0.0827839899811906	0.0074	0.0075	0.0856	0.0156	0.0453	0.0177	0.0198	0.0234	0.0037	0.0337	0.0404	0.1347	0.0054	0.041	0.1091	0.0257	0.0167	0.0074	0.004	0.0203	0.0189	0.1158	0.0309	0.1065	0.0529	0.0038
1	rs12039646	14639004	0.89	0.587533376708783	0.98	0.546929419532092	0.299059634273244	0.0833121191099893	0.0074	0.0075	0.0856	0.0156	0.0453	0.0177	0.0198	0.0234	0.0037	0.0337	0.0404	0.1347	0.0054	0.041	0.1091	0.0257	0.0166	0.0074	0.004	0.0203	0.0189	0.1158	0.0309	0.1065	0.0529	0.0038
1	rs76412103	14648384	0.89	0.587533376708783	0.98	0.546929419532092	0.298476539853316	0.0859730143927169	0.0074	0.0074	0.0856	0.0156	0.0453	0.0177	0.0198	0.0233	0.0037	0.0337	0.0404	0.1347	0.0054	0.0409	0.1091	0.0257	0.0166	0.0074	0.004	0.0202	0.0188	0.1158	0.0311	0.1066	0.0529	0.0039
1	rs74834083	14650265	0.89	0.587533376708783	0.98	0.546929419532092	0.307483664652252	0.0850569180940905	0.0074	0.0074	0.0856	0.0155	0.0453	0.0178	0.0198	0.0233	0.0037	0.0336	0.0404	0.1347	0.0054	0.0409	0.1092	0.0257	0.0166	0.0074	0.004	0.0202	0.0189	0.1158	0.031	0.1068	0.0529	0.0038
1	rs17395713	14650679	0.89	0.587533376708783	0.98	0.546929419532092	0.31553109651294	0.0794214207750481	0.0074	0.0074	0.0857	0.0155	0.0452	0.0178	0.0199	0.0233	0.0037	0.0336	0.0405	0.1346	0.0054	0.0409	0.1093	0.0257	0.0166	0.0074	0.004	0.0202	0.0189	0.1157	0.031	0.107	0.0528	0.0038
1	rs57136308	14652280	0.89	0.587533376708783	0.98	0.546929419532092	0.34387591972583	0.104769529533759	0.0074	0.0073	0.0857	0.0155	0.0452	0.0178	0.02	0.0232	0.0036	0.0335	0.0405	0.1344	0.0054	0.0409	0.1096	0.0258	0.0165	0.0073	0.0039	0.0201	0.019	0.1156	0.031	0.1074	0.0527	0.0037
1	rs79147182	14665294	0.89	0.587533376708783	0.98	0.546929419532092	0.325464563918572	0.0826333451104271	0.0074	0.007	0.0859	0.0153	0.0454	0.0178	0.0203	0.0231	0.0035	0.0333	0.0407	0.134	0.0053	0.0409	0.1105	0.0257	0.0164	0.0072	0.0038	0.0201	0.0192	0.1153	0.031	0.1084	0.0526	0.0035
1	rs703799	14665931	0.89	0.587533376708783	0.97	0.604552021827049	0.306694807227085	0.0585668296669022	0.0074	0.007	0.0859	0.0153	0.0454	0.0178	0.0203	0.0231	0.0035	0.0333	0.0407	0.134	0.0053	0.0409	0.1105	0.0257	0.0164	0.0072	0.0038	0.0201	0.0193	0.1153	0.031	0.1084	0.0526	0.0035
1	rs703798	14666044	0.89	0.587533376708783	0.97	0.604552021827049	0.297360631964233	0.0539495621488065	0.0074	0.007	0.0858	0.0153	0.0454	0.0178	0.0203	0.0231	0.0035	0.0333	0.0407	0.134	0.0053	0.0409	0.1107	0.0256	0.0164	0.0072	0.0038	0.0201	0.0193	0.1152	0.031	0.1086	0.0526	0.0035
1	rs12068349	14670045	0.88	0.650722301593725	0.97	0.604552021827049	0.355270732558081	0.113165088611038	0.0074	0.0068	0.0859	0.0151	0.0456	0.0178	0.0204	0.023	0.0036	0.0331	0.0407	0.1341	0.0053	0.0405	0.1116	0.0256	0.0162	0.0072	0.0037	0.02	0.0191	0.115	0.0312	0.1089	0.0525	0.0034
1	rs6672340	14671749	0.88	0.650722301593725	0.97	0.604552021827049	0.347652885550828	0.0752440170072701	0.0074	0.0068	0.0859	0.015	0.0456	0.0178	0.0204	0.0231	0.0036	0.0331	0.0406	0.1341	0.0053	0.0404	0.1117	0.0257	0.0162	0.0072	0.0036	0.02	0.0191	0.1149	0.0312	0.109	0.0525	0.0034
1	rs1416631	14672341	0.88	0.650722301593725	0.97	0.604552021827049	0.355004798200925	0.0912380688461112	0.0074	0.0068	0.0859	0.015	0.0457	0.0178	0.0205	0.0231	0.0036	0.0331	0.0406	0.134	0.0053	0.0404	0.1117	0.0256	0.0162	0.0072	0.0036	0.02	0.0191	0.1149	0.0312	0.109	0.0525	0.0034
1	rs1417967	14672491	0.88	0.650722301593725	0.96	0.665984986819169	0.355749672573723	0.0942342717704379	0.0074	0.0068	0.0859	0.015	0.0457	0.0178	0.0205	0.0231	0.0036	0.0331	0.0406	0.134	0.0053	0.0404	0.1117	0.0256	0.0162	0.0072	0.0036	0.02	0.0191	0.1149	0.0312	0.109	0.0525	0.0034
1	rs75805192	14674266	0.88	0.650722301593725	0.96	0.665984986819169	0.360182197748725	0.0830856120545748	0.0074	0.0068	0.0859	0.015	0.046	0.0178	0.0205	0.0231	0.0036	0.0331	0.0407	0.134	0.0053	0.0404	0.1116	0.0256	0.0162	0.0072	0.0036	0.02	0.0191	0.1149	0.0312	0.109	0.0525	0.0034
1	rs12407887	14697489	0.88	0.650722301593725	0.96	0.665984986819169	0.456959758548122	0.055789691174824	0.0073	0.0066	0.0861	0.0151	0.0463	0.0178	0.0209	0.0237	0.0037	0.0333	0.0405	0.1345	0.0053	0.0393	0.1114	0.0249	0.0158	0.0071	0.0035	0.0198	0.0195	0.1144	0.0315	0.1087	0.0536	0.003
1	rs112139232	14697781	0.88	0.650722301593725	0.96	0.665984986819169	0.459559014390112	0.0612682758992906	0.0073	0.0066	0.0861	0.0151	0.0463	0.0178	0.0209	0.0237	0.0037	0.0333	0.0405	0.1345	0.0053	0.0393	0.1114	0.0249	0.0158	0.0071	0.0035	0.0198	0.0195	0.1144	0.0315	0.1087	0.0536	0.003
1	rs34099482	14698382	0.88	0.650722301593725	0.96	0.665984986819169	0.463258696471783	0.0615345997089099	0.0073	0.0066	0.0861	0.0151	0.0463	0.0178	0.0209	0.0237	0.0037	0.0333	0.0405	0.1345	0.0053	0.0393	0.1115	0.0249	0.0158	0.0071	0.0035	0.0198	0.0195	0.1143	0.0315	0.1087	0.0536	0.003
1	rs76589709	14699809	0.88	0.650722301593725	0.96	0.665984986819169	0.455813549113086	0.0469181924348077	0.0073	0.0066	0.0861	0.0151	0.0463	0.0178	0.0209	0.0237	0.0037	0.0333	0.0405	0.1346	0.0053	0.0392	0.1116	0.0248	0.0158	0.0071	0.0035	0.0199	0.0196	0.1142	0.0314	0.1087	0.0536	0.003
1	rs1539170	14700486	0.87	0.718142804220985	0.96	0.665984986819169	0.451362813901956	0.0567518894301204	0.0073	0.0066	0.0861	0.0151	0.0463	0.0178	0.021	0.0237	0.0037	0.0333	0.0405	0.1346	0.0053	0.0393	0.1116	0.0248	0.0159	0.0071	0.0035	0.0199	0.0196	0.1141	0.0314	0.1087	0.0536	0.003
1	rs57937931	14702982	0.87	0.718142804220985	0.96	0.665984986819169	0.458349160833124	0.0713014336840054	0.0073	0.0066	0.0862	0.015	0.0463	0.0177	0.0209	0.0237	0.0037	0.0333	0.0404	0.1346	0.0053	0.0393	0.1117	0.0246	0.0159	0.007	0.0035	0.0199	0.0196	0.1141	0.0313	0.1087	0.0538	0.003
1	rs11590846	14703854	0.87	0.718142804220985	0.96	0.665984986819169	0.449864029468095	0.045213328493622	0.0073	0.0066	0.0862	0.015	0.0463	0.0178	0.0209	0.0237	0.0037	0.0333	0.0405	0.1346	0.0053	0.0392	0.1117	0.0246	0.0159	0.0071	0.0035	0.0199	0.0196	0.1141	0.0312	0.1088	0.0539	0.003
1	rs3888224	14704694	0.87	0.718142804220985	0.96	0.665984986819169	0.464718280354725	0.0539495621488065	0.0073	0.0067	0.0862	0.015	0.0462	0.0178	0.0209	0.0237	0.0037	0.0333	0.0405	0.1347	0.0053	0.0392	0.1117	0.0245	0.016	0.0071	0.0035	0.0199	0.0196	0.114	0.0312	0.1086	0.0539	0.003
1	rs12567426	14707877	0.87	0.718142804220985	0.96	0.665984986819169	0.346601588550314	0.0361066857100497	0.0075	0.0071	0.0859	0.0149	0.0455	0.0183	0.0207	0.0243	0.0038	0.0326	0.0407	0.1351	0.005	0.0384	0.1129	0.0233	0.0164	0.0073	0.0033	0.0199	0.0203	0.1156	0.0303	0.1075	0.0542	0.003
1	rs12563421	14716544	0.86	0.789876638244022	0.96	0.665984986819169	0.347652885550828	0.0297963357880914	0.0076	0.0071	0.0859	0.0149	0.0452	0.0184	0.0207	0.0246	0.0038	0.0323	0.0406	0.1355	0.0049	0.0377	0.1132	0.0231	0.0165	0.0075	0.0032	0.0199	0.0204	0.1163	0.0301	0.1072	0.0543	0.003
1	rs12741865	14716689	0.86	0.789876638244022	0.96	0.665984986819169	0.341995441916016	0.0279429009047389	0.0076	0.0071	0.0858	0.0149	0.0453	0.0184	0.0206	0.0246	0.0038	0.0323	0.0406	0.1355	0.0049	0.0377	0.1132	0.0231	0.0165	0.0075	0.0032	0.0199	0.0204	0.1163	0.0301	0.1072	0.0543	0.003
1	rs4661490	14717066	0.86	0.789876638244022	0.96	0.665984986819169	0.325210449658252	0.0286491709913138	0.0076	0.0072	0.0858	0.0149	0.0453	0.0185	0.0205	0.0247	0.0038	0.0323	0.0406	0.1357	0.0048	0.0377	0.1132	0.0231	0.0165	0.0075	0.0032	0.0199	0.0205	0.1164	0.0301	0.1071	0.0542	0.003
1	rs1410752	14717634	0.86	0.789876638244022	0.96	0.665984986819169	0.301446873935219	0.0246245546219409	0.0076	0.0072	0.0857	0.0149	0.0453	0.0185	0.0203	0.0249	0.0038	0.0323	0.0406	0.1359	0.0048	0.0376	0.1132	0.0231	0.0165	0.0075	0.0032	0.0199	0.0206	0.1166	0.0299	0.1069	0.0541	0.003
1	rs1417966	14717654	0.86	0.789876638244022	0.96	0.665984986819169	0.300958864231046	0.0248012363285084	0.0076	0.0072	0.0857	0.0149	0.0452	0.0185	0.0203	0.0249	0.0038	0.0323	0.0405	0.1359	0.0048	0.0376	0.1132	0.0231	0.0165	0.0075	0.0032	0.0199	0.0206	0.1166	0.0299	0.1069	0.0541	0.003
1	rs1556084	14717960	0.86	0.789876638244022	0.96	0.665984986819169	0.290616102108611	0.0233616195959469	0.0076	0.0072	0.0857	0.0149	0.0452	0.0185	0.0202	0.025	0.0038	0.0323	0.0406	0.1358	0.0049	0.0376	0.1133	0.023	0.0165	0.0075	0.0032	0.0199	0.0207	0.1167	0.0299	0.1069	0.054	0.003
1	rs7549457	14718934	0.86	0.789876638244022	0.97	0.604552021827049	0.272171100274931	0.0308173030052022	0.0076	0.0072	0.0857	0.0149	0.045	0.0186	0.02	0.0249	0.0037	0.0324	0.0406	0.136	0.0049	0.0375	0.1133	0.023	0.0166	0.0075	0.0032	0.0199	0.0207	0.1169	0.03	0.1068	0.0539	0.003
1	rs2149512	14719554	0.86	0.789876638244022	0.96	0.665984986819169	0.250207754430416	0.0290768923996497	0.0077	0.0072	0.0857	0.0149	0.0451	0.0185	0.0197	0.0249	0.0037	0.0323	0.0407	0.136	0.0049	0.0375	0.1134	0.0229	0.0166	0.0075	0.0032	0.0199	0.0207	0.117	0.03	0.1069	0.054	0.0031
1	rs16850197	14721033	0.87	0.718142804220985	0.96	0.665984986819169	0.501363259889715	0.0200034523563122	0.0072	0.0078	0.0858	0.0156	0.0427	0.019	0.02	0.0252	0.0033	0.0307	0.0397	0.1361	0.0042	0.0368	0.1148	0.0223	0.0165	0.0071	0.0026	0.0197	0.0213	0.1201	0.0278	0.1084	0.0561	0.0028
1	rs820668	14726096	0.86	0.789876638244022	0.96	0.665984986819169	0.545109653335528	0.0418878846418231	0.0071	0.008	0.0865	0.0161	0.0417	0.0194	0.0202	0.0253	0.0031	0.03	0.0393	0.1361	0.0039	0.0364	0.1153	0.0221	0.0166	0.0069	0.0024	0.0196	0.0215	0.1213	0.0269	0.1089	0.0566	0.0027
1	rs12141361	14726485	0.86	0.789876638244022	0.95	0.731303845289611	0.590714959022887	0.0350596779307638	0.0071	0.008	0.0868	0.016	0.0417	0.0194	0.0203	0.0253	0.0031	0.0298	0.0393	0.136	0.0039	0.0364	0.1153	0.0221	0.0166	0.0069	0.0024	0.0196	0.0214	0.1213	0.0266	0.1089	0.0569	0.0027
1	rs74057198	14729115	0.86	0.789876638244022	0.95	0.731303845289611	0.605811780077871	0.0361594049063466	0.0071	0.008	0.0867	0.016	0.0416	0.0194	0.0203	0.0253	0.0031	0.0298	0.0393	0.1361	0.0039	0.0363	0.1152	0.0221	0.0166	0.0069	0.0024	0.0196	0.0215	0.1213	0.0266	0.1089	0.0569	0.0027
1	rs1328830	14731583	0.86	0.789876638244022	0.95	0.731303845289611	0.591056110710179	0.0234476996623001	0.0071	0.008	0.0867	0.016	0.0415	0.0194	0.0203	0.0253	0.0031	0.0298	0.0393	0.1361	0.0039	0.0364	0.1152	0.0221	0.0165	0.007	0.0024	0.0196	0.0215	0.1215	0.0265	0.1088	0.057	0.0027
1	rs34446132	14731661	0.86	0.789876638244022	0.96	0.665984986819169	0.598653156825611	0.0293636850180866	0.0071	0.008	0.0867	0.016	0.0415	0.0194	0.0203	0.0253	0.0031	0.0298	0.0393	0.1361	0.0039	0.0364	0.1152	0.0221	0.0165	0.007	0.0024	0.0196	0.0215	0.1215	0.0265	0.1088	0.057	0.0027
1	rs79456404	14731703	0.86	0.789876638244022	0.95	0.731303845289611	0.606087895533257	0.0318542192161454	0.0071	0.008	0.0867	0.016	0.0415	0.0194	0.0203	0.0253	0.0031	0.0298	0.0393	0.1361	0.0039	0.0364	0.1152	0.0221	0.0165	0.007	0.0024	0.0196	0.0215	0.1214	0.0265	0.1088	0.057	0.0027
1	rs61771864	14733258	0.86	0.789876638244022	0.95	0.731303845289611	0.741839445963971	0.0183233797119681	0.007	0.0078	0.0865	0.0162	0.0411	0.0193	0.0205	0.0253	0.0031	0.0299	0.0391	0.1363	0.0039	0.0355	0.1158	0.0219	0.0167	0.0069	0.0023	0.0198	0.0216	0.1215	0.0263	0.1094	0.0573	0.0027
1	rs116851506	14737314	0.86	0.789876638244022	0.95	0.731303845289611	0.854179137664414	0.0813573477662263	0.007	0.0075	0.0863	0.0168	0.0408	0.0191	0.0208	0.0251	0.0031	0.0301	0.0387	0.1364	0.0039	0.035	0.1168	0.0215	0.0171	0.0068	0.002	0.0204	0.0219	0.1213	0.0256	0.1095	0.0575	0.0028
1	rs115651360	14740150	0.86	0.789876638244022	0.95	0.731303845289611	0.840562801274102	0.0782395183870295	0.007	0.0075	0.0862	0.0168	0.0408	0.0191	0.0208	0.0251	0.0031	0.0301	0.0387	0.1364	0.0039	0.035	0.1169	0.0215	0.0171	0.0068	0.002	0.0204	0.0219	0.1214	0.0256	0.1095	0.0575	0.0028
1	rs79397849	14743895	0.86	0.789876638244022	0.95	0.731303845289611	0.782388606552901	0.0521982510585336	0.007	0.0075	0.086	0.0169	0.0408	0.0192	0.0209	0.025	0.0031	0.03	0.0388	0.1366	0.0039	0.035	0.117	0.0215	0.0171	0.0068	0.002	0.0205	0.0219	0.121	0.0256	0.1095	0.0575	0.0028
1	rs56329236	14744988	0.86	0.789876638244022	0.95	0.731303845289611	0.766439317282215	0.0448059960137216	0.007	0.0075	0.0859	0.0169	0.0408	0.0192	0.0209	0.025	0.0031	0.0301	0.0388	0.1367	0.0039	0.035	0.117	0.0215	0.0171	0.0068	0.002	0.0205	0.022	0.1209	0.0257	0.1095	0.0574	0.0028
1	rs11578066	14745118	0.86	0.789876638244022	0.95	0.731303845289611	0.758174869786263	0.0424531539189916	0.007	0.0075	0.0858	0.0169	0.0408	0.0193	0.0209	0.025	0.0031	0.03	0.0388	0.1366	0.0039	0.035	0.117	0.0215	0.0172	0.0068	0.002	0.0204	0.0219	0.1209	0.0256	0.1096	0.0575	0.0028
1	rs12123898	14745572	0.86	0.789876638244022	0.95	0.731303845289611	0.753219799140976	0.0366885226314839	0.007	0.0075	0.0859	0.0169	0.0408	0.0192	0.0209	0.025	0.0031	0.0301	0.0388	0.1367	0.0039	0.0349	0.117	0.0215	0.0172	0.0068	0.002	0.0204	0.0219	0.121	0.0256	0.1096	0.0575	0.0028
1	rs7531416	14748760	0.86	0.789876638244022	0.95	0.731303845289611	0.728208748172121	0.0171198840365831	0.007	0.0075	0.0858	0.0169	0.0408	0.0192	0.021	0.025	0.0031	0.0301	0.0388	0.1367	0.0038	0.0348	0.117	0.0215	0.0172	0.0068	0.002	0.0205	0.022	0.1211	0.0256	0.1098	0.0575	0.0028
1	rs61771868	14751169	0.86	0.789876638244022	0.95	0.731303845289611	0.729184030679664	0.0147995039598228	0.0069	0.0075	0.0858	0.0169	0.0408	0.0192	0.0211	0.025	0.0031	0.03	0.0388	0.1367	0.0038	0.0348	0.1171	0.0215	0.0172	0.0068	0.002	0.0205	0.022	0.1212	0.0256	0.1098	0.0574	0.0028
1	rs74724543	14752452	0.86	0.789876638244022	0.95	0.731303845289611	0.725211497536242	0.0140857206986194	0.0069	0.0075	0.0858	0.0169	0.0407	0.0192	0.0211	0.025	0.0031	0.03	0.0388	0.1367	0.0038	0.0348	0.1171	0.0215	0.0172	0.0068	0.002	0.0205	0.022	0.1212	0.0256	0.1098	0.0574	0.0028
1	rs12729848	14763852	0.86	0.789876638244022	0.95	0.731303845289611	0.775128209988812	0.036529419968346	0.007	0.0075	0.0858	0.0169	0.0407	0.0193	0.0211	0.0249	0.0031	0.0298	0.0387	0.1368	0.0038	0.0346	0.1169	0.0214	0.0172	0.0067	0.0019	0.0205	0.022	0.1216	0.0256	0.11	0.0572	0.0028
1	rs4450012	14775550	0.86	0.789876638244022	0.95	0.731303845289611	0.764139710854476	0.025648658810426	0.007	0.0074	0.0856	0.0169	0.0406	0.0194	0.0212	0.025	0.0031	0.0297	0.0386	0.1369	0.0037	0.0345	0.1168	0.0213	0.0171	0.0067	0.0019	0.0205	0.022	0.1221	0.0257	0.1104	0.0571	0.0028
1	rs72645933	14775619	0.86	0.789876638244022	0.95	0.731303845289611	0.761460652175752	0.0261454331419271	0.007	0.0075	0.0856	0.0169	0.0406	0.0194	0.0212	0.025	0.0031	0.0297	0.0386	0.1369	0.0037	0.0345	0.1168	0.0213	0.0171	0.0067	0.0019	0.0205	0.022	0.1221	0.0257	0.1104	0.0571	0.0028
1	rs74718190	14775973	0.86	0.789876638244022	0.95	0.731303845289611	0.76092533395308	0.0273374958803479	0.007	0.0075	0.0856	0.0169	0.0406	0.0194	0.0212	0.025	0.0031	0.0297	0.0386	0.1369	0.0037	0.0345	0.1168	0.0213	0.0171	0.0067	0.0019	0.0205	0.022	0.1221	0.0257	0.1104	0.057	0.0028
1	rs6668363	14778406	0.86	0.789876638244022	0.95	0.731303845289611	0.66160333116271	0.0261454331419271	0.007	0.0075	0.0854	0.0169	0.0405	0.0196	0.0213	0.0251	0.003	0.0295	0.0385	0.1369	0.0036	0.0344	0.1168	0.0213	0.0173	0.0065	0.0018	0.0206	0.022	0.1226	0.0257	0.1108	0.0567	0.0027
1	rs6678375	14781039	0.86	0.789876638244022	0.95	0.731303845289611	0.639357400105477	0.0245804780415824	0.007	0.0074	0.0854	0.0169	0.0404	0.0196	0.0214	0.0251	0.003	0.0294	0.0384	0.1369	0.0036	0.0343	0.117	0.0214	0.0175	0.0064	0.0018	0.0206	0.022	0.1227	0.0257	0.1109	0.0566	0.0027
1	rs185590935	14783300	0.86	0.789876638244022	0.95	0.731303845289611	0.630401319382346	0.0308173030052022	0.007	0.0075	0.0852	0.0169	0.0403	0.0196	0.0214	0.0251	0.003	0.0296	0.0385	0.137	0.0035	0.0343	0.1169	0.0213	0.0176	0.0063	0.0018	0.0206	0.022	0.1228	0.0257	0.1109	0.0567	0.0027
1	rs114235500	14783662	0.86	0.789876638244022	0.95	0.731303845289611	0.621363320072063	0.0317051155793327	0.007	0.0075	0.0852	0.0169	0.0403	0.0196	0.0213	0.0251	0.003	0.0296	0.0384	0.1369	0.0035	0.0343	0.1169	0.0213	0.0176	0.0063	0.0018	0.0206	0.022	0.1228	0.0257	0.1109	0.0567	0.0027
1	rs2486768	14785846	0.86	0.789876638244022	0.95	0.731303845289611	0.575120926049328	0.0287439639838225	0.007	0.0075	0.0851	0.0169	0.0402	0.0195	0.0213	0.0251	0.003	0.0297	0.0384	0.137	0.0035	0.0344	0.1169	0.0213	0.0176	0.0063	0.0018	0.0206	0.022	0.1228	0.0257	0.111	0.0567	0.0027
1	rs10927439	14788118	0.87	0.718142804220985	0.96	0.665984986819169	0.674883851459923	0.0518881570009337	0.007	0.0075	0.0849	0.017	0.0401	0.0196	0.0213	0.025	0.0029	0.0297	0.0385	0.137	0.0035	0.0343	0.117	0.0213	0.0176	0.0062	0.0017	0.0205	0.022	0.123	0.0256	0.1111	0.0569	0.0026
1	rs9429230	14790931	0.87	0.718142804220985	0.96	0.665984986819169	0.72438821192205	0.0671703131928342	0.0069	0.0075	0.0848	0.017	0.04	0.0197	0.0214	0.025	0.0029	0.0296	0.0385	0.137	0.0034	0.0343	0.117	0.0213	0.0177	0.0061	0.0017	0.0205	0.0219	0.1231	0.0255	0.1111	0.0568	0.0026
1	rs2480057	14796432	0.87	0.718142804220985	0.96	0.665984986819169	0.601126696650472	0.201039732629142	0.0068	0.0075	0.0831	0.017	0.0378	0.0223	0.0225	0.0255	0.0029	0.0276	0.0389	0.1385	0.003	0.0346	0.1154	0.0222	0.0191	0.006	0.0016	0.0212	0.0215	0.1248	0.0251	0.1123	0.0546	0.0026
1	rs77662416	14802655	0.87	0.718142804220985	0.96	0.665984986819169	0.564053751936154	0.210322435071209	0.0068	0.0075	0.0831	0.017	0.0377	0.0223	0.0225	0.0255	0.0029	0.0275	0.0388	0.1386	0.003	0.0346	0.1153	0.0222	0.0191	0.006	0.0016	0.0213	0.0215	0.1248	0.0251	0.1123	0.0545	0.0026
1	rs7555566	14804874	0.87	0.718142804220985	0.96	0.665984986819169	0.544058843437469	0.167325355761011	0.0068	0.0075	0.0831	0.017	0.0377	0.0223	0.0225	0.0255	0.0029	0.0275	0.0388	0.1386	0.003	0.0346	0.1153	0.0222	0.0191	0.006	0.0016	0.0213	0.0215	0.1249	0.0251	0.1123	0.0545	0.0026
1	rs72645956	14808571	0.87	0.718142804220985	0.96	0.665984986819169	0.537317185720485	0.144610580140629	0.0068	0.0075	0.0831	0.017	0.0377	0.0224	0.0225	0.0255	0.0029	0.0275	0.0388	0.1387	0.003	0.0346	0.1153	0.0222	0.0191	0.006	0.0016	0.0213	0.0215	0.125	0.0251	0.1123	0.0544	0.0026
1	rs75010668	14808684	0.87	0.718142804220985	0.95	0.731303845289611	0.537382447635141	0.143864704229417	0.0068	0.0075	0.0831	0.017	0.0377	0.0224	0.0225	0.0255	0.0029	0.0275	0.0388	0.1387	0.003	0.0346	0.1153	0.0222	0.0191	0.006	0.0016	0.0213	0.0215	0.125	0.0251	0.1123	0.0544	0.0026
1	rs72645964	14817323	0.87	0.718142804220985	0.95	0.731303845289611	0.510112957014177	0.0962262556519893	0.0068	0.0075	0.083	0.017	0.0376	0.0225	0.0226	0.0255	0.0029	0.0276	0.0388	0.1388	0.003	0.0347	0.1151	0.0223	0.019	0.006	0.0016	0.0213	0.0215	0.1252	0.0251	0.1123	0.0544	0.0026
1	rs7537650	14818031	0.87	0.718142804220985	0.96	0.665984986819169	0.505412066606827	0.089598786029296	0.0068	0.0075	0.0831	0.017	0.0376	0.0225	0.0226	0.0255	0.0029	0.0275	0.0388	0.1388	0.003	0.0347	0.1151	0.0223	0.019	0.006	0.0016	0.0213	0.0215	0.1252	0.025	0.1123	0.0544	0.0026
1	rs12142754	14821610	0.87	0.718142804220985	0.96	0.665984986819169	0.507061355162574	0.0924949556582326	0.0068	0.0075	0.0831	0.0169	0.0376	0.0225	0.0226	0.0255	0.0029	0.0275	0.0388	0.1387	0.003	0.0347	0.1152	0.0223	0.019	0.006	0.0016	0.0213	0.0215	0.1252	0.0251	0.1124	0.0544	0.0026
1	rs11804898	14829664	0.87	0.718142804220985	0.96	0.665984986819169	0.543796290468781	0.0684197657324233	0.0068	0.0075	0.0828	0.0167	0.0377	0.0224	0.0227	0.0255	0.003	0.0275	0.0388	0.1387	0.0029	0.0348	0.1154	0.0223	0.0189	0.006	0.0016	0.0213	0.0213	0.1256	0.0251	0.1126	0.0543	0.0026
1	rs79287423	14831088	0.87	0.718142804220985	0.96	0.665984986819169	0.557328978635069	0.0804614915184349	0.0068	0.0075	0.0827	0.0167	0.0377	0.0223	0.0227	0.0254	0.003	0.0275	0.0388	0.1388	0.0029	0.0348	0.1154	0.0223	0.0189	0.006	0.0016	0.0212	0.0213	0.1255	0.0251	0.1126	0.0543	0.0026
1	rs6687304	14835764	0.87	0.718142804220985	0.96	0.665984986819169	0.556665218343585	0.0821820760467997	0.0068	0.0075	0.0826	0.0167	0.0376	0.0223	0.0226	0.0254	0.0029	0.0275	0.0387	0.1388	0.0029	0.0348	0.1154	0.0223	0.0188	0.006	0.0016	0.0212	0.0214	0.1255	0.0251	0.1127	0.0542	0.0026
1	rs78244353	14838089	0.87	0.718142804220985	0.96	0.665984986819169	0.624369349678761	0.0975097124464381	0.0068	0.0074	0.0821	0.0167	0.0375	0.0224	0.0228	0.0255	0.0029	0.0275	0.0382	0.139	0.0028	0.0349	0.1155	0.0226	0.0189	0.0059	0.0016	0.0215	0.0213	0.1255	0.0248	0.1129	0.0544	0.0027
1	rs74059555	14838221	0.87	0.718142804220985	0.96	0.665984986819169	0.625419527339008	0.0936794640491989	0.0068	0.0074	0.0821	0.0167	0.0375	0.0224	0.0228	0.0255	0.0029	0.0275	0.0382	0.139	0.0028	0.0349	0.1156	0.0226	0.0189	0.0059	0.0016	0.0215	0.0213	0.1255	0.0248	0.1129	0.0544	0.0027
1	rs6429664	14846789	0.87	0.718142804220985	0.95	0.731303845289611	0.629698565460166	0.0903779228433499	0.0069	0.0074	0.0813	0.0169	0.0373	0.0224	0.023	0.0256	0.0029	0.0275	0.0378	0.1391	0.0028	0.035	0.1157	0.023	0.0189	0.0058	0.0016	0.0218	0.0214	0.1254	0.0247	0.113	0.0544	0.0027
1	rs6673698	14849996	0.87	0.718142804220985	0.95	0.731303845289611	0.606295020177377	0.112654380909882	0.0072	0.0072	0.0805	0.0171	0.037	0.0228	0.0234	0.0257	0.0027	0.0277	0.0372	0.1394	0.0027	0.0348	0.1154	0.0234	0.0188	0.0056	0.0017	0.0225	0.0214	0.1258	0.0245	0.1133	0.0536	0.0028
1	rs12044865	14853297	0.87	0.718142804220985	0.95	0.731303845289611	0.65837351386378	0.121542442756729	0.0074	0.0072	0.0794	0.0174	0.037	0.0233	0.0235	0.0256	0.0026	0.0276	0.0369	0.1397	0.0027	0.0347	0.1152	0.0236	0.0187	0.0056	0.0018	0.0228	0.0215	0.1258	0.0245	0.1132	0.0535	0.003
1	rs79065569	14859785	0.87	0.718142804220985	0.95	0.731303845289611	0.670467891781495	0.12426706791209	0.0074	0.0073	0.0794	0.0173	0.0369	0.0233	0.0236	0.0256	0.0027	0.0276	0.0366	0.1398	0.0027	0.0346	0.1149	0.0237	0.0187	0.0056	0.0018	0.023	0.0215	0.126	0.0246	0.1135	0.0535	0.0031
1	rs55838206	14861873	0.87	0.718142804220985	0.95	0.731303845289611	0.648086207934488	0.123121727008339	0.0075	0.0073	0.0794	0.0172	0.0369	0.0233	0.0236	0.0256	0.0027	0.0276	0.0366	0.1398	0.0027	0.0346	0.1149	0.0237	0.0186	0.0055	0.0018	0.0231	0.0215	0.1261	0.0246	0.1135	0.0534	0.0031
1	rs1890785	14863619	0.87	0.718142804220985	0.95	0.731303845289611	0.649653125865248	0.125770797248816	0.0075	0.0073	0.0794	0.0172	0.0369	0.0233	0.0236	0.0255	0.0027	0.0276	0.0366	0.1398	0.0027	0.0346	0.115	0.0237	0.0187	0.0055	0.0018	0.0231	0.0215	0.1261	0.0245	0.1135	0.0534	0.0032
1	rs72645984	14864678	0.87	0.718142804220985	0.95	0.731303845289611	0.646663227735366	0.125416370993296	0.0075	0.0073	0.0795	0.0172	0.0369	0.0233	0.0236	0.0255	0.0027	0.0276	0.0366	0.1398	0.0027	0.0346	0.1149	0.0237	0.0187	0.0055	0.0018	0.0231	0.0215	0.126	0.0245	0.1134	0.0534	0.0032
1	rs76492157	14865664	0.87	0.718142804220985	0.95	0.731303845289611	0.630893460173148	0.124443626296515	0.0075	0.0073	0.0796	0.0173	0.0369	0.0233	0.0235	0.0255	0.0027	0.0276	0.0366	0.1398	0.0027	0.0346	0.1149	0.0236	0.0187	0.0055	0.0018	0.0231	0.0215	0.126	0.0244	0.1135	0.0532	0.0032
1	rs72645987	14867532	0.87	0.718142804220985	0.95	0.731303845289611	0.617737005937313	0.124002406190473	0.0075	0.0073	0.0796	0.0173	0.037	0.0233	0.0236	0.0255	0.0027	0.0275	0.0366	0.1399	0.0027	0.0346	0.1148	0.0235	0.0187	0.0055	0.0019	0.0231	0.0215	0.1259	0.0244	0.1135	0.0532	0.0032
1	rs77108886	14870242	0.87	0.718142804220985	0.95	0.731303845289611	0.609059797107112	0.126303135951984	0.0075	0.0073	0.0797	0.0173	0.0371	0.0234	0.0236	0.0254	0.0026	0.0275	0.0367	0.1398	0.0027	0.0346	0.1147	0.0235	0.0187	0.0055	0.0019	0.0231	0.0215	0.1259	0.0244	0.1136	0.0532	0.0032
1	rs4523510	14872671	0.87	0.718142804220985	0.95	0.731303845289611	0.595157046512068	0.126303135951984	0.0075	0.0073	0.0799	0.0173	0.0371	0.0234	0.0236	0.0254	0.0026	0.0275	0.0366	0.1398	0.0028	0.0346	0.1146	0.0235	0.0187	0.0055	0.0019	0.0231	0.0215	0.1259	0.0244	0.1137	0.0531	0.0032
1	rs4276916	14873205	0.87	0.718142804220985	0.95	0.731303845289611	0.592899906781708	0.126747391541924	0.0075	0.0073	0.0799	0.0173	0.037	0.0234	0.0236	0.0254	0.0026	0.0275	0.0366	0.1398	0.0028	0.0346	0.1146	0.0235	0.0187	0.0055	0.0019	0.0231	0.0215	0.1258	0.0244	0.1137	0.0531	0.0032
1	rs12025585	14875147	0.87	0.718142804220985	0.95	0.731303845289611	0.54038854818114	0.135753234436124	0.0075	0.0073	0.0801	0.0173	0.037	0.0234	0.0236	0.0254	0.0026	0.0275	0.0366	0.1396	0.0028	0.0345	0.1147	0.0234	0.0189	0.0055	0.002	0.0231	0.0215	0.1259	0.0244	0.1136	0.0529	0.0033
1	rs4074528	14876580	0.87	0.718142804220985	0.95	0.731303845289611	0.53113442488647	0.142377154684142	0.0074	0.0073	0.0807	0.0173	0.0371	0.0234	0.0239	0.0253	0.0026	0.0274	0.0365	0.1396	0.0028	0.0347	0.114	0.024	0.0192	0.0055	0.002	0.0229	0.0215	0.1256	0.0243	0.1133	0.0527	0.0032
1	rs12037608	14877802	0.87	0.718142804220985	0.95	0.731303845289611	0.393114814101647	0.18912286330841	0.0073	0.0072	0.0818	0.0182	0.0373	0.0236	0.0242	0.0249	0.0027	0.0277	0.036	0.1385	0.0028	0.0348	0.1126	0.024	0.0199	0.0055	0.002	0.0235	0.0217	0.125	0.0245	0.1136	0.0515	0.0033
1	rs114040514	14877919	0.87	0.718142804220985	0.95	0.731303845289611	0.403773033064716	0.180677020444862	0.0073	0.0072	0.0819	0.0181	0.0374	0.0235	0.0242	0.0249	0.0027	0.0278	0.036	0.1387	0.0028	0.0349	0.1126	0.0239	0.0199	0.0055	0.0021	0.0235	0.0216	0.1248	0.0245	0.1137	0.0515	0.0033
1	rs12031233	14878386	0.88	0.650722301593725	0.95	0.731303845289611	0.358363055173007	0.234785201672574	0.0074	0.0074	0.0828	0.0184	0.038	0.0234	0.0243	0.0247	0.0027	0.028	0.0362	0.1387	0.0028	0.035	0.111	0.0238	0.0202	0.0054	0.0021	0.0237	0.0217	0.1247	0.0245	0.1127	0.051	0.0033
1	rs4661290	14880016	0.88	0.650722301593725	0.95	0.731303845289611	0.168676148158021	0.161949537948731	0.0077	0.0077	0.0849	0.0194	0.0391	0.0234	0.0245	0.0237	0.0027	0.0292	0.036	0.1381	0.0029	0.0361	0.1071	0.0236	0.0213	0.005	0.0023	0.0247	0.022	0.1246	0.0247	0.1099	0.0501	0.0032
1	rs12041203	14880926	0.88	0.650722301593725	0.95	0.731303845289611	0.134444305595646	0.16978921223035	0.008	0.0079	0.0859	0.0197	0.0394	0.0236	0.0247	0.0236	0.0028	0.0294	0.0361	0.138	0.003	0.0363	0.1063	0.0234	0.0216	0.0049	0.0023	0.0248	0.0219	0.1242	0.0245	0.1089	0.0496	0.0032
1	rs67776503	14881158	0.88	0.650722301593725	0.95	0.731303845289611	0.13049521473454	0.169196738310377	0.0081	0.0079	0.086	0.0197	0.0394	0.0236	0.0247	0.0237	0.0028	0.0294	0.0361	0.138	0.003	0.0363	0.1062	0.0235	0.0215	0.0049	0.0023	0.0249	0.0218	0.124	0.0246	0.1087	0.0495	0.0032
1	rs75518360	14881805	0.88	0.650722301593725	0.95	0.731303845289611	0.129586992904653	0.18912286330841	0.0082	0.0079	0.0863	0.0198	0.0395	0.0237	0.0247	0.0236	0.0028	0.0294	0.0361	0.138	0.003	0.0365	0.1059	0.0235	0.0217	0.0048	0.0023	0.0249	0.0218	0.124	0.0246	0.1085	0.0492	0.0032
1	rs58088467	14883674	0.89	0.587533376708783	0.95	0.731303845289611	0.107932368588866	0.185647165013415	0.0084	0.0079	0.0871	0.02	0.0397	0.0238	0.0247	0.0236	0.0028	0.0296	0.0362	0.1379	0.0031	0.0368	0.1049	0.0237	0.022	0.0048	0.0022	0.0251	0.0216	0.1237	0.0249	0.1075	0.0489	0.0031
1	rs12031919	14884298	0.89	0.587533376708783	0.95	0.731303845289611	0.11878610736905	0.180777988392903	0.0084	0.0079	0.0874	0.02	0.0398	0.0239	0.0249	0.0237	0.0027	0.0296	0.0364	0.1376	0.003	0.0371	0.1046	0.0237	0.022	0.0047	0.0022	0.025	0.0215	0.1235	0.025	0.1071	0.049	0.0031
1	rs115796809	14885901	0.89	0.587533376708783	0.92	0.951254862179695	0.142940078581526	0.217697515792572	0.0084	0.0079	0.0876	0.0201	0.0398	0.0239	0.0249	0.0236	0.0027	0.0296	0.0364	0.1376	0.003	0.0373	0.1044	0.0237	0.022	0.0047	0.0021	0.0249	0.0214	0.1233	0.0251	0.1069	0.049	0.003
1	rs72647603	14888625	0.89	0.587533376708783	0.92	0.951254862179695	0.128682605207001	0.210428719324643	0.0084	0.0079	0.0881	0.0202	0.0399	0.024	0.0249	0.0236	0.0027	0.0295	0.0363	0.1376	0.0031	0.0374	0.1042	0.0237	0.0222	0.0047	0.0021	0.0249	0.0213	0.1231	0.0252	0.1067	0.0488	0.003
1	rs112526249	14901522	0.87	0.718142804220985	0.91	1.03277310349222	0.0718799403229598	0.207247956042958	0.0085	0.0081	0.0923	0.021	0.0411	0.0243	0.0241	0.0233	0.0026	0.0291	0.036	0.1367	0.0034	0.0384	0.1025	0.0236	0.0232	0.0049	0.0022	0.0251	0.0204	0.1211	0.0263	0.1055	0.0471	0.003
1	rs12118610	14902320	0.87	0.718142804220985	0.91	1.03277310349222	0.0653438263974866	0.196347354698045	0.0085	0.0081	0.0923	0.021	0.0412	0.0243	0.0241	0.0232	0.0026	0.0291	0.036	0.1366	0.0034	0.0384	0.1026	0.0236	0.0232	0.0049	0.0021	0.0251	0.0204	0.121	0.0263	0.1056	0.0471	0.003
1	rs4661292	14915147	0.86	0.789876638244022	0.91	1.03277310349222	0.0499637939996503	0.20334728517	0.0086	0.0081	0.0928	0.0211	0.0418	0.0244	0.0239	0.0229	0.0026	0.029	0.0358	0.1362	0.0035	0.0385	0.103	0.0237	0.0234	0.0049	0.0022	0.0249	0.0204	0.1209	0.0265	0.1054	0.0466	0.0032
1	rs17361593	14915802	0.86	0.789876638244022	0.91	1.03277310349222	0.0496528148931608	0.201877822249935	0.0086	0.0081	0.0928	0.0212	0.0418	0.0244	0.0239	0.0229	0.0026	0.029	0.0358	0.1362	0.0035	0.0385	0.1029	0.0236	0.0234	0.0049	0.0022	0.0249	0.0204	0.1209	0.0265	0.1054	0.0466	0.0032
1	rs72647619	14915953	0.86	0.789876638244022	0.91	1.03277310349222	0.0564612270787748	0.203137143679258	0.0087	0.0081	0.0928	0.0212	0.0418	0.0244	0.0239	0.0229	0.0026	0.0289	0.0358	0.1362	0.0036	0.0385	0.1029	0.0236	0.0232	0.0049	0.0022	0.0249	0.0204	0.1209	0.0265	0.1054	0.0466	0.0033
1	rs116458387	14920119	0.86	0.789876638244022	0.91	1.03277310349222	0.0496854878942512	0.211066798329293	0.0087	0.008	0.0929	0.0212	0.0417	0.0244	0.024	0.0233	0.0026	0.0288	0.0357	0.1362	0.0036	0.0385	0.1029	0.0236	0.0232	0.0049	0.0022	0.0247	0.0203	0.1208	0.0265	0.1053	0.0467	0.0033
1	rs113067057	14921128	0.86	0.789876638244022	0.91	1.03277310349222	0.048534456363269	0.212344873480002	0.0087	0.008	0.0929	0.0212	0.0416	0.0244	0.024	0.0234	0.0026	0.0288	0.0357	0.1362	0.0036	0.0385	0.1029	0.0236	0.0233	0.0049	0.0022	0.0247	0.0203	0.1208	0.0265	0.1052	0.0467	0.0033
1	rs72647625	14921877	0.86	0.789876638244022	0.91	1.03277310349222	0.0492131471306495	0.21255813402868	0.0087	0.008	0.0929	0.0212	0.0416	0.0244	0.024	0.0234	0.0026	0.0289	0.0357	0.1362	0.0036	0.0385	0.1029	0.0235	0.0233	0.0049	0.0022	0.0247	0.0203	0.1208	0.0265	0.1052	0.0467	0.0034
1	rs12096315	14929802	0.86	0.789876638244022	0.91	1.03277310349222	0.0506227722769138	0.219419599078099	0.0087	0.0081	0.0928	0.0214	0.0416	0.0246	0.0242	0.0235	0.0026	0.029	0.0356	0.1363	0.0036	0.0385	0.1027	0.0235	0.0233	0.0049	0.0022	0.0247	0.0203	0.1205	0.0264	0.105	0.0468	0.0034
1	rs761193	14936284	0.86	0.789876638244022	0.91	1.03277310349222	0.0456049022739386	0.223093750891437	0.0087	0.0081	0.0929	0.0214	0.0416	0.0247	0.0242	0.0235	0.0026	0.029	0.0355	0.1361	0.0036	0.0387	0.1028	0.0235	0.0234	0.0047	0.0022	0.0247	0.0203	0.1205	0.0265	0.1048	0.0467	0.0034
1	rs34103159	14940600	0.86	0.789876638244022	0.91	1.03277310349222	0.048598819409636	0.228860641011915	0.0087	0.0081	0.0931	0.0214	0.0416	0.0249	0.0243	0.0235	0.0026	0.029	0.0354	0.136	0.0036	0.0389	0.1029	0.0234	0.0234	0.0046	0.0021	0.0247	0.0204	0.1203	0.0265	0.1045	0.0465	0.0033
1	rs76924483	14941106	0.86	0.789876638244022	0.91	1.03277310349222	0.0483417130125513	0.22559048049696	0.0088	0.0081	0.0931	0.0214	0.0417	0.0249	0.0244	0.0235	0.0026	0.029	0.0355	0.136	0.0036	0.0389	0.1029	0.0234	0.0235	0.0046	0.0021	0.0247	0.0204	0.1203	0.0265	0.1044	0.0465	0.0033
1	rs11578959	14944191	0.86	0.789876638244022	0.9	1.11848291839441	0.0486632401202467	0.229735260309747	0.0088	0.0081	0.0932	0.0214	0.0417	0.025	0.0244	0.0235	0.0025	0.0291	0.0354	0.1359	0.0036	0.039	0.103	0.0234	0.0235	0.0046	0.0021	0.0247	0.0204	0.1202	0.0265	0.1043	0.0465	0.0033
1	rs35233872	14945568	0.86	0.789876638244022	0.9	1.11848291839441	0.0494896672709879	0.230501438186522	0.0088	0.0081	0.0932	0.0214	0.0417	0.025	0.0244	0.0235	0.0025	0.0291	0.0354	0.1359	0.0036	0.039	0.103	0.0234	0.0235	0.0046	0.0021	0.0247	0.0204	0.1202	0.0265	0.1043	0.0464	0.0033
1	rs75953486	14961717	0.85	0.865999623192944	0.9	1.11848291839441	0.0554173977292585	0.266152358239991	0.009	0.0081	0.0937	0.0216	0.0419	0.0256	0.0242	0.0233	0.0024	0.0291	0.0354	0.1359	0.0035	0.0398	0.1028	0.0238	0.0238	0.0045	0.002	0.0244	0.0204	0.1192	0.0265	0.1044	0.0454	0.0033
1	rs77048522	14963447	0.85	0.865999623192944	0.9	1.11848291839441	0.0564790311149296	0.273519860103725	0.009	0.0081	0.0937	0.0216	0.0419	0.0257	0.0242	0.0233	0.0024	0.0291	0.0354	0.1359	0.0035	0.0399	0.1028	0.0238	0.0239	0.0045	0.002	0.0244	0.0204	0.1191	0.0265	0.1044	0.0454	0.0033
1	rs12354173	14973064	0.85	0.865999623192944	0.9	1.11848291839441	0.0608794781630943	0.306106154812326	0.0091	0.0081	0.0938	0.0217	0.042	0.0258	0.0242	0.0231	0.0023	0.0292	0.0353	0.1359	0.0034	0.0401	0.1027	0.024	0.024	0.0044	0.002	0.0244	0.0204	0.1189	0.0266	0.1043	0.0452	0.0033
1	rs74058927	14973245	0.85	0.865999623192944	0.9	1.11848291839441	0.0580604606993615	0.30814180745791	0.009	0.0081	0.0938	0.0217	0.042	0.0258	0.0242	0.0231	0.0023	0.0292	0.0353	0.1359	0.0035	0.0401	0.1027	0.024	0.024	0.0044	0.002	0.0244	0.0204	0.1189	0.0266	0.1043	0.0452	0.0033
1	rs12566144	14974482	0.85	0.865999623192944	0.9	1.11848291839441	0.0583693171493588	0.312826994123563	0.009	0.0081	0.0938	0.0217	0.042	0.0258	0.0242	0.0231	0.0023	0.0292	0.0353	0.1359	0.0035	0.0401	0.1027	0.024	0.024	0.0044	0.002	0.0244	0.0204	0.1189	0.0266	0.1043	0.0452	0.0033
1	rs36092172	14975734	0.85	0.865999623192944	0.9	1.11848291839441	0.0583147339834342	0.305269117735672	0.009	0.0081	0.0938	0.0217	0.042	0.0258	0.0242	0.0231	0.0023	0.0292	0.0353	0.1359	0.0035	0.0401	0.1027	0.024	0.024	0.0045	0.002	0.0244	0.0205	0.1189	0.0266	0.1043	0.0452	0.0033
1	rs12568088	14978743	0.85	0.865999623192944	0.9	1.11848291839441	0.0586610002498406	0.323961777495971	0.009	0.0081	0.0938	0.0217	0.042	0.0258	0.0242	0.0231	0.0023	0.0292	0.0353	0.1359	0.0035	0.0402	0.1027	0.024	0.024	0.0045	0.002	0.0243	0.0205	0.1188	0.0266	0.1043	0.0452	0.0033
1	rs12063080	14992704	0.85	0.865999623192944	0.9	1.11848291839441	0.0594312655647168	0.325544399730845	0.009	0.0081	0.0932	0.0219	0.0421	0.0258	0.0243	0.0232	0.0023	0.0293	0.0354	0.1354	0.0037	0.0403	0.1026	0.0238	0.024	0.0045	0.002	0.0243	0.0205	0.119	0.0268	0.1039	0.0454	0.0033
1	rs116054106	14993039	0.85	0.865999623192944	0.9	1.11848291839441	0.0588437924873185	0.326031815698004	0.009	0.0081	0.0932	0.022	0.0422	0.0258	0.0243	0.0231	0.0023	0.0293	0.0354	0.1353	0.0037	0.0403	0.1026	0.0239	0.024	0.0045	0.002	0.0242	0.0205	0.119	0.0268	0.1039	0.0455	0.0033
1	rs10927493	14994621	0.85	0.865999623192944	0.89	1.20843312996982	0.0605805264197135	0.345205609135488	0.009	0.0081	0.0931	0.022	0.0422	0.0258	0.0243	0.023	0.0024	0.0293	0.0354	0.1351	0.0037	0.0404	0.1027	0.0238	0.024	0.0045	0.0019	0.0242	0.0203	0.1192	0.0269	0.1038	0.0456	0.0033
1	rs1028388	14994807	0.85	0.865999623192944	0.89	1.20843312996982	0.058551505983648	0.331040118445751	0.009	0.0081	0.0931	0.0221	0.0422	0.0258	0.0244	0.023	0.0024	0.0294	0.0354	0.1351	0.0037	0.0404	0.1028	0.0237	0.0241	0.0045	0.0019	0.0242	0.0203	0.1192	0.0269	0.1037	0.0456	0.0033
1	rs115160036	14999419	0.85	0.865999623192944	0.88	1.30266910679319	0.0614803037520832	0.338162932219285	0.0088	0.0079	0.094	0.0226	0.0429	0.0255	0.0252	0.022	0.0022	0.0298	0.0358	0.1344	0.0034	0.0411	0.1021	0.0241	0.0247	0.0038	0.0017	0.0241	0.0202	0.1192	0.0273	0.1026	0.046	0.0029
1	rs12037545	15002813	0.85	0.865999623192944	0.88	1.30266910679319	0.0665471038792138	0.382434387198341	0.0088	0.0079	0.094	0.0226	0.043	0.0255	0.0252	0.022	0.0022	0.0299	0.0358	0.1344	0.0034	0.0412	0.102	0.0241	0.0247	0.0038	0.0017	0.0241	0.0203	0.1192	0.0274	0.1025	0.046	0.0028
1	rs718995	15010607	0.85	0.865999623192944	0.88	1.30266910679319	0.0715049655132359	0.391778892761039	0.0088	0.0078	0.0944	0.0226	0.043	0.0256	0.0252	0.0219	0.0022	0.0299	0.036	0.1343	0.0034	0.0414	0.1022	0.024	0.0247	0.0037	0.0017	0.024	0.0204	0.1189	0.0275	0.1021	0.0461	0.0027
1	rs79033096	15023903	0.85	0.865999623192944	0.88	1.30266910679319	0.0726757427047694	0.388443529293688	0.0088	0.0078	0.0945	0.0227	0.043	0.0256	0.0251	0.0219	0.0022	0.0299	0.036	0.1342	0.0034	0.0415	0.1024	0.024	0.0247	0.0036	0.0017	0.0241	0.0204	0.1187	0.0275	0.1021	0.0461	0.0028
1	rs74061315	15038509	0.84	0.946582027722497	0.88	1.30266910679319	0.0917656237135862	0.34805922380685	0.0088	0.0078	0.0942	0.0227	0.0431	0.0257	0.0249	0.0218	0.0022	0.0299	0.036	0.134	0.0034	0.0415	0.1027	0.0239	0.0248	0.0036	0.0015	0.0241	0.0205	0.1185	0.0277	0.102	0.0461	0.0028
1	rs16850760	15041735	0.84	0.946582027722497	0.88	1.30266910679319	0.0957477519319744	0.347686629949331	0.0088	0.0078	0.0942	0.0227	0.0432	0.0257	0.0249	0.0218	0.0023	0.0299	0.036	0.1339	0.0034	0.0416	0.1027	0.0239	0.0248	0.0036	0.0015	0.0241	0.0205	0.1185	0.0277	0.102	0.0461	0.0028
1	rs6704445	15042875	0.84	0.946582027722497	0.88	1.30266910679319	0.100869366204832	0.388827975028537	0.0088	0.0078	0.0941	0.0228	0.0431	0.0257	0.0249	0.0218	0.0023	0.0299	0.0361	0.1339	0.0034	0.0416	0.1028	0.024	0.0248	0.0036	0.0015	0.0242	0.0206	0.1184	0.0278	0.1019	0.0461	0.0028
1	rs12045403	15048871	0.84	0.946582027722497	0.87	1.40123301501992	0.119503733510897	0.326031815698004	0.0086	0.0078	0.094	0.0232	0.0431	0.0258	0.0248	0.0215	0.0024	0.0301	0.0361	0.1333	0.0033	0.0417	0.1027	0.0241	0.0248	0.0037	0.0014	0.0244	0.0206	0.1186	0.0279	0.1011	0.0464	0.0028
1	rs72636626	15051754	0.84	0.946582027722497	0.87	1.40123301501992	0.124719277112503	0.315720605577904	0.0086	0.0078	0.0937	0.0234	0.0432	0.0258	0.0249	0.0214	0.0024	0.0301	0.0362	0.133	0.0033	0.0419	0.1026	0.024	0.0249	0.0037	0.0014	0.0246	0.0206	0.1188	0.028	0.1008	0.0466	0.0028
1	rs72636627	15054252	0.84	0.946582027722497	0.87	1.40123301501992	0.142972124675999	0.323961777495971	0.0086	0.0078	0.0935	0.0235	0.0434	0.0257	0.0249	0.0214	0.0024	0.0302	0.0363	0.1327	0.0033	0.0421	0.1023	0.0239	0.0249	0.0037	0.0014	0.0247	0.0207	0.1191	0.028	0.1005	0.0467	0.0027
1	rs2050126	15056175	0.84	0.946582027722497	0.87	1.40123301501992	0.156844980884074	0.346693607835609	0.0086	0.0078	0.0933	0.0236	0.0435	0.0257	0.025	0.0213	0.0024	0.0302	0.0363	0.1326	0.0033	0.0422	0.1021	0.0239	0.0249	0.0036	0.0014	0.0247	0.0207	0.1193	0.0281	0.1004	0.0468	0.0027
1	rs61774076	15057801	0.84	0.946582027722497	0.87	1.40123301501992	0.151052062412579	0.304671654085224	0.0086	0.0078	0.0933	0.0237	0.0436	0.0256	0.025	0.0213	0.0024	0.0302	0.0363	0.1325	0.0033	0.0422	0.1019	0.0239	0.0249	0.0037	0.0015	0.0249	0.0207	0.1193	0.0281	0.1001	0.0468	0.0027
1	rs12096885	15059948	0.84	0.946582027722497	0.87	1.40123301501992	0.212200940087934	0.298953907724961	0.0087	0.0078	0.0936	0.0241	0.0441	0.0255	0.0247	0.0215	0.0024	0.0304	0.0366	0.1318	0.0032	0.0429	0.0997	0.0239	0.0247	0.0038	0.0015	0.0254	0.0207	0.1198	0.0285	0.0995	0.0469	0.0027
1	rs79060551	15062221	0.84	0.946582027722497	0.86	1.50416405558766	0.230474491650118	0.281765454544118	0.0087	0.0077	0.0938	0.0243	0.0441	0.0255	0.0248	0.0214	0.0024	0.0306	0.0366	0.1316	0.0032	0.0429	0.0992	0.0239	0.0247	0.0038	0.0016	0.0256	0.0207	0.12	0.0286	0.0991	0.0468	0.0027
1	rs76229933	15064757	0.84	0.946582027722497	0.86	1.50416405558766	0.23638188584693	0.255558940540181	0.0089	0.0078	0.0933	0.0243	0.0443	0.0254	0.0247	0.0217	0.0024	0.0309	0.0367	0.1314	0.0031	0.043	0.0985	0.024	0.0248	0.0039	0.0016	0.0258	0.0208	0.1198	0.0288	0.0988	0.0468	0.0027
1	rs12144974	15065364	0.84	0.946582027722497	0.86	1.50416405558766	0.243284239956087	0.270058579638946	0.0089	0.0078	0.0933	0.0243	0.0444	0.0254	0.0247	0.0217	0.0024	0.031	0.0368	0.1313	0.0031	0.043	0.0984	0.024	0.0248	0.0039	0.0016	0.0258	0.0208	0.1198	0.0288	0.0988	0.0468	0.0027
1	rs75837905	15066263	0.84	0.946582027722497	0.86	1.50416405558766	0.242111783262116	0.255332611016849	0.0089	0.0078	0.0933	0.0244	0.0444	0.0253	0.0247	0.0218	0.0024	0.031	0.0367	0.1313	0.0031	0.043	0.0984	0.0241	0.0248	0.0039	0.0016	0.0259	0.0208	0.1196	0.0288	0.0988	0.0468	0.0027
1	rs10803311	15066944	0.84	0.946582027722497	0.86	1.50416405558766	0.242893074592581	0.27121082374264	0.0089	0.0078	0.0932	0.0244	0.0444	0.0252	0.0248	0.0218	0.0024	0.031	0.0367	0.1313	0.0031	0.043	0.0984	0.0241	0.0248	0.0039	0.0016	0.0259	0.0209	0.1194	0.0288	0.0988	0.0468	0.0027
1	rs12132834	15072279	0.84	0.946582027722497	0.86	1.50416405558766	0.243458202426361	0.22179471331905	0.009	0.0077	0.0932	0.0243	0.0446	0.0252	0.0246	0.0219	0.0024	0.031	0.0368	0.1312	0.003	0.0432	0.0982	0.0241	0.0248	0.004	0.0017	0.026	0.0209	0.1195	0.0288	0.0986	0.0469	0.0027
1	rs6429677	15075767	0.84	0.946582027722497	0.86	1.50416405558766	0.248884961266586	0.228423737141454	0.009	0.0077	0.0931	0.0243	0.0447	0.0252	0.0244	0.022	0.0024	0.031	0.0369	0.131	0.003	0.0434	0.0981	0.0241	0.0248	0.004	0.0017	0.0261	0.021	0.1195	0.0288	0.0984	0.0469	0.0027
1	rs72636633	15077934	0.84	0.946582027722497	0.86	1.50416405558766	0.247478217800658	0.2135186814323	0.009	0.0077	0.0929	0.0243	0.0448	0.0252	0.0244	0.022	0.0024	0.031	0.0369	0.131	0.003	0.0435	0.0979	0.0242	0.0248	0.0041	0.0017	0.0261	0.021	0.1196	0.0288	0.0983	0.0468	0.0027
1	rs34941082	15078003	0.84	0.946582027722497	0.86	1.50416405558766	0.246732664408798	0.214159840419242	0.009	0.0077	0.0929	0.0243	0.0448	0.0252	0.0244	0.0219	0.0024	0.031	0.0369	0.131	0.003	0.0434	0.0979	0.0242	0.0248	0.0041	0.0017	0.0261	0.021	0.1197	0.0287	0.0984	0.0467	0.0027
1	rs72636637	15080728	0.84	0.946582027722497	0.86	1.50416405558766	0.242893074592581	0.205241821329961	0.009	0.0077	0.0928	0.0243	0.0449	0.0251	0.0244	0.0219	0.0024	0.031	0.037	0.1311	0.003	0.0434	0.0979	0.0242	0.0248	0.0041	0.0018	0.0261	0.0211	0.1198	0.0287	0.0983	0.0466	0.0028
1	rs6672687	15081424	0.84	0.946582027722497	0.87	1.40123301501992	0.244765101765418	0.212131683724632	0.009	0.0077	0.0928	0.0243	0.0449	0.0251	0.0244	0.0219	0.0024	0.031	0.037	0.1311	0.0031	0.0434	0.0978	0.0242	0.0248	0.0041	0.0018	0.0261	0.0211	0.1198	0.0287	0.0983	0.0465	0.0028
1	rs58313877	15082319	0.84	0.946582027722497	0.87	1.40123301501992	0.242198524965616	0.191589483714304	0.009	0.0077	0.0927	0.0243	0.0449	0.0251	0.0243	0.0219	0.0023	0.0311	0.037	0.1311	0.0031	0.0435	0.0978	0.0242	0.0248	0.0041	0.0018	0.0261	0.0211	0.1198	0.0287	0.0982	0.0465	0.0028
1	rs35437590	15089952	0.84	0.946582027722497	0.87	1.40123301501992	0.21127525317789	0.158753877071578	0.009	0.0077	0.0921	0.0241	0.0453	0.0248	0.0241	0.0219	0.0024	0.0318	0.0373	0.131	0.0033	0.044	0.0972	0.0238	0.0248	0.0042	0.002	0.0265	0.0211	0.1192	0.0289	0.0984	0.0462	0.0029
1	rs10927543	15090541	0.84	0.946582027722497	0.86	1.50416405558766	0.203636700013103	0.117800852466429	0.009	0.0076	0.0915	0.0239	0.0457	0.0247	0.0239	0.0219	0.0024	0.032	0.0376	0.1308	0.0034	0.0444	0.0966	0.0238	0.0245	0.0042	0.0021	0.0266	0.0212	0.1195	0.0291	0.0979	0.0463	0.003
1	rs732470	15093471	0.84	0.946582027722497	0.86	1.50416405558766	0.163043705867956	0.100421787636218	0.009	0.0079	0.0897	0.0232	0.047	0.0239	0.0228	0.0225	0.0029	0.0319	0.0389	0.1293	0.0039	0.0455	0.0961	0.0235	0.0245	0.0045	0.0027	0.0272	0.0219	0.1189	0.0294	0.0969	0.0463	0.0034
1	rs77167532	15095757	0.84	0.946582027722497	0.86	1.50416405558766	0.204543359149927	0.0722966879026286	0.0093	0.0079	0.0885	0.0228	0.0473	0.0232	0.022	0.0228	0.0032	0.0316	0.0398	0.1284	0.0042	0.046	0.0955	0.0233	0.0242	0.0046	0.0031	0.0279	0.0221	0.1191	0.0291	0.0974	0.0467	0.0037
1	rs10803317	15095773	0.84	0.946582027722497	0.85	1.61149868637791	0.203754830567907	0.0745206892954474	0.0093	0.0079	0.0885	0.0228	0.0473	0.0232	0.022	0.0228	0.0032	0.0316	0.0398	0.1284	0.0043	0.046	0.0955	0.0233	0.0242	0.0046	0.0031	0.0279	0.0221	0.1191	0.0291	0.0974	0.0467	0.0037
1	rs112209213	15096766	0.84	0.946582027722497	0.85	1.61149868637791	0.229799821993013	0.0742321627303153	0.0095	0.0079	0.0881	0.0226	0.0473	0.0231	0.0217	0.023	0.0033	0.0316	0.04	0.1278	0.0044	0.0462	0.0951	0.0232	0.0241	0.0046	0.0033	0.0282	0.0223	0.1191	0.0291	0.0974	0.0465	0.0038
1	rs12077960	15097427	0.84	0.946582027722497	0.85	1.61149868637791	0.248532865407634	0.0793473405908469	0.0096	0.0079	0.0876	0.0225	0.0473	0.023	0.0216	0.0233	0.0034	0.0317	0.0399	0.1276	0.0045	0.0463	0.0948	0.0232	0.0241	0.0047	0.0034	0.0284	0.0225	0.1187	0.0292	0.0976	0.0466	0.0039
1	rs12133138	15098043	0.83	1.03168894651748	0.85	1.61149868637791	0.261380279213824	0.0882031228215263	0.0098	0.0079	0.0871	0.0224	0.0473	0.0228	0.0216	0.0235	0.0036	0.0317	0.04	0.1274	0.0047	0.0466	0.0945	0.0232	0.0241	0.0047	0.0036	0.0286	0.0228	0.1183	0.0292	0.0977	0.0465	0.0041
1	rs4661523	15099523	0.82	1.12138066584829	0.85	1.61149868637791	0.3280624563973	0.128351514075649	0.0101	0.008	0.0859	0.0218	0.0478	0.0226	0.021	0.0245	0.0039	0.0317	0.0404	0.1268	0.0051	0.0472	0.0934	0.0229	0.0238	0.0047	0.004	0.0294	0.0238	0.1159	0.0294	0.0984	0.0465	0.0044
1	rs60295036	15099694	0.82	1.12138066584829	0.84	1.72327082949054	0.316381929845692	0.132756080473804	0.0102	0.0079	0.0856	0.0217	0.048	0.0226	0.0211	0.0247	0.004	0.0318	0.0403	0.1267	0.0052	0.0475	0.0935	0.0227	0.0235	0.0047	0.004	0.0294	0.0242	0.1158	0.0293	0.0982	0.0463	0.0043
1	rs4661524	15099722	0.82	1.12138066584829	0.84	1.72327082949054	0.321764806608262	0.131311810621591	0.0102	0.0079	0.0851	0.0217	0.0481	0.0226	0.0211	0.0247	0.004	0.0318	0.0404	0.1272	0.0052	0.0475	0.0934	0.0226	0.0235	0.0047	0.004	0.0293	0.0243	0.1158	0.0293	0.0982	0.0463	0.0043
1	rs77905938	15100113	0.81	1.21571301420429	0.82	1.96025180480106	0.403773033064716	0.181485307142046	0.0105	0.0078	0.0845	0.0214	0.0485	0.0222	0.0207	0.0253	0.0042	0.0319	0.0406	0.1274	0.0053	0.0475	0.0926	0.0223	0.0233	0.0049	0.0045	0.0294	0.0246	0.1148	0.0296	0.0982	0.0463	0.0046
1	rs61772274	15100216	0.81	1.21571301420429	0.81	2.0855174679881	0.336024174364616	0.216087116348396	0.0107	0.0078	0.084	0.0214	0.0488	0.0223	0.0208	0.0259	0.0043	0.0325	0.0408	0.1257	0.0053	0.0478	0.0917	0.0225	0.0231	0.0051	0.0046	0.0291	0.0247	0.1152	0.0304	0.0972	0.0466	0.0047
1	rs12088443	15101344	0.79	1.41850260412024	0.81	2.0855174679881	0.432598779062075	0.318137967515248	0.0105	0.0073	0.0827	0.0212	0.0501	0.0221	0.0207	0.0272	0.0046	0.0334	0.0417	0.1231	0.0053	0.0487	0.0922	0.0224	0.023	0.0047	0.0044	0.0304	0.0257	0.1127	0.0321	0.0958	0.0464	0.0046
1	rs78300792	15101423	0.79	1.41850260412024	0.81	2.0855174679881	0.431131077024719	0.321045980633058	0.0105	0.0073	0.0827	0.0212	0.0501	0.0221	0.0207	0.0272	0.0046	0.0334	0.0418	0.123	0.0054	0.0487	0.0922	0.0224	0.0229	0.0047	0.0043	0.0305	0.0257	0.1127	0.0322	0.0957	0.0464	0.0046
1	rs4661303	15101472	0.79	1.41850260412024	0.81	2.0855174679881	0.429138968374211	0.329938822764809	0.0105	0.0073	0.0827	0.0212	0.0501	0.0221	0.0207	0.0272	0.0046	0.0335	0.0418	0.123	0.0054	0.0487	0.0922	0.0224	0.023	0.0047	0.0043	0.0305	0.0257	0.1127	0.0322	0.0957	0.0464	0.0047
1	rs12143023	15102854	0.79	1.41850260412024	0.81	2.0855174679881	0.454006616185664	0.351666865093201	0.0105	0.0073	0.0826	0.0212	0.0501	0.0221	0.0207	0.0272	0.0047	0.0336	0.0418	0.123	0.0054	0.0487	0.0922	0.0224	0.023	0.0047	0.0044	0.0306	0.0258	0.1123	0.0323	0.0957	0.0465	0.0047
1	rs1473681	15105767	0.79	1.41850260412024	0.81	2.0855174679881	0.457140867840686	0.358788674654465	0.0105	0.0073	0.0826	0.021	0.05	0.0221	0.0207	0.0273	0.0047	0.0337	0.0419	0.1228	0.0053	0.0488	0.0923	0.0224	0.0229	0.0047	0.0044	0.0307	0.0259	0.1121	0.0324	0.0956	0.0465	0.0046
1	rs56100892	15108686	0.78	1.52705211888891	0.81	2.0855174679881	0.483399692148808	0.390623449330748	0.0104	0.0073	0.0825	0.021	0.05	0.0221	0.0206	0.0275	0.0048	0.0339	0.0421	0.1227	0.0053	0.049	0.0924	0.0224	0.0229	0.0047	0.0044	0.0308	0.026	0.1119	0.0325	0.0955	0.0464	0.0046
1	rs61772277	15109680	0.78	1.52705211888891	0.81	2.0855174679881	0.503448974498728	0.422932446542514	0.0104	0.0073	0.0825	0.021	0.0501	0.0221	0.0206	0.0275	0.0048	0.0339	0.0421	0.1223	0.0053	0.049	0.0924	0.0224	0.023	0.0047	0.0044	0.0309	0.0261	0.1118	0.0326	0.0955	0.0464	0.0046
1	rs2744870	15110982	0.78	1.52705211888891	0.81	2.0855174679881	0.51521842074242	0.46302863424001	0.0104	0.0073	0.0824	0.0209	0.0501	0.0221	0.0206	0.0276	0.0048	0.034	0.0422	0.1222	0.0053	0.049	0.0924	0.0224	0.023	0.0047	0.0044	0.0309	0.0261	0.1116	0.0326	0.0955	0.0464	0.0046
1	rs804127	15113132	0.78	1.52705211888891	0.81	2.0855174679881	0.498148064314302	0.450445358829611	0.0104	0.0073	0.0825	0.0209	0.0501	0.0221	0.0206	0.0276	0.0048	0.034	0.0423	0.122	0.0053	0.049	0.0924	0.0224	0.023	0.0048	0.0044	0.031	0.0262	0.1114	0.0326	0.0956	0.0464	0.0046
1	rs115684290	15113781	0.78	1.52705211888891	0.81	2.0855174679881	0.494252795689312	0.459941336339199	0.0104	0.0073	0.0825	0.0209	0.0501	0.022	0.0206	0.0276	0.0048	0.034	0.0423	0.122	0.0053	0.049	0.0924	0.0223	0.023	0.0049	0.0044	0.031	0.0262	0.1113	0.0326	0.0956	0.0464	0.0046
1	rs116272941	15114800	0.78	1.52705211888891	0.81	2.0855174679881	0.488375174648876	0.460612027286464	0.0104	0.0073	0.0825	0.0209	0.0501	0.022	0.0206	0.0276	0.0048	0.034	0.0423	0.122	0.0053	0.049	0.0924	0.0223	0.023	0.0049	0.0044	0.031	0.0262	0.1112	0.0326	0.0956	0.0464	0.0046
1	rs1721831	15115510	0.78	1.52705211888891	0.81	2.0855174679881	0.485200458294961	0.462088448934287	0.0104	0.0073	0.0824	0.0209	0.0501	0.022	0.0206	0.0276	0.0048	0.0341	0.0423	0.122	0.0053	0.049	0.0924	0.0223	0.023	0.005	0.0044	0.031	0.0262	0.1112	0.0326	0.0957	0.0464	0.0046
1	rs1737356	15116033	0.78	1.52705211888891	0.81	2.0855174679881	0.478510603099346	0.460343720140596	0.0104	0.0073	0.0824	0.0209	0.0501	0.022	0.0206	0.0276	0.0048	0.0341	0.0423	0.122	0.0053	0.049	0.0924	0.0222	0.023	0.005	0.0044	0.031	0.0262	0.1111	0.0327	0.0957	0.0464	0.0046
1	rs34569339	15118811	0.78	1.52705211888891	0.8	2.21533462382677	0.489123620233052	0.479901075409069	0.0103	0.0074	0.0821	0.0208	0.0503	0.0221	0.0205	0.0275	0.0049	0.034	0.0424	0.1219	0.0055	0.0489	0.0922	0.0223	0.0232	0.0053	0.0046	0.0311	0.0262	0.1105	0.0331	0.0956	0.0463	0.0046
1	rs72636689	15120027	0.78	1.52705211888891	0.8	2.21533462382677	0.508204678413826	0.495013734520578	0.0103	0.0074	0.0819	0.0208	0.0504	0.0221	0.0205	0.0274	0.0049	0.034	0.0425	0.1218	0.0054	0.0488	0.0922	0.0225	0.0232	0.0055	0.0047	0.031	0.0264	0.1101	0.0335	0.0955	0.0462	0.0046
1	rs2011956	15120133	0.78	1.52705211888891	0.8	2.21533462382677	0.594814800466247	0.511072010681904	0.0103	0.0074	0.0819	0.0207	0.0504	0.0221	0.0204	0.0275	0.0049	0.0339	0.0424	0.1221	0.0054	0.0487	0.0921	0.0225	0.0232	0.0055	0.005	0.0311	0.0265	0.1098	0.0334	0.0955	0.0463	0.0045
1	rs1737350	15123189	0.78	1.52705211888891	0.81	2.0855174679881	0.720352631468578	0.490780977802195	0.0103	0.0073	0.0824	0.0207	0.0507	0.0222	0.0205	0.0276	0.0048	0.0343	0.0427	0.1215	0.0054	0.0488	0.0916	0.0228	0.0233	0.0053	0.0052	0.031	0.0267	0.1085	0.0336	0.0955	0.0463	0.0044
1	rs804130	15125699	0.78	1.52705211888891	0.81	2.0855174679881	0.872181322579122	0.514796160428951	0.01	0.0073	0.0822	0.021	0.051	0.0226	0.0208	0.0281	0.0048	0.0348	0.0429	0.1208	0.0054	0.049	0.0907	0.023	0.0238	0.0051	0.0055	0.031	0.0267	0.1079	0.0338	0.0943	0.0464	0.0043
1	rs3930209	15126214	0.78	1.52705211888891	0.81	2.0855174679881	0.909237437331021	0.513140139810869	0.0099	0.0073	0.0822	0.021	0.0511	0.0226	0.0209	0.0282	0.0047	0.035	0.0431	0.1207	0.0054	0.049	0.0907	0.023	0.0237	0.0051	0.0056	0.0311	0.0267	0.1077	0.0339	0.094	0.0462	0.0043
1	rs78406345	15126664	0.78	1.52705211888891	0.81	2.0855174679881	0.912623201107663	0.533378895195939	0.0099	0.0073	0.0822	0.021	0.0507	0.0227	0.0209	0.0282	0.0048	0.035	0.0433	0.1205	0.0054	0.0489	0.0905	0.0231	0.0238	0.0051	0.0057	0.0311	0.0267	0.1079	0.034	0.0937	0.0462	0.0045
1	rs12563293	15127743	0.78	1.52705211888891	0.81	2.0855174679881	1.00660276852782	0.575706472233127	0.0101	0.0073	0.0817	0.0211	0.0505	0.023	0.0213	0.0282	0.0049	0.035	0.0433	0.1195	0.0054	0.0489	0.0903	0.0234	0.024	0.0051	0.0058	0.0312	0.0269	0.1075	0.0341	0.0933	0.0461	0.0049
1	rs80091148	15130704	0.78	1.52705211888891	0.81	2.0855174679881	0.977687659156334	0.614185321953066	0.0101	0.0075	0.0814	0.0213	0.0506	0.0232	0.0213	0.0285	0.005	0.0352	0.0434	0.1189	0.0056	0.049	0.0899	0.0235	0.0242	0.0052	0.0059	0.031	0.027	0.1064	0.0344	0.0932	0.0462	0.005
1	rs3916544	15136508	0.78	1.52705211888891	0.82	1.96025180480106	0.989280658679947	0.635314044445478	0.0102	0.0075	0.0813	0.0214	0.0507	0.0234	0.0214	0.0286	0.0051	0.0354	0.0436	0.1187	0.0058	0.0492	0.0896	0.0235	0.0245	0.0051	0.006	0.0309	0.027	0.105	0.0345	0.0929	0.0464	0.0051
1	rs57044337	15137739	0.78	1.52705211888891	0.82	1.96025180480106	0.985353226075033	0.639385159727983	0.0102	0.0075	0.0812	0.0215	0.0508	0.0234	0.0214	0.0286	0.0051	0.0356	0.0436	0.1186	0.0059	0.0493	0.0894	0.0236	0.0245	0.0052	0.006	0.0309	0.027	0.1046	0.0345	0.0928	0.0464	0.0051
1	rs192647012	15140711	0.78	1.52705211888891	0.81	2.0855174679881	1.11352103663614	0.63240982176943	0.0102	0.0075	0.0812	0.0217	0.0509	0.0235	0.0215	0.0286	0.0052	0.0357	0.0436	0.1184	0.0058	0.0495	0.089	0.0238	0.0248	0.0052	0.0062	0.0307	0.0269	0.1042	0.0346	0.0924	0.0464	0.0052
1	rs57358700	15142364	0.78	1.52705211888891	0.81	2.0855174679881	1.16652844962637	0.627190072470587	0.0102	0.0075	0.0812	0.0218	0.0509	0.0236	0.0215	0.0286	0.0052	0.0357	0.0436	0.1184	0.0058	0.0496	0.089	0.0239	0.0249	0.0052	0.0062	0.0307	0.0269	0.1041	0.0346	0.0923	0.0464	0.0052
1	rs57129795	15143618	0.78	1.52705211888891	0.82	1.96025180480106	1.14433903482857	0.627045224114115	0.0102	0.0075	0.0812	0.0218	0.0509	0.0237	0.0216	0.0286	0.0052	0.0359	0.0436	0.1183	0.0058	0.0495	0.0888	0.0241	0.025	0.0052	0.0062	0.0306	0.0269	0.1039	0.0345	0.0922	0.0464	0.0052
1	rs61772307	15144696	0.78	1.52705211888891	0.82	1.96025180480106	1.12789738857707	0.636621956504366	0.0102	0.0075	0.0811	0.0218	0.0509	0.0237	0.0217	0.0286	0.0052	0.036	0.0437	0.1182	0.0058	0.0495	0.0888	0.0241	0.025	0.0051	0.0062	0.0306	0.0269	0.104	0.0345	0.0922	0.0464	0.0052
1	rs77476575	15145803	0.78	1.52705211888891	0.82	1.96025180480106	1.11630074345258	0.637058066443629	0.0103	0.0075	0.081	0.0218	0.0509	0.0237	0.0217	0.0286	0.0052	0.0361	0.0437	0.1182	0.0058	0.0495	0.0888	0.0241	0.025	0.0051	0.0062	0.0306	0.0268	0.1039	0.0345	0.0921	0.0464	0.0052
1	rs77666513	15149693	0.79	1.41850260412024	0.82	1.96025180480106	0.967505198541282	0.661883291997023	0.0103	0.0075	0.0809	0.0219	0.0511	0.0239	0.0219	0.0287	0.0052	0.0363	0.0438	0.1179	0.0059	0.0494	0.0885	0.0242	0.0252	0.0052	0.0061	0.0306	0.0269	0.1033	0.0345	0.0918	0.0464	0.0052
1	rs6679764	15150652	0.79	1.41850260412024	0.82	1.96025180480106	0.894845331833833	0.67835701055769	0.0103	0.0075	0.0808	0.022	0.0512	0.024	0.0221	0.0288	0.0052	0.0364	0.0438	0.1176	0.006	0.0493	0.0883	0.0243	0.0253	0.0051	0.006	0.0307	0.027	0.1027	0.0346	0.0915	0.0465	0.0052
1	rs12127407	15152755	0.79	1.41850260412024	0.82	1.96025180480106	0.78525448583465	0.82726527443689	0.0106	0.0074	0.0809	0.0223	0.0522	0.0243	0.0227	0.0294	0.0056	0.0369	0.0443	0.1144	0.0064	0.0492	0.0878	0.0243	0.026	0.0056	0.006	0.0306	0.0274	0.0996	0.0352	0.0906	0.0469	0.0055
1	rs17368807	15153369	0.79	1.41850260412024	0.82	1.96025180480106	0.757411625363805	0.955017273951555	0.0109	0.0075	0.0805	0.0228	0.0522	0.0247	0.0232	0.03	0.006	0.0374	0.0447	0.1128	0.0067	0.0492	0.0865	0.0247	0.0265	0.0059	0.0061	0.0303	0.0275	0.097	0.0354	0.0904	0.0473	0.0057
1	rs705579	15153656	0.79	1.41850260412024	0.82	1.96025180480106	0.7315120301883	1.02207209309627	0.011	0.0075	0.0802	0.0231	0.0521	0.0249	0.0235	0.0303	0.0061	0.0377	0.0449	0.1124	0.0068	0.049	0.086	0.0249	0.0268	0.006	0.0061	0.0302	0.0277	0.0958	0.0354	0.0902	0.0474	0.0059
1	rs804133	15154443	0.79	1.41850260412024	0.83	1.83951206400975	0.809286818980681	1.25025995433802	0.0115	0.0074	0.0792	0.0233	0.0522	0.0252	0.024	0.0311	0.0066	0.0389	0.0454	0.1112	0.0073	0.0488	0.0843	0.0255	0.0273	0.0064	0.0064	0.0299	0.028	0.0925	0.0354	0.09	0.0476	0.0063
1	rs12134149	15154630	0.79	1.41850260412024	0.83	1.83951206400975	0.827039950320078	1.27865528362984	0.0115	0.0074	0.079	0.0233	0.052	0.0254	0.0242	0.0311	0.0067	0.039	0.0454	0.1112	0.0074	0.0488	0.0838	0.0257	0.0272	0.0065	0.0065	0.0298	0.028	0.0922	0.0355	0.0899	0.0477	0.0063
1	rs78858642	15158825	0.8	1.31473769560416	0.83	1.83951206400975	0.686528550856917	1.37294791590511	0.012	0.0073	0.0784	0.0227	0.0532	0.0257	0.0244	0.0317	0.0069	0.0394	0.0448	0.1113	0.0076	0.0487	0.0828	0.0264	0.0267	0.0068	0.0063	0.029	0.0279	0.0915	0.0356	0.09	0.0477	0.0064
1	rs3845593	15162350	0.8	1.31473769560416	0.83	1.83951206400975	0.65515084735941	1.39346784849493	0.012	0.0073	0.0784	0.0227	0.0533	0.0258	0.0244	0.0317	0.007	0.0395	0.0448	0.1113	0.0076	0.0487	0.0827	0.0264	0.0267	0.0069	0.0063	0.0289	0.0279	0.0914	0.0356	0.09	0.0477	0.0065
1	rs72638327	15166381	0.8	1.31473769560416	0.83	1.83951206400975	0.582554743558688	1.38532168998405	0.012	0.0074	0.0783	0.0226	0.0534	0.0258	0.0244	0.0318	0.0069	0.0395	0.0448	0.1114	0.0076	0.0486	0.0825	0.0265	0.0266	0.0069	0.0063	0.0288	0.0279	0.0914	0.0356	0.09	0.0478	0.0065
1	rs112777611	15166756	0.8	1.31473769560416	0.83	1.83951206400975	0.576806525461036	1.38040388084118	0.012	0.0074	0.0783	0.0226	0.0534	0.0258	0.0244	0.0318	0.0069	0.0395	0.0448	0.1114	0.0076	0.0486	0.0824	0.0265	0.0266	0.0069	0.0063	0.0288	0.0279	0.0914	0.0356	0.09	0.0478	0.0065
1	rs75836275	15166787	0.8	1.31473769560416	0.83	1.83951206400975	0.572495984914933	1.37786132294555	0.012	0.0074	0.0783	0.0226	0.0534	0.0258	0.0244	0.0318	0.0069	0.0396	0.0447	0.1114	0.0076	0.0486	0.0824	0.0265	0.0266	0.0069	0.0063	0.0288	0.0279	0.0914	0.0356	0.09	0.0478	0.0065
1	rs804132	15169335	0.8	1.31473769560416	0.83	1.83951206400975	0.566125369212756	1.39686440207077	0.012	0.0075	0.0783	0.0226	0.0535	0.0258	0.0244	0.0318	0.007	0.0396	0.0447	0.1114	0.0077	0.0485	0.0823	0.0265	0.0266	0.0067	0.0063	0.0288	0.0279	0.0914	0.0357	0.0901	0.048	0.0064
1	rs61772322	15170767	0.79	1.41850260412024	0.83	1.83951206400975	0.540323113863191	1.42374465872677	0.0121	0.0075	0.0781	0.0226	0.0536	0.0258	0.0244	0.0318	0.007	0.0396	0.0446	0.1112	0.0079	0.0485	0.0821	0.0265	0.0266	0.0068	0.0063	0.0287	0.0278	0.0918	0.0357	0.0901	0.0479	0.0065
1	rs35734709	15173187	0.79	1.41850260412024	0.83	1.83951206400975	0.562252337791839	1.39924279871604	0.0121	0.0075	0.0781	0.0227	0.0536	0.0258	0.0244	0.0318	0.0069	0.0396	0.0445	0.1111	0.0079	0.0485	0.0821	0.0265	0.0265	0.0068	0.0063	0.0288	0.0279	0.0917	0.0356	0.0903	0.048	0.0064
1	rs61772359	15176830	0.79	1.41850260412024	0.83	1.83951206400975	0.578561986917358	1.41097458429715	0.0121	0.0075	0.078	0.0228	0.0536	0.0257	0.0243	0.0319	0.0069	0.0396	0.0445	0.1111	0.0079	0.0484	0.082	0.0266	0.0265	0.0068	0.0063	0.0288	0.028	0.0917	0.0356	0.0904	0.048	0.0064
1	rs78593891	15177710	0.79	1.41850260412024	0.83	1.83951206400975	0.581335260181742	1.41914526788401	0.0122	0.0075	0.078	0.0227	0.0536	0.0257	0.0243	0.0319	0.0069	0.0396	0.0445	0.1111	0.0079	0.0484	0.0818	0.0266	0.0265	0.0068	0.0063	0.0287	0.028	0.0917	0.0356	0.0905	0.048	0.0064
1	rs78317465	15178712	0.79	1.41850260412024	0.83	1.83951206400975	0.586764275494124	1.41403768653446	0.0122	0.0074	0.078	0.0227	0.0536	0.0257	0.0243	0.0319	0.0069	0.0396	0.0444	0.1111	0.0079	0.0484	0.0818	0.0266	0.0265	0.0068	0.0063	0.0287	0.028	0.0917	0.0356	0.0906	0.0481	0.0064
1	rs61773566	15178795	0.79	1.41850260412024	0.85	1.61149868637791	0.5873765063705	1.4126761735805	0.0122	0.0074	0.078	0.0227	0.0536	0.0257	0.0243	0.0319	0.0069	0.0396	0.0444	0.1113	0.0079	0.0483	0.0818	0.0266	0.0265	0.0068	0.0063	0.0287	0.028	0.0917	0.0356	0.0906	0.0481	0.0064
1	rs116410803	15181575	0.8	1.31473769560416	0.86	1.50416405558766	0.582825901230206	1.44882805463372	0.0122	0.0074	0.0777	0.0227	0.0537	0.0257	0.0242	0.0321	0.0069	0.0398	0.0443	0.1114	0.0078	0.0484	0.081	0.0267	0.0263	0.0068	0.0062	0.0284	0.028	0.0923	0.0357	0.091	0.0482	0.0064
1	rs3856273	15182153	0.8	1.31473769560416	0.87	1.40123301501992	0.452143148898234	1.43960549350133	0.0124	0.0075	0.0772	0.0226	0.0535	0.0258	0.0241	0.0326	0.0069	0.0405	0.0441	0.1116	0.0076	0.0484	0.0796	0.0269	0.0261	0.0069	0.0059	0.0276	0.0279	0.0937	0.036	0.092	0.0476	0.0064
1	rs804129	15183309	0.82	1.12138066584829	0.87	1.40123301501992	0.296295320629734	1.13651348702767	0.0123	0.0079	0.078	0.0222	0.0537	0.0255	0.0235	0.0329	0.0066	0.0417	0.043	0.1125	0.0071	0.0482	0.079	0.0271	0.0256	0.0067	0.0053	0.0256	0.0274	0.0969	0.0362	0.0935	0.0466	0.0062
1	rs4661307	15183731	0.82	1.12138066584829	0.87	1.40123301501992	0.190917274070287	1.03317128559028	0.0121	0.008	0.0785	0.0221	0.0534	0.0253	0.0236	0.0337	0.0064	0.0415	0.0427	0.113	0.0067	0.0479	0.0789	0.0269	0.0254	0.0066	0.0048	0.0251	0.0274	0.0993	0.036	0.0942	0.046	0.006
1	rs12760105	15184139	0.83	1.03168894651748	0.87	1.40123301501992	0.13422819127867	0.937603790160527	0.0119	0.0081	0.0787	0.022	0.0533	0.0251	0.0236	0.034	0.0061	0.0416	0.0423	0.1136	0.0065	0.0478	0.0795	0.0267	0.0253	0.0064	0.0046	0.0249	0.0273	0.1004	0.0358	0.0948	0.0457	0.0057
1	rs6429680	15187450	0.83	1.03168894651748	0.87	1.40123301501992	0.107339145567793	0.874051570069591	0.0118	0.0081	0.0787	0.0219	0.0532	0.0249	0.0237	0.0343	0.006	0.0417	0.0422	0.1141	0.0064	0.0476	0.0799	0.0265	0.0252	0.0063	0.0045	0.0248	0.0271	0.1012	0.0354	0.0954	0.0454	0.0055
1	rs12734818	15191252	0.83	1.03168894651748	0.87	1.40123301501992	0.0759808906145573	0.740630380352382	0.0114	0.008	0.0786	0.0217	0.0527	0.0243	0.0238	0.0344	0.0054	0.0418	0.042	0.1156	0.0061	0.0477	0.0808	0.0263	0.025	0.006	0.0041	0.0242	0.0265	0.1039	0.0352	0.0965	0.0447	0.0048
1	rs79271279	15191709	0.83	1.03168894651748	0.87	1.40123301501992	0.0764360158135708	0.770088051315477	0.0114	0.008	0.0785	0.0216	0.0527	0.0242	0.0238	0.0344	0.0054	0.0419	0.0421	0.1161	0.0061	0.0477	0.0809	0.0262	0.025	0.0059	0.004	0.0242	0.0265	0.1043	0.0351	0.0966	0.0446	0.0047
1	rs2462190	15192285	0.83	1.03168894651748	0.87	1.40123301501992	0.0471645609059633	0.739878365398472	0.0113	0.008	0.0785	0.0216	0.0527	0.0241	0.0238	0.0344	0.0053	0.042	0.0421	0.1164	0.006	0.0478	0.081	0.0262	0.025	0.0058	0.0039	0.0241	0.0265	0.1045	0.0351	0.0967	0.0445	0.0047
1	rs2807568	15192740	0.83	1.03168894651748	0.87	1.40123301501992	0.042488657054334	0.715754063776738	0.0113	0.008	0.0786	0.0216	0.0527	0.0241	0.0238	0.0344	0.0053	0.042	0.0421	0.1164	0.0061	0.0478	0.0811	0.0262	0.025	0.0058	0.0039	0.0241	0.0264	0.1045	0.0351	0.0967	0.0446	0.0047
1	rs12738857	15197420	0.83	1.03168894651748	0.87	1.40123301501992	0.0356479994602656	0.659390942408062	0.0113	0.008	0.0785	0.0216	0.0527	0.024	0.0238	0.0343	0.0052	0.0419	0.0423	0.1167	0.006	0.0478	0.0812	0.0261	0.0249	0.0057	0.0039	0.0242	0.0264	0.1049	0.0351	0.0968	0.0445	0.0047
1	rs12562638	15205817	0.83	1.03168894651748	0.89	1.20843312996982	0.0315538185762729	0.653827641450591	0.0112	0.0081	0.0786	0.0215	0.0527	0.024	0.0238	0.0343	0.0052	0.042	0.0425	0.1169	0.006	0.0478	0.0813	0.0261	0.0247	0.0057	0.0039	0.0241	0.0263	0.1051	0.0349	0.097	0.0444	0.0047
1	rs2690024	15211824	0.83	1.03168894651748	0.9	1.11848291839441	0.0302579998590907	0.606988351432865	0.0111	0.008	0.0786	0.0214	0.0526	0.0239	0.0237	0.0343	0.0051	0.042	0.0425	0.1177	0.0059	0.0476	0.0815	0.0259	0.0246	0.0059	0.0037	0.024	0.0262	0.1054	0.0348	0.0973	0.0442	0.0046
1	rs115849630	15213819	0.84	0.946582027722497	0.9	1.11848291839441	0.0203766865646459	0.5164535257549	0.0103	0.0078	0.0788	0.0212	0.0518	0.0239	0.0237	0.0343	0.0045	0.0419	0.0426	0.1193	0.0053	0.0475	0.0831	0.0257	0.0243	0.0055	0.0033	0.0236	0.0257	0.1074	0.0344	0.0983	0.0438	0.004
1	rs10927567	15216378	0.84	0.946582027722497	0.9	1.11848291839441	0.011315487044204	0.473808921264791	0.0094	0.0077	0.0791	0.021	0.0506	0.0241	0.0237	0.0346	0.0039	0.0417	0.0426	0.1213	0.0045	0.0474	0.0851	0.0255	0.0239	0.0051	0.0029	0.0229	0.0252	0.1103	0.0341	0.0998	0.0432	0.0032
1	rs12029721	15216489	0.84	0.946582027722497	0.9	1.11848291839441	0.00923842323197401	0.459002800093993	0.0093	0.0077	0.0791	0.0209	0.0506	0.0241	0.0237	0.0346	0.0039	0.0416	0.0426	0.1214	0.0045	0.0474	0.0851	0.0255	0.0239	0.0051	0.0028	0.0229	0.0252	0.1104	0.0341	0.0998	0.0432	0.0033
1	rs12042001	15218322	0.84	0.946582027722497	0.9	1.11848291839441	0.00848047501815885	0.499118784882193	0.0092	0.0073	0.0792	0.0206	0.0503	0.0242	0.0239	0.0346	0.0038	0.0416	0.0424	0.1218	0.0043	0.0473	0.0856	0.0254	0.0241	0.0051	0.0027	0.0229	0.0254	0.1108	0.034	0.0999	0.0432	0.0033
1	rs72638345	15218452	0.84	0.946582027722497	0.9	1.11848291839441	0.0090838276029692	0.509969872476726	0.0092	0.0073	0.0792	0.0206	0.0503	0.0242	0.0238	0.0346	0.0038	0.0416	0.0424	0.1217	0.0043	0.0473	0.0856	0.0254	0.0241	0.0051	0.0027	0.0229	0.0254	0.1108	0.034	0.0999	0.0432	0.0033
1	rs72638346	15221551	0.84	0.946582027722497	0.9	1.11848291839441	0.00807359727385345	0.478816553258999	0.0091	0.0072	0.0793	0.0205	0.0502	0.0243	0.0239	0.0346	0.0037	0.0415	0.0423	0.1218	0.0042	0.0472	0.0858	0.0254	0.0243	0.0051	0.0027	0.0231	0.0256	0.1109	0.034	0.0998	0.0431	0.0032
1	rs2807555	15226055	0.84	0.946582027722497	0.9	1.11848291839441	0.0078307373105216	0.466255918222562	0.0089	0.0072	0.0796	0.0204	0.05	0.0244	0.0239	0.0346	0.0036	0.0415	0.0423	0.122	0.0041	0.0471	0.0859	0.0254	0.0242	0.0051	0.0026	0.023	0.0255	0.1115	0.034	0.0999	0.043	0.0031
1	rs2807556	15231026	0.84	0.946582027722497	0.9	1.11848291839441	0.0112532777491247	0.47299816147789	0.0087	0.0072	0.0799	0.0205	0.0498	0.0245	0.0237	0.0347	0.0036	0.0414	0.0421	0.1222	0.0039	0.0469	0.0865	0.0251	0.0241	0.005	0.0024	0.0229	0.0255	0.1122	0.034	0.1001	0.043	0.003
1	rs10449293	15234557	0.84	0.946582027722497	0.9	1.11848291839441	0.00821938289249179	0.437292531573527	0.0084	0.0072	0.0803	0.0205	0.0497	0.0247	0.0236	0.0346	0.0034	0.0415	0.042	0.1223	0.0038	0.0468	0.087	0.025	0.024	0.005	0.0023	0.0229	0.0255	0.1126	0.0339	0.1004	0.0427	0.003
1	rs2690028	15240917	0.84	0.946582027722497	0.9	1.11848291839441	0.0087618476701959	0.480036685288879	0.008	0.0072	0.0803	0.0204	0.0494	0.0246	0.0236	0.0348	0.0033	0.0415	0.0421	0.1225	0.0034	0.0468	0.0875	0.0249	0.024	0.0049	0.0023	0.0232	0.0258	0.113	0.0337	0.1005	0.0426	0.0028
1	rs7547573	15243757	0.84	0.946582027722497	0.9	1.11848291839441	0.00802544407763433	0.477597225300816	0.0079	0.0074	0.0804	0.0204	0.0494	0.0245	0.0235	0.0347	0.0032	0.0417	0.042	0.1226	0.0033	0.0466	0.088	0.0248	0.0239	0.0049	0.0023	0.0233	0.0258	0.113	0.0338	0.1007	0.0426	0.0028
1	rs79418535	15247407	0.84	0.946582027722497	0.9	1.11848291839441	0.00909343182628607	0.485197179671711	0.0077	0.0074	0.0805	0.0203	0.0494	0.0245	0.0232	0.0346	0.0031	0.0417	0.042	0.1232	0.0032	0.0467	0.0884	0.0247	0.0239	0.0048	0.0023	0.0232	0.0258	0.1131	0.0336	0.1006	0.0425	0.0027
1	rs2690031	15247464	0.84	0.946582027722497	0.9	1.11848291839441	0.00887919584272505	0.493237574121191	0.0076	0.0074	0.0805	0.0203	0.0494	0.0245	0.0232	0.0347	0.0031	0.0417	0.042	0.1232	0.0032	0.0467	0.0884	0.0247	0.0239	0.0048	0.0023	0.0232	0.0258	0.1133	0.0336	0.1006	0.0424	0.0027
1	rs10927579	15253670	0.84	0.946582027722497	0.9	1.11848291839441	0.0103825013040867	0.477190961625673	0.0075	0.0075	0.0808	0.0201	0.0493	0.0244	0.0228	0.0346	0.0029	0.0416	0.0418	0.1242	0.0029	0.0465	0.0893	0.0244	0.0239	0.0048	0.0023	0.0231	0.0258	0.1135	0.0334	0.1009	0.0423	0.0026
1	rs115945667	15260020	0.84	0.946582027722497	0.89	1.20843312996982	0.013601293509725	0.489553860288026	0.0072	0.0074	0.0811	0.0199	0.0491	0.0243	0.0227	0.0346	0.0027	0.0416	0.0416	0.1252	0.0029	0.0461	0.0897	0.0242	0.0241	0.0048	0.0022	0.023	0.0259	0.1137	0.0332	0.1016	0.0421	0.0024
1	rs10927586	15263815	0.84	0.946582027722497	0.89	1.20843312996982	0.0148166072944731	0.51396798180011	0.0069	0.0074	0.0814	0.0196	0.0488	0.0241	0.0225	0.0345	0.0026	0.0417	0.0413	0.1266	0.0027	0.0455	0.0901	0.0241	0.0241	0.0047	0.0021	0.0229	0.0261	0.114	0.033	0.1024	0.0418	0.0023
1	rs10803326	15272745	0.84	0.946582027722497	0.89	1.20843312996982	0.0172596736347992	0.535608696136797	0.0064	0.0074	0.0821	0.019	0.0485	0.0238	0.0223	0.0345	0.0022	0.0418	0.0411	0.1287	0.0026	0.0448	0.0912	0.0234	0.024	0.0047	0.0019	0.0228	0.0262	0.1144	0.0325	0.1034	0.0417	0.0021
1	rs7546786	15273097	0.84	0.946582027722497	0.89	1.20843312996982	0.0217200829356221	0.526425750854876	0.0064	0.0074	0.0822	0.0185	0.0485	0.0236	0.0221	0.0345	0.0022	0.0417	0.0412	0.1288	0.0026	0.0448	0.0913	0.0244	0.0236	0.0047	0.0019	0.0228	0.0261	0.1144	0.0325	0.1034	0.0417	0.0021
1	rs61773639	15277493	0.84	0.946582027722497	0.89	1.20843312996982	0.0402529228478356	0.586517230289519	0.0059	0.0074	0.0834	0.0179	0.0488	0.0226	0.0212	0.0344	0.002	0.0416	0.0412	0.1302	0.0024	0.0446	0.0918	0.0237	0.0232	0.0046	0.0018	0.023	0.0261	0.1152	0.0323	0.1041	0.0422	0.0018
1	rs7514440	15283217	0.84	0.946582027722497	0.89	1.20843312996982	0.0336447687434897	0.589512932533067	0.0058	0.0074	0.0837	0.0178	0.0489	0.0224	0.0211	0.0344	0.002	0.0415	0.0412	0.1307	0.0024	0.0446	0.0919	0.0235	0.0231	0.0046	0.0018	0.023	0.0262	0.1153	0.0323	0.1043	0.0424	0.0017
1	rs16851068	15286572	0.84	0.946582027722497	0.89	1.20843312996982	0.0310190926158407	0.611160148626596	0.0057	0.0074	0.0839	0.0177	0.049	0.0224	0.021	0.0343	0.0019	0.0415	0.0413	0.1307	0.0024	0.0446	0.0921	0.0234	0.0231	0.0044	0.0017	0.0231	0.0262	0.1154	0.0323	0.1042	0.0424	0.0017
1	rs41301991	15287168	0.84	0.946582027722497	0.89	1.20843312996982	0.0316735192731442	0.611880107493779	0.0057	0.0074	0.0839	0.0177	0.049	0.0224	0.021	0.0343	0.0019	0.0415	0.0413	0.1307	0.0024	0.0446	0.0921	0.0235	0.0231	0.0044	0.0017	0.0231	0.0262	0.1153	0.0323	0.1042	0.0424	0.0017
1	rs10492985	15288789	0.84	0.946582027722497	0.89	1.20843312996982	0.0323984190487059	0.611160148626596	0.0057	0.0073	0.0839	0.0177	0.049	0.0224	0.021	0.0343	0.0019	0.0415	0.0414	0.1307	0.0024	0.0446	0.0921	0.0235	0.0231	0.0044	0.0017	0.0231	0.0262	0.1153	0.0322	0.1042	0.0424	0.0017
1	rs79639011	15288810	0.84	0.946582027722497	0.89	1.20843312996982	0.033870353197615	0.610584326013425	0.0057	0.0073	0.0839	0.0177	0.049	0.0223	0.021	0.0343	0.0019	0.0415	0.0416	0.1307	0.0024	0.0446	0.0921	0.0235	0.023	0.0044	0.0017	0.0231	0.0262	0.1153	0.0321	0.1042	0.0424	0.0016
1	rs10927602	15295333	0.84	0.946582027722497	0.89	1.20843312996982	0.0326426122906541	0.602823347295869	0.0058	0.0073	0.0838	0.0175	0.049	0.0223	0.021	0.0342	0.0019	0.0415	0.0416	0.1307	0.0024	0.0446	0.0924	0.0235	0.0232	0.0044	0.0017	0.0232	0.0263	0.1152	0.032	0.1042	0.0425	0.0017
1	rs2175773	15299672	0.84	0.946582027722497	0.9	1.11848291839441	0.0392007225360027	0.604402374100323	0.0058	0.0072	0.0841	0.0173	0.0489	0.0221	0.0214	0.0343	0.0019	0.0412	0.0415	0.1306	0.0024	0.0444	0.0923	0.0234	0.0234	0.0045	0.0018	0.0233	0.0263	0.1158	0.0319	0.1041	0.0424	0.0017
1	rs4661309	15301165	0.84	0.946582027722497	0.88	1.30266910679319	0.0426357524662864	0.607132093668212	0.0058	0.0071	0.0841	0.0172	0.0489	0.0221	0.0214	0.0343	0.0019	0.0412	0.0415	0.1305	0.0024	0.0444	0.0923	0.0234	0.0234	0.0045	0.0018	0.0233	0.0263	0.1158	0.0319	0.1041	0.0424	0.0017
1	rs4080918	15309861	0.84	0.946582027722497	0.88	1.30266910679319	0.0501773240104593	0.65090395867727	0.0058	0.0071	0.0842	0.017	0.049	0.0219	0.0213	0.0344	0.0017	0.0412	0.0416	0.1306	0.0024	0.0444	0.0926	0.0233	0.0232	0.0045	0.0017	0.0233	0.0263	0.1158	0.0321	0.104	0.0428	0.0016
1	rs77093669	15312879	0.83	1.03168894651748	0.88	1.30266910679319	0.0677246500481653	0.628349141416889	0.0056	0.0069	0.0842	0.0163	0.0484	0.0218	0.0207	0.0345	0.0018	0.0409	0.0415	0.1304	0.0027	0.0438	0.096	0.0233	0.0223	0.0048	0.0016	0.0229	0.0261	0.1156	0.0321	0.1046	0.0429	0.0018
1	rs72639813	15313292	0.83	1.03168894651748	0.88	1.30266910679319	0.0637875273987699	0.631684251863888	0.0056	0.0069	0.0841	0.0162	0.0484	0.0218	0.0208	0.0346	0.0018	0.041	0.0415	0.1304	0.0027	0.0436	0.0964	0.0233	0.0221	0.0048	0.0016	0.0229	0.0261	0.1156	0.0322	0.1046	0.0429	0.0018
1	rs12567150	15314311	0.83	1.03168894651748	0.87	1.40123301501992	0.0483417130125513	0.627479792701359	0.0056	0.0069	0.0841	0.0161	0.0484	0.0218	0.0208	0.0346	0.0018	0.041	0.0415	0.1304	0.0027	0.0436	0.0965	0.0232	0.022	0.0048	0.0016	0.0229	0.0261	0.1158	0.0322	0.1045	0.0429	0.0018
1	rs12730353	15316062	0.83	1.03168894651748	0.87	1.40123301501992	0.0520424708630525	0.633716337627452	0.0056	0.0069	0.0841	0.0161	0.0484	0.0218	0.0208	0.0347	0.0018	0.041	0.0414	0.1303	0.0027	0.0436	0.0966	0.0232	0.022	0.0048	0.0016	0.0228	0.0261	0.1158	0.0322	0.1046	0.0429	0.0018
1	rs7525238	15320285	0.83	1.03168894651748	0.87	1.40123301501992	0.0426799489285411	0.632700104206005	0.0056	0.0069	0.0841	0.016	0.0485	0.0216	0.0207	0.0349	0.0019	0.0409	0.0413	0.1305	0.0028	0.0436	0.097	0.0232	0.0218	0.0048	0.0016	0.0228	0.0261	0.1157	0.0321	0.1047	0.043	0.0018
1	rs4661310	15320449	0.83	1.03168894651748	0.87	1.40123301501992	0.046411481323315	0.641277375192721	0.0055	0.0069	0.0842	0.0159	0.0484	0.0216	0.0207	0.0351	0.0019	0.0408	0.0413	0.1304	0.0028	0.0436	0.097	0.0232	0.0218	0.0048	0.0016	0.0227	0.0261	0.1158	0.0321	0.1046	0.043	0.0018
1	rs34675627	15320878	0.83	1.03168894651748	0.87	1.40123301501992	0.0561946150751137	0.634878213158767	0.0055	0.0069	0.0843	0.016	0.0484	0.0216	0.0207	0.0351	0.0019	0.0408	0.0413	0.1304	0.0029	0.0434	0.0971	0.0232	0.0218	0.0049	0.0015	0.0227	0.0261	0.1159	0.0321	0.1045	0.0429	0.0018
1	rs72639818	15322963	0.83	1.03168894651748	0.87	1.40123301501992	0.0450980084969143	0.57499694455454	0.0058	0.007	0.0846	0.0159	0.0494	0.0216	0.0205	0.0353	0.0023	0.0407	0.0412	0.1304	0.0032	0.0426	0.0966	0.023	0.0214	0.0049	0.0016	0.023	0.0261	0.116	0.0321	0.1032	0.0426	0.0024
1	rs34783698	15323105	0.83	1.03168894651748	0.87	1.40123301501992	0.0417438707445868	0.573720329109942	0.0058	0.0071	0.0846	0.0159	0.0495	0.0216	0.0205	0.0353	0.0024	0.0407	0.0412	0.1304	0.0032	0.0426	0.0966	0.0229	0.0213	0.0049	0.0016	0.023	0.0261	0.1161	0.0322	0.1031	0.0426	0.0024
1	rs1316257	15323416	0.83	1.03168894651748	0.87	1.40123301501992	0.0414831554222053	0.566499214652932	0.0058	0.0071	0.0846	0.0159	0.0495	0.0216	0.0206	0.0354	0.0024	0.0407	0.0412	0.1304	0.0033	0.0424	0.0964	0.023	0.0214	0.005	0.0016	0.023	0.0261	0.1162	0.0321	0.1028	0.0425	0.0025
1	rs75306328	15328112	0.83	1.03168894651748	0.87	1.40123301501992	0.0659929923328082	0.650027444196401	0.006	0.007	0.0847	0.0158	0.0501	0.0212	0.0212	0.0359	0.0026	0.0403	0.0415	0.1296	0.0037	0.0434	0.0954	0.0226	0.0208	0.0052	0.0017	0.0232	0.0268	0.1173	0.0327	0.1002	0.0422	0.0027
1	rs7517787	15328193	0.83	1.03168894651748	0.87	1.40123301501992	0.0666662372426128	0.654559034165071	0.006	0.007	0.0847	0.0158	0.0501	0.0212	0.0212	0.0359	0.0026	0.0403	0.0415	0.1296	0.0037	0.0434	0.0954	0.0226	0.0208	0.0052	0.0017	0.0232	0.0268	0.1173	0.0327	0.1002	0.0421	0.0027
1	rs10927627	15331802	0.83	1.03168894651748	0.87	1.40123301501992	0.0665867994938266	0.650757853981347	0.006	0.007	0.0847	0.0158	0.0501	0.0211	0.0213	0.0359	0.0027	0.0403	0.0415	0.1296	0.0037	0.0434	0.0954	0.0226	0.0208	0.0052	0.0017	0.0233	0.0268	0.1172	0.0327	0.1001	0.0421	0.0027
1	rs74682864	15332359	0.83	1.03168894651748	0.86	1.50416405558766	0.0683285922292296	0.648859183065748	0.006	0.007	0.0848	0.0158	0.0501	0.0211	0.0213	0.0358	0.0027	0.0403	0.0415	0.1296	0.0036	0.0434	0.0952	0.0227	0.0208	0.0052	0.0017	0.0233	0.0268	0.1172	0.0327	0.1	0.0421	0.0027
1	rs6681053	15334782	0.83	1.03168894651748	0.85	1.61149868637791	0.06417429206638	0.67835701055769	0.006	0.007	0.0849	0.0159	0.0501	0.0213	0.0215	0.0359	0.0028	0.0403	0.0414	0.1291	0.0037	0.0435	0.0949	0.0226	0.0208	0.0052	0.0018	0.0235	0.027	0.1174	0.0328	0.0993	0.0421	0.0028
1	rs72639822	15338235	0.83	1.03168894651748	0.84	1.72327082949054	0.0826043188838564	0.771150123845667	0.0059	0.0071	0.0849	0.0164	0.0508	0.0217	0.0223	0.0361	0.003	0.0402	0.0414	0.1273	0.0039	0.044	0.0933	0.0235	0.021	0.0053	0.002	0.0241	0.0276	0.1171	0.0334	0.0961	0.0424	0.003
1	rs6429702	15339902	0.82	1.12138066584829	0.84	1.72327082949054	0.0815812958912538	0.832505789965527	0.0058	0.0073	0.0841	0.0174	0.0518	0.022	0.0229	0.036	0.0031	0.0402	0.0411	0.1246	0.0043	0.0443	0.0924	0.0245	0.021	0.0054	0.0024	0.0247	0.028	0.1164	0.034	0.0939	0.0431	0.003
1	rs6693220	15343374	0.82	1.12138066584829	0.84	1.72327082949054	0.0869668243518729	0.851056607527899	0.0058	0.0073	0.084	0.0176	0.052	0.022	0.023	0.036	0.0031	0.0401	0.0411	0.1238	0.0044	0.0444	0.0922	0.0248	0.021	0.0053	0.0024	0.0249	0.0281	0.1163	0.0341	0.0936	0.0433	0.0031
1	rs869712	15344403	0.82	1.12138066584829	0.84	1.72327082949054	0.093311154073191	0.85291634524363	0.0058	0.0073	0.084	0.0177	0.0521	0.022	0.023	0.036	0.0031	0.0401	0.0411	0.1237	0.0044	0.0444	0.0921	0.0248	0.021	0.0053	0.0024	0.0249	0.0281	0.1163	0.0342	0.0935	0.0433	0.0031
1	rs80160209	15346319	0.82	1.12138066584829	0.84	1.72327082949054	0.0923769795323438	0.857569356312816	0.0058	0.0073	0.0839	0.0177	0.0521	0.022	0.023	0.0359	0.0031	0.0401	0.0411	0.1235	0.0044	0.0444	0.092	0.0249	0.021	0.0053	0.0025	0.0249	0.0281	0.1163	0.0343	0.0932	0.0434	0.0031
1	rs10927631	15346330	0.82	1.12138066584829	0.84	1.72327082949054	0.0923769795323438	0.855397300395369	0.0058	0.0073	0.0839	0.0177	0.0521	0.0221	0.0231	0.0359	0.0031	0.0401	0.041	0.1235	0.0044	0.0444	0.092	0.0249	0.021	0.0053	0.0025	0.0249	0.0281	0.1164	0.0343	0.0932	0.0434	0.0031
1	rs79328510	15347076	0.81	1.21571301420429	0.84	1.72327082949054	0.0920098583727754	0.845791923447996	0.0059	0.0073	0.0837	0.0178	0.0522	0.0221	0.0231	0.0359	0.0031	0.0402	0.0411	0.1234	0.0045	0.0445	0.0919	0.0249	0.021	0.0054	0.0025	0.025	0.0281	0.1163	0.0343	0.093	0.0434	0.0031
1	rs6658629	15347711	0.81	1.21571301420429	0.84	1.72327082949054	0.101440109022838	0.837444346133973	0.0059	0.0073	0.0835	0.0179	0.0524	0.0221	0.0232	0.0359	0.0031	0.0403	0.0411	0.1232	0.0046	0.0446	0.0918	0.025	0.021	0.0054	0.0025	0.025	0.0282	0.1161	0.0343	0.0927	0.0435	0.0031
1	rs72868352	15350837	0.8	1.31473769560416	0.84	1.72327082949054	0.146230873907002	0.762813807575051	0.0059	0.0075	0.0825	0.0185	0.0529	0.0221	0.0236	0.0358	0.0033	0.0407	0.0415	0.1219	0.0052	0.0446	0.091	0.0256	0.0211	0.0058	0.0026	0.0252	0.0279	0.115	0.0342	0.0919	0.0438	0.0033
1	rs76419076	15351854	0.8	1.31473769560416	0.84	1.72327082949054	0.162870574546675	0.74258640298915	0.006	0.0075	0.0823	0.0187	0.0531	0.0222	0.0236	0.0358	0.0033	0.0407	0.0416	0.1216	0.0053	0.0448	0.0909	0.0258	0.0212	0.0059	0.0027	0.0252	0.0279	0.1147	0.0341	0.0917	0.0439	0.0034
1	rs12129176	15352303	0.8	1.31473769560416	0.84	1.72327082949054	0.176263335263472	0.749516766081793	0.006	0.0075	0.0823	0.0187	0.0531	0.0222	0.0236	0.0358	0.0033	0.0407	0.0416	0.1215	0.0053	0.0448	0.0909	0.0258	0.0212	0.0059	0.0027	0.0252	0.0279	0.1146	0.0342	0.0917	0.0439	0.0034
1	rs6669030	15353101	0.8	1.31473769560416	0.84	1.72327082949054	0.178774587811928	0.753289155642238	0.006	0.0075	0.0822	0.0187	0.0531	0.0222	0.0237	0.0358	0.0033	0.0407	0.0416	0.1215	0.0053	0.0448	0.0908	0.0257	0.0212	0.0059	0.0027	0.0252	0.0279	0.1146	0.0342	0.0916	0.0439	0.0034
1	rs74960082	15354141	0.8	1.31473769560416	0.84	1.72327082949054	0.175611605513748	0.75344013706507	0.006	0.0075	0.0822	0.0187	0.0531	0.0222	0.0237	0.0358	0.0033	0.0407	0.0416	0.1214	0.0053	0.0447	0.0908	0.0257	0.0212	0.0059	0.0027	0.0253	0.0279	0.1146	0.0342	0.0916	0.044	0.0034
1	rs2311859	15359622	0.8	1.31473769560416	0.84	1.72327082949054	0.181122236654324	0.76690373234903	0.006	0.0075	0.0822	0.0189	0.0533	0.0222	0.0237	0.0358	0.0034	0.0408	0.0418	0.1209	0.0054	0.0446	0.0908	0.0257	0.0213	0.006	0.0027	0.0253	0.0281	0.1146	0.0343	0.0911	0.044	0.0035
1	rs77436600	15359710	0.8	1.31473769560416	0.84	1.72327082949054	0.177389036835351	0.76569140931625	0.006	0.0075	0.0821	0.0189	0.0533	0.0222	0.0237	0.0358	0.0034	0.0408	0.0418	0.1209	0.0055	0.0446	0.0908	0.0257	0.0213	0.006	0.0027	0.0253	0.0281	0.1146	0.0343	0.0911	0.044	0.0035
1	rs60772118	15361954	0.8	1.31473769560416	0.84	1.72327082949054	0.160183676009094	0.798873595334217	0.006	0.0074	0.0819	0.0189	0.0534	0.0222	0.0236	0.0359	0.0034	0.0407	0.0418	0.1206	0.0055	0.0447	0.0906	0.0257	0.0213	0.0059	0.0027	0.0254	0.0282	0.1145	0.0345	0.091	0.044	0.0035
1	rs112601302	15362605	0.8	1.31473769560416	0.84	1.72327082949054	0.152679762343665	0.794136702784151	0.006	0.0076	0.0819	0.0189	0.0535	0.0223	0.0236	0.0358	0.0034	0.0406	0.0418	0.1206	0.0055	0.0447	0.0905	0.0257	0.0213	0.0059	0.0027	0.0253	0.0282	0.1145	0.0345	0.091	0.0441	0.0035
1	rs114037461	15362682	0.8	1.31473769560416	0.84	1.72327082949054	0.14242792412648	0.793983999756385	0.006	0.0076	0.0819	0.019	0.0534	0.0223	0.0236	0.0358	0.0034	0.0406	0.0418	0.1205	0.0055	0.0447	0.0905	0.0257	0.0215	0.0059	0.0027	0.0253	0.0282	0.1144	0.0345	0.091	0.044	0.0035
1	rs10927653	15368553	0.8	1.31473769560416	0.84	1.72327082949054	0.143036229727486	0.874207368661123	0.006	0.0073	0.0818	0.019	0.0536	0.0224	0.0236	0.0358	0.0034	0.0405	0.0422	0.1201	0.0055	0.0448	0.0898	0.0257	0.0214	0.0059	0.0028	0.0256	0.0285	0.114	0.035	0.091	0.0442	0.0036
1	rs12135730	15368902	0.8	1.31473769560416	0.84	1.72327082949054	0.140739249316416	0.881692364385426	0.006	0.0073	0.0817	0.019	0.0536	0.0224	0.0236	0.0358	0.0034	0.0405	0.0422	0.1201	0.0055	0.0448	0.0897	0.0257	0.0214	0.0059	0.0028	0.0256	0.0285	0.114	0.035	0.091	0.0443	0.0036
1	rs114064096	15369805	0.8	1.31473769560416	0.84	1.72327082949054	0.129738096895832	0.894509194310216	0.006	0.0073	0.0818	0.0189	0.0536	0.0224	0.0235	0.0357	0.0034	0.0405	0.0422	0.12	0.0055	0.0448	0.0896	0.0257	0.0214	0.0059	0.0028	0.0256	0.0286	0.1139	0.0351	0.091	0.0443	0.0036
1	rs578771	15371724	0.8	1.31473769560416	0.84	1.72327082949054	0.122897396615761	0.918050797333443	0.006	0.0073	0.0816	0.0188	0.0536	0.0224	0.0234	0.0356	0.0034	0.0404	0.0425	0.1199	0.0056	0.0446	0.0894	0.0257	0.0215	0.0059	0.0029	0.0258	0.0286	0.1136	0.0353	0.091	0.0446	0.0037
1	rs12757909	15371782	0.8	1.31473769560416	0.81	2.0855174679881	0.122138236124	0.942346630926143	0.006	0.0073	0.0815	0.0188	0.0537	0.0225	0.0234	0.0355	0.0035	0.0404	0.0427	0.1198	0.0057	0.0445	0.0891	0.0257	0.0215	0.0058	0.0029	0.0258	0.0287	0.1134	0.0354	0.0909	0.0446	0.0037
1	rs74627526	15372271	0.79	1.41850260412024	0.81	2.0855174679881	0.101258290893605	1.14569874988585	0.0063	0.0072	0.0801	0.0189	0.0538	0.0227	0.023	0.0355	0.0038	0.0414	0.044	0.1192	0.0058	0.0455	0.0869	0.0258	0.0214	0.0058	0.0031	0.0261	0.0294	0.1113	0.037	0.0896	0.0456	0.0038
1	rs10754879	15373038	0.77	1.64042737944352	0.8	2.21533462382677	0.139662284596021	1.6499955615117	0.0069	0.0074	0.0771	0.019	0.0531	0.0229	0.0223	0.0357	0.0044	0.0428	0.0463	0.1188	0.0059	0.0474	0.0826	0.0258	0.0211	0.0056	0.0036	0.0266	0.0308	0.1073	0.04	0.0868	0.0489	0.0042
1	rs10927657	15373378	0.77	1.64042737944352	0.8	2.21533462382677	0.174492460007706	1.85158295011096	0.007	0.0071	0.0757	0.0186	0.0531	0.0228	0.0219	0.0355	0.0045	0.0435	0.0482	0.1183	0.0058	0.0483	0.0824	0.0251	0.0205	0.0053	0.0036	0.0267	0.0311	0.1066	0.0407	0.0869	0.0502	0.0042
1	rs10927658	15373880	0.77	1.64042737944352	0.8	2.21533462382677	0.232505090296281	2.03243422245537	0.0069	0.0072	0.0751	0.0183	0.0526	0.0228	0.0217	0.0355	0.0044	0.0434	0.0482	0.1188	0.0054	0.0489	0.0831	0.0248	0.0201	0.0048	0.0035	0.0269	0.0312	0.1069	0.0411	0.0869	0.0511	0.0039
1	rs72639851	15375046	0.77	1.64042737944352	0.8	2.21533462382677	0.187181267211611	2.10446710943512	0.0066	0.0073	0.0747	0.0193	0.0515	0.0232	0.022	0.0354	0.004	0.0429	0.0483	0.1195	0.005	0.0484	0.0827	0.0249	0.0205	0.0042	0.0034	0.0267	0.0313	0.1075	0.0417	0.0878	0.0508	0.0036
1	rs12138732	15377554	0.77	1.64042737944352	0.8	2.21533462382677	0.199059878587827	2.1467593499003	0.0066	0.0073	0.0745	0.0197	0.0512	0.0233	0.0221	0.0352	0.0039	0.0428	0.0483	0.1198	0.0048	0.0483	0.0824	0.0249	0.0207	0.004	0.0034	0.0267	0.0314	0.1075	0.042	0.088	0.051	0.0035
1	rs761288	15377687	0.76	1.75866654162818	0.8	2.21533462382677	0.208152933210487	2.19097539378043	0.0066	0.0074	0.0745	0.0197	0.0512	0.0234	0.0221	0.0352	0.0039	0.0428	0.0483	0.1198	0.0048	0.0483	0.0824	0.0248	0.0207	0.004	0.0034	0.0267	0.0314	0.1075	0.042	0.088	0.051	0.0035
1	rs115514516	15387317	0.76	1.75866654162818	0.8	2.21533462382677	0.308421823633976	2.31845704135797	0.0065	0.0074	0.0745	0.0198	0.0507	0.0232	0.0219	0.0351	0.0038	0.0428	0.0481	0.12	0.0047	0.048	0.0827	0.025	0.0205	0.004	0.0034	0.0267	0.0314	0.1076	0.0424	0.0889	0.0513	0.0034
1	rs2839856	15387443	0.76	1.75866654162818	0.8	2.21533462382677	0.319646219511978	2.33912089002151	0.0065	0.0074	0.0745	0.0199	0.0507	0.0232	0.0219	0.0351	0.0038	0.0428	0.0481	0.12	0.0047	0.048	0.0827	0.025	0.0205	0.004	0.0034	0.0267	0.0314	0.1076	0.0424	0.0889	0.0513	0.0034
1	rs6674697	15387680	0.76	1.75866654162818	0.8	2.21533462382677	0.322573817272391	2.36566978429976	0.0065	0.0074	0.0746	0.0198	0.0507	0.0232	0.0219	0.0351	0.0038	0.0427	0.0481	0.1199	0.0047	0.048	0.0829	0.025	0.0205	0.004	0.0034	0.0267	0.0314	0.1076	0.0424	0.0888	0.0513	0.0034
1	rs3795757	15388673	0.76	1.75866654162818	0.8	2.21533462382677	0.345866659743728	2.4376267931211	0.0066	0.0075	0.0747	0.0198	0.0507	0.0231	0.0217	0.0351	0.0038	0.0427	0.0482	0.1199	0.0047	0.0479	0.0831	0.025	0.0204	0.004	0.0034	0.0268	0.0314	0.1076	0.0424	0.0888	0.0514	0.0034
1	rs113936533	15389785	0.76	1.75866654162818	0.8	2.21533462382677	0.337473019399268	2.45528887306023	0.0066	0.0075	0.0746	0.0197	0.0508	0.0231	0.0217	0.035	0.0038	0.0428	0.0483	0.1198	0.0046	0.0479	0.0833	0.0249	0.0204	0.004	0.0034	0.0268	0.0314	0.1077	0.0424	0.0886	0.0515	0.0034
1	rs2076566	15389862	0.76	1.75866654162818	0.8	2.21533462382677	0.347337323707035	2.46412570205388	0.0066	0.0075	0.0746	0.0197	0.0509	0.0231	0.0217	0.035	0.0038	0.0428	0.0483	0.1198	0.0046	0.0479	0.0833	0.0248	0.0204	0.004	0.0034	0.0268	0.0314	0.1077	0.0424	0.0885	0.0515	0.0034
1	rs2076564	15390178	0.76	1.75866654162818	0.8	2.21533462382677	0.348179150915761	2.54438207785155	0.0066	0.0076	0.0746	0.0197	0.051	0.0231	0.0213	0.035	0.0037	0.0427	0.0483	0.1197	0.0047	0.0479	0.0837	0.0246	0.0204	0.0039	0.0034	0.0269	0.0315	0.1077	0.0425	0.0886	0.0516	0.0034
1	rs10803346	15396723	0.76	1.75866654162818	0.8	2.21533462382677	0.294267191820306	2.53107708259095	0.0066	0.0076	0.0742	0.0196	0.0511	0.0229	0.0212	0.035	0.0037	0.0429	0.0485	0.1196	0.0048	0.048	0.0838	0.0245	0.0203	0.004	0.0034	0.0268	0.0313	0.1074	0.0426	0.0888	0.052	0.0033
1	rs77627935	15398215	0.76	1.75866654162818	0.8	2.21533462382677	0.299108252756588	2.56916610771925	0.0066	0.0076	0.0741	0.0196	0.0511	0.0229	0.0211	0.035	0.0037	0.043	0.0485	0.1195	0.0048	0.048	0.0838	0.0245	0.0204	0.004	0.0034	0.0268	0.0313	0.1074	0.0426	0.0887	0.0522	0.0033
1	rs61772201	15400813	0.76	1.75866654162818	0.8	2.21533462382677	0.316532201949334	2.62067339802007	0.0066	0.0076	0.074	0.0196	0.0512	0.0229	0.0211	0.0351	0.0037	0.0431	0.0485	0.1196	0.0048	0.048	0.0835	0.0246	0.0204	0.004	0.0034	0.0268	0.0315	0.1071	0.0427	0.0885	0.0522	0.0033
1	rs742662	15403275	0.76	1.75866654162818	0.8	2.21533462382677	0.341421916913422	2.69201415988372	0.0066	0.0076	0.0741	0.0197	0.0512	0.0228	0.0212	0.0351	0.0037	0.0436	0.0483	0.1193	0.0048	0.0479	0.0832	0.0246	0.0204	0.0039	0.0033	0.0269	0.0317	0.107	0.0428	0.0885	0.0523	0.0033
1	rs4661573	15403344	0.76	1.75866654162818	0.8	2.21533462382677	0.344085191305524	2.71956863366786	0.0066	0.0077	0.0741	0.0197	0.0512	0.0228	0.0212	0.0351	0.0036	0.0436	0.0483	0.1193	0.0048	0.0479	0.0832	0.0246	0.0204	0.0039	0.0033	0.0269	0.0317	0.107	0.0428	0.0886	0.0523	0.0033
1	rs10489454	15405089	0.76	1.75866654162818	0.8	2.21533462382677	0.341057206226674	2.73484905793316	0.0066	0.0077	0.0737	0.0195	0.0514	0.0229	0.0211	0.0353	0.0037	0.0437	0.0484	0.119	0.0048	0.048	0.0829	0.0245	0.0203	0.004	0.0033	0.027	0.0321	0.1067	0.0429	0.0887	0.0523	0.0034
1	rs114423057	15405224	0.76	1.75866654162818	0.8	2.21533462382677	0.341369803015636	2.73671319032005	0.0067	0.0077	0.0737	0.0195	0.0514	0.0229	0.0211	0.0353	0.0037	0.0437	0.0484	0.119	0.0048	0.048	0.0829	0.0244	0.0203	0.004	0.0033	0.027	0.0321	0.1067	0.0429	0.0886	0.0524	0.0034
1	rs1000313	15405489	0.76	1.75866654162818	0.8	2.21533462382677	0.360396525362972	2.81420037636868	0.0067	0.0077	0.0737	0.0195	0.0514	0.023	0.0211	0.0353	0.0037	0.0438	0.0484	0.1188	0.0048	0.048	0.0829	0.0244	0.0203	0.0039	0.0033	0.0269	0.0321	0.1066	0.043	0.0885	0.0525	0.0034
1	rs115006714	15407733	0.76	1.75866654162818	0.82	1.96025180480106	0.336230953881453	2.61826212112462	0.0067	0.0077	0.0737	0.0194	0.0512	0.0229	0.021	0.0353	0.0037	0.0439	0.0484	0.1188	0.0048	0.0478	0.0829	0.0243	0.0203	0.0039	0.0033	0.0269	0.0321	0.1075	0.0429	0.0883	0.0524	0.0034
1	rs115932861	15409769	0.76	1.75866654162818	0.83	1.83951206400975	0.321613235613127	2.59156999754627	0.0067	0.0077	0.0737	0.0194	0.0511	0.0229	0.021	0.0353	0.0037	0.0438	0.0484	0.119	0.0048	0.0477	0.083	0.0243	0.0203	0.004	0.0033	0.027	0.0322	0.1075	0.0429	0.0882	0.0523	0.0034
1	rs4661576	15421655	0.78	1.52705211888891	0.83	1.83951206400975	0.207356560420802	2.28522402502532	0.0071	0.0081	0.0743	0.0194	0.0506	0.0236	0.0213	0.0355	0.0038	0.044	0.0481	0.1194	0.0048	0.0474	0.0835	0.025	0.0199	0.0042	0.0034	0.0263	0.032	0.1063	0.0423	0.0896	0.0503	0.0034
1	rs76908607	15424583	0.78	1.52705211888891	0.86	1.50416405558766	0.191639123903327	2.14096927686754	0.0071	0.008	0.0748	0.0194	0.0502	0.0239	0.0213	0.0356	0.0038	0.0439	0.0477	0.1191	0.0048	0.0471	0.0837	0.0254	0.0196	0.0042	0.0033	0.0261	0.032	0.1059	0.0417	0.0908	0.0502	0.0033
1	rs3752934	15424731	0.78	1.52705211888891	0.86	1.50416405558766	0.193354982889712	2.17229612285748	0.0071	0.008	0.0749	0.0194	0.0502	0.0239	0.0213	0.0356	0.0038	0.044	0.0477	0.1192	0.0047	0.0471	0.0836	0.0254	0.0196	0.0042	0.0033	0.0261	0.032	0.1058	0.0417	0.0909	0.0502	0.0033
1	rs41269417	15425946	0.8	1.31473769560416	0.86	1.50416405558766	0.21175793603861	1.98848251276085	0.007	0.0081	0.0755	0.0189	0.0484	0.0249	0.0223	0.0367	0.0039	0.0433	0.0457	0.1173	0.0043	0.0462	0.0848	0.0267	0.02	0.0044	0.003	0.0253	0.0311	0.1049	0.0409	0.0958	0.0509	0.0029
1	rs12029464	15425957	0.8	1.31473769560416	0.87	1.40123301501992	0.226861061185374	2.08246163661159	0.007	0.0081	0.0755	0.0189	0.0484	0.0249	0.0223	0.0367	0.0039	0.0433	0.0457	0.1172	0.0043	0.0462	0.0848	0.0267	0.02	0.0044	0.003	0.0253	0.0311	0.1049	0.0409	0.0958	0.0509	0.0028
1	rs72873805	15426069	0.8	1.31473769560416	0.89	1.20843312996982	0.231023469533295	1.89528470086494	0.007	0.008	0.0755	0.0186	0.0482	0.025	0.0222	0.0367	0.0038	0.0433	0.0455	0.1174	0.0042	0.0462	0.085	0.0267	0.02	0.0045	0.003	0.0251	0.0309	0.1049	0.0408	0.0964	0.0511	0.0028
1	rs513114	15426594	0.81	1.21571301420429	0.89	1.20843312996982	0.235697679800969	1.71049675881397	0.0074	0.008	0.0749	0.0183	0.0478	0.0252	0.0219	0.0368	0.0038	0.0424	0.045	0.118	0.0039	0.0457	0.0864	0.0267	0.02	0.0047	0.003	0.0247	0.0301	0.105	0.0404	0.0988	0.0512	0.0027
1	rs477953	15428358	0.82	1.12138066584829	0.89	1.20843312996982	0.191069112979028	1.19529550919347	0.008	0.0078	0.0775	0.0178	0.047	0.0246	0.0217	0.0359	0.0037	0.0421	0.0434	0.1205	0.0037	0.0464	0.087	0.0261	0.0197	0.0047	0.0028	0.0231	0.0286	0.1062	0.0401	0.1012	0.0506	0.0025
1	rs494916	15428805	0.82	1.12138066584829	0.89	1.20843312996982	0.147272481048784	1.1715211437724	0.008	0.0079	0.0778	0.0178	0.0469	0.0246	0.0217	0.0359	0.0037	0.042	0.0434	0.1208	0.0037	0.0464	0.0872	0.026	0.0197	0.0047	0.0028	0.023	0.0284	0.1063	0.04	0.1014	0.0506	0.0025
1	rs6429710	15433656	0.82	1.12138066584829	0.89	1.20843312996982	0.111534309197853	0.916634840318947	0.0081	0.0077	0.0787	0.0175	0.0469	0.0244	0.0214	0.0356	0.0036	0.0416	0.043	0.1223	0.0035	0.0464	0.0879	0.0259	0.0195	0.0047	0.0028	0.0223	0.0276	0.1068	0.0391	0.1034	0.0501	0.0024
1	rs518152	15434259	0.82	1.12138066584829	0.89	1.20843312996982	0.107689441562236	0.909875774822125	0.0081	0.0077	0.0787	0.0175	0.047	0.0244	0.0213	0.0356	0.0036	0.0416	0.0429	0.1223	0.0035	0.0465	0.088	0.0259	0.0195	0.0047	0.0028	0.0222	0.0276	0.1068	0.039	0.1035	0.0501	0.0024
1	rs34270831	15434743	0.82	1.12138066584829	0.89	1.20843312996982	0.107258408471014	0.924191659288763	0.0081	0.0077	0.0787	0.0175	0.047	0.0243	0.0213	0.0357	0.0036	0.0416	0.0429	0.1223	0.0035	0.0466	0.0881	0.0259	0.0194	0.0047	0.0028	0.0222	0.0276	0.1068	0.039	0.1036	0.05	0.0024
1	rs72640722	15434891	0.82	1.12138066584829	0.9	1.11848291839441	0.106399555304488	0.919624596158625	0.0081	0.0077	0.0787	0.0175	0.047	0.0243	0.0213	0.0356	0.0036	0.0416	0.0429	0.1223	0.0035	0.0466	0.0881	0.0259	0.0194	0.0047	0.0028	0.0222	0.0276	0.1068	0.039	0.1036	0.05	0.0024
1	rs10803354	15438990	0.82	1.12138066584829	0.9	1.11848291839441	0.0908655195338897	0.842698221002554	0.0082	0.0077	0.0788	0.0175	0.047	0.0241	0.0213	0.0354	0.0036	0.0415	0.0427	0.1227	0.0034	0.0466	0.0886	0.0257	0.0194	0.0047	0.0028	0.0219	0.0273	0.1069	0.0389	0.1043	0.0498	0.0024
1	rs12048768	15441090	0.83	1.03168894651748	0.9	1.11848291839441	0.0764143033949453	0.852141352454654	0.0084	0.0077	0.0791	0.0175	0.0469	0.024	0.0212	0.0354	0.0036	0.0417	0.0425	0.123	0.0034	0.0468	0.0892	0.0255	0.0193	0.0046	0.0028	0.0218	0.0271	0.1071	0.0385	0.1047	0.0495	0.0024
1	rs7513431	15442028	0.83	1.03168894651748	0.9	1.11848291839441	0.0717339653396602	0.832814270971805	0.0084	0.0077	0.0792	0.0175	0.0469	0.0239	0.0211	0.0354	0.0036	0.0418	0.0424	0.1231	0.0034	0.0468	0.0895	0.0254	0.0193	0.0046	0.0028	0.0218	0.027	0.107	0.0384	0.1049	0.0494	0.0024
1	rs11807820	15442550	0.83	1.03168894651748	0.9	1.11848291839441	0.0636139847938236	0.806219923748871	0.0084	0.0077	0.0793	0.0174	0.047	0.0239	0.0212	0.0354	0.0036	0.0417	0.0424	0.1232	0.0034	0.0469	0.0894	0.0253	0.0193	0.0046	0.0028	0.0218	0.0268	0.107	0.0384	0.1049	0.0494	0.0024
1	rs114397232	15444675	0.83	1.03168894651748	0.9	1.11848291839441	0.0463179239569251	0.775401566944082	0.0084	0.0077	0.0798	0.0174	0.0471	0.0237	0.0211	0.0353	0.0036	0.0417	0.0423	0.1234	0.0033	0.0469	0.0897	0.0251	0.0192	0.0047	0.0028	0.0217	0.0266	0.1069	0.0382	0.1051	0.0492	0.0025
1	rs79494216	15449891	0.83	1.03168894651748	0.9	1.11848291839441	0.0239121934954243	0.710086107020422	0.0083	0.0077	0.0808	0.0172	0.047	0.0233	0.0209	0.0352	0.0035	0.0417	0.0422	0.124	0.0033	0.0469	0.0903	0.0247	0.0191	0.0047	0.0027	0.0215	0.0261	0.1067	0.038	0.1056	0.049	0.0028
1	rs12048554	15467557	0.83	1.03168894651748	0.9	1.11848291839441	0.0109460794936892	0.65792586442807	0.0082	0.0077	0.0825	0.017	0.0467	0.0227	0.0206	0.0349	0.0034	0.0416	0.042	0.1249	0.0032	0.0472	0.0913	0.0241	0.0189	0.0048	0.0027	0.0212	0.0255	0.1066	0.0379	0.1058	0.0487	0.0032
1	rs761301	15471992	0.83	1.03168894651748	0.9	1.11848291839441	0.00928714173046381	0.698929000074762	0.0082	0.0078	0.0827	0.017	0.0466	0.0223	0.0204	0.0349	0.0034	0.0417	0.0419	0.1252	0.0032	0.0472	0.0919	0.0237	0.0189	0.0048	0.0027	0.0212	0.0254	0.1066	0.0379	0.1061	0.0489	0.0033
1	rs72640776	15472431	0.83	1.03168894651748	0.9	1.11848291839441	0.00775387556321363	0.697741250590155	0.0081	0.0078	0.0827	0.017	0.0466	0.0223	0.0204	0.0349	0.0034	0.0417	0.0419	0.1252	0.0033	0.0472	0.0919	0.0237	0.0189	0.0048	0.0027	0.0212	0.0254	0.1066	0.0379	0.1061	0.0489	0.0033
1	rs761299	15473182	0.83	1.03168894651748	0.9	1.11848291839441	0.00754340136393252	0.693587709237662	0.0081	0.0078	0.0827	0.017	0.0466	0.0223	0.0204	0.0349	0.0034	0.0418	0.0419	0.1252	0.0033	0.0472	0.0919	0.0237	0.019	0.0048	0.0027	0.0212	0.0254	0.1065	0.0379	0.1061	0.0489	0.0033
1	rs77033414	15476411	0.83	1.03168894651748	0.9	1.11848291839441	0.00688368638672687	0.705618519733475	0.0081	0.0078	0.0826	0.017	0.0465	0.0223	0.0204	0.0349	0.0034	0.0418	0.0418	0.1254	0.0033	0.0472	0.0918	0.0236	0.019	0.0048	0.0027	0.0213	0.0254	0.1065	0.038	0.1061	0.0489	0.0033
1	rs7555700	15477658	0.83	1.03168894651748	0.9	1.11848291839441	0.0066878752484313	0.72801889799327	0.0081	0.0078	0.0826	0.017	0.0465	0.0223	0.0204	0.0349	0.0034	0.0418	0.0418	0.1254	0.0034	0.0472	0.0918	0.0236	0.0191	0.0048	0.0027	0.0213	0.0254	0.1065	0.038	0.106	0.0489	0.0033
1	rs1076726	15479283	0.83	1.03168894651748	0.9	1.11848291839441	0.00683722082783362	0.709043106736368	0.0081	0.0078	0.0826	0.017	0.0465	0.0223	0.0204	0.0349	0.0034	0.0419	0.0418	0.1254	0.0034	0.0473	0.0915	0.0236	0.019	0.0048	0.0027	0.0213	0.0254	0.1066	0.038	0.106	0.0489	0.0033
1	rs6429719	15485940	0.84	0.946582027722497	0.9	1.11848291839441	0.00634918853907396	0.651926903587229	0.0081	0.0079	0.0826	0.0169	0.0465	0.0222	0.0204	0.0348	0.0035	0.0419	0.0419	0.1254	0.0034	0.0472	0.0916	0.0236	0.019	0.0048	0.0027	0.0212	0.0253	0.1067	0.0379	0.106	0.0489	0.0033
1	rs6677061	15494756	0.84	0.946582027722497	0.91	1.03277310349222	0.00684494825629351	0.621113212141656	0.0082	0.0079	0.0828	0.0169	0.0465	0.0221	0.0203	0.0348	0.0035	0.0419	0.0419	0.1252	0.0034	0.0472	0.0919	0.0236	0.0189	0.0049	0.0027	0.0211	0.0253	0.1068	0.0376	0.106	0.049	0.0033
1	rs78615461	15495110	0.84	0.946582027722497	0.91	1.03277310349222	0.00689534069288042	0.61692542067132	0.0082	0.0079	0.0828	0.0168	0.0465	0.0221	0.0203	0.0349	0.0035	0.0419	0.042	0.1252	0.0034	0.0472	0.0919	0.0236	0.0189	0.0049	0.0027	0.0212	0.0253	0.1067	0.0376	0.106	0.049	0.0033
1	rs17385885	15500215	0.84	0.946582027722497	0.91	1.03277310349222	0.00707595003711464	0.585376975860151	0.0082	0.0079	0.0828	0.0168	0.0466	0.022	0.0202	0.0349	0.0035	0.0419	0.0418	0.1252	0.0034	0.0472	0.0919	0.0236	0.019	0.0049	0.0027	0.021	0.0254	0.1067	0.0376	0.1062	0.0489	0.0033
1	rs79951587	15500538	0.84	0.946582027722497	0.92	0.951254862179695	0.00710375007586515	0.584094828097733	0.0082	0.0079	0.0828	0.0168	0.0466	0.022	0.0202	0.0349	0.0035	0.0419	0.0418	0.1252	0.0034	0.0472	0.0919	0.0236	0.019	0.0049	0.0027	0.021	0.0254	0.1067	0.0376	0.1062	0.0489	0.0033
1	rs114640361	15503961	0.84	0.946582027722497	0.92	0.951254862179695	0.00732104098293154	0.574713192827903	0.0082	0.0079	0.0828	0.0168	0.0466	0.022	0.0202	0.0348	0.0035	0.0419	0.0417	0.1252	0.0034	0.0471	0.0919	0.0236	0.0189	0.0049	0.0027	0.021	0.0254	0.1067	0.0376	0.1062	0.0489	0.0033
1	rs17381955	15508945	0.85	0.865999623192944	0.92	0.951254862179695	0.00986152707864746	0.557328260954936	0.0087	0.0081	0.0826	0.0166	0.0474	0.0211	0.0194	0.0349	0.0039	0.0423	0.0411	0.1252	0.0035	0.0468	0.0937	0.023	0.0191	0.005	0.0031	0.0204	0.0253	0.1059	0.0378	0.1064	0.0488	0.0037
1	rs10737907	15509852	0.85	0.865999623192944	0.92	0.951254862179695	0.0112532777491247	0.516591700114848	0.0087	0.0081	0.0826	0.0166	0.0474	0.021	0.0193	0.0349	0.0039	0.0424	0.041	0.1252	0.0035	0.0469	0.0937	0.0229	0.0191	0.0049	0.0031	0.0203	0.0252	0.1059	0.0378	0.1065	0.0488	0.0038
1	rs115225171	15513091	0.86	0.789876638244022	0.92	0.951254862179695	0.0126208550024665	0.482207788969867	0.0086	0.008	0.0829	0.0165	0.0474	0.0208	0.019	0.035	0.0039	0.0425	0.0411	0.1251	0.0035	0.0471	0.0943	0.0229	0.0189	0.0047	0.003	0.0203	0.025	0.106	0.0375	0.1068	0.0489	0.0039
1	rs11808042	15514084	0.86	0.789876638244022	0.92	0.951254862179695	0.0120406916348335	0.505567355484181	0.0086	0.008	0.0829	0.0165	0.0474	0.0207	0.019	0.035	0.0039	0.0425	0.0411	0.1251	0.0035	0.0471	0.0943	0.0229	0.0189	0.0047	0.003	0.0203	0.025	0.106	0.0375	0.1068	0.0489	0.0039
1	rs16851387	15518792	0.86	0.789876638244022	0.93	0.873875650440679	0.0139028692270002	0.490099148503449	0.0086	0.008	0.083	0.0165	0.0474	0.0206	0.0189	0.035	0.0039	0.0425	0.0411	0.1251	0.0035	0.0471	0.0944	0.0229	0.0188	0.0046	0.003	0.0203	0.0249	0.106	0.0375	0.107	0.0489	0.0039
1	rs6692220	15520583	0.86	0.789876638244022	0.93	0.873875650440679	0.0122618803559069	0.479494305227694	0.0086	0.008	0.0831	0.0165	0.0474	0.0206	0.0189	0.035	0.0039	0.0425	0.0411	0.125	0.0036	0.0471	0.0944	0.0228	0.0188	0.0046	0.003	0.0203	0.0249	0.106	0.0375	0.107	0.0489	0.0039
1	rs1883756	15522587	0.86	0.789876638244022	0.93	0.873875650440679	0.0119341729663546	0.477868117494258	0.0086	0.008	0.0832	0.0165	0.0474	0.0206	0.0189	0.035	0.0039	0.0425	0.0411	0.125	0.0036	0.0471	0.0944	0.0229	0.0188	0.0045	0.003	0.0203	0.0249	0.106	0.0375	0.107	0.0489	0.0039
1	rs17382617	15528667	0.86	0.789876638244022	0.93	0.873875650440679	0.012781514421337	0.471647697668966	0.0085	0.0081	0.0832	0.0164	0.0475	0.0206	0.0188	0.0351	0.0039	0.0425	0.0411	0.125	0.0036	0.0472	0.0945	0.0228	0.0187	0.0045	0.003	0.0203	0.0249	0.106	0.0375	0.1068	0.0489	0.0039
1	rs55809473	15540260	0.87	0.718142804220985	0.93	0.873875650440679	0.0200115805209818	0.517697429992464	0.008	0.0086	0.0828	0.0161	0.0486	0.0202	0.0182	0.0358	0.0041	0.0425	0.0416	0.1246	0.0038	0.0472	0.0958	0.0225	0.018	0.0043	0.003	0.0202	0.0244	0.1063	0.0377	0.106	0.0491	0.0038
1	rs3820065	15541607	0.87	0.718142804220985	0.93	0.873875650440679	0.0195491639914571	0.521018183963016	0.008	0.0086	0.0828	0.0161	0.0486	0.0202	0.0181	0.0358	0.0041	0.0425	0.0416	0.1245	0.0039	0.0472	0.096	0.0224	0.018	0.0043	0.003	0.0202	0.0244	0.1062	0.0377	0.1061	0.0491	0.0038
1	rs7681	15546761	0.87	0.718142804220985	0.93	0.873875650440679	0.0194728563477995	0.541752536685539	0.008	0.0087	0.0829	0.016	0.0487	0.0202	0.0181	0.0359	0.0041	0.0426	0.0417	0.1241	0.0039	0.0474	0.0963	0.0223	0.018	0.0043	0.0031	0.0203	0.0244	0.1061	0.0378	0.106	0.0491	0.0037
1	rs4661327	15548673	0.87	0.718142804220985	0.93	0.873875650440679	0.0218486462751226	0.537561667490423	0.008	0.0087	0.0828	0.0161	0.0487	0.0202	0.0181	0.0359	0.0042	0.0426	0.0417	0.1238	0.0039	0.0474	0.0963	0.0223	0.018	0.0043	0.0031	0.0203	0.0244	0.1061	0.0378	0.106	0.0492	0.0037
1	rs16851448	15549558	0.87	0.718142804220985	0.94	0.800578923638966	0.024317231963293	0.540214947963373	0.0079	0.0087	0.0828	0.0161	0.0488	0.0202	0.0181	0.0359	0.0042	0.0426	0.0417	0.1236	0.0039	0.0474	0.0963	0.0223	0.018	0.0043	0.0031	0.0203	0.0244	0.1061	0.0378	0.1059	0.0493	0.0037
1	rs72642354	15552287	0.87	0.718142804220985	0.94	0.800578923638966	0.0257994583834446	0.544270922024959	0.0079	0.0087	0.0828	0.0161	0.0488	0.0202	0.0181	0.0359	0.0042	0.0426	0.0418	0.1234	0.0039	0.0475	0.0963	0.0223	0.018	0.0042	0.0031	0.0203	0.0244	0.1061	0.0378	0.1058	0.0494	0.0037
1	rs72642355	15553837	0.87	0.718142804220985	0.94	0.800578923638966	0.0261222797366141	0.551281530694695	0.0079	0.0087	0.0828	0.0161	0.0487	0.0202	0.0182	0.0359	0.0042	0.0426	0.0418	0.1234	0.0039	0.0475	0.0963	0.0222	0.018	0.0042	0.0031	0.0202	0.0245	0.106	0.0379	0.1058	0.0494	0.0037
1	rs6669322	15556713	0.87	0.718142804220985	0.95	0.731303845289611	0.0288988562106111	0.553951344353236	0.0079	0.0087	0.0828	0.0161	0.0488	0.0203	0.0181	0.0359	0.0042	0.0426	0.0419	0.1234	0.0039	0.0475	0.0965	0.0221	0.018	0.0042	0.0031	0.0202	0.0244	0.106	0.0379	0.1057	0.0494	0.0036
1	rs6429733	15558957	0.87	0.718142804220985	0.96	0.665984986819169	0.0438550903997382	0.580536864442504	0.0078	0.0088	0.0828	0.0161	0.049	0.0205	0.0182	0.036	0.0043	0.0426	0.0418	0.1232	0.0039	0.0472	0.0967	0.022	0.0181	0.004	0.003	0.0201	0.0245	0.1055	0.0379	0.1062	0.0496	0.0036
1	rs58636266	15564121	0.88	0.650722301593725	0.97	0.604552021827049	0.0669447580168334	0.657486487227537	0.0077	0.0088	0.0828	0.0159	0.0494	0.0205	0.0183	0.0363	0.0043	0.0428	0.0418	0.1231	0.0039	0.047	0.0971	0.0217	0.0181	0.0039	0.003	0.02	0.0243	0.1051	0.0379	0.106	0.0499	0.0035
1	rs4661615	15568984	0.89	0.587533376708783	0.98	0.546929419532092	0.0749471860101893	0.660563543800611	0.0075	0.0088	0.0835	0.0157	0.0497	0.0207	0.0183	0.0365	0.0042	0.0425	0.0416	0.1232	0.0039	0.0467	0.0974	0.0216	0.0184	0.0041	0.0028	0.0202	0.0246	0.1047	0.0375	0.1055	0.0499	0.0034
1	rs11585810	15569712	0.9	0.528487958927512	1	0.442785362986439	0.0760025234658788	0.702643636758336	0.0074	0.0088	0.0839	0.0156	0.05	0.0207	0.0182	0.0365	0.0041	0.0423	0.0416	0.1233	0.0038	0.0466	0.098	0.0215	0.0183	0.0041	0.0027	0.0203	0.0246	0.1047	0.0374	0.105	0.0498	0.0033
1	rs1752024	15570989	0.91	0.473491286898298	0.99	0.493036143459036	0.0612921268677749	0.946935875442309	0.007	0.0088	0.085	0.0159	0.0505	0.0214	0.0186	0.0373	0.0037	0.0424	0.0422	0.1249	0.0037	0.0463	0.1009	0.0211	0.0184	0.0043	0.0023	0.0215	0.0248	0.1032	0.0369	0.1	0.0487	0.003
1	rs72642382	15572354	0.94	0.331738599837001	0.99	0.493036143459036	0.0927695933241728	0.924979540699004	0.0063	0.0087	0.0846	0.0155	0.0509	0.0224	0.019	0.0363	0.0032	0.042	0.0415	0.1259	0.0033	0.0462	0.1042	0.0205	0.0178	0.0041	0.0019	0.0218	0.0256	0.1055	0.0357	0.099	0.0483	0.0025
1	rs57175514	15578904	0.94	0.331738599837001	0.99	0.493036143459036	0.0755490683229485	1.00843078119849	0.0061	0.0086	0.0848	0.0153	0.0511	0.0229	0.0193	0.0363	0.003	0.0419	0.0416	0.1267	0.0031	0.0462	0.1056	0.0202	0.0176	0.0041	0.0017	0.0221	0.026	0.1059	0.0352	0.0977	0.048	0.0023
1	rs1927189	15581406	0.94	0.331738599837001	0.99	0.493036143459036	0.0699562671532889	0.9523219700841	0.0061	0.0086	0.0849	0.0153	0.0511	0.0229	0.0197	0.0363	0.003	0.0419	0.0416	0.1266	0.0031	0.0462	0.1055	0.0201	0.0175	0.0041	0.0017	0.0221	0.026	0.1058	0.0352	0.0977	0.048	0.0023
1	rs7512217	15586878	0.94	0.331738599837001	0.99	0.493036143459036	0.0738164187709408	0.955493071482552	0.006	0.0086	0.0849	0.0152	0.051	0.0229	0.0197	0.0364	0.003	0.0418	0.0416	0.1268	0.0031	0.0463	0.1057	0.0201	0.0175	0.0041	0.0017	0.0221	0.026	0.1059	0.0352	0.0975	0.048	0.0022
1	rs7526385	15593137	0.94	0.331738599837001	0.99	0.493036143459036	0.0761540647765625	0.937919831821536	0.006	0.0087	0.0849	0.0152	0.0509	0.0229	0.0197	0.0364	0.003	0.0417	0.0416	0.1268	0.003	0.0464	0.1058	0.02	0.0174	0.004	0.0017	0.0222	0.0261	0.1061	0.0352	0.0976	0.0481	0.0022
1	rs6679905	15599021	0.94	0.331738599837001	0.99	0.493036143459036	0.074327086014936	0.932707852679741	0.006	0.0087	0.0851	0.0151	0.0508	0.0229	0.0198	0.0364	0.0029	0.0416	0.0415	0.1269	0.003	0.0464	0.1059	0.0201	0.0174	0.004	0.0017	0.0222	0.026	0.1061	0.0352	0.0976	0.048	0.0022
1	rs75432354	15599025	0.94	0.331738599837001	1	0.442785362986439	0.0743057626899984	0.933023565786371	0.006	0.0087	0.0851	0.0151	0.0508	0.0229	0.0198	0.0364	0.0029	0.0416	0.0415	0.1269	0.003	0.0464	0.1059	0.0201	0.0174	0.004	0.0017	0.0222	0.026	0.1061	0.0352	0.0976	0.048	0.0022
1	rs12060411	15600167	0.94	0.331738599837001	1	0.442785362986439	0.077570551444659	0.950261869175325	0.006	0.0087	0.0852	0.0152	0.0508	0.023	0.0198	0.0364	0.0029	0.0416	0.0415	0.1268	0.003	0.0464	0.1059	0.0202	0.0173	0.004	0.0017	0.0222	0.026	0.106	0.0351	0.0976	0.0481	0.0022
1	rs55730182	15604560	0.94	0.331738599837001	1	0.442785362986439	0.0866840835960791	0.940765156977168	0.0059	0.0088	0.0854	0.0151	0.0511	0.023	0.0199	0.0363	0.0029	0.0414	0.0411	0.1266	0.0029	0.0465	0.1057	0.0203	0.0171	0.0041	0.0016	0.0223	0.0261	0.1068	0.0351	0.0971	0.0482	0.0024
1	rs78885265	15604873	0.94	0.331738599837001	1	0.442785362986439	0.0870140047476751	0.953590161437818	0.0059	0.0088	0.0854	0.015	0.0512	0.0229	0.0199	0.0363	0.0029	0.0413	0.041	0.1266	0.0029	0.0463	0.1059	0.0202	0.0171	0.0041	0.0016	0.0223	0.0261	0.1068	0.0351	0.0973	0.0482	0.0023
1	rs10927762	15605468	0.94	0.331738599837001	1	0.442785362986439	0.0824446458680706	0.904067902794843	0.0059	0.0089	0.0855	0.015	0.0514	0.0229	0.02	0.0362	0.0029	0.041	0.041	0.1268	0.0029	0.0464	0.1061	0.0201	0.017	0.0041	0.0017	0.0222	0.026	0.1069	0.035	0.0973	0.0482	0.0023
1	rs10927764	15606453	0.94	0.331738599837001	1	0.442785362986439	0.0794483307834244	0.885908385070721	0.0059	0.0089	0.0855	0.015	0.0514	0.0229	0.02	0.0361	0.0029	0.0408	0.041	0.127	0.0029	0.0464	0.1062	0.0202	0.0169	0.0041	0.0017	0.0222	0.026	0.1069	0.0349	0.0973	0.0482	0.0023
1	rs471308	15608753	0.94	0.331738599837001	1	0.442785362986439	0.0854889628421231	0.907991320263125	0.0059	0.0089	0.0858	0.015	0.0513	0.0229	0.02	0.036	0.0028	0.0407	0.041	0.127	0.0029	0.0464	0.1063	0.0202	0.0169	0.0043	0.0016	0.0221	0.0261	0.1069	0.0348	0.097	0.0481	0.0023
1	rs10803376	15611118	0.94	0.331738599837001	1	0.442785362986439	0.0822851704586635	0.905636858927284	0.0059	0.0089	0.0858	0.015	0.0513	0.0229	0.02	0.036	0.0028	0.0406	0.0409	0.1269	0.0029	0.0465	0.1064	0.0203	0.0169	0.0043	0.0017	0.0221	0.0261	0.1071	0.0348	0.097	0.0481	0.0024
1	rs714992	15614528	0.94	0.331738599837001	1	0.442785362986439	0.0857692176370542	0.90485231230349	0.0059	0.0089	0.0859	0.015	0.0513	0.0229	0.02	0.036	0.0028	0.0406	0.0408	0.127	0.0029	0.0464	0.1064	0.0203	0.017	0.0043	0.0016	0.0221	0.0261	0.1072	0.0347	0.0969	0.0481	0.0024
1	rs486557	15616139	0.94	0.331738599837001	1.03	0.312927433563081	0.0848140914401942	0.905636858927284	0.0059	0.0089	0.0859	0.015	0.0512	0.0229	0.02	0.0359	0.0028	0.0406	0.0406	0.127	0.0029	0.0465	0.1063	0.0203	0.017	0.0043	0.0016	0.0221	0.0262	0.1073	0.0347	0.097	0.0482	0.0024
1	rs12123804	15616649	0.94	0.331738599837001	1.03	0.312927433563081	0.106962694612706	1.01115623079017	0.0059	0.0089	0.0858	0.015	0.0512	0.0229	0.0201	0.036	0.0028	0.0406	0.0406	0.1271	0.0029	0.0464	0.1062	0.0204	0.017	0.0043	0.0016	0.0221	0.0262	0.1074	0.0346	0.0969	0.0482	0.0024
1	rs78496000	15620733	0.97	0.222305343836028	1.03	0.312927433563081	0.160012333001966	0.717994172716585	0.0056	0.0085	0.0873	0.0149	0.0519	0.0239	0.0211	0.0336	0.0021	0.0398	0.0395	0.1303	0.0024	0.0463	0.1056	0.0215	0.0169	0.004	0.0015	0.0222	0.0249	0.1096	0.0333	0.0992	0.0455	0.0018
1	rs75206589	15629683	0.97	0.222305343836028	1.03	0.312927433563081	0.186169698546122	0.721880706399198	0.0056	0.0084	0.0872	0.0151	0.0525	0.0244	0.0215	0.0326	0.0019	0.0394	0.0391	0.1317	0.0023	0.0463	0.1053	0.0217	0.0169	0.0039	0.0014	0.0221	0.0244	0.1099	0.0328	0.1005	0.0446	0.0015
1	rs558251	15634669	0.97	0.222305343836028	1.03	0.312927433563081	0.154485515063329	0.661589962368176	0.0056	0.0084	0.0873	0.0152	0.0525	0.0244	0.0216	0.0326	0.0019	0.0393	0.0391	0.1317	0.0023	0.0463	0.1053	0.0218	0.0169	0.0039	0.0014	0.0221	0.0244	0.1099	0.0328	0.1006	0.0444	0.0015
1	rs7550951	15634796	0.97	0.222305343836028	1.03	0.312927433563081	0.154619773588765	0.659244400901083	0.0056	0.0084	0.0873	0.0152	0.0525	0.0244	0.0216	0.0326	0.0019	0.0393	0.0391	0.1317	0.0023	0.0463	0.1054	0.0218	0.0169	0.0039	0.0014	0.0221	0.0244	0.1099	0.0328	0.1006	0.0444	0.0015
1	rs61780969	15637232	0.97	0.222305343836028	1.03	0.312927433563081	0.137993357390402	0.665111884349685	0.0056	0.0085	0.0873	0.0152	0.0525	0.0244	0.0216	0.0325	0.0019	0.0393	0.0391	0.1318	0.0023	0.0463	0.1054	0.0218	0.0169	0.0038	0.0014	0.0221	0.0244	0.1099	0.0328	0.1006	0.0444	0.0015
1	rs11809847	15638004	0.97	0.222305343836028	1.03	0.312927433563081	0.116479145639489	0.592512291966854	0.0056	0.0085	0.0873	0.0152	0.0525	0.0244	0.0218	0.0325	0.0019	0.0393	0.0391	0.1318	0.0023	0.0463	0.1054	0.022	0.0171	0.0038	0.0014	0.0215	0.0244	0.1099	0.0328	0.1008	0.0444	0.0015
1	rs10489962	15639581	0.97	0.222305343836028	1.04	0.276253925711104	0.125044218648249	0.617214019456086	0.0056	0.0085	0.0873	0.0152	0.0525	0.0244	0.0218	0.0325	0.0019	0.0392	0.0391	0.1319	0.0023	0.0463	0.1054	0.022	0.0171	0.0039	0.0014	0.0215	0.0243	0.1099	0.0328	0.1008	0.0443	0.0015
1	rs7554324	15644729	0.97	0.222305343836028	1.04	0.276253925711104	0.119044148220777	0.518250518041954	0.0058	0.0085	0.0874	0.0151	0.0525	0.0243	0.0218	0.0325	0.0019	0.0392	0.0389	0.1322	0.0024	0.046	0.1053	0.022	0.017	0.0039	0.0014	0.0216	0.0243	0.1102	0.0325	0.1011	0.0441	0.0014
1	rs7532157	15653078	0.97	0.222305343836028	1.04	0.276253925711104	0.11408803780008	0.441399942218736	0.0058	0.0085	0.0871	0.0151	0.0525	0.0243	0.0219	0.0325	0.002	0.0386	0.0386	0.1332	0.0024	0.0458	0.105	0.0219	0.017	0.0041	0.0014	0.0216	0.0241	0.111	0.0325	0.1015	0.0438	0.0014
1	rs35080223	15660649	0.97	0.222305343836028	1.04	0.276253925711104	0.125725303005316	0.433591441658825	0.0059	0.0084	0.0873	0.015	0.0524	0.0243	0.0219	0.0326	0.0021	0.0385	0.0385	0.1332	0.0024	0.0457	0.1048	0.022	0.017	0.0041	0.0013	0.0216	0.0241	0.1111	0.0325	0.1015	0.0437	0.0014
1	rs2496331	15663384	0.97	0.222305343836028	1.04	0.276253925711104	0.128742778476855	0.393706729342661	0.0059	0.0084	0.0874	0.0149	0.0523	0.0243	0.0219	0.0326	0.0021	0.0385	0.0384	0.1333	0.0025	0.0457	0.1047	0.022	0.017	0.0041	0.0013	0.0216	0.0241	0.1112	0.0324	0.1016	0.0437	0.0014
1	rs76509354	15664027	0.97	0.222305343836028	1.04	0.276253925711104	0.132231406381997	0.404161956150176	0.006	0.0084	0.0875	0.0149	0.0522	0.0243	0.0219	0.0326	0.0021	0.0384	0.0384	0.1333	0.0025	0.0457	0.1047	0.022	0.017	0.0041	0.0013	0.0216	0.0241	0.1112	0.0324	0.1016	0.0437	0.0014
1	rs763821	15668276	0.97	0.222305343836028	1.04	0.276253925711104	0.131620638411964	0.401702735965235	0.0061	0.0084	0.0878	0.0147	0.052	0.0243	0.0219	0.0327	0.0022	0.0383	0.0383	0.1335	0.0026	0.0457	0.1045	0.0221	0.0171	0.0042	0.0013	0.0217	0.024	0.1112	0.0323	0.1016	0.0437	0.0014
1	rs12126178	15668319	0.97	0.222305343836028	1.05	0.24269399207398	0.133550337172167	0.414300545224982	0.0061	0.0084	0.0878	0.0147	0.052	0.0243	0.0219	0.0327	0.0022	0.0383	0.0383	0.1335	0.0026	0.0457	0.1045	0.0222	0.0171	0.0042	0.0013	0.0217	0.024	0.1112	0.0323	0.1016	0.0437	0.0014
1	rs7533567	15672441	0.97	0.222305343836028	1.05	0.24269399207398	0.134846216053993	0.37912143210905	0.0061	0.0085	0.0881	0.0147	0.0522	0.0244	0.0219	0.0325	0.0023	0.0381	0.0379	0.1341	0.0026	0.0456	0.1042	0.0222	0.017	0.0042	0.0014	0.0217	0.0239	0.1113	0.0323	0.1015	0.0432	0.0015
1	rs72643647	15677983	0.97	0.222305343836028	1.05	0.24269399207398	0.155022962264263	0.347065895349878	0.0062	0.0084	0.0886	0.0148	0.0522	0.0245	0.022	0.0324	0.0023	0.038	0.0375	0.1339	0.0027	0.0452	0.1039	0.0224	0.017	0.0042	0.0015	0.0215	0.024	0.1116	0.0322	0.1018	0.043	0.0015
1	rs12131993	15682515	0.97	0.222305343836028	1.06	0.212122118160079	0.147533569820667	0.310061388524399	0.0063	0.0084	0.0887	0.0148	0.0523	0.0246	0.022	0.0324	0.0024	0.0381	0.0374	0.1339	0.0028	0.0451	0.1038	0.0223	0.017	0.0042	0.0015	0.0216	0.024	0.1116	0.0321	0.102	0.0429	0.0015
1	rs72643649	15683402	0.97	0.222305343836028	1.08	0.159408631830651	0.159841097695471	0.329816522789036	0.0063	0.0084	0.0888	0.0148	0.0522	0.0246	0.022	0.0324	0.0024	0.038	0.0374	0.134	0.0028	0.0451	0.1038	0.0223	0.017	0.0042	0.0015	0.0216	0.0239	0.1116	0.0321	0.102	0.0429	0.0015
1	rs1751998	15686006	0.98	0.192372589028169	1.08	0.159408631830651	0.109642359230194	0.305747340710229	0.0063	0.0084	0.0895	0.0148	0.0519	0.0246	0.0218	0.0323	0.0023	0.0376	0.0374	0.1345	0.0029	0.045	0.1037	0.0223	0.0171	0.0041	0.0016	0.0214	0.0235	0.1114	0.032	0.1026	0.043	0.0015
1	rs4661330	15687059	1	0.141401729381863	1.08	0.159408631830651	0.0439452338609153	0.183612949130593	0.0064	0.008	0.0914	0.015	0.0511	0.0242	0.0211	0.0332	0.0023	0.0361	0.0372	0.1379	0.0031	0.0446	0.1019	0.0218	0.0185	0.0042	0.0018	0.0203	0.0228	0.1124	0.0308	0.1038	0.0422	0.0015
1	rs6695106	15688045	1.01	0.120031835070186	1.16	0.0391967480014609	0.0406079284438485	0.117109623517127	0.0066	0.0077	0.0948	0.0147	0.0512	0.0236	0.0208	0.0331	0.0023	0.035	0.0372	0.1397	0.0032	0.0441	0.1014	0.0211	0.0187	0.0043	0.0019	0.0194	0.0222	0.1125	0.0296	0.1058	0.0414	0.0016
1	rs67003441	15692210	1.01	0.120031835070186	1.16	0.0391967480014609	0.0384687001939781	0.0962262556519893	0.0066	0.0077	0.0949	0.0147	0.0512	0.0235	0.0209	0.0331	0.0023	0.0348	0.0372	0.1401	0.0032	0.0441	0.1015	0.0211	0.0188	0.0043	0.0019	0.0192	0.0221	0.1123	0.0296	0.1058	0.0413	0.0015
1	rs6660764	15694810	NA	NA	NA	NA	0.0381949346171515	0.0858200580892257	0.0066	0.0076	0.0949	0.0146	0.0512	0.0235	0.0209	0.0331	0.0023	0.0349	0.0372	0.1403	0.0033	0.0442	0.1014	0.0211	0.0189	0.0043	0.0019	0.0191	0.0221	0.1122	0.0296	0.1059	0.0412	0.0015
1	rs41269443	15695842	NA	NA	NA	NA	0.0379632943451165	0.0818817853667275	0.0066	0.0076	0.0949	0.0146	0.0512	0.0235	0.0209	0.0331	0.0023	0.0349	0.0372	0.1403	0.0033	0.0442	0.1014	0.0211	0.0189	0.0043	0.0019	0.0191	0.0221	0.1122	0.0296	0.1059	0.0412	0.0015
1	rs12562412	15698556	NA	NA	NA	NA	0.0448536277259361	0.0912380688461112	0.0066	0.0075	0.0953	0.0146	0.0512	0.0232	0.0212	0.033	0.0023	0.0345	0.0373	0.1408	0.0032	0.0446	0.1015	0.0209	0.0191	0.0044	0.0019	0.0188	0.022	0.1121	0.0295	0.1061	0.0408	0.0015
1	rs61780971	15699242	NA	NA	NA	NA	0.0484701509614473	0.102627730579959	0.0067	0.0075	0.0957	0.0146	0.0512	0.0231	0.0209	0.0329	0.0023	0.0343	0.0372	0.141	0.0032	0.0448	0.1017	0.0206	0.0191	0.0043	0.0018	0.0187	0.022	0.1122	0.0295	0.1065	0.0406	0.0015
1	rs17368978	15702130	NA	NA	NA	NA	0.0410941795309308	0.0824828111152438	0.0067	0.0074	0.096	0.0146	0.0512	0.023	0.0208	0.0328	0.0023	0.0341	0.0373	0.1412	0.0032	0.0449	0.1018	0.0204	0.0191	0.0043	0.0018	0.0186	0.0219	0.1123	0.0295	0.1067	0.0404	0.0015
1	rs7537277	15706540	NA	NA	NA	NA	0.0337448986219799	0.0684197657324233	0.0067	0.0074	0.0961	0.0146	0.0514	0.023	0.0208	0.0328	0.0023	0.0341	0.0373	0.1413	0.0032	0.045	0.1019	0.0204	0.0193	0.0041	0.0018	0.0186	0.0219	0.1123	0.0295	0.1066	0.0404	0.0015
1	rs2496339	15706708	NA	NA	NA	NA	0.0331843653779512	0.0680022136518628	0.0067	0.0074	0.096	0.0146	0.0514	0.023	0.0208	0.0328	0.0023	0.0341	0.0373	0.1413	0.0032	0.045	0.1019	0.0204	0.0193	0.0041	0.0018	0.0186	0.022	0.1123	0.0295	0.1066	0.0404	0.0015
1	rs113966492	15707775	NA	NA	NA	NA	0.0321433958956818	0.0699598861930661	0.0068	0.0074	0.0961	0.0146	0.0514	0.023	0.0208	0.0328	0.0023	0.0341	0.0372	0.1411	0.0032	0.045	0.1019	0.0204	0.0193	0.0041	0.0018	0.0185	0.0219	0.1123	0.0295	0.1066	0.0404	0.0015
1	rs1010294	15708540	NA	NA	NA	NA	0.0315896953983586	0.0668249519271995	0.0068	0.0074	0.0962	0.0146	0.0515	0.023	0.0208	0.0328	0.0023	0.0341	0.0372	0.1411	0.0032	0.045	0.102	0.0204	0.0193	0.004	0.0018	0.0185	0.0219	0.1123	0.0295	0.1066	0.0404	0.0015
1	rs9919231	15708716	NA	NA	NA	NA	0.0317214886237559	0.0678632666738902	0.0068	0.0074	0.0962	0.0146	0.0515	0.023	0.0208	0.0328	0.0023	0.0341	0.0372	0.1411	0.0032	0.045	0.1019	0.0204	0.0193	0.004	0.0018	0.0185	0.0219	0.1123	0.0295	0.1066	0.0404	0.0015
1	rs78238837	15708925	NA	NA	NA	NA	0.0319018275358731	0.067793837675817	0.0067	0.0074	0.0962	0.0146	0.0515	0.023	0.0208	0.0328	0.0023	0.0341	0.0372	0.1411	0.0032	0.045	0.1019	0.0204	0.0193	0.004	0.0018	0.0185	0.0219	0.1123	0.0295	0.1066	0.0404	0.0015
1	rs74526023	15709352	NA	NA	NA	NA	0.0328634849028772	0.0672394747727265	0.0067	0.0074	0.0962	0.0146	0.0515	0.023	0.0208	0.0327	0.0023	0.0341	0.0372	0.1411	0.0032	0.045	0.1019	0.0204	0.0193	0.0041	0.0018	0.0185	0.0219	0.1123	0.0295	0.1066	0.0404	0.0015
1	rs112977751	15724295	NA	NA	NA	NA	0.0320466152676126	0.0794214207750481	0.0068	0.0074	0.0964	0.0145	0.0514	0.0228	0.0208	0.0327	0.0023	0.0342	0.037	0.1413	0.0032	0.045	0.1017	0.0203	0.0192	0.004	0.0019	0.0186	0.0219	0.1124	0.0295	0.1068	0.0403	0.0015
1	rs115239357	15726437	NA	NA	NA	NA	0.0316735192731442	0.0800150737202863	0.0068	0.0074	0.0964	0.0145	0.0513	0.0228	0.0207	0.0327	0.0023	0.0342	0.037	0.1414	0.0032	0.045	0.1017	0.0203	0.0192	0.004	0.0019	0.0186	0.0219	0.1124	0.0295	0.1068	0.0403	0.0015
1	rs55703621	15728274	NA	NA	NA	NA	0.0315060273040339	0.0798664920361935	0.0068	0.0074	0.0965	0.0145	0.0513	0.0228	0.0207	0.0328	0.0023	0.0342	0.037	0.1414	0.0032	0.045	0.1016	0.0202	0.0192	0.004	0.0019	0.0186	0.0219	0.1124	0.0296	0.1069	0.0403	0.0015
1	rs11577345	15733926	NA	NA	NA	NA	0.0334825003688612	0.107095176384412	0.0069	0.0074	0.0967	0.0144	0.0513	0.0225	0.0206	0.033	0.0023	0.0344	0.0368	0.1416	0.0032	0.0452	0.1014	0.02	0.0191	0.004	0.0019	0.0188	0.0221	0.1125	0.0297	0.107	0.0401	0.0015
1	rs2496327	15738661	NA	NA	NA	NA	0.0349113756578753	0.102054029174501	0.007	0.0073	0.0969	0.0143	0.0512	0.0225	0.0204	0.033	0.0022	0.0343	0.0368	0.1419	0.0033	0.0453	0.1014	0.0198	0.0189	0.004	0.0019	0.0188	0.0221	0.1127	0.0298	0.1073	0.0396	0.0016
1	rs2496325	15739016	NA	NA	NA	NA	0.035117068040517	0.0921800949887954	0.007	0.0073	0.0969	0.0143	0.0512	0.0225	0.0204	0.033	0.0022	0.0343	0.0368	0.1419	0.0033	0.0453	0.1014	0.0198	0.0189	0.004	0.0019	0.0188	0.022	0.1127	0.0298	0.1074	0.0395	0.0015
1	rs34920891	15739233	NA	NA	NA	NA	0.035104187628462	0.0952680550137495	0.007	0.0073	0.097	0.0144	0.0512	0.0225	0.0204	0.033	0.0022	0.0343	0.0368	0.1418	0.0033	0.0453	0.1013	0.0198	0.0189	0.004	0.0019	0.0188	0.022	0.1126	0.0298	0.1074	0.0396	0.0015
1	rs72881517	15740001	NA	NA	NA	NA	0.0363557496000627	0.105100556467389	0.007	0.0073	0.097	0.0144	0.0512	0.0226	0.0204	0.033	0.0022	0.0343	0.0368	0.1418	0.0033	0.0452	0.1012	0.0197	0.0189	0.004	0.0019	0.0188	0.022	0.1127	0.0298	0.1074	0.0395	0.0015
1	rs12136606	15741403	NA	NA	NA	NA	0.0394515021946291	0.109356351537263	0.007	0.0073	0.097	0.0144	0.0512	0.0226	0.0203	0.033	0.0022	0.0343	0.0368	0.1419	0.0033	0.0452	0.1013	0.0197	0.0189	0.004	0.0019	0.0188	0.022	0.1127	0.0298	0.1075	0.0395	0.0015
1	rs78356043	15741716	NA	NA	NA	NA	0.0404372583818608	0.109104213789903	0.007	0.0073	0.0971	0.0144	0.0512	0.0226	0.0203	0.033	0.0022	0.0343	0.0368	0.1419	0.0033	0.0452	0.1013	0.0197	0.0188	0.004	0.0019	0.0188	0.022	0.1127	0.0298	0.1075	0.0395	0.0016
1	rs75645745	15742568	NA	NA	NA	NA	0.0408219611010614	0.109608712564774	0.007	0.0073	0.0971	0.0144	0.0512	0.0226	0.0203	0.0329	0.0022	0.0343	0.0368	0.142	0.0033	0.0452	0.1013	0.0196	0.0188	0.004	0.0019	0.0188	0.0221	0.1127	0.0298	0.1075	0.0395	0.0016
1	rs2496316	15745254	NA	NA	NA	NA	0.0493431440005447	0.107846881974332	0.0071	0.0072	0.097	0.0142	0.0512	0.0231	0.0199	0.0327	0.0024	0.0338	0.0365	0.143	0.0034	0.0447	0.1007	0.0195	0.0187	0.0041	0.0019	0.0187	0.0221	0.113	0.03	0.1082	0.0393	0.0017
1	rs7533371	15745728	NA	NA	NA	NA	0.0675641903103964	0.122155699549981	0.0071	0.0072	0.0971	0.0141	0.0512	0.0231	0.0199	0.0326	0.0024	0.0336	0.0365	0.1435	0.0034	0.0445	0.1007	0.0194	0.0185	0.0041	0.0019	0.0187	0.0221	0.1132	0.0299	0.1085	0.0391	0.0017
1	rs2473355	15750217	NA	NA	NA	NA	0.253086982959914	0.174754481808434	0.0076	0.007	0.0981	0.0129	0.0512	0.0239	0.0194	0.0319	0.0024	0.0316	0.036	0.1479	0.0035	0.0422	0.1003	0.0185	0.0176	0.0042	0.0018	0.0188	0.0227	0.1146	0.0296	0.1116	0.0371	0.0019
1	rs3765369	15752716	NA	NA	NA	NA	0.255046227039177	0.1696904163356	0.0076	0.0069	0.0983	0.0128	0.0511	0.024	0.0193	0.0319	0.0024	0.0316	0.036	0.148	0.0035	0.0422	0.1001	0.0184	0.0175	0.0042	0.0018	0.0188	0.0227	0.1147	0.0298	0.1118	0.037	0.0019
1	rs114033146	15753234	NA	NA	NA	NA	0.25647631499055	0.169098063038906	0.0076	0.0069	0.0984	0.0128	0.0511	0.024	0.0193	0.0319	0.0024	0.0316	0.036	0.1481	0.0035	0.0421	0.1001	0.0184	0.0175	0.0042	0.0018	0.0188	0.0227	0.1147	0.0298	0.1119	0.037	0.0019
1	rs2473356	15754484	NA	NA	NA	NA	0.25661060943555	0.163702091825455	0.0076	0.0069	0.0985	0.0127	0.051	0.024	0.0193	0.0319	0.0024	0.0316	0.036	0.1482	0.0035	0.0421	0.1	0.0184	0.0175	0.0042	0.0018	0.0189	0.0226	0.1147	0.0299	0.112	0.037	0.0019
1	rs35994710	15758963	NA	NA	NA	NA	0.284379883186799	0.192517260682641	0.0076	0.0068	0.0987	0.0126	0.0508	0.0239	0.0192	0.032	0.0024	0.0317	0.0359	0.1487	0.0035	0.0417	0.0999	0.0182	0.0174	0.0043	0.0018	0.0191	0.0226	0.1149	0.0302	0.112	0.0368	0.0019
1	rs61780990	15760015	NA	NA	NA	NA	0.293352141239204	0.197490935376737	0.0076	0.0068	0.0988	0.0125	0.0508	0.0239	0.0191	0.032	0.0024	0.0317	0.0359	0.1487	0.0035	0.0416	0.0999	0.0181	0.0174	0.0043	0.0018	0.0191	0.0226	0.115	0.0303	0.1121	0.0368	0.0019
1	rs7541863	15760092	NA	NA	NA	NA	0.29359279683037	0.197386881057741	0.0076	0.0068	0.0988	0.0125	0.0508	0.0239	0.0191	0.032	0.0024	0.0317	0.0359	0.1487	0.0035	0.0416	0.0999	0.0181	0.0174	0.0043	0.0018	0.0191	0.0226	0.115	0.0303	0.1121	0.0368	0.0019
1	rs80139230	15761043	NA	NA	NA	NA	0.297457579253731	0.202297304811855	0.0076	0.0067	0.0988	0.0125	0.0508	0.0239	0.0191	0.032	0.0024	0.0317	0.0359	0.1487	0.0035	0.0415	0.0999	0.018	0.0174	0.0043	0.0018	0.0191	0.0226	0.115	0.0303	0.1121	0.0368	0.0019
1	rs41307798	15768997	NA	NA	NA	NA	0.319042257155294	0.212878157496688	0.0076	0.0067	0.0989	0.0124	0.0507	0.0237	0.019	0.0319	0.0024	0.0317	0.0358	0.1492	0.0035	0.0412	0.1002	0.0178	0.0173	0.0045	0.0019	0.019	0.0227	0.1156	0.0302	0.1123	0.0366	0.0018
1	rs76827641	15769464	NA	NA	NA	NA	0.324702532578577	0.222335677756069	0.0076	0.0066	0.0989	0.0123	0.0507	0.0236	0.019	0.032	0.0024	0.0317	0.0358	0.1492	0.0035	0.0411	0.1003	0.0178	0.0173	0.0045	0.0019	0.019	0.0228	0.1157	0.0302	0.1123	0.0366	0.0018
1	rs545634	15770102	NA	NA	NA	NA	0.327552215129134	0.224721025839204	0.0075	0.0066	0.0989	0.0123	0.0507	0.0236	0.019	0.032	0.0024	0.0317	0.0358	0.1492	0.0035	0.0411	0.1003	0.0178	0.0173	0.0045	0.0019	0.019	0.0228	0.1157	0.0302	0.1123	0.0366	0.0018
1	rs12141308	15771545	NA	NA	NA	NA	0.334011540655903	0.231378080331614	0.0075	0.0066	0.0989	0.0122	0.0507	0.0236	0.0189	0.0321	0.0024	0.0317	0.0358	0.1493	0.0035	0.041	0.1004	0.0178	0.0173	0.0045	0.0019	0.019	0.0228	0.1158	0.0302	0.1124	0.0365	0.0018
1	rs2303194	15783081	NA	NA	NA	NA	0.372884714289532	0.28001716471745	0.0072	0.0064	0.0986	0.0117	0.0501	0.0236	0.0186	0.0317	0.0024	0.0319	0.0358	0.1507	0.0035	0.0403	0.1013	0.0173	0.0171	0.0046	0.002	0.019	0.0229	0.1172	0.0302	0.1131	0.0361	0.0017
1	rs4661627	15786195	NA	NA	NA	NA	0.369023204285926	0.28961492171579	0.0072	0.0064	0.0985	0.0117	0.0499	0.0236	0.0187	0.0316	0.0023	0.0319	0.0357	0.1508	0.0035	0.0403	0.1013	0.0172	0.0171	0.0046	0.002	0.0191	0.023	0.1173	0.0301	0.1135	0.0359	0.0017
1	rs7547591	15788789	NA	NA	NA	NA	0.373539389372148	0.292088675716606	0.0072	0.0064	0.0985	0.0117	0.0499	0.0235	0.0187	0.0316	0.0023	0.032	0.0358	0.151	0.0035	0.0403	0.1013	0.0171	0.017	0.0045	0.002	0.019	0.023	0.1174	0.0301	0.1137	0.0357	0.0017
1	rs7555510	15789861	NA	NA	NA	NA	0.378468094116103	0.294450550902146	0.0072	0.0065	0.0985	0.0116	0.0498	0.0234	0.0186	0.0316	0.0023	0.0319	0.0357	0.1511	0.0035	0.0403	0.1014	0.017	0.017	0.0046	0.002	0.0189	0.0231	0.1174	0.0302	0.1139	0.0357	0.0017
1	rs2901964	15792426	NA	NA	NA	NA	0.389482494713887	0.308861233876846	0.0072	0.0066	0.0983	0.0114	0.0496	0.0233	0.0184	0.0315	0.0024	0.0319	0.0357	0.1513	0.0034	0.0404	0.1019	0.0169	0.0168	0.0047	0.002	0.0187	0.0232	0.1175	0.0303	0.1143	0.0356	0.0017
1	rs7556116	15796714	NA	NA	NA	NA	0.433715884259797	0.360795083282865	0.0071	0.0068	0.098	0.0112	0.0493	0.0232	0.018	0.0315	0.0024	0.032	0.0358	0.1509	0.0034	0.0406	0.102	0.0167	0.0166	0.0051	0.0021	0.0189	0.0234	0.1174	0.0309	0.1147	0.0354	0.0018
1	rs4661633	15798317	NA	NA	NA	NA	0.440982122135412	0.367337785812469	0.0071	0.0068	0.0981	0.0112	0.0489	0.0233	0.0184	0.0315	0.0025	0.0321	0.0359	0.1507	0.0032	0.0407	0.1012	0.0166	0.0171	0.0051	0.0021	0.0189	0.0234	0.1176	0.0309	0.1147	0.0353	0.0018
1	rs3820070	15798433	NA	NA	NA	NA	0.43565950733279	0.359666086638518	0.0071	0.0068	0.0981	0.0112	0.0489	0.0233	0.0184	0.0315	0.0025	0.0321	0.0358	0.1507	0.0032	0.0407	0.1012	0.0166	0.0171	0.0051	0.0022	0.0189	0.0234	0.1176	0.0309	0.1147	0.0353	0.0018
1	rs72643672	15800519	NA	NA	NA	NA	0.433421770963346	0.354036265305706	0.0071	0.0068	0.0981	0.0112	0.0486	0.0233	0.0184	0.0315	0.0025	0.032	0.0358	0.1507	0.0032	0.0407	0.1013	0.0166	0.0171	0.005	0.0022	0.0189	0.0235	0.1177	0.0308	0.1149	0.0352	0.0018
1	rs114489143	15801593	NA	NA	NA	NA	0.434481040820311	0.355160200078183	0.0071	0.0068	0.0982	0.0112	0.0486	0.0234	0.0184	0.0315	0.0026	0.032	0.0358	0.1508	0.0032	0.0407	0.1012	0.0166	0.0171	0.005	0.0022	0.0188	0.0235	0.1177	0.0307	0.115	0.0351	0.0018
1	rs3820071	15808767	NA	NA	NA	NA	0.46252974509042	0.358913981861686	0.0071	0.0069	0.0984	0.0112	0.0483	0.0234	0.0184	0.0315	0.0027	0.0318	0.0358	0.1508	0.0033	0.0408	0.1012	0.0165	0.0171	0.005	0.0022	0.0187	0.0235	0.1179	0.0305	0.1153	0.035	0.0019
1	rs3766160	15808872	NA	NA	NA	NA	0.462833406710549	0.357911873338779	0.0071	0.0069	0.0984	0.0112	0.0483	0.0234	0.0184	0.0315	0.0027	0.0318	0.0358	0.1508	0.0033	0.0408	0.1012	0.0165	0.0171	0.005	0.0022	0.0187	0.0235	0.1179	0.0305	0.1153	0.035	0.0019
1	rs34279773	15809141	NA	NA	NA	NA	0.464414015591202	0.358412827821463	0.0071	0.0069	0.0984	0.0112	0.0483	0.0234	0.0184	0.0315	0.0027	0.0318	0.0358	0.1508	0.0033	0.0409	0.1011	0.0165	0.0171	0.005	0.0022	0.0188	0.0235	0.1178	0.0305	0.1153	0.0349	0.0019
1	rs12129367	15809706	NA	NA	NA	NA	0.469232758919802	0.365195160757507	0.0071	0.0069	0.0984	0.0112	0.0483	0.0234	0.0184	0.0315	0.0027	0.0317	0.0358	0.1508	0.0033	0.0408	0.1011	0.0165	0.0171	0.005	0.0022	0.0188	0.0235	0.1178	0.0305	0.1154	0.0349	0.0019
1	rs4646091	15822043	NA	NA	NA	NA	0.499848988391654	0.387162806791009	0.007	0.0069	0.0984	0.0112	0.048	0.0234	0.0183	0.0315	0.0027	0.0314	0.0356	0.1512	0.0034	0.0409	0.1012	0.0162	0.017	0.0049	0.0022	0.0188	0.0236	0.1185	0.0303	0.1162	0.0347	0.0019
1	rs6685648	15825195	NA	NA	NA	NA	0.498651751225488	0.39036681258758	0.007	0.0069	0.0984	0.0112	0.048	0.0234	0.0183	0.0315	0.0027	0.0314	0.0356	0.1513	0.0034	0.0409	0.1012	0.0162	0.017	0.0048	0.0022	0.0188	0.0236	0.1185	0.0303	0.1162	0.0347	0.0019
1	rs1052576	15832543	NA	NA	NA	NA	0.504081829627653	0.393706729342661	0.0071	0.0069	0.0985	0.0111	0.048	0.0234	0.0182	0.0316	0.0027	0.0313	0.0357	0.1513	0.0034	0.0409	0.1014	0.0161	0.0169	0.0048	0.0022	0.0188	0.0233	0.1186	0.0303	0.1163	0.0346	0.0019
1	rs4646018	15840374	NA	NA	NA	NA	0.502753274480741	0.393320952643982	0.0071	0.0069	0.0985	0.0111	0.048	0.0234	0.0182	0.0316	0.0027	0.0313	0.0356	0.1511	0.0034	0.0409	0.1015	0.0161	0.0169	0.0048	0.0022	0.0188	0.0233	0.1187	0.0303	0.1163	0.0346	0.0019
1	rs75793153	15841757	NA	NA	NA	NA	0.497896312654804	0.393320952643982	0.0071	0.0069	0.0986	0.0111	0.048	0.0234	0.0182	0.0316	0.0027	0.0313	0.0356	0.1512	0.0034	0.0409	0.1015	0.0161	0.0169	0.0048	0.0022	0.0188	0.0233	0.1187	0.0303	0.1163	0.0346	0.0019
1	rs4646011	15843855	NA	NA	NA	NA	0.497959244831762	0.393320952643982	0.0071	0.0069	0.0986	0.0111	0.048	0.0234	0.0182	0.0316	0.0027	0.0313	0.0356	0.1512	0.0034	0.0409	0.1015	0.0161	0.0169	0.0048	0.0022	0.0188	0.0233	0.1187	0.0303	0.1163	0.0346	0.0019
1	Affx-5491953	15844615	NA	NA	NA	NA	0.499975093627593	0.393706729342661	0.0071	0.0069	0.0985	0.0111	0.048	0.0234	0.0182	0.0316	0.0027	0.0313	0.0356	0.1513	0.0034	0.0409	0.1015	0.0161	0.0169	0.0048	0.0022	0.0188	0.0233	0.1187	0.0303	0.1163	0.0346	0.0019
1	rs17415991	15858587	NA	NA	NA	NA	0.506997873373708	0.394092610574007	0.0071	0.0069	0.0985	0.0111	0.048	0.0234	0.0182	0.0316	0.0027	0.0313	0.0356	0.1513	0.0034	0.0409	0.1014	0.0162	0.0169	0.0048	0.0022	0.0188	0.0233	0.1187	0.0303	0.1163	0.0346	0.0019
1	rs11583306	15860803	NA	NA	NA	NA	0.517459697196606	0.39512213763821	0.0071	0.0069	0.0985	0.011	0.048	0.0234	0.0182	0.0316	0.0027	0.0313	0.0356	0.1513	0.0034	0.0409	0.1015	0.0162	0.0169	0.0048	0.0022	0.0188	0.0233	0.1187	0.0303	0.1163	0.0346	0.0018
1	rs72645804	15868387	NA	NA	NA	NA	0.518935063098013	0.38601116241541	0.0071	0.0069	0.0987	0.011	0.048	0.0234	0.0182	0.0316	0.0027	0.0313	0.0356	0.1513	0.0034	0.0408	0.1014	0.0161	0.0169	0.0048	0.0022	0.0188	0.0233	0.1187	0.0301	0.1163	0.0348	0.0018
1	rs77937534	15871376	NA	NA	NA	NA	0.518742510472067	0.386394937848779	0.0071	0.0069	0.0987	0.011	0.048	0.0234	0.0182	0.0316	0.0027	0.0313	0.0355	0.1513	0.0034	0.0409	0.1014	0.0161	0.0169	0.0048	0.0022	0.0188	0.0233	0.1187	0.0301	0.1163	0.0348	0.0018
1	rs7515244	15873386	NA	NA	NA	NA	0.513684230236489	0.390880132815514	0.0071	0.0069	0.0987	0.011	0.048	0.0234	0.0182	0.0316	0.0027	0.0313	0.0356	0.1512	0.0034	0.0409	0.1014	0.0161	0.0169	0.0047	0.0022	0.0188	0.0233	0.1187	0.0301	0.1165	0.0348	0.0018
1	rs2236215	15892415	NA	NA	NA	NA	0.521248351061153	0.397828169227205	0.0071	0.0069	0.0986	0.011	0.048	0.0234	0.0182	0.0317	0.0027	0.0313	0.0355	0.1512	0.0034	0.0409	0.1013	0.0162	0.0169	0.0047	0.0022	0.0188	0.0233	0.1187	0.0302	0.1166	0.0347	0.0018
1	rs11544523	15904318	NA	NA	NA	NA	0.512152225889365	0.390623449330748	0.0071	0.0069	0.0985	0.0111	0.0479	0.0234	0.0183	0.0317	0.0027	0.0312	0.0356	0.1512	0.0034	0.0408	0.1013	0.0161	0.017	0.0047	0.0022	0.0188	0.0233	0.1187	0.03	0.1167	0.0347	0.0018
1	rs111549833	15904671	NA	NA	NA	NA	0.512088439842338	0.390751785231909	0.0071	0.0069	0.0985	0.0111	0.0479	0.0234	0.0183	0.0317	0.0027	0.0312	0.0356	0.1512	0.0034	0.0408	0.1013	0.0161	0.017	0.0047	0.0022	0.0188	0.0233	0.1187	0.03	0.1167	0.0347	0.0018
1	rs11580170	15909744	NA	NA	NA	NA	0.546753458399601	0.392549713161475	0.0071	0.0069	0.0986	0.0111	0.048	0.0235	0.0183	0.0317	0.0027	0.0312	0.0356	0.1512	0.0034	0.0408	0.1012	0.0161	0.017	0.0047	0.0022	0.0187	0.0233	0.1187	0.0301	0.1167	0.0345	0.0018
1	rs6429757	15909850	NA	NA	NA	NA	0.545766895255951	0.391008492078606	0.0071	0.0069	0.0986	0.0111	0.048	0.0235	0.0183	0.0317	0.0027	0.0313	0.0356	0.1512	0.0034	0.0408	0.1012	0.0161	0.017	0.0047	0.0022	0.0187	0.0233	0.1187	0.0301	0.1167	0.0345	0.0018
1	rs74054785	15910553	NA	NA	NA	NA	0.540126833380659	0.381414158792163	0.0071	0.0069	0.0986	0.0111	0.048	0.0235	0.0183	0.0317	0.0027	0.0313	0.0356	0.1512	0.0034	0.0408	0.1012	0.0161	0.017	0.0047	0.0022	0.0187	0.0233	0.1187	0.0301	0.1167	0.0345	0.0018
1	rs72645851	15912777	NA	NA	NA	NA	0.523308721016842	0.373026481115051	0.0071	0.0069	0.0986	0.0112	0.0479	0.0235	0.0183	0.0317	0.0027	0.0313	0.0357	0.1512	0.0034	0.0409	0.1011	0.0161	0.0171	0.0048	0.0023	0.0187	0.0233	0.1186	0.0301	0.1167	0.0344	0.0018
1	rs72645877	15928106	NA	NA	NA	NA	0.481973802395429	0.353661846823201	0.0072	0.0068	0.0983	0.0114	0.0479	0.0233	0.018	0.0319	0.0028	0.0319	0.0361	0.1506	0.0033	0.0413	0.1006	0.0159	0.0175	0.005	0.0023	0.0195	0.0234	0.1179	0.0293	0.1161	0.0347	0.002
1	rs61782439	15946233	NA	NA	NA	NA	0.483896131675947	0.356285151978289	0.0073	0.0068	0.0984	0.0115	0.0479	0.0233	0.018	0.0319	0.0028	0.0318	0.0361	0.1507	0.0033	0.0412	0.1006	0.0159	0.0176	0.0051	0.0023	0.0195	0.0234	0.1178	0.0294	0.1162	0.0346	0.002
1	rs6680738	15946667	NA	NA	NA	NA	0.485138308997116	0.357411118621469	0.0073	0.0068	0.0984	0.0115	0.0479	0.0233	0.0179	0.0319	0.0028	0.0318	0.0361	0.1507	0.0033	0.0412	0.1006	0.0159	0.0176	0.0051	0.0023	0.0195	0.0234	0.1179	0.0294	0.1162	0.0346	0.002
1	rs79767050	15948920	NA	NA	NA	NA	0.486008749452892	0.357035683804713	0.0073	0.0068	0.0984	0.0115	0.0479	0.0233	0.0179	0.0319	0.0028	0.0317	0.0361	0.1507	0.0033	0.0412	0.1006	0.0159	0.0176	0.0051	0.0023	0.0195	0.0234	0.1179	0.0294	0.1162	0.0346	0.002
1	rs61782441	15953902	NA	NA	NA	NA	0.490372258959736	0.359916887784937	0.0073	0.0068	0.0984	0.0115	0.0479	0.0233	0.0179	0.0319	0.0028	0.0317	0.0361	0.1507	0.0033	0.0412	0.1006	0.0158	0.0176	0.0051	0.0023	0.0195	0.0234	0.1179	0.0294	0.1162	0.0346	0.002
1	rs72647119	15956610	NA	NA	NA	NA	0.49231068405224	0.359540704723624	0.0073	0.0068	0.0984	0.0115	0.0479	0.0233	0.0179	0.0319	0.0028	0.0317	0.0361	0.1508	0.0033	0.0412	0.1006	0.0158	0.0176	0.0051	0.0023	0.0195	0.0234	0.1179	0.0294	0.1162	0.0346	0.002
1	rs75598696	15963426	NA	NA	NA	NA	0.497392992966462	0.35766147099645	0.0073	0.0068	0.0984	0.0115	0.0478	0.0233	0.0179	0.0319	0.0028	0.0317	0.0361	0.1508	0.0033	0.0412	0.1006	0.0158	0.0176	0.0051	0.0023	0.0195	0.0234	0.1179	0.0294	0.1162	0.0345	0.002
1	rs6662685	15974814	NA	NA	NA	NA	0.525502101999406	0.360167738665319	0.0073	0.0068	0.0983	0.0115	0.0478	0.0234	0.0179	0.0319	0.0028	0.0317	0.0361	0.1509	0.0033	0.0413	0.1006	0.0159	0.0177	0.0052	0.0023	0.0194	0.0234	0.1178	0.0294	0.1162	0.0344	0.002
1	rs3766163	15986547	NA	NA	NA	NA	0.517523801880058	0.36305609007828	0.0073	0.0068	0.0983	0.0115	0.0478	0.0234	0.0179	0.0319	0.0028	0.0317	0.0361	0.1509	0.0033	0.0413	0.1007	0.0159	0.0177	0.0051	0.0023	0.0194	0.0234	0.1178	0.0294	0.1162	0.0343	0.002
1	rs35795032	15986868	NA	NA	NA	NA	0.517075148653458	0.362553297578656	0.0073	0.0068	0.0983	0.0115	0.0478	0.0234	0.0179	0.0319	0.0028	0.0317	0.0361	0.1509	0.0033	0.0413	0.1006	0.0158	0.0177	0.0051	0.0023	0.0194	0.0234	0.1179	0.0294	0.1162	0.0343	0.002
1	rs35549389	15987602	NA	NA	NA	NA	0.518165057041751	0.360544108180564	0.0073	0.0068	0.0982	0.0115	0.0478	0.0234	0.0179	0.0318	0.0028	0.0317	0.0361	0.1509	0.0033	0.0413	0.1006	0.0158	0.0177	0.0051	0.0023	0.0194	0.0234	0.1178	0.0294	0.1162	0.0343	0.002
1	rs139094153	16015315	NA	NA	NA	NA	0.592148409448419	0.366203013095	0.0075	0.0068	0.0978	0.0113	0.0477	0.0234	0.0178	0.0317	0.0029	0.0316	0.036	0.1514	0.0034	0.0413	0.1002	0.0156	0.0177	0.0056	0.0024	0.0193	0.0236	0.1175	0.0295	0.1165	0.0344	0.0021
1	rs72647148	16030382	NA	NA	NA	NA	0.601952256512102	0.367842447748089	0.0075	0.0068	0.0978	0.0113	0.0477	0.0234	0.0178	0.0317	0.0029	0.0316	0.036	0.1514	0.0034	0.0413	0.1002	0.0156	0.0177	0.0056	0.0024	0.0192	0.0236	0.1175	0.0296	0.1165	0.0344	0.0021
1	rs77384446	16035434	NA	NA	NA	NA	0.607400235657175	0.374420789969283	0.0075	0.0068	0.0978	0.0113	0.0477	0.0234	0.0178	0.0317	0.0029	0.0316	0.0359	0.1515	0.0034	0.0413	0.1002	0.0156	0.0177	0.0057	0.0024	0.0193	0.0236	0.1175	0.0296	0.1165	0.0344	0.0021
1	rs12091750	16042766	NA	NA	NA	NA	0.62380958529073	0.393320952643982	0.0075	0.0068	0.0979	0.0113	0.0477	0.0234	0.0177	0.0318	0.0029	0.0316	0.0357	0.1516	0.0034	0.0413	0.1002	0.0156	0.0177	0.0057	0.0024	0.0193	0.0236	0.1175	0.0297	0.1165	0.0343	0.0021
1	rs12734937	16047726	NA	NA	NA	NA	0.682369876728714	0.418741260159837	0.0076	0.0068	0.0978	0.0113	0.0476	0.0234	0.0177	0.0321	0.0029	0.0316	0.0355	0.1516	0.0034	0.0411	0.1	0.0156	0.0178	0.0058	0.0024	0.0192	0.0237	0.1175	0.0296	0.1166	0.0344	0.0022
1	rs7542762	16049340	NA	NA	NA	NA	0.686966964660558	0.415996947968664	0.0076	0.0068	0.0978	0.0113	0.0476	0.0234	0.0177	0.0321	0.0029	0.0316	0.0355	0.1516	0.0034	0.0411	0.0999	0.0156	0.0178	0.0059	0.0024	0.0192	0.0237	0.1175	0.0296	0.1166	0.0344	0.0022
1	rs61782448	16051349	NA	NA	NA	NA	0.680331170707691	0.383966154547333	0.0077	0.0068	0.0977	0.0113	0.0475	0.0237	0.0178	0.0319	0.0029	0.0316	0.0355	0.1521	0.0034	0.0413	0.0997	0.0157	0.018	0.0057	0.0024	0.019	0.0236	0.117	0.0297	0.1167	0.0345	0.0022
1	rs1108185	16064144	1.1	0.0192206709224904	1.16	0.0391967480014609	0.629487809121307	0.268562937978987	0.008	0.0068	0.0986	0.0111	0.047	0.0241	0.0178	0.0308	0.0029	0.0315	0.0354	0.1534	0.0033	0.042	0.0992	0.0157	0.0183	0.0051	0.0023	0.0182	0.0231	0.1165	0.0297	0.1173	0.0349	0.0023
1	rs937592	16064411	1.1	0.0192206709224904	1.16	0.0391967480014609	0.634343354512939	0.270288906856243	0.0079	0.0067	0.0986	0.0111	0.047	0.0242	0.0179	0.0308	0.0029	0.0315	0.0354	0.1535	0.0033	0.042	0.0992	0.0158	0.0183	0.0051	0.0023	0.0182	0.0231	0.1165	0.0297	0.1174	0.0348	0.0023
1	rs79757554	16067710	1.1	0.0192206709224904	1.16	0.0391967480014609	0.640773053039154	0.258506954013813	0.008	0.0068	0.0986	0.0111	0.0469	0.0242	0.0179	0.0307	0.003	0.0315	0.0354	0.1535	0.0032	0.042	0.0992	0.0158	0.0183	0.0051	0.0023	0.0182	0.0231	0.1165	0.0297	0.1174	0.0349	0.0023
1	rs74054849	16069928	1.1	0.0192206709224904	1.17	0.0317925650317571	0.664408281557158	0.259416168511762	0.008	0.0068	0.0987	0.0111	0.0469	0.0242	0.0179	0.0306	0.0031	0.0315	0.0354	0.1534	0.0032	0.042	0.0992	0.0158	0.0183	0.005	0.0023	0.0182	0.023	0.1165	0.0297	0.1175	0.0348	0.0023
1	rs74503197	16073134	1.1	0.0192206709224904	1.18	0.0255692379504257	0.65515084735941	0.247563158973308	0.0079	0.0067	0.0987	0.011	0.0467	0.0243	0.0179	0.0305	0.003	0.0314	0.0355	0.1536	0.0031	0.0421	0.0994	0.0157	0.0184	0.0048	0.0022	0.0182	0.0229	0.1165	0.0298	0.1176	0.0351	0.0022
1	rs11580478	16076068	1.1	0.0192206709224904	1.18	0.0255692379504257	0.662897257755552	0.24801148331801	0.0079	0.0067	0.0988	0.0109	0.0466	0.0243	0.0179	0.0304	0.003	0.0314	0.0355	0.1537	0.003	0.0421	0.0994	0.0156	0.0184	0.0047	0.0021	0.0182	0.0228	0.1166	0.0299	0.1178	0.0353	0.0022
1	rs12725198	16080171	1.11	0.0149838864052024	1.18	0.0255692379504257	0.714094924466413	0.247339093394564	0.0079	0.0067	0.099	0.0108	0.0464	0.0244	0.0178	0.03	0.003	0.0312	0.0356	0.1543	0.0028	0.0419	0.0992	0.0155	0.0185	0.0046	0.002	0.0184	0.0225	0.1169	0.0301	0.118	0.0357	0.0022
1	rs34108989	16082127	1.11	0.0149838864052024	1.18	0.0255692379504257	0.677931926263749	0.211173207027772	0.0079	0.0068	0.0989	0.0106	0.0462	0.0243	0.0176	0.0299	0.003	0.0314	0.0355	0.1551	0.0028	0.0421	0.0992	0.0152	0.0185	0.0046	0.0019	0.0183	0.0221	0.1172	0.0301	0.1176	0.0364	0.0023
1	rs35609485	16082976	1.12	0.0115632168117458	1.19	0.0203852747306207	0.676624852507857	0.213411883311543	0.0078	0.0067	0.099	0.0106	0.0461	0.0242	0.0176	0.0296	0.003	0.0312	0.0355	0.1556	0.0027	0.0421	0.0993	0.0151	0.0184	0.0045	0.0019	0.0183	0.0221	0.1173	0.0302	0.1177	0.0364	0.0022
1	rs10927851	16096934	1.12	0.0115632168117458	1.19	0.0203852747306207	0.669239540595554	0.223093750891437	0.0077	0.0066	0.0992	0.0105	0.0459	0.0239	0.0171	0.0294	0.0029	0.0307	0.0357	0.1569	0.0026	0.0425	0.0986	0.0151	0.0183	0.0042	0.0017	0.0185	0.022	0.1178	0.0302	0.1183	0.037	0.0021
1	rs114077715	16101332	1.12	0.0115632168117458	1.19	0.0203852747306207	0.665128362490576	0.218342775061916	0.0077	0.0066	0.0991	0.0105	0.046	0.0238	0.0171	0.0295	0.0029	0.0307	0.0356	0.1569	0.0026	0.0426	0.0985	0.015	0.0183	0.0042	0.0017	0.0185	0.0219	0.1177	0.0302	0.1185	0.037	0.0021
1	rs10737910	16109669	1.12	0.0115632168117458	1.19	0.0203852747306207	0.683827770586121	0.232585218397759	0.0077	0.0066	0.099	0.0104	0.0461	0.0237	0.0169	0.0298	0.0029	0.0308	0.0357	0.157	0.0026	0.043	0.0982	0.015	0.0183	0.0041	0.0017	0.0184	0.022	0.1177	0.0303	0.1187	0.0369	0.0021
1	rs11576404	16110815	1.12	0.0115632168117458	1.19	0.0203852747306207	0.684411318764884	0.259529890680576	0.0077	0.0066	0.0991	0.0104	0.0461	0.0237	0.0169	0.0298	0.0029	0.0308	0.0357	0.157	0.0026	0.043	0.0982	0.015	0.0183	0.0041	0.0017	0.0184	0.0219	0.1177	0.0303	0.1186	0.0369	0.0021
1	rs10803400	16122857	1.13	0.008831401728466	1.2	0.0161071094639359	0.640348207505017	0.282348958124428	0.0077	0.0066	0.0987	0.0105	0.0459	0.0237	0.017	0.0296	0.0029	0.0309	0.0359	0.1566	0.0025	0.0427	0.098	0.015	0.0183	0.0045	0.0017	0.0184	0.0217	0.1175	0.0304	0.1194	0.0376	0.002
1	rs12569079	16124438	1.13	0.008831401728466	1.2	0.0161071094639359	0.625559612054897	0.275487288011434	0.0077	0.0066	0.0987	0.0105	0.0459	0.0236	0.0169	0.0295	0.0028	0.0311	0.0359	0.1565	0.0024	0.0424	0.098	0.015	0.0182	0.0047	0.0017	0.0185	0.0217	0.1175	0.0304	0.1194	0.0379	0.0019
1	rs76240114	16126026	1.14	0.00667397486856553	1.2	0.0161071094639359	0.621502988019886	0.249357999179389	0.0076	0.0066	0.0976	0.0104	0.0449	0.0231	0.0166	0.0287	0.0027	0.0315	0.0368	0.1552	0.0021	0.0423	0.0977	0.0147	0.0177	0.0057	0.0017	0.0188	0.0213	0.117	0.0318	0.1214	0.0397	0.0018
1	rs75656779	16128444	1.14	0.00667397486856553	1.2	0.0161071094639359	0.833789652991852	0.222660463049279	0.0075	0.0066	0.0967	0.0103	0.0442	0.0226	0.0163	0.0284	0.0026	0.0322	0.0376	0.1541	0.0019	0.0427	0.0971	0.0146	0.0172	0.0066	0.0017	0.0191	0.0208	0.1165	0.0325	0.1226	0.0412	0.0017
1	rs7417535	16133987	1.14	0.00667397486856553	1.2	0.0161071094639359	0.840562801274102	0.252734369064526	0.0075	0.0066	0.0967	0.0103	0.0442	0.0226	0.0163	0.0284	0.0026	0.0322	0.0376	0.1541	0.0019	0.0427	0.0971	0.0146	0.0172	0.0066	0.0017	0.0192	0.0208	0.1165	0.0325	0.1226	0.0412	0.0017
1	rs61744357	16134072	1.14	0.00667397486856553	1.2	0.0161071094639359	0.955175821918094	0.235887693037499	0.0071	0.0064	0.0971	0.0103	0.0441	0.0228	0.0162	0.0284	0.0024	0.0321	0.0374	0.1541	0.0018	0.0429	0.0976	0.0142	0.0172	0.0064	0.0015	0.0191	0.0207	0.1161	0.032	0.1249	0.0414	0.0014
1	rs72647191	16137436	1.14	0.00667397486856553	1.2	0.0161071094639359	0.962092510482816	0.232804915938675	0.0071	0.0064	0.0971	0.0103	0.0442	0.0228	0.0162	0.0284	0.0024	0.0321	0.0374	0.1541	0.0018	0.043	0.0976	0.0142	0.0172	0.0064	0.0015	0.0191	0.0207	0.116	0.032	0.1249	0.0414	0.0014
1	rs77840260	16144310	1.14	0.00667397486856553	1.2	0.0161071094639359	1.0097889197047	0.276298668046304	0.0071	0.0064	0.097	0.0103	0.0442	0.0228	0.0162	0.0285	0.0023	0.0322	0.0375	0.1541	0.0017	0.043	0.0976	0.0142	0.0171	0.0064	0.0015	0.0191	0.0207	0.1159	0.032	0.125	0.0415	0.0013
1	rs28537253	16148600	1.14	0.00667397486856553	1.2	0.0161071094639359	1.01505071328583	0.289026875031552	0.0071	0.0064	0.097	0.0103	0.0443	0.0228	0.0162	0.0285	0.0023	0.0322	0.0375	0.1541	0.0017	0.043	0.0976	0.0142	0.0171	0.0064	0.0015	0.0191	0.0207	0.1159	0.032	0.125	0.0414	0.0013
1	rs4661660	16160342	1.14	0.00667397486856553	1.2	0.0161071094639359	1.0391711104699	0.337300945220623	0.007	0.0064	0.0968	0.0103	0.0444	0.0228	0.0161	0.0285	0.0023	0.0322	0.0375	0.154	0.0017	0.043	0.0976	0.0142	0.0171	0.0064	0.0014	0.0192	0.0208	0.116	0.032	0.1252	0.0415	0.0013
1	rs12406908	16160550	1.14	0.00667397486856553	1.2	0.0161071094639359	1.03934546929769	0.337793431044956	0.007	0.0064	0.0968	0.0103	0.0444	0.0228	0.0161	0.0285	0.0023	0.0322	0.0375	0.154	0.0017	0.043	0.0976	0.0142	0.0171	0.0064	0.0014	0.0192	0.0208	0.116	0.032	0.1252	0.0415	0.0013
1	rs4661662	16161867	1.14	0.00667397486856553	1.2	0.0161071094639359	1.0379509298782	0.333491272199191	0.007	0.0064	0.0968	0.0103	0.0444	0.0228	0.0161	0.0285	0.0023	0.0322	0.0375	0.154	0.0017	0.043	0.0976	0.0142	0.0171	0.0064	0.0014	0.0192	0.0208	0.116	0.032	0.1252	0.0415	0.0013
1	rs4661665	16162179	1.14	0.00667397486856553	1.2	0.0161071094639359	1.03620882064419	0.331529927061795	0.007	0.0064	0.0968	0.0103	0.0444	0.0228	0.0161	0.0285	0.0023	0.0322	0.0375	0.154	0.0017	0.043	0.0976	0.0142	0.0171	0.0064	0.0014	0.0192	0.0208	0.116	0.032	0.1252	0.0415	0.0013
1	rs1566500	16164188	1.14	0.00667397486856553	1.2	0.0161071094639359	1.01392841424845	0.342482411609267	0.0069	0.0065	0.0966	0.0103	0.0443	0.0227	0.0161	0.0286	0.0025	0.0321	0.0375	0.1541	0.0018	0.043	0.0975	0.0142	0.0171	0.0065	0.0014	0.0192	0.0208	0.1159	0.032	0.1251	0.0416	0.0016
1	rs112351162	16173168	1.14	0.00667397486856553	1.2	0.0161071094639359	1.00711916290327	0.355910055144764	0.0069	0.0065	0.0965	0.0103	0.0444	0.0227	0.0162	0.0285	0.0024	0.0321	0.0375	0.1541	0.0018	0.0431	0.0975	0.0142	0.0171	0.0065	0.0014	0.0192	0.0207	0.116	0.032	0.1252	0.0416	0.0016
1	rs988116	16177578	1.14	0.00667397486856553	1.2	0.0161071094639359	1.00135889251378	0.359039301528281	0.0069	0.0065	0.0964	0.0103	0.0444	0.0227	0.0162	0.0285	0.0024	0.032	0.0375	0.1541	0.0018	0.0431	0.0975	0.0142	0.0171	0.0065	0.0014	0.0192	0.0207	0.116	0.032	0.1252	0.0416	0.0016
1	rs16852052	16201502	1.14	0.00667397486856553	1.2	0.0161071094639359	0.983221438273454	0.36343331417172	0.0069	0.0065	0.0963	0.0103	0.0444	0.0226	0.0162	0.0285	0.0023	0.032	0.0376	0.1542	0.0018	0.0431	0.0975	0.0142	0.0171	0.0065	0.0014	0.0192	0.0207	0.1159	0.032	0.1252	0.0417	0.0016
1	rs7515681	16204747	1.14	0.00667397486856553	1.2	0.0161071094639359	0.982965750989421	0.365195160757507	0.0069	0.0065	0.0963	0.0103	0.0444	0.0226	0.0162	0.0285	0.0023	0.032	0.0376	0.1542	0.0018	0.0431	0.0975	0.0142	0.0171	0.0065	0.0014	0.0192	0.0207	0.1159	0.032	0.1252	0.0417	0.0016
1	rs72649629	16218272	1.14	0.00667397486856553	1.2	0.0161071094639359	0.981687723816843	0.363936452423715	0.0069	0.0065	0.0963	0.0103	0.0445	0.0226	0.0162	0.0285	0.0023	0.032	0.0376	0.1542	0.0018	0.0431	0.0975	0.0142	0.0171	0.0065	0.0014	0.0192	0.0207	0.1159	0.032	0.1252	0.0417	0.0016
1	rs61782232	16232634	1.14	0.00667397486856553	1.2	0.0161071094639359	0.980154991965051	0.369863050642784	0.0069	0.0065	0.0963	0.0103	0.0445	0.0226	0.0162	0.0285	0.0023	0.032	0.0376	0.1542	0.0018	0.0431	0.0975	0.0142	0.0171	0.0065	0.0014	0.0192	0.0206	0.1159	0.032	0.1252	0.0418	0.0016
1	rs114910457	16246018	1.14	0.00667397486856553	1.2	0.0161071094639359	0.981943274674645	0.368347305400649	0.0069	0.0065	0.0963	0.0103	0.0445	0.0226	0.0162	0.0285	0.0023	0.032	0.0376	0.1542	0.0018	0.0431	0.0974	0.0142	0.0171	0.0065	0.0014	0.0192	0.0206	0.1159	0.032	0.1252	0.0418	0.0016
1	rs114153944	16251375	1.14	0.00667397486856553	1.2	0.0161071094639359	0.981858088022839	0.366455098977251	0.0069	0.0065	0.0963	0.0103	0.0445	0.0226	0.0162	0.0285	0.0023	0.032	0.0376	0.1542	0.0018	0.0432	0.0974	0.0142	0.0171	0.0065	0.0014	0.0192	0.0206	0.1159	0.032	0.1252	0.0418	0.0016
1	rs848208	16255644	1.14	0.00667397486856553	1.2	0.0161071094639359	0.982710090984414	0.369736671463666	0.0069	0.0065	0.0963	0.0103	0.0445	0.0226	0.0162	0.0285	0.0023	0.032	0.0376	0.1542	0.0018	0.0432	0.0974	0.0142	0.0171	0.0065	0.0014	0.0192	0.0206	0.1159	0.032	0.1252	0.0418	0.0016
1	rs848209	16256007	1.14	0.00667397486856553	1.2	0.0161071094639359	0.982880527956594	0.371633636829433	0.0069	0.0065	0.0963	0.0103	0.0445	0.0226	0.0162	0.0285	0.0023	0.032	0.0376	0.1542	0.0018	0.0432	0.0974	0.0142	0.0171	0.0065	0.0014	0.0192	0.0206	0.1159	0.032	0.1252	0.0418	0.0016
1	rs848210	16259813	1.14	0.00667397486856553	1.2	0.0161071094639359	0.980240117944951	0.370368689147405	0.0069	0.0065	0.0963	0.0103	0.0445	0.0226	0.0162	0.0285	0.0023	0.032	0.0376	0.1542	0.0018	0.0432	0.0974	0.0142	0.0171	0.0065	0.0014	0.0192	0.0206	0.116	0.032	0.1252	0.0418	0.0016
1	rs848215	16267147	1.14	0.00667397486856553	1.2	0.0161071094639359	0.972421245977019	0.36305609007828	0.0069	0.0064	0.0962	0.0103	0.0445	0.0226	0.0162	0.0285	0.0022	0.0322	0.0376	0.1537	0.0018	0.0434	0.0975	0.0141	0.0171	0.0066	0.0013	0.0192	0.0206	0.116	0.0321	0.1251	0.042	0.0015
1	rs116276900	16276747	1.15	0.00498952698628164	1.2	0.0161071094639359	0.970131465301718	0.36167388691538	0.0069	0.0064	0.0962	0.0104	0.0446	0.0225	0.0162	0.0284	0.0022	0.0323	0.0376	0.1535	0.0018	0.0436	0.0975	0.0141	0.0171	0.0066	0.0013	0.0192	0.0206	0.116	0.0321	0.1251	0.0421	0.0015
1	rs79643981	16276858	1.15	0.00498952698628164	1.2	0.0161071094639359	0.963106435864126	0.361046108028788	0.0069	0.0064	0.0962	0.0103	0.0446	0.0225	0.0161	0.0284	0.0022	0.0323	0.0376	0.1535	0.0018	0.0436	0.0975	0.0142	0.0171	0.0066	0.0013	0.0192	0.0206	0.116	0.0321	0.1251	0.0421	0.0015
1	rs848195	16286522	1.15	0.00498952698628164	1.2	0.0161071094639359	0.934967195100078	0.357160816239861	0.0069	0.0064	0.0962	0.0104	0.0446	0.0225	0.0161	0.0284	0.0021	0.0324	0.0376	0.1532	0.0018	0.0437	0.0975	0.0142	0.0171	0.0066	0.0013	0.0192	0.0205	0.116	0.0322	0.125	0.0422	0.0015
1	rs74622388	16288042	1.15	0.00498952698628164	1.2	0.0161071094639359	0.926884111467354	0.339888818630347	0.0069	0.0064	0.0962	0.0104	0.0446	0.0225	0.0161	0.0284	0.0021	0.0324	0.0376	0.1533	0.0018	0.0437	0.0975	0.0142	0.0171	0.0066	0.0013	0.0192	0.0205	0.116	0.0322	0.1249	0.0422	0.0015
1	rs4661674	16296039	1.15	0.00498952698628164	1.2	0.0161071094639359	0.916096997863627	0.321410030597758	0.0069	0.0064	0.0963	0.0104	0.0446	0.0224	0.0161	0.0284	0.0021	0.0323	0.0376	0.1536	0.0019	0.0436	0.0974	0.0142	0.0171	0.0066	0.0013	0.0192	0.0204	0.1161	0.0323	0.1246	0.0423	0.0015
1	rs10927875	16299312	1.15	0.00498952698628164	1.2	0.0161071094639359	0.908907400807795	0.320318245663164	0.0069	0.0064	0.0963	0.0104	0.0446	0.0224	0.0161	0.0284	0.0021	0.0324	0.0376	0.1536	0.0018	0.0436	0.0974	0.0142	0.0171	0.0066	0.0013	0.0192	0.0204	0.1161	0.0324	0.1246	0.0423	0.0015
1	rs74912360	16308036	1.15	0.00498952698628164	1.2	0.0161071094639359	0.906351318572372	0.306704457765356	0.0069	0.0064	0.0964	0.0104	0.0447	0.0223	0.016	0.0283	0.0021	0.0324	0.0376	0.1536	0.0018	0.0437	0.0973	0.0142	0.017	0.0066	0.0013	0.0193	0.0204	0.1161	0.0324	0.1245	0.0424	0.0015
1	rs848311	16309117	1.15	0.00498952698628164	1.2	0.0161071094639359	0.907670210514846	0.314031705047368	0.0069	0.0064	0.0964	0.0104	0.0447	0.0223	0.016	0.0283	0.0021	0.0324	0.0376	0.1536	0.0018	0.0437	0.0973	0.0142	0.017	0.0066	0.0013	0.0193	0.0204	0.1161	0.0324	0.1245	0.0424	0.0015
1	rs12046247	16310109	1.15	0.00498952698628164	1.21	0.0126102304990967	0.898372750162093	0.295988851062191	0.0069	0.0064	0.0964	0.0105	0.0447	0.0223	0.016	0.0283	0.0021	0.0323	0.0376	0.1536	0.0018	0.0438	0.0973	0.0142	0.017	0.0066	0.0013	0.0193	0.0204	0.1161	0.0325	0.1244	0.0424	0.0015
1	rs17383551	16314726	1.15	0.00498952698628164	1.21	0.0126102304990967	0.869993225249784	0.282699237565896	0.0069	0.0064	0.0963	0.0106	0.0447	0.0223	0.016	0.0283	0.0021	0.0323	0.0376	0.1535	0.0018	0.0438	0.0972	0.0142	0.0171	0.0066	0.0013	0.0193	0.0204	0.116	0.0325	0.1243	0.0425	0.0015
1	rs79003989	16317381	1.15	0.00498952698628164	1.21	0.0126102304990967	0.816210554176161	0.277691313097827	0.0069	0.0065	0.0963	0.0108	0.045	0.0222	0.0161	0.0284	0.002	0.0325	0.0378	0.1537	0.0018	0.0439	0.0972	0.0142	0.0172	0.0066	0.0012	0.0193	0.0204	0.1159	0.0328	0.1227	0.0427	0.0015
1	rs75412003	16318654	1.15	0.00498952698628164	1.21	0.0126102304990967	0.807952206489305	0.278737208904261	0.0069	0.0065	0.0962	0.0109	0.045	0.0222	0.0161	0.0284	0.002	0.0325	0.0378	0.1537	0.0018	0.044	0.0973	0.0142	0.0172	0.0066	0.0012	0.0194	0.0205	0.1159	0.0328	0.1223	0.0427	0.0015
1	rs1763621	16325972	1.15	0.00498952698628164	1.21	0.0126102304990967	0.801137004119292	0.283517072647608	0.0068	0.0065	0.0961	0.0111	0.045	0.0221	0.0161	0.0284	0.002	0.0324	0.0378	0.1537	0.0017	0.0441	0.0972	0.0142	0.0172	0.0066	0.0012	0.0194	0.0205	0.1158	0.0329	0.1221	0.0429	0.0014
1	rs10927882	16327229	1.15	0.00498952698628164	1.21	0.0126102304990967	0.799964487982339	0.30634543409516	0.0068	0.0065	0.0961	0.0111	0.0451	0.0221	0.0161	0.0283	0.002	0.0324	0.0378	0.1537	0.0017	0.0441	0.0972	0.0142	0.0172	0.0066	0.0012	0.0194	0.0205	0.1158	0.033	0.1221	0.0429	0.0014
1	rs115547585	16329215	1.15	0.00498952698628164	1.21	0.0126102304990967	0.799651942291048	0.312826994123563	0.0068	0.0065	0.096	0.0111	0.0451	0.0221	0.0162	0.0283	0.002	0.0324	0.0378	0.1537	0.0017	0.0442	0.0972	0.0142	0.0173	0.0066	0.0012	0.0194	0.0205	0.1157	0.033	0.122	0.0429	0.0014
1	rs1763617	16330816	1.15	0.00498952698628164	1.21	0.0126102304990967	0.802936302152085	0.319106437253525	0.0068	0.0065	0.096	0.0112	0.0451	0.0221	0.0162	0.0283	0.002	0.0323	0.0378	0.1537	0.0017	0.0442	0.0972	0.0142	0.0173	0.0066	0.0012	0.0194	0.0205	0.1157	0.033	0.122	0.043	0.0014
1	rs1763605	16338925	1.15	0.00498952698628164	1.21	0.0126102304990967	0.829816395452736	0.32298898344543	0.0068	0.0064	0.0958	0.0112	0.0452	0.0221	0.0162	0.0283	0.002	0.0323	0.0379	0.1538	0.0017	0.0443	0.0972	0.0142	0.0173	0.0067	0.0012	0.0194	0.0206	0.1154	0.0332	0.1219	0.0431	0.0014
1	rs56783248	16344684	1.15	0.00498952698628164	1.21	0.0126102304990967	0.827119222007364	0.31959099796128	0.0069	0.0064	0.0957	0.0112	0.0451	0.0221	0.0162	0.0283	0.002	0.0323	0.0378	0.1538	0.0017	0.0444	0.0972	0.0143	0.0172	0.0067	0.0012	0.0193	0.0206	0.1154	0.0332	0.122	0.0431	0.0014
1	rs945420	16345208	1.15	0.00498952698628164	1.21	0.0126102304990967	0.829181428113433	0.314272812070233	0.0069	0.0064	0.0957	0.0112	0.0451	0.0221	0.0161	0.0283	0.002	0.0323	0.0378	0.1538	0.0017	0.0445	0.0972	0.0143	0.0172	0.0067	0.0012	0.0193	0.0207	0.1154	0.0332	0.122	0.0431	0.0014
1	rs1544131	16345735	1.15	0.00498952698628164	1.21	0.0126102304990967	0.818418878531013	0.29385954252709	0.0069	0.0064	0.0957	0.0112	0.0452	0.0221	0.0161	0.0282	0.002	0.0323	0.0377	0.1538	0.0017	0.0444	0.0972	0.0143	0.0172	0.0067	0.0012	0.0194	0.0206	0.1154	0.0332	0.122	0.043	0.0014
1	rs66708208	16346533	1.15	0.00498952698628164	1.21	0.0126102304990967	0.825692829806415	0.305747340710229	0.0068	0.0064	0.0956	0.0112	0.0452	0.0221	0.0162	0.0282	0.0021	0.0323	0.0377	0.1538	0.0017	0.0444	0.0971	0.0143	0.0172	0.0067	0.0012	0.0194	0.0206	0.1154	0.0332	0.1221	0.043	0.0014
1	rs116036032	16352547	1.16	0.00368959424733411	1.21	0.0126102304990967	0.835460841227551	0.342606058162097	0.0067	0.0064	0.0953	0.0113	0.0451	0.0222	0.0162	0.0281	0.0021	0.0323	0.0377	0.1537	0.0017	0.0444	0.0972	0.0144	0.0172	0.0067	0.0012	0.0196	0.0206	0.1155	0.0334	0.1222	0.0429	0.0015
1	rs12126269	16354590	1.16	0.00368959424733411	1.21	0.0126102304990967	0.836575761205455	0.347810815150384	0.0067	0.0065	0.0951	0.0113	0.045	0.0223	0.0163	0.028	0.0021	0.0323	0.0377	0.1536	0.0017	0.0445	0.0971	0.0144	0.0172	0.0067	0.0012	0.0197	0.0206	0.1156	0.0334	0.1222	0.0429	0.0015
1	rs79751787	16355638	1.16	0.00368959424733411	1.21	0.0126102304990967	0.830054561851839	0.35154228611399	0.0067	0.0065	0.0951	0.0113	0.045	0.0223	0.0163	0.028	0.0022	0.0323	0.0377	0.1536	0.0017	0.0445	0.0971	0.0144	0.0172	0.0067	0.0012	0.0197	0.0206	0.1156	0.0335	0.1222	0.0429	0.0015
1	rs35747151	16356531	1.16	0.00368959424733411	1.21	0.0126102304990967	0.81684124234765	0.315962096114256	0.0067	0.0064	0.0951	0.0113	0.045	0.0223	0.0163	0.028	0.0022	0.0323	0.0377	0.1535	0.0018	0.0445	0.0971	0.0144	0.0172	0.0067	0.0012	0.0197	0.0206	0.1156	0.0335	0.1223	0.0428	0.0015
1	rs67833669	16359254	1.16	0.00368959424733411	1.21	0.0126102304990967	0.805756090916286	0.347314150895086	0.0067	0.0065	0.095	0.0113	0.0451	0.0222	0.0163	0.028	0.0022	0.0323	0.0377	0.1534	0.0018	0.0446	0.0972	0.0144	0.0172	0.0067	0.0012	0.0197	0.0208	0.1155	0.0337	0.1221	0.0426	0.0015
1	rs35184598	16364255	1.16	0.00368959424733411	1.22	0.00978006677549507	0.814555994214268	0.347190016737816	0.0067	0.0065	0.0949	0.0113	0.0451	0.0223	0.0164	0.028	0.0022	0.0323	0.0378	0.1531	0.0018	0.0448	0.0977	0.0144	0.0172	0.0067	0.0012	0.0198	0.021	0.1152	0.034	0.1218	0.0419	0.0015
1	rs12725641	16364335	1.16	0.00368959424733411	1.23	0.00751259866635779	0.814713509154437	0.3506705877194	0.0067	0.0065	0.0949	0.0113	0.0452	0.0222	0.0163	0.028	0.0022	0.0323	0.0378	0.1531	0.0018	0.0448	0.0977	0.0144	0.0172	0.0067	0.0012	0.0198	0.021	0.1151	0.0341	0.1218	0.0419	0.0015
1	rs34590307	16367268	1.16	0.00368959424733411	1.23	0.00751259866635779	0.734671316607604	0.387290826145174	0.0066	0.0067	0.0932	0.0119	0.0457	0.0227	0.0164	0.0277	0.0024	0.0319	0.0384	0.1511	0.0019	0.0451	0.0991	0.0151	0.0171	0.0067	0.0012	0.0201	0.0212	0.114	0.0342	0.1214	0.0421	0.0015
1	rs6696416	16368133	1.17	0.00269820593529537	1.23	0.00751259866635779	0.7315120301883	0.353911446553825	0.0066	0.0067	0.0926	0.012	0.046	0.0229	0.0165	0.0276	0.0024	0.0318	0.0385	0.1509	0.0019	0.045	0.099	0.0152	0.0171	0.0067	0.0013	0.0201	0.0213	0.1138	0.0344	0.1217	0.0421	0.0016
1	rs6683445	16368403	1.17	0.00269820593529537	1.35	0.000142762233318741	0.73038516971885	0.369863050642784	0.0066	0.0068	0.0925	0.012	0.046	0.0229	0.0165	0.0275	0.0024	0.0317	0.0384	0.1507	0.0019	0.045	0.0991	0.0153	0.0171	0.0067	0.0012	0.0201	0.0213	0.1137	0.0344	0.1218	0.0422	0.0016
1	rs112883461	16369408	1.17	0.00269820593529537	1.35	0.000142762233318741	0.75703012932931	0.414430970850871	0.0067	0.0068	0.0924	0.0121	0.046	0.023	0.0164	0.0276	0.0024	0.0317	0.0383	0.1505	0.002	0.0451	0.099	0.0154	0.0171	0.0068	0.0013	0.0201	0.0214	0.1135	0.0346	0.1216	0.0423	0.0016
1	rs2015352	16371067	NA	NA	NA	NA	0.840323350667189	0.388956147064586	0.0067	0.0068	0.0923	0.0121	0.046	0.0231	0.0164	0.0276	0.0024	0.0316	0.0382	0.1503	0.002	0.0452	0.0989	0.0154	0.0171	0.007	0.0013	0.0202	0.0215	0.1132	0.0347	0.1215	0.0424	0.0016
1	rs12138156	16376559	NA	NA	NA	NA	0.864008148589538	0.396925592817307	0.0066	0.0068	0.092	0.0122	0.0463	0.0231	0.0165	0.0277	0.0024	0.0317	0.0382	0.1493	0.0019	0.0456	0.0988	0.0155	0.0171	0.007	0.0013	0.0203	0.0217	0.113	0.0349	0.1211	0.0428	0.0016
1	rs10927895	16376953	NA	NA	NA	NA	0.867807453974535	0.406106348830128	0.0067	0.0068	0.092	0.0122	0.0464	0.0231	0.0165	0.0277	0.0024	0.0317	0.0382	0.1491	0.0019	0.0457	0.0987	0.0155	0.0171	0.007	0.0013	0.0203	0.0217	0.113	0.035	0.121	0.0428	0.0016
1	rs6650116	16377870	NA	NA	NA	NA	0.8582016475369	0.433459415627893	0.0067	0.0068	0.0919	0.0122	0.0465	0.023	0.0165	0.0278	0.0024	0.0317	0.0382	0.1489	0.0019	0.0458	0.0987	0.0156	0.0171	0.007	0.0013	0.0203	0.0218	0.1129	0.0351	0.1209	0.0429	0.0016
1	rs6650119	16378000	NA	NA	NA	NA	0.855143807744864	0.443258249131736	0.0067	0.0068	0.092	0.0122	0.0465	0.0231	0.0165	0.0278	0.0024	0.0317	0.0382	0.1488	0.0019	0.0459	0.0987	0.0156	0.0171	0.007	0.0013	0.0203	0.0219	0.1129	0.035	0.1208	0.0429	0.0016
1	rs61136562	16379823	NA	NA	NA	NA	0.890014879127889	0.54931633183384	0.0067	0.0069	0.0913	0.0123	0.0469	0.0231	0.0166	0.0281	0.0024	0.0317	0.0379	0.1468	0.0019	0.0468	0.0983	0.0158	0.017	0.007	0.0013	0.0204	0.0224	0.1128	0.0358	0.1201	0.0435	0.0016
1	rs5253	16380196	NA	NA	NA	NA	0.846318342253759	0.558455016926665	0.0066	0.0069	0.0908	0.0124	0.047	0.0232	0.0168	0.0282	0.0024	0.0316	0.0377	0.1458	0.0019	0.0473	0.0981	0.016	0.0171	0.0069	0.0012	0.0204	0.0229	0.1126	0.0362	0.1198	0.0438	0.0016
1	rs2275166	16380243	NA	NA	NA	NA	0.883319649774489	0.651926903587229	0.0066	0.0069	0.0906	0.0124	0.047	0.0233	0.0168	0.0282	0.0024	0.0317	0.0377	0.1455	0.0019	0.0473	0.0982	0.016	0.0171	0.0069	0.0013	0.0205	0.0229	0.1126	0.0365	0.1197	0.0439	0.0016
1	rs9442228	16380815	NA	NA	NA	NA	0.901001585286779	0.662470040749054	0.0066	0.0069	0.0899	0.0123	0.0472	0.0231	0.0169	0.0284	0.0023	0.0315	0.0375	0.1455	0.002	0.0474	0.0985	0.016	0.0171	0.007	0.0012	0.0205	0.0232	0.1128	0.0366	0.1191	0.0442	0.0016
1	rs143663847	16382201	NA	NA	NA	NA	0.923144152468693	0.711874902915033	0.0066	0.0068	0.0897	0.0123	0.0473	0.0231	0.0168	0.0284	0.0023	0.0316	0.0375	0.1454	0.002	0.0473	0.0982	0.016	0.0171	0.007	0.0012	0.0206	0.0236	0.1128	0.0367	0.1191	0.0444	0.0016
1	rs12691553	16382505	NA	NA	NA	NA	0.934883715495452	0.733267884565402	0.0066	0.0068	0.0896	0.0123	0.0473	0.0231	0.0168	0.0284	0.0023	0.0316	0.0375	0.1454	0.002	0.0473	0.0981	0.016	0.0171	0.007	0.0012	0.0206	0.0237	0.1127	0.0368	0.1192	0.0444	0.0016
1	rs71510977	16386495	NA	NA	NA	NA	0.960065981600609	0.759182303698702	0.0066	0.0068	0.0891	0.0122	0.0474	0.023	0.0167	0.0284	0.0023	0.0315	0.0375	0.1454	0.002	0.0474	0.0978	0.0161	0.0171	0.007	0.0013	0.0207	0.0242	0.1127	0.0369	0.1192	0.0445	0.0016
1	rs12144143	16387445	NA	NA	NA	NA	0.971912213892188	0.774793909682599	0.0066	0.0068	0.0889	0.0122	0.0472	0.0231	0.0167	0.0284	0.0023	0.0315	0.0376	0.1454	0.002	0.0473	0.0978	0.0161	0.0171	0.007	0.0013	0.0207	0.0242	0.1126	0.037	0.1193	0.0445	0.0016
1	rs9442198	16387629	NA	NA	NA	NA	0.965897000663175	0.751930619666809	0.0066	0.0068	0.0889	0.0122	0.0473	0.0231	0.0167	0.0284	0.0023	0.0315	0.0375	0.1454	0.002	0.0474	0.0978	0.0162	0.0171	0.007	0.0013	0.0207	0.0242	0.1126	0.037	0.1193	0.0446	0.0016
1	rs2863458	16389026	NA	NA	NA	NA	0.886011511168038	0.777681194257763	0.0066	0.0068	0.0888	0.0124	0.0473	0.023	0.0168	0.0284	0.0023	0.0314	0.0374	0.1455	0.002	0.0472	0.0975	0.0162	0.0172	0.0069	0.0014	0.0208	0.0244	0.1128	0.0367	0.1193	0.0446	0.0016
1	rs9442235	16393357	NA	NA	NA	NA	0.902481720748429	0.775705434031466	0.0066	0.0068	0.0882	0.0125	0.0476	0.023	0.0169	0.0283	0.0021	0.0311	0.0374	0.1457	0.002	0.0472	0.0973	0.0165	0.0172	0.0069	0.0013	0.0211	0.0245	0.1129	0.0369	0.1189	0.0448	0.0016
1	rs74054909	16396115	NA	NA	NA	NA	0.874858819160785	0.656900756043005	0.0066	0.0068	0.0882	0.0125	0.0476	0.023	0.0168	0.0283	0.0021	0.0311	0.0374	0.1458	0.002	0.0472	0.0973	0.0165	0.0174	0.0068	0.0012	0.0211	0.0244	0.1129	0.0369	0.1189	0.0448	0.0016
1	rs2152458	16396698	NA	NA	NA	NA	0.884216553408884	0.683671653777186	0.0066	0.0067	0.088	0.0126	0.0476	0.023	0.0168	0.0283	0.0021	0.0311	0.0373	0.1458	0.002	0.0472	0.0972	0.0165	0.0174	0.0068	0.0012	0.0212	0.0243	0.113	0.0369	0.1188	0.0449	0.0016
1	rs114971019	16404496	NA	NA	NA	NA	0.874940009563134	0.65090395867727	0.0066	0.0063	0.0872	0.0131	0.0478	0.023	0.0172	0.0282	0.0019	0.031	0.0367	0.1455	0.002	0.0482	0.0963	0.0173	0.0177	0.0068	0.0012	0.0215	0.024	0.1137	0.0369	0.1183	0.0454	0.0014
1	rs35986431	16414544	NA	NA	NA	NA	0.938643362186924	0.607563368820833	0.0064	0.0061	0.0863	0.0136	0.0485	0.0229	0.0177	0.0278	0.0017	0.0307	0.036	0.1451	0.0019	0.0491	0.0952	0.0182	0.0179	0.0067	0.0012	0.0221	0.0236	0.114	0.0373	0.1175	0.0461	0.0013
1	rs28429281	16417026	NA	NA	NA	NA	0.953407791384045	0.550439091075101	0.0064	0.0061	0.0862	0.0138	0.0487	0.023	0.0178	0.0277	0.0017	0.0306	0.0358	0.1451	0.0019	0.0489	0.0949	0.0184	0.018	0.0068	0.0012	0.0223	0.0234	0.114	0.0372	0.1175	0.0463	0.0013
1	rs28635926	16418582	NA	NA	NA	NA	0.9273000512259	0.555076423673834	0.0063	0.0061	0.0858	0.0141	0.0488	0.0232	0.0181	0.0277	0.0016	0.0306	0.0358	0.1452	0.0019	0.0489	0.0948	0.0185	0.018	0.0067	0.0013	0.0223	0.0234	0.1139	0.0372	0.1171	0.0463	0.0013
1	rs28490872	16419219	NA	NA	NA	NA	0.919825037587835	0.551983805753913	0.0063	0.0061	0.0857	0.0142	0.0489	0.0232	0.0181	0.0276	0.0016	0.0306	0.0358	0.1452	0.0019	0.0489	0.0948	0.0185	0.0181	0.0067	0.0013	0.0224	0.0234	0.1139	0.0372	0.1171	0.0464	0.0013
1	rs4661691	16426514	NA	NA	NA	NA	0.812430824912491	0.500077873694875	0.0062	0.006	0.0858	0.0148	0.0492	0.0234	0.0185	0.0276	0.0016	0.0306	0.0358	0.1451	0.002	0.0487	0.0943	0.0187	0.0182	0.0066	0.0013	0.0226	0.0234	0.1137	0.0367	0.1163	0.0466	0.0013
1	rs77320751	16428399	NA	NA	NA	NA	0.757411625363805	0.453916699732508	0.0061	0.006	0.0855	0.0149	0.0491	0.0233	0.0186	0.0276	0.0016	0.0305	0.0359	0.1452	0.0021	0.0488	0.0938	0.0206	0.0183	0.0066	0.0014	0.0226	0.0235	0.1131	0.0363	0.116	0.0462	0.0013
1	rs28707573	16435377	NA	NA	NA	NA	1.28382704047142	0.447913069701138	0.0059	0.006	0.0844	0.0153	0.049	0.0232	0.019	0.0274	0.0015	0.0301	0.0363	0.1457	0.0023	0.0489	0.0924	0.0266	0.0184	0.0065	0.0015	0.0227	0.0235	0.1105	0.0358	0.1146	0.0458	0.0014
1	rs17450703	16441163	NA	NA	NA	NA	1.00462425725748	0.281532156629292	0.0058	0.006	0.0842	0.0154	0.049	0.0228	0.0192	0.0272	0.0017	0.0306	0.0363	0.1457	0.0024	0.0495	0.093	0.0266	0.0183	0.0063	0.0016	0.0228	0.024	0.1114	0.0334	0.1139	0.0461	0.0015
1	rs924202	16442847	NA	NA	NA	NA	1.01755612288642	0.242760004644919	0.0058	0.006	0.084	0.0154	0.0489	0.0227	0.0192	0.0264	0.0017	0.0308	0.0369	0.1465	0.0024	0.05	0.0932	0.0266	0.0183	0.0063	0.0017	0.0229	0.0242	0.1116	0.0323	0.1133	0.0463	0.0015
1	rs3754334	16451767	1.29	2.5603693731849e-05	1.35	0.000142762233318741	0.646592116010385	0.204714973065625	0.0054	0.006	0.0847	0.0157	0.0485	0.0227	0.0191	0.0259	0.0017	0.0321	0.037	0.1465	0.0026	0.05	0.0933	0.0264	0.0183	0.0055	0.0017	0.0232	0.0246	0.1122	0.0307	0.1126	0.0469	0.0015
1	rs1566147	16453171	1.29	2.5603693731849e-05	1.35	0.000142762233318741	0.63131543474248	0.216301608967598	0.0053	0.006	0.0847	0.0157	0.0485	0.0227	0.019	0.026	0.0017	0.0322	0.0369	0.1465	0.0026	0.05	0.0933	0.0264	0.0183	0.0055	0.0017	0.0232	0.0246	0.1122	0.0306	0.1126	0.0469	0.0015
1	rs16852471	16453671	1.29	2.5603693731849e-05	1.35	0.000142762233318741	0.60712384484779	0.198428254519909	0.0053	0.006	0.0848	0.0157	0.0486	0.0227	0.0191	0.0261	0.0017	0.0322	0.0369	0.1466	0.0026	0.05	0.0932	0.0264	0.0183	0.0055	0.0017	0.0233	0.0246	0.1122	0.0304	0.1124	0.0469	0.0015
1	rs11260721	16455052	1.29	2.5603693731849e-05	1.36	9.57530650363478e-05	0.603536041071186	0.22559048049696	0.0053	0.006	0.0849	0.0157	0.0486	0.0227	0.0191	0.0261	0.0017	0.0323	0.0369	0.1467	0.0026	0.05	0.0932	0.0263	0.0184	0.0055	0.0018	0.0233	0.0245	0.1122	0.0303	0.1123	0.0469	0.0015
1	rs35903225	16456763	1.29	2.5603693731849e-05	1.36	9.57530650363478e-05	0.591260845538944	0.222335677756069	0.0053	0.006	0.0849	0.0157	0.0485	0.0227	0.0191	0.0261	0.0018	0.0323	0.0369	0.1469	0.0026	0.0501	0.0931	0.0263	0.0183	0.0055	0.0018	0.0232	0.0245	0.1121	0.0302	0.1125	0.047	0.0014
1	rs115292598	16460696	1.3	1.60789240425314e-05	1.36	9.57530650363478e-05	0.555736578018403	0.196035857813429	0.0052	0.0059	0.0849	0.0158	0.0484	0.0227	0.0191	0.0261	0.0018	0.0324	0.0369	0.1473	0.0025	0.0503	0.0929	0.0262	0.0183	0.0054	0.0018	0.0231	0.0243	0.1121	0.0299	0.1129	0.0472	0.0015
1	rs34192549	16464489	1.3	1.60789240425314e-05	1.37	6.35276694827627e-05	0.52298653315019	0.174156024337208	0.0051	0.0059	0.0849	0.0158	0.0483	0.0227	0.0192	0.0261	0.0018	0.0326	0.0369	0.1477	0.0025	0.0504	0.0927	0.0261	0.0183	0.0053	0.0018	0.0229	0.0241	0.112	0.0296	0.1132	0.0473	0.0015
1	rs2291804	16464936	1.3	1.60789240425314e-05	1.37	6.35276694827627e-05	0.520926767903875	0.183207028072746	0.0051	0.0059	0.0849	0.0158	0.0483	0.0227	0.0192	0.0261	0.0018	0.0327	0.0369	0.1477	0.0025	0.0504	0.0927	0.0261	0.0183	0.0053	0.0018	0.0229	0.0241	0.112	0.0296	0.1132	0.0473	0.0015
1	rs78626564	16472718	1.3	1.60789240425314e-05	1.37	6.35276694827627e-05	0.515794305458955	0.165755119893042	0.0051	0.0058	0.0851	0.0158	0.048	0.0228	0.0191	0.0261	0.0019	0.0328	0.0368	0.1477	0.0025	0.0504	0.0926	0.026	0.0183	0.0052	0.0023	0.0228	0.0242	0.1118	0.029	0.1139	0.0472	0.0016
1	rs3754333	16472834	1.3	1.60789240425314e-05	1.37	6.35276694827627e-05	0.52608343312667	0.171670142682555	0.0051	0.0058	0.0851	0.0158	0.048	0.0228	0.0191	0.0261	0.0019	0.0328	0.0368	0.1477	0.0025	0.0504	0.0926	0.026	0.0183	0.0052	0.0023	0.0228	0.0242	0.1118	0.029	0.1139	0.0473	0.0016
1	rs61769950	16481366	1.31	9.97655264738691e-06	1.37	6.35276694827627e-05	0.510813516736425	0.153859779379064	0.0049	0.0058	0.0855	0.0156	0.0479	0.0227	0.0191	0.0261	0.0019	0.0331	0.0368	0.148	0.0024	0.0503	0.0926	0.0258	0.0179	0.005	0.0024	0.0227	0.0243	0.1119	0.0286	0.1146	0.0473	0.0016
1	rs6603883	16482976	1.31	9.97655264738691e-06	1.38	4.16897832304273e-05	0.524469379103774	0.161075760449301	0.0049	0.0058	0.0855	0.0156	0.0479	0.0227	0.0191	0.0262	0.0019	0.0332	0.0369	0.148	0.0024	0.0503	0.0926	0.0259	0.0178	0.005	0.0024	0.0227	0.0243	0.1118	0.0286	0.1146	0.0473	0.0016
1	rs904106	16486793	1.31	9.97655264738691e-06	1.39	2.7060743953822e-05	0.515602309759709	0.143957862252959	0.0049	0.0057	0.0856	0.0155	0.0478	0.0229	0.019	0.0265	0.0019	0.0332	0.0369	0.148	0.0024	0.0503	0.0924	0.0258	0.0178	0.005	0.0023	0.0227	0.0243	0.112	0.0284	0.1146	0.0474	0.0016
1	rs4661712	16493225	1.31	9.97655264738691e-06	1.39	2.7060743953822e-05	0.519448703318403	0.153192312773766	0.0048	0.0056	0.0857	0.0153	0.0477	0.023	0.0188	0.0272	0.0019	0.0332	0.037	0.1481	0.0023	0.0503	0.0921	0.0254	0.0177	0.0051	0.0022	0.0228	0.0243	0.1119	0.0284	0.1146	0.0478	0.0015
1	rs4233539	16495953	1.32	6.11591800577665e-06	1.41	1.10317170702955e-05	0.479993349341825	0.161658093231535	0.0047	0.0056	0.0858	0.015	0.0477	0.0232	0.0186	0.0274	0.0018	0.0332	0.0371	0.1483	0.0023	0.0503	0.0923	0.025	0.0177	0.0051	0.0021	0.0227	0.0244	0.1118	0.0282	0.115	0.048	0.0015
1	rs115791708	16497290	1.33	3.70416018159246e-06	1.41	1.10317170702955e-05	0.45949848466325	0.17695490567372	0.0046	0.0055	0.0858	0.0149	0.0476	0.0231	0.0184	0.0275	0.0019	0.0331	0.0372	0.1483	0.0022	0.0501	0.0927	0.0248	0.0177	0.005	0.0021	0.0228	0.0244	0.1119	0.0281	0.1152	0.0484	0.0015
1	rs1497406	16505320	1.35	1.31023006291806e-06	1.42	6.92811631678739e-06	0.412161741708619	0.228423737141454	0.0042	0.0053	0.0857	0.0143	0.0473	0.0229	0.0174	0.0282	0.0019	0.033	0.038	0.1483	0.0021	0.0495	0.0942	0.024	0.0177	0.0045	0.0019	0.0229	0.0244	0.1122	0.0276	0.116	0.0499	0.0013
1	rs4661718	16505908	1.35	1.31023006291806e-06	1.42	6.92811631678739e-06	0.385811731959435	0.238651173414679	0.0042	0.0053	0.0859	0.0142	0.0472	0.0229	0.0174	0.0281	0.0019	0.033	0.038	0.1484	0.0021	0.0495	0.0945	0.024	0.0177	0.0043	0.0019	0.023	0.0244	0.1124	0.0276	0.1158	0.0499	0.0013
1	rs77078559	16510500	1.35	1.31023006291806e-06	1.42	6.92811631678739e-06	0.36539807073304	0.234124505675388	0.0042	0.0053	0.0859	0.0143	0.0471	0.0228	0.0173	0.0281	0.0019	0.033	0.038	0.1484	0.0022	0.0494	0.0946	0.0239	0.0177	0.0043	0.0019	0.023	0.0243	0.1123	0.0275	0.1159	0.0499	0.0013
1	rs4661721	16514369	1.35	1.31023006291806e-06	1.42	6.92811631678739e-06	0.326431144657341	0.250819328992232	0.0042	0.0053	0.0861	0.0141	0.047	0.0228	0.017	0.0283	0.002	0.033	0.0381	0.1485	0.0021	0.0492	0.0951	0.0235	0.0175	0.0041	0.0017	0.023	0.0243	0.1121	0.0276	0.1166	0.0499	0.0015
1	rs6656611	16515805	1.36	7.65172141414565e-07	1.42	6.92811631678739e-06	0.336541247139224	0.269367963346765	0.0042	0.0052	0.0863	0.014	0.0469	0.0228	0.0167	0.0284	0.002	0.0328	0.0384	0.1485	0.0021	0.0485	0.0956	0.0232	0.0173	0.0041	0.0016	0.023	0.0246	0.1117	0.0275	0.1176	0.05	0.0016
1	rs114647087	16521721	1.36	7.65172141414565e-07	1.42	6.92811631678739e-06	0.327858310116546	0.269598107849824	0.0041	0.0052	0.0866	0.014	0.0469	0.0227	0.0166	0.0284	0.002	0.0326	0.0384	0.1484	0.0021	0.0485	0.0957	0.023	0.0174	0.0041	0.0017	0.023	0.0245	0.1117	0.0276	0.1179	0.05	0.0016
1	rs221035	16526529	1.36	7.65172141414565e-07	1.42	6.92811631678739e-06	0.327093352662406	0.269022860928365	0.0041	0.0052	0.0866	0.014	0.0469	0.0227	0.0166	0.0284	0.002	0.0326	0.0384	0.1484	0.0021	0.0486	0.0957	0.023	0.0174	0.0041	0.0017	0.023	0.0245	0.1117	0.0276	0.1179	0.05	0.0016
1	rs41269185	16532498	1.36	7.65172141414565e-07	1.42	6.92811631678739e-06	0.339132807532145	0.275255600239496	0.0041	0.0052	0.0867	0.014	0.0469	0.0228	0.0166	0.0284	0.002	0.0326	0.0384	0.1484	0.0021	0.0486	0.0955	0.0229	0.0174	0.0041	0.0017	0.023	0.0245	0.1117	0.0276	0.1179	0.05	0.0016
1	rs221057	16534255	1.36	7.65172141414565e-07	1.42	6.92811631678739e-06	0.344346873448301	0.277110782499548	0.0041	0.0052	0.0867	0.014	0.0469	0.0228	0.0166	0.0284	0.002	0.0326	0.0384	0.1485	0.002	0.0486	0.0955	0.0229	0.0174	0.0041	0.0017	0.023	0.0245	0.1117	0.0277	0.118	0.05	0.0016
1	rs221058	16534646	1.36	7.65172141414565e-07	1.42	6.92811631678739e-06	0.355377134988411	0.299191496639808	0.004	0.0052	0.0868	0.014	0.047	0.0228	0.0164	0.0285	0.002	0.0327	0.0385	0.1485	0.002	0.0484	0.0956	0.0229	0.0173	0.004	0.0015	0.023	0.0245	0.1119	0.0277	0.118	0.0501	0.0016
1	rs221063	16537289	1.36	7.65172141414565e-07	1.43	4.30316401706625e-06	0.354473236894061	0.299429142349	0.004	0.0052	0.0867	0.014	0.0469	0.0227	0.0164	0.0285	0.002	0.0327	0.0385	0.1486	0.0021	0.0484	0.0956	0.0228	0.0172	0.0041	0.0015	0.0231	0.0246	0.112	0.0277	0.1181	0.0501	0.0016
1	rs11260703	16538272	1.36	7.65172141414565e-07	1.43	4.30316401706625e-06	0.357455257692426	0.298241482058562	0.004	0.0052	0.0867	0.014	0.0469	0.0227	0.0164	0.0285	0.002	0.0327	0.0385	0.1486	0.0021	0.0484	0.0957	0.0227	0.0172	0.0041	0.0015	0.0231	0.0246	0.112	0.0276	0.1181	0.05	0.0016
1	rs2273312	16542937	1.36	7.65172141414565e-07	1.43	4.30316401706625e-06	0.377534598295856	0.295752031934044	0.004	0.0052	0.0868	0.014	0.0469	0.0227	0.0162	0.0285	0.002	0.0327	0.0385	0.1486	0.0021	0.0483	0.0959	0.0226	0.0172	0.0042	0.0015	0.0231	0.0247	0.112	0.0274	0.1182	0.0498	0.0016
1	rs116322384	16550398	1.36	7.65172141414565e-07	1.43	4.30316401706625e-06	0.376547468766047	0.29931031239706	0.0038	0.0052	0.0868	0.0139	0.047	0.0227	0.0161	0.0284	0.002	0.0326	0.0383	0.1485	0.0021	0.0482	0.0967	0.0225	0.0171	0.0042	0.0015	0.023	0.0247	0.112	0.0274	0.1184	0.0497	0.0016
1	rs6700888	16558838	1.36	7.65172141414565e-07	1.43	4.30316401706625e-06	0.374741146844121	0.289262050115139	0.0037	0.0052	0.0868	0.014	0.0471	0.0226	0.0161	0.0283	0.002	0.0326	0.0383	0.1485	0.0021	0.0482	0.097	0.0224	0.0171	0.0043	0.0015	0.023	0.0247	0.112	0.0274	0.1185	0.0497	0.0016
1	rs116323786	16559719	1.37	4.41449828179815e-07	1.43	4.30316401706625e-06	0.376492666785523	0.293150806912992	0.0037	0.0052	0.0868	0.0139	0.0471	0.0226	0.0161	0.0284	0.002	0.0326	0.0383	0.1485	0.0021	0.0482	0.097	0.0224	0.0171	0.0043	0.0015	0.023	0.0247	0.112	0.0274	0.1185	0.0497	0.0016
1	rs75754810	16572508	1.37	4.41449828179815e-07	1.43	4.30316401706625e-06	0.384093659350723	0.308861233876846	0.0037	0.0052	0.0869	0.0139	0.0471	0.0225	0.0161	0.0285	0.002	0.0325	0.0383	0.1484	0.0021	0.0482	0.0969	0.0223	0.0171	0.0043	0.0015	0.0231	0.0247	0.112	0.0274	0.1189	0.0496	0.0016
1	rs35196193	16577794	1.37	4.41449828179815e-07	1.43	4.30316401706625e-06	0.386644451694905	0.307183351358197	0.0037	0.0052	0.087	0.0138	0.0471	0.0225	0.016	0.0285	0.002	0.0325	0.0383	0.1484	0.0021	0.0483	0.0969	0.0222	0.017	0.0043	0.0015	0.0231	0.0247	0.112	0.0274	0.119	0.0495	0.0016
1	rs12069239	16577908	1.37	4.41449828179815e-07	1.43	4.30316401706625e-06	0.381055032266783	0.30240449305306	0.0037	0.0053	0.087	0.0138	0.047	0.0225	0.016	0.0285	0.0021	0.0325	0.0383	0.1484	0.0021	0.0482	0.097	0.0222	0.017	0.0043	0.0015	0.0231	0.0247	0.112	0.0274	0.1191	0.0494	0.0016
1	rs1008529	16582686	1.37	4.41449828179815e-07	1.43	4.30316401706625e-06	0.37984301068003	0.3044327667443	0.0037	0.0053	0.087	0.0138	0.047	0.0225	0.0161	0.0285	0.002	0.0325	0.0383	0.1484	0.0021	0.0482	0.0969	0.0222	0.017	0.0043	0.0015	0.0231	0.0248	0.1119	0.0274	0.1191	0.0494	0.0016
1	rs78593986	16609818	1.37	4.41449828179815e-07	1.43	4.30316401706625e-06	0.383595591874654	0.29812279422906	0.0037	0.0053	0.087	0.0138	0.0471	0.0226	0.0161	0.0285	0.0021	0.0325	0.0383	0.1484	0.0021	0.0482	0.097	0.0222	0.017	0.0043	0.0015	0.0231	0.0248	0.112	0.0274	0.1191	0.0493	0.0016
1	rs1007150	16621183	1.37	4.41449828179815e-07	1.43	4.30316401706625e-06	0.38348495470599	0.297173804336051	0.0037	0.0053	0.087	0.0138	0.0471	0.0226	0.0161	0.0285	0.0021	0.0325	0.0383	0.1484	0.0021	0.0482	0.097	0.0222	0.017	0.0043	0.0015	0.0231	0.0248	0.112	0.0274	0.1191	0.0493	0.0016
1	rs78126223	16623799	1.37	4.41449828179815e-07	1.43	4.30316401706625e-06	0.38365091652659	0.298953907724961	0.0037	0.0053	0.087	0.0138	0.0471	0.0226	0.0161	0.0285	0.0021	0.0325	0.0383	0.1484	0.0021	0.0482	0.097	0.0222	0.017	0.0043	0.0015	0.0231	0.0248	0.112	0.0274	0.1191	0.0493	0.0016
1	rs111492601	16628244	1.37	4.41449828179815e-07	1.43	4.30316401706625e-06	0.383927600458112	0.302285309496075	0.0037	0.0053	0.087	0.0138	0.0471	0.0226	0.0161	0.0285	0.0021	0.0324	0.0383	0.1484	0.0021	0.0482	0.097	0.0222	0.017	0.0043	0.0015	0.0231	0.0248	0.112	0.0274	0.1191	0.0493	0.0016
1	rs2273311	16641899	1.37	4.41449828179815e-07	1.43	4.30316401706625e-06	0.391156833812086	0.31186421620162	0.0037	0.0053	0.087	0.0139	0.0471	0.0226	0.016	0.0287	0.002	0.0324	0.0383	0.1484	0.0021	0.0482	0.097	0.0222	0.0171	0.0043	0.0015	0.0231	0.0248	0.112	0.0274	0.119	0.0493	0.0016
1	rs12131407	16656518	1.37	4.41449828179815e-07	1.44	2.64333632247151e-06	0.393114814101647	0.358913981861686	0.0036	0.0053	0.087	0.0138	0.0473	0.0226	0.016	0.0287	0.0018	0.0324	0.0384	0.1485	0.0019	0.0482	0.097	0.0222	0.017	0.0041	0.0015	0.0231	0.0248	0.1121	0.0274	0.119	0.0495	0.0014
1	rs116431727	16675648	1.37	4.41449828179815e-07	1.36	9.57530650363478e-05	0.396651606668855	0.39795715482343	0.0036	0.0053	0.087	0.0138	0.0475	0.0226	0.016	0.0287	0.0017	0.0324	0.0385	0.1485	0.0018	0.0482	0.097	0.0222	0.017	0.004	0.0015	0.0231	0.0248	0.1122	0.0274	0.1191	0.0496	0.0013
1	rs9629265	16686794	1.37	4.41449828179815e-07	1.36	9.57530650363478e-05	0.421680335845063	0.496107567559086	0.0035	0.0053	0.087	0.0138	0.0479	0.0227	0.016	0.0288	0.0014	0.0324	0.0387	0.1485	0.0016	0.0482	0.097	0.0222	0.017	0.0037	0.0014	0.0231	0.0248	0.1123	0.0274	0.1191	0.0498	0.0011
1	rs6603859	16706075	1.37	4.41449828179815e-07	1.36	9.57530650363478e-05	0.427268221900348	0.50103743150804	0.0035	0.0053	0.0871	0.0138	0.0479	0.0227	0.0159	0.0288	0.0014	0.0323	0.0387	0.1485	0.0015	0.0482	0.0971	0.0222	0.017	0.0036	0.0014	0.0231	0.0248	0.1124	0.0273	0.1192	0.0499	0.001
1	Affx-5709386	16723268	1.37	4.41449828179815e-07	1.36	9.57530650363478e-05	0.432011401816421	0.506392089881121	0.0035	0.0054	0.0871	0.0138	0.0478	0.0227	0.0159	0.0288	0.0014	0.0323	0.0387	0.1484	0.0015	0.0482	0.0971	0.0221	0.017	0.0036	0.0014	0.0231	0.0249	0.1123	0.0272	0.1193	0.0499	0.0011
1	rs41269193	16730308	1.38	2.51597531982865e-07	1.36	9.57530650363478e-05	0.430486070899598	0.507629830565208	0.0035	0.0054	0.0871	0.0138	0.0477	0.0226	0.0159	0.0289	0.0015	0.0324	0.0387	0.1483	0.0016	0.048	0.0972	0.022	0.0171	0.0037	0.0015	0.0231	0.025	0.1122	0.0271	0.1195	0.0498	0.0011
1	rs525409	16731510	1.38	2.51597531982865e-07	1.36	9.57530650363478e-05	0.42937309671799	0.519218779517228	0.0035	0.0055	0.0872	0.0138	0.0476	0.0226	0.0158	0.0289	0.0015	0.0324	0.0387	0.1481	0.0016	0.0479	0.0973	0.022	0.0171	0.0037	0.0015	0.0232	0.025	0.1122	0.027	0.1195	0.0498	0.0011
1	rs681104	16734627	1.38	2.51597531982865e-07	1.36	9.57530650363478e-05	0.406787571276156	0.572586137543099	0.0036	0.0055	0.0871	0.0139	0.0476	0.0223	0.0157	0.029	0.0016	0.0327	0.0389	0.1473	0.0017	0.0475	0.0978	0.0217	0.0169	0.0038	0.0017	0.0231	0.0253	0.1121	0.0269	0.1197	0.0498	0.0012
1	rs4661746	16736132	1.39	1.41653353588932e-07	1.36	9.57530650363478e-05	0.399865311583477	0.551562414329416	0.0036	0.0056	0.0873	0.0141	0.0475	0.0222	0.0157	0.029	0.0016	0.0329	0.0384	0.1471	0.0017	0.0474	0.0979	0.0216	0.017	0.0039	0.0017	0.0231	0.0254	0.1121	0.0268	0.12	0.0498	0.0012
1	rs146290198	16736138	1.39	1.41653353588932e-07	1.35	0.000142762233318741	0.399300559839209	0.557187455664751	0.0036	0.0056	0.0873	0.0141	0.0475	0.0222	0.0157	0.029	0.0016	0.0329	0.0384	0.1471	0.0017	0.0474	0.0979	0.0216	0.017	0.0039	0.0017	0.0231	0.0254	0.1121	0.0268	0.12	0.0499	0.0012
1	rs41269195	16736272	1.39	1.41653353588932e-07	1.35	0.000142762233318741	0.404284142928538	0.56127434112954	0.0036	0.0056	0.0873	0.0141	0.0476	0.0222	0.0157	0.029	0.0017	0.0329	0.0384	0.1471	0.0017	0.0474	0.0978	0.0216	0.0169	0.0039	0.0017	0.0231	0.0255	0.1121	0.0268	0.1199	0.0499	0.0012
1	rs2902589	16739696	1.39	1.41653353588932e-07	1.35	0.000142762233318741	0.424877256671026	0.561133292492757	0.0036	0.0056	0.0871	0.0142	0.0476	0.0221	0.0155	0.0292	0.0017	0.0332	0.0382	0.1469	0.0017	0.0472	0.0979	0.0214	0.017	0.0041	0.0018	0.0231	0.0256	0.112	0.0267	0.12	0.05	0.0012
1	rs11260752	16742820	1.39	1.41653353588932e-07	1.35	0.000142762233318741	0.439263572925608	0.621835918649376	0.0035	0.0056	0.087	0.0141	0.0476	0.0221	0.0155	0.0292	0.0017	0.0332	0.0382	0.1468	0.0018	0.0471	0.098	0.0214	0.0169	0.0041	0.0018	0.0231	0.0256	0.1121	0.0267	0.1199	0.05	0.0013
1	rs74407262	16745667	1.39	1.41653353588932e-07	1.35	0.000142762233318741	0.458167817375485	0.670108589920195	0.0035	0.0056	0.087	0.0141	0.0477	0.022	0.0154	0.0292	0.0017	0.0334	0.0382	0.1469	0.0018	0.047	0.0981	0.0213	0.0169	0.0041	0.0018	0.0231	0.0255	0.1122	0.0266	0.1199	0.05	0.0013
1	rs114456729	16748432	1.4	7.87836026142256e-08	1.35	0.000142762233318741	0.475551786842356	0.757519122858401	0.0035	0.0056	0.0869	0.0141	0.0477	0.0219	0.0153	0.0291	0.0017	0.0335	0.0382	0.1469	0.0018	0.0469	0.0982	0.0213	0.0169	0.0041	0.0018	0.0231	0.0255	0.1122	0.0266	0.1199	0.05	0.0013
1	rs72638043	16766769	1.41	4.32839314774858e-08	1.35	0.000142762233318741	0.543336966715515	0.870936793110042	0.0036	0.0057	0.0858	0.0141	0.0474	0.0211	0.015	0.0295	0.0019	0.034	0.038	0.1472	0.0018	0.0464	0.0991	0.0209	0.0169	0.0043	0.002	0.0228	0.0254	0.1125	0.0263	0.1202	0.0505	0.0014
1	rs12064256	16769949	1.41	4.32839314774858e-08	1.34	0.000210552716629822	0.53055044881612	0.774490119528278	0.0036	0.0057	0.0858	0.0141	0.0472	0.0211	0.015	0.0295	0.002	0.034	0.038	0.1472	0.0018	0.0463	0.0992	0.0209	0.0169	0.0043	0.0021	0.0228	0.0254	0.1126	0.0263	0.12	0.0505	0.0016
1	rs61769455	16775582	1.41	4.32839314774858e-08	1.34	0.000210552716629822	0.510558714525892	0.7801143813766	0.0036	0.0057	0.0857	0.0141	0.0474	0.0211	0.0149	0.0295	0.002	0.0341	0.038	0.1472	0.0018	0.0463	0.0992	0.0209	0.0169	0.0043	0.0021	0.0228	0.0254	0.1126	0.0263	0.1197	0.0506	0.0016
1	rs279779	16776804	1.41	4.32839314774858e-08	1.34	0.000210552716629822	0.502310796698637	0.77616128270556	0.0036	0.0057	0.0857	0.0141	0.0474	0.0211	0.0149	0.0295	0.002	0.0341	0.038	0.1472	0.0018	0.0463	0.0992	0.0209	0.0169	0.0043	0.0021	0.0228	0.0254	0.1126	0.0263	0.1197	0.0506	0.0016
1	rs77359213	16781879	1.41	4.32839314774858e-08	1.34	0.000210552716629822	0.504968467479151	0.794747577475937	0.0037	0.0057	0.0857	0.0141	0.0474	0.0211	0.0149	0.0296	0.002	0.0341	0.038	0.1472	0.0018	0.0463	0.0993	0.0209	0.0169	0.0043	0.0021	0.0228	0.0254	0.1126	0.0263	0.1197	0.0506	0.0016
1	rs1746722	16786636	NA	NA	NA	NA	0.503385709965711	0.769481294644958	0.0037	0.0057	0.0857	0.0141	0.0474	0.0211	0.0149	0.0296	0.002	0.0341	0.038	0.1472	0.0018	0.0463	0.0994	0.0209	0.0169	0.0043	0.0021	0.0228	0.0254	0.1126	0.0263	0.1197	0.0507	0.0016
1	rs157129	16793220	NA	NA	NA	NA	0.512024657593756	0.822031705462646	0.0037	0.0057	0.0856	0.0141	0.0474	0.021	0.0148	0.0296	0.002	0.0341	0.038	0.1471	0.0018	0.0463	0.0994	0.0209	0.0169	0.0043	0.0021	0.0228	0.0254	0.1126	0.0263	0.1197	0.0507	0.0016
1	rs188525357	16807025	NA	NA	NA	NA	0.895419165524825	1.29943595797401	0.0037	0.0057	0.0848	0.0142	0.0473	0.0212	0.015	0.0296	0.002	0.0341	0.038	0.1467	0.0018	0.0463	0.0993	0.0209	0.0169	0.0042	0.0019	0.0227	0.0252	0.1127	0.0265	0.1198	0.051	0.0015
1	rs156866	16828019	NA	NA	NA	NA	0.791855468606153	2.42053149235219	0.0037	0.0056	0.0826	0.0147	0.0472	0.022	0.0156	0.0295	0.0018	0.034	0.0381	0.1452	0.0018	0.0464	0.1	0.0213	0.0176	0.0038	0.0015	0.0219	0.0247	0.113	0.0273	0.1201	0.0521	0.0015
1	rs277453	16828657	NA	NA	NA	NA	0.779372742540378	2.43689120980597	0.0037	0.0056	0.0827	0.0147	0.0472	0.0221	0.0156	0.0294	0.0018	0.034	0.0381	0.1452	0.0018	0.0464	0.1001	0.0213	0.0176	0.0038	0.0015	0.0219	0.0247	0.113	0.0273	0.1201	0.0521	0.0015
1	rs9439632	16830833	NA	NA	NA	NA	0.737685740253438	2.37208369550798	0.0037	0.0056	0.0827	0.0147	0.0472	0.0221	0.0157	0.0293	0.0018	0.0338	0.0381	0.1453	0.0018	0.0464	0.1001	0.0213	0.0176	0.0038	0.0015	0.0219	0.0247	0.1131	0.0274	0.1201	0.0521	0.0015
1	rs61769466	16832224	NA	NA	NA	NA	0.744942517914599	2.4045524587767	0.0037	0.0056	0.0826	0.0147	0.0472	0.0221	0.0157	0.0293	0.0018	0.0338	0.0381	0.1453	0.0018	0.0464	0.1001	0.0213	0.0176	0.0038	0.0015	0.0219	0.0247	0.1131	0.0274	0.1201	0.0521	0.0015
1	rs113723037	16848016	NA	NA	NA	NA	0.800277086429663	2.4858658356335	0.0038	0.0055	0.0826	0.0147	0.0471	0.0221	0.0157	0.0292	0.0018	0.0337	0.0381	0.1451	0.0018	0.0464	0.1002	0.0214	0.0177	0.0038	0.0015	0.0216	0.0248	0.1131	0.0275	0.1202	0.0522	0.0015
1	rs156915	16849660	NA	NA	NA	NA	0.789911517237222	2.443144528431	0.0038	0.0055	0.0826	0.0147	0.047	0.0221	0.0157	0.0292	0.0018	0.0337	0.0381	0.145	0.0018	0.0464	0.1002	0.0214	0.0177	0.0038	0.0015	0.0216	0.0248	0.1131	0.0275	0.1202	0.0522	0.0015
1	rs2985125	17004186	NA	NA	NA	NA	0.38309785204637	0.57684215688272	0.0045	0.0064	0.0782	0.0177	0.0472	0.0255	0.0199	0.0254	0.0028	0.0328	0.0387	0.1338	0.0026	0.0458	0.1043	0.0226	0.0209	0.0032	0.0024	0.0175	0.0218	0.1063	0.0303	0.1233	0.056	0.003
1	rs114775138	17045271	NA	NA	NA	NA	0.423597047646922	0.517973955438827	0.0045	0.0064	0.0783	0.0179	0.0469	0.0258	0.0202	0.0251	0.0028	0.0327	0.0385	0.1327	0.0027	0.0459	0.1047	0.0227	0.0212	0.0032	0.0025	0.0173	0.0215	0.1061	0.0304	0.1239	0.056	0.0031
1	rs139568199	17186742	NA	NA	NA	NA	0.413596981914097	0.573862141309478	0.0045	0.0065	0.0784	0.0182	0.0464	0.0261	0.0204	0.0247	0.0029	0.0324	0.0384	0.1315	0.0027	0.0458	0.1053	0.0227	0.0215	0.0031	0.0025	0.0171	0.0213	0.1065	0.0305	0.1246	0.056	0.0031
1	rs112720530	17211616	NA	NA	NA	NA	0.342465060668092	0.406884820740752	0.0045	0.0066	0.0784	0.0182	0.0463	0.0261	0.0205	0.0246	0.0029	0.0324	0.0384	0.1312	0.0027	0.0458	0.1056	0.0227	0.0216	0.0031	0.0025	0.017	0.0212	0.1066	0.0305	0.1246	0.056	0.0032
1	rs112183662	17211757	NA	NA	NA	NA	0.340172321655829	0.404032420911187	0.0045	0.0066	0.0784	0.0182	0.0463	0.0261	0.0205	0.0246	0.0029	0.0324	0.0384	0.1312	0.0027	0.0458	0.1056	0.0227	0.0216	0.0031	0.0025	0.017	0.0212	0.1066	0.0305	0.1246	0.056	0.0032
1	rs9325650	17214180	NA	NA	NA	NA	0.296682471335439	0.308021951719163	0.0044	0.0066	0.0785	0.0182	0.0463	0.0261	0.0205	0.0246	0.0029	0.0324	0.0383	0.1312	0.0027	0.0459	0.1057	0.0227	0.0217	0.0031	0.0025	0.017	0.0212	0.1066	0.0306	0.1247	0.0559	0.0031
1	rs115736587	17227627	NA	NA	NA	NA	0.27690804543134	0.234344671015195	0.0044	0.0066	0.0787	0.0182	0.0462	0.0262	0.0206	0.0246	0.0029	0.0324	0.0382	0.1311	0.0026	0.0456	0.106	0.0228	0.0217	0.0031	0.0025	0.0169	0.0211	0.1068	0.0306	0.1247	0.0558	0.0031
1	rs76648159	17240192	NA	NA	NA	NA	0.283481403389576	0.257485285814988	0.0044	0.0067	0.0787	0.0182	0.046	0.0262	0.0206	0.0245	0.0029	0.0324	0.0382	0.1311	0.0026	0.0454	0.1061	0.0228	0.0217	0.0031	0.0025	0.0169	0.0211	0.1069	0.0306	0.1247	0.056	0.0031
1	rs6586560	17244933	NA	NA	NA	NA	0.267615648337331	0.224069653087461	0.0044	0.0067	0.0788	0.0182	0.046	0.0262	0.0207	0.0245	0.0029	0.0324	0.0382	0.1311	0.0026	0.0454	0.1061	0.0228	0.0217	0.0031	0.0025	0.0169	0.021	0.1069	0.0306	0.1248	0.056	0.0031
1	rs7530021	17246171	NA	NA	NA	NA	0.268991697489927	0.223744197961251	0.0044	0.0067	0.0788	0.0182	0.046	0.0262	0.0207	0.0245	0.0029	0.0324	0.0382	0.1311	0.0026	0.0454	0.1061	0.0228	0.0217	0.0031	0.0025	0.0169	0.021	0.1069	0.0306	0.1247	0.056	0.0031
1	rs115879516	17248189	NA	NA	NA	NA	0.263919404675335	0.222335677756069	0.0044	0.0067	0.0788	0.0182	0.046	0.0262	0.0207	0.0245	0.0029	0.0324	0.0382	0.1311	0.0026	0.0454	0.1062	0.0228	0.0217	0.0031	0.0025	0.0169	0.021	0.1069	0.0306	0.1247	0.056	0.0031
1	rs11587728	17249487	1.31	9.97655264738691e-06	1.34	0.000210552716629822	0.260521820523877	0.210109919967117	0.0044	0.0067	0.0788	0.0182	0.046	0.0262	0.0207	0.0245	0.0029	0.0324	0.0382	0.1311	0.0026	0.0454	0.1062	0.0228	0.0217	0.0031	0.0025	0.0169	0.021	0.1069	0.0306	0.1247	0.056	0.0031
1	rs59842660	17249542	1.31	9.97655264738691e-06	1.34	0.000210552716629822	0.260521820523877	0.210960407392729	0.0044	0.0067	0.0788	0.0182	0.046	0.0262	0.0207	0.0245	0.0029	0.0324	0.0382	0.1311	0.0026	0.0454	0.1062	0.0228	0.0217	0.0031	0.0025	0.0169	0.021	0.1069	0.0306	0.1247	0.056	0.0031
1	rs61461842	17249546	1.31	9.97655264738691e-06	1.34	0.000210552716629822	0.258539709041249	0.211918564804875	0.0044	0.0067	0.0788	0.0182	0.0461	0.0262	0.0207	0.0245	0.0029	0.0324	0.0382	0.1311	0.0026	0.0454	0.1062	0.0228	0.0217	0.0031	0.0025	0.0169	0.021	0.1069	0.0306	0.1247	0.056	0.0031
1	rs78293422	17252462	1.31	9.97655264738691e-06	1.34	0.000210552716629822	0.258359925745596	0.206402475603754	0.0044	0.0067	0.0789	0.0182	0.0461	0.0262	0.0207	0.0244	0.0029	0.0325	0.0382	0.1312	0.0026	0.0454	0.1064	0.0228	0.0217	0.0031	0.0025	0.0169	0.021	0.1068	0.0306	0.1247	0.056	0.0031
1	rs143501240	17257840	1.31	9.97655264738691e-06	1.34	0.000210552716629822	0.256342058888956	0.244097403400763	0.0044	0.0066	0.0789	0.0182	0.046	0.0262	0.0207	0.0244	0.0029	0.0325	0.0382	0.1312	0.0026	0.0454	0.1065	0.0228	0.0217	0.003	0.0024	0.0168	0.021	0.1069	0.0306	0.1247	0.0559	0.003
1	rs114418071	17259049	1.31	9.97655264738691e-06	1.34	0.000210552716629822	0.258449808877884	0.249357999179389	0.0044	0.0066	0.0789	0.0182	0.046	0.0263	0.0207	0.0244	0.0029	0.0324	0.0382	0.1312	0.0026	0.0454	0.1065	0.0229	0.0217	0.003	0.0024	0.0168	0.021	0.1069	0.0306	0.1247	0.0559	0.003
1	rs114323849	17265416	1.31	9.97655264738691e-06	1.34	0.000210552716629822	0.255626673989937	0.261579556420856	0.0043	0.0066	0.0789	0.0182	0.046	0.0263	0.0207	0.0243	0.0028	0.0325	0.0382	0.1312	0.0026	0.0454	0.1065	0.0229	0.0217	0.003	0.0024	0.0168	0.0209	0.107	0.0306	0.1248	0.0558	0.003
1	rs77948820	17268833	1.31	9.97655264738691e-06	1.34	0.000210552716629822	0.267478253528714	0.263063003381915	0.0043	0.0066	0.0789	0.0182	0.046	0.0264	0.0208	0.0242	0.0028	0.0325	0.0382	0.1313	0.0025	0.0455	0.1066	0.0229	0.0217	0.003	0.0024	0.0168	0.0209	0.107	0.0306	0.1248	0.0558	0.0029
1	rs41272737	17281235	NA	NA	NA	NA	0.242806196004167	0.274676643839092	0.0043	0.0066	0.079	0.0183	0.0459	0.0264	0.0209	0.0241	0.0028	0.0325	0.0382	0.1314	0.0025	0.0455	0.1067	0.023	0.0218	0.0029	0.0023	0.0168	0.0209	0.1071	0.0307	0.1249	0.0555	0.0028
1	rs76912522	17284730	1.3	1.60789240425314e-05	1.34	0.000210552716629822	0.233141678939822	0.260667970731158	0.0043	0.0066	0.079	0.0183	0.0459	0.0265	0.0209	0.0241	0.0027	0.0325	0.0381	0.1314	0.0025	0.0455	0.1067	0.023	0.0218	0.0028	0.0023	0.0168	0.0208	0.1072	0.0307	0.1249	0.0555	0.0028
1	Affx-5859873	17288053	NA	NA	NA	NA	0.187894998181167	0.263177223189051	0.0043	0.0065	0.0792	0.0183	0.0458	0.0266	0.0211	0.0238	0.0026	0.0326	0.0381	0.1317	0.0024	0.0456	0.1069	0.0231	0.0219	0.0027	0.0022	0.0168	0.0207	0.1074	0.0309	0.125	0.055	0.0026
1	rs6691985	17289911	1.3	1.60789240425314e-05	1.34	0.000210552716629822	0.141725503503013	0.245996054576213	0.0043	0.0064	0.0794	0.0184	0.0457	0.0267	0.0212	0.0235	0.0025	0.0327	0.038	0.132	0.0024	0.0457	0.107	0.0233	0.022	0.0025	0.0021	0.0169	0.0206	0.1076	0.031	0.1251	0.0545	0.0025
1	rs78888579	17292223	1.29	2.5603693731849e-05	1.34	0.000210552716629822	0.140866276566377	0.233244511818629	0.0043	0.0064	0.0794	0.0184	0.0456	0.0267	0.0213	0.0234	0.0025	0.0327	0.038	0.132	0.0024	0.0457	0.107	0.0234	0.022	0.0025	0.0021	0.0169	0.0206	0.1077	0.0311	0.1251	0.0545	0.0025
1	rs35991555	17293944	1.29	2.5603693731849e-05	1.34	0.000210552716629822	0.137836531967605	0.234014448019754	0.0043	0.0064	0.0794	0.0185	0.0456	0.0267	0.0213	0.0234	0.0025	0.0327	0.0381	0.1321	0.0024	0.0456	0.1069	0.0235	0.0221	0.0024	0.002	0.0168	0.0205	0.1077	0.0311	0.125	0.0545	0.0025
1	rs56278097	17295764	1.29	2.5603693731849e-05	1.34	0.000210552716629822	0.134506090984888	0.217160279196102	0.0043	0.0064	0.0794	0.0185	0.0456	0.0267	0.0213	0.0234	0.0025	0.0328	0.0381	0.1321	0.0023	0.0456	0.1069	0.0235	0.0221	0.0024	0.002	0.0168	0.0205	0.1077	0.0312	0.125	0.0544	0.0024
1	rs9435656	17297289	1.29	2.5603693731849e-05	1.34	0.000210552716629822	0.132292577032017	0.208094585573697	0.0043	0.0064	0.0794	0.0185	0.0456	0.0267	0.0214	0.0233	0.0025	0.0328	0.0381	0.1321	0.0023	0.0456	0.1068	0.0236	0.0221	0.0024	0.002	0.0168	0.0205	0.1078	0.0312	0.1249	0.0545	0.0025
1	rs761423	17301672	1.29	2.5603693731849e-05	1.34	0.000210552716629822	0.138810574046185	0.182396111102832	0.0043	0.0065	0.0791	0.0186	0.0455	0.0269	0.0213	0.0235	0.0025	0.0328	0.0381	0.1322	0.0024	0.0454	0.1065	0.0237	0.0222	0.0024	0.002	0.0167	0.0202	0.1083	0.0316	0.1245	0.0544	0.0025
1	rs761422	17301780	1.29	2.5603693731849e-05	1.34	0.000210552716629822	0.140993372359091	0.179366206051201	0.0043	0.0065	0.0791	0.0186	0.0455	0.027	0.0213	0.0234	0.0025	0.0328	0.0381	0.1322	0.0024	0.0454	0.1066	0.0237	0.0222	0.0024	0.002	0.0167	0.0202	0.1083	0.0317	0.1245	0.0544	0.0025
1	rs9435731	17306029	1.28	4.02837495154452e-05	1.34	0.000210552716629822	0.151848013209833	0.179366206051201	0.0042	0.0065	0.0786	0.0186	0.0453	0.027	0.0214	0.0232	0.0024	0.0326	0.0381	0.1326	0.0025	0.0454	0.1071	0.0241	0.0223	0.0023	0.0021	0.0166	0.0199	0.1084	0.0318	0.1239	0.0546	0.0027
1	rs2284746	17306675	1.28	4.02837495154452e-05	1.34	0.000210552716629822	0.147337727476626	0.177356005814347	0.0042	0.0065	0.0789	0.0186	0.0452	0.027	0.0214	0.0233	0.0024	0.0326	0.0381	0.1326	0.0025	0.0453	0.107	0.0242	0.0223	0.0023	0.0021	0.0166	0.0199	0.1084	0.0318	0.1239	0.0545	0.0027
1	rs111384013	17306699	1.28	4.02837495154452e-05	1.34	0.000210552716629822	0.161179589482512	0.165853107349619	0.0042	0.0065	0.0789	0.0186	0.0451	0.027	0.0214	0.0233	0.0024	0.0325	0.0381	0.1326	0.0025	0.0452	0.107	0.0242	0.0223	0.0023	0.0022	0.0166	0.0199	0.1084	0.0318	0.1239	0.0545	0.0028
1	rs9435732	17308158	1.28	4.02837495154452e-05	1.34	0.000210552716629822	0.163563746387746	0.17127355698756	0.0042	0.0065	0.079	0.0186	0.0451	0.027	0.0214	0.0232	0.0024	0.0325	0.0381	0.1326	0.0025	0.0452	0.107	0.0242	0.0223	0.0023	0.0022	0.0165	0.0198	0.1084	0.0318	0.1239	0.0545	0.0028
1	rs2311528	17309540	1.28	4.02837495154452e-05	1.34	0.000210552716629822	0.191791290818374	0.148737755876929	0.0041	0.0066	0.0788	0.0186	0.045	0.027	0.0215	0.0231	0.0026	0.0326	0.0382	0.1328	0.0025	0.045	0.1069	0.0242	0.0223	0.0023	0.0024	0.0166	0.0196	0.1084	0.0318	0.124	0.0544	0.0028
1	rs113445476	17310844	1.28	4.02837495154452e-05	1.34	0.000210552716629822	0.197276613890778	0.153764363523109	0.0042	0.0065	0.079	0.0186	0.045	0.027	0.0215	0.0231	0.0026	0.0325	0.0382	0.1329	0.0025	0.045	0.1068	0.0243	0.0224	0.0023	0.0023	0.0165	0.0195	0.1084	0.0318	0.1241	0.0544	0.0029
1	rs15786	17312592	1.27	6.26256661333372e-05	1.34	0.000210552716629822	0.207396338124456	0.182294833329687	0.0042	0.0064	0.0794	0.0187	0.045	0.027	0.0216	0.0229	0.0026	0.0325	0.0381	0.133	0.0025	0.0449	0.1067	0.0243	0.0224	0.0021	0.0023	0.0164	0.0194	0.1085	0.0317	0.1243	0.0545	0.0029
1	rs3170740	17312743	1.27	6.26256661333372e-05	1.34	0.000210552716629822	0.207714714882089	0.174355430990166	0.0042	0.0064	0.0795	0.0187	0.045	0.027	0.0216	0.0229	0.0026	0.0325	0.0381	0.133	0.0025	0.0449	0.1066	0.0243	0.0224	0.0021	0.0023	0.0164	0.0193	0.1085	0.0317	0.1243	0.0545	0.0029
1	rs56146840	17313283	1.27	6.26256661333372e-05	1.34	0.000210552716629822	0.208631584171243	0.169492884817012	0.0042	0.0063	0.0795	0.0187	0.0449	0.027	0.0216	0.0229	0.0026	0.0325	0.0381	0.133	0.0025	0.0449	0.1066	0.0243	0.0224	0.0021	0.0023	0.0164	0.0193	0.1086	0.0318	0.1243	0.0545	0.003
1	rs3738815	17314702	1.27	6.26256661333372e-05	1.34	0.000210552716629822	0.204306619514591	0.169591640529067	0.0042	0.0063	0.0797	0.0187	0.0448	0.027	0.0216	0.0228	0.0025	0.0324	0.038	0.1331	0.0024	0.0449	0.1066	0.0243	0.0225	0.0021	0.0022	0.0164	0.0193	0.1088	0.0319	0.1244	0.0544	0.003
1	rs9435662	17314942	1.27	6.26256661333372e-05	1.34	0.000210552716629822	0.200891336804362	0.167423667805137	0.0042	0.0063	0.0797	0.0187	0.0448	0.0269	0.0216	0.0228	0.0025	0.0324	0.038	0.1331	0.0024	0.0449	0.1066	0.0243	0.0225	0.0021	0.0022	0.0164	0.0193	0.1089	0.0319	0.1244	0.0544	0.003
1	rs4920608	17319287	1.27	6.26256661333372e-05	1.34	0.000210552716629822	0.195579424317357	0.159236617507355	0.0042	0.0066	0.0798	0.0188	0.0449	0.027	0.0216	0.0228	0.0025	0.0323	0.0382	0.1331	0.0024	0.0448	0.1065	0.0243	0.0224	0.0021	0.0023	0.0163	0.0193	0.1089	0.0316	0.1243	0.0544	0.003
1	rs116058417	17323316	1.27	6.26256661333372e-05	1.34	0.000210552716629822	0.203007325712966	0.163214604267498	0.0042	0.0066	0.0798	0.0188	0.0449	0.0271	0.0217	0.0227	0.0025	0.0322	0.0384	0.1331	0.0024	0.0448	0.1063	0.0243	0.0225	0.0022	0.0023	0.0163	0.0194	0.1089	0.0316	0.1242	0.0542	0.003
1	rs6684770	17325955	1.27	6.26256661333372e-05	1.34	0.000210552716629822	0.170021851123595	0.15798257461064	0.0042	0.0066	0.08	0.0188	0.0448	0.0272	0.0217	0.0226	0.0025	0.0321	0.0385	0.1337	0.0024	0.0451	0.1065	0.0243	0.0227	0.0022	0.0023	0.0162	0.0195	0.109	0.0317	0.124	0.0528	0.003
1	rs11583923	17326131	1.27	6.26256661333372e-05	1.33	0.000307194243026397	0.169525341088309	0.158850383573588	0.0042	0.0065	0.08	0.0188	0.0448	0.0272	0.0217	0.0226	0.0025	0.0321	0.0385	0.1337	0.0024	0.0451	0.1065	0.0243	0.0227	0.0022	0.0023	0.0162	0.0195	0.109	0.0317	0.124	0.0528	0.003
1	rs56290406	17326540	1.27	6.26256661333372e-05	1.33	0.000307194243026397	0.169383636381767	0.161949537948731	0.0042	0.0065	0.08	0.0188	0.0448	0.0272	0.0217	0.0225	0.0025	0.0321	0.0385	0.1337	0.0024	0.0451	0.1065	0.0243	0.0227	0.0022	0.0023	0.0162	0.0195	0.109	0.0317	0.124	0.0527	0.003
1	rs56367069	17326767	1.27	6.26256661333372e-05	1.33	0.000307194243026397	0.169029676584277	0.160784872734272	0.0042	0.0065	0.08	0.0188	0.0448	0.0272	0.0217	0.0225	0.0025	0.0321	0.0385	0.1337	0.0024	0.0451	0.1065	0.0243	0.0227	0.0022	0.0023	0.0162	0.0194	0.109	0.0317	0.124	0.0527	0.003
1	rs3738814	17331676	1.27	6.26256661333372e-05	1.33	0.000307194243026397	0.163424974084832	0.165657152777155	0.0042	0.0065	0.0801	0.0189	0.0448	0.0273	0.0217	0.0224	0.0025	0.032	0.0385	0.134	0.0025	0.045	0.1065	0.0244	0.0228	0.0023	0.0023	0.0161	0.0191	0.109	0.0317	0.124	0.0527	0.003
1	rs2647168	17340878	1.27	6.26256661333372e-05	1.33	0.000307194243026397	0.149796870964462	0.167522000082148	0.0042	0.0065	0.0807	0.0188	0.0448	0.0275	0.0216	0.0224	0.0023	0.0318	0.0384	0.1344	0.0026	0.0449	0.1069	0.0243	0.0227	0.0023	0.0022	0.016	0.0189	0.1088	0.0318	0.1236	0.053	0.003
1	rs9435672	17342659	1.27	6.26256661333372e-05	1.33	0.000307194243026397	0.140739249316416	0.161075760449301	0.0043	0.0066	0.0808	0.0188	0.0448	0.0274	0.0215	0.0224	0.0023	0.0318	0.0386	0.1345	0.0025	0.045	0.1069	0.0243	0.0227	0.0023	0.0021	0.016	0.0189	0.1088	0.0318	0.1236	0.0529	0.003
1	rs12045097	17345877	1.26	9.62021865932956e-05	1.33	0.000307194243026397	0.126676638868043	0.17695490567372	0.0043	0.0066	0.0808	0.0188	0.0448	0.0274	0.0219	0.0223	0.0022	0.0317	0.0387	0.1345	0.0025	0.0452	0.1068	0.0243	0.0229	0.0023	0.002	0.016	0.0188	0.1087	0.0317	0.1234	0.053	0.0029
1	rs2871775	17345905	1.26	9.62021865932956e-05	1.33	0.000307194243026397	0.119993229764642	0.178963540689277	0.0043	0.0066	0.0807	0.0188	0.0448	0.0274	0.0219	0.0223	0.0022	0.032	0.0388	0.1346	0.0025	0.0453	0.1063	0.0243	0.0229	0.0023	0.002	0.016	0.0188	0.1087	0.0317	0.1233	0.053	0.0029
1	rs2746472	17349830	1.26	9.62021865932956e-05	1.32	0.000443394243597529	0.115265718736677	0.190457601211917	0.0042	0.0066	0.0807	0.0189	0.0448	0.0274	0.022	0.0223	0.0021	0.032	0.0387	0.1345	0.0024	0.0452	0.1064	0.0244	0.0229	0.0023	0.002	0.0161	0.0187	0.1088	0.0317	0.1233	0.0529	0.0029
1	rs33927012	17354297	1.26	9.62021865932956e-05	1.32	0.000443394243597529	0.105119300632397	0.229735260309747	0.0042	0.0065	0.0808	0.019	0.0447	0.0275	0.022	0.0223	0.002	0.032	0.0386	0.1347	0.0023	0.045	0.1065	0.0245	0.023	0.0023	0.002	0.0162	0.0187	0.1089	0.0316	0.1234	0.0528	0.0028
1	rs7554763	17356996	1.26	9.62021865932956e-05	1.32	0.000443394243597529	0.101466099665728	0.245996054576213	0.0041	0.0065	0.0808	0.019	0.0448	0.0275	0.022	0.0223	0.0019	0.0321	0.0386	0.1347	0.0022	0.045	0.1065	0.0246	0.0231	0.0023	0.002	0.0162	0.0187	0.1091	0.0316	0.1234	0.0528	0.0027
1	rs7550829	17357577	1.26	9.62021865932956e-05	1.32	0.000443394243597529	0.100739932335396	0.249357999179389	0.0041	0.0065	0.0808	0.019	0.0448	0.0275	0.022	0.0223	0.0019	0.0321	0.0386	0.1347	0.0022	0.045	0.1065	0.0246	0.0231	0.0023	0.002	0.0162	0.0187	0.1091	0.0316	0.1234	0.0527	0.0027
1	rs2746466	17357958	1.26	9.62021865932956e-05	1.31	0.000633161411292581	0.100300633641307	0.251156942551563	0.0041	0.0065	0.0808	0.019	0.0448	0.0275	0.022	0.0223	0.0019	0.0321	0.0386	0.1347	0.0022	0.045	0.1065	0.0246	0.0231	0.0024	0.002	0.0162	0.0187	0.1091	0.0316	0.1234	0.0527	0.0027
1	rs10887990	17359386	1.26	9.62021865932956e-05	1.31	0.000633161411292581	0.098223965997167	0.249245701260408	0.0041	0.0065	0.0808	0.0191	0.0448	0.0275	0.0221	0.0223	0.0019	0.0321	0.0386	0.1347	0.0022	0.045	0.1065	0.0246	0.0231	0.0024	0.002	0.0162	0.0187	0.1091	0.0316	0.1234	0.0527	0.0027
1	rs7517571	17366582	1.26	9.62021865932956e-05	1.31	0.000633161411292581	0.0976392486439601	0.248796669956362	0.0041	0.0065	0.0808	0.0191	0.0448	0.0275	0.0221	0.0223	0.0019	0.0321	0.0386	0.1347	0.0022	0.045	0.1065	0.0246	0.023	0.0024	0.002	0.0162	0.0187	0.1091	0.0316	0.1234	0.0527	0.0027
1	rs2647155	17366833	1.26	9.62021865932956e-05	1.31	0.000633161411292581	0.0974617255398207	0.249470313126324	0.0041	0.0065	0.0808	0.0191	0.0448	0.0275	0.0221	0.0223	0.0019	0.0321	0.0386	0.1347	0.0022	0.045	0.1065	0.0246	0.023	0.0024	0.002	0.0162	0.0187	0.1091	0.0316	0.1233	0.0527	0.0027
1	rs11203284	17369952	1.26	9.62021865932956e-05	1.31	0.000633161411292581	0.0960739472472638	0.249807351088719	0.0041	0.0064	0.0807	0.0191	0.0448	0.0275	0.0221	0.0223	0.0019	0.0321	0.0385	0.1347	0.0022	0.0449	0.1066	0.0246	0.0231	0.0024	0.002	0.0163	0.0187	0.1091	0.0315	0.1233	0.0527	0.0027
1	rs2179792	17370179	1.26	9.62021865932956e-05	1.29	0.00125058114520606	0.0962498797434459	0.253524251043668	0.0041	0.0064	0.0807	0.0191	0.0448	0.0275	0.0221	0.0223	0.0019	0.0321	0.0385	0.1347	0.0022	0.0449	0.1066	0.0246	0.0231	0.0024	0.002	0.0163	0.0187	0.1091	0.0315	0.1233	0.0527	0.0027
1	rs76861060	17371586	1.26	9.62021865932956e-05	1.27	0.00236841156725067	0.0965267537820966	0.247675215918046	0.0041	0.0064	0.0807	0.0191	0.0448	0.0275	0.0221	0.0223	0.0019	0.0321	0.0385	0.1347	0.0022	0.0449	0.1066	0.0246	0.0231	0.0024	0.002	0.0163	0.0187	0.1091	0.0316	0.1233	0.0527	0.0027
1	rs78780303	17374852	1.26	9.62021865932956e-05	1.27	0.00236841156725067	0.0976900067519739	0.253411363149183	0.0041	0.0064	0.0808	0.0191	0.0447	0.0275	0.0222	0.0223	0.0019	0.032	0.0384	0.1349	0.0021	0.0448	0.1066	0.0246	0.0231	0.0024	0.002	0.0161	0.0187	0.1092	0.0316	0.1233	0.0527	0.0027
1	rs1546926	17376127	1.26	9.62021865932956e-05	1.27	0.00236841156725067	0.0977407814048024	0.253750074403435	0.0041	0.0064	0.0808	0.0191	0.0447	0.0275	0.0222	0.0223	0.0019	0.032	0.0384	0.135	0.0021	0.0448	0.1066	0.0246	0.0231	0.0024	0.002	0.0161	0.0187	0.1093	0.0316	0.1233	0.0527	0.0027
1	rs17466602	17376476	1.26	9.62021865932956e-05	1.26	0.00320910491496634	0.0978169744080694	0.253298491117694	0.0041	0.0064	0.0808	0.0191	0.0447	0.0275	0.0222	0.0223	0.0019	0.032	0.0384	0.135	0.0021	0.0448	0.1066	0.0246	0.0231	0.0024	0.002	0.0161	0.0187	0.1093	0.0316	0.1233	0.0527	0.0027
1	rs2746462	17380497	1.26	9.62021865932956e-05	1.26	0.00320910491496634	0.103506186472932	0.278853494106014	0.0041	0.0062	0.0808	0.0192	0.0446	0.0277	0.0223	0.0223	0.0018	0.0318	0.0383	0.1355	0.0021	0.0446	0.1066	0.0247	0.0232	0.0025	0.002	0.0157	0.0187	0.1096	0.0315	0.1231	0.0528	0.0027
1	rs2746460	17382306	1.26	9.62021865932956e-05	1.26	0.00320910491496634	0.104509254560854	0.293386994562684	0.0041	0.0062	0.0808	0.0192	0.0446	0.0277	0.0223	0.0223	0.0018	0.0318	0.0382	0.1356	0.0021	0.0445	0.1067	0.0248	0.0233	0.0025	0.002	0.0156	0.0187	0.1097	0.0314	0.123	0.0528	0.0027
1	rs3754509	17382500	1.26	9.62021865932956e-05	1.26	0.00320910491496634	0.103848663897656	0.284452625065019	0.0041	0.0062	0.0808	0.0192	0.0446	0.0277	0.0223	0.0223	0.0018	0.0318	0.0382	0.1356	0.0021	0.0445	0.1067	0.0248	0.0233	0.0026	0.002	0.0156	0.0187	0.1097	0.0314	0.123	0.0528	0.0027
1	rs2647209	17382562	1.26	9.62021865932956e-05	1.26	0.00320910491496634	0.103822294473564	0.281415529870671	0.0041	0.0062	0.0808	0.0192	0.0446	0.0277	0.0223	0.0223	0.0018	0.0318	0.0382	0.1356	0.0021	0.0445	0.1067	0.0248	0.0233	0.0026	0.002	0.0155	0.0187	0.1097	0.0314	0.123	0.0528	0.0027
1	rs72639756	17383439	1.26	9.62021865932956e-05	1.26	0.00320910491496634	0.105145874457183	0.284452625065019	0.0041	0.0062	0.0808	0.0192	0.0446	0.0277	0.0223	0.0223	0.0018	0.0317	0.0381	0.1356	0.0021	0.0445	0.1067	0.0248	0.0233	0.0026	0.002	0.0155	0.0187	0.1097	0.0314	0.123	0.0528	0.0027
1	rs2746544	17386027	1.26	9.62021865932956e-05	1.26	0.00320910491496634	0.109097702764037	0.291027713771247	0.0041	0.0062	0.0808	0.0192	0.0447	0.0277	0.0223	0.0223	0.0018	0.0317	0.0381	0.1358	0.002	0.0446	0.1068	0.0248	0.0233	0.0026	0.002	0.0154	0.0187	0.1097	0.0314	0.1229	0.0528	0.0027
1	rs12404121	17386104	1.26	9.62021865932956e-05	1.26	0.00320910491496634	0.109124895753023	0.289967923990191	0.0041	0.0062	0.0809	0.0192	0.0447	0.0277	0.0223	0.0223	0.0018	0.0317	0.0381	0.1358	0.002	0.0446	0.1068	0.0248	0.0233	0.0026	0.002	0.0153	0.0187	0.1097	0.0314	0.1229	0.0528	0.0027
1	rs2746542	17388568	1.26	9.62021865932956e-05	1.26	0.00320910491496634	0.114928479809725	0.30503009024352	0.0041	0.0062	0.0809	0.0191	0.0446	0.0277	0.0223	0.0223	0.0018	0.0316	0.0381	0.1359	0.002	0.0445	0.1068	0.0248	0.0233	0.0026	0.002	0.0152	0.0187	0.1098	0.0314	0.1229	0.0528	0.0027
1	rs78464635	17390190	1.26	9.62021865932956e-05	1.26	0.00320910491496634	0.119906759195556	0.285389118141479	0.0041	0.0062	0.0809	0.0191	0.0446	0.0277	0.0223	0.0223	0.0018	0.0316	0.038	0.1361	0.0021	0.0445	0.1069	0.0248	0.0233	0.0025	0.002	0.0151	0.0187	0.1098	0.0314	0.1229	0.0528	0.0027
1	rs2746538	17390456	1.26	9.62021865932956e-05	1.25	0.00430404626190341	0.120831076357586	0.283400194839941	0.0041	0.0062	0.0809	0.0191	0.0446	0.0277	0.0223	0.0223	0.0018	0.0316	0.038	0.1361	0.0021	0.0445	0.1069	0.0248	0.0233	0.0025	0.002	0.0151	0.0187	0.1098	0.0314	0.1229	0.0528	0.0027
1	rs1007282	17390721	1.26	9.62021865932956e-05	1.25	0.00430404626190341	0.120917953411099	0.282699237565896	0.0041	0.0062	0.0809	0.0191	0.0446	0.0277	0.0223	0.0223	0.0018	0.0316	0.038	0.1361	0.0021	0.0445	0.1069	0.0248	0.0233	0.0025	0.002	0.0151	0.0187	0.1098	0.0314	0.1229	0.0528	0.0027
1	rs61767275	17392527	1.26	9.62021865932956e-05	1.24	0.00571467630016231	0.12103384878436	0.284218648692039	0.0042	0.0062	0.0809	0.0191	0.0446	0.0277	0.0223	0.0223	0.0018	0.0316	0.038	0.1361	0.0021	0.0445	0.1069	0.0248	0.0233	0.0025	0.002	0.0151	0.0187	0.1098	0.0314	0.1229	0.0528	0.0027
1	rs77428955	17392595	1.26	9.62021865932956e-05	1.24	0.00571467630016231	0.12103384878436	0.285272005136179	0.0042	0.0062	0.0809	0.0191	0.0446	0.0277	0.0223	0.0223	0.0018	0.0316	0.038	0.1361	0.0021	0.0445	0.1069	0.0248	0.0233	0.0025	0.002	0.0151	0.0187	0.1098	0.0314	0.1229	0.0528	0.0027
1	rs2076599	17395480	1.26	9.62021865932956e-05	1.24	0.00571467630016231	0.128953519053315	0.281765454544118	0.0042	0.0062	0.081	0.0192	0.0445	0.0278	0.0223	0.0223	0.0018	0.0314	0.0379	0.136	0.0021	0.0445	0.107	0.0248	0.0234	0.0026	0.0021	0.015	0.0187	0.1098	0.0314	0.1226	0.0528	0.0027
1	rs6701620	17396408	1.26	9.62021865932956e-05	1.24	0.00571467630016231	0.131011576462426	0.285389118141479	0.0042	0.0062	0.081	0.0192	0.0445	0.0278	0.0223	0.0223	0.0018	0.0314	0.0377	0.136	0.0021	0.0445	0.107	0.0249	0.0235	0.0026	0.0021	0.015	0.0187	0.1099	0.0314	0.1225	0.0528	0.0027
1	rs11581590	17396592	1.26	9.62021865932956e-05	1.24	0.00571467630016231	0.136866601356272	0.290203331382721	0.0042	0.0062	0.0811	0.0193	0.0445	0.0278	0.0223	0.0223	0.0018	0.0314	0.0377	0.136	0.0021	0.0445	0.107	0.0249	0.0235	0.0025	0.0021	0.015	0.0187	0.1099	0.0314	0.1225	0.0528	0.0027
1	rs2076595	17396703	1.26	9.62021865932956e-05	1.24	0.00571467630016231	0.13717903308594	0.291734891674382	0.0042	0.0062	0.0811	0.0193	0.0445	0.0278	0.0224	0.0223	0.0018	0.0314	0.0377	0.136	0.0021	0.0445	0.107	0.0249	0.0235	0.0025	0.0021	0.015	0.0187	0.1099	0.0314	0.1225	0.0528	0.0027
1	rs2016693	17397704	1.25	0.000146030683677626	1.24	0.00571467630016231	0.143935501430292	0.289497283324238	0.0042	0.0062	0.0813	0.0193	0.0445	0.028	0.0225	0.0223	0.0018	0.0313	0.0376	0.1356	0.0021	0.0446	0.1069	0.025	0.0236	0.0025	0.0021	0.015	0.0187	0.11	0.0315	0.1223	0.0528	0.0027
1	rs3818048	17398307	1.25	0.000146030683677626	1.24	0.00571467630016231	0.145161320272283	0.287969307323229	0.0042	0.0062	0.0814	0.0193	0.0444	0.0279	0.0225	0.0222	0.0018	0.0313	0.0376	0.1355	0.0021	0.0446	0.1068	0.025	0.0236	0.0025	0.0021	0.015	0.0187	0.11	0.0314	0.1221	0.0529	0.0027
1	rs910231	17398747	1.25	0.000146030683677626	1.24	0.00571467630016231	0.146425840381291	0.293032734685178	0.0042	0.0062	0.0814	0.0193	0.0444	0.0279	0.0225	0.0222	0.0018	0.0313	0.0376	0.1355	0.0021	0.0446	0.1069	0.0251	0.0236	0.0025	0.0021	0.015	0.0187	0.11	0.0314	0.1221	0.0529	0.0027
1	rs761428	17399432	1.25	0.000146030683677626	1.24	0.00571467630016231	0.146328337827065	0.292442589675527	0.0042	0.0062	0.0814	0.0193	0.0444	0.0279	0.0225	0.0222	0.0018	0.0312	0.0376	0.1355	0.0021	0.0446	0.1069	0.0251	0.0236	0.0025	0.0021	0.015	0.0187	0.11	0.0314	0.1221	0.0529	0.0027
1	rs11587313	17401694	1.25	0.000146030683677626	1.24	0.00571467630016231	0.149895739381595	0.291263381897018	0.0042	0.0062	0.0814	0.0194	0.0443	0.028	0.0226	0.0222	0.0018	0.0312	0.0376	0.1355	0.0021	0.0446	0.1069	0.0251	0.0237	0.0025	0.0021	0.015	0.0187	0.11	0.0314	0.1221	0.0529	0.0028
1	rs3818032	17402255	1.25	0.000146030683677626	1.24	0.00571467630016231	0.14992870411568	0.28691292025268	0.0042	0.0062	0.0815	0.0194	0.0442	0.028	0.0226	0.0222	0.0018	0.0312	0.0376	0.1355	0.0022	0.0446	0.1069	0.0251	0.0237	0.0025	0.0022	0.015	0.0187	0.11	0.0314	0.122	0.0529	0.0028
1	rs2647205	17402347	1.25	0.000146030683677626	1.23	0.00751259866635779	0.15344734563029	0.299429142349	0.0042	0.0062	0.0815	0.0194	0.0441	0.028	0.0226	0.0222	0.0018	0.0311	0.0376	0.1355	0.0022	0.0447	0.1068	0.0251	0.0237	0.0025	0.0022	0.015	0.0187	0.11	0.0314	0.122	0.0529	0.0028
1	rs77892666	17407137	1.25	0.000146030683677626	1.23	0.00751259866635779	0.172517085682265	0.29812279422906	0.0043	0.0062	0.0814	0.0197	0.0438	0.0286	0.0229	0.0224	0.0017	0.0309	0.0378	0.1351	0.0022	0.0451	0.1064	0.0255	0.0241	0.0026	0.0023	0.0149	0.0188	0.1094	0.0316	0.1213	0.0526	0.0027
1	rs2647192	17407207	1.25	0.000146030683677626	1.23	0.00751259866635779	0.171552133394559	0.297529568665732	0.0043	0.0062	0.0814	0.0197	0.0438	0.0286	0.0229	0.0224	0.0017	0.0309	0.0378	0.1351	0.0022	0.0451	0.1064	0.0255	0.0241	0.0026	0.0023	0.0149	0.0188	0.1094	0.0316	0.1213	0.0526	0.0027
1	rs2647191	17407214	1.25	0.000146030683677626	1.13	0.0699995683306186	0.167407017318689	0.296818168391985	0.0043	0.0062	0.0814	0.0197	0.0438	0.0285	0.0229	0.0224	0.0017	0.0309	0.0378	0.1351	0.0022	0.0452	0.1064	0.0255	0.0241	0.0026	0.0023	0.0149	0.0188	0.1094	0.0316	0.1213	0.0526	0.0027
1	rs60402019	17407958	1.25	0.000146030683677626	1.12	0.083651866997597	0.159669970086123	0.299072695081142	0.0043	0.0062	0.0814	0.0197	0.0438	0.0285	0.0229	0.0225	0.0017	0.0309	0.0378	0.1351	0.0023	0.0452	0.1063	0.0255	0.0242	0.0026	0.0023	0.0149	0.0188	0.1093	0.0315	0.1211	0.0526	0.0028
1	rs2746524	17412343	1.24	0.000219052513113047	1.12	0.083651866997597	0.161179589482512	0.292324603927345	0.0044	0.0062	0.0814	0.0198	0.0437	0.0285	0.0231	0.0227	0.0018	0.0308	0.0377	0.135	0.0023	0.0452	0.1059	0.0256	0.0243	0.0028	0.0023	0.0148	0.0189	0.1092	0.0315	0.1206	0.0527	0.0029
1	rs2076615	17413121	1.24	0.000219052513113047	1.12	0.083651866997597	0.159054802370207	0.285857716773013	0.0044	0.0062	0.0814	0.0198	0.0436	0.0286	0.0231	0.0229	0.0018	0.0308	0.0376	0.1349	0.0023	0.0453	0.1057	0.0257	0.0245	0.0029	0.0023	0.0148	0.0189	0.1092	0.0315	0.1203	0.0527	0.0029
1	rs2014725	17417253	1.24	0.000219052513113047	1.12	0.083651866997597	0.154653348977594	0.28749965602549	0.0043	0.0063	0.0814	0.0198	0.0436	0.0287	0.0232	0.0231	0.0017	0.0309	0.0376	0.1348	0.0024	0.0457	0.1055	0.0257	0.0245	0.0029	0.0024	0.0148	0.0189	0.1091	0.0315	0.1196	0.0528	0.003
1	rs2014719	17417313	1.24	0.000219052513113047	1.11	0.0992615496976265	0.153748323736583	0.287264917912144	0.0043	0.0063	0.0814	0.0198	0.0436	0.0287	0.0232	0.0231	0.0017	0.0309	0.0376	0.1347	0.0024	0.0457	0.1056	0.0257	0.0245	0.0029	0.0024	0.0148	0.0189	0.1091	0.0315	0.1196	0.0528	0.003
1	rs11203297	17419024	1.24	0.000219052513113047	1.11	0.0992615496976265	0.14864626358211	0.283517072647608	0.0043	0.0063	0.0815	0.0199	0.0436	0.0287	0.0232	0.0231	0.0017	0.0309	0.0376	0.1347	0.0025	0.0457	0.1056	0.0257	0.0245	0.0029	0.0024	0.0148	0.0189	0.109	0.0315	0.1194	0.0528	0.003
1	rs2235918	17422610	1.24	0.000219052513113047	1.1	0.116987187387052	0.143613947009192	0.291852805246618	0.0043	0.0063	0.0814	0.0199	0.0436	0.0287	0.0233	0.0231	0.0017	0.0309	0.0376	0.1347	0.0025	0.0457	0.1056	0.0257	0.0246	0.003	0.0023	0.0148	0.0189	0.109	0.0315	0.1193	0.0529	0.003
1	rs2746502	17428218	1.24	0.000219052513113047	1.09	0.136985182682918	0.163390291785545	0.332632768642201	0.0043	0.0063	0.0814	0.0199	0.0436	0.0287	0.0233	0.0232	0.0017	0.031	0.0376	0.1346	0.0025	0.0457	0.1054	0.0257	0.0246	0.003	0.0023	0.0148	0.0189	0.1089	0.0315	0.1191	0.0531	0.003
1	rs6701159	17431277	1.21	0.000688890665930752	1.08	0.159408631830651	0.166178498918604	0.35428594056616	0.0045	0.0065	0.0809	0.0202	0.0442	0.0292	0.024	0.0239	0.0017	0.0316	0.0379	0.1336	0.0025	0.046	0.103	0.0253	0.0261	0.0035	0.0023	0.0144	0.0186	0.1072	0.032	0.1173	0.0546	0.003
1	rs76474789	17433846	1.2	0.000985983802068489	1.08	0.159408631830651	0.137993357390402	0.362176333034778	0.0046	0.0067	0.0808	0.0203	0.0445	0.0293	0.0241	0.0242	0.0017	0.0318	0.0381	0.1333	0.0027	0.0462	0.1022	0.0253	0.0266	0.0037	0.0023	0.0148	0.0185	0.107	0.032	0.1161	0.0544	0.003
1	rs114065513	17436661	1.2	0.000985983802068489	1.08	0.159408631830651	0.13583861042445	0.363684858623505	0.0046	0.0067	0.0807	0.0203	0.0445	0.0293	0.0241	0.0242	0.0017	0.0318	0.0382	0.1333	0.0027	0.0462	0.102	0.0253	0.0267	0.0038	0.0023	0.0149	0.0184	0.1071	0.032	0.1159	0.0544	0.003
1	rs2746495	17439963	1.19	0.00139498509901115	1.08	0.159408631830651	0.134444305595646	0.369610304469639	0.0046	0.0067	0.0807	0.0204	0.0446	0.0293	0.0241	0.0242	0.0017	0.0318	0.0382	0.1333	0.0027	0.0462	0.102	0.0253	0.0268	0.0038	0.0023	0.015	0.0184	0.1071	0.0319	0.1158	0.0543	0.003
1	rs74881636	17441052	1.19	0.00139498509901115	1.08	0.159408631830651	0.133889005879098	0.369357607049417	0.0046	0.0067	0.0807	0.0204	0.0446	0.0293	0.0241	0.0242	0.0017	0.0318	0.0382	0.1333	0.0027	0.0462	0.1019	0.0253	0.0268	0.0038	0.0023	0.015	0.0184	0.1071	0.0319	0.1158	0.0543	0.003
1	rs77590217	17441727	1.19	0.00139498509901115	1.04	0.276253925711104	0.134444305595646	0.370621581428709	0.0046	0.0067	0.0807	0.0204	0.0446	0.0293	0.0241	0.0242	0.0017	0.0319	0.0382	0.1333	0.0027	0.0462	0.1019	0.0253	0.0268	0.0038	0.0023	0.015	0.0184	0.1071	0.0319	0.1158	0.0543	0.003
1	rs59575819	17442539	1.19	0.00139498509901115	1.04	0.276253925711104	0.135031956698213	0.380394692056933	0.0046	0.0067	0.0807	0.0204	0.0446	0.0293	0.0241	0.0243	0.0017	0.0319	0.0382	0.1333	0.0027	0.0462	0.1019	0.0253	0.0268	0.0038	0.0023	0.015	0.0184	0.1071	0.0319	0.1158	0.0543	0.003
1	rs116308950	17443614	1.19	0.00139498509901115	1.03	0.312927433563081	0.134908112512357	0.387162806791009	0.0046	0.0067	0.0807	0.0204	0.0446	0.0293	0.0242	0.0242	0.0017	0.0319	0.0382	0.1333	0.0027	0.0462	0.1019	0.0253	0.0268	0.0038	0.0023	0.015	0.0184	0.1071	0.0319	0.1157	0.0543	0.003
1	rs1005753	17444769	1.19	0.00139498509901115	1.03	0.312927433563081	0.136461079422666	0.400410066384862	0.0046	0.0067	0.0807	0.0204	0.0446	0.0293	0.0242	0.0242	0.0017	0.0319	0.0383	0.1333	0.0027	0.0462	0.1018	0.0253	0.0269	0.0038	0.0023	0.015	0.0184	0.1071	0.0319	0.1157	0.0544	0.0029
1	rs115879061	17445261	1.19	0.00139498509901115	1.03	0.312927433563081	0.134166482770299	0.396667817675569	0.0046	0.0067	0.0806	0.0204	0.0446	0.0293	0.0242	0.0242	0.0016	0.0319	0.0383	0.1333	0.0027	0.0462	0.1018	0.0253	0.0269	0.0038	0.0023	0.015	0.0184	0.1071	0.0319	0.1157	0.0544	0.0029
1	rs112151621	17445603	1.19	0.00139498509901115	1.03	0.312927433563081	0.133765793844136	0.393835344808944	0.0046	0.0067	0.0806	0.0204	0.0446	0.0293	0.0242	0.0242	0.0016	0.0319	0.0383	0.1333	0.0027	0.0462	0.1018	0.0253	0.0269	0.0038	0.0023	0.015	0.0184	0.1071	0.0319	0.1157	0.0544	0.0029
1	rs2647178	17449473	1.19	0.00139498509901115	1.03	0.312927433563081	0.131986894435069	0.412866600623244	0.0046	0.0067	0.0804	0.0204	0.0445	0.0294	0.0242	0.0243	0.0016	0.0319	0.0383	0.1334	0.0027	0.0462	0.1018	0.0253	0.027	0.0038	0.0023	0.015	0.0184	0.107	0.0319	0.1157	0.0544	0.0029
1	rs78169935	17453105	1.19	0.00139498509901115	1.03	0.312927433563081	0.128893286168361	0.402478886777698	0.0046	0.0068	0.0802	0.0205	0.0445	0.0294	0.0242	0.0243	0.0017	0.0319	0.0383	0.1334	0.0028	0.0461	0.1018	0.0253	0.027	0.0038	0.0023	0.0151	0.0184	0.107	0.032	0.1157	0.0546	0.0029
1	rs74842796	17455727	1.19	0.00139498509901115	1.03	0.312927433563081	0.124100361146628	0.412215255089743	0.0046	0.0068	0.08	0.0206	0.0445	0.0293	0.0242	0.0243	0.0017	0.0319	0.0381	0.1334	0.0028	0.0461	0.1017	0.0253	0.027	0.0039	0.0023	0.0151	0.0184	0.1069	0.032	0.1156	0.0546	0.0029
1	rs2871692	17462595	1.18	0.00195114464099788	1.03	0.312927433563081	0.123307362973676	0.40792341716804	0.0047	0.0068	0.0798	0.0206	0.0446	0.0293	0.0242	0.0243	0.0018	0.0319	0.038	0.1336	0.0029	0.046	0.1016	0.0253	0.027	0.004	0.0023	0.0152	0.0185	0.1067	0.032	0.1155	0.0548	0.003
1	rs6676100	17469233	1.18	0.00195114464099788	1.03	0.312927433563081	0.105704889299378	0.35828757048416	0.0048	0.007	0.0796	0.0205	0.0446	0.0294	0.0243	0.0242	0.0021	0.032	0.0381	0.1331	0.003	0.0463	0.101	0.0252	0.0269	0.0041	0.0024	0.0152	0.0184	0.1065	0.0321	0.115	0.0551	0.0031
1	rs12140225	17469875	1.18	0.00195114464099788	1.03	0.312927433563081	0.107824359154225	0.34594937803244	0.0049	0.007	0.0795	0.0205	0.0445	0.0295	0.0243	0.0242	0.0022	0.032	0.0381	0.1331	0.0031	0.0463	0.1009	0.0252	0.027	0.0042	0.0025	0.0152	0.0184	0.1064	0.0322	0.1148	0.0551	0.0032
1	rs12091208	17472394	1.18	0.00195114464099788	1.03	0.312927433563081	0.141725503503013	0.384477122820901	0.005	0.0071	0.0785	0.0205	0.0445	0.0298	0.0245	0.0244	0.0025	0.032	0.0383	0.1328	0.0032	0.0464	0.1003	0.0252	0.0272	0.0043	0.0026	0.0153	0.0185	0.1062	0.0324	0.1138	0.0554	0.0035
1	rs6586504	17474127	1.17	0.00269820593529537	1.03	0.312927433563081	0.16142052529223	0.39036681258758	0.0051	0.0072	0.0784	0.0205	0.0445	0.0298	0.0246	0.0244	0.0025	0.032	0.0384	0.1326	0.0033	0.0463	0.1001	0.0252	0.0273	0.0044	0.0026	0.0154	0.0186	0.1062	0.0324	0.1133	0.0556	0.0037
1	rs11586528	17476090	1.17	0.00269820593529537	1.02	0.35283343175317	0.171017407954431	0.37607049208189	0.0051	0.0072	0.0783	0.0205	0.0444	0.0298	0.0246	0.0244	0.0026	0.032	0.0384	0.1324	0.0033	0.0463	0.1001	0.0251	0.0273	0.0044	0.0027	0.0154	0.0186	0.1061	0.0325	0.1131	0.0556	0.0038
1	rs12085482	17476831	1.17	0.00269820593529537	1.02	0.35283343175317	0.166143476017426	0.360042307009998	0.0052	0.0072	0.0782	0.0205	0.0444	0.0298	0.0246	0.0244	0.0026	0.032	0.0384	0.1324	0.0034	0.0463	0.1001	0.0251	0.0273	0.0044	0.0027	0.0155	0.0186	0.1061	0.0325	0.1129	0.0556	0.0038
1	rs115514785	17478847	1.17	0.00269820593529537	1.02	0.35283343175317	0.156472810920905	0.331284996328168	0.0052	0.0072	0.078	0.0205	0.0444	0.0298	0.0247	0.0244	0.0027	0.032	0.0384	0.1324	0.0034	0.0463	0.1001	0.025	0.0273	0.0044	0.0027	0.0155	0.0186	0.1061	0.0325	0.1127	0.0556	0.0038
1	rs56368330	17480534	1.17	0.00269820593529537	1.02	0.35283343175317	0.155258441833326	0.324935430844425	0.0052	0.0072	0.078	0.0205	0.0444	0.0298	0.0247	0.0245	0.0027	0.032	0.0384	0.1324	0.0034	0.0463	0.1001	0.025	0.0273	0.0045	0.0027	0.0155	0.0186	0.106	0.0325	0.1126	0.0556	0.0038
1	rs115806112	17484754	1.17	0.00269820593529537	1.02	0.35283343175317	0.152846434719074	0.319833359672414	0.0052	0.0072	0.078	0.0205	0.0444	0.0299	0.0247	0.0244	0.0027	0.032	0.0384	0.1324	0.0034	0.0463	0.1001	0.025	0.0273	0.0045	0.0027	0.0156	0.0186	0.106	0.0325	0.1126	0.0556	0.0039
1	rs79617326	17490496	1.17	0.00269820593529537	1.02	0.35283343175317	0.152213651697473	0.324448496873198	0.0053	0.0072	0.0777	0.0206	0.0445	0.0299	0.0248	0.0245	0.0027	0.032	0.0385	0.1324	0.0035	0.0463	0.0999	0.025	0.0273	0.0045	0.0028	0.0157	0.0186	0.1059	0.0325	0.1122	0.0557	0.0039
1	rs75362086	17490623	1.17	0.00269820593529537	1.02	0.35283343175317	0.151914454233874	0.323110535645805	0.0053	0.0073	0.0776	0.0206	0.0445	0.0299	0.0248	0.0246	0.0027	0.0319	0.0385	0.1324	0.0035	0.0463	0.0999	0.025	0.0273	0.0045	0.0028	0.0157	0.0187	0.1059	0.0325	0.1121	0.0557	0.0039
1	rs55667496	17492052	1.17	0.00269820593529537	1.01	0.39608418712213	0.153246887140418	0.327251290698633	0.0053	0.0073	0.0774	0.0206	0.0446	0.03	0.025	0.0247	0.0028	0.032	0.0386	0.1325	0.0035	0.0463	0.0998	0.0249	0.0274	0.0045	0.0028	0.0158	0.0187	0.1058	0.0325	0.1116	0.0556	0.004
1	rs72643880	17492147	1.17	0.00269820593529537	1.01	0.39608418712213	0.153313689430482	0.331284996328168	0.0053	0.0073	0.0774	0.0206	0.0446	0.03	0.025	0.0246	0.0028	0.032	0.0385	0.1325	0.0035	0.0463	0.0998	0.0249	0.0275	0.0045	0.0028	0.0158	0.0187	0.1058	0.0325	0.1115	0.0556	0.004
1	rs2501811	17493947	1.17	0.00269820593529537	1.01	0.39608418712213	0.161076395913025	0.34644548006764	0.0054	0.0073	0.0772	0.0207	0.0447	0.0301	0.0251	0.0246	0.0029	0.0321	0.0388	0.1327	0.0036	0.0463	0.0996	0.0249	0.0275	0.0046	0.0028	0.0159	0.0187	0.1058	0.0325	0.1101	0.0556	0.0041
1	rs2454173	17494099	1.17	0.00269820593529537	1.01	0.39608418712213	0.166388726883707	0.355910055144764	0.0054	0.0073	0.0771	0.0207	0.0448	0.0302	0.0252	0.0245	0.0029	0.032	0.0389	0.1328	0.0036	0.0461	0.0996	0.0248	0.0276	0.0046	0.0029	0.0159	0.0187	0.106	0.0325	0.1099	0.0556	0.0041
1	rs72909862	17494187	1.17	0.00269820593529537	1.01	0.39608418712213	0.169383636381767	0.366076988562448	0.0054	0.0073	0.0771	0.0207	0.0448	0.0301	0.0252	0.0245	0.0029	0.032	0.0389	0.1328	0.0036	0.0461	0.0996	0.0248	0.0276	0.0046	0.0029	0.0159	0.0187	0.106	0.0325	0.1099	0.0556	0.0041
1	rs2935926	17509771	NA	NA	NA	NA	0.0338452362905799	0.763570843611694	0.0071	0.0079	0.0693	0.0229	0.046	0.0312	0.0274	0.0293	0.0045	0.0358	0.0409	0.1289	0.0067	0.0465	0.0903	0.0275	0.0294	0.0064	0.0041	0.0187	0.0208	0.1033	0.032	0.0995	0.0513	0.0056
1	rs78358913	17513633	NA	NA	NA	NA	0.0405794491281043	0.752383405598865	0.0071	0.0079	0.0691	0.023	0.0461	0.0309	0.0273	0.0294	0.0045	0.0357	0.0409	0.1292	0.0067	0.0465	0.0903	0.0276	0.0295	0.0064	0.004	0.0187	0.0209	0.1034	0.032	0.0994	0.0513	0.0056
1	rs115017113	17514033	NA	NA	NA	NA	0.0406934487736766	0.755705648667215	0.0071	0.0079	0.0691	0.023	0.0461	0.0309	0.0273	0.0294	0.0045	0.0357	0.0409	0.1292	0.0067	0.0464	0.0903	0.0276	0.0295	0.0064	0.0041	0.0187	0.0209	0.1034	0.032	0.0994	0.0513	0.0056
1	rs35680413	17514549	NA	NA	NA	NA	0.042356568419878	0.759031072700811	0.0071	0.0079	0.0691	0.023	0.0461	0.0309	0.0273	0.0294	0.0045	0.0357	0.0409	0.1293	0.0067	0.0464	0.0903	0.0276	0.0295	0.0064	0.0041	0.0187	0.0209	0.1035	0.032	0.0993	0.0513	0.0056
1	rs76557718	17516786	NA	NA	NA	NA	0.0459914816944197	0.767964855138326	0.0071	0.0079	0.0691	0.023	0.046	0.031	0.0273	0.0293	0.0045	0.0356	0.0409	0.1292	0.0067	0.0465	0.0903	0.0276	0.0296	0.0064	0.0041	0.0187	0.0209	0.1034	0.032	0.0994	0.0513	0.0056
1	rs12125481	17516952	NA	NA	NA	NA	0.0464426955958133	0.767964855138326	0.0071	0.0079	0.0691	0.023	0.046	0.031	0.0273	0.0293	0.0045	0.0356	0.0409	0.1292	0.0067	0.0465	0.0903	0.0276	0.0296	0.0064	0.0041	0.0187	0.0209	0.1034	0.032	0.0994	0.0513	0.0056
1	rs12744275	17518160	NA	NA	NA	NA	0.0488245443069531	0.767661644831847	0.0071	0.0079	0.069	0.023	0.046	0.031	0.0272	0.0293	0.0045	0.0357	0.0409	0.1291	0.0067	0.0465	0.0903	0.0277	0.0296	0.0064	0.0041	0.0187	0.0209	0.1034	0.032	0.0994	0.0514	0.0056
1	rs2501819	17520112	NA	NA	NA	NA	0.041947424074389	0.778137292386872	0.0071	0.0079	0.0688	0.0231	0.046	0.0311	0.0273	0.0293	0.0046	0.0358	0.0411	0.1289	0.0068	0.0465	0.0902	0.0277	0.0297	0.0065	0.0041	0.0188	0.0208	0.103	0.032	0.0992	0.0513	0.0056
1	rs2977254	17521144	NA	NA	NA	NA	0.0380994354236968	0.772060723035441	0.0071	0.0079	0.0686	0.0232	0.0461	0.0311	0.0272	0.0293	0.0046	0.0359	0.0412	0.1288	0.0068	0.0466	0.0901	0.0277	0.0297	0.0065	0.0041	0.0189	0.0208	0.1029	0.032	0.0992	0.0513	0.0056
1	rs41264525	17522139	NA	NA	NA	NA	0.0302928348449134	0.771301874276191	0.0071	0.0079	0.0684	0.0232	0.0461	0.0311	0.0273	0.0293	0.0046	0.036	0.0411	0.1287	0.0068	0.0466	0.0901	0.0277	0.0297	0.0064	0.0041	0.0189	0.0208	0.1029	0.0321	0.0991	0.0513	0.0056
1	rs17456119	17523235	NA	NA	NA	NA	0.0303509558803208	0.79642799864489	0.0072	0.0079	0.0683	0.0233	0.0462	0.0311	0.0274	0.0293	0.0046	0.0361	0.041	0.1287	0.0069	0.0465	0.0901	0.0277	0.0298	0.0064	0.0041	0.019	0.0209	0.1029	0.0321	0.099	0.0512	0.0056
1	rs115033991	17523367	NA	NA	NA	NA	0.0301305128786028	0.795511311557865	0.0072	0.0079	0.0682	0.0233	0.0462	0.0311	0.0274	0.0293	0.0046	0.0361	0.0409	0.1286	0.0069	0.0465	0.0901	0.0277	0.0298	0.0064	0.0041	0.019	0.0209	0.1029	0.0321	0.099	0.0512	0.0056
1	rs12136357	17525441	NA	NA	NA	NA	0.0292373493295108	0.803769562710414	0.0072	0.0079	0.0681	0.0233	0.0463	0.0311	0.0274	0.0293	0.0047	0.0362	0.0409	0.1286	0.0069	0.0465	0.0901	0.0277	0.0298	0.0064	0.0041	0.0191	0.0209	0.1028	0.032	0.099	0.0512	0.0056
1	rs10888007	17530201	NA	NA	NA	NA	0.0594312655647168	1.00554655289822	0.0076	0.0081	0.0661	0.0237	0.0471	0.0317	0.0283	0.0297	0.005	0.038	0.0401	0.1279	0.0073	0.046	0.0896	0.0281	0.0302	0.0065	0.0042	0.02	0.0214	0.1016	0.0316	0.0966	0.0507	0.0058
1	rs2293911	17531763	NA	NA	NA	NA	0.0541091953754793	0.989871564906511	0.0077	0.0082	0.0659	0.0237	0.047	0.0316	0.0284	0.0297	0.005	0.0382	0.0396	0.1278	0.0074	0.046	0.0896	0.0281	0.0303	0.0066	0.0042	0.0203	0.0215	0.1016	0.0319	0.0964	0.0505	0.0058
1	rs4244378	17533008	NA	NA	NA	NA	0.0579154928936698	0.998182985500436	0.0077	0.0082	0.0658	0.0238	0.047	0.0316	0.0284	0.0297	0.005	0.0383	0.0395	0.1278	0.0074	0.0459	0.0897	0.0281	0.0303	0.0066	0.0042	0.0203	0.0215	0.1016	0.032	0.0964	0.0505	0.0058
1	rs57285689	17535399	NA	NA	NA	NA	0.0613673518980478	1.02255419096616	0.0078	0.0082	0.0657	0.0237	0.047	0.0315	0.0284	0.0297	0.0051	0.0383	0.0395	0.1278	0.0074	0.046	0.0897	0.028	0.0303	0.0066	0.0042	0.0204	0.0216	0.1017	0.032	0.0964	0.0505	0.0058
1	rs12135995	17535409	NA	NA	NA	NA	0.0616122543489839	1.02351851688373	0.0078	0.0082	0.0657	0.0237	0.047	0.0315	0.0284	0.0297	0.0051	0.0383	0.0395	0.1278	0.0074	0.046	0.0897	0.028	0.0303	0.0066	0.0042	0.0204	0.0216	0.1017	0.032	0.0964	0.0505	0.0058
1	rs76012833	17536285	NA	NA	NA	NA	0.0611794035901059	1.00650778583032	0.0078	0.0082	0.0656	0.0237	0.047	0.0315	0.0284	0.0297	0.0051	0.0382	0.0395	0.1278	0.0074	0.046	0.0897	0.028	0.0302	0.0066	0.0042	0.0204	0.0215	0.1019	0.032	0.0964	0.0505	0.0058
1	rs2977272	17536952	NA	NA	NA	NA	0.0625220967460738	0.983327841271793	0.0078	0.0082	0.0655	0.0237	0.047	0.0315	0.0284	0.0297	0.0051	0.0383	0.0395	0.1278	0.0074	0.0459	0.0897	0.0279	0.0302	0.0066	0.0042	0.0204	0.0215	0.1019	0.032	0.0963	0.0505	0.0058
1	rs4920358	17539073	NA	NA	NA	NA	0.049849070416293	0.976473992365484	0.0078	0.0082	0.0653	0.0237	0.0471	0.0314	0.0284	0.0296	0.0052	0.0384	0.0395	0.1277	0.0074	0.0459	0.0896	0.0278	0.0302	0.0067	0.0042	0.0205	0.0215	0.1018	0.0321	0.0961	0.0506	0.0059
1	rs57174497	17541048	NA	NA	NA	NA	0.292871145527185	1.70348582613103	0.0086	0.009	0.0639	0.0256	0.0483	0.0322	0.0296	0.0292	0.0057	0.04	0.0383	0.1239	0.0081	0.0454	0.0865	0.0289	0.031	0.0069	0.0042	0.0217	0.0237	0.0993	0.0328	0.0933	0.0495	0.0069
1	rs34306509	17541728	1.08	0.0307113420574436	1.01	0.39608418712213	0.378962772222604	1.78701140718172	0.0089	0.0093	0.0636	0.0262	0.0488	0.0323	0.0299	0.0289	0.0058	0.0405	0.0382	0.123	0.0083	0.0453	0.0854	0.0291	0.0308	0.0068	0.0041	0.0218	0.0239	0.0998	0.0328	0.093	0.0488	0.0072
1	rs2977283	17541949	1.07	0.0382760853635132	1.01	0.39608418712213	0.505221929825684	1.87874640630792	0.009	0.0093	0.0634	0.0264	0.0491	0.0323	0.0299	0.0288	0.0058	0.0407	0.0382	0.1226	0.0085	0.0454	0.0849	0.0292	0.0308	0.0069	0.0042	0.022	0.024	0.0998	0.033	0.0927	0.0486	0.0073
1	rs113564258	17542564	1.07	0.0382760853635132	1.01	0.39608418712213	0.460770427578822	1.84289543859055	0.009	0.0094	0.0631	0.0265	0.0492	0.0322	0.03	0.0288	0.0058	0.0409	0.0384	0.1221	0.0085	0.0455	0.0849	0.0293	0.0307	0.0069	0.0042	0.022	0.0241	0.1	0.033	0.0927	0.0483	0.0073
1	rs3115788	17543077	1.07	0.0382760853635132	1.01	0.39608418712213	0.494817324549193	1.86577908180986	0.009	0.0094	0.063	0.0265	0.0493	0.0322	0.03	0.0288	0.0058	0.0409	0.0385	0.1219	0.0085	0.0456	0.0848	0.0292	0.0307	0.0069	0.0042	0.0221	0.0242	0.1	0.033	0.0927	0.0483	0.0073
1	rs72646742	17543596	1.07	0.0382760853635132	1.02	0.35283343175317	0.491372275867988	1.92253686620466	0.0091	0.0094	0.0629	0.0266	0.0493	0.0322	0.03	0.0287	0.0058	0.0409	0.0386	0.1218	0.0085	0.0456	0.0849	0.0292	0.0307	0.0069	0.0042	0.0221	0.0242	0.1001	0.033	0.0927	0.0482	0.0073
1	rs72895786	17544981	1.07	0.0382760853635132	1.02	0.35283343175317	0.485324768439851	1.96843416070959	0.0091	0.0095	0.0627	0.0267	0.0491	0.0322	0.0302	0.0287	0.0058	0.0411	0.0386	0.1214	0.0085	0.0456	0.0849	0.0291	0.0307	0.0069	0.0042	0.0222	0.0243	0.1004	0.033	0.0927	0.0479	0.0072
1	rs77306488	17545721	1.06	0.0472756964826134	1.02	0.35283343175317	0.508331790460099	1.98149823321221	0.0091	0.0096	0.0625	0.0269	0.0491	0.0321	0.0302	0.0287	0.0058	0.0411	0.0387	0.1211	0.0085	0.0456	0.0849	0.0291	0.0307	0.0068	0.0041	0.0222	0.0244	0.1006	0.0331	0.0926	0.0478	0.0072
1	rs12042325	17548261	1.05	0.0578850268271129	1.02	0.35283343175317	0.464961762170748	1.98937817607062	0.0094	0.0098	0.062	0.0274	0.0494	0.032	0.0302	0.0287	0.0057	0.0409	0.039	0.1205	0.0086	0.0449	0.0849	0.0291	0.0306	0.0064	0.0042	0.0221	0.0249	0.1019	0.0334	0.0919	0.0477	0.007
1	rs3003480	17548527	1.05	0.0578850268271129	1.02	0.35283343175317	0.470946483851343	1.97917088789401	0.0094	0.0098	0.0619	0.0274	0.0494	0.032	0.0302	0.0288	0.0057	0.0408	0.0389	0.1203	0.0087	0.0449	0.0849	0.0292	0.0307	0.0063	0.0042	0.0221	0.025	0.102	0.0335	0.0919	0.0477	0.007
1	rs3003482	17550601	1.04	0.0702833737600549	1.02	0.35283343175317	0.386922226920004	1.73489275657112	0.0094	0.0099	0.0626	0.0279	0.0494	0.0321	0.0302	0.029	0.0054	0.0407	0.039	0.1194	0.0084	0.0446	0.0847	0.0294	0.0305	0.0061	0.004	0.0217	0.0255	0.1031	0.0331	0.0918	0.048	0.0066
1	rs115032625	17551178	1.04	0.0702833737600549	1.02	0.35283343175317	0.351028085504425	1.67181523356894	0.0094	0.01	0.0629	0.0278	0.0493	0.032	0.0302	0.0289	0.0053	0.0407	0.039	0.1193	0.0083	0.0445	0.0851	0.0293	0.0306	0.0061	0.004	0.0217	0.0251	0.1035	0.033	0.0917	0.0481	0.0066
1	rs12096215	17551388	1.04	0.0702833737600549	1.02	0.35283343175317	0.44032986893462	1.70856832647105	0.0094	0.0101	0.063	0.0278	0.0493	0.032	0.0303	0.0288	0.0052	0.0408	0.039	0.1194	0.0083	0.0446	0.0853	0.0293	0.0306	0.0061	0.004	0.0217	0.025	0.1037	0.033	0.0916	0.0481	0.0066
1	rs12057156	17551570	1.04	0.0702833737600549	1.01	0.39608418712213	0.428027723635173	1.69595385252007	0.0093	0.0101	0.063	0.0278	0.0493	0.032	0.0302	0.0288	0.0052	0.0406	0.0391	0.1196	0.0083	0.0446	0.0853	0.0293	0.0306	0.0061	0.004	0.0217	0.025	0.1037	0.033	0.0917	0.0481	0.0066
1	rs74465185	17554300	1.04	0.0702833737600549	1.01	0.39608418712213	0.296876147509204	1.66116184187759	0.0093	0.0101	0.0633	0.0279	0.0492	0.0321	0.0302	0.0286	0.0052	0.0405	0.039	0.1197	0.0081	0.0444	0.0854	0.0293	0.0304	0.006	0.0039	0.0215	0.0249	0.1042	0.033	0.0917	0.048	0.0065
1	rs11203336	17556087	NA	NA	NA	NA	0.2087912723633	1.30749540463358	0.0088	0.0099	0.0665	0.0286	0.0487	0.0316	0.0297	0.0284	0.0048	0.039	0.0387	0.1207	0.0065	0.0434	0.0865	0.029	0.0288	0.0052	0.0036	0.0204	0.0246	0.1085	0.0333	0.0935	0.0479	0.0062
1	rs10888010	17557039	NA	NA	NA	NA	0.118442585731078	0.702792314025306	0.0079	0.0099	0.0692	0.0281	0.0487	0.0303	0.0282	0.0287	0.0039	0.0387	0.0387	0.1225	0.0055	0.0427	0.0908	0.0278	0.0263	0.0048	0.0032	0.0202	0.0242	0.1117	0.0337	0.0939	0.0477	0.0056
1	rs3750297	17559676	NA	NA	NA	NA	0.106399555304488	0.660123762189838	0.0077	0.0097	0.0697	0.0278	0.0487	0.0303	0.028	0.0286	0.0037	0.0387	0.0388	0.1222	0.0052	0.0427	0.092	0.0277	0.0262	0.0046	0.003	0.0202	0.0242	0.1125	0.0338	0.0943	0.0477	0.0052
1	rs4920359	17559837	NA	NA	NA	NA	0.109342590600793	0.673493551075702	0.0077	0.0097	0.0696	0.0279	0.0487	0.0304	0.028	0.0286	0.0037	0.0387	0.0388	0.1222	0.0052	0.0427	0.0921	0.0277	0.0262	0.0046	0.003	0.0202	0.0242	0.1124	0.0338	0.0946	0.0476	0.0052
1	rs114016720	17560892	NA	NA	NA	NA	0.0926958981741935	0.650611756862963	0.0076	0.0097	0.0697	0.0278	0.0487	0.0303	0.0279	0.0287	0.0036	0.0387	0.0387	0.1223	0.0051	0.0426	0.0922	0.0277	0.0262	0.0046	0.0029	0.0202	0.0243	0.1125	0.0338	0.0947	0.0476	0.0051
1	rs79179503	17561944	NA	NA	NA	NA	0.0901398206861835	0.637494245936167	0.0075	0.0097	0.0697	0.0278	0.0486	0.0302	0.0278	0.0287	0.0035	0.0387	0.0387	0.1224	0.0051	0.0425	0.0924	0.0276	0.0262	0.0045	0.0029	0.0202	0.0242	0.1128	0.0338	0.095	0.0476	0.0051
1	rs76490244	17569247	NA	NA	NA	NA	0.0942760837407184	0.555779882625781	0.0071	0.0097	0.0702	0.0277	0.0483	0.0297	0.0274	0.0289	0.0031	0.0386	0.0385	0.1234	0.0046	0.0418	0.0935	0.0275	0.0261	0.004	0.0024	0.0202	0.0238	0.115	0.0337	0.0961	0.0472	0.0046
1	rs75330410	17572420	NA	NA	NA	NA	0.102718541023586	0.571735851294879	0.0071	0.0097	0.0702	0.0277	0.0483	0.0296	0.0274	0.0289	0.0031	0.0386	0.0385	0.1236	0.0046	0.0418	0.0936	0.0275	0.0261	0.004	0.0024	0.0202	0.0237	0.1152	0.0337	0.0962	0.0472	0.0046
1	rs72646764	17573015	NA	NA	NA	NA	0.104853791959419	0.579825901361674	0.0071	0.0097	0.0702	0.0277	0.0483	0.0296	0.0274	0.0289	0.0031	0.0386	0.0385	0.1236	0.0046	0.0418	0.0936	0.0275	0.0261	0.004	0.0024	0.0202	0.0237	0.1153	0.0337	0.0962	0.0472	0.0046
1	rs3763589	17575645	NA	NA	NA	NA	0.109451538660609	0.602249399442963	0.0071	0.0097	0.0703	0.0277	0.0483	0.0296	0.0274	0.0289	0.003	0.0385	0.0385	0.1236	0.0045	0.0418	0.0936	0.0275	0.0261	0.004	0.0024	0.0202	0.0237	0.1154	0.0337	0.0963	0.0472	0.0045
1	rs6673643	17578750	NA	NA	NA	NA	0.128291894068538	0.612168147183475	0.007	0.0096	0.0703	0.0277	0.0483	0.0295	0.0273	0.0288	0.003	0.0386	0.0384	0.1237	0.0045	0.0417	0.0937	0.0275	0.0261	0.0039	0.0023	0.0202	0.0237	0.1158	0.0338	0.0965	0.0471	0.0044
1	rs61056441	17579538	NA	NA	NA	NA	0.126706438268258	0.594799962635516	0.007	0.0096	0.0703	0.0277	0.0484	0.0294	0.0273	0.0288	0.003	0.0386	0.0385	0.1237	0.0047	0.0416	0.0937	0.0275	0.026	0.0039	0.0023	0.0202	0.0237	0.1158	0.0338	0.0965	0.0471	0.0044
1	rs12070008	17582088	NA	NA	NA	NA	0.123483317414132	0.591940704222597	0.0069	0.0096	0.0703	0.0277	0.0484	0.0294	0.0273	0.0287	0.0029	0.0387	0.0385	0.1238	0.0046	0.0415	0.0937	0.0275	0.026	0.0039	0.0023	0.0202	0.0237	0.1162	0.0338	0.0966	0.0471	0.0044
1	rs3750300	17586134	NA	NA	NA	NA	0.120224004202054	0.593084011794662	0.0069	0.0096	0.0703	0.0276	0.0484	0.0293	0.0272	0.0287	0.0029	0.0387	0.0385	0.1238	0.0046	0.0415	0.0939	0.0275	0.0259	0.0039	0.0023	0.0202	0.0237	0.1164	0.0337	0.0966	0.0471	0.0043
1	rs4363467	17586653	NA	NA	NA	NA	0.102718541023586	0.568054828184009	0.0069	0.0096	0.0706	0.0271	0.0484	0.0294	0.0272	0.0287	0.0028	0.0387	0.0381	0.1237	0.0046	0.0415	0.094	0.0275	0.0259	0.0039	0.0023	0.0201	0.0236	0.1168	0.0337	0.0971	0.0471	0.0043
1	rs3003427	17589048	NA	NA	NA	NA	0.0990667333276475	0.572869634403749	0.0069	0.0096	0.0707	0.0271	0.0484	0.0295	0.0273	0.0286	0.0028	0.0387	0.038	0.1237	0.0046	0.0414	0.0941	0.0275	0.0259	0.0039	0.0023	0.02	0.0235	0.1169	0.0337	0.0972	0.0471	0.0043
1	rs2977268	17590522	NA	NA	NA	NA	0.0989387513644405	0.576558184949954	0.0069	0.0096	0.0708	0.0271	0.0484	0.0296	0.0273	0.0286	0.0028	0.0387	0.038	0.1237	0.0046	0.0414	0.0941	0.0275	0.0259	0.0039	0.0023	0.02	0.0235	0.1169	0.0337	0.0972	0.047	0.0043
1	rs114254865	17591899	NA	NA	NA	NA	0.0912783843580108	0.552686300590407	0.0069	0.0096	0.0708	0.0271	0.0484	0.0296	0.0272	0.0286	0.0028	0.0387	0.0379	0.1237	0.0045	0.0414	0.0942	0.0275	0.0259	0.0039	0.0023	0.02	0.0234	0.1169	0.0337	0.0973	0.047	0.0043
1	rs2272629	17593316	NA	NA	NA	NA	0.0933358177261733	0.556202062872959	0.0069	0.0096	0.0709	0.0271	0.0484	0.0297	0.0272	0.0286	0.0027	0.0387	0.0379	0.1237	0.0045	0.0414	0.0943	0.0275	0.0258	0.0038	0.0022	0.0199	0.0234	0.117	0.0336	0.0975	0.047	0.0042
1	rs2977295	17600437	NA	NA	NA	NA	0.0742418164747794	0.429108613084435	0.0061	0.0092	0.0717	0.0261	0.0486	0.0289	0.0256	0.0283	0.0023	0.0387	0.0379	0.1249	0.0037	0.0406	0.0966	0.0268	0.0258	0.0031	0.0017	0.0196	0.0223	0.1201	0.0347	0.0995	0.0473	0.0035
1	rs2977299	17604701	NA	NA	NA	NA	0.0790704623239666	0.441399942218736	0.006	0.0092	0.0718	0.0261	0.0486	0.0289	0.0256	0.0283	0.0023	0.0387	0.0378	0.125	0.0037	0.0406	0.0967	0.0268	0.0258	0.0031	0.0016	0.0196	0.0223	0.1202	0.0347	0.0996	0.0473	0.0034
1	rs12135399	17610300	NA	NA	NA	NA	0.0793370728142618	0.428187232058917	0.0059	0.0092	0.0721	0.026	0.0486	0.0289	0.0256	0.0282	0.0022	0.0391	0.0377	0.1252	0.0036	0.0403	0.097	0.0268	0.0257	0.003	0.0016	0.0194	0.0221	0.1203	0.0347	0.0999	0.0472	0.0034
1	rs72646796	17612503	NA	NA	NA	NA	0.081355065120579	0.43583752910305	0.0058	0.0092	0.0723	0.026	0.0486	0.0289	0.0256	0.0282	0.0022	0.0391	0.0376	0.1252	0.0035	0.0402	0.0971	0.0268	0.0256	0.003	0.0016	0.0194	0.0221	0.1204	0.0348	0.1	0.0472	0.0034
1	rs114195833	17615542	NA	NA	NA	NA	0.0809038105469265	0.430557571848859	0.0057	0.0092	0.0725	0.026	0.0485	0.0289	0.0256	0.0281	0.0021	0.0391	0.0376	0.1253	0.0035	0.04	0.0972	0.0267	0.0256	0.003	0.0016	0.0194	0.022	0.1205	0.0348	0.1001	0.0472	0.0034
1	rs877551	17631353	NA	NA	NA	NA	0.0834056502639493	0.424638333008418	0.0055	0.0092	0.0732	0.0258	0.0486	0.0288	0.0255	0.0282	0.002	0.0392	0.0376	0.1255	0.0034	0.0396	0.0974	0.0266	0.0255	0.003	0.0015	0.0193	0.0219	0.1209	0.0348	0.1005	0.0471	0.0033
1	rs79907974	17631406	NA	NA	NA	NA	0.0829013789618039	0.426740424435094	0.0055	0.0091	0.0733	0.0258	0.0485	0.0288	0.0255	0.0282	0.002	0.0392	0.0376	0.1255	0.0034	0.0396	0.0974	0.0266	0.0255	0.003	0.0015	0.0193	0.0219	0.1209	0.0348	0.1006	0.047	0.0033
1	rs2501799	17635072	NA	NA	NA	NA	0.0794260711750591	0.412866600623244	0.0054	0.0091	0.0736	0.0256	0.0486	0.0287	0.0254	0.0282	0.002	0.0392	0.0375	0.1255	0.0034	0.0395	0.0978	0.0265	0.0254	0.0029	0.0015	0.0192	0.0219	0.1208	0.0349	0.1008	0.0469	0.0032
1	rs4920591	17636860	NA	NA	NA	NA	0.0759808906145573	0.400539281803551	0.0053	0.009	0.0741	0.0255	0.0486	0.0287	0.0253	0.0281	0.002	0.0391	0.0375	0.1254	0.0034	0.0394	0.0983	0.0263	0.0253	0.0029	0.0015	0.0192	0.0218	0.1208	0.0349	0.1012	0.0468	0.0032
1	rs35943476	17640368	NA	NA	NA	NA	0.0592656475761722	0.306704457765356	0.0052	0.0089	0.0757	0.0245	0.0484	0.0281	0.0245	0.0279	0.0022	0.0386	0.0372	0.125	0.0034	0.0391	0.0998	0.0254	0.0248	0.0029	0.0015	0.0193	0.0215	0.1198	0.0349	0.104	0.0473	0.0034
1	rs115109055	17640731	NA	NA	NA	NA	0.058078598606914	0.300499250035185	0.0052	0.0089	0.0758	0.0244	0.0484	0.0281	0.0245	0.0279	0.0022	0.0386	0.0371	0.125	0.0034	0.0391	0.0999	0.0254	0.0248	0.0029	0.0015	0.0193	0.0215	0.1197	0.0349	0.1042	0.0474	0.0034
1	rs77074876	17645082	NA	NA	NA	NA	0.0550314932731736	0.277226858718505	0.0052	0.0089	0.0763	0.0241	0.0484	0.0279	0.0242	0.0278	0.0023	0.0384	0.037	0.1249	0.0034	0.0391	0.1004	0.0251	0.0247	0.0029	0.0015	0.0194	0.0214	0.1194	0.0349	0.1051	0.0476	0.0034
1	rs115457674	17647986	NA	NA	NA	NA	0.0548043045460558	0.275255600239496	0.0052	0.0089	0.0763	0.0241	0.0484	0.0279	0.0242	0.0278	0.0023	0.0384	0.037	0.1248	0.0034	0.0391	0.1005	0.025	0.0246	0.0029	0.0015	0.0194	0.0213	0.1194	0.0349	0.1051	0.0476	0.0034
1	rs11203365	17656496	NA	NA	NA	NA	0.0513710883678293	0.260098735734669	0.0052	0.0089	0.0764	0.024	0.0484	0.0278	0.0241	0.0278	0.0023	0.0383	0.037	0.1248	0.0035	0.0391	0.1006	0.0249	0.0246	0.0028	0.0015	0.0194	0.0213	0.1195	0.0349	0.1052	0.0477	0.0034
1	rs11203366	17657534	NA	NA	NA	NA	0.0533685581225239	0.25975738187356	0.0052	0.0089	0.0764	0.024	0.0484	0.0278	0.0241	0.0278	0.0023	0.0383	0.0369	0.1249	0.0035	0.0391	0.1006	0.025	0.0246	0.0028	0.0015	0.0194	0.0213	0.1195	0.0349	0.1052	0.0477	0.0034
1	rs11203367	17657616	NA	NA	NA	NA	0.0533685581225239	0.25975738187356	0.0052	0.0089	0.0764	0.024	0.0484	0.0278	0.0241	0.0278	0.0023	0.0383	0.0369	0.1249	0.0035	0.0391	0.1006	0.025	0.0246	0.0028	0.0015	0.0194	0.0213	0.1195	0.0349	0.1052	0.0477	0.0034
1	rs78540609	17660352	NA	NA	NA	NA	0.0523465059124902	0.257939203760382	0.0052	0.0089	0.0765	0.024	0.0483	0.0278	0.024	0.0278	0.0023	0.0384	0.0369	0.1249	0.0035	0.0391	0.1006	0.0249	0.0246	0.0029	0.0015	0.0194	0.0213	0.1195	0.0349	0.1052	0.0477	0.0034
1	rs34309058	17660468	NA	NA	NA	NA	0.0523465059124902	0.257939203760382	0.0052	0.0089	0.0765	0.024	0.0483	0.0278	0.024	0.0278	0.0023	0.0384	0.0369	0.1249	0.0035	0.0391	0.1006	0.0249	0.0246	0.0029	0.0015	0.0194	0.0213	0.1195	0.0349	0.1052	0.0477	0.0034
1	rs874881	17660499	NA	NA	NA	NA	0.0523465059124902	0.257939203760382	0.0052	0.0089	0.0765	0.024	0.0483	0.0278	0.024	0.0278	0.0023	0.0384	0.0369	0.1249	0.0035	0.0391	0.1006	0.0249	0.0246	0.0029	0.0015	0.0194	0.0213	0.1195	0.0349	0.1052	0.0477	0.0034
1	rs57744451	17660601	NA	NA	NA	NA	0.0521436837917787	0.259643628469326	0.0052	0.0089	0.0765	0.024	0.0483	0.0278	0.024	0.0278	0.0023	0.0384	0.0369	0.1249	0.0035	0.0391	0.1006	0.025	0.0246	0.0029	0.0015	0.0194	0.0213	0.1195	0.0349	0.1052	0.0477	0.0034
1	rs12733102	17662705	NA	NA	NA	NA	0.0508381938257606	0.256804879998099	0.0052	0.0089	0.0766	0.024	0.0483	0.0278	0.024	0.0278	0.0023	0.0384	0.0368	0.1249	0.0035	0.0391	0.1006	0.025	0.0247	0.0029	0.0015	0.0194	0.0213	0.1195	0.0349	0.1054	0.0477	0.0034
1	rs1635584	17664836	NA	NA	NA	NA	0.0503419956855529	0.254880141437348	0.0052	0.0089	0.0766	0.024	0.0483	0.0278	0.024	0.0278	0.0023	0.0384	0.0368	0.1249	0.0035	0.0391	0.1006	0.0249	0.0247	0.0029	0.0015	0.0194	0.0213	0.1195	0.0349	0.1054	0.0477	0.0034
1	rs942460	17665685	NA	NA	NA	NA	0.0502266873473041	0.254654001453538	0.0052	0.0089	0.0766	0.024	0.0483	0.0278	0.024	0.0278	0.0023	0.0384	0.0368	0.1249	0.0035	0.0391	0.1006	0.0249	0.0247	0.0029	0.0015	0.0194	0.0213	0.1195	0.0349	0.1054	0.0477	0.0034
1	rs11203368	17666508	NA	NA	NA	NA	0.0502266873473041	0.244208959014143	0.0052	0.0089	0.0767	0.0239	0.0484	0.0278	0.0239	0.0278	0.0023	0.0383	0.037	0.1248	0.0035	0.0391	0.1004	0.0249	0.0246	0.0029	0.0015	0.0194	0.0213	0.1194	0.0348	0.1058	0.0479	0.0034
1	rs35903413	17668563	NA	NA	NA	NA	0.0477029752188992	0.234895375970561	0.0052	0.0089	0.0767	0.0236	0.0485	0.0278	0.0238	0.0279	0.0023	0.0383	0.037	0.1247	0.0035	0.0391	0.1004	0.0248	0.0244	0.0029	0.0015	0.0194	0.0213	0.1193	0.0348	0.106	0.048	0.0034
1	rs1748020	17668609	NA	NA	NA	NA	0.0476711891349972	0.23456490302724	0.0052	0.0089	0.0767	0.0236	0.0485	0.0278	0.0238	0.0279	0.0023	0.0383	0.037	0.1247	0.0035	0.0391	0.1004	0.0248	0.0244	0.0029	0.0015	0.0194	0.0213	0.1193	0.0348	0.1061	0.048	0.0034
1	rs33981382	17668888	NA	NA	NA	NA	0.0475600507856129	0.232914789816243	0.0052	0.0089	0.0767	0.0235	0.0485	0.0278	0.0238	0.0279	0.0023	0.0383	0.037	0.1247	0.0035	0.0391	0.1004	0.0248	0.0244	0.0029	0.0015	0.0194	0.0213	0.1193	0.0348	0.1061	0.048	0.0034
1	rs2240335	17674537	NA	NA	NA	NA	0.0445797790041321	0.217912532524193	0.0052	0.009	0.0766	0.023	0.0487	0.0277	0.0237	0.028	0.0023	0.0384	0.0371	0.1246	0.0034	0.039	0.1005	0.0247	0.0243	0.0029	0.0015	0.0194	0.0213	0.1193	0.0349	0.1064	0.0482	0.0034
1	rs12746451	17674821	NA	NA	NA	NA	0.0474332505550039	0.224938286978408	0.0052	0.009	0.0766	0.0229	0.0487	0.0277	0.0236	0.0281	0.0023	0.0384	0.0371	0.1246	0.0034	0.039	0.1005	0.0247	0.0243	0.0029	0.0015	0.0194	0.0213	0.1193	0.0349	0.1064	0.0482	0.0034
1	rs79331366	17678790	NA	NA	NA	NA	0.0308305119725489	0.043078855317421	0.0054	0.0081	0.0807	0.0202	0.0488	0.0244	0.0202	0.0289	0.0025	0.0385	0.0375	0.1267	0.0034	0.0379	0.1043	0.022	0.0214	0.0032	0.0014	0.0187	0.0195	0.1215	0.0329	0.113	0.0492	0.0035
1	rs4920600	17681424	0.97	0.222305343836028	1.01	0.39608418712213	0.0485505417199147	0.0591553835914021	0.0055	0.0076	0.083	0.0187	0.0489	0.0225	0.0183	0.0297	0.0026	0.0385	0.038	0.1282	0.0034	0.0375	0.1063	0.0204	0.0198	0.0034	0.0013	0.0183	0.0184	0.1222	0.0318	0.1164	0.0496	0.0036
1	rs1748012	17682100	0.97	0.222305343836028	1.01	0.39608418712213	0.0405794491281043	0.0292679414373405	0.0055	0.0075	0.0833	0.0186	0.0489	0.0224	0.0182	0.0297	0.0026	0.0387	0.0381	0.1282	0.0034	0.0375	0.1068	0.0203	0.0197	0.0034	0.0013	0.0184	0.0182	0.1224	0.0317	0.1164	0.0493	0.0036
1	rs34581837	17683554	0.97	0.222305343836028	1.01	0.39608418712213	0.0520761938357805	0.0458567180137655	0.0054	0.0075	0.0837	0.0183	0.0487	0.0222	0.018	0.0296	0.0026	0.0387	0.0382	0.1286	0.0033	0.0374	0.1072	0.02	0.0194	0.0035	0.0012	0.0182	0.0181	0.1224	0.0316	0.1167	0.0496	0.0035
1	rs1635561	17687027	0.97	0.222305343836028	1.01	0.39608418712213	0.0411372749740059	0.0356337917797721	0.0054	0.0075	0.0841	0.0181	0.0486	0.0219	0.0177	0.0295	0.0026	0.0388	0.0383	0.1292	0.0032	0.0374	0.1075	0.0198	0.0192	0.0035	0.0012	0.0181	0.018	0.1224	0.0315	0.1171	0.0499	0.0035
1	rs56085210	17696553	0.96	0.255413023536062	1.01	0.39608418712213	0.0427094306396109	0.00612326069294851	0.0053	0.0075	0.0844	0.0178	0.0485	0.0217	0.0175	0.0293	0.0027	0.039	0.0382	0.1301	0.0032	0.0373	0.1079	0.0201	0.0187	0.0035	0.0012	0.0178	0.0179	0.1222	0.0315	0.1176	0.05	0.0036
1	rs79091375	17696624	0.96	0.255413023536062	1.01	0.39608418712213	0.0430198298653164	0.00599286103190546	0.0053	0.0075	0.0844	0.0178	0.0485	0.0217	0.0175	0.0293	0.0027	0.039	0.0382	0.1301	0.0032	0.0373	0.1079	0.0201	0.0187	0.0035	0.0012	0.0178	0.0179	0.1222	0.0315	0.1176	0.05	0.0036
1	rs12760347	17696741	0.96	0.255413023536062	1.01	0.39608418712213	0.0436302839286051	0.00597127208565686	0.0053	0.0075	0.0844	0.0178	0.0485	0.0217	0.0175	0.0293	0.0027	0.039	0.0382	0.1301	0.0032	0.0373	0.1079	0.0201	0.0187	0.0035	0.0012	0.0178	0.0179	0.1222	0.0315	0.1176	0.05	0.0036
1	rs1204872	17698961	0.97	0.222305343836028	1.01	0.39608418712213	0.0528558756883972	0.0063438926156758	0.0053	0.0075	0.0844	0.0178	0.0484	0.0217	0.0175	0.0293	0.0027	0.039	0.0382	0.1301	0.0032	0.0373	0.1078	0.0201	0.0187	0.0035	0.0012	0.0178	0.0179	0.1222	0.0315	0.1177	0.05	0.0037
1	rs115528420	17702281	0.97	0.222305343836028	1.01	0.39608418712213	0.0539190794404673	0.00603616263422687	0.0053	0.0075	0.0844	0.0177	0.0484	0.0216	0.0174	0.0293	0.0027	0.0389	0.0382	0.1303	0.0032	0.0372	0.1081	0.0201	0.0186	0.0035	0.0012	0.0177	0.018	0.1224	0.0315	0.1179	0.0499	0.0037
1	rs6669650	17707601	0.96	0.255413023536062	1.01	0.39608418712213	0.0559642311378682	0.00765562443403855	0.0052	0.0074	0.0839	0.017	0.0482	0.0211	0.0172	0.029	0.0029	0.0387	0.0377	0.1315	0.0031	0.0368	0.1092	0.0199	0.0183	0.0036	0.0011	0.0175	0.018	0.1234	0.0317	0.1187	0.0498	0.0036
1	rs10788668	17707798	0.96	0.255413023536062	1.01	0.39608418712213	0.0636910764322122	0.00947676515857021	0.0052	0.0073	0.0837	0.017	0.0482	0.0209	0.017	0.0291	0.0029	0.0387	0.0378	0.1318	0.0031	0.0367	0.1091	0.0197	0.0182	0.0036	0.0011	0.0176	0.0182	0.1235	0.0317	0.1188	0.0499	0.0036
1	rs76455718	17708013	0.96	0.255413023536062	1.01	0.39608418712213	0.0634599858095153	0.00923135296761053	0.0052	0.0073	0.0834	0.017	0.0482	0.0207	0.0169	0.0291	0.0029	0.0387	0.0382	0.1319	0.0031	0.0367	0.1091	0.0196	0.0182	0.0037	0.0011	0.0178	0.0184	0.1233	0.0315	0.1189	0.0499	0.0036
1	rs2181867	17708095	0.96	0.255413023536062	1.02	0.35283343175317	0.0629037975275355	0.00882970978596769	0.0052	0.0073	0.0833	0.017	0.0482	0.0207	0.0169	0.0291	0.0029	0.0387	0.0384	0.1319	0.0031	0.0367	0.1091	0.0196	0.0182	0.0037	0.0011	0.0179	0.0185	0.1232	0.0313	0.1189	0.05	0.0036
1	rs61766772	17708528	0.96	0.255413023536062	1.02	0.35283343175317	0.0645820510867486	0.0103187354506704	0.0052	0.0072	0.0833	0.017	0.0481	0.0206	0.0169	0.0291	0.0029	0.0387	0.0384	0.1321	0.0031	0.0366	0.1091	0.0195	0.0182	0.0037	0.0011	0.0179	0.0185	0.1233	0.0314	0.1189	0.05	0.0036
1	rs2762894	17714710	0.96	0.255413023536062	1.02	0.35283343175317	0.0598004029376654	0.0108709810997111	0.0052	0.0068	0.0828	0.0167	0.048	0.0203	0.0166	0.0292	0.0029	0.0385	0.0385	0.1332	0.0032	0.0366	0.1094	0.019	0.018	0.0038	0.0011	0.018	0.0183	0.1235	0.0318	0.1195	0.05	0.0036
1	rs76550244	17721407	0.96	0.255413023536062	1.02	0.35283343175317	0.0526857180760252	0.011257299455546	0.0052	0.0066	0.0828	0.0167	0.048	0.0203	0.0166	0.0291	0.0029	0.0385	0.0386	0.1334	0.0032	0.0366	0.1096	0.0189	0.018	0.0038	0.0011	0.018	0.0183	0.1236	0.0318	0.1197	0.0499	0.0035
1	rs7538876	17722363	0.96	0.255413023536062	1.02	0.35283343175317	0.0525838000634388	0.0109299673986953	0.0052	0.0066	0.0828	0.0167	0.048	0.0203	0.0166	0.0291	0.0029	0.0385	0.0386	0.1334	0.0032	0.0365	0.1097	0.0189	0.018	0.0038	0.0011	0.018	0.0182	0.1236	0.0318	0.1197	0.05	0.0035
1	rs78393373	17727860	0.96	0.255413023536062	1.02	0.35283343175317	0.0512541982116009	0.0089892598333955	0.0052	0.0066	0.083	0.0166	0.0482	0.0203	0.0167	0.0289	0.0029	0.0385	0.0385	0.1335	0.0032	0.0365	0.1096	0.019	0.018	0.0038	0.0011	0.0178	0.0182	0.1236	0.0317	0.1199	0.0499	0.0035
1	rs34167614	17728072	0.96	0.255413023536062	1.02	0.35283343175317	0.0512541982116009	0.00890930020209289	0.0052	0.0066	0.083	0.0166	0.0482	0.0203	0.0167	0.0289	0.0029	0.0385	0.0385	0.1335	0.0032	0.0365	0.1096	0.019	0.018	0.0038	0.0011	0.0178	0.0182	0.1236	0.0317	0.1199	0.0499	0.0035
1	rs2526828	17729903	0.96	0.255413023536062	1.02	0.35283343175317	0.0507552665097089	0.00861927449289774	0.0052	0.0066	0.083	0.0166	0.0482	0.0203	0.0167	0.0289	0.0029	0.0385	0.0385	0.1335	0.0032	0.0365	0.1096	0.019	0.018	0.0039	0.0011	0.0178	0.0182	0.1237	0.0317	0.1199	0.0499	0.0035
1	rs115730509	17735869	0.96	0.255413023536062	1.02	0.35283343175317	0.0471014900628397	0.0092042897712291	0.0051	0.0066	0.0829	0.0166	0.0482	0.0203	0.0167	0.0289	0.0029	0.0385	0.0385	0.1336	0.0032	0.0365	0.1096	0.019	0.018	0.0039	0.0011	0.0178	0.0182	0.1235	0.0317	0.1198	0.0499	0.0035
1	rs113695619	17748188	0.96	0.255413023536062	1.02	0.35283343175317	0.0391173740284798	0.00936728350879615	0.0051	0.0065	0.0828	0.0165	0.0482	0.0201	0.0166	0.0288	0.0029	0.0385	0.0386	0.1343	0.0032	0.0367	0.1098	0.0189	0.0181	0.0039	0.0012	0.0179	0.0182	0.123	0.0319	0.1197	0.0499	0.0036
1	rs12728891	17750263	0.96	0.255413023536062	1.02	0.35283343175317	0.0377868140320273	0.00934001547333486	0.0051	0.0065	0.0827	0.0165	0.0482	0.0201	0.0166	0.0287	0.0029	0.0385	0.0386	0.1344	0.0032	0.0368	0.1098	0.0189	0.0181	0.0039	0.0012	0.0179	0.0182	0.1229	0.0319	0.1196	0.0499	0.0036
1	rs113095798	17752491	0.95	0.291843936447983	1.02	0.35283343175317	0.0369395948386889	0.00947676515857021	0.0051	0.0065	0.0827	0.0165	0.0482	0.0201	0.0166	0.0287	0.0029	0.0385	0.0386	0.1345	0.0033	0.0368	0.1098	0.0189	0.0181	0.0039	0.0012	0.0179	0.0182	0.1229	0.032	0.1196	0.0499	0.0036
1	rs78045454	17758660	0.95	0.291843936447983	1.02	0.35283343175317	0.036105624743735	0.00964221567569379	0.0051	0.0065	0.0827	0.0165	0.0482	0.0201	0.0166	0.0287	0.0029	0.0385	0.0386	0.1345	0.0033	0.0368	0.1098	0.0189	0.0181	0.0039	0.0012	0.0179	0.0182	0.1229	0.032	0.1195	0.0499	0.0036
1	rs4920607	17760098	0.95	0.291843936447983	1.02	0.35283343175317	0.0352848126666353	0.00978121619572833	0.0051	0.0065	0.0827	0.0165	0.0482	0.0201	0.0166	0.0287	0.0029	0.0385	0.0386	0.1346	0.0032	0.0367	0.1098	0.0189	0.0181	0.0039	0.0012	0.0179	0.0182	0.1228	0.032	0.1196	0.05	0.0035
1	rs76066702	17761110	0.96	0.255413023536062	1.02	0.35283343175317	0.0351299517397623	0.00980913898164545	0.0051	0.0065	0.0827	0.0165	0.0482	0.02	0.0166	0.0287	0.0029	0.0385	0.0386	0.1345	0.0032	0.0367	0.1098	0.0188	0.0181	0.0039	0.0012	0.0179	0.0182	0.1228	0.032	0.1197	0.05	0.0035
1	rs2800687	17763517	0.96	0.255413023536062	1.02	0.35283343175317	0.0349627199441996	0.00983710265062258	0.0051	0.0065	0.0827	0.0166	0.0482	0.02	0.0166	0.0287	0.0029	0.0385	0.0386	0.1344	0.0032	0.0368	0.1099	0.0187	0.0181	0.0039	0.0012	0.0179	0.0182	0.1227	0.032	0.1197	0.05	0.0035
1	rs11203388	17765756	0.96	0.255413023536062	1.02	0.35283343175317	0.0251521809598896	0.0127430628640158	0.0051	0.0065	0.0828	0.0166	0.0482	0.02	0.0165	0.0287	0.0027	0.0386	0.0386	0.1347	0.0033	0.0368	0.1101	0.0186	0.018	0.004	0.0012	0.0179	0.0182	0.1227	0.032	0.1197	0.05	0.0034
1	rs2883272	17773159	0.96	0.255413023536062	1.03	0.312927433563081	0.0196171752585638	0.0140521706072025	0.0051	0.0065	0.0826	0.0166	0.0481	0.02	0.0164	0.0287	0.0027	0.0387	0.0387	0.1351	0.0033	0.0367	0.1101	0.0185	0.018	0.0039	0.0013	0.0179	0.018	0.1226	0.032	0.1195	0.0502	0.0034
1	rs74512042	17775792	0.96	0.255413023536062	1.03	0.312927433563081	0.012781514421337	0.0197250652650028	0.0051	0.0065	0.0827	0.0166	0.048	0.02	0.0164	0.0286	0.0027	0.0387	0.0387	0.1354	0.0033	0.0367	0.1101	0.0185	0.0179	0.004	0.0014	0.018	0.018	0.1224	0.032	0.1195	0.0501	0.0032
1	rs72906472	17776989	0.96	0.255413023536062	1.03	0.312927433563081	0.0106398249956119	0.0251118729826541	0.0051	0.0065	0.0827	0.0167	0.048	0.02	0.0164	0.0286	0.0027	0.0388	0.0388	0.1355	0.0033	0.0367	0.1101	0.0184	0.0179	0.004	0.0014	0.018	0.018	0.1224	0.032	0.1195	0.05	0.0032
1	rs2800702	17787284	0.96	0.255413023536062	1.03	0.312927433563081	0.00895017650656377	0.030915371327677	0.0051	0.0065	0.0827	0.0167	0.0479	0.0199	0.0164	0.0288	0.0027	0.0389	0.0389	0.136	0.0033	0.0368	0.1102	0.0183	0.0178	0.004	0.0014	0.0181	0.0181	0.1216	0.0319	0.1194	0.0498	0.0032
1	rs77170486	17787287	0.96	0.255413023536062	1.03	0.312927433563081	0.00722384581244777	0.0304752036483773	0.0051	0.0065	0.0827	0.0167	0.0479	0.0199	0.0164	0.0288	0.0027	0.0389	0.0389	0.136	0.0033	0.0368	0.1102	0.0183	0.0178	0.004	0.0015	0.0181	0.0181	0.1216	0.032	0.1194	0.0498	0.0032
1	rs4284283	17796711	0.96	0.255413023536062	1.03	0.312927433563081	0.0079038633291959	0.0360013524982591	0.0051	0.0065	0.0825	0.0168	0.0479	0.0201	0.0165	0.0286	0.0027	0.039	0.039	0.1362	0.0032	0.037	0.1099	0.0183	0.0177	0.0041	0.0016	0.018	0.0181	0.1211	0.032	0.1196	0.0499	0.0032
1	rs11203405	17807537	0.96	0.255413023536062	1.03	0.312927433563081	0.00726017706778146	0.0476317850773616	0.005	0.0065	0.0824	0.0168	0.0479	0.0202	0.0165	0.0287	0.0027	0.039	0.039	0.1361	0.0032	0.0371	0.1097	0.0183	0.0177	0.0042	0.0016	0.0181	0.0181	0.1209	0.0321	0.1198	0.0498	0.0031
1	rs12569045	17820221	0.96	0.255413023536062	1.03	0.312927433563081	0.007171614224818	0.0749543415105019	0.0049	0.0064	0.082	0.0167	0.0479	0.0202	0.0166	0.0286	0.0026	0.0395	0.039	0.1362	0.0031	0.0371	0.1097	0.018	0.0175	0.0043	0.0017	0.0185	0.018	0.1208	0.0322	0.12	0.05	0.0029
1	rs6586554	17820550	0.96	0.255413023536062	1.04	0.276253925711104	0.00738639367909906	0.0773578385758807	0.0049	0.0064	0.082	0.0167	0.0479	0.0202	0.0166	0.0286	0.0026	0.0394	0.039	0.1362	0.0031	0.0372	0.1095	0.018	0.0175	0.0043	0.0017	0.0185	0.018	0.1208	0.0321	0.1199	0.05	0.003
1	rs75208951	17829454	0.96	0.255413023536062	1.04	0.276253925711104	0.00559172974952251	0.0672394747727265	0.005	0.0064	0.0822	0.0167	0.0477	0.0201	0.0167	0.0287	0.0027	0.0394	0.0389	0.1364	0.0032	0.0372	0.1092	0.0178	0.0176	0.0044	0.0018	0.0185	0.0179	0.1207	0.0322	0.1197	0.0499	0.0031
1	rs11203414	17829956	0.96	0.255413023536062	1.04	0.276253925711104	0.00529083845924819	0.0629408148667153	0.005	0.0064	0.0823	0.0167	0.0477	0.0201	0.0167	0.0287	0.0027	0.0394	0.0389	0.1364	0.0032	0.0372	0.1092	0.0177	0.0176	0.0044	0.0018	0.0185	0.0179	0.1208	0.0323	0.1197	0.0499	0.0031
1	rs115137916	17832422	0.96	0.255413023536062	1.03	0.312927433563081	0.00554560336808572	0.0649729111615026	0.005	0.0063	0.0822	0.0166	0.0477	0.0201	0.0167	0.0287	0.0027	0.0394	0.039	0.1364	0.0033	0.0374	0.1091	0.0177	0.0176	0.0044	0.0018	0.0186	0.0179	0.1208	0.0323	0.1195	0.0499	0.0031
1	rs75245381	17838397	0.96	0.255413023536062	1.03	0.312927433563081	0.00496946448918991	0.0636151556926606	0.0051	0.0063	0.0819	0.0166	0.0477	0.0201	0.0168	0.0287	0.0027	0.0395	0.0392	0.1363	0.0033	0.0376	0.1089	0.0176	0.0175	0.0045	0.0019	0.0187	0.0179	0.1207	0.0325	0.1191	0.05	0.0031
1	rs2243430	17843169	0.96	0.255413023536062	1.02	0.35283343175317	0.00366439206504326	0.062336505297396	0.0051	0.0063	0.0813	0.0166	0.0476	0.0201	0.0171	0.0289	0.0028	0.0396	0.0397	0.1362	0.0033	0.038	0.1084	0.0176	0.0174	0.0047	0.0019	0.0188	0.0179	0.1206	0.0327	0.1181	0.0502	0.003
1	rs2247276	17848606	0.96	0.255413023536062	1.01	0.39608418712213	0.00337266947878286	0.0766992598697295	0.005	0.0063	0.0814	0.0165	0.0478	0.0202	0.0172	0.0289	0.0027	0.0396	0.0396	0.1363	0.0033	0.0383	0.1085	0.0176	0.0175	0.0047	0.0019	0.0189	0.0179	0.1203	0.0326	0.1182	0.0501	0.003
1	rs2247877	17853599	0.96	0.255413023536062	1	0.442785362986439	0.00401891641786032	0.106511917866313	0.0051	0.0062	0.0813	0.0165	0.0479	0.0201	0.0172	0.0292	0.0027	0.0397	0.0398	0.1361	0.0033	0.0385	0.1085	0.0175	0.0176	0.0047	0.0019	0.019	0.0178	0.1201	0.0325	0.1182	0.0501	0.003
1	rs2247893	17853893	0.96	0.255413023536062	1	0.442785362986439	0.00405734664586044	0.104852248394759	0.0051	0.0062	0.0813	0.0165	0.0479	0.0201	0.0172	0.0292	0.0027	0.0397	0.0398	0.1361	0.0033	0.0385	0.1084	0.0175	0.0176	0.0047	0.0019	0.019	0.0178	0.1201	0.0325	0.1182	0.0501	0.003
1	rs2244300	17857601	0.96	0.255413023536062	1	0.442785362986439	0.00360310284238647	0.129783684666307	0.0051	0.0062	0.0812	0.0165	0.0478	0.02	0.0172	0.0294	0.0027	0.0398	0.04	0.1361	0.0033	0.0386	0.1083	0.0174	0.0176	0.0047	0.0019	0.0191	0.0178	0.1199	0.0323	0.1182	0.0501	0.0029
1	rs6668260	17867479	0.96	0.255413023536062	1	0.442785362986439	0.00599246322119411	0.172265620006629	0.0052	0.0062	0.0803	0.0167	0.0477	0.0202	0.0173	0.0296	0.0027	0.0398	0.0403	0.1359	0.0034	0.0388	0.108	0.0172	0.0178	0.0047	0.0019	0.0192	0.018	0.1198	0.0322	0.1181	0.0501	0.003
1	rs2477735	17869179	0.96	0.255413023536062	1	0.442785362986439	0.00866882247071957	0.187893636225069	0.0052	0.0062	0.0803	0.0167	0.0477	0.0202	0.0173	0.0296	0.0027	0.0399	0.0403	0.1359	0.0034	0.0388	0.108	0.0172	0.0178	0.0047	0.0019	0.0192	0.018	0.1197	0.0321	0.118	0.0501	0.003
1	rs112722373	17871641	0.96	0.255413023536062	1	0.442785362986439	0.0147129447332997	0.247451118130598	0.0053	0.0061	0.0803	0.0167	0.0477	0.0202	0.0173	0.0296	0.0027	0.0399	0.0403	0.1358	0.0034	0.0389	0.1081	0.0171	0.0178	0.0047	0.0019	0.0192	0.018	0.1196	0.0321	0.1179	0.0501	0.003
1	rs75174468	17871837	0.96	0.255413023536062	1	0.442785362986439	0.0154142621610076	0.250931850883349	0.0053	0.0061	0.0803	0.0167	0.0477	0.0202	0.0173	0.0296	0.0027	0.0399	0.0403	0.1358	0.0034	0.0389	0.1081	0.0171	0.0178	0.0047	0.0019	0.0192	0.018	0.1196	0.0321	0.1179	0.0501	0.003
1	rs79465608	17872540	0.97	0.222305343836028	1	0.442785362986439	0.0158612868250497	0.235777369120738	0.0053	0.0061	0.0803	0.0167	0.0478	0.0202	0.0173	0.0296	0.0027	0.0399	0.0403	0.1358	0.0034	0.0389	0.1081	0.0171	0.0178	0.0047	0.0019	0.0192	0.018	0.1195	0.0321	0.1179	0.0501	0.003
1	rs3903919	17876090	0.98	0.192372589028169	1	0.442785362986439	0.0119047101261369	0.244766980620074	0.0053	0.0059	0.081	0.017	0.049	0.02	0.0178	0.0307	0.0028	0.0404	0.0409	0.1362	0.0035	0.0418	0.11	0.0171	0.0188	0.0048	0.0017	0.0179	0.0172	0.1149	0.0314	0.114	0.0503	0.0032
1	rs2249161	17876389	0.97	0.222305343836028	1	0.442785362986439	0.00982072087187328	0.241536117976837	0.0053	0.0059	0.0811	0.0171	0.0492	0.0199	0.0179	0.0309	0.0029	0.0405	0.041	0.1363	0.0035	0.0422	0.1102	0.0171	0.019	0.0049	0.0017	0.0178	0.0172	0.1141	0.0313	0.1133	0.0504	0.0032
1	rs77544322	17876478	0.97	0.222305343836028	0.99	0.493036143459036	0.0125901326636689	0.272480044775069	0.0053	0.0059	0.0811	0.0171	0.0492	0.0199	0.0179	0.0309	0.0029	0.0405	0.041	0.1363	0.0035	0.0422	0.1102	0.0171	0.019	0.0049	0.0017	0.0178	0.0172	0.1141	0.0313	0.1132	0.0503	0.0032
1	rs78298376	17876850	0.97	0.222305343836028	0.99	0.493036143459036	0.0121718459846789	0.247451118130598	0.0053	0.0059	0.0811	0.0174	0.0493	0.0199	0.0179	0.031	0.0029	0.0406	0.0411	0.1361	0.0035	0.0423	0.1103	0.0172	0.0191	0.0049	0.0016	0.0178	0.0171	0.1139	0.0313	0.1128	0.0503	0.0033
1	rs1408953	17878619	0.97	0.222305343836028	0.99	0.493036143459036	0.0160589149205456	0.196139671571806	0.0056	0.006	0.0807	0.0187	0.0497	0.0197	0.0181	0.031	0.0032	0.0405	0.0414	0.1368	0.0035	0.0426	0.11	0.0171	0.0194	0.0051	0.0017	0.0177	0.0169	0.1133	0.0309	0.1106	0.0501	0.0035
1	rs76027873	17885128	0.97	0.222305343836028	0.99	0.493036143459036	0.0170589601259825	0.187995967475814	0.0057	0.006	0.0807	0.0187	0.0497	0.0196	0.0181	0.0309	0.0032	0.0405	0.0413	0.1367	0.0036	0.0426	0.1101	0.0171	0.0194	0.0051	0.0018	0.0178	0.0169	0.1134	0.0308	0.1104	0.0502	0.0035
1	rs12039118	17885856	0.97	0.222305343836028	0.99	0.493036143459036	0.0182085243940952	0.202927074854229	0.0057	0.006	0.0807	0.0188	0.0497	0.0196	0.0181	0.0309	0.0032	0.0405	0.0413	0.1367	0.0036	0.0426	0.1101	0.0171	0.0194	0.0051	0.0018	0.0178	0.0169	0.1134	0.0308	0.1103	0.0502	0.0035
1	rs2256398	17889690	0.97	0.222305343836028	0.99	0.493036143459036	0.0151378755818888	0.202822067705051	0.0057	0.006	0.0808	0.0188	0.0497	0.0195	0.0181	0.0309	0.0033	0.0406	0.0412	0.1366	0.0036	0.0426	0.1098	0.017	0.0199	0.0051	0.0018	0.0178	0.0169	0.1134	0.0309	0.11	0.0502	0.0036
1	rs114044765	17891961	0.97	0.222305343836028	0.99	0.493036143459036	0.0143848302897254	0.178159147164241	0.0057	0.006	0.0807	0.0188	0.0497	0.0195	0.0181	0.0309	0.0033	0.0406	0.0412	0.1366	0.0036	0.0426	0.1098	0.017	0.02	0.0051	0.0017	0.0178	0.0169	0.1134	0.0309	0.1099	0.0502	0.0035
1	rs75087932	17892225	0.97	0.222305343836028	0.99	0.493036143459036	0.0143916101940293	0.177657036884668	0.0057	0.006	0.0807	0.0188	0.0497	0.0195	0.0181	0.0309	0.0033	0.0406	0.0412	0.1366	0.0036	0.0426	0.1098	0.017	0.02	0.0051	0.0017	0.0178	0.0169	0.1134	0.0309	0.1099	0.0502	0.0035
1	rs2257032	17894913	0.97	0.222305343836028	0.99	0.493036143459036	0.0151449163459716	0.183816025136893	0.0057	0.006	0.0808	0.0188	0.0497	0.0195	0.0181	0.0309	0.0033	0.0406	0.0412	0.1366	0.0036	0.0426	0.1098	0.017	0.02	0.0051	0.0017	0.0178	0.0169	0.1134	0.0309	0.1099	0.0502	0.0035
1	rs72648415	17896945	0.97	0.222305343836028	0.99	0.493036143459036	0.0159123507664611	0.16068795149121	0.0057	0.006	0.0808	0.0188	0.0497	0.0195	0.0181	0.0309	0.0033	0.0406	0.0412	0.1365	0.0037	0.0426	0.1097	0.017	0.0201	0.0051	0.0017	0.0178	0.0169	0.1134	0.0309	0.1099	0.0502	0.0036
1	rs2246391	17900523	0.97	0.222305343836028	0.99	0.493036143459036	0.0175247493370482	0.152430765349601	0.0058	0.006	0.0808	0.0188	0.0498	0.0194	0.0181	0.0308	0.0033	0.0407	0.0413	0.1363	0.0037	0.0426	0.1098	0.017	0.0201	0.0051	0.0017	0.0178	0.0169	0.1132	0.0309	0.1099	0.0503	0.0036
1	rs61764904	17900574	0.97	0.222305343836028	0.99	0.493036143459036	0.0178165871256707	0.154910747788584	0.0057	0.006	0.0809	0.0188	0.0498	0.0194	0.0181	0.0308	0.0033	0.0407	0.0413	0.1363	0.0037	0.0426	0.1098	0.017	0.0201	0.0051	0.0017	0.0178	0.0169	0.1132	0.0309	0.1099	0.0503	0.0036
1	rs7516512	17900974	0.97	0.222305343836028	0.99	0.493036143459036	0.0209869479307857	0.197907337250839	0.0057	0.0059	0.0808	0.0188	0.0499	0.0194	0.0181	0.0308	0.0033	0.0407	0.0413	0.1362	0.0037	0.0426	0.1098	0.017	0.0201	0.0051	0.0017	0.0178	0.0169	0.1132	0.0309	0.1099	0.0503	0.0036
1	rs79705403	17901228	0.97	0.222305343836028	0.98	0.546929419532092	0.0236676049998119	0.241313805565374	0.0057	0.0059	0.0809	0.0188	0.0499	0.0194	0.0181	0.0308	0.0033	0.0407	0.0413	0.1362	0.0037	0.0426	0.1098	0.017	0.0201	0.0051	0.0017	0.0178	0.0169	0.1132	0.0309	0.1099	0.0503	0.0036
1	rs11203423	17907505	0.98	0.192372589028169	0.98	0.546929419532092	0.0479418283213281	0.402867116363257	0.006	0.0057	0.0809	0.0187	0.0498	0.0193	0.0181	0.0302	0.0035	0.041	0.041	0.1363	0.0039	0.0423	0.1107	0.0169	0.0203	0.0051	0.0018	0.0178	0.0169	0.1127	0.0299	0.11	0.051	0.0036
1	rs34984825	17908963	0.99	0.165458971998582	0.98	0.546929419532092	0.0816039411067277	0.31186421620162	0.0062	0.0058	0.0816	0.0188	0.0497	0.019	0.0179	0.0299	0.0036	0.0412	0.0411	0.1361	0.004	0.0424	0.111	0.0167	0.0203	0.0051	0.0019	0.0179	0.0167	0.1116	0.0297	0.1095	0.0516	0.0036
1	rs67585269	17909923	0.99	0.165458971998582	0.98	0.546929419532092	0.05227883981144	0.206508097723319	0.0064	0.0058	0.0821	0.0189	0.0497	0.0187	0.0174	0.0297	0.0036	0.0414	0.0412	0.136	0.0042	0.0426	0.1112	0.0165	0.0204	0.005	0.0021	0.018	0.0166	0.1108	0.0296	0.1092	0.0522	0.0037
1	rs1193345	17913714	0.99	0.165458971998582	0.98	0.546929419532092	0.0499473940299033	0.312104827994577	0.0069	0.0063	0.0821	0.0192	0.049	0.0187	0.0176	0.029	0.0037	0.041	0.0413	0.1373	0.0042	0.043	0.111	0.0165	0.0208	0.0051	0.0025	0.0174	0.0157	0.1089	0.0295	0.1095	0.0531	0.0037
1	rs34417109	17914057	0.99	0.165458971998582	0.98	0.546929419532092	0.0458985003412615	0.316686895620387	0.0069	0.0063	0.0822	0.0192	0.049	0.0187	0.0176	0.029	0.0037	0.041	0.0413	0.1373	0.0042	0.0431	0.111	0.0165	0.0208	0.0051	0.0025	0.0174	0.0157	0.1088	0.0295	0.1095	0.0531	0.0037
1	rs35497285	17914122	0.99	0.165458971998582	0.98	0.546929419532092	0.0449604330881055	0.299072695081142	0.0069	0.0063	0.0822	0.0192	0.0489	0.0188	0.0176	0.0291	0.0037	0.041	0.0413	0.1374	0.0042	0.043	0.111	0.0165	0.0208	0.0051	0.0026	0.0174	0.0156	0.1088	0.0294	0.1095	0.053	0.0037
1	rs75665301	17914600	0.99	0.165458971998582	0.98	0.546929419532092	0.0507884265020186	0.300023504892742	0.007	0.0064	0.0821	0.0193	0.0485	0.0188	0.0176	0.0291	0.0037	0.0411	0.0413	0.1376	0.0043	0.0429	0.1112	0.0165	0.0208	0.0051	0.0026	0.0173	0.0156	0.1085	0.0294	0.1099	0.0529	0.0037
1	rs12404333	17915833	0.98	0.192372589028169	0.98	0.546929419532092	0.0472750725710471	0.335824740648384	0.007	0.0064	0.0822	0.0194	0.0484	0.0188	0.0177	0.029	0.0037	0.0407	0.0413	0.1376	0.0043	0.0426	0.1113	0.0165	0.0209	0.0051	0.0026	0.0172	0.0155	0.1082	0.0297	0.1099	0.0531	0.0037
1	rs4920380	17918600	0.99	0.165458971998582	0.98	0.546929419532092	0.0586427417768548	0.332142484935134	0.0071	0.0065	0.0822	0.0195	0.0483	0.0189	0.0179	0.0288	0.0038	0.0407	0.0413	0.1376	0.0042	0.0428	0.1112	0.0168	0.0207	0.0051	0.0027	0.0172	0.0153	0.1077	0.0299	0.1099	0.0532	0.0037
1	rs1193341	17919207	0.99	0.165458971998582	0.98	0.546929419532092	0.0376379282004076	0.154623866827518	0.0077	0.0068	0.0833	0.0197	0.0473	0.0192	0.0186	0.0282	0.0038	0.0402	0.0406	0.1376	0.0043	0.0434	0.1109	0.0176	0.0209	0.0051	0.0028	0.0168	0.015	0.106	0.0299	0.1097	0.0535	0.0038
1	rs16829190	17919587	0.98	0.192372589028169	0.98	0.546929419532092	0.0196171752585638	0.142841410809335	0.0081	0.007	0.084	0.0199	0.0469	0.0194	0.019	0.0279	0.0038	0.04	0.0404	0.1371	0.0043	0.0439	0.1107	0.0182	0.0211	0.0051	0.0029	0.0167	0.0148	0.1052	0.0301	0.1091	0.0536	0.0038
1	rs6693036	17919817	0.98	0.192372589028169	0.98	0.546929419532092	0.0203766865646459	0.147232115951566	0.0083	0.0071	0.0846	0.0199	0.0466	0.0195	0.0191	0.0278	0.0038	0.0399	0.0402	0.1369	0.0042	0.0441	0.1105	0.0182	0.0211	0.0051	0.0029	0.0166	0.0148	0.1049	0.0302	0.1091	0.0537	0.0038
1	rs12127699	17923518	0.97	0.222305343836028	0.98	0.546929419532092	0.0323740702880853	0.147890154095013	0.0097	0.0078	0.0873	0.0196	0.0452	0.0196	0.0195	0.0273	0.0039	0.0395	0.0395	0.1366	0.0041	0.0452	0.1094	0.0187	0.0212	0.0051	0.0032	0.0161	0.0145	0.1026	0.0306	0.1087	0.0541	0.0039
1	rs72648438	17923847	0.97	0.222305343836028	0.98	0.546929419532092	0.037664968125425	0.161658093231535	0.0097	0.0078	0.0875	0.0196	0.0452	0.0196	0.0195	0.0273	0.0039	0.0394	0.0394	0.1366	0.0041	0.0453	0.1092	0.0187	0.0212	0.0051	0.0032	0.0161	0.0145	0.1026	0.0307	0.1088	0.0542	0.0039
1	rs74059341	17927705	0.95	0.291843936447983	0.98	0.546929419532092	0.0610668173845888	0.2668404056607	0.0104	0.0083	0.0893	0.019	0.0449	0.02	0.0196	0.0271	0.0041	0.0389	0.0391	0.1356	0.0041	0.0458	0.1078	0.0187	0.0211	0.0051	0.0032	0.0157	0.0143	0.1016	0.0308	0.1096	0.0548	0.004
1	rs12724758	17928259	0.95	0.291843936447983	0.97	0.604552021827049	0.0357131264559131	0.209791280897878	0.0104	0.0083	0.0895	0.019	0.0449	0.0201	0.0197	0.027	0.0042	0.0389	0.0391	0.1356	0.0041	0.0459	0.1076	0.0187	0.0211	0.0051	0.0032	0.0157	0.0143	0.1014	0.0309	0.1096	0.0549	0.004
1	rs116262050	17935251	0.94	0.331738599837001	0.97	0.604552021827049	0.0618956349560379	0.216087116348396	0.0107	0.0086	0.0896	0.0186	0.0444	0.0205	0.0199	0.027	0.0046	0.0388	0.0388	0.135	0.0042	0.0466	0.1069	0.0188	0.021	0.0051	0.0033	0.0157	0.014	0.1017	0.0315	0.1086	0.0546	0.0044
1	rs34264132	17939373	0.94	0.331738599837001	0.97	0.604552021827049	0.0608233505756787	0.224503833117382	0.0107	0.0086	0.0896	0.0186	0.0444	0.0205	0.02	0.027	0.0046	0.0389	0.0388	0.1349	0.0042	0.0466	0.107	0.0189	0.021	0.0051	0.0033	0.0157	0.014	0.1018	0.0316	0.1086	0.0546	0.0044
1	rs75042003	17945156	0.94	0.331738599837001	0.97	0.604552021827049	0.0609543681958589	0.223744197961251	0.0107	0.0086	0.0897	0.0186	0.0444	0.0205	0.02	0.027	0.0046	0.0389	0.0388	0.1349	0.0042	0.0466	0.107	0.0189	0.021	0.0051	0.0033	0.0157	0.0139	0.1018	0.0316	0.1085	0.0546	0.0044
1	rs55693639	17949562	0.94	0.331738599837001	0.97	0.604552021827049	0.0634984625239767	0.234785201672574	0.0107	0.0086	0.0897	0.0186	0.0444	0.0205	0.02	0.027	0.0046	0.0389	0.0388	0.1349	0.0042	0.0467	0.1069	0.0189	0.021	0.0051	0.0033	0.0157	0.0139	0.1018	0.0316	0.1085	0.0546	0.0045
1	rs75362071	17956683	0.94	0.331738599837001	0.97	0.604552021827049	0.0611794035901059	0.242092185144619	0.0107	0.0086	0.0898	0.0185	0.0444	0.0205	0.02	0.027	0.0047	0.0389	0.0388	0.1347	0.0042	0.0467	0.1069	0.0189	0.021	0.0051	0.0033	0.0157	0.0139	0.1018	0.0316	0.1083	0.0546	0.0045
1	rs34725104	17961345	0.94	0.331738599837001	0.97	0.604552021827049	0.0568180185964618	0.239537666036898	0.0107	0.0087	0.0898	0.0185	0.0444	0.0205	0.02	0.027	0.0047	0.0389	0.0388	0.1347	0.0043	0.0467	0.1069	0.019	0.021	0.0051	0.0033	0.0157	0.0139	0.1018	0.0316	0.1084	0.0546	0.0045
1	rs35596878	17965630	0.94	0.331738599837001	0.97	0.604552021827049	0.057140411546306	0.243762834060844	0.0108	0.0087	0.0899	0.0185	0.0444	0.0206	0.02	0.027	0.0047	0.0388	0.0388	0.1346	0.0043	0.0467	0.1068	0.019	0.021	0.0051	0.0033	0.0157	0.0139	0.1018	0.0316	0.1083	0.0546	0.0045
1	rs6665682	17968988	0.93	0.375229593708928	0.97	0.604552021827049	0.0570507361586352	0.246107885669138	0.0108	0.0087	0.0899	0.0185	0.0445	0.0205	0.0201	0.0269	0.0048	0.0387	0.0388	0.1346	0.0044	0.0467	0.1067	0.019	0.021	0.0052	0.0033	0.0157	0.0139	0.1017	0.0317	0.1081	0.0547	0.0046
1	rs112933738	17969534	0.93	0.375229593708928	0.98	0.546929419532092	0.0621988542997368	0.251269512319485	0.0108	0.0087	0.0899	0.0185	0.0445	0.0205	0.0201	0.0269	0.0048	0.0387	0.0388	0.1345	0.0044	0.0467	0.1067	0.019	0.021	0.0051	0.0033	0.0157	0.0139	0.1017	0.0317	0.1081	0.0547	0.0046
1	rs57466073	17973914	0.93	0.375229593708928	0.97	0.604552021827049	0.054230411424547	0.258847792122691	0.0109	0.0088	0.0895	0.0184	0.0446	0.0205	0.0202	0.0269	0.0048	0.0386	0.0389	0.1342	0.0045	0.0469	0.1066	0.019	0.021	0.0051	0.0033	0.0157	0.0139	0.1017	0.0319	0.108	0.0547	0.0046
1	rs10888046	17979118	0.93	0.375229593708928	0.97	0.604552021827049	0.0436153248585286	0.254088928301906	0.011	0.009	0.0891	0.0185	0.0448	0.0203	0.02	0.0271	0.0049	0.0383	0.039	0.1336	0.0046	0.0472	0.1062	0.0192	0.021	0.0051	0.0034	0.0158	0.0144	0.1016	0.0322	0.1076	0.055	0.0047
1	rs71644063	17987274	0.92	0.422441555019286	0.97	0.604552021827049	0.0433764557343354	0.239537666036898	0.0109	0.009	0.0893	0.0185	0.0449	0.0204	0.0201	0.0271	0.0049	0.0383	0.0389	0.1334	0.0046	0.0472	0.1058	0.0193	0.0211	0.005	0.0033	0.016	0.0143	0.1016	0.0325	0.1074	0.0552	0.0046
1	rs12121948	17988105	0.92	0.422441555019286	0.97	0.604552021827049	0.0434808507615707	0.234344671015195	0.0109	0.009	0.0893	0.0184	0.045	0.0204	0.0201	0.0271	0.0049	0.0382	0.0389	0.1334	0.0046	0.0472	0.1058	0.0193	0.0211	0.005	0.0033	0.0161	0.0144	0.1016	0.0325	0.1074	0.0552	0.0046
1	rs77508898	17991292	0.92	0.422441555019286	0.96	0.665984986819169	0.0411516470109287	0.222985403147802	0.0109	0.0089	0.0893	0.0184	0.045	0.0204	0.02	0.027	0.0049	0.0382	0.0389	0.1333	0.0046	0.0473	0.1057	0.0194	0.021	0.0049	0.0033	0.0161	0.0146	0.1015	0.0325	0.1074	0.0553	0.0046
1	rs74320368	17996465	0.92	0.422441555019286	0.96	0.665984986819169	0.0402104660705712	0.222443922311406	0.0109	0.0089	0.0893	0.0183	0.0451	0.0204	0.02	0.027	0.0049	0.0382	0.0389	0.1333	0.0047	0.0473	0.1056	0.0194	0.021	0.0049	0.0033	0.0162	0.0146	0.1015	0.0326	0.1073	0.0553	0.0046
1	rs869526	18000613	0.92	0.422441555019286	0.96	0.665984986819169	0.0391312569561826	0.227659807517001	0.0109	0.009	0.0893	0.0183	0.0451	0.0205	0.02	0.027	0.0049	0.0382	0.0389	0.1332	0.0047	0.0472	0.1056	0.0194	0.021	0.0049	0.0034	0.0162	0.0146	0.1015	0.0326	0.1073	0.0553	0.0046
1	rs35661751	18010889	0.92	0.422441555019286	0.96	0.665984986819169	0.0377732621593215	0.22809623702766	0.0109	0.009	0.0894	0.0183	0.0452	0.0205	0.02	0.027	0.0049	0.0382	0.0389	0.1332	0.0047	0.0472	0.1053	0.0195	0.021	0.0049	0.0034	0.0162	0.0146	0.1015	0.0326	0.1072	0.0554	0.0047
1	rs114341265	18012448	0.92	0.422441555019286	0.96	0.665984986819169	0.0375973934888204	0.228969909277093	0.0109	0.009	0.0894	0.0183	0.0452	0.0205	0.02	0.027	0.0049	0.0382	0.0389	0.1332	0.0047	0.0472	0.1053	0.0195	0.021	0.0049	0.0034	0.0163	0.0146	0.1015	0.0326	0.1071	0.0554	0.0047
1	rs2134482	18019957	0.92	0.422441555019286	0.96	0.665984986819169	0.0359875624198755	0.231487736252763	0.0109	0.0091	0.0893	0.0182	0.0455	0.0206	0.02	0.0271	0.0049	0.0381	0.0389	0.1333	0.0048	0.0473	0.105	0.0196	0.021	0.0048	0.0034	0.0163	0.0146	0.1016	0.0326	0.1069	0.0553	0.0047
1	rs71644066	18020653	0.92	0.422441555019286	0.96	0.665984986819169	0.0356870657476329	0.231597408969271	0.0109	0.0091	0.0893	0.0182	0.0455	0.0206	0.02	0.0271	0.0049	0.0381	0.0389	0.1333	0.0048	0.0473	0.105	0.0196	0.021	0.0048	0.0034	0.0163	0.0146	0.1016	0.0326	0.1069	0.0553	0.0047
1	rs2270976	18023690	0.92	0.422441555019286	0.96	0.665984986819169	0.0361318972737045	0.234344671015195	0.0109	0.0092	0.0893	0.0181	0.0455	0.0206	0.0201	0.0271	0.0049	0.0381	0.039	0.1333	0.0048	0.0471	0.105	0.0196	0.0211	0.0048	0.0034	0.0163	0.0146	0.1016	0.0326	0.1069	0.0552	0.0047
1	rs115513579	18029917	0.92	0.422441555019286	0.96	0.665984986819169	0.062274811946665	0.225264306881547	0.0106	0.0094	0.0894	0.018	0.0457	0.0206	0.0201	0.0274	0.0051	0.0377	0.0392	0.1334	0.0048	0.0473	0.1039	0.0197	0.021	0.0048	0.0033	0.0164	0.0147	0.1014	0.0326	0.1068	0.0555	0.0047
1	rs112387061	18030010	0.92	0.422441555019286	0.96	0.665984986819169	0.0624269107267314	0.225264306881547	0.0106	0.0094	0.0894	0.018	0.0457	0.0206	0.0201	0.0274	0.0051	0.0377	0.0392	0.1334	0.0048	0.0473	0.1039	0.0197	0.021	0.0048	0.0033	0.0164	0.0147	0.1014	0.0326	0.1068	0.0555	0.0047
1	rs10749623	18034007	0.91	0.473491286898298	0.96	0.665984986819169	0.0847908808086307	0.219204095277494	0.0104	0.0095	0.0895	0.018	0.0459	0.0205	0.0201	0.0276	0.0052	0.0374	0.0393	0.1334	0.0048	0.0474	0.1032	0.0198	0.021	0.0048	0.0032	0.0164	0.0148	0.1013	0.0329	0.1068	0.0557	0.0047
1	rs7528432	18034588	0.91	0.473491286898298	0.96	0.665984986819169	0.0915461631093836	0.220174408763185	0.0104	0.0095	0.0896	0.018	0.0459	0.0205	0.0201	0.0276	0.0052	0.0374	0.0393	0.1335	0.0048	0.0475	0.1033	0.0196	0.021	0.0048	0.0032	0.0164	0.0147	0.1012	0.0329	0.1068	0.0557	0.0047
1	rs16830549	18034640	0.91	0.473491286898298	0.96	0.665984986819169	0.0925976954626217	0.21952737701207	0.0103	0.0095	0.0896	0.018	0.046	0.0205	0.0201	0.0276	0.0052	0.0375	0.0393	0.1335	0.0048	0.0475	0.1033	0.0196	0.021	0.0048	0.0032	0.0163	0.0147	0.1012	0.0329	0.1068	0.0557	0.0047
1	rs6664873	18039182	0.91	0.473491286898298	0.96	0.665984986819169	0.0754413610719139	0.22157844819789	0.0101	0.0096	0.0897	0.0178	0.046	0.0205	0.0201	0.0277	0.0052	0.0375	0.0393	0.1334	0.0048	0.0476	0.1031	0.0196	0.0209	0.0048	0.0033	0.0164	0.0148	0.1011	0.033	0.1069	0.0558	0.0048
1	rs2185324	18040004	0.91	0.473491286898298	0.96	0.665984986819169	0.0753122434144784	0.21759003357919	0.0101	0.0096	0.0897	0.0178	0.0461	0.0205	0.0201	0.0277	0.0052	0.0375	0.0393	0.1334	0.0048	0.0476	0.103	0.0195	0.0209	0.0049	0.0033	0.0165	0.0148	0.101	0.033	0.1069	0.0558	0.0048
1	rs79942966	18044512	0.91	0.473491286898298	0.96	0.665984986819169	0.196619891405822	0.243651343463294	0.0096	0.0101	0.0898	0.0178	0.0473	0.0207	0.0207	0.0276	0.0053	0.0372	0.0395	0.1321	0.0045	0.0483	0.1012	0.0201	0.0213	0.0049	0.0027	0.0166	0.0146	0.101	0.0333	0.1069	0.0559	0.0049
1	rs6586572	18044666	0.91	0.473491286898298	0.96	0.665984986819169	0.209670789558794	0.267873511848278	0.0096	0.0101	0.0898	0.0178	0.0473	0.0207	0.0207	0.0276	0.0053	0.0371	0.0395	0.1322	0.0046	0.0483	0.1011	0.0201	0.0213	0.0049	0.0027	0.0165	0.0145	0.1009	0.0333	0.1069	0.0559	0.0049
1	rs2016040	18048610	0.91	0.473491286898298	0.96	0.665984986819169	0.329851566296133	0.335087344491429	0.0094	0.01	0.0898	0.0179	0.0472	0.0212	0.021	0.0272	0.0055	0.0369	0.0394	0.1344	0.0045	0.0487	0.0981	0.0207	0.0216	0.005	0.0026	0.0165	0.0147	0.0999	0.0336	0.1078	0.0557	0.0048
1	rs16830671	18048668	0.91	0.473491286898298	0.96	0.665984986819169	0.313833044987184	0.315358472342807	0.0094	0.0099	0.0899	0.0179	0.0471	0.0212	0.021	0.0272	0.0055	0.0369	0.0394	0.1345	0.0044	0.0487	0.0981	0.0207	0.0216	0.005	0.0026	0.0166	0.0147	0.0999	0.0336	0.1076	0.0556	0.0048
1	rs11581535	18049872	0.91	0.473491286898298	0.95	0.731303845289611	0.259124475202511	0.290674320126259	0.0093	0.0097	0.0901	0.0178	0.0469	0.0214	0.0209	0.0271	0.0054	0.0368	0.0391	0.1356	0.0044	0.0487	0.0978	0.0207	0.0215	0.005	0.0025	0.0164	0.0149	0.0998	0.0336	0.1078	0.0556	0.0047
1	rs16830675	18052042	0.9	0.528487958927512	0.94	0.800578923638966	0.188346578506396	0.267643825487871	0.0092	0.0096	0.0902	0.0176	0.0466	0.0221	0.0207	0.0269	0.0051	0.0367	0.0387	0.1375	0.0045	0.0487	0.0973	0.0209	0.0213	0.0051	0.0024	0.016	0.0154	0.0999	0.0336	0.108	0.0553	0.0046
1	rs11203450	18060797	0.9	0.528487958927512	0.94	0.800578923638966	0.175141781476767	0.162922357765626	0.0091	0.0095	0.0897	0.0172	0.0463	0.0223	0.0204	0.0268	0.005	0.0368	0.0385	0.1396	0.0043	0.0488	0.0967	0.0212	0.0211	0.0052	0.0022	0.0155	0.0159	0.0999	0.0338	0.1086	0.0551	0.0044
1	rs12407226	18062545	0.9	0.528487958927512	0.94	0.800578923638966	0.171552133394559	0.156828124956511	0.0091	0.0095	0.0896	0.0171	0.0463	0.0223	0.0204	0.0268	0.005	0.0368	0.0385	0.1397	0.0043	0.0489	0.0967	0.0212	0.0211	0.0052	0.0022	0.0155	0.0159	0.0998	0.0337	0.1086	0.0551	0.0044
1	rs74702858	18064033	0.9	0.528487958927512	0.94	0.800578923638966	0.166003427534864	0.167522000082148	0.0091	0.0095	0.0894	0.0171	0.0463	0.0223	0.0204	0.0268	0.0049	0.0368	0.0386	0.1398	0.0043	0.0489	0.0967	0.0213	0.021	0.0053	0.0023	0.0155	0.0159	0.0997	0.0336	0.1086	0.0551	0.0044
1	rs74060063	18070195	0.9	0.528487958927512	0.94	0.800578923638966	0.159054802370207	0.165755119893042	0.0092	0.0096	0.0893	0.017	0.0463	0.0224	0.0204	0.0267	0.0049	0.0368	0.0386	0.14	0.0043	0.049	0.0966	0.0214	0.021	0.0054	0.0023	0.0155	0.0159	0.0996	0.0334	0.1087	0.0552	0.0045
1	rs4920630	18074342	0.9	0.528487958927512	0.94	0.800578923638966	0.163667870876635	0.179164834360475	0.0092	0.0096	0.0894	0.017	0.0463	0.0224	0.0205	0.0267	0.0049	0.0368	0.0386	0.1401	0.0043	0.049	0.0966	0.0214	0.021	0.0054	0.0023	0.0154	0.0159	0.0994	0.0333	0.1087	0.0552	0.0045
1	rs1610410	18084290	0.9	0.528487958927512	0.94	0.800578923638966	0.209110855545617	0.268103259406662	0.0092	0.0096	0.0895	0.0168	0.0462	0.0225	0.0204	0.0265	0.0049	0.0368	0.0387	0.1408	0.0043	0.0489	0.0969	0.0216	0.0209	0.0054	0.0022	0.0153	0.0156	0.0994	0.0334	0.1088	0.0551	0.0045
1	rs16830722	18090975	0.9	0.528487958927512	0.94	0.800578923638966	0.147044253811047	0.231049213389563	0.0092	0.0096	0.0896	0.0165	0.0462	0.0224	0.02	0.0263	0.0047	0.0369	0.0389	0.1415	0.0043	0.049	0.0964	0.0215	0.0208	0.0054	0.0022	0.0153	0.0156	0.0998	0.0335	0.1088	0.0549	0.0045
1	rs112582648	18091132	0.9	0.528487958927512	0.94	0.800578923638966	0.148482320734178	0.231597408969271	0.0092	0.0096	0.0897	0.0164	0.0462	0.0224	0.02	0.0263	0.0047	0.0369	0.0389	0.1416	0.0043	0.049	0.0964	0.0215	0.0208	0.0054	0.0022	0.0153	0.0156	0.0997	0.0335	0.1088	0.055	0.0045
1	rs113432009	18091841	0.9	0.528487958927512	0.94	0.800578923638966	0.153949169399969	0.2398703721829	0.0092	0.0096	0.0898	0.0164	0.0462	0.0223	0.0199	0.0262	0.0047	0.0369	0.0389	0.1417	0.0044	0.0492	0.0964	0.0215	0.0208	0.0054	0.0022	0.0154	0.0156	0.0994	0.0335	0.109	0.055	0.0045
1	rs77511665	18091960	0.9	0.528487958927512	0.94	0.800578923638966	0.153882203636652	0.240647261244145	0.0092	0.0096	0.0898	0.0164	0.0462	0.0223	0.0199	0.0262	0.0047	0.0369	0.039	0.1417	0.0044	0.0492	0.0964	0.0214	0.0208	0.0054	0.0022	0.0154	0.0156	0.0993	0.0334	0.109	0.055	0.0045
1	rs6690507	18092288	0.9	0.528487958927512	0.93	0.873875650440679	0.152246917361418	0.236218764368775	0.0092	0.0096	0.0899	0.0164	0.0462	0.0223	0.0198	0.0262	0.0047	0.0369	0.0389	0.1417	0.0044	0.0492	0.0964	0.0214	0.0208	0.0055	0.0023	0.0154	0.0156	0.0992	0.0334	0.1091	0.055	0.0045
1	rs115589536	18094782	0.9	0.528487958927512	0.93	0.873875650440679	0.14940178405254	0.193963484388517	0.0092	0.0096	0.0899	0.0164	0.0462	0.0222	0.0197	0.0262	0.0047	0.037	0.039	0.1418	0.0044	0.0493	0.0964	0.0214	0.0208	0.0055	0.0023	0.0154	0.0155	0.0992	0.0335	0.109	0.055	0.0045
1	rs115490811	18099954	0.9	0.528487958927512	0.94	0.800578923638966	0.150489762160513	0.191589483714304	0.0092	0.0095	0.0899	0.0163	0.0461	0.0222	0.0196	0.0261	0.0047	0.0369	0.0391	0.1419	0.0044	0.0493	0.0964	0.0213	0.0207	0.0055	0.0023	0.0154	0.0154	0.0992	0.0335	0.1091	0.0549	0.0045
1	rs75731660	18105189	0.9	0.528487958927512	0.94	0.800578923638966	0.153113334178489	0.191692494967594	0.0092	0.0095	0.0899	0.0163	0.0461	0.0221	0.0196	0.0261	0.0047	0.0369	0.0391	0.1421	0.0044	0.0494	0.0964	0.0213	0.0207	0.0056	0.0023	0.0153	0.0154	0.0993	0.0336	0.109	0.0549	0.0045
1	rs116508005	18108249	0.9	0.528487958927512	0.94	0.800578923638966	0.165059904849333	0.273057568878456	0.0094	0.0093	0.0899	0.0158	0.0457	0.0213	0.0186	0.0257	0.0048	0.0368	0.0401	0.144	0.0048	0.0501	0.0965	0.0205	0.0202	0.006	0.0023	0.0154	0.0146	0.1	0.0341	0.1088	0.0545	0.0046
1	rs56041930	18110105	0.89	0.587533376708783	0.94	0.800578923638966	0.194887527025782	0.279551517987119	0.0095	0.0092	0.0899	0.0154	0.0455	0.0206	0.0179	0.0253	0.0048	0.0368	0.0407	0.1453	0.0052	0.0506	0.0965	0.0199	0.0199	0.0063	0.0022	0.0157	0.0141	0.1004	0.0345	0.1086	0.0542	0.0047
1	rs112353530	18110520	0.89	0.587533376708783	0.94	0.800578923638966	0.209790885269387	0.264892375237076	0.0094	0.0091	0.0901	0.0154	0.0455	0.0204	0.0177	0.0252	0.0048	0.0368	0.0408	0.1455	0.0052	0.0507	0.0964	0.0197	0.0199	0.0064	0.0022	0.0157	0.0139	0.1007	0.0346	0.1087	0.0542	0.0047
1	rs72648484	18119446	0.89	0.587533376708783	0.94	0.800578923638966	0.248312944284243	0.299785717334006	0.0095	0.009	0.0907	0.015	0.0452	0.02	0.017	0.0247	0.005	0.0363	0.0415	0.1467	0.0056	0.0507	0.0962	0.0187	0.0193	0.0067	0.0024	0.016	0.0133	0.1019	0.0352	0.1089	0.0538	0.0048
1	rs4920383	18122943	0.89	0.587533376708783	0.94	0.800578923638966	0.253264754949737	0.315841344010582	0.0095	0.009	0.0907	0.015	0.0452	0.02	0.017	0.0247	0.005	0.0362	0.0416	0.1468	0.0056	0.0507	0.0962	0.0186	0.0192	0.0067	0.0024	0.016	0.0132	0.102	0.0352	0.1089	0.0539	0.0048
1	rs7539153	18125919	0.89	0.587533376708783	0.94	0.800578923638966	0.278122546396688	0.33055052134731	0.0095	0.009	0.0907	0.0148	0.0451	0.0198	0.0168	0.0245	0.005	0.0362	0.0418	0.1469	0.0057	0.0506	0.0961	0.0184	0.0191	0.0068	0.0024	0.016	0.0132	0.1023	0.0352	0.109	0.0539	0.0048
1	rs59291329	18131463	0.89	0.587533376708783	0.94	0.800578923638966	0.252509695268414	0.386267000916768	0.0097	0.009	0.0906	0.0148	0.0451	0.0196	0.0167	0.0242	0.005	0.0361	0.0421	0.147	0.0059	0.0505	0.0958	0.018	0.0191	0.0069	0.0025	0.016	0.0132	0.1029	0.0355	0.1089	0.0539	0.0048
1	rs61766679	18132305	0.89	0.587533376708783	0.94	0.800578923638966	0.252243497921477	0.389981945165096	0.0097	0.009	0.0904	0.0147	0.0452	0.0195	0.0166	0.0242	0.005	0.0361	0.0422	0.147	0.0059	0.0505	0.0957	0.0179	0.0191	0.007	0.0025	0.016	0.0131	0.1031	0.0356	0.1089	0.054	0.0049
1	rs481529	18134877	0.88	0.650722301593725	0.94	0.800578923638966	0.245551088260889	0.468545449525885	0.01	0.0093	0.0899	0.0145	0.0453	0.0191	0.0164	0.0242	0.005	0.0361	0.0426	0.147	0.006	0.0504	0.0954	0.0175	0.0192	0.0071	0.0026	0.016	0.013	0.1038	0.0357	0.1088	0.0541	0.0049
1	rs650246	18138214	0.88	0.650722301593725	0.94	0.800578923638966	0.229715565525273	0.495423849566471	0.01	0.0094	0.0898	0.0144	0.0453	0.019	0.0162	0.0241	0.0051	0.0361	0.0428	0.147	0.006	0.0504	0.0953	0.0173	0.0192	0.0071	0.0028	0.016	0.013	0.1041	0.0356	0.1089	0.0541	0.0049
1	rs1072517	18144934	0.88	0.650722301593725	0.94	0.800578923638966	0.228958029799013	0.505567355484181	0.0101	0.0094	0.0898	0.0144	0.0453	0.0189	0.0161	0.0242	0.0051	0.0361	0.0427	0.1471	0.006	0.0504	0.0952	0.0172	0.0192	0.0072	0.0028	0.016	0.0129	0.1043	0.0356	0.109	0.0542	0.0049
1	rs694214	18149510	0.88	0.650722301593725	0.94	0.800578923638966	0.233864312370734	0.504193557052435	0.0101	0.0094	0.0898	0.0144	0.0453	0.0188	0.016	0.0242	0.0051	0.0361	0.0427	0.1472	0.006	0.0503	0.0952	0.0172	0.0191	0.0072	0.0028	0.016	0.0129	0.1045	0.0356	0.109	0.0542	0.005
1	rs478698	18152582	0.88	0.650722301593725	0.96	0.665984986819169	0.270095286493944	0.612168147183475	0.0102	0.0095	0.0895	0.0141	0.0451	0.0178	0.0155	0.0247	0.0052	0.0365	0.0429	0.1466	0.0063	0.0505	0.0943	0.0167	0.019	0.0076	0.003	0.016	0.0127	0.1055	0.0358	0.1094	0.0542	0.0051
1	rs76552687	18154645	0.88	0.650722301593725	0.95	0.731303845289611	0.286181412843187	0.6295087112637	0.0103	0.0095	0.0894	0.0141	0.0452	0.0177	0.0153	0.0247	0.0053	0.0365	0.043	0.1465	0.0063	0.0504	0.0942	0.0166	0.019	0.0077	0.003	0.016	0.0126	0.1058	0.0359	0.1093	0.0543	0.0051
1	rs74569887	18157046	0.88	0.650722301593725	0.94	0.800578923638966	0.287655592556518	0.645503143873229	0.0103	0.0095	0.0893	0.0141	0.0452	0.0176	0.0153	0.0248	0.0053	0.0365	0.043	0.1465	0.0064	0.0504	0.0941	0.0166	0.019	0.0077	0.003	0.016	0.0126	0.106	0.036	0.1092	0.0543	0.0051
1	rs114824062	18157319	0.88	0.650722301593725	0.94	0.800578923638966	0.286181412843187	0.637058066443629	0.0103	0.0095	0.0893	0.0141	0.0452	0.0176	0.0153	0.0248	0.0053	0.0365	0.043	0.1465	0.0063	0.0504	0.0941	0.0166	0.019	0.0077	0.003	0.016	0.0126	0.106	0.036	0.1092	0.0543	0.0051
1	rs12097284	18159342	0.88	0.650722301593725	0.94	0.800578923638966	0.292630805425605	0.650611756862963	0.0103	0.0096	0.0893	0.014	0.0453	0.0175	0.0153	0.0248	0.0053	0.0365	0.043	0.1464	0.0063	0.0504	0.094	0.0166	0.0192	0.0078	0.0031	0.016	0.0125	0.1061	0.0361	0.1091	0.0543	0.0051
1	rs708090	18159533	0.88	0.650722301593725	0.94	0.800578923638966	0.292006413439315	0.658511805698387	0.0103	0.0096	0.0893	0.014	0.0453	0.0175	0.0153	0.0248	0.0053	0.0365	0.043	0.1464	0.0063	0.0504	0.094	0.0166	0.0192	0.0078	0.0031	0.016	0.0125	0.1061	0.0361	0.1091	0.0543	0.0051
1	rs12119201	18161005	0.89	0.587533376708783	0.94	0.800578923638966	0.306793355832913	0.666727529195561	0.0103	0.0096	0.089	0.014	0.0454	0.0175	0.0152	0.0248	0.0053	0.0366	0.043	0.1464	0.0063	0.0505	0.0937	0.0166	0.0192	0.0078	0.0031	0.016	0.0125	0.1063	0.0363	0.1088	0.0543	0.0052
1	rs491778	18164285	0.89	0.587533376708783	0.94	0.800578923638966	0.307089102065383	0.698186603456989	0.0103	0.0096	0.0887	0.0141	0.0455	0.0176	0.0152	0.0249	0.0054	0.0368	0.0431	0.1464	0.0063	0.0506	0.0931	0.0166	0.0193	0.0079	0.0032	0.016	0.0123	0.1067	0.0366	0.1083	0.0543	0.0052
1	rs510504	18167395	0.89	0.587533376708783	0.94	0.800578923638966	0.373757744457535	0.813120011606965	0.0105	0.0096	0.0875	0.0147	0.0462	0.0175	0.015	0.025	0.0056	0.0366	0.0435	0.1462	0.0066	0.0504	0.0923	0.0169	0.0196	0.0081	0.0034	0.0159	0.0121	0.1064	0.0366	0.108	0.0544	0.0053
1	rs708093	18173124	0.89	0.587533376708783	0.94	0.800578923638966	0.358309622577338	0.865646913082982	0.0106	0.0097	0.0867	0.0151	0.0467	0.0175	0.015	0.0253	0.0056	0.037	0.0436	0.1456	0.0068	0.0507	0.0917	0.0167	0.0196	0.008	0.0036	0.0159	0.012	0.1065	0.0369	0.1071	0.0543	0.0052
1	rs576091	18177471	0.89	0.587533376708783	0.94	0.800578923638966	0.32877749091058	0.876389145109534	0.0106	0.0097	0.0863	0.0152	0.0468	0.0177	0.015	0.0254	0.0056	0.0372	0.0437	0.1451	0.0069	0.051	0.0916	0.0167	0.0197	0.008	0.0036	0.0159	0.0121	0.1065	0.0369	0.1069	0.0543	0.0051
1	rs55700529	18177914	0.89	0.587533376708783	0.94	0.800578923638966	0.345814195691155	0.875298117847245	0.0106	0.0097	0.0862	0.0152	0.0468	0.0177	0.015	0.0254	0.0056	0.0372	0.0437	0.145	0.0069	0.051	0.0915	0.0169	0.0197	0.008	0.0036	0.0159	0.0121	0.1064	0.0369	0.1071	0.0542	0.0051
1	rs1578386	18182641	0.87	0.718142804220985	0.94	0.800578923638966	0.603536041071186	1.27748389721831	0.0109	0.0096	0.0831	0.0166	0.0479	0.0185	0.0148	0.0254	0.0061	0.0382	0.044	0.1417	0.0077	0.0519	0.0879	0.0176	0.0206	0.0088	0.0042	0.016	0.0119	0.1096	0.0375	0.1045	0.0529	0.0054
1	rs529557	18183104	0.87	0.718142804220985	0.94	0.800578923638966	0.71216292540381	1.32010519460523	0.0108	0.0096	0.083	0.0168	0.0482	0.0189	0.0148	0.0254	0.0062	0.0381	0.0442	0.1414	0.0079	0.052	0.0874	0.0177	0.0206	0.009	0.0043	0.016	0.0119	0.1101	0.0376	0.1036	0.0526	0.0053
1	rs527955	18183234	0.87	0.718142804220985	0.94	0.800578923638966	0.698998722287822	1.31909565711777	0.0108	0.0096	0.083	0.0168	0.0482	0.0189	0.0148	0.0254	0.0062	0.0381	0.0439	0.1412	0.0079	0.0521	0.0875	0.0177	0.0206	0.009	0.0043	0.016	0.0119	0.1103	0.0377	0.1035	0.0527	0.0054
1	rs615917	18190225	0.86	0.789876638244022	0.94	0.800578923638966	1.05122956613102	1.35095831506173	0.0107	0.0092	0.0843	0.0164	0.0481	0.0189	0.0136	0.0257	0.0059	0.0388	0.0441	0.1393	0.0081	0.0524	0.0878	0.0174	0.021	0.0097	0.0042	0.0158	0.0121	0.1109	0.0372	0.105	0.0521	0.0053
1	rs56079326	18194658	0.86	0.789876638244022	0.94	0.800578923638966	1.11074408149933	1.37108497209777	0.0106	0.0091	0.0846	0.0165	0.0484	0.0188	0.0133	0.0257	0.0059	0.0388	0.044	0.1393	0.0081	0.0524	0.088	0.0174	0.021	0.0097	0.0042	0.0158	0.0123	0.1109	0.0371	0.1049	0.0521	0.0053
1	rs794053	18195246	0.86	0.789876638244022	0.94	0.800578923638966	1.08702959350548	1.3389737540107	0.0106	0.0091	0.0846	0.0165	0.0483	0.0188	0.0133	0.0257	0.0059	0.0388	0.044	0.1393	0.0081	0.0524	0.088	0.0174	0.021	0.0097	0.0042	0.0158	0.0123	0.1109	0.0371	0.105	0.0521	0.0053
1	rs72651115	18199860	0.86	0.789876638244022	0.94	0.800578923638966	1.07003958134158	1.3501137466679	0.0106	0.0091	0.0845	0.0165	0.0482	0.0189	0.0133	0.0257	0.0058	0.0388	0.0439	0.139	0.0081	0.0524	0.0879	0.0175	0.021	0.0097	0.0042	0.0158	0.0124	0.1107	0.0373	0.1051	0.0522	0.0053
1	rs681146	18200862	0.86	0.789876638244022	0.93	0.873875650440679	1.05894828208024	1.4126761735805	0.0106	0.009	0.0845	0.0164	0.0482	0.0189	0.0133	0.0258	0.0058	0.0388	0.0439	0.139	0.0081	0.0524	0.0879	0.0175	0.021	0.0097	0.0043	0.0158	0.0125	0.1107	0.0373	0.1052	0.0523	0.0054
1	rs72651116	18203479	0.86	0.789876638244022	0.94	0.800578923638966	1.00290510347941	1.345554606661	0.0106	0.009	0.0846	0.0164	0.0482	0.0189	0.0132	0.0258	0.0058	0.0389	0.0438	0.1389	0.0081	0.0524	0.088	0.0173	0.0209	0.0097	0.0042	0.0157	0.0125	0.1107	0.0373	0.1054	0.0523	0.0054
1	rs77847217	18206412	0.86	0.789876638244022	0.92	0.951254862179695	0.939312399623389	1.33576966299508	0.0106	0.009	0.0848	0.0163	0.0483	0.0189	0.0132	0.0258	0.0057	0.0389	0.0436	0.1385	0.0081	0.0521	0.0882	0.0173	0.0207	0.0097	0.0042	0.0157	0.0125	0.1108	0.0372	0.1059	0.0523	0.0054
1	rs72651118	18208828	0.86	0.789876638244022	0.92	0.951254862179695	0.864088911327259	1.34150421018813	0.0105	0.0089	0.0852	0.0163	0.0484	0.019	0.0131	0.026	0.0056	0.039	0.0435	0.138	0.008	0.0516	0.0884	0.0171	0.0205	0.0097	0.0042	0.0157	0.0125	0.1108	0.0372	0.1068	0.0524	0.0054
1	rs597865	18212230	0.86	0.789876638244022	0.92	0.951254862179695	0.733166145496911	1.19264971733618	0.0104	0.0086	0.0867	0.0162	0.0483	0.0191	0.0131	0.0263	0.0054	0.0394	0.0428	0.137	0.0079	0.0511	0.089	0.0169	0.0201	0.0096	0.0043	0.0157	0.0123	0.1107	0.0371	0.1086	0.052	0.0054
1	rs76790996	18212548	0.86	0.789876638244022	0.92	0.951254862179695	0.743655187261274	1.2614378852719	0.0104	0.0086	0.0867	0.0162	0.0483	0.019	0.0131	0.0264	0.0054	0.0395	0.0427	0.137	0.0079	0.051	0.089	0.0169	0.0201	0.0096	0.0043	0.0157	0.0123	0.1107	0.0371	0.1087	0.0519	0.0054
1	rs579985	18212707	0.86	0.789876638244022	0.92	0.951254862179695	0.760772416120817	1.27530895539841	0.0104	0.0086	0.0867	0.0163	0.0483	0.019	0.0131	0.0264	0.0054	0.0395	0.0426	0.137	0.008	0.051	0.089	0.0169	0.0201	0.0096	0.0043	0.0157	0.0124	0.1107	0.0371	0.1087	0.0519	0.0054
1	rs77034259	18213429	0.86	0.789876638244022	0.92	0.951254862179695	0.723490553989084	1.2744726091712	0.0103	0.0086	0.0867	0.0162	0.0483	0.019	0.013	0.0264	0.0054	0.0396	0.0426	0.137	0.008	0.051	0.0892	0.0168	0.0201	0.0096	0.0043	0.0157	0.0124	0.1107	0.0371	0.1088	0.0518	0.0055
1	rs61766728	18217596	0.86	0.789876638244022	0.92	0.951254862179695	0.71134624097116	1.31859093740765	0.0102	0.0087	0.0869	0.0162	0.0482	0.0188	0.0129	0.0264	0.0052	0.0398	0.0426	0.137	0.008	0.0511	0.0897	0.0166	0.02	0.0095	0.0043	0.0157	0.0124	0.1107	0.0372	0.1089	0.0516	0.0055
1	rs112266265	18218055	0.86	0.789876638244022	0.92	0.951254862179695	0.710900952202436	1.26444384370076	0.0102	0.0087	0.087	0.0162	0.0481	0.0188	0.013	0.0264	0.0052	0.0398	0.0426	0.137	0.008	0.051	0.0897	0.0166	0.02	0.0096	0.0043	0.0157	0.0124	0.1107	0.0372	0.109	0.0515	0.0055
1	rs476700	18219905	0.86	0.789876638244022	0.92	0.951254862179695	0.722817633764054	1.28736277358359	0.0101	0.0087	0.0872	0.0161	0.048	0.0185	0.013	0.0264	0.005	0.0398	0.0426	0.137	0.0082	0.0508	0.09	0.0167	0.02	0.0095	0.0042	0.0156	0.0125	0.1107	0.0374	0.1093	0.0514	0.0056
1	rs61766729	18221784	0.86	0.789876638244022	0.92	0.951254862179695	0.750709597811794	1.228621048718	0.0101	0.0087	0.0872	0.0161	0.0478	0.0184	0.0129	0.0264	0.005	0.0396	0.0425	0.1374	0.0084	0.0507	0.0902	0.0165	0.0201	0.0095	0.0042	0.0156	0.0126	0.1107	0.0374	0.1093	0.0514	0.0056
1	rs56244918	18222257	0.86	0.789876638244022	0.92	0.951254862179695	0.754285842587201	1.18769167039996	0.0101	0.0087	0.0873	0.0161	0.0478	0.0184	0.0129	0.0264	0.005	0.0395	0.0425	0.1374	0.0084	0.0507	0.0902	0.0165	0.0201	0.0095	0.0042	0.0156	0.0126	0.1107	0.0374	0.1093	0.0514	0.0056
1	rs1541161	18230617	0.86	0.789876638244022	0.92	0.951254862179695	0.792867141002246	1.17927145315573	0.01	0.0086	0.0877	0.0161	0.0476	0.0182	0.0128	0.0265	0.005	0.0395	0.0424	0.1376	0.0085	0.0506	0.0902	0.0164	0.0201	0.0095	0.0042	0.0156	0.0127	0.1106	0.0374	0.1095	0.0515	0.0056
1	rs1316872	18232232	0.86	0.789876638244022	0.92	0.951254862179695	0.795983484860766	1.19761143048108	0.01	0.0086	0.0877	0.0161	0.0476	0.0182	0.0128	0.0265	0.005	0.0394	0.0424	0.1376	0.0085	0.0506	0.0902	0.0164	0.0201	0.0095	0.0042	0.0156	0.0127	0.1106	0.0374	0.1095	0.0515	0.0056
1	rs12089138	18242493	0.86	0.789876638244022	0.92	0.951254862179695	0.749417898221556	1.18488374436644	0.0099	0.0087	0.0877	0.0161	0.0476	0.0181	0.0128	0.0267	0.0049	0.0394	0.0424	0.1374	0.0084	0.0506	0.0904	0.0162	0.0201	0.0095	0.0042	0.0156	0.0128	0.1103	0.0372	0.1098	0.0519	0.0056
1	rs115085194	18242874	0.86	0.789876638244022	0.92	0.951254862179695	0.747292521366231	1.17234520959701	0.0099	0.0087	0.0877	0.0161	0.0476	0.0181	0.0128	0.0267	0.0049	0.0394	0.0424	0.1374	0.0084	0.0506	0.0904	0.0162	0.0201	0.0095	0.0042	0.0156	0.0128	0.1103	0.0372	0.1098	0.0519	0.0056
1	rs7541126	18245540	0.86	0.789876638244022	0.92	0.951254862179695	0.737233230012929	1.13110704702389	0.0099	0.0087	0.0877	0.0161	0.0476	0.0181	0.0128	0.0267	0.0049	0.0394	0.0424	0.1374	0.0084	0.0506	0.0904	0.0162	0.02	0.0095	0.0042	0.0156	0.0128	0.1103	0.0372	0.1099	0.0519	0.0056
1	rs77685598	18247914	0.86	0.789876638244022	0.92	0.951254862179695	0.695467570862352	0.97918253807728	0.0099	0.0086	0.0876	0.0161	0.0475	0.0181	0.0128	0.0267	0.0049	0.0395	0.0424	0.1375	0.0084	0.0505	0.0906	0.0161	0.0201	0.0094	0.0042	0.0155	0.0128	0.1102	0.0372	0.1099	0.0518	0.0056
1	rs2210811	18247926	0.86	0.789876638244022	0.91	1.03277310349222	0.695467570862352	0.978704453249568	0.0099	0.0086	0.0876	0.0161	0.0475	0.0181	0.0128	0.0267	0.0049	0.0395	0.0424	0.1375	0.0084	0.0505	0.0906	0.0161	0.0201	0.0094	0.0042	0.0155	0.0128	0.1102	0.0372	0.1099	0.0518	0.0056
1	rs676285	18254238	0.86	0.789876638244022	0.91	1.03277310349222	0.686382440782695	0.955651681025015	0.0099	0.0086	0.0876	0.0161	0.0475	0.018	0.0128	0.0268	0.0049	0.0399	0.0424	0.1375	0.0085	0.0502	0.0907	0.0161	0.0201	0.0094	0.0042	0.0155	0.0128	0.1101	0.0372	0.1099	0.0516	0.0055
1	rs594011	18264738	0.87	0.718142804220985	0.91	1.03277310349222	0.680622246810072	0.857569356312816	0.0099	0.0084	0.0875	0.0159	0.0458	0.0181	0.0133	0.0276	0.0047	0.0406	0.042	0.1395	0.0088	0.0496	0.0923	0.0157	0.0207	0.0094	0.0042	0.0153	0.013	0.1091	0.0364	0.1099	0.0508	0.0053
1	rs112801615	18264969	0.87	0.718142804220985	0.91	1.03277310349222	0.682734219363973	0.831426294590627	0.0098	0.0084	0.0875	0.0159	0.0458	0.0181	0.0133	0.0276	0.0047	0.0408	0.0421	0.1395	0.0087	0.0495	0.0924	0.0157	0.0207	0.0094	0.0042	0.0153	0.0131	0.1088	0.0363	0.1099	0.0509	0.0053
1	rs636840	18267300	0.87	0.718142804220985	0.91	1.03277310349222	0.677859281320259	0.745296606577672	0.0097	0.0081	0.0876	0.0157	0.0461	0.018	0.0136	0.0279	0.0045	0.0417	0.0425	0.1392	0.0088	0.0492	0.0933	0.0158	0.0211	0.0091	0.0042	0.0153	0.0133	0.1071	0.0358	0.1103	0.0513	0.005
1	rs116227486	18269586	0.87	0.718142804220985	0.91	1.03277310349222	0.665128362490576	0.722479047475797	0.0097	0.0081	0.0875	0.0157	0.0462	0.018	0.0136	0.0279	0.0044	0.0418	0.0425	0.1392	0.0088	0.0492	0.0933	0.0158	0.0211	0.0091	0.0042	0.0153	0.0133	0.1069	0.0357	0.1103	0.0513	0.005
1	rs683550	18270763	0.87	0.718142804220985	0.91	1.03277310349222	0.661962640664202	0.719787378856952	0.0097	0.0081	0.0875	0.0157	0.0462	0.018	0.0136	0.0279	0.0044	0.0418	0.0425	0.1392	0.0087	0.0492	0.0934	0.0158	0.0212	0.009	0.0042	0.0154	0.0134	0.1068	0.0358	0.1104	0.0512	0.0049
1	rs661977	18272751	0.87	0.718142804220985	0.91	1.03277310349222	0.640914696715403	0.718591797719017	0.0096	0.008	0.0874	0.0157	0.0463	0.018	0.0137	0.028	0.0044	0.0418	0.0426	0.1392	0.0087	0.049	0.0935	0.0158	0.0213	0.009	0.0042	0.0154	0.0135	0.1067	0.0358	0.1104	0.0512	0.0049
1	rs114003699	18275835	0.87	0.718142804220985	0.91	1.03277310349222	0.420984422000519	0.592369382643483	0.0095	0.008	0.0869	0.0154	0.0467	0.0182	0.0139	0.0283	0.0044	0.042	0.0422	0.1391	0.0084	0.0481	0.0936	0.016	0.0211	0.0088	0.0041	0.0158	0.014	0.106	0.0358	0.1112	0.0513	0.0049
1	rs659810	18277480	0.87	0.718142804220985	0.91	1.03277310349222	0.345761735754049	0.548053903115687	0.0094	0.008	0.0867	0.0153	0.0469	0.0183	0.014	0.0285	0.0044	0.0422	0.0421	0.139	0.0083	0.0477	0.0937	0.0161	0.0211	0.0087	0.0041	0.016	0.0142	0.1056	0.0358	0.1116	0.0513	0.0049
1	rs72651161	18278002	0.87	0.718142804220985	0.91	1.03277310349222	0.336386081913937	0.533936128374853	0.0094	0.008	0.0867	0.0152	0.047	0.0183	0.014	0.0285	0.0044	0.0423	0.0421	0.139	0.0082	0.0475	0.0937	0.016	0.021	0.0087	0.0041	0.0161	0.0143	0.1055	0.0359	0.1117	0.0513	0.0049
1	rs12408792	18278422	0.87	0.718142804220985	0.91	1.03277310349222	0.326685757049695	0.540214947963373	0.0094	0.0081	0.0867	0.0152	0.047	0.0183	0.014	0.0285	0.0044	0.0423	0.0421	0.1391	0.0082	0.0475	0.0938	0.0159	0.021	0.0087	0.0041	0.0162	0.0143	0.1054	0.0358	0.1117	0.0512	0.0049
1	rs11203247	18285258	0.87	0.718142804220985	0.9	1.11848291839441	0.326787631055867	0.54777346065855	0.0092	0.0082	0.087	0.0149	0.0475	0.0185	0.014	0.0288	0.0045	0.0432	0.0416	0.139	0.0082	0.0472	0.0942	0.0155	0.0208	0.0087	0.0041	0.0163	0.0145	0.1041	0.0356	0.1124	0.051	0.0049
1	rs7529467	18287207	0.87	0.718142804220985	0.9	1.11848291839441	0.324499482033826	0.543711031230081	0.0092	0.0082	0.087	0.0148	0.0476	0.0185	0.014	0.0288	0.0045	0.0432	0.0416	0.139	0.0082	0.0471	0.0942	0.0154	0.0208	0.0087	0.0041	0.0164	0.0146	0.1039	0.0356	0.1124	0.051	0.0049
1	rs72651177	18294177	0.87	0.718142804220985	0.9	1.11848291839441	0.323535899615155	0.542731565370679	0.0091	0.0082	0.0871	0.0148	0.0478	0.0185	0.014	0.0289	0.0046	0.0435	0.0414	0.139	0.0082	0.0471	0.0942	0.0152	0.0207	0.0086	0.0041	0.0165	0.0149	0.1033	0.0356	0.1125	0.0509	0.0049
1	rs72651182	18303172	0.87	0.718142804220985	0.9	1.11848291839441	0.325362905757966	0.533796806500817	0.0091	0.0082	0.0871	0.0147	0.0479	0.0186	0.014	0.0291	0.0046	0.0438	0.0413	0.1389	0.0083	0.0472	0.0942	0.015	0.0206	0.0085	0.0042	0.0167	0.0151	0.1029	0.0355	0.1126	0.0508	0.0049
1	rs59068005	18305823	0.87	0.718142804220985	0.9	1.11848291839441	0.325362905757966	0.530316706720238	0.009	0.0082	0.0871	0.0147	0.0479	0.0187	0.014	0.0291	0.0046	0.0439	0.0413	0.1389	0.0083	0.0472	0.0942	0.015	0.0207	0.0085	0.0042	0.0167	0.0152	0.1028	0.0355	0.1126	0.0508	0.0049
1	rs34684159	18307823	0.87	0.718142804220985	0.9	1.11848291839441	0.335662469341288	0.533100332944178	0.009	0.0082	0.087	0.0147	0.048	0.0187	0.0141	0.0291	0.0046	0.044	0.0413	0.1389	0.0083	0.0472	0.0941	0.0149	0.0206	0.0085	0.0042	0.0168	0.0152	0.1027	0.0355	0.1125	0.0508	0.0049
1	rs7340046	18312084	0.87	0.718142804220985	0.91	1.03277310349222	0.362382156178408	0.533100332944178	0.009	0.0082	0.0871	0.0148	0.048	0.0188	0.014	0.0292	0.0046	0.0442	0.0411	0.1388	0.0083	0.0472	0.0938	0.0149	0.0207	0.0085	0.0042	0.0169	0.0153	0.1024	0.0354	0.1126	0.0509	0.0049
1	rs1192609	18313317	0.87	0.718142804220985	0.91	1.03277310349222	0.351874514277081	0.537282563494739	0.009	0.0083	0.0871	0.0148	0.048	0.0189	0.014	0.0292	0.0047	0.0443	0.0411	0.1388	0.0083	0.0472	0.0937	0.0149	0.0207	0.0085	0.0042	0.0169	0.0153	0.1023	0.0354	0.1126	0.0509	0.0049
1	rs116227592	18320809	0.87	0.718142804220985	0.91	1.03277310349222	0.315631132021876	0.538957726935026	0.009	0.0083	0.0871	0.0148	0.048	0.019	0.0143	0.0292	0.0047	0.0442	0.041	0.1388	0.0083	0.047	0.0935	0.0151	0.0208	0.0084	0.0042	0.017	0.0155	0.1021	0.0354	0.1126	0.0508	0.0049
1	rs4920406	18322260	0.87	0.718142804220985	0.91	1.03277310349222	0.219277739727088	0.438219116042569	0.009	0.0084	0.0868	0.015	0.0482	0.0195	0.0148	0.0291	0.0048	0.0444	0.0406	0.1388	0.0081	0.0464	0.0927	0.0156	0.0211	0.008	0.0042	0.0173	0.0162	0.1015	0.0352	0.1125	0.0505	0.0049
1	rs1192613	18322825	0.87	0.718142804220985	0.91	1.03277310349222	0.171730590943515	0.383838442072956	0.0089	0.0085	0.0856	0.0154	0.0482	0.0199	0.0156	0.0291	0.005	0.0451	0.0402	0.1395	0.008	0.0456	0.0914	0.0164	0.0214	0.0075	0.0041	0.0177	0.0172	0.1001	0.035	0.1129	0.0501	0.005
1	rs1192615	18326747	0.86	0.789876638244022	0.91	1.03277310349222	0.180680705687525	0.159236617507355	0.0083	0.0082	0.0833	0.0161	0.0488	0.0216	0.0179	0.0294	0.005	0.046	0.0393	0.1418	0.0073	0.0439	0.0866	0.0185	0.0217	0.0062	0.0037	0.0186	0.0211	0.0967	0.035	0.1158	0.0481	0.0048
1	rs35126050	18327051	0.86	0.789876638244022	0.9	1.11848291839441	0.189818507204639	0.155676690275074	0.0083	0.0082	0.0833	0.0161	0.0488	0.0216	0.0179	0.0294	0.005	0.046	0.0393	0.1418	0.0073	0.0439	0.0866	0.0186	0.0217	0.0062	0.0037	0.0186	0.0211	0.0967	0.035	0.1158	0.0481	0.0048
1	rs1767887	18327313	0.86	0.789876638244022	0.9	1.11848291839441	0.192782058890569	0.155772527731071	0.0083	0.0082	0.0833	0.0161	0.0488	0.0216	0.0179	0.0294	0.005	0.046	0.0393	0.1419	0.0073	0.0439	0.0866	0.0186	0.0217	0.0062	0.0037	0.0186	0.0211	0.0967	0.035	0.1159	0.0481	0.0048
1	rs61761435	18328408	0.86	0.789876638244022	0.9	1.11848291839441	0.187819795224367	0.157501188250261	0.0083	0.0082	0.0833	0.0161	0.0488	0.0216	0.0181	0.0294	0.005	0.046	0.0394	0.1418	0.0073	0.0439	0.0865	0.0187	0.0217	0.0061	0.0037	0.0185	0.0213	0.0966	0.0351	0.1159	0.048	0.0047
1	rs1769847	18329048	0.86	0.789876638244022	0.9	1.11848291839441	0.174997366974762	0.144703912858457	0.0082	0.0082	0.0833	0.0161	0.0487	0.0216	0.0181	0.0293	0.0049	0.046	0.0394	0.1418	0.0073	0.0438	0.0865	0.0188	0.0216	0.0061	0.0036	0.0185	0.0213	0.0966	0.0351	0.116	0.0481	0.0047
1	rs56247212	18329802	0.86	0.789876638244022	0.9	1.11848291839441	0.155123856258234	0.13960318846122	0.0082	0.0082	0.0831	0.0161	0.0486	0.0217	0.0183	0.0293	0.0049	0.0459	0.0394	0.1416	0.0072	0.0437	0.0864	0.019	0.0216	0.0061	0.0036	0.0185	0.0215	0.0967	0.035	0.1161	0.0481	0.0047
1	rs76165981	18332664	0.86	0.789876638244022	0.89	1.20843312996982	0.116083219942595	0.129425089351059	0.0082	0.0083	0.0825	0.0162	0.0485	0.0222	0.019	0.0291	0.0049	0.0456	0.0395	0.141	0.0069	0.0434	0.0859	0.0196	0.0213	0.0059	0.0036	0.0186	0.0223	0.0969	0.035	0.1164	0.0482	0.0047
1	rs56274414	18332902	0.85	0.865999623192944	0.89	1.20843312996982	0.113056713453847	0.128887886765328	0.0082	0.0083	0.0825	0.0163	0.0485	0.0222	0.019	0.0291	0.0049	0.0456	0.0395	0.1408	0.0069	0.0434	0.0858	0.0196	0.0213	0.0059	0.0036	0.0186	0.0223	0.0969	0.0349	0.1164	0.0482	0.0046
1	rs6686302	18338598	0.85	0.865999623192944	0.89	1.20843312996982	0.105411842327983	0.12648076842974	0.0082	0.0083	0.0821	0.0165	0.0485	0.0224	0.0195	0.029	0.0049	0.0456	0.0396	0.14	0.0068	0.0432	0.0855	0.0201	0.0212	0.0058	0.0036	0.0186	0.0228	0.0968	0.035	0.1166	0.0484	0.0046
1	rs75447074	18347471	0.85	0.865999623192944	0.89	1.20843312996982	0.0922055414352884	0.118493618503065	0.0083	0.0082	0.0819	0.0168	0.0485	0.0227	0.0198	0.0291	0.0048	0.0457	0.0396	0.1394	0.0067	0.0431	0.0853	0.0204	0.0212	0.0057	0.0036	0.0187	0.023	0.0967	0.0349	0.1164	0.0485	0.0045
1	rs10749612	18348655	0.85	0.865999623192944	0.89	1.20843312996982	0.0926958981741935	0.119622631300786	0.0083	0.0082	0.0819	0.0168	0.0485	0.0227	0.0198	0.0291	0.0048	0.0457	0.0396	0.1394	0.0067	0.0431	0.0853	0.0204	0.0212	0.0058	0.0036	0.0187	0.023	0.0966	0.0349	0.1164	0.0485	0.0045
1	rs115672876	18353340	0.85	0.865999623192944	0.89	1.20843312996982	0.0936073892286253	0.121192531147954	0.0083	0.0082	0.0818	0.0169	0.0485	0.0228	0.0199	0.0291	0.0047	0.0458	0.0397	0.1391	0.0067	0.0431	0.0852	0.0206	0.0213	0.0057	0.0036	0.0187	0.0231	0.0966	0.035	0.1162	0.0485	0.0045
1	rs72653335	18354052	0.85	0.865999623192944	0.89	1.20843312996982	0.0948480790930166	0.124178823883261	0.0084	0.0082	0.0818	0.0169	0.0485	0.0229	0.0199	0.0291	0.0047	0.0459	0.0397	0.139	0.0066	0.0431	0.0851	0.0206	0.0212	0.0057	0.0036	0.0187	0.0232	0.0966	0.035	0.1162	0.0485	0.0045
1	rs115108347	18354566	0.85	0.865999623192944	0.89	1.20843312996982	0.0941024304837636	0.123209689104335	0.0084	0.0082	0.0818	0.0169	0.0486	0.0229	0.0199	0.0291	0.0047	0.0459	0.0398	0.139	0.0066	0.0431	0.0851	0.0206	0.0212	0.0057	0.0036	0.0187	0.0232	0.0966	0.035	0.1162	0.0485	0.0045
1	rs6669252	18355412	0.85	0.865999623192944	0.89	1.20843312996982	0.092941692420525	0.122682269843163	0.0084	0.0082	0.0818	0.0169	0.0486	0.0229	0.02	0.0292	0.0047	0.0458	0.0398	0.1389	0.0066	0.0431	0.0851	0.0207	0.0212	0.0057	0.0036	0.0187	0.0233	0.0966	0.035	0.1162	0.0485	0.0045
1	rs12034254	18373009	0.85	0.865999623192944	0.9	1.11848291839441	0.0947235469556734	0.140156389972366	0.0084	0.0082	0.0816	0.0172	0.0488	0.0231	0.0202	0.0292	0.0047	0.0458	0.04	0.1384	0.0066	0.043	0.0849	0.0211	0.0213	0.0057	0.0036	0.0186	0.0236	0.0963	0.0348	0.1158	0.0486	0.0044
1	rs79852120	18373601	0.85	0.865999623192944	0.9	1.11848291839441	0.0888428351411599	0.129156384421909	0.0084	0.0081	0.0816	0.0172	0.0488	0.0231	0.0202	0.0292	0.0047	0.0458	0.04	0.1384	0.0066	0.043	0.0849	0.0211	0.0213	0.0057	0.0036	0.0186	0.0236	0.0963	0.0348	0.1158	0.0486	0.0044
1	rs71643478	18381903	0.85	0.865999623192944	0.9	1.11848291839441	0.0640774567178231	0.111381473151021	0.0085	0.0079	0.0816	0.0176	0.0488	0.0233	0.0207	0.0295	0.0044	0.0459	0.0398	0.1374	0.0064	0.0428	0.0849	0.022	0.0218	0.0055	0.0035	0.0185	0.0239	0.0962	0.0343	0.1155	0.0488	0.0043
1	rs78847541	18386767	0.85	0.865999623192944	0.9	1.11848291839441	0.064000057662375	0.111720374833512	0.0085	0.0078	0.0816	0.0176	0.0488	0.0233	0.0207	0.0295	0.0044	0.0459	0.0398	0.1374	0.0064	0.0428	0.0849	0.022	0.0218	0.0055	0.0035	0.0185	0.0239	0.0962	0.0343	0.1155	0.0488	0.0043
1	rs112911064	18387592	0.85	0.865999623192944	0.91	1.03277310349222	0.0637296452948794	0.112229464650784	0.0085	0.0078	0.0816	0.0176	0.0488	0.0233	0.0207	0.0295	0.0044	0.0459	0.0398	0.1374	0.0064	0.0428	0.0849	0.022	0.0218	0.0055	0.0035	0.0185	0.0239	0.0962	0.0343	0.1155	0.0488	0.0043
1	rs12137337	18390936	0.85	0.865999623192944	0.91	1.03277310349222	0.0634022995205393	0.111212169962147	0.0085	0.0078	0.0816	0.0176	0.0488	0.0233	0.0208	0.0295	0.0044	0.046	0.0398	0.1373	0.0063	0.0428	0.0848	0.0221	0.0219	0.0054	0.0035	0.0185	0.0239	0.0962	0.0342	0.1154	0.0488	0.0043
1	rs75094105	18391816	0.85	0.865999623192944	0.89	1.20843312996982	0.0655400988847748	0.112314398867816	0.0085	0.0078	0.0816	0.0177	0.0488	0.0233	0.0208	0.0295	0.0044	0.046	0.0399	0.1372	0.0063	0.0428	0.0848	0.0221	0.0219	0.0054	0.0035	0.0185	0.0239	0.0962	0.0342	0.1154	0.0488	0.0043
1	rs4920421	18392608	0.85	0.865999623192944	0.89	1.20843312996982	0.0697719050460661	0.115989665167208	0.0085	0.0078	0.0816	0.0177	0.0488	0.0233	0.0208	0.0295	0.0044	0.046	0.0399	0.1372	0.0063	0.0428	0.0848	0.0222	0.0219	0.0054	0.0035	0.0185	0.0239	0.0962	0.0342	0.1154	0.0488	0.0043
1	rs9662741	18395025	0.85	0.865999623192944	0.89	1.20843312996982	0.0645820510867486	0.118406938826225	0.0085	0.0078	0.0816	0.0177	0.0488	0.0234	0.0209	0.0295	0.0044	0.046	0.0399	0.1372	0.0063	0.0428	0.0848	0.0222	0.022	0.0054	0.0035	0.0185	0.024	0.0961	0.0341	0.1153	0.0488	0.0043
1	rs72653385	18399535	0.85	0.865999623192944	0.9	1.11848291839441	0.0542477428153461	0.10726204707087	0.0085	0.0078	0.0815	0.0178	0.0488	0.0234	0.0209	0.0295	0.0043	0.0461	0.0399	0.1371	0.0063	0.0429	0.0848	0.0223	0.022	0.0054	0.0035	0.0185	0.024	0.0961	0.0338	0.1152	0.0489	0.0043
1	rs76275235	18404981	0.85	0.865999623192944	0.9	1.11848291839441	0.0534886615135293	0.110789343161344	0.0084	0.0078	0.0815	0.0178	0.0489	0.0234	0.021	0.0295	0.0043	0.0461	0.04	0.1371	0.0063	0.0429	0.0847	0.0224	0.022	0.0054	0.0035	0.0184	0.0241	0.096	0.0338	0.1151	0.049	0.0043
1	rs114406979	18408705	0.85	0.865999623192944	0.9	1.11848291839441	0.0533685581225239	0.109524567426951	0.0084	0.0078	0.0815	0.0179	0.049	0.0235	0.021	0.0295	0.0043	0.0461	0.04	0.137	0.0063	0.0429	0.0847	0.0224	0.022	0.0053	0.0034	0.0184	0.0241	0.096	0.0337	0.115	0.049	0.0043
1	rs78847372	18412278	0.85	0.865999623192944	0.89	1.20843312996982	0.0537466351289205	0.112909624649044	0.0084	0.0078	0.0815	0.0179	0.049	0.0235	0.021	0.0295	0.0042	0.0462	0.04	0.137	0.0062	0.0429	0.0847	0.0225	0.0221	0.0053	0.0034	0.0184	0.0242	0.0959	0.0337	0.1149	0.049	0.0043
1	rs16861538	18414524	0.85	0.865999623192944	0.9	1.11848291839441	0.0546299710116163	0.115559999216445	0.0084	0.0078	0.0814	0.0179	0.049	0.0235	0.0211	0.0295	0.0042	0.0462	0.04	0.137	0.0062	0.043	0.0846	0.0225	0.0221	0.0053	0.0034	0.0184	0.0242	0.096	0.0337	0.1148	0.049	0.0042
1	rs9661386	18419341	0.85	0.865999623192944	0.89	1.20843312996982	0.0777241009078023	0.175453581735992	0.0086	0.0078	0.0807	0.0184	0.0493	0.024	0.0217	0.0297	0.0039	0.0467	0.0398	0.1363	0.0062	0.0434	0.0835	0.0234	0.0224	0.0052	0.0032	0.0186	0.0253	0.0956	0.0334	0.1135	0.0491	0.004
1	rs77749228	18420275	0.85	0.865999623192944	0.89	1.20843312996982	0.0755706216887009	0.175253740160843	0.0087	0.0077	0.0806	0.0185	0.0493	0.0241	0.0218	0.0298	0.0039	0.0466	0.0399	0.1362	0.0061	0.0435	0.0834	0.0235	0.0225	0.0052	0.0032	0.0186	0.0254	0.0955	0.0334	0.1133	0.0491	0.004
1	rs71643484	18422761	0.85	0.865999623192944	0.89	1.20843312996982	0.0700793513862528	0.180777988392903	0.0087	0.0077	0.0802	0.0186	0.0494	0.0242	0.022	0.03	0.0038	0.0464	0.0399	0.1361	0.0061	0.0436	0.0831	0.0238	0.0225	0.0051	0.0031	0.0187	0.0257	0.0954	0.0334	0.1129	0.0492	0.0039
1	rs4920428	18425601	0.85	0.865999623192944	0.9	1.11848291839441	0.0865429327685648	0.182700060279102	0.0088	0.0077	0.08	0.0187	0.0495	0.0241	0.0222	0.03	0.0038	0.0462	0.04	0.1361	0.0061	0.0437	0.0829	0.024	0.0225	0.005	0.0031	0.0189	0.0259	0.0956	0.0334	0.1127	0.0491	0.0039
1	rs74056283	18426017	0.85	0.865999623192944	0.9	1.11848291839441	0.0763274935213932	0.183409950093433	0.0089	0.0077	0.08	0.0187	0.0494	0.0241	0.0221	0.03	0.0037	0.0462	0.04	0.1361	0.0061	0.0436	0.0829	0.024	0.0226	0.0049	0.0031	0.0189	0.0259	0.0957	0.0334	0.1126	0.0491	0.0039
1	rs77261738	18427087	0.85	0.865999623192944	0.9	1.11848291839441	0.064913385817673	0.1553893040342	0.0089	0.0077	0.0798	0.0188	0.0495	0.0241	0.0221	0.03	0.0037	0.0462	0.04	0.1361	0.006	0.0437	0.0828	0.0241	0.0226	0.0049	0.0031	0.0189	0.0259	0.0959	0.0333	0.1123	0.0491	0.0039
1	rs9659352	18427615	0.85	0.865999623192944	0.9	1.11848291839441	0.0720052152182982	0.197595008161141	0.0092	0.0078	0.079	0.0192	0.0497	0.0242	0.0221	0.0302	0.0035	0.0463	0.0401	0.1363	0.0059	0.0435	0.0827	0.0246	0.0229	0.0047	0.003	0.0193	0.0261	0.0965	0.0329	0.111	0.0493	0.0038
1	rs116415217	18428941	0.85	0.865999623192944	0.9	1.11848291839441	0.116252801097961	0.221470341512069	0.0094	0.0078	0.0777	0.0201	0.0504	0.0247	0.0222	0.0306	0.0029	0.0469	0.0403	0.1341	0.0057	0.0432	0.0818	0.0254	0.0241	0.0042	0.0027	0.0198	0.0269	0.0991	0.0325	0.1079	0.0494	0.0034
1	rs35267450	18429405	0.85	0.865999623192944	0.9	1.11848291839441	0.14326073246988	0.235887693037499	0.0094	0.0078	0.0777	0.0201	0.0505	0.0247	0.0222	0.0306	0.0029	0.047	0.0403	0.134	0.0057	0.0432	0.0818	0.0254	0.0242	0.0042	0.0027	0.0199	0.027	0.0993	0.0325	0.1078	0.0494	0.0034
1	rs930851	18429575	0.85	0.865999623192944	0.9	1.11848291839441	0.159943825955486	0.25059433311893	0.0094	0.0078	0.0777	0.0201	0.0506	0.0247	0.0222	0.0308	0.0029	0.047	0.0403	0.1341	0.0057	0.0432	0.0818	0.0255	0.0242	0.0041	0.0027	0.0199	0.027	0.0993	0.0325	0.1076	0.0493	0.0034
1	rs74736803	18429611	0.85	0.865999623192944	0.9	1.11848291839441	0.15857730341902	0.248235742009715	0.0094	0.0078	0.0777	0.0201	0.0506	0.0247	0.0222	0.0308	0.0029	0.047	0.0403	0.1341	0.0057	0.0432	0.0818	0.0255	0.0242	0.0041	0.0027	0.0199	0.027	0.0993	0.0325	0.1076	0.0493	0.0034
1	rs10157701	18438930	0.85	0.865999623192944	0.92	0.951254862179695	0.142395950911372	0.258506954013813	0.0094	0.0078	0.0774	0.0203	0.0507	0.0249	0.0223	0.0308	0.0029	0.0472	0.0408	0.1332	0.0056	0.0433	0.0818	0.0256	0.0244	0.0041	0.0027	0.0199	0.027	0.0996	0.0325	0.1069	0.0493	0.0034
1	rs61765731	18442732	0.85	0.865999623192944	0.92	0.951254862179695	0.113084511310332	0.291734891674382	0.0094	0.0079	0.0768	0.0208	0.051	0.0249	0.0223	0.031	0.0029	0.0476	0.0416	0.1315	0.0054	0.0436	0.0817	0.0254	0.0244	0.0041	0.0026	0.0201	0.0272	0.1	0.0327	0.1059	0.0492	0.0033
1	rs76252602	18444061	0.85	0.865999623192944	0.92	0.951254862179695	0.114060088372308	0.296581149140287	0.0094	0.0079	0.0768	0.0208	0.051	0.0249	0.0223	0.031	0.0029	0.0476	0.0417	0.1315	0.0054	0.0437	0.0817	0.0254	0.0244	0.0041	0.0026	0.0201	0.0272	0.1	0.0327	0.1059	0.0493	0.0033
1	rs61765734	18446736	0.85	0.865999623192944	0.92	0.951254862179695	0.118528409059281	0.305508201234763	0.0094	0.0079	0.0767	0.0208	0.051	0.0249	0.0223	0.0311	0.0029	0.0476	0.0417	0.1314	0.0054	0.0437	0.0817	0.0254	0.0245	0.0041	0.0026	0.0201	0.0272	0.1	0.0327	0.1058	0.0493	0.0033
1	rs1858589	18447551	0.85	0.865999623192944	0.91	1.03277310349222	0.11875745730914	0.306704457765356	0.0094	0.0079	0.0768	0.0208	0.051	0.0249	0.0223	0.0311	0.0029	0.0475	0.0418	0.1314	0.0054	0.0437	0.0817	0.0254	0.0245	0.0041	0.0026	0.0201	0.0272	0.1	0.0328	0.1057	0.0493	0.0033
1	rs987293	18451900	0.85	0.865999623192944	0.91	1.03277310349222	0.118843420175704	0.311142711991857	0.0094	0.0079	0.0766	0.0208	0.0511	0.025	0.0223	0.0311	0.0029	0.0476	0.0418	0.1313	0.0054	0.0437	0.0817	0.0254	0.0245	0.0041	0.0026	0.0201	0.0273	0.1	0.0328	0.1055	0.0494	0.0033
1	rs116541484	18464161	0.84	0.946582027722497	0.91	1.03277310349222	0.128321923228076	0.410913404832249	0.0093	0.008	0.075	0.021	0.0522	0.0251	0.0226	0.0314	0.0029	0.0482	0.0426	0.1287	0.0054	0.0445	0.0822	0.0256	0.0247	0.0038	0.0029	0.0207	0.0274	0.1007	0.0323	0.103	0.0505	0.0031
1	rs79848423	18465434	0.84	0.946582027722497	0.9	1.11848291839441	0.139915242672776	0.425426289504591	0.0093	0.008	0.075	0.021	0.0522	0.0251	0.0226	0.0314	0.0029	0.0482	0.0426	0.1287	0.0054	0.0445	0.0822	0.0256	0.0247	0.0038	0.0029	0.0207	0.0274	0.1007	0.0323	0.103	0.0505	0.0031
1	rs72655118	18465730	0.84	0.946582027722497	0.9	1.11848291839441	0.140866276566377	0.428450429452184	0.0093	0.008	0.075	0.021	0.0523	0.0251	0.0226	0.0314	0.0029	0.0482	0.0426	0.1286	0.0054	0.0445	0.0822	0.0255	0.0247	0.0038	0.0029	0.0207	0.0274	0.1007	0.0323	0.103	0.0505	0.0031
1	rs61766495	18466055	0.84	0.946582027722497	0.9	1.11848291839441	0.135900780377898	0.416911174792667	0.0093	0.008	0.075	0.021	0.0523	0.0251	0.0226	0.0314	0.0029	0.0482	0.0426	0.1286	0.0054	0.0445	0.0822	0.0255	0.0247	0.0038	0.0029	0.0207	0.0274	0.1007	0.0323	0.103	0.0505	0.0031
1	rs72655120	18473125	0.84	0.946582027722497	0.89	1.20843312996982	0.10131021815133	0.417564527203756	0.0094	0.008	0.0747	0.0213	0.0523	0.0251	0.0227	0.0316	0.003	0.0481	0.0426	0.128	0.0055	0.0447	0.082	0.0254	0.0247	0.0039	0.0032	0.0207	0.0275	0.1009	0.0323	0.1024	0.0504	0.0032
1	rs72942400	18475200	0.84	0.946582027722497	0.89	1.20843312996982	0.113669238612979	0.429503653545232	0.0094	0.0081	0.0746	0.0213	0.0523	0.0251	0.0227	0.0316	0.003	0.0481	0.0426	0.1277	0.0055	0.0447	0.082	0.0253	0.0247	0.004	0.0033	0.0207	0.0276	0.101	0.0323	0.1022	0.0504	0.0033
1	rs12742611	18475260	0.84	0.946582027722497	0.89	1.20843312996982	0.114788142754782	0.429898791629352	0.0094	0.0081	0.0746	0.0213	0.0523	0.0251	0.0227	0.0316	0.003	0.0481	0.0426	0.1277	0.0055	0.0448	0.082	0.0253	0.0247	0.004	0.0033	0.0207	0.0276	0.101	0.0323	0.1023	0.0504	0.0033
1	rs4311853	18475441	0.84	0.946582027722497	0.9	1.11848291839441	0.116139730114968	0.435705320422243	0.0094	0.0081	0.0745	0.0213	0.0523	0.0251	0.0227	0.0317	0.003	0.048	0.0426	0.1277	0.0055	0.0448	0.082	0.0253	0.0247	0.004	0.0033	0.0208	0.0276	0.1011	0.0323	0.1022	0.0504	0.0033
1	rs72655121	18475788	0.84	0.946582027722497	0.9	1.11848291839441	0.109451538660609	0.425426289504591	0.0094	0.0081	0.0745	0.0213	0.0523	0.0251	0.0227	0.0317	0.003	0.048	0.0427	0.1277	0.0055	0.0448	0.082	0.0254	0.0247	0.004	0.0033	0.0208	0.0276	0.1011	0.0323	0.1021	0.0504	0.0033
1	rs12404328	18477036	0.84	0.946582027722497	0.9	1.11848291839441	0.10607858920289	0.428055649671437	0.0095	0.0081	0.0744	0.0213	0.0524	0.0251	0.0228	0.0317	0.003	0.0479	0.0428	0.1276	0.0055	0.0447	0.082	0.0255	0.0247	0.004	0.0034	0.0208	0.0276	0.101	0.0323	0.102	0.0502	0.0033
1	rs75231615	18477846	0.84	0.946582027722497	0.9	1.11848291839441	0.0921810666927822	0.419787997705509	0.0095	0.0081	0.0744	0.0213	0.0524	0.0251	0.0228	0.0316	0.0031	0.0479	0.0428	0.1274	0.0055	0.0448	0.082	0.0255	0.0248	0.004	0.0033	0.0208	0.0275	0.101	0.0323	0.102	0.0503	0.0033
1	rs72944404	18479440	0.84	0.946582027722497	0.9	1.11848291839441	0.0837275682592932	0.419918889635658	0.0095	0.0081	0.0743	0.0213	0.0524	0.0251	0.0228	0.0317	0.0031	0.0479	0.0429	0.1273	0.0055	0.0447	0.082	0.0256	0.0248	0.004	0.0033	0.0208	0.0276	0.101	0.0324	0.1019	0.0502	0.0033
1	rs9661646	18480158	0.84	0.946582027722497	0.9	1.11848291839441	0.0724238220316892	0.433723478454856	0.0095	0.0082	0.0739	0.0212	0.0526	0.0253	0.0228	0.0318	0.0031	0.048	0.0432	0.1269	0.0055	0.0447	0.0818	0.0256	0.0249	0.0041	0.0034	0.0208	0.0275	0.1009	0.0324	0.1018	0.0503	0.0034
1	rs16861648	18483129	0.84	0.946582027722497	0.91	1.03277310349222	0.0637682295224927	0.462894291416044	0.0095	0.0083	0.0729	0.0211	0.0529	0.0254	0.023	0.032	0.0032	0.0479	0.0438	0.1264	0.0054	0.0445	0.0815	0.0257	0.0251	0.0041	0.0035	0.0209	0.0275	0.1007	0.0326	0.1016	0.0501	0.0035
1	rs9659675	18483918	0.84	0.946582027722497	0.91	1.03277310349222	0.0545429433931129	0.470702970948581	0.0095	0.0083	0.0727	0.0211	0.053	0.0254	0.0231	0.032	0.0032	0.0479	0.0438	0.1262	0.0054	0.0445	0.0815	0.0257	0.025	0.0041	0.0036	0.0209	0.0275	0.1005	0.0327	0.1017	0.05	0.0035
1	rs9727566	18487716	0.82	1.12138066584829	0.91	1.03277310349222	0.108581832373584	0.923561450737483	0.0103	0.0088	0.067	0.0208	0.0552	0.0251	0.0235	0.0326	0.0043	0.0486	0.0455	0.1199	0.006	0.0465	0.0804	0.0266	0.0249	0.0049	0.0045	0.0221	0.0265	0.0969	0.0346	0.1017	0.051	0.0048
1	rs116359141	18487810	0.82	1.12138066584829	0.91	1.03277310349222	0.0871556435679313	0.898267545962104	0.0101	0.0088	0.0668	0.0206	0.0554	0.025	0.0234	0.0326	0.0043	0.0484	0.0455	0.1198	0.0059	0.0468	0.0802	0.0265	0.0249	0.0048	0.0045	0.0222	0.0264	0.0973	0.0345	0.102	0.0512	0.0048
1	rs17435018	18487906	0.82	1.12138066584829	0.91	1.03277310349222	0.0815812958912538	0.925452333884122	0.01	0.0087	0.0667	0.0204	0.0556	0.0249	0.0233	0.0325	0.0044	0.0482	0.0455	0.1201	0.0059	0.0469	0.0803	0.0265	0.0248	0.0048	0.0044	0.0222	0.0263	0.0977	0.0345	0.1024	0.0511	0.0048
1	rs61495805	18488048	0.82	1.12138066584829	0.91	1.03277310349222	0.0781418643292368	0.885908385070721	0.01	0.0087	0.0664	0.0203	0.0556	0.0248	0.0233	0.0323	0.0044	0.0476	0.0456	0.1208	0.0059	0.0469	0.0805	0.0264	0.0247	0.0049	0.0044	0.0222	0.0263	0.0976	0.0345	0.1026	0.0512	0.0048
1	rs75656704	18489496	0.83	1.03168894651748	0.91	1.03277310349222	0.0873210739927227	0.879975902467497	0.01	0.0085	0.0657	0.0192	0.0568	0.0237	0.0224	0.0315	0.0043	0.0461	0.047	0.1236	0.0059	0.0476	0.0815	0.0256	0.024	0.0048	0.0044	0.0224	0.0256	0.0981	0.0339	0.104	0.0513	0.0049
1	rs74055922	18489557	0.83	1.03168894651748	0.91	1.03277310349222	0.0904538380225257	0.909090489893105	0.01	0.0085	0.0657	0.0192	0.0568	0.0236	0.0224	0.0315	0.0043	0.046	0.047	0.1237	0.0059	0.0476	0.0817	0.0256	0.0239	0.0048	0.0044	0.0224	0.0255	0.0981	0.0337	0.1041	0.0513	0.005
1	rs4920299	18489949	0.83	1.03168894651748	0.91	1.03277310349222	0.108988972729705	0.936813778524716	0.01	0.0084	0.0656	0.019	0.0572	0.0233	0.0222	0.0315	0.0043	0.0457	0.0475	0.124	0.0058	0.0479	0.0817	0.0255	0.0237	0.0047	0.0043	0.0224	0.0254	0.0984	0.0337	0.1045	0.0514	0.0049
1	rs4920304	18490595	0.83	1.03168894651748	0.92	0.951254862179695	0.114451763715974	0.981095331656846	0.01	0.0085	0.0648	0.0187	0.0576	0.0229	0.0219	0.0312	0.0042	0.0453	0.0485	0.1239	0.0056	0.0483	0.0821	0.0255	0.0233	0.0047	0.0041	0.0224	0.0252	0.0986	0.0341	0.1053	0.0517	0.0047
1	rs61763663	18494049	0.83	1.03168894651748	0.92	0.951254862179695	0.114872332342279	0.967403104365667	0.0099	0.0084	0.0648	0.0185	0.0583	0.0224	0.0216	0.0307	0.0041	0.0456	0.0489	0.1239	0.0054	0.049	0.083	0.0253	0.023	0.0047	0.0038	0.0221	0.0245	0.0993	0.0339	0.1059	0.0518	0.0045
1	rs76993720	18494531	0.83	1.03168894651748	0.94	0.800578923638966	0.122546658624723	0.980617065168563	0.0099	0.0084	0.0648	0.0185	0.0583	0.0224	0.0215	0.0307	0.0041	0.0456	0.0489	0.1241	0.0054	0.0491	0.083	0.0253	0.023	0.0047	0.0038	0.0221	0.0245	0.0994	0.0338	0.1059	0.0518	0.0045
1	rs17488056	18494717	0.83	1.03168894651748	0.95	0.731303845289611	0.129194620941793	1.05430592619159	0.0099	0.0084	0.0648	0.0186	0.0583	0.0224	0.0216	0.0307	0.0041	0.0456	0.0489	0.124	0.0053	0.049	0.0831	0.0252	0.023	0.0047	0.0038	0.0221	0.0245	0.0994	0.0339	0.1059	0.0517	0.0045
1	rs60017517	18497435	0.83	1.03168894651748	0.95	0.731303845289611	0.145971158988548	1.06126079220167	0.0099	0.0083	0.065	0.0186	0.0584	0.0224	0.0217	0.0305	0.0041	0.0454	0.0487	0.124	0.0053	0.049	0.0832	0.0254	0.0229	0.0048	0.0037	0.022	0.0243	0.0995	0.0337	0.1062	0.0517	0.0046
1	rs11260947	18499955	0.83	1.03168894651748	0.93	0.873875650440679	0.154686928669481	1.09388337904213	0.0098	0.0083	0.065	0.0186	0.0585	0.0224	0.0217	0.0304	0.0041	0.0454	0.0487	0.1239	0.0053	0.049	0.0833	0.0254	0.0228	0.0048	0.0037	0.022	0.0243	0.0996	0.0337	0.1063	0.0517	0.0045
1	rs16861661	18501459	0.83	1.03168894651748	0.93	0.873875650440679	0.161765085584022	1.11622283328173	0.0099	0.0083	0.065	0.0186	0.0585	0.0223	0.0218	0.0304	0.0041	0.0454	0.0486	0.1239	0.0053	0.049	0.0833	0.0254	0.0228	0.0048	0.0037	0.0221	0.0243	0.0996	0.0337	0.1064	0.0518	0.0045
1	rs749917	18503402	0.83	1.03168894651748	0.93	0.873875650440679	0.159464759110186	1.08510106095852	0.0099	0.0083	0.065	0.0185	0.0585	0.0223	0.0218	0.0304	0.0041	0.0454	0.0486	0.1239	0.0053	0.049	0.0834	0.0254	0.0228	0.0048	0.0037	0.0221	0.0242	0.0997	0.0337	0.1064	0.0518	0.0045
1	rs1031569	18503705	0.83	1.03168894651748	0.93	0.873875650440679	0.155763751032563	1.05511418944446	0.0099	0.0082	0.065	0.0185	0.0585	0.0223	0.0218	0.0304	0.0041	0.0455	0.0485	0.1238	0.0053	0.049	0.0834	0.0254	0.0228	0.0048	0.0037	0.0221	0.0242	0.0997	0.0337	0.1064	0.0518	0.0045
1	rs11585514	18505039	0.83	1.03168894651748	0.93	0.873875650440679	0.105864946128445	0.938710028425675	0.0098	0.0082	0.065	0.0187	0.0586	0.0221	0.0217	0.0302	0.0042	0.0456	0.0485	0.1239	0.0052	0.0489	0.0836	0.0253	0.0227	0.0048	0.0037	0.022	0.0242	0.0998	0.0336	0.1064	0.0519	0.0045
1	rs16861677	18505429	0.84	0.946582027722497	0.93	0.873875650440679	0.0973857062360813	0.919467191990025	0.0097	0.0082	0.0651	0.0187	0.0586	0.022	0.0217	0.0302	0.004	0.0456	0.0485	0.124	0.0052	0.0489	0.0835	0.0253	0.0227	0.0048	0.0037	0.0221	0.0242	0.0996	0.0336	0.1066	0.0519	0.0045
1	rs75863039	18506689	0.84	0.946582027722497	0.93	0.873875650440679	0.0892978237079616	0.851211553578613	0.0097	0.0081	0.0651	0.0189	0.0587	0.022	0.0217	0.0301	0.0039	0.0451	0.0484	0.1243	0.0049	0.0489	0.0841	0.0252	0.0228	0.0047	0.0035	0.0221	0.0242	0.1001	0.0335	0.1068	0.0519	0.0043
1	rs9728569	18510033	0.85	0.865999623192944	0.93	0.873875650440679	0.0735407587654112	0.826187205627193	0.0095	0.0079	0.0652	0.0191	0.0586	0.0222	0.0219	0.03	0.0038	0.0445	0.0481	0.1248	0.0046	0.0487	0.0853	0.0251	0.0229	0.0046	0.0033	0.022	0.0241	0.1002	0.0335	0.1071	0.0518	0.004
1	rs12750449	18511260	0.85	0.865999623192944	0.93	0.873875650440679	0.0742205089888709	0.781179413861393	0.0094	0.0079	0.0651	0.0191	0.0586	0.0221	0.0218	0.0301	0.0038	0.0444	0.048	0.1247	0.0045	0.0488	0.0861	0.0251	0.0228	0.0046	0.0032	0.0218	0.0242	0.1	0.0336	0.1073	0.0519	0.0039
1	rs921851	18512632	0.85	0.865999623192944	0.93	0.873875650440679	0.0903088210385636	0.86642442148225	0.0087	0.0078	0.0648	0.019	0.0587	0.0219	0.0218	0.0304	0.0036	0.0445	0.0482	0.1247	0.0038	0.0488	0.0886	0.0249	0.0227	0.0046	0.0027	0.0211	0.0243	0.0996	0.0337	0.108	0.0527	0.0033
1	rs9727616	18512983	0.85	0.865999623192944	0.93	0.873875650440679	0.106372785140135	0.871403864403688	0.0085	0.0078	0.0647	0.0191	0.0586	0.0218	0.0219	0.0306	0.0035	0.0448	0.0485	0.1242	0.0037	0.0486	0.0894	0.025	0.0226	0.0046	0.0026	0.0211	0.0243	0.0994	0.0338	0.108	0.0527	0.0032
1	rs9726669	18513386	0.85	0.865999623192944	0.93	0.873875650440679	0.114872332342279	0.899364332054044	0.0082	0.0078	0.0646	0.0191	0.0586	0.0215	0.022	0.031	0.0034	0.0453	0.0486	0.1236	0.0036	0.0485	0.0901	0.025	0.0229	0.0046	0.0025	0.0211	0.0237	0.0993	0.0341	0.1079	0.0529	0.003
1	rs75160593	18513477	0.85	0.865999623192944	0.93	0.873875650440679	0.113446266452495	0.918995011854158	0.0081	0.0079	0.0646	0.019	0.0585	0.0214	0.022	0.0311	0.0034	0.0454	0.0487	0.1236	0.0036	0.0485	0.0904	0.025	0.0228	0.0046	0.0025	0.0211	0.0236	0.0992	0.0342	0.1079	0.053	0.003
1	rs2883731	18514322	0.85	0.865999623192944	0.93	0.873875650440679	0.146068519890446	0.946460921608369	0.0078	0.0081	0.0642	0.019	0.0587	0.0209	0.0222	0.031	0.0033	0.0452	0.0489	0.1224	0.0034	0.0487	0.0922	0.0246	0.0232	0.0046	0.0023	0.0209	0.0239	0.0991	0.0348	0.1085	0.0526	0.0027
1	rs1539051	18516989	0.84	0.946582027722497	0.93	0.873875650440679	0.10701642311765	0.94788592432963	0.0077	0.0083	0.0637	0.0192	0.0583	0.0211	0.0222	0.0308	0.0032	0.0453	0.0494	0.1218	0.004	0.049	0.0928	0.0243	0.0238	0.0047	0.0023	0.0206	0.0239	0.0985	0.0351	0.1082	0.0524	0.0028
1	rs10752432	18517072	0.84	0.946582027722497	0.93	0.873875650440679	0.104297581976297	0.944086859526392	0.0077	0.0083	0.0637	0.0192	0.0582	0.0211	0.0222	0.0308	0.0032	0.0453	0.0494	0.1218	0.004	0.049	0.0928	0.0243	0.0238	0.0047	0.0023	0.0206	0.0239	0.0985	0.0351	0.1082	0.0524	0.0028
1	rs71643501	18519193	0.84	0.946582027722497	0.93	0.873875650440679	0.106372785140135	0.942504807254933	0.0077	0.0083	0.0637	0.0192	0.0582	0.0211	0.0222	0.0309	0.0032	0.0453	0.0494	0.1217	0.004	0.049	0.0928	0.0243	0.0238	0.0047	0.0023	0.0206	0.0239	0.0984	0.0352	0.1083	0.0524	0.0028
1	rs71643502	18520567	0.84	0.946582027722497	0.92	0.951254862179695	0.107043293644825	0.93902614402846	0.0077	0.0083	0.0636	0.0192	0.0581	0.021	0.0223	0.0309	0.0031	0.0452	0.0493	0.1217	0.004	0.0489	0.0928	0.0243	0.0239	0.0047	0.0022	0.0207	0.0239	0.0986	0.0352	0.1084	0.0525	0.0028
1	rs767654	18521689	0.84	0.946582027722497	0.92	0.951254862179695	0.112723467395983	0.953590161437818	0.0077	0.0083	0.0636	0.0192	0.0581	0.021	0.0223	0.0309	0.0031	0.0452	0.0494	0.1217	0.004	0.0489	0.0928	0.0243	0.0239	0.0047	0.0022	0.0207	0.0239	0.0985	0.0352	0.1085	0.0525	0.0028
1	rs61762138	18522674	0.84	0.946582027722497	0.92	0.951254862179695	0.107258408471014	0.943453975592666	0.0076	0.0083	0.0638	0.0192	0.0582	0.021	0.0222	0.0309	0.0031	0.0452	0.0494	0.1217	0.004	0.0488	0.0929	0.0243	0.0239	0.0047	0.0022	0.0207	0.0239	0.0986	0.0352	0.1083	0.0525	0.0028
1	rs11589665	18524972	0.85	0.865999623192944	0.92	0.951254862179695	0.0952722588487712	0.938235894618064	0.0075	0.0082	0.0639	0.0191	0.058	0.0208	0.0222	0.0307	0.003	0.0455	0.0493	0.1218	0.004	0.0488	0.0931	0.0239	0.0238	0.0048	0.0022	0.0207	0.024	0.0991	0.0354	0.1085	0.0523	0.0028
1	rs12240238	18527295	0.85	0.865999623192944	0.92	0.951254862179695	0.097436381637183	0.958031445403975	0.0073	0.0081	0.0639	0.0189	0.0579	0.0206	0.0221	0.0305	0.0028	0.0459	0.0494	0.1218	0.0039	0.0488	0.0933	0.0234	0.0237	0.0048	0.0021	0.0206	0.0242	0.0996	0.0358	0.1086	0.0521	0.0028
1	rs17435762	18529747	0.85	0.865999623192944	0.92	0.951254862179695	0.102091122353659	0.968516181237214	0.0073	0.0081	0.064	0.0189	0.0578	0.0206	0.0221	0.0304	0.0027	0.0461	0.0494	0.1219	0.0039	0.0489	0.0934	0.0232	0.0237	0.0049	0.0021	0.0207	0.0243	0.0998	0.036	0.1087	0.052	0.0027
1	rs2355653	18532722	0.85	0.865999623192944	0.91	1.03277310349222	0.0858861629431566	0.868291026296158	0.0073	0.008	0.0646	0.0189	0.0576	0.0205	0.0221	0.03	0.0027	0.0457	0.0491	0.1229	0.0039	0.0487	0.0935	0.0231	0.0236	0.0049	0.0021	0.0207	0.0241	0.1003	0.0357	0.1095	0.0515	0.0027
1	rs61762144	18539248	0.85	0.865999623192944	0.91	1.03277310349222	0.0826043188838564	0.864247759648201	0.0072	0.0081	0.0647	0.019	0.0575	0.0205	0.0222	0.0298	0.0027	0.0459	0.0489	0.1227	0.0039	0.0488	0.0935	0.0231	0.0235	0.0049	0.002	0.0207	0.0241	0.1006	0.0357	0.1096	0.0514	0.0027
1	rs76455398	18542500	0.85	0.865999623192944	0.92	0.951254862179695	0.0806563060524313	0.863470653353082	0.0072	0.0081	0.0647	0.019	0.0575	0.0205	0.0222	0.0298	0.0027	0.0458	0.0489	0.1227	0.0039	0.0488	0.0935	0.023	0.0235	0.0049	0.002	0.0207	0.0241	0.1006	0.0357	0.1096	0.0514	0.0027
1	rs12033005	18552963	0.85	0.865999623192944	0.92	0.951254862179695	0.0662300969473666	0.867513174055161	0.0071	0.0082	0.0652	0.0192	0.0575	0.0204	0.0223	0.0298	0.0026	0.0455	0.049	0.1224	0.0039	0.0492	0.0939	0.0228	0.0233	0.0048	0.0021	0.0207	0.0242	0.1004	0.0358	0.1094	0.0511	0.0026
1	rs114303605	18554533	0.85	0.865999623192944	0.92	0.951254862179695	0.0659929923328082	0.854621841941295	0.007	0.0083	0.0653	0.0192	0.0576	0.0204	0.0223	0.0299	0.0026	0.0453	0.049	0.1225	0.0039	0.0492	0.0939	0.0226	0.0233	0.0048	0.0021	0.0207	0.0242	0.1004	0.0358	0.1094	0.051	0.0026
1	rs11260962	18557662	0.85	0.865999623192944	0.92	0.951254862179695	0.0696082936998486	0.870002804560457	0.007	0.0083	0.0652	0.0193	0.0577	0.0203	0.0223	0.0299	0.0026	0.0452	0.049	0.1224	0.004	0.0494	0.094	0.0225	0.0233	0.0049	0.0021	0.0207	0.0242	0.1006	0.0358	0.1093	0.051	0.0026
1	rs75476024	18557720	0.85	0.865999623192944	0.92	0.951254862179695	0.0696082936998486	0.876545028826448	0.007	0.0083	0.0652	0.0192	0.0577	0.0203	0.0224	0.0299	0.0026	0.0451	0.049	0.1225	0.004	0.0495	0.0942	0.0225	0.0232	0.0049	0.0021	0.0207	0.0243	0.1006	0.0357	0.1092	0.051	0.0026
1	rs12037086	18557745	0.85	0.865999623192944	0.92	0.951254862179695	0.0697514399349947	0.876545028826448	0.007	0.0083	0.0652	0.0192	0.0577	0.0203	0.0223	0.03	0.0026	0.045	0.049	0.1225	0.004	0.0495	0.0941	0.0224	0.0232	0.0049	0.0021	0.0207	0.0243	0.1006	0.0357	0.1093	0.0511	0.0026
1	rs114936290	18560790	0.86	0.789876638244022	0.92	0.951254862179695	0.0838196903558696	0.842698221002554	0.007	0.0084	0.0649	0.0188	0.0579	0.0204	0.0221	0.0303	0.0026	0.0451	0.0491	0.1217	0.0041	0.0494	0.0948	0.0223	0.023	0.0049	0.0022	0.0205	0.0244	0.1003	0.035	0.1112	0.0507	0.0027
1	rs11584495	18562117	0.86	0.789876638244022	0.92	0.951254862179695	0.0860500568761432	0.858034944729138	0.007	0.0084	0.0649	0.0188	0.0579	0.0204	0.0221	0.0303	0.0026	0.0451	0.0491	0.1216	0.0041	0.0494	0.0948	0.0223	0.023	0.0049	0.0022	0.0205	0.0244	0.1003	0.035	0.1112	0.0507	0.0027
1	rs4920311	18563991	0.86	0.789876638244022	0.92	0.951254862179695	0.0803868556247922	0.826033219856132	0.0069	0.0084	0.0649	0.0187	0.0579	0.0204	0.0221	0.0303	0.0026	0.0449	0.0492	0.1218	0.0041	0.0494	0.0949	0.0223	0.023	0.0049	0.0022	0.0204	0.0244	0.1001	0.035	0.1111	0.0506	0.0027
1	rs1341308	18565761	0.86	0.789876638244022	0.92	0.951254862179695	0.0711727239929605	0.812966541427064	0.0069	0.0084	0.0649	0.0187	0.0578	0.0203	0.0222	0.0304	0.0027	0.0449	0.0491	0.1218	0.0041	0.0497	0.0951	0.0223	0.0226	0.0049	0.0024	0.0205	0.0244	0.0999	0.0351	0.1111	0.0504	0.0027
1	rs2883821	18566851	0.86	0.789876638244022	0.93	0.873875650440679	0.071859074949205	0.816190697576354	0.0067	0.0083	0.0647	0.019	0.0575	0.0199	0.0224	0.0303	0.0028	0.0448	0.0491	0.1221	0.0042	0.0501	0.0955	0.0224	0.0227	0.005	0.0024	0.0206	0.0246	0.1004	0.0351	0.1097	0.0497	0.0029
1	rs997007	18566990	0.86	0.789876638244022	0.93	0.873875650440679	0.0694041315025097	0.789253317016816	0.0067	0.0083	0.0647	0.0191	0.0574	0.0199	0.0224	0.0303	0.0028	0.0448	0.049	0.1221	0.0042	0.0502	0.0956	0.0224	0.0228	0.0051	0.0024	0.0207	0.0246	0.1004	0.0351	0.1095	0.0497	0.0029
1	rs61760775	18569189	0.88	0.650722301593725	0.93	0.873875650440679	0.0403521085007664	0.625162909660459	0.0067	0.0083	0.0658	0.0194	0.0562	0.0201	0.0225	0.0302	0.003	0.0438	0.0485	0.1219	0.0044	0.0504	0.0967	0.0226	0.023	0.0053	0.0025	0.0209	0.0247	0.1007	0.0348	0.1079	0.0492	0.0031
1	rs76925306	18570722	0.88	0.650722301593725	0.93	0.873875650440679	0.0177057471663447	0.508868336742491	0.0066	0.0084	0.0668	0.0198	0.0551	0.0203	0.0225	0.0301	0.0033	0.0428	0.048	0.1218	0.0046	0.0504	0.0978	0.0228	0.0232	0.0055	0.0027	0.0209	0.0249	0.101	0.0345	0.1066	0.0489	0.0034
1	rs109489	18573022	0.88	0.650722301593725	0.93	0.873875650440679	0.00808676821996411	0.382689563129021	0.0066	0.0085	0.0681	0.0199	0.0537	0.0206	0.0222	0.0299	0.0038	0.0414	0.0474	0.1217	0.005	0.0509	0.0992	0.0229	0.0233	0.006	0.0032	0.0208	0.0251	0.1009	0.0342	0.1053	0.0483	0.0039
1	rs6693239	18577873	0.87	0.718142804220985	0.96	0.665984986819169	0.023289637838392	0.32371849835209	0.0058	0.0086	0.0704	0.0196	0.0526	0.0196	0.0214	0.0305	0.0043	0.0383	0.0462	0.1227	0.0052	0.0515	0.103	0.0228	0.0225	0.0062	0.0033	0.0199	0.0245	0.1045	0.0338	0.1036	0.0472	0.0046
1	rs77760508	18577977	0.86	0.789876638244022	0.96	0.665984986819169	0.024357009120393	0.299547986491734	0.0058	0.0086	0.0704	0.0196	0.0526	0.0196	0.0215	0.0305	0.0043	0.0382	0.0461	0.1227	0.0051	0.0516	0.103	0.0228	0.0225	0.0062	0.0033	0.0199	0.0245	0.1044	0.0338	0.1036	0.0472	0.0046
1	rs11260966	18578248	0.86	0.789876638244022	0.96	0.665984986819169	0.0225467395273058	0.302523690703936	0.0059	0.0086	0.0706	0.0196	0.0526	0.0196	0.0216	0.0305	0.0044	0.0381	0.046	0.1227	0.0051	0.0516	0.1029	0.0228	0.0225	0.0062	0.0034	0.0198	0.0244	0.1045	0.0339	0.1034	0.0473	0.0046
1	rs11590994	18579782	0.86	0.789876638244022	0.96	0.665984986819169	0.0260282627141175	0.32189561956848	0.0059	0.0087	0.0707	0.0196	0.0525	0.0195	0.0216	0.0306	0.0043	0.0379	0.0461	0.1229	0.0051	0.0517	0.1034	0.0226	0.0225	0.0062	0.0033	0.0198	0.0244	0.1047	0.0337	0.1031	0.0472	0.0046
1	rs223179	18581074	0.86	0.789876638244022	0.96	0.665984986819169	0.0179997816328139	0.24778728896017	0.0059	0.0087	0.0708	0.0196	0.0524	0.0195	0.0216	0.0306	0.0042	0.0378	0.0462	0.1229	0.005	0.0518	0.1039	0.0223	0.0224	0.0063	0.0033	0.0198	0.0245	0.105	0.0336	0.103	0.0472	0.0046
1	rs72932933	18581421	0.86	0.789876638244022	0.96	0.665984986819169	0.0187710610545158	0.281415529870671	0.0059	0.0087	0.0709	0.0196	0.0524	0.0195	0.0215	0.0307	0.0042	0.0378	0.0463	0.123	0.005	0.0518	0.104	0.0222	0.0223	0.0063	0.0033	0.0197	0.0244	0.105	0.0336	0.1029	0.0472	0.0046
1	rs72932935	18582222	0.86	0.789876638244022	0.96	0.665984986819169	0.0190278753300174	0.283984731142961	0.0059	0.0087	0.0708	0.0195	0.0524	0.0195	0.0215	0.0307	0.0042	0.0377	0.0463	0.1231	0.0051	0.0519	0.1041	0.0222	0.0222	0.0062	0.0034	0.0197	0.0245	0.1051	0.0336	0.1026	0.0472	0.0046
1	rs111747510	18583311	0.86	0.789876638244022	0.96	0.665984986819169	0.0163923144786281	0.272942033827766	0.0059	0.0087	0.0709	0.0195	0.0524	0.0196	0.0215	0.0308	0.0042	0.0378	0.0463	0.123	0.0051	0.052	0.1044	0.0221	0.0221	0.0062	0.0034	0.0196	0.0246	0.1051	0.0335	0.1023	0.0473	0.0047
1	rs223182	18583411	0.86	0.789876638244022	0.96	0.665984986819169	0.0174542941327211	0.267184636499526	0.0059	0.0087	0.0709	0.0194	0.0525	0.0195	0.0214	0.0308	0.0042	0.0378	0.0463	0.123	0.0051	0.0519	0.1044	0.0221	0.0221	0.0062	0.0034	0.0198	0.0246	0.1051	0.0335	0.1022	0.0473	0.0048
1	rs223187	18585686	0.86	0.789876638244022	0.96	0.665984986819169	0.0168599636053847	0.267529005267728	0.0058	0.0087	0.0709	0.0194	0.0524	0.0195	0.0214	0.0309	0.0041	0.0379	0.0465	0.1226	0.0051	0.0519	0.1048	0.0222	0.0221	0.0062	0.0034	0.0197	0.0247	0.1049	0.0335	0.102	0.0474	0.0048
1	rs1341310	18593342	0.86	0.789876638244022	0.96	0.665984986819169	0.0182407948778425	0.269943438854539	0.0058	0.0086	0.071	0.0194	0.0524	0.0195	0.0214	0.0309	0.0042	0.0377	0.0465	0.1229	0.0052	0.052	0.1047	0.0222	0.022	0.0061	0.0034	0.0196	0.0247	0.1051	0.0335	0.1019	0.0473	0.0048
1	rs78806897	18594671	0.86	0.789876638244022	0.96	0.665984986819169	0.0177373641094624	0.276298668046304	0.0058	0.0086	0.0711	0.0194	0.0523	0.0195	0.0214	0.0309	0.0042	0.0377	0.0465	0.123	0.0052	0.052	0.1048	0.0222	0.022	0.0061	0.0034	0.0197	0.0247	0.1052	0.0334	0.1019	0.0472	0.0048
1	rs16861776	18595859	0.86	0.789876638244022	0.96	0.665984986819169	0.0166324751736657	0.253750074403435	0.0058	0.0086	0.0711	0.0194	0.0524	0.0195	0.0214	0.0309	0.0042	0.0376	0.0464	0.1231	0.0052	0.0519	0.1048	0.0222	0.022	0.0061	0.0034	0.0197	0.0246	0.1054	0.0334	0.1018	0.0472	0.0048
1	rs4920468	18597809	0.86	0.789876638244022	0.96	0.665984986819169	0.0171128291361846	0.245101988245849	0.0058	0.0086	0.0711	0.0194	0.0524	0.0195	0.0214	0.031	0.0042	0.0376	0.0464	0.1232	0.0052	0.0519	0.1048	0.0222	0.022	0.0061	0.0033	0.0197	0.0246	0.1054	0.0334	0.1018	0.0473	0.0048
1	rs4920470	18609246	0.86	0.789876638244022	0.96	0.665984986819169	0.0317815219430084	0.271787515114599	0.0061	0.0084	0.0718	0.019	0.0531	0.0186	0.0208	0.0316	0.0043	0.0369	0.0464	0.1255	0.0056	0.0535	0.1047	0.0209	0.0212	0.0061	0.0033	0.019	0.0249	0.1077	0.0331	0.0978	0.0481	0.0049
1	rs12732186	18610172	0.85	0.865999623192944	0.97	0.604552021827049	0.0409221076098128	0.304552203402415	0.0062	0.0083	0.072	0.0187	0.0537	0.0184	0.0205	0.0315	0.0043	0.0373	0.0467	0.1262	0.0055	0.054	0.1048	0.0204	0.0208	0.0061	0.0032	0.0187	0.0249	0.1084	0.0334	0.0964	0.0481	0.005
1	rs79544403	18611086	0.85	0.865999623192944	0.97	0.604552021827049	0.0423126014068202	0.301094249939693	0.0062	0.0083	0.0725	0.0187	0.054	0.0185	0.0203	0.0313	0.0043	0.0374	0.0465	0.1274	0.0054	0.054	0.1051	0.02	0.0207	0.006	0.0032	0.0182	0.0248	0.1085	0.0332	0.0956	0.0482	0.0049
1	rs75038886	18611187	0.85	0.865999623192944	0.97	0.604552021827049	0.0422686656445195	0.298241482058562	0.0062	0.0083	0.0725	0.0187	0.054	0.0185	0.0203	0.0313	0.0043	0.0374	0.0465	0.1275	0.0054	0.054	0.1051	0.02	0.0207	0.006	0.0032	0.0182	0.0248	0.1084	0.0332	0.0957	0.0482	0.005
1	rs80076687	18612093	0.85	0.865999623192944	0.97	0.604552021827049	0.0432424852769157	0.29669965162575	0.0062	0.0083	0.0726	0.0187	0.054	0.0185	0.0203	0.0313	0.0043	0.0373	0.0465	0.1276	0.0054	0.0539	0.1052	0.0199	0.0207	0.006	0.0032	0.0182	0.0247	0.1084	0.0331	0.0956	0.0482	0.005
1	rs1739111	18614465	0.85	0.865999623192944	0.98	0.546929419532092	0.0437201119017861	0.295396910593623	0.0062	0.0083	0.0727	0.0187	0.0541	0.0185	0.0202	0.0312	0.0043	0.0373	0.0465	0.1277	0.0054	0.0539	0.1053	0.0198	0.0207	0.006	0.0032	0.0182	0.0247	0.1084	0.0331	0.0954	0.0482	0.005
1	rs116363054	18615696	0.85	0.865999623192944	0.98	0.546929419532092	0.0429309875307107	0.30323917236499	0.0063	0.0083	0.0727	0.0187	0.0542	0.0185	0.0202	0.0312	0.0043	0.0373	0.0466	0.1278	0.0054	0.0538	0.1053	0.0198	0.0206	0.006	0.0032	0.0181	0.0247	0.1084	0.0332	0.0952	0.0483	0.005
1	rs223162	18625719	0.84	0.946582027722497	0.98	0.546929419532092	0.0457129210061879	0.3493020313066	0.0065	0.0084	0.0729	0.0183	0.0554	0.0185	0.0199	0.0311	0.0043	0.0372	0.0468	0.1287	0.0057	0.0538	0.1047	0.0191	0.0204	0.0061	0.0034	0.0178	0.0242	0.1087	0.0333	0.0945	0.0486	0.0052
1	rs1832787	18626917	0.84	0.946582027722497	0.98	0.546929419532092	0.0594496864757901	0.365950976306509	0.0066	0.0086	0.0728	0.0182	0.0556	0.0185	0.0199	0.0312	0.0045	0.0372	0.0467	0.1287	0.0058	0.0538	0.1044	0.019	0.0204	0.0061	0.0034	0.0177	0.0243	0.1088	0.0334	0.0946	0.0486	0.0053
1	rs9651255	18630765	0.84	0.946582027722497	0.98	0.546929419532092	0.0770674082933491	0.401573417502312	0.0066	0.0088	0.0728	0.0181	0.0564	0.0182	0.02	0.0311	0.0045	0.0373	0.0467	0.1288	0.0061	0.0534	0.1045	0.0184	0.0205	0.006	0.0036	0.0173	0.0238	0.1089	0.0332	0.0943	0.049	0.0053
1	rs12127986	18633357	0.84	0.946582027722497	0.98	0.546929419532092	0.0965267537820966	0.426214639476211	0.0066	0.009	0.0729	0.0181	0.0567	0.0184	0.02	0.0309	0.0045	0.0374	0.0467	0.1287	0.0063	0.0533	0.1046	0.0182	0.0205	0.006	0.0037	0.0171	0.0236	0.1089	0.033	0.0941	0.0491	0.0054
1	rs72655178	18637568	0.84	0.946582027722497	0.98	0.546929419532092	0.114788142754782	0.450845538870981	0.0068	0.0092	0.0733	0.0179	0.0568	0.0186	0.0201	0.0308	0.0047	0.0371	0.0462	0.1289	0.0065	0.0533	0.1049	0.018	0.0205	0.0059	0.0038	0.0169	0.0233	0.109	0.0326	0.0936	0.0493	0.0056
1	rs77715399	18638627	0.84	0.946582027722497	0.98	0.546929419532092	0.113140119648758	0.444055301329009	0.0068	0.0092	0.0734	0.0179	0.0568	0.0186	0.0201	0.0308	0.0047	0.0371	0.0462	0.1289	0.0066	0.0533	0.1048	0.0179	0.0205	0.0058	0.0039	0.0169	0.0233	0.1091	0.0325	0.0935	0.0492	0.0056
1	rs66814535	18640071	0.84	0.946582027722497	0.98	0.546929419532092	0.125221676133135	0.446315678592616	0.0068	0.0092	0.0736	0.018	0.0569	0.0186	0.0202	0.0307	0.0048	0.037	0.0462	0.1289	0.0066	0.0534	0.1046	0.0179	0.0205	0.0057	0.0039	0.0169	0.0233	0.1092	0.0325	0.0934	0.0492	0.0057
1	rs12138826	18646082	0.84	0.946582027722497	0.98	0.546929419532092	0.248137084258483	0.5328218069394	0.007	0.0094	0.0747	0.0175	0.0577	0.0187	0.02	0.0306	0.0048	0.0367	0.0458	0.1295	0.0072	0.0537	0.104	0.0173	0.0202	0.0055	0.004	0.0169	0.0229	0.1096	0.0322	0.092	0.0496	0.006
1	rs17362289	18646216	0.84	0.946582027722497	0.98	0.546929419532092	0.273328039337214	0.550158348349194	0.007	0.0094	0.0747	0.0174	0.0578	0.0186	0.02	0.0306	0.0048	0.0367	0.0459	0.1295	0.0073	0.0538	0.1039	0.0172	0.0201	0.0055	0.004	0.0169	0.023	0.1098	0.032	0.0919	0.0498	0.006
1	rs1040623	18646231	0.84	0.946582027722497	0.98	0.546929419532092	0.283434157191517	0.548755164033312	0.0069	0.0094	0.0747	0.0174	0.0578	0.0186	0.02	0.0307	0.0048	0.0367	0.0458	0.1296	0.0073	0.0538	0.104	0.0173	0.0201	0.0055	0.004	0.0169	0.023	0.1097	0.032	0.0919	0.0498	0.006
1	rs115527402	18650777	0.84	0.946582027722497	1	0.442785362986439	0.291334786672886	0.605982382047486	0.0071	0.0095	0.0749	0.017	0.0585	0.0185	0.0196	0.0305	0.005	0.037	0.0455	0.1302	0.0078	0.0537	0.1037	0.0169	0.0197	0.0053	0.0041	0.0171	0.0225	0.1103	0.0318	0.0915	0.0498	0.0059
1	rs76761585	18651744	0.84	0.946582027722497	1	0.442785362986439	0.312488027894953	0.615482904557837	0.0071	0.0095	0.0749	0.017	0.0585	0.0185	0.0196	0.0305	0.005	0.037	0.0455	0.1302	0.0078	0.0538	0.1037	0.0169	0.0197	0.0053	0.0041	0.0171	0.0225	0.1103	0.0318	0.0915	0.0498	0.0059
1	rs1266679	18652117	0.84	0.946582027722497	1.02	0.35283343175317	0.319092564456355	0.619379523743221	0.0071	0.0095	0.0749	0.017	0.0586	0.0185	0.0196	0.0304	0.005	0.037	0.0455	0.1302	0.0078	0.0538	0.1037	0.017	0.0197	0.0053	0.0041	0.0171	0.0225	0.1104	0.0318	0.0914	0.0498	0.0059
1	rs59004454	18654235	0.84	0.946582027722497	1.02	0.35283343175317	0.31813743772189	0.617935655611084	0.007	0.0095	0.0749	0.017	0.0583	0.0185	0.0195	0.0304	0.0051	0.037	0.0456	0.1303	0.0079	0.0538	0.1039	0.0169	0.0196	0.0053	0.0041	0.0171	0.0223	0.1104	0.0318	0.0916	0.0499	0.0059
1	rs6683529	18654584	0.84	0.946582027722497	1.02	0.35283343175317	0.313234884020818	0.616204063021218	0.007	0.0095	0.0751	0.0169	0.0583	0.0185	0.0195	0.0304	0.0051	0.037	0.0456	0.1302	0.0078	0.0538	0.1039	0.0169	0.0196	0.0053	0.0041	0.0171	0.0223	0.1104	0.0318	0.0916	0.05	0.0059
1	rs76585344	18656205	0.84	0.946582027722497	1.02	0.35283343175317	0.307681046338144	0.616781133216555	0.007	0.0095	0.075	0.017	0.0582	0.0185	0.0195	0.0305	0.005	0.037	0.0457	0.1304	0.0079	0.0536	0.1042	0.0169	0.0196	0.0053	0.0041	0.017	0.0222	0.1102	0.0317	0.0917	0.0501	0.0058
1	rs79300785	18656651	0.84	0.946582027722497	1.02	0.35283343175317	0.309708066098551	0.619812838898811	0.007	0.0096	0.075	0.017	0.0582	0.0185	0.0195	0.0305	0.005	0.037	0.0457	0.1304	0.0079	0.0536	0.1042	0.0169	0.0196	0.0053	0.0041	0.017	0.0222	0.1101	0.0317	0.0917	0.0501	0.0058
1	rs573262	18656738	0.84	0.946582027722497	1.03	0.312927433563081	0.303844180899323	0.616636853722465	0.007	0.0096	0.075	0.017	0.0582	0.0185	0.0195	0.0305	0.005	0.037	0.0457	0.1304	0.0079	0.0536	0.1041	0.0169	0.0196	0.0053	0.0041	0.0171	0.0221	0.1101	0.0318	0.0917	0.0501	0.0058
1	rs12410245	18658490	0.84	0.946582027722497	1.03	0.312927433563081	0.28961153534816	0.631684251863888	0.007	0.0095	0.075	0.017	0.0582	0.0185	0.0195	0.0304	0.005	0.037	0.0457	0.1305	0.0079	0.0536	0.1041	0.0169	0.0195	0.0053	0.0041	0.017	0.022	0.1101	0.0317	0.0918	0.0502	0.0058
1	rs536540	18661583	0.88	0.650722301593725	1.02	0.35283343175317	0.171623503469781	0.560710198579785	0.0073	0.0094	0.0763	0.0157	0.0573	0.0185	0.0184	0.0294	0.005	0.0362	0.0455	0.1333	0.0074	0.053	0.1034	0.0163	0.0184	0.0054	0.0039	0.0175	0.0228	0.1109	0.0309	0.0949	0.0505	0.0056
1	rs517004	18664626	0.91	0.473491286898298	1.02	0.35283343175317	0.334011540655903	1.18653532214269	0.0078	0.009	0.0805	0.013	0.0523	0.0182	0.0156	0.0276	0.0044	0.0332	0.0444	0.1383	0.0067	0.0519	0.1058	0.0144	0.0155	0.0051	0.0034	0.0183	0.0225	0.1154	0.0289	0.1042	0.051	0.0051
1	rs35813471	18665200	0.91	0.473491286898298	1.02	0.35283343175317	0.289754931175008	0.990989626346242	0.0078	0.009	0.0805	0.013	0.0522	0.0182	0.0156	0.0276	0.0044	0.0332	0.0444	0.1383	0.0067	0.0519	0.1058	0.0144	0.0155	0.0051	0.0034	0.0183	0.0226	0.1154	0.029	0.1041	0.0511	0.0051
1	rs77958630	18666832	0.91	0.473491286898298	1.02	0.35283343175317	0.270740175076947	0.951529519466646	0.0078	0.0091	0.0808	0.013	0.0522	0.0182	0.0156	0.0275	0.0044	0.0331	0.0444	0.1383	0.0067	0.0519	0.1057	0.0144	0.0155	0.0051	0.0033	0.0181	0.0227	0.1157	0.029	0.1043	0.051	0.0051
1	rs648097	18669450	0.91	0.473491286898298	1.02	0.35283343175317	0.212886607546611	0.726221164223405	0.0078	0.0091	0.0812	0.013	0.0521	0.0182	0.0155	0.0274	0.0043	0.033	0.0444	0.1384	0.0067	0.0519	0.1056	0.0145	0.0154	0.0051	0.0033	0.0179	0.0228	0.1161	0.0291	0.1045	0.051	0.005
1	rs34143689	18674492	0.91	0.473491286898298	1.02	0.35283343175317	0.189516037892239	0.590797925443311	0.0078	0.0091	0.0813	0.013	0.052	0.0182	0.0154	0.0274	0.0043	0.0331	0.0445	0.1384	0.0067	0.0518	0.1055	0.0144	0.0154	0.0051	0.0033	0.0179	0.0227	0.1164	0.029	0.1047	0.051	0.005
1	rs16861827	18678170	0.92	0.422441555019286	1.02	0.35283343175317	0.170234899985292	0.573011395596512	0.0078	0.009	0.0816	0.013	0.052	0.0181	0.0152	0.0272	0.0043	0.0329	0.0443	0.1389	0.0066	0.0518	0.1053	0.0142	0.0152	0.0051	0.0033	0.0179	0.0226	0.117	0.029	0.105	0.0511	0.005
1	rs12734514	18678248	0.92	0.422441555019286	1.02	0.35283343175317	0.163667870876635	0.582528678542402	0.0078	0.009	0.0816	0.013	0.0521	0.0181	0.0152	0.0272	0.0043	0.0329	0.0443	0.1389	0.0066	0.0518	0.1053	0.0142	0.0152	0.0051	0.0034	0.0179	0.0226	0.117	0.0289	0.105	0.0511	0.005
1	rs115239068	18684123	0.92	0.422441555019286	1.02	0.35283343175317	0.169773490411879	0.582955709758999	0.0078	0.009	0.0816	0.013	0.0521	0.0181	0.015	0.0271	0.0044	0.0328	0.0444	0.1388	0.0066	0.0517	0.1055	0.0142	0.0152	0.0051	0.0034	0.0178	0.0226	0.1173	0.0289	0.1052	0.0512	0.005
1	rs10489573	18685202	0.92	0.422441555019286	1.02	0.35283343175317	0.163390291785545	0.563673491833853	0.0078	0.0091	0.0816	0.013	0.0521	0.0181	0.015	0.0271	0.0044	0.0328	0.0444	0.1387	0.0066	0.0517	0.1054	0.0141	0.0152	0.0051	0.0034	0.0178	0.0226	0.1173	0.0289	0.1052	0.0512	0.005
1	rs525448	18685434	0.92	0.422441555019286	1.02	0.35283343175317	0.162317278413023	0.545811355570386	0.0078	0.0091	0.0816	0.013	0.0521	0.0181	0.015	0.0271	0.0044	0.0328	0.0444	0.1387	0.0066	0.0517	0.1054	0.0142	0.0153	0.0051	0.0034	0.0178	0.0226	0.1173	0.0289	0.1052	0.0512	0.005
1	rs76395594	18689077	0.92	0.422441555019286	1.02	0.35283343175317	0.155527819562481	0.512036874955223	0.0078	0.009	0.0816	0.013	0.052	0.0181	0.015	0.0271	0.0044	0.0328	0.0443	0.1387	0.0066	0.0517	0.1055	0.0143	0.0152	0.005	0.0034	0.0178	0.0225	0.1172	0.0288	0.1053	0.0512	0.005
1	rs16861844	18689607	0.92	0.422441555019286	1.02	0.35283343175317	0.152479897422568	0.500763224320013	0.0078	0.009	0.0816	0.013	0.052	0.0181	0.015	0.0271	0.0044	0.0328	0.0443	0.1387	0.0066	0.0517	0.1056	0.0143	0.0152	0.005	0.0034	0.0178	0.0225	0.1172	0.0288	0.1053	0.0512	0.005
1	rs12123650	18694036	0.92	0.422441555019286	1.03	0.312927433563081	0.139946881701775	0.489417562589733	0.0079	0.009	0.0817	0.0129	0.0518	0.0181	0.015	0.0271	0.0044	0.0327	0.0442	0.1386	0.0066	0.0516	0.1057	0.0143	0.0152	0.0052	0.0034	0.0179	0.0223	0.1169	0.0289	0.1059	0.0512	0.005
1	rs882916	18696215	0.92	0.422441555019286	1.03	0.312927433563081	0.150357636754725	0.500900323134958	0.0079	0.009	0.0817	0.0128	0.0518	0.018	0.0151	0.0269	0.0045	0.0326	0.0441	0.1387	0.0066	0.0516	0.1059	0.0142	0.0152	0.0052	0.0034	0.0179	0.0222	0.117	0.0289	0.106	0.0512	0.005
1	rs78978085	18709012	0.93	0.375229593708928	1.03	0.312927433563081	0.185534399379347	0.240314210332583	0.0078	0.0084	0.0877	0.0119	0.0493	0.0175	0.0148	0.0245	0.0044	0.0296	0.044	0.1396	0.0062	0.0486	0.1077	0.0143	0.0147	0.005	0.003	0.0177	0.0217	0.1199	0.0286	0.1115	0.0506	0.0049
1	rs7538502	18709741	0.93	0.375229593708928	1.03	0.312927433563081	0.168076139783589	0.192414099329676	0.0078	0.0084	0.0878	0.0119	0.0493	0.0175	0.0148	0.0245	0.0044	0.0295	0.044	0.1397	0.0062	0.0486	0.1077	0.0143	0.0147	0.005	0.003	0.0177	0.0217	0.1199	0.0287	0.1116	0.0506	0.0049
1	rs12044124	18711242	0.93	0.375229593708928	1.03	0.312927433563081	0.163702587660997	0.177155416492405	0.0078	0.0084	0.0879	0.0118	0.0493	0.0175	0.0147	0.0244	0.0044	0.0294	0.0441	0.1399	0.0061	0.0486	0.1078	0.0142	0.0146	0.005	0.003	0.0177	0.0217	0.1201	0.0286	0.1116	0.0508	0.0049
1	rs6684536	18712328	0.93	0.375229593708928	1.03	0.312927433563081	0.162628371723545	0.174554916830278	0.0078	0.0084	0.088	0.0118	0.0492	0.0175	0.0146	0.0244	0.0044	0.0293	0.0441	0.1399	0.006	0.0485	0.1079	0.0142	0.0146	0.0049	0.003	0.0177	0.0217	0.1203	0.0286	0.1117	0.0508	0.0049
1	rs1336129	18722491	0.93	0.375229593708928	1.05	0.24269399207398	0.172087829654633	0.130142647632455	0.0077	0.008	0.0899	0.0118	0.048	0.0175	0.0145	0.024	0.0042	0.0283	0.0438	0.1403	0.0059	0.0476	0.1089	0.0148	0.0145	0.0048	0.0029	0.0177	0.0214	0.1207	0.0281	0.1131	0.0514	0.005
1	rs12138463	18724101	0.93	0.375229593708928	1.05	0.24269399207398	0.173880495872821	0.145264366835946	0.0077	0.008	0.0899	0.0118	0.048	0.0175	0.0144	0.024	0.0042	0.0282	0.0437	0.1404	0.0059	0.0475	0.1093	0.0148	0.0145	0.005	0.0029	0.0176	0.0213	0.1208	0.028	0.1129	0.0514	0.005
1	rs61763871	18726202	0.93	0.375229593708928	1.05	0.24269399207398	0.170839381871014	0.14648136960889	0.0077	0.008	0.0898	0.0118	0.0479	0.0174	0.0144	0.024	0.0042	0.0282	0.0437	0.1404	0.0058	0.0475	0.1094	0.0148	0.0145	0.0051	0.0029	0.0176	0.0213	0.1209	0.028	0.1129	0.0514	0.005
1	rs7523920	18730305	0.93	0.375229593708928	1.05	0.24269399207398	0.168994304330214	0.155676690275074	0.0077	0.008	0.0898	0.0117	0.0479	0.0175	0.0143	0.024	0.0042	0.0282	0.0437	0.1404	0.0058	0.0476	0.1095	0.0148	0.0145	0.0052	0.0029	0.0176	0.0213	0.1209	0.028	0.1127	0.0514	0.005
1	rs72652243	18731729	0.93	0.375229593708928	1.06	0.212122118160079	0.181638141767314	0.150343530873822	0.0077	0.0079	0.09	0.0117	0.0477	0.0175	0.0143	0.0242	0.0042	0.0282	0.044	0.1405	0.0057	0.0474	0.1095	0.0147	0.0144	0.0052	0.0029	0.0176	0.0214	0.1211	0.0277	0.1127	0.0515	0.005
1	rs60198910	18750539	0.93	0.375229593708928	1.06	0.212122118160079	0.328522028141315	0.169295433701399	0.0076	0.0072	0.0911	0.0113	0.047	0.0172	0.0142	0.0236	0.004	0.0282	0.0449	0.141	0.0049	0.0475	0.1098	0.0141	0.0139	0.0053	0.0027	0.0177	0.0215	0.1221	0.0274	0.1131	0.0526	0.0052
1	rs869080	18751864	0.93	0.375229593708928	1.06	0.212122118160079	0.34450393215242	0.170481345438242	0.0076	0.0072	0.0911	0.0113	0.047	0.0173	0.0142	0.0236	0.004	0.0282	0.0449	0.1411	0.0049	0.0475	0.1098	0.0141	0.0139	0.0052	0.0027	0.0177	0.0214	0.1221	0.0274	0.1131	0.0526	0.0052
1	rs1878976	18758343	0.93	0.375229593708928	1.06	0.212122118160079	0.416417280797391	0.16663773850418	0.0076	0.0072	0.091	0.0112	0.047	0.0173	0.0141	0.0236	0.004	0.0282	0.045	0.1411	0.0048	0.0475	0.1098	0.0141	0.0138	0.0052	0.0026	0.0178	0.0215	0.1221	0.0274	0.1131	0.0526	0.0053
1	rs17437569	18765153	0.93	0.375229593708928	1.07	0.184406357471863	0.457805235810907	0.166343349520279	0.0076	0.007	0.0915	0.0113	0.047	0.0173	0.0141	0.0234	0.004	0.0283	0.045	0.141	0.0048	0.0474	0.1097	0.014	0.0136	0.0053	0.0026	0.0179	0.0216	0.122	0.0273	0.1134	0.0527	0.0053
1	rs75873622	18766556	0.93	0.375229593708928	1.07	0.184406357471863	0.436131335849252	0.180777988392903	0.0076	0.0069	0.0916	0.0114	0.047	0.0173	0.0141	0.0234	0.0039	0.0283	0.045	0.141	0.0047	0.0474	0.1097	0.014	0.0136	0.0052	0.0026	0.018	0.0216	0.1218	0.0272	0.1135	0.0528	0.0052
1	rs1568340	18766850	0.93	0.375229593708928	1.07	0.184406357471863	0.442169256762535	0.20135387931566	0.0077	0.0069	0.092	0.0114	0.0469	0.0172	0.014	0.0234	0.0039	0.0282	0.0451	0.1409	0.0047	0.0472	0.1097	0.0138	0.0134	0.0053	0.0026	0.0181	0.0217	0.1216	0.0272	0.1138	0.053	0.0051
1	rs12136062	18767081	0.94	0.331738599837001	1.07	0.184406357471863	0.526277278068356	0.243094134555657	0.0077	0.0069	0.0928	0.0113	0.0468	0.0171	0.0139	0.0232	0.0039	0.0282	0.0453	0.141	0.0046	0.0475	0.1093	0.0138	0.0134	0.0052	0.0025	0.0181	0.0216	0.1213	0.0271	0.1139	0.0535	0.0052
1	rs2946525	18768843	0.95	0.291843936447983	1.09	0.136985182682918	0.671914309580972	0.231049213389563	0.0078	0.0066	0.0939	0.0112	0.046	0.0163	0.0137	0.0219	0.0039	0.0278	0.0454	0.1409	0.0043	0.0484	0.1107	0.0133	0.0134	0.0049	0.0025	0.0183	0.0214	0.122	0.0272	0.114	0.0538	0.0052
1	rs2992749	18770671	0.95	0.291843936447983	1.09	0.136985182682918	0.639569657172471	0.235336239551216	0.0078	0.0067	0.0941	0.0112	0.0458	0.0161	0.0137	0.0219	0.0039	0.0277	0.0454	0.1409	0.0043	0.0484	0.1109	0.0132	0.0134	0.0049	0.0026	0.0183	0.0214	0.122	0.0273	0.1142	0.0539	0.0052
1	rs2992746	18776939	0.96	0.255413023536062	1.09	0.136985182682918	0.621572827388343	0.208942361440764	0.0077	0.0067	0.095	0.0109	0.046	0.0161	0.0134	0.022	0.0038	0.0273	0.0458	0.1403	0.0044	0.0486	0.112	0.0136	0.0136	0.0049	0.0026	0.0184	0.0213	0.12	0.0269	0.1138	0.0544	0.005
1	rs4920497	18781486	0.96	0.255413023536062	1.09	0.136985182682918	0.594814800466247	0.242871364984667	0.0077	0.0067	0.0953	0.0109	0.046	0.016	0.0134	0.0219	0.0037	0.0273	0.046	0.1401	0.0044	0.0485	0.1124	0.0138	0.0137	0.0048	0.0026	0.0186	0.0214	0.1194	0.027	0.1139	0.0545	0.005
1	rs113166554	18784198	0.97	0.222305343836028	1.09	0.136985182682918	0.553484341863333	0.202297304811855	0.0077	0.0067	0.0953	0.0109	0.0461	0.0158	0.0133	0.0219	0.0038	0.0272	0.046	0.1397	0.0044	0.0484	0.1125	0.0139	0.0137	0.0048	0.0027	0.0186	0.0215	0.1195	0.0271	0.1139	0.0545	0.0049
1	rs10907312	18785466	0.97	0.222305343836028	1.09	0.136985182682918	0.548070182436374	0.214052936535515	0.0078	0.0067	0.0953	0.0109	0.0461	0.0158	0.0133	0.0219	0.0038	0.0272	0.046	0.1396	0.0044	0.0485	0.1125	0.0139	0.0138	0.0047	0.0028	0.0186	0.0215	0.1196	0.0271	0.1138	0.0545	0.0049
1	rs6692242	18789789	0.97	0.222305343836028	1.09	0.136985182682918	0.563386246806021	0.210322435071209	0.0077	0.0066	0.0953	0.011	0.0461	0.0158	0.0133	0.0219	0.0038	0.0272	0.0462	0.1394	0.0044	0.0484	0.1126	0.0139	0.0138	0.0047	0.0028	0.0186	0.0215	0.1196	0.027	0.114	0.0544	0.005
1	rs3007729	18795255	0.97	0.222305343836028	1.09	0.136985182682918	0.679022020037211	0.22559048049696	0.0077	0.0065	0.0954	0.0111	0.0463	0.0157	0.0132	0.0219	0.0038	0.0272	0.0466	0.1392	0.0045	0.0482	0.1129	0.0139	0.0137	0.0048	0.0027	0.0184	0.0215	0.1193	0.027	0.1143	0.0541	0.0052
1	rs57208035	18796961	0.97	0.222305343836028	1.09	0.136985182682918	0.675899190328592	0.211386077689229	0.0077	0.0065	0.0955	0.011	0.0463	0.0157	0.0133	0.0219	0.0038	0.0272	0.0466	0.1392	0.0045	0.0482	0.1129	0.0139	0.0137	0.0048	0.0027	0.0184	0.0214	0.1192	0.0269	0.1144	0.0541	0.0052
1	rs2992737	18797473	0.97	0.222305343836028	1.09	0.136985182682918	0.675899190328592	0.22875138966079	0.0077	0.0065	0.0955	0.011	0.0463	0.0157	0.0133	0.022	0.0038	0.0273	0.0466	0.1392	0.0045	0.0482	0.1129	0.0139	0.0137	0.0048	0.0027	0.0184	0.0214	0.1192	0.0269	0.1144	0.0541	0.0052
1	rs2992763	18804386	0.97	0.222305343836028	1.09	0.136985182682918	0.62101421314472	0.237433968677813	0.0078	0.0065	0.0959	0.0109	0.0463	0.0158	0.0131	0.0221	0.0038	0.0273	0.0467	0.1395	0.0046	0.048	0.1132	0.014	0.0134	0.0048	0.0027	0.0181	0.0209	0.1192	0.0267	0.1144	0.0542	0.0051
1	rs4920501	18806245	0.97	0.222305343836028	1.09	0.136985182682918	0.627241748153872	0.22559048049696	0.0078	0.0063	0.0959	0.0109	0.0463	0.0158	0.0131	0.0221	0.0038	0.0273	0.0467	0.1392	0.0046	0.048	0.1133	0.014	0.0133	0.0047	0.0027	0.0181	0.0209	0.1194	0.0267	0.1146	0.0543	0.0051
1	rs2992758	18806505	0.97	0.222305343836028	1.08	0.159408631830651	0.621852220822909	0.223202115815338	0.0077	0.0063	0.096	0.0108	0.0463	0.0158	0.0131	0.0221	0.0038	0.0273	0.0467	0.1392	0.0046	0.0481	0.1135	0.014	0.0133	0.0047	0.0027	0.0181	0.0209	0.1193	0.0267	0.1145	0.0542	0.0051
1	rs7512414	18807536	0.97	0.222305343836028	1.08	0.159408631830651	0.644460416440145	0.224286708853328	0.0077	0.0063	0.096	0.0108	0.0463	0.0158	0.0131	0.0222	0.0038	0.0274	0.0467	0.1391	0.0046	0.0482	0.1136	0.014	0.0133	0.0047	0.0027	0.018	0.021	0.1193	0.0267	0.1143	0.0542	0.0052
1	rs34976233	18807755	0.97	0.222305343836028	1.08	0.159408631830651	0.649368103983235	0.226243288321223	0.0077	0.0063	0.096	0.0108	0.0463	0.0158	0.0131	0.0222	0.0038	0.0274	0.0467	0.1391	0.0046	0.0482	0.1137	0.014	0.0132	0.0047	0.0027	0.018	0.021	0.1193	0.0267	0.1143	0.0542	0.0052
1	rs2992755	18807897	0.97	0.222305343836028	1.08	0.159408631830651	0.652649280011952	0.229297815507276	0.0077	0.0063	0.096	0.0108	0.0463	0.0158	0.0131	0.0222	0.0038	0.0274	0.0467	0.1391	0.0046	0.0482	0.1137	0.014	0.0132	0.0047	0.0027	0.018	0.021	0.1193	0.0267	0.1143	0.0542	0.0052
1	rs2992754	18807938	0.97	0.222305343836028	1.08	0.159408631830651	0.638862258382892	0.228860641011915	0.0076	0.0063	0.096	0.0108	0.0463	0.0158	0.0131	0.0222	0.0038	0.0274	0.0467	0.1391	0.0046	0.0482	0.1138	0.014	0.0131	0.0047	0.0028	0.018	0.021	0.1193	0.0267	0.1143	0.0542	0.0052
1	rs11261022	18807953	0.97	0.222305343836028	1.07	0.184406357471863	0.639286654878858	0.22875138966079	0.0076	0.0063	0.096	0.0108	0.0463	0.0158	0.0131	0.0222	0.0038	0.0274	0.0467	0.1391	0.0046	0.0483	0.1138	0.014	0.0131	0.0047	0.0028	0.018	0.021	0.1193	0.0267	0.1143	0.0542	0.0052
1	rs2992753	18808292	0.97	0.222305343836028	1.07	0.184406357471863	0.648513378880635	0.227877988354609	0.0076	0.0063	0.096	0.0108	0.0463	0.0158	0.0131	0.0222	0.0038	0.0273	0.0467	0.1391	0.0046	0.0483	0.1138	0.014	0.0131	0.0047	0.0028	0.018	0.021	0.1193	0.0267	0.1142	0.0542	0.0052
1	rs2992752	18808526	0.97	0.222305343836028	1.07	0.184406357471863	0.668156544270248	0.227877988354609	0.0077	0.0063	0.096	0.0107	0.0463	0.0158	0.013	0.0222	0.0038	0.0274	0.0467	0.1391	0.0046	0.0483	0.1138	0.014	0.0131	0.0047	0.0027	0.018	0.021	0.1194	0.0269	0.1142	0.0541	0.0051
1	rs2992751	18808711	0.97	0.222305343836028	1.08	0.159408631830651	0.680913378797392	0.222660463049279	0.0076	0.0063	0.0961	0.0107	0.0463	0.0158	0.013	0.0222	0.0038	0.0273	0.0466	0.1392	0.0046	0.0484	0.1138	0.014	0.0131	0.0047	0.0027	0.018	0.021	0.1194	0.0269	0.1142	0.0541	0.0051
1	rs35259167	18811121	0.97	0.222305343836028	1.08	0.159408631830651	0.680840590561786	0.201982665555715	0.0076	0.0063	0.096	0.0107	0.0463	0.0158	0.013	0.0222	0.0038	0.0273	0.0466	0.1392	0.0046	0.0484	0.1138	0.014	0.0131	0.0047	0.0027	0.018	0.021	0.1194	0.0269	0.1141	0.0541	0.0051
1	rs116077487	18813409	0.98	0.192372589028169	1.08	0.159408631830651	0.691431282376471	0.219204095277494	0.0076	0.0063	0.096	0.0107	0.0464	0.0158	0.0129	0.0221	0.0038	0.0274	0.0467	0.1392	0.0047	0.0484	0.1137	0.0141	0.013	0.0048	0.0027	0.018	0.021	0.1192	0.0269	0.1138	0.0541	0.0051
1	rs12029756	18822818	0.98	0.192372589028169	1.08	0.159408631830651	0.662393928390023	0.274560897683556	0.0075	0.0065	0.096	0.011	0.0468	0.0159	0.0126	0.0214	0.0041	0.0277	0.0474	0.1391	0.0054	0.0485	0.1134	0.0148	0.0129	0.005	0.0029	0.018	0.0208	0.1182	0.027	0.1121	0.0545	0.0052
1	rs4633258	18823791	0.98	0.192372589028169	1.08	0.159408631830651	0.656152687747068	0.277923629930956	0.0075	0.0066	0.0959	0.011	0.0469	0.0159	0.0126	0.0214	0.0041	0.0277	0.0473	0.1391	0.0054	0.0485	0.1134	0.0148	0.0129	0.005	0.0029	0.018	0.0208	0.1181	0.0271	0.1121	0.0545	0.0052
1	rs55977790	18823830	0.98	0.192372589028169	1.08	0.159408631830651	0.656081104736985	0.277923629930956	0.0075	0.0066	0.0959	0.011	0.0469	0.0159	0.0126	0.0214	0.0041	0.0277	0.0473	0.1391	0.0054	0.0485	0.1134	0.0148	0.0129	0.005	0.0029	0.018	0.0208	0.1181	0.0271	0.1121	0.0545	0.0052
1	rs11261025	18826710	0.98	0.192372589028169	1.08	0.159408631830651	0.650437228602563	0.278504683205491	0.0075	0.0066	0.0959	0.011	0.0469	0.0159	0.0126	0.0214	0.0041	0.0277	0.0474	0.1391	0.0054	0.0485	0.1134	0.0148	0.0129	0.005	0.0029	0.018	0.0207	0.1181	0.027	0.1121	0.0544	0.0052
1	rs926526	18832314	0.98	0.192372589028169	1.08	0.159408631830651	0.633568141058431	0.288556699369835	0.0075	0.0066	0.0956	0.0111	0.0474	0.0159	0.0127	0.0212	0.0041	0.0277	0.0474	0.1389	0.0054	0.0484	0.1137	0.0147	0.0129	0.005	0.003	0.0179	0.0207	0.1177	0.027	0.1122	0.0544	0.0051
1	rs61760678	18835560	0.99	0.165458971998582	1.08	0.159408631830651	0.572428752406681	0.338532550552452	0.0076	0.0068	0.095	0.0115	0.0478	0.016	0.0132	0.0216	0.0042	0.0276	0.0475	0.1379	0.0059	0.049	0.113	0.0146	0.0129	0.0054	0.0032	0.018	0.0212	0.1169	0.0271	0.111	0.0543	0.0049
1	rs61760679	18836205	0.99	0.165458971998582	1.08	0.159408631830651	0.60160820967299	0.372393188269182	0.0076	0.0068	0.0948	0.0115	0.0478	0.0159	0.0132	0.0217	0.0044	0.0276	0.0474	0.138	0.0059	0.049	0.1129	0.0146	0.0129	0.0055	0.0032	0.0179	0.0212	0.1167	0.0272	0.1109	0.0544	0.0049
1	rs115017518	18838950	0.99	0.165458971998582	1.08	0.159408631830651	0.614189891945833	0.372899798325711	0.0077	0.0068	0.0949	0.0116	0.0478	0.0159	0.0132	0.0217	0.0045	0.0276	0.0473	0.138	0.0059	0.0491	0.1128	0.0145	0.0129	0.0055	0.0032	0.0179	0.0212	0.1165	0.0273	0.1108	0.0544	0.0049
1	rs2223585	18842760	0.99	0.165458971998582	1.08	0.159408631830651	0.605121745172716	0.364691529659476	0.0077	0.0069	0.0948	0.0116	0.0478	0.0158	0.0133	0.0218	0.0046	0.0276	0.0472	0.138	0.0059	0.0491	0.1127	0.0145	0.013	0.0056	0.0033	0.0179	0.0212	0.1164	0.0273	0.1107	0.0545	0.0049
1	rs74587880	18847892	1	0.141401729381863	1.08	0.159408631830651	0.651221760299487	0.460477868587336	0.0079	0.007	0.0943	0.0116	0.0479	0.0157	0.0133	0.022	0.0048	0.0277	0.047	0.1376	0.006	0.0494	0.1121	0.0143	0.013	0.0057	0.0034	0.0179	0.0214	0.116	0.0274	0.1108	0.0547	0.005
1	rs4920509	18850444	1	0.141401729381863	1.08	0.159408631830651	0.652934953966352	0.520879712721564	0.008	0.0071	0.094	0.0115	0.048	0.0156	0.0133	0.0222	0.0049	0.0278	0.0468	0.1372	0.0061	0.0496	0.1118	0.0142	0.013	0.0058	0.0036	0.018	0.0215	0.1157	0.0275	0.1107	0.0549	0.0051
1	rs72648734	18854369	1	0.141401729381863	1.08	0.159408631830651	0.792400145788683	0.576700166687637	0.008	0.0072	0.0935	0.0116	0.0483	0.0156	0.0132	0.0222	0.005	0.0279	0.0467	0.1369	0.0061	0.0497	0.1116	0.0139	0.0131	0.0058	0.0037	0.018	0.0217	0.1153	0.0276	0.1106	0.0551	0.0052
1	rs116237984	18855316	1	0.141401729381863	1.07	0.184406357471863	0.854420261799866	0.629363737668811	0.008	0.0072	0.0934	0.0115	0.0484	0.0156	0.0132	0.0222	0.005	0.0279	0.0467	0.1368	0.0061	0.0497	0.1116	0.0138	0.0131	0.006	0.0037	0.0179	0.0218	0.1152	0.0277	0.1106	0.0551	0.0053
1	rs2816033	18857982	1.01	0.120031835070186	1.07	0.184406357471863	0.932547544471449	0.660563543800611	0.0081	0.0072	0.0929	0.0114	0.0486	0.0157	0.0132	0.0221	0.005	0.028	0.0467	0.1364	0.0062	0.0497	0.1116	0.0136	0.0132	0.0061	0.0038	0.018	0.022	0.1148	0.0278	0.1106	0.0553	0.0055
1	rs12240232	18858074	1.01	0.120031835070186	1.07	0.184406357471863	0.947188391816106	0.732967718605253	0.0081	0.0072	0.093	0.0114	0.0486	0.0157	0.0132	0.0221	0.005	0.028	0.0467	0.1364	0.0062	0.0497	0.1115	0.0136	0.0132	0.0061	0.0038	0.018	0.022	0.1147	0.0278	0.1106	0.0553	0.0055
1	rs72648737	18859581	1.01	0.120031835070186	1.07	0.184406357471863	1.25872356859284	0.857569356312816	0.0082	0.0073	0.0925	0.0117	0.0487	0.0159	0.0133	0.0221	0.005	0.028	0.0467	0.136	0.0064	0.0497	0.1114	0.0133	0.0134	0.0061	0.0038	0.0182	0.0223	0.114	0.0278	0.1098	0.0556	0.0057
1	rs12120885	18860592	1.01	0.120031835070186	1.07	0.184406357471863	1.28866174200482	0.867357620783856	0.0083	0.0074	0.092	0.0119	0.0488	0.0162	0.0135	0.0222	0.0051	0.028	0.0467	0.1357	0.0065	0.0497	0.1112	0.0132	0.0137	0.0061	0.0038	0.0183	0.0225	0.1134	0.0279	0.1093	0.0558	0.0058
1	rs60025631	18870356	1.03	0.0846525390220556	1.07	0.184406357471863	1.6246159104948	0.959142400212376	0.0086	0.0077	0.0899	0.0126	0.0493	0.0167	0.0142	0.0229	0.0051	0.0282	0.0472	0.1342	0.0066	0.0504	0.1095	0.0127	0.0144	0.0058	0.0039	0.0187	0.023	0.1119	0.0284	0.1083	0.0564	0.0063
1	rs57175052	18872090	1.03	0.0846525390220556	1.07	0.184406357471863	1.8609341086564	1.09404613819163	0.0088	0.0079	0.0887	0.0135	0.0499	0.0166	0.0145	0.0235	0.0051	0.0285	0.0474	0.1328	0.0066	0.0508	0.108	0.0125	0.0155	0.0058	0.0039	0.0189	0.0236	0.1102	0.029	0.1078	0.0567	0.0065
1	rs2816037	18873836	1.03	0.0846525390220556	1.08	0.159408631830651	1.77548190573024	1.24376136989519	0.009	0.008	0.0877	0.014	0.0499	0.0165	0.0157	0.0242	0.0052	0.0287	0.0476	0.1313	0.0066	0.0511	0.1065	0.0126	0.0161	0.0058	0.0039	0.0192	0.0242	0.1092	0.0296	0.1068	0.0565	0.0068
1	rs114734056	18886500	1.03	0.0846525390220556	1.07	0.184406357471863	1.83456031204914	1.26360873117777	0.0091	0.008	0.0872	0.014	0.0503	0.0163	0.0159	0.0243	0.0051	0.0287	0.0476	0.1313	0.0065	0.0511	0.1062	0.0127	0.0163	0.0058	0.004	0.0192	0.0242	0.109	0.0297	0.1068	0.0563	0.007
1	rs2816039	18887706	1.03	0.0846525390220556	1.07	0.184406357471863	1.8115358881585	1.26594728642242	0.0091	0.008	0.0867	0.014	0.0502	0.0162	0.016	0.0243	0.0051	0.0287	0.0477	0.1314	0.0071	0.0511	0.1062	0.0127	0.0163	0.0058	0.004	0.0192	0.0243	0.109	0.0298	0.1068	0.0563	0.007
1	rs2816041	18890585	1.03	0.0846525390220556	1.07	0.184406357471863	1.77462907942148	1.25993537040314	0.0091	0.008	0.0866	0.0141	0.0503	0.0162	0.016	0.0244	0.0051	0.0288	0.0477	0.1312	0.0071	0.0509	0.1062	0.0128	0.0163	0.0058	0.004	0.0192	0.0243	0.109	0.0298	0.1067	0.0563	0.007
1	rs74863273	18894524	1.03	0.0846525390220556	1.07	0.184406357471863	1.79609934953638	1.30699144088316	0.0091	0.0079	0.0865	0.0141	0.0503	0.0163	0.0161	0.0244	0.0051	0.0289	0.0476	0.1311	0.0071	0.0508	0.1062	0.0129	0.0164	0.0058	0.004	0.0192	0.0244	0.1091	0.0296	0.1067	0.0561	0.007
1	rs72648753	18894647	1.03	0.0846525390220556	1.07	0.184406357471863	1.7964204782153	1.31001571851391	0.0091	0.0079	0.0865	0.0141	0.0503	0.0163	0.0161	0.0244	0.0051	0.0289	0.0476	0.1311	0.0071	0.0508	0.1062	0.0129	0.0164	0.0058	0.004	0.0192	0.0244	0.1091	0.0296	0.1067	0.0561	0.007
1	rs72648755	18896025	1.03	0.0846525390220556	1.07	0.184406357471863	1.79599231105667	1.31152830241874	0.0091	0.0079	0.0865	0.0141	0.0504	0.0163	0.0161	0.0244	0.0051	0.0289	0.0476	0.1311	0.0071	0.0508	0.1062	0.0129	0.0164	0.0058	0.004	0.0192	0.0244	0.1091	0.0295	0.1067	0.0561	0.007
1	rs1003519	18896214	1.03	0.0846525390220556	1.07	0.184406357471863	1.79684868067701	1.31657238579465	0.0091	0.0079	0.0865	0.0141	0.0504	0.0163	0.0162	0.0244	0.0051	0.0289	0.0476	0.131	0.0071	0.0508	0.1062	0.0129	0.0164	0.0058	0.004	0.0192	0.0244	0.1091	0.0295	0.1067	0.0561	0.007
1	rs2816061	18903819	1.03	0.0846525390220556	1.08	0.159408631830651	1.8941909536536	1.40791257036958	0.0091	0.0079	0.0864	0.0141	0.0504	0.0163	0.0163	0.0244	0.005	0.0291	0.0476	0.131	0.0071	0.0507	0.106	0.013	0.0165	0.0058	0.004	0.0191	0.0246	0.1095	0.0291	0.1065	0.0558	0.0069
1	rs116826262	18904569	1.04	0.0702833737600549	1.09	0.136985182682918	1.87308321658207	1.07065533294172	0.0088	0.0079	0.0855	0.0143	0.0507	0.0162	0.0167	0.025	0.0048	0.0303	0.0476	0.1314	0.0069	0.0506	0.1058	0.0132	0.0166	0.0056	0.0039	0.0191	0.025	0.109	0.0292	0.1063	0.0552	0.0067
1	rs2816065	18914423	1.03	0.0846525390220556	1.09	0.136985182682918	1.24100268615627	0.840379491980106	0.0082	0.0078	0.0809	0.0154	0.0525	0.016	0.0186	0.0275	0.004	0.0344	0.0484	0.1328	0.006	0.051	0.105	0.0141	0.0174	0.0048	0.0031	0.0191	0.0268	0.1066	0.0295	0.1052	0.0515	0.0063
1	rs61760699	18914528	1.03	0.0846525390220556	1.09	0.136985182682918	1.23866590206507	0.821262651530228	0.0082	0.0078	0.081	0.0154	0.0526	0.016	0.0186	0.0275	0.004	0.0344	0.0484	0.1326	0.006	0.051	0.1048	0.0141	0.0174	0.0048	0.0032	0.0191	0.0268	0.1067	0.0295	0.1052	0.0515	0.0063
1	rs35897870	18919551	1.03	0.0846525390220556	1.09	0.136985182682918	1.20862797584504	0.749215153526642	0.008	0.0077	0.0809	0.0154	0.0528	0.016	0.0186	0.0274	0.0039	0.0347	0.0485	0.1327	0.0059	0.0509	0.1048	0.0142	0.0174	0.0047	0.0032	0.0191	0.027	0.1066	0.0297	0.1049	0.0515	0.0061
1	rs2816067	18924046	1.03	0.0846525390220556	1.09	0.136985182682918	1.14923536341595	0.632264692220936	0.008	0.0076	0.081	0.0155	0.0529	0.016	0.0186	0.0274	0.0037	0.0349	0.0486	0.1328	0.0057	0.0508	0.1049	0.0142	0.0174	0.0046	0.0032	0.0191	0.0273	0.1066	0.0298	0.1047	0.0514	0.006
1	rs7514188	18929909	1.03	0.0846525390220556	1.09	0.136985182682918	1.05455985834547	0.570744238480893	0.0078	0.0075	0.0806	0.0156	0.0531	0.0161	0.0186	0.0275	0.0036	0.0351	0.0487	0.1332	0.0053	0.0508	0.1049	0.0142	0.0174	0.0045	0.0032	0.019	0.0274	0.107	0.0301	0.1049	0.051	0.0059
1	rs115928369	18932439	1.03	0.0846525390220556	1.09	0.136985182682918	1.01634630121823	0.564803367552132	0.0077	0.0075	0.0807	0.0156	0.0531	0.0161	0.0186	0.0276	0.0036	0.0351	0.0487	0.1332	0.0053	0.0508	0.1049	0.0142	0.0174	0.0045	0.0031	0.019	0.0275	0.107	0.0301	0.1049	0.0509	0.0059
1	rs7514322	18933685	1.03	0.0846525390220556	1.09	0.136985182682918	0.993214486877213	0.55451381396639	0.0076	0.0075	0.0807	0.0157	0.0531	0.0161	0.0186	0.0276	0.0035	0.0351	0.0487	0.1332	0.0053	0.0508	0.1049	0.0142	0.0174	0.0045	0.0031	0.019	0.0275	0.107	0.0302	0.105	0.0509	0.0058
1	rs61388258	18936844	1.03	0.0846525390220556	1.1	0.116987187387052	1.00677488799008	0.529760417885937	0.0076	0.0075	0.0807	0.0157	0.0531	0.0161	0.0186	0.0276	0.0036	0.0352	0.0487	0.1334	0.0052	0.0508	0.1048	0.0141	0.0174	0.0044	0.0031	0.0189	0.0275	0.107	0.0302	0.1049	0.0509	0.0058
1	rs74056029	18948634	1.03	0.0846525390220556	1.1	0.116987187387052	0.943163202098647	0.503918911358385	0.0076	0.0074	0.0807	0.0158	0.0531	0.0162	0.0187	0.0276	0.0036	0.0352	0.0488	0.1335	0.005	0.0507	0.1046	0.0141	0.0175	0.0044	0.0031	0.0189	0.0276	0.1072	0.0302	0.1052	0.0508	0.0057
1	rs77654778	18949679	1.03	0.0846525390220556	1.1	0.116987187387052	0.93279773228578	0.498023258645714	0.0076	0.0074	0.0807	0.0158	0.0531	0.0162	0.0187	0.0276	0.0036	0.0352	0.0488	0.1335	0.005	0.0507	0.1046	0.0141	0.0175	0.0044	0.003	0.0189	0.0277	0.1072	0.0302	0.1052	0.0508	0.0057
1	rs116197244	18959163	1.03	0.0846525390220556	1.1	0.116987187387052	0.878515537180739	0.51521037583854	0.0076	0.0073	0.0806	0.0158	0.053	0.0164	0.0187	0.0277	0.0036	0.0354	0.0489	0.1336	0.0047	0.0506	0.1043	0.0142	0.0176	0.0042	0.003	0.019	0.028	0.1072	0.0302	0.1055	0.0505	0.0055
1	rs2841094	18959688	1.03	0.0846525390220556	1.1	0.116987187387052	0.861506091326099	0.512588432402368	0.0076	0.0073	0.0806	0.0158	0.053	0.0164	0.0188	0.0277	0.0036	0.0354	0.0489	0.1336	0.0047	0.0506	0.1043	0.0142	0.0176	0.0042	0.003	0.019	0.028	0.1072	0.0302	0.1055	0.0505	0.0055
1	rs116809621	18976363	1.03	0.0846525390220556	1.1	0.116987187387052	0.789911517237222	0.422407931480707	0.0075	0.0072	0.0803	0.0158	0.053	0.0164	0.0188	0.0278	0.0036	0.0357	0.0489	0.1343	0.0044	0.0503	0.1041	0.0142	0.0177	0.0041	0.003	0.0188	0.0284	0.108	0.03	0.106	0.0502	0.0054
1	rs9439714	18976489	1.03	0.0846525390220556	1.1	0.116987187387052	0.783937165647735	0.408313077332514	0.0075	0.0072	0.0803	0.0158	0.053	0.0164	0.0188	0.0278	0.0036	0.0357	0.0489	0.1343	0.0044	0.0503	0.1041	0.0142	0.0177	0.0041	0.003	0.0188	0.0284	0.108	0.03	0.106	0.0502	0.0054
1	rs2298893	18977337	1.03	0.0846525390220556	1.1	0.116987187387052	0.771893725892988	0.390110222609675	0.0075	0.0072	0.0803	0.0158	0.0529	0.0165	0.0188	0.0277	0.0036	0.0357	0.0488	0.1343	0.0044	0.0502	0.104	0.0142	0.0177	0.0041	0.003	0.0188	0.0284	0.1079	0.03	0.106	0.0501	0.0054
1	rs1416466	18979300	1.03	0.0846525390220556	1.11	0.0992615496976265	0.739497003888921	0.374674457697415	0.0076	0.0072	0.0802	0.0157	0.0528	0.0165	0.0188	0.0277	0.0037	0.0356	0.0488	0.1344	0.0045	0.0502	0.1041	0.0143	0.0177	0.0042	0.0031	0.0188	0.0284	0.1079	0.03	0.106	0.05	0.0054
1	rs742071	18979874	1.03	0.0846525390220556	1.11	0.0992615496976265	0.735123133342922	0.367590092303034	0.0076	0.0072	0.0803	0.0157	0.0528	0.0165	0.0188	0.0276	0.0037	0.0356	0.0487	0.1345	0.0045	0.0502	0.1041	0.0143	0.0177	0.0042	0.0031	0.0188	0.0284	0.1079	0.03	0.1061	0.0499	0.0054
1	rs115567131	18987872	1.03	0.0846525390220556	1.11	0.0992615496976265	0.762455251146923	0.349923911982725	0.0077	0.0072	0.0802	0.0157	0.053	0.0165	0.0189	0.0276	0.0038	0.0355	0.0486	0.1344	0.0045	0.0503	0.1042	0.0144	0.0176	0.0042	0.0032	0.0187	0.0284	0.1075	0.0301	0.1059	0.0498	0.0055
1	rs2282710	18987883	1.03	0.0846525390220556	1.13	0.0699995683306186	0.76138416806781	0.348680468442254	0.0077	0.0072	0.0802	0.0157	0.053	0.0165	0.0189	0.0276	0.0038	0.0355	0.0486	0.1344	0.0045	0.0503	0.1042	0.0144	0.0176	0.0042	0.0032	0.0187	0.0284	0.1075	0.0301	0.1059	0.0498	0.0055
1	rs2789340	18999047	1.02	0.101174939294895	1.13	0.0699995683306186	0.494629113775997	0.334227645271916	0.0079	0.0071	0.08	0.0155	0.0533	0.0166	0.0191	0.0276	0.0038	0.0362	0.0486	0.1333	0.0044	0.0502	0.1048	0.0146	0.0174	0.0045	0.0035	0.0186	0.0279	0.1078	0.0299	0.106	0.0496	0.0053
1	rs72650303	18999444	1.02	0.101174939294895	1.14	0.0581452072437857	0.498148064314302	0.337916585079668	0.0079	0.0071	0.0799	0.0155	0.0533	0.0166	0.0191	0.0276	0.0038	0.0362	0.0485	0.1333	0.0045	0.0503	0.1048	0.0146	0.0174	0.0045	0.0035	0.0186	0.0279	0.1078	0.0299	0.106	0.0496	0.0054
1	rs75560762	19001199	1.03	0.0846525390220556	1.14	0.0581452072437857	0.429431638697491	0.32043950100801	0.0081	0.0071	0.0799	0.0155	0.0531	0.0166	0.019	0.0275	0.0037	0.0362	0.0485	0.1334	0.0044	0.05	0.1051	0.0147	0.0173	0.0047	0.0036	0.0185	0.0277	0.1084	0.0297	0.1063	0.0494	0.0052
1	rs2236830	19001748	1.03	0.0846525390220556	1.16	0.0391967480014609	0.397439728393699	0.301213292345333	0.0081	0.0071	0.0799	0.0154	0.0531	0.0166	0.019	0.0275	0.0037	0.0361	0.0486	0.1334	0.0044	0.0498	0.1052	0.0148	0.0172	0.0047	0.0037	0.0184	0.0276	0.1087	0.0297	0.1064	0.0494	0.0052
1	rs9439719	19007083	1.02	0.101174939294895	1.16	0.0391967480014609	0.286323898297013	0.265006842170924	0.0086	0.0071	0.0796	0.0157	0.053	0.0166	0.0192	0.0274	0.0035	0.0356	0.0486	0.1331	0.0042	0.0492	0.1052	0.0154	0.017	0.0051	0.004	0.0183	0.027	0.1105	0.0292	0.1067	0.0491	0.0048
1	rs553934	19012781	1.02	0.101174939294895	1.17	0.0317925650317571	0.272494776224492	0.263177223189051	0.0087	0.0071	0.0796	0.0157	0.053	0.0166	0.0192	0.0274	0.0035	0.0357	0.0486	0.1331	0.0042	0.0492	0.1051	0.0154	0.017	0.0051	0.004	0.0183	0.027	0.1105	0.0292	0.1067	0.0491	0.0048
1	rs11261049	19015069	1.02	0.101174939294895	1.17	0.0317925650317571	0.26537631869202	0.258506954013813	0.0087	0.0071	0.0796	0.0157	0.053	0.0166	0.0191	0.0274	0.0035	0.0357	0.0486	0.1331	0.0042	0.0492	0.1051	0.0154	0.017	0.0051	0.004	0.0182	0.027	0.1105	0.0292	0.1067	0.0491	0.0048
1	rs2076020	19018405	1.02	0.101174939294895	1.2	0.0161071094639359	0.254644801104697	0.261921657587252	0.0089	0.0071	0.0795	0.0158	0.0529	0.0167	0.0191	0.0276	0.0034	0.0358	0.0487	0.1331	0.0042	0.0493	0.1049	0.0156	0.0171	0.0052	0.004	0.0182	0.0269	0.1103	0.0292	0.1066	0.049	0.0048
1	rs585075	19021373	1.02	0.101174939294895	1.23	0.00751259866635779	0.250119448687995	0.237433968677813	0.0089	0.0071	0.0796	0.0158	0.0529	0.0164	0.019	0.0277	0.0034	0.0359	0.0488	0.1328	0.0042	0.0494	0.105	0.0157	0.0171	0.0053	0.0041	0.0182	0.0267	0.1102	0.0291	0.1071	0.0489	0.0048
1	rs12760805	19021544	1.02	0.101174939294895	1.23	0.00751259866635779	0.249766396463005	0.237212873459777	0.0089	0.0071	0.0796	0.0158	0.0529	0.0164	0.019	0.0278	0.0034	0.0359	0.0488	0.1328	0.0042	0.0494	0.105	0.0157	0.0171	0.0053	0.0041	0.0182	0.0267	0.1102	0.0291	0.1071	0.0489	0.0048
1	rs12563055	19022911	1.02	0.101174939294895	1.23	0.00751259866635779	0.238226123936976	0.234014448019754	0.0089	0.0071	0.0796	0.0159	0.0529	0.0164	0.019	0.0277	0.0034	0.0359	0.0487	0.1328	0.0042	0.0494	0.105	0.0157	0.0171	0.0053	0.0041	0.0182	0.0267	0.1103	0.0291	0.107	0.0489	0.0048
1	rs2743198	19029287	1.02	0.101174939294895	1.23	0.00751259866635779	0.217067549220019	0.251044388737988	0.0091	0.0072	0.079	0.0159	0.0522	0.0166	0.0189	0.028	0.0034	0.036	0.0488	0.1321	0.0043	0.0498	0.105	0.0158	0.0171	0.0053	0.0042	0.0183	0.0267	0.1102	0.0296	0.1068	0.0488	0.0048
1	rs76601718	19030005	1.02	0.101174939294895	1.23	0.00751259866635779	0.216211418647344	0.265693967193314	0.0091	0.0072	0.0789	0.0159	0.0522	0.0166	0.0189	0.028	0.0034	0.036	0.0488	0.1321	0.0043	0.0498	0.105	0.0158	0.0171	0.0053	0.0042	0.0183	0.0267	0.1102	0.0296	0.1068	0.0488	0.0048
1	rs764289	19030396	1.02	0.101174939294895	1.23	0.00751259866635779	0.216822746858614	0.263291458474518	0.0091	0.0073	0.0789	0.0159	0.0522	0.0166	0.0189	0.028	0.0034	0.036	0.0488	0.1322	0.0043	0.0498	0.105	0.0158	0.0171	0.0054	0.0042	0.0183	0.0266	0.1102	0.0295	0.1068	0.0488	0.0048
1	rs117669918	19031483	1.01	0.120031835070186	1.22	0.00978006677549507	0.198360992299417	0.273404264652528	0.0095	0.0074	0.0782	0.0159	0.0519	0.0167	0.0191	0.0282	0.0034	0.0361	0.0487	0.1326	0.0045	0.0503	0.1044	0.0159	0.017	0.0055	0.0043	0.0183	0.0266	0.1103	0.0298	0.1059	0.0487	0.0048
1	rs12040229	19031561	1.01	0.120031835070186	1.23	0.00751259866635779	0.206959020394205	0.294923616028765	0.0096	0.0074	0.0782	0.0157	0.0519	0.0167	0.019	0.0283	0.0034	0.0361	0.0487	0.1326	0.0046	0.0503	0.1043	0.0159	0.0169	0.0055	0.0043	0.0183	0.0266	0.1105	0.0298	0.1058	0.0486	0.0048
1	rs149759662	19031739	1.01	0.120031835070186	1.22	0.00978006677549507	0.190310608995532	0.322867444700443	0.0095	0.0074	0.0776	0.0157	0.0519	0.0168	0.0188	0.0284	0.0035	0.0361	0.0487	0.1324	0.0046	0.0504	0.1045	0.016	0.0169	0.0055	0.0043	0.0183	0.0265	0.1104	0.0298	0.1062	0.0485	0.0049
1	rs58305507	19031966	1	0.141401729381863	1.23	0.00751259866635779	0.170305950786283	0.35154228611399	0.0096	0.0075	0.0771	0.0156	0.0518	0.0169	0.0186	0.0285	0.0036	0.0362	0.0487	0.132	0.0047	0.0503	0.1048	0.0161	0.0169	0.0056	0.0044	0.0182	0.0265	0.1102	0.0299	0.1065	0.0485	0.005
1	rs2236824	19032272	1	0.141401729381863	1.23	0.00751259866635779	0.146133448619821	0.335947685820049	0.0099	0.0076	0.0763	0.0155	0.0518	0.0171	0.0185	0.0288	0.0038	0.0363	0.0487	0.1316	0.0048	0.0504	0.1047	0.0162	0.0169	0.0056	0.0044	0.0183	0.0264	0.1102	0.0301	0.1065	0.0485	0.0051
1	rs682616	19034509	1.01	0.120031835070186	1.23	0.00751259866635779	0.167266347829802	0.445650545682155	0.0107	0.008	0.0736	0.0154	0.0515	0.0178	0.0185	0.0289	0.0045	0.0363	0.0485	0.1325	0.0049	0.0505	0.1049	0.0163	0.0167	0.0059	0.0046	0.0181	0.0258	0.1111	0.0303	0.1046	0.0484	0.0052
1	rs501080	19035393	1.01	0.120031835070186	1.23	0.00751259866635779	0.172195085408896	0.422801301298662	0.0107	0.0081	0.0735	0.0154	0.0514	0.0178	0.0186	0.029	0.0046	0.0363	0.0485	0.1326	0.0049	0.0505	0.105	0.0163	0.0167	0.0059	0.0046	0.0181	0.0259	0.1111	0.0303	0.1045	0.0484	0.0053
1	rs114028847	19035498	1.01	0.120031835070186	1.23	0.00751259866635779	0.157692759135066	0.426083220514208	0.0107	0.0081	0.0735	0.0154	0.0514	0.0178	0.0186	0.029	0.0046	0.0363	0.0486	0.1326	0.0049	0.0505	0.105	0.0163	0.0167	0.0059	0.0046	0.0182	0.0259	0.1111	0.0303	0.1044	0.0484	0.0053
1	rs17352309	19036394	1.01	0.120031835070186	1.24	0.00571467630016231	0.155527819562481	0.4020907599526	0.0107	0.0081	0.0735	0.0154	0.0514	0.0178	0.0186	0.029	0.0046	0.0363	0.0486	0.1327	0.0049	0.0504	0.1049	0.0163	0.0167	0.0059	0.0046	0.0182	0.0259	0.1111	0.0303	0.1044	0.0484	0.0052
1	rs116490734	19036483	1.01	0.120031835070186	1.24	0.00571467630016231	0.162662959196639	0.403643883507069	0.0107	0.0081	0.0735	0.0154	0.0514	0.0178	0.0186	0.029	0.0046	0.0363	0.0486	0.1327	0.0049	0.0504	0.1049	0.0163	0.0167	0.0059	0.0046	0.0182	0.0259	0.1111	0.0303	0.1043	0.0484	0.0053
1	rs116573772	19040371	1.01	0.120031835070186	1.24	0.00571467630016231	0.148580673555488	0.464372623407387	0.0107	0.0082	0.0732	0.0154	0.0515	0.0177	0.0186	0.029	0.0046	0.0363	0.0487	0.1329	0.005	0.0504	0.1048	0.0165	0.0168	0.0058	0.0046	0.0181	0.0259	0.111	0.0304	0.1039	0.0483	0.0053
1	rs6670751	19041598	1.01	0.120031835070186	1.24	0.00571467630016231	0.148187494233233	0.477732666424766	0.0107	0.0082	0.073	0.0154	0.0515	0.0176	0.0185	0.0291	0.0047	0.0364	0.049	0.1331	0.0051	0.0503	0.1047	0.0166	0.0168	0.0058	0.0046	0.0181	0.026	0.1111	0.0305	0.1036	0.0483	0.0053
1	rs61539718	19043062	1.02	0.101174939294895	1.25	0.00430404626190341	0.155696320520657	0.56169753901038	0.0112	0.0084	0.0716	0.0156	0.0516	0.0179	0.0189	0.029	0.005	0.0363	0.0486	0.1328	0.0058	0.0493	0.1048	0.0172	0.017	0.0065	0.0048	0.0179	0.026	0.1113	0.0308	0.1018	0.0476	0.0058
1	rs11261052	19043989	1.03	0.0846525390220556	1.25	0.00430404626190341	0.199604423016933	0.701305858781661	0.0115	0.0085	0.0708	0.0156	0.0517	0.0181	0.0191	0.029	0.0053	0.0363	0.0485	0.1331	0.0063	0.0489	0.1046	0.0172	0.017	0.0069	0.0051	0.0178	0.0258	0.1111	0.0311	0.1006	0.0473	0.0061
1	rs609959	19045819	1.03	0.0846525390220556	1.26	0.00320910491496634	0.319545517493944	0.965813429400634	0.0122	0.0085	0.0688	0.0157	0.0518	0.0189	0.0196	0.029	0.0057	0.0362	0.0484	0.1332	0.0072	0.0479	0.1045	0.018	0.017	0.0077	0.0056	0.0176	0.0256	0.1114	0.0316	0.0975	0.0468	0.0067
1	rs116695592	19045901	1.03	0.0846525390220556	1.27	0.00236841156725067	0.318841069583576	0.995464312457301	0.0123	0.0085	0.0686	0.0157	0.0518	0.0189	0.0197	0.029	0.0057	0.0362	0.0485	0.1334	0.0074	0.0478	0.1045	0.0181	0.017	0.0078	0.0056	0.0176	0.0255	0.1114	0.0315	0.0972	0.0468	0.0067
1	rs2236822	19046042	1.03	0.0846525390220556	1.27	0.00236841156725067	0.354473236894061	0.992107932113456	0.0123	0.0085	0.0685	0.0157	0.0518	0.019	0.0197	0.029	0.0057	0.0362	0.0485	0.1335	0.0075	0.0478	0.1045	0.0183	0.017	0.0078	0.0057	0.0176	0.0255	0.1114	0.0316	0.097	0.0468	0.0068
1	rs2236821	19046048	1.03	0.0846525390220556	1.27	0.00236841156725067	0.361039900687372	0.997223290337759	0.0124	0.0085	0.0685	0.0157	0.0518	0.019	0.0197	0.029	0.0057	0.0362	0.0485	0.1335	0.0075	0.0478	0.1045	0.0183	0.017	0.0078	0.0057	0.0176	0.0255	0.1115	0.0316	0.0969	0.0467	0.0068
1	rs518459	19047314	1.04	0.0702833737600549	1.27	0.00236841156725067	0.446515640556131	1.20622036796417	0.0126	0.0087	0.0678	0.0158	0.0518	0.0194	0.02	0.0293	0.006	0.0358	0.0482	0.134	0.0078	0.0478	0.1038	0.0188	0.0172	0.0083	0.0059	0.0173	0.0253	0.1113	0.0315	0.0953	0.0461	0.0071
1	rs4920341	19049338	1.04	0.0702833737600549	1.27	0.00236841156725067	0.679967404180081	1.50986298139409	0.0127	0.009	0.067	0.0158	0.0519	0.0197	0.0205	0.0301	0.0065	0.0353	0.0475	0.1346	0.0083	0.048	0.1025	0.0195	0.0173	0.009	0.0062	0.017	0.025	0.1115	0.0315	0.0933	0.0454	0.0076
1	rs2236817	19049615	1.04	0.0702833737600549	1.29	0.00125058114520606	0.72446303897627	1.5453616537118	0.0127	0.0091	0.0667	0.0158	0.0522	0.0197	0.0205	0.0301	0.0066	0.0353	0.0474	0.1349	0.0084	0.048	0.1023	0.0196	0.0173	0.0091	0.0062	0.017	0.025	0.1113	0.0315	0.0934	0.0453	0.0077
1	rs2236815	19049946	1.05	0.0578850268271129	1.29	0.00125058114520606	0.757487934665953	1.60093128540076	0.0127	0.0091	0.0667	0.0157	0.0521	0.0197	0.0205	0.03	0.0066	0.0352	0.0473	0.135	0.0084	0.0479	0.1025	0.0196	0.0172	0.0091	0.0063	0.0168	0.0249	0.1116	0.0314	0.0933	0.0453	0.0077
1	rs76147751	19050158	1.05	0.0578850268271129	1.29	0.00125058114520606	0.784944441791209	1.60909293752768	0.0127	0.009	0.0667	0.0156	0.0521	0.0197	0.0205	0.03	0.0066	0.0352	0.0473	0.135	0.0085	0.0479	0.1028	0.0196	0.0171	0.0091	0.0063	0.0168	0.0248	0.1116	0.0313	0.0934	0.0453	0.0077
1	rs643310	19050907	1.06	0.0472756964826134	1.3	0.000894565104994716	0.837850733245608	1.62369549180637	0.0125	0.0089	0.0662	0.0156	0.0521	0.0195	0.0204	0.03	0.0067	0.0351	0.047	0.1354	0.0087	0.0482	0.1034	0.0197	0.0171	0.0091	0.0063	0.0166	0.0245	0.1121	0.0313	0.0929	0.0454	0.0078
1	rs79292860	19050951	1.06	0.0472756964826134	1.3	0.000894565104994716	0.851849762931891	1.63239701586624	0.0125	0.0089	0.0662	0.0156	0.0521	0.0195	0.0204	0.03	0.0067	0.0351	0.047	0.1354	0.0087	0.0483	0.1034	0.0197	0.0171	0.0091	0.0063	0.0166	0.0245	0.1121	0.0313	0.0927	0.0454	0.0078
1	rs35437662	19054494	1.09	0.0244129772860817	1.3	0.000894565104994716	1.03925828840549	1.72909628900453	0.0119	0.0087	0.0657	0.0153	0.0511	0.019	0.0198	0.0303	0.0068	0.0358	0.0453	0.1386	0.0091	0.0487	0.1055	0.0205	0.0163	0.0097	0.0063	0.0168	0.0227	0.1144	0.0309	0.0911	0.0442	0.0082
1	rs12143689	19054657	1.09	0.0244129772860817	1.3	0.000894565104994716	1.0731287268053	1.74684596982583	0.0119	0.0087	0.0657	0.0153	0.051	0.019	0.0198	0.0303	0.0068	0.0358	0.0452	0.1387	0.0091	0.0487	0.1055	0.0205	0.0163	0.0097	0.0063	0.0167	0.0227	0.1145	0.0309	0.0911	0.0441	0.0082
1	rs2236806	19057127	1.1	0.0192206709224904	1.3	0.000894565104994716	1.22533219187436	1.8506962032568	0.0117	0.0087	0.0651	0.0153	0.0509	0.019	0.0196	0.0304	0.0069	0.0359	0.0446	0.1394	0.0092	0.0498	0.1054	0.0207	0.0161	0.0099	0.0063	0.0166	0.0221	0.1148	0.0308	0.0913	0.0439	0.0084
1	rs17352351	19057553	1.1	0.0192206709224904	1.3	0.000894565104994716	1.25787752804447	1.86169612041513	0.0117	0.0087	0.065	0.0155	0.0507	0.0191	0.0196	0.0304	0.0069	0.0362	0.0444	0.1398	0.0092	0.0497	0.1053	0.0206	0.0161	0.0099	0.0063	0.0166	0.022	0.1147	0.0308	0.0913	0.0437	0.0085
1	rs12142647	19058745	1.12	0.0115632168117458	1.3	0.000894565104994716	1.52388375522441	1.87323818508965	0.0112	0.0085	0.0651	0.0154	0.0502	0.0185	0.0189	0.0307	0.0068	0.0358	0.0424	0.1443	0.0092	0.0489	0.1059	0.0197	0.0161	0.01	0.0064	0.0162	0.0209	0.1162	0.0311	0.0923	0.0431	0.0086
1	rs2236800	19058929	1.12	0.0115632168117458	1.3	0.000894565104994716	1.49319898426275	1.87394879504436	0.0111	0.0085	0.0649	0.0154	0.0503	0.0184	0.0188	0.0308	0.0067	0.0356	0.0422	0.1449	0.0092	0.049	0.106	0.0196	0.0161	0.01	0.0064	0.0162	0.0208	0.1164	0.0311	0.0924	0.043	0.0086
1	rs6659242	19059268	1.13	0.008831401728466	1.31	0.000633161411292581	1.49189617509618	1.845908814525	0.0109	0.0084	0.0656	0.0154	0.0502	0.0183	0.0188	0.031	0.0066	0.0354	0.0418	0.1456	0.0092	0.0488	0.1061	0.0196	0.016	0.0099	0.0063	0.0162	0.0205	0.1163	0.0313	0.0929	0.0428	0.0085
1	rs9439731	19059471	1.13	0.008831401728466	1.31	0.000633161411292581	1.42522068738688	1.80095916900432	0.0107	0.0083	0.066	0.0154	0.0501	0.0183	0.0188	0.0311	0.0066	0.0352	0.0417	0.1459	0.0091	0.0486	0.1064	0.0196	0.0159	0.0099	0.0063	0.0162	0.0204	0.1163	0.0314	0.0932	0.0427	0.0085
1	rs2236798	19061621	1.16	0.00368959424733411	1.31	0.000633161411292581	1.13177347266323	1.26294070984432	0.0101	0.0079	0.0671	0.015	0.0494	0.0177	0.0183	0.0309	0.0061	0.0353	0.0409	0.148	0.0085	0.0482	0.1084	0.0195	0.0156	0.0092	0.0059	0.0162	0.0197	0.118	0.0312	0.0943	0.0429	0.0081
1	rs80229926	19065770	1.18	0.00195114464099788	1.31	0.000633161411292581	0.861022177637963	0.811125376566293	0.0086	0.007	0.07	0.0138	0.0474	0.0162	0.0166	0.0302	0.0049	0.0359	0.0391	0.1535	0.0072	0.0473	0.1137	0.0192	0.0146	0.0075	0.005	0.0165	0.0179	0.1227	0.0304	0.0971	0.0435	0.007
1	rs603090	19066232	1.18	0.00195114464099788	1.31	0.000633161411292581	0.811487072098499	0.662323342378111	0.0084	0.0068	0.0704	0.0136	0.0473	0.016	0.0164	0.0302	0.0047	0.036	0.0389	0.1542	0.0071	0.0472	0.1142	0.0193	0.0145	0.0073	0.0049	0.0165	0.0175	0.1231	0.0304	0.0976	0.0435	0.0069
1	rs9439687	19069342	1.18	0.00195114464099788	1.32	0.000443394243597529	0.690625285206658	1.02818186713532	0.0078	0.0066	0.0707	0.013	0.047	0.0155	0.0159	0.0299	0.0043	0.0361	0.0382	0.1566	0.0067	0.0468	0.1162	0.0193	0.014	0.0067	0.0046	0.0164	0.0166	0.125	0.0302	0.0991	0.0437	0.0065
1	rs742072	19073190	1.18	0.00195114464099788	1.32	0.000443394243597529	0.603467140947129	0.797650597568501	0.0078	0.0066	0.0708	0.013	0.047	0.0155	0.0158	0.0299	0.0043	0.0362	0.0382	0.1567	0.0067	0.0467	0.1163	0.0193	0.0139	0.0067	0.0046	0.0164	0.0166	0.1251	0.0302	0.0992	0.0437	0.0065
1	rs626600	19077825	1.18	0.00195114464099788	1.35	0.000142762233318741	0.535361072944163	0.524621674245552	0.0078	0.0066	0.0708	0.013	0.047	0.0155	0.0158	0.0299	0.0044	0.0362	0.0382	0.1569	0.0067	0.0468	0.1164	0.0193	0.0139	0.0066	0.0046	0.0163	0.0166	0.1252	0.0302	0.0993	0.0437	0.0065
1	rs77246635	19080849	1.18	0.00195114464099788	1.35	0.000142762233318741	0.530291001741945	0.506392089881121	0.0078	0.0066	0.0708	0.013	0.047	0.0155	0.0158	0.0298	0.0043	0.0362	0.0382	0.157	0.0067	0.0468	0.1164	0.0193	0.0139	0.0066	0.0046	0.0163	0.0166	0.1252	0.0302	0.0993	0.0437	0.0064
1	rs669138	19088899	1.18	0.00195114464099788	1.36	9.57530650363478e-05	0.526665069780857	0.297885461275152	0.0078	0.0066	0.0708	0.0129	0.047	0.0155	0.0159	0.0299	0.0043	0.0362	0.0382	0.1571	0.0066	0.0467	0.1166	0.0193	0.014	0.0065	0.0045	0.0163	0.0166	0.1253	0.0301	0.0993	0.0437	0.0065
1	rs79682762	19092477	1.18	0.00195114464099788	1.36	9.57530650363478e-05	0.540126833380659	0.196347354698045	0.0077	0.0065	0.0709	0.0129	0.047	0.0155	0.0159	0.0299	0.0043	0.0361	0.0383	0.1573	0.0066	0.0465	0.1168	0.0194	0.014	0.0065	0.0045	0.0163	0.0165	0.1254	0.0302	0.0991	0.0438	0.0065
1	rs75509607	19093763	1.18	0.00195114464099788	1.36	9.57530650363478e-05	0.538557803342488	0.186769247482587	0.0077	0.0065	0.071	0.0129	0.0469	0.0155	0.0159	0.0299	0.0043	0.0362	0.0383	0.1574	0.0066	0.0465	0.1168	0.0194	0.0139	0.0065	0.0045	0.0163	0.0165	0.1253	0.0302	0.0991	0.0438	0.0065
1	rs12753109	19096729	1.18	0.00195114464099788	1.37	6.35276694827627e-05	0.536077922129847	0.160010082057872	0.0077	0.0065	0.071	0.0128	0.0468	0.0155	0.0159	0.0299	0.0043	0.0361	0.0382	0.1575	0.0066	0.0464	0.117	0.0194	0.0139	0.0064	0.0045	0.0163	0.0164	0.1254	0.0305	0.0992	0.0438	0.0065
1	rs75996766	19097382	1.18	0.00195114464099788	1.38	4.16897832304273e-05	0.539342048579166	0.167423667805137	0.0077	0.0065	0.071	0.0128	0.0468	0.0155	0.0159	0.0299	0.0043	0.0361	0.0382	0.1576	0.0066	0.0464	0.1171	0.0194	0.0139	0.0063	0.0045	0.0163	0.0164	0.1253	0.0305	0.0992	0.0437	0.0065
1	rs4920532	19097977	1.18	0.00195114464099788	1.38	4.16897832304273e-05	0.538688473403159	0.171174460519214	0.0077	0.0065	0.0711	0.0129	0.0468	0.0155	0.016	0.0299	0.0043	0.0362	0.0382	0.1576	0.0065	0.0463	0.1171	0.0193	0.0139	0.0063	0.0045	0.0163	0.0164	0.1253	0.0305	0.0992	0.0437	0.0065
1	rs36070704	19101073	1.18	0.00195114464099788	1.38	4.16897832304273e-05	0.530161300788367	0.14958709986727	0.0076	0.0065	0.0713	0.0128	0.0467	0.0153	0.0158	0.0299	0.0042	0.0361	0.0382	0.1582	0.0064	0.0463	0.1174	0.0192	0.0138	0.0062	0.0044	0.0163	0.0162	0.1255	0.0304	0.0993	0.0439	0.0064
1	rs78445644	19102402	1.19	0.00139498509901115	1.38	4.16897832304273e-05	0.51100465830386	0.125504942557122	0.0074	0.0064	0.0719	0.0125	0.0464	0.015	0.0155	0.0298	0.0041	0.0361	0.038	0.1595	0.0061	0.0464	0.118	0.0189	0.0136	0.0058	0.0044	0.0164	0.0159	0.1257	0.0304	0.0997	0.0442	0.0062
1	rs11261065	19106254	1.19	0.00139498509901115	1.38	4.16897832304273e-05	0.5218918009413	0.106511917866313	0.0072	0.0064	0.0724	0.0122	0.0461	0.0146	0.0151	0.0298	0.0039	0.0361	0.0379	0.1608	0.0057	0.0465	0.1189	0.0185	0.0134	0.0053	0.0042	0.0166	0.0155	0.126	0.0303	0.1001	0.0446	0.0061
1	rs4920536	19108960	1.19	0.00139498509901115	1.38	4.16897832304273e-05	0.520733863388766	0.092731380121171	0.0071	0.0063	0.0726	0.0122	0.046	0.0147	0.015	0.0298	0.0038	0.0361	0.0378	0.1612	0.0055	0.0465	0.1193	0.0184	0.0134	0.0051	0.0042	0.0166	0.0154	0.126	0.0301	0.1004	0.0447	0.006
1	rs79433889	19111355	1.19	0.00139498509901115	1.37	6.35276694827627e-05	0.523373169922201	0.0742321627303153	0.0071	0.0063	0.0727	0.0122	0.0459	0.0147	0.0148	0.0298	0.0038	0.0362	0.0378	0.1615	0.0054	0.0464	0.1195	0.0183	0.0134	0.005	0.0041	0.0167	0.0154	0.126	0.03	0.1006	0.0448	0.0059
1	rs77338647	19113524	1.19	0.00139498509901115	1.37	6.35276694827627e-05	0.51592232154904	0.0725820932031408	0.0071	0.0063	0.073	0.0122	0.0457	0.0148	0.0147	0.0298	0.0037	0.0363	0.0378	0.162	0.0053	0.0464	0.1195	0.0182	0.0134	0.0049	0.0041	0.0167	0.0155	0.1259	0.0299	0.1005	0.045	0.0059
1	rs11261070	19119910	1.2	0.000985983802068489	1.36	9.57530650363478e-05	0.500164280142524	0.053133340121498	0.0068	0.0061	0.0745	0.0122	0.0448	0.0148	0.0144	0.0294	0.0037	0.0362	0.0379	0.1646	0.005	0.046	0.1198	0.0178	0.0135	0.0042	0.0038	0.017	0.016	0.1255	0.0299	0.1	0.045	0.0057
1	rs74957527	19120708	1.2	0.000985983802068489	1.34	0.000210552716629822	0.483213590901086	0.0554067937494629	0.0068	0.0061	0.0746	0.0122	0.0447	0.0148	0.0144	0.0294	0.0037	0.0362	0.0379	0.1647	0.005	0.046	0.1199	0.0177	0.0135	0.0042	0.0038	0.0171	0.016	0.1254	0.0299	0.0998	0.0451	0.0057
1	rs12567545	19123047	1.21	0.000688890665930752	1.34	0.000210552716629822	0.440566996818328	0.0526960692044139	0.0068	0.0061	0.0746	0.0121	0.0446	0.0148	0.0145	0.0295	0.0037	0.0363	0.0379	0.1649	0.0051	0.046	0.1198	0.0176	0.0135	0.0042	0.0037	0.0171	0.016	0.1253	0.0301	0.0996	0.0452	0.0056
1	rs12061114	19131155	1.21	0.000688890665930752	1.34	0.000210552716629822	0.279339906720477	0.0489523179733826	0.0067	0.0061	0.0751	0.0121	0.0439	0.0151	0.0146	0.0293	0.0036	0.0365	0.0375	0.1657	0.005	0.0456	0.1192	0.0172	0.0139	0.0043	0.0035	0.0175	0.0164	0.1248	0.0305	0.0986	0.0464	0.0053
1	rs79471584	19131295	1.21	0.000688890665930752	1.34	0.000210552716629822	0.305316884423813	0.0519501115884336	0.0067	0.0061	0.0753	0.012	0.0439	0.0151	0.0146	0.0293	0.0036	0.0365	0.0375	0.1657	0.005	0.0456	0.1192	0.0171	0.0139	0.0043	0.0035	0.0175	0.0164	0.1247	0.0305	0.0985	0.0465	0.0054
1	rs4075770	19131775	1.22	0.000475747413718642	1.34	0.000210552716629822	0.30232634797594	0.0543912930221992	0.0067	0.0062	0.0756	0.012	0.0438	0.0152	0.0146	0.0294	0.0037	0.0365	0.0374	0.1656	0.005	0.0455	0.1191	0.0169	0.0139	0.0043	0.0034	0.0176	0.0165	0.1246	0.0305	0.0983	0.0467	0.0054
1	rs61765789	19132305	1.22	0.000475747413718642	1.34	0.000210552716629822	0.300763777770456	0.0541386848519797	0.0068	0.0061	0.0757	0.0119	0.0438	0.0152	0.0147	0.0294	0.0037	0.0365	0.0374	0.1657	0.005	0.0457	0.1189	0.0169	0.014	0.0043	0.0034	0.0177	0.0165	0.1247	0.0306	0.0981	0.0467	0.0054
1	rs6603912	19133990	1.22	0.000475747413718642	1.34	0.000210552716629822	0.287798470119097	0.0595491463619057	0.0068	0.0061	0.0759	0.012	0.0437	0.0152	0.0148	0.0294	0.0036	0.0367	0.0373	0.1657	0.005	0.0456	0.1185	0.0169	0.0141	0.0044	0.0034	0.0179	0.0165	0.1245	0.0307	0.0978	0.0468	0.0054
1	rs7512463	19138532	1.23	0.000324726636489385	1.34	0.000210552716629822	0.320654155242708	0.0648365928645739	0.0067	0.0061	0.0766	0.0119	0.0435	0.0154	0.015	0.0298	0.0035	0.0369	0.0375	0.166	0.0049	0.0453	0.1175	0.0165	0.0142	0.0045	0.0032	0.0185	0.0167	0.123	0.0311	0.0975	0.0475	0.0054
1	rs12063142	19139517	1.23	0.000324726636489385	1.34	0.000210552716629822	0.304678250154086	0.0614013765815832	0.0067	0.0061	0.0768	0.0119	0.0435	0.0154	0.015	0.029	0.0034	0.0373	0.0376	0.1662	0.0049	0.0452	0.1174	0.0164	0.0142	0.0046	0.0032	0.0185	0.0167	0.1231	0.0312	0.0977	0.0474	0.0055
1	rs4920544	19141203	1.23	0.000324726636489385	1.33	0.000307194243026397	0.292919226168549	0.0647684788604892	0.0067	0.0062	0.0768	0.0118	0.0436	0.0154	0.015	0.029	0.0034	0.0372	0.0376	0.1659	0.0049	0.0451	0.1174	0.0164	0.0142	0.0046	0.0032	0.0186	0.0167	0.123	0.0313	0.0978	0.0477	0.0054
1	rs12028479	19145137	1.24	0.000219052513113047	1.33	0.000307194243026397	0.254110103640912	0.0648365928645739	0.0066	0.0061	0.0765	0.0119	0.0439	0.0155	0.0152	0.0291	0.0034	0.0373	0.0377	0.1652	0.0048	0.0446	0.1174	0.0162	0.0145	0.0048	0.0032	0.0189	0.017	0.1227	0.0312	0.0978	0.0478	0.0054
1	rs75261512	19145220	1.24	0.000219052513113047	1.32	0.000443394243597529	0.249457699884853	0.0642925244573774	0.0066	0.0061	0.0765	0.0119	0.0438	0.0155	0.0152	0.0291	0.0034	0.0373	0.0376	0.1652	0.0048	0.0445	0.1174	0.0162	0.0145	0.0051	0.0032	0.0189	0.017	0.1227	0.0312	0.0978	0.0477	0.0053
1	rs112281972	19149793	1.24	0.000219052513113047	1.32	0.000443394243597529	0.251800176949708	0.0658619093009029	0.0066	0.0061	0.0764	0.0121	0.044	0.0155	0.0153	0.0293	0.0034	0.0375	0.0378	0.1649	0.0047	0.0443	0.117	0.0161	0.0145	0.0052	0.0032	0.019	0.0171	0.1227	0.0311	0.0977	0.0478	0.0054
1	rs76947837	19151558	1.24	0.000219052513113047	1.32	0.000443394243597529	0.249545877561358	0.0646323411909048	0.0066	0.0061	0.0764	0.0121	0.044	0.0155	0.0153	0.0293	0.0034	0.0375	0.0378	0.1649	0.0047	0.0443	0.117	0.0161	0.0145	0.0052	0.0032	0.019	0.0171	0.1227	0.0311	0.0977	0.0478	0.0054
1	rs115361338	19153362	1.24	0.000219052513113047	1.32	0.000443394243597529	0.245026943378513	0.0657248103554175	0.0066	0.0061	0.0764	0.0121	0.044	0.0155	0.0154	0.0293	0.0034	0.0376	0.0378	0.1648	0.0047	0.0443	0.1169	0.0161	0.0146	0.0052	0.0032	0.0191	0.0171	0.1226	0.0311	0.0976	0.0478	0.0054
1	rs6675186	19154260	1.24	0.000219052513113047	1.32	0.000443394243597529	0.237453153521935	0.0669630070671955	0.0066	0.0061	0.0764	0.0121	0.044	0.0155	0.0154	0.0293	0.0035	0.0376	0.0378	0.1646	0.0047	0.0443	0.1169	0.0161	0.0146	0.0052	0.0032	0.0191	0.0172	0.1227	0.0311	0.0977	0.0477	0.0053
1	rs6691420	19155969	1.24	0.000219052513113047	1.31	0.000633161411292581	0.211959236921818	0.0725820932031408	0.0066	0.0062	0.0764	0.0121	0.044	0.0155	0.0154	0.0293	0.0035	0.0376	0.0379	0.1642	0.0048	0.0443	0.1168	0.0159	0.0147	0.0052	0.0032	0.019	0.0172	0.1226	0.0312	0.0977	0.0477	0.0054
1	rs72948174	19157703	1.24	0.000219052513113047	1.31	0.000633161411292581	0.217639357071402	0.0772845495125372	0.0066	0.0062	0.0763	0.0121	0.044	0.0155	0.0154	0.0295	0.0035	0.0376	0.038	0.1641	0.0048	0.0443	0.1163	0.0159	0.0147	0.0052	0.0033	0.0192	0.0174	0.1225	0.0312	0.0978	0.0477	0.0054
1	rs4920549	19160160	1.24	0.000219052513113047	1.3	0.000894565104994716	0.214585943866303	0.0769916772619954	0.0066	0.0062	0.0763	0.0121	0.044	0.0155	0.0154	0.0294	0.0035	0.0377	0.0381	0.1641	0.0048	0.0443	0.1163	0.0159	0.0147	0.0051	0.0033	0.0192	0.0174	0.1226	0.0312	0.0978	0.0478	0.0054
1	rs4920552	19163567	1.24	0.000219052513113047	1.3	0.000894565104994716	0.192972925670547	0.104852248394759	0.0066	0.0062	0.0761	0.0118	0.0443	0.0154	0.0153	0.0295	0.0037	0.0378	0.0383	0.1634	0.0051	0.0441	0.1165	0.0157	0.0148	0.0052	0.0035	0.0193	0.0173	0.1213	0.0313	0.0981	0.0483	0.0055
1	rs9988418	19166100	1.25	0.000146030683677626	1.28	0.00173000594785672	0.199915970823529	0.123914232541766	0.0067	0.0062	0.0758	0.0118	0.0443	0.0155	0.0154	0.0296	0.0036	0.0379	0.0383	0.1631	0.0051	0.0441	0.1162	0.0157	0.0149	0.0052	0.0035	0.0193	0.0173	0.1212	0.0313	0.098	0.0485	0.0055
1	rs41273167	19166829	1.25	0.000146030683677626	1.26	0.00320910491496634	0.199254261692034	0.132575227842173	0.0067	0.0062	0.0757	0.0118	0.0444	0.0155	0.0154	0.0297	0.0036	0.038	0.0383	0.163	0.0051	0.0442	0.1161	0.0157	0.0149	0.0052	0.0036	0.0193	0.0173	0.1212	0.0313	0.098	0.0485	0.0055
1	rs6662276	19166893	1.25	0.000146030683677626	1.24	0.00571467630016231	0.199682284089926	0.129783684666307	0.0067	0.0062	0.0757	0.0118	0.0444	0.0155	0.0154	0.0297	0.0036	0.038	0.0383	0.163	0.0051	0.0442	0.1161	0.0157	0.0149	0.0053	0.0036	0.0193	0.0173	0.1212	0.0313	0.098	0.0485	0.0055
1	rs7533322	19174794	1.25	0.000146030683677626	1.23	0.00751259866635779	0.231403955865923	0.184019178065033	0.0066	0.0062	0.0756	0.0117	0.0445	0.0156	0.0154	0.0299	0.0036	0.0383	0.0382	0.1626	0.0051	0.0442	0.116	0.0156	0.0152	0.0053	0.0037	0.0193	0.0172	0.1209	0.0312	0.0979	0.0489	0.0054
1	rs28374389	19175846	1.25	0.000146030683677626	1.23	0.00751259866635779	0.267249347089061	0.195517067294182	0.0067	0.0062	0.0754	0.0118	0.0446	0.0156	0.0154	0.0299	0.0036	0.0384	0.0381	0.1623	0.0051	0.0442	0.1159	0.0156	0.0153	0.0053	0.0037	0.0192	0.0171	0.1208	0.0312	0.0978	0.0492	0.0054
1	rs28488609	19178744	1.29	2.5603693731849e-05	1.23	0.00751259866635779	0.253753979735256	0.248123604624447	0.0077	0.0066	0.0729	0.0126	0.0452	0.017	0.0172	0.0302	0.0038	0.0399	0.0385	0.1577	0.0048	0.0439	0.1133	0.0161	0.0169	0.0057	0.0042	0.0191	0.0177	0.118	0.0319	0.0956	0.0516	0.0054
1	rs4920564	19179104	1.29	2.5603693731849e-05	1.23	0.00751259866635779	0.232589913034046	0.282582462987247	0.0078	0.0067	0.0726	0.0127	0.0453	0.0172	0.0175	0.0302	0.0038	0.0402	0.0386	0.1568	0.0049	0.044	0.113	0.0161	0.0171	0.0057	0.0042	0.0191	0.0178	0.1176	0.0319	0.0954	0.0518	0.0053
1	rs4920566	19179824	1.3	1.60789240425314e-05	1.23	0.00751259866635779	0.254600219536139	0.258393372625069	0.008	0.0069	0.0723	0.0129	0.0456	0.0176	0.018	0.0299	0.0038	0.0408	0.0384	0.1557	0.0048	0.0439	0.1129	0.0162	0.0176	0.0058	0.0042	0.0188	0.0179	0.1167	0.0321	0.0949	0.0522	0.0053
1	rs4920567	19180013	1.31	9.97655264738691e-06	1.22	0.00978006677549507	0.291238907336937	0.261807608332423	0.008	0.007	0.0723	0.0129	0.0453	0.0176	0.018	0.0299	0.0038	0.0409	0.0385	0.1553	0.0047	0.0443	0.1129	0.0162	0.0177	0.0057	0.0042	0.0188	0.018	0.1167	0.0321	0.0948	0.0523	0.0053
1	rs34447754	19181015	1.31	9.97655264738691e-06	1.22	0.00978006677549507	0.281689016360116	0.229625873785198	0.0082	0.007	0.0723	0.0131	0.0455	0.0177	0.0181	0.0298	0.0038	0.0405	0.0388	0.1553	0.0047	0.0446	0.1126	0.0162	0.018	0.0056	0.0042	0.0186	0.0181	0.116	0.0323	0.0948	0.0522	0.0053
1	rs35874116	19181393	1.32	6.11591800577665e-06	1.22	0.00978006677549507	0.251135995459513	0.241091558614093	0.0082	0.007	0.0725	0.0131	0.0454	0.0178	0.0181	0.0298	0.0038	0.0404	0.0387	0.1549	0.0047	0.0447	0.1124	0.0162	0.0182	0.0055	0.0042	0.0186	0.0181	0.1161	0.0324	0.0949	0.0522	0.0053
1	rs9701796	19186129	1.33	3.70416018159246e-06	1.22	0.00978006677549507	0.218826498435274	0.253185634953753	0.0082	0.0069	0.0728	0.0137	0.0449	0.0182	0.0185	0.0298	0.0036	0.0399	0.0386	0.1536	0.0047	0.0445	0.1121	0.0161	0.0193	0.0052	0.004	0.0184	0.0184	0.1149	0.0331	0.0964	0.0519	0.0053
1	rs9700646	19186260	1.33	3.70416018159246e-06	1.22	0.00978006677549507	0.214383243724058	0.260440229975019	0.0083	0.0069	0.0728	0.0138	0.0449	0.0182	0.0185	0.0299	0.0036	0.0399	0.0386	0.1536	0.0047	0.0445	0.1121	0.0161	0.0193	0.0052	0.004	0.0184	0.0184	0.1149	0.0331	0.0965	0.0518	0.0053
1	rs76018454	19186365	1.33	3.70416018159246e-06	1.22	0.00978006677549507	0.228075995747366	0.323353680398268	0.0083	0.0069	0.0728	0.0138	0.0449	0.0182	0.0185	0.0299	0.0036	0.0399	0.0386	0.1536	0.0047	0.0445	0.1121	0.0161	0.0193	0.0052	0.004	0.0184	0.0184	0.1149	0.0331	0.0965	0.0518	0.0053
1	rs9699542	19187768	1.33	3.70416018159246e-06	1.22	0.00978006677549507	0.25966489788462	0.423982003585554	0.0084	0.0069	0.0728	0.0138	0.0448	0.0182	0.0184	0.0298	0.0036	0.0398	0.0386	0.1537	0.0046	0.0444	0.1122	0.0161	0.0196	0.0051	0.004	0.0183	0.0184	0.1148	0.0333	0.0968	0.0517	0.0052
1	rs9662598	19191326	1.33	3.70416018159246e-06	1.22	0.00978006677549507	0.220222925791614	0.320197003853536	0.0086	0.0068	0.0729	0.014	0.0445	0.018	0.0184	0.0294	0.0035	0.0397	0.0386	0.1537	0.0045	0.0442	0.1124	0.0159	0.0202	0.0049	0.004	0.0181	0.0185	0.1145	0.0336	0.0976	0.0514	0.005
1	rs117034765	19192501	1.33	3.70416018159246e-06	1.22	0.00978006677549507	0.213613964651449	0.372139955944996	0.0086	0.0068	0.073	0.0141	0.0444	0.0179	0.0184	0.0292	0.0035	0.0396	0.0385	0.1536	0.0045	0.0441	0.1126	0.0159	0.0203	0.0049	0.0039	0.0181	0.0185	0.1145	0.0338	0.098	0.0514	0.0049
1	rs9330308	19192760	1.33	3.70416018159246e-06	1.22	0.00978006677549507	0.178591922364072	0.362176333034778	0.0086	0.0068	0.073	0.0142	0.0444	0.0179	0.0184	0.0292	0.0035	0.0396	0.0385	0.1536	0.0045	0.0441	0.1127	0.0159	0.0204	0.0049	0.0039	0.0181	0.0185	0.1145	0.0338	0.0981	0.0514	0.0049
1	rs28652778	19194995	1.33	3.70416018159246e-06	1.22	0.00978006677549507	0.162179126774927	0.257371845568379	0.0086	0.0068	0.0732	0.0145	0.0442	0.0178	0.0184	0.0289	0.0034	0.0394	0.0385	0.1531	0.0045	0.044	0.1133	0.0158	0.0207	0.0048	0.0038	0.0181	0.0183	0.1146	0.034	0.0987	0.0511	0.0048
1	rs75577302	19195951	1.33	3.70416018159246e-06	1.21	0.0126102304990967	0.156946572191406	0.215444059008505	0.0086	0.0068	0.0731	0.0146	0.0441	0.0178	0.0185	0.0287	0.0033	0.0394	0.0384	0.153	0.0045	0.0439	0.1136	0.0158	0.0208	0.0047	0.0037	0.0185	0.0184	0.1147	0.034	0.0986	0.0509	0.0048
1	rs9117	19198895	1.32	6.11591800577665e-06	1.21	0.0126102304990967	0.129375626241237	0.193653270935827	0.0087	0.0068	0.0728	0.0148	0.0439	0.0177	0.0186	0.0283	0.0032	0.0395	0.0383	0.1525	0.0044	0.0437	0.1143	0.0157	0.0211	0.0046	0.0035	0.0195	0.0187	0.1148	0.0342	0.0987	0.0504	0.0046
1	rs2230710	19199304	1.32	6.11591800577665e-06	1.21	0.0126102304990967	0.131437740720955	0.197595008161141	0.0087	0.0068	0.0728	0.0148	0.0439	0.0177	0.0186	0.0283	0.0032	0.0395	0.0383	0.1525	0.0044	0.0437	0.1143	0.0157	0.0211	0.0046	0.0035	0.0195	0.0187	0.1148	0.0342	0.0987	0.0504	0.0046
1	rs6695033	19201919	1.32	6.11591800577665e-06	1.21	0.0126102304990967	0.139283361283212	0.215872693787667	0.0087	0.0068	0.0729	0.0148	0.044	0.0177	0.0187	0.0282	0.0032	0.0394	0.0383	0.1525	0.0044	0.0437	0.1143	0.0157	0.0211	0.0046	0.0035	0.0195	0.0187	0.1147	0.0342	0.0987	0.0503	0.0046
1	rs2230709	19201928	1.32	6.11591800577665e-06	1.21	0.0126102304990967	0.139220267335393	0.216194353903294	0.0087	0.0068	0.0729	0.0148	0.044	0.0177	0.0187	0.0282	0.0032	0.0394	0.0383	0.1525	0.0044	0.0437	0.1143	0.0157	0.0211	0.0046	0.0035	0.0195	0.0187	0.1147	0.0342	0.0987	0.0503	0.0046
1	rs6664725	19203227	1.32	6.11591800577665e-06	1.21	0.0126102304990967	0.135186858065557	0.194377363497736	0.0088	0.0067	0.0729	0.0149	0.044	0.0177	0.0186	0.0282	0.0031	0.0392	0.0383	0.1523	0.0043	0.0436	0.1144	0.0157	0.0211	0.0046	0.0035	0.0194	0.0186	0.1149	0.0342	0.0988	0.0506	0.0045
1	rs41273175	19203725	1.31	9.97655264738691e-06	1.21	0.0126102304990967	0.136648153596021	0.232804915938675	0.0088	0.0067	0.073	0.0149	0.0441	0.0177	0.0185	0.0282	0.0031	0.0392	0.0385	0.1523	0.0043	0.0434	0.1144	0.0155	0.0211	0.0045	0.0033	0.0194	0.0185	0.1148	0.0342	0.0991	0.0511	0.0044
1	rs28657562	19205124	1.31	9.97655264738691e-06	1.2	0.0161071094639359	0.0634215244461662	0.215015704964201	0.009	0.0067	0.0733	0.0149	0.0441	0.0175	0.0182	0.0282	0.0031	0.0392	0.0389	0.1522	0.0043	0.0433	0.115	0.0153	0.0211	0.0045	0.0032	0.0194	0.0183	0.1148	0.0342	0.1	0.0506	0.0043
1	rs35285457	19205258	1.31	9.97655264738691e-06	1.2	0.0161071094639359	0.059504971910661	0.186360950243274	0.009	0.0067	0.0735	0.0149	0.0441	0.0173	0.018	0.0279	0.003	0.039	0.0388	0.1521	0.0043	0.0434	0.1164	0.0152	0.0211	0.0046	0.0032	0.0189	0.0182	0.1152	0.034	0.1	0.0503	0.0042
1	rs28497538	19205672	1.31	9.97655264738691e-06	1.2	0.0161071094639359	0.0628655585321336	0.253975961160629	0.0089	0.0066	0.0738	0.0149	0.0442	0.0172	0.0177	0.0274	0.003	0.0386	0.0388	0.152	0.0042	0.0434	0.1168	0.0151	0.0211	0.0046	0.0032	0.0192	0.0181	0.1159	0.0341	0.1004	0.05	0.0042
1	rs111515202	19206805	1.31	9.97655264738691e-06	1.2	0.0161071094639359	0.0620281731147233	0.193860061239664	0.0089	0.0065	0.0738	0.015	0.0443	0.0171	0.0177	0.0272	0.003	0.0386	0.0389	0.1518	0.0042	0.0436	0.117	0.015	0.0211	0.0046	0.0031	0.0192	0.0181	0.116	0.0341	0.1007	0.0499	0.0041
1	rs28405710	19210777	1.3	1.60789240425314e-05	1.19	0.0203852747306207	0.0308422745898309	0.133752393892403	0.009	0.0063	0.0746	0.0154	0.0444	0.0169	0.0173	0.0268	0.0028	0.0388	0.0394	0.1509	0.0039	0.044	0.1181	0.0147	0.0213	0.0045	0.0028	0.0192	0.0179	0.1163	0.034	0.1013	0.0495	0.0037
1	rs4911985	19215440	1.29	2.5603693731849e-05	1.19	0.0203852747306207	0.0279877863568595	0.136940671652922	0.009	0.0062	0.075	0.0154	0.0444	0.0167	0.0172	0.0263	0.0027	0.0389	0.0394	0.1504	0.0039	0.0441	0.1191	0.0145	0.0213	0.0044	0.0026	0.019	0.0176	0.1171	0.0338	0.102	0.0492	0.0035
1	rs9426795	19227791	1.29	2.5603693731849e-05	1.19	0.0203852747306207	0.0304557714712313	0.110704851781014	0.009	0.0062	0.0751	0.0154	0.0443	0.0167	0.0171	0.0261	0.0026	0.039	0.0395	0.1499	0.0038	0.044	0.1199	0.0142	0.0213	0.0043	0.0025	0.019	0.0176	0.1176	0.0338	0.1027	0.0489	0.0034
1	rs4912044	19230263	1.29	2.5603693731849e-05	1.19	0.0203852747306207	0.0237163785177739	0.0812077591975506	0.009	0.0062	0.0751	0.0154	0.0443	0.0166	0.0171	0.026	0.0026	0.039	0.0396	0.1498	0.0038	0.044	0.1201	0.0142	0.0213	0.0044	0.0024	0.019	0.0175	0.1176	0.0338	0.1027	0.0489	0.0034
1	rs2295227	19231017	1.29	2.5603693731849e-05	1.19	0.0203852747306207	0.0250809841637525	0.0925737372595318	0.009	0.0062	0.0751	0.0153	0.0443	0.0166	0.0171	0.026	0.0026	0.039	0.0396	0.1499	0.0038	0.044	0.1201	0.0142	0.0212	0.0044	0.0024	0.019	0.0175	0.1176	0.0338	0.1027	0.0489	0.0034
1	rs79251057	19231130	1.29	2.5603693731849e-05	1.19	0.0203852747306207	0.02708651740772	0.0965464935360461	0.009	0.0062	0.0751	0.0153	0.0442	0.0167	0.0171	0.026	0.0026	0.039	0.0396	0.1499	0.0037	0.044	0.1202	0.0142	0.0212	0.0044	0.0024	0.019	0.0175	0.1177	0.0338	0.1028	0.0489	0.0034
1	rs17492693	19238529	1.28	4.02837495154452e-05	1.19	0.0203852747306207	0.0326671022460737	0.110873859212413	0.009	0.0061	0.0754	0.0154	0.0443	0.0166	0.0169	0.0259	0.0026	0.039	0.0398	0.1495	0.0037	0.0439	0.1208	0.0139	0.0212	0.0043	0.0024	0.0188	0.0175	0.1181	0.0336	0.1033	0.0487	0.0033
1	rs16862363	19238942	1.28	4.02837495154452e-05	1.19	0.0203852747306207	0.0186477071237156	0.0703118997827638	0.009	0.006	0.0756	0.0154	0.0442	0.0165	0.0168	0.0259	0.0026	0.039	0.0399	0.1492	0.0037	0.0439	0.1212	0.0138	0.0212	0.0042	0.0023	0.0187	0.0174	0.1184	0.0335	0.1036	0.0486	0.0032
1	rs28489396	19239416	1.28	4.02837495154452e-05	1.19	0.0203852747306207	0.0203504486389758	0.0398810790597728	0.0088	0.0058	0.0766	0.0154	0.0441	0.0165	0.0165	0.0256	0.0025	0.0391	0.0401	0.149	0.0037	0.0437	0.1218	0.0135	0.0211	0.0042	0.0022	0.0185	0.0173	0.1188	0.0334	0.1045	0.0483	0.003
1	rs2024726	19239895	1.27	6.26256661333372e-05	1.19	0.0203852747306207	0.0212202948246049	0.0337707680328617	0.0087	0.0056	0.0774	0.0155	0.044	0.0163	0.0162	0.0254	0.0025	0.0393	0.0402	0.1487	0.0036	0.0437	0.1223	0.0131	0.021	0.0039	0.0021	0.0182	0.017	0.1194	0.0334	0.1057	0.0479	0.0028
1	rs6678885	19240684	1.26	9.62021865932956e-05	1.19	0.0203852747306207	0.0206846098694636	0.0293157949813175	0.0085	0.0054	0.079	0.0156	0.0434	0.0162	0.0158	0.025	0.0023	0.0397	0.0403	0.1481	0.0034	0.0436	0.1233	0.0125	0.0209	0.0035	0.0019	0.018	0.0166	0.1206	0.0333	0.1076	0.0474	0.0024
1	rs35573304	19241966	1.23	0.000324726636489385	1.19	0.0203852747306207	0.0311136862397237	0.0335665993151485	0.0079	0.0053	0.0812	0.0157	0.0424	0.0159	0.0149	0.0248	0.002	0.0401	0.0409	0.1471	0.003	0.044	0.1241	0.0113	0.0205	0.0032	0.0015	0.0178	0.0156	0.1229	0.0334	0.1109	0.0461	0.0018
1	rs78305549	19243822	1.21	0.000688890665930752	1.19	0.0203852747306207	0.0829929192835998	0.117627900970223	0.0072	0.0054	0.0824	0.0153	0.0417	0.0153	0.014	0.0245	0.0018	0.0405	0.0414	0.1467	0.0028	0.0442	0.1259	0.0102	0.0199	0.0029	0.0013	0.0175	0.0149	0.1243	0.0335	0.1139	0.0455	0.0015
1	rs28677055	19246539	1.21	0.000688890665930752	1.19	0.0203852747306207	0.0401963206569062	0.0850569180940905	0.007	0.0054	0.0829	0.0152	0.0416	0.0151	0.0138	0.0245	0.0017	0.0406	0.0416	0.1468	0.0027	0.0442	0.1263	0.0099	0.0197	0.0029	0.0012	0.0174	0.0148	0.1245	0.0335	0.1147	0.0454	0.0014
1	rs58957999	19248901	1.21	0.000688890665930752	1.19	0.0203852747306207	0.0374086306890322	0.0852855725396139	0.007	0.0054	0.0829	0.0152	0.0415	0.0151	0.0138	0.0246	0.0017	0.0406	0.0415	0.1469	0.0027	0.0442	0.1264	0.0098	0.0197	0.0029	0.0012	0.0174	0.0148	0.1246	0.0335	0.1148	0.0453	0.0014
1	rs74973887	19251434	1.21	0.000688890665930752	1.19	0.0203852747306207	0.0377326267027451	0.0858965225782879	0.0069	0.0054	0.083	0.0152	0.0415	0.0151	0.0138	0.0246	0.0017	0.0407	0.0415	0.1469	0.0027	0.0441	0.1264	0.0098	0.0196	0.0029	0.0012	0.0174	0.0148	0.1247	0.0334	0.1149	0.0453	0.0014
1	rs72645633	19251902	1.21	0.000688890665930752	1.19	0.0203852747306207	0.0385510932741297	0.0872775472308369	0.0069	0.0054	0.083	0.0152	0.0415	0.0151	0.0138	0.0245	0.0017	0.0407	0.0415	0.1469	0.0027	0.0441	0.1264	0.0098	0.0196	0.0029	0.0012	0.0174	0.0148	0.1247	0.0334	0.115	0.0453	0.0014
1	rs992661	19261408	1.2	0.000985983802068489	1.19	0.0203852747306207	0.0224527451171038	0.0918656599200028	0.0068	0.0054	0.0832	0.0148	0.0414	0.0151	0.0137	0.0244	0.0016	0.0409	0.0413	0.1469	0.0026	0.0441	0.1268	0.0101	0.0196	0.0029	0.0011	0.0176	0.0146	0.1253	0.0332	0.1155	0.0449	0.0013
1	rs28403085	19274834	1.2	0.000985983802068489	1.19	0.0203852747306207	0.0219500447046945	0.0924949556582326	0.0068	0.0054	0.0836	0.0149	0.0409	0.0149	0.0134	0.0244	0.0015	0.0409	0.0413	0.1466	0.0026	0.0441	0.1269	0.0102	0.0196	0.0028	0.001	0.0177	0.0144	0.1263	0.0329	0.1162	0.0445	0.0012
1	rs76319304	19284309	1.2	0.000985983802068489	1.19	0.0203852747306207	0.0215100582158862	0.0943136355729378	0.0068	0.0055	0.0837	0.0149	0.0408	0.0149	0.0134	0.0244	0.0015	0.041	0.0413	0.1465	0.0026	0.0442	0.1269	0.0102	0.0196	0.0028	0.001	0.0178	0.0143	0.1265	0.0328	0.1163	0.0445	0.0012
1	rs28408478	19287138	1.2	0.000985983802068489	1.19	0.0203852747306207	0.0219685171752525	0.0977511031139931	0.0068	0.0054	0.0837	0.0149	0.0408	0.0149	0.0134	0.0244	0.0015	0.041	0.0413	0.1465	0.0026	0.0442	0.1268	0.0102	0.0197	0.0028	0.001	0.0178	0.0143	0.1266	0.0328	0.1164	0.0444	0.0012
1	rs116005791	19290622	1.2	0.000985983802068489	1.19	0.0203852747306207	0.0226032719232568	0.102545696729776	0.0068	0.0055	0.0838	0.0149	0.0407	0.0148	0.0135	0.0243	0.0014	0.041	0.0414	0.1465	0.0025	0.0443	0.1269	0.0102	0.0197	0.0027	0.001	0.0178	0.0144	0.1267	0.0326	0.1164	0.0444	0.0012
1	rs6665211	19305638	1.19	0.00139498509901115	1.19	0.0203852747306207	0.0212563600829253	0.13611819557859	0.0069	0.0054	0.0842	0.0147	0.0404	0.0146	0.0137	0.0242	0.0013	0.0412	0.0417	0.1463	0.0025	0.0446	0.127	0.01	0.0197	0.0026	9e-04	0.0179	0.0144	0.1272	0.0322	0.1165	0.0442	0.0011
1	rs75934098	19307956	1.19	0.00139498509901115	1.19	0.0203852747306207	0.0215009601007271	0.1406180004191	0.0069	0.0054	0.0843	0.0147	0.0404	0.0145	0.0137	0.0242	0.0014	0.0412	0.0416	0.1464	0.0025	0.0445	0.1271	0.0099	0.0197	0.0026	9e-04	0.0179	0.0144	0.1273	0.0322	0.1166	0.0442	0.0011
1	rs28789190	19317338	1.19	0.00139498509901115	1.18	0.0255692379504257	0.025192929576078	0.149398206452259	0.0069	0.0054	0.0844	0.0146	0.0402	0.0145	0.0136	0.0242	0.0014	0.0411	0.0414	0.1465	0.0026	0.0445	0.1272	0.0096	0.0196	0.0027	9e-04	0.0179	0.0143	0.1277	0.0323	0.1168	0.0441	0.0011
1	rs6426610	19319245	1.19	0.00139498509901115	1.18	0.0255692379504257	0.0261536724100989	0.152716186488065	0.0069	0.0054	0.0844	0.0146	0.0402	0.0145	0.0136	0.0242	0.0014	0.0411	0.0414	0.1465	0.0026	0.0444	0.1272	0.0095	0.0196	0.0027	9e-04	0.0178	0.0143	0.1279	0.0323	0.1169	0.0441	0.0011
1	rs115789848	19328594	1.19	0.00139498509901115	1.18	0.0255692379504257	0.0264268682424782	0.140987686878883	0.0069	0.0054	0.0845	0.0146	0.0402	0.0144	0.0136	0.0242	0.0014	0.0411	0.0414	0.1465	0.0026	0.0443	0.1273	0.0095	0.0196	0.0027	9e-04	0.0178	0.0143	0.1279	0.0323	0.1169	0.0441	0.0011
1	rs116191607	19330496	1.19	0.00139498509901115	1.18	0.0255692379504257	0.02647963773952	0.140525634072531	0.0069	0.0054	0.0845	0.0146	0.0402	0.0144	0.0136	0.0242	0.0014	0.0411	0.0414	0.1465	0.0026	0.0443	0.1273	0.0095	0.0196	0.0027	9e-04	0.0178	0.0143	0.1279	0.0323	0.1169	0.044	0.0011
1	rs9426629	19334299	1.19	0.00139498509901115	1.18	0.0255692379504257	0.0268724636869753	0.154146153780575	0.0069	0.0054	0.0846	0.0147	0.0402	0.0144	0.0137	0.0242	0.0014	0.0412	0.0414	0.1464	0.0026	0.0443	0.1275	0.0096	0.0195	0.0027	9e-04	0.0179	0.0143	0.1278	0.0323	0.1169	0.0439	0.0011
1	rs6676777	19341313	1.18	0.00195114464099788	1.18	0.0255692379504257	0.0252439316008572	0.150248902051646	0.0068	0.0054	0.0851	0.0147	0.0399	0.0146	0.0137	0.0237	0.0014	0.0412	0.0412	0.1467	0.0027	0.0441	0.1272	0.0097	0.0193	0.0027	9e-04	0.0179	0.0142	0.128	0.0322	0.117	0.0441	0.0011
1	rs9426633	19355259	1.18	0.00195114464099788	1.18	0.0255692379504257	0.0252439316008572	0.149965144010172	0.0067	0.0054	0.0851	0.0148	0.0397	0.0147	0.0137	0.0238	0.0014	0.0413	0.0414	0.1467	0.0028	0.044	0.127	0.0097	0.0193	0.0027	9e-04	0.018	0.0142	0.128	0.0321	0.1171	0.0442	0.0011
1	rs912843	19359756	1.18	0.00195114464099788	1.18	0.0255692379504257	0.0248884614445998	0.168604988694513	0.0067	0.0053	0.0851	0.0148	0.0397	0.0148	0.0137	0.0239	0.0014	0.0413	0.0414	0.1467	0.0028	0.044	0.1268	0.0097	0.0193	0.0027	9e-04	0.018	0.0142	0.128	0.0322	0.117	0.0441	0.0011
1	rs72955987	19362900	1.18	0.00195114464099788	1.18	0.0255692379504257	0.0283408702115942	0.131582166510464	0.0067	0.0053	0.0851	0.0149	0.0396	0.0147	0.0137	0.0239	0.0015	0.0412	0.0413	0.1463	0.003	0.044	0.1269	0.0097	0.0193	0.0028	0.001	0.018	0.0142	0.1282	0.0322	0.1168	0.0441	0.0011
1	rs4912035	19364415	1.18	0.00195114464099788	1.18	0.0255692379504257	0.0294759535725901	0.117109623517127	0.0067	0.0053	0.0851	0.0149	0.0396	0.0148	0.0137	0.0239	0.0015	0.0412	0.0413	0.1463	0.0031	0.0441	0.1267	0.0097	0.0193	0.0028	0.001	0.018	0.0142	0.1282	0.0322	0.1168	0.0441	0.0011
1	rs12410383	19373360	1.17	0.00269820593529537	1.18	0.0255692379504257	0.0319620999064458	0.125327822775467	0.0064	0.0053	0.0853	0.0149	0.0396	0.0149	0.0136	0.0239	0.0015	0.0411	0.0413	0.1462	0.0031	0.0441	0.1264	0.0096	0.0194	0.0028	0.001	0.0181	0.014	0.1287	0.0321	0.1169	0.044	0.0012
1	rs6683868	19375841	1.17	0.00269820593529537	1.18	0.0255692379504257	0.0328634849028772	0.121105112509789	0.0064	0.0053	0.0852	0.015	0.0395	0.0149	0.0136	0.0239	0.0015	0.0411	0.0413	0.1462	0.0031	0.0441	0.1264	0.0096	0.0194	0.0028	0.001	0.0181	0.014	0.1288	0.0321	0.1169	0.044	0.0012
1	rs4911972	19383877	1.16	0.00368959424733411	1.18	0.0255692379504257	0.0554525692546087	0.128887886765328	0.0062	0.0055	0.085	0.0155	0.0389	0.0152	0.0137	0.0238	0.0015	0.0412	0.0414	0.1455	0.0031	0.0442	0.1255	0.0096	0.0194	0.0027	0.001	0.0186	0.014	0.1296	0.0323	0.1172	0.0437	0.0011
1	rs77894461	19385772	1.16	0.00368959424733411	1.18	0.0255692379504257	0.0642324394362102	0.133843103909658	0.0062	0.0055	0.0849	0.0157	0.0386	0.0153	0.0138	0.0238	0.0015	0.0412	0.0415	0.1452	0.0031	0.0442	0.1251	0.0096	0.0195	0.0027	0.001	0.0188	0.0141	0.1299	0.0323	0.1173	0.0437	0.0011
1	rs942185	19386436	1.16	0.00368959424733411	1.18	0.0255692379504257	0.0666265106143302	0.155485078419996	0.0062	0.0055	0.0849	0.0158	0.0385	0.0153	0.0138	0.0239	0.0015	0.0412	0.0416	0.1452	0.0031	0.0443	0.125	0.0096	0.0196	0.0027	0.001	0.0188	0.014	0.13	0.0323	0.1173	0.0437	0.0011
1	rs76851085	19392203	1.15	0.00498952698628164	1.18	0.0255692379504257	0.0632102612602941	0.151765526550299	0.0063	0.0056	0.0848	0.0161	0.0383	0.0152	0.014	0.0239	0.0015	0.0415	0.0416	0.1446	0.003	0.0444	0.124	0.0099	0.0198	0.0029	0.0011	0.0188	0.0138	0.1308	0.0325	0.1166	0.0436	0.0012
1	rs72649592	19397229	1.15	0.00498952698628164	1.17	0.0317925650317571	0.0625792542624278	0.167620352585726	0.0063	0.0056	0.0847	0.0162	0.0382	0.0151	0.014	0.0239	0.0016	0.0415	0.0416	0.1444	0.003	0.0444	0.1237	0.01	0.0199	0.003	0.0011	0.0188	0.0137	0.1312	0.0326	0.1163	0.0437	0.0012
1	rs4912042	19397576	1.15	0.00498952698628164	1.17	0.0317925650317571	0.0625220967460738	0.152145535407837	0.0063	0.0056	0.0847	0.0162	0.0382	0.0151	0.014	0.0239	0.0016	0.0415	0.0416	0.1444	0.003	0.0444	0.1236	0.01	0.0199	0.003	0.0011	0.0188	0.0137	0.1312	0.0326	0.1163	0.0437	0.0012
1	rs112516138	19405654	1.15	0.00498952698628164	1.17	0.0317925650317571	0.0633062324429756	0.139787500270611	0.0063	0.0056	0.0847	0.0163	0.0381	0.0151	0.0141	0.024	0.0016	0.0415	0.0416	0.1442	0.003	0.0444	0.1234	0.0101	0.02	0.003	0.0011	0.0189	0.0137	0.1316	0.0326	0.116	0.0437	0.0013
1	rs78554758	19407444	1.15	0.00498952698628164	1.17	0.0317925650317571	0.0651870864438539	0.15300179864157	0.0063	0.0056	0.0846	0.0163	0.0381	0.0151	0.0141	0.024	0.0016	0.0416	0.0416	0.1441	0.003	0.0445	0.1232	0.0101	0.02	0.0031	0.0011	0.0189	0.0137	0.1317	0.0326	0.1159	0.0437	0.0013
1	rs2313508	19411500	1.15	0.00498952698628164	1.17	0.0317925650317571	0.0689360414808489	0.221470341512069	0.0063	0.0056	0.0847	0.0164	0.0381	0.015	0.0141	0.024	0.0016	0.0416	0.0417	0.1439	0.0029	0.0446	0.123	0.0101	0.02	0.0031	0.0011	0.0189	0.0136	0.1318	0.0327	0.1159	0.0438	0.0013
1	rs72651009	19412231	1.15	0.00498952698628164	1.17	0.0317925650317571	0.0693837367851317	0.232585218397759	0.0063	0.0056	0.0847	0.0164	0.0381	0.015	0.0141	0.024	0.0016	0.0416	0.0417	0.1439	0.0029	0.0446	0.123	0.0101	0.02	0.0031	0.0011	0.0189	0.0137	0.1318	0.0327	0.1159	0.0438	0.0013
1	rs12584	19413261	1.15	0.00498952698628164	1.17	0.0317925650317571	0.0684498013152821	0.264892375237076	0.0063	0.0056	0.0847	0.0163	0.0381	0.015	0.0141	0.024	0.0016	0.0416	0.0417	0.1439	0.0029	0.0447	0.123	0.0101	0.0201	0.0031	0.0011	0.0189	0.0137	0.1318	0.0327	0.1159	0.0438	0.0013
1	rs55710223	19413544	1.15	0.00498952698628164	1.17	0.0317925650317571	0.0683084043548549	0.26021255155635	0.0063	0.0056	0.0847	0.0163	0.0381	0.015	0.0141	0.024	0.0016	0.0416	0.0417	0.1439	0.0029	0.0447	0.123	0.0101	0.0201	0.0031	0.0011	0.0189	0.0137	0.1318	0.0327	0.1159	0.0438	0.0013
1	rs56315117	19417204	1.15	0.00498952698628164	1.17	0.0317925650317571	0.0676644484792497	0.256918241675486	0.0063	0.0056	0.0847	0.0163	0.038	0.015	0.0142	0.024	0.0016	0.0416	0.0417	0.1439	0.0029	0.0447	0.123	0.0101	0.0201	0.0031	0.0011	0.0189	0.0137	0.1318	0.0327	0.1159	0.0438	0.0013
1	rs34627121	19422191	1.15	0.00498952698628164	1.17	0.0317925650317571	0.0668850109840221	0.249919729101347	0.0063	0.0056	0.0847	0.0163	0.038	0.015	0.0142	0.024	0.0016	0.0416	0.0417	0.1439	0.0029	0.0447	0.123	0.0101	0.02	0.0031	0.0011	0.0189	0.0137	0.1317	0.0327	0.1159	0.0438	0.0013
1	rs79812602	19433669	1.15	0.00498952698628164	1.17	0.0317925650317571	0.0648353244889371	0.258166256845723	0.0063	0.0057	0.0847	0.0163	0.038	0.015	0.0142	0.0241	0.0016	0.0416	0.0417	0.144	0.0029	0.0447	0.1229	0.0101	0.02	0.0031	0.0011	0.0189	0.0137	0.1318	0.0327	0.1157	0.0438	0.0013
1	rs77738095	19448089	1.15	0.00498952698628164	1.17	0.0317925650317571	0.0629420518452148	0.247563158973308	0.0063	0.0058	0.0846	0.0163	0.0379	0.0149	0.0142	0.0241	0.0016	0.0416	0.0417	0.144	0.0029	0.0447	0.123	0.0102	0.02	0.0031	0.0011	0.0189	0.0137	0.1319	0.0327	0.1156	0.0439	0.0013
1	rs77827949	19462398	1.14	0.00667397486856553	1.17	0.0317925650317571	0.0607111980662835	0.242314726367824	0.0064	0.0058	0.0844	0.0163	0.0378	0.0149	0.0143	0.0241	0.0016	0.0415	0.0417	0.144	0.0028	0.0447	0.1232	0.0102	0.0199	0.0031	0.0011	0.0189	0.0138	0.132	0.0327	0.1156	0.0438	0.0013
1	rs4912050	19470662	1.14	0.00667397486856553	1.17	0.0317925650317571	0.0599299589159843	0.240203226171442	0.0064	0.0058	0.0844	0.0163	0.0378	0.0149	0.0143	0.0242	0.0016	0.0415	0.0417	0.144	0.0028	0.0447	0.1232	0.0102	0.0199	0.0031	0.0011	0.0189	0.0138	0.1321	0.0327	0.1156	0.0438	0.0013
1	rs12565575	19475792	1.14	0.00667397486856553	1.17	0.0317925650317571	0.0598188995672401	0.253637154796602	0.0064	0.0058	0.0844	0.0163	0.0378	0.0149	0.0144	0.0242	0.0016	0.0415	0.0417	0.144	0.0028	0.0447	0.1232	0.0102	0.0199	0.0031	0.0011	0.0189	0.0138	0.1321	0.0327	0.1156	0.0438	0.0013
1	rs114158465	19481906	1.14	0.00667397486856553	1.17	0.0317925650317571	0.0608981949654626	0.237102350661469	0.0064	0.0058	0.0844	0.0163	0.0378	0.0148	0.0144	0.0243	0.0016	0.0415	0.0418	0.144	0.0028	0.0447	0.1232	0.0102	0.0199	0.0031	0.0011	0.0189	0.0138	0.1321	0.0327	0.1156	0.0438	0.0013
1	rs16862578	19499560	1.14	0.00667397486856553	1.17	0.0317925650317571	0.060991836038103	0.244990302826352	0.0063	0.0058	0.0844	0.0163	0.0378	0.0148	0.0144	0.0243	0.0016	0.0415	0.0418	0.144	0.0028	0.0447	0.1232	0.0102	0.0199	0.0031	0.0011	0.0189	0.0138	0.1321	0.0327	0.1156	0.0438	0.0013
1	rs35866479	19500287	1.14	0.00667397486856553	1.17	0.0317925650317571	0.0608794781630943	0.245548891923571	0.0063	0.0058	0.0844	0.0163	0.0378	0.0149	0.0144	0.0243	0.0016	0.0415	0.0418	0.144	0.0028	0.0447	0.1232	0.0102	0.0199	0.0031	0.0011	0.0189	0.0138	0.1321	0.0327	0.1156	0.0438	0.0013
1	rs1009806	19500551	1.14	0.00667397486856553	1.17	0.0317925650317571	0.0608981949654626	0.24532540769413	0.0063	0.0058	0.0844	0.0163	0.0378	0.0149	0.0144	0.0243	0.0016	0.0415	0.0418	0.144	0.0028	0.0447	0.1232	0.0102	0.0199	0.0031	0.0011	0.0189	0.0138	0.1321	0.0327	0.1156	0.0438	0.0013
1	rs10799734	19519782	1.14	0.00667397486856553	1.17	0.0317925650317571	0.0619334839113764	0.222660463049279	0.0063	0.0058	0.0843	0.0163	0.0378	0.0148	0.0143	0.0243	0.0016	0.0416	0.0418	0.144	0.0029	0.0447	0.123	0.0102	0.0199	0.0031	0.0011	0.019	0.0138	0.132	0.0327	0.1155	0.0439	0.0013
1	rs181963496	19520260	1.14	0.00667397486856553	1.17	0.0317925650317571	0.0589902980446327	0.217267691610937	0.0063	0.0058	0.0843	0.0163	0.0378	0.0148	0.0144	0.0246	0.0016	0.0416	0.0418	0.1441	0.0029	0.0447	0.123	0.0102	0.0199	0.0031	0.0011	0.019	0.0138	0.1314	0.0327	0.1156	0.0439	0.0013
1	rs4147449	19540462	1.14	0.00667397486856553	1.17	0.0317925650317571	0.0602825473039444	0.231816804768686	0.0063	0.0059	0.0844	0.0163	0.0378	0.0148	0.0142	0.0246	0.0016	0.0416	0.0417	0.144	0.0029	0.0447	0.123	0.0102	0.0199	0.0031	0.0011	0.0191	0.0137	0.1314	0.0327	0.1157	0.0439	0.0013
1	rs4911979	19540663	1.14	0.00667397486856553	1.17	0.0317925650317571	0.0603569509569754	0.232255797695451	0.0063	0.0059	0.0844	0.0163	0.0378	0.0148	0.0142	0.0246	0.0016	0.0416	0.0417	0.144	0.0029	0.0447	0.123	0.0102	0.0199	0.0031	0.0011	0.0191	0.0137	0.1314	0.0327	0.1157	0.0439	0.0013
1	rs710870	19549759	1.14	0.00667397486856553	1.17	0.0317925650317571	0.051387801579193	0.219742984921617	0.0063	0.006	0.0845	0.0162	0.0377	0.0148	0.014	0.0246	0.0016	0.0415	0.0418	0.1442	0.0029	0.0447	0.123	0.0102	0.0196	0.0031	0.0011	0.0191	0.0137	0.1314	0.0326	0.1157	0.0439	0.0013
1	rs12565770	19555060	1.14	0.00667397486856553	1.17	0.0317925650317571	0.0277796233634273	0.213198340012011	0.0063	0.0062	0.0845	0.0157	0.0376	0.0149	0.0141	0.0247	0.0016	0.0417	0.0419	0.1449	0.0029	0.0446	0.1226	0.0106	0.0191	0.0032	0.0011	0.0191	0.0138	0.1316	0.0324	0.1156	0.044	0.0014
1	rs709683	19565344	1.14	0.00667397486856553	1.17	0.0317925650317571	0.0200980765626663	0.160106858438354	0.0061	0.0063	0.0845	0.0157	0.0374	0.015	0.0142	0.0247	0.0016	0.0418	0.042	0.1447	0.0029	0.0445	0.1223	0.0111	0.0191	0.0032	0.0012	0.0189	0.0137	0.1319	0.0322	0.1154	0.0441	0.0014
1	rs710865	19568972	1.14	0.00667397486856553	1.17	0.0317925650317571	0.0199684339487149	0.159526511096453	0.006	0.0063	0.0845	0.0156	0.0374	0.015	0.0141	0.0247	0.0016	0.0418	0.0421	0.1447	0.0028	0.0445	0.1224	0.0111	0.0191	0.0032	0.0012	0.0189	0.0137	0.132	0.0322	0.1154	0.0441	0.0014
1	rs79552082	19577330	1.13	0.008831401728466	1.17	0.0317925650317571	0.0163029148294025	0.132033216162468	0.0063	0.0066	0.0844	0.0152	0.0373	0.0152	0.0141	0.0248	0.0016	0.0423	0.0422	0.1441	0.0027	0.0441	0.1219	0.0112	0.0191	0.0035	0.0013	0.0188	0.0138	0.1334	0.0317	0.1147	0.044	0.0014
1	rs76779645	19584030	1.13	0.008831401728466	1.17	0.0317925650317571	0.0167838819518682	0.116333833258781	0.0064	0.0066	0.0842	0.0152	0.0372	0.0152	0.0141	0.0248	0.0016	0.0424	0.0422	0.1441	0.0027	0.0441	0.1218	0.0113	0.0192	0.0035	0.0013	0.0187	0.0139	0.1336	0.0317	0.1146	0.044	0.0014
1	Affx-6430994	19586294	1.13	0.008831401728466	1.17	0.0317925650317571	0.0179518596407605	0.126925256459121	0.0064	0.0066	0.0842	0.0152	0.0372	0.0152	0.0141	0.0248	0.0016	0.0424	0.0422	0.1441	0.0027	0.0441	0.1218	0.0113	0.0193	0.0036	0.0013	0.0187	0.0139	0.1336	0.0316	0.1146	0.044	0.0014
1	rs4912058	19586967	1.13	0.008831401728466	1.17	0.0317925650317571	0.0178960685917336	0.125416370993296	0.0064	0.0067	0.0842	0.0152	0.0372	0.0151	0.0141	0.0249	0.0016	0.0425	0.0422	0.144	0.0026	0.044	0.1217	0.0113	0.0193	0.0035	0.0013	0.0187	0.0139	0.1337	0.0316	0.1146	0.044	0.0014
1	rs116049134	19593748	1.13	0.008831401728466	1.16	0.0391967480014609	0.0170666480754046	0.129335498023477	0.0064	0.0067	0.0842	0.0152	0.0372	0.015	0.0141	0.0248	0.0016	0.0425	0.0422	0.144	0.0026	0.0441	0.1216	0.0113	0.0193	0.0035	0.0013	0.0187	0.0139	0.1339	0.0315	0.1147	0.044	0.0014
1	rs1738023	19611241	1.13	0.008831401728466	1.16	0.0391967480014609	0.0170666480754046	0.112994754844534	0.0063	0.0072	0.0842	0.0153	0.0371	0.0146	0.0141	0.0247	0.0015	0.0425	0.0424	0.1438	0.0023	0.0442	0.1209	0.0114	0.0192	0.0033	0.0013	0.0186	0.014	0.1349	0.0311	0.1151	0.0442	0.0014
1	rs76725077	19611760	1.13	0.008831401728466	1.16	0.0391967480014609	0.013955819890779	0.103038281858851	0.0063	0.0072	0.0841	0.0155	0.0371	0.0146	0.0144	0.0247	0.0015	0.0424	0.0422	0.1437	0.0023	0.0442	0.1208	0.0116	0.0192	0.0034	0.0013	0.0186	0.014	0.135	0.0312	0.1149	0.0442	0.0014
1	rs2231198	19612477	1.13	0.008831401728466	1.16	0.0391967480014609	0.014459539544507	0.1161617008798	0.0063	0.0072	0.0841	0.0154	0.0372	0.0146	0.0144	0.0247	0.0015	0.0424	0.0422	0.1437	0.0023	0.0442	0.1208	0.0116	0.0192	0.0034	0.0013	0.0186	0.0141	0.1351	0.0312	0.1149	0.0442	0.0014
1	rs12133034	19622270	1.13	0.008831401728466	1.16	0.0391967480014609	0.0140755061446808	0.0649729111615026	0.0063	0.0072	0.0842	0.0154	0.0372	0.0146	0.0145	0.0247	0.0014	0.0426	0.0421	0.1436	0.0023	0.0442	0.1211	0.0116	0.0191	0.0035	0.0013	0.0185	0.0141	0.1352	0.031	0.1146	0.0441	0.0014
1	rs72651448	19630293	1.13	0.008831401728466	1.15	0.047929882429645	0.014548202462686	0.0615345997089099	0.0063	0.0073	0.0842	0.0154	0.0371	0.0146	0.0145	0.0247	0.0014	0.0426	0.042	0.1436	0.0022	0.0442	0.1212	0.0116	0.0191	0.0036	0.0013	0.0184	0.0141	0.1353	0.0309	0.1145	0.0441	0.0014
1	rs3828102	19632332	1.13	0.008831401728466	1.12	0.083651866997597	0.0148721144149734	0.0583060569503148	0.0063	0.0073	0.0842	0.0154	0.0371	0.0146	0.0145	0.0247	0.0014	0.0426	0.042	0.1436	0.0022	0.0443	0.1212	0.0116	0.0191	0.0037	0.0013	0.0184	0.0141	0.1353	0.0309	0.1145	0.0441	0.0014
1	rs7525784	19635377	1.13	0.008831401728466	1.12	0.083651866997597	0.0123040664595469	0.049012718364381	0.0063	0.0073	0.0844	0.0154	0.0371	0.0145	0.0145	0.0247	0.0014	0.0426	0.042	0.1433	0.0025	0.0443	0.1211	0.0116	0.0191	0.0036	0.0013	0.0184	0.0142	0.1354	0.0309	0.1145	0.0441	0.0014
1	rs3762394	19636169	1.13	0.008831401728466	1.12	0.083651866997597	0.010672325376414	0.030134880034563	0.0063	0.0073	0.0844	0.0153	0.0371	0.0145	0.0147	0.0247	0.0014	0.0425	0.042	0.1425	0.0029	0.0442	0.1212	0.0117	0.0191	0.0035	0.0014	0.0184	0.0142	0.1353	0.0308	0.1145	0.0441	0.0014
1	rs4911983	19638090	1.11	0.0149838864052024	1.12	0.083651866997597	0.0054477577586471	0.0280365926626037	0.0064	0.0074	0.0836	0.0145	0.0369	0.0148	0.0152	0.0245	0.0014	0.0433	0.042	0.1412	0.0027	0.0441	0.1236	0.013	0.0191	0.0032	0.0015	0.019	0.0149	0.1347	0.0296	0.1121	0.045	0.0017
1	rs2227295	19638309	1.11	0.0149838864052024	1.12	0.083651866997597	0.00553575775531073	0.0300864075454566	0.0064	0.0074	0.0835	0.0144	0.0369	0.0149	0.0153	0.0245	0.0013	0.0434	0.0419	0.141	0.0026	0.0442	0.1238	0.0131	0.0191	0.0032	0.0015	0.0191	0.015	0.1348	0.0295	0.1119	0.0451	0.0017
1	rs2231192	19639309	1.11	0.0149838864052024	1.12	0.083651866997597	0.00529400527942741	0.0280834937104366	0.0064	0.0074	0.0833	0.0143	0.037	0.0149	0.0154	0.0245	0.0014	0.0434	0.0419	0.1408	0.0026	0.0442	0.124	0.0131	0.019	0.0031	0.0015	0.0191	0.0151	0.1348	0.0294	0.1119	0.0453	0.0017
1	rs12138571	19642673	1.11	0.0149838864052024	1.11	0.0992615496976265	0.00609074027720925	0.0267383323651783	0.0064	0.0073	0.0822	0.0143	0.0371	0.015	0.016	0.0245	0.0014	0.0436	0.0417	0.1406	0.0025	0.0439	0.1246	0.0132	0.0192	0.0029	0.0015	0.0194	0.0153	0.1348	0.0287	0.1117	0.0458	0.0017
1	rs12140547	19644218	1.11	0.0149838864052024	1.11	0.0992615496976265	0.00605198366455835	0.0267383323651783	0.0064	0.0073	0.0822	0.0143	0.0372	0.015	0.016	0.0245	0.0014	0.0436	0.0417	0.1406	0.0025	0.0439	0.1246	0.0132	0.0192	0.0029	0.0015	0.0194	0.0153	0.1348	0.0287	0.1117	0.0458	0.0017
1	rs12146076	19645355	1.11	0.0149838864052024	1.11	0.0992615496976265	0.00592647838920101	0.0261908178568244	0.0064	0.0073	0.0823	0.0143	0.0372	0.015	0.016	0.0245	0.0014	0.0436	0.0417	0.1407	0.0025	0.0438	0.1245	0.0132	0.0192	0.0029	0.0015	0.0194	0.0153	0.1349	0.0287	0.1116	0.0458	0.0017
1	rs214313	19648390	1.1	0.0192206709224904	1.11	0.0992615496976265	0.00554888826340583	0.0243606587246182	0.0064	0.0073	0.0823	0.0142	0.0372	0.0149	0.0163	0.0247	0.0014	0.0434	0.0412	0.1405	0.0025	0.0435	0.1245	0.0133	0.0193	0.0029	0.0015	0.0194	0.0154	0.1355	0.0286	0.1112	0.0463	0.0017
1	rs214322	19663083	1.1	0.0192206709224904	1.11	0.0992615496976265	0.00638574438081118	0.0327556241814075	0.0063	0.0073	0.0825	0.014	0.0374	0.0145	0.0164	0.0248	0.0014	0.0435	0.0413	0.1402	0.0025	0.0438	0.1246	0.0132	0.0191	0.0028	0.0015	0.0195	0.0153	0.1356	0.0288	0.1107	0.0468	0.0017
1	rs2027508	19666599	1.1	0.0192206709224904	1.11	0.0992615496976265	0.00671830316259081	0.0348001270654683	0.0063	0.0073	0.0825	0.0139	0.0374	0.0145	0.0164	0.0249	0.0014	0.0435	0.0413	0.1401	0.0025	0.0438	0.1246	0.0132	0.0191	0.0028	0.0015	0.0195	0.0153	0.1357	0.0288	0.1105	0.0468	0.0017
1	rs2268809	19667552	1.1	0.0192206709224904	1.11	0.0992615496976265	0.00684494825629351	0.035686195080302	0.0063	0.0073	0.0825	0.0139	0.0375	0.0145	0.0164	0.0249	0.0014	0.0435	0.0413	0.1401	0.0025	0.0439	0.1246	0.0132	0.0191	0.0028	0.0015	0.0195	0.0153	0.1357	0.0288	0.1105	0.0468	0.0017
1	rs12124339	19670010	1.1	0.0192206709224904	1.11	0.0992615496976265	0.00715960212348921	0.0377572290299167	0.0063	0.0073	0.0825	0.0139	0.0375	0.0145	0.0164	0.0249	0.0014	0.0435	0.0413	0.14	0.0025	0.0439	0.1245	0.0132	0.0191	0.0028	0.0015	0.0195	0.0153	0.1357	0.0288	0.1104	0.0469	0.0017
1	rs114197650	19671494	1.1	0.0192206709224904	1.11	0.0992615496976265	0.00723190732256627	0.0374351547775901	0.0063	0.0073	0.0825	0.0139	0.0375	0.0145	0.0164	0.0249	0.0014	0.0435	0.0413	0.14	0.0025	0.0439	0.1245	0.0132	0.0191	0.0028	0.0015	0.0195	0.0153	0.1357	0.0288	0.1104	0.0469	0.0017
1	rs78913059	19684980	1.09	0.0244129772860817	1.11	0.0992615496976265	0.00967890522138607	0.0416065213949359	0.0066	0.0075	0.0823	0.014	0.038	0.0144	0.0167	0.0253	0.0013	0.0434	0.0414	0.1384	0.0024	0.0447	0.1238	0.0134	0.0193	0.0025	0.0014	0.0198	0.0151	0.1354	0.0288	0.1098	0.0476	0.0018
1	rs114108232	19688675	1.09	0.0244129772860817	1.11	0.0992615496976265	0.0100105260961461	0.0418878846418231	0.0066	0.0075	0.0822	0.014	0.038	0.0144	0.0167	0.0253	0.0013	0.0434	0.0414	0.1384	0.0024	0.0447	0.1238	0.0134	0.0193	0.0025	0.0014	0.0198	0.0151	0.1354	0.0288	0.1098	0.0476	0.0018
1	rs78475593	19697237	1.09	0.0244129772860817	1.11	0.0992615496976265	0.0101142717128485	0.0419442590987126	0.0066	0.0075	0.0822	0.014	0.038	0.0144	0.0168	0.0253	0.0013	0.0434	0.0414	0.1383	0.0024	0.0447	0.1238	0.0134	0.0194	0.0025	0.0014	0.0199	0.0151	0.1354	0.0288	0.1098	0.0476	0.0018
1	rs884074	19699313	1.09	0.0244129772860817	1.11	0.0992615496976265	0.0101664482836904	0.04183154410652	0.0066	0.0075	0.0822	0.014	0.0381	0.0144	0.0168	0.0253	0.0013	0.0434	0.0414	0.1383	0.0024	0.0447	0.1237	0.0135	0.0194	0.0025	0.0014	0.0199	0.0151	0.1354	0.0288	0.1098	0.0476	0.0018
1	rs3748753	19701015	1.09	0.0244129772860817	1.11	0.0992615496976265	0.0101926127193554	0.0417752375034905	0.0066	0.0075	0.0822	0.014	0.0381	0.0144	0.0168	0.0253	0.0013	0.0434	0.0414	0.1383	0.0024	0.0447	0.1237	0.0135	0.0194	0.0025	0.0014	0.0199	0.0151	0.1354	0.0288	0.1098	0.0476	0.0018
1	rs116555640	19709334	1.09	0.0244129772860817	1.11	0.0992615496976265	0.00993324658140026	0.043078855317421	0.0066	0.0075	0.0821	0.014	0.0381	0.0144	0.0168	0.0253	0.0013	0.0434	0.0415	0.1382	0.0025	0.0447	0.1237	0.0135	0.0194	0.0025	0.0014	0.0199	0.0151	0.1353	0.0288	0.1098	0.0476	0.0018
1	rs7667	19718824	1.09	0.0244129772860817	1.11	0.0992615496976265	0.00898344814496023	0.0424531539189916	0.0066	0.0074	0.0819	0.014	0.0382	0.0145	0.0168	0.0254	0.0014	0.0433	0.0416	0.138	0.0025	0.0448	0.1235	0.0136	0.0194	0.0026	0.0014	0.0199	0.0152	0.135	0.0289	0.1099	0.0476	0.0018
1	rs115859193	19722082	1.09	0.0244129772860817	1.11	0.0992615496976265	0.00869200789797859	0.043078855317421	0.0066	0.0074	0.0819	0.014	0.0382	0.0145	0.0168	0.0254	0.0014	0.0433	0.0416	0.138	0.0025	0.0448	0.1235	0.0136	0.0194	0.0026	0.0014	0.0199	0.0152	0.1348	0.0289	0.1099	0.0477	0.0019
1	rs76090114	19737535	1.09	0.0244129772860817	1.1	0.116987187387052	0.00809116218354619	0.0448640863199299	0.0066	0.0075	0.0819	0.014	0.0383	0.0145	0.0169	0.0255	0.0014	0.0433	0.0417	0.1378	0.0025	0.0447	0.1234	0.0137	0.0194	0.0026	0.0014	0.02	0.0152	0.1344	0.029	0.11	0.0477	0.0019
1	rs35542350	19756653	1.09	0.0244129772860817	1.1	0.116987187387052	0.00720774351422284	0.0417189648434239	0.0067	0.0075	0.0818	0.0139	0.0384	0.0145	0.017	0.0255	0.0015	0.0432	0.0421	0.1372	0.0026	0.0446	0.1231	0.0138	0.0195	0.0027	0.0014	0.0201	0.0153	0.1333	0.0291	0.1101	0.0479	0.002
1	rs10917449	19756869	1.09	0.0244129772860817	1.09	0.136985182682918	0.00717562169997979	0.0404340865136578	0.0067	0.0075	0.0818	0.014	0.0385	0.0145	0.017	0.0255	0.0015	0.0433	0.0421	0.1372	0.0026	0.0446	0.1231	0.0138	0.0195	0.0027	0.0014	0.0202	0.0153	0.1333	0.0291	0.1101	0.0479	0.002
1	rs12045440	19765518	1.08	0.0307113420574436	1.09	0.136985182682918	0.00716760847066413	0.0439386527055919	0.0067	0.0075	0.0817	0.0139	0.0385	0.0145	0.0171	0.0256	0.0015	0.0433	0.0423	0.137	0.0026	0.0445	0.123	0.0139	0.0195	0.0027	0.0014	0.0202	0.0153	0.1332	0.0292	0.1101	0.048	0.002
1	rs72653943	19772363	1.08	0.0307113420574436	1.08	0.159408631830651	0.00717963089662064	0.0469181924348077	0.0068	0.0075	0.0819	0.0139	0.0387	0.0144	0.0173	0.0258	0.0016	0.0432	0.0423	0.1367	0.0026	0.0444	0.1228	0.0139	0.0195	0.0027	0.0014	0.0202	0.0154	0.1329	0.0291	0.1102	0.0479	0.0021
1	rs79308175	19775375	1.08	0.0307113420574436	1.07	0.184406357471863	0.00689145423679156	0.0553430878808383	0.0068	0.0075	0.082	0.0139	0.0388	0.0145	0.0175	0.0258	0.0016	0.0432	0.0423	0.1364	0.0026	0.0443	0.1226	0.014	0.0195	0.0027	0.0014	0.0202	0.0154	0.1327	0.0292	0.1102	0.0478	0.0021
1	rs61765077	19785992	1.08	0.0307113420574436	1.06	0.212122118160079	0.0067030758895808	0.0707352835858344	0.0068	0.0075	0.0821	0.014	0.0388	0.0145	0.0175	0.0259	0.0016	0.0432	0.0423	0.1362	0.0026	0.0444	0.1224	0.014	0.0195	0.0027	0.0014	0.0202	0.0154	0.1326	0.0292	0.1102	0.0478	0.0021
1	rs12755497	19792562	1.08	0.0307113420574436	1.06	0.212122118160079	0.00603443031352627	0.0725820932031408	0.0068	0.0075	0.0823	0.0141	0.0389	0.0146	0.0178	0.0258	0.0015	0.0432	0.0422	0.1356	0.0026	0.0445	0.1221	0.0142	0.0195	0.0027	0.0014	0.0202	0.0155	0.1328	0.0294	0.1099	0.0477	0.0021
1	rs72653963	19795831	1.08	0.0307113420574436	1.06	0.212122118160079	0.00536725065872082	0.0789773617711192	0.0068	0.0075	0.0822	0.0142	0.0391	0.0149	0.0179	0.0259	0.0016	0.0432	0.0422	0.1351	0.0026	0.0446	0.1221	0.0144	0.0196	0.0027	0.0014	0.0203	0.0154	0.1325	0.0295	0.1096	0.0475	0.0021
1	rs10799816	19795951	1.08	0.0307113420574436	1.06	0.212122118160079	0.00539612575644244	0.0745206892954474	0.0068	0.0075	0.0821	0.0142	0.0391	0.0149	0.0179	0.0259	0.0016	0.0432	0.0422	0.1351	0.0026	0.0446	0.1221	0.0144	0.0196	0.0027	0.0014	0.0203	0.0154	0.1325	0.0295	0.1096	0.0475	0.0021
1	rs4912105	19800954	1.08	0.0307113420574436	1.06	0.212122118160079	0.00533530849476501	0.122155699549981	0.0068	0.0075	0.0822	0.0143	0.0396	0.015	0.018	0.0259	0.0016	0.0432	0.0424	0.1343	0.0027	0.0448	0.1221	0.0145	0.0194	0.0026	0.0014	0.0204	0.0152	0.132	0.0295	0.1095	0.0474	0.0021
1	rs6669110	19809002	1.07	0.0382760853635132	1.06	0.212122118160079	0.00268892123490245	0.0954274929429257	0.0069	0.0078	0.0828	0.0145	0.041	0.0154	0.0187	0.0267	0.0019	0.0429	0.0427	0.1312	0.0032	0.0461	0.1223	0.0149	0.0189	0.0029	0.0015	0.0202	0.0141	0.1293	0.0297	0.1096	0.0473	0.0022
1	rs6664461	19809171	1.07	0.0382760853635132	1.06	0.212122118160079	0.00198773615024351	0.111212169962147	0.007	0.0078	0.0829	0.0144	0.041	0.0155	0.0187	0.0264	0.0019	0.0428	0.0425	0.1315	0.0032	0.046	0.1223	0.0149	0.0188	0.0029	0.0015	0.0201	0.0142	0.1295	0.0298	0.1094	0.0472	0.0022
1	rs6669496	19809385	1.07	0.0382760853635132	1.06	0.212122118160079	0.0022640689428134	0.122682269843163	0.007	0.0078	0.0829	0.0146	0.041	0.0156	0.0189	0.0264	0.0019	0.0427	0.0425	0.1316	0.0032	0.0461	0.1221	0.0149	0.0188	0.0029	0.0015	0.0201	0.0142	0.1293	0.0299	0.1094	0.0472	0.0022
1	rs10917461	19809758	1.07	0.0382760853635132	1.06	0.212122118160079	0.0023129864660637	0.148926348600194	0.007	0.0078	0.0827	0.0144	0.0411	0.0157	0.019	0.0264	0.0018	0.0422	0.0424	0.1313	0.0032	0.0463	0.1223	0.0151	0.0189	0.0029	0.0015	0.0201	0.0141	0.1295	0.0301	0.1095	0.0472	0.0022
1	rs66657441	19811652	1.07	0.0382760853635132	1.06	0.212122118160079	0.00356811429157147	0.14648136960889	0.0068	0.0077	0.0827	0.0143	0.0413	0.0159	0.0193	0.0262	0.0017	0.0425	0.0425	0.1308	0.003	0.0466	0.1226	0.0152	0.0187	0.0029	0.0015	0.0201	0.014	0.1293	0.0297	0.1097	0.0475	0.002
1	rs56114106	19816730	1.05	0.0578850268271129	1.06	0.212122118160079	0.00809995558588537	0.192517260682641	0.0067	0.0075	0.0833	0.0136	0.0419	0.0158	0.0191	0.0254	0.0012	0.0433	0.0431	0.1301	0.0025	0.0471	0.1225	0.0156	0.018	0.0029	0.0017	0.0197	0.0137	0.1303	0.029	0.111	0.048	0.0016
1	rs60993504	19819745	1.03	0.0846525390220556	1.06	0.212122118160079	0.0263005267750424	0.360293182747672	0.0067	0.0073	0.0834	0.013	0.0429	0.0153	0.019	0.0259	0.001	0.0438	0.0438	0.1295	0.0022	0.0479	0.1219	0.0159	0.0176	0.0028	0.0017	0.0192	0.0135	0.1312	0.0288	0.1111	0.0476	0.0013
1	rs1995311	19820119	1.03	0.0846525390220556	1.05	0.24269399207398	0.0225091078431911	0.312345494932485	0.0067	0.0073	0.0834	0.013	0.0429	0.0154	0.019	0.026	0.001	0.0438	0.0438	0.1295	0.0022	0.048	0.1219	0.0158	0.0175	0.0029	0.0017	0.0192	0.0135	0.1312	0.0288	0.1111	0.0477	0.0013
1	rs16822413	19822813	1.02	0.101174939294895	1.05	0.24269399207398	0.0209422872038321	0.287147570753528	0.0067	0.0073	0.0833	0.0129	0.043	0.0154	0.019	0.0259	9e-04	0.0438	0.0439	0.1295	0.0022	0.0481	0.1219	0.0158	0.0174	0.0029	0.0017	0.0192	0.0135	0.1312	0.0287	0.1112	0.0477	0.0013
1	rs66613305	19831227	1.02	0.101174939294895	1.05	0.24269399207398	0.0217292478835821	0.292678604437585	0.0067	0.0073	0.0834	0.0129	0.0431	0.0154	0.0189	0.0259	9e-04	0.0438	0.0439	0.1295	0.0022	0.0481	0.1219	0.0157	0.0174	0.0029	0.0017	0.0192	0.0136	0.1311	0.0288	0.1112	0.0477	0.0013
1	rs10799824	19841174	1.02	0.101174939294895	1.05	0.24269399207398	0.033370481412687	0.30503009024352	0.0067	0.0072	0.0823	0.0129	0.0431	0.0155	0.0192	0.026	8e-04	0.0441	0.0441	0.1294	0.0022	0.0484	0.1218	0.0158	0.0174	0.0029	0.0016	0.0193	0.0136	0.1312	0.0288	0.1113	0.0477	0.0013
1	rs10917468	19843354	1.02	0.101174939294895	1.05	0.24269399207398	0.0339961328231229	0.310181480226413	0.0067	0.0072	0.0823	0.0128	0.0431	0.0155	0.0192	0.026	8e-04	0.0441	0.0442	0.1294	0.0022	0.0483	0.1218	0.0158	0.0174	0.0029	0.0016	0.0193	0.0136	0.1311	0.0288	0.1114	0.0478	0.0013
1	rs10917475	19860697	1.02	0.101174939294895	1.05	0.24269399207398	0.0294417834288026	0.347935013104007	0.0067	0.0073	0.0821	0.0128	0.0434	0.0155	0.0188	0.0262	8e-04	0.044	0.0447	0.1295	0.0021	0.0486	0.1214	0.0158	0.0173	0.0027	0.0016	0.0194	0.0137	0.131	0.0289	0.1113	0.0481	0.0012
1	rs10917486	19868459	1.02	0.101174939294895	1.05	0.24269399207398	0.0234248160825179	0.315358472342807	0.0067	0.0073	0.0822	0.0127	0.0433	0.0156	0.0187	0.0263	8e-04	0.044	0.0448	0.1294	0.0021	0.0487	0.1213	0.0159	0.0172	0.0026	0.0015	0.0194	0.0138	0.1309	0.0289	0.1113	0.0482	0.0012
1	rs4529730	19871134	1.02	0.101174939294895	1.05	0.24269399207398	0.0231454265733782	0.305747340710229	0.0067	0.0073	0.0822	0.0127	0.0433	0.0156	0.0187	0.0263	8e-04	0.044	0.0448	0.1294	0.002	0.0487	0.1213	0.0159	0.0172	0.0026	0.0016	0.0194	0.0137	0.1309	0.0289	0.1113	0.0482	0.0012
1	rs116833051	19878824	1.02	0.101174939294895	1.04	0.276253925711104	0.0233764736569037	0.306824160239112	0.0067	0.0072	0.0822	0.0127	0.0433	0.0156	0.0187	0.0263	9e-04	0.0441	0.0448	0.1294	0.002	0.0487	0.1212	0.0159	0.0173	0.0025	0.0016	0.0194	0.0137	0.1309	0.0289	0.1112	0.0483	0.0012
1	rs72656035	19884791	1.02	0.101174939294895	1.03	0.312927433563081	0.0227924499126096	0.297173804336051	0.0067	0.0072	0.0821	0.0127	0.0434	0.0156	0.0188	0.0263	9e-04	0.0441	0.0449	0.1295	0.002	0.0487	0.1211	0.016	0.0172	0.0025	0.0015	0.0194	0.0136	0.131	0.0289	0.1111	0.0484	0.0012
1	rs10799828	19887955	1.02	0.101174939294895	1.02	0.35283343175317	0.0236481157509306	0.299666844821367	0.0067	0.0072	0.0819	0.0126	0.0435	0.0156	0.0188	0.0263	0.001	0.0441	0.045	0.1295	0.0019	0.0488	0.121	0.016	0.0172	0.0025	0.0015	0.0193	0.0136	0.131	0.029	0.111	0.0485	0.0011
1	rs34980758	19892785	1.02	0.101174939294895	1.01	0.39608418712213	0.027823355668505	0.326397518023405	0.0066	0.0071	0.082	0.0124	0.0436	0.0156	0.0189	0.0263	9e-04	0.0442	0.045	0.1297	0.0019	0.0488	0.1206	0.0162	0.0171	0.0025	0.0014	0.0193	0.0135	0.131	0.0291	0.1115	0.0486	0.0011
1	rs12132489	19901924	1.02	0.101174939294895	1	0.442785362986439	0.0256339581602904	0.310782146355077	0.0066	0.0071	0.0818	0.0124	0.0435	0.0156	0.0189	0.0263	0.001	0.0442	0.0452	0.1298	0.0019	0.0487	0.1205	0.0162	0.0171	0.0025	0.0014	0.0193	0.0135	0.1309	0.0292	0.1114	0.0488	0.001
1	rs113395866	19903097	1.02	0.101174939294895	1	0.442785362986439	0.0255103308046789	0.309341129294488	0.0066	0.0071	0.0818	0.0124	0.0435	0.0156	0.0189	0.0263	0.001	0.0442	0.0452	0.1298	0.0019	0.0487	0.1205	0.0162	0.0171	0.0025	0.0014	0.0193	0.0135	0.1309	0.0292	0.1114	0.0488	0.001
1	rs72656043	19904076	1.01	0.120031835070186	1	0.442785362986439	0.0251216503988045	0.30814180745791	0.0066	0.0071	0.0818	0.0124	0.0435	0.0156	0.0189	0.0263	0.001	0.0442	0.0452	0.1298	0.0019	0.0487	0.1204	0.0162	0.0171	0.0026	0.0014	0.0193	0.0135	0.1309	0.0292	0.1114	0.0488	0.001
1	rs72656059	19931166	1.01	0.120031835070186	0.99	0.493036143459036	0.0158831565675284	0.30742288181443	0.0066	0.0072	0.082	0.0124	0.0434	0.0156	0.0183	0.0264	0.001	0.0441	0.0451	0.13	0.002	0.0486	0.1205	0.0162	0.0171	0.0026	0.0014	0.0192	0.0136	0.1309	0.0292	0.1113	0.0489	0.0011
1	rs1770489	19945189	1.01	0.120031835070186	0.99	0.493036143459036	0.0130758034412923	0.299429142349	0.0066	0.0072	0.0821	0.0125	0.0434	0.0156	0.0181	0.0264	0.0011	0.044	0.0451	0.1301	0.002	0.0486	0.1205	0.0162	0.0172	0.0026	0.0015	0.0192	0.0136	0.1309	0.0293	0.1113	0.0489	0.0011
1	rs116779685	19951404	1.01	0.120031835070186	0.99	0.493036143459036	0.0117698825050467	0.30323917236499	0.0066	0.0072	0.082	0.0125	0.0434	0.0156	0.0181	0.0265	0.0011	0.044	0.0451	0.1302	0.002	0.0485	0.1204	0.0162	0.0172	0.0026	0.0015	0.0191	0.0137	0.1309	0.0293	0.1112	0.0489	0.0011
1	rs3748746	19956522	1.01	0.120031835070186	0.97	0.604552021827049	0.0102503535424756	0.298004120633286	0.0066	0.0072	0.082	0.0125	0.0434	0.0156	0.018	0.0265	0.0011	0.0439	0.0451	0.1304	0.002	0.0484	0.1204	0.0162	0.0172	0.0026	0.0015	0.019	0.0137	0.1309	0.0293	0.1112	0.0489	0.0011
1	rs72656073	19957908	1.01	0.120031835070186	0.97	0.604552021827049	0.0105052092842229	0.299191496639808	0.0066	0.0072	0.082	0.0125	0.0434	0.0156	0.018	0.0265	0.0011	0.0439	0.0451	0.1304	0.002	0.0484	0.1204	0.0162	0.0172	0.0026	0.0015	0.019	0.0137	0.1309	0.0293	0.1112	0.0489	0.0011
1	rs80125899	19960091	1.01	0.120031835070186	0.97	0.604552021827049	0.0102977795277731	0.291145540600557	0.0066	0.0072	0.082	0.0126	0.0435	0.0156	0.018	0.0265	0.0011	0.0439	0.0451	0.1304	0.002	0.0484	0.1203	0.0162	0.0172	0.0026	0.0015	0.0189	0.0136	0.1309	0.0293	0.1112	0.0489	0.0011
1	rs7523192	19963047	1.01	0.120031835070186	0.96	0.665984986819169	0.00911266342455432	0.291027713771247	0.0066	0.0072	0.0819	0.0126	0.0435	0.0157	0.018	0.0265	0.0011	0.0439	0.0451	0.1305	0.0021	0.0483	0.1201	0.0163	0.0172	0.0025	0.0015	0.0188	0.0137	0.1309	0.0293	0.1111	0.049	0.0011
1	rs2854102	19969611	1.01	0.120031835070186	0.96	0.665984986819169	0.00826842222215737	0.312586216985442	0.0066	0.0072	0.0817	0.0126	0.0437	0.0157	0.0181	0.0266	0.0013	0.0439	0.0451	0.1303	0.0022	0.0484	0.1198	0.0165	0.0171	0.0026	0.0016	0.0187	0.0137	0.1305	0.0295	0.111	0.0491	0.0012
1	rs12143032	19973593	1.01	0.120031835070186	0.96	0.665984986819169	0.00624409103935081	0.29812279422906	0.0066	0.0072	0.0815	0.0126	0.0438	0.0157	0.0182	0.0266	0.0014	0.0438	0.0452	0.13	0.0024	0.0485	0.1196	0.0167	0.017	0.0026	0.0016	0.0186	0.0138	0.1302	0.0296	0.1108	0.0492	0.0013
1	rs2314331	19974669	1	0.141401729381863	0.96	0.665984986819169	0.00469518840319463	0.276530625869637	0.0065	0.0071	0.0809	0.0125	0.0442	0.016	0.0185	0.0268	0.0017	0.0437	0.0454	0.1293	0.0027	0.0487	0.1186	0.0173	0.0169	0.0026	0.0018	0.0185	0.014	0.1295	0.0298	0.1105	0.0496	0.0015
1	rs3790741	19974794	1	0.141401729381863	0.96	0.665984986819169	0.00184777037082727	0.227550742548961	0.0067	0.0072	0.0807	0.0124	0.0443	0.016	0.0184	0.0268	0.0019	0.043	0.0455	0.1294	0.003	0.0487	0.1182	0.0172	0.0168	0.0028	0.0019	0.0184	0.0141	0.1292	0.0299	0.1102	0.0497	0.002
1	rs3790744	19975330	1	0.141401729381863	0.91	1.03277310349222	0.00204814992701135	0.254767063541176	0.0066	0.0071	0.081	0.0121	0.045	0.0161	0.0181	0.0267	0.002	0.0431	0.0461	0.1295	0.0032	0.0488	0.1172	0.0172	0.0164	0.0028	0.002	0.0183	0.0138	0.1296	0.0299	0.1104	0.0492	0.0021
1	rs1115163	19976782	1	0.141401729381863	0.89	1.20843312996982	0.00450504790460092	0.258052722464064	0.0068	0.007	0.0808	0.0111	0.0458	0.0158	0.0175	0.0266	0.0022	0.0431	0.0466	0.1295	0.0035	0.0485	0.1173	0.0178	0.0159	0.0029	0.0023	0.0173	0.0137	0.1305	0.0302	0.1111	0.0485	0.0022
1	rs753612	19978895	0.99	0.165458971998582	0.88	1.30266910679319	0.0102135808746257	0.310061388524399	0.0071	0.0071	0.0809	0.0107	0.0466	0.0151	0.0168	0.0269	0.0023	0.0431	0.0474	0.1296	0.0039	0.0489	0.1175	0.0179	0.0154	0.0029	0.0026	0.0171	0.0132	0.1307	0.03	0.1106	0.0479	0.0024
1	rs55976853	19982352	0.99	0.165458971998582	0.87	1.40123301501992	0.0146372673714521	0.298004120633286	0.0071	0.0071	0.0808	0.0106	0.0466	0.0152	0.0168	0.027	0.0023	0.0431	0.0475	0.1297	0.004	0.0489	0.1176	0.0178	0.0154	0.0028	0.0028	0.0171	0.0132	0.1307	0.03	0.1105	0.0476	0.0024
1	rs72961731	19985080	0.99	0.165458971998582	0.87	1.40123301501992	0.0183378568826874	0.298716375635655	0.0072	0.0071	0.0807	0.0106	0.0467	0.0151	0.0167	0.0271	0.0024	0.0431	0.0476	0.1297	0.004	0.0489	0.1176	0.0178	0.0153	0.0028	0.0029	0.0172	0.0132	0.1307	0.0299	0.1104	0.0474	0.0024
1	rs61768262	19988475	0.99	0.165458971998582	0.87	1.40123301501992	0.0214827722075563	0.298953907724961	0.0072	0.0071	0.0807	0.0106	0.0468	0.0151	0.0167	0.0271	0.0024	0.0431	0.0477	0.1297	0.004	0.049	0.1176	0.0177	0.0152	0.0028	0.003	0.0172	0.0132	0.1306	0.0299	0.1104	0.0472	0.0025
1	rs75892188	19988886	0.99	0.165458971998582	0.87	1.40123301501992	0.0216651518174223	0.299072695081142	0.0072	0.0071	0.0807	0.0106	0.0468	0.0151	0.0167	0.0271	0.0024	0.0431	0.0477	0.1297	0.004	0.049	0.1176	0.0177	0.0152	0.0028	0.003	0.0172	0.0132	0.1306	0.0299	0.1104	0.0472	0.0025
1	rs8192529	19992372	0.99	0.165458971998582	0.87	1.40123301501992	0.023550842145796	0.304313344114709	0.0072	0.0071	0.0806	0.0106	0.0468	0.0151	0.0167	0.0272	0.0024	0.043	0.0477	0.1297	0.004	0.049	0.1177	0.0177	0.0152	0.0028	0.0031	0.0172	0.0132	0.1306	0.0299	0.1104	0.0472	0.0025
1	rs1805054	19992513	0.99	0.165458971998582	0.87	1.40123301501992	0.0236578589359222	0.305508201234763	0.0072	0.0071	0.0806	0.0106	0.0468	0.0151	0.0167	0.0272	0.0024	0.043	0.0477	0.1297	0.004	0.049	0.1177	0.0177	0.0152	0.0028	0.0031	0.0172	0.0132	0.1306	0.0299	0.1104	0.0472	0.0025
1	rs4912138	19993485	0.99	0.165458971998582	0.87	1.40123301501992	0.0240992884374214	0.30814180745791	0.0072	0.0071	0.0806	0.0106	0.0468	0.0151	0.0167	0.0272	0.0024	0.043	0.0477	0.1298	0.004	0.049	0.1177	0.0177	0.0152	0.0028	0.0031	0.0172	0.0132	0.1306	0.0299	0.1104	0.0472	0.0025
1	rs3790756	19996232	0.99	0.165458971998582	0.87	1.40123301501992	0.0238043524191976	0.314755190716147	0.0072	0.0071	0.0806	0.0105	0.0468	0.0151	0.0166	0.0271	0.0024	0.043	0.0478	0.1299	0.004	0.049	0.1177	0.0176	0.0152	0.0028	0.0031	0.0172	0.0132	0.1306	0.0299	0.1103	0.0472	0.0025
1	rs3790757	19997908	0.99	0.165458971998582	0.87	1.40123301501992	0.0244267311696001	0.316203641319812	0.0072	0.0071	0.0806	0.0105	0.0469	0.0151	0.0166	0.0272	0.0024	0.043	0.0479	0.1299	0.004	0.049	0.1177	0.0176	0.0151	0.0028	0.0031	0.0172	0.0132	0.1306	0.0299	0.1102	0.0472	0.0025
1	rs35289324	20002682	0.99	0.165458971998582	0.87	1.40123301501992	0.0249997927798607	0.32189561956848	0.0073	0.0071	0.0806	0.0105	0.047	0.0151	0.0166	0.0272	0.0024	0.043	0.0479	0.13	0.004	0.0491	0.1175	0.0176	0.0151	0.0028	0.0031	0.0171	0.0133	0.1307	0.0299	0.11	0.0472	0.0025
1	rs78732601	20003216	0.99	0.165458971998582	0.87	1.40123301501992	0.0255823949581561	0.318864238315384	0.0073	0.0071	0.0806	0.0105	0.047	0.0151	0.0166	0.0273	0.0024	0.043	0.048	0.13	0.0039	0.0491	0.1174	0.0176	0.0151	0.0028	0.0031	0.0171	0.0133	0.1307	0.0299	0.1099	0.0471	0.0025
1	rs79213035	20006286	0.99	0.165458971998582	0.87	1.40123301501992	0.0284852068939767	0.326763340541501	0.0074	0.0071	0.0806	0.0104	0.0471	0.0152	0.0166	0.0274	0.0024	0.043	0.0482	0.1302	0.0039	0.0492	0.1172	0.0176	0.0149	0.0028	0.0032	0.0171	0.0136	0.1307	0.0298	0.1094	0.047	0.0026
1	rs76464261	20007493	0.99	0.165458971998582	0.87	1.40123301501992	0.0301073741392359	0.328716419914154	0.0074	0.0071	0.0806	0.0104	0.0472	0.0152	0.0165	0.0275	0.0024	0.0429	0.0483	0.1302	0.0039	0.0492	0.1172	0.0176	0.0149	0.0028	0.0032	0.017	0.0137	0.1307	0.0298	0.1092	0.047	0.0026
1	rs1883565	20008507	0.99	0.165458971998582	0.87	1.40123301501992	0.0305959214782614	0.331897422196651	0.0074	0.0071	0.0806	0.0103	0.0473	0.0152	0.0165	0.0276	0.0024	0.0429	0.0484	0.1303	0.0038	0.0492	0.1171	0.0176	0.0148	0.0028	0.0032	0.017	0.0137	0.1307	0.0299	0.1091	0.047	0.0026
1	rs41312012	20009790	0.99	0.165458971998582	0.87	1.40123301501992	0.030995475822156	0.33042815514877	0.0074	0.0071	0.0806	0.0103	0.0473	0.0152	0.0165	0.0276	0.0024	0.0429	0.0484	0.1302	0.0038	0.0493	0.117	0.0176	0.0148	0.0028	0.0032	0.0171	0.0138	0.1306	0.0299	0.1091	0.047	0.0027
1	rs3813987	20015655	0.98	0.192372589028169	0.87	1.40123301501992	0.030960074328102	0.339642107574967	0.0075	0.0071	0.0806	0.0103	0.0475	0.0151	0.0165	0.0278	0.0023	0.0429	0.0485	0.13	0.0039	0.0496	0.1165	0.0175	0.0148	0.0029	0.0032	0.0171	0.0139	0.1302	0.0303	0.109	0.0469	0.0027
1	rs12404870	20019350	0.98	0.192372589028169	0.87	1.40123301501992	0.0396333065615454	0.431084790904882	0.0076	0.0071	0.0804	0.0101	0.0481	0.0149	0.0161	0.028	0.0024	0.043	0.0488	0.1292	0.0039	0.0498	0.1162	0.0173	0.0146	0.0029	0.0032	0.0172	0.0142	0.1298	0.0304	0.1091	0.047	0.003
1	rs6672417	20020366	0.98	0.192372589028169	0.87	1.40123301501992	0.0400973985616151	0.437954324215584	0.0075	0.0071	0.0804	0.0101	0.0482	0.015	0.0161	0.0281	0.0024	0.043	0.0488	0.1291	0.0039	0.0499	0.1161	0.0173	0.0146	0.0029	0.0032	0.0172	0.0142	0.1297	0.0304	0.1091	0.047	0.0031
1	rs4515815	20020994	0.98	0.192372589028169	0.87	1.40123301501992	0.0412811504175638	0.467467658461391	0.0075	0.0071	0.0803	0.0101	0.0482	0.015	0.0161	0.0281	0.0024	0.043	0.0488	0.129	0.0038	0.0499	0.116	0.0174	0.0145	0.0029	0.0032	0.0173	0.0142	0.1297	0.0306	0.1091	0.047	0.0031
1	rs3934192	20026472	0.97	0.222305343836028	0.87	1.40123301501992	0.12237151864408	0.627045224114115	0.008	0.0072	0.0781	0.0096	0.0499	0.0151	0.0163	0.0291	0.0027	0.0428	0.0502	0.1284	0.0042	0.0507	0.1139	0.017	0.0146	0.0032	0.0038	0.0178	0.015	0.1268	0.0314	0.1075	0.047	0.0035
1	rs10917520	20027049	0.96	0.255413023536062	0.87	1.40123301501992	0.126289633624584	0.685445288754673	0.0084	0.0076	0.0765	0.0097	0.051	0.0151	0.016	0.0294	0.0029	0.0427	0.0508	0.1279	0.0047	0.0513	0.1128	0.017	0.0145	0.0036	0.0041	0.018	0.0154	0.1247	0.0321	0.1069	0.047	0.0038
1	rs10799834	20027404	0.96	0.255413023536062	0.87	1.40123301501992	0.152713088216789	0.713664701455972	0.0086	0.0076	0.0755	0.0096	0.0513	0.015	0.016	0.0295	0.0029	0.0429	0.0507	0.1276	0.0049	0.0511	0.1123	0.0169	0.0143	0.0037	0.0041	0.0184	0.016	0.125	0.0322	0.1062	0.0471	0.0042
1	rs76913734	20030375	0.95	0.291843936447983	0.88	1.30266910679319	0.232802044925929	0.787881024982511	0.009	0.0079	0.0746	0.0094	0.0522	0.0153	0.016	0.0301	0.0033	0.0429	0.0514	0.1275	0.0053	0.0506	0.11	0.0172	0.0141	0.0043	0.0045	0.0185	0.0169	0.1234	0.0328	0.1046	0.047	0.0048
1	rs79350452	20030725	0.95	0.291843936447983	0.88	1.30266910679319	0.246776486311951	0.797039248213478	0.0091	0.008	0.0745	0.0094	0.0523	0.0153	0.016	0.0302	0.0033	0.0429	0.0515	0.1275	0.0053	0.0506	0.11	0.0172	0.0141	0.0043	0.0046	0.0185	0.017	0.1232	0.0329	0.1044	0.0469	0.0048
1	rs6701316	20031148	0.95	0.291843936447983	0.89	1.20843312996982	0.236852913761187	0.785595007553054	0.0091	0.008	0.0745	0.0094	0.0523	0.0153	0.016	0.0301	0.0033	0.0429	0.0515	0.1275	0.0054	0.0506	0.1099	0.0172	0.0141	0.0044	0.0046	0.0185	0.017	0.1232	0.0329	0.1045	0.047	0.0048
1	rs4999005	20034763	0.95	0.291843936447983	0.89	1.20843312996982	0.270832369872761	0.819263819881452	0.0092	0.008	0.0742	0.0095	0.0523	0.0156	0.0161	0.0303	0.0034	0.0429	0.0516	0.1273	0.0055	0.0505	0.1092	0.0172	0.014	0.0045	0.0048	0.0187	0.0172	0.1227	0.0332	0.104	0.0469	0.005
1	rs35721361	20037489	0.94	0.331738599837001	0.91	1.03277310349222	0.343980547278063	0.887002095320393	0.0094	0.0083	0.0739	0.0095	0.0525	0.0158	0.016	0.0304	0.0036	0.0431	0.0519	0.1264	0.0057	0.0506	0.1087	0.0173	0.014	0.0047	0.0049	0.0189	0.0175	0.1221	0.0335	0.1031	0.0467	0.0053
1	rs6704156	20039820	0.94	0.331738599837001	0.92	0.951254862179695	0.380338600705514	0.973766910398513	0.0095	0.0085	0.0737	0.0095	0.0526	0.016	0.016	0.0306	0.0037	0.043	0.0521	0.1261	0.0059	0.0507	0.1082	0.0173	0.014	0.0047	0.005	0.019	0.0176	0.122	0.0336	0.1024	0.0465	0.0055
1	rs11589338	20041973	0.94	0.331738599837001	0.92	0.951254862179695	0.439145174343672	1.07146593198802	0.0095	0.0084	0.0737	0.0095	0.0528	0.0161	0.016	0.0305	0.0038	0.0431	0.0521	0.1255	0.006	0.0507	0.1076	0.0173	0.0142	0.0049	0.0051	0.0191	0.0178	0.1215	0.0339	0.102	0.0465	0.0057
1	rs72658506	20048720	0.93	0.375229593708928	0.92	0.951254862179695	0.60037039301134	1.14225270434825	0.0097	0.0085	0.0736	0.0095	0.0531	0.0171	0.0161	0.0302	0.0041	0.0436	0.0525	0.1243	0.0066	0.0501	0.1057	0.0175	0.0148	0.0055	0.0055	0.0197	0.0184	0.1198	0.0341	0.1005	0.0463	0.0063
1	rs7539563	20049085	0.93	0.375229593708928	0.92	0.951254862179695	0.606156933457451	1.18719606800701	0.0096	0.0085	0.0735	0.0095	0.053	0.0171	0.0161	0.0304	0.0042	0.0436	0.0526	0.1243	0.0066	0.0501	0.1057	0.0175	0.0149	0.0056	0.0055	0.0196	0.0185	0.1196	0.034	0.1004	0.0463	0.0063
1	rs76391409	20050294	0.93	0.375229593708928	0.92	0.951254862179695	0.66786787877519	1.40060218109637	0.0098	0.0085	0.0734	0.0096	0.0528	0.0173	0.0162	0.0304	0.0042	0.0437	0.0525	0.1241	0.0068	0.05	0.1054	0.0176	0.015	0.0058	0.0056	0.0196	0.0187	0.1191	0.0342	0.1001	0.0461	0.0065
1	rs10917525	20050859	0.93	0.375229593708928	0.92	0.951254862179695	0.657800072421591	1.35349255005094	0.0099	0.0085	0.0733	0.0097	0.0528	0.0174	0.0162	0.0303	0.0043	0.0438	0.0525	0.124	0.0068	0.05	0.1052	0.0176	0.015	0.0058	0.0056	0.0197	0.0188	0.1188	0.0343	0.0999	0.0461	0.0065
1	rs11799412	20056558	0.93	0.375229593708928	0.92	0.951254862179695	0.87437174360576	1.43278013007021	0.0099	0.0086	0.0731	0.0098	0.0531	0.0177	0.0164	0.0303	0.0044	0.0439	0.0526	0.124	0.007	0.0501	0.1045	0.0176	0.0152	0.006	0.0058	0.0194	0.019	0.1182	0.0342	0.0994	0.0458	0.0066
1	rs4912149	20057169	0.93	0.375229593708928	0.92	0.951254862179695	0.960403613968444	1.50436033717429	0.01	0.0086	0.0728	0.0098	0.0532	0.0177	0.0164	0.0303	0.0045	0.0439	0.0526	0.124	0.0071	0.0501	0.1043	0.0177	0.0152	0.006	0.0058	0.0194	0.0191	0.118	0.0342	0.0993	0.0455	0.0067
1	rs10917527	20057205	0.93	0.375229593708928	0.94	0.800578923638966	0.961923565746065	1.4955970935343	0.01	0.0086	0.0728	0.0098	0.0532	0.0177	0.0165	0.0303	0.0045	0.0439	0.0526	0.124	0.0071	0.0501	0.1043	0.0177	0.0152	0.006	0.0058	0.0194	0.0191	0.118	0.0342	0.0993	0.0455	0.0067
1	rs960242	20058239	0.93	0.375229593708928	0.95	0.731303845289611	1.15150496835797	1.40910322406583	0.0099	0.0086	0.0725	0.01	0.0534	0.0178	0.0166	0.0302	0.0045	0.044	0.0527	0.1242	0.0071	0.0501	0.1037	0.0178	0.0153	0.0061	0.0058	0.0194	0.0192	0.1175	0.0343	0.099	0.0455	0.0067
1	rs11801111	20060965	0.91	0.473491286898298	0.97	0.604552021827049	0.708157743521179	1.22579624002194	0.0096	0.008	0.0696	0.0123	0.0546	0.0214	0.0185	0.0288	0.005	0.047	0.053	0.1251	0.0078	0.0509	0.0958	0.0199	0.0178	0.0068	0.0059	0.0201	0.0204	0.11	0.0359	0.0956	0.0453	0.007
1	rs3850533	20061456	0.89	0.587533376708783	0.97	0.604552021827049	0.674811353520957	1.24392792659377	0.0096	0.0078	0.0691	0.0128	0.0548	0.0222	0.019	0.0286	0.005	0.0474	0.0531	0.1252	0.0079	0.051	0.0945	0.0204	0.0184	0.0069	0.0058	0.0202	0.0207	0.1087	0.0363	0.0949	0.0452	0.0069
1	rs74737330	20062124	0.88	0.650722301593725	0.97	0.604552021827049	0.649510607830751	1.10610270367853	0.0092	0.0076	0.0693	0.013	0.055	0.0229	0.0195	0.0282	0.0049	0.0476	0.0528	0.1242	0.0078	0.051	0.0939	0.0214	0.0204	0.0069	0.0058	0.0202	0.0209	0.1076	0.0362	0.0943	0.0448	0.0066
1	rs56277150	20063446	0.88	0.650722301593725	0.98	0.546929419532092	0.638508692685843	1.13700521404495	0.0092	0.0076	0.0693	0.013	0.0551	0.023	0.0196	0.0282	0.0049	0.0477	0.0528	0.1242	0.0078	0.0511	0.0939	0.0215	0.0206	0.0069	0.0058	0.0203	0.0209	0.1075	0.0362	0.0943	0.0448	0.0066
1	rs114473964	20065080	0.88	0.650722301593725	0.99	0.493036143459036	0.635330615154892	1.08168926999693	0.0092	0.0076	0.0693	0.013	0.055	0.023	0.0196	0.0282	0.0049	0.0478	0.0528	0.1241	0.0078	0.0511	0.0939	0.0216	0.0209	0.0068	0.0057	0.0202	0.021	0.1073	0.0362	0.0943	0.0448	0.0065
1	rs41303893	20066380	0.88	0.650722301593725	0.99	0.493036143459036	0.632934197233608	1.07990293963092	0.0091	0.0076	0.0693	0.013	0.0551	0.0231	0.0196	0.0282	0.0049	0.0478	0.0528	0.124	0.0077	0.0511	0.0939	0.0217	0.0211	0.0068	0.0057	0.0203	0.021	0.1072	0.0362	0.0943	0.0448	0.0065
1	rs12064049	20067043	0.88	0.650722301593725	0.99	0.493036143459036	0.633286352493501	1.09486000115397	0.0091	0.0076	0.0693	0.013	0.0551	0.0231	0.0196	0.0282	0.0049	0.0478	0.0528	0.124	0.0077	0.0511	0.0939	0.0217	0.0211	0.0068	0.0057	0.0203	0.021	0.1072	0.0362	0.0943	0.0448	0.0065
1	rs36123805	20069672	0.88	0.650722301593725	0.99	0.493036143459036	0.632793360160583	1.09876810022482	0.0091	0.0076	0.0694	0.013	0.0551	0.0231	0.0196	0.0282	0.0049	0.0479	0.0527	0.1239	0.0077	0.0511	0.0937	0.0218	0.0213	0.0068	0.0057	0.0203	0.021	0.107	0.0361	0.0943	0.0449	0.0065
1	rs75792533	20069775	0.88	0.650722301593725	0.99	0.493036143459036	0.632441330064092	1.09762797212705	0.0091	0.0076	0.0694	0.013	0.0551	0.0231	0.0196	0.0282	0.0049	0.0479	0.0527	0.1239	0.0077	0.0511	0.0937	0.0218	0.0213	0.0068	0.0057	0.0203	0.021	0.107	0.0361	0.0943	0.0449	0.0065
1	rs35760408	20072082	0.88	0.650722301593725	0.99	0.493036143459036	0.631245096699751	1.09876810022482	0.0091	0.0076	0.0694	0.013	0.0551	0.0231	0.0197	0.0282	0.0049	0.0479	0.0527	0.1239	0.0077	0.051	0.0936	0.0218	0.0214	0.0068	0.0057	0.0203	0.0211	0.1069	0.0362	0.0943	0.0449	0.0065
1	rs76515816	20078613	0.88	0.650722301593725	0.99	0.493036143459036	0.634202374445977	1.09583678448523	0.0091	0.0076	0.0694	0.0131	0.0551	0.0231	0.0197	0.0282	0.0049	0.0479	0.0526	0.1239	0.0078	0.051	0.0934	0.0219	0.0217	0.0067	0.0056	0.0203	0.0211	0.1067	0.0362	0.0943	0.0449	0.0065
1	rs74460571	20080048	0.88	0.650722301593725	0.99	0.493036143459036	0.637095321580213	1.09469721960195	0.0091	0.0076	0.0694	0.0131	0.0551	0.0232	0.0197	0.0282	0.0049	0.0479	0.0526	0.1239	0.0078	0.051	0.0933	0.022	0.0218	0.0067	0.0056	0.0203	0.0211	0.1066	0.0362	0.0943	0.0449	0.0065
1	rs2281248	20081036	0.88	0.650722301593725	0.99	0.493036143459036	0.641268868236371	1.09958261127868	0.0091	0.0076	0.0694	0.0131	0.0551	0.0232	0.0197	0.0282	0.0049	0.0479	0.0526	0.1239	0.0078	0.051	0.0933	0.022	0.0218	0.0067	0.0056	0.0203	0.0212	0.1066	0.0363	0.0943	0.0449	0.0065
1	rs71645468	20088161	0.88	0.650722301593725	0.99	0.493036143459036	0.636459770225708	1.05204340997102	0.009	0.0077	0.0695	0.0131	0.055	0.0235	0.02	0.0282	0.0048	0.0479	0.0525	0.1244	0.0077	0.0508	0.0931	0.022	0.0224	0.0067	0.0056	0.0203	0.0212	0.1058	0.0363	0.0939	0.0452	0.0063
1	rs16822845	20090481	0.88	0.650722301593725	0.99	0.493036143459036	0.61843361793868	1.05786315574615	0.009	0.0077	0.0698	0.0131	0.055	0.0236	0.0201	0.0282	0.0047	0.0479	0.0524	0.1245	0.0077	0.0507	0.093	0.022	0.0225	0.0067	0.0055	0.0203	0.0212	0.1055	0.0364	0.094	0.0451	0.0063
1	rs79053030	20092847	0.88	0.650722301593725	0.99	0.493036143459036	0.602158728194449	1.02335778384939	0.009	0.0077	0.0698	0.0132	0.055	0.0235	0.0201	0.0282	0.0047	0.0479	0.0524	0.1246	0.0076	0.0507	0.0931	0.0219	0.0227	0.0067	0.0055	0.0203	0.0213	0.1053	0.0364	0.0941	0.0451	0.0062
1	rs11551819	20097822	0.88	0.650722301593725	0.99	0.493036143459036	0.624579320582594	1.03429856360002	0.0089	0.0076	0.0698	0.0132	0.055	0.0237	0.0202	0.0283	0.0046	0.0479	0.0524	0.1246	0.0076	0.0506	0.0931	0.0219	0.0229	0.0066	0.0055	0.0203	0.0215	0.1052	0.0364	0.0941	0.0451	0.0061
1	rs10917536	20097941	0.88	0.650722301593725	0.99	0.493036143459036	0.625349490365	1.0305955280823	0.0089	0.0076	0.0698	0.0132	0.055	0.0237	0.0202	0.0283	0.0046	0.0479	0.0524	0.1246	0.0076	0.0506	0.0931	0.0219	0.0229	0.0066	0.0055	0.0203	0.0215	0.1052	0.0364	0.0941	0.0451	0.0061
1	rs57532219	20109991	0.88	0.650722301593725	0.99	0.493036143459036	0.52608343312667	0.97233434341329	0.0089	0.0076	0.0693	0.0138	0.0547	0.0242	0.0212	0.0286	0.0044	0.0482	0.0516	0.1246	0.0076	0.0507	0.0924	0.0225	0.0235	0.0064	0.0053	0.0204	0.0222	0.1036	0.0363	0.0928	0.0458	0.0062
1	rs4655161	20111440	0.88	0.650722301593725	0.99	0.493036143459036	0.505982682739025	0.983327841271793	0.009	0.0076	0.0691	0.0141	0.0546	0.0243	0.0215	0.0288	0.0044	0.0482	0.0514	0.1247	0.0077	0.0507	0.0922	0.0226	0.0238	0.0064	0.0052	0.0205	0.0224	0.1032	0.0361	0.0924	0.0461	0.0061
1	rs72658539	20112903	0.88	0.650722301593725	0.99	0.493036143459036	0.510112957014177	0.975040648716446	0.009	0.0076	0.0688	0.0141	0.0546	0.0244	0.0217	0.0288	0.0043	0.0483	0.0513	0.1248	0.0077	0.0509	0.0921	0.0228	0.0239	0.0064	0.0052	0.0205	0.0225	0.1029	0.0359	0.092	0.0463	0.0061
1	rs74594071	20113984	0.88	0.650722301593725	1	0.442785362986439	0.50814112809937	1.0175746098211	0.0091	0.0077	0.0687	0.0142	0.0546	0.0245	0.0218	0.0288	0.0043	0.0482	0.0512	0.1248	0.0077	0.051	0.092	0.0229	0.0239	0.0064	0.0052	0.0205	0.0226	0.1028	0.0359	0.092	0.0464	0.0061
1	rs4655208	20128536	0.87	0.718142804220985	1	0.442785362986439	0.62976882473672	1.0228756136585	0.0092	0.0078	0.0681	0.0143	0.0544	0.0247	0.0221	0.0287	0.0042	0.0484	0.0504	0.1249	0.0078	0.0514	0.0918	0.0233	0.0242	0.0064	0.0052	0.0206	0.0231	0.1019	0.0356	0.0918	0.0468	0.0061
1	rs2314757	20131771	0.87	0.718142804220985	1	0.442785362986439	0.65894718130639	1.07033112543954	0.0092	0.0078	0.0681	0.0143	0.0545	0.0247	0.0221	0.0287	0.0042	0.0483	0.0504	0.1248	0.0078	0.0514	0.0918	0.0232	0.0242	0.0064	0.0052	0.0206	0.0232	0.1019	0.0356	0.0916	0.0468	0.0061
1	rs4655215	20137714	0.88	0.650722301593725	1.01	0.39608418712213	0.612385171316319	1.00026293586443	0.0092	0.0078	0.0681	0.0143	0.0544	0.0247	0.0221	0.0286	0.0042	0.0484	0.0503	0.125	0.0078	0.0514	0.0918	0.0232	0.0242	0.0064	0.0052	0.0206	0.0232	0.1018	0.0356	0.0916	0.0469	0.0061
1	rs1317209	20140036	0.88	0.650722301593725	1.01	0.39608418712213	0.707121002582386	1.13749697972718	0.0097	0.008	0.0688	0.0154	0.0541	0.0259	0.023	0.0278	0.0042	0.0484	0.0491	0.1255	0.0078	0.0504	0.092	0.0233	0.0249	0.0071	0.0056	0.021	0.0238	0.0981	0.0347	0.0909	0.0471	0.0063
1	rs3767216	20140340	0.89	0.587533376708783	1.01	0.39608418712213	0.746989112443928	1.05010483986247	0.0097	0.008	0.0698	0.0156	0.0536	0.0263	0.0231	0.0271	0.0043	0.0481	0.0486	0.1267	0.0077	0.0495	0.0937	0.0229	0.0251	0.0073	0.0056	0.0209	0.0237	0.0975	0.0337	0.0912	0.0469	0.0063
1	rs3820317	20140581	0.9	0.528487958927512	1.01	0.39608418712213	0.627943247928922	0.961682674693089	0.0097	0.008	0.0705	0.0157	0.0531	0.0261	0.0231	0.0268	0.0042	0.0474	0.0481	0.1281	0.0075	0.0494	0.0948	0.0224	0.0253	0.0073	0.0056	0.0207	0.0232	0.0979	0.0331	0.0919	0.0467	0.0062
1	rs41264107	20140622	0.9	0.528487958927512	1.01	0.39608418712213	0.625279456980451	0.955175867944917	0.0097	0.008	0.0706	0.0157	0.053	0.0261	0.0231	0.0267	0.0042	0.0473	0.048	0.1284	0.0075	0.0494	0.095	0.0224	0.0253	0.0073	0.0055	0.0206	0.0232	0.0979	0.033	0.092	0.0467	0.0062
1	rs35541730	20140973	0.91	0.473491286898298	1.01	0.39608418712213	0.518421665146887	0.801779809970644	0.0096	0.0079	0.0715	0.0157	0.0524	0.0257	0.0234	0.0262	0.0042	0.0467	0.047	0.1301	0.0072	0.0491	0.0963	0.0222	0.0254	0.0073	0.0054	0.0207	0.0232	0.0974	0.032	0.0936	0.0463	0.006
1	rs7516526	20141761	0.91	0.473491286898298	1.01	0.39608418712213	0.452083099645773	0.636621956504366	0.0099	0.0079	0.0725	0.0158	0.0514	0.0254	0.0242	0.0259	0.0043	0.0459	0.0458	0.1323	0.0069	0.0484	0.0988	0.0217	0.0252	0.0074	0.0053	0.0207	0.023	0.0965	0.0306	0.0958	0.0452	0.0058
1	rs3820333	20142270	0.91	0.473491286898298	1.01	0.39608418712213	0.43212884565141	0.617214019456086	0.0099	0.0079	0.0726	0.0158	0.0513	0.0254	0.0242	0.0259	0.0043	0.0459	0.0458	0.1324	0.0069	0.0484	0.0989	0.0217	0.0252	0.0074	0.0053	0.0207	0.023	0.0965	0.0306	0.0959	0.0452	0.0058
1	rs3806310	20142681	0.91	0.473491286898298	1.01	0.39608418712213	0.431072420332397	0.61202412333014	0.0099	0.0079	0.0726	0.0158	0.0513	0.0254	0.0242	0.0259	0.0043	0.0459	0.0458	0.1325	0.0068	0.0484	0.099	0.0217	0.0252	0.0074	0.0053	0.0207	0.023	0.0965	0.0306	0.096	0.0452	0.0058
1	rs3806307	20143074	0.91	0.473491286898298	1.02	0.35283343175317	0.446694706737029	0.621546812329752	0.0099	0.0079	0.0727	0.0158	0.0513	0.0254	0.0242	0.0259	0.0043	0.0459	0.0459	0.1325	0.0068	0.0484	0.0989	0.0217	0.0252	0.0074	0.0053	0.0207	0.023	0.0963	0.0305	0.0961	0.0452	0.0058
1	rs12405608	20144143	0.91	0.473491286898298	1.02	0.35283343175317	0.443893395855542	0.63240982176943	0.01	0.0079	0.0726	0.0158	0.0512	0.0254	0.0242	0.0259	0.0044	0.0459	0.0459	0.1321	0.0069	0.0484	0.0989	0.0218	0.0252	0.0074	0.0053	0.0206	0.023	0.0963	0.0305	0.0963	0.0451	0.0058
1	rs17396847	20144332	0.91	0.473491286898298	1.02	0.35283343175317	0.440744884056509	0.631829350274325	0.01	0.0079	0.0726	0.0158	0.0512	0.0254	0.0243	0.0259	0.0044	0.0459	0.0459	0.1321	0.0069	0.0484	0.0989	0.0218	0.0252	0.0074	0.0053	0.0206	0.023	0.0964	0.0305	0.0964	0.0451	0.0058
1	rs16822923	20144980	0.92	0.422441555019286	1.02	0.35283343175317	0.407928054304492	0.624728717983503	0.01	0.0079	0.0728	0.0158	0.051	0.0253	0.0243	0.026	0.0044	0.0459	0.0457	0.1318	0.0069	0.0484	0.0991	0.0218	0.0253	0.0074	0.0053	0.0205	0.0229	0.0963	0.0305	0.0966	0.0451	0.0058
1	rs58386755	20145194	0.92	0.422441555019286	1.02	0.35283343175317	0.399187657668272	0.622848039580166	0.01	0.0079	0.0729	0.0158	0.051	0.0253	0.0243	0.026	0.0044	0.0458	0.0456	0.1319	0.0069	0.0484	0.0991	0.0218	0.0253	0.0074	0.0053	0.0205	0.0229	0.0963	0.0305	0.0967	0.0451	0.0058
1	rs72658548	20147269	0.93	0.375229593708928	1.02	0.35283343175317	0.289515959190638	0.56452084689308	0.0099	0.0079	0.0739	0.0158	0.0505	0.0249	0.0243	0.026	0.0044	0.0454	0.0451	0.133	0.0068	0.0484	0.0997	0.0217	0.0251	0.0074	0.0052	0.0203	0.0225	0.0963	0.0302	0.0974	0.0453	0.0055
1	rs9651020	20147978	0.93	0.375229593708928	1.02	0.35283343175317	0.213816255842227	0.51438202906353	0.0099	0.0078	0.0752	0.0158	0.0499	0.0244	0.0244	0.0259	0.0045	0.0447	0.0445	0.1346	0.0067	0.0483	0.1004	0.0216	0.0248	0.0075	0.0051	0.02	0.0219	0.0962	0.03	0.0985	0.0455	0.0051
1	rs12133130	20155678	0.95	0.291843936447983	1.02	0.35283343175317	0.144547636505083	0.411043539350874	0.0098	0.0076	0.0761	0.0156	0.0488	0.0233	0.0236	0.0256	0.0043	0.0438	0.0441	0.1366	0.0062	0.0484	0.1016	0.0212	0.024	0.0073	0.0051	0.0192	0.0209	0.0995	0.03	0.1001	0.0456	0.0047
1	rs7544349	20157119	0.95	0.291843936447983	1.02	0.35283343175317	0.142619853437528	0.415213758847279	0.0098	0.0076	0.0761	0.0156	0.0489	0.0233	0.0236	0.0257	0.0043	0.0438	0.0441	0.1368	0.0062	0.0484	0.1016	0.0212	0.024	0.0073	0.0051	0.0192	0.0209	0.0994	0.03	0.1001	0.0456	0.0047
1	rs4509550	20158241	0.95	0.291843936447983	1.02	0.35283343175317	0.141120536698123	0.409742700032215	0.0098	0.0076	0.0761	0.0156	0.0488	0.0232	0.0236	0.0257	0.0043	0.0438	0.0441	0.1369	0.0062	0.0485	0.1017	0.0212	0.024	0.0073	0.0051	0.0192	0.0209	0.0994	0.0299	0.1	0.0456	0.0047
1	rs116658285	20159504	0.96	0.255413023536062	1.02	0.35283343175317	0.127632329411115	0.343100773282828	0.0096	0.0076	0.0763	0.0154	0.0486	0.0227	0.0233	0.0256	0.0042	0.0434	0.0438	0.1383	0.006	0.0482	0.1031	0.0211	0.0235	0.0071	0.005	0.019	0.0206	0.1003	0.0296	0.1008	0.0454	0.0045
1	rs79416560	20164602	0.97	0.222305343836028	1.03	0.312927433563081	0.0754413610719139	0.208730310155306	0.0091	0.0074	0.0774	0.015	0.0468	0.0207	0.0225	0.0247	0.0036	0.0417	0.0426	0.144	0.0051	0.0468	0.1089	0.0207	0.0218	0.0061	0.0045	0.0186	0.0195	0.1052	0.0283	0.1035	0.0444	0.0038
1	rs6426833	20171860	0.97	0.222305343836028	1.04	0.276253925711104	0.0523803609939897	0.158464482425801	0.0091	0.0074	0.0775	0.015	0.0468	0.0206	0.0224	0.0248	0.0036	0.0417	0.0426	0.1442	0.005	0.0468	0.1091	0.0207	0.0218	0.0061	0.0045	0.0186	0.0195	0.1054	0.0283	0.1035	0.0444	0.0038
1	rs76921395	20181345	0.97	0.222305343836028	1.04	0.276253925711104	0.0802075432842139	0.1406180004191	0.0089	0.0074	0.0788	0.0147	0.0464	0.0196	0.0221	0.0246	0.0035	0.0408	0.0424	0.1462	0.0046	0.0463	0.1111	0.0203	0.0214	0.0059	0.0047	0.0184	0.0189	0.1075	0.0277	0.1042	0.0442	0.0036
1	rs6690967	20183342	0.97	0.222305343836028	1.04	0.276253925711104	0.0804317238633176	0.106511917866313	0.0089	0.0073	0.0788	0.0147	0.0464	0.0196	0.0221	0.0246	0.0035	0.0407	0.0424	0.1463	0.0046	0.0463	0.1111	0.0203	0.0214	0.0059	0.0047	0.0184	0.0189	0.1076	0.0277	0.1043	0.0441	0.0036
1	rs4654897	20191436	0.97	0.222305343836028	1.04	0.276253925711104	0.0984533643874349	0.0908466920878404	0.0088	0.0073	0.0789	0.0143	0.0463	0.0195	0.0222	0.0244	0.0035	0.0406	0.0424	0.1464	0.0046	0.0462	0.1113	0.0202	0.0214	0.0059	0.0047	0.0184	0.0188	0.1079	0.0276	0.1045	0.0442	0.0036
1	rs114648076	20197437	0.97	0.222305343836028	1.04	0.276253925711104	0.0901398206861835	0.0858200580892257	0.0088	0.0073	0.0789	0.0144	0.0463	0.0195	0.0222	0.0244	0.0035	0.0406	0.0424	0.1465	0.0046	0.0461	0.1114	0.0202	0.0214	0.0059	0.0047	0.0183	0.0188	0.108	0.0277	0.1044	0.0442	0.0036
1	rs66474205	20200125	0.97	0.222305343836028	1.04	0.276253925711104	0.0906716397038753	0.0761886257580679	0.0088	0.0073	0.079	0.0143	0.0463	0.0195	0.0222	0.0244	0.0035	0.0406	0.0424	0.1465	0.0045	0.0461	0.1114	0.0202	0.0214	0.0059	0.0046	0.0183	0.0188	0.108	0.0277	0.1044	0.0442	0.0036
1	rs10799592	20212747	0.97	0.222305343836028	1.04	0.276253925711104	0.0693021969995052	0.0748819943490468	0.0089	0.0074	0.079	0.0144	0.0461	0.0195	0.0222	0.0245	0.0035	0.0405	0.0425	0.1466	0.0045	0.0461	0.1116	0.0201	0.0214	0.0059	0.0045	0.0184	0.0187	0.1084	0.0275	0.1042	0.0444	0.0035
1	rs10799593	20216860	0.97	0.222305343836028	1.04	0.276253925711104	0.0699562671532889	0.077798168634899	0.0089	0.0074	0.079	0.0144	0.0461	0.0194	0.0222	0.0244	0.0035	0.0405	0.0425	0.1466	0.0045	0.0462	0.1116	0.0202	0.0214	0.0059	0.0045	0.0184	0.0186	0.1084	0.0274	0.1041	0.0444	0.0035
1	rs2298110	20233051	0.97	0.222305343836028	1.03	0.312927433563081	0.0662696685829814	0.0788295673986601	0.0089	0.0075	0.0791	0.0144	0.0461	0.0194	0.0222	0.0244	0.0035	0.0404	0.0425	0.1467	0.0045	0.0461	0.1117	0.0202	0.0214	0.0059	0.0045	0.0184	0.0185	0.1085	0.0275	0.1041	0.0444	0.0036
1	rs10916668	20233086	0.97	0.222305343836028	1.03	0.312927433563081	0.0662696685829814	0.0787557124975163	0.0089	0.0075	0.0791	0.0144	0.0461	0.0194	0.0222	0.0244	0.0035	0.0404	0.0425	0.1467	0.0045	0.0461	0.1117	0.0202	0.0214	0.0059	0.0045	0.0184	0.0185	0.1085	0.0275	0.1041	0.0444	0.0036
1	rs1572783	20243147	0.97	0.222305343836028	1.03	0.312927433563081	0.0573200435670816	0.0725106983371063	0.0088	0.0075	0.0792	0.0144	0.046	0.0193	0.0221	0.0244	0.0035	0.0403	0.0425	0.1468	0.0045	0.046	0.112	0.0201	0.0216	0.0058	0.0045	0.0183	0.0183	0.1085	0.0276	0.1041	0.0444	0.0036
1	rs57513643	20243910	0.97	0.222305343836028	1.03	0.312927433563081	0.0566394357453083	0.0719405849697624	0.0088	0.0075	0.0792	0.0144	0.046	0.0193	0.0221	0.0244	0.0035	0.0403	0.0425	0.1468	0.0045	0.046	0.112	0.0201	0.0216	0.0058	0.0045	0.0183	0.0182	0.1085	0.0276	0.104	0.0444	0.0036
1	rs61729970	20246876	0.97	0.222305343836028	1.03	0.312927433563081	0.0582601847205555	0.0684197657324233	0.0088	0.0075	0.0792	0.0144	0.046	0.0194	0.0221	0.0245	0.0035	0.0403	0.0425	0.1469	0.0045	0.0461	0.1121	0.02	0.0217	0.0056	0.0045	0.0183	0.0182	0.1086	0.0275	0.104	0.0446	0.0036
1	rs116816676	20247305	0.97	0.222305343836028	1.03	0.312927433563081	0.0577888435266289	0.0686987256224412	0.0088	0.0075	0.0793	0.0143	0.046	0.0193	0.0221	0.0245	0.0035	0.0402	0.0425	0.1469	0.0045	0.0461	0.1122	0.02	0.0216	0.0057	0.0045	0.0183	0.0182	0.1086	0.0275	0.104	0.0445	0.0036
1	rs72658593	20247890	0.97	0.222305343836028	1.03	0.312927433563081	0.0586610002498406	0.0687685394845203	0.0088	0.0075	0.0793	0.0143	0.046	0.0193	0.0221	0.0244	0.0035	0.0402	0.0424	0.1469	0.0045	0.0461	0.1122	0.02	0.0216	0.0057	0.0045	0.0183	0.0182	0.1086	0.0275	0.104	0.0445	0.0036
1	rs1108974	20248709	0.97	0.222305343836028	1.03	0.312927433563081	0.0582965471291594	0.0710889082410334	0.0089	0.0075	0.0793	0.0143	0.046	0.0193	0.0221	0.0244	0.0035	0.0403	0.0424	0.147	0.0045	0.0461	0.1122	0.0199	0.0216	0.0057	0.0045	0.0183	0.0182	0.1086	0.0275	0.1039	0.0446	0.0036
1	rs2233691	20250336	0.97	0.222305343836028	1.03	0.312927433563081	0.0373548191325875	0.0592209333887592	0.0086	0.0076	0.0792	0.0144	0.0456	0.0193	0.0218	0.0244	0.0035	0.04	0.0422	0.1477	0.0044	0.0463	0.1126	0.0194	0.0212	0.0054	0.0045	0.0184	0.0178	0.1098	0.0276	0.1038	0.0448	0.0037
1	rs818965	20250525	0.97	0.222305343836028	1.03	0.312927433563081	0.0393677865433222	0.0570741906382361	0.0086	0.0076	0.0793	0.0144	0.0455	0.0191	0.0218	0.0244	0.0035	0.0399	0.0422	0.1474	0.0043	0.0462	0.1126	0.0194	0.0212	0.0054	0.0045	0.0184	0.0176	0.1102	0.0278	0.1041	0.0448	0.0037
1	rs7543354	20254356	0.98	0.192372589028169	1.03	0.312927433563081	0.0255823949581561	0.0386221989422555	0.0081	0.0076	0.0797	0.0144	0.0455	0.0187	0.0218	0.0242	0.0033	0.0406	0.0422	0.1479	0.004	0.0463	0.1125	0.0193	0.021	0.0052	0.0041	0.0185	0.0173	0.111	0.028	0.1046	0.045	0.0034
1	rs7549744	20256548	0.98	0.192372589028169	1.03	0.312927433563081	0.0242279034122083	0.0381345621301667	0.0081	0.0076	0.0797	0.0144	0.0455	0.0186	0.0218	0.0242	0.0033	0.0406	0.0422	0.1479	0.004	0.0463	0.1125	0.0193	0.021	0.0051	0.0041	0.0185	0.0172	0.1112	0.028	0.1046	0.045	0.0034
1	rs72661005	20263515	0.98	0.192372589028169	1.03	0.312927433563081	0.0231262469893103	0.0378648650249688	0.0081	0.0076	0.0797	0.0144	0.0455	0.0186	0.0218	0.0242	0.0033	0.0406	0.0421	0.148	0.0039	0.0463	0.1125	0.0193	0.021	0.0051	0.0041	0.0185	0.0172	0.1112	0.028	0.1046	0.045	0.0033
1	rs11580228	20268939	0.98	0.192372589028169	1.03	0.312927433563081	0.013988989997498	0.0408789553683256	0.008	0.0076	0.0797	0.0144	0.0456	0.0186	0.0218	0.024	0.0033	0.0406	0.0421	0.1486	0.0043	0.0457	0.1125	0.0193	0.021	0.0051	0.0041	0.0185	0.0172	0.111	0.028	0.1046	0.045	0.0033
1	rs1774128	20269169	0.98	0.192372589028169	1.03	0.312927433563081	0.0135428631313649	0.0406006561308255	0.008	0.0076	0.0797	0.0144	0.0456	0.0186	0.0218	0.0241	0.0033	0.0406	0.0421	0.1486	0.0044	0.0457	0.1125	0.0193	0.021	0.0051	0.0041	0.0185	0.0172	0.1111	0.028	0.1046	0.045	0.0033
1	rs116101955	20275243	0.98	0.192372589028169	1.03	0.312927433563081	0.0141222558915437	0.0388398252600058	0.008	0.0075	0.0797	0.0144	0.0456	0.0185	0.0218	0.0241	0.0033	0.0407	0.0421	0.1488	0.0043	0.0457	0.1125	0.0194	0.0209	0.0051	0.0041	0.0185	0.017	0.1111	0.028	0.1046	0.0449	0.0033
1	rs12083280	20275868	0.98	0.192372589028169	1.03	0.312927433563081	0.0142093823363096	0.0389488455233696	0.008	0.0075	0.0798	0.0144	0.0456	0.0185	0.0218	0.0241	0.0033	0.0407	0.0421	0.1488	0.0043	0.0457	0.1125	0.0194	0.0209	0.0051	0.0041	0.0185	0.017	0.1111	0.028	0.1046	0.0449	0.0033
1	rs75570642	20278074	0.98	0.192372589028169	1.03	0.312927433563081	0.0156582376800045	0.043078855317421	0.0079	0.0075	0.0799	0.0144	0.0454	0.0185	0.0218	0.0241	0.0034	0.041	0.0421	0.1492	0.0042	0.0457	0.1126	0.0193	0.0209	0.005	0.004	0.0185	0.0166	0.1113	0.0278	0.1047	0.045	0.0033
1	rs818968	20279405	0.98	0.192372589028169	1.04	0.276253925711104	0.0168371125871352	0.0495577887879755	0.0079	0.0074	0.08	0.0143	0.0453	0.0186	0.0218	0.0241	0.0034	0.0412	0.0421	0.1496	0.0042	0.0457	0.1126	0.0192	0.0209	0.005	0.004	0.0184	0.0164	0.1115	0.0276	0.1048	0.0451	0.0032
1	rs35403220	20279671	0.98	0.192372589028169	1.04	0.276253925711104	0.0165270889936982	0.0473933940621845	0.0079	0.0074	0.08	0.0143	0.0453	0.0186	0.0218	0.0241	0.0034	0.0412	0.0421	0.1496	0.0042	0.0456	0.1126	0.0192	0.0209	0.005	0.004	0.0184	0.0163	0.1115	0.0276	0.1048	0.0451	0.0032
1	rs80231711	20282314	0.99	0.165458971998582	1.04	0.276253925711104	0.0155933807494082	0.0437660884036271	0.0079	0.0074	0.0804	0.0144	0.0451	0.0184	0.022	0.024	0.0035	0.0412	0.0419	0.1499	0.0042	0.0454	0.1132	0.019	0.0207	0.0049	0.0039	0.0184	0.0161	0.112	0.0276	0.1047	0.0451	0.0032
1	rs818963	20283943	0.99	0.165458971998582	1.04	0.276253925711104	0.0186395045970671	0.0413820422838874	0.0077	0.0073	0.0814	0.0146	0.0445	0.0181	0.0223	0.0237	0.0037	0.0413	0.0415	0.1508	0.0042	0.045	0.1146	0.0186	0.0201	0.0046	0.0036	0.0182	0.0156	0.1132	0.0275	0.1042	0.0451	0.0031
1	rs80149606	20285200	0.99	0.165458971998582	1.04	0.276253925711104	0.0222562756592758	0.0397158453180618	0.0077	0.0075	0.0815	0.0146	0.0444	0.0181	0.0222	0.0235	0.0038	0.0412	0.0415	0.151	0.0041	0.045	0.1148	0.0185	0.0198	0.0046	0.0036	0.0183	0.0156	0.1133	0.0276	0.1038	0.0453	0.003
1	rs10916679	20286563	0.99	0.165458971998582	1.03	0.312927433563081	0.0232222591860146	0.0390580037421088	0.0077	0.0075	0.0815	0.0146	0.0444	0.0181	0.0222	0.0235	0.0038	0.0411	0.0415	0.151	0.0041	0.045	0.1149	0.0185	0.0198	0.0045	0.0036	0.0183	0.0156	0.1133	0.0276	0.1038	0.0453	0.003
1	rs7521919	20289956	0.99	0.165458971998582	1.03	0.312927433563081	0.0253563954317392	0.0421700959284025	0.0076	0.0075	0.0815	0.0146	0.0444	0.0181	0.0223	0.0235	0.0038	0.0412	0.0415	0.1511	0.0041	0.045	0.1149	0.0187	0.0198	0.0045	0.0036	0.0183	0.0156	0.1134	0.0276	0.1037	0.0454	0.003
1	rs12021852	20290088	0.99	0.165458971998582	1.03	0.312927433563081	0.0257062710844935	0.0435364726885953	0.0076	0.0075	0.0815	0.0146	0.0444	0.0181	0.0223	0.0235	0.0038	0.0412	0.0415	0.1511	0.0041	0.045	0.1149	0.0187	0.0198	0.0045	0.0036	0.0183	0.0156	0.1134	0.0276	0.1037	0.0454	0.003
1	rs12044628	20291950	0.99	0.165458971998582	1.03	0.312927433563081	0.0288314913624827	0.0501665127270502	0.0077	0.0075	0.0815	0.0145	0.0444	0.0181	0.0223	0.0235	0.0038	0.0412	0.0414	0.1511	0.0041	0.0449	0.115	0.0187	0.0199	0.0045	0.0036	0.0183	0.0156	0.1132	0.0276	0.1037	0.0455	0.003
1	rs17411112	20293055	0.99	0.165458971998582	1.03	0.312927433563081	0.0295557926987349	0.0548980311015246	0.0077	0.0075	0.0816	0.0145	0.0444	0.0181	0.0223	0.0235	0.0038	0.0412	0.0414	0.1511	0.0041	0.0449	0.115	0.0188	0.0198	0.0045	0.0036	0.0183	0.0156	0.1132	0.0276	0.1036	0.0455	0.003
1	rs36018955	20294687	0.99	0.165458971998582	1.03	0.312927433563081	0.0304907665353289	0.0585015898902488	0.0077	0.0075	0.0816	0.0145	0.0444	0.0181	0.0223	0.0235	0.0038	0.0412	0.0414	0.1512	0.004	0.0449	0.115	0.0188	0.0198	0.0045	0.0036	0.0182	0.0155	0.1132	0.0276	0.1036	0.0455	0.003
1	rs4655020	20295022	0.99	0.165458971998582	1.03	0.312927433563081	0.0307130592138861	0.0521982510585336	0.0077	0.0075	0.0816	0.0145	0.0444	0.0181	0.0223	0.0234	0.0038	0.0412	0.0414	0.1512	0.004	0.0451	0.1151	0.0188	0.0198	0.0045	0.0036	0.0182	0.0155	0.1132	0.0276	0.1036	0.0455	0.003
1	rs116424157	20297593	0.99	0.165458971998582	1.03	0.312927433563081	0.0279438710408517	0.0448059960137216	0.0077	0.0075	0.0817	0.0146	0.0442	0.0181	0.0223	0.0235	0.0039	0.0411	0.0413	0.151	0.004	0.0451	0.1152	0.0188	0.0198	0.0045	0.0036	0.0182	0.0155	0.1132	0.0276	0.1035	0.0455	0.003
1	rs955587	20303151	0.99	0.165458971998582	1.04	0.276253925711104	0.0326916050558217	0.0578509020105785	0.0077	0.0077	0.0821	0.0146	0.0439	0.0182	0.0224	0.0234	0.0039	0.0414	0.0413	0.1508	0.0039	0.045	0.1154	0.019	0.0199	0.0044	0.0035	0.018	0.0153	0.1131	0.0275	0.1031	0.0455	0.0031
1	rs2236772	20304785	1	0.141401729381863	1.04	0.276253925711104	0.0433019927545176	0.0924162006216931	0.0076	0.0081	0.0842	0.0151	0.0435	0.0186	0.0222	0.0228	0.0041	0.0427	0.041	0.1504	0.0036	0.0447	0.1149	0.0195	0.0204	0.0041	0.0034	0.0176	0.0147	0.1128	0.0275	0.1023	0.0455	0.0033
1	rs4744	20304926	1	0.141401729381863	1.04	0.276253925711104	0.0468654836433726	0.0916301132588253	0.0076	0.0081	0.0843	0.0151	0.0435	0.0186	0.0221	0.0228	0.0042	0.0428	0.041	0.1504	0.0035	0.0447	0.1149	0.0195	0.0204	0.0041	0.0034	0.0176	0.0147	0.1128	0.0275	0.1021	0.0455	0.0033
1	rs1796923	20306279	1	0.141401729381863	1.03	0.312927433563081	0.0503419956855529	0.0938378485077095	0.0076	0.0081	0.0846	0.0151	0.0434	0.0185	0.022	0.0228	0.0042	0.0429	0.041	0.1505	0.0034	0.0448	0.1151	0.0195	0.0204	0.0041	0.0032	0.0175	0.0146	0.1128	0.0275	0.1016	0.0456	0.0033
1	rs11573142	20307444	1.01	0.120031835070186	1.02	0.35283343175317	0.0503090322679131	0.100910383449072	0.0076	0.0081	0.0848	0.0152	0.0433	0.0185	0.0218	0.0227	0.0042	0.043	0.0409	0.1506	0.0033	0.045	0.1152	0.0194	0.0203	0.0042	0.0032	0.0176	0.0146	0.1129	0.0275	0.1012	0.0458	0.0035
1	rs12029284	20312985	1	0.141401729381863	1.02	0.35283343175317	0.0607859511979033	0.117023328175156	0.0076	0.0081	0.0854	0.0154	0.0431	0.0185	0.0215	0.0227	0.0044	0.0429	0.0407	0.1506	0.0032	0.0451	0.1153	0.0194	0.0202	0.0044	0.0032	0.0177	0.0145	0.1128	0.0274	0.1005	0.0462	0.0038
1	rs12021819	20316055	1	0.141401729381863	1.02	0.35283343175317	0.0609169155715414	0.127815972895983	0.0076	0.008	0.0855	0.0154	0.0431	0.0185	0.0214	0.0227	0.0044	0.0429	0.0407	0.1506	0.0031	0.0451	0.1153	0.0194	0.0202	0.0045	0.0032	0.0177	0.0145	0.1128	0.0274	0.1004	0.0462	0.0038
1	rs1605317	20338794	1	0.141401729381863	1.02	0.35283343175317	0.0647963169565795	0.131221737686608	0.0075	0.008	0.0859	0.0155	0.0431	0.0185	0.0213	0.0227	0.0044	0.0429	0.0405	0.1507	0.0031	0.0453	0.1152	0.0193	0.0202	0.0045	0.0031	0.0178	0.0146	0.113	0.0275	0.0998	0.0466	0.0038
1	rs7547676	20346352	1	0.141401729381863	1.01	0.39608418712213	0.0654419143579298	0.115045199489055	0.0075	0.0079	0.0862	0.0155	0.043	0.0184	0.0213	0.0227	0.0044	0.0428	0.0405	0.1507	0.003	0.0452	0.1153	0.0192	0.0203	0.0045	0.003	0.0178	0.0146	0.1133	0.0274	0.0998	0.0465	0.0039
1	rs76333686	20354769	1	0.141401729381863	1.01	0.39608418712213	0.0735407587654112	0.121367439556563	0.0075	0.0079	0.0865	0.0154	0.0428	0.0184	0.0215	0.0228	0.0044	0.0427	0.0409	0.1503	0.003	0.045	0.1152	0.0191	0.0205	0.0044	0.003	0.0179	0.0144	0.1131	0.0274	0.1	0.0466	0.0039
1	rs1911235	20355944	1	0.141401729381863	1.01	0.39608418712213	0.0651479400555332	0.12347371658038	0.0075	0.0078	0.0866	0.0154	0.0427	0.0184	0.0216	0.0228	0.0043	0.0427	0.0409	0.1503	0.003	0.045	0.1151	0.0191	0.0206	0.0044	0.003	0.0179	0.0144	0.1131	0.0274	0.1002	0.0466	0.0039
1	rs72661063	20367610	1	0.141401729381863	1.01	0.39608418712213	0.0603383443500323	0.119970831647177	0.0075	0.0078	0.0866	0.0154	0.0428	0.0184	0.0215	0.0229	0.0043	0.0427	0.0409	0.1504	0.003	0.0451	0.1149	0.019	0.0203	0.0045	0.0027	0.0179	0.0145	0.1136	0.0274	0.1003	0.0464	0.0039
1	rs617363	20380145	1	0.141401729381863	1.01	0.39608418712213	0.0614803037520832	0.123649852477956	0.0075	0.0078	0.0866	0.0154	0.0428	0.0184	0.0214	0.0229	0.0043	0.0427	0.0408	0.1504	0.003	0.0451	0.1149	0.0191	0.0203	0.0046	0.0027	0.0179	0.0145	0.1137	0.0274	0.1002	0.0464	0.0039
1	rs72661080	20392618	1	0.141401729381863	1.01	0.39608418712213	0.0577707657989675	0.118320283111515	0.0076	0.0079	0.0866	0.0154	0.0428	0.0184	0.0214	0.023	0.0043	0.0427	0.0408	0.1504	0.003	0.0452	0.1148	0.0191	0.0203	0.0044	0.0027	0.0179	0.0145	0.1137	0.0275	0.1001	0.0463	0.0039
1	rs4525016	20394868	1	0.141401729381863	1.02	0.35283343175317	0.0600226126024942	0.124973863515809	0.0076	0.0079	0.0867	0.0154	0.0428	0.0184	0.0215	0.023	0.0043	0.0426	0.0408	0.1505	0.003	0.0452	0.1148	0.0191	0.0202	0.0044	0.0027	0.0179	0.0145	0.1137	0.0275	0.1001	0.0463	0.0039
1	rs11573185	20395401	1	0.141401729381863	1.02	0.35283343175317	0.0580967402779921	0.120755675245062	0.0076	0.0079	0.0867	0.0154	0.0428	0.0184	0.0214	0.023	0.0043	0.0426	0.0407	0.1505	0.003	0.0452	0.1148	0.0191	0.0202	0.0044	0.0027	0.0179	0.0145	0.1137	0.0275	0.1001	0.0463	0.0039
1	rs4655148	20402793	1	0.141401729381863	1.02	0.35283343175317	0.0462400573598028	0.0814321838693286	0.0072	0.0079	0.0867	0.0153	0.0429	0.0184	0.0213	0.0231	0.0043	0.0426	0.0406	0.1505	0.0032	0.0453	0.1145	0.0191	0.0201	0.0044	0.0028	0.018	0.0145	0.1142	0.0275	0.0999	0.0462	0.004
1	rs3767229	20404144	1	0.141401729381863	1.02	0.35283343175317	0.0460845909300385	0.0768454116707442	0.0071	0.008	0.0867	0.0153	0.0429	0.0184	0.0213	0.0231	0.0043	0.0426	0.0406	0.1505	0.0032	0.0454	0.1145	0.0191	0.0203	0.0045	0.0028	0.018	0.0145	0.1143	0.0275	0.0999	0.046	0.004
1	rs11573237	20406486	1	0.141401729381863	1.02	0.35283343175317	0.0431681795278919	0.0681412792066994	0.0071	0.008	0.0867	0.0154	0.0429	0.0184	0.0213	0.0231	0.0043	0.0426	0.0405	0.1505	0.0031	0.0456	0.1145	0.0191	0.0203	0.0045	0.0027	0.018	0.0145	0.1144	0.0275	0.0998	0.046	0.004
1	rs676969	20409394	1	0.141401729381863	1.02	0.35283343175317	0.0367930288594238	0.0708766457271976	0.0072	0.008	0.0867	0.0154	0.0429	0.0184	0.0213	0.023	0.0043	0.0427	0.0404	0.1504	0.0032	0.0458	0.1144	0.0191	0.0202	0.0046	0.0027	0.018	0.0145	0.1144	0.0274	0.0997	0.046	0.0039
1	rs2020887	20411332	1	0.141401729381863	1.02	0.35283343175317	0.0348216494702936	0.0754615745563616	0.0072	0.008	0.0866	0.0154	0.0429	0.0184	0.0213	0.0231	0.0043	0.0427	0.0404	0.1503	0.0032	0.046	0.1144	0.0191	0.0202	0.0046	0.0027	0.0179	0.0145	0.1144	0.0274	0.0997	0.046	0.004
1	rs79674787	20421968	1	0.141401729381863	1.02	0.35283343175317	0.0416423483845249	0.142841410809335	0.0073	0.0082	0.0864	0.0155	0.0429	0.0183	0.0214	0.0232	0.0044	0.0425	0.0401	0.15	0.0035	0.0459	0.1141	0.0191	0.0203	0.0046	0.0028	0.0178	0.0145	0.1144	0.0275	0.0993	0.0459	0.0041
1	rs75836442	20422613	1	0.141401729381863	1.01	0.39608418712213	0.042768435840751	0.160784872734272	0.0073	0.0082	0.0865	0.0155	0.0429	0.0183	0.0214	0.0232	0.0044	0.0425	0.0401	0.15	0.0035	0.046	0.1141	0.0191	0.0202	0.0046	0.0029	0.0178	0.0145	0.1143	0.0275	0.0993	0.0458	0.0041
1	rs765838	20423210	1	0.141401729381863	1.01	0.39608418712213	0.0431236379814604	0.170481345438242	0.0073	0.0082	0.0865	0.0155	0.0429	0.0183	0.0214	0.0232	0.0044	0.0425	0.04	0.15	0.0035	0.0459	0.114	0.0191	0.0202	0.0047	0.0029	0.0178	0.0145	0.1143	0.0275	0.0993	0.0458	0.0041
1	rs76049552	20423977	1	0.141401729381863	1.01	0.39608418712213	0.0453432938829435	0.17206704779392	0.0073	0.0082	0.0865	0.0155	0.0429	0.0183	0.0214	0.0233	0.0045	0.0425	0.0401	0.1498	0.0035	0.0459	0.114	0.0191	0.0202	0.0047	0.0029	0.0178	0.0145	0.1144	0.0275	0.0993	0.0458	0.0041
1	rs59684112	20427044	1	0.141401729381863	1.01	0.39608418712213	0.0472119015856253	0.207671127344296	0.0073	0.0083	0.0864	0.0154	0.0429	0.0182	0.0214	0.0233	0.0045	0.0424	0.04	0.1497	0.0036	0.0458	0.1139	0.0191	0.0201	0.0048	0.003	0.0177	0.0145	0.1145	0.0275	0.0991	0.0458	0.0042
1	rs1395468	20435466	1.01	0.120031835070186	1.02	0.35283343175317	0.0217017614085406	0.226025617523983	0.0079	0.0089	0.0863	0.0159	0.0427	0.0179	0.0212	0.024	0.0048	0.0424	0.0398	0.1482	0.0045	0.0459	0.1121	0.0192	0.0203	0.0052	0.0035	0.0178	0.0148	0.1138	0.0279	0.0978	0.046	0.0048
1	rs41264131	20440251	1	0.141401729381863	1.01	0.39608418712213	0.031470217204131	0.698038145406525	0.0091	0.0097	0.086	0.0179	0.0419	0.0172	0.0212	0.0266	0.0055	0.0412	0.0416	0.1409	0.0079	0.0458	0.1097	0.0188	0.0217	0.0067	0.0051	0.0181	0.0155	0.1113	0.0287	0.0925	0.0466	0.0062
1	rs62541897	20440990	1	0.141401729381863	1.01	0.39608418712213	0.0339332023555443	0.703833252178182	0.0091	0.0097	0.086	0.0179	0.0419	0.0171	0.0212	0.0267	0.0055	0.0413	0.0416	0.1408	0.008	0.0458	0.1097	0.0188	0.0217	0.0067	0.0051	0.0181	0.0155	0.1113	0.0287	0.0924	0.0466	0.0062
1	rs10916711	20441633	1	0.141401729381863	1.02	0.35283343175317	0.0355309788856509	0.703387093565986	0.0091	0.0097	0.086	0.0179	0.0419	0.0171	0.0212	0.0267	0.0055	0.0413	0.0416	0.1407	0.008	0.0458	0.1096	0.0188	0.0218	0.0067	0.0051	0.0181	0.0156	0.1113	0.0287	0.0924	0.0466	0.0062
1	rs584367	20442054	1	0.141401729381863	1.02	0.35283343175317	0.0383316486495459	0.736271031231233	0.0092	0.0098	0.0863	0.018	0.0419	0.0171	0.0211	0.0267	0.0055	0.0413	0.0417	0.1405	0.0081	0.0457	0.1096	0.0189	0.0219	0.0067	0.0052	0.0181	0.0156	0.1112	0.0286	0.0922	0.0466	0.0062
1	rs7534173	20442462	1	0.141401729381863	1.03	0.312927433563081	0.038126704056844	0.766600612695593	0.0092	0.0098	0.0864	0.018	0.0419	0.017	0.0211	0.0267	0.0055	0.0413	0.0417	0.1403	0.0081	0.0456	0.1094	0.0188	0.022	0.0067	0.0051	0.0181	0.0155	0.1112	0.0286	0.0921	0.0467	0.0063
1	rs61771560	20446610	1	0.141401729381863	1.04	0.276253925711104	0.0847212732206897	1.01147696472502	0.0095	0.01	0.0861	0.0186	0.042	0.0172	0.0215	0.0272	0.0057	0.0406	0.0419	0.1387	0.0087	0.045	0.1085	0.0192	0.0227	0.0071	0.0056	0.0181	0.0157	0.1108	0.0288	0.0905	0.0467	0.0066
1	rs17354769	20447401	1	0.141401729381863	1.04	0.276253925711104	0.0994256340083085	1.06790015485568	0.0096	0.01	0.086	0.0187	0.0421	0.0172	0.0216	0.0272	0.0057	0.0406	0.042	0.1384	0.0089	0.045	0.1083	0.0192	0.0229	0.0072	0.0057	0.018	0.0157	0.1108	0.0288	0.0902	0.0468	0.0067
1	rs7531682	20451281	0.99	0.165458971998582	1.04	0.276253925711104	0.159669970086123	1.26077006262579	0.0097	0.0101	0.0861	0.0189	0.0424	0.0174	0.0218	0.0272	0.0059	0.0404	0.0422	0.1377	0.0092	0.045	0.1077	0.0195	0.0235	0.0074	0.006	0.0179	0.0155	0.1102	0.0289	0.0888	0.0471	0.0068
1	rs113123615	20453627	1	0.141401729381863	1.04	0.276253925711104	0.175105671377497	1.28166826673879	0.0096	0.01	0.0865	0.019	0.0424	0.0176	0.022	0.0271	0.0058	0.0401	0.0421	0.1371	0.0093	0.0449	0.1077	0.0197	0.0238	0.0075	0.006	0.0179	0.0155	0.1099	0.0289	0.0887	0.047	0.0068
1	rs12722987	20455220	1	0.141401729381863	1.04	0.276253925711104	0.177134483592917	1.29239092545269	0.0096	0.0099	0.0866	0.0191	0.0424	0.0177	0.0221	0.0271	0.0058	0.0401	0.0421	0.137	0.0093	0.0448	0.1079	0.0197	0.0239	0.0075	0.006	0.0179	0.0155	0.1099	0.0289	0.0885	0.047	0.0068
1	rs116133497	20461403	1	0.141401729381863	1.04	0.276253925711104	0.197121978784092	1.3238079490553	0.0097	0.0099	0.0867	0.0191	0.0424	0.0178	0.0221	0.027	0.0058	0.04	0.0421	0.1367	0.0093	0.0448	0.1078	0.0198	0.0241	0.0076	0.0061	0.0179	0.0155	0.1095	0.0289	0.0884	0.047	0.0068
1	rs631134	20464891	1	0.141401729381863	1.04	0.276253925711104	0.231784789662201	1.39024238538235	0.0096	0.01	0.0871	0.0192	0.0424	0.0183	0.0224	0.027	0.0059	0.0397	0.0422	0.1357	0.0094	0.0446	0.1078	0.0199	0.0249	0.0077	0.0062	0.018	0.0155	0.1084	0.0291	0.088	0.0471	0.0068
1	rs518588	20465444	1	0.141401729381863	1.04	0.276253925711104	0.286133926126784	1.48323935217898	0.0096	0.01	0.0872	0.0192	0.0428	0.0183	0.0223	0.0268	0.0059	0.0397	0.0425	0.1355	0.0095	0.0446	0.1077	0.0199	0.025	0.0078	0.0063	0.0178	0.0154	0.108	0.029	0.0877	0.0471	0.0068
1	rs4654839	20467577	1.01	0.120031835070186	1.04	0.276253925711104	0.363511623872907	1.67111633725139	0.0096	0.01	0.0876	0.0193	0.0431	0.0185	0.0219	0.0265	0.0061	0.0397	0.0428	0.1357	0.0099	0.0445	0.1072	0.0197	0.0256	0.0079	0.0064	0.0176	0.015	0.1077	0.0293	0.0867	0.0472	0.0071
1	rs79255115	20468047	1.01	0.120031835070186	1.04	0.276253925711104	0.414401805179533	1.72628691026264	0.0096	0.01	0.0879	0.0194	0.0431	0.0187	0.022	0.0265	0.0061	0.0396	0.0428	0.1355	0.01	0.0444	0.1069	0.0199	0.0258	0.0079	0.0064	0.0175	0.0149	0.1076	0.0293	0.0864	0.0472	0.0071
1	rs116218588	20468155	1.01	0.120031835070186	1.04	0.276253925711104	0.429724407950674	1.76409374772864	0.0096	0.01	0.0879	0.0194	0.0431	0.0187	0.022	0.0265	0.0061	0.0397	0.0428	0.1355	0.01	0.0443	0.1067	0.02	0.0258	0.0079	0.0064	0.0175	0.0149	0.1075	0.0293	0.0863	0.0472	0.0072
1	rs7522524	20472808	1.01	0.120031835070186	1.04	0.276253925711104	0.798636533235261	2.23530723667964	0.0095	0.0101	0.0901	0.0202	0.0428	0.0198	0.0224	0.0266	0.0064	0.0397	0.043	0.1343	0.0107	0.0437	0.1033	0.0216	0.0273	0.0083	0.0067	0.0169	0.0144	0.1059	0.0294	0.0842	0.0476	0.0075
1	rs150487984	20474812	1.01	0.120031835070186	1.05	0.24269399207398	0.917753124093976	2.24276758891572	0.0095	0.0101	0.0904	0.0202	0.0427	0.0198	0.0222	0.0267	0.0064	0.0397	0.0429	0.1343	0.0106	0.0436	0.1034	0.0217	0.0279	0.0083	0.0066	0.0167	0.0143	0.1058	0.0292	0.0844	0.0475	0.0075
1	rs74913983	20475951	1	0.141401729381863	1.05	0.24269399207398	0.945258768769875	2.26680775060671	0.0095	0.01	0.0905	0.0202	0.0426	0.0199	0.0221	0.0267	0.0064	0.0396	0.043	0.1343	0.0106	0.0436	0.1034	0.0217	0.0282	0.0083	0.0066	0.0167	0.0142	0.1057	0.0291	0.0845	0.0475	0.0075
1	rs12126784	20477169	1	0.141401729381863	1.05	0.24269399207398	0.89689544731852	2.15979448126413	0.0093	0.01	0.0903	0.0203	0.0426	0.0199	0.022	0.0267	0.0063	0.0402	0.0431	0.1343	0.0106	0.0435	0.1036	0.0218	0.0286	0.0081	0.0063	0.0169	0.0141	0.1058	0.0291	0.0845	0.0475	0.0074
1	rs12130337	20477682	1	0.141401729381863	1.05	0.24269399207398	0.874452914904924	2.10302318845296	0.0093	0.01	0.0904	0.0203	0.0426	0.0199	0.022	0.0267	0.0063	0.0403	0.0432	0.1343	0.0105	0.0435	0.1036	0.0218	0.0286	0.0081	0.0062	0.0169	0.0141	0.1058	0.0291	0.0843	0.0476	0.0073
1	rs72661100	20484616	1	0.141401729381863	1.05	0.24269399207398	0.827039950320078	2.0265066170063	0.0093	0.0101	0.0907	0.0204	0.0425	0.02	0.0219	0.0267	0.0062	0.0405	0.0432	0.1338	0.0104	0.0435	0.1035	0.0219	0.0287	0.0081	0.0061	0.0169	0.0142	0.1059	0.0291	0.0846	0.0477	0.0072
1	rs6426616	20490518	1	0.141401729381863	1.06	0.212122118160079	0.837372521537125	2.03315287890955	0.0093	0.0101	0.0908	0.0204	0.0427	0.0201	0.0218	0.0266	0.0062	0.0408	0.0433	0.1334	0.0104	0.0435	0.1034	0.0219	0.0287	0.0081	0.006	0.0168	0.0142	0.1059	0.0291	0.0847	0.0478	0.0071
1	rs7515752	20491842	1	0.141401729381863	1.07	0.184406357471863	0.836097860558519	2.05544815842089	0.0093	0.0101	0.0908	0.0204	0.0427	0.0201	0.0219	0.0265	0.0062	0.0408	0.0433	0.1334	0.0104	0.0435	0.1034	0.0219	0.0287	0.0081	0.006	0.0168	0.0142	0.1059	0.0291	0.0846	0.0478	0.0071
1	rs10799611	20493151	1	0.141401729381863	1.06	0.212122118160079	0.83617750256316	2.05238961545182	0.0093	0.0101	0.0907	0.0204	0.0427	0.0201	0.022	0.0265	0.0062	0.0408	0.0432	0.1334	0.0103	0.0435	0.1035	0.0219	0.0287	0.0081	0.0061	0.0168	0.0143	0.1058	0.0291	0.0846	0.0477	0.0071
1	rs6667486	20493870	1	0.141401729381863	1.06	0.212122118160079	0.808580141210138	2.0558080271761	0.0093	0.0102	0.0907	0.0204	0.0427	0.0201	0.022	0.0266	0.0061	0.0408	0.0432	0.1333	0.0103	0.0428	0.104	0.0219	0.0287	0.0082	0.0061	0.0169	0.0143	0.1058	0.029	0.0848	0.0478	0.0071
1	rs12025316	20494741	1	0.141401729381863	1.06	0.212122118160079	0.79676339700299	2.03027845897068	0.0093	0.0102	0.0907	0.0204	0.0427	0.0201	0.022	0.0266	0.0061	0.0408	0.0432	0.1333	0.0103	0.0428	0.104	0.0219	0.0287	0.0082	0.006	0.0169	0.0142	0.1058	0.029	0.0848	0.0478	0.0071
1	rs6692902	20501362	1	0.141401729381863	1.06	0.212122118160079	0.736554694012103	1.96807640797842	0.0093	0.0102	0.0912	0.0204	0.0426	0.02	0.0221	0.0266	0.0061	0.0409	0.0432	0.1328	0.0102	0.0427	0.1049	0.0219	0.0285	0.0082	0.006	0.0168	0.0142	0.1058	0.029	0.0848	0.0474	0.007
1	rs12139100	20501582	1	0.141401729381863	1.05	0.24269399207398	0.724612703341213	1.97058086464859	0.0093	0.0102	0.0912	0.0204	0.0426	0.02	0.0221	0.0266	0.0061	0.0409	0.0432	0.1328	0.0102	0.0427	0.1049	0.0219	0.0285	0.0082	0.006	0.0168	0.0142	0.1058	0.029	0.0848	0.0474	0.007
1	rs41264517	20501670	1	0.141401729381863	1.05	0.24269399207398	0.722443908945099	1.9661089277538	0.0093	0.0102	0.0912	0.0204	0.0426	0.02	0.0221	0.0266	0.0061	0.0409	0.0432	0.1328	0.0102	0.0427	0.1049	0.022	0.0285	0.0082	0.006	0.0168	0.0142	0.1057	0.029	0.0848	0.0474	0.007
1	rs79114226	20502710	1	0.141401729381863	1.05	0.24269399207398	0.743125394430332	1.97075977114804	0.0092	0.0102	0.0912	0.0205	0.0424	0.0201	0.0222	0.0266	0.0061	0.041	0.0432	0.1327	0.0102	0.0427	0.1048	0.0221	0.0287	0.0082	0.0059	0.0167	0.0141	0.1054	0.0291	0.085	0.0474	0.007
1	rs12137625	20502926	1	0.141401729381863	1.05	0.24269399207398	0.748051280348779	1.96253238469246	0.0092	0.0102	0.0913	0.0206	0.0424	0.0201	0.0222	0.0266	0.0061	0.041	0.0432	0.1326	0.0102	0.0426	0.1049	0.0221	0.0287	0.0081	0.0059	0.0167	0.0141	0.1054	0.0291	0.085	0.0474	0.007
1	rs11588698	20503183	1	0.141401729381863	1.05	0.24269399207398	0.747444246115943	1.96217477968034	0.0092	0.0102	0.0913	0.0206	0.0423	0.0201	0.0223	0.0266	0.0061	0.041	0.0432	0.1325	0.0102	0.0426	0.1049	0.0222	0.0287	0.008	0.0059	0.0167	0.0141	0.1054	0.0291	0.0851	0.0474	0.007
1	rs114357855	20504874	1.01	0.120031835070186	1.05	0.24269399207398	0.768972366938064	1.85992131514654	0.009	0.0102	0.0915	0.0209	0.0421	0.0203	0.0226	0.0266	0.006	0.0411	0.0431	0.1325	0.0101	0.0425	0.1045	0.0225	0.0289	0.0079	0.0058	0.0167	0.0141	0.1054	0.0291	0.0851	0.0474	0.0068
1	rs75977234	20508413	1.01	0.120031835070186	1.05	0.24269399207398	0.813217646163846	1.76198044568058	0.0088	0.01	0.092	0.0214	0.0417	0.0207	0.0232	0.0266	0.0059	0.0412	0.0433	0.1321	0.01	0.0426	0.1038	0.023	0.0293	0.0078	0.0056	0.0166	0.0141	0.1051	0.029	0.0851	0.0474	0.0064
1	rs7550533	20529007	1	0.141401729381863	1.05	0.24269399207398	0.928798077589507	1.60822437450435	0.0084	0.0098	0.0925	0.0221	0.0412	0.0211	0.0239	0.0267	0.0057	0.0414	0.0436	0.1316	0.01	0.0428	0.1028	0.0237	0.0297	0.0075	0.0053	0.0165	0.0142	0.1048	0.029	0.0851	0.0473	0.006
1	rs34754287	20529772	1	0.141401729381863	1.05	0.24269399207398	0.929214374636584	1.60127846002298	0.0084	0.0098	0.0925	0.0221	0.0412	0.0212	0.0239	0.0267	0.0057	0.0414	0.0436	0.1316	0.01	0.0428	0.1028	0.0237	0.0297	0.0075	0.0053	0.0165	0.0142	0.1048	0.029	0.0851	0.0473	0.006
1	rs3820320	20530208	1	0.141401729381863	1.05	0.24269399207398	0.931880513397944	1.61847798216759	0.0084	0.0098	0.0926	0.0221	0.0412	0.0212	0.0239	0.0267	0.0057	0.0414	0.0436	0.1316	0.01	0.0428	0.1027	0.0237	0.0297	0.0075	0.0053	0.0165	0.0142	0.1048	0.029	0.0851	0.0473	0.006
1	rs10916721	20537226	1.01	0.120031835070186	1.05	0.24269399207398	0.932964539663022	1.56125697130445	0.0083	0.0097	0.0928	0.0223	0.0411	0.0214	0.0241	0.0267	0.0056	0.0418	0.0437	0.1315	0.0099	0.0427	0.1025	0.0239	0.0298	0.0074	0.0052	0.0165	0.0143	0.1045	0.0289	0.0852	0.0472	0.0059
1	rs79023935	20542907	1.01	0.120031835070186	1.05	0.24269399207398	0.906104115744543	1.52966421389579	0.0083	0.0097	0.0926	0.0224	0.0411	0.0215	0.0241	0.0267	0.0056	0.042	0.0437	0.1315	0.0099	0.0427	0.1024	0.024	0.0298	0.0074	0.0052	0.0165	0.0143	0.1044	0.0289	0.0852	0.0471	0.0058
1	rs80027049	20551075	1	0.141401729381863	1.04	0.276253925711104	0.872343496329592	1.51657361966007	0.0083	0.0097	0.0925	0.0224	0.0412	0.0217	0.0242	0.0267	0.0056	0.0422	0.0438	0.1314	0.0098	0.0427	0.1023	0.0241	0.0297	0.0074	0.0051	0.0165	0.0144	0.1044	0.0289	0.0852	0.047	0.0058
1	rs2097532	20551745	1	0.141401729381863	1.04	0.276253925711104	0.874777631942005	1.51123913899291	0.0083	0.0097	0.0924	0.0224	0.0412	0.0217	0.0242	0.0267	0.0056	0.0423	0.044	0.1313	0.0098	0.0426	0.1023	0.0241	0.0297	0.0074	0.0051	0.0165	0.0144	0.1043	0.029	0.0852	0.047	0.0058
1	rs4655160	20553327	1.01	0.120031835070186	1.04	0.276253925711104	0.778831969488152	1.42936942586721	0.0081	0.0095	0.0923	0.0224	0.0411	0.022	0.0247	0.0267	0.0055	0.0424	0.044	0.1316	0.0096	0.0423	0.1018	0.0244	0.0298	0.0074	0.005	0.0166	0.0145	0.1043	0.029	0.0856	0.0469	0.0057
1	rs34668419	20555321	1.01	0.120031835070186	1.04	0.276253925711104	0.62941756417237	1.31993692928058	0.008	0.0093	0.0924	0.0224	0.041	0.0223	0.0251	0.0267	0.0053	0.0427	0.0441	0.1317	0.009	0.0419	0.1011	0.0247	0.0301	0.0075	0.0048	0.0166	0.0147	0.104	0.0289	0.0864	0.047	0.0054
1	rs12135822	20556029	1.01	0.120031835070186	1.04	0.276253925711104	0.426042748797817	0.928290104779626	0.0078	0.0087	0.0951	0.022	0.0409	0.0223	0.0253	0.0266	0.0049	0.0428	0.0447	0.1326	0.0079	0.0414	0.1004	0.0245	0.0299	0.0071	0.0042	0.0162	0.0151	0.1034	0.0291	0.0881	0.0468	0.0049
1	rs72978519	20556579	1.01	0.120031835070186	1.04	0.276253925711104	0.288275002621843	0.666874450479613	0.0076	0.0082	0.0957	0.0218	0.0412	0.0224	0.025	0.0268	0.0047	0.0429	0.0452	0.1344	0.0072	0.0409	0.1009	0.0238	0.0294	0.0068	0.004	0.0161	0.0155	0.1032	0.029	0.0893	0.0462	0.0046
1	rs12078906	20556940	1.01	0.120031835070186	1.04	0.276253925711104	0.227698560679585	0.588371280491316	0.0076	0.0083	0.0958	0.0217	0.0414	0.0225	0.0249	0.0268	0.0046	0.043	0.0454	0.1351	0.0069	0.0407	0.1009	0.0235	0.0292	0.0066	0.0039	0.0162	0.0157	0.1031	0.0291	0.0896	0.0461	0.0045
1	rs17352657	20558439	1.01	0.120031835070186	1.04	0.276253925711104	0.210071259362312	0.555217097975813	0.0075	0.0083	0.0959	0.0216	0.0415	0.0226	0.0248	0.0268	0.0047	0.0431	0.0455	0.135	0.0068	0.0406	0.1012	0.0233	0.029	0.0065	0.0038	0.0163	0.0157	0.1032	0.0291	0.0898	0.046	0.0045
1	rs115525370	20569288	1.01	0.120031835070186	1.04	0.276253925711104	0.192476896450361	0.528787263283856	0.0075	0.0084	0.0961	0.0214	0.0416	0.0226	0.0247	0.0268	0.0047	0.0432	0.0455	0.1349	0.0067	0.0405	0.1014	0.0232	0.0289	0.0065	0.0038	0.0163	0.0156	0.1033	0.0292	0.0899	0.046	0.0045
1	rs80120690	20570924	1.01	0.120031835070186	1.04	0.276253925711104	0.186881215098318	0.523789546942381	0.0075	0.0084	0.0961	0.0214	0.0416	0.0227	0.0247	0.0268	0.0047	0.0432	0.0455	0.1349	0.0067	0.0405	0.1014	0.0232	0.0289	0.0064	0.0038	0.0164	0.0156	0.1034	0.0292	0.09	0.046	0.0045
1	rs61768713	20571273	1.01	0.120031835070186	1.04	0.276253925711104	0.187181267211611	0.524205569219621	0.0075	0.0084	0.0961	0.0214	0.0416	0.0227	0.0247	0.0268	0.0047	0.0432	0.0455	0.1349	0.0067	0.0405	0.1015	0.0232	0.0289	0.0064	0.0038	0.0164	0.0156	0.1034	0.0292	0.09	0.046	0.0044
1	rs4655166	20571807	1.01	0.120031835070186	1.04	0.276253925711104	0.187331396866501	0.530316706720238	0.0075	0.0084	0.0961	0.0214	0.0417	0.0227	0.0247	0.0268	0.0047	0.0432	0.0455	0.1349	0.0067	0.0405	0.1015	0.0232	0.0289	0.0064	0.0038	0.0164	0.0156	0.1034	0.0292	0.09	0.046	0.0044
1	rs2157508	20572621	1.01	0.120031835070186	1.05	0.24269399207398	0.186207107935706	0.535887583875127	0.0075	0.0084	0.0962	0.0214	0.0417	0.0227	0.0246	0.0268	0.0047	0.0432	0.0455	0.1349	0.0067	0.0405	0.1016	0.0231	0.0288	0.0064	0.0037	0.0164	0.0156	0.1035	0.0292	0.0899	0.046	0.0044
1	rs61768714	20573768	1.01	0.120031835070186	1.05	0.24269399207398	0.179616238808253	0.535608696136797	0.0075	0.0083	0.0962	0.0213	0.0417	0.0227	0.0246	0.0268	0.0047	0.0432	0.0455	0.135	0.0067	0.0405	0.1016	0.0231	0.0288	0.0064	0.0037	0.0164	0.0157	0.1035	0.0292	0.0899	0.046	0.0044
1	rs12047298	20574315	1.01	0.120031835070186	1.05	0.24269399207398	0.173269778923493	0.529760417885937	0.0075	0.0083	0.0963	0.0213	0.0417	0.0227	0.0246	0.0268	0.0046	0.0432	0.0455	0.1349	0.0067	0.0405	0.1017	0.0231	0.0287	0.0064	0.0037	0.0164	0.0157	0.1035	0.0292	0.0899	0.0461	0.0044
1	rs6662059	20576773	1.01	0.120031835070186	1.05	0.24269399207398	0.139031088232852	0.493374143807503	0.0075	0.0083	0.0959	0.0212	0.0417	0.0229	0.0246	0.0267	0.0046	0.0432	0.0454	0.1353	0.0066	0.0407	0.1019	0.023	0.0285	0.0064	0.0037	0.0165	0.0157	0.1035	0.0292	0.09	0.046	0.0044
1	rs17352761	20583734	1.02	0.101174939294895	1.05	0.24269399207398	0.103006909152154	0.440338985922572	0.0074	0.0083	0.0961	0.0211	0.0418	0.0229	0.0244	0.0265	0.0045	0.0432	0.0453	0.1359	0.0065	0.0407	0.1019	0.0228	0.028	0.0064	0.0036	0.0165	0.0157	0.1036	0.0291	0.0907	0.046	0.0044
1	rs114201846	20589956	1.02	0.101174939294895	1.05	0.24269399207398	0.0294759535725901	0.313670147471775	0.0075	0.008	0.0968	0.0205	0.0415	0.0229	0.0238	0.026	0.0041	0.043	0.0453	0.1384	0.0059	0.0411	0.1025	0.0221	0.0258	0.0063	0.0033	0.0167	0.0157	0.1041	0.0292	0.0934	0.0455	0.0043
1	rs981108	20595312	1.02	0.101174939294895	1.05	0.24269399207398	0.0267446099257558	0.293623239777972	0.0075	0.008	0.0968	0.0205	0.0415	0.023	0.0238	0.026	0.004	0.043	0.0453	0.1384	0.0059	0.0411	0.1025	0.0221	0.0257	0.0063	0.0033	0.0167	0.0157	0.1041	0.0292	0.0934	0.0455	0.0043
1	rs2157511	20596449	1.02	0.101174939294895	1.05	0.24269399207398	0.0271509689358855	0.293150806912992	0.0075	0.008	0.0968	0.0205	0.0414	0.023	0.0238	0.026	0.004	0.043	0.0454	0.1384	0.0059	0.0411	0.1026	0.0221	0.0257	0.0063	0.0033	0.0167	0.0157	0.1041	0.0292	0.0934	0.0455	0.0043
1	rs75742170	20598460	1.02	0.101174939294895	1.05	0.24269399207398	0.0257580121311283	0.284218648692039	0.0075	0.008	0.0968	0.0205	0.0415	0.0229	0.0238	0.026	0.004	0.043	0.0453	0.1385	0.0058	0.0411	0.1026	0.022	0.0256	0.0063	0.0034	0.0167	0.0157	0.1041	0.0292	0.0935	0.0454	0.0043
1	rs4654842	20601012	1.03	0.0846525390220556	1.05	0.24269399207398	0.0214645954276447	0.257825700739154	0.0075	0.008	0.0967	0.0205	0.0415	0.0232	0.0237	0.026	0.004	0.043	0.0453	0.1387	0.0057	0.0412	0.1026	0.0218	0.0253	0.0063	0.0033	0.0167	0.0157	0.1041	0.0292	0.094	0.0454	0.0043
1	rs12123616	20604236	1.03	0.0846525390220556	1.05	0.24269399207398	0.0236773539430292	0.237876357464678	0.0074	0.0079	0.0967	0.0204	0.0415	0.0231	0.0236	0.026	0.004	0.043	0.0453	0.139	0.0056	0.0412	0.1028	0.0216	0.0252	0.0062	0.0033	0.0167	0.0158	0.1041	0.0292	0.0943	0.0453	0.0042
1	rs6426628	20607376	1.03	0.0846525390220556	1.05	0.24269399207398	0.0130190631073732	0.0852855725396139	0.0071	0.0078	0.0974	0.0187	0.0416	0.0223	0.0219	0.0256	0.0031	0.0435	0.0459	0.1428	0.0039	0.0416	0.1052	0.019	0.023	0.0052	0.0026	0.0165	0.0172	0.1043	0.0295	0.0994	0.0452	0.0034
1	rs2142629	20608200	1.03	0.0846525390220556	1.05	0.24269399207398	0.0175561294971665	0.109356351537263	0.007	0.0078	0.0971	0.0186	0.0413	0.0221	0.0215	0.0255	0.0031	0.043	0.0466	0.1446	0.0036	0.0414	0.106	0.0184	0.0227	0.0051	0.0025	0.0164	0.0172	0.1044	0.0294	0.1004	0.045	0.0033
1	rs55785980	20608598	1.03	0.0846525390220556	1.05	0.24269399207398	0.0267446099257558	0.178661746574528	0.0068	0.0077	0.097	0.0184	0.0415	0.022	0.0214	0.0256	0.003	0.0432	0.0468	0.1448	0.0035	0.0413	0.1063	0.0183	0.0224	0.0051	0.0024	0.0163	0.0172	0.1047	0.0293	0.1004	0.045	0.0032
1	rs34805734	20615696	1.02	0.101174939294895	1.05	0.24269399207398	0.0259032819250217	0.210428719324643	0.0065	0.0077	0.0967	0.0182	0.042	0.0218	0.0212	0.0256	0.0029	0.0432	0.047	0.1454	0.0033	0.0412	0.1071	0.0181	0.0221	0.005	0.0022	0.0162	0.0173	0.1052	0.0293	0.1006	0.0451	0.0029
1	rs12738826	20617419	1.02	0.101174939294895	1.06	0.212122118160079	0.0185331110079837	0.122155699549981	0.0064	0.0077	0.0966	0.0182	0.0421	0.0217	0.0212	0.0257	0.0028	0.0432	0.0471	0.1455	0.0032	0.0412	0.1072	0.0181	0.022	0.005	0.0022	0.0163	0.0173	0.1052	0.0293	0.1006	0.0453	0.0029
1	rs74635485	20620504	1.02	0.101174939294895	1.06	0.212122118160079	0.0134136864708261	0.0988806819688679	0.0064	0.0076	0.0966	0.0181	0.0421	0.0215	0.0211	0.0258	0.0027	0.0431	0.0471	0.1462	0.0031	0.0412	0.1074	0.0183	0.0217	0.0049	0.0021	0.0165	0.0173	0.1053	0.0294	0.1004	0.0454	0.0027
1	rs115228148	20622867	1.02	0.101174939294895	1.06	0.212122118160079	0.0124617084718693	0.101236627245305	0.0064	0.0076	0.0966	0.0181	0.0421	0.0215	0.0211	0.0258	0.0027	0.043	0.0471	0.1462	0.0031	0.0412	0.1074	0.0183	0.0217	0.0048	0.0021	0.0165	0.0173	0.1054	0.0294	0.1003	0.0454	0.0027
1	rs114547155	20626189	1.02	0.101174939294895	1.06	0.212122118160079	0.0114807318890776	0.0906903285761184	0.0064	0.0076	0.0966	0.0181	0.0422	0.0215	0.0211	0.0259	0.0027	0.043	0.0471	0.1463	0.0031	0.0412	0.1074	0.0183	0.0217	0.0048	0.0021	0.0165	0.0173	0.1054	0.0295	0.1002	0.0455	0.0027
1	rs10753495	20631246	1.02	0.101174939294895	1.06	0.212122118160079	0.00911266342455432	0.0407118733980016	0.0064	0.0076	0.0966	0.0181	0.0422	0.0214	0.0211	0.0259	0.0028	0.043	0.0471	0.1465	0.003	0.0412	0.1075	0.0184	0.0216	0.0048	0.0021	0.0166	0.0173	0.1055	0.0295	0.1002	0.0456	0.0027
1	rs76357533	20631431	1.02	0.101174939294895	1.06	0.212122118160079	0.00928714173046381	0.051085675261764	0.0064	0.0076	0.0966	0.0181	0.0422	0.0214	0.0211	0.0259	0.0028	0.043	0.0471	0.1465	0.003	0.0412	0.1075	0.0184	0.0216	0.0048	0.0021	0.0166	0.0173	0.1055	0.0295	0.1002	0.0456	0.0027
1	rs12140623	20632815	1.02	0.101174939294895	1.08	0.159408631830651	0.0090168137644503	0.0445739686724164	0.0064	0.0075	0.0966	0.0181	0.0422	0.0214	0.0211	0.026	0.0028	0.0429	0.0471	0.1465	0.0031	0.0413	0.1075	0.0184	0.0216	0.0048	0.0021	0.0166	0.0172	0.1054	0.0295	0.1002	0.0455	0.0027
1	rs7530055	20639207	1.02	0.101174939294895	1.07	0.184406357471863	0.00819716587482431	0.0223404879041468	0.0066	0.0072	0.0969	0.0183	0.0421	0.0213	0.0211	0.0261	0.0028	0.0425	0.0474	0.1462	0.0032	0.0413	0.1076	0.0185	0.0214	0.0048	0.0022	0.0165	0.0172	0.1051	0.0294	0.1002	0.0454	0.0031
1	rs61743984	20639345	1.02	0.101174939294895	1.07	0.184406357471863	0.00825948940336795	0.0223825980978101	0.0066	0.0072	0.0969	0.0183	0.0421	0.0213	0.0211	0.0261	0.0028	0.0426	0.0474	0.1461	0.0032	0.0413	0.1075	0.0185	0.0214	0.0048	0.0022	0.0165	0.0172	0.1051	0.0295	0.1002	0.0454	0.0031
1	rs75673742	20641487	1.02	0.101174939294895	1.07	0.184406357471863	0.00838522145561801	0.0210540076613062	0.0066	0.0072	0.0969	0.0183	0.0421	0.0213	0.0211	0.0261	0.0028	0.0425	0.0474	0.1461	0.0032	0.0413	0.1075	0.0185	0.0214	0.0048	0.0022	0.0165	0.0172	0.1051	0.0295	0.1002	0.0454	0.0031
1	rs76573946	20642930	1.02	0.101174939294895	1.06	0.212122118160079	0.00848047501815885	0.0190179268182623	0.0066	0.0072	0.0969	0.0183	0.0421	0.0213	0.0211	0.0262	0.0028	0.0425	0.0474	0.1462	0.0032	0.0413	0.1076	0.0185	0.0214	0.0048	0.0022	0.0165	0.0172	0.105	0.0295	0.1002	0.0454	0.0031
1	rs35480773	20645086	1.02	0.101174939294895	1.06	0.212122118160079	0.00890280829778641	0.0219214819316985	0.0067	0.0071	0.097	0.0183	0.042	0.0213	0.0212	0.0262	0.0028	0.0424	0.0474	0.1462	0.0032	0.0414	0.1076	0.0185	0.0214	0.0048	0.0022	0.0165	0.0172	0.1051	0.0294	0.1003	0.0453	0.0031
1	rs71647151	20645330	1.02	0.101174939294895	1.06	0.212122118160079	0.00894543107772495	0.0215890254334355	0.0067	0.0071	0.097	0.0183	0.042	0.0213	0.0212	0.0262	0.0028	0.0424	0.0474	0.1462	0.0032	0.0414	0.1076	0.0185	0.0214	0.0048	0.0022	0.0165	0.0172	0.1051	0.0294	0.1003	0.0453	0.0031
1	rs2072752	20656824	1.02	0.101174939294895	1.06	0.212122118160079	0.0107593588886272	0.0187076815394137	0.0067	0.0068	0.0972	0.0187	0.0418	0.0213	0.0212	0.0262	0.0028	0.0422	0.0472	0.1461	0.0032	0.0416	0.1077	0.0185	0.0214	0.0049	0.0022	0.0164	0.0173	0.1051	0.0291	0.1006	0.0453	0.0031
1	rs55908423	20661893	1.02	0.101174939294895	1.05	0.24269399207398	0.0112476351317296	0.0194485742272833	0.0067	0.0068	0.0972	0.0187	0.0417	0.0212	0.0212	0.0262	0.0028	0.0422	0.0473	0.146	0.0032	0.0417	0.1077	0.0184	0.0214	0.0049	0.0022	0.0164	0.0172	0.1052	0.029	0.1006	0.0453	0.0031
1	rs10916769	20662938	1.02	0.101174939294895	1.05	0.24269399207398	0.0113722648458431	0.0194485742272833	0.0067	0.0068	0.0972	0.0188	0.0417	0.0212	0.0212	0.0262	0.0028	0.0422	0.0473	0.146	0.0032	0.0417	0.1077	0.0184	0.0214	0.0049	0.0022	0.0164	0.0172	0.1052	0.029	0.1006	0.0453	0.0031
1	rs731047	20670792	1.02	0.101174939294895	1.05	0.24269399207398	0.0123887641749757	0.0173424819049515	0.0067	0.0068	0.0972	0.0189	0.0415	0.0212	0.0212	0.0262	0.0028	0.0422	0.0473	0.1458	0.0031	0.0418	0.1077	0.0184	0.0214	0.0049	0.0021	0.0164	0.0173	0.1054	0.0289	0.1007	0.0454	0.0031
1	rs4654858	20671504	1.02	0.101174939294895	1.05	0.24269399207398	0.0121359710988292	0.0177542473041961	0.0067	0.0068	0.0972	0.0189	0.0415	0.0212	0.0212	0.0262	0.0028	0.0422	0.0473	0.1458	0.0031	0.0418	0.1077	0.0184	0.0214	0.0049	0.0021	0.0164	0.0173	0.1055	0.0289	0.1007	0.0454	0.0031
1	rs61770716	20671807	1.02	0.101174939294895	1.05	0.24269399207398	0.0122498470796142	0.017603965551221	0.0067	0.0068	0.0973	0.0189	0.0415	0.0212	0.0212	0.0262	0.0028	0.0422	0.0473	0.1458	0.0031	0.0418	0.1077	0.0184	0.0214	0.0049	0.0021	0.0164	0.0173	0.1055	0.0289	0.1007	0.0454	0.0031
1	rs11582960	20671961	1.02	0.101174939294895	1.04	0.276253925711104	0.0123524119526893	0.0178296231848064	0.0067	0.0068	0.0973	0.0189	0.0415	0.0212	0.0212	0.0262	0.0028	0.0422	0.0473	0.1458	0.0031	0.0418	0.1077	0.0184	0.0215	0.0049	0.0021	0.0164	0.0172	0.1055	0.0289	0.1007	0.0454	0.0031
1	rs12129639	20675257	1.02	0.101174939294895	1.04	0.276253925711104	0.0122920022280848	0.0182088497742041	0.0067	0.0068	0.0972	0.019	0.0415	0.0212	0.0212	0.0262	0.0028	0.0422	0.0473	0.1457	0.0031	0.0418	0.1076	0.0184	0.0215	0.0049	0.0021	0.0164	0.0172	0.1055	0.0289	0.1009	0.0454	0.0031
1	rs80211240	20677490	1.02	0.101174939294895	1.04	0.276253925711104	0.0122258070304692	0.0192522432550714	0.0067	0.0068	0.0972	0.019	0.0414	0.0212	0.0212	0.0261	0.0028	0.0422	0.0473	0.1456	0.0032	0.0418	0.1075	0.0184	0.0215	0.0049	0.0021	0.0164	0.0172	0.1054	0.0288	0.1012	0.0453	0.0031
1	rs230182	20678551	1.02	0.101174939294895	1.04	0.276253925711104	0.0122198025369514	0.020083339328923	0.0067	0.0068	0.0972	0.0191	0.0414	0.0212	0.0212	0.0261	0.0028	0.0423	0.0473	0.1455	0.0032	0.0418	0.1075	0.0185	0.0215	0.0049	0.0021	0.0164	0.0172	0.1053	0.0288	0.1014	0.0453	0.0032
1	rs2072751	20680718	1.01	0.120031835070186	1.04	0.276253925711104	0.0123766378930227	0.0201633807425613	0.0067	0.0068	0.0971	0.0191	0.0414	0.0212	0.0212	0.0261	0.0028	0.0423	0.0473	0.1454	0.0032	0.0417	0.1075	0.0185	0.0215	0.0049	0.0022	0.0164	0.0172	0.1052	0.0288	0.1017	0.0453	0.0032
1	rs35295448	20682348	1.01	0.120031835070186	1.04	0.276253925711104	0.0126762962463594	0.022805792204926	0.0067	0.0068	0.0968	0.0192	0.0414	0.0211	0.0211	0.026	0.0028	0.0424	0.0473	0.1452	0.0032	0.0417	0.1081	0.0184	0.0215	0.0049	0.0021	0.0163	0.0172	0.1053	0.0286	0.1017	0.0452	0.0033
1	rs76883690	20693834	1.01	0.120031835070186	1.04	0.276253925711104	0.0124556175509095	0.021838138548968	0.0067	0.0067	0.0965	0.0192	0.0413	0.021	0.0212	0.0259	0.0028	0.0422	0.0475	0.1453	0.0033	0.0421	0.108	0.0184	0.0215	0.0049	0.0022	0.0162	0.0172	0.1054	0.0288	0.1019	0.0449	0.0034
1	rs12140218	20695335	1.01	0.120031835070186	1.05	0.24269399207398	0.0127319191153301	0.0223825980978101	0.0067	0.0067	0.0965	0.0192	0.0412	0.021	0.0212	0.0259	0.0028	0.0422	0.0475	0.1453	0.0033	0.0421	0.108	0.0184	0.0215	0.0049	0.0022	0.0162	0.0172	0.1054	0.0288	0.1019	0.0449	0.0034
1	rs6426634	20702231	1.01	0.120031835070186	1.05	0.24269399207398	0.0127195427640199	0.0224247463605548	0.0068	0.0067	0.0964	0.0191	0.0411	0.021	0.0212	0.0258	0.0029	0.0422	0.0474	0.145	0.0034	0.0425	0.1081	0.0183	0.0215	0.0049	0.0022	0.0162	0.0173	0.1054	0.0287	0.1022	0.045	0.0034
1	rs75063383	20702881	1.01	0.120031835070186	1.05	0.24269399207398	0.0127195427640199	0.0235771033924906	0.0068	0.0067	0.0964	0.0191	0.041	0.021	0.0212	0.0258	0.0029	0.0422	0.0474	0.1449	0.0034	0.0425	0.1081	0.0183	0.0215	0.0049	0.0022	0.0161	0.0173	0.1053	0.0287	0.1023	0.045	0.0034
1	rs10916777	20703026	1.01	0.120031835070186	1.04	0.276253925711104	0.0126824675896489	0.0230188137595001	0.0068	0.0067	0.0964	0.0191	0.041	0.021	0.0212	0.0258	0.0029	0.0422	0.0474	0.1449	0.0034	0.0425	0.1081	0.0183	0.0215	0.0049	0.0022	0.0161	0.0173	0.1053	0.0287	0.1023	0.045	0.0034
1	rs34334380	20707469	1.01	0.120031835070186	1.04	0.276253925711104	0.0133879615574411	0.0328564964502637	0.0068	0.0067	0.0962	0.0191	0.0409	0.021	0.0212	0.0256	0.0029	0.0421	0.0475	0.1447	0.0034	0.0427	0.1081	0.0183	0.0216	0.0049	0.0022	0.0161	0.0173	0.1054	0.0287	0.1023	0.0451	0.0034
1	rs12085257	20707936	1.01	0.120031835070186	1.05	0.24269399207398	0.0129750587868144	0.0313584667031971	0.0068	0.0067	0.0961	0.0191	0.0408	0.021	0.0212	0.0255	0.0029	0.042	0.0475	0.1447	0.0034	0.0427	0.1081	0.0183	0.0216	0.0049	0.0022	0.0161	0.0173	0.1055	0.0287	0.1023	0.0451	0.0034
1	rs12049377	20715869	1.01	0.120031835070186	1.04	0.276253925711104	0.0161990690279009	0.0353723027871356	0.0068	0.0066	0.0963	0.019	0.0406	0.021	0.0212	0.0251	0.0029	0.0422	0.0477	0.1456	0.0034	0.0429	0.1081	0.0182	0.0216	0.0048	0.0023	0.0161	0.0173	0.1047	0.0289	0.1021	0.0454	0.0033
1	rs34048040	20717718	1.01	0.120031835070186	1.04	0.276253925711104	0.016355020934342	0.0363706320443255	0.0068	0.0066	0.0963	0.019	0.0406	0.021	0.0212	0.0251	0.0029	0.0422	0.0477	0.1456	0.0034	0.0429	0.1081	0.0182	0.0216	0.0048	0.0023	0.0161	0.0173	0.1047	0.0289	0.1021	0.0454	0.0033
1	rs41265051	20725185	1.02	0.101174939294895	1.04	0.276253925711104	0.0174074393701673	0.0434791527632045	0.0068	0.0066	0.0963	0.019	0.0405	0.021	0.0211	0.025	0.0029	0.0422	0.0477	0.1457	0.0034	0.0429	0.1082	0.0182	0.0216	0.0048	0.0023	0.0161	0.0173	0.1047	0.029	0.1023	0.0455	0.0033
1	rs79334243	20725924	1.02	0.101174939294895	1.04	0.276253925711104	0.0174386656298384	0.0417752375034905	0.0068	0.0066	0.0963	0.019	0.0405	0.021	0.0211	0.025	0.0029	0.0422	0.0477	0.1457	0.0034	0.0429	0.1082	0.0182	0.0216	0.0048	0.0023	0.0161	0.0173	0.1047	0.029	0.1023	0.0455	0.0033
1	rs116700560	20731874	1.02	0.101174939294895	1.04	0.276253925711104	0.0192200612978143	0.0433646137910952	0.0068	0.0066	0.0963	0.0189	0.0403	0.0209	0.021	0.0248	0.0029	0.0422	0.0478	0.1458	0.0034	0.0429	0.1084	0.0181	0.0214	0.0047	0.0023	0.0161	0.0174	0.1046	0.029	0.1027	0.0457	0.0033
1	rs7523815	20732420	1.02	0.101174939294895	1.04	0.276253925711104	0.0185903446726745	0.0404340865136578	0.0068	0.0065	0.0963	0.0189	0.0403	0.0209	0.0209	0.0247	0.0029	0.0422	0.0478	0.1458	0.0034	0.0429	0.1084	0.018	0.0214	0.0047	0.0023	0.0161	0.0174	0.1046	0.029	0.1028	0.0457	0.0033
1	rs10916787	20732973	1.02	0.101174939294895	1.03	0.312927433563081	0.0186559122818379	0.0391126345579605	0.0065	0.0065	0.0965	0.0189	0.0405	0.021	0.0209	0.0249	0.0028	0.0422	0.0478	0.1458	0.0034	0.0429	0.1082	0.0179	0.0215	0.0047	0.0023	0.0161	0.0174	0.1047	0.0291	0.1027	0.0457	0.0033
1	rs10916788	20733236	1.02	0.101174939294895	1.03	0.312927433563081	0.0186887592381425	0.0401018709599281	0.0065	0.0065	0.0966	0.0189	0.0405	0.021	0.0209	0.0249	0.0028	0.0422	0.0478	0.1457	0.0034	0.043	0.108	0.0179	0.0215	0.0047	0.0023	0.0161	0.0174	0.1048	0.0291	0.1027	0.0457	0.0033
1	rs75323032	20738491	1.02	0.101174939294895	1.03	0.312927433563081	0.0195746481019607	0.0310135842277934	0.0065	0.0066	0.0961	0.0188	0.0403	0.0207	0.0199	0.0246	0.0029	0.0421	0.0477	0.1451	0.0037	0.0423	0.1095	0.0181	0.0214	0.0046	0.0025	0.016	0.0176	0.1046	0.0295	0.1039	0.0456	0.0034
1	rs115385227	20755599	1.02	0.101174939294895	1.03	0.312927433563081	0.0192368396101144	0.0270601819196288	0.0065	0.0066	0.0958	0.0188	0.0403	0.0207	0.0196	0.0245	0.003	0.0422	0.0477	0.1447	0.0038	0.0421	0.11	0.0181	0.0213	0.0046	0.0026	0.016	0.0177	0.1045	0.0296	0.1045	0.0456	0.0034
1	rs55761633	20757820	1.02	0.101174939294895	1.03	0.312927433563081	0.0170435918464531	0.0257836955249316	0.0065	0.0066	0.0958	0.0188	0.0403	0.0206	0.0195	0.0245	0.003	0.0422	0.0477	0.1446	0.0038	0.0421	0.1101	0.0181	0.0213	0.0045	0.0026	0.016	0.0177	0.1045	0.0296	0.1045	0.0456	0.0034
1	rs7547942	20758227	1.02	0.101174939294895	1.03	0.312927433563081	0.0162138742668023	0.0244045474095953	0.0065	0.0066	0.0958	0.0188	0.0403	0.0206	0.0195	0.0245	0.003	0.0422	0.0477	0.1447	0.0038	0.0421	0.1101	0.0181	0.0213	0.0045	0.0026	0.016	0.0177	0.1045	0.0296	0.1046	0.0456	0.0034
1	rs12133675	20759310	1.02	0.101174939294895	1.03	0.312927433563081	0.0235314219285327	0.030523966350704	0.0065	0.0066	0.0958	0.0189	0.0402	0.0207	0.0195	0.0245	0.003	0.0422	0.0475	0.1443	0.0038	0.0419	0.1102	0.0183	0.0212	0.0045	0.0026	0.0159	0.0178	0.1045	0.0297	0.1049	0.0455	0.0034
1	rs7513147	20762133	1.02	0.101174939294895	1.03	0.312927433563081	0.0175482806042296	0.0225514194646448	0.0064	0.0065	0.0954	0.0191	0.0401	0.0209	0.0198	0.0246	0.0031	0.0421	0.0471	0.1435	0.0039	0.0418	0.1104	0.0186	0.0212	0.0045	0.0026	0.0159	0.0179	0.1042	0.0299	0.1055	0.0454	0.0035
1	rs75988537	20765507	1.01	0.120031835070186	1.03	0.312927433563081	0.0645820510867486	0.0485906013625322	0.0052	0.0059	0.0942	0.0197	0.0377	0.022	0.0224	0.0231	0.0032	0.0401	0.0425	0.1424	0.0038	0.0404	0.1133	0.0212	0.0225	0.004	0.0028	0.0149	0.02	0.1016	0.0297	0.1115	0.0459	0.004
1	rs74379051	20767694	1	0.141401729381863	1.03	0.312927433563081	0.125458524038934	0.0932839656326749	0.0049	0.0058	0.0936	0.0197	0.0372	0.0221	0.0228	0.0229	0.0032	0.0398	0.0418	0.1419	0.0038	0.0402	0.1137	0.0216	0.0228	0.004	0.0029	0.0149	0.0204	0.1014	0.0299	0.1125	0.046	0.004
1	rs12730845	20768317	1	0.141401729381863	1.03	0.312927433563081	0.127363101148244	0.0928102413638975	0.0049	0.0058	0.0936	0.0198	0.0372	0.0221	0.0229	0.0228	0.0033	0.0398	0.0418	0.1418	0.0038	0.0402	0.1137	0.0216	0.0228	0.004	0.0029	0.0149	0.0204	0.1014	0.0299	0.1125	0.046	0.004
1	rs11577932	20770061	1	0.141401729381863	1.03	0.312927433563081	0.100352253571132	0.0748819943490468	0.0048	0.0058	0.0934	0.0198	0.0371	0.0222	0.023	0.0227	0.0033	0.0396	0.0416	0.1417	0.0039	0.0402	0.1138	0.0217	0.0229	0.0039	0.0029	0.015	0.0205	0.1014	0.03	0.1128	0.046	0.004
1	rs721360	20772487	1	0.141401729381863	1.02	0.35283343175317	0.087273787809489	0.0420006674665008	0.0048	0.0058	0.0939	0.02	0.0371	0.0224	0.0233	0.0226	0.0031	0.0395	0.0413	0.1421	0.0038	0.0403	0.1133	0.0217	0.023	0.0039	0.0028	0.015	0.0205	0.1013	0.03	0.1125	0.0461	0.004
1	rs7414922	20772817	0.99	0.165458971998582	1.02	0.35283343175317	0.0846980787930335	0.0420006674665008	0.0048	0.0059	0.094	0.02	0.0371	0.0225	0.0233	0.0226	0.0031	0.0395	0.0413	0.1422	0.0038	0.0404	0.1131	0.0218	0.023	0.0039	0.0028	0.0149	0.0207	0.1013	0.03	0.1125	0.046	0.004
1	rs4655212	20776345	0.99	0.165458971998582	1.02	0.35283343175317	0.10701642311765	0.0520741171203467	0.0048	0.0057	0.0942	0.0201	0.0369	0.0227	0.0236	0.0224	0.0031	0.0394	0.0411	0.1421	0.0038	0.0404	0.1132	0.022	0.023	0.0038	0.0029	0.0149	0.0211	0.1008	0.0299	0.1125	0.046	0.004
1	rs12729829	20782750	0.99	0.165458971998582	1.02	0.35283343175317	0.118385391317922	0.0545810822115192	0.0049	0.0057	0.0943	0.0202	0.0368	0.0228	0.0238	0.0225	0.003	0.0392	0.041	0.142	0.0038	0.0404	0.1132	0.0221	0.023	0.0038	0.0029	0.0149	0.0214	0.1005	0.0298	0.1126	0.0459	0.004
1	rs7541314	20785310	0.99	0.165458971998582	1.02	0.35283343175317	0.121352910563565	0.0528208439220502	0.0049	0.0057	0.0944	0.0203	0.0367	0.0229	0.0239	0.0225	0.003	0.0392	0.041	0.1419	0.0038	0.0404	0.1133	0.0221	0.023	0.0038	0.0029	0.0149	0.0215	0.1003	0.0298	0.1126	0.0459	0.004
1	rs6663450	20793015	0.99	0.165458971998582	1.02	0.35283343175317	0.121265842873571	0.0525714224758535	0.0049	0.0057	0.0945	0.0204	0.0366	0.0229	0.0239	0.0226	0.003	0.0391	0.041	0.1416	0.0038	0.0404	0.1132	0.0223	0.0229	0.0038	0.0029	0.0149	0.0216	0.1001	0.0298	0.1127	0.0459	0.0039
1	rs75005663	20795826	0.99	0.165458971998582	1.02	0.35283343175317	0.116479145639489	0.053258562144801	0.0049	0.0058	0.0945	0.0203	0.0366	0.0229	0.0239	0.0226	0.0029	0.0391	0.0409	0.1416	0.0038	0.0404	0.1132	0.0223	0.023	0.0038	0.0029	0.0149	0.0217	0.1002	0.0298	0.1127	0.0458	0.0039
1	rs75810319	20807073	0.98	0.192372589028169	1.02	0.35283343175317	0.105918331826977	0.0614013765815832	0.0048	0.0059	0.0941	0.0203	0.0364	0.0227	0.024	0.0225	0.0027	0.0393	0.0406	0.1421	0.0036	0.04	0.1127	0.0227	0.0234	0.0039	0.0028	0.0148	0.0219	0.1013	0.0297	0.1129	0.0456	0.0038
1	rs41265053	20808773	0.98	0.192372589028169	1.02	0.35283343175317	0.107070168355298	0.0621356168740305	0.0047	0.0059	0.0941	0.0203	0.0364	0.0227	0.024	0.0224	0.0027	0.0393	0.0406	0.1421	0.0036	0.04	0.1127	0.0227	0.0234	0.0039	0.0028	0.0148	0.022	0.1014	0.0298	0.1129	0.0456	0.0038
1	rs76133558	20818313	0.98	0.192372589028169	1.02	0.35283343175317	0.122751181561714	0.0735128629740161	0.0047	0.0059	0.0943	0.0203	0.0363	0.0224	0.024	0.0224	0.0026	0.0392	0.0407	0.1421	0.0035	0.0398	0.1128	0.0228	0.0235	0.0038	0.0028	0.0149	0.022	0.1018	0.0301	0.1128	0.0456	0.0037
1	rs12073805	20819097	0.98	0.192372589028169	1.02	0.35283343175317	0.120628511472579	0.0748096758917711	0.0047	0.0059	0.0943	0.0203	0.0362	0.0223	0.024	0.0224	0.0026	0.0392	0.0407	0.1421	0.0035	0.0398	0.1128	0.0228	0.0235	0.0038	0.0028	0.0149	0.022	0.1019	0.0302	0.1128	0.0456	0.0037
1	rs74720529	20821534	0.98	0.192372589028169	1.02	0.35283343175317	0.121323883763172	0.0789034504929872	0.0046	0.006	0.0943	0.0202	0.0362	0.0223	0.0241	0.0224	0.0025	0.0391	0.0407	0.1421	0.0035	0.0397	0.1129	0.0228	0.0235	0.0038	0.0028	0.0149	0.022	0.1021	0.0302	0.1129	0.0457	0.0037
1	rs41265061	20827107	0.98	0.192372589028169	1.02	0.35283343175317	0.119245083524578	0.0743763684707325	0.0046	0.0059	0.0942	0.0201	0.0361	0.0223	0.0241	0.0225	0.0024	0.0391	0.0407	0.1422	0.0035	0.0396	0.113	0.0228	0.0235	0.0037	0.0027	0.0149	0.0221	0.1024	0.0301	0.1128	0.0457	0.0036
1	rs77808593	20829458	0.98	0.192372589028169	1.02	0.35283343175317	0.122838897869074	0.0772845495125372	0.0046	0.0059	0.0941	0.0201	0.0361	0.0223	0.0241	0.0225	0.0024	0.0391	0.0407	0.1422	0.0035	0.0396	0.113	0.0229	0.0234	0.0037	0.0027	0.015	0.0221	0.1025	0.0301	0.1128	0.0458	0.0036
1	rs150868809	20829761	0.98	0.192372589028169	1.01	0.39608418712213	0.122400698039561	0.0755341510079107	0.0046	0.0059	0.0941	0.0201	0.0361	0.0223	0.0241	0.0225	0.0024	0.0391	0.0407	0.1422	0.0035	0.0396	0.113	0.0229	0.0234	0.0037	0.0027	0.015	0.0221	0.1025	0.0301	0.1128	0.0457	0.0036
1	Affx-6699832	20834610	0.98	0.192372589028169	1.01	0.39608418712213	0.128652524958928	0.0740880721507569	0.0046	0.0059	0.0941	0.02	0.0361	0.0223	0.0241	0.0225	0.0024	0.0391	0.0407	0.1423	0.0035	0.0395	0.1129	0.0229	0.0235	0.0037	0.0028	0.0149	0.0221	0.1025	0.0302	0.1128	0.0457	0.0036
1	rs562496	20856246	0.98	0.192372589028169	1.01	0.39608418712213	0.132292577032017	0.0756067560778512	0.0045	0.0059	0.094	0.0199	0.0362	0.0223	0.0241	0.0225	0.0023	0.0393	0.0408	0.1422	0.0034	0.0396	0.1128	0.0229	0.0236	0.0035	0.0028	0.0149	0.022	0.1026	0.03	0.1129	0.0458	0.0036
1	rs660423	20865703	0.98	0.192372589028169	1.01	0.39608418712213	0.127542548363191	0.0847524294993647	0.0045	0.0059	0.0945	0.0198	0.0362	0.0228	0.024	0.0223	0.0023	0.0393	0.0409	0.1418	0.0033	0.0398	0.1128	0.0233	0.0237	0.0035	0.0027	0.0151	0.0222	0.1028	0.0301	0.1116	0.0461	0.0036
1	rs645548	20866699	0.98	0.192372589028169	1.01	0.39608418712213	0.128592377236108	0.0888998619969285	0.0045	0.0059	0.0946	0.0198	0.0361	0.0228	0.024	0.0223	0.0023	0.0393	0.0409	0.1418	0.0033	0.0398	0.1127	0.0234	0.0237	0.0035	0.0027	0.0152	0.0222	0.1028	0.0301	0.1115	0.0461	0.0036
1	rs10799637	20881754	0.97	0.222305343836028	1.01	0.39608418712213	0.131011576462426	0.119101046523884	0.0044	0.0059	0.0944	0.0198	0.0361	0.0232	0.0241	0.0222	0.0022	0.0392	0.0408	0.1412	0.0031	0.04	0.1125	0.0236	0.0238	0.0034	0.0027	0.0156	0.0226	0.1032	0.03	0.1105	0.0465	0.0036
1	rs7545658	20883503	0.97	0.222305343836028	1.01	0.39608418712213	0.118958096539025	0.125859462120879	0.0043	0.0057	0.0941	0.0196	0.0363	0.0233	0.0242	0.0221	0.0021	0.039	0.0405	0.1415	0.003	0.0402	0.1129	0.0237	0.0238	0.0034	0.0026	0.0157	0.0225	0.1042	0.0299	0.11	0.047	0.0035
1	rs78865488	20883983	0.97	0.222305343836028	1.01	0.39608418712213	0.0979440454870807	0.123649852477956	0.0043	0.0057	0.0941	0.0193	0.0367	0.0231	0.0242	0.0221	0.0019	0.039	0.0401	0.1414	0.0027	0.0405	0.1127	0.0238	0.0237	0.0032	0.0025	0.0158	0.0225	0.1051	0.0299	0.1102	0.0471	0.0033
1	rs72649153	20884663	0.97	0.222305343836028	0.97	0.604552021827049	0.0806563060524313	0.125239297911218	0.0041	0.0058	0.0942	0.0189	0.0373	0.023	0.0242	0.0222	0.0016	0.0389	0.0397	0.1411	0.0024	0.0413	0.1123	0.0239	0.0234	0.003	0.0023	0.0159	0.0223	0.1064	0.0298	0.1104	0.0472	0.0031
1	rs529553	20884833	0.97	0.222305343836028	0.97	0.604552021827049	0.0808137526446129	0.133480399793742	0.0041	0.0058	0.0942	0.0188	0.0375	0.023	0.0242	0.0223	0.0015	0.0389	0.0396	0.1412	0.0023	0.0416	0.1122	0.0239	0.0234	0.0029	0.0023	0.016	0.0223	0.1067	0.0298	0.1104	0.0473	0.003
1	rs4276884	20891261	0.96	0.255413023536062	0.96	0.665984986819169	0.0732235195179852	0.137215233806753	0.0042	0.006	0.0938	0.0184	0.0376	0.0229	0.0244	0.0226	0.0014	0.0389	0.0392	0.1407	0.002	0.0423	0.1117	0.024	0.0232	0.0026	0.0021	0.016	0.0224	0.1075	0.03	0.1105	0.0473	0.0029
1	rs6701759	20898400	0.96	0.255413023536062	0.96	0.665984986819169	0.077373418045792	0.144330712889343	0.0042	0.006	0.0938	0.0183	0.0376	0.0229	0.0245	0.0226	0.0014	0.0389	0.0392	0.1406	0.002	0.0424	0.1117	0.024	0.0232	0.0025	0.0021	0.016	0.0224	0.1076	0.03	0.1105	0.0473	0.0029
1	rs12093029	20898649	0.96	0.255413023536062	0.96	0.665984986819169	0.0695265819003536	0.138040127935072	0.0043	0.006	0.0937	0.0183	0.0376	0.0229	0.0245	0.0226	0.0014	0.0389	0.0392	0.1406	0.002	0.0424	0.1117	0.024	0.0231	0.0026	0.0021	0.016	0.0224	0.1076	0.03	0.1105	0.0473	0.0029
1	rs640880	20907051	0.96	0.255413023536062	0.96	0.665984986819169	0.0909625577119784	0.135206467687963	0.0043	0.0061	0.0933	0.0182	0.0377	0.0229	0.0246	0.0228	0.0014	0.039	0.0393	0.1403	0.0021	0.0427	0.1113	0.024	0.0231	0.0025	0.0021	0.016	0.0221	0.1074	0.0304	0.1108	0.0475	0.003
1	rs603412	20915418	0.95	0.291843936447983	0.96	0.665984986819169	0.0967032065026974	0.150532852689932	0.0043	0.0061	0.0931	0.018	0.0378	0.0229	0.0247	0.023	0.0013	0.0391	0.0394	0.14	0.0021	0.043	0.1108	0.0239	0.0231	0.0025	0.002	0.0161	0.022	0.1073	0.0311	0.1107	0.0477	0.003
1	rs2072671	20915701	0.95	0.291843936447983	0.96	0.665984986819169	0.104986494122927	0.151480743441866	0.0043	0.0061	0.093	0.0181	0.0377	0.0229	0.0248	0.0229	0.0013	0.0391	0.0394	0.14	0.0021	0.043	0.1107	0.0242	0.0231	0.0025	0.002	0.016	0.0219	0.1074	0.031	0.1107	0.0476	0.003
1	rs818202	20916791	0.95	0.291843936447983	0.96	0.665984986819169	0.100714058020285	0.150627545670287	0.0043	0.0061	0.0925	0.0181	0.0377	0.023	0.0248	0.023	0.0013	0.039	0.0393	0.14	0.0021	0.0431	0.111	0.0242	0.0231	0.0025	0.0019	0.0159	0.0216	0.1077	0.0311	0.1107	0.0477	0.0031
1	rs471760	20917206	0.95	0.291843936447983	0.96	0.665984986819169	0.0964260145097491	0.147514002725203	0.0043	0.0061	0.0925	0.0181	0.0377	0.023	0.0248	0.023	0.0013	0.039	0.0393	0.14	0.0021	0.0431	0.111	0.0241	0.023	0.0025	0.0019	0.0159	0.0215	0.1077	0.0311	0.1107	0.0477	0.0031
1	rs61781231	20918862	0.95	0.291843936447983	0.96	0.665984986819169	0.0914974391790658	0.141357726716542	0.0042	0.0062	0.0924	0.0181	0.0376	0.023	0.0248	0.0231	0.0013	0.039	0.0392	0.1399	0.0021	0.0431	0.1108	0.0242	0.023	0.0025	0.0019	0.0159	0.0214	0.1079	0.0311	0.1108	0.0479	0.0031
1	rs10916824	20918912	0.95	0.291843936447983	0.95	0.731303845289611	0.0912297505824963	0.139326887209051	0.0042	0.0062	0.0924	0.0181	0.0376	0.023	0.0248	0.0231	0.0013	0.039	0.0392	0.1399	0.0021	0.0431	0.1108	0.0242	0.023	0.0025	0.0019	0.0159	0.0214	0.1079	0.0311	0.1108	0.0479	0.0031
1	rs74320203	20921903	0.95	0.291843936447983	0.95	0.731303845289611	0.096854612782779	0.131311810621591	0.0042	0.0062	0.092	0.0179	0.0377	0.0231	0.0249	0.0232	0.0014	0.039	0.0394	0.1396	0.002	0.0432	0.1105	0.0241	0.0231	0.0026	0.0019	0.016	0.0212	0.1079	0.0312	0.1111	0.0481	0.0032
1	rs818199	20924260	0.95	0.291843936447983	0.95	0.731303845289611	0.0997853472588327	0.141820772762153	0.0042	0.0063	0.0915	0.0178	0.0375	0.0238	0.0248	0.0233	0.0014	0.0391	0.0395	0.1392	0.002	0.0432	0.11	0.0242	0.0231	0.0026	0.0019	0.016	0.021	0.1081	0.0314	0.1113	0.0483	0.0032
1	rs111908452	20926565	0.95	0.291843936447983	0.95	0.731303845289611	0.0935085783966169	0.140987686878883	0.0042	0.0063	0.0913	0.0179	0.0376	0.0238	0.0249	0.0233	0.0014	0.0391	0.0394	0.1389	0.0019	0.0433	0.1097	0.0241	0.0232	0.0027	0.0019	0.0161	0.0209	0.1083	0.0314	0.1115	0.0483	0.0032
1	rs12030776	20926957	0.95	0.291843936447983	0.96	0.665984986819169	0.0939042165235746	0.145451359012287	0.0042	0.0063	0.0913	0.0179	0.0376	0.0238	0.0249	0.0233	0.0014	0.0391	0.0394	0.1389	0.0019	0.0433	0.1097	0.0241	0.0232	0.0027	0.0019	0.0161	0.0209	0.1083	0.0314	0.1115	0.0483	0.0032
1	rs577042	20928154	0.95	0.291843936447983	0.96	0.665984986819169	0.0933604854895467	0.141820772762153	0.0041	0.0063	0.0913	0.0179	0.0376	0.0238	0.0249	0.0234	0.0014	0.0391	0.0394	0.1389	0.0019	0.0435	0.1096	0.0241	0.0232	0.0027	0.0019	0.0161	0.0209	0.1083	0.0314	0.1113	0.0485	0.0032
1	rs4655226	20928284	0.95	0.291843936447983	0.96	0.665984986819169	0.0919609786301203	0.141913448067169	0.0041	0.0063	0.0913	0.0179	0.0376	0.0238	0.0249	0.0234	0.0014	0.0391	0.0394	0.1389	0.0019	0.0435	0.1096	0.0241	0.0232	0.0027	0.0019	0.0161	0.0209	0.1083	0.0314	0.1113	0.0486	0.0032
1	rs1048977	20945055	0.95	0.291843936447983	0.96	0.665984986819169	0.083934933961803	0.135115418735565	0.0041	0.0064	0.0911	0.0177	0.0381	0.024	0.0248	0.0237	0.0016	0.039	0.0395	0.1377	0.0019	0.0436	0.1087	0.0243	0.0232	0.003	0.0018	0.0161	0.0207	0.1087	0.0316	0.1112	0.0491	0.0033
1	rs10916832	20945644	0.95	0.291843936447983	0.96	0.665984986819169	0.0840964448895241	0.136209492044999	0.0041	0.0064	0.0911	0.0177	0.0381	0.024	0.0248	0.0237	0.0016	0.039	0.0395	0.1377	0.0019	0.0436	0.1087	0.0243	0.0232	0.003	0.0018	0.0161	0.0207	0.1087	0.0316	0.1112	0.0491	0.0033
1	rs10916837	20955183	0.95	0.291843936447983	0.97	0.604552021827049	0.083981059715312	0.13032226683604	0.0041	0.0064	0.0911	0.0177	0.0381	0.0239	0.0247	0.0237	0.0016	0.039	0.0395	0.1375	0.0019	0.0436	0.1087	0.0244	0.0232	0.003	0.0018	0.0161	0.0207	0.1087	0.0317	0.1112	0.0492	0.0033
1	rs61781981	20956912	0.95	0.291843936447983	0.97	0.604552021827049	0.0862610700281991	0.127548514627829	0.0041	0.0064	0.091	0.0177	0.0381	0.0239	0.0246	0.0237	0.0016	0.039	0.0395	0.1375	0.0019	0.0436	0.1086	0.0244	0.0232	0.003	0.0019	0.0161	0.0207	0.1087	0.0317	0.1112	0.0492	0.0033
1	rs12037379	20959746	0.95	0.291843936447983	0.97	0.604552021827049	0.0901639513233767	0.121629979884351	0.0041	0.0064	0.0909	0.0177	0.0381	0.0238	0.0246	0.0237	0.0017	0.0391	0.0395	0.1375	0.0019	0.0436	0.1086	0.0244	0.0232	0.003	0.002	0.0161	0.0207	0.1087	0.0317	0.1112	0.0493	0.0033
1	rs148871409	20960385	0.95	0.291843936447983	0.97	0.604552021827049	0.0913270345224414	0.120145074782239	0.0041	0.0064	0.0909	0.0177	0.0381	0.0238	0.0246	0.0237	0.0016	0.0391	0.0395	0.1375	0.0019	0.0436	0.1086	0.0244	0.0232	0.003	0.002	0.0161	0.0207	0.1087	0.0317	0.1112	0.0493	0.0033
1	rs2298298	20964328	0.94	0.331738599837001	0.97	0.604552021827049	0.0938052082823134	0.114360159248275	0.0041	0.0064	0.0908	0.0177	0.0381	0.0238	0.0246	0.0237	0.0017	0.039	0.0396	0.1374	0.0019	0.0436	0.1085	0.0244	0.0231	0.003	0.002	0.0161	0.0208	0.1086	0.0317	0.1112	0.0494	0.0033
1	rs3121394	20966880	0.95	0.291843936447983	0.97	0.604552021827049	0.0983258794392848	0.120145074782239	0.0039	0.0064	0.0908	0.0177	0.0381	0.0238	0.0246	0.0237	0.0016	0.039	0.0396	0.1374	0.0019	0.0436	0.1086	0.0244	0.023	0.003	0.0021	0.0161	0.0208	0.1087	0.0317	0.1112	0.0494	0.0033
1	rs3738136	20972111	0.94	0.331738599837001	0.97	0.604552021827049	0.231107992022345	0.0959064362335864	0.004	0.0064	0.0902	0.0176	0.038	0.0238	0.0244	0.0238	0.0017	0.0391	0.0398	0.1375	0.002	0.0437	0.1076	0.0244	0.0229	0.003	0.0028	0.0162	0.0209	0.1087	0.0317	0.1108	0.0504	0.0034
1	rs71653623	20975168	0.94	0.331738599837001	0.97	0.604552021827049	0.223694230607785	0.100828886621474	0.004	0.0064	0.0902	0.0177	0.038	0.0238	0.0244	0.0238	0.0016	0.0391	0.0398	0.1375	0.002	0.0436	0.1077	0.0244	0.0229	0.0029	0.0028	0.0162	0.0209	0.1087	0.0317	0.1109	0.0504	0.0034
1	rs1043424	20977000	0.94	0.331738599837001	0.97	0.604552021827049	0.230010538258891	0.107679661383449	0.0039	0.0064	0.0902	0.0177	0.0379	0.0238	0.0244	0.0238	0.0016	0.0391	0.0397	0.1376	0.002	0.0436	0.1079	0.0244	0.0229	0.0027	0.0027	0.0162	0.0209	0.1088	0.0317	0.1109	0.0503	0.0034
1	rs61778482	20982913	0.94	0.331738599837001	0.97	0.604552021827049	0.170519206732175	0.106096057113032	0.004	0.0063	0.0903	0.0178	0.038	0.0238	0.0244	0.0238	0.0017	0.0391	0.0397	0.1374	0.002	0.0437	0.1079	0.0244	0.0226	0.0028	0.0028	0.0162	0.0208	0.1089	0.0317	0.111	0.0503	0.0032
1	rs114064849	20983655	0.94	0.331738599837001	0.97	0.604552021827049	0.159191385698727	0.106761735439972	0.004	0.0062	0.0903	0.0178	0.038	0.0238	0.0244	0.0237	0.0017	0.0391	0.0397	0.1374	0.002	0.0437	0.1079	0.0244	0.0225	0.0028	0.0028	0.0162	0.0208	0.1089	0.0317	0.1111	0.0503	0.0032
1	rs623817	20986078	0.94	0.331738599837001	0.97	0.604552021827049	0.133488816549037	0.108852299542982	0.004	0.0062	0.0904	0.0179	0.038	0.0239	0.0244	0.0236	0.0017	0.0391	0.0397	0.1373	0.002	0.0437	0.108	0.0244	0.0224	0.0027	0.0028	0.0162	0.0208	0.109	0.0317	0.1113	0.0503	0.0031
1	rs631357	20992819	0.94	0.331738599837001	0.97	0.604552021827049	0.100662321847759	0.113762026395592	0.0041	0.006	0.0906	0.0179	0.038	0.0239	0.0244	0.0233	0.0017	0.0391	0.0398	0.1371	0.0021	0.0437	0.1082	0.0244	0.0221	0.0027	0.0028	0.0161	0.0208	0.1091	0.0317	0.1117	0.0503	0.0028
1	rs3818392	20993162	0.94	0.331738599837001	0.97	0.604552021827049	0.0898024211060979	0.119535640826982	0.0041	0.006	0.0906	0.0179	0.038	0.0239	0.0244	0.0233	0.0017	0.0392	0.0399	0.137	0.0021	0.0436	0.1083	0.0245	0.022	0.0027	0.0028	0.0161	0.0208	0.1091	0.0317	0.1118	0.0503	0.0026
1	rs1125090	20996555	0.94	0.331738599837001	0.97	0.604552021827049	0.0965267537820966	0.0821069616922733	0.0042	0.0061	0.0898	0.0176	0.0386	0.0238	0.0243	0.0235	0.0018	0.0396	0.0401	0.138	0.0024	0.0443	0.1075	0.0245	0.0198	0.0029	0.0029	0.0163	0.0205	0.1088	0.0318	0.1115	0.0506	0.0028
1	rs10157351	20997340	0.94	0.331738599837001	0.97	0.604552021827049	0.0907927838932328	0.0759702103704324	0.0043	0.0062	0.0889	0.0176	0.0388	0.0235	0.0241	0.0236	0.0018	0.0397	0.0403	0.1387	0.0024	0.0446	0.1072	0.0245	0.019	0.003	0.0028	0.0163	0.0204	0.1093	0.032	0.1115	0.0508	0.0028
1	rs56267558	21005316	0.94	0.331738599837001	0.97	0.604552021827049	0.0516389385499805	0.0671011813753681	0.0044	0.0062	0.0881	0.017	0.0392	0.0236	0.023	0.0239	0.0019	0.0402	0.0407	0.139	0.0024	0.0454	0.1069	0.0243	0.0184	0.0032	0.0027	0.0164	0.02	0.1102	0.0321	0.1118	0.0505	0.0027
1	rs6426642	21006187	0.94	0.331738599837001	0.97	0.604552021827049	0.0481814894753998	0.0680022136518628	0.0044	0.0063	0.088	0.017	0.0392	0.0236	0.0229	0.0238	0.0019	0.0402	0.0407	0.139	0.0024	0.0455	0.1069	0.0243	0.0184	0.0032	0.0027	0.0164	0.0199	0.1103	0.0321	0.112	0.0504	0.0027
1	rs77555030	21009089	0.94	0.331738599837001	0.97	0.604552021827049	0.0600411547133861	0.1069284058188	0.0045	0.0063	0.0877	0.0169	0.0393	0.0235	0.0228	0.024	0.0019	0.0404	0.0406	0.1393	0.0024	0.0457	0.1065	0.0243	0.0181	0.0033	0.0026	0.0164	0.0196	0.1107	0.0321	0.1119	0.0506	0.0027
1	rs4655235	21009800	0.94	0.331738599837001	0.97	0.604552021827049	0.043034649128428	0.0732259513449364	0.0046	0.0064	0.0868	0.0166	0.0397	0.0235	0.0223	0.0245	0.0019	0.0407	0.0404	0.14	0.0024	0.0463	0.1052	0.0241	0.0175	0.0034	0.0026	0.0164	0.019	0.1117	0.0324	0.1116	0.0511	0.0028
1	rs12028811	21011346	0.9	0.528487958927512	0.97	0.604552021827049	0.0494082292599665	0.0217549479529479	0.0056	0.007	0.082	0.0156	0.0414	0.0226	0.0201	0.0275	0.0024	0.0435	0.0401	0.1445	0.0029	0.0475	0.1002	0.0225	0.0148	0.0047	0.0024	0.0164	0.0163	0.116	0.0332	0.112	0.0505	0.003
1	rs2296224	21011552	0.89	0.587533376708783	0.97	0.604552021827049	0.0623698450088207	0.0219632108936365	0.0056	0.007	0.0817	0.0154	0.0415	0.0224	0.0198	0.0276	0.0024	0.0436	0.04	0.1451	0.0029	0.0478	0.1	0.0225	0.0145	0.0048	0.0024	0.0162	0.016	0.1163	0.0332	0.1123	0.0504	0.003
1	rs111426636	21012097	0.89	0.587533376708783	0.97	0.604552021827049	0.0750115245830026	0.0256936337481979	0.0056	0.007	0.0813	0.0152	0.0416	0.0223	0.0195	0.0278	0.0024	0.0439	0.04	0.1458	0.0029	0.0479	0.0998	0.0224	0.0143	0.0048	0.0024	0.0161	0.0158	0.1165	0.0333	0.1127	0.0503	0.003
1	rs78118853	21013437	0.89	0.587533376708783	0.97	0.604552021827049	0.0843275187018678	0.0245364390200317	0.0056	0.007	0.0813	0.0152	0.0416	0.0223	0.0194	0.0278	0.0023	0.0439	0.04	0.1459	0.0029	0.048	0.0998	0.0224	0.0142	0.0048	0.0024	0.0161	0.0158	0.1166	0.0333	0.1128	0.0503	0.0029
1	rs72650871	21013644	0.89	0.587533376708783	0.97	0.604552021827049	0.0855122950932226	0.02388036763644	0.0056	0.007	0.0813	0.0152	0.0416	0.0223	0.0194	0.0278	0.0023	0.0439	0.0399	0.1459	0.0029	0.0479	0.0998	0.0224	0.0142	0.0048	0.0024	0.0161	0.0158	0.1165	0.0332	0.1129	0.0502	0.003
1	rs79787491	21015077	0.88	0.650722301593725	0.97	0.604552021827049	0.0921076670831362	0.022466932682521	0.0056	0.007	0.0813	0.0152	0.0416	0.0223	0.0193	0.0279	0.0023	0.0439	0.0399	0.1465	0.0029	0.0478	0.0999	0.0223	0.014	0.0048	0.0023	0.0161	0.0157	0.1164	0.0331	0.1132	0.0502	0.0029
1	rs67017818	21016307	0.88	0.650722301593725	0.97	0.604552021827049	0.11183777249577	0.0184766326290751	0.0056	0.007	0.0814	0.0151	0.0414	0.0223	0.0191	0.0282	0.0023	0.0438	0.0398	0.1476	0.0028	0.0475	0.1001	0.0222	0.0137	0.0048	0.0023	0.0163	0.0154	0.1162	0.033	0.1139	0.0499	0.0029
1	rs610719	21020128	0.87	0.718142804220985	0.97	0.604552021827049	0.29823376224551	0.0225937199050502	0.0053	0.0069	0.0819	0.0143	0.0407	0.0216	0.0184	0.0281	0.0023	0.0444	0.0389	0.1494	0.0027	0.0471	0.0999	0.0227	0.0128	0.0048	0.0023	0.0162	0.0151	0.1155	0.0339	0.1164	0.0505	0.0027
1	rs535696	21021198	0.87	0.718142804220985	0.97	0.604552021827049	0.362382156178408	0.0171198840365831	0.0053	0.0069	0.0819	0.0142	0.0407	0.0216	0.0182	0.0281	0.0023	0.0444	0.0388	0.1495	0.0027	0.0471	0.0999	0.0227	0.0127	0.005	0.0023	0.0162	0.015	0.1156	0.0339	0.1166	0.0504	0.0027
1	rs522496	21024901	0.87	0.718142804220985	0.97	0.604552021827049	0.469232758919802	0.0210540076613062	0.0052	0.0069	0.082	0.0139	0.0406	0.0216	0.0182	0.0282	0.0022	0.0446	0.0386	0.1503	0.0027	0.0471	0.0996	0.0227	0.0124	0.0051	0.0023	0.0162	0.0149	0.1159	0.034	0.117	0.0505	0.0026
1	rs76311597	21026949	0.87	0.718142804220985	0.97	0.604552021827049	0.467094881251031	0.02738384419659	0.005	0.0069	0.0821	0.0136	0.0406	0.0214	0.0182	0.0283	0.0021	0.0444	0.0386	0.151	0.0027	0.0469	0.0996	0.0227	0.0121	0.0048	0.0023	0.0162	0.0148	0.1162	0.034	0.1175	0.0505	0.0025
1	rs480676	21028647	0.87	0.718142804220985	0.97	0.604552021827049	0.497581709154597	0.0277093156342419	0.0049	0.0069	0.0822	0.0134	0.0407	0.0212	0.0181	0.0285	0.002	0.0444	0.0385	0.1518	0.0028	0.0466	0.0996	0.0226	0.0118	0.0047	0.0023	0.0162	0.0148	0.1164	0.0339	0.118	0.0504	0.0023
1	rs12093772	21029232	0.86	0.789876638244022	0.97	0.604552021827049	0.562052347311006	0.0319538013725012	0.0048	0.0069	0.0823	0.0134	0.0406	0.0211	0.0182	0.0286	0.0019	0.0445	0.0385	0.1522	0.0028	0.0465	0.0996	0.0226	0.0116	0.0046	0.0023	0.0161	0.0149	0.116	0.034	0.1182	0.0506	0.0022
1	rs2296225	21031042	0.86	0.789876638244022	0.97	0.604552021827049	0.973779200776914	0.0694683009812327	0.0046	0.0067	0.083	0.0131	0.0407	0.021	0.0182	0.0288	0.0017	0.0441	0.0382	0.153	0.0025	0.0465	0.1	0.0223	0.0107	0.0042	0.0028	0.0165	0.0143	0.1171	0.034	0.1181	0.0515	0.0017
1	rs752555	21032041	0.86	0.789876638244022	0.97	0.604552021827049	1.03298904113632	0.0748096758917711	0.0046	0.0067	0.0832	0.0129	0.0409	0.0208	0.0179	0.0289	0.0017	0.0441	0.0381	0.1533	0.0025	0.0464	0.0999	0.0222	0.0107	0.004	0.0029	0.0166	0.0142	0.1176	0.0339	0.1182	0.0517	0.0017
1	rs61778504	21034646	0.86	0.789876638244022	0.97	0.604552021827049	1.09120490234075	0.0956668466215838	0.0045	0.0066	0.0833	0.0123	0.0412	0.0204	0.0174	0.029	0.0017	0.044	0.0382	0.1542	0.0024	0.0465	0.0998	0.0219	0.0105	0.0038	0.003	0.0168	0.014	0.1181	0.0339	0.1185	0.052	0.0016
1	rs33996125	21036265	0.86	0.789876638244022	0.97	0.604552021827049	1.14687684421044	0.108768377832217	0.0045	0.0066	0.0834	0.0119	0.0413	0.0201	0.017	0.0291	0.0016	0.044	0.0382	0.1547	0.0023	0.0465	0.0997	0.0218	0.0103	0.0037	0.003	0.0169	0.0139	0.1184	0.0339	0.1187	0.0521	0.0015
1	rs78114834	21036532	0.86	0.789876638244022	0.97	0.604552021827049	1.18934441501695	0.109440447081731	0.0045	0.0066	0.0834	0.0119	0.0414	0.0201	0.017	0.0291	0.0016	0.044	0.0382	0.1548	0.0023	0.0465	0.0996	0.0217	0.0103	0.0037	0.003	0.0169	0.0139	0.1185	0.0338	0.1187	0.0521	0.0015
1	rs12049359	21037639	0.86	0.789876638244022	0.97	0.604552021827049	1.28553261386781	0.13113168761125	0.0045	0.0066	0.0832	0.0117	0.0414	0.0202	0.0169	0.0291	0.0016	0.044	0.0382	0.1552	0.0023	0.0464	0.0997	0.0218	0.0103	0.0037	0.0031	0.0169	0.0139	0.1186	0.0337	0.1189	0.0521	0.0015
1	rs114114736	21037956	0.86	0.789876638244022	0.97	0.604552021827049	1.2943584940172	0.13032226683604	0.0044	0.0066	0.0832	0.0117	0.0414	0.0202	0.0169	0.0291	0.0016	0.0439	0.0382	0.1553	0.0023	0.0464	0.0997	0.0218	0.0103	0.0037	0.0031	0.0169	0.0138	0.1186	0.0337	0.1189	0.0521	0.0015
1	rs72650882	21040310	0.86	0.789876638244022	0.97	0.604552021827049	1.36239358611304	0.1286195965827	0.0044	0.0065	0.0831	0.0117	0.0415	0.0202	0.0169	0.0292	0.0016	0.0438	0.0381	0.1557	0.0023	0.0462	0.0998	0.0217	0.0103	0.0036	0.0032	0.017	0.0138	0.1188	0.0336	0.119	0.0522	0.0014
1	rs666371	21041555	0.86	0.789876638244022	0.97	0.604552021827049	1.50182803075196	0.162727629385313	0.0043	0.0064	0.083	0.0117	0.0416	0.0201	0.0169	0.0292	0.0016	0.0436	0.0378	0.1562	0.0022	0.0459	0.0997	0.0216	0.0105	0.0035	0.0032	0.0169	0.0137	0.1192	0.0335	0.1192	0.0525	0.0013
1	rs35835983	21042033	0.86	0.789876638244022	0.97	0.604552021827049	1.52297505079282	0.159816591465539	0.0043	0.0064	0.083	0.0117	0.0416	0.0201	0.017	0.0292	0.0016	0.0436	0.0378	0.1562	0.0022	0.0459	0.0997	0.0216	0.0105	0.0035	0.0033	0.0169	0.0136	0.1193	0.0335	0.1192	0.0525	0.0013
1	rs519209	21043790	0.86	0.789876638244022	0.97	0.604552021827049	1.5999866379432	0.170679278220969	0.0042	0.0064	0.083	0.0117	0.0416	0.0202	0.017	0.0292	0.0016	0.0435	0.0378	0.1563	0.0023	0.0459	0.0997	0.0216	0.0105	0.0035	0.0033	0.0169	0.0136	0.1194	0.0335	0.1193	0.0526	0.0013
1	rs6668854	21045508	0.86	0.789876638244022	0.97	0.604552021827049	1.63113049172605	0.188712817630702	0.0042	0.0064	0.083	0.0117	0.0416	0.0202	0.017	0.0292	0.0016	0.0434	0.0378	0.1564	0.0023	0.0458	0.0998	0.0216	0.0106	0.0035	0.0034	0.0169	0.0136	0.1194	0.0334	0.1193	0.0526	0.0013
1	rs1888759	21065167	0.86	0.789876638244022	0.97	0.604552021827049	1.59680191753654	0.180777988392903	0.0041	0.0064	0.0834	0.0116	0.0416	0.0201	0.017	0.0292	0.0015	0.043	0.0377	0.1569	0.0025	0.0451	0.1002	0.0213	0.0105	0.0034	0.0034	0.0168	0.0134	0.1194	0.0332	0.1199	0.0527	0.0013
1	rs114080907	21077245	0.86	0.789876638244022	0.97	0.604552021827049	1.57917326240376	0.177556673590992	0.0041	0.0064	0.0833	0.0116	0.0415	0.02	0.0169	0.0292	0.0015	0.043	0.0381	0.1569	0.0025	0.045	0.1002	0.0212	0.0105	0.0034	0.0034	0.0168	0.0134	0.1193	0.0332	0.12	0.0527	0.0013
1	rs75097490	21096499	0.86	0.789876638244022	0.97	0.604552021827049	1.59331161468949	0.184832558051395	0.004	0.0064	0.0833	0.0116	0.0415	0.02	0.017	0.0292	0.0015	0.0429	0.038	0.1571	0.0026	0.0449	0.1002	0.0212	0.0105	0.0034	0.0034	0.0168	0.0134	0.1194	0.0331	0.1201	0.0527	0.0013
1	rs115269315	21100876	0.86	0.789876638244022	0.97	0.604552021827049	1.59105464351984	0.187995967475814	0.004	0.0064	0.0833	0.0116	0.0415	0.02	0.017	0.0292	0.0015	0.0429	0.038	0.1572	0.0026	0.0449	0.1002	0.0212	0.0105	0.0034	0.0034	0.0168	0.0134	0.1195	0.0331	0.1201	0.0527	0.0013
1	rs61781067	21129777	0.86	0.789876638244022	0.98	0.546929419532092	1.59875357320736	0.149776079071407	0.0039	0.0063	0.0834	0.0115	0.0412	0.0201	0.0171	0.0291	0.0015	0.0423	0.0378	0.1581	0.0028	0.0447	0.1003	0.021	0.0107	0.0033	0.0035	0.0168	0.0133	0.1199	0.0327	0.1203	0.0529	0.0012
1	rs10753506	21141022	0.86	0.789876638244022	0.98	0.546929419532092	1.60831872455435	0.161658093231535	0.0039	0.0063	0.0834	0.0115	0.0412	0.0201	0.0171	0.0291	0.0015	0.0423	0.0378	0.1581	0.0028	0.0447	0.1003	0.021	0.0107	0.0033	0.0035	0.0168	0.0133	0.1199	0.0327	0.1203	0.0529	0.0012
1	rs4654873	21152384	0.86	0.789876638244022	0.98	0.546929419532092	1.60389358884106	0.152240590799791	0.0039	0.0063	0.0835	0.0115	0.0412	0.0201	0.0172	0.0292	0.0015	0.042	0.0377	0.1581	0.0028	0.0448	0.1003	0.021	0.0107	0.0033	0.0035	0.0168	0.0133	0.1199	0.0328	0.1203	0.0531	0.0012
1	rs75357225	21161843	0.86	0.789876638244022	0.98	0.546929419532092	1.610790463807	0.164971953040269	0.0039	0.0063	0.0835	0.0115	0.0412	0.02	0.0172	0.0292	0.0015	0.042	0.0377	0.1582	0.0026	0.0448	0.1003	0.021	0.0107	0.0032	0.0034	0.0169	0.0133	0.1199	0.0329	0.1203	0.0531	0.0012
1	rs72652921	21166847	0.86	0.789876638244022	0.98	0.546929419532092	1.54696979492761	0.20124914548629	0.0039	0.0063	0.0836	0.0114	0.0413	0.02	0.0175	0.0293	0.0014	0.0421	0.0377	0.1585	0.0022	0.0448	0.1003	0.0209	0.0108	0.0029	0.0032	0.0167	0.0132	0.12	0.0328	0.1205	0.0535	0.0011
1	rs17449243	21174429	0.86	0.789876638244022	0.98	0.546929419532092	1.54159208166649	0.201039732629142	0.0039	0.0063	0.0836	0.0114	0.0413	0.02	0.0176	0.0293	0.0014	0.0421	0.0377	0.1585	0.0021	0.0448	0.1003	0.0209	0.0108	0.0029	0.0032	0.0166	0.0132	0.12	0.0328	0.1205	0.0535	0.0011
1	rs2305463	21180181	0.86	0.789876638244022	0.98	0.546929419532092	1.61439751539549	0.205558147020254	0.0039	0.0063	0.0836	0.0114	0.0413	0.02	0.0176	0.0293	0.0014	0.0421	0.0377	0.1585	0.0021	0.0448	0.1003	0.0209	0.0108	0.0029	0.0032	0.0166	0.0132	0.12	0.0328	0.1205	0.0536	0.0011
1	rs115073125	21189666	0.86	0.789876638244022	0.98	0.546929419532092	1.57007910573965	0.231926527841757	0.0039	0.0063	0.0836	0.0115	0.0413	0.02	0.0176	0.0293	0.0014	0.0422	0.0377	0.1587	0.0019	0.0449	0.1002	0.0209	0.0109	0.0028	0.0031	0.0166	0.0132	0.12	0.0328	0.1203	0.0536	0.001
1	rs115299399	21202912	0.86	0.789876638244022	0.98	0.546929419532092	1.56773200728174	0.232804915938675	0.0039	0.0063	0.0836	0.0115	0.0413	0.02	0.0176	0.0293	0.0014	0.0422	0.0377	0.1587	0.0019	0.0449	0.1002	0.0209	0.0109	0.0028	0.0031	0.0166	0.0132	0.12	0.0328	0.1203	0.0536	0.001
1	rs4654887	21234923	0.86	0.789876638244022	0.98	0.546929419532092	1.49470274220254	0.236329154656731	0.0039	0.0063	0.0837	0.0116	0.0413	0.02	0.0177	0.0293	0.0014	0.0425	0.0377	0.1589	0.0017	0.0449	0.1002	0.0209	0.0109	0.0028	0.003	0.0165	0.0132	0.1199	0.0328	0.1201	0.0537	0.001
1	rs114944029	21261989	0.86	0.789876638244022	0.98	0.546929419532092	1.4220690992443	0.266496312868419	0.0039	0.0063	0.0837	0.0116	0.0413	0.0201	0.0178	0.0293	0.0014	0.0425	0.0376	0.1592	0.0016	0.0449	0.1001	0.021	0.011	0.0028	0.0028	0.0164	0.0132	0.1199	0.0327	0.1199	0.0538	0.001
1	rs12728104	21264438	0.86	0.789876638244022	0.98	0.546929419532092	1.42502363736505	0.2668404056607	0.0039	0.0063	0.0837	0.0116	0.0413	0.0202	0.0178	0.0293	0.0014	0.0425	0.0376	0.1592	0.0016	0.0449	0.1001	0.021	0.011	0.0028	0.0028	0.0164	0.0132	0.1198	0.0327	0.1199	0.0538	0.001
1	rs111732656	21264825	0.86	0.789876638244022	0.98	0.546929419532092	1.41587197630766	0.265235822258844	0.0039	0.0063	0.0837	0.0116	0.0413	0.0202	0.0178	0.0293	0.0015	0.0425	0.0376	0.1592	0.0016	0.0449	0.1001	0.021	0.011	0.0028	0.0028	0.0164	0.0132	0.1198	0.0327	0.1199	0.0538	0.001
1	rs35176330	21267993	0.86	0.789876638244022	0.98	0.546929419532092	1.41656004940752	0.261921657587252	0.0039	0.0063	0.0836	0.0116	0.0413	0.0203	0.0178	0.0293	0.0015	0.0425	0.0376	0.1592	0.0016	0.0449	0.1001	0.021	0.011	0.0028	0.0028	0.0164	0.0132	0.1198	0.0327	0.1199	0.0538	0.001
1	rs17417114	21276433	0.86	0.789876638244022	0.99	0.493036143459036	1.41685497587227	0.263177223189051	0.0039	0.0063	0.0836	0.0116	0.0413	0.0203	0.0178	0.0293	0.0015	0.0425	0.0376	0.1592	0.0016	0.0449	0.1001	0.021	0.011	0.0028	0.0028	0.0164	0.0132	0.1198	0.0327	0.1199	0.0538	0.001
1	rs3820326	21277141	0.86	0.789876638244022	0.99	0.493036143459036	1.41498749330552	0.268677895816773	0.0039	0.0063	0.0837	0.0116	0.0413	0.0203	0.0178	0.0293	0.0015	0.0425	0.0376	0.1592	0.0016	0.0449	0.1001	0.021	0.011	0.0028	0.0028	0.0164	0.0132	0.1198	0.0327	0.1199	0.0538	0.001
1	rs116029970	21279885	0.86	0.789876638244022	0.99	0.493036143459036	1.41331736332685	0.297529568665732	0.0039	0.0063	0.0838	0.0116	0.0414	0.0201	0.0177	0.0294	0.0015	0.0424	0.0377	0.1593	0.0015	0.0449	0.1	0.021	0.011	0.0028	0.0028	0.0165	0.0132	0.12	0.0327	0.1197	0.0539	0.001
1	rs74061347	21305273	0.86	0.789876638244022	0.99	0.493036143459036	1.42177377049621	0.296818168391985	0.0039	0.0063	0.0839	0.0116	0.0413	0.0201	0.0177	0.0294	0.0015	0.0424	0.0376	0.1594	0.0015	0.0449	0.1	0.021	0.011	0.0028	0.0028	0.0165	0.0132	0.12	0.0327	0.1197	0.0539	0.001
1	rs72652995	21309590	0.86	0.789876638244022	0.99	0.493036143459036	1.42541774750611	0.295278565456403	0.0039	0.0063	0.0839	0.0116	0.0413	0.0201	0.0177	0.0294	0.0015	0.0424	0.0377	0.1594	0.0015	0.0449	0.1001	0.021	0.011	0.0028	0.0028	0.0165	0.0132	0.12	0.0327	0.1197	0.0539	9e-04
1	rs12760233	21311792	0.86	0.789876638244022	0.98	0.546929419532092	1.42482659744137	0.293977715466915	0.0039	0.0063	0.0839	0.0116	0.0413	0.0201	0.0177	0.0294	0.0015	0.0424	0.0377	0.1593	0.0015	0.0449	0.1001	0.021	0.011	0.0028	0.0028	0.0165	0.0132	0.12	0.0327	0.1197	0.0539	9e-04
1	rs10916919	21317524	0.86	0.789876638244022	0.98	0.546929419532092	1.42059268302196	0.284920754151738	0.0039	0.0063	0.0839	0.0116	0.0413	0.02	0.0177	0.0294	0.0015	0.0424	0.0377	0.1593	0.0015	0.0449	0.1001	0.021	0.011	0.0028	0.0028	0.0165	0.0132	0.12	0.0327	0.1197	0.0539	9e-04
1	rs61779064	21351885	0.86	0.789876638244022	0.98	0.546929419532092	1.41459445563661	0.284335629527589	0.0039	0.0062	0.0838	0.0116	0.0413	0.02	0.0176	0.0294	0.0014	0.0424	0.0377	0.1593	0.0015	0.0449	0.1001	0.021	0.011	0.0028	0.0027	0.0166	0.0135	0.12	0.0327	0.1197	0.054	9e-04
1	rs80134961	21354542	0.86	0.789876638244022	0.98	0.546929419532092	1.41528229816766	0.286209319573421	0.0039	0.0062	0.0838	0.0116	0.0413	0.0199	0.0176	0.0294	0.0014	0.0424	0.0377	0.1593	0.0015	0.0449	0.1001	0.021	0.011	0.0028	0.0027	0.0166	0.0135	0.12	0.0327	0.1197	0.054	9e-04
1	rs41265981	21391194	0.86	0.789876638244022	0.99	0.493036143459036	1.3894270668707	0.294805328227394	0.0039	0.0062	0.0839	0.0116	0.0413	0.0199	0.0177	0.0294	0.0014	0.0423	0.0377	0.1592	0.0015	0.0449	0.1	0.021	0.0111	0.0028	0.0027	0.0166	0.0137	0.12	0.0327	0.1196	0.0541	9e-04
1	rs113645786	21392684	0.86	0.789876638244022	0.98	0.546929419532092	1.37637171746799	0.287030238199021	0.0039	0.0063	0.0839	0.0116	0.0413	0.0199	0.0177	0.0294	0.0014	0.0423	0.0377	0.1592	0.0015	0.0449	0.1	0.0209	0.0111	0.0028	0.0027	0.0166	0.0137	0.1199	0.0327	0.1196	0.054	9e-04
1	rs56174918	21405021	0.86	0.789876638244022	0.98	0.546929419532092	1.3514621798	0.297292378186107	0.0039	0.0063	0.0838	0.0116	0.0413	0.0199	0.0177	0.0294	0.0015	0.0423	0.0377	0.1592	0.0015	0.0449	0.1	0.0209	0.0111	0.0028	0.0027	0.0167	0.0137	0.1199	0.0327	0.1196	0.0541	9e-04
1	rs61779075	21417027	0.86	0.789876638244022	0.99	0.493036143459036	1.29302839544379	0.297766816158571	0.0039	0.0062	0.0839	0.0116	0.0413	0.0199	0.0177	0.0294	0.0015	0.0424	0.0377	0.1592	0.0014	0.0449	0.1001	0.0209	0.0112	0.0028	0.0027	0.0167	0.0138	0.12	0.0323	0.1196	0.0542	9e-04
1	rs115590296	21417990	0.86	0.789876638244022	0.98	0.546929419532092	1.28904122742229	0.294923616028765	0.0039	0.0062	0.0839	0.0116	0.0413	0.02	0.0177	0.0294	0.0015	0.0423	0.0377	0.1592	0.0014	0.0449	0.1001	0.0209	0.0112	0.0028	0.0027	0.0167	0.0138	0.12	0.0322	0.1196	0.0542	9e-04
1	rs12028354	21446122	0.86	0.789876638244022	0.98	0.546929419532092	1.29806651400781	0.282115512348375	0.0039	0.0062	0.0839	0.0116	0.0414	0.02	0.0177	0.0294	0.0014	0.0423	0.0376	0.1591	0.0014	0.0449	0.1001	0.0209	0.0112	0.0029	0.0027	0.0167	0.0138	0.12	0.0323	0.1196	0.0541	9e-04
1	rs77677567	21478491	0.86	0.789876638244022	0.98	0.546929419532092	1.26615928637384	0.272249140998348	0.0039	0.0062	0.0839	0.0117	0.0413	0.02	0.0177	0.0294	0.0014	0.0423	0.0376	0.1591	0.0014	0.0449	0.1001	0.021	0.0112	0.0029	0.0027	0.0167	0.0138	0.12	0.0323	0.1196	0.0541	9e-04
1	rs74656946	21507940	0.86	0.789876638244022	0.98	0.546929419532092	1.2616393791139	0.294450550902146	0.0039	0.0061	0.084	0.0118	0.0413	0.02	0.0177	0.0292	0.0015	0.0422	0.0375	0.159	0.0014	0.0449	0.1001	0.0211	0.0114	0.0029	0.0027	0.0167	0.0138	0.1199	0.0323	0.1195	0.0541	9e-04
1	rs58936027	21523173	0.86	0.789876638244022	0.98	0.546929419532092	1.25834752361009	0.28820422044287	0.0039	0.0061	0.084	0.0119	0.0413	0.0201	0.0177	0.0292	0.0015	0.0422	0.0374	0.159	0.0014	0.0448	0.1	0.0212	0.0115	0.0028	0.0027	0.0167	0.0139	0.12	0.0323	0.1194	0.054	9e-04
1	rs1609558	21525228	0.86	0.789876638244022	0.99	0.493036143459036	1.24699258241263	0.272249140998348	0.0039	0.0061	0.084	0.0119	0.0412	0.02	0.0177	0.0292	0.0015	0.0422	0.0374	0.159	0.0015	0.0448	0.1	0.0212	0.0115	0.0028	0.0027	0.0167	0.0139	0.12	0.0323	0.1194	0.054	9e-04
1	rs34728071	21536127	0.87	0.718142804220985	0.99	0.493036143459036	1.11818533238936	0.254767063541176	0.0038	0.006	0.0841	0.0122	0.0409	0.0202	0.0179	0.029	0.0015	0.042	0.0374	0.1591	0.0015	0.0448	0.0999	0.021	0.0119	0.0028	0.0028	0.0168	0.0142	0.1199	0.0322	0.1194	0.0537	9e-04
1	rs77728696	21537816	0.87	0.718142804220985	0.99	0.493036143459036	1.09948549181793	0.247339093394564	0.0038	0.0059	0.0841	0.0123	0.0409	0.0202	0.018	0.029	0.0014	0.0419	0.0374	0.1591	0.0015	0.0448	0.0999	0.021	0.012	0.0027	0.0028	0.0168	0.0143	0.1198	0.0321	0.1195	0.0536	9e-04
1	rs74343247	21544247	0.87	0.718142804220985	0.99	0.493036143459036	1.01548250124409	0.213198340012011	0.0038	0.0058	0.0841	0.0125	0.0406	0.0203	0.0182	0.0288	0.0014	0.0417	0.0374	0.1591	0.0015	0.0448	0.0999	0.0208	0.0123	0.0027	0.0029	0.0169	0.0145	0.1199	0.032	0.1195	0.0534	9e-04
1	rs2076281	21548068	0.87	0.718142804220985	0.99	0.493036143459036	1.02864443709566	0.240203226171442	0.0038	0.0058	0.0841	0.0126	0.0406	0.0204	0.0182	0.0288	0.0014	0.0416	0.0374	0.1591	0.0015	0.0448	0.0999	0.0208	0.0123	0.0027	0.0029	0.0169	0.0146	0.1199	0.032	0.1195	0.0533	9e-04
1	rs1076032	21552149	0.87	0.718142804220985	0.99	0.493036143459036	1.00901353235109	0.21255813402868	0.0038	0.0058	0.0841	0.0125	0.0405	0.0204	0.0182	0.0287	0.0014	0.0416	0.0374	0.1592	0.0016	0.0447	0.0999	0.0207	0.0123	0.0026	0.0029	0.0169	0.0148	0.1198	0.032	0.1195	0.0533	9e-04
1	rs6665399	21553933	0.87	0.718142804220985	0.99	0.493036143459036	1.00634461182991	0.189430596314054	0.0038	0.0058	0.0841	0.0125	0.0404	0.0203	0.0183	0.0287	0.0014	0.0415	0.0374	0.1593	0.0016	0.0448	0.0999	0.0206	0.0123	0.0026	0.0029	0.0169	0.015	0.1198	0.032	0.1195	0.0532	9e-04
1	rs6426676	21554319	0.87	0.718142804220985	0.99	0.493036143459036	0.989451561779772	0.174854293958942	0.0037	0.0058	0.0841	0.0125	0.0404	0.0203	0.0183	0.0287	0.0014	0.0415	0.0374	0.1593	0.0016	0.0448	0.0999	0.0206	0.0123	0.0026	0.0029	0.0169	0.015	0.1198	0.0321	0.1195	0.0532	9e-04
1	rs28368004	21571475	0.87	0.718142804220985	0.98	0.546929419532092	1.06396002349725	0.136940671652922	0.0036	0.006	0.0835	0.013	0.0394	0.021	0.0186	0.0287	0.0017	0.0407	0.0377	0.1592	0.0017	0.0445	0.099	0.0197	0.0134	0.0027	0.0033	0.0174	0.0154	0.1203	0.0328	0.1183	0.053	0.001
1	rs2682369	21575564	0.86	0.789876638244022	0.98	0.546929419532092	1.12996998884607	0.130501977774154	0.0036	0.0061	0.0833	0.0132	0.0391	0.0212	0.0187	0.0287	0.0017	0.0405	0.0378	0.1592	0.0017	0.0444	0.0987	0.0194	0.0137	0.0027	0.0034	0.0175	0.0155	0.1204	0.0329	0.118	0.053	0.0011
1	rs9426750	21576796	0.86	0.789876638244022	0.97	0.604552021827049	1.11325217872951	0.128262199424977	0.0036	0.0061	0.0832	0.0132	0.039	0.0212	0.0188	0.0287	0.0017	0.0404	0.0378	0.159	0.0017	0.0444	0.0987	0.0194	0.0139	0.0027	0.0034	0.0176	0.0156	0.1204	0.0329	0.1179	0.053	0.0011
1	rs3026888	21578857	0.86	0.789876638244022	0.97	0.604552021827049	1.09565373019614	0.123737955677872	0.0036	0.0061	0.0831	0.0132	0.039	0.0213	0.0188	0.0287	0.0017	0.0403	0.0379	0.159	0.0017	0.0444	0.0987	0.0193	0.014	0.0027	0.0034	0.0176	0.0156	0.1204	0.033	0.1178	0.053	0.0011
1	rs212525	21584585	0.86	0.789876638244022	0.97	0.604552021827049	1.08800622046072	0.1279051719469	0.0036	0.0061	0.0829	0.0133	0.0388	0.0213	0.0189	0.0286	0.0017	0.0402	0.038	0.1589	0.0018	0.0444	0.0989	0.0193	0.0142	0.0027	0.0035	0.0176	0.0156	0.1205	0.033	0.1177	0.053	0.0011
1	rs2282713	21588116	0.87	0.718142804220985	0.97	0.604552021827049	1.03020763981907	0.116333833258781	0.0036	0.0061	0.0827	0.0136	0.0384	0.0214	0.0191	0.0284	0.0018	0.0399	0.0383	0.1588	0.0019	0.0442	0.0987	0.0193	0.0146	0.0028	0.0036	0.0178	0.0158	0.1204	0.0329	0.1174	0.053	0.0012
1	rs3026867	21598160	0.87	0.718142804220985	0.97	0.604552021827049	0.886664603212353	0.0855144735683938	0.0036	0.006	0.0805	0.0146	0.0376	0.0214	0.0199	0.0285	0.002	0.0398	0.0386	0.1595	0.002	0.0449	0.0979	0.0189	0.0156	0.0027	0.0036	0.0183	0.0166	0.1205	0.0323	0.1151	0.0531	0.0015
1	rs213051	21621536	0.87	0.718142804220985	0.96	0.665984986819169	0.916014224344274	0.0855144735683938	0.0035	0.006	0.08	0.0148	0.0374	0.0214	0.0202	0.0285	0.0021	0.0399	0.0387	0.1597	0.002	0.0452	0.0977	0.0191	0.0159	0.0027	0.0036	0.0184	0.0167	0.1204	0.0323	0.1146	0.0528	0.0015
1	rs213057	21627370	0.87	0.718142804220985	0.96	0.665984986819169	0.922064893296483	0.0832365891098821	0.0036	0.006	0.0793	0.0151	0.0372	0.0216	0.0203	0.0285	0.0022	0.0393	0.0387	0.1609	0.002	0.0454	0.0971	0.0193	0.0162	0.0027	0.0036	0.0186	0.0168	0.1207	0.0319	0.1141	0.0526	0.0015
1	rs10916959	21631663	0.87	0.718142804220985	0.96	0.665984986819169	0.92663458491331	0.0703823905035144	0.0036	0.006	0.0792	0.0152	0.0371	0.0216	0.0203	0.0285	0.0022	0.0393	0.0387	0.1608	0.002	0.0454	0.097	0.0193	0.0163	0.0027	0.0036	0.0186	0.0168	0.1207	0.0319	0.1142	0.0526	0.0015
1	rs114987466	21632046	0.87	0.718142804220985	0.96	0.665984986819169	0.920654348826818	0.0644963240392324	0.0036	0.006	0.0792	0.0152	0.0371	0.0216	0.0203	0.0285	0.0022	0.0393	0.0387	0.1608	0.002	0.0454	0.097	0.0193	0.0163	0.0027	0.0036	0.0186	0.0168	0.1207	0.0319	0.1141	0.0526	0.0015
1	rs3026836	21639984	0.87	0.718142804220985	0.96	0.665984986819169	0.89550115438145	0.0593521258112914	0.0036	0.006	0.0788	0.0154	0.037	0.0217	0.0202	0.0286	0.0023	0.0392	0.039	0.1607	0.002	0.0456	0.097	0.0193	0.0164	0.0027	0.0036	0.0187	0.0167	0.1204	0.0321	0.1139	0.0525	0.0016
1	rs79128934	21640125	0.87	0.718142804220985	0.96	0.665984986819169	0.89525519727227	0.0589589199772186	0.0036	0.006	0.0788	0.0154	0.037	0.0217	0.0202	0.0286	0.0023	0.0392	0.039	0.1607	0.002	0.0456	0.097	0.0193	0.0164	0.0027	0.0036	0.0187	0.0167	0.1204	0.0321	0.1139	0.0525	0.0016
1	rs78787495	21640387	0.87	0.718142804220985	0.96	0.665984986819169	0.889278997183814	0.0588280991512616	0.0036	0.006	0.0788	0.0154	0.037	0.0216	0.0202	0.0286	0.0023	0.0393	0.039	0.1607	0.002	0.0456	0.0971	0.0193	0.0164	0.0027	0.0036	0.0187	0.0167	0.1204	0.0321	0.1139	0.0523	0.0016
1	rs114044358	21646699	0.87	0.718142804220985	0.96	0.665984986819169	0.902975325588929	0.0571387447713497	0.0037	0.006	0.0784	0.0156	0.037	0.0217	0.0203	0.0288	0.0023	0.0393	0.0393	0.1607	0.002	0.0456	0.0968	0.0193	0.0166	0.0027	0.0036	0.0188	0.0167	0.1201	0.0322	0.1133	0.0524	0.0016
1	rs71636972	21647223	0.87	0.718142804220985	0.96	0.665984986819169	0.905115586895066	0.05739727393325	0.0037	0.0061	0.0784	0.0157	0.037	0.0217	0.0203	0.0288	0.0023	0.0393	0.0393	0.1607	0.002	0.0456	0.0967	0.0193	0.0166	0.0027	0.0036	0.0188	0.0167	0.1201	0.0322	0.1133	0.0524	0.0016
1	rs3026825	21652351	0.87	0.718142804220985	0.96	0.665984986819169	0.909897660783361	0.0584363811717899	0.0037	0.0061	0.0782	0.0158	0.037	0.0218	0.0203	0.0289	0.0024	0.0393	0.0394	0.1606	0.002	0.0456	0.0968	0.0193	0.0167	0.0027	0.0036	0.019	0.0166	0.12	0.0323	0.1129	0.0524	0.0017
1	rs61684599	21653123	0.87	0.718142804220985	0.96	0.665984986819169	0.909072412801706	0.0588934940657599	0.0037	0.0061	0.0782	0.0158	0.037	0.0218	0.0203	0.0289	0.0024	0.0394	0.0394	0.1605	0.002	0.0456	0.0967	0.0193	0.0167	0.0027	0.0036	0.019	0.0166	0.12	0.0323	0.1129	0.0524	0.0017
1	rs3026821	21653686	0.87	0.718142804220985	0.96	0.665984986819169	0.909567523992064	0.0586974023539478	0.0037	0.0061	0.0782	0.0158	0.037	0.0218	0.0203	0.0289	0.0024	0.0393	0.0394	0.1605	0.002	0.0456	0.0967	0.0193	0.0167	0.0027	0.0036	0.019	0.0166	0.12	0.0323	0.1129	0.0524	0.0017
1	rs35536249	21659686	0.87	0.718142804220985	0.96	0.665984986819169	0.952818748818349	0.0618014129755543	0.0039	0.0062	0.076	0.0168	0.0371	0.0219	0.0207	0.0297	0.0026	0.0392	0.0404	0.16	0.0021	0.0458	0.0963	0.0196	0.0178	0.0028	0.0037	0.0194	0.0163	0.1192	0.0324	0.1099	0.0533	0.0019
1	rs75179834	21659702	0.87	0.718142804220985	0.96	0.665984986819169	0.953407791384045	0.058632100491538	0.0039	0.0062	0.0759	0.0168	0.0371	0.0219	0.0207	0.0297	0.0026	0.0393	0.0405	0.1599	0.0021	0.0458	0.0963	0.0196	0.0178	0.0028	0.0037	0.0194	0.0163	0.1192	0.0324	0.1099	0.0533	0.0019
1	rs12735926	21659866	0.87	0.718142804220985	0.96	0.665984986819169	0.963359986023444	0.0590243768754411	0.0039	0.0062	0.0757	0.0169	0.037	0.0219	0.0208	0.0297	0.0026	0.0393	0.0407	0.1597	0.0021	0.046	0.0963	0.0196	0.0179	0.0028	0.0038	0.0194	0.016	0.119	0.0323	0.1101	0.0532	0.0019
1	rs4654919	21662131	0.87	0.718142804220985	0.95	0.731303845289611	0.652863530166317	0.0602739318831524	0.0039	0.0062	0.0754	0.0174	0.0376	0.0222	0.0212	0.03	0.0025	0.0393	0.0409	0.1594	0.0021	0.0465	0.0965	0.0196	0.0185	0.0029	0.0035	0.0194	0.0158	0.1184	0.0321	0.1085	0.0529	0.0018
1	rs3026815	21664475	0.87	0.718142804220985	0.95	0.731303845289611	0.601195473327159	0.0536349935677788	0.004	0.0063	0.0753	0.0176	0.0377	0.0222	0.0213	0.0304	0.0025	0.0392	0.0409	0.1592	0.0022	0.0468	0.0967	0.0195	0.0188	0.003	0.0035	0.0194	0.0157	0.1181	0.0317	0.108	0.0525	0.0018
1	rs3026809	21669360	0.87	0.718142804220985	0.95	0.731303845289611	0.601883439880801	0.0507171370080232	0.004	0.0063	0.0751	0.0178	0.0377	0.0223	0.0215	0.0306	0.0025	0.0392	0.0408	0.1588	0.0022	0.047	0.0967	0.0194	0.0189	0.0031	0.0035	0.0194	0.0158	0.118	0.0316	0.1078	0.0525	0.0019
1	rs3026802	21671184	0.87	0.718142804220985	0.95	0.731303845289611	0.60037039301134	0.0509626999900096	0.0041	0.0064	0.075	0.0179	0.0377	0.0223	0.0215	0.0307	0.0025	0.0393	0.0409	0.1585	0.0022	0.0472	0.0968	0.0194	0.0189	0.0031	0.0035	0.0194	0.0158	0.1181	0.0316	0.1077	0.0524	0.0019
1	rs74483561	21673298	0.87	0.718142804220985	0.94	0.800578923638966	0.601952256512102	0.0499226334494273	0.0041	0.0064	0.0747	0.018	0.0378	0.0223	0.0216	0.0309	0.0025	0.0395	0.041	0.1581	0.0022	0.0473	0.0968	0.0193	0.019	0.0032	0.0035	0.0194	0.0158	0.1181	0.0314	0.1074	0.0523	0.0018
1	rs3026797	21673934	0.87	0.718142804220985	0.94	0.800578923638966	0.601470616361265	0.0504720913336642	0.0041	0.0064	0.0746	0.0181	0.0377	0.0224	0.0216	0.0309	0.0026	0.0395	0.041	0.1579	0.0022	0.0475	0.0969	0.0193	0.0191	0.0032	0.0035	0.0193	0.0158	0.1181	0.0314	0.1074	0.0522	0.0018
1	rs213006	21678600	0.87	0.718142804220985	0.94	0.800578923638966	0.596458412144193	0.0409905139367434	0.0044	0.0066	0.073	0.0185	0.0374	0.0225	0.0219	0.0313	0.0026	0.0396	0.0414	0.1569	0.0023	0.0478	0.097	0.0193	0.0195	0.0034	0.0036	0.0193	0.0157	0.1185	0.0313	0.1071	0.0519	0.002
1	rs6695985	21679269	0.87	0.718142804220985	0.94	0.800578923638966	0.592968246611132	0.0445739686724164	0.0044	0.0066	0.0729	0.0185	0.0374	0.0225	0.0219	0.0313	0.0026	0.0396	0.0413	0.1568	0.0023	0.0478	0.097	0.0193	0.0195	0.0036	0.0036	0.0193	0.0157	0.1184	0.0313	0.107	0.0517	0.002
1	rs78487864	21682336	0.88	0.650722301593725	0.94	0.800578923638966	0.580658283037982	0.0378648650249688	0.0044	0.0066	0.0729	0.0187	0.0373	0.0226	0.022	0.0315	0.0026	0.0396	0.0413	0.1566	0.0023	0.0479	0.0969	0.0193	0.0196	0.0035	0.0036	0.0193	0.0156	0.1182	0.0312	0.1071	0.0515	0.002
1	rs115379227	21684387	0.88	0.650722301593725	0.94	0.800578923638966	0.555802885317988	0.0387853668883745	0.0045	0.0066	0.0729	0.0189	0.0373	0.0227	0.0221	0.0317	0.0026	0.0396	0.0412	0.1565	0.0024	0.048	0.0968	0.0193	0.0197	0.0035	0.0035	0.0193	0.0156	0.1179	0.0311	0.1071	0.0514	0.002
1	rs785199	21697502	0.88	0.650722301593725	0.94	0.800578923638966	0.462286885874003	0.0462093511636146	0.0047	0.0066	0.0728	0.0196	0.0373	0.023	0.0224	0.0321	0.0025	0.0394	0.0411	0.1559	0.0025	0.0486	0.0966	0.0193	0.0201	0.0034	0.0034	0.0193	0.0156	0.1172	0.0309	0.1069	0.051	0.0019
1	rs11587734	21698682	0.88	0.650722301593725	0.94	0.800578923638966	0.46252974509042	0.0453300090911884	0.0047	0.0067	0.0728	0.0196	0.0373	0.023	0.0224	0.0322	0.0025	0.0394	0.0411	0.1558	0.0025	0.0487	0.0967	0.0193	0.0201	0.0034	0.0034	0.0193	0.0156	0.1171	0.0309	0.1069	0.051	0.0019
1	rs4463635	21705311	0.88	0.650722301593725	0.95	0.731303845289611	0.461437369287319	0.0489523179733826	0.0048	0.0067	0.0725	0.0197	0.0373	0.023	0.0225	0.0324	0.0024	0.0394	0.0411	0.1559	0.0025	0.0489	0.0971	0.0192	0.0201	0.0034	0.0033	0.0194	0.0155	0.1167	0.0309	0.1067	0.0508	0.0019
1	rs72657141	21705725	0.88	0.650722301593725	0.95	0.731303845289611	0.461437369287319	0.0494364340385127	0.0048	0.0067	0.0725	0.0197	0.0373	0.023	0.0225	0.0325	0.0024	0.0394	0.041	0.1559	0.0025	0.0489	0.0971	0.0192	0.0201	0.0034	0.0033	0.0194	0.0155	0.1167	0.0309	0.1067	0.0508	0.0019
1	rs61781624	21706017	0.88	0.650722301593725	0.95	0.731303845289611	0.463562591633519	0.0500445081939425	0.0048	0.0067	0.0725	0.0197	0.0373	0.0231	0.0225	0.0325	0.0024	0.0394	0.041	0.1559	0.0025	0.0489	0.0971	0.0192	0.0201	0.0034	0.0033	0.0194	0.0155	0.1167	0.031	0.1067	0.0508	0.0019
1	rs2873296	21721038	0.88	0.650722301593725	0.95	0.731303845289611	0.452143148898234	0.0601418752513562	0.0048	0.0067	0.0721	0.0198	0.0372	0.0231	0.0226	0.0326	0.0024	0.0394	0.041	0.1561	0.0024	0.0491	0.0977	0.0192	0.0202	0.0033	0.0032	0.0194	0.0155	0.1163	0.0311	0.1066	0.0505	0.0019
1	rs76568001	21731478	0.88	0.650722301593725	0.95	0.731303845289611	0.485076163549162	0.0906903285761184	0.0048	0.0067	0.0718	0.0199	0.0372	0.0233	0.0226	0.0326	0.0023	0.0394	0.0409	0.1561	0.0024	0.0492	0.0976	0.0193	0.0204	0.0032	0.0032	0.0194	0.0155	0.1161	0.0311	0.1068	0.0502	0.0019
1	rs7555660	21731734	0.88	0.650722301593725	0.95	0.731303845289611	0.485635611166843	0.0935211853224141	0.0048	0.0067	0.0718	0.0199	0.0372	0.0233	0.0226	0.0326	0.0023	0.0394	0.0409	0.1561	0.0024	0.0492	0.0976	0.0193	0.0204	0.0032	0.0032	0.0194	0.0155	0.1161	0.0311	0.1068	0.0502	0.0019
1	rs61781636	21739882	0.86	0.789876638244022	0.95	0.731303845289611	0.847199134844817	0.468680218915107	0.0047	0.007	0.0673	0.0221	0.0389	0.0259	0.0264	0.0339	0.0015	0.0411	0.0419	0.1503	0.0018	0.0531	0.1015	0.0189	0.0227	0.0019	0.0017	0.0201	0.0151	0.1092	0.0308	0.1052	0.0496	0.0011
1	rs3930434	21743037	0.86	0.789876638244022	0.95	0.731303845289611	0.828626002424301	0.470837901721992	0.0047	0.007	0.0672	0.0222	0.0389	0.026	0.0265	0.0339	0.0015	0.0412	0.0419	0.1501	0.0018	0.0532	0.1016	0.0189	0.0227	0.0019	0.0017	0.0201	0.0151	0.1091	0.0308	0.1052	0.0496	0.0011
1	rs2316260	21743972	0.86	0.789876638244022	0.95	0.731303845289611	0.822447766336136	0.466794368066354	0.0047	0.007	0.0673	0.0221	0.039	0.0261	0.0266	0.0339	0.0015	0.0413	0.042	0.1502	0.0018	0.0532	0.1015	0.0189	0.0227	0.0018	0.0016	0.0201	0.0151	0.1091	0.0308	0.1052	0.0497	0.0011
1	rs41300136	21755517	0.86	0.789876638244022	0.95	0.731303845289611	0.947188391816106	0.522403404374063	0.0046	0.007	0.0671	0.0223	0.0387	0.0262	0.0268	0.0342	0.0014	0.0413	0.042	0.1501	0.0016	0.0533	0.1017	0.0189	0.0229	0.0017	0.0015	0.0201	0.0151	0.1086	0.0307	0.1053	0.0497	0.001
1	rs41310412	21755747	0.86	0.789876638244022	0.94	0.800578923638966	0.950211941835439	0.524760394299697	0.0046	0.007	0.0671	0.0223	0.0387	0.0262	0.0268	0.0342	0.0014	0.0413	0.042	0.1501	0.0016	0.0533	0.1017	0.0189	0.0229	0.0017	0.0015	0.0201	0.0151	0.1086	0.0307	0.1053	0.0497	0.001
1	rs138020765	21757644	0.86	0.789876638244022	0.94	0.800578923638966	1.10278685258912	0.597805725299287	0.0045	0.007	0.0667	0.0226	0.0388	0.0263	0.0271	0.0347	0.0013	0.0413	0.0421	0.1497	0.0015	0.0534	0.1021	0.0189	0.0232	0.0016	0.0014	0.0202	0.015	0.108	0.0306	0.1053	0.0498	9e-04
1	rs118111934	21761072	0.85	0.865999623192944	0.94	0.800578923638966	1.44983205480967	0.794136702784151	0.0044	0.007	0.0656	0.0229	0.0392	0.0265	0.0276	0.0356	0.001	0.0414	0.0422	0.1485	0.0012	0.0537	0.1032	0.0188	0.0237	0.0013	0.001	0.0202	0.0149	0.1072	0.0305	0.1055	0.0501	7e-04
1	rs6680628	21765211	0.84	0.946582027722497	0.95	0.731303845289611	1.66321694867273	0.913489839579008	0.0043	0.007	0.065	0.0231	0.0394	0.0266	0.0279	0.0361	8e-04	0.0415	0.0423	0.1478	0.0011	0.0539	0.104	0.0188	0.0239	0.0011	8e-04	0.0203	0.0149	0.1068	0.0304	0.1055	0.0502	5e-04
1	rs1566523	21766663	0.84	0.946582027722497	0.94	0.800578923638966	1.67845447732393	0.913489839579008	0.0043	0.007	0.065	0.0231	0.0395	0.0266	0.0279	0.0362	8e-04	0.0415	0.0424	0.1478	0.0011	0.0539	0.104	0.0188	0.0239	0.0011	8e-04	0.0203	0.0149	0.1068	0.0303	0.1055	0.0502	5e-04
1	rs12033776	21775584	0.84	0.946582027722497	0.94	0.800578923638966	1.75728378390959	0.960729917153755	0.0043	0.0069	0.0647	0.0231	0.0397	0.0266	0.028	0.0362	8e-04	0.0416	0.0425	0.1476	0.001	0.054	0.1041	0.0187	0.024	0.001	8e-04	0.0203	0.0148	0.1065	0.0303	0.1056	0.0504	5e-04
1	rs4654748	21786068	0.84	0.946582027722497	0.94	0.800578923638966	1.84157349609002	1.00378475168929	0.0043	0.0069	0.0645	0.0232	0.0399	0.0267	0.0281	0.0363	7e-04	0.0418	0.0426	0.1474	0.001	0.0541	0.1041	0.0187	0.024	0.001	8e-04	0.0204	0.0148	0.1062	0.0303	0.1055	0.0506	4e-04
1	rs60515836	21793378	0.84	0.946582027722497	0.94	0.800578923638966	1.8609341086564	1.0399384493148	0.0043	0.0069	0.0644	0.0233	0.0402	0.0267	0.0281	0.0363	7e-04	0.0418	0.0427	0.1473	0.001	0.0541	0.1042	0.0187	0.024	9e-04	8e-04	0.0204	0.0148	0.1062	0.0303	0.1053	0.0506	4e-04
1	rs17420195	21794061	0.84	0.946582027722497	0.94	0.800578923638966	1.86082575627404	1.04171218454537	0.0043	0.0069	0.0644	0.0233	0.0402	0.0267	0.0281	0.0363	7e-04	0.0418	0.0427	0.1473	9e-04	0.0541	0.1042	0.0187	0.024	9e-04	8e-04	0.0204	0.0148	0.1062	0.0303	0.1053	0.0506	4e-04
1	rs1827293	21795388	0.84	0.946582027722497	0.94	0.800578923638966	1.86201775118916	1.04074462163015	0.0043	0.0069	0.0644	0.0233	0.0402	0.0267	0.0281	0.0363	7e-04	0.0418	0.0427	0.1472	9e-04	0.0541	0.1042	0.0187	0.024	9e-04	8e-04	0.0204	0.0148	0.1062	0.0303	0.1054	0.0506	4e-04
1	rs116456980	21796237	0.84	0.946582027722497	0.94	0.800578923638966	1.86288482058053	1.04090587029142	0.0043	0.0069	0.0644	0.0232	0.0402	0.0267	0.0281	0.0363	7e-04	0.0418	0.0427	0.1472	9e-04	0.0541	0.1043	0.0187	0.024	9e-04	8e-04	0.0204	0.0148	0.1062	0.0303	0.1054	0.0506	4e-04
1	rs72872292	21797204	0.84	0.946582027722497	0.94	0.800578923638966	1.87471237933671	1.04300253311183	0.0043	0.0069	0.0644	0.0233	0.0402	0.0267	0.0281	0.0363	7e-04	0.0418	0.0427	0.1472	9e-04	0.0541	0.1043	0.0187	0.024	9e-04	8e-04	0.0204	0.0148	0.1061	0.0303	0.1053	0.0506	4e-04
1	rs72872297	21798249	0.84	0.946582027722497	0.94	0.800578923638966	1.86678834073641	1.02769926429431	0.0043	0.0069	0.0643	0.0233	0.0401	0.0267	0.0281	0.0363	7e-04	0.0418	0.0426	0.1469	0.001	0.0541	0.105	0.0187	0.024	9e-04	8e-04	0.0203	0.0147	0.106	0.0303	0.1053	0.0506	4e-04
1	rs10916996	21800219	0.84	0.946582027722497	0.94	0.800578923638966	1.87949404466228	1.07260096320298	0.0041	0.0069	0.0643	0.0233	0.0402	0.0267	0.0281	0.0363	6e-04	0.0419	0.0427	0.1469	0.001	0.0541	0.105	0.0187	0.024	9e-04	8e-04	0.0203	0.0148	0.106	0.0303	0.1052	0.0508	4e-04
1	Affx-7290313	21806621	0.84	0.946582027722497	0.94	0.800578923638966	1.89320994725815	1.09014115730403	0.0041	0.0069	0.0642	0.0233	0.0402	0.0268	0.0281	0.0362	6e-04	0.0419	0.0427	0.1468	0.001	0.0543	0.105	0.0187	0.0241	9e-04	8e-04	0.0203	0.0147	0.106	0.0303	0.1051	0.0508	4e-04
1	rs10733029	21817253	0.84	0.946582027722497	0.93	0.873875650440679	1.80595631936794	1.06142263543199	0.004	0.007	0.0646	0.0232	0.0403	0.0263	0.0283	0.0359	7e-04	0.0418	0.0431	0.1466	0.0011	0.0545	0.1051	0.0187	0.0241	0.001	8e-04	0.0201	0.0147	0.1065	0.0303	0.1046	0.0509	5e-04
1	rs75824579	21817365	0.84	0.946582027722497	0.93	0.873875650440679	1.80928188563344	1.06304132237643	0.004	0.007	0.0646	0.0232	0.0403	0.0263	0.0283	0.0359	7e-04	0.0418	0.0431	0.1466	0.0011	0.0545	0.1051	0.0187	0.0241	0.001	8e-04	0.0201	0.0147	0.1065	0.0303	0.1046	0.0509	5e-04
1	rs12082914	21819738	0.84	0.946582027722497	0.93	0.873875650440679	1.80134693664499	1.05107404064942	0.004	0.007	0.0648	0.0231	0.0404	0.0262	0.0283	0.0359	7e-04	0.0417	0.0431	0.1466	0.001	0.0545	0.1052	0.0187	0.024	0.001	8e-04	0.0201	0.0147	0.1066	0.0303	0.1044	0.0508	5e-04
1	rs16825415	21820858	0.84	0.946582027722497	0.93	0.873875650440679	1.76866328131078	1.02786012711274	0.004	0.0071	0.0647	0.0231	0.0404	0.0262	0.0284	0.0358	7e-04	0.0417	0.0433	0.1464	0.001	0.0544	0.1051	0.0187	0.0239	0.001	8e-04	0.0201	0.0148	0.1067	0.0304	0.1044	0.0507	5e-04
1	rs10799699	21820961	0.84	0.946582027722497	0.93	0.873875650440679	1.72224435200291	0.982530403167368	0.0041	0.0071	0.0647	0.0231	0.0404	0.0261	0.0284	0.0358	8e-04	0.0417	0.0434	0.1461	0.0011	0.0543	0.1051	0.0187	0.0239	0.0011	8e-04	0.0201	0.0148	0.1067	0.0304	0.1044	0.0507	6e-04
1	rs1780324	21821757	0.84	0.946582027722497	0.93	0.873875650440679	1.7197133365003	1.02110802764401	0.004	0.007	0.0648	0.0231	0.0407	0.026	0.0284	0.0358	6e-04	0.0416	0.0434	0.146	0.0011	0.0544	0.1054	0.0188	0.0239	0.0011	8e-04	0.0201	0.0146	0.1067	0.0304	0.1044	0.0508	6e-04
1	rs1697421	21823292	0.84	0.946582027722497	0.93	0.873875650440679	1.54747747620913	0.9659723738543	0.0041	0.0071	0.0651	0.0226	0.0408	0.0259	0.0281	0.0353	6e-04	0.0413	0.0437	0.1468	0.0012	0.0545	0.1053	0.0187	0.0239	0.001	9e-04	0.0198	0.0146	0.1072	0.0303	0.1044	0.0504	7e-04
1	rs115239632	21826530	0.84	0.946582027722497	0.93	0.873875650440679	1.39186786034427	0.907834317882489	0.0041	0.0073	0.0655	0.0225	0.0417	0.0264	0.0284	0.0347	7e-04	0.0414	0.044	0.147	0.0013	0.0538	0.1043	0.0187	0.024	0.001	0.001	0.0191	0.015	0.1072	0.0298	0.105	0.0496	7e-04
1	rs6667242	21826566	0.84	0.946582027722497	0.93	0.873875650440679	1.39333310363894	0.907834317882489	0.0041	0.0073	0.0655	0.0225	0.0417	0.0264	0.0284	0.0347	7e-04	0.0414	0.044	0.147	0.0013	0.0538	0.1043	0.0187	0.024	0.001	0.001	0.0191	0.015	0.1072	0.0298	0.105	0.0496	7e-04
1	rs115529328	21826760	0.84	0.946582027722497	0.93	0.873875650440679	1.38874393129344	0.908305341418445	0.0041	0.0073	0.0655	0.0225	0.0417	0.0264	0.0284	0.0347	7e-04	0.0414	0.044	0.147	0.0013	0.0538	0.1043	0.0187	0.024	0.001	0.001	0.0191	0.015	0.1072	0.0298	0.105	0.0496	7e-04
1	rs56702468	21830340	0.84	0.946582027722497	0.93	0.873875650440679	1.32423116951957	0.931760840942596	0.0041	0.0072	0.0656	0.0225	0.0419	0.0264	0.0284	0.0347	7e-04	0.0414	0.0441	0.147	0.0013	0.0538	0.1042	0.0189	0.0241	0.001	9e-04	0.019	0.015	0.1071	0.0298	0.1051	0.0496	7e-04
1	rs16825455	21837755	0.84	0.946582027722497	0.93	0.873875650440679	1.18833283825545	0.888252385769963	0.004	0.0073	0.066	0.0223	0.0423	0.0262	0.0282	0.0342	7e-04	0.0411	0.0446	0.1477	0.0014	0.0541	0.1031	0.019	0.0239	0.0011	0.0011	0.0187	0.0151	0.1076	0.0293	0.1056	0.0489	8e-04
1	rs975000	21839690	0.84	0.946582027722497	0.93	0.873875650440679	1.12654650375122	0.861140198147603	0.0041	0.0074	0.0662	0.0221	0.0424	0.026	0.0281	0.0338	7e-04	0.041	0.0448	0.1479	0.0015	0.0544	0.1029	0.0191	0.0238	0.0011	0.0011	0.0187	0.0153	0.1079	0.029	0.1059	0.0486	8e-04
1	rs61778369	21840048	0.84	0.946582027722497	0.92	0.951254862179695	1.07524906095775	0.839143380416342	0.0042	0.0074	0.0663	0.022	0.0426	0.0258	0.028	0.0337	7e-04	0.041	0.0448	0.1479	0.0015	0.0544	0.103	0.0191	0.0238	0.0011	0.0011	0.0186	0.0154	0.1077	0.029	0.1059	0.0484	8e-04
1	rs7535497	21840709	0.84	0.946582027722497	0.92	0.951254862179695	1.04379561261843	0.801932830706549	0.0043	0.0075	0.0663	0.0218	0.0427	0.0256	0.028	0.0337	7e-04	0.041	0.0449	0.148	0.0015	0.0545	0.103	0.019	0.0238	0.0012	0.0012	0.0186	0.0159	0.1076	0.029	0.1059	0.0482	8e-04
1	rs80320018	21844496	0.84	0.946582027722497	0.93	0.873875650440679	0.946265325249956	0.770239756616407	0.0044	0.0075	0.0666	0.0218	0.0428	0.0254	0.0278	0.0335	7e-04	0.0408	0.045	0.1479	0.0015	0.0544	0.1032	0.019	0.0236	0.0012	0.0012	0.0185	0.0159	0.1075	0.0289	0.1062	0.0481	8e-04
1	rs75394487	21845402	0.84	0.946582027722497	0.93	0.873875650440679	0.916676499959189	0.763419423387201	0.0044	0.0075	0.0667	0.0217	0.0428	0.0254	0.0278	0.0334	7e-04	0.0408	0.0451	0.1479	0.0015	0.0544	0.1033	0.019	0.0236	0.0012	0.0012	0.0185	0.016	0.1075	0.0289	0.1063	0.0481	8e-04
1	rs75059470	21846434	0.84	0.946582027722497	0.93	0.873875650440679	0.765979154663368	0.734168544820676	0.0046	0.0075	0.0673	0.0216	0.043	0.025	0.0274	0.0331	7e-04	0.0403	0.0455	0.148	0.0015	0.0543	0.1033	0.0193	0.0233	0.0012	0.0012	0.0185	0.0161	0.1075	0.0288	0.1065	0.0481	8e-04
1	rs1697407	21856119	0.84	0.946582027722497	0.93	0.873875650440679	0.373157424441982	0.619812838898811	0.0048	0.0075	0.0694	0.0209	0.0438	0.0234	0.0258	0.0319	8e-04	0.0391	0.0471	0.1485	0.0017	0.0541	0.1034	0.0201	0.0221	0.0014	0.0014	0.0181	0.0168	0.1074	0.0285	0.1074	0.0486	9e-04
1	rs1256349	21856616	0.84	0.946582027722497	0.93	0.873875650440679	0.367560128695766	0.620246225380745	0.0048	0.0075	0.0694	0.0208	0.0438	0.0233	0.0258	0.0319	8e-04	0.0391	0.0471	0.1485	0.0017	0.054	0.1034	0.0201	0.0221	0.0014	0.0014	0.0181	0.0168	0.1074	0.0285	0.1074	0.0486	9e-04
1	rs76420240	21856633	0.84	0.946582027722497	0.93	0.873875650440679	0.367451870884053	0.620101755297761	0.0048	0.0075	0.0694	0.0208	0.0438	0.0233	0.0258	0.0319	8e-04	0.0391	0.0471	0.1485	0.0017	0.054	0.1034	0.0201	0.0221	0.0014	0.0014	0.0181	0.0168	0.1074	0.0285	0.1074	0.0486	9e-04
1	rs77936121	21857130	0.84	0.946582027722497	0.93	0.873875650440679	0.366694522698828	0.620246225380745	0.0048	0.0075	0.0694	0.0208	0.0438	0.0233	0.0258	0.0319	8e-04	0.0391	0.0471	0.1485	0.0017	0.054	0.1034	0.0201	0.0221	0.0014	0.0014	0.0181	0.0168	0.1074	0.0285	0.1074	0.0486	9e-04
1	rs6668129	21861020	0.84	0.946582027722497	0.94	0.800578923638966	0.385811731959435	0.645211504966924	0.0048	0.0075	0.0695	0.0208	0.0438	0.0233	0.0257	0.0322	8e-04	0.0392	0.0471	0.1484	0.0016	0.0539	0.1032	0.0203	0.022	0.0014	0.0013	0.0181	0.0169	0.1074	0.0285	0.1073	0.0487	9e-04
1	rs9662008	21870726	0.84	0.946582027722497	0.94	0.800578923638966	0.41728254968957	0.662616746572718	0.0048	0.0075	0.0697	0.0207	0.0437	0.023	0.0257	0.0323	8e-04	0.0391	0.0471	0.1489	0.0017	0.054	0.1035	0.0204	0.0218	0.0013	0.0013	0.0182	0.0171	0.1068	0.0284	0.1077	0.0486	8e-04
1	rs60414268	21873204	0.84	0.946582027722497	0.94	0.800578923638966	0.454187151183845	0.675408508357941	0.0049	0.0075	0.0697	0.0207	0.0437	0.023	0.0257	0.0323	8e-04	0.0391	0.0471	0.149	0.0017	0.054	0.1035	0.0204	0.0218	0.0013	0.0013	0.0182	0.0172	0.1067	0.0284	0.1078	0.0486	8e-04
1	rs6658127	21875390	0.83	1.03168894651748	0.94	0.800578923638966	0.458893401869676	0.680717912106832	0.0049	0.0075	0.0697	0.0207	0.0437	0.023	0.0257	0.0323	8e-04	0.0391	0.0471	0.149	0.0017	0.054	0.1034	0.0204	0.0217	0.0013	0.0013	0.0182	0.0172	0.1067	0.0284	0.1078	0.0486	8e-04
1	rs885814	21875916	0.83	1.03168894651748	0.94	0.800578923638966	0.461255429342033	0.689291726763625	0.0049	0.0075	0.0697	0.0207	0.0437	0.023	0.0257	0.0323	8e-04	0.0392	0.0471	0.1491	0.0017	0.054	0.1034	0.0204	0.0217	0.0013	0.0013	0.0182	0.0172	0.1066	0.0284	0.1077	0.0486	8e-04
1	rs1256342	21876492	0.83	1.03168894651748	0.94	0.800578923638966	0.462347594837665	0.686184610232247	0.0049	0.0075	0.0697	0.0207	0.0437	0.023	0.0257	0.0323	8e-04	0.0392	0.0471	0.1491	0.0017	0.054	0.1034	0.0204	0.0217	0.0013	0.0013	0.0182	0.0172	0.1066	0.0284	0.1078	0.0485	8e-04
1	rs17421553	21883742	0.83	1.03168894651748	0.95	0.731303845289611	0.481106868103731	0.684262749794071	0.0048	0.0075	0.0699	0.0207	0.0439	0.0229	0.0257	0.0323	8e-04	0.0393	0.0471	0.1494	0.0017	0.0541	0.1031	0.0203	0.0214	0.0013	0.0013	0.0182	0.0173	0.1064	0.0284	0.1077	0.0486	8e-04
1	rs149344982	21889760	0.83	1.03168894651748	0.95	0.731303845289611	0.524598416626161	0.684410541875994	0.0048	0.0075	0.07	0.0207	0.044	0.0229	0.0256	0.0324	8e-04	0.0393	0.0471	0.1497	0.0017	0.0543	0.103	0.0202	0.0211	0.0013	0.0014	0.0181	0.0173	0.1061	0.0283	0.1078	0.0487	8e-04
1	rs6656120	21891931	0.83	1.03168894651748	0.95	0.731303845289611	0.547543313696034	0.695960478262597	0.0048	0.0075	0.0703	0.0207	0.044	0.0229	0.0256	0.0324	8e-04	0.0394	0.0471	0.1498	0.0017	0.0544	0.1029	0.0202	0.0209	0.0013	0.0014	0.0181	0.0173	0.106	0.0283	0.1079	0.0487	8e-04
1	rs114507999	21892266	0.83	1.03168894651748	0.95	0.731303845289611	0.544518455046228	0.699523044921584	0.0048	0.0075	0.0704	0.0207	0.044	0.023	0.0256	0.0324	8e-04	0.0393	0.0471	0.1496	0.0017	0.0544	0.103	0.0201	0.0208	0.0013	0.0014	0.0181	0.0175	0.1059	0.0283	0.1079	0.0486	8e-04
1	rs12025623	21892479	0.83	1.03168894651748	0.95	0.731303845289611	0.557196196865779	0.725023221357615	0.0048	0.0075	0.0705	0.0207	0.044	0.023	0.0256	0.0325	8e-04	0.0393	0.0471	0.1494	0.0017	0.0544	0.103	0.0201	0.0208	0.0013	0.0014	0.0181	0.0176	0.1059	0.0283	0.1079	0.0485	8e-04
1	rs10917008	21894307	0.83	1.03168894651748	0.95	0.731303845289611	0.530615319993746	0.772971553916972	0.0048	0.0076	0.0706	0.0207	0.0441	0.0232	0.0256	0.0325	8e-04	0.0394	0.0472	0.1489	0.0017	0.0544	0.1028	0.0205	0.0208	0.0013	0.0014	0.018	0.0179	0.1058	0.0283	0.1074	0.0488	8e-04
1	rs3200254	21894735	0.83	1.03168894651748	0.95	0.731303845289611	0.529513021894677	0.777833220578982	0.0048	0.0076	0.0706	0.0207	0.0441	0.0232	0.0256	0.0325	8e-04	0.0394	0.0472	0.1489	0.0017	0.0544	0.1028	0.0205	0.0208	0.0013	0.0014	0.018	0.018	0.1057	0.0283	0.1074	0.0488	8e-04
1	rs35488260	21900459	0.83	1.03168894651748	0.95	0.731303845289611	0.481106868103731	0.764328042299734	0.0048	0.0076	0.0707	0.0206	0.0441	0.0232	0.0255	0.0325	8e-04	0.0391	0.0472	0.1491	0.0017	0.0544	0.1027	0.0205	0.0207	0.0013	0.0014	0.0179	0.018	0.1055	0.0282	0.1075	0.0489	9e-04
1	rs61778393	21902436	0.83	1.03168894651748	0.95	0.731303845289611	0.505158558521488	0.783005908862519	0.0047	0.0076	0.0707	0.0206	0.0443	0.0232	0.0255	0.0324	8e-04	0.0387	0.0475	0.1496	0.0016	0.0546	0.1025	0.0206	0.0206	0.0013	0.0014	0.0179	0.0182	0.1051	0.0283	0.1074	0.049	9e-04
1	rs36053309	21905604	0.83	1.03168894651748	0.95	0.731303845289611	0.581064425288638	0.830038802497907	0.0047	0.0076	0.0707	0.0206	0.0444	0.0232	0.0255	0.0322	7e-04	0.038	0.048	0.1504	0.0016	0.0548	0.102	0.0209	0.0205	0.0012	0.0014	0.0178	0.0184	0.1045	0.0284	0.1072	0.0493	9e-04
1	rs72659192	21906604	0.83	1.03168894651748	0.95	0.731303845289611	0.588942442317446	0.838679936286934	0.0047	0.0076	0.0707	0.0205	0.0445	0.0232	0.0254	0.0323	7e-04	0.0381	0.0481	0.1503	0.0016	0.055	0.102	0.0209	0.0204	0.0012	0.0014	0.0177	0.0185	0.1043	0.0284	0.1071	0.0493	9e-04
1	rs55881067	21911865	0.82	1.12138066584829	0.95	0.731303845289611	0.693631592718807	0.955651681025015	0.0047	0.0077	0.0707	0.0203	0.0448	0.0232	0.0255	0.0323	7e-04	0.0384	0.0487	0.1496	0.0014	0.0557	0.102	0.0212	0.0207	0.0012	0.0014	0.0176	0.0187	0.1029	0.0279	0.107	0.0494	0.001
1	rs116410304	21916837	0.82	1.12138066584829	0.95	0.731303845289611	0.711494698087998	1.0302736443996	0.0048	0.0076	0.0708	0.0204	0.045	0.0235	0.0255	0.0324	7e-04	0.0383	0.0489	0.1487	0.0015	0.056	0.1019	0.0213	0.0208	0.0013	0.0014	0.0178	0.0189	0.1022	0.0278	0.1069	0.0495	0.0012
1	rs10917021	21917234	0.82	1.12138066584829	0.95	0.731303845289611	0.777596529690683	1.07454725294934	0.0048	0.0076	0.0709	0.0204	0.0451	0.0236	0.0257	0.0323	7e-04	0.0383	0.049	0.1486	0.0015	0.056	0.1019	0.0213	0.0209	0.0013	0.0014	0.0178	0.0189	0.1021	0.0277	0.1066	0.0495	0.0012
1	rs77802993	21917604	0.82	1.12138066584829	0.95	0.731303845289611	0.786340058304068	1.07389841650469	0.0048	0.0076	0.0708	0.0207	0.0452	0.0236	0.0257	0.0323	7e-04	0.0383	0.0492	0.1485	0.0015	0.056	0.1018	0.0213	0.0209	0.0013	0.0014	0.0179	0.0189	0.1019	0.0277	0.1061	0.0495	0.0012
1	rs114426439	21921387	0.82	1.12138066584829	0.95	0.731303845289611	0.750785610528611	1.10300477348836	0.0048	0.0075	0.0709	0.0208	0.0452	0.0236	0.0257	0.0322	8e-04	0.0382	0.0493	0.1483	0.0015	0.0562	0.1019	0.0214	0.0211	0.0013	0.0014	0.0179	0.019	0.1017	0.0277	0.106	0.0495	0.0012
1	rs61775974	21924912	0.81	1.21571301420429	0.95	0.731303845289611	0.760008028548732	1.19843873791131	0.0048	0.0075	0.0708	0.0208	0.0454	0.0236	0.0257	0.0321	8e-04	0.0383	0.0495	0.1477	0.0015	0.0566	0.1021	0.0215	0.0213	0.0014	0.0013	0.018	0.0191	0.1012	0.0278	0.1056	0.0494	0.0013
1	rs1767444	21926498	0.81	1.21571301420429	0.95	0.731303845289611	0.78146010941909	1.32717560906787	0.0048	0.0075	0.0708	0.0208	0.0456	0.0236	0.0257	0.0321	8e-04	0.0383	0.0496	0.1474	0.0015	0.0568	0.1023	0.0216	0.0214	0.0015	0.0013	0.018	0.0192	0.1009	0.0278	0.1054	0.0493	0.0013
1	rs74060020	21935358	0.81	1.21571301420429	0.95	0.731303845289611	0.728508773682033	1.28133343070253	0.0049	0.0075	0.0714	0.0208	0.0464	0.0237	0.025	0.0319	9e-04	0.0383	0.0503	0.1465	0.0016	0.0571	0.103	0.0216	0.0212	0.0015	0.0013	0.0182	0.0197	0.0991	0.0276	0.1047	0.0493	0.0014
1	rs12130950	21935467	0.81	1.21571301420429	0.95	0.731303845289611	0.750329584866935	1.31774981058304	0.0049	0.0075	0.0714	0.0208	0.0464	0.0237	0.025	0.0319	9e-04	0.0383	0.0503	0.1464	0.0016	0.0572	0.103	0.0217	0.0212	0.0015	0.0013	0.0182	0.0197	0.0991	0.0276	0.1047	0.0493	0.0014
1	rs2275363	21940555	0.81	1.21571301420429	0.95	0.731303845289611	0.89771604510929	1.47124061751437	0.0049	0.0075	0.0713	0.0208	0.0469	0.0239	0.0249	0.0317	9e-04	0.0383	0.0507	0.1463	0.0017	0.0576	0.1032	0.022	0.021	0.0016	0.0014	0.0184	0.0201	0.0976	0.0277	0.1038	0.0493	0.0015
1	rs829416	21942683	0.81	1.21571301420429	0.95	0.731303845289611	0.96454358391637	1.51554090787128	0.005	0.0076	0.0713	0.0208	0.047	0.0239	0.0248	0.0317	9e-04	0.0384	0.0508	0.1463	0.0017	0.0579	0.1032	0.022	0.021	0.0016	0.0014	0.0185	0.0202	0.0966	0.0277	0.1038	0.0496	0.0015
1	rs2275360	21943820	0.81	1.21571301420429	0.95	0.731303845289611	0.927882497416969	1.49370804936616	0.005	0.0076	0.0713	0.0206	0.0471	0.0239	0.0248	0.0317	9e-04	0.0384	0.0508	0.146	0.0017	0.058	0.1033	0.022	0.0209	0.0018	0.0014	0.0185	0.0202	0.0968	0.0277	0.1039	0.0496	0.0015
1	rs748488	21944352	0.81	1.21571301420429	0.95	0.731303845289611	0.895091241634773	1.47089802600218	0.0049	0.0076	0.0713	0.0205	0.0471	0.0238	0.0247	0.0316	9e-04	0.0384	0.0509	0.1459	0.0017	0.058	0.1034	0.0219	0.0209	0.0019	0.0014	0.0185	0.0202	0.0969	0.0277	0.1041	0.0496	0.0015
1	rs116068751	21946831	0.81	1.21571301420429	0.95	0.731303845289611	0.807324481995794	1.40145190521518	0.0049	0.0076	0.0715	0.0205	0.0471	0.0236	0.0245	0.0316	9e-04	0.0384	0.0511	0.1456	0.0017	0.058	0.1034	0.0218	0.0208	0.0019	0.0014	0.0185	0.0202	0.0971	0.0277	0.1042	0.0494	0.0016
1	rs1130564	21952884	0.81	1.21571301420429	0.95	0.731303845289611	0.794658392434764	1.43209788354521	0.005	0.0075	0.0717	0.0205	0.0472	0.0233	0.0241	0.0317	0.001	0.0384	0.0514	0.1453	0.0018	0.0579	0.1035	0.0217	0.0207	0.002	0.0014	0.0186	0.0202	0.0974	0.0276	0.1045	0.0493	0.0016
1	rs12039278	21953026	0.81	1.21571301420429	0.96	0.665984986819169	0.809600983346055	1.44267862122456	0.005	0.0075	0.0717	0.0205	0.0472	0.0233	0.0241	0.0317	0.001	0.0384	0.0514	0.1453	0.0018	0.0579	0.1035	0.0217	0.0207	0.002	0.0014	0.0186	0.0202	0.0974	0.0276	0.1045	0.0493	0.0016
1	rs829412	21953436	0.81	1.21571301420429	0.96	0.665984986819169	0.796139440865227	1.38159067331839	0.005	0.0076	0.0718	0.0205	0.0472	0.0233	0.0242	0.0317	0.001	0.0384	0.0513	0.1451	0.0018	0.0579	0.1035	0.0217	0.0207	0.002	0.0014	0.0186	0.0203	0.0973	0.0275	0.1045	0.0493	0.0016
1	rs116503681	21957666	0.81	1.21571301420429	0.96	0.665984986819169	0.725136636298832	1.30699144088316	0.005	0.0076	0.0718	0.0205	0.0473	0.0232	0.024	0.0317	0.001	0.0384	0.0512	0.1449	0.0018	0.0579	0.1034	0.0217	0.0206	0.002	0.0014	0.0187	0.0203	0.0975	0.0275	0.1047	0.0494	0.0016
1	rs72660339	21959957	0.81	1.21571301420429	0.96	0.665984986819169	0.697305716194478	1.25643070914269	0.0051	0.0077	0.0719	0.0205	0.0474	0.0231	0.0239	0.0317	0.001	0.0384	0.0512	0.1446	0.0019	0.0578	0.1034	0.0217	0.0206	0.0021	0.0014	0.0188	0.0202	0.0976	0.0275	0.1047	0.0494	0.0017
1	rs9426774	21960172	0.81	1.21571301420429	0.96	0.665984986819169	0.689453676488577	1.23444041305051	0.0051	0.0077	0.0719	0.0205	0.0474	0.0231	0.0239	0.0317	0.001	0.0383	0.0512	0.1446	0.0019	0.0579	0.1034	0.0217	0.0206	0.0021	0.0014	0.0188	0.0202	0.0977	0.0275	0.1048	0.0495	0.0017
1	rs10917029	21964134	0.81	1.21571301420429	0.96	0.665984986819169	0.538361826365161	1.11279315152473	0.005	0.0076	0.0721	0.0204	0.0475	0.0231	0.0237	0.0318	0.001	0.0383	0.0512	0.1443	0.0019	0.0579	0.1034	0.0216	0.0205	0.0021	0.0014	0.0188	0.0202	0.0977	0.0274	0.1049	0.0495	0.0016
1	rs78915636	21968741	0.81	1.21571301420429	0.96	0.665984986819169	0.453705802719272	1.0979537006932	0.005	0.0076	0.0723	0.0202	0.0476	0.023	0.0236	0.0317	0.0011	0.0383	0.0512	0.1439	0.0019	0.0579	0.1034	0.0216	0.0204	0.0021	0.0014	0.0188	0.0202	0.0979	0.0275	0.1051	0.0495	0.0016
1	rs2625408	21979230	0.82	1.12138066584829	0.96	0.665984986819169	0.2399919579873	0.871559566238168	0.0055	0.0081	0.0754	0.0189	0.049	0.022	0.0219	0.0312	0.0017	0.0375	0.0512	0.1382	0.0028	0.0577	0.1039	0.0207	0.0196	0.0027	0.0016	0.0195	0.0202	0.0995	0.0278	0.1076	0.0488	0.0021
1	rs1628418	21980750	0.82	1.12138066584829	0.95	0.731303845289611	0.20763509483828	0.738825826273456	0.0056	0.0081	0.0768	0.0186	0.0494	0.0217	0.0216	0.0314	0.0019	0.0372	0.0507	0.1368	0.0029	0.0576	0.104	0.0207	0.0195	0.0029	0.0017	0.0197	0.0202	0.0997	0.0275	0.108	0.0484	0.0023
1	rs829404	21983611	0.82	1.12138066584829	0.96	0.665984986819169	0.141025157017492	0.571452490706659	0.0058	0.0081	0.0775	0.0185	0.0495	0.0215	0.0211	0.0319	0.002	0.0364	0.0497	0.1361	0.0032	0.0565	0.1049	0.0207	0.0194	0.0032	0.0018	0.0197	0.02	0.1013	0.0272	0.1091	0.0473	0.0025
1	rs77063646	21983793	0.82	1.12138066584829	0.96	0.665984986819169	0.152746418390853	0.593941838942692	0.0059	0.0081	0.0774	0.0185	0.0495	0.0214	0.0211	0.0319	0.002	0.0365	0.0497	0.1363	0.0032	0.0564	0.105	0.0207	0.0194	0.0032	0.0018	0.0197	0.02	0.1012	0.0274	0.1091	0.0473	0.0025
1	rs861213	21988843	0.82	1.12138066584829	0.95	0.731303845289611	0.0855122950932226	0.469893597831811	0.0062	0.0081	0.0775	0.0181	0.0495	0.0207	0.0201	0.032	0.0021	0.0366	0.0494	0.1353	0.0034	0.0558	0.106	0.02	0.0188	0.0034	0.002	0.0198	0.0196	0.1022	0.0276	0.111	0.0471	0.0026
1	rs75449578	21991760	0.82	1.12138066584829	0.95	0.731303845289611	0.0850464206132238	0.43874882775966	0.0063	0.0081	0.0777	0.0179	0.0496	0.0206	0.0199	0.0321	0.0022	0.0366	0.0495	0.1351	0.0035	0.0557	0.1065	0.0197	0.0186	0.0035	0.002	0.0198	0.0195	0.1022	0.0275	0.1112	0.0469	0.0027
1	rs3753778	21993041	0.82	1.12138066584829	0.96	0.665984986819169	0.0902846658599796	0.467063653826791	0.0064	0.0081	0.0778	0.0178	0.0497	0.0205	0.0199	0.032	0.0022	0.0366	0.0495	0.1353	0.0035	0.0557	0.1066	0.0198	0.0187	0.0035	0.002	0.0197	0.0193	0.1022	0.0275	0.1113	0.0469	0.0027
1	rs78914302	21997145	0.83	1.03168894651748	0.96	0.665984986819169	0.0663290550821351	0.407014605699748	0.0064	0.0081	0.0781	0.0178	0.0496	0.0205	0.0198	0.032	0.0022	0.0364	0.0495	0.1353	0.0035	0.0555	0.1067	0.0197	0.0187	0.0035	0.0021	0.0197	0.0194	0.1022	0.0274	0.1113	0.0468	0.0027
1	rs78809114	21997157	0.83	1.03168894651748	0.96	0.665984986819169	0.0666463719898808	0.40922267940654	0.0064	0.0081	0.0781	0.0178	0.0496	0.0205	0.0198	0.032	0.0022	0.0364	0.0495	0.1353	0.0035	0.0554	0.1067	0.0197	0.0187	0.0035	0.0021	0.0197	0.0194	0.1022	0.0274	0.1113	0.0468	0.0027
1	rs116413838	21999437	0.83	1.03168894651748	0.96	0.665984986819169	0.0625030518920837	0.388059189181249	0.0064	0.0081	0.0782	0.0179	0.0496	0.0205	0.0197	0.032	0.0022	0.0363	0.0494	0.1354	0.0036	0.0554	0.1067	0.0197	0.0188	0.0035	0.0021	0.0197	0.0194	0.1022	0.0274	0.1113	0.0468	0.0027
1	rs12128325	22002867	0.83	1.03168894651748	0.96	0.665984986819169	0.0692410831920209	0.4314803187659	0.0064	0.0081	0.0784	0.018	0.0497	0.0204	0.0196	0.032	0.0023	0.0363	0.0494	0.1354	0.0036	0.0553	0.1067	0.0196	0.0188	0.0035	0.0021	0.0197	0.0194	0.1022	0.0273	0.1114	0.0467	0.0027
1	rs77399284	22004294	0.83	1.03168894651748	0.96	0.665984986819169	0.0558757898768871	0.408832782267293	0.0064	0.0081	0.0785	0.018	0.0497	0.0204	0.0196	0.032	0.0023	0.0363	0.0494	0.1354	0.0036	0.0552	0.1067	0.0195	0.0188	0.0035	0.0021	0.0196	0.0194	0.1022	0.0272	0.1116	0.0466	0.0027
1	rs12404648	22008798	0.82	1.12138066584829	0.97	0.604552021827049	0.0830845242004377	0.31959099796128	0.0064	0.0081	0.0794	0.0183	0.0503	0.02	0.0187	0.0323	0.0024	0.0358	0.0498	0.1346	0.004	0.0541	0.1075	0.0181	0.0192	0.0038	0.0022	0.0191	0.0202	0.102	0.0266	0.1139	0.0453	0.0027
1	rs76243843	22012208	0.82	1.12138066584829	0.97	0.604552021827049	0.0874393606792596	0.292678604437585	0.0064	0.0081	0.0794	0.0182	0.0503	0.02	0.0186	0.0323	0.0025	0.0358	0.0499	0.1346	0.004	0.054	0.1075	0.0181	0.0192	0.0039	0.0022	0.0191	0.0202	0.102	0.0266	0.114	0.0453	0.0027
1	rs67730681	22014549	0.82	1.12138066584829	0.97	0.604552021827049	0.0900915716806251	0.300856207541521	0.0064	0.0081	0.0794	0.0182	0.0503	0.02	0.0186	0.0323	0.0025	0.0358	0.0499	0.1345	0.004	0.054	0.1075	0.0181	0.0192	0.0039	0.0022	0.0191	0.0203	0.102	0.0266	0.114	0.0453	0.0027
1	rs116254572	22023877	0.82	1.12138066584829	0.97	0.604552021827049	0.0917900287250777	0.290438796772111	0.0064	0.0081	0.0795	0.0182	0.0503	0.0199	0.0185	0.0324	0.0025	0.0357	0.0499	0.1344	0.0041	0.0538	0.1077	0.018	0.0191	0.0039	0.0023	0.0191	0.0203	0.1019	0.0266	0.1142	0.0454	0.0027
1	rs116009720	22025098	0.82	1.12138066584829	0.97	0.604552021827049	0.0925486187419188	0.289497283324238	0.0064	0.0081	0.0795	0.0182	0.0503	0.0199	0.0185	0.0324	0.0025	0.0357	0.0499	0.1344	0.0041	0.0538	0.1077	0.018	0.0192	0.0039	0.0023	0.0191	0.0203	0.1019	0.0266	0.1143	0.0454	0.0027
1	rs61749350	22030884	0.82	1.12138066584829	0.97	0.604552021827049	0.115237592303731	0.315117118608855	0.0064	0.0081	0.0795	0.0182	0.0503	0.0199	0.0185	0.0324	0.0025	0.0357	0.0499	0.1343	0.0041	0.0538	0.1078	0.0179	0.0192	0.0039	0.0023	0.0191	0.0203	0.1019	0.0265	0.1145	0.0453	0.0027
1	rs333173	22032570	0.82	1.12138066584829	0.97	0.604552021827049	0.12557704997202	0.364817418974571	0.0064	0.0081	0.0795	0.0182	0.0503	0.0199	0.0185	0.0324	0.0025	0.0357	0.0499	0.1343	0.0041	0.0538	0.1079	0.0179	0.0192	0.0039	0.0023	0.0191	0.0203	0.1019	0.0265	0.1145	0.0453	0.0027
1	rs76367513	22038066	0.82	1.12138066584829	0.97	0.604552021827049	0.123072994664052	0.349550745462972	0.0064	0.0081	0.0795	0.0182	0.0503	0.0199	0.0184	0.0324	0.0025	0.0357	0.0499	0.1343	0.0041	0.0537	0.108	0.0179	0.0192	0.0039	0.0023	0.019	0.0203	0.1019	0.0265	0.1145	0.0453	0.0027
1	rs692790	22044929	0.82	1.12138066584829	0.97	0.604552021827049	0.140898044088533	0.363307560459478	0.0064	0.0081	0.0796	0.0182	0.0503	0.0199	0.0184	0.0324	0.0025	0.0356	0.05	0.1343	0.0041	0.0536	0.108	0.0178	0.0192	0.0039	0.0023	0.0189	0.0203	0.1019	0.0264	0.1147	0.0453	0.0027
1	rs12030578	22048664	0.82	1.12138066584829	0.97	0.604552021827049	0.161248406740177	0.400668508683093	0.0064	0.0081	0.0796	0.0182	0.0504	0.0199	0.0183	0.0324	0.0025	0.0357	0.05	0.1342	0.0042	0.0535	0.1079	0.0178	0.0192	0.004	0.0023	0.0189	0.0203	0.1019	0.0264	0.115	0.0454	0.0027
1	rs2275668	22050649	0.82	1.12138066584829	0.97	0.604552021827049	0.168994304330214	0.405587594281365	0.0064	0.0081	0.0796	0.0181	0.0504	0.0199	0.0183	0.0324	0.0026	0.0357	0.05	0.1341	0.0043	0.0534	0.1078	0.0177	0.0192	0.004	0.0023	0.019	0.0203	0.102	0.0264	0.1151	0.0455	0.0027
1	rs7554400	22052387	0.82	1.12138066584829	0.97	0.604552021827049	0.17016386644126	0.404291502769895	0.0064	0.0081	0.0796	0.0181	0.0504	0.0199	0.0183	0.0324	0.0026	0.0357	0.05	0.1341	0.0043	0.0534	0.1077	0.0177	0.0192	0.004	0.0023	0.019	0.0203	0.102	0.0264	0.1151	0.0455	0.0027
1	rs16825900	22060573	0.82	1.12138066584829	0.97	0.604552021827049	0.168146664303596	0.406365794144653	0.0064	0.0081	0.0796	0.0181	0.0504	0.0199	0.0183	0.0324	0.0026	0.0357	0.05	0.1341	0.0043	0.0534	0.1076	0.0177	0.0192	0.004	0.0023	0.019	0.0203	0.102	0.0264	0.1151	0.0455	0.0027
1	rs58820853	22071623	0.82	1.12138066584829	0.97	0.604552021827049	0.176480889271538	0.42476963174179	0.0064	0.0082	0.0795	0.0181	0.0504	0.0199	0.0183	0.0324	0.0026	0.0358	0.0501	0.1341	0.0043	0.0534	0.1074	0.0177	0.0192	0.0041	0.0024	0.019	0.0204	0.1019	0.0264	0.1151	0.0456	0.0028
1	rs12132216	22071992	0.82	1.12138066584829	0.97	0.604552021827049	0.173736685565452	0.415474777347755	0.0064	0.0082	0.0796	0.0181	0.0504	0.0198	0.0183	0.0323	0.0026	0.0358	0.05	0.1342	0.0043	0.0534	0.1075	0.0177	0.0192	0.004	0.0024	0.019	0.0204	0.1018	0.0264	0.1152	0.0456	0.0028
1	rs333193	22077515	0.82	1.12138066584829	0.97	0.604552021827049	0.174997366974762	0.45244719715075	0.0064	0.0081	0.0795	0.018	0.0504	0.0198	0.0183	0.0323	0.0026	0.0358	0.05	0.1342	0.0043	0.0535	0.1075	0.0176	0.0192	0.004	0.0023	0.019	0.0204	0.1018	0.0264	0.1154	0.0456	0.0027
1	rs333195	22077672	0.82	1.12138066584829	0.97	0.604552021827049	0.176698598661431	0.453783056671463	0.0064	0.0081	0.0796	0.018	0.0504	0.0198	0.0183	0.0323	0.0026	0.0358	0.05	0.1341	0.0043	0.0535	0.1075	0.0176	0.0192	0.004	0.0023	0.019	0.0204	0.1018	0.0264	0.1155	0.0456	0.0027
1	rs6667223	22088841	0.82	1.12138066584829	0.97	0.604552021827049	0.170234899985292	0.423982003585554	0.0064	0.0081	0.0797	0.018	0.0504	0.0198	0.0183	0.0323	0.0025	0.0358	0.0501	0.1342	0.0043	0.0535	0.1075	0.0176	0.0192	0.004	0.0023	0.019	0.0203	0.1018	0.0264	0.1155	0.0456	0.0026
1	rs79472736	22108543	0.82	1.12138066584829	0.97	0.604552021827049	0.13912565852064	0.369989442003854	0.0064	0.0081	0.0798	0.018	0.0504	0.0198	0.0182	0.0323	0.0025	0.0358	0.0501	0.1341	0.0043	0.0534	0.1074	0.0176	0.0191	0.004	0.0024	0.019	0.0203	0.1018	0.0264	0.1156	0.0456	0.0027
1	rs10917042	22109370	0.82	1.12138066584829	0.97	0.604552021827049	0.139946881701775	0.374801309658333	0.0064	0.0081	0.0799	0.018	0.0504	0.0198	0.0182	0.0323	0.0025	0.0358	0.0501	0.1341	0.0043	0.0534	0.1074	0.0176	0.0191	0.004	0.0024	0.019	0.0203	0.1018	0.0264	0.1156	0.0456	0.0027
1	rs41266001	22110155	0.82	1.12138066584829	0.97	0.604552021827049	0.124955547256599	0.333245919667993	0.0064	0.0081	0.0799	0.018	0.0503	0.0198	0.0182	0.0321	0.0025	0.0358	0.0501	0.1341	0.0043	0.0534	0.1074	0.0176	0.019	0.004	0.0024	0.0191	0.0204	0.1018	0.0264	0.1156	0.0456	0.0027
1	rs115331692	22120799	0.82	1.12138066584829	0.97	0.604552021827049	0.0981475743775466	0.315479169740318	0.0063	0.0081	0.08	0.018	0.0505	0.0197	0.0181	0.0321	0.0026	0.0358	0.0502	0.1342	0.0043	0.0533	0.1073	0.0175	0.019	0.004	0.0024	0.019	0.0203	0.1017	0.0264	0.1158	0.0456	0.0027
1	rs55899405	22129361	0.82	1.12138066584829	0.97	0.604552021827049	0.103479871226361	0.348183447255565	0.0063	0.0081	0.0801	0.0179	0.0506	0.0196	0.0181	0.0321	0.0026	0.0359	0.0503	0.1344	0.0044	0.0531	0.1073	0.0175	0.0189	0.004	0.0024	0.019	0.0201	0.1016	0.0264	0.116	0.0456	0.0027
1	rs79499685	22138005	0.82	1.12138066584829	0.96	0.665984986819169	0.138118894743599	0.316445241165028	0.0061	0.0085	0.0811	0.0178	0.0516	0.0191	0.0175	0.0313	0.0027	0.0359	0.051	0.1355	0.0047	0.0523	0.1063	0.017	0.0185	0.0037	0.0025	0.0189	0.0191	0.1016	0.0269	0.1173	0.0449	0.0028
1	rs6656070	22138467	0.82	1.12138066584829	0.96	0.665984986819169	0.160389429787352	0.332755372513096	0.0061	0.0085	0.0811	0.0178	0.0517	0.0191	0.0174	0.0313	0.0028	0.0359	0.0511	0.1355	0.0047	0.0522	0.1063	0.0169	0.0185	0.0037	0.0025	0.0189	0.0191	0.1016	0.027	0.1174	0.0449	0.0028
1	rs35861692	22139854	0.82	1.12138066584829	0.96	0.665984986819169	0.17506956559408	0.335455983647688	0.0061	0.0086	0.0811	0.0178	0.0518	0.019	0.0172	0.0311	0.0028	0.036	0.0512	0.1359	0.0048	0.0523	0.1064	0.0168	0.0183	0.0037	0.0025	0.0189	0.0189	0.1017	0.027	0.1174	0.0449	0.0028
1	rs35457662	22139894	0.82	1.12138066584829	0.96	0.665984986819169	0.182044089343437	0.341864372379383	0.0061	0.0086	0.0812	0.0178	0.0517	0.019	0.0173	0.031	0.0028	0.036	0.0512	0.136	0.0048	0.0523	0.1064	0.0168	0.0183	0.0037	0.0025	0.0189	0.0188	0.1017	0.027	0.1175	0.0449	0.0028
1	rs75506362	22141030	0.82	1.12138066584829	0.96	0.665984986819169	0.18167502450842	0.253298491117694	0.006	0.0087	0.0813	0.0178	0.0517	0.0189	0.0172	0.031	0.0029	0.0361	0.0513	0.1359	0.0049	0.0523	0.1063	0.0166	0.0182	0.0038	0.0026	0.0188	0.0184	0.1019	0.0271	0.1175	0.0448	0.0029
1	rs10917051	22141206	0.82	1.12138066584829	0.96	0.665984986819169	0.182931606206895	0.245884239650522	0.006	0.0087	0.0812	0.0178	0.0517	0.019	0.0172	0.031	0.0029	0.0361	0.0513	0.1359	0.0049	0.0523	0.1063	0.0166	0.0182	0.0038	0.0026	0.0188	0.0184	0.1019	0.0271	0.1175	0.0446	0.0029
1	rs2010397	22141983	0.82	1.12138066584829	0.96	0.665984986819169	0.184490743832165	0.209897476102261	0.006	0.0087	0.0814	0.0178	0.0515	0.019	0.0171	0.0308	0.003	0.0362	0.0517	0.136	0.005	0.0524	0.1065	0.0164	0.0181	0.0039	0.0026	0.0186	0.0177	0.1026	0.0273	0.1179	0.0436	0.0029
1	rs34221978	22143382	0.83	1.03168894651748	0.96	0.665984986819169	0.144032051390742	0.175453581735992	0.006	0.0088	0.0813	0.0175	0.0509	0.0188	0.017	0.0302	0.003	0.0361	0.0517	0.1355	0.005	0.0521	0.1071	0.0162	0.018	0.0038	0.0027	0.0185	0.0175	0.1048	0.0276	0.1189	0.0428	0.0031
1	rs72662412	22143437	0.83	1.03168894651748	0.96	0.665984986819169	0.142204201636266	0.168506434272203	0.006	0.0088	0.0813	0.0175	0.0509	0.0188	0.017	0.0302	0.003	0.0361	0.0517	0.1356	0.005	0.052	0.1071	0.0162	0.018	0.0039	0.0027	0.0185	0.0175	0.1047	0.0276	0.1189	0.0428	0.0031
1	rs7555231	22144801	0.82	1.12138066584829	0.96	0.665984986819169	0.113752922646594	0.168013964739432	0.0061	0.0091	0.0808	0.0165	0.0512	0.019	0.0173	0.0289	0.003	0.0351	0.0518	0.1364	0.005	0.0514	0.108	0.0163	0.018	0.0039	0.0027	0.0175	0.0168	0.1072	0.0278	0.1193	0.0425	0.0031
1	rs67141521	22145180	0.83	1.03168894651748	0.96	0.665984986819169	0.0861203580406458	0.156539983186341	0.006	0.0092	0.0812	0.0163	0.0507	0.0188	0.0171	0.0282	0.003	0.035	0.0516	0.1379	0.0048	0.0513	0.1083	0.0162	0.0179	0.0038	0.0026	0.0173	0.0166	0.108	0.0277	0.1198	0.0423	0.003
1	rs113947818	22146178	0.84	0.946582027722497	0.96	0.665984986819169	0.0510375912959702	0.0947903717034728	0.0059	0.0094	0.082	0.016	0.05	0.0184	0.0168	0.0266	0.0029	0.0346	0.0504	0.1406	0.0044	0.05	0.1101	0.0161	0.0176	0.0036	0.0024	0.0167	0.0161	0.1101	0.028	0.1214	0.0419	0.0026
1	rs6684152	22147764	0.84	0.946582027722497	0.96	0.665984986819169	0.035726161766169	0.0662051806236194	0.0058	0.0094	0.0825	0.0156	0.0497	0.0182	0.0165	0.0263	0.0027	0.0341	0.05	0.1419	0.0041	0.0487	0.111	0.0161	0.0174	0.0035	0.0022	0.0165	0.0157	0.1123	0.0283	0.1221	0.0418	0.0023
1	rs3736360	22150120	0.84	0.946582027722497	0.96	0.665984986819169	0.0360793654746402	0.0689781582488729	0.0058	0.0095	0.0825	0.0156	0.0498	0.0182	0.0165	0.0262	0.0027	0.0341	0.05	0.1419	0.0041	0.0487	0.111	0.0161	0.0173	0.0034	0.0022	0.0164	0.0157	0.1124	0.0283	0.1222	0.0418	0.0023
1	rs61777195	22151809	0.84	0.946582027722497	0.96	0.665984986819169	0.0363557496000627	0.0738002367806995	0.0058	0.0095	0.0825	0.0156	0.0498	0.0182	0.0165	0.0262	0.0027	0.0341	0.05	0.142	0.0041	0.0486	0.111	0.0161	0.0173	0.0034	0.0022	0.0164	0.0157	0.1124	0.0283	0.1222	0.0418	0.0023
1	rs74859884	22155353	0.84	0.946582027722497	0.96	0.665984986819169	0.0364349854405669	0.0703118997827638	0.0058	0.0095	0.0825	0.0156	0.0498	0.0182	0.0165	0.0262	0.0027	0.0341	0.05	0.1419	0.0041	0.0485	0.1112	0.0161	0.0173	0.0034	0.0021	0.0164	0.0157	0.1125	0.0284	0.1222	0.0419	0.0022
1	rs2229487	22159008	0.84	0.946582027722497	0.96	0.665984986819169	0.0368462788752607	0.0706646464046577	0.0058	0.0095	0.0826	0.0156	0.0497	0.0182	0.0165	0.0261	0.0027	0.034	0.0499	0.1419	0.004	0.0484	0.1115	0.0161	0.0173	0.0034	0.0021	0.0164	0.0156	0.1126	0.0284	0.1223	0.0419	0.0022
1	rs17459097	22160020	0.84	0.946582027722497	0.96	0.665984986819169	0.0378953500344639	0.0789034504929872	0.0058	0.0095	0.0827	0.0156	0.0498	0.0182	0.0165	0.0261	0.0026	0.034	0.0499	0.1419	0.004	0.0484	0.1116	0.016	0.0173	0.0034	0.0021	0.0164	0.0156	0.1126	0.0283	0.1223	0.042	0.0022
1	Affx-7382171	22160043	0.84	0.946582027722497	0.96	0.665984986819169	0.0383042788534765	0.0789773617711192	0.0058	0.0095	0.0827	0.0156	0.0498	0.0182	0.0165	0.0261	0.0026	0.034	0.0499	0.1418	0.004	0.0484	0.1117	0.016	0.0173	0.0034	0.0021	0.0164	0.0156	0.1126	0.0283	0.1224	0.042	0.0022
1	rs76382135	22160870	0.84	0.946582027722497	0.96	0.665984986819169	0.0388404280125184	0.0802381565494411	0.0058	0.0095	0.0827	0.0156	0.0499	0.0181	0.0165	0.026	0.0026	0.034	0.0499	0.1419	0.004	0.0484	0.1117	0.0159	0.0173	0.0034	0.0021	0.0164	0.0156	0.1127	0.0283	0.1224	0.0421	0.0022
1	rs2229492	22161275	0.84	0.946582027722497	0.96	0.665984986819169	0.0399704592128694	0.0808342760944891	0.0058	0.0095	0.0827	0.0156	0.0499	0.0181	0.0165	0.026	0.0026	0.034	0.0499	0.1419	0.004	0.0484	0.1117	0.0159	0.0173	0.0034	0.002	0.0164	0.0155	0.1127	0.0283	0.1224	0.0421	0.0021
1	rs41310390	22163402	0.84	0.946582027722497	0.96	0.665984986819169	0.0395633136824045	0.0792732885342492	0.0058	0.0095	0.0828	0.0156	0.0499	0.0181	0.0165	0.026	0.0026	0.034	0.0499	0.1419	0.0039	0.0484	0.1117	0.0159	0.0173	0.0034	0.002	0.0164	0.0155	0.1127	0.0283	0.1224	0.0421	0.0021
1	rs139500146	22165963	0.84	0.946582027722497	0.96	0.665984986819169	0.0378681958587137	0.0753165075465166	0.0058	0.0095	0.0828	0.0156	0.0499	0.0181	0.0165	0.026	0.0026	0.034	0.0498	0.1418	0.0039	0.0484	0.1118	0.0159	0.0173	0.0034	0.002	0.0164	0.0155	0.1128	0.0283	0.1225	0.0421	0.0021
1	rs2291827	22165987	0.84	0.946582027722497	0.96	0.665984986819169	0.037854623815518	0.0753165075465166	0.0058	0.0095	0.0828	0.0156	0.0499	0.0181	0.0165	0.026	0.0026	0.034	0.0498	0.1418	0.0039	0.0484	0.1118	0.0159	0.0173	0.0034	0.002	0.0164	0.0155	0.1128	0.0283	0.1225	0.0421	0.0021
1	rs2228349	22167605	0.84	0.946582027722497	0.96	0.665984986819169	0.0374894485549858	0.0748096758917711	0.0058	0.0095	0.0828	0.0156	0.0499	0.0181	0.0165	0.026	0.0026	0.034	0.0497	0.1418	0.0039	0.0484	0.1118	0.0159	0.0173	0.0034	0.002	0.0163	0.0155	0.113	0.0283	0.1225	0.0421	0.0021
1	rs12043008	22168310	0.84	0.946582027722497	0.96	0.665984986819169	0.0393538458423564	0.0754615745563616	0.0057	0.0096	0.0828	0.0156	0.05	0.0181	0.0165	0.026	0.0026	0.034	0.0497	0.1417	0.0039	0.0484	0.1119	0.0159	0.0173	0.0034	0.002	0.0163	0.0155	0.1131	0.0283	0.1226	0.0421	0.0021
1	Affx-7384398	22168801	0.84	0.946582027722497	0.96	0.665984986819169	0.0398719199499775	0.0742321627303153	0.0058	0.0096	0.0828	0.0156	0.0499	0.0181	0.0164	0.026	0.0026	0.034	0.0497	0.1421	0.0039	0.0483	0.1118	0.0159	0.0173	0.0033	0.0019	0.0163	0.0154	0.1132	0.0282	0.1225	0.0422	0.0021
1	rs2229489	22168845	0.84	0.946582027722497	0.96	0.665984986819169	0.0401397732201267	0.0753165075465166	0.0058	0.0096	0.0828	0.0156	0.0499	0.0181	0.0164	0.026	0.0026	0.034	0.0497	0.142	0.0039	0.0483	0.1118	0.0159	0.0173	0.0033	0.0019	0.0163	0.0154	0.1133	0.0282	0.1225	0.0422	0.0021
1	rs66533518	22168968	0.84	0.946582027722497	0.96	0.665984986819169	0.0422833074268742	0.0754615745563616	0.0057	0.0095	0.0829	0.0156	0.0499	0.0182	0.0164	0.026	0.0026	0.0339	0.0497	0.1421	0.0038	0.0483	0.1118	0.0159	0.0173	0.0033	0.0019	0.0162	0.0154	0.1133	0.0283	0.1226	0.0422	0.002
1	rs75779078	22169186	0.84	0.946582027722497	0.96	0.665984986819169	0.0461467348336353	0.0699598861930661	0.0056	0.0094	0.0829	0.0156	0.0499	0.0182	0.0164	0.026	0.0026	0.0339	0.0497	0.1423	0.0038	0.0483	0.1119	0.0159	0.0173	0.0033	0.0019	0.0162	0.0154	0.1134	0.0283	0.1226	0.0422	0.0018
1	rs41266007	22169325	0.84	0.946582027722497	0.96	0.665984986819169	0.0458830158772409	0.0695384392031729	0.0056	0.0094	0.0829	0.0156	0.0499	0.0182	0.0164	0.026	0.0026	0.0339	0.0497	0.1423	0.0038	0.0483	0.1119	0.0159	0.0173	0.0033	0.0019	0.0162	0.0154	0.1135	0.0283	0.1226	0.0422	0.0018
1	rs35669711	22179244	0.84	0.946582027722497	0.96	0.665984986819169	0.0400409468912333	0.0736564921435649	0.0057	0.0095	0.0832	0.0155	0.0498	0.0181	0.0164	0.0257	0.0026	0.0338	0.0493	0.1425	0.0037	0.0481	0.1121	0.0158	0.0173	0.0032	0.0019	0.016	0.0151	0.1146	0.0281	0.1229	0.0422	0.0018
1	Affx-7387353	22180723	0.84	0.946582027722497	0.96	0.665984986819169	0.0389095373479826	0.075679389756665	0.0057	0.0095	0.0833	0.0154	0.0498	0.0181	0.0163	0.0257	0.0026	0.0338	0.0491	0.1426	0.0036	0.048	0.1121	0.0158	0.0173	0.0032	0.0018	0.016	0.0151	0.1149	0.0281	0.1229	0.0423	0.0018
1	rs116788687	22181360	0.84	0.946582027722497	0.96	0.665984986819169	0.0380994354236968	0.0775778760165104	0.0057	0.0095	0.0833	0.0154	0.0498	0.0181	0.0163	0.0256	0.0026	0.0338	0.049	0.1426	0.0036	0.048	0.1121	0.0158	0.0173	0.0032	0.0018	0.016	0.015	0.1151	0.028	0.123	0.0423	0.0018
1	rs2229475	22181895	0.84	0.946582027722497	0.96	0.665984986819169	0.0373279334519841	0.0786080873123045	0.0057	0.0095	0.0834	0.0154	0.0498	0.0181	0.0163	0.0256	0.0026	0.0338	0.049	0.1426	0.0036	0.048	0.1121	0.0158	0.0173	0.0032	0.0018	0.0159	0.015	0.1152	0.028	0.123	0.0423	0.0018
1	rs74574461	22185222	0.84	0.946582027722497	0.96	0.665984986819169	0.0367132538537748	0.078018716176503	0.0057	0.0098	0.0837	0.0153	0.0496	0.0181	0.0162	0.0253	0.0026	0.0339	0.0486	0.1427	0.0036	0.0477	0.1121	0.0159	0.0173	0.0031	0.0018	0.0158	0.0147	0.1163	0.0279	0.1231	0.0422	0.0018
1	rs75200282	22187452	0.84	0.946582027722497	0.96	0.665984986819169	0.035517993099691	0.0721541595125049	0.0057	0.0099	0.0839	0.0153	0.0495	0.0181	0.0162	0.0251	0.0026	0.0337	0.0482	0.1428	0.0035	0.0475	0.1123	0.0159	0.0174	0.003	0.0018	0.0156	0.0146	0.1174	0.0277	0.1231	0.0421	0.0018
1	rs897471	22191454	0.84	0.946582027722497	0.96	0.665984986819169	0.0363689472659332	0.0707352835858344	0.0057	0.0101	0.0842	0.0153	0.0495	0.0181	0.0161	0.0248	0.0025	0.0334	0.0476	0.143	0.0035	0.0472	0.1127	0.0161	0.0176	0.003	0.0017	0.0153	0.0143	0.1191	0.0275	0.1229	0.042	0.0018
1	rs2290497	22198955	0.84	0.946582027722497	0.96	0.665984986819169	0.0416858372200304	0.0750991219077738	0.0057	0.0102	0.0843	0.0153	0.0498	0.018	0.0159	0.0246	0.0025	0.0334	0.0471	0.1428	0.0036	0.047	0.1127	0.0161	0.0173	0.003	0.0016	0.0153	0.014	0.1204	0.0273	0.123	0.0423	0.0017
1	Affx-7392325	22200473	0.84	0.946582027722497	0.96	0.665984986819169	0.0408505571975941	0.0719405849697624	0.0057	0.0102	0.0845	0.0153	0.0498	0.018	0.016	0.0246	0.0025	0.0332	0.0469	0.1428	0.0036	0.0469	0.1128	0.0161	0.0172	0.003	0.0015	0.0152	0.014	0.1205	0.0273	0.1231	0.0424	0.0017
1	rs28653609	22212125	0.84	0.946582027722497	0.96	0.665984986819169	0.0357131264559131	0.0636827564770912	0.0057	0.0101	0.0847	0.0152	0.0499	0.0179	0.0162	0.0247	0.0025	0.0328	0.0466	0.1429	0.0035	0.0466	0.113	0.0161	0.0172	0.003	0.0015	0.0151	0.014	0.1208	0.0273	0.1233	0.0426	0.0017
1	rs77707927	22212909	0.84	0.946582027722497	0.97	0.604552021827049	0.0361187593509271	0.0628735477065409	0.0057	0.0101	0.0847	0.0152	0.0499	0.0179	0.0162	0.0247	0.0025	0.0328	0.0466	0.1429	0.0035	0.0466	0.1129	0.0161	0.0172	0.003	0.0015	0.0151	0.014	0.1208	0.0273	0.1233	0.0426	0.0017
1	rs2229478	22214127	0.84	0.946582027722497	0.97	0.604552021827049	0.0373144956348264	0.0642925244573774	0.0057	0.0102	0.0847	0.0152	0.0498	0.0179	0.0162	0.0247	0.0025	0.0328	0.0465	0.1429	0.0036	0.0466	0.1129	0.0161	0.0172	0.003	0.0015	0.0151	0.014	0.1208	0.0273	0.1233	0.0426	0.0017
1	rs114537356	22214279	0.84	0.946582027722497	0.97	0.604552021827049	0.0372205246464431	0.0641568089496956	0.0057	0.0102	0.0847	0.0152	0.0498	0.0179	0.0162	0.0247	0.0025	0.0328	0.0465	0.1429	0.0036	0.0466	0.1129	0.0161	0.0172	0.003	0.0015	0.0151	0.014	0.1208	0.0273	0.1233	0.0426	0.0017
1	rs41266013	22215242	0.84	0.946582027722497	0.96	0.665984986819169	0.0374086306890322	0.0653825876454319	0.0057	0.0102	0.0846	0.0152	0.0498	0.0179	0.0162	0.0247	0.0025	0.0328	0.0465	0.1431	0.0036	0.0466	0.1129	0.0161	0.0171	0.003	0.0015	0.0151	0.0141	0.121	0.0273	0.1233	0.0426	0.0017
1	rs59335091	22216061	0.84	0.946582027722497	0.96	0.665984986819169	0.0374894485549858	0.065519386739129	0.0057	0.0102	0.0846	0.0152	0.0498	0.0179	0.0162	0.0247	0.0025	0.0328	0.0465	0.1432	0.0036	0.0466	0.1128	0.0161	0.0171	0.003	0.0015	0.015	0.0141	0.1211	0.0274	0.1233	0.0426	0.0017
1	rs41307818	22216422	0.84	0.946582027722497	0.96	0.665984986819169	0.0374220919542515	0.0649729111615026	0.0057	0.0102	0.0846	0.0152	0.0498	0.0179	0.0162	0.0247	0.0025	0.0328	0.0465	0.1432	0.0036	0.0466	0.1128	0.0161	0.0171	0.003	0.0015	0.015	0.0141	0.1211	0.0274	0.1233	0.0426	0.0017
1	rs2254358	22216574	0.84	0.946582027722497	0.96	0.665984986819169	0.0375838886304393	0.0653825876454319	0.0057	0.0102	0.0845	0.0152	0.0498	0.0179	0.0162	0.0247	0.0025	0.0328	0.0465	0.1432	0.0036	0.0466	0.1128	0.0161	0.0171	0.003	0.0015	0.015	0.0141	0.1211	0.0274	0.1233	0.0426	0.0017
1	rs2254357	22216604	0.84	0.946582027722497	0.96	0.665984986819169	0.0364614239783621	0.0620018437431966	0.0057	0.0101	0.0847	0.0152	0.0498	0.0179	0.0163	0.0247	0.0025	0.0328	0.0464	0.1431	0.0035	0.0465	0.1127	0.0161	0.0171	0.003	0.0015	0.015	0.0142	0.1212	0.0274	0.1232	0.0425	0.0017
1	rs2445142	22225743	0.84	0.946582027722497	0.96	0.665984986819169	0.0422979526808622	0.0630081124065204	0.0057	0.0103	0.0844	0.0151	0.0498	0.0177	0.0162	0.0248	0.0026	0.0328	0.0462	0.1429	0.0035	0.0464	0.1127	0.016	0.017	0.0031	0.0015	0.0151	0.0144	0.1214	0.0274	0.1234	0.0427	0.0018
1	rs79928839	22225921	0.84	0.946582027722497	0.96	0.665984986819169	0.0420202861781895	0.0620687150534246	0.0057	0.0103	0.0844	0.0151	0.0498	0.0177	0.0162	0.0248	0.0026	0.0328	0.0462	0.1429	0.0035	0.0464	0.1127	0.0161	0.017	0.0031	0.0015	0.0151	0.0144	0.1214	0.0274	0.1234	0.0427	0.0018
1	rs878949	22227091	0.84	0.946582027722497	0.96	0.665984986819169	0.0421808878358583	0.0642246516088573	0.0057	0.0103	0.0845	0.0151	0.0498	0.0177	0.0161	0.0248	0.0027	0.0328	0.0462	0.1429	0.0035	0.0464	0.1126	0.0162	0.0168	0.0031	0.0015	0.0151	0.0144	0.1215	0.0274	0.1234	0.0427	0.0018
1	rs10799719	22248881	0.84	0.946582027722497	0.96	0.665984986819169	0.0487922546129063	0.041046344365315	0.0057	0.0111	0.0852	0.0151	0.0493	0.0174	0.0158	0.0249	0.0026	0.0322	0.045	0.1448	0.0034	0.0457	0.112	0.0158	0.0166	0.0031	0.0015	0.015	0.0141	0.1233	0.0282	0.1229	0.0428	0.0018
1	rs35304121	22249307	0.84	0.946582027722497	0.96	0.665984986819169	0.0460225038937249	0.0365824192326618	0.0057	0.0111	0.0851	0.015	0.0492	0.0174	0.0158	0.0249	0.0026	0.0322	0.0449	0.1448	0.0034	0.0456	0.1119	0.0158	0.0166	0.0031	0.0015	0.015	0.0141	0.1233	0.0282	0.1229	0.0428	0.0018
1	rs116452354	22254558	0.84	0.946582027722497	0.96	0.665984986819169	0.0334949631083124	0.0319538013725012	0.0057	0.0111	0.0853	0.0151	0.0486	0.0173	0.0158	0.0249	0.0026	0.0322	0.0448	0.1451	0.0034	0.0454	0.112	0.0158	0.0165	0.0031	0.0016	0.0149	0.0139	0.1237	0.0288	0.123	0.0427	0.0018
1	rs72662467	22256814	0.84	0.946582027722497	0.96	0.665984986819169	0.0319018275358731	0.0279429009047389	0.0057	0.0111	0.0854	0.0151	0.0485	0.0173	0.0158	0.0249	0.0026	0.0322	0.0447	0.1451	0.0034	0.0454	0.1121	0.0158	0.0165	0.0031	0.0016	0.0149	0.0139	0.1237	0.0288	0.123	0.0426	0.0019
1	rs4076760	22267966	0.84	0.946582027722497	0.96	0.665984986819169	0.0254897676709316	0.0248012363285084	0.0057	0.0111	0.0855	0.0151	0.0481	0.0173	0.0159	0.0248	0.0025	0.0322	0.0447	0.1452	0.0034	0.0452	0.1121	0.0158	0.0165	0.0031	0.0017	0.0149	0.0137	0.124	0.0292	0.1229	0.0426	0.0019
1	rs182609273	22268118	0.84	0.946582027722497	0.96	0.665984986819169	0.025192929576078	0.0230188137595001	0.0057	0.0111	0.0855	0.0151	0.0481	0.0173	0.0159	0.0248	0.0025	0.0322	0.0447	0.1452	0.0034	0.0452	0.1121	0.0158	0.0165	0.0031	0.0017	0.0149	0.0137	0.124	0.0292	0.1229	0.0426	0.0019
1	rs77655576	22277659	0.84	0.946582027722497	0.96	0.665984986819169	0.0213648216300036	0.0227208493050022	0.0056	0.0112	0.0859	0.015	0.048	0.0172	0.0159	0.0248	0.0024	0.0323	0.0446	0.1452	0.0034	0.0449	0.1124	0.0156	0.0164	0.0031	0.0017	0.0148	0.0135	0.1245	0.0292	0.1228	0.0425	0.0019
1	rs34372058	22278138	0.84	0.946582027722497	0.97	0.604552021827049	0.0212202948246049	0.0227633017649062	0.0056	0.0112	0.086	0.015	0.048	0.0172	0.0159	0.0248	0.0024	0.0323	0.0445	0.1452	0.0034	0.0449	0.1124	0.0156	0.0164	0.0031	0.0017	0.0148	0.0135	0.1245	0.0292	0.1228	0.0425	0.0019
1	rs10917069	22278426	0.84	0.946582027722497	0.97	0.604552021827049	0.0211303252028612	0.0246245546219409	0.0056	0.0112	0.086	0.015	0.048	0.0172	0.0159	0.0248	0.0024	0.0323	0.0445	0.1452	0.0034	0.0449	0.1124	0.0156	0.0164	0.0031	0.0017	0.0148	0.0135	0.1246	0.0292	0.1228	0.0425	0.0019
1	rs112034183	22287082	0.84	0.946582027722497	0.97	0.604552021827049	0.0232030338844832	0.0214649851891866	0.0056	0.0113	0.0869	0.0149	0.0478	0.0174	0.0159	0.0251	0.0024	0.0327	0.044	0.1457	0.0033	0.0444	0.1125	0.0152	0.016	0.0032	0.0017	0.0144	0.013	0.1255	0.0294	0.1223	0.0423	0.002
1	rs72662484	22290429	0.84	0.946582027722497	0.97	0.604552021827049	0.0227640008789151	0.0230615318717745	0.0057	0.0115	0.0874	0.0147	0.0478	0.0175	0.0159	0.0251	0.0024	0.0331	0.0435	0.146	0.0032	0.044	0.1128	0.0149	0.0158	0.0032	0.0017	0.0142	0.0127	0.1259	0.0295	0.1219	0.0424	0.002
1	rs114158976	22291122	0.85	0.865999623192944	0.97	0.604552021827049	0.0226882616602758	0.0225937199050502	0.0057	0.0115	0.0874	0.0147	0.0478	0.0175	0.0159	0.0251	0.0024	0.0331	0.0435	0.146	0.0032	0.044	0.1128	0.0149	0.0158	0.0032	0.0017	0.0142	0.0127	0.1259	0.0295	0.1219	0.0424	0.002
1	rs11576963	22304142	0.85	0.865999623192944	0.97	0.604552021827049	0.0215738228765015	0.0230615318717745	0.0056	0.0115	0.0876	0.0147	0.0478	0.0174	0.0158	0.0251	0.0024	0.0333	0.0433	0.1461	0.0032	0.044	0.1129	0.0148	0.0158	0.0032	0.0017	0.0142	0.0127	0.1261	0.0296	0.1217	0.0426	0.002
1	rs4504857	22305906	0.85	0.865999623192944	0.97	0.604552021827049	0.0213286234573556	0.0231899136322475	0.0056	0.0115	0.0877	0.0147	0.0478	0.0174	0.0159	0.0251	0.0024	0.0333	0.0433	0.1461	0.0032	0.044	0.113	0.0148	0.0158	0.0032	0.0017	0.0142	0.0127	0.1261	0.0296	0.1216	0.0426	0.002
1	rs7528228	22307340	0.85	0.865999623192944	0.97	0.604552021827049	0.024386872534327	0.0233616195959469	0.0056	0.0116	0.0877	0.0147	0.0478	0.0174	0.0158	0.0251	0.0024	0.0333	0.0432	0.1461	0.0032	0.044	0.1131	0.0148	0.0158	0.0031	0.0017	0.0142	0.0126	0.1261	0.0295	0.1216	0.0426	0.002
1	rs7528405	22307538	0.85	0.865999623192944	0.97	0.604552021827049	0.0249187893304777	0.022805792204926	0.0056	0.0116	0.0877	0.0146	0.0478	0.0175	0.0159	0.0251	0.0024	0.0333	0.0432	0.1461	0.0032	0.044	0.1131	0.0148	0.0158	0.0031	0.0017	0.0142	0.0126	0.126	0.0295	0.1216	0.0426	0.002
1	rs10917096	22308708	0.85	0.865999623192944	0.97	0.604552021827049	0.0224152264590927	0.0236635615162287	0.0056	0.0116	0.0878	0.0146	0.0478	0.0175	0.016	0.0251	0.0024	0.0334	0.0432	0.1462	0.0032	0.0439	0.1132	0.0148	0.0158	0.0031	0.0017	0.0141	0.0126	0.1262	0.0295	0.1215	0.0426	0.002
1	rs114365157	22310807	0.84	0.946582027722497	0.97	0.604552021827049	0.0180397879850778	0.0248455005506537	0.0056	0.0116	0.0878	0.0146	0.0478	0.0175	0.016	0.0251	0.0023	0.0334	0.0431	0.1463	0.0031	0.0441	0.1133	0.0147	0.0158	0.0031	0.0017	0.0142	0.0126	0.1262	0.0295	0.1213	0.0426	0.0022
1	rs112944567	22310811	0.84	0.946582027722497	0.97	0.604552021827049	0.0177690223312712	0.0241854801803662	0.0056	0.0116	0.0878	0.0146	0.0478	0.0175	0.016	0.0251	0.0023	0.0334	0.0431	0.1462	0.0031	0.0441	0.1133	0.0147	0.0158	0.0031	0.0017	0.0142	0.0126	0.1262	0.0295	0.1213	0.0426	0.0022
1	rs1803531	22310824	0.84	0.946582027722497	0.97	0.604552021827049	0.0177769433399552	0.0243168076490955	0.0056	0.0116	0.0878	0.0146	0.0478	0.0175	0.016	0.0251	0.0023	0.0334	0.0431	0.1462	0.0031	0.0441	0.1133	0.0147	0.0158	0.0031	0.0017	0.0142	0.0126	0.1262	0.0295	0.1213	0.0426	0.0022
1	rs115366432	22312998	0.84	0.946582027722497	0.97	0.604552021827049	0.0163252310460064	0.026555233577288	0.0056	0.0116	0.0879	0.0146	0.0478	0.0174	0.016	0.025	0.0022	0.0334	0.043	0.1463	0.0031	0.044	0.1134	0.0146	0.0158	0.0032	0.0017	0.0142	0.0126	0.1264	0.0295	0.1211	0.0426	0.0023
1	rs114895362	22313103	0.84	0.946582027722497	0.98	0.546929419532092	0.0163326747743551	0.0264182990865332	0.0056	0.0116	0.0879	0.0146	0.0478	0.0174	0.016	0.025	0.0022	0.0334	0.043	0.1463	0.0031	0.044	0.1134	0.0146	0.0158	0.0032	0.0017	0.0142	0.0126	0.1264	0.0295	0.1211	0.0426	0.0023
1	rs10799729	22323053	0.85	0.865999623192944	0.98	0.546929419532092	0.0116883759913511	0.0309644597108265	0.0056	0.0113	0.0884	0.0146	0.0478	0.0174	0.016	0.025	0.0023	0.0334	0.0427	0.1465	0.0031	0.0439	0.1135	0.0146	0.0157	0.0032	0.0017	0.0141	0.0125	0.1268	0.0294	0.121	0.0426	0.0023
1	rs61685243	22327990	0.85	0.865999623192944	0.98	0.546929419532092	0.00933115493030721	0.0266467087961266	0.0056	0.0112	0.0886	0.0146	0.0477	0.0174	0.016	0.025	0.0023	0.0335	0.0426	0.1464	0.0031	0.0439	0.1138	0.0145	0.0156	0.0032	0.0017	0.0141	0.0124	0.127	0.0294	0.1207	0.0426	0.0023
1	rs12751986	22328279	0.85	0.865999623192944	0.98	0.546929419532092	0.00914156875845883	0.0272449100544205	0.0056	0.0111	0.0886	0.0146	0.0477	0.0174	0.016	0.025	0.0023	0.0335	0.0426	0.1464	0.0031	0.0439	0.1138	0.0145	0.0156	0.0032	0.0017	0.0141	0.0124	0.127	0.0294	0.1207	0.0426	0.0023
1	rs4344303	22336120	0.85	0.865999623192944	0.98	0.546929419532092	0.0049243999151966	0.0270140923458692	0.0055	0.0108	0.0889	0.0144	0.0476	0.0173	0.016	0.0249	0.0022	0.0336	0.0424	0.1468	0.0031	0.0439	0.1139	0.0144	0.0156	0.0032	0.0017	0.014	0.0124	0.1274	0.0296	0.1206	0.0426	0.0024
1	rs3820285	22336277	0.85	0.865999623192944	0.98	0.546929419532092	0.0048885787385986	0.0267841997551785	0.0055	0.0108	0.0889	0.0144	0.0476	0.0173	0.016	0.0249	0.0022	0.0336	0.0424	0.1468	0.0031	0.0439	0.1139	0.0144	0.0156	0.0032	0.0017	0.014	0.0124	0.1274	0.0296	0.1206	0.0426	0.0024
1	rs4654778	22345006	0.85	0.865999623192944	0.98	0.546929419532092	0.00567149688258274	0.0232756908926262	0.0055	0.0109	0.089	0.0145	0.0474	0.0173	0.0159	0.025	0.002	0.0337	0.0422	0.1469	0.0031	0.0439	0.1141	0.0143	0.0155	0.0032	0.0017	0.0139	0.0122	0.1276	0.0297	0.1207	0.0425	0.0024
1	rs3117048	22345093	0.85	0.865999623192944	0.98	0.546929419532092	0.005809807930185	0.0234476996623001	0.0055	0.0109	0.089	0.0145	0.0474	0.0173	0.0159	0.025	0.002	0.0337	0.0422	0.147	0.0031	0.044	0.1141	0.0143	0.0155	0.0032	0.0017	0.0139	0.0123	0.1275	0.0297	0.1207	0.0424	0.0024
1	rs2501298	22345860	0.85	0.865999623192944	0.98	0.546929419532092	0.0122138002499872	0.0260095022447337	0.0054	0.011	0.0895	0.0145	0.0478	0.0173	0.0158	0.0249	0.0019	0.0334	0.0419	0.1477	0.003	0.044	0.1144	0.0142	0.0155	0.0031	0.0016	0.0137	0.0121	0.1276	0.0298	0.12	0.0425	0.0024
1	rs2501296	22346009	0.85	0.865999623192944	0.98	0.546929419532092	0.0164446304210891	0.0274766515836574	0.0054	0.0111	0.0897	0.0145	0.0478	0.0174	0.0158	0.025	0.0021	0.0333	0.0418	0.1477	0.0031	0.0439	0.1141	0.0141	0.0154	0.0031	0.0016	0.0137	0.012	0.1274	0.0298	0.12	0.0425	0.0025
1	rs2865198	22348104	0.87	0.718142804220985	0.98	0.546929419532092	0.0307482619461582	0.0280834937104366	0.0053	0.0116	0.0924	0.0148	0.0462	0.0168	0.0152	0.0253	0.0021	0.0329	0.0404	0.1494	0.0034	0.0436	0.1149	0.0135	0.0147	0.0031	0.0018	0.0136	0.0117	0.1289	0.03	0.1178	0.0429	0.0027
1	rs12061255	22350547	0.87	0.718142804220985	0.98	0.546929419532092	0.114171911357444	0.0500445081939425	0.0051	0.0122	0.0954	0.0146	0.0451	0.016	0.0143	0.0252	0.0022	0.0329	0.0392	0.1516	0.0037	0.0433	0.1146	0.0126	0.0137	0.0028	0.002	0.0138	0.0113	0.1305	0.0301	0.116	0.0437	0.003
1	rs41307810	22354045	0.87	0.718142804220985	0.98	0.546929419532092	0.140580561636754	0.0659991280481195	0.0051	0.0122	0.0959	0.0146	0.0449	0.0159	0.0142	0.0254	0.0022	0.0329	0.0389	0.152	0.0037	0.0434	0.1145	0.0124	0.0135	0.0028	0.002	0.0138	0.0112	0.1307	0.0301	0.1157	0.0438	0.003
1	rs61778046	22358789	0.87	0.718142804220985	0.98	0.546929419532092	0.135807531859253	0.0575914987783686	0.0051	0.0123	0.0961	0.0145	0.0448	0.0158	0.0141	0.0254	0.0022	0.033	0.0388	0.1521	0.0037	0.0434	0.1144	0.0124	0.0135	0.0028	0.002	0.0138	0.0112	0.1309	0.0302	0.1156	0.0439	0.003
1	rs2473279	22361472	0.87	0.718142804220985	0.98	0.546929419532092	0.136523420377371	0.05720333017767	0.0051	0.0123	0.0964	0.0145	0.0448	0.0158	0.014	0.0254	0.0022	0.033	0.0387	0.1521	0.0037	0.0432	0.1145	0.0124	0.0135	0.0028	0.002	0.0138	0.0111	0.131	0.0301	0.1157	0.044	0.0031
1	rs79223209	22364283	0.87	0.718142804220985	0.98	0.546929419532092	0.138213092686428	0.0563661621431068	0.0051	0.0123	0.0965	0.0145	0.0448	0.0158	0.014	0.0254	0.0022	0.033	0.0387	0.1521	0.0036	0.0432	0.1147	0.0123	0.0134	0.0028	0.002	0.0138	0.0111	0.131	0.0302	0.1158	0.044	0.0031
1	rs77121533	22364827	0.87	0.718142804220985	0.98	0.546929419532092	0.137961983748826	0.0556619326325885	0.0051	0.0124	0.0965	0.0145	0.0448	0.0158	0.014	0.0254	0.0022	0.033	0.0387	0.1521	0.0036	0.0432	0.1147	0.0124	0.0134	0.0028	0.002	0.0138	0.0111	0.1309	0.0302	0.1159	0.044	0.0031
1	rs116825850	22366426	0.87	0.718142804220985	0.98	0.546929419532092	0.136616963877547	0.0564946124290138	0.0051	0.0124	0.0965	0.0145	0.0448	0.0157	0.0139	0.0254	0.0022	0.033	0.0386	0.152	0.0036	0.0431	0.1147	0.0124	0.0134	0.0028	0.002	0.0138	0.0111	0.131	0.0302	0.1159	0.044	0.0031
1	rs2501276	22373624	0.87	0.718142804220985	0.98	0.546929419532092	0.135403899446511	0.0632776061613162	0.0051	0.0124	0.0966	0.0144	0.0448	0.0157	0.0138	0.0253	0.0022	0.0329	0.0385	0.152	0.0036	0.043	0.1147	0.0123	0.0133	0.0029	0.002	0.0138	0.0111	0.1314	0.0302	0.1162	0.0441	0.0031
1	rs72665319	22374400	0.87	0.718142804220985	0.98	0.546929419532092	0.13730412553141	0.0632776061613162	0.0051	0.0124	0.0966	0.0144	0.0448	0.0157	0.0139	0.0253	0.0022	0.033	0.0385	0.1519	0.0036	0.043	0.1146	0.0123	0.0133	0.0029	0.002	0.0138	0.0111	0.1314	0.0302	0.1162	0.0441	0.0031
1	rs12035094	22384713	0.87	0.718142804220985	0.98	0.546929419532092	0.149270225920097	0.0769916772619954	0.005	0.0125	0.0965	0.0142	0.0447	0.0156	0.014	0.0255	0.0022	0.0334	0.0385	0.1517	0.0036	0.0429	0.1143	0.0122	0.0131	0.0029	0.002	0.0139	0.0111	0.1317	0.0301	0.1164	0.0444	0.0031
1	rs16826309	22389388	0.87	0.718142804220985	0.98	0.546929419532092	0.158441030196244	0.077798168634899	0.005	0.0125	0.0965	0.0142	0.0447	0.0156	0.014	0.0256	0.0022	0.0334	0.0384	0.1517	0.0036	0.0429	0.1143	0.0122	0.0131	0.0029	0.002	0.0139	0.0111	0.1317	0.0301	0.1165	0.0444	0.0032
1	rs17837965	22394625	0.87	0.718142804220985	0.98	0.546929419532092	0.163945725853488	0.072939502508463	0.005	0.0126	0.0965	0.0142	0.0447	0.0156	0.014	0.0256	0.0022	0.0334	0.0384	0.1517	0.0036	0.0429	0.1143	0.0122	0.0133	0.0028	0.002	0.0139	0.0111	0.1317	0.0301	0.1164	0.0444	0.0032
1	rs16826452	22403107	0.87	0.718142804220985	0.98	0.546929419532092	0.165408991188039	0.0779451720202022	0.005	0.0126	0.0965	0.0142	0.0447	0.0156	0.014	0.0256	0.0022	0.0334	0.0384	0.1517	0.0036	0.0429	0.1142	0.0122	0.0133	0.0028	0.002	0.0139	0.0111	0.1317	0.0301	0.1164	0.0444	0.0032
1	rs12038474	22403357	0.87	0.718142804220985	0.98	0.546929419532092	0.165408991188039	0.0778716561698616	0.005	0.0126	0.0965	0.0142	0.0447	0.0156	0.014	0.0256	0.0022	0.0334	0.0384	0.1517	0.0036	0.0429	0.1142	0.0122	0.0133	0.0028	0.002	0.0139	0.0111	0.1317	0.0301	0.1164	0.0444	0.0032
1	rs722697	22419759	0.87	0.718142804220985	0.98	0.546929419532092	0.163563746387746	0.0703823905035144	0.005	0.0126	0.0964	0.0142	0.0448	0.0157	0.014	0.0256	0.0022	0.0336	0.0383	0.1516	0.0036	0.0429	0.1141	0.0122	0.0133	0.0028	0.002	0.0139	0.0111	0.1317	0.0301	0.1162	0.0445	0.0032
1	rs115384208	22431471	0.87	0.718142804220985	0.98	0.546929419532092	0.163633158402987	0.0713723338817499	0.005	0.0126	0.0961	0.0143	0.0449	0.0157	0.014	0.0257	0.0023	0.0338	0.0383	0.1515	0.0036	0.0431	0.1139	0.0122	0.0133	0.0028	0.002	0.014	0.0111	0.1317	0.0301	0.116	0.0445	0.0032
1	rs76439356	22441982	0.87	0.718142804220985	0.98	0.546929419532092	0.166493899083021	0.0734410917135857	0.005	0.0126	0.096	0.0144	0.045	0.0157	0.014	0.0257	0.0023	0.0339	0.0383	0.1514	0.0036	0.0432	0.1138	0.0122	0.0134	0.0028	0.002	0.014	0.0111	0.1316	0.0301	0.1158	0.0446	0.0032
1	rs2235530	22443760	0.87	0.718142804220985	0.98	0.546929419532092	0.166704359917804	0.077211288840029	0.005	0.0126	0.0959	0.0144	0.045	0.0157	0.014	0.0257	0.0023	0.0339	0.0383	0.1512	0.0036	0.0432	0.1139	0.0122	0.0134	0.0028	0.002	0.014	0.0111	0.1316	0.0301	0.1157	0.0446	0.0032
1	rs3765351	22445991	0.87	0.718142804220985	0.98	0.546929419532092	0.166774548029565	0.0796438299997234	0.005	0.0126	0.0959	0.0144	0.045	0.0157	0.014	0.0257	0.0023	0.0339	0.0383	0.1512	0.0036	0.0432	0.1139	0.0123	0.0134	0.0028	0.002	0.014	0.0111	0.1316	0.0301	0.1157	0.0446	0.0032
1	rs10753529	22447523	0.87	0.718142804220985	0.98	0.546929419532092	0.163563746387746	0.0789034504929872	0.005	0.0126	0.0958	0.0144	0.045	0.0157	0.014	0.0257	0.0023	0.0339	0.0383	0.1512	0.0036	0.0432	0.1139	0.0123	0.0134	0.0028	0.0021	0.014	0.0111	0.1316	0.0301	0.1157	0.0446	0.0032
1	rs12131703	22448217	0.87	0.718142804220985	0.98	0.546929419532092	0.164223856727784	0.0783131756730499	0.005	0.0126	0.0958	0.0144	0.045	0.0157	0.014	0.0257	0.0023	0.0339	0.0383	0.1512	0.0036	0.0432	0.114	0.0123	0.0134	0.0028	0.0021	0.014	0.0111	0.1316	0.0301	0.1156	0.0446	0.0032
1	rs72647409	22449360	0.87	0.718142804220985	0.98	0.546929419532092	0.160732697420266	0.0628063109360394	0.005	0.0126	0.0958	0.0144	0.045	0.0157	0.014	0.0257	0.0023	0.0339	0.0383	0.1511	0.0036	0.0432	0.114	0.0123	0.0134	0.0028	0.002	0.014	0.0111	0.1316	0.0301	0.1156	0.0447	0.0032
1	rs7526484	22451845	0.87	0.718142804220985	0.98	0.546929419532092	0.157828653392279	0.0606046119938404	0.0051	0.0126	0.0957	0.0144	0.045	0.0158	0.014	0.0258	0.0023	0.034	0.0383	0.1511	0.0036	0.0432	0.1139	0.0123	0.0134	0.0028	0.002	0.014	0.0111	0.1316	0.0301	0.1156	0.0447	0.0032
1	rs6678992	22453842	0.87	0.718142804220985	0.99	0.493036143459036	0.151516066079773	0.0555343001299485	0.005	0.0126	0.0956	0.0144	0.045	0.0158	0.014	0.0258	0.0022	0.0339	0.0383	0.1509	0.0036	0.0432	0.1139	0.0123	0.0135	0.0028	0.002	0.014	0.0112	0.1316	0.0301	0.1156	0.0447	0.0032
1	rs11805891	22463457	0.88	0.650722301593725	0.99	0.493036143459036	0.132200827456727	0.0503497626965575	0.005	0.0125	0.0955	0.0146	0.0452	0.016	0.0141	0.0259	0.0022	0.0339	0.0381	0.1506	0.0036	0.043	0.1136	0.0125	0.0136	0.0028	0.002	0.0138	0.0114	0.1318	0.0298	0.1154	0.045	0.0031
1	rs7521775	22475649	0.88	0.650722301593725	1	0.442785362986439	0.120252870057023	0.0485906013625322	0.005	0.0124	0.0954	0.0147	0.0453	0.016	0.0141	0.026	0.0022	0.0339	0.038	0.1505	0.0037	0.0429	0.1135	0.0125	0.014	0.0028	0.002	0.0138	0.0115	0.1319	0.0297	0.1153	0.0452	0.0031
1	rs2744701	22483584	0.88	0.650722301593725	0.99	0.493036143459036	0.0774390932690942	0.0159209423280434	0.0049	0.012	0.0941	0.0158	0.0458	0.0168	0.0154	0.0262	0.0023	0.0339	0.0373	0.1496	0.0035	0.0421	0.1116	0.0132	0.0159	0.0029	0.002	0.0139	0.0122	0.1304	0.0302	0.1144	0.046	0.0031
1	rs16826658	22485871	0.88	0.650722301593725	0.99	0.493036143459036	0.0799167086244583	0.0128390143694746	0.0049	0.0119	0.0942	0.0159	0.0458	0.0168	0.0155	0.0263	0.0023	0.0338	0.0373	0.1497	0.0035	0.0421	0.1113	0.0132	0.016	0.0029	0.002	0.0138	0.0123	0.1301	0.0303	0.1141	0.0463	0.0031
1	rs16826659	22486501	0.88	0.650722301593725	0.99	0.493036143459036	0.0765229052951073	0.013096657248813	0.0049	0.0119	0.0942	0.0159	0.0458	0.0167	0.0155	0.0263	0.0023	0.0338	0.0373	0.1497	0.0035	0.0421	0.1112	0.0133	0.016	0.0029	0.002	0.0138	0.0123	0.1302	0.0303	0.114	0.0463	0.0031
1	rs7521902	22490724	0.88	0.650722301593725	0.99	0.493036143459036	0.0638068291170235	0.0128390143694746	0.005	0.0119	0.0944	0.0159	0.0457	0.0166	0.0156	0.0263	0.0023	0.0338	0.0371	0.15	0.0035	0.0421	0.1098	0.0135	0.0161	0.0031	0.002	0.0137	0.0123	0.13	0.0304	0.1149	0.0462	0.0031
1	rs2807357	22491984	0.88	0.650722301593725	0.99	0.493036143459036	0.0597079766107545	0.0127111596387082	0.005	0.0118	0.0945	0.0158	0.0457	0.0166	0.0156	0.0262	0.0023	0.0338	0.0371	0.1501	0.0034	0.0421	0.1097	0.0135	0.0162	0.003	0.002	0.0137	0.0123	0.1301	0.0304	0.1149	0.0462	0.0031
1	rs3960204	22495591	0.89	0.587533376708783	0.99	0.493036143459036	0.0754628945791099	0.00901599507375519	0.0049	0.0115	0.095	0.016	0.0453	0.0172	0.0164	0.0267	0.0026	0.0338	0.0356	0.1521	0.0034	0.041	0.1095	0.0142	0.0167	0.003	0.0023	0.0129	0.0127	0.1294	0.0308	0.1142	0.0447	0.0033
1	rs17360053	22499530	0.89	0.587533376708783	0.99	0.493036143459036	0.0858627657636069	0.00717231105158613	0.0047	0.0115	0.0953	0.0161	0.0451	0.0175	0.0165	0.0269	0.0025	0.034	0.0354	0.1523	0.0034	0.0407	0.1093	0.0142	0.0173	0.003	0.0024	0.0128	0.0128	0.1289	0.0312	0.114	0.0444	0.0032
1	rs77361455	22501421	0.89	0.587533376708783	0.98	0.546929419532092	0.0915949034356174	0.00813002667673375	0.0047	0.0114	0.0955	0.0161	0.045	0.0174	0.0164	0.0268	0.0026	0.0339	0.0352	0.1528	0.0034	0.0406	0.1092	0.0142	0.0173	0.003	0.0024	0.0127	0.0128	0.1287	0.0312	0.1141	0.0443	0.0033
1	rs12023766	22506437	0.89	0.587533376708783	0.98	0.546929419532092	0.105598268292237	0.0119575926283829	0.0047	0.0114	0.0959	0.0162	0.0448	0.0175	0.0164	0.0266	0.0025	0.0339	0.0349	0.1537	0.0034	0.0404	0.1092	0.0141	0.0175	0.003	0.0024	0.0127	0.0129	0.1285	0.0313	0.1142	0.0441	0.0032
1	rs2807370	22508922	0.89	0.587533376708783	0.99	0.493036143459036	0.100274829902119	0.0116810107217955	0.0047	0.0114	0.096	0.0162	0.0448	0.0175	0.0165	0.0266	0.0026	0.0339	0.0348	0.1537	0.0035	0.0404	0.1092	0.0141	0.0175	0.003	0.0024	0.0127	0.0129	0.1282	0.0312	0.1141	0.0441	0.0032
1	rs34143150	22514071	0.89	0.587533376708783	0.99	0.493036143459036	0.0790704623239666	0.0117728401288292	0.0048	0.0113	0.0965	0.016	0.0447	0.0173	0.0164	0.0272	0.0026	0.034	0.0346	0.1539	0.0035	0.0399	0.1091	0.014	0.0175	0.0033	0.0026	0.0132	0.0132	0.1268	0.0314	0.1139	0.0441	0.0034
1	rs72647433	22515497	0.89	0.587533376708783	1	0.442785362986439	0.0761973980915549	0.0128069902362815	0.0048	0.0113	0.0966	0.016	0.0447	0.0172	0.0164	0.0274	0.0027	0.034	0.0346	0.1539	0.0035	0.0398	0.1091	0.014	0.0175	0.0033	0.0026	0.0134	0.0133	0.1265	0.0315	0.1138	0.0441	0.0034
1	rs2807377	22516420	0.89	0.587533376708783	1	0.442785362986439	0.0763058010022267	0.0132264445026222	0.0048	0.0113	0.0966	0.016	0.0447	0.0172	0.0164	0.0274	0.0027	0.034	0.0346	0.1539	0.0035	0.0398	0.1091	0.014	0.0175	0.0033	0.0026	0.0134	0.0133	0.1265	0.0315	0.1138	0.0441	0.0034
1	rs72647436	22517559	0.89	0.587533376708783	1	0.442785362986439	0.0763274935213932	0.0141866110233207	0.0048	0.0112	0.0967	0.016	0.0448	0.0172	0.0163	0.0274	0.0027	0.034	0.0346	0.154	0.0035	0.0397	0.109	0.014	0.0175	0.0034	0.0026	0.0134	0.0133	0.1264	0.0315	0.1137	0.0441	0.0034
1	rs2744718	22523727	0.89	0.587533376708783	1	0.442785362986439	0.0807237590515604	0.0187850094271995	0.0048	0.0112	0.0968	0.0159	0.0448	0.0171	0.0163	0.0276	0.0027	0.034	0.0345	0.1541	0.0036	0.0397	0.1089	0.0139	0.0175	0.0034	0.0027	0.0135	0.0134	0.126	0.0316	0.1137	0.0441	0.0035
1	rs75526932	22531051	0.89	0.587533376708783	1	0.442785362986439	0.0764577322126963	0.0141866110233207	0.0048	0.0112	0.0968	0.0159	0.0448	0.0171	0.0164	0.0275	0.0027	0.034	0.0345	0.1541	0.0036	0.0397	0.1089	0.0139	0.0175	0.0035	0.0027	0.0135	0.0134	0.1259	0.0316	0.1136	0.0442	0.0035
1	rs35810629	22532057	0.89	0.587533376708783	1.02	0.35283343175317	0.0707381828972605	0.0152152752707389	0.0048	0.0112	0.0968	0.0159	0.0448	0.017	0.0163	0.0275	0.0028	0.034	0.0345	0.1541	0.0036	0.0397	0.1089	0.0139	0.0175	0.0036	0.0027	0.0135	0.0134	0.1258	0.0316	0.1135	0.0442	0.0035
1	rs56365040	22533564	0.89	0.587533376708783	1.02	0.35283343175317	0.0712141991719791	0.0158496618750186	0.0048	0.0113	0.0968	0.0159	0.0449	0.017	0.0163	0.0275	0.0028	0.034	0.0345	0.1542	0.0036	0.0397	0.1088	0.0139	0.0176	0.0036	0.0027	0.0136	0.0134	0.1256	0.0316	0.1133	0.0442	0.0035
1	rs74499750	22534184	0.89	0.587533376708783	1.02	0.35283343175317	0.0765011769532618	0.0166424460716305	0.0048	0.0113	0.0968	0.0159	0.045	0.017	0.0164	0.0274	0.0029	0.0339	0.0344	0.1544	0.0037	0.0396	0.1088	0.0138	0.0178	0.0038	0.0028	0.0138	0.0134	0.1249	0.0316	0.1128	0.0443	0.0036
1	rs76142969	22537373	0.89	0.587533376708783	1.02	0.35283343175317	0.0876999496567691	0.0171198840365831	0.0047	0.0113	0.0968	0.0159	0.0452	0.0169	0.0164	0.0274	0.003	0.0339	0.0345	0.1546	0.0038	0.0395	0.1086	0.0138	0.0179	0.0039	0.0028	0.0138	0.0133	0.1246	0.0316	0.1126	0.0445	0.0036
1	rs2473253	22538787	0.89	0.587533376708783	1.02	0.35283343175317	0.0922300202810348	0.0187076815394137	0.0047	0.0113	0.0968	0.0159	0.0452	0.0169	0.0164	0.0274	0.003	0.0339	0.0345	0.1546	0.0038	0.0395	0.1086	0.0138	0.0179	0.0039	0.0029	0.0138	0.0133	0.1246	0.0317	0.1126	0.0446	0.0036
1	rs78360109	22538788	0.89	0.587533376708783	1.02	0.35283343175317	0.092083208752021	0.0184766326290751	0.0047	0.0113	0.0968	0.0159	0.0452	0.0169	0.0164	0.0274	0.003	0.0339	0.0345	0.1546	0.0038	0.0395	0.1086	0.0138	0.0179	0.0039	0.0029	0.0138	0.0133	0.1246	0.0317	0.1126	0.0446	0.0036
1	rs12408254	22550357	0.89	0.587533376708783	1.02	0.35283343175317	0.092083208752021	0.0182469873782177	0.0048	0.0113	0.0968	0.016	0.0452	0.0171	0.0164	0.0275	0.003	0.034	0.0343	0.1546	0.0038	0.0395	0.1084	0.0137	0.018	0.0041	0.003	0.0139	0.0134	0.1241	0.0317	0.1122	0.0448	0.0036
1	rs12751606	22556224	0.9	0.528487958927512	1.02	0.35283343175317	0.103848663897656	0.0171568854544644	0.0047	0.0113	0.0968	0.0161	0.0454	0.0172	0.0164	0.0277	0.003	0.034	0.0342	0.1542	0.0039	0.0394	0.1083	0.0135	0.0181	0.0041	0.003	0.014	0.0134	0.1238	0.0318	0.1125	0.0449	0.0036
1	rs10917180	22556740	0.9	0.528487958927512	1.02	0.35283343175317	0.105571623482515	0.0170459991428332	0.0047	0.0113	0.0968	0.0162	0.0454	0.0172	0.0164	0.0277	0.0029	0.034	0.0342	0.1542	0.0039	0.0394	0.1083	0.0135	0.0181	0.0041	0.003	0.014	0.0133	0.1238	0.0318	0.1125	0.045	0.0036
1	rs77554754	22558048	0.9	0.528487958927512	1.02	0.35283343175317	0.108040445019331	0.0167154648821006	0.0047	0.0114	0.0968	0.0162	0.0455	0.0173	0.0164	0.0277	0.0029	0.034	0.0342	0.1541	0.0039	0.0395	0.1082	0.0135	0.018	0.0041	0.003	0.014	0.0133	0.1237	0.0318	0.1125	0.045	0.0035
1	rs114268961	22558062	0.9	0.528487958927512	1.02	0.35283343175317	0.108040445019331	0.0167154648821006	0.0047	0.0114	0.0968	0.0162	0.0455	0.0173	0.0164	0.0277	0.0029	0.034	0.0342	0.1541	0.0039	0.0395	0.1082	0.0135	0.018	0.0041	0.003	0.014	0.0133	0.1237	0.0318	0.1125	0.045	0.0035
1	rs2807324	22561733	0.9	0.528487958927512	1.02	0.35283343175317	0.108771713860647	0.0168619753089655	0.0047	0.0114	0.0968	0.0162	0.0455	0.0173	0.0163	0.0277	0.0029	0.0341	0.0341	0.154	0.0039	0.0395	0.1081	0.0134	0.018	0.0041	0.0031	0.014	0.0133	0.1237	0.0318	0.1125	0.045	0.0035
1	rs72867085	22564899	0.9	0.528487958927512	1.02	0.35283343175317	0.111341460947542	0.0169722715630761	0.0048	0.0114	0.0968	0.0162	0.0456	0.0173	0.0163	0.0277	0.0029	0.0341	0.0341	0.1539	0.0039	0.0395	0.1081	0.0134	0.018	0.0042	0.0031	0.014	0.0133	0.1237	0.0318	0.1126	0.045	0.0035
1	rs2744741	22565371	0.9	0.528487958927512	1.02	0.35283343175317	0.113028919805704	0.0173424819049515	0.0048	0.0114	0.0968	0.0162	0.0456	0.0173	0.0163	0.0277	0.0029	0.0341	0.0341	0.1539	0.0039	0.0395	0.1081	0.0134	0.018	0.0042	0.0031	0.014	0.0133	0.1237	0.0318	0.1126	0.045	0.0035
1	rs2744748	22573163	0.9	0.528487958927512	1.02	0.35283343175317	0.107689441562236	0.0182469873782177	0.0048	0.0114	0.0968	0.0161	0.0456	0.0173	0.0163	0.0279	0.003	0.0341	0.034	0.1538	0.0039	0.0396	0.1081	0.0133	0.018	0.0042	0.0031	0.014	0.0133	0.1237	0.0318	0.1126	0.045	0.0035
1	rs909814	22573942	0.9	0.528487958927512	1.02	0.35283343175317	0.108636063274952	0.0184382608912496	0.0048	0.0114	0.0968	0.0161	0.0456	0.0174	0.0162	0.0279	0.003	0.0341	0.034	0.1537	0.0039	0.0396	0.1081	0.0133	0.018	0.0043	0.0031	0.014	0.0133	0.1238	0.0318	0.1126	0.045	0.0035
1	rs2807337	22577371	0.9	0.528487958927512	1.02	0.35283343175317	0.079492862023308	0.0193306592881804	0.0049	0.0114	0.0965	0.0159	0.0454	0.0175	0.0164	0.0281	0.003	0.0341	0.0342	0.153	0.004	0.04	0.1084	0.0133	0.0178	0.0044	0.0031	0.015	0.0132	0.1233	0.0319	0.1119	0.0449	0.0036
1	rs75042835	22577449	0.9	0.528487958927512	1.02	0.35283343175317	0.0789817203164618	0.019291431872802	0.0049	0.0114	0.0965	0.0159	0.0454	0.0175	0.0164	0.0281	0.003	0.0341	0.0342	0.153	0.004	0.04	0.1084	0.0133	0.0178	0.0044	0.0031	0.015	0.0132	0.1233	0.0319	0.1119	0.0449	0.0036
1	rs76532116	22578224	0.9	0.528487958927512	1.01	0.39608418712213	0.0798273574542592	0.0200433765327634	0.0049	0.0114	0.0965	0.0158	0.0453	0.0175	0.0164	0.0282	0.003	0.0341	0.0342	0.1529	0.004	0.04	0.1085	0.0133	0.0178	0.0043	0.0031	0.015	0.0132	0.1234	0.0319	0.1121	0.0449	0.0036
1	rs112792715	22578404	0.9	0.528487958927512	1.01	0.39608418712213	0.0808137526446129	0.0196854503854044	0.0049	0.0114	0.0965	0.0158	0.0453	0.0175	0.0164	0.0282	0.003	0.0341	0.0341	0.1529	0.004	0.04	0.1086	0.0133	0.0178	0.0043	0.0031	0.015	0.0132	0.1235	0.0318	0.1121	0.0449	0.0036
1	rs2143101	22578436	0.9	0.528487958927512	1.01	0.39608418712213	0.0846517020891415	0.0193306592881804	0.0048	0.0114	0.0965	0.0158	0.0453	0.0175	0.0164	0.0282	0.003	0.0341	0.0341	0.153	0.0039	0.04	0.1086	0.0133	0.0178	0.0043	0.0031	0.015	0.0132	0.1235	0.0318	0.1121	0.0449	0.0036
1	rs12137525	22584118	0.9	0.528487958927512	1.01	0.39608418712213	0.0829242579871079	0.0256936337481979	0.0048	0.0114	0.0966	0.0158	0.0453	0.0175	0.0163	0.0282	0.0029	0.0339	0.0341	0.153	0.0039	0.0399	0.1086	0.0133	0.0178	0.0043	0.0031	0.015	0.0132	0.1235	0.0318	0.1119	0.0449	0.0035
1	rs76843148	22585468	0.9	0.528487958927512	1.02	0.35283343175317	0.0841195340613079	0.035686195080302	0.0048	0.0114	0.0966	0.0158	0.0453	0.0175	0.0163	0.0282	0.0029	0.0339	0.0341	0.1529	0.0039	0.0399	0.1086	0.0133	0.0179	0.0044	0.0031	0.015	0.0132	0.1235	0.0318	0.112	0.0449	0.0035
1	rs76457762	22595111	0.92	0.422441555019286	1.02	0.35283343175317	0.0373279334519841	0.0167886413174673	0.005	0.0111	0.0947	0.0165	0.0441	0.0179	0.0162	0.0292	0.0027	0.0342	0.0334	0.1518	0.0039	0.0411	0.1088	0.0139	0.0183	0.0047	0.0028	0.015	0.0131	0.1242	0.031	0.1111	0.0468	0.0031
1	rs76328390	22600470	0.91	0.473491286898298	1.02	0.35283343175317	0.0403237526182723	0.0290292214773337	0.0051	0.0109	0.094	0.0166	0.044	0.0181	0.0162	0.0295	0.0026	0.0344	0.0332	0.1513	0.0038	0.0414	0.1086	0.0141	0.0184	0.0049	0.0027	0.015	0.0131	0.1246	0.0306	0.1108	0.0473	0.003
1	rs61766934	22608214	0.91	0.473491286898298	1.02	0.35283343175317	0.0338954831066467	0.0310135842277934	0.0051	0.0109	0.0939	0.0167	0.044	0.0181	0.0162	0.0295	0.0026	0.0345	0.0332	0.1512	0.0038	0.0415	0.1086	0.0141	0.0184	0.0049	0.0027	0.015	0.0131	0.1247	0.0306	0.1108	0.0474	0.003
1	rs114271979	22608608	0.91	0.473491286898298	1.02	0.35283343175317	0.0335698075803392	0.0292201243966722	0.0051	0.0109	0.0939	0.0167	0.044	0.0181	0.0162	0.0295	0.0026	0.0345	0.0332	0.1511	0.0038	0.0415	0.1086	0.0141	0.0184	0.0049	0.0027	0.015	0.0131	0.1247	0.0306	0.1107	0.0474	0.003
1	rs115209034	22611787	0.91	0.473491286898298	1.02	0.35283343175317	0.0366734113378578	0.0391126345579605	0.0051	0.0109	0.0938	0.0167	0.044	0.0181	0.0162	0.0295	0.0026	0.0345	0.0332	0.1511	0.0038	0.0415	0.1086	0.0142	0.0185	0.0049	0.0027	0.015	0.0131	0.1247	0.0305	0.1107	0.0474	0.003
1	rs12118633	22615392	0.91	0.473491286898298	1.02	0.35283343175317	0.0370598128713374	0.0361066857100497	0.0051	0.0109	0.0937	0.0168	0.0439	0.0181	0.0162	0.0295	0.0026	0.0346	0.0331	0.151	0.0039	0.0415	0.1086	0.0142	0.0185	0.005	0.0027	0.015	0.0131	0.1247	0.0306	0.1105	0.0475	0.003
1	rs4291473	22617572	0.91	0.473491286898298	1.04	0.276253925711104	0.0323984190487059	0.0236203135640135	0.0051	0.0109	0.0934	0.0169	0.0439	0.0181	0.0164	0.0296	0.0026	0.0348	0.033	0.1506	0.0039	0.0416	0.1085	0.0143	0.0186	0.005	0.0027	0.0151	0.0131	0.1248	0.0306	0.1103	0.0476	0.003
1	rs72649408	22623542	0.91	0.473491286898298	1.04	0.276253925711104	0.0275725600844696	0.0417752375034905	0.0051	0.0107	0.0933	0.017	0.0441	0.0182	0.0169	0.0292	0.0026	0.0352	0.0325	0.1493	0.0039	0.0415	0.1086	0.0146	0.0184	0.0051	0.0028	0.0152	0.013	0.126	0.0301	0.1099	0.048	0.003
1	rs7516084	22628954	0.91	0.473491286898298	1.02	0.35283343175317	0.0208442756839078	0.0352158317848792	0.0051	0.0108	0.0931	0.0172	0.0441	0.0184	0.0175	0.0291	0.0026	0.0356	0.0321	0.1481	0.004	0.0414	0.1083	0.0149	0.0185	0.0052	0.0027	0.0155	0.0133	0.1266	0.0298	0.1092	0.0481	0.003
1	rs6684438	22632699	0.91	0.473491286898298	1.02	0.35283343175317	0.0207023066455085	0.0324538657468023	0.0051	0.0107	0.093	0.0173	0.0444	0.0184	0.0175	0.0291	0.0026	0.0359	0.0323	0.1477	0.004	0.0416	0.108	0.015	0.0185	0.0052	0.0027	0.0156	0.0135	0.1267	0.0299	0.1086	0.0482	0.003
1	rs116238047	22635450	0.91	0.473491286898298	1.02	0.35283343175317	0.0214827722075563	0.0265095516250392	0.0051	0.0107	0.093	0.0173	0.0446	0.0184	0.0176	0.0291	0.0025	0.036	0.0324	0.1475	0.0041	0.0417	0.1078	0.015	0.0185	0.0052	0.0027	0.0156	0.0137	0.1268	0.0299	0.1082	0.0481	0.0029
1	rs4589080	22636808	0.92	0.422441555019286	1.02	0.35283343175317	0.0197708289937171	0.0142878612642874	0.005	0.0107	0.0928	0.0175	0.0447	0.0185	0.0176	0.0291	0.0025	0.0361	0.0324	0.1473	0.0041	0.042	0.1074	0.0151	0.0185	0.0052	0.0026	0.0157	0.0139	0.1268	0.0299	0.1077	0.0482	0.0029
1	rs4655040	22638050	0.92	0.422441555019286	1.01	0.39608418712213	0.0202544524126909	0.0256037211867234	0.005	0.0105	0.0921	0.0178	0.0451	0.0185	0.0177	0.0289	0.0026	0.036	0.0324	0.1468	0.0042	0.0422	0.1061	0.0152	0.0182	0.0053	0.0027	0.0157	0.0147	0.1275	0.03	0.1073	0.0486	0.0029
1	rs16826892	22639964	0.92	0.422441555019286	1.01	0.39608418712213	0.02614320520263	0.0289815871108716	0.005	0.0105	0.0923	0.0179	0.0454	0.0186	0.0179	0.0289	0.0027	0.0357	0.0324	0.1463	0.0042	0.0425	0.1058	0.0152	0.0181	0.0053	0.0027	0.0154	0.0149	0.1277	0.03	0.1073	0.0486	0.0029
1	rs74816778	22641134	0.92	0.422441555019286	1.01	0.39608418712213	0.0302812200474787	0.0311611744756348	0.005	0.0105	0.0923	0.0179	0.0454	0.0186	0.018	0.0289	0.003	0.0357	0.0324	0.1461	0.0042	0.0425	0.1057	0.0152	0.0181	0.0053	0.0027	0.0153	0.015	0.1276	0.03	0.1071	0.0486	0.003
1	rs113814907	22645511	0.92	0.422441555019286	1.01	0.39608418712213	0.0286300628026594	0.0326045839394809	0.0049	0.0104	0.0924	0.0179	0.0455	0.0187	0.018	0.0289	0.0031	0.0356	0.0325	0.1459	0.0043	0.0425	0.1054	0.0154	0.0181	0.0052	0.0027	0.0152	0.0151	0.1277	0.03	0.1069	0.0488	0.003
1	rs10917209	22649994	0.92	0.422441555019286	1.01	0.39608418712213	0.0267020882584208	0.0175664930831447	0.0049	0.0104	0.0925	0.0179	0.0456	0.0188	0.0181	0.0289	0.0031	0.0355	0.0327	0.1458	0.0043	0.0425	0.1052	0.0154	0.0181	0.0052	0.0027	0.0151	0.0152	0.1279	0.0299	0.1067	0.049	0.003
1	rs60329625	22651922	0.94	0.331738599837001	1	0.442785362986439	0.0423272536050846	0.0149029093293158	0.0048	0.0096	0.0944	0.0177	0.0453	0.0188	0.0188	0.0282	0.0035	0.036	0.0329	0.1453	0.0043	0.0421	0.1028	0.0152	0.0177	0.0048	0.0025	0.0155	0.0168	0.1283	0.0304	0.1051	0.05	0.003
1	rs72870421	22652911	0.94	0.331738599837001	1	0.442785362986439	0.0744124189196024	0.03982596682484	0.0047	0.0094	0.0951	0.0176	0.0452	0.0191	0.0191	0.0279	0.0037	0.036	0.0332	0.1444	0.0043	0.0421	0.1019	0.0153	0.0176	0.0047	0.0025	0.0158	0.0175	0.1288	0.0306	0.1041	0.0505	0.003
1	rs76225863	22653595	0.94	0.331738599837001	1	0.442785362986439	0.0598929239748906	0.0551521596853757	0.0047	0.0094	0.0952	0.0176	0.0452	0.019	0.0191	0.0279	0.0036	0.036	0.0332	0.1444	0.0043	0.0421	0.1019	0.0153	0.0176	0.0047	0.0025	0.0158	0.0175	0.1289	0.0306	0.104	0.0505	0.003
1	rs4367765	22654111	0.94	0.331738599837001	1	0.442785362986439	0.0507718446837106	0.0324538657468023	0.0047	0.0094	0.0952	0.0176	0.0452	0.019	0.0191	0.0279	0.0036	0.036	0.0332	0.1444	0.0043	0.0421	0.102	0.0153	0.0176	0.0047	0.0025	0.0158	0.0176	0.1289	0.0306	0.104	0.0505	0.003
1	rs1934477	22664774	0.94	0.331738599837001	1	0.442785362986439	0.0363425552563597	0.0245364390200317	0.0047	0.0091	0.0954	0.0176	0.0452	0.0192	0.0192	0.0278	0.0036	0.0361	0.0333	0.1441	0.0045	0.0422	0.1023	0.0153	0.0177	0.0049	0.0025	0.0158	0.0176	0.1282	0.0307	0.1036	0.0505	0.0033
1	rs114382075	22664835	0.94	0.331738599837001	1	0.442785362986439	0.0372742022716056	0.0318044820468864	0.0047	0.0091	0.0954	0.0176	0.0452	0.0192	0.0192	0.0278	0.0036	0.0361	0.0333	0.1441	0.0045	0.0422	0.1023	0.0153	0.0177	0.0049	0.0025	0.0158	0.0176	0.1282	0.0307	0.1036	0.0505	0.0033
1	rs79483286	22670695	0.94	0.331738599837001	1	0.442785362986439	0.035543967970648	0.0463861150393925	0.0047	0.0086	0.0952	0.0178	0.0454	0.0192	0.0193	0.0275	0.0036	0.0361	0.0334	0.1444	0.0045	0.0421	0.1029	0.0153	0.0177	0.0048	0.0025	0.0158	0.0178	0.1279	0.0307	0.1031	0.0505	0.0033
1	rs3856183	22675846	0.94	0.331738599837001	1	0.442785362986439	0.0306896064775152	0.0212179386400768	0.0047	0.0085	0.0952	0.0178	0.0454	0.0192	0.0193	0.0275	0.0036	0.0361	0.0334	0.1444	0.0046	0.0421	0.1031	0.0153	0.0177	0.0048	0.0025	0.0159	0.0179	0.1278	0.0307	0.103	0.0505	0.0034
1	rs17430940	22677703	0.95	0.291843936447983	1	0.442785362986439	0.0320828840379851	0.0222143858361528	0.0047	0.0082	0.0952	0.0178	0.0455	0.0191	0.0193	0.0275	0.0035	0.0359	0.0334	0.1442	0.0048	0.042	0.1033	0.0153	0.0178	0.0047	0.0025	0.0159	0.018	0.1283	0.0308	0.1027	0.0504	0.0033
1	rs12088685	22679088	0.95	0.291843936447983	1	0.442785362986439	0.0267658887985949	0.019056882455571	0.0047	0.0078	0.0951	0.0179	0.0456	0.0192	0.0193	0.0275	0.0034	0.0358	0.0335	0.144	0.0048	0.0419	0.1036	0.0154	0.0179	0.0046	0.0026	0.016	0.0181	0.1286	0.0309	0.1024	0.0504	0.0033
1	rs35158109	22685034	0.95	0.291843936447983	1	0.442785362986439	0.0216743000334206	0.0549615158225344	0.0048	0.007	0.0952	0.0178	0.0459	0.0192	0.0194	0.0274	0.0031	0.0354	0.0336	0.1433	0.0048	0.0416	0.104	0.0154	0.0181	0.0044	0.0027	0.0162	0.0185	0.1294	0.0315	0.1015	0.0505	0.0033
1	rs12750721	22689273	0.95	0.291843936447983	1	0.442785362986439	0.0174699328892037	0.0233616195959469	0.0048	0.007	0.0951	0.0178	0.0459	0.0193	0.0194	0.0274	0.0031	0.0354	0.0336	0.1433	0.0048	0.0416	0.104	0.0154	0.0181	0.0044	0.0027	0.0162	0.0186	0.1294	0.0315	0.1015	0.0506	0.0033
1	rs72649450	22689344	0.95	0.291843936447983	1	0.442785362986439	0.0174777561136937	0.0231899136322475	0.0048	0.007	0.0951	0.0178	0.0459	0.0193	0.0194	0.0274	0.0031	0.0354	0.0336	0.1433	0.0048	0.0416	0.1041	0.0154	0.0181	0.0044	0.0027	0.0162	0.0186	0.1294	0.0315	0.1015	0.0506	0.0033
1	rs76371636	22697640	0.95	0.291843936447983	1	0.442785362986439	0.0176111437157839	0.0350596779307638	0.0048	0.0067	0.0956	0.0178	0.0461	0.0192	0.0196	0.0274	0.003	0.0354	0.0338	0.1431	0.0048	0.0416	0.1042	0.0154	0.0181	0.0043	0.0027	0.0162	0.0186	0.1293	0.0315	0.1016	0.0504	0.0033
1	rs7524102	22698447	0.95	0.291843936447983	1	0.442785362986439	0.0177611039043381	0.0316058930105514	0.0048	0.0067	0.0956	0.0178	0.0461	0.0192	0.0195	0.0274	0.0031	0.0354	0.0337	0.1431	0.0048	0.0417	0.1042	0.0154	0.018	0.0043	0.0027	0.0162	0.0186	0.1293	0.0315	0.1016	0.0504	0.0033
1	rs79523306	22699970	0.95	0.291843936447983	1	0.442785362986439	0.0179040309707071	0.0293157949813175	0.0048	0.0067	0.0956	0.0178	0.0461	0.0192	0.0195	0.0274	0.0031	0.0354	0.0337	0.1431	0.0048	0.0417	0.1042	0.0154	0.018	0.0043	0.0027	0.0162	0.0186	0.1293	0.0315	0.1016	0.0504	0.0033
1	rs6696981	22702858	0.95	0.291843936447983	1	0.442785362986439	0.0177531880586972	0.0420006674665008	0.0048	0.0067	0.0956	0.0178	0.0461	0.0192	0.0196	0.0274	0.003	0.0354	0.0338	0.1431	0.0048	0.0417	0.1042	0.0154	0.018	0.0043	0.0027	0.0162	0.0186	0.1294	0.0315	0.1016	0.0504	0.0033
1	rs6426749	22711473	0.95	0.291843936447983	1	0.442785362986439	0.0164970689846626	0.0475125237901663	0.0048	0.0067	0.0958	0.0178	0.0463	0.0193	0.0196	0.0274	0.003	0.0355	0.0336	0.1428	0.0047	0.0416	0.1042	0.0154	0.0181	0.0043	0.0028	0.0161	0.0186	0.1294	0.0314	0.1014	0.0502	0.0033
1	rs6690260	22713451	0.95	0.291843936447983	1.01	0.39608418712213	0.0176505167545119	0.0422266398329332	0.0048	0.0067	0.0963	0.0179	0.0464	0.0191	0.0195	0.0274	0.003	0.0356	0.0336	0.1427	0.0047	0.0416	0.1042	0.0154	0.0181	0.0042	0.0028	0.0162	0.0189	0.1293	0.0312	0.1012	0.0501	0.0034
1	rs12725746	22713774	0.95	0.291843936447983	1.03	0.312927433563081	0.0179359063865096	0.0476317850773616	0.0048	0.0067	0.0963	0.0179	0.0464	0.0191	0.0195	0.0274	0.003	0.0356	0.0336	0.1427	0.0047	0.0416	0.1042	0.0154	0.0181	0.0042	0.0028	0.0162	0.0189	0.1293	0.0312	0.1011	0.0501	0.0034
1	rs6658717	22719071	0.95	0.291843936447983	1.03	0.312927433563081	0.0172751844856218	0.0383509435708614	0.0048	0.0068	0.0964	0.0179	0.0465	0.019	0.0195	0.0275	0.003	0.0358	0.0335	0.1426	0.0047	0.0416	0.1042	0.0153	0.0181	0.0042	0.0028	0.0162	0.019	0.1294	0.0312	0.101	0.0499	0.0034
1	rs60316156	22724013	0.95	0.291843936447983	1.03	0.312927433563081	0.0223496774609093	0.0715142217941962	0.0048	0.0067	0.0963	0.0178	0.0466	0.019	0.0194	0.0274	0.003	0.0357	0.0335	0.143	0.0046	0.0416	0.1041	0.0153	0.018	0.0042	0.0028	0.0162	0.019	0.1298	0.0313	0.1006	0.0502	0.0034
1	rs75395157	22724562	0.95	0.291843936447983	1.03	0.312927433563081	0.0229160245700767	0.0746651251279482	0.0048	0.0067	0.0963	0.0178	0.0466	0.019	0.0194	0.0274	0.003	0.0357	0.0335	0.1431	0.0046	0.0416	0.1041	0.0153	0.018	0.0042	0.0028	0.0162	0.019	0.1298	0.0313	0.1006	0.0503	0.0034
1	rs78930451	22725826	0.95	0.291843936447983	1.02	0.35283343175317	0.0235994429943931	0.0827086536909707	0.0048	0.0067	0.0962	0.0178	0.0466	0.019	0.0194	0.0274	0.003	0.0357	0.0335	0.1431	0.0046	0.0416	0.1041	0.0153	0.018	0.0042	0.0028	0.0162	0.019	0.1298	0.0314	0.1006	0.0503	0.0034
1	rs72649467	22726371	0.95	0.291843936447983	1.02	0.35283343175317	0.0247674136504747	0.0896765788393621	0.0048	0.0068	0.0962	0.0178	0.0466	0.019	0.0194	0.0274	0.003	0.0357	0.0335	0.1431	0.0046	0.0416	0.1041	0.0153	0.018	0.004	0.0028	0.0163	0.019	0.1298	0.0314	0.1007	0.0503	0.0034
1	rs7534009	22728093	0.95	0.291843936447983	1.02	0.35283343175317	0.0276705057846364	0.147796083879791	0.0048	0.0068	0.0962	0.0178	0.0466	0.019	0.0194	0.0274	0.003	0.0357	0.0335	0.1431	0.0046	0.0416	0.1041	0.0152	0.0179	0.004	0.0028	0.0163	0.019	0.1298	0.0314	0.1006	0.0502	0.0034
1	rs11584259	22732386	0.95	0.291843936447983	1.02	0.35283343175317	0.0335698075803392	0.213625497193365	0.0048	0.0067	0.0962	0.0178	0.0466	0.0189	0.0194	0.0273	0.003	0.0357	0.0335	0.1431	0.0046	0.0415	0.1042	0.0152	0.0179	0.004	0.0028	0.0164	0.019	0.1298	0.0314	0.1006	0.0502	0.0034
1	rs112467363	22733183	0.95	0.291843936447983	1.02	0.35283343175317	0.0412955569217085	0.253185634953753	0.0048	0.0067	0.0962	0.0178	0.0466	0.0189	0.0194	0.0274	0.0029	0.0357	0.0335	0.1432	0.0046	0.0414	0.1042	0.0152	0.0179	0.004	0.0028	0.0164	0.019	0.1298	0.0313	0.1006	0.0502	0.0034
1	rs4654800	22733877	0.95	0.291843936447983	1.01	0.39608418712213	0.0434360890502953	0.234895375970561	0.0048	0.0067	0.0962	0.0178	0.0466	0.0189	0.0194	0.0274	0.0029	0.0356	0.0335	0.1432	0.0045	0.0415	0.1042	0.0152	0.0179	0.004	0.0028	0.0165	0.019	0.1298	0.0313	0.1006	0.0502	0.0034
1	rs79729485	22737963	0.97	0.222305343836028	1.01	0.39608418712213	0.0254589451446876	0.0771380565678029	0.0051	0.0066	0.0933	0.0167	0.0477	0.0185	0.0183	0.0263	0.0028	0.0349	0.0354	0.1428	0.0047	0.0409	0.1052	0.0148	0.0175	0.004	0.0031	0.0163	0.0193	0.1316	0.0312	0.1026	0.0513	0.0032
1	rs111245681	22737964	0.97	0.222305343836028	1.01	0.39608418712213	0.0254178898175322	0.0771380565678029	0.0051	0.0066	0.0933	0.0167	0.0477	0.0185	0.0183	0.0263	0.0028	0.0348	0.0353	0.1429	0.0047	0.0409	0.1052	0.0148	0.0175	0.004	0.0031	0.0163	0.0193	0.1316	0.0312	0.1026	0.0513	0.0032
1	rs76687459	22738819	0.96	0.255413023536062	1.01	0.39608418712213	0.0462089356249134	0.110451525745496	0.0052	0.0068	0.0922	0.0162	0.0486	0.0183	0.0179	0.0259	0.0027	0.0348	0.0362	0.1425	0.0047	0.0407	0.1055	0.0146	0.0173	0.0039	0.0032	0.0161	0.0194	0.1323	0.031	0.1032	0.0516	0.0031
1	rs12145722	22742985	0.95	0.291843936447983	1.01	0.39608418712213	0.0235702738597239	0.0955072512731851	0.0053	0.0068	0.0918	0.016	0.0491	0.0182	0.0177	0.0257	0.0027	0.0348	0.0366	0.1424	0.0047	0.0407	0.1056	0.0145	0.0173	0.0039	0.0033	0.016	0.0195	0.1326	0.0309	0.1035	0.0517	0.0031
1	rs58895355	22744334	0.95	0.291843936447983	1.01	0.39608418712213	0.0212293069898094	0.0627391045652538	0.0053	0.0068	0.0917	0.016	0.0492	0.0182	0.0177	0.0256	0.0027	0.0349	0.0366	0.1424	0.0047	0.0407	0.1056	0.0145	0.0173	0.0039	0.0033	0.016	0.0195	0.1326	0.0309	0.1035	0.0517	0.0031
1	rs12023069	22744996	0.95	0.291843936447983	1.01	0.39608418712213	0.0204731020795852	0.0540756121789229	0.0053	0.0069	0.0917	0.0159	0.0492	0.0182	0.0177	0.0256	0.0027	0.0349	0.0365	0.1424	0.0047	0.0406	0.1056	0.0145	0.0173	0.0039	0.0033	0.016	0.0195	0.1326	0.0309	0.1036	0.0517	0.0031
1	rs4456069	22745776	0.95	0.291843936447983	1.01	0.39608418712213	0.0195831481681719	0.0633450554487495	0.0053	0.0069	0.0917	0.0158	0.0492	0.0181	0.0177	0.0256	0.0027	0.0349	0.0365	0.1425	0.0047	0.0406	0.1057	0.0145	0.0174	0.0039	0.0033	0.0159	0.0194	0.1327	0.0309	0.1037	0.0517	0.0031
1	rs10799754	22746686	0.95	0.291843936447983	1.01	0.39608418712213	0.0199425784366506	0.0668939645962369	0.0052	0.0069	0.0919	0.0158	0.0492	0.0181	0.0177	0.0256	0.0027	0.0348	0.0365	0.1425	0.0046	0.0405	0.1057	0.0145	0.0173	0.004	0.0033	0.0159	0.0194	0.1328	0.0308	0.1037	0.0517	0.0031
1	rs34465656	22756766	0.95	0.291843936447983	1.01	0.39608418712213	0.023260744106567	0.0713723338817499	0.0052	0.0069	0.0919	0.0158	0.0492	0.018	0.0176	0.0256	0.0027	0.0348	0.0365	0.1426	0.0046	0.0405	0.1058	0.0145	0.0173	0.004	0.0033	0.0159	0.0193	0.1331	0.0308	0.1037	0.0515	0.0031
1	rs74060233	22769375	0.95	0.291843936447983	1.01	0.39608418712213	0.0238533277757754	0.118927376045535	0.0052	0.0071	0.0919	0.0156	0.0498	0.0175	0.0173	0.0252	0.0027	0.0346	0.0366	0.1429	0.0045	0.0406	0.1061	0.0144	0.0172	0.0041	0.0033	0.016	0.0189	0.1332	0.0308	0.1036	0.0522	0.0031
1	rs78263720	22772772	0.95	0.291843936447983	1.01	0.39608418712213	0.0222936025733127	0.139879689446341	0.0052	0.0071	0.0919	0.0156	0.0499	0.0173	0.0171	0.0251	0.0027	0.0345	0.0366	0.143	0.0045	0.0406	0.1062	0.0143	0.0171	0.0041	0.0033	0.016	0.0188	0.1332	0.0308	0.1037	0.0525	0.0031
1	rs12133700	22780927	0.94	0.331738599837001	1.01	0.39608418712213	0.0181280306033795	0.0937586430663705	0.0052	0.0072	0.0918	0.0155	0.05	0.0172	0.0171	0.025	0.0027	0.0345	0.0367	0.1431	0.0045	0.0406	0.1064	0.0143	0.0171	0.0041	0.0033	0.016	0.0187	0.1332	0.0309	0.1038	0.0526	0.0031
1	rs1934482	22784335	0.94	0.331738599837001	1	0.442785362986439	0.0167686959156071	0.065519386739129	0.0052	0.0072	0.0918	0.0155	0.0501	0.0172	0.0171	0.025	0.0027	0.0345	0.0367	0.1431	0.0044	0.0407	0.1063	0.0143	0.0172	0.0041	0.0033	0.0161	0.0187	0.1331	0.0309	0.1038	0.0526	0.0031
1	rs34218005	22787205	0.94	0.331738599837001	1	0.442785362986439	0.016624931263084	0.0608697093311226	0.0052	0.0072	0.0918	0.0155	0.0501	0.0172	0.0171	0.025	0.0027	0.0345	0.0367	0.1431	0.0044	0.0407	0.1063	0.0143	0.0172	0.0041	0.0033	0.0161	0.0187	0.1331	0.0309	0.1038	0.0526	0.0031
1	rs74843811	22793532	0.94	0.331738599837001	1	0.442785362986439	0.015421397614152	0.0525714224758535	0.0052	0.0072	0.0918	0.0155	0.0502	0.0171	0.017	0.025	0.0027	0.0344	0.0368	0.1431	0.0044	0.0407	0.1065	0.0143	0.0172	0.0041	0.0033	0.0161	0.0187	0.1331	0.0309	0.1039	0.0523	0.0031
1	rs12028744	22797156	0.94	0.331738599837001	1	0.442785362986439	0.0145892593295757	0.0508398538774905	0.0052	0.0072	0.0918	0.0155	0.0503	0.0171	0.017	0.0249	0.0027	0.0345	0.0368	0.1431	0.0044	0.0408	0.1065	0.0143	0.0171	0.0041	0.0033	0.0161	0.0187	0.1332	0.0309	0.1039	0.0523	0.0031
1	rs79578091	22801905	0.94	0.331738599837001	1	0.442785362986439	0.0145004110057559	0.0500445081939425	0.0052	0.0072	0.0918	0.0155	0.0503	0.0171	0.017	0.0249	0.0027	0.0345	0.0368	0.1431	0.0044	0.0408	0.1065	0.0143	0.0171	0.0041	0.0033	0.0161	0.0187	0.1332	0.0309	0.104	0.0523	0.0031
1	rs79229274	22804658	0.94	0.331738599837001	1.01	0.39608418712213	0.014459539544507	0.0509626999900096	0.0052	0.0072	0.0918	0.0155	0.0503	0.0171	0.017	0.0249	0.0027	0.0345	0.0368	0.1431	0.0043	0.0408	0.1065	0.0143	0.0171	0.0041	0.0033	0.0161	0.0187	0.1332	0.0309	0.104	0.0523	0.0031
1	rs12135613	22810782	0.94	0.331738599837001	1	0.442785362986439	0.0141624187060885	0.0534466344305698	0.0052	0.0072	0.0918	0.0154	0.0503	0.0171	0.017	0.0248	0.0026	0.0345	0.0368	0.1431	0.0043	0.0408	0.1065	0.0143	0.0171	0.0041	0.0033	0.0161	0.0187	0.1332	0.0309	0.104	0.0523	0.0031
1	rs75098738	22821166	0.94	0.331738599837001	1	0.442785362986439	0.0141423267221658	0.0485906013625322	0.0052	0.0072	0.0918	0.0154	0.0503	0.0171	0.0169	0.0248	0.0026	0.0345	0.0368	0.1431	0.0043	0.0408	0.1066	0.0143	0.0171	0.0041	0.0033	0.016	0.0187	0.1333	0.0309	0.104	0.0523	0.0031
1	rs78296352	22821844	0.94	0.331738599837001	1	0.442785362986439	0.0141423267221658	0.0485906013625322	0.0052	0.0072	0.0918	0.0154	0.0503	0.0171	0.0169	0.0248	0.0026	0.0345	0.0368	0.1431	0.0043	0.0408	0.1066	0.0143	0.0171	0.0041	0.0033	0.016	0.0187	0.1333	0.0309	0.104	0.0523	0.0031
1	rs116351139	22833848	0.94	0.331738599837001	1	0.442785362986439	0.013823723159436	0.0488919502188762	0.0052	0.0072	0.0918	0.0154	0.0503	0.0171	0.0169	0.0248	0.0026	0.0345	0.0368	0.1431	0.0043	0.0408	0.1066	0.0143	0.0171	0.0042	0.0033	0.016	0.0186	0.1334	0.0309	0.104	0.0523	0.0031
1	rs209729	22835677	0.94	0.331738599837001	1	0.442785362986439	0.013311007108621	0.0444002990420635	0.0052	0.0072	0.0919	0.0154	0.0504	0.017	0.0168	0.0248	0.0026	0.0345	0.0368	0.1431	0.0043	0.0408	0.1067	0.0143	0.0171	0.0042	0.0033	0.016	0.0186	0.1334	0.0309	0.104	0.0524	0.0031
1	rs209722	22843428	0.94	0.331738599837001	1	0.442785362986439	0.0130884373920408	0.0401018709599281	0.0052	0.0073	0.092	0.0154	0.0503	0.017	0.0168	0.0247	0.0026	0.0345	0.0368	0.1432	0.0043	0.0408	0.1068	0.0142	0.0171	0.0042	0.0033	0.016	0.0186	0.1334	0.0309	0.1041	0.0522	0.0031
1	rs61769198	22848972	0.94	0.331738599837001	1	0.442785362986439	0.0131898367246267	0.0469181924348077	0.0052	0.0073	0.0919	0.0154	0.0504	0.017	0.0168	0.0247	0.0026	0.0344	0.0368	0.1431	0.0042	0.0408	0.1068	0.0142	0.0171	0.0042	0.0032	0.016	0.0185	0.1334	0.0309	0.1041	0.0523	0.0031
1	rs998978	22849003	0.94	0.331738599837001	1	0.442785362986439	0.013151743641554	0.0475125237901663	0.0052	0.0073	0.0919	0.0154	0.0504	0.017	0.0168	0.0247	0.0026	0.0344	0.0368	0.1431	0.0042	0.0408	0.1068	0.0142	0.0171	0.0042	0.0032	0.016	0.0185	0.1334	0.0309	0.1042	0.0523	0.0031
1	rs45502998	22852880	0.94	0.331738599837001	1	0.442785362986439	0.01508163649801	0.0846763759828098	0.0052	0.0073	0.0919	0.0154	0.0504	0.017	0.0168	0.0247	0.0026	0.0344	0.0368	0.1431	0.0042	0.0408	0.1068	0.0142	0.0171	0.0041	0.0032	0.016	0.0185	0.1334	0.0308	0.1042	0.0523	0.0031
1	rs41307777	22855814	0.94	0.331738599837001	1	0.442785362986439	0.0157885478867794	0.107930529708158	0.0052	0.0073	0.0919	0.0153	0.0504	0.017	0.0168	0.0247	0.0026	0.0344	0.0369	0.1431	0.0042	0.0408	0.1068	0.0142	0.0171	0.0041	0.0032	0.016	0.0185	0.1334	0.0308	0.1042	0.0523	0.0031
1	rs77466878	22855991	0.94	0.331738599837001	1	0.442785362986439	0.0150535749265155	0.10818162256468	0.0053	0.0073	0.0919	0.0153	0.0504	0.017	0.0168	0.0247	0.0026	0.0344	0.0369	0.1431	0.0042	0.0408	0.1068	0.0142	0.0171	0.0041	0.0032	0.016	0.0185	0.1334	0.0308	0.1042	0.0523	0.0031
1	rs55993452	22866290	0.95	0.291843936447983	1	0.442785362986439	0.0127319191153301	0.0378110296705107	0.0051	0.0071	0.0926	0.0145	0.05	0.0173	0.0165	0.024	0.0028	0.034	0.0377	0.144	0.0037	0.0418	0.1078	0.0146	0.0169	0.0042	0.003	0.0148	0.0185	0.1324	0.0314	0.1042	0.0525	0.0031
1	rs12409570	22868956	0.95	0.291843936447983	0.99	0.493036143459036	0.0154142621610076	0.0487110428796744	0.0047	0.0067	0.0926	0.0141	0.0489	0.0175	0.016	0.0227	0.0028	0.034	0.0379	0.1468	0.0031	0.0421	0.109	0.015	0.0167	0.0041	0.0024	0.0148	0.0192	0.1312	0.0319	0.1052	0.0524	0.0027
1	rs76346957	22869102	0.95	0.291843936447983	0.99	0.493036143459036	0.01764263699885	0.0626719286042323	0.0047	0.0067	0.0927	0.0141	0.0488	0.0175	0.016	0.0227	0.0028	0.034	0.038	0.1468	0.0031	0.0422	0.1091	0.015	0.0168	0.004	0.0024	0.0148	0.0192	0.1311	0.0319	0.1053	0.0524	0.0027
1	rs714094	22869904	0.95	0.291843936447983	0.99	0.493036143459036	0.0212834380815756	0.0610688546371162	0.0045	0.0066	0.093	0.014	0.0485	0.0174	0.0158	0.0224	0.0028	0.0338	0.0378	0.147	0.0029	0.0422	0.1097	0.0151	0.0168	0.0039	0.0022	0.0147	0.0193	0.1313	0.032	0.106	0.0523	0.0027
1	rs209714	22871312	0.95	0.291843936447983	0.99	0.493036143459036	0.0253973798783102	0.0619350029534226	0.0044	0.0065	0.093	0.0137	0.0483	0.0172	0.0156	0.0221	0.0028	0.0335	0.0376	0.1473	0.0028	0.0422	0.1106	0.0151	0.0167	0.0039	0.0021	0.0147	0.0192	0.1316	0.0323	0.1065	0.0524	0.0026
1	rs11584687	22877240	0.94	0.331738599837001	0.99	0.493036143459036	0.0311610589650313	0.0955870358356345	0.0041	0.0061	0.0941	0.0129	0.0472	0.0163	0.015	0.0216	0.0027	0.0327	0.0372	0.1475	0.0025	0.0423	0.1128	0.0151	0.0165	0.0037	0.0017	0.0151	0.0189	0.1337	0.0328	0.1082	0.0518	0.0023
1	rs61767282	22880124	0.94	0.331738599837001	0.99	0.493036143459036	0.033035995813318	0.0917086021624525	0.0041	0.0061	0.0943	0.0129	0.047	0.0161	0.0149	0.0216	0.0027	0.0327	0.0372	0.1475	0.0025	0.0423	0.113	0.0151	0.0165	0.0036	0.0017	0.0152	0.0189	0.1338	0.0328	0.1083	0.0517	0.0023
1	rs12754033	22885071	0.94	0.331738599837001	0.99	0.493036143459036	0.0399422880600469	0.100096571140738	0.0039	0.0059	0.0949	0.0129	0.0464	0.0157	0.0146	0.0215	0.0027	0.0322	0.037	0.1477	0.0025	0.0424	0.1138	0.0153	0.0165	0.0035	0.0015	0.0155	0.0189	0.1343	0.0329	0.1088	0.0514	0.0022
1	rs35499562	22885573	0.94	0.331738599837001	0.99	0.493036143459036	0.0439452338609153	0.0966266183273808	0.0039	0.0059	0.0949	0.0128	0.0463	0.0156	0.0145	0.0215	0.0027	0.0321	0.037	0.1478	0.0025	0.0424	0.1139	0.0154	0.0164	0.0034	0.0015	0.0156	0.0189	0.1346	0.033	0.1088	0.0514	0.0022
1	rs56020417	22886420	0.93	0.375229593708928	0.99	0.493036143459036	0.0454816649449801	0.0940756232891506	0.0039	0.006	0.095	0.0127	0.0462	0.0155	0.0144	0.0214	0.0027	0.032	0.037	0.1478	0.0025	0.0428	0.114	0.0154	0.0164	0.0034	0.0015	0.0156	0.0189	0.1346	0.033	0.1088	0.0515	0.0021
1	rs79517153	22899048	0.93	0.375229593708928	0.98	0.546929419532092	0.0543171054207908	0.124797024159233	0.0038	0.0061	0.0971	0.0124	0.0457	0.015	0.0138	0.0207	0.0025	0.0311	0.0362	0.1494	0.0024	0.0424	0.1159	0.0155	0.0164	0.0034	0.0012	0.016	0.0184	0.1354	0.0325	0.1094	0.0506	0.0019
1	rs60011879	22899717	0.93	0.375229593708928	0.97	0.604552021827049	0.0523634316170826	0.123826082368354	0.0038	0.0061	0.0972	0.0124	0.0457	0.0149	0.0138	0.0206	0.0025	0.0311	0.0362	0.1494	0.0024	0.0424	0.1159	0.0155	0.0164	0.0034	0.0012	0.016	0.0184	0.1354	0.0325	0.1094	0.0505	0.0019
1	rs11580191	22902523	0.93	0.375229593708928	0.97	0.604552021827049	0.0495711958027365	0.116247754989943	0.0038	0.0061	0.0973	0.0124	0.0456	0.0149	0.0138	0.0206	0.0024	0.0311	0.0362	0.1494	0.0023	0.0422	0.116	0.0155	0.0164	0.0033	0.0012	0.016	0.0184	0.1355	0.0324	0.1096	0.0505	0.0019
1	rs56218493	22902772	0.93	0.375229593708928	0.96	0.665984986819169	0.0486793543102443	0.109777077185642	0.0038	0.0061	0.0973	0.0124	0.0456	0.0149	0.0138	0.0206	0.0024	0.0311	0.0362	0.1495	0.0023	0.0423	0.116	0.0155	0.0165	0.0033	0.0012	0.016	0.0184	0.1355	0.0325	0.1096	0.0505	0.0019
1	rs492053	22907482	0.93	0.375229593708928	0.96	0.665984986819169	0.0493106230806062	0.109777077185642	0.0038	0.0061	0.0975	0.0124	0.0456	0.0149	0.0138	0.0205	0.0024	0.0311	0.0361	0.1496	0.0023	0.0423	0.1161	0.0155	0.0164	0.0033	0.0012	0.016	0.0183	0.1357	0.0324	0.1097	0.0504	0.0018
1	rs79016720	22912241	0.93	0.375229593708928	0.96	0.665984986819169	0.0502431490613715	0.109020217529996	0.0038	0.0062	0.0978	0.0124	0.0456	0.0149	0.0137	0.0203	0.0023	0.031	0.036	0.1499	0.0022	0.0423	0.1163	0.0155	0.0164	0.0032	0.0011	0.0161	0.0181	0.136	0.0321	0.11	0.0502	0.0018
1	rs474152	22915081	0.93	0.375229593708928	0.96	0.665984986819169	0.0387714033826267	0.0892878838085201	0.0037	0.0062	0.0982	0.0124	0.0455	0.0149	0.0136	0.0201	0.0022	0.031	0.036	0.1502	0.0021	0.0424	0.1164	0.0155	0.0164	0.0031	0.0011	0.0161	0.0179	0.1363	0.032	0.1102	0.05	0.0017
1	rs606002	22915753	0.93	0.375229593708928	0.96	0.665984986819169	0.0316375756716608	0.0999341173109123	0.0037	0.0062	0.0984	0.0123	0.0454	0.015	0.0137	0.02	0.0022	0.0311	0.036	0.1505	0.0021	0.0422	0.1167	0.0155	0.0162	0.0031	0.001	0.0161	0.0178	0.1361	0.032	0.1106	0.0497	0.0016
1	rs76452513	22915858	0.93	0.375229593708928	0.96	0.665984986819169	0.0325569986301925	0.0996095188275764	0.0037	0.0062	0.0984	0.0123	0.0454	0.015	0.0136	0.02	0.0021	0.0311	0.036	0.1506	0.002	0.0422	0.1168	0.0155	0.0162	0.0031	0.001	0.0161	0.0178	0.1361	0.032	0.1106	0.0497	0.0017
1	rs671485	22916864	0.93	0.375229593708928	0.96	0.665984986819169	0.032961985225597	0.10131825227347	0.0037	0.0061	0.0986	0.0122	0.0452	0.015	0.0135	0.02	0.0021	0.0312	0.036	0.1506	0.002	0.0422	0.1169	0.0155	0.0165	0.0031	0.001	0.0161	0.0177	0.1362	0.032	0.1106	0.0498	0.0016
1	rs11585855	22923689	0.93	0.375229593708928	0.96	0.665984986819169	0.0262480115862179	0.101481579165474	0.0039	0.0064	0.0985	0.0123	0.045	0.0152	0.0134	0.0201	0.0018	0.031	0.036	0.1506	0.0019	0.042	0.1173	0.0155	0.0171	0.0029	8e-04	0.0165	0.0177	0.1358	0.0319	0.1108	0.0496	0.0015
1	rs999765	22923873	0.93	0.375229593708928	0.97	0.604552021827049	0.0258513330116013	0.101399902916346	0.0039	0.0064	0.0985	0.0123	0.045	0.0152	0.0134	0.0201	0.0018	0.031	0.036	0.1507	0.0019	0.042	0.1173	0.0155	0.0171	0.0029	8e-04	0.0165	0.0176	0.1358	0.0318	0.1108	0.0496	0.0015
1	rs11586741	22924783	0.93	0.375229593708928	0.97	0.604552021827049	0.0230305203104956	0.0995284336681809	0.0039	0.0064	0.0986	0.0123	0.045	0.0152	0.0134	0.0201	0.0017	0.031	0.036	0.1506	0.0019	0.042	0.1174	0.0155	0.0172	0.0028	8e-04	0.0166	0.0176	0.1357	0.0318	0.1107	0.0496	0.0015
1	rs209704	22936072	0.93	0.375229593708928	0.97	0.604552021827049	0.0219962468942764	0.103778876033603	0.0039	0.0067	0.0989	0.0122	0.045	0.0153	0.0133	0.0201	0.0016	0.031	0.0363	0.1499	0.0018	0.0424	0.1174	0.0155	0.0176	0.0027	7e-04	0.0172	0.0176	0.1352	0.0318	0.1106	0.0494	0.0016
1	rs76934326	22936914	0.93	0.375229593708928	0.97	0.604552021827049	0.0221167006663254	0.102054029174501	0.0039	0.0067	0.0989	0.0122	0.045	0.0153	0.0133	0.0201	0.0016	0.031	0.0363	0.1499	0.0018	0.0424	0.1174	0.0155	0.0176	0.0027	7e-04	0.0172	0.0176	0.1352	0.0318	0.1106	0.0494	0.0016
1	rs115718549	22937703	0.93	0.375229593708928	0.97	0.604552021827049	0.0215100582158862	0.100096571140738	0.0039	0.0067	0.0989	0.0122	0.0449	0.0153	0.0133	0.0201	0.0016	0.0309	0.0363	0.1499	0.0019	0.0424	0.1174	0.0155	0.0176	0.0027	7e-04	0.0172	0.0176	0.1352	0.0317	0.1107	0.0494	0.0016
1	rs72651370	22940094	0.93	0.375229593708928	0.97	0.604552021827049	0.0214918647647642	0.0995284336681809	0.0039	0.0067	0.0989	0.0123	0.0449	0.0153	0.0133	0.0201	0.0016	0.0309	0.0363	0.1499	0.0019	0.0424	0.1174	0.0155	0.0176	0.0027	7e-04	0.0172	0.0176	0.1352	0.0317	0.1107	0.0493	0.0016
1	rs115011993	22940109	0.93	0.375229593708928	0.97	0.604552021827049	0.0214918647647642	0.0994473743104156	0.0039	0.0067	0.0989	0.0123	0.0449	0.0153	0.0133	0.0201	0.0016	0.0309	0.0363	0.1499	0.0019	0.0424	0.1174	0.0155	0.0176	0.0027	7e-04	0.0172	0.0176	0.1352	0.0317	0.1107	0.0493	0.0016
1	rs169710	22950466	0.93	0.375229593708928	0.97	0.604552021827049	0.0235411306002965	0.0830856120545748	0.004	0.0069	0.0992	0.0124	0.0447	0.0154	0.0133	0.0199	0.0016	0.0308	0.0361	0.1496	0.002	0.0423	0.1174	0.0156	0.0177	0.0026	8e-04	0.0172	0.0174	0.1355	0.0316	0.1106	0.0492	0.0019
1	rs34145081	22955721	0.93	0.375229593708928	0.95	0.731303845289611	0.0263531166979836	0.0713723338817499	0.0041	0.007	0.0994	0.0125	0.0446	0.0156	0.0133	0.0197	0.0015	0.0308	0.0359	0.1499	0.002	0.0419	0.1175	0.0156	0.0177	0.0025	9e-04	0.017	0.0174	0.1351	0.0316	0.1107	0.0493	0.002
1	rs2935540	22962600	0.92	0.422441555019286	0.95	0.731303845289611	0.0262165383236425	0.0799407688518191	0.0042	0.007	0.0996	0.0127	0.0446	0.0158	0.0133	0.0196	0.0015	0.0308	0.0357	0.15	0.002	0.0419	0.1176	0.0157	0.0178	0.0025	0.001	0.0169	0.0173	0.1348	0.0316	0.1108	0.0489	0.0022
1	rs17881257	22963687	0.92	0.422441555019286	0.94	0.800578923638966	0.0265959943924131	0.0794214207750481	0.0042	0.007	0.0996	0.0127	0.0446	0.0159	0.0133	0.0195	0.0015	0.0309	0.0357	0.15	0.002	0.0418	0.1176	0.0157	0.0178	0.0025	0.001	0.0169	0.0173	0.1349	0.0316	0.1109	0.0489	0.0022
1	rs12033074	22966609	0.92	0.422441555019286	0.94	0.800578923638966	0.0293848953152321	0.0879713630836043	0.0041	0.007	0.0997	0.0127	0.0448	0.016	0.0133	0.0192	0.0015	0.031	0.0357	0.1501	0.002	0.0417	0.1175	0.0157	0.0177	0.0024	0.001	0.0168	0.0173	0.1348	0.0315	0.1111	0.0488	0.0022
1	rs17884494	22967395	0.92	0.422441555019286	0.94	0.800578923638966	0.0309011350024531	0.0776512785487973	0.0041	0.007	0.0997	0.0127	0.0448	0.016	0.0133	0.0192	0.0015	0.031	0.0357	0.1501	0.002	0.0417	0.1175	0.0157	0.0177	0.0024	0.001	0.0168	0.0173	0.1347	0.0315	0.1111	0.0488	0.0023
1	rs294185	22971892	0.92	0.422441555019286	0.94	0.800578923638966	0.0443373161292297	0.0892878838085201	0.0043	0.007	0.1003	0.013	0.045	0.0164	0.0135	0.0189	0.0016	0.0308	0.0358	0.1498	0.0021	0.0414	0.1175	0.0157	0.0181	0.0023	0.0013	0.017	0.0172	0.1339	0.0313	0.1106	0.0487	0.0025
1	rs294179	22974928	0.92	0.422441555019286	0.94	0.800578923638966	0.0431681795278919	0.0934420856303372	0.0044	0.007	0.1	0.013	0.045	0.0164	0.0134	0.019	0.0016	0.0308	0.036	0.1501	0.0021	0.0415	0.1178	0.0157	0.0181	0.0023	0.0013	0.017	0.0172	0.1338	0.0311	0.1104	0.0483	0.0026
1	rs34964610	22977827	0.92	0.422441555019286	0.94	0.800578923638966	0.0433913588179891	0.0875085750450613	0.0044	0.007	0.0999	0.0129	0.045	0.0165	0.0134	0.0189	0.0016	0.0308	0.036	0.1502	0.0021	0.0415	0.1179	0.0157	0.0181	0.0023	0.0013	0.017	0.0172	0.1339	0.0311	0.1105	0.0482	0.0026
1	rs12754182	22978268	0.92	0.422441555019286	0.94	0.800578923638966	0.0437051318149966	0.0921014462994714	0.0044	0.007	0.0999	0.0129	0.045	0.0165	0.0134	0.0189	0.0016	0.0308	0.036	0.1502	0.0021	0.0415	0.1179	0.0157	0.0181	0.0023	0.0013	0.017	0.0172	0.1339	0.0311	0.1105	0.0482	0.0026
1	rs294187	22984360	0.92	0.422441555019286	0.94	0.800578923638966	0.0479577805806215	0.0819568163429922	0.0044	0.0069	0.1002	0.0129	0.045	0.0165	0.0133	0.0187	0.0016	0.0309	0.0359	0.1501	0.0021	0.0414	0.1181	0.0155	0.0181	0.0024	0.0013	0.0169	0.0173	0.1342	0.0309	0.1106	0.0481	0.0026
1	Affx-7597360	22987958	0.91	0.473491286898298	0.94	0.800578923638966	0.0517564175406722	0.0760429869509714	0.0044	0.0069	0.1006	0.0128	0.045	0.0166	0.0131	0.0185	0.0016	0.031	0.0359	0.1499	0.0021	0.0414	0.1183	0.0153	0.018	0.0024	0.0014	0.0168	0.0172	0.1344	0.0308	0.1106	0.048	0.0026
1	rs12088436	22991844	0.91	0.473491286898298	0.94	0.800578923638966	0.0550489953376599	0.0814321838693286	0.0045	0.0069	0.1008	0.0128	0.045	0.0166	0.013	0.0185	0.0016	0.0311	0.0359	0.1497	0.0022	0.0415	0.1185	0.0151	0.018	0.0025	0.0014	0.0168	0.0171	0.1345	0.0307	0.1106	0.048	0.0027
1	rs12032524	22991921	0.91	0.473491286898298	0.94	0.800578923638966	0.0546648080281829	0.0800894066322641	0.0045	0.0069	0.1007	0.0128	0.0451	0.0166	0.013	0.0185	0.0016	0.0311	0.0359	0.1497	0.0022	0.0415	0.1185	0.0151	0.018	0.0025	0.0014	0.0167	0.017	0.1345	0.0307	0.1106	0.048	0.0027
1	rs17486657	23007175	0.91	0.473491286898298	0.94	0.800578923638966	0.027594304515422	0.0470367950796664	0.0044	0.0068	0.1006	0.0131	0.045	0.0169	0.0135	0.0185	0.0017	0.0313	0.0357	0.1493	0.0023	0.0414	0.1191	0.0152	0.0183	0.0028	0.0014	0.017	0.0168	0.1344	0.0303	0.1102	0.047	0.0027
1	rs116541233	23008298	0.91	0.473491286898298	0.94	0.800578923638966	0.0289100944884815	0.0389488455233696	0.0044	0.0068	0.1006	0.0131	0.045	0.017	0.0136	0.0184	0.0017	0.0313	0.0356	0.1492	0.0023	0.0414	0.1191	0.0152	0.0186	0.0029	0.0014	0.0171	0.0167	0.1343	0.0303	0.11	0.0468	0.0027
1	rs78812384	23010566	0.91	0.473491286898298	0.94	0.800578923638966	0.0278124180213517	0.0307683230870573	0.0045	0.0068	0.1006	0.0133	0.045	0.0171	0.0138	0.0184	0.0016	0.0314	0.0355	0.149	0.0023	0.0414	0.1192	0.0152	0.0189	0.003	0.0015	0.0171	0.0167	0.1339	0.0303	0.1096	0.0464	0.0027
1	rs294220	23013859	0.91	0.473491286898298	0.94	0.800578923638966	0.0257787293203294	0.0390034073936742	0.0046	0.0068	0.1006	0.0134	0.0451	0.0172	0.0139	0.0184	0.0017	0.0315	0.0355	0.1489	0.0024	0.0414	0.1193	0.0152	0.0192	0.0031	0.0015	0.0172	0.0167	0.1336	0.0303	0.1094	0.0461	0.0028
1	rs17433871	23016103	0.91	0.473491286898298	0.94	0.800578923638966	0.0256339581602904	0.0250673839259533	0.0046	0.0068	0.1003	0.0134	0.0452	0.0173	0.0141	0.0184	0.0016	0.0315	0.0354	0.1489	0.0024	0.0414	0.1194	0.015	0.0192	0.0032	0.0015	0.0173	0.0166	0.1338	0.0302	0.1093	0.046	0.0028
1	rs61769275	23019481	0.91	0.473491286898298	0.94	0.800578923638966	0.0266065902676612	0.0219214819316985	0.0046	0.0067	0.1001	0.0134	0.0452	0.0173	0.0141	0.0184	0.0016	0.0315	0.0355	0.1487	0.0024	0.0413	0.1195	0.015	0.0193	0.0032	0.0015	0.0173	0.0166	0.1337	0.0303	0.1092	0.046	0.0028
1	rs78131865	23020819	0.91	0.473491286898298	0.94	0.800578923638966	0.0260909139036355	0.0234476996623001	0.0046	0.0067	0.1001	0.0134	0.0452	0.0173	0.0142	0.0184	0.0016	0.0315	0.0355	0.1486	0.0024	0.0413	0.1196	0.015	0.0193	0.0032	0.0015	0.0173	0.0166	0.1337	0.0303	0.1092	0.046	0.0028
1	rs35520349	23029608	0.9	0.528487958927512	0.94	0.800578923638966	0.0415409954059556	0.0103187354506704	0.0051	0.0066	0.0987	0.0133	0.0452	0.0172	0.0146	0.0187	0.0018	0.032	0.0362	0.1475	0.0026	0.0415	0.1195	0.0148	0.0194	0.0037	0.0018	0.0176	0.0169	0.1324	0.0309	0.1074	0.0461	0.0035
1	rs6687402	23031406	0.9	0.528487958927512	0.94	0.800578923638966	0.0668651030667458	0.00755764368860492	0.0053	0.0067	0.098	0.0133	0.0452	0.0172	0.0148	0.0193	0.0019	0.0323	0.0365	0.1472	0.0027	0.0417	0.1193	0.0145	0.0195	0.004	0.0019	0.0179	0.0169	0.1317	0.0311	0.1062	0.0464	0.0038
1	rs294218	23033257	0.89	0.587533376708783	0.95	0.731303845289611	0.0959484049895565	0.00663687948091612	0.0054	0.0066	0.0972	0.0134	0.0456	0.0172	0.015	0.0199	0.0018	0.0327	0.037	0.146	0.0027	0.0421	0.119	0.0143	0.0194	0.0041	0.0021	0.0182	0.0167	0.1309	0.0313	0.1062	0.0467	0.004
1	rs11800174	23034519	0.89	0.587533376708783	0.95	0.731303845289611	0.102744735491175	0.00925845714018799	0.0054	0.0066	0.0971	0.0134	0.0456	0.0172	0.015	0.02	0.0019	0.0327	0.0371	0.1458	0.0026	0.0422	0.1189	0.0142	0.0195	0.0041	0.0021	0.0182	0.0166	0.1308	0.0313	0.1062	0.0466	0.0041
1	rs10799759	23045380	0.89	0.587533376708783	0.95	0.731303845289611	0.155527819562481	0.00475134800676449	0.0054	0.0068	0.0969	0.0134	0.0455	0.0172	0.015	0.0203	0.0019	0.0329	0.0374	0.1449	0.0026	0.0423	0.1182	0.0142	0.0198	0.0042	0.0022	0.0184	0.0167	0.1306	0.0316	0.1061	0.0466	0.0042
1	rs116196280	23047050	0.89	0.587533376708783	0.96	0.665984986819169	0.162559209707351	0.00359667183243641	0.0054	0.0068	0.0968	0.0134	0.0456	0.0172	0.015	0.0203	0.0019	0.0329	0.0377	0.1448	0.0026	0.0424	0.118	0.0142	0.0198	0.0042	0.0022	0.0184	0.0167	0.1304	0.0316	0.106	0.0466	0.0043
1	rs72879164	23051671	0.89	0.587533376708783	0.96	0.665984986819169	0.195310187028732	0.00246457724321632	0.0054	0.0069	0.0962	0.0135	0.0457	0.0174	0.0151	0.0207	0.002	0.033	0.0381	0.1444	0.0026	0.0425	0.1174	0.0139	0.0198	0.0044	0.0022	0.0182	0.0168	0.13	0.0318	0.1059	0.047	0.0044
1	rs6687487	23061551	0.89	0.587533376708783	0.97	0.604552021827049	0.215235307442044	0.00309155458713481	0.0054	0.007	0.0958	0.0136	0.0457	0.0175	0.0151	0.0209	0.002	0.0331	0.0385	0.1441	0.0026	0.0427	0.1171	0.0138	0.0197	0.0044	0.0022	0.0181	0.0169	0.1296	0.0319	0.1058	0.0472	0.0045
1	rs68133110	23061649	0.89	0.587533376708783	0.97	0.604552021827049	0.215804404397861	0.00313714458839784	0.0054	0.007	0.0958	0.0136	0.0457	0.0175	0.0151	0.0209	0.002	0.0331	0.0385	0.1441	0.0026	0.0427	0.117	0.0138	0.0197	0.0044	0.0022	0.0181	0.0169	0.1296	0.0319	0.1058	0.0472	0.0045
1	rs116590260	23066236	0.89	0.587533376708783	0.98	0.546929419532092	0.208591672894238	0.00239824158174688	0.0054	0.0071	0.0955	0.0136	0.0458	0.0175	0.0152	0.021	0.002	0.0331	0.0385	0.1441	0.0026	0.0428	0.1167	0.0136	0.0197	0.0045	0.0022	0.0181	0.0171	0.1295	0.032	0.1056	0.0473	0.0045
1	rs4612601	23067044	0.89	0.587533376708783	0.99	0.493036143459036	0.210632640744148	0.00289820185035787	0.0054	0.0071	0.0955	0.0137	0.0458	0.0175	0.0152	0.021	0.0021	0.0331	0.0385	0.1441	0.0026	0.0428	0.1167	0.0135	0.0197	0.0045	0.0022	0.0181	0.0172	0.1294	0.0321	0.1055	0.0473	0.0045
1	rs6426763	23068761	0.89	0.587533376708783	0.99	0.493036143459036	0.190651722145119	0.00315242221717532	0.0056	0.0073	0.0934	0.0141	0.046	0.0173	0.0156	0.0216	0.0022	0.0331	0.0395	0.1429	0.0028	0.0436	0.1156	0.0133	0.02	0.0046	0.0023	0.0184	0.0175	0.1292	0.0329	0.1043	0.0475	0.0046
1	rs876685	23072420	0.89	0.587533376708783	0.99	0.493036143459036	0.192095831804923	0.0057576504652526	0.0059	0.0076	0.0922	0.0141	0.0461	0.0167	0.0156	0.0223	0.0026	0.0337	0.0405	0.1418	0.003	0.0441	0.114	0.0131	0.02	0.0047	0.0025	0.0187	0.0178	0.1283	0.0333	0.1034	0.0478	0.0049
1	rs10753543	23076839	0.89	0.587533376708783	0.98	0.546929419532092	0.17198061273491	0.00978121619572833	0.006	0.0077	0.0918	0.0142	0.0463	0.0163	0.0157	0.0227	0.0028	0.0341	0.041	0.1412	0.0032	0.0445	0.1129	0.013	0.02	0.0047	0.0025	0.0189	0.0178	0.1278	0.0336	0.1031	0.048	0.005
1	rs76099856	23078139	0.89	0.587533376708783	0.97	0.604552021827049	0.173449272093073	0.0114984464347352	0.006	0.0077	0.0918	0.0142	0.0462	0.0162	0.0156	0.0228	0.0029	0.0341	0.0411	0.1411	0.0033	0.0446	0.1127	0.0131	0.02	0.0046	0.0026	0.0189	0.0178	0.1277	0.0337	0.1031	0.048	0.0051
1	rs115642218	23079149	0.89	0.587533376708783	0.97	0.604552021827049	0.174816945953231	0.0125522483940766	0.006	0.0077	0.0917	0.0142	0.0462	0.0162	0.0156	0.0228	0.0029	0.0341	0.0412	0.1411	0.0033	0.0447	0.1124	0.013	0.02	0.0046	0.0026	0.019	0.0178	0.1276	0.0337	0.1031	0.048	0.0051
1	rs76867596	23080033	0.89	0.587533376708783	0.97	0.604552021827049	0.175430817642631	0.0128390143694746	0.006	0.0077	0.0916	0.0142	0.0462	0.0161	0.0155	0.0228	0.003	0.0341	0.0413	0.1411	0.0033	0.0447	0.1124	0.013	0.02	0.0046	0.0026	0.019	0.0178	0.1275	0.0338	0.1031	0.0481	0.0051
1	rs4233292	23080351	0.89	0.587533376708783	0.97	0.604552021827049	0.174853021525944	0.0133242071152657	0.006	0.0077	0.0916	0.0142	0.0462	0.0161	0.0155	0.0228	0.003	0.0341	0.0413	0.1411	0.0033	0.0447	0.1124	0.013	0.02	0.0046	0.0026	0.019	0.0178	0.1274	0.0338	0.1032	0.0481	0.0051
1	rs35001652	23082667	0.89	0.587533376708783	0.97	0.604552021827049	0.189176090108674	0.0189401321400861	0.006	0.0078	0.0915	0.0142	0.0468	0.0161	0.0155	0.023	0.003	0.0342	0.0415	0.1408	0.0033	0.0449	0.1113	0.013	0.0201	0.0045	0.0027	0.0191	0.0178	0.1273	0.0338	0.1032	0.0482	0.0051
1	rs2817889	23086441	0.9	0.528487958927512	0.97	0.604552021827049	0.157556933774328	0.0227633017649062	0.006	0.0078	0.0898	0.0146	0.047	0.0162	0.0156	0.024	0.0031	0.0347	0.042	0.1398	0.0037	0.0457	0.109	0.0134	0.0207	0.0044	0.0029	0.0191	0.0181	0.1262	0.0344	0.1029	0.048	0.0051
1	rs7516175	23096818	0.89	0.587533376708783	0.97	0.604552021827049	0.0651675113200512	0.052758440569807	0.0069	0.0081	0.0843	0.0174	0.0465	0.0166	0.0171	0.0271	0.0044	0.0358	0.0436	0.1365	0.0053	0.0473	0.0985	0.0142	0.023	0.0047	0.0037	0.0195	0.019	0.1223	0.0362	0.1036	0.0476	0.005
1	rs12410054	23099110	0.89	0.587533376708783	0.97	0.604552021827049	0.112058792538599	0.0456808493126426	0.0069	0.0081	0.0841	0.0175	0.0465	0.0167	0.0172	0.0272	0.0044	0.0359	0.0436	0.1363	0.0053	0.0474	0.0983	0.0143	0.0237	0.0045	0.0036	0.0195	0.019	0.1221	0.0362	0.1038	0.0474	0.005
1	rs12045966	23102006	0.88	0.650722301593725	0.97	0.604552021827049	0.165478860196817	0.0444002990420635	0.007	0.0081	0.0833	0.0179	0.0464	0.0173	0.0175	0.0276	0.0045	0.036	0.0437	0.1358	0.0054	0.0476	0.0968	0.0147	0.0246	0.0045	0.0036	0.0197	0.0191	0.1215	0.0363	0.1033	0.0469	0.0051
1	rs12028458	23102372	0.88	0.650722301593725	0.96	0.665984986819169	0.17640835400428	0.046032885392933	0.007	0.0081	0.083	0.018	0.0464	0.0173	0.0176	0.0277	0.0045	0.036	0.0438	0.1356	0.0054	0.0476	0.0964	0.0149	0.0248	0.0045	0.0036	0.0197	0.0191	0.1213	0.0364	0.1035	0.047	0.0051
1	rs6692683	23102856	0.88	0.650722301593725	0.96	0.665984986819169	0.191259008723461	0.0504720913336642	0.0069	0.0082	0.0828	0.0181	0.0465	0.0173	0.0177	0.0275	0.0045	0.036	0.0439	0.1359	0.0056	0.0477	0.0963	0.015	0.0249	0.0045	0.0036	0.0197	0.019	0.1206	0.0365	0.1037	0.0469	0.0051
1	rs66895021	23104264	0.88	0.650722301593725	0.96	0.665984986819169	0.192019670663912	0.0443424760554932	0.0069	0.0082	0.0827	0.0181	0.0466	0.0173	0.0178	0.0276	0.0046	0.036	0.044	0.1359	0.0055	0.0477	0.096	0.0151	0.0251	0.0045	0.0035	0.0197	0.019	0.1204	0.0364	0.1037	0.0468	0.0051
1	rs2817907	23106474	0.88	0.650722301593725	0.96	0.665984986819169	0.197315283452722	0.0470367950796664	0.007	0.0082	0.0827	0.0181	0.0466	0.0173	0.0178	0.0277	0.0046	0.036	0.0441	0.1358	0.0055	0.0477	0.0959	0.015	0.0251	0.0045	0.0035	0.0198	0.0191	0.1203	0.0364	0.1037	0.0468	0.0051
1	rs2817903	23108366	0.88	0.650722301593725	0.97	0.604552021827049	0.183933034810592	0.048350110809401	0.007	0.0082	0.0827	0.018	0.0466	0.0174	0.0178	0.0277	0.0046	0.0359	0.044	0.1357	0.0055	0.0477	0.0959	0.015	0.0251	0.0046	0.0035	0.0199	0.0191	0.1201	0.0364	0.1038	0.0468	0.0052
1	rs750012	23110505	0.88	0.650722301593725	0.97	0.604552021827049	0.182968640036471	0.0491336170137202	0.007	0.0082	0.0827	0.018	0.0467	0.0174	0.0179	0.0277	0.0046	0.0358	0.0441	0.1356	0.0055	0.0478	0.0961	0.0151	0.0252	0.0046	0.0036	0.0199	0.0191	0.12	0.0364	0.1035	0.0468	0.0052
1	rs1866794	23120938	0.88	0.650722301593725	0.97	0.604552021827049	0.214626496808067	0.056301984089823	0.0071	0.0082	0.0829	0.0182	0.0468	0.0175	0.0177	0.0279	0.0047	0.0354	0.0443	0.135	0.0057	0.048	0.0968	0.0153	0.0255	0.0047	0.0037	0.0201	0.0191	0.1192	0.0363	0.1021	0.0466	0.0053
1	rs35360906	23121397	0.88	0.650722301593725	0.97	0.604552021827049	0.214342716609131	0.0568807159807942	0.0072	0.0083	0.0829	0.0182	0.0468	0.0174	0.0177	0.0279	0.0047	0.0354	0.0443	0.1349	0.0057	0.048	0.0969	0.0153	0.0255	0.0047	0.0037	0.0201	0.0191	0.1191	0.0363	0.1021	0.0466	0.0053
1	rs1866790	23123589	0.88	0.650722301593725	0.97	0.604552021827049	0.206879564101363	0.0577211380326175	0.0072	0.0082	0.0829	0.0182	0.0467	0.0174	0.0179	0.028	0.0048	0.0352	0.0444	0.1344	0.0057	0.048	0.0974	0.0155	0.0256	0.0048	0.0037	0.0201	0.0191	0.1187	0.0363	0.102	0.0464	0.0053
1	rs74414073	23125568	0.88	0.650722301593725	0.97	0.604552021827049	0.194849129278401	0.0607370992376817	0.0072	0.0082	0.0829	0.0183	0.0468	0.0174	0.0179	0.028	0.0048	0.0352	0.0443	0.1345	0.0057	0.048	0.0974	0.0155	0.0255	0.0048	0.0037	0.02	0.0191	0.1186	0.0363	0.1018	0.0464	0.0053
1	rs12039391	23129067	0.88	0.650722301593725	0.97	0.604552021827049	0.174060355856351	0.0649047369682324	0.0072	0.0083	0.0828	0.0183	0.0467	0.0175	0.018	0.0282	0.0048	0.0353	0.0443	0.1352	0.0057	0.0483	0.0975	0.0156	0.0254	0.0049	0.0038	0.0199	0.0189	0.1183	0.0362	0.1011	0.0462	0.0054
1	rs76496657	23132591	0.88	0.650722301593725	0.97	0.604552021827049	0.137711148639598	0.0716562263313227	0.0073	0.0084	0.0821	0.0183	0.0467	0.0178	0.0181	0.0283	0.0049	0.0353	0.0443	0.1349	0.0057	0.0487	0.0981	0.0161	0.0254	0.0051	0.0039	0.0198	0.0189	0.1177	0.0363	0.1002	0.0461	0.0054
1	rs2869511	23140700	0.88	0.650722301593725	0.97	0.604552021827049	0.123718160981222	0.0799407688518191	0.0073	0.0085	0.0818	0.0183	0.0467	0.0179	0.0181	0.0283	0.005	0.0353	0.0443	0.1346	0.0058	0.0491	0.0984	0.0162	0.0255	0.0053	0.0039	0.0197	0.0189	0.1175	0.0363	0.0997	0.046	0.0054
1	rs78130207	23143193	0.88	0.650722301593725	0.97	0.604552021827049	0.11733034405262	0.0953477608535485	0.0073	0.0086	0.0821	0.0182	0.0466	0.0179	0.0181	0.0284	0.0049	0.0354	0.0444	0.1345	0.0057	0.0491	0.0984	0.0163	0.0255	0.0053	0.0039	0.0198	0.019	0.118	0.0357	0.0994	0.0459	0.0054
1	rs751023	23143778	0.88	0.650722301593725	0.97	0.604552021827049	0.11350198423146	0.094949494324367	0.0073	0.0086	0.0822	0.0182	0.0465	0.0179	0.018	0.0284	0.0049	0.0354	0.0444	0.1345	0.0057	0.0491	0.0984	0.0163	0.0255	0.0054	0.0039	0.0199	0.019	0.1183	0.0354	0.0992	0.0458	0.0054
1	rs6703663	23143828	0.88	0.650722301593725	0.97	0.604552021827049	0.112473930429019	0.106345498243256	0.0073	0.0086	0.0822	0.0182	0.0466	0.0179	0.018	0.0284	0.0049	0.0354	0.0444	0.1345	0.0057	0.0491	0.0984	0.0163	0.0255	0.0054	0.0038	0.0199	0.019	0.1183	0.0354	0.0992	0.0458	0.0054
1	rs80352146	23147199	0.88	0.650722301593725	0.97	0.604552021827049	0.106372785140135	0.126747391541924	0.0073	0.0086	0.0822	0.0182	0.0466	0.0179	0.0181	0.0284	0.0049	0.0354	0.0443	0.1346	0.0057	0.0491	0.0984	0.0164	0.0253	0.0053	0.0038	0.0199	0.0192	0.1185	0.0352	0.099	0.0457	0.0054
1	rs12407525	23149821	0.88	0.650722301593725	0.96	0.665984986819169	0.0976646256299366	0.119014199330991	0.0073	0.0086	0.0822	0.0182	0.0467	0.018	0.0181	0.0284	0.0049	0.0354	0.0443	0.1348	0.0057	0.0492	0.0984	0.0165	0.0252	0.0053	0.0038	0.02	0.0193	0.1186	0.0351	0.0987	0.0457	0.0053
1	rs12027585	23156102	0.88	0.650722301593725	0.96	0.665984986819169	0.0927450241675538	0.126303135951984	0.0072	0.0085	0.0822	0.0181	0.0467	0.018	0.0181	0.0286	0.0049	0.0354	0.0443	0.1349	0.0056	0.0492	0.0985	0.0164	0.025	0.0054	0.0038	0.02	0.0195	0.1188	0.0351	0.0986	0.0456	0.0053
1	rs16827646	23164756	0.89	0.587533376708783	0.96	0.665984986819169	0.0847444716990562	0.144797267381713	0.0071	0.0084	0.0823	0.0178	0.0468	0.0179	0.0178	0.0287	0.0049	0.0354	0.0444	0.1347	0.0055	0.0493	0.099	0.0165	0.0244	0.0053	0.0037	0.0201	0.0196	0.1192	0.0352	0.0985	0.0455	0.0052
1	rs75059297	23166093	0.89	0.587533376708783	0.96	0.665984986819169	0.0875577491377407	0.162727629385313	0.0071	0.0084	0.0823	0.0178	0.0468	0.0179	0.0178	0.0287	0.0049	0.0355	0.0444	0.1347	0.0055	0.0493	0.099	0.0165	0.0244	0.0053	0.0037	0.0201	0.0197	0.1191	0.0352	0.0985	0.0455	0.0052
1	rs34626029	23174911	0.89	0.587533376708783	0.96	0.665984986819169	0.0842812715636974	0.166441458887485	0.0071	0.0084	0.0822	0.0178	0.0468	0.0179	0.0178	0.0286	0.0049	0.0354	0.0443	0.1345	0.0055	0.0493	0.0993	0.0167	0.0243	0.0053	0.0037	0.0202	0.0197	0.119	0.0352	0.0986	0.0455	0.0052
1	rs16827672	23182684	0.89	0.587533376708783	0.96	0.665984986819169	0.0507221210934309	0.270980253387038	0.0067	0.0082	0.0812	0.0178	0.0467	0.0183	0.018	0.029	0.0048	0.0352	0.0437	0.1334	0.0054	0.0495	0.1002	0.0178	0.0244	0.0052	0.0036	0.0207	0.0199	0.1194	0.0353	0.0986	0.0452	0.005
1	rs114809809	23183006	0.89	0.587533376708783	0.96	0.665984986819169	0.0636910764322122	0.269483027978752	0.0066	0.0082	0.0813	0.0178	0.0467	0.0183	0.018	0.029	0.0048	0.0351	0.0436	0.1332	0.0054	0.0495	0.1004	0.0178	0.0244	0.0052	0.0036	0.0207	0.0199	0.1196	0.0351	0.0986	0.0451	0.0049
1	rs7413155	23184206	0.89	0.587533376708783	0.96	0.665984986819169	0.0567108239682837	0.263405709233921	0.0063	0.0078	0.082	0.0177	0.0467	0.0184	0.0181	0.0292	0.0046	0.0341	0.0432	0.132	0.0051	0.0498	0.1017	0.0186	0.024	0.0051	0.0034	0.0211	0.0196	0.1222	0.0345	0.0988	0.0444	0.0046
1	rs56412094	23184590	0.89	0.587533376708783	0.96	0.665984986819169	0.0805664249714003	0.323110535645805	0.0062	0.0076	0.0815	0.0176	0.0465	0.0182	0.0181	0.0293	0.0044	0.0338	0.043	0.1327	0.0049	0.05	0.1021	0.0187	0.0238	0.0051	0.0033	0.0211	0.0194	0.1233	0.0342	0.0996	0.0443	0.0044
1	rs35651467	23184933	0.89	0.587533376708783	0.96	0.665984986819169	0.064387668402409	0.286443794630137	0.0061	0.0075	0.0811	0.0174	0.0466	0.0181	0.0182	0.0291	0.0043	0.0335	0.0428	0.1334	0.0047	0.0502	0.1024	0.0188	0.0236	0.005	0.0032	0.0211	0.0192	0.1244	0.034	0.1002	0.044	0.0042
1	rs7545588	23193105	0.89	0.587533376708783	0.96	0.665984986819169	0.316632404189422	0.835900392712473	0.0049	0.0061	0.0843	0.0174	0.0448	0.0168	0.018	0.0274	0.0027	0.0311	0.0406	0.139	0.0032	0.0521	0.1073	0.0197	0.0218	0.0038	0.0021	0.0204	0.0171	0.1328	0.0321	0.1042	0.0411	0.0025
1	rs57332227	23198870	0.89	0.587533376708783	0.96	0.665984986819169	0.194427038845073	0.681013155697473	0.0049	0.006	0.0845	0.0174	0.0448	0.0168	0.0179	0.0274	0.0026	0.0309	0.0405	0.1392	0.0032	0.0522	0.1075	0.0197	0.0217	0.0037	0.002	0.0203	0.017	0.1331	0.0324	0.1044	0.041	0.0024
1	rs2222111	23201760	0.89	0.587533376708783	0.96	0.665984986819169	0.194197027766583	0.663056908744624	0.0048	0.0059	0.0848	0.0174	0.0448	0.0165	0.0179	0.0272	0.0024	0.0309	0.0403	0.1399	0.0031	0.0523	0.1078	0.0197	0.0214	0.0037	0.0019	0.0202	0.017	0.1336	0.0323	0.1048	0.0408	0.0022
1	rs10799770	23206586	0.88	0.650722301593725	0.96	0.665984986819169	0.35123959417092	0.681160788386756	0.0046	0.0057	0.0856	0.0172	0.0444	0.0161	0.0176	0.0268	0.0021	0.0308	0.0398	0.1407	0.003	0.0523	0.1088	0.0196	0.0209	0.0036	0.0017	0.02	0.0165	0.1367	0.032	0.1047	0.0401	0.002
1	rs309483	23210282	0.87	0.718142804220985	0.96	0.665984986819169	0.313284707817664	0.784680998929603	0.0045	0.0054	0.0861	0.0172	0.0442	0.0159	0.0179	0.0266	0.002	0.0305	0.0393	0.1411	0.0029	0.0523	0.1096	0.0198	0.0207	0.0035	0.0015	0.0199	0.0164	0.1384	0.0317	0.1049	0.0395	0.0019
1	rs67142165	23210559	0.87	0.718142804220985	0.96	0.665984986819169	0.330056359319599	0.763268009670024	0.0045	0.0054	0.0862	0.0172	0.0442	0.0159	0.0179	0.0265	0.0019	0.0305	0.0393	0.1413	0.0029	0.0522	0.1096	0.0199	0.0207	0.0035	0.0015	0.0199	0.0164	0.1386	0.0316	0.1049	0.0395	0.0019
1	rs79073090	23213647	0.87	0.718142804220985	0.96	0.665984986819169	0.299546007953607	0.596517098116417	0.0042	0.0052	0.0868	0.0171	0.0443	0.0158	0.0182	0.0259	0.0018	0.0306	0.0391	0.142	0.0028	0.0518	0.1096	0.0202	0.0205	0.0033	0.0014	0.0197	0.0162	0.1397	0.0313	0.1051	0.0396	0.0017
1	rs10799772	23229640	0.87	0.718142804220985	0.96	0.665984986819169	0.259619839250879	0.415735840395575	0.0041	0.0051	0.0871	0.0171	0.0444	0.0159	0.0184	0.0257	0.0018	0.0305	0.0389	0.1423	0.0028	0.0516	0.1098	0.0204	0.0204	0.0032	0.0014	0.0196	0.0161	0.1403	0.0311	0.1052	0.0395	0.0017
1	rs74616940	23229984	0.87	0.718142804220985	0.96	0.665984986819169	0.263328776463727	0.439808762865384	0.0041	0.0051	0.0871	0.0171	0.0444	0.0158	0.0184	0.0257	0.0018	0.0305	0.0389	0.1423	0.0028	0.0516	0.1098	0.0204	0.0204	0.0032	0.0014	0.0196	0.0161	0.1403	0.0311	0.1052	0.0395	0.0017
1	rs309499	23234946	0.87	0.718142804220985	0.96	0.665984986819169	0.250075302219518	0.320924657666739	0.0041	0.0051	0.0873	0.0171	0.0444	0.0157	0.0184	0.0256	0.0017	0.0305	0.0389	0.1426	0.0028	0.0515	0.11	0.0204	0.0204	0.0031	0.0013	0.0196	0.0161	0.1405	0.0311	0.1051	0.0395	0.0017
1	rs56095528	23235358	0.87	0.718142804220985	0.96	0.665984986819169	0.260386414818806	0.330305802187718	0.0041	0.0051	0.0873	0.0171	0.0444	0.0157	0.0183	0.0256	0.0017	0.0305	0.0389	0.1426	0.0028	0.0515	0.11	0.0204	0.0203	0.0031	0.0013	0.0196	0.0161	0.1405	0.0311	0.1051	0.0395	0.0017
1	rs77447042	23244604	0.87	0.718142804220985	0.96	0.665984986819169	0.292150440779389	0.331897422196651	0.0041	0.005	0.0877	0.017	0.0444	0.0156	0.0183	0.0253	0.0017	0.0303	0.0388	0.143	0.0027	0.0515	0.1102	0.0205	0.0203	0.003	0.0013	0.0196	0.016	0.1408	0.0311	0.1054	0.0393	0.0016
1	rs76035212	23250277	0.86	0.789876638244022	0.96	0.665984986819169	0.316682511560504	0.270980253387038	0.004	0.0049	0.0883	0.0169	0.0444	0.0154	0.0182	0.0248	0.0015	0.0301	0.0386	0.1438	0.0026	0.0516	0.1106	0.0205	0.0201	0.0029	0.0012	0.0194	0.0158	0.1411	0.031	0.1061	0.0391	0.0015
1	rs12034166	23257059	0.86	0.789876638244022	0.96	0.665984986819169	0.319998807677213	0.152240590799791	0.0038	0.0049	0.089	0.0167	0.0446	0.0152	0.0179	0.0242	0.0014	0.0298	0.0385	0.1448	0.0025	0.0517	0.1111	0.0205	0.02	0.0027	0.0011	0.0194	0.0157	0.1416	0.0309	0.107	0.0385	0.0013
1	rs114742448	23257270	0.86	0.789876638244022	0.96	0.665984986819169	0.310352246838894	0.13960318846122	0.0038	0.0049	0.0891	0.0167	0.0446	0.0152	0.0179	0.0241	0.0014	0.0298	0.0385	0.1448	0.0025	0.0516	0.1111	0.0205	0.02	0.0027	0.0011	0.0194	0.0158	0.1416	0.0309	0.107	0.0385	0.0013
1	rs115504460	23261103	0.86	0.789876638244022	0.96	0.665984986819169	0.295328620343757	0.150627545670287	0.0038	0.0048	0.0892	0.0166	0.0446	0.0152	0.0179	0.0239	0.0013	0.0297	0.0384	0.145	0.0025	0.0515	0.1114	0.0205	0.02	0.0025	0.001	0.0194	0.0157	0.1416	0.0309	0.1075	0.0387	0.0012
1	rs309527	23263234	0.86	0.789876638244022	0.96	0.665984986819169	0.286656511956698	0.145544887728679	0.0038	0.0048	0.0893	0.0166	0.0446	0.0153	0.0179	0.0239	0.0013	0.0297	0.0384	0.1451	0.0025	0.0515	0.1114	0.0205	0.02	0.0025	0.001	0.0194	0.0157	0.1416	0.0309	0.1076	0.0387	0.0012
1	rs12401625	23269683	0.86	0.789876638244022	0.96	0.665984986819169	0.285896555809643	0.14451726923519	0.0038	0.0048	0.0893	0.0166	0.0446	0.0153	0.0179	0.0238	0.0012	0.0296	0.0384	0.1451	0.0025	0.0515	0.1115	0.0205	0.02	0.0025	0.001	0.0194	0.0156	0.1416	0.0309	0.1077	0.0387	0.0012
1	rs10917333	23277355	0.86	0.789876638244022	0.96	0.665984986819169	0.278356432123817	0.13611819557859	0.0038	0.0048	0.0892	0.0166	0.0446	0.0153	0.0179	0.0237	0.0012	0.0296	0.0384	0.1451	0.0025	0.0514	0.1116	0.0205	0.02	0.0025	0.001	0.0194	0.0156	0.1416	0.0309	0.1079	0.0386	0.0012
1	rs115404793	23278427	0.86	0.789876638244022	0.96	0.665984986819169	0.285896555809643	0.137398387147485	0.0038	0.0048	0.0893	0.0166	0.0446	0.0153	0.0179	0.0237	0.0012	0.0296	0.0384	0.1451	0.0024	0.0515	0.1116	0.0205	0.02	0.0025	0.001	0.0194	0.0155	0.1416	0.031	0.1079	0.0386	0.0012
1	rs620514	23278632	0.86	0.789876638244022	0.96	0.665984986819169	0.287227187496585	0.138499183774223	0.0038	0.0048	0.0893	0.0166	0.0446	0.0153	0.0179	0.0237	0.0012	0.0296	0.0383	0.1451	0.0024	0.0515	0.1116	0.0205	0.02	0.0024	0.001	0.0194	0.0155	0.1416	0.031	0.1079	0.0386	0.0012
1	rs114648887	23280076	0.86	0.789876638244022	0.96	0.665984986819169	0.289515959190638	0.137948383680462	0.0037	0.0049	0.0893	0.0166	0.0446	0.0153	0.0179	0.0236	0.0012	0.0296	0.0384	0.1452	0.0024	0.0515	0.1115	0.0205	0.02	0.0024	0.001	0.0194	0.0155	0.1416	0.0311	0.1079	0.0386	0.0012
1	rs4654829	23283183	0.86	0.789876638244022	0.97	0.604552021827049	0.298136680589518	0.147702035241836	0.0037	0.0048	0.0896	0.0166	0.0446	0.0153	0.0178	0.0235	0.0012	0.03	0.0384	0.1454	0.0024	0.0516	0.1115	0.0205	0.02	0.0023	0.001	0.0193	0.0151	0.1418	0.0311	0.1077	0.0386	0.0011
1	rs749853	23287199	0.86	0.789876638244022	0.97	0.604552021827049	0.338977022797073	0.164580858810211	0.0036	0.0047	0.0902	0.0165	0.0445	0.0154	0.0177	0.0233	0.0011	0.0304	0.0379	0.1458	0.0023	0.0519	0.1119	0.0206	0.0199	0.0021	9e-04	0.0193	0.0146	0.1423	0.0313	0.1074	0.0386	0.001
1	rs56183133	23288235	0.86	0.789876638244022	0.97	0.604552021827049	0.354154496883669	0.164190091256066	0.0035	0.0047	0.0903	0.0166	0.0445	0.0154	0.0177	0.0233	0.0011	0.0304	0.0379	0.1459	0.0023	0.052	0.1119	0.0206	0.0199	0.0021	9e-04	0.0193	0.0144	0.1424	0.0313	0.1073	0.0386	0.001
1	rs10799777	23289568	0.86	0.789876638244022	0.97	0.604552021827049	0.381496253429383	0.177657036884668	0.0035	0.0046	0.0904	0.0166	0.0446	0.0153	0.0178	0.0233	0.001	0.0304	0.038	0.146	0.0023	0.0523	0.112	0.0205	0.0198	0.002	9e-04	0.0193	0.0143	0.1425	0.0313	0.1072	0.0386	0.001
1	rs6426777	23289703	0.86	0.789876638244022	0.97	0.604552021827049	0.380669176364689	0.179869976297521	0.0035	0.0046	0.0904	0.0166	0.0446	0.0153	0.0178	0.0233	0.001	0.0303	0.038	0.146	0.0022	0.0523	0.112	0.0205	0.0198	0.002	9e-04	0.0193	0.0143	0.1425	0.0313	0.1072	0.0386	0.001
1	rs78538754	23289841	0.86	0.789876638244022	0.97	0.604552021827049	0.380999897844676	0.17976918329865	0.0035	0.0046	0.0905	0.0166	0.0446	0.0153	0.0178	0.0232	0.001	0.0303	0.038	0.146	0.0022	0.0523	0.112	0.0205	0.0198	0.002	9e-04	0.0193	0.0143	0.1424	0.0313	0.1072	0.0386	9e-04
1	rs637168	23294671	0.85	0.865999623192944	0.97	0.604552021827049	0.500353501047796	0.182700060279102	0.0035	0.0045	0.0911	0.0165	0.0446	0.0152	0.0178	0.023	0.001	0.0303	0.038	0.1466	0.0022	0.0525	0.1117	0.0208	0.0192	0.0021	0.0014	0.0193	0.0134	0.1422	0.0319	0.1072	0.0387	0.001
1	rs116359325	23294738	0.85	0.865999623192944	0.97	0.604552021827049	0.499596823781748	0.180172472046848	0.0035	0.0045	0.0911	0.0165	0.0446	0.0152	0.0178	0.023	0.001	0.0303	0.038	0.1466	0.0022	0.0525	0.1117	0.0208	0.0192	0.0021	0.0014	0.0193	0.0134	0.1422	0.0319	0.1072	0.0387	0.001
1	rs114585430	23326567	0.85	0.865999623192944	0.97	0.604552021827049	0.581402978077965	0.185851008116084	0.0036	0.0046	0.0913	0.0165	0.0444	0.0151	0.0177	0.0229	9e-04	0.0303	0.038	0.1466	0.0021	0.0528	0.1115	0.0208	0.019	0.0021	0.0015	0.0192	0.0132	0.1426	0.0321	0.1071	0.0387	0.001
1	rs34583328	23339209	0.85	0.865999623192944	0.96	0.665984986819169	0.585608648132183	0.194377363497736	0.0036	0.0046	0.0913	0.0165	0.0444	0.0152	0.0177	0.0229	9e-04	0.0303	0.0381	0.1466	0.0021	0.0527	0.1115	0.0208	0.019	0.0021	0.0016	0.0192	0.0132	0.1426	0.0321	0.1071	0.0387	0.001
1	rs75667410	23345510	0.85	0.865999623192944	0.96	0.665984986819169	0.579170225440534	0.198219832327859	0.0036	0.0045	0.0914	0.0165	0.0444	0.0153	0.0177	0.0229	9e-04	0.0303	0.0381	0.1465	0.0021	0.0527	0.1115	0.0208	0.019	0.0021	0.0016	0.0192	0.0132	0.1425	0.0322	0.1072	0.0386	0.001
1	rs17369793	23358028	0.85	0.865999623192944	0.96	0.665984986819169	0.575053549906067	0.192104727748342	0.0036	0.0045	0.0914	0.0164	0.0445	0.0154	0.0178	0.0229	9e-04	0.0303	0.0382	0.1465	0.0021	0.0526	0.1114	0.0209	0.019	0.002	0.0016	0.0192	0.0132	0.1423	0.0322	0.1073	0.0384	0.001
1	rs1123021	23366884	0.85	0.865999623192944	0.96	0.665984986819169	0.57930542996327	0.201563401748417	0.0036	0.0045	0.0914	0.0164	0.0445	0.0154	0.0178	0.0229	9e-04	0.0303	0.0382	0.1465	0.0021	0.0526	0.1114	0.0209	0.019	0.002	0.0016	0.0192	0.0132	0.1423	0.0322	0.1073	0.0384	0.001
1	rs80134560	23386605	0.85	0.865999623192944	0.96	0.665984986819169	0.575120926049328	0.198219832327859	0.0036	0.0045	0.0914	0.0164	0.0445	0.0154	0.0178	0.0229	0.001	0.0303	0.0382	0.1465	0.0021	0.0527	0.1114	0.0209	0.019	0.002	0.0016	0.0193	0.0132	0.1423	0.0322	0.1074	0.0384	0.001
1	rs72657824	23386753	0.85	0.865999623192944	0.96	0.665984986819169	0.574986177443398	0.199053962880584	0.0036	0.0045	0.0914	0.0164	0.0445	0.0154	0.0178	0.0229	0.001	0.0303	0.0382	0.1465	0.0021	0.0527	0.1114	0.0209	0.0189	0.002	0.0016	0.0193	0.0132	0.1423	0.0322	0.1074	0.0383	0.001
1	rs72657827	23392108	0.85	0.865999623192944	0.96	0.665984986819169	0.574582019966796	0.19968033298259	0.0036	0.0045	0.0914	0.0164	0.0445	0.0154	0.0178	0.0229	0.001	0.0303	0.0382	0.1465	0.0021	0.0527	0.1114	0.0209	0.0189	0.002	0.0016	0.0192	0.0132	0.1423	0.0322	0.1074	0.0383	0.001
1	rs2235547	23406485	0.85	0.865999623192944	0.96	0.665984986819169	0.599958049095159	0.218020067032075	0.0036	0.0045	0.0915	0.0164	0.0444	0.0155	0.0179	0.0228	0.001	0.0303	0.0382	0.1466	0.0023	0.0527	0.1111	0.021	0.0189	0.002	0.0016	0.0192	0.0131	0.1423	0.0322	0.1075	0.0382	0.001
1	rs80026050	23410979	0.85	0.865999623192944	0.96	0.665984986819169	0.602984941690685	0.221902871744182	0.0036	0.0045	0.0916	0.0164	0.0443	0.0155	0.018	0.0227	0.001	0.0303	0.0382	0.1466	0.0023	0.0527	0.1112	0.021	0.0189	0.002	0.0016	0.0192	0.0131	0.1424	0.0322	0.1072	0.0382	0.001
1	rs10799790	23418153	0.85	0.865999623192944	0.96	0.665984986819169	0.609059797107112	0.23998130709183	0.0036	0.0045	0.0917	0.0164	0.0443	0.0156	0.018	0.0227	0.001	0.0303	0.0382	0.1467	0.0023	0.0528	0.1113	0.021	0.0189	0.0021	0.0016	0.0192	0.0132	0.1424	0.0322	0.1067	0.0382	0.001
1	rs477717	23419261	0.85	0.865999623192944	0.96	0.665984986819169	0.609267388879164	0.240980459697896	0.0036	0.0045	0.0917	0.0164	0.0443	0.0156	0.018	0.0227	0.001	0.0303	0.0382	0.1467	0.0023	0.0528	0.1113	0.021	0.0189	0.0021	0.0016	0.0192	0.0132	0.1424	0.0322	0.1067	0.0382	0.001
1	rs35917050	23419283	0.85	0.865999623192944	0.96	0.665984986819169	0.609267388879164	0.241091558614093	0.0036	0.0045	0.0917	0.0164	0.0443	0.0156	0.018	0.0227	0.001	0.0303	0.0382	0.1467	0.0023	0.0528	0.1113	0.021	0.0189	0.0021	0.0016	0.0192	0.0132	0.1424	0.0322	0.1067	0.0382	0.001
1	rs3765407	23419374	0.85	0.865999623192944	0.96	0.665984986819169	0.609267388879164	0.240869377161002	0.0036	0.0045	0.0917	0.0164	0.0443	0.0156	0.018	0.0227	0.001	0.0303	0.0382	0.1467	0.0023	0.0528	0.1113	0.021	0.0189	0.0021	0.0016	0.0192	0.0132	0.1424	0.0322	0.1067	0.0382	0.001
1	rs477830	23419383	0.85	0.865999623192944	0.97	0.604552021827049	0.608852237902943	0.241980939028418	0.0036	0.0045	0.0916	0.0165	0.0443	0.0156	0.018	0.0227	0.001	0.0303	0.0382	0.1467	0.0023	0.0528	0.1112	0.021	0.0189	0.0021	0.0016	0.0192	0.0132	0.1423	0.0322	0.1067	0.0382	0.001
1	rs1983965	23419855	0.85	0.865999623192944	0.97	0.604552021827049	0.608160609144736	0.236329154656731	0.0036	0.0045	0.0916	0.0165	0.0443	0.0156	0.018	0.0227	0.001	0.0303	0.0382	0.1467	0.0023	0.0528	0.1112	0.021	0.0189	0.0021	0.0016	0.0192	0.0132	0.1423	0.0322	0.1067	0.0382	0.001
1	rs12408468	23445451	0.85	0.865999623192944	0.97	0.604552021827049	0.680840590561786	0.292324603927345	0.0036	0.0045	0.0915	0.0165	0.0443	0.0157	0.0182	0.0226	0.001	0.0302	0.0384	0.1466	0.0023	0.0528	0.1109	0.0212	0.0188	0.0021	0.0018	0.0191	0.0135	0.1423	0.0323	0.1064	0.0382	0.001
1	rs17370091	23458118	0.85	0.865999623192944	0.97	0.604552021827049	0.683754842755409	0.323596878928943	0.0036	0.0045	0.0915	0.0165	0.0443	0.0158	0.0182	0.0227	0.001	0.0302	0.0384	0.1467	0.0023	0.0527	0.1108	0.0212	0.0188	0.0021	0.0019	0.0191	0.0135	0.1422	0.0323	0.1063	0.0381	0.0011
1	rs74623943	23461959	0.85	0.865999623192944	0.96	0.665984986819169	0.686820812796845	0.324448496873198	0.0036	0.0045	0.0915	0.0165	0.0443	0.0158	0.0182	0.0227	0.001	0.0302	0.0383	0.1467	0.0023	0.0527	0.1108	0.0212	0.0188	0.0021	0.0019	0.0191	0.0135	0.1422	0.0323	0.1063	0.0381	0.0011
1	rs6426786	23470460	0.85	0.865999623192944	0.96	0.665984986819169	0.694365723789015	0.330917699332554	0.0036	0.0045	0.0916	0.0165	0.0443	0.0158	0.0183	0.0227	0.001	0.0303	0.0382	0.1467	0.0023	0.0528	0.1108	0.0212	0.0188	0.0021	0.0019	0.0191	0.0135	0.1422	0.0323	0.1063	0.0381	0.0011
1	rs115892653	23495320	0.85	0.865999623192944	0.96	0.665984986819169	0.680258410415055	0.302762128271929	0.0036	0.0045	0.0916	0.0165	0.0443	0.0158	0.0183	0.0227	0.001	0.0303	0.0382	0.1467	0.0023	0.0527	0.1108	0.0212	0.0188	0.0021	0.0019	0.0191	0.0135	0.1423	0.0322	0.1063	0.0381	0.0011
1	rs76065586	23506560	0.85	0.865999623192944	0.96	0.665984986819169	0.679530999648061	0.408572907230881	0.0035	0.0045	0.0918	0.0164	0.0442	0.0158	0.0186	0.0226	0.0011	0.0301	0.0383	0.1472	0.0021	0.0526	0.1107	0.0212	0.0187	0.0021	0.0018	0.0191	0.0133	0.1427	0.0318	0.1061	0.0384	0.001
1	rs2806565	23507068	0.85	0.865999623192944	0.96	0.665984986819169	0.678949322645448	0.410523068691815	0.0035	0.0045	0.0918	0.0164	0.0442	0.0158	0.0186	0.0226	0.0011	0.0301	0.0383	0.1472	0.0021	0.0526	0.1107	0.0212	0.0187	0.0021	0.0018	0.0191	0.0133	0.1427	0.0318	0.1061	0.0384	0.001
1	rs72657873	23508165	0.85	0.865999623192944	0.96	0.665984986819169	0.677060417807605	0.412215255089743	0.0035	0.0045	0.0918	0.0164	0.0442	0.0158	0.0186	0.0226	0.0011	0.0301	0.0383	0.1472	0.0021	0.0527	0.1107	0.0212	0.0187	0.0021	0.0018	0.0191	0.0133	0.1427	0.0318	0.1061	0.0384	0.001
1	rs694023	23512452	0.85	0.865999623192944	0.96	0.665984986819169	0.673869199113757	0.394993406185549	0.0035	0.0045	0.0918	0.0164	0.0443	0.0158	0.0186	0.0226	0.0011	0.0301	0.0383	0.1472	0.0021	0.0527	0.1107	0.0212	0.0187	0.0021	0.0018	0.0191	0.0133	0.1427	0.0319	0.1061	0.0384	0.001
1	rs116319928	23513456	0.85	0.865999623192944	0.96	0.665984986819169	0.676334545633113	0.400539281803551	0.0035	0.0045	0.0919	0.0163	0.0443	0.0158	0.0186	0.0226	0.0011	0.0301	0.0384	0.1472	0.0021	0.0527	0.1107	0.0212	0.0186	0.0021	0.0018	0.0191	0.0133	0.1427	0.0318	0.1061	0.0383	9e-04
1	rs116720956	23514472	0.85	0.865999623192944	0.96	0.665984986819169	0.678295203440074	0.412215255089743	0.0035	0.0045	0.092	0.0163	0.0443	0.0158	0.0185	0.0227	0.0011	0.0301	0.0384	0.1472	0.0021	0.0527	0.1107	0.0211	0.0186	0.002	0.0017	0.0191	0.0133	0.1428	0.0318	0.1061	0.0383	9e-04
1	rs6300	23519633	0.85	0.865999623192944	0.96	0.665984986819169	0.683827770586121	0.426871897939137	0.0034	0.0045	0.092	0.0163	0.0444	0.0158	0.0185	0.0227	0.001	0.0301	0.0384	0.1472	0.002	0.0527	0.1107	0.0211	0.0186	0.002	0.0017	0.0191	0.0133	0.1429	0.0319	0.1061	0.0384	9e-04
1	rs8192527	23520797	0.85	0.865999623192944	0.96	0.665984986819169	0.685287059371846	0.437424868728634	0.0034	0.0045	0.0921	0.0163	0.0444	0.0158	0.0185	0.0227	0.001	0.0301	0.0384	0.1472	0.002	0.0527	0.1107	0.0212	0.0186	0.002	0.0017	0.0192	0.0133	0.1429	0.0318	0.1061	0.0384	9e-04
1	rs676643	23521340	0.85	0.865999623192944	0.96	0.665984986819169	0.680840590561786	0.439543715181825	0.0034	0.0045	0.0921	0.0163	0.0445	0.0158	0.0185	0.0227	0.001	0.0301	0.0384	0.1472	0.002	0.0527	0.1107	0.0212	0.0186	0.002	0.0017	0.0192	0.0133	0.1428	0.0318	0.1061	0.0384	9e-04
1	rs674386	23521835	0.85	0.865999623192944	0.96	0.665984986819169	0.681714279854082	0.439146223520979	0.0034	0.0045	0.0921	0.0163	0.0445	0.0158	0.0185	0.0227	0.001	0.0301	0.0384	0.1472	0.002	0.0527	0.1107	0.0212	0.0186	0.002	0.0017	0.0192	0.0133	0.1428	0.0318	0.1061	0.0384	9e-04
1	rs113653489	23532818	0.85	0.865999623192944	0.96	0.665984986819169	0.653863785529508	0.35428594056616	0.0034	0.0045	0.0921	0.0163	0.0444	0.0158	0.0185	0.0227	0.001	0.0301	0.0384	0.1473	0.002	0.0527	0.1107	0.0211	0.0186	0.002	0.0017	0.0192	0.0131	0.1429	0.0318	0.1061	0.0385	9e-04
1	rs1738475	23536891	0.85	0.865999623192944	0.96	0.665984986819169	0.650294632557546	0.356660361560978	0.0034	0.0045	0.0921	0.0163	0.0443	0.0158	0.0185	0.0226	0.001	0.0301	0.0384	0.1473	0.002	0.0527	0.1107	0.0211	0.0185	0.002	0.0017	0.0192	0.013	0.143	0.0318	0.1061	0.0386	9e-04
1	rs112301606	23547246	0.85	0.865999623192944	0.96	0.665984986819169	0.600164204696969	0.294687054769864	0.0034	0.0045	0.0922	0.0163	0.0442	0.0159	0.0185	0.0226	0.001	0.0301	0.0384	0.1473	0.002	0.0526	0.1107	0.021	0.0185	0.002	0.0016	0.0192	0.0129	0.143	0.0317	0.1063	0.0387	9e-04
1	rs77760919	23553778	0.85	0.865999623192944	0.96	0.665984986819169	0.556665218343585	0.327373311571204	0.0034	0.0044	0.0922	0.0162	0.0441	0.016	0.0185	0.0225	0.0011	0.03	0.0385	0.1474	0.002	0.0525	0.1107	0.0209	0.0186	0.002	0.0016	0.0191	0.0127	0.1432	0.0316	0.1067	0.0388	9e-04
1	rs1740482	23565599	0.85	0.865999623192944	0.96	0.665984986819169	0.454789188606889	0.327373311571204	0.0034	0.0044	0.0924	0.016	0.0442	0.0162	0.0185	0.0223	0.0011	0.0299	0.0388	0.1478	0.0019	0.052	0.1106	0.0205	0.0186	0.0021	0.0015	0.0189	0.0123	0.1435	0.0315	0.1075	0.0389	9e-04
1	rs2806548	23590184	0.85	0.865999623192944	0.95	0.731303845289611	0.382876739535801	0.260781864474684	0.0034	0.0044	0.0927	0.0158	0.0445	0.0163	0.0183	0.0219	0.0012	0.0297	0.0394	0.1483	0.0019	0.0518	0.1108	0.0201	0.0185	0.0021	0.0013	0.0188	0.012	0.1437	0.0315	0.1074	0.0391	9e-04
1	rs78692261	23600312	0.85	0.865999623192944	0.93	0.873875650440679	0.353782820097494	0.213732330589478	0.0034	0.0044	0.0929	0.0157	0.0445	0.0164	0.0182	0.0217	0.0012	0.0297	0.0397	0.1482	0.0019	0.0517	0.1111	0.0201	0.0184	0.0021	0.0013	0.0188	0.0119	0.1435	0.0314	0.1072	0.0393	9e-04
1	rs656868	23607503	0.85	0.865999623192944	0.93	0.873875650440679	0.353676663636258	0.254767063541176	0.0034	0.0044	0.0931	0.0157	0.0445	0.0164	0.0182	0.0217	0.0012	0.0297	0.0398	0.1482	0.0019	0.0518	0.1113	0.02	0.0183	0.0021	0.0012	0.0188	0.0119	0.1433	0.0313	0.1072	0.0394	9e-04
1	rs72659770	23622513	0.85	0.865999623192944	0.93	0.873875650440679	0.350658103419934	0.242871364984667	0.0034	0.0044	0.0931	0.0156	0.0445	0.0163	0.0182	0.0217	0.0012	0.0297	0.0398	0.1482	0.0019	0.0518	0.1113	0.02	0.0183	0.0021	0.0012	0.0188	0.0119	0.1433	0.0313	0.1072	0.0394	9e-04
1	rs115137202	23622851	0.85	0.865999623192944	0.93	0.873875650440679	0.35060526526208	0.242871364984667	0.0034	0.0044	0.0931	0.0156	0.0445	0.0163	0.0182	0.0217	0.0012	0.0297	0.0398	0.1482	0.0019	0.0518	0.1113	0.02	0.0183	0.0021	0.0012	0.0188	0.0119	0.1433	0.0313	0.1072	0.0394	9e-04
1	rs17489856	23633381	0.85	0.865999623192944	0.93	0.873875650440679	0.348863910492437	0.220606109694163	0.0034	0.0044	0.0932	0.0156	0.0446	0.0163	0.0181	0.0217	0.0012	0.0297	0.0398	0.1482	0.002	0.0518	0.1111	0.02	0.0182	0.0021	0.0012	0.0188	0.0118	0.1433	0.0313	0.1072	0.0395	9e-04
1	rs17437121	23640663	0.85	0.865999623192944	0.93	0.873875650440679	0.353782820097494	0.230282445948901	0.0034	0.0044	0.0932	0.0156	0.0446	0.0163	0.0181	0.0217	0.0012	0.0297	0.0398	0.1483	0.002	0.0518	0.1111	0.0201	0.0182	0.0021	0.0013	0.0188	0.0118	0.1433	0.0313	0.1072	0.0396	9e-04
1	rs77820372	23654791	0.85	0.865999623192944	0.93	0.873875650440679	0.352192195976654	0.219311838498192	0.0034	0.0044	0.0932	0.0156	0.0446	0.0163	0.0181	0.0217	0.0012	0.0297	0.0398	0.1483	0.002	0.0518	0.111	0.0201	0.0182	0.0021	0.0013	0.0188	0.0118	0.1433	0.0313	0.1072	0.0396	9e-04
1	rs116232386	23669856	0.85	0.865999623192944	0.93	0.873875650440679	0.348126505877511	0.208412367335258	0.0034	0.0044	0.0932	0.0156	0.0446	0.0163	0.0182	0.0217	0.0012	0.0298	0.0398	0.1483	0.002	0.0518	0.1109	0.0201	0.0182	0.0021	0.0013	0.0187	0.0117	0.1433	0.0313	0.1072	0.0396	9e-04
1	rs41306572	23687116	0.85	0.865999623192944	0.93	0.873875650440679	0.354048283013864	0.254767063541176	0.0035	0.0045	0.0933	0.0157	0.0448	0.0165	0.0183	0.0219	0.0012	0.0299	0.0394	0.1484	0.002	0.052	0.1105	0.0202	0.018	0.0021	0.0013	0.0186	0.0114	0.1431	0.0313	0.1074	0.0396	9e-04
1	rs12127143	23690673	0.85	0.865999623192944	0.93	0.873875650440679	0.356388775499387	0.255898553140509	0.0035	0.0045	0.0933	0.0157	0.0448	0.0165	0.0183	0.022	0.0012	0.0299	0.0394	0.1484	0.002	0.052	0.1104	0.0202	0.018	0.0021	0.0013	0.0186	0.0113	0.1431	0.0313	0.1074	0.0396	9e-04
1	rs618237	23693385	0.85	0.865999623192944	0.93	0.873875650440679	0.353146127408864	0.263177223189051	0.0035	0.0045	0.0933	0.0157	0.0448	0.0165	0.0183	0.022	0.0012	0.0299	0.0394	0.1483	0.002	0.052	0.1104	0.0202	0.018	0.0021	0.0013	0.0186	0.0115	0.1431	0.0313	0.1074	0.0396	9e-04
1	rs665977	23696152	0.85	0.865999623192944	0.93	0.873875650440679	0.353146127408864	0.261807608332423	0.0035	0.0046	0.0932	0.0157	0.0449	0.0165	0.0183	0.022	0.0012	0.03	0.0394	0.1484	0.002	0.052	0.1103	0.0202	0.018	0.0021	0.0013	0.0186	0.0115	0.143	0.0313	0.1074	0.0396	9e-04
1	rs9887921	23700811	0.85	0.865999623192944	0.93	0.873875650440679	0.348495107476005	0.242426021465358	0.0035	0.0046	0.0932	0.0157	0.0449	0.0165	0.0183	0.022	0.0013	0.0301	0.0394	0.1485	0.002	0.052	0.1102	0.0202	0.0179	0.0021	0.0013	0.0186	0.0115	0.143	0.0313	0.1074	0.0395	9e-04
1	rs115344413	23703768	0.85	0.865999623192944	0.93	0.873875650440679	0.34450393215242	0.21952737701207	0.0035	0.0046	0.0932	0.0157	0.0449	0.0165	0.0183	0.022	0.0013	0.0301	0.0394	0.1485	0.002	0.052	0.1102	0.0202	0.0179	0.0021	0.0013	0.0186	0.0115	0.143	0.0313	0.1074	0.0395	9e-04
1	rs116215086	23709806	0.86	0.789876638244022	0.93	0.873875650440679	0.358202769663565	0.210854034223391	0.0035	0.0046	0.0931	0.0156	0.0448	0.0166	0.0179	0.0222	0.0012	0.0299	0.0394	0.1484	0.0019	0.0521	0.1101	0.0201	0.0178	0.002	0.0014	0.0185	0.0116	0.1437	0.0313	0.1076	0.0394	9e-04
1	rs2092933	23711376	0.86	0.789876638244022	0.91	1.03277310349222	0.357348535766797	0.230830052828632	0.0035	0.0047	0.0931	0.0156	0.0447	0.0166	0.0177	0.0222	0.0012	0.0299	0.0393	0.1484	0.0019	0.0521	0.1101	0.0201	0.0178	0.0019	0.0013	0.0185	0.0116	0.1439	0.0313	0.1077	0.0393	9e-04
1	rs649458	23712528	0.86	0.789876638244022	0.91	1.03277310349222	0.361576496414591	0.232036267690517	0.0035	0.0046	0.0931	0.0156	0.0448	0.0166	0.0177	0.0222	0.0012	0.0299	0.0393	0.1484	0.0019	0.0521	0.1101	0.0201	0.0178	0.0019	0.0013	0.0185	0.0115	0.144	0.0313	0.1077	0.0394	9e-04
1	rs4648892	23720185	0.86	0.789876638244022	0.91	1.03277310349222	0.304040323589676	0.25138209803717	0.0037	0.0048	0.0927	0.0156	0.045	0.0168	0.0177	0.0224	0.0011	0.0299	0.0406	0.1485	0.0018	0.0525	0.1099	0.0198	0.0192	0.0016	0.0014	0.0183	0.0117	0.1421	0.0313	0.1062	0.04	0.0011
1	rs1767138	23721974	0.86	0.789876638244022	0.91	1.03277310349222	0.318087209535863	0.287617046972119	0.0037	0.0047	0.0926	0.0155	0.0451	0.0168	0.0177	0.0224	0.0011	0.0299	0.0406	0.1486	0.0018	0.0527	0.1096	0.0197	0.0192	0.0016	0.0013	0.0183	0.0117	0.142	0.0315	0.106	0.0401	0.0012
1	rs72661441	23726583	0.86	0.789876638244022	0.91	1.03277310349222	0.332364848041676	0.294805328227394	0.0037	0.0047	0.0924	0.0155	0.0451	0.017	0.0177	0.0223	0.0011	0.0299	0.0407	0.149	0.0018	0.0529	0.1093	0.0197	0.0194	0.0016	0.0013	0.0183	0.0118	0.1418	0.0317	0.1057	0.0401	0.0012
1	rs78814315	23729223	0.86	0.789876638244022	0.91	1.03277310349222	0.342987250826669	0.313670147471775	0.0037	0.0047	0.0922	0.0155	0.045	0.017	0.0177	0.0222	0.0011	0.0299	0.0408	0.1492	0.0017	0.053	0.1091	0.0196	0.0194	0.0016	0.0013	0.0183	0.0119	0.1417	0.0318	0.1056	0.0401	0.0013
1	rs10753556	23732762	0.86	0.789876638244022	0.91	1.03277310349222	0.361415474784446	0.317291270484632	0.0037	0.0047	0.092	0.0155	0.045	0.0171	0.0178	0.0222	0.0011	0.0298	0.0408	0.1495	0.0017	0.0532	0.1088	0.0196	0.0195	0.0016	0.0013	0.0183	0.0119	0.1415	0.0319	0.1054	0.0402	0.0013
1	rs78543575	23743959	0.86	0.789876638244022	0.9	1.11848291839441	0.323992146439638	0.281182320771671	0.0037	0.0047	0.0912	0.0152	0.0451	0.017	0.0179	0.0221	0.001	0.03	0.0413	0.1498	0.0016	0.0535	0.109	0.0194	0.0198	0.0018	0.0012	0.0184	0.0123	0.1408	0.032	0.1047	0.0405	0.0014
1	rs716243	23746625	0.86	0.789876638244022	0.9	1.11848291839441	0.324195030827862	0.305747340710229	0.0037	0.0047	0.0912	0.0151	0.0452	0.017	0.0179	0.0222	0.001	0.0301	0.0413	0.1498	0.0016	0.0535	0.109	0.0193	0.0198	0.0018	0.0012	0.0184	0.0123	0.1407	0.032	0.1047	0.0405	0.0014
1	rs7515139	23748440	0.86	0.789876638244022	0.9	1.11848291839441	0.332005199001091	0.34483389775437	0.0037	0.0047	0.0912	0.0151	0.0452	0.017	0.0179	0.0221	0.001	0.0302	0.0414	0.1498	0.0016	0.0535	0.109	0.0193	0.0198	0.0018	0.0012	0.0184	0.0123	0.1407	0.0321	0.1046	0.0405	0.0014
1	rs77333451	23748688	0.86	0.789876638244022	0.89	1.20843312996982	0.332827552007166	0.345453480844414	0.0037	0.0047	0.0912	0.0151	0.0452	0.017	0.0179	0.0221	0.001	0.0302	0.0414	0.1498	0.0016	0.0535	0.109	0.0193	0.0198	0.0018	0.0012	0.0184	0.0123	0.1407	0.0321	0.1046	0.0405	0.0014
1	rs11588134	23748784	0.86	0.789876638244022	0.88	1.30266910679319	0.333342060717415	0.351168625105529	0.0037	0.0047	0.0912	0.0151	0.0452	0.017	0.0179	0.0221	0.001	0.0302	0.0414	0.1498	0.0016	0.0535	0.109	0.0193	0.0198	0.0018	0.0012	0.0184	0.0123	0.1407	0.0321	0.1046	0.0405	0.0014
1	rs1198433	23756695	0.86	0.789876638244022	0.87	1.40123301501992	0.325362905757966	0.324813677246017	0.0037	0.0048	0.0911	0.0151	0.0453	0.017	0.0179	0.0221	0.001	0.0302	0.0417	0.1498	0.0016	0.0535	0.109	0.0193	0.0198	0.0018	0.0012	0.0182	0.0123	0.1408	0.0321	0.1045	0.0407	0.0013
1	rs1077514	23766233	0.86	0.789876638244022	0.85	1.61149868637791	0.326329328751516	0.322624407591086	0.0037	0.0048	0.0911	0.015	0.0453	0.0168	0.0182	0.022	0.001	0.0301	0.0419	0.1498	0.0016	0.0533	0.109	0.0193	0.0199	0.0019	0.0012	0.018	0.0121	0.1407	0.0321	0.1043	0.0409	0.0013
1	rs17184553	23767487	0.86	0.789876638244022	0.84	1.72327082949054	0.326431144657341	0.323110535645805	0.0037	0.0048	0.0911	0.015	0.0453	0.0169	0.0182	0.022	0.001	0.0302	0.042	0.1497	0.0016	0.0533	0.109	0.0194	0.0199	0.0019	0.0012	0.018	0.0121	0.1407	0.0321	0.1043	0.0409	0.0013
1	rs12117542	23767669	0.86	0.789876638244022	0.83	1.83951206400975	0.326227529447406	0.321774202084784	0.0037	0.0048	0.0911	0.015	0.0453	0.0169	0.0182	0.022	0.001	0.0302	0.042	0.1497	0.0016	0.0533	0.109	0.0194	0.0199	0.0019	0.0012	0.018	0.0121	0.1407	0.0321	0.1043	0.0409	0.0013
1	rs2510072	23769674	0.86	0.789876638244022	0.83	1.83951206400975	0.324347237738234	0.311743930993851	0.0037	0.0048	0.0911	0.0149	0.0454	0.0169	0.0182	0.022	0.001	0.0302	0.042	0.1498	0.0016	0.0533	0.109	0.0194	0.02	0.0019	0.0012	0.018	0.0121	0.1407	0.0321	0.1043	0.0409	0.0013
1	rs74542688	23775425	0.86	0.789876638244022	0.83	1.83951206400975	0.316933110922849	0.301094249939693	0.0037	0.0048	0.0911	0.0149	0.0454	0.0169	0.0182	0.022	0.001	0.0302	0.0419	0.1497	0.0016	0.0533	0.1089	0.0194	0.02	0.0019	0.0012	0.018	0.0122	0.1407	0.0321	0.1042	0.041	0.0013
1	rs12078515	23788404	0.86	0.789876638244022	0.82	1.96025180480106	0.314931233698329	0.29421410445727	0.0037	0.0048	0.0911	0.0149	0.0454	0.0169	0.0182	0.022	0.001	0.0302	0.0419	0.1496	0.0016	0.0533	0.1088	0.0194	0.02	0.0019	0.0012	0.018	0.0122	0.1407	0.0321	0.1041	0.041	0.0013
1	rs7554117	23794782	0.86	0.789876638244022	0.82	1.96025180480106	0.310947501928608	0.292206632606376	0.0038	0.0048	0.0911	0.0149	0.0454	0.017	0.0182	0.022	0.001	0.0302	0.0419	0.1496	0.0016	0.0533	0.1088	0.0194	0.02	0.0019	0.0012	0.018	0.0122	0.1407	0.0321	0.1041	0.041	0.0013
1	rs61778890	23809597	0.86	0.789876638244022	0.82	1.96025180480106	0.29455647053727	0.267643825487871	0.0038	0.0048	0.091	0.015	0.0454	0.0171	0.0184	0.022	0.001	0.0301	0.0419	0.1496	0.0016	0.0532	0.1087	0.0193	0.0202	0.0019	0.0012	0.018	0.0123	0.1403	0.0321	0.1038	0.0412	0.0014
1	rs113249004	23811081	0.86	0.789876638244022	0.82	1.96025180480106	0.293929891297587	0.249582643096599	0.0038	0.0048	0.091	0.015	0.0454	0.0171	0.0184	0.022	0.001	0.0301	0.0419	0.1496	0.0016	0.0532	0.1087	0.0193	0.0202	0.0019	0.0012	0.018	0.0123	0.1403	0.0322	0.1038	0.0412	0.0014
1	rs115378513	23812840	0.86	0.789876638244022	0.81	2.0855174679881	0.293496521976095	0.244655343842672	0.0038	0.0048	0.091	0.015	0.0454	0.0171	0.0184	0.022	0.001	0.0301	0.0419	0.1496	0.0016	0.0532	0.1087	0.0193	0.0202	0.0019	0.0012	0.018	0.0123	0.1402	0.0322	0.1037	0.0412	0.0014
1	rs67576297	23817182	0.86	0.789876638244022	0.81	2.0855174679881	0.290616102108611	0.22537301434759	0.0038	0.0048	0.091	0.015	0.0454	0.0171	0.0184	0.0221	0.001	0.0301	0.0418	0.1496	0.0016	0.0531	0.1087	0.0193	0.0202	0.0019	0.0013	0.018	0.0123	0.1402	0.0321	0.1037	0.0412	0.0014
1	rs12144921	23829648	0.87	0.718142804220985	0.81	2.0855174679881	0.227572826268387	0.185545272145858	0.0041	0.005	0.0903	0.0154	0.0454	0.0176	0.0188	0.0222	0.0013	0.0302	0.042	0.1491	0.0018	0.0528	0.1082	0.0192	0.021	0.0023	0.0015	0.0177	0.0128	0.1382	0.0324	0.1023	0.0415	0.0019
1	rs3218211	23835794	0.86	0.789876638244022	0.81	2.0855174679881	0.17983617548373	0.108936246111632	0.0045	0.0051	0.0894	0.0159	0.0456	0.0182	0.0193	0.0225	0.0016	0.0304	0.0422	0.1483	0.0021	0.0525	0.1075	0.0192	0.0219	0.0026	0.0018	0.0174	0.0133	0.1365	0.0322	0.1008	0.042	0.0022
1	rs2282720	23839769	0.86	0.789876638244022	0.81	2.0855174679881	0.195002746157371	0.106096057113032	0.0045	0.005	0.0893	0.0159	0.0456	0.0181	0.0193	0.0225	0.0016	0.0305	0.0422	0.1482	0.002	0.0525	0.1073	0.0191	0.022	0.0026	0.0019	0.0175	0.0134	0.1365	0.0322	0.1008	0.042	0.0022
1	rs3218183	23844167	0.86	0.789876638244022	0.8	2.21533462382677	0.178774587811928	0.0854381458425069	0.0046	0.005	0.0893	0.016	0.0456	0.0182	0.0192	0.0225	0.0017	0.0305	0.0422	0.1481	0.0021	0.0523	0.1073	0.0192	0.0221	0.0028	0.002	0.0175	0.0135	0.136	0.0322	0.1006	0.0422	0.0023
1	rs3218173	23845963	0.86	0.789876638244022	0.8	2.21533462382677	0.174925185618742	0.0982345859495385	0.0047	0.005	0.0893	0.016	0.0456	0.0182	0.0192	0.0226	0.0017	0.0305	0.0422	0.1481	0.0021	0.0522	0.1073	0.0193	0.0222	0.0028	0.002	0.0176	0.0135	0.1357	0.0322	0.1006	0.0422	0.0023
1	rs2075995	23847464	0.86	0.789876638244022	0.8	2.21533462382677	0.170803789597839	0.0959064362335864	0.0047	0.005	0.0893	0.016	0.0456	0.0182	0.0192	0.0225	0.0017	0.0305	0.0422	0.1481	0.0021	0.052	0.1073	0.0193	0.0222	0.0029	0.0021	0.0176	0.0136	0.1358	0.0322	0.1006	0.0422	0.0024
1	rs2229297	23847529	0.86	0.789876638244022	0.8	2.21533462382677	0.170483653288721	0.0926525454167804	0.0047	0.005	0.0893	0.016	0.0456	0.0182	0.0192	0.0225	0.0017	0.0305	0.0422	0.1481	0.0021	0.052	0.1073	0.0193	0.0222	0.0029	0.0021	0.0176	0.0136	0.1358	0.0322	0.1006	0.0422	0.0024
1	rs3218162	23849147	0.86	0.789876638244022	0.8	2.21533462382677	0.173521099568587	0.086126079961349	0.0047	0.005	0.0892	0.016	0.0456	0.0182	0.0193	0.0225	0.0017	0.0305	0.0422	0.1479	0.0021	0.0521	0.1072	0.0193	0.0223	0.0029	0.0021	0.0176	0.0137	0.1358	0.0322	0.1006	0.0421	0.0024
1	rs1555027	23849346	0.86	0.789876638244022	0.8	2.21533462382677	0.17431234108766	0.0870467638780062	0.0047	0.005	0.0892	0.016	0.0456	0.0183	0.0193	0.0225	0.0017	0.0305	0.0422	0.1479	0.0021	0.0521	0.1072	0.0193	0.0223	0.0029	0.0021	0.0176	0.0138	0.1358	0.0322	0.1006	0.0421	0.0024
1	rs6684709	23850023	0.86	0.789876638244022	0.8	2.21533462382677	0.174456427592351	0.084828510477898	0.0047	0.0051	0.0892	0.0161	0.0456	0.0183	0.0193	0.0224	0.0017	0.0305	0.0421	0.1478	0.0021	0.0521	0.1071	0.0193	0.0223	0.0029	0.0021	0.0176	0.0138	0.1358	0.0322	0.1007	0.0421	0.0024
1	rs35198947	23871286	0.86	0.789876638244022	0.8	2.21533462382677	0.153079956691581	0.0444002990420635	0.0048	0.0053	0.0883	0.0162	0.0461	0.0186	0.0197	0.0226	0.002	0.0304	0.0419	0.1476	0.0023	0.0519	0.1066	0.0197	0.0226	0.0032	0.0022	0.0176	0.0142	0.135	0.0321	0.1001	0.0415	0.0026
1	rs6668991	23875266	0.86	0.789876638244022	0.8	2.21533462382677	0.141916867039964	0.0306704717898915	0.0048	0.0053	0.0883	0.0162	0.0462	0.0186	0.0196	0.0227	0.002	0.0304	0.0419	0.1476	0.0024	0.0519	0.1068	0.0196	0.0226	0.0033	0.0022	0.0176	0.0142	0.1346	0.0321	0.1	0.0415	0.0026
1	rs909534	23880208	0.86	0.789876638244022	0.8	2.21533462382677	0.130920364278821	0.0191349102805073	0.0049	0.0054	0.0885	0.0162	0.0463	0.0186	0.0196	0.0226	0.0021	0.0303	0.0418	0.1475	0.0024	0.0519	0.1071	0.0194	0.0226	0.0034	0.0022	0.0176	0.0142	0.1341	0.0322	0.0999	0.0414	0.0027
1	rs34671368	23880912	0.86	0.789876638244022	0.8	2.21533462382677	0.129738096895832	0.0189401321400861	0.0049	0.0054	0.0885	0.0161	0.0463	0.0186	0.0196	0.0226	0.0021	0.0303	0.0418	0.1476	0.0024	0.0519	0.1071	0.0194	0.0226	0.0034	0.0023	0.0176	0.0143	0.134	0.0322	0.0999	0.0415	0.0027
1	rs2071495	23884333	0.86	0.789876638244022	0.8	2.21533462382677	0.132997266298251	0.0203239265900219	0.0048	0.0054	0.0886	0.0161	0.0463	0.0187	0.0196	0.0227	0.0021	0.0304	0.0418	0.1475	0.0024	0.0518	0.1071	0.0193	0.0226	0.0034	0.0023	0.0176	0.0143	0.1337	0.0322	0.0998	0.0414	0.0027
1	rs11574	23885498	0.86	0.789876638244022	0.8	2.21533462382677	0.146686036080367	0.0158496618750186	0.005	0.0054	0.0886	0.0163	0.0461	0.019	0.0199	0.0227	0.0022	0.0302	0.0416	0.1472	0.0025	0.0519	0.1066	0.0194	0.0228	0.0035	0.0024	0.0177	0.0147	0.1324	0.0322	0.0997	0.0413	0.003
1	rs1555025	23886935	0.86	0.789876638244022	0.8	2.21533462382677	0.190613803419848	0.0142540712059596	0.0057	0.0056	0.0879	0.0165	0.0461	0.0196	0.021	0.0232	0.0026	0.0303	0.0411	0.1464	0.0028	0.052	0.1046	0.0193	0.0233	0.004	0.0028	0.0184	0.017	0.1283	0.0324	0.0989	0.0404	0.0037
1	rs72663228	23888085	0.86	0.789876638244022	0.8	2.21533462382677	0.202575271146984	0.0136526932927299	0.0058	0.0058	0.0875	0.0164	0.046	0.0198	0.0212	0.0233	0.0026	0.0303	0.0413	0.1469	0.0028	0.0521	0.1043	0.0195	0.0231	0.004	0.0028	0.0185	0.0173	0.1279	0.0323	0.0986	0.0403	0.0038
1	rs72663229	23889095	0.86	0.789876638244022	0.8	2.21533462382677	0.210833338688178	0.0182851640271501	0.0058	0.0058	0.0875	0.0164	0.046	0.0198	0.0212	0.0234	0.0026	0.0303	0.0413	0.147	0.0028	0.0521	0.1043	0.0195	0.0231	0.004	0.0028	0.0185	0.0173	0.1277	0.0323	0.0985	0.0403	0.0038
1	rs78025455	23890507	0.86	0.789876638244022	0.8	2.21533462382677	0.213250111731911	0.0277093156342419	0.0058	0.0059	0.0874	0.0164	0.046	0.0198	0.0212	0.0234	0.0026	0.0303	0.0413	0.1471	0.0028	0.0522	0.1043	0.0195	0.023	0.004	0.0028	0.0185	0.0173	0.1277	0.0323	0.0985	0.0403	0.0038
1	rs877518	23895154	0.86	0.789876638244022	0.8	2.21533462382677	0.216741180492852	0.0222984157894186	0.0058	0.0059	0.0872	0.0163	0.046	0.0198	0.0213	0.0234	0.0026	0.0303	0.0413	0.1472	0.0027	0.0522	0.1043	0.0195	0.0231	0.004	0.0028	0.0185	0.0173	0.1276	0.0322	0.0985	0.0402	0.0038
1	rs2811941	23899706	0.86	0.789876638244022	0.8	2.21533462382677	0.22063458577601	0.0244924375674286	0.0058	0.0059	0.0872	0.0163	0.046	0.0199	0.0213	0.0234	0.0026	0.0303	0.0413	0.1472	0.0027	0.0522	0.1044	0.0195	0.0231	0.004	0.0028	0.0185	0.0174	0.1276	0.0322	0.0984	0.0402	0.0038
1	rs2811944	23900159	0.86	0.789876638244022	0.79	2.34972713773139	0.207515697090389	0.0247128204185027	0.0058	0.0059	0.0871	0.0163	0.046	0.0199	0.0213	0.0234	0.0026	0.0302	0.0413	0.1471	0.0028	0.052	0.1044	0.0195	0.0231	0.004	0.0028	0.0185	0.0175	0.1276	0.0323	0.0985	0.0401	0.0038
1	rs56053062	23909515	0.86	0.789876638244022	0.79	2.34972713773139	0.292102427457863	0.0193699254919187	0.0064	0.0062	0.0832	0.0167	0.046	0.0206	0.0219	0.0238	0.0027	0.0308	0.042	0.1491	0.0028	0.0528	0.104	0.0198	0.0234	0.004	0.0027	0.0189	0.0191	0.1214	0.0339	0.0972	0.0404	0.0041
1	rs115868351	23910170	0.86	0.789876638244022	0.79	2.34972713773139	0.357028468255535	0.0378110296705107	0.007	0.0063	0.0823	0.0168	0.0461	0.0206	0.0218	0.0239	0.0026	0.0308	0.042	0.1493	0.0028	0.0529	0.1035	0.0196	0.0232	0.004	0.0026	0.0189	0.0193	0.1206	0.0341	0.0977	0.0404	0.0041
1	rs4514282	23912167	0.86	0.789876638244022	0.78	2.48871730022009	0.317986765658352	0.0172310061886586	0.0082	0.0066	0.0796	0.0172	0.0461	0.0207	0.0219	0.0241	0.0026	0.0311	0.0418	0.1502	0.0029	0.0535	0.1028	0.0192	0.0229	0.0039	0.0025	0.019	0.0204	0.118	0.0355	0.0987	0.0404	0.0041
1	rs72663249	23917707	0.85	0.865999623192944	0.78	2.48871730022009	0.419825837200422	0.0349557516974233	0.0089	0.0071	0.0771	0.0176	0.046	0.0207	0.0218	0.0245	0.0025	0.0312	0.0411	0.1513	0.0029	0.0541	0.1028	0.0189	0.0226	0.004	0.0025	0.019	0.0218	0.1145	0.0377	0.0989	0.0404	0.0041
1	rs77292879	23921172	0.85	0.865999623192944	0.78	2.48871730022009	0.530809956106465	0.04805023439048	0.0092	0.0074	0.0758	0.0179	0.046	0.0206	0.0216	0.0248	0.0024	0.0317	0.0407	0.1518	0.0029	0.0546	0.1027	0.0187	0.0225	0.004	0.0024	0.0189	0.0224	0.113	0.0387	0.0984	0.0406	0.0041
1	rs61777284	23922916	0.84	0.946582027722497	0.78	2.48871730022009	0.607676684412888	0.05791583074535	0.0094	0.0075	0.0751	0.018	0.0461	0.0206	0.0214	0.0251	0.0023	0.032	0.0406	0.152	0.0028	0.0549	0.1026	0.0186	0.0224	0.0039	0.0023	0.0189	0.0228	0.1122	0.0393	0.0982	0.0408	0.0041
1	rs4649100	23927929	0.82	1.12138066584829	0.78	2.48871730022009	0.852893630925237	0.108852299542982	0.0098	0.0079	0.0733	0.0183	0.0463	0.0205	0.0211	0.0259	0.0022	0.0326	0.0404	0.1522	0.0027	0.0558	0.1021	0.0183	0.0221	0.0039	0.0022	0.0189	0.0237	0.1102	0.0407	0.0975	0.0412	0.004
1	rs74559141	23935397	0.81	1.21571301420429	0.78	2.48871730022009	1.06545659414472	0.148266650591268	0.0099	0.0079	0.0729	0.0185	0.0462	0.0204	0.021	0.026	0.002	0.0328	0.0404	0.1529	0.0026	0.0563	0.1022	0.0182	0.0221	0.0038	0.0021	0.0184	0.0238	0.1091	0.0415	0.0976	0.0412	0.0039
1	rs35202067	23937017	0.81	1.21571301420429	0.78	2.48871730022009	1.07410033840964	0.147138196921556	0.0099	0.0079	0.0728	0.0186	0.0462	0.0203	0.021	0.0261	0.002	0.0331	0.0404	0.1533	0.0026	0.0564	0.1022	0.0181	0.022	0.0037	0.0021	0.0183	0.0239	0.1086	0.0417	0.0977	0.0411	0.0039
1	rs7549016	23938213	0.81	1.21571301420429	0.78	2.48871730022009	1.0818859042846	0.140156389972366	0.0099	0.0079	0.0728	0.0185	0.0462	0.0203	0.021	0.0262	0.0019	0.0332	0.0404	0.1536	0.0026	0.0565	0.1023	0.018	0.022	0.0037	0.0021	0.0183	0.0239	0.1084	0.0418	0.0976	0.0411	0.0039
1	rs114644847	23940184	0.8	1.31473769560416	0.77	2.63232594654198	1.22654204285028	0.161949537948731	0.01	0.0079	0.0728	0.0187	0.0459	0.0201	0.0211	0.0262	0.0018	0.0333	0.0402	0.1541	0.0024	0.0565	0.1032	0.0181	0.022	0.0035	0.002	0.0182	0.0238	0.1074	0.0424	0.0976	0.041	0.0038
1	rs12040769	23941735	0.8	1.31473769560416	0.77	2.63232594654198	1.32662830056767	0.203032100180792	0.0099	0.0078	0.073	0.0189	0.0455	0.0201	0.0212	0.0264	0.0017	0.0337	0.0399	0.1548	0.0023	0.0563	0.1041	0.0181	0.0219	0.0033	0.0018	0.0182	0.0236	0.1071	0.0431	0.0971	0.0408	0.0037
1	rs2811982	23944851	0.8	1.31473769560416	0.76	2.78057256672995	1.46473310722903	0.22591680768876	0.0099	0.0079	0.073	0.019	0.0455	0.02	0.0213	0.0264	0.0015	0.0339	0.0397	0.1553	0.0022	0.0566	0.1044	0.0181	0.0217	0.0032	0.0018	0.0182	0.0235	0.1069	0.0436	0.0964	0.0408	0.0036
1	rs77410397	23945119	0.8	1.31473769560416	0.75	2.93347540679587	1.46722206395374	0.226243288321223	0.0099	0.0079	0.0731	0.019	0.0455	0.02	0.0213	0.0264	0.0015	0.0339	0.0397	0.1553	0.0022	0.0566	0.1044	0.0181	0.0217	0.0031	0.0018	0.0182	0.0235	0.1069	0.0437	0.0964	0.0408	0.0036
1	rs1316855	23945583	0.8	1.31473769560416	0.75	2.93347540679587	1.4584678324179	0.234124505675388	0.0099	0.0078	0.0731	0.019	0.0455	0.0199	0.0213	0.0264	0.0015	0.0339	0.0397	0.1553	0.0021	0.0566	0.1044	0.0184	0.0216	0.0031	0.0018	0.0182	0.0235	0.1068	0.0437	0.0963	0.0408	0.0036
1	rs12746273	23950177	0.79	1.41850260412024	0.75	2.93347540679587	1.53298162302074	0.273288684295087	0.0099	0.0078	0.0729	0.0188	0.0453	0.0198	0.0212	0.0265	0.0014	0.0341	0.0397	0.1556	0.0021	0.0568	0.1048	0.0183	0.0216	0.003	0.0018	0.0181	0.0236	0.1064	0.0443	0.0963	0.041	0.0034
1	rs77899304	23956575	0.79	1.41850260412024	0.75	2.93347540679587	1.53227330611986	0.311623659583544	0.0099	0.0077	0.0729	0.0187	0.0451	0.0196	0.0213	0.0265	0.0013	0.0343	0.0398	0.1558	0.0021	0.0567	0.1055	0.0181	0.021	0.0029	0.0018	0.018	0.0236	0.1059	0.0447	0.0969	0.041	0.0033
1	rs2811956	23957318	0.79	1.41850260412024	0.75	2.93347540679587	1.5475790196982	0.312104827994577	0.0099	0.0077	0.0728	0.0187	0.0451	0.0196	0.0213	0.0265	0.0013	0.0343	0.0398	0.1559	0.0021	0.0567	0.1057	0.0181	0.0211	0.0029	0.0018	0.018	0.0237	0.1058	0.0447	0.097	0.0411	0.0033
1	rs2683063	23958921	0.79	1.41850260412024	0.73	3.25331706109502	1.57007910573965	0.325300772011758	0.0099	0.0078	0.0728	0.0188	0.0451	0.0195	0.0213	0.0266	0.0014	0.0343	0.0397	0.1559	0.0021	0.0567	0.1057	0.0181	0.021	0.0028	0.0017	0.0181	0.0237	0.1057	0.0448	0.097	0.041	0.0033
1	rs10917403	23965704	0.79	1.41850260412024	0.72	3.42028694738513	1.59485111657346	0.361046108028788	0.0099	0.0078	0.0727	0.0189	0.0451	0.0195	0.0211	0.0267	0.0013	0.0344	0.0396	0.156	0.0021	0.0565	0.1058	0.0181	0.0209	0.0027	0.0017	0.0181	0.0238	0.1056	0.0452	0.0968	0.0413	0.0033
1	rs4648910	23968743	0.78	1.52705211888891	0.72	3.42028694738513	1.62327278898463	0.433195395871847	0.01	0.0079	0.0728	0.019	0.045	0.0197	0.0213	0.027	0.0013	0.0345	0.0394	0.156	0.0021	0.0559	0.1063	0.0178	0.0207	0.0026	0.0017	0.0179	0.024	0.1052	0.0459	0.0966	0.0413	0.0032
1	rs55656416	23970130	0.78	1.52705211888891	0.72	3.42028694738513	1.68441669193464	0.476378703121901	0.01	0.0079	0.0729	0.019	0.045	0.0198	0.0214	0.0272	0.0013	0.0345	0.0392	0.1558	0.002	0.0556	0.1066	0.0175	0.0206	0.0025	0.0018	0.0177	0.0242	0.1049	0.0462	0.0965	0.0414	0.0031
1	rs78344740	23970162	0.78	1.52705211888891	0.71	3.59197534844042	1.68514940796985	0.477190961625673	0.01	0.0079	0.0728	0.019	0.0449	0.0198	0.0214	0.0272	0.0013	0.0345	0.0392	0.1558	0.002	0.0555	0.1066	0.0175	0.0206	0.0026	0.0018	0.0177	0.0242	0.1049	0.0463	0.0965	0.0414	0.0031
1	rs4649104	23970650	0.78	1.52705211888891	0.7	3.76839554371668	1.80284721906313	0.566640591140652	0.0099	0.0079	0.0727	0.0189	0.0447	0.0197	0.0213	0.0272	0.0013	0.0345	0.0391	0.1559	0.002	0.0554	0.1066	0.0174	0.0205	0.0026	0.0018	0.0177	0.0242	0.1047	0.0473	0.0968	0.0414	0.0031
1	rs61777313	23971705	0.78	1.52705211888891	0.69	3.94956002533173	1.92052425077126	0.646670004759002	0.0099	0.0079	0.0729	0.0187	0.0446	0.0195	0.0211	0.027	0.0013	0.0345	0.039	0.1562	0.0019	0.0551	0.1073	0.0173	0.0203	0.0025	0.0017	0.0177	0.0243	0.1041	0.0482	0.0973	0.0412	0.0031
1	rs11579413	23972541	0.78	1.52705211888891	0.69	3.94956002533173	2.0475194647393	0.719040088930286	0.0098	0.0078	0.0731	0.0186	0.0445	0.0194	0.021	0.0268	0.0013	0.0345	0.0389	0.1564	0.0019	0.055	0.1079	0.0172	0.0201	0.0024	0.0018	0.0177	0.0243	0.1036	0.049	0.0976	0.0411	0.003
1	rs61777314	23972896	0.78	1.52705211888891	0.68	4.13548055419192	2.0939064648575	0.735970595055926	0.0099	0.0078	0.0732	0.0185	0.0445	0.0194	0.0209	0.0268	0.0013	0.0345	0.0389	0.1565	0.0019	0.0549	0.1079	0.0172	0.0201	0.0024	0.0018	0.0177	0.0244	0.1034	0.0492	0.0977	0.0411	0.003
1	rs7538171	23977474	0.77	1.64042737944352	0.67	4.32616821163231	2.68836704628769	1.00378475168929	0.0101	0.0079	0.0739	0.0181	0.0442	0.0191	0.0205	0.0266	0.0013	0.0343	0.0387	0.1575	0.0019	0.0539	0.1087	0.017	0.0195	0.0023	0.0017	0.0175	0.0244	0.1016	0.0518	0.0987	0.0406	0.003
1	rs61777317	23979028	0.77	1.64042737944352	0.66	4.52163344695	2.64503899854198	1.00843078119849	0.0101	0.0079	0.074	0.018	0.0445	0.0192	0.0204	0.0265	0.0013	0.0344	0.0385	0.1577	0.002	0.0537	0.1088	0.017	0.0194	0.0022	0.0017	0.0175	0.0243	0.1015	0.0521	0.0988	0.0404	0.003
1	rs74410919	23989270	0.77	1.64042737944352	0.65	4.7218861211781	2.6054301963026	1.0362315830687	0.0101	0.0078	0.0742	0.0179	0.0444	0.0192	0.0203	0.0265	0.0013	0.0344	0.0384	0.1578	0.0022	0.0535	0.109	0.0169	0.0194	0.0022	0.0017	0.0174	0.0242	0.1015	0.0524	0.099	0.0403	0.0029
1	rs34288954	23991742	0.77	1.64042737944352	0.59	6.02442601380313	2.59431946578271	1.04897431884438	0.0101	0.0078	0.0744	0.0178	0.0444	0.0192	0.0203	0.0265	0.0013	0.0344	0.0383	0.1578	0.0023	0.0534	0.1091	0.0169	0.0194	0.0022	0.0016	0.0174	0.0241	0.1015	0.0525	0.0991	0.0403	0.0029
1	rs2864094	23996249	0.77	1.64042737944352	0.59	6.02442601380313	2.6164344652823	1.06854831254698	0.0101	0.0078	0.0752	0.0174	0.0444	0.0192	0.0203	0.0265	0.0013	0.0344	0.0382	0.1578	0.0024	0.0531	0.1092	0.0169	0.0194	0.0021	0.0016	0.0174	0.0241	0.1013	0.0527	0.0991	0.0402	0.0029
1	rs1320320	24002974	0.77	1.64042737944352	0.59	6.02442601380313	2.66533757216678	1.09258146728422	0.0102	0.0078	0.0758	0.0172	0.0444	0.0192	0.0203	0.0264	0.0013	0.0343	0.0381	0.1578	0.0024	0.0529	0.1093	0.0169	0.0194	0.002	0.0016	0.0174	0.0241	0.1013	0.0528	0.0991	0.0401	0.0029
1	rs116175403	24003061	0.77	1.64042737944352	0.62	5.35145938891732	2.65451388704466	1.08039006612873	0.0102	0.0079	0.0758	0.0172	0.0443	0.0192	0.0203	0.0265	0.0013	0.0343	0.0381	0.1578	0.0024	0.0528	0.1093	0.0169	0.0194	0.0021	0.0016	0.0174	0.0241	0.1013	0.0527	0.0991	0.0401	0.0029
1	rs2864704	24004202	0.77	1.64042737944352	0.74	3.09105156175071	2.67276378657859	1.09372062437531	0.0102	0.0079	0.0761	0.017	0.0443	0.0192	0.0203	0.0264	0.0013	0.0343	0.0381	0.1579	0.0024	0.0527	0.1093	0.0169	0.0193	0.0021	0.0016	0.0173	0.0241	0.1011	0.0529	0.099	0.04	0.0029
1	rs78069055	24006548	0.77	1.64042737944352	0.74	3.09105156175071	4.46068016106288	1.36262235276603	0.0122	0.0079	0.076	0.0161	0.0437	0.0188	0.0199	0.0266	0.0015	0.0339	0.0375	0.1574	0.0033	0.0554	0.109	0.0167	0.0187	0.0022	0.0017	0.0167	0.0236	0.0991	0.0568	0.0981	0.0393	0.003
1	rs8880	24021224	0.77	1.64042737944352	0.74	3.09105156175071	6.84061185791961	1.6810797402416	0.0138	0.0079	0.0759	0.0154	0.0432	0.0184	0.0196	0.0267	0.0017	0.0335	0.0368	0.1569	0.004	0.0577	0.1088	0.0166	0.0181	0.0022	0.0018	0.0162	0.0231	0.0972	0.0602	0.0973	0.0385	0.0032
1	rs3820033	24021737	0.77	1.64042737944352	0.74	3.09105156175071	6.85502150058102	1.70243455522488	0.0138	0.0079	0.0759	0.0154	0.0432	0.0184	0.0196	0.0267	0.0017	0.0335	0.0368	0.1569	0.004	0.0578	0.1088	0.0166	0.0181	0.0022	0.0018	0.0162	0.0231	0.0972	0.0602	0.0973	0.0385	0.0032
1	rs41310397	24023011	0.77	1.64042737944352	0.74	3.09105156175071	6.86540657550437	1.66343137788036	0.0139	0.0079	0.0759	0.0154	0.0432	0.0184	0.0196	0.0267	0.0017	0.0335	0.0368	0.1569	0.004	0.0578	0.1088	0.0166	0.0181	0.0022	0.0018	0.0161	0.0231	0.0972	0.0603	0.0973	0.0385	0.0032
1	rs11577033	24038231	0.76	1.75866654162818	0.74	3.09105156175071	10.07985830228	2.16015671526147	0.0158	0.0078	0.0763	0.0149	0.0416	0.0177	0.019	0.0273	0.0019	0.0331	0.0365	0.1561	0.0049	0.06	0.1086	0.0165	0.0187	0.0025	0.0018	0.0156	0.0225	0.0948	0.0641	0.0959	0.0378	0.0031
1	rs12121852	24039173	0.76	1.75866654162818	0.75	2.93347540679587	10.2570083198948	2.19369740264616	0.0159	0.0078	0.0763	0.0149	0.0415	0.0177	0.019	0.0273	0.0019	0.0331	0.0365	0.156	0.0049	0.0601	0.1086	0.0165	0.0187	0.0025	0.0018	0.0156	0.0225	0.0947	0.0643	0.0959	0.0378	0.0032
1	rs985086	24043985	0.76	1.75866654162818	0.75	2.93347540679587	11.191442120849	2.3543132886829	0.0162	0.0077	0.0762	0.0148	0.0413	0.0176	0.0189	0.0274	0.0019	0.033	0.0365	0.1559	0.0051	0.0605	0.1085	0.0165	0.0187	0.0025	0.0019	0.0155	0.0224	0.0942	0.0652	0.0959	0.0377	0.0032
1	rs80301205	24059856	0.76	1.75866654162818	0.75	2.93347540679587	12.7792845906152	2.56102493505374	0.0168	0.0076	0.0762	0.0148	0.0407	0.0173	0.0189	0.0272	0.002	0.0327	0.0362	0.1552	0.0053	0.0613	0.1082	0.0163	0.0188	0.0027	0.0019	0.0153	0.022	0.0941	0.0671	0.0958	0.0375	0.0031
1	rs55897485	24067143	0.76	1.75866654162818	0.75	2.93347540679587	13.5802916746515	2.73466265263754	0.017	0.0076	0.0763	0.0148	0.0404	0.0172	0.0188	0.0272	0.002	0.0325	0.0361	0.155	0.0055	0.0617	0.108	0.0162	0.0188	0.0028	0.0019	0.0152	0.0219	0.094	0.0679	0.0957	0.0374	0.0031
1	rs2235541	24077451	0.76	1.75866654162818	0.75	2.93347540679587	14.0810768865262	2.8385231051026	0.0171	0.0076	0.0763	0.0148	0.0402	0.017	0.0188	0.0272	0.002	0.0323	0.036	0.1549	0.0055	0.0618	0.1079	0.0161	0.0188	0.0029	0.0019	0.0152	0.0219	0.0941	0.0685	0.0958	0.0374	0.0031
1	rs2076346	24083649	0.76	1.75866654162818	0.75	2.93347540679587	14.1709083516673	2.79475907909384	0.0172	0.0075	0.0764	0.0148	0.0402	0.017	0.0188	0.0272	0.0021	0.0323	0.036	0.1549	0.0055	0.0618	0.1079	0.0161	0.0188	0.0029	0.0019	0.0152	0.0218	0.0942	0.0687	0.0958	0.0374	0.0031
1	rs1045017	24088128	0.76	1.75866654162818	0.75	2.93347540679587	15.234898112456	2.87411335384143	0.0177	0.0075	0.0763	0.0147	0.0401	0.0169	0.0186	0.0271	0.0021	0.0322	0.0359	0.1547	0.0055	0.0619	0.1077	0.016	0.0186	0.0029	0.0019	0.0151	0.0218	0.0941	0.0697	0.0957	0.0373	0.0031
1	rs7514394	24100223	0.75	1.88180501465779	0.76	2.78057256672995	18.3961435965662	3.46590659577433	0.019	0.0075	0.0756	0.0147	0.0397	0.0166	0.0185	0.0269	0.0021	0.0319	0.0358	0.1545	0.0057	0.0619	0.1073	0.0157	0.0181	0.0031	0.0019	0.015	0.0217	0.0935	0.0726	0.0954	0.0371	0.0032
1	rs11591202	24102080	0.75	1.88180501465779	0.76	2.78057256672995	18.4231690456337	3.55336388844968	0.019	0.0075	0.0756	0.0147	0.0397	0.0166	0.0185	0.0269	0.0021	0.0318	0.0357	0.1545	0.0057	0.0619	0.1072	0.0157	0.0181	0.0033	0.0019	0.015	0.0217	0.0935	0.073	0.0953	0.037	0.0032
1	rs2232982	24119627	0.75	1.88180501465779	0.76	2.78057256672995	18.571715277621	3.73236193285708	0.0191	0.0075	0.0755	0.0146	0.0397	0.0164	0.0184	0.0269	0.0021	0.0318	0.0357	0.1543	0.0058	0.0619	0.1067	0.0156	0.018	0.0039	0.0019	0.0149	0.0217	0.0934	0.0738	0.0951	0.037	0.0032
1	rs719400	24134721	0.75	1.88180501465779	0.77	2.63232594654198	20.3719443040415	4.75492838390399	0.0196	0.0074	0.075	0.0144	0.0394	0.0155	0.0182	0.027	0.0025	0.0316	0.0353	0.1535	0.006	0.062	0.105	0.0155	0.0176	0.0066	0.0019	0.0148	0.0213	0.0929	0.0771	0.0943	0.0367	0.0035
1	rs2076344	24143932	0.75	1.88180501465779	0.78	2.48871730022009	22.5017050766441	5.58940364617174	0.0202	0.0074	0.0747	0.0144	0.0391	0.0154	0.0181	0.0273	0.003	0.0314	0.0351	0.1527	0.0063	0.0622	0.1042	0.0154	0.0175	0.0075	0.0019	0.0146	0.0212	0.0923	0.0792	0.0937	0.0364	0.0039
1	rs7515969	24158398	0.75	1.88180501465779	0.79	2.34972713773139	23.8251190246528	6.05797478809441	0.0206	0.0073	0.0745	0.0143	0.039	0.0152	0.018	0.0275	0.0032	0.0313	0.0349	0.1522	0.0065	0.0624	0.1037	0.0154	0.0174	0.008	0.0019	0.0145	0.0211	0.092	0.0804	0.0934	0.0363	0.0041
1	rs10917431	24174093	0.74	2.00987568010288	0.79	2.34972713773139	31.8527320458729	8.32057957579466	0.0216	0.0073	0.0737	0.0136	0.0385	0.0143	0.0167	0.0278	0.0037	0.0308	0.0344	0.151	0.0069	0.0634	0.1025	0.0146	0.0167	0.0088	0.0019	0.0144	0.0204	0.0914	0.0885	0.0921	0.0358	0.0044
1	rs12404321	24175763	0.74	2.00987568010288	0.79	2.34972713773139	32.1156331687622	8.45545635153881	0.0216	0.0073	0.0737	0.0136	0.0385	0.0142	0.0166	0.0278	0.0038	0.0308	0.0344	0.1509	0.0069	0.0634	0.1023	0.0145	0.0167	0.0089	0.0019	0.0144	0.0204	0.0913	0.0888	0.092	0.0358	0.0045
1	rs13551	24180962	0.74	2.00987568010288	0.79	2.34972713773139	32.4605821998559	8.55367569524529	0.0217	0.0073	0.0736	0.0136	0.0385	0.0142	0.0166	0.0278	0.0039	0.0307	0.0344	0.1508	0.0069	0.0634	0.1022	0.0145	0.0166	0.009	0.0019	0.0144	0.0204	0.0912	0.089	0.0919	0.0358	0.0045
1	rs11803575	24182348	0.74	2.00987568010288	0.79	2.34972713773139	32.4726099274043	8.60536157097817	0.0217	0.0073	0.0736	0.0136	0.0385	0.0142	0.0166	0.0278	0.004	0.0307	0.0344	0.1508	0.0069	0.0634	0.1022	0.0145	0.0166	0.009	0.002	0.0144	0.0204	0.0912	0.0891	0.0919	0.0358	0.0046
1	rs116456835	24182986	0.74	2.00987568010288	0.8	2.21533462382677	32.4964725553024	8.60209241907845	0.0217	0.0073	0.0736	0.0136	0.0385	0.0142	0.0166	0.0279	0.004	0.0307	0.0344	0.1507	0.0069	0.0634	0.1022	0.0145	0.0166	0.0091	0.002	0.0144	0.0203	0.0912	0.0891	0.0919	0.0357	0.0046
1	rs3003325	24193741	0.72	2.28093367111914	0.81	2.0855174679881	50.4538029204566	13.8924163217852	0.0248	0.0071	0.0722	0.0134	0.037	0.0135	0.0161	0.029	0.0068	0.0296	0.0332	0.1466	0.0084	0.0645	0.0982	0.0141	0.0161	0.0129	0.0021	0.0139	0.0193	0.0878	0.0997	0.0881	0.0344	0.0063
1	rs2502994	24199363	0.72	2.28093367111914	0.8	2.21533462382677	55.7400790826368	15.3245376482564	0.0254	0.007	0.0719	0.0133	0.0369	0.0134	0.0159	0.0292	0.0075	0.0294	0.0329	0.1458	0.0088	0.0647	0.0973	0.014	0.016	0.0137	0.0022	0.0137	0.0191	0.0871	0.1022	0.0871	0.0341	0.0066
1	rs4649124	24201357	0.72	2.28093367111914	0.8	2.21533462382677	57.5326338802457	15.8236055300696	0.0257	0.007	0.0718	0.0133	0.0368	0.0133	0.0159	0.0293	0.0077	0.0293	0.0328	0.1455	0.0089	0.0647	0.097	0.014	0.0159	0.014	0.0022	0.0137	0.019	0.0869	0.103	0.0868	0.0341	0.0067
1	rs2501432	24201920	0.72	2.28093367111914	0.8	2.21533462382677	58.3391531739478	16.0717582839287	0.0257	0.007	0.0717	0.0133	0.0368	0.0133	0.0159	0.0294	0.0079	0.0292	0.0328	0.1454	0.0089	0.0648	0.0969	0.014	0.0159	0.0141	0.0022	0.0137	0.019	0.0868	0.1033	0.0867	0.034	0.0068
1	rs7516774	24203848	0.71	2.4239758583445	0.8	2.21533462382677	61.9760991471196	17.3405434645776	0.026	0.0069	0.0715	0.0131	0.0366	0.0131	0.0157	0.03	0.0082	0.0289	0.0326	0.1448	0.0092	0.065	0.0965	0.0138	0.0158	0.0144	0.0022	0.0136	0.0187	0.0864	0.1053	0.0861	0.0338	0.007
1	rs12759917	24209630	0.71	2.4239758583445	0.8	2.21533462382677	79.6811362157657	21.8950540014953	0.0271	0.0067	0.0707	0.0126	0.0358	0.0123	0.0152	0.0317	0.0096	0.0279	0.0316	0.1431	0.0099	0.0659	0.095	0.0131	0.0153	0.0158	0.0022	0.0131	0.0181	0.085	0.1138	0.0837	0.0327	0.0074
1	rs3923183	24211913	0.7	2.57206028836209	0.8	2.21533462382677	84.0419895039998	23.0638599434609	0.0273	0.0067	0.0705	0.0124	0.0356	0.0122	0.0151	0.0321	0.01	0.0277	0.0314	0.1426	0.0101	0.0661	0.0947	0.013	0.0152	0.0161	0.0022	0.0131	0.018	0.0846	0.1156	0.0834	0.0325	0.0075
1	rs2501393	24216393	0.7	2.57206028836209	0.81	2.0855174679881	93.8569063497967	25.5107447904538	0.028	0.0065	0.07	0.0121	0.035	0.0117	0.0147	0.0333	0.0106	0.0271	0.0308	0.1419	0.0105	0.067	0.0937	0.0125	0.015	0.0168	0.0022	0.0129	0.0176	0.0836	0.1194	0.0825	0.032	0.0077
1	rs2501398	24219158	0.69	2.72520992454453	0.81	2.0855174679881	104.289087095411	28.1316912124202	0.0283	0.0064	0.0696	0.0121	0.0344	0.0116	0.0145	0.0339	0.011	0.0266	0.0303	0.1412	0.0108	0.0675	0.093	0.0123	0.0149	0.0172	0.0022	0.0126	0.0172	0.0828	0.1241	0.0817	0.0311	0.0079
1	rs78725484	24228978	0.68	2.88344619211955	0.81	2.0855174679881	126.553934359278	34.2996976516912	0.0292	0.0061	0.0687	0.0118	0.0334	0.0111	0.0139	0.0359	0.0121	0.0253	0.0288	0.1399	0.0114	0.0686	0.0914	0.0115	0.0145	0.0183	0.0022	0.0123	0.0165	0.0811	0.1328	0.0799	0.03	0.0087
1	rs61778219	24235932	0.68	2.88344619211955	0.81	2.0855174679881	142.373964785272	38.7217842853411	0.0298	0.0059	0.068	0.0116	0.0327	0.0108	0.0136	0.0372	0.0128	0.0245	0.0279	0.139	0.0117	0.0693	0.0902	0.0111	0.0142	0.019	0.0022	0.012	0.0161	0.08	0.1384	0.0787	0.0293	0.0093
1	rs77480907	24245923	0.67	3.04678909854953	0.81	2.0855174679881	166.96158903149	46.5250029369765	0.0309	0.0056	0.0669	0.0112	0.0317	0.0103	0.0129	0.0401	0.0138	0.023	0.0266	0.1367	0.0123	0.0711	0.0886	0.0103	0.0136	0.0201	0.0023	0.0116	0.0155	0.078	0.1465	0.0772	0.0283	0.0103
1	rs17338135	24286897	0.62	3.94071736320163	0.81	2.0855174679881	287.999571943382	83.4579040115303	0.0349	0.0046	0.063	0.0097	0.0274	0.0084	0.0104	0.0518	0.0177	0.0171	0.0216	0.1267	0.0148	0.0782	0.0821	0.0075	0.0111	0.0244	0.0026	0.0101	0.0134	0.0706	0.1782	0.0715	0.0242	0.014
1	rs35233638	24294587	0.62	3.94071736320163	0.81	2.0855174679881	293.658498000073	84.9606444704414	0.035	0.0045	0.0632	0.0097	0.0273	0.0083	0.0103	0.0521	0.018	0.017	0.0214	0.1261	0.0148	0.0783	0.0819	0.0074	0.0111	0.0247	0.0026	0.01	0.0133	0.0703	0.1791	0.0716	0.0239	0.0142
1	rs61772989	24300238	0.62	3.94071736320163	0.81	2.0855174679881	298.668706027365	88.6042499979106	0.0351	0.0045	0.0632	0.0096	0.0273	0.0083	0.0103	0.0523	0.0182	0.017	0.0213	0.1259	0.0149	0.0784	0.0817	0.0074	0.011	0.0248	0.0026	0.01	0.0133	0.0702	0.1797	0.0715	0.0238	0.0142
1	rs2506089	24321935	0.64	3.56763870915104	0.82	1.96025180480106	253.758304656725	73.8519620591251	0.032	0.0048	0.0631	0.0097	0.0284	0.0095	0.0108	0.0517	0.0168	0.0173	0.0233	0.1284	0.0142	0.0777	0.0807	0.0077	0.0116	0.0229	0.0026	0.0104	0.0138	0.0734	0.171	0.0766	0.0234	0.0135
1	rs34069699	24373109	0.71	2.4239758583445	0.82	1.96025180480106	55.9420220650396	22.0851709078605	0.0182	0.0065	0.0725	0.0122	0.0359	0.0134	0.0147	0.0468	0.0065	0.0234	0.0304	0.1484	0.0103	0.0567	0.0978	0.0132	0.0147	0.0083	0.002	0.0112	0.0182	0.0956	0.1039	0.0955	0.0314	0.0078
1	rs72648511	24373780	0.71	2.4239758583445	0.82	1.96025180480106	55.225729975546	21.747682884212	0.018	0.0066	0.0725	0.0122	0.0361	0.0134	0.0147	0.0469	0.0066	0.0234	0.0304	0.1485	0.0103	0.0569	0.0978	0.0132	0.0148	0.0083	0.002	0.0112	0.0182	0.0955	0.103	0.0955	0.0315	0.008
1	rs34715165	24375163	0.71	2.4239758583445	0.82	1.96025180480106	54.8264433717163	21.6584686283369	0.018	0.0066	0.0725	0.0122	0.0361	0.0135	0.0147	0.0468	0.0066	0.0234	0.0304	0.1486	0.0103	0.0569	0.0979	0.0133	0.0148	0.0081	0.002	0.0112	0.0182	0.0955	0.1026	0.0957	0.0315	0.008
1	rs74697689	24377856	0.71	2.4239758583445	0.82	1.96025180480106	54.2400451549377	21.6709411696848	0.0179	0.0066	0.0726	0.0123	0.0361	0.0136	0.0147	0.0467	0.007	0.0234	0.0305	0.1487	0.0104	0.0567	0.098	0.0133	0.0148	0.0082	0.002	0.0112	0.0182	0.0954	0.1015	0.096	0.0316	0.0084
1	rs10449779	24378671	0.71	2.4239758583445	0.83	1.83951206400975	54.1819912259304	21.9028778236592	0.0179	0.0066	0.0726	0.0123	0.0361	0.0136	0.0147	0.0467	0.007	0.0234	0.0305	0.1487	0.0104	0.0567	0.098	0.0134	0.0148	0.0082	0.002	0.0112	0.0182	0.0954	0.1014	0.0961	0.0316	0.0084
1	rs12139849	24386534	0.71	2.4239758583445	0.83	1.83951206400975	51.3164994728728	20.7503629861108	0.0178	0.0067	0.0727	0.0124	0.0363	0.0138	0.0149	0.0463	0.0066	0.0236	0.0306	0.1488	0.0104	0.0561	0.0982	0.0135	0.0149	0.0081	0.002	0.0113	0.0183	0.096	0.0995	0.0966	0.0319	0.0084
1	rs6682222	24392600	0.72	2.28093367111914	0.83	1.83951206400975	41.7962915612835	16.142831250052	0.015	0.0067	0.0746	0.0132	0.0371	0.0148	0.0155	0.0451	0.0046	0.0244	0.0321	0.148	0.0101	0.055	0.0995	0.0145	0.0155	0.007	0.002	0.0116	0.0191	0.0985	0.0914	0.0982	0.0339	0.0083
1	rs6699525	24392671	0.72	2.28093367111914	0.83	1.83951206400975	41.7867861314075	16.1413635666973	0.015	0.0067	0.0746	0.0132	0.0371	0.0148	0.0155	0.0451	0.0046	0.0244	0.0321	0.148	0.0101	0.055	0.0995	0.0145	0.0155	0.007	0.002	0.0116	0.0191	0.0985	0.0914	0.0982	0.0339	0.0083
1	rs16829071	24393563	0.72	2.28093367111914	0.84	1.72327082949054	41.7020365282228	16.07448361313	0.015	0.0067	0.0746	0.0132	0.0371	0.0148	0.0155	0.045	0.0046	0.0244	0.0321	0.148	0.0101	0.055	0.0995	0.0145	0.0155	0.007	0.002	0.0116	0.0192	0.0985	0.0912	0.0982	0.0339	0.0083
1	rs12145360	24394811	0.72	2.28093367111914	0.84	1.72327082949054	40.7192605519428	15.7270187629105	0.0149	0.0067	0.0747	0.0132	0.0371	0.0149	0.0156	0.045	0.0046	0.0246	0.0322	0.148	0.0101	0.0549	0.0996	0.0146	0.0156	0.007	0.002	0.0116	0.0192	0.0986	0.0903	0.0983	0.034	0.0083
1	rs35446243	24406535	0.72	2.28093367111914	0.84	1.72327082949054	37.4561508578848	13.9504158853125	0.014	0.0067	0.0754	0.0135	0.0376	0.0151	0.0159	0.044	0.0042	0.0248	0.0325	0.1487	0.01	0.0543	0.1003	0.015	0.0158	0.0068	0.002	0.0116	0.0193	0.0995	0.0871	0.0989	0.0346	0.0083
1	rs4649175	24406647	0.72	2.28093367111914	0.85	1.61149868637791	37.4376939193674	13.9426960232369	0.014	0.0067	0.0754	0.0135	0.0376	0.0151	0.0159	0.044	0.0042	0.0247	0.0325	0.1487	0.01	0.0543	0.1003	0.015	0.0158	0.0068	0.002	0.0116	0.0193	0.0995	0.0871	0.0989	0.0346	0.0083
1	rs4320729	24409191	0.72	2.28093367111914	0.86	1.50416405558766	36.9737640226983	13.8423516963042	0.0139	0.0067	0.0755	0.0135	0.0376	0.0151	0.0159	0.0442	0.0042	0.0247	0.0326	0.1486	0.01	0.0543	0.1003	0.015	0.0159	0.0067	0.002	0.0119	0.0193	0.0996	0.0866	0.0989	0.0346	0.0083
1	rs11249132	24413907	0.72	2.28093367111914	0.86	1.50416405558766	33.3250472696682	12.1403531319621	0.0131	0.0066	0.0756	0.0138	0.0382	0.0153	0.0162	0.0436	0.004	0.0249	0.0332	0.1492	0.0091	0.0545	0.1009	0.0155	0.0161	0.0062	0.0018	0.0118	0.0192	0.1003	0.0842	0.0986	0.0355	0.0081
1	rs79421696	24414137	0.72	2.28093367111914	0.86	1.50416405558766	32.6363813985406	11.8389204855731	0.013	0.0066	0.0757	0.0137	0.0383	0.0153	0.0162	0.0434	0.004	0.025	0.0333	0.1492	0.0091	0.0545	0.1009	0.0155	0.016	0.0061	0.0018	0.0118	0.0192	0.1005	0.0837	0.0988	0.0358	0.008
1	rs4494090	24415126	0.72	2.28093367111914	0.88	1.30266910679319	30.591937775172	10.9350991556235	0.0129	0.0065	0.0759	0.0139	0.0385	0.0154	0.0163	0.043	0.0039	0.0251	0.0336	0.1493	0.009	0.0542	0.1009	0.0157	0.0162	0.006	0.0017	0.0118	0.0192	0.1011	0.0818	0.0993	0.0362	0.008
1	rs72648548	24416628	0.73	2.14290909371838	0.88	1.30266910679319	21.6809255039162	7.64212158269596	0.0127	0.0065	0.0767	0.0141	0.0391	0.0161	0.0168	0.0411	0.0035	0.026	0.0347	0.1504	0.0087	0.0533	0.1017	0.0162	0.0164	0.0056	0.0017	0.012	0.0204	0.1037	0.0723	0.1003	0.0373	0.0078
1	rs6700245	24417415	0.73	2.14290909371838	0.88	1.30266910679319	14.4654649420255	5.06966623032097	0.0124	0.0064	0.0777	0.0145	0.0397	0.0165	0.0174	0.0392	0.0032	0.0272	0.0356	0.151	0.0082	0.0527	0.1025	0.0167	0.0166	0.0051	0.0018	0.0123	0.0213	0.1067	0.0623	0.1019	0.0387	0.0076
1	rs7556176	24418768	0.74	2.00987568010288	0.87	1.40123301501992	10.7045437309152	3.23560136128021	0.0124	0.0064	0.0782	0.0149	0.0401	0.0172	0.018	0.0381	0.0031	0.0281	0.0363	0.1511	0.0079	0.0522	0.1031	0.0173	0.0172	0.0043	0.0018	0.0125	0.0215	0.109	0.0554	0.1029	0.0388	0.0073
1	rs4233050	24419496	0.74	2.00987568010288	0.87	1.40123301501992	10.4944804875633	3.13288696520399	0.0125	0.0064	0.0782	0.015	0.0402	0.0173	0.0181	0.038	0.0031	0.0282	0.0364	0.1509	0.0079	0.0524	0.1027	0.0174	0.0173	0.0042	0.0017	0.0125	0.0214	0.1092	0.0551	0.1029	0.039	0.0073
1	rs6678540	24421474	0.74	2.00987568010288	0.88	1.30266910679319	9.7641860340643	2.86137015212483	0.0124	0.0064	0.079	0.015	0.0402	0.0172	0.0182	0.0378	0.0031	0.0283	0.0366	0.1507	0.0077	0.0524	0.103	0.0173	0.0173	0.0041	0.0017	0.0125	0.0214	0.1095	0.0542	0.103	0.0391	0.0071
1	rs11249142	24421804	0.74	2.00987568010288	0.88	1.30266910679319	9.4758899937499	2.75648184024994	0.0124	0.0063	0.0791	0.015	0.0401	0.0173	0.0183	0.0378	0.003	0.0284	0.0368	0.1506	0.0076	0.0524	0.1028	0.0174	0.0172	0.004	0.0016	0.0125	0.0214	0.11	0.0539	0.1031	0.0392	0.007
1	rs4319261	24421950	0.74	2.00987568010288	0.88	1.30266910679319	8.66608414332858	2.63885902237151	0.0123	0.0064	0.0788	0.015	0.0402	0.0175	0.0185	0.0375	0.003	0.0287	0.0372	0.1504	0.0075	0.0523	0.1028	0.0176	0.0173	0.0039	0.0016	0.0126	0.0214	0.1102	0.0534	0.1032	0.0394	0.0068
1	rs12568789	24422626	0.74	2.00987568010288	0.88	1.30266910679319	5.06883816154769	2.07471295841677	0.0122	0.0066	0.0801	0.0154	0.0401	0.0177	0.0192	0.0368	0.0029	0.0296	0.0381	0.1483	0.0065	0.0515	0.1026	0.0179	0.0175	0.004	0.0017	0.0127	0.0214	0.1112	0.0506	0.1044	0.0402	0.0061
1	rs115703860	24424684	0.75	1.88180501465779	0.88	1.30266910679319	1.87460375344321	1.0444545363581	0.0114	0.0069	0.0818	0.0159	0.04	0.0183	0.0207	0.0356	0.0027	0.0317	0.04	0.1474	0.0049	0.0502	0.1011	0.0189	0.0183	0.004	0.0017	0.013	0.0212	0.113	0.0435	0.106	0.0415	0.0054
1	rs79702545	24425486	0.75	1.88180501465779	0.88	1.30266910679319	1.60430504528181	0.827727394085757	0.0113	0.007	0.082	0.016	0.0399	0.0184	0.021	0.0355	0.0028	0.032	0.0403	0.1473	0.0047	0.0501	0.1009	0.0191	0.0184	0.0041	0.0017	0.013	0.0212	0.1132	0.0423	0.1062	0.0416	0.0054
1	rs6424154	24427890	0.75	1.88180501465779	0.88	1.30266910679319	1.62957855832347	0.878572032447181	0.0113	0.007	0.0821	0.016	0.0399	0.0185	0.0211	0.0355	0.0028	0.0321	0.0404	0.1473	0.0046	0.0501	0.1008	0.0191	0.0184	0.0041	0.0017	0.013	0.0212	0.1132	0.0421	0.1062	0.0416	0.0053
1	rs3934861	24431956	0.75	1.88180501465779	0.88	1.30266910679319	1.6550965288153	0.990989626346242	0.0113	0.007	0.0824	0.016	0.04	0.0185	0.0211	0.0355	0.0027	0.0325	0.0404	0.1472	0.0045	0.05	0.1004	0.0191	0.0184	0.004	0.0017	0.013	0.0212	0.1138	0.0416	0.1064	0.0414	0.0053
1	rs12062137	24433012	0.75	1.88180501465779	0.88	1.30266910679319	1.59105464351984	1.03445962237584	0.0113	0.0071	0.0824	0.016	0.0399	0.0185	0.0211	0.0355	0.0027	0.0326	0.0404	0.1472	0.0045	0.05	0.1001	0.0191	0.0185	0.004	0.0018	0.013	0.0212	0.1139	0.0414	0.1065	0.0413	0.0053
1	rs76729092	24433055	0.75	1.88180501465779	0.88	1.30266910679319	1.52075460301312	1.01051482149199	0.0113	0.0071	0.0824	0.016	0.0399	0.0185	0.0211	0.0355	0.0027	0.0326	0.0404	0.1472	0.0045	0.05	0.1002	0.0191	0.0185	0.004	0.0019	0.013	0.0212	0.1139	0.0413	0.1065	0.0413	0.0053
1	rs35559462	24436337	0.75	1.88180501465779	0.88	1.30266910679319	1.26465196204142	0.976473992365484	0.0112	0.0071	0.0826	0.0161	0.0398	0.0185	0.0211	0.0355	0.0027	0.0325	0.0405	0.1472	0.0045	0.0502	0.1003	0.0192	0.0186	0.004	0.0019	0.0132	0.0211	0.1138	0.0407	0.1066	0.0412	0.0052
1	rs3795299	24447468	0.75	1.88180501465779	0.9	1.11848291839441	0.487627282555892	0.819571265757855	0.0112	0.0073	0.0826	0.0161	0.0405	0.0193	0.0211	0.0351	0.0026	0.0328	0.0412	0.1463	0.0047	0.0505	0.1002	0.0193	0.0186	0.004	0.0021	0.0137	0.0212	0.1136	0.039	0.1066	0.0416	0.0043
1	rs12093987	24449628	0.75	1.88180501465779	0.9	1.11848291839441	0.289468177430216	0.71127852609258	0.011	0.0075	0.0824	0.0163	0.0405	0.0195	0.0214	0.0347	0.0026	0.0326	0.0416	0.1458	0.0047	0.0503	0.1004	0.0195	0.0188	0.0041	0.0021	0.0139	0.021	0.114	0.0382	0.1068	0.0416	0.0038
1	rs11249201	24452399	0.75	1.88180501465779	0.9	1.11848291839441	0.230601114498221	0.642005496219721	0.011	0.0075	0.0824	0.0166	0.0406	0.0196	0.0216	0.0343	0.0026	0.0325	0.0418	0.1455	0.0046	0.0503	0.1006	0.0196	0.0189	0.0041	0.002	0.014	0.0212	0.1142	0.0379	0.1067	0.0415	0.0035
1	rs16829204	24454688	0.75	1.88180501465779	0.9	1.11848291839441	0.220469870184649	0.616348318623098	0.011	0.0075	0.0824	0.0166	0.0406	0.0197	0.0217	0.0342	0.0026	0.0325	0.0418	0.1455	0.0046	0.0503	0.1007	0.0196	0.0189	0.0041	0.002	0.0139	0.0213	0.1141	0.0379	0.1066	0.0415	0.0035
1	rs4649187	24458479	0.75	1.88180501465779	0.9	1.11848291839441	0.2110743183523	0.584237255537325	0.011	0.0075	0.0823	0.0167	0.0407	0.0197	0.0218	0.0342	0.0026	0.0325	0.0419	0.1456	0.0046	0.0502	0.1007	0.0196	0.019	0.0041	0.002	0.0139	0.0213	0.1141	0.0378	0.1066	0.0415	0.0034
1	rs10751768	24466259	0.75	1.88180501465779	0.9	1.11848291839441	0.176662302972644	0.590083957641903	0.0108	0.0075	0.0823	0.0168	0.0408	0.0198	0.0219	0.0339	0.0026	0.0326	0.0424	0.1451	0.0046	0.0501	0.101	0.02	0.019	0.004	0.0021	0.0139	0.0214	0.1136	0.0377	0.1066	0.0416	0.0028
1	rs4592212	24470995	0.75	1.88180501465779	0.9	1.11848291839441	0.147598884956736	0.423982003585554	0.0107	0.0076	0.0822	0.0168	0.0408	0.0199	0.0219	0.034	0.0025	0.0327	0.0426	0.1449	0.0046	0.0502	0.1008	0.02	0.0189	0.0041	0.0021	0.014	0.0214	0.1137	0.0377	0.1065	0.0416	0.0028
1	rs72648577	24471449	0.75	1.88180501465779	0.9	1.11848291839441	0.140295193663922	0.364817418974571	0.0107	0.0076	0.0822	0.0168	0.0408	0.0199	0.0219	0.0339	0.0025	0.0327	0.0427	0.1449	0.0046	0.0502	0.1009	0.02	0.019	0.0041	0.0021	0.014	0.0214	0.1138	0.0376	0.1065	0.0416	0.0028
1	rs74785846	24473526	0.75	1.88180501465779	0.9	1.11848291839441	0.125962728864156	0.350919581074007	0.0106	0.0076	0.082	0.0168	0.0407	0.02	0.0219	0.0338	0.0025	0.0327	0.043	0.1447	0.0045	0.0502	0.1006	0.0201	0.019	0.0041	0.0021	0.014	0.0215	0.1139	0.0376	0.1065	0.0417	0.0028
1	rs76724913	24473669	0.75	1.88180501465779	0.9	1.11848291839441	0.127871932771823	0.355785047937538	0.0106	0.0076	0.082	0.0168	0.0407	0.02	0.0219	0.0338	0.0025	0.0327	0.043	0.1446	0.0045	0.0502	0.1006	0.0201	0.019	0.0041	0.0021	0.0141	0.0215	0.1139	0.0376	0.1065	0.0417	0.0028
1	rs1416835	24486955	0.75	1.88180501465779	0.9	1.11848291839441	0.0910839475766878	0.267184636499526	0.0103	0.0075	0.0818	0.017	0.0409	0.0201	0.0221	0.0335	0.0024	0.0327	0.0436	0.1444	0.0043	0.0501	0.1001	0.0203	0.0191	0.0041	0.0022	0.0143	0.0216	0.1139	0.0373	0.1066	0.0421	0.0027
1	rs77419630	24487538	0.75	1.88180501465779	0.9	1.11848291839441	0.0800508557346416	0.200935053612401	0.0103	0.0074	0.0817	0.017	0.0409	0.0201	0.0221	0.0335	0.0024	0.0328	0.0436	0.144	0.0043	0.0501	0.1003	0.0203	0.019	0.0041	0.0022	0.0143	0.0216	0.1141	0.0379	0.1061	0.0421	0.0027
1	rs72648596	24492808	0.76	1.75866654162818	0.9	1.11848291839441	0.0718173560072792	0.169986864259469	0.0102	0.0071	0.082	0.0168	0.0411	0.0201	0.0219	0.0335	0.0023	0.033	0.0441	0.1437	0.0042	0.0499	0.1006	0.0205	0.0187	0.004	0.0023	0.0145	0.0218	0.114	0.0375	0.1063	0.042	0.0026
1	rs4649197	24495722	0.76	1.75866654162818	0.91	1.03277310349222	0.0669846087752095	0.121542442756729	0.0099	0.0068	0.0824	0.0169	0.041	0.02	0.022	0.0335	0.0022	0.0332	0.0446	0.143	0.0041	0.0497	0.1003	0.0208	0.0186	0.0039	0.0024	0.0147	0.022	0.1142	0.0375	0.1062	0.0423	0.0024
1	rs3893321	24506121	0.77	1.64042737944352	0.91	1.03277310349222	0.0578973888457718	0.108936246111632	0.0096	0.0066	0.0826	0.017	0.0412	0.02	0.0221	0.0334	0.0022	0.0332	0.0448	0.1427	0.0041	0.0491	0.1002	0.0211	0.0184	0.004	0.0025	0.0149	0.0223	0.1143	0.0371	0.1063	0.0425	0.0024
1	rs12751091	24507213	0.77	1.64042737944352	0.91	1.03277310349222	0.0538328110707608	0.121367439556563	0.0096	0.0066	0.0824	0.017	0.0413	0.0201	0.0219	0.0334	0.0022	0.0332	0.0448	0.1427	0.004	0.049	0.1003	0.0211	0.0181	0.004	0.0025	0.015	0.0225	0.1142	0.0373	0.1063	0.0426	0.0024
1	rs10903046	24507855	0.77	1.64042737944352	0.92	0.951254862179695	0.0449909806776756	0.122243402239021	0.0094	0.0064	0.0824	0.0172	0.0413	0.0201	0.0221	0.0335	0.0022	0.0333	0.0449	0.1421	0.0041	0.0482	0.1002	0.0213	0.0182	0.0041	0.0026	0.0152	0.0227	0.1141	0.037	0.1067	0.0428	0.0024
1	rs1538633	24516690	0.77	1.64042737944352	0.92	0.951254862179695	0.048905331692958	0.108265370041192	0.0085	0.0064	0.0835	0.0175	0.0416	0.0204	0.0226	0.0326	0.0022	0.0339	0.0458	0.1398	0.004	0.0477	0.1	0.0221	0.0182	0.0041	0.0032	0.0159	0.023	0.1114	0.0369	0.1072	0.0432	0.0025
1	rs11587500	24516880	0.77	1.64042737944352	0.93	0.873875650440679	0.045297233905929	0.108432939731538	0.0085	0.0063	0.0836	0.0174	0.0417	0.0204	0.0226	0.0326	0.0022	0.0339	0.0458	0.14	0.004	0.0478	0.1	0.0221	0.0181	0.0041	0.0032	0.0159	0.0229	0.1115	0.037	0.1072	0.0432	0.0025
1	rs59960858	24519437	0.78	1.52705211888891	0.92	0.951254862179695	0.0507718446837106	0.138315494553987	0.0081	0.0063	0.0834	0.0172	0.042	0.0204	0.0227	0.0325	0.0022	0.0343	0.046	0.14	0.0038	0.0476	0.0996	0.0222	0.018	0.0041	0.0032	0.0161	0.0231	0.1108	0.037	0.1071	0.0436	0.0025
1	rs4649203	24519920	0.78	1.52705211888891	0.92	0.951254862179695	0.0590819867567168	0.14638762377519	0.0081	0.0064	0.0834	0.0173	0.0422	0.0204	0.0226	0.0326	0.0022	0.0344	0.0461	0.1401	0.0038	0.0477	0.0993	0.0224	0.018	0.0041	0.0033	0.0162	0.0232	0.1104	0.037	0.107	0.0436	0.0025
1	rs10903048	24524365	0.79	1.41850260412024	0.93	0.873875650440679	0.0258201993238255	0.15894691087472	0.0079	0.0067	0.0834	0.0175	0.0423	0.0208	0.0225	0.0322	0.0023	0.035	0.0459	0.1385	0.0039	0.0476	0.0978	0.0225	0.0178	0.0046	0.0033	0.017	0.0236	0.1091	0.0375	0.1068	0.0448	0.0026
1	rs6691474	24525794	0.79	1.41850260412024	0.93	0.873875650440679	0.028741844302982	0.187382265027498	0.0078	0.0068	0.0834	0.0174	0.0424	0.0207	0.0224	0.032	0.0023	0.0353	0.0458	0.1381	0.004	0.0474	0.0975	0.0226	0.0177	0.0046	0.0034	0.0171	0.0235	0.1086	0.0375	0.1077	0.0451	0.0027
1	rs12046369	24526135	0.79	1.41850260412024	0.93	0.873875650440679	0.0302231930867721	0.215336944165473	0.0078	0.0068	0.0834	0.0173	0.0424	0.0207	0.0223	0.032	0.0024	0.0354	0.0458	0.138	0.004	0.0473	0.0976	0.0225	0.0177	0.0046	0.0034	0.0171	0.0234	0.1085	0.0374	0.1078	0.0452	0.0028
1	rs16860735	24527816	0.79	1.41850260412024	0.93	0.873875650440679	0.0057589059706882	0.172265620006629	0.0076	0.007	0.0848	0.0175	0.0425	0.0212	0.0222	0.0316	0.0026	0.0358	0.0445	0.1356	0.0038	0.0462	0.0982	0.0222	0.0183	0.0047	0.0034	0.0179	0.0235	0.107	0.0372	0.1091	0.0462	0.0029
1	rs17184658	24530246	0.79	1.41850260412024	0.92	0.951254862179695	0.00209480399800371	0.23876192736424	0.0073	0.0073	0.0857	0.0179	0.0428	0.0219	0.0219	0.0303	0.0027	0.0365	0.043	0.1338	0.0034	0.0443	0.0996	0.0216	0.0195	0.0047	0.0034	0.019	0.0235	0.105	0.0368	0.1111	0.0479	0.0029
1	rs11249028	24530964	0.79	1.41850260412024	0.92	0.951254862179695	0.00176425036125362	0.233134587761115	0.0072	0.0073	0.0853	0.018	0.0428	0.0218	0.0218	0.0303	0.0028	0.0368	0.0424	0.1336	0.0034	0.0437	0.1001	0.0217	0.0197	0.0047	0.0033	0.0191	0.0236	0.1056	0.0364	0.1114	0.0479	0.0029
1	rs16860738	24532144	0.78	1.52705211888891	0.92	0.951254862179695	0.000885161063200305	0.238983484682923	0.0072	0.0073	0.0849	0.018	0.0427	0.0218	0.0217	0.0302	0.0028	0.0369	0.0422	0.1334	0.0034	0.0436	0.1005	0.0218	0.0198	0.0047	0.0033	0.0193	0.0236	0.1057	0.0363	0.1116	0.0482	0.0029
1	rs10903056	24535011	0.78	1.52705211888891	0.92	0.951254862179695	0.000776033193944295	0.21694550675944	0.0072	0.0074	0.085	0.0181	0.0426	0.0218	0.0217	0.0301	0.0028	0.0369	0.0419	0.1329	0.0034	0.0438	0.1008	0.0217	0.02	0.0047	0.0033	0.0193	0.0239	0.1057	0.0363	0.1114	0.0481	0.0028
1	rs12067029	24536670	0.79	1.41850260412024	0.92	0.951254862179695	0.000797885459960908	0.214587631989389	0.007	0.0073	0.0852	0.0181	0.0423	0.0216	0.0217	0.0299	0.0028	0.0367	0.0413	0.1332	0.0033	0.0435	0.1023	0.0216	0.02	0.0047	0.0032	0.0195	0.0239	0.1059	0.0364	0.1112	0.0481	0.0028
1	rs4649208	24537614	0.79	1.41850260412024	0.92	0.951254862179695	0.00078212853201517	0.217697515792572	0.0069	0.0073	0.0855	0.0181	0.0419	0.0216	0.0217	0.0298	0.0026	0.0366	0.041	0.1334	0.0033	0.0434	0.103	0.0216	0.02	0.0046	0.003	0.0195	0.0239	0.1063	0.0362	0.1114	0.0482	0.0027
1	rs80315980	24539130	0.79	1.41850260412024	0.92	0.951254862179695	0.000606737169448366	0.235667061808882	0.0067	0.0072	0.0858	0.0181	0.0415	0.0215	0.0218	0.0296	0.0025	0.0363	0.0406	0.1337	0.0032	0.043	0.1042	0.0216	0.0201	0.0046	0.0028	0.0196	0.024	0.1066	0.036	0.1117	0.0482	0.0026
1	rs11582338	24547724	0.8	1.31473769560416	0.92	0.951254862179695	0.00211462157632275	0.491190192088096	0.0062	0.007	0.0868	0.0183	0.0403	0.0213	0.0218	0.0291	0.0022	0.036	0.0395	0.1351	0.0027	0.0419	0.1077	0.0214	0.0204	0.0043	0.0021	0.0199	0.0241	0.1075	0.0351	0.1127	0.0478	0.0023
1	rs114868658	24549050	0.8	1.31473769560416	0.92	0.951254862179695	0.00190755078027747	0.480307934763539	0.0061	0.0069	0.0868	0.0183	0.0403	0.0213	0.0219	0.029	0.0022	0.036	0.0395	0.1352	0.0027	0.0418	0.1078	0.0214	0.0204	0.0043	0.0021	0.0199	0.0241	0.1076	0.0351	0.1127	0.0478	0.0023
1	rs12130352	24553410	0.8	1.31473769560416	0.92	0.951254862179695	0.000833045503888346	0.432007840536817	0.0061	0.0069	0.0869	0.0184	0.0401	0.0214	0.0219	0.029	0.0021	0.036	0.0394	0.1354	0.0027	0.0416	0.1082	0.0214	0.0205	0.0043	0.002	0.02	0.0241	0.1077	0.0349	0.1129	0.0477	0.0022
1	rs72650451	24556587	0.8	1.31473769560416	0.92	0.951254862179695	0.000922672018029253	0.441532609535004	0.006	0.007	0.0869	0.0184	0.0399	0.0215	0.0219	0.0289	0.0021	0.0359	0.0392	0.1355	0.0027	0.0414	0.1088	0.0214	0.0206	0.0043	0.0019	0.0199	0.0241	0.1078	0.0348	0.1132	0.0476	0.0022
1	rs11249046	24562952	0.8	1.31473769560416	0.92	0.951254862179695	0.000457020709627099	0.374547617800034	0.0059	0.007	0.0868	0.0185	0.0398	0.0216	0.022	0.0289	0.0021	0.0359	0.039	0.1356	0.0026	0.0411	0.1093	0.0215	0.0207	0.0043	0.0019	0.0199	0.0241	0.1079	0.0346	0.1135	0.0474	0.0022
1	rs7543392	24565480	0.8	1.31473769560416	0.92	0.951254862179695	0.000480553182400375	0.381541645720922	0.0058	0.0071	0.0866	0.0185	0.0397	0.0215	0.022	0.0288	0.0021	0.0357	0.0389	0.136	0.0026	0.0409	0.1096	0.0215	0.0208	0.0043	0.0019	0.0199	0.0242	0.1079	0.0345	0.1137	0.0473	0.0022
1	rs7549558	24567348	0.8	1.31473769560416	0.92	0.951254862179695	0.000549650387841916	0.407793553039966	0.0058	0.0071	0.0865	0.0186	0.0397	0.0215	0.022	0.0288	0.0021	0.0358	0.0388	0.1362	0.0026	0.0408	0.1097	0.0214	0.0208	0.0042	0.0019	0.0199	0.0243	0.1079	0.0344	0.1137	0.0473	0.0022
1	rs77766177	24568784	0.8	1.31473769560416	0.92	0.951254862179695	0.00108160121960437	0.477732666424766	0.0058	0.007	0.0865	0.0186	0.0397	0.0215	0.022	0.0288	0.0021	0.0358	0.0387	0.1362	0.0026	0.0407	0.1098	0.0214	0.0208	0.0042	0.0019	0.02	0.0243	0.1079	0.0344	0.1137	0.0473	0.0022
1	rs12407356	24578011	0.8	1.31473769560416	0.92	0.951254862179695	0.00730070962760423	0.616636853722465	0.0053	0.0067	0.0878	0.0188	0.0393	0.0204	0.0213	0.0285	0.002	0.0354	0.0378	0.1369	0.0024	0.039	0.1125	0.0207	0.0209	0.004	0.0018	0.0207	0.0242	0.109	0.0339	0.1155	0.0471	0.0019
1	rs12045815	24580993	0.8	1.31473769560416	0.92	0.951254862179695	0.00777943164796124	0.709639064993121	0.0052	0.0065	0.0884	0.0189	0.0392	0.02	0.0211	0.0284	0.0019	0.0352	0.0375	0.1371	0.0024	0.0383	0.1137	0.0204	0.021	0.0039	0.0018	0.021	0.0242	0.1095	0.0338	0.1159	0.0471	0.0017
1	rs11588060	24583035	0.8	1.31473769560416	0.92	0.951254862179695	0.0063455418726346	0.71336633217318	0.0052	0.0065	0.0887	0.0189	0.0392	0.0199	0.021	0.0284	0.0019	0.0351	0.0374	0.1373	0.0024	0.0383	0.1139	0.0203	0.0209	0.0039	0.0017	0.021	0.0242	0.1097	0.0338	0.1156	0.0471	0.0017
1	rs11249058	24583452	0.8	1.31473769560416	0.92	0.951254862179695	0.00592647838920101	0.704725759410998	0.0052	0.0065	0.0887	0.0188	0.0393	0.0199	0.021	0.0284	0.0019	0.0351	0.0374	0.1374	0.0024	0.0383	0.1139	0.0203	0.0209	0.0039	0.0017	0.021	0.0242	0.1097	0.0338	0.1156	0.0471	0.0017
1	rs72650483	24584035	0.8	1.31473769560416	0.92	0.951254862179695	0.00665377102296339	0.713664701455972	0.0052	0.0065	0.0887	0.0188	0.0393	0.0199	0.021	0.0284	0.0019	0.0351	0.0374	0.1374	0.0024	0.0383	0.114	0.0203	0.0209	0.0039	0.0017	0.0209	0.0242	0.1097	0.0338	0.1156	0.0471	0.0017
1	rs79451341	24584103	0.8	1.31473769560416	0.92	0.951254862179695	0.00669927323373023	0.714410746195424	0.0052	0.0065	0.0887	0.0188	0.0393	0.0199	0.021	0.0284	0.0019	0.0351	0.0374	0.1374	0.0024	0.0383	0.114	0.0203	0.0209	0.0039	0.0017	0.0209	0.0242	0.1097	0.0338	0.1156	0.0471	0.0017
1	rs6670533	24584490	0.8	1.31473769560416	0.92	0.951254862179695	0.00658221392939055	0.700117203049296	0.0052	0.0065	0.0888	0.0188	0.0392	0.0199	0.021	0.0284	0.0019	0.0351	0.0374	0.1375	0.0024	0.0383	0.114	0.0203	0.0209	0.0039	0.0018	0.0209	0.0242	0.1098	0.0337	0.1155	0.0471	0.0017
1	rs71640832	24587703	0.8	1.31473769560416	0.92	0.951254862179695	0.00785648709361854	0.724125051517381	0.0051	0.0065	0.0889	0.0188	0.0392	0.0199	0.0209	0.0283	0.0018	0.0351	0.0373	0.1377	0.0024	0.0381	0.1142	0.0202	0.0209	0.0039	0.0017	0.0208	0.0242	0.1099	0.0337	0.1156	0.0471	0.0017
1	rs11249071	24617944	0.8	1.31473769560416	0.92	0.951254862179695	0.00796447621597878	0.717247296857804	0.005	0.0064	0.0893	0.0187	0.0388	0.0198	0.0208	0.028	0.0017	0.0353	0.0371	0.1388	0.0024	0.0374	0.115	0.0199	0.0207	0.0038	0.0016	0.0206	0.0242	0.1106	0.0336	0.1158	0.0471	0.0017
1	rs34368266	24621768	0.8	1.31473769560416	0.92	0.951254862179695	0.00833565373114931	0.722329451906071	0.005	0.0064	0.0893	0.0187	0.0388	0.0198	0.0208	0.028	0.0017	0.0353	0.0371	0.1388	0.0024	0.0374	0.115	0.0199	0.0207	0.0038	0.0016	0.0206	0.0242	0.1106	0.0336	0.1158	0.0471	0.0016
1	rs4641259	24625549	0.8	1.31473769560416	0.92	0.951254862179695	0.00759351072785926	0.727719207490346	0.0051	0.0063	0.0892	0.0184	0.0388	0.0198	0.0207	0.028	0.0017	0.0354	0.0372	0.1387	0.0024	0.0372	0.1152	0.0199	0.0206	0.0038	0.0016	0.0206	0.0242	0.1109	0.0336	0.1161	0.047	0.0016
1	rs77455275	24627899	0.8	1.31473769560416	0.92	0.951254862179695	0.00954362910762706	0.765388393416974	0.0051	0.0063	0.0892	0.0184	0.0388	0.0198	0.0207	0.0279	0.0017	0.0354	0.0371	0.1386	0.0023	0.0371	0.1154	0.0199	0.0207	0.0037	0.0016	0.0206	0.0242	0.1111	0.0336	0.1161	0.047	0.0016
1	rs116303375	24635954	0.8	1.31473769560416	0.92	0.951254862179695	0.00945424468894907	0.766752169282507	0.0051	0.0063	0.0892	0.0184	0.0388	0.0198	0.0207	0.0279	0.0017	0.0354	0.0371	0.1386	0.0023	0.0371	0.1154	0.0199	0.0207	0.0037	0.0016	0.0206	0.0243	0.1112	0.0335	0.1161	0.047	0.0016
1	rs544030	24639413	0.8	1.31473769560416	0.92	0.951254862179695	0.00765229380710773	0.772971553916972	0.0052	0.0063	0.0893	0.0184	0.0388	0.0198	0.0207	0.0278	0.0017	0.0354	0.0371	0.1383	0.0023	0.0369	0.1154	0.0198	0.0208	0.0036	0.0016	0.0207	0.0244	0.1116	0.0335	0.1162	0.047	0.0016
1	rs11249086	24641835	0.8	1.31473769560416	0.93	0.873875650440679	0.00749769095561878	0.767055301893905	0.0052	0.0063	0.0894	0.0184	0.0388	0.02	0.0207	0.0277	0.0017	0.0354	0.037	0.1382	0.0023	0.0367	0.1156	0.0198	0.0208	0.0036	0.0016	0.0207	0.0245	0.1116	0.0334	0.1164	0.0469	0.0017
1	rs61772764	24642857	0.8	1.31473769560416	0.93	0.873875650440679	0.0128686529108481	0.794900311788101	0.0052	0.0062	0.0896	0.0183	0.0386	0.0199	0.0206	0.0275	0.0016	0.0352	0.0368	0.1385	0.0023	0.0366	0.116	0.0197	0.0207	0.0036	0.0016	0.0206	0.0244	0.1119	0.0333	0.1166	0.0468	0.0017
1	rs72652521	24644870	0.81	1.21571301420429	0.92	0.951254862179695	0.0121120985121429	0.754044128658519	0.0052	0.0062	0.09	0.0183	0.0384	0.0199	0.0203	0.0274	0.0016	0.035	0.0367	0.139	0.0023	0.0363	0.1167	0.0195	0.0206	0.0036	0.0016	0.0206	0.0243	0.1125	0.0331	0.1169	0.0466	0.0017
1	rs79338443	24646387	0.81	1.21571301420429	0.91	1.03277310349222	0.0120169595348516	0.742736913101921	0.0052	0.0062	0.0903	0.0183	0.0383	0.0198	0.0202	0.0273	0.0016	0.0349	0.0365	0.1393	0.0023	0.0361	0.1171	0.0194	0.0206	0.0035	0.0015	0.0205	0.0242	0.113	0.0329	0.1171	0.0464	0.0016
1	rs1408560	24654576	0.81	1.21571301420429	0.91	1.03277310349222	0.0170820315958682	0.786356855399154	0.0052	0.006	0.0921	0.018	0.0377	0.0194	0.0191	0.0266	0.0015	0.0337	0.0354	0.1417	0.0022	0.0351	0.1202	0.0184	0.0201	0.0034	0.0012	0.0205	0.0237	0.1156	0.0318	0.1188	0.0454	0.0016
1	rs12059221	24656001	0.81	1.21571301420429	0.9	1.11848291839441	0.00904070398012345	0.73687198445977	0.0052	0.006	0.0923	0.018	0.0376	0.0195	0.0193	0.0263	0.0015	0.0335	0.0354	0.1418	0.0022	0.035	0.1204	0.0184	0.0201	0.0033	0.0012	0.0205	0.0236	0.1159	0.0317	0.1189	0.0452	0.0015
1	rs624557	24656158	0.81	1.21571301420429	0.9	1.11848291839441	0.00651497232758229	0.690476223788165	0.0052	0.006	0.0924	0.0181	0.0376	0.0196	0.0195	0.0263	0.0015	0.0335	0.0353	0.1419	0.0022	0.0349	0.1205	0.0184	0.0202	0.0033	0.0012	0.0205	0.0236	0.1159	0.0317	0.119	0.0451	0.0015
1	rs2486668	24658063	0.81	1.21571301420429	0.9	1.11848291839441	0.00583709804263064	0.650611756862963	0.0052	0.006	0.0922	0.0181	0.0376	0.0198	0.0196	0.0261	0.0015	0.0334	0.0353	0.1419	0.0022	0.0349	0.1206	0.0185	0.0203	0.0032	0.0011	0.0204	0.0236	0.1163	0.0315	0.1191	0.0449	0.0015
1	rs10903078	24659435	0.81	1.21571301420429	0.89	1.20843312996982	0.00487668372451834	0.634151982754254	0.0051	0.0061	0.0924	0.018	0.0376	0.0198	0.0198	0.0259	0.0015	0.0333	0.0352	0.1417	0.0021	0.0351	0.1208	0.0185	0.0204	0.0031	0.0011	0.0202	0.0234	0.1166	0.0314	0.1195	0.0447	0.0014
1	rs34637004	24663184	0.81	1.21571301420429	0.89	1.20843312996982	0.00827289139725093	0.583098070253111	0.0051	0.0059	0.0926	0.0176	0.0374	0.0195	0.0195	0.0251	0.0014	0.033	0.035	0.1425	0.002	0.0358	0.1224	0.0179	0.02	0.0029	9e-04	0.0198	0.0228	0.1173	0.0307	0.1208	0.0453	0.0013
1	rs11809452	24663965	0.81	1.21571301420429	0.89	1.20843312996982	0.00549325043113723	0.53323960954021	0.0051	0.0059	0.0927	0.0175	0.0374	0.0194	0.0194	0.0249	0.0014	0.0329	0.035	0.1427	0.0019	0.0359	0.1227	0.0178	0.0199	0.0029	9e-04	0.0197	0.0227	0.1174	0.0305	0.1211	0.0455	0.0013
1	rs114663417	24668407	0.8	1.31473769560416	0.9	1.11848291839441	0.00698519602362622	0.543151282961801	0.0051	0.0058	0.0932	0.0175	0.0371	0.0193	0.0194	0.0244	0.0014	0.0327	0.0348	0.1431	0.0019	0.0364	0.1233	0.0176	0.0197	0.0028	9e-04	0.0199	0.0225	0.1174	0.0303	0.1215	0.0457	0.0013
1	rs11576645	24668667	0.8	1.31473769560416	0.9	1.11848291839441	0.00603092438225468	0.517697429992464	0.0051	0.0058	0.0932	0.0175	0.0371	0.0193	0.0194	0.0244	0.0014	0.0327	0.0348	0.1431	0.0019	0.0364	0.1233	0.0176	0.0197	0.0028	9e-04	0.0199	0.0225	0.1174	0.0303	0.1216	0.0457	0.0013
1	rs41268753	24669457	0.8	1.31473769560416	0.9	1.11848291839441	0.00653732698226834	0.527258924046138	0.0051	0.0058	0.0933	0.0175	0.0371	0.0193	0.0194	0.0243	0.0014	0.0328	0.0348	0.1431	0.0019	0.0363	0.1233	0.0176	0.0197	0.0028	8e-04	0.0199	0.0224	0.1175	0.0302	0.1216	0.0457	0.0012
1	rs3887580	24669808	0.8	1.31473769560416	0.9	1.11848291839441	0.00588853501505241	0.525454132317607	0.0051	0.0058	0.0933	0.0174	0.0371	0.0193	0.0194	0.0243	0.0014	0.0328	0.0348	0.1432	0.0019	0.0363	0.1234	0.0175	0.0197	0.0028	8e-04	0.0199	0.0224	0.1175	0.0302	0.1216	0.0457	0.0012
1	rs142369311	24671406	0.8	1.31473769560416	0.9	1.11848291839441	0.00605198366455835	0.526286920707335	0.0051	0.0058	0.0934	0.0174	0.037	0.0194	0.0195	0.0242	0.0014	0.0328	0.0348	0.1432	0.0018	0.0363	0.1235	0.0175	0.0197	0.0028	8e-04	0.0199	0.0222	0.1178	0.0301	0.1215	0.0457	0.0012
1	rs116396279	24671418	0.8	1.31473769560416	0.89	1.20843312996982	0.00602391725493122	0.523928211837005	0.0051	0.0058	0.0934	0.0174	0.037	0.0194	0.0195	0.0242	0.0014	0.0328	0.0348	0.1432	0.0018	0.0363	0.1235	0.0175	0.0197	0.0028	8e-04	0.0199	0.0222	0.1178	0.0301	0.1215	0.0457	0.0012
1	rs481399	24672493	0.8	1.31473769560416	0.89	1.20843312996982	0.00581662115557933	0.500077873694875	0.0051	0.0058	0.0935	0.0174	0.037	0.0195	0.0195	0.0241	0.0014	0.0328	0.0347	0.1433	0.0018	0.0363	0.1235	0.0175	0.0197	0.0027	8e-04	0.0199	0.022	0.118	0.0301	0.1215	0.0457	0.0012
1	rs6686133	24675790	0.8	1.31473769560416	0.89	1.20843312996982	0.00400108073311402	0.414691855576725	0.0051	0.0058	0.0935	0.0175	0.0369	0.0197	0.0197	0.024	0.0015	0.0328	0.0346	0.1434	0.0017	0.0363	0.1236	0.0174	0.0197	0.0027	8e-04	0.0198	0.0215	0.1185	0.0299	0.1213	0.0458	0.0012
1	rs34016531	24681101	0.8	1.31473769560416	0.89	1.20843312996982	0.00436440524562549	0.416911174792667	0.0051	0.0058	0.0936	0.0175	0.0369	0.0198	0.0197	0.0239	0.0015	0.0329	0.0346	0.1433	0.0017	0.0363	0.1237	0.0174	0.0195	0.0027	8e-04	0.0198	0.0214	0.1185	0.0299	0.1213	0.0458	0.0012
1	rs16829480	24688813	0.8	1.31473769560416	0.88	1.30266910679319	0.00362893315920665	0.391522045866783	0.0052	0.0058	0.0937	0.0177	0.0368	0.02	0.0198	0.0239	0.0015	0.033	0.0346	0.1433	0.0017	0.0364	0.1239	0.0174	0.0194	0.0026	8e-04	0.0199	0.0212	0.1185	0.0299	0.1214	0.0458	0.0012
1	rs6694170	24690676	0.8	1.31473769560416	0.88	1.30266910679319	0.0030011914082395	0.365698988637159	0.0051	0.0058	0.0938	0.0177	0.0368	0.02	0.0198	0.0239	0.0015	0.033	0.0347	0.1433	0.0016	0.0364	0.1239	0.0174	0.0193	0.0026	9e-04	0.0199	0.0212	0.1184	0.0299	0.1215	0.0458	0.0012
1	rs545809	24690764	0.8	1.31473769560416	0.88	1.30266910679319	0.00295089520619824	0.362301975511484	0.0051	0.0058	0.0938	0.0177	0.0368	0.02	0.0198	0.0239	0.0015	0.033	0.0347	0.1433	0.0016	0.0364	0.1239	0.0174	0.0193	0.0026	9e-04	0.0199	0.0212	0.1184	0.0299	0.1215	0.0458	0.0012
1	rs548942	24692283	0.8	1.31473769560416	0.88	1.30266910679319	0.00335050569655474	0.377086704297892	0.0051	0.0058	0.0938	0.0177	0.0369	0.02	0.0198	0.0238	0.0015	0.033	0.0347	0.1434	0.0016	0.0363	0.124	0.0174	0.0193	0.0025	9e-04	0.0198	0.0212	0.1185	0.03	0.1213	0.0459	0.0011
1	rs1142057	24706292	0.8	1.31473769560416	0.88	1.30266910679319	0.00391033716498733	0.380012588717015	0.0051	0.0058	0.0939	0.0175	0.0367	0.0199	0.0196	0.0237	0.0014	0.0332	0.0349	0.144	0.0015	0.0361	0.1239	0.0173	0.0192	0.0024	8e-04	0.0198	0.0211	0.1186	0.03	0.1216	0.0461	0.001
1	rs41307808	24706329	0.8	1.31473769560416	0.88	1.30266910679319	0.00389039410831697	0.378612462724672	0.0051	0.0058	0.0939	0.0175	0.0367	0.0199	0.0196	0.0237	0.0014	0.0332	0.0349	0.144	0.0015	0.0361	0.1239	0.0173	0.0192	0.0024	8e-04	0.0198	0.0211	0.1186	0.03	0.1216	0.0461	0.001
1	rs6667695	24707669	0.8	1.31473769560416	0.88	1.30266910679319	0.00362422587915363	0.380776902725639	0.0051	0.0058	0.0939	0.0174	0.0367	0.0199	0.0196	0.0237	0.0014	0.0332	0.0349	0.1439	0.0014	0.0362	0.1239	0.0174	0.0192	0.0024	8e-04	0.0198	0.0211	0.1189	0.03	0.1216	0.0461	0.001
1	rs2294520	24718075	0.8	1.31473769560416	0.87	1.40123301501992	0.0018767733166665	0.345081692514103	0.005	0.0059	0.0935	0.0173	0.0368	0.0199	0.0193	0.0239	0.0014	0.0332	0.035	0.1436	0.0015	0.0367	0.1238	0.0174	0.0194	0.0023	9e-04	0.0197	0.0209	0.1193	0.0298	0.1218	0.0462	0.001
1	rs560219	24718079	0.8	1.31473769560416	0.87	1.40123301501992	0.00199064941503637	0.345081692514103	0.005	0.0059	0.0935	0.0173	0.0367	0.0199	0.0193	0.0239	0.0014	0.0332	0.035	0.1435	0.0015	0.0367	0.1238	0.0174	0.0194	0.0023	9e-04	0.0197	0.0209	0.1193	0.0298	0.1218	0.0463	0.001
1	rs1408559	24727235	0.8	1.31473769560416	0.87	1.40123301501992	0.00194444836876208	0.344214635497122	0.005	0.0059	0.0935	0.0175	0.0366	0.0197	0.0194	0.0239	0.0014	0.033	0.035	0.1436	0.0015	0.0367	0.1238	0.0174	0.0193	0.0024	9e-04	0.0197	0.0209	0.1196	0.0298	0.1217	0.0462	0.001
1	rs2078445	24727678	0.8	1.31473769560416	0.87	1.40123301501992	0.0019530444752138	0.343967020522088	0.005	0.0059	0.0935	0.0175	0.0366	0.0197	0.0194	0.0239	0.0014	0.033	0.035	0.1436	0.0015	0.0367	0.1238	0.0174	0.0193	0.0024	9e-04	0.0197	0.0209	0.1196	0.0298	0.1217	0.0462	0.001
1	rs77909080	24731093	0.8	1.31473769560416	0.87	1.40123301501992	0.00199356612305764	0.34594937803244	0.0051	0.0059	0.0935	0.0175	0.0366	0.0197	0.0194	0.0239	0.0014	0.033	0.035	0.1436	0.0015	0.0367	0.1238	0.0174	0.0193	0.0024	8e-04	0.0196	0.0209	0.1197	0.0297	0.1217	0.0463	0.001
1	rs6694932	24743603	0.8	1.31473769560416	0.87	1.40123301501992	0.00204070413514779	0.33742404712262	0.0051	0.0059	0.0935	0.0175	0.0366	0.0197	0.0194	0.0238	0.0014	0.0329	0.035	0.1435	0.0015	0.0367	0.1238	0.0175	0.0193	0.0024	8e-04	0.0196	0.0209	0.1197	0.0296	0.1217	0.0464	0.001
1	rs10489442	24749079	0.8	1.31473769560416	0.87	1.40123301501992	0.00210088571504965	0.337054780545541	0.0051	0.0059	0.0935	0.0175	0.0365	0.0197	0.0193	0.0237	0.0014	0.0329	0.035	0.1435	0.0015	0.0367	0.1238	0.0175	0.0193	0.0023	8e-04	0.0195	0.0209	0.1199	0.0296	0.1218	0.0464	0.001
1	rs79106262	24750992	0.8	1.31473769560416	0.87	1.40123301501992	0.00222872719567199	0.342729717609269	0.0051	0.0059	0.0935	0.0175	0.0365	0.0197	0.0193	0.0237	0.0014	0.0329	0.035	0.1436	0.0015	0.0367	0.1238	0.0175	0.0193	0.0023	8e-04	0.0195	0.0209	0.12	0.0295	0.1218	0.0464	0.001
1	rs6670829	24751920	0.8	1.31473769560416	0.86	1.50416405558766	0.0022495569279541	0.342729717609269	0.0051	0.0059	0.0934	0.0175	0.0365	0.0197	0.0193	0.0236	0.0014	0.0329	0.0349	0.1435	0.0015	0.0367	0.1238	0.0175	0.0194	0.0023	8e-04	0.0195	0.0209	0.12	0.0295	0.1218	0.0464	0.001
1	rs115436774	24764719	0.8	1.31473769560416	0.86	1.50416405558766	0.0037192937559281	0.359415335251917	0.005	0.006	0.093	0.0174	0.0364	0.0198	0.0191	0.0236	0.0014	0.0327	0.0347	0.144	0.0016	0.037	0.1233	0.0174	0.0192	0.0024	8e-04	0.0196	0.0205	0.12	0.0295	0.1225	0.0468	0.001
1	rs72652576	24775094	0.81	1.21571301420429	0.86	1.50416405558766	0.00422457860220919	0.335455983647688	0.005	0.006	0.0929	0.0174	0.0364	0.0198	0.0191	0.0236	0.0014	0.0326	0.0347	0.1442	0.0016	0.0371	0.1232	0.0174	0.0191	0.0024	8e-04	0.0197	0.0204	0.12	0.0295	0.1228	0.047	0.001
1	rs10903089	24784139	0.81	1.21571301420429	0.86	1.50416405558766	0.00324141342417866	0.32298898344543	0.005	0.006	0.0927	0.0174	0.0363	0.02	0.019	0.0236	0.0014	0.0326	0.0346	0.1444	0.0016	0.0372	0.1231	0.0173	0.0191	0.0024	9e-04	0.0198	0.02	0.12	0.0295	0.1231	0.0471	0.001
1	rs2272935	24785393	0.81	1.21571301420429	0.86	1.50416405558766	0.00388790687769037	0.312104827994577	0.005	0.006	0.0927	0.0174	0.0364	0.02	0.019	0.0236	0.0014	0.0326	0.0345	0.1444	0.0016	0.0373	0.1232	0.0173	0.0191	0.0024	9e-04	0.0198	0.0199	0.1192	0.0295	0.1234	0.0473	0.001
1	rs6688953	24788950	0.81	1.21571301420429	0.86	1.50416405558766	0.00444118731890712	0.305747340710229	0.005	0.006	0.0926	0.0174	0.0364	0.02	0.0189	0.0236	0.0014	0.0326	0.0345	0.1445	0.0016	0.0373	0.1232	0.0173	0.019	0.0024	8e-04	0.0198	0.0199	0.1193	0.0295	0.1235	0.0474	0.001
1	rs41268769	24796728	0.81	1.21571301420429	0.86	1.50416405558766	0.00484408909132821	0.320803348217437	0.0051	0.006	0.0919	0.0175	0.0364	0.0201	0.0189	0.0238	0.0014	0.0325	0.0344	0.1444	0.0016	0.0375	0.1226	0.0175	0.0189	0.0024	9e-04	0.02	0.0196	0.1191	0.0293	0.1242	0.0478	0.001
1	rs195734	24804018	0.8	1.31473769560416	0.85	1.61149868637791	0.00637110257416306	0.216623479164879	0.0053	0.006	0.0897	0.0175	0.0363	0.0205	0.0188	0.0242	0.0014	0.0321	0.034	0.1444	0.0018	0.0384	0.1209	0.0179	0.0185	0.0025	0.0011	0.0208	0.0188	0.1183	0.0287	0.1268	0.0489	0.0011
1	rs195704	24813155	0.8	1.31473769560416	0.85	1.61149868637791	0.00806482575888161	0.19968033298259	0.0054	0.0059	0.0887	0.0175	0.0363	0.0204	0.0187	0.0241	0.0014	0.0323	0.034	0.1447	0.0018	0.0382	0.1208	0.0181	0.0187	0.0026	0.0011	0.0212	0.0183	0.1189	0.0286	0.1273	0.049	0.0012
1	rs12064694	24815870	0.8	1.31473769560416	0.85	1.61149868637791	0.00870129528394335	0.191383517578088	0.0054	0.0059	0.0887	0.0175	0.0363	0.0208	0.0187	0.0242	0.0014	0.0323	0.034	0.1443	0.0018	0.0382	0.1207	0.0181	0.0187	0.0026	0.0012	0.0212	0.0183	0.1189	0.0286	0.1273	0.0491	0.0012
1	rs431454	24827829	0.8	1.31473769560416	0.85	1.61149868637791	0.0113438492587263	0.184425714497837	0.0054	0.0059	0.0886	0.0174	0.0361	0.0211	0.0187	0.0243	0.0014	0.0323	0.0342	0.1441	0.0017	0.0382	0.1205	0.0182	0.0185	0.0026	0.0012	0.0213	0.0182	0.1189	0.0284	0.1273	0.0494	0.0012
1	rs9424375	24831643	0.8	1.31473769560416	0.85	1.61149868637791	0.0105642809702708	0.171769339030634	0.0055	0.0059	0.0885	0.0174	0.0361	0.0211	0.0186	0.0243	0.0014	0.0325	0.0342	0.1441	0.0018	0.0382	0.1204	0.0182	0.0184	0.0027	0.0013	0.0213	0.0182	0.1189	0.0284	0.1273	0.0495	0.0012
1	rs75312377	24836544	0.8	1.31473769560416	0.85	1.61149868637791	0.0116535745201298	0.168802158004557	0.0055	0.0059	0.0884	0.0175	0.0359	0.0212	0.0186	0.0243	0.0014	0.0324	0.0342	0.1441	0.0018	0.0382	0.1202	0.0184	0.0183	0.0027	0.0013	0.0213	0.0181	0.119	0.0283	0.1274	0.0495	0.0012
1	rs196403	24840768	0.8	1.31473769560416	0.85	1.61149868637791	0.0114121364476018	0.172961250104907	0.0055	0.0059	0.0883	0.0176	0.0359	0.0213	0.0186	0.0244	0.0014	0.0325	0.0343	0.1439	0.0018	0.0382	0.1196	0.0192	0.0182	0.0027	0.0013	0.0214	0.0182	0.1189	0.0282	0.1271	0.0496	0.0012
1	rs56843733	24843079	0.8	1.31473769560416	0.85	1.61149868637791	0.0119696004403071	0.177456329898865	0.0055	0.0058	0.0884	0.0177	0.0358	0.0213	0.0186	0.0244	0.0014	0.0325	0.0343	0.1439	0.0018	0.0382	0.1196	0.0192	0.0182	0.0027	0.0014	0.0214	0.0182	0.1189	0.0282	0.1271	0.0496	0.0012
1	rs114383419	24844069	0.8	1.31473769560416	0.85	1.61149868637791	0.0122679003086521	0.177356005814347	0.0055	0.0058	0.0884	0.0178	0.0358	0.0213	0.0186	0.0243	0.0014	0.0325	0.0343	0.1439	0.0018	0.0382	0.1195	0.0193	0.0182	0.0027	0.0014	0.0215	0.0182	0.1188	0.0282	0.1271	0.0495	0.0012
1	rs9424327	24851514	0.8	1.31473769560416	0.85	1.61149868637791	0.0117348991318045	0.175653502228685	0.0055	0.0058	0.0885	0.0179	0.0359	0.0214	0.0186	0.0243	0.0014	0.0324	0.0343	0.1439	0.0018	0.0381	0.1193	0.0195	0.0183	0.0029	0.0014	0.0215	0.0182	0.1186	0.0282	0.1271	0.0492	0.0013
1	rs76058913	24860602	0.8	1.31473769560416	0.85	1.61149868637791	0.0124312761137359	0.175453581735992	0.0056	0.0057	0.0885	0.0179	0.0359	0.0215	0.0185	0.0243	0.0014	0.0323	0.0343	0.1439	0.0017	0.0381	0.1192	0.0198	0.0184	0.0031	0.0014	0.0215	0.0181	0.1185	0.0282	0.1271	0.0489	0.0013
1	rs196432	24861704	0.8	1.31473769560416	0.85	1.61149868637791	0.0125227401691406	0.175753492053832	0.0056	0.0057	0.0885	0.0179	0.0359	0.0215	0.0185	0.0243	0.0014	0.0323	0.0343	0.1439	0.0017	0.0381	0.1192	0.0199	0.0184	0.0031	0.0014	0.0215	0.0181	0.1185	0.0282	0.1271	0.0488	0.0013
1	rs34205009	24862465	0.8	1.31473769560416	0.85	1.61149868637791	0.0127381106605987	0.174056350721269	0.0056	0.0057	0.0885	0.0179	0.036	0.0216	0.0185	0.0243	0.0014	0.0323	0.0344	0.1438	0.0017	0.0382	0.119	0.0199	0.0184	0.0031	0.0014	0.0215	0.0181	0.1184	0.0282	0.1271	0.0488	0.0013
1	rs1055703	24863478	0.8	1.31473769560416	0.85	1.61149868637791	0.012906133323583	0.172961250104907	0.0056	0.0057	0.0885	0.0179	0.036	0.0216	0.0185	0.0243	0.0014	0.0323	0.0344	0.1438	0.0017	0.0382	0.119	0.02	0.0184	0.0032	0.0014	0.0216	0.0181	0.1184	0.0282	0.127	0.0488	0.0013
1	rs196423	24867781	0.79	1.41850260412024	0.85	1.61149868637791	0.027605181289711	0.20366263355854	0.0053	0.0055	0.0867	0.0181	0.0362	0.0226	0.0188	0.0244	0.0012	0.0324	0.0345	0.1462	0.0017	0.0385	0.1176	0.0211	0.018	0.0032	0.0013	0.0215	0.0181	0.1173	0.0283	0.1269	0.0488	0.0011
1	rs2776744	24874735	0.8	1.31473769560416	0.85	1.61149868637791	0.0302579998590907	0.185851008116084	0.0053	0.0055	0.0867	0.0184	0.0361	0.0226	0.0188	0.0242	0.0012	0.0324	0.0344	0.146	0.0019	0.0388	0.1168	0.0212	0.0181	0.0033	0.0013	0.0216	0.018	0.1173	0.0281	0.1272	0.0487	0.0011
1	rs61775259	24879159	0.8	1.31473769560416	0.85	1.61149868637791	0.0456820407834088	0.162824983309083	0.0053	0.0053	0.086	0.019	0.036	0.0227	0.0192	0.0236	0.0011	0.0325	0.0342	0.1455	0.002	0.0395	0.1156	0.0214	0.0184	0.0034	0.0011	0.0217	0.0178	0.1177	0.0275	0.1279	0.0493	0.0011
1	rs6663911	24882006	0.8	1.31473769560416	0.85	1.61149868637791	0.0750329787075781	0.174654689430168	0.0052	0.0052	0.0853	0.0194	0.0361	0.0227	0.0198	0.023	0.001	0.0324	0.0343	0.1454	0.0021	0.0396	0.1151	0.0214	0.0186	0.0036	0.001	0.022	0.0178	0.1184	0.027	0.1285	0.0492	0.001
1	rs11249133	24885472	0.8	1.31473769560416	0.85	1.61149868637791	0.0954973068529676	0.18300418311591	0.005	0.0051	0.0851	0.0194	0.036	0.0227	0.0197	0.0228	9e-04	0.0324	0.0343	0.1458	0.002	0.0398	0.1152	0.0213	0.0186	0.0036	9e-04	0.0221	0.0178	0.1188	0.0269	0.1286	0.0491	0.001
1	rs6700015	24885851	0.8	1.31473769560416	0.85	1.61149868637791	0.092083208752021	0.179466921138837	0.005	0.0051	0.0851	0.0194	0.036	0.0227	0.0197	0.0227	9e-04	0.0324	0.0342	0.1459	0.002	0.0398	0.1152	0.0213	0.0186	0.0036	9e-04	0.0221	0.0178	0.1189	0.0269	0.1286	0.0491	0.001
1	rs79917596	24889357	0.8	1.31473769560416	0.85	1.61149868637791	0.0963505034103439	0.184730818391062	0.0049	0.0051	0.085	0.0195	0.0359	0.0228	0.0198	0.0226	9e-04	0.0324	0.0343	0.1459	0.002	0.04	0.1152	0.0212	0.0186	0.0037	8e-04	0.022	0.0178	0.1192	0.0269	0.1285	0.0491	0.001
1	rs61669957	24891161	0.8	1.31473769560416	0.85	1.61149868637791	0.101050748069489	0.18912286330841	0.0049	0.0051	0.0851	0.0195	0.0359	0.0229	0.0197	0.0225	0.001	0.0324	0.0343	0.146	0.002	0.0401	0.1152	0.0211	0.0186	0.0037	8e-04	0.022	0.0178	0.1192	0.0269	0.1284	0.0491	0.001
1	rs1929302	24895051	0.8	1.31473769560416	0.85	1.61149868637791	0.0906232106818197	0.186565060719387	0.0049	0.005	0.085	0.0195	0.0358	0.023	0.0202	0.0224	0.001	0.0324	0.0343	0.1463	0.0022	0.0403	0.1145	0.0211	0.0189	0.0036	9e-04	0.022	0.0182	0.1184	0.0269	0.1282	0.0491	0.0011
1	rs150920265	24895818	0.8	1.31473769560416	0.84	1.72327082949054	0.0930647435809707	0.190766070545243	0.0049	0.005	0.085	0.0195	0.0358	0.0229	0.0202	0.0224	0.001	0.0324	0.0343	0.1463	0.0022	0.0403	0.1145	0.0211	0.0189	0.0036	8e-04	0.022	0.0182	0.1184	0.0268	0.1281	0.0491	0.0011
1	rs7539229	24902506	0.8	1.31473769560416	0.84	1.72327082949054	0.0942512637852108	0.171570966297997	0.0049	0.0051	0.085	0.0195	0.0361	0.023	0.0201	0.0223	0.001	0.0323	0.0345	0.1465	0.0022	0.0403	0.1147	0.0208	0.019	0.0037	8e-04	0.022	0.0181	0.1183	0.0266	0.1276	0.0494	0.0011
1	rs6660403	24908619	0.8	1.31473769560416	0.84	1.72327082949054	0.0892738401957794	0.143585361395857	0.0049	0.0053	0.0852	0.0194	0.0364	0.0231	0.02	0.0222	0.001	0.0321	0.0346	0.1469	0.0023	0.0404	0.1149	0.0205	0.019	0.0037	9e-04	0.0219	0.0181	0.1177	0.0264	0.127	0.05	0.001
1	rs34262503	24915248	0.8	1.31473769560416	0.84	1.72327082949054	0.0802747553002345	0.138315494553987	0.005	0.0054	0.0851	0.0194	0.0364	0.0233	0.02	0.0221	0.001	0.0322	0.0348	0.1471	0.0024	0.0404	0.115	0.0203	0.0192	0.0037	9e-04	0.0218	0.0179	0.1179	0.0262	0.1265	0.05	0.0011
1	rs9728914	24915984	0.8	1.31473769560416	0.84	1.72327082949054	0.0795819726011059	0.135753234436124	0.005	0.0054	0.0851	0.0194	0.0364	0.0233	0.02	0.0221	0.0011	0.0322	0.0348	0.1471	0.0024	0.0404	0.115	0.0203	0.0192	0.0037	9e-04	0.0219	0.0179	0.1179	0.0262	0.1264	0.05	0.0011
1	rs12092019	24918735	0.8	1.31473769560416	0.84	1.72327082949054	0.0792259150122261	0.137764962141785	0.005	0.0054	0.0851	0.0195	0.0364	0.0232	0.02	0.0221	0.0011	0.0322	0.0348	0.1471	0.0024	0.0405	0.115	0.0201	0.0191	0.0036	9e-04	0.0219	0.0178	0.1181	0.0261	0.1263	0.05	0.0012
1	rs10903095	24922129	0.8	1.31473769560416	0.84	1.72327082949054	0.0597079766107545	0.113420772579383	0.005	0.0055	0.0851	0.0194	0.0364	0.0233	0.02	0.0221	0.0013	0.0323	0.0349	0.1463	0.0024	0.0405	0.1148	0.0199	0.0192	0.0036	9e-04	0.0219	0.0178	0.1185	0.0261	0.1263	0.05	0.0013
1	rs113826324	24924896	0.8	1.31473769560416	0.84	1.72327082949054	0.054403892043909	0.112994754844534	0.005	0.0055	0.0854	0.0194	0.0364	0.0232	0.02	0.0222	0.0014	0.0323	0.035	0.1469	0.0024	0.0404	0.1142	0.0198	0.0192	0.0037	0.001	0.022	0.0177	0.1186	0.0261	0.1257	0.0499	0.0015
1	rs78418197	24925868	0.8	1.31473769560416	0.84	1.72327082949054	0.0500622700504653	0.107763259196691	0.005	0.0056	0.0855	0.0193	0.0364	0.0232	0.02	0.0222	0.0015	0.0323	0.035	0.1471	0.0024	0.0404	0.114	0.0198	0.0193	0.0036	0.001	0.0221	0.0177	0.1186	0.0261	0.1255	0.0498	0.0015
1	rs76930911	24927028	0.8	1.31473769560416	0.84	1.72327082949054	0.0510708752807571	0.113335520158137	0.0051	0.0056	0.0856	0.0194	0.0364	0.0232	0.0199	0.0222	0.0016	0.0323	0.0351	0.147	0.0024	0.0403	0.1138	0.0198	0.0192	0.0037	0.001	0.0221	0.0177	0.1188	0.0261	0.1252	0.0497	0.0015
1	rs12123581	24945676	0.8	1.31473769560416	0.85	1.61149868637791	0.0459604737042774	0.0913164243517505	0.005	0.0058	0.0857	0.0193	0.0365	0.0231	0.0199	0.0223	0.0017	0.0322	0.0353	0.1469	0.0025	0.0402	0.1134	0.0199	0.0192	0.0038	0.001	0.022	0.018	0.1191	0.0262	0.1246	0.0496	0.0016
1	rs75212359	24948797	0.8	1.31473769560416	0.85	1.61149868637791	0.0461467348336353	0.0909249139739374	0.005	0.0058	0.0857	0.0193	0.0365	0.0231	0.0199	0.0223	0.0017	0.0322	0.0353	0.1469	0.0025	0.0402	0.1134	0.0199	0.0192	0.0038	0.001	0.022	0.018	0.1191	0.0261	0.1245	0.0496	0.0016
1	rs28399334	24952693	0.79	1.41850260412024	0.86	1.50416405558766	0.0432127524995677	0.0878941639881679	0.005	0.0058	0.0857	0.0193	0.0365	0.0231	0.0199	0.0223	0.0017	0.0322	0.0354	0.1469	0.0025	0.0402	0.1133	0.0199	0.0192	0.0038	0.001	0.022	0.0181	0.1192	0.0262	0.1244	0.0496	0.0016
1	rs17363576	24965942	0.79	1.41850260412024	0.86	1.50416405558766	0.0432871106439245	0.0946313543247389	0.005	0.0058	0.0857	0.0193	0.0366	0.023	0.0198	0.0223	0.0018	0.0323	0.0355	0.1469	0.0026	0.0402	0.1129	0.02	0.0191	0.0038	0.0011	0.022	0.0181	0.1193	0.0262	0.1242	0.0496	0.0016
1	rs7549196	24986877	0.79	1.41850260412024	0.86	1.50416405558766	0.0344643499707843	0.0940756232891506	0.005	0.0059	0.0857	0.0193	0.0367	0.023	0.0198	0.0223	0.0018	0.0323	0.0356	0.1469	0.0026	0.0403	0.1126	0.02	0.0191	0.0038	0.0011	0.022	0.0182	0.1194	0.0262	0.1239	0.0495	0.0016
1	rs114067890	24999518	0.79	1.41850260412024	0.86	1.50416405558766	0.0374759705303552	0.0873545293519021	0.005	0.0059	0.0858	0.0193	0.0367	0.0229	0.0198	0.0223	0.0019	0.0324	0.0356	0.1468	0.0027	0.0402	0.1124	0.0199	0.0191	0.0038	0.0012	0.0221	0.0182	0.1194	0.0262	0.1238	0.0494	0.0017
1	rs74511983	24999885	0.79	1.41850260412024	0.86	1.50416405558766	0.0375838886304393	0.0894432810971409	0.005	0.0059	0.0858	0.0193	0.0367	0.0229	0.0198	0.0223	0.0019	0.0324	0.0356	0.1468	0.0027	0.0402	0.1124	0.0199	0.0191	0.0038	0.0012	0.0221	0.0182	0.1194	0.0262	0.1238	0.0494	0.0017
1	rs4648873	25015418	0.78	1.52705211888891	0.86	1.50416405558766	0.03867491112211	0.0440538632783374	0.0056	0.0062	0.0868	0.0194	0.0373	0.0222	0.0197	0.0218	0.0026	0.0329	0.0358	0.1469	0.0033	0.0393	0.1099	0.0193	0.0187	0.0039	0.0019	0.023	0.0191	0.1195	0.0257	0.1232	0.0485	0.0021
1	rs4649014	25015530	0.78	1.52705211888891	0.86	1.50416405558766	0.0375838886304393	0.044747939085228	0.0056	0.0062	0.0873	0.0194	0.0371	0.0221	0.0198	0.0216	0.0026	0.0331	0.0357	0.1468	0.0033	0.0393	0.1095	0.0192	0.0189	0.0039	0.0019	0.023	0.0191	0.1195	0.0256	0.1235	0.0486	0.0021
1	rs7511698	25015638	0.78	1.52705211888891	0.86	1.50416405558766	0.0358697683614445	0.0445160453611691	0.0057	0.0062	0.0875	0.0193	0.0371	0.0222	0.0196	0.0216	0.0026	0.033	0.0357	0.1468	0.0033	0.0393	0.1095	0.019	0.0189	0.0039	0.0019	0.023	0.019	0.1196	0.0256	0.1237	0.0486	0.0022
1	rs61776064	25017985	0.78	1.52705211888891	0.86	1.50416405558766	0.0292600145969335	0.0269680397768315	0.0062	0.0062	0.0878	0.0193	0.0378	0.0213	0.0197	0.0213	0.0027	0.0329	0.036	0.1463	0.0036	0.0393	0.1078	0.0189	0.0193	0.0038	0.0021	0.0231	0.0194	0.1193	0.0248	0.1248	0.0482	0.0026
1	rs4233039	25021181	0.78	1.52705211888891	0.85	1.61149868637791	0.0306896064775152	0.025648658810426	0.0064	0.0062	0.0879	0.0192	0.038	0.021	0.0198	0.0212	0.0027	0.0329	0.0362	0.1462	0.0037	0.0394	0.1073	0.0189	0.0194	0.0038	0.0021	0.0232	0.0195	0.1192	0.0246	0.1251	0.0482	0.0027
1	rs11249164	25022871	0.78	1.52705211888891	0.85	1.61149868637791	0.0325569986301925	0.0255139579225171	0.0064	0.0062	0.0879	0.0192	0.038	0.021	0.0198	0.0213	0.0028	0.033	0.0361	0.1462	0.0037	0.0393	0.1072	0.0189	0.0194	0.0038	0.0021	0.0232	0.0194	0.1192	0.0246	0.1252	0.0482	0.0028
1	rs114787228	25024017	0.78	1.52705211888891	0.85	1.61149868637791	0.0338829165266921	0.0260095022447337	0.0064	0.0062	0.0879	0.0192	0.038	0.021	0.0198	0.0213	0.0029	0.033	0.0361	0.1461	0.0037	0.0394	0.1072	0.0189	0.0194	0.0037	0.0021	0.0232	0.0194	0.1192	0.0246	0.1251	0.0482	0.0028
1	rs76345483	25024040	0.78	1.52705211888891	0.85	1.61149868637791	0.0335698075803392	0.0259190677890828	0.0064	0.0062	0.0879	0.0193	0.038	0.021	0.0198	0.0213	0.0029	0.033	0.0361	0.1461	0.0037	0.0394	0.1072	0.0189	0.0194	0.0037	0.0021	0.0232	0.0194	0.1192	0.0246	0.125	0.0482	0.0028
1	rs3122032	25040383	0.78	1.52705211888891	0.85	1.61149868637791	0.0337950414704172	0.0204447408194145	0.0065	0.0063	0.0878	0.0193	0.038	0.0212	0.02	0.0212	0.0029	0.0331	0.036	0.1459	0.0038	0.0394	0.107	0.0189	0.0194	0.0037	0.0022	0.0231	0.0197	0.1195	0.0246	0.1248	0.0479	0.0028
1	rs116348876	25042903	0.78	1.52705211888891	0.86	1.50416405558766	0.0331596048385736	0.0201633807425613	0.0065	0.0063	0.0878	0.0192	0.038	0.0212	0.02	0.0212	0.0029	0.0331	0.036	0.1459	0.0038	0.0393	0.1071	0.0189	0.0194	0.0037	0.0022	0.0231	0.0197	0.1194	0.0246	0.1249	0.0479	0.0029
1	rs4601530	25044111	0.78	1.52705211888891	0.86	1.50416405558766	0.0324837406925866	0.0201633807425613	0.0065	0.0063	0.0878	0.0192	0.038	0.0212	0.02	0.0212	0.0029	0.0331	0.036	0.1459	0.0038	0.0393	0.1071	0.0189	0.0194	0.0038	0.0022	0.0231	0.0197	0.1194	0.0246	0.1248	0.0479	0.0029
1	rs111681564	25046829	0.78	1.52705211888891	0.86	1.50416405558766	0.0319862311905518	0.021176898357492	0.0065	0.0063	0.0878	0.0192	0.038	0.0212	0.02	0.0211	0.0029	0.0331	0.036	0.1459	0.0038	0.0393	0.1071	0.0189	0.0194	0.0038	0.0022	0.0231	0.0197	0.1194	0.0246	0.1247	0.0479	0.0029
1	rs72654663	25050030	0.78	1.52705211888891	0.86	1.50416405558766	0.0322646594364632	0.0196458742101853	0.0065	0.0063	0.0878	0.0192	0.038	0.0212	0.02	0.0211	0.0029	0.0331	0.0361	0.1458	0.0038	0.0394	0.107	0.0189	0.0194	0.0038	0.0022	0.0232	0.0197	0.1193	0.0246	0.1247	0.0479	0.0029
1	rs116115953	25079717	0.78	1.52705211888891	0.86	1.50416405558766	0.0341348662939692	0.00961453828596024	0.0066	0.0064	0.0881	0.0189	0.0383	0.0208	0.02	0.0211	0.0029	0.0335	0.0364	0.1452	0.0039	0.0399	0.1064	0.0185	0.0193	0.0038	0.0022	0.0235	0.0198	0.1189	0.025	0.1245	0.0478	0.0029
1	rs7525139	25080522	0.78	1.52705211888891	0.86	1.50416405558766	0.0336322671092737	0.00966993397630557	0.0066	0.0064	0.0881	0.0189	0.0383	0.0208	0.02	0.0211	0.0029	0.0335	0.0364	0.1452	0.004	0.04	0.1064	0.0186	0.0193	0.0038	0.0022	0.0235	0.0198	0.1188	0.025	0.1245	0.0478	0.0029
1	rs116356413	25083108	0.78	1.52705211888891	0.86	1.50416405558766	0.0335573254003287	0.00966993397630557	0.0066	0.0064	0.0881	0.0189	0.0383	0.0208	0.02	0.0211	0.0029	0.0335	0.0364	0.1452	0.004	0.04	0.1064	0.0186	0.0193	0.0038	0.0022	0.0235	0.0198	0.1188	0.025	0.1245	0.0478	0.0029
1	rs3122052	25093348	0.78	1.52705211888891	0.86	1.50416405558766	0.0334077919329415	0.00989315261881819	0.0066	0.0064	0.0882	0.0188	0.0382	0.0208	0.02	0.0211	0.0029	0.0335	0.0364	0.1452	0.004	0.04	0.1064	0.0186	0.0193	0.0038	0.0022	0.0235	0.0198	0.1188	0.025	0.1245	0.0478	0.0029
1	rs4648876	25097392	0.78	1.52705211888891	0.86	1.50416405558766	0.0333207793454365	0.00986510719793148	0.0066	0.0064	0.0882	0.0188	0.0382	0.0208	0.02	0.0211	0.0029	0.0335	0.0364	0.1452	0.004	0.04	0.1065	0.0186	0.0193	0.0038	0.0022	0.0235	0.0198	0.1188	0.025	0.1245	0.0478	0.0029
1	rs115951937	25152942	0.78	1.52705211888891	0.87	1.40123301501992	0.0328634849028772	0.0129031834954321	0.0066	0.0064	0.0882	0.0189	0.0383	0.0208	0.02	0.0211	0.0029	0.0336	0.0365	0.1449	0.004	0.04	0.1064	0.0185	0.0193	0.0038	0.0022	0.0235	0.0198	0.1188	0.025	0.1246	0.0477	0.0029
1	rs28373107	25156402	0.78	1.52705211888891	0.89	1.20843312996982	0.0329373408159351	0.0126792967297635	0.0066	0.0064	0.0881	0.0189	0.0383	0.0208	0.02	0.0211	0.0029	0.0336	0.0365	0.1449	0.004	0.04	0.1064	0.0185	0.0194	0.0038	0.0022	0.0235	0.0198	0.1188	0.025	0.1246	0.0477	0.0029
1	rs11249177	25171088	0.78	1.52705211888891	0.89	1.20843312996982	0.0338452362905799	0.0123314675534143	0.0066	0.0064	0.0881	0.0189	0.0382	0.0208	0.02	0.0211	0.0029	0.0337	0.0366	0.1448	0.004	0.04	0.1063	0.0184	0.0194	0.0039	0.0022	0.0235	0.0198	0.1189	0.025	0.1248	0.0476	0.0029
1	rs112836719	25173165	0.78	1.52705211888891	0.9	1.11848291839441	0.0340591446474831	0.0129031834954321	0.0066	0.0065	0.0881	0.0189	0.0382	0.0208	0.02	0.0211	0.0029	0.0337	0.0366	0.1448	0.004	0.04	0.1063	0.0184	0.0194	0.0039	0.0022	0.0235	0.0198	0.1189	0.025	0.1248	0.0476	0.0029
1	rs56262061	25182548	0.77	1.64042737944352	0.9	1.11848291839441	0.0364217711583869	0.0120505153793336	0.0068	0.0066	0.0881	0.019	0.0382	0.0206	0.0202	0.0211	0.003	0.0337	0.0366	0.1442	0.0041	0.0399	0.1062	0.0184	0.0192	0.004	0.0023	0.0235	0.0201	0.1186	0.0249	0.125	0.0475	0.003
1	rs11249187	25187952	0.77	1.64042737944352	0.9	1.11848291839441	0.0319983016204136	0.0222143858361528	0.0076	0.0069	0.0903	0.0198	0.0385	0.0201	0.0212	0.0212	0.0031	0.0344	0.0369	0.1379	0.0043	0.0415	0.1052	0.0185	0.02	0.0052	0.003	0.023	0.0204	0.1182	0.0243	0.1235	0.0458	0.0039
1	rs4074406	25190803	0.77	1.64042737944352	0.9	1.11848291839441	0.0463335079520187	0.0343351618345971	0.0078	0.0069	0.0913	0.02	0.0387	0.0199	0.0214	0.0211	0.0031	0.0345	0.0371	0.1371	0.0044	0.042	0.1054	0.0184	0.0201	0.0055	0.003	0.0227	0.0206	0.1171	0.0241	0.1235	0.0451	0.004
1	rs3131513	25193155	0.77	1.64042737944352	0.9	1.11848291839441	0.0473383008082481	0.0448059960137216	0.0081	0.0069	0.0914	0.0201	0.0388	0.02	0.0213	0.0212	0.0032	0.0347	0.0372	0.1365	0.0046	0.0421	0.1052	0.0185	0.02	0.0056	0.0032	0.0226	0.0207	0.1171	0.0239	0.123	0.0449	0.0041
1	rs17360973	25197277	0.76	1.75866654162818	0.91	1.03277310349222	0.0634792222477333	0.0695384392031729	0.0084	0.007	0.0918	0.0202	0.0388	0.0201	0.0213	0.0212	0.0033	0.0347	0.0374	0.1361	0.0046	0.0427	0.1049	0.0185	0.0201	0.006	0.0032	0.0223	0.0207	0.1171	0.0237	0.1226	0.044	0.0041
1	rs80317752	25197357	0.76	1.75866654162818	0.91	1.03277310349222	0.0648353244889371	0.0722254091778441	0.0084	0.007	0.0918	0.0202	0.0388	0.02	0.0213	0.0212	0.0033	0.0347	0.0373	0.1361	0.0046	0.0427	0.1049	0.0185	0.0201	0.006	0.0032	0.0223	0.0207	0.1171	0.0237	0.1226	0.044	0.0041
1	rs10903110	25203390	0.76	1.75866654162818	0.91	1.03277310349222	0.072214321676954	0.100747415459412	0.0085	0.0069	0.0925	0.0204	0.0384	0.0203	0.0213	0.0211	0.0033	0.0348	0.0376	0.1361	0.0046	0.0428	0.1048	0.0186	0.0203	0.0061	0.0032	0.0219	0.0209	0.117	0.0236	0.1225	0.0437	0.0039
1	rs13340780	25205252	0.76	1.75866654162818	0.91	1.03277310349222	0.0810841193277526	0.151480743441866	0.0085	0.0069	0.0927	0.0205	0.0384	0.0205	0.0214	0.021	0.0033	0.0349	0.0378	0.136	0.0046	0.0429	0.1047	0.0186	0.0206	0.0063	0.0033	0.0217	0.0207	0.1167	0.0234	0.1221	0.0436	0.0038
1	rs6663476	25216532	0.76	1.75866654162818	0.91	1.03277310349222	0.119072840574108	0.144051042137703	0.0086	0.0068	0.0928	0.0208	0.0387	0.0207	0.0215	0.0208	0.0034	0.0352	0.038	0.1355	0.0047	0.0434	0.1048	0.0189	0.0208	0.0063	0.0034	0.0214	0.0207	0.116	0.0234	0.1221	0.0431	0.0032
1	rs76671131	25219575	0.76	1.75866654162818	0.91	1.03277310349222	0.119964402008865	0.152335667449292	0.0086	0.0068	0.0927	0.0208	0.0388	0.0207	0.0216	0.0208	0.0034	0.0351	0.038	0.1352	0.0048	0.0435	0.1048	0.0189	0.0209	0.0063	0.0034	0.0213	0.0207	0.1159	0.0235	0.122	0.043	0.0032
1	rs9438874	25222945	0.76	1.75866654162818	0.91	1.03277310349222	0.153781787258371	0.1634095378146	0.0086	0.0068	0.0928	0.0207	0.039	0.0208	0.0218	0.0207	0.0034	0.0352	0.0382	0.1343	0.0048	0.0437	0.1046	0.0189	0.0211	0.0064	0.0034	0.0214	0.0207	0.1155	0.0236	0.1219	0.0434	0.0031
1	rs9438859	25224321	0.76	1.75866654162818	0.91	1.03277310349222	0.227530923384785	0.173160180601383	0.0088	0.0068	0.093	0.0207	0.0395	0.0211	0.022	0.0206	0.0035	0.0353	0.0387	0.1324	0.0047	0.0444	0.1038	0.0191	0.0217	0.0067	0.0034	0.0216	0.0205	0.1143	0.0237	0.1218	0.0438	0.003
1	rs7522098	25224412	0.76	1.75866654162818	0.91	1.03277310349222	0.221211632085761	0.143957862252959	0.0088	0.0068	0.093	0.0207	0.0395	0.0212	0.022	0.0206	0.0035	0.0354	0.0388	0.1323	0.0047	0.0444	0.1037	0.0192	0.0218	0.0068	0.0034	0.0215	0.0205	0.1144	0.0237	0.1215	0.0436	0.0029
1	rs111628829	25226208	0.76	1.75866654162818	0.92	0.951254862179695	0.167758992947834	0.128440851823813	0.0086	0.0066	0.093	0.0206	0.04	0.0213	0.0224	0.0209	0.0034	0.0359	0.0392	0.1312	0.0048	0.0446	0.1037	0.0196	0.0221	0.0068	0.0033	0.0213	0.0204	0.1137	0.0237	0.1206	0.044	0.0029
1	rs6688452	25236934	0.76	1.75866654162818	0.92	0.951254862179695	0.170412559344821	0.100991905933729	0.0085	0.0065	0.093	0.0206	0.0403	0.0214	0.0226	0.0211	0.0034	0.0361	0.0394	0.1307	0.0049	0.0448	0.1033	0.0198	0.0222	0.0068	0.0032	0.0212	0.0204	0.1133	0.0237	0.1202	0.0443	0.0028
1	rs76826071	25238040	0.76	1.75866654162818	0.92	0.951254862179695	0.171159906483048	0.109272280801697	0.0085	0.0065	0.093	0.0206	0.0403	0.0214	0.0226	0.0211	0.0034	0.0361	0.0393	0.1307	0.0049	0.0449	0.1033	0.02	0.0222	0.0068	0.0032	0.0212	0.0203	0.1133	0.0237	0.1202	0.0443	0.0028
1	rs6699680	25238631	0.76	1.75866654162818	0.92	0.951254862179695	0.177316285755941	0.140156389972366	0.0084	0.0065	0.093	0.0206	0.0403	0.0214	0.0226	0.0211	0.0034	0.0361	0.0394	0.1306	0.0049	0.0449	0.1033	0.0201	0.0222	0.0068	0.0032	0.0212	0.0203	0.1133	0.0237	0.1202	0.0443	0.0028
1	rs736553	25242193	0.76	1.75866654162818	0.92	0.951254862179695	0.170697038665079	0.10131825227347	0.0083	0.0065	0.0933	0.0205	0.0405	0.0215	0.0228	0.0213	0.0033	0.0365	0.0398	0.1295	0.0049	0.0452	0.1033	0.0204	0.0223	0.0068	0.0031	0.0212	0.0204	0.1126	0.0237	0.1193	0.0446	0.0028
1	rs112987325	25243960	0.76	1.75866654162818	0.92	0.951254862179695	0.154351325384007	0.0846003499373668	0.0083	0.0066	0.0932	0.0205	0.0406	0.0216	0.0229	0.0213	0.0033	0.0368	0.0399	0.129	0.0049	0.0453	0.1031	0.0206	0.0224	0.0068	0.0031	0.0212	0.0205	0.1123	0.0238	0.1187	0.0448	0.0028
1	rs114936516	25247169	0.76	1.75866654162818	0.92	0.951254862179695	0.14277991241977	0.0875856385991147	0.0083	0.0066	0.0932	0.0205	0.0407	0.0216	0.023	0.0215	0.0033	0.037	0.0402	0.1285	0.005	0.0453	0.1031	0.0207	0.0225	0.0069	0.0031	0.0211	0.0205	0.1121	0.0238	0.1183	0.0449	0.0029
1	rs1507101	25251326	0.76	1.75866654162818	0.92	0.951254862179695	0.153180102056519	0.0980733211585958	0.0083	0.0067	0.0931	0.0205	0.0408	0.0216	0.0231	0.0216	0.0033	0.0373	0.0405	0.1279	0.005	0.0452	0.103	0.0209	0.0226	0.007	0.0031	0.0212	0.0205	0.1117	0.0238	0.1179	0.045	0.0029
1	rs79211218	25257753	0.76	1.75866654162818	0.92	0.951254862179695	0.140453688594876	0.0875856385991147	0.0083	0.0067	0.0931	0.0204	0.0409	0.0217	0.0232	0.0216	0.0033	0.0374	0.0405	0.1275	0.005	0.0452	0.103	0.021	0.0226	0.007	0.0031	0.0212	0.0205	0.1117	0.0238	0.1178	0.045	0.0029
1	rs1005735	25264162	0.75	1.88180501465779	0.92	0.951254862179695	0.204859253400398	0.121105112509789	0.0082	0.0069	0.0936	0.0203	0.0421	0.0223	0.0242	0.022	0.0032	0.0383	0.041	0.1222	0.0049	0.0449	0.1027	0.0222	0.0229	0.0074	0.0032	0.0215	0.0206	0.1112	0.0245	0.115	0.0461	0.003
1	rs906296	25264658	0.75	1.88180501465779	0.92	0.951254862179695	0.168181933033531	0.111805161728862	0.0082	0.0069	0.094	0.0202	0.0426	0.0221	0.0243	0.022	0.0032	0.0384	0.0412	0.1214	0.0049	0.0447	0.1029	0.0222	0.0228	0.0073	0.0032	0.0214	0.0204	0.1113	0.0247	0.1142	0.0465	0.003
1	rs11249205	25266476	0.75	1.88180501465779	0.93	0.873875650440679	0.14214031950158	0.105017761869895	0.008	0.0071	0.0949	0.0196	0.0435	0.022	0.0242	0.0222	0.0032	0.0392	0.0418	0.119	0.0048	0.0441	0.104	0.0223	0.0225	0.0071	0.0032	0.0213	0.0196	0.1116	0.025	0.114	0.0469	0.0028
1	rs12732387	25276522	0.76	1.75866654162818	0.93	0.873875650440679	0.128321923228076	0.111296809245489	0.0076	0.007	0.0947	0.019	0.0447	0.0222	0.0242	0.0225	0.003	0.0403	0.0425	0.1175	0.0045	0.0435	0.1052	0.0226	0.0218	0.0068	0.003	0.0214	0.0189	0.1115	0.0254	0.1132	0.0476	0.0027
1	Affx-8168963	25281043	0.76	1.75866654162818	0.93	0.873875650440679	0.120860031139756	0.109524567426951	0.0076	0.007	0.0947	0.019	0.0449	0.0223	0.0242	0.0226	0.0029	0.0405	0.0426	0.1173	0.0045	0.0434	0.1053	0.0227	0.0218	0.0068	0.003	0.0214	0.0188	0.1115	0.0255	0.1131	0.0477	0.0027
1	rs4648888	25286151	0.76	1.75866654162818	0.93	0.873875650440679	0.0985299050406971	0.134660512290268	0.0074	0.007	0.0947	0.0187	0.0452	0.0221	0.0246	0.0227	0.0029	0.0407	0.0428	0.1168	0.0044	0.0433	0.1056	0.0226	0.0217	0.0065	0.003	0.0215	0.0187	0.1119	0.0255	0.1128	0.0477	0.0027
1	rs6672420	25291010	0.76	1.75866654162818	0.93	0.873875650440679	0.105758224865632	0.166834099254973	0.0074	0.007	0.0944	0.0185	0.0454	0.0222	0.0247	0.0228	0.003	0.0414	0.0428	0.1163	0.0043	0.0435	0.1057	0.0228	0.0216	0.0065	0.003	0.0216	0.0186	0.1117	0.0254	0.1123	0.0479	0.0028
1	rs115583054	25292316	0.76	1.75866654162818	0.93	0.873875650440679	0.115913790692292	0.158560926491128	0.0074	0.007	0.0945	0.0185	0.0456	0.0221	0.0247	0.023	0.003	0.0413	0.043	0.1161	0.0043	0.0433	0.106	0.0228	0.0215	0.0066	0.003	0.0216	0.0186	0.1115	0.0254	0.112	0.0481	0.0028
1	rs4265380	25293356	0.76	1.75866654162818	0.93	0.873875650440679	0.113529849435966	0.158368059185819	0.0074	0.007	0.0945	0.0185	0.0457	0.0221	0.0247	0.0231	0.003	0.0413	0.0431	0.116	0.0042	0.0432	0.1061	0.0228	0.0215	0.0066	0.0031	0.0216	0.0186	0.1115	0.0254	0.1118	0.0482	0.0028
1	rs114808189	25294874	0.76	1.75866654162818	0.93	0.873875650440679	0.114535801584609	0.16978921223035	0.0074	0.007	0.0943	0.0185	0.0458	0.0221	0.0247	0.0231	0.003	0.0414	0.0431	0.1159	0.0042	0.0432	0.1061	0.0228	0.0215	0.0066	0.0031	0.0216	0.0186	0.1114	0.0254	0.1118	0.0482	0.0028
1	rs11249215	25297184	0.76	1.75866654162818	0.94	0.800578923638966	0.122721951275622	0.175353651080667	0.0074	0.0071	0.094	0.0185	0.0459	0.0222	0.0247	0.0232	0.003	0.0416	0.0431	0.1155	0.0042	0.0432	0.1065	0.0229	0.0216	0.0066	0.0031	0.0215	0.0187	0.1113	0.0253	0.1115	0.0481	0.0028
1	rs11581762	25298408	0.76	1.75866654162818	0.94	0.800578923638966	0.10923370963406	0.194480879875135	0.0074	0.0071	0.0942	0.0185	0.0461	0.0221	0.0246	0.0232	0.003	0.0417	0.043	0.1155	0.0042	0.0433	0.1066	0.0226	0.0216	0.0066	0.0031	0.0214	0.0186	0.1111	0.0254	0.1116	0.0484	0.0028
1	rs6695069	25302014	0.76	1.75866654162818	0.95	0.731303845289611	0.117301909539417	0.274560897683556	0.0073	0.0071	0.0941	0.0184	0.0462	0.0221	0.0246	0.0232	0.003	0.0418	0.043	0.1152	0.0041	0.0433	0.1068	0.0226	0.0216	0.0066	0.0031	0.0214	0.0186	0.1113	0.0254	0.1115	0.0484	0.0028
1	rs10903122	25303576	0.76	1.75866654162818	0.95	0.731303845289611	0.116677418713677	0.276298668046304	0.0074	0.0071	0.094	0.0184	0.0462	0.0222	0.0246	0.0232	0.0029	0.0417	0.0429	0.1152	0.0041	0.0433	0.1068	0.0226	0.0216	0.0066	0.0031	0.0214	0.0187	0.1113	0.0254	0.1115	0.0484	0.0028
1	rs79116073	25305665	0.77	1.64042737944352	0.95	0.731303845289611	0.194158707689713	0.410653169499924	0.0074	0.0071	0.0938	0.0184	0.0462	0.0221	0.0246	0.0232	0.0029	0.0417	0.0431	0.115	0.0041	0.0433	0.1071	0.0226	0.0216	0.0066	0.0031	0.0214	0.0187	0.1112	0.0254	0.1113	0.0483	0.0028
1	rs71652346	25306442	0.78	1.52705211888891	0.95	0.731303845289611	0.29085555838	0.237986995956401	0.0077	0.0075	0.0918	0.0187	0.046	0.0222	0.0245	0.0235	0.0032	0.0423	0.0439	0.1133	0.0043	0.0432	0.1096	0.023	0.0219	0.0073	0.0032	0.0212	0.0192	0.1091	0.0263	0.1085	0.0485	0.0029
1	rs12719821	25306562	0.78	1.52705211888891	0.96	0.665984986819169	0.276721452996652	0.229844663708658	0.0078	0.0076	0.0917	0.0188	0.0461	0.0223	0.0246	0.0235	0.0033	0.0425	0.0441	0.113	0.0043	0.043	0.1095	0.0231	0.0219	0.0074	0.003	0.0212	0.0193	0.1088	0.0264	0.1085	0.0481	0.003
1	rs423539	25310009	0.81	1.21571301420429	0.96	0.665984986819169	2.49403101095191	0.315841344010582	0.0074	0.0075	0.0928	0.0185	0.0477	0.0218	0.0219	0.0229	0.0033	0.0426	0.0444	0.1162	0.0043	0.0429	0.1128	0.0223	0.0205	0.0102	0.0026	0.0211	0.0184	0.1084	0.0277	0.1062	0.0462	0.0028
1	rs419655	25312962	0.81	1.21571301420429	0.96	0.665984986819169	2.56877209545973	0.261351566669545	0.0073	0.0075	0.0928	0.0182	0.0477	0.0217	0.0217	0.0229	0.0033	0.0425	0.0446	0.1165	0.0042	0.043	0.1127	0.022	0.0204	0.0103	0.0025	0.0211	0.0184	0.1083	0.0278	0.1067	0.0463	0.0028
1	rs11584631	25314118	0.81	1.21571301420429	0.96	0.665984986819169	2.65208344430791	0.246107885669138	0.0073	0.0075	0.0927	0.0184	0.0476	0.0217	0.0215	0.0229	0.0033	0.0424	0.0445	0.1165	0.0042	0.043	0.1127	0.022	0.0204	0.0103	0.0025	0.021	0.0184	0.1083	0.0279	0.107	0.0464	0.0028
1	rs76371714	25318031	0.81	1.21571301420429	1	0.442785362986439	2.59721651258921	0.148078359229789	0.0072	0.0075	0.0927	0.0187	0.0475	0.0218	0.0209	0.0229	0.0033	0.0423	0.0444	0.1163	0.0041	0.0431	0.1127	0.0217	0.0205	0.0104	0.0024	0.0208	0.0182	0.1084	0.0282	0.1079	0.0466	0.0027
1	rs60315846	25318121	0.81	1.21571301420429	1	0.442785362986439	2.60361767065883	0.144051042137703	0.0072	0.0075	0.0927	0.0187	0.0475	0.0218	0.0209	0.0229	0.0033	0.0423	0.0444	0.1163	0.0041	0.0431	0.1126	0.0217	0.0205	0.0104	0.0024	0.0209	0.0182	0.1084	0.0282	0.1079	0.0466	0.0027
1	rs115989322	25321557	0.81	1.21571301420429	1.01	0.39608418712213	2.5875635522039	0.14638762377519	0.0072	0.0075	0.0927	0.0188	0.0475	0.0217	0.0207	0.0229	0.0033	0.0423	0.0444	0.1163	0.0041	0.0431	0.1126	0.0216	0.0205	0.0104	0.0024	0.0209	0.0182	0.1084	0.0283	0.1082	0.0466	0.0027
1	rs72657065	25322230	0.81	1.21571301420429	1.01	0.39608418712213	2.51970591663716	0.138958796567564	0.0072	0.0075	0.0927	0.0188	0.0476	0.0217	0.0205	0.0229	0.0033	0.0422	0.0446	0.1164	0.0042	0.0431	0.1126	0.0214	0.0205	0.0104	0.0024	0.0208	0.0182	0.1084	0.0284	0.1084	0.0467	0.0027
1	rs9438883	25322839	0.81	1.21571301420429	1.01	0.39608418712213	2.49975599646817	0.121105112509789	0.0071	0.0075	0.0931	0.0188	0.0476	0.0216	0.0202	0.023	0.0033	0.0422	0.0446	0.1164	0.0042	0.0432	0.1126	0.0213	0.0205	0.0104	0.0024	0.0207	0.018	0.1084	0.0285	0.1085	0.0468	0.0027
1	rs425670	25326313	0.81	1.21571301420429	1.01	0.39608418712213	2.39745468756989	0.0930469842341008	0.0071	0.0074	0.0926	0.0184	0.0477	0.0209	0.0191	0.0231	0.0031	0.0424	0.0449	0.1174	0.0042	0.0435	0.1124	0.0207	0.0202	0.0104	0.0024	0.021	0.0177	0.1092	0.0289	0.1092	0.047	0.0027
1	rs311465	25329722	0.81	1.21571301420429	1.01	0.39608418712213	2.38321882266159	0.0904559840929823	0.0071	0.0074	0.0925	0.0183	0.0477	0.0209	0.019	0.0231	0.0031	0.0424	0.045	0.1175	0.0042	0.0436	0.1125	0.0207	0.0202	0.0104	0.0024	0.021	0.0177	0.1092	0.029	0.1092	0.0471	0.0027
1	rs12403486	25333062	0.81	1.21571301420429	1.01	0.39608418712213	2.39286334665397	0.0886673725206129	0.0071	0.0075	0.0925	0.0182	0.0477	0.0209	0.0189	0.023	0.0031	0.0424	0.045	0.1176	0.0042	0.0436	0.1125	0.0206	0.0201	0.0104	0.0024	0.021	0.0178	0.1092	0.029	0.1093	0.0471	0.0027
1	rs11249236	25333429	0.81	1.21571301420429	1.01	0.39608418712213	2.38992164017682	0.0889774124480261	0.0071	0.0075	0.0924	0.0182	0.0477	0.0209	0.0189	0.023	0.0031	0.0423	0.045	0.1176	0.0042	0.0436	0.1125	0.0206	0.0201	0.0104	0.0024	0.021	0.0178	0.1093	0.029	0.1095	0.0471	0.0027
1	rs72657071	25334786	0.81	1.21571301420429	1.02	0.35283343175317	2.38133839908975	0.0872775472308369	0.0072	0.0075	0.0923	0.0182	0.0477	0.0208	0.0188	0.0231	0.0031	0.0423	0.0451	0.1176	0.0042	0.0436	0.1123	0.0205	0.0201	0.0104	0.0024	0.021	0.0179	0.1093	0.0291	0.1096	0.0471	0.0027
1	rs11249239	25340330	0.81	1.21571301420429	1.02	0.35283343175317	2.34032195754992	0.0879713630836043	0.0072	0.0075	0.0923	0.0182	0.0477	0.0208	0.0187	0.0231	0.0031	0.0424	0.0451	0.1176	0.0042	0.0437	0.1122	0.0204	0.0201	0.0104	0.0024	0.021	0.0179	0.1093	0.0291	0.1097	0.0472	0.0027
1	rs4649044	25342567	0.82	1.12138066584829	1.02	0.35283343175317	2.28745671689094	0.077211288840029	0.0072	0.0074	0.0921	0.018	0.0478	0.0206	0.0185	0.0232	0.0031	0.0423	0.0451	0.1179	0.0042	0.0437	0.1119	0.0202	0.02	0.0104	0.0023	0.0211	0.0178	0.1097	0.0296	0.11	0.0471	0.0028
1	rs4649046	25350497	0.82	1.12138066584829	1.02	0.35283343175317	2.08545717094634	0.0561737222140632	0.0071	0.007	0.0916	0.0175	0.0478	0.02	0.0173	0.0236	0.003	0.0421	0.0448	0.1198	0.0042	0.0444	0.1119	0.0197	0.0199	0.0101	0.0022	0.0214	0.0173	0.11	0.0306	0.111	0.0473	0.0026
1	rs114095727	25350779	0.82	1.12138066584829	1.04	0.276253925711104	2.09176491159596	0.0569451762326892	0.0071	0.007	0.0916	0.0174	0.0477	0.02	0.0172	0.0236	0.003	0.0422	0.0448	0.1199	0.0042	0.0444	0.1119	0.0197	0.02	0.0101	0.0021	0.0214	0.0173	0.1099	0.0306	0.111	0.0474	0.0026
1	rs13374888	25353703	0.82	1.12138066584829	1.04	0.276253925711104	2.10304434071659	0.0552157708384631	0.0071	0.007	0.0916	0.0173	0.0477	0.0198	0.0171	0.0236	0.003	0.0421	0.0447	0.1202	0.0042	0.0445	0.112	0.0196	0.02	0.0101	0.0021	0.0214	0.0172	0.11	0.0307	0.1111	0.0475	0.0026
1	rs116314370	25355399	0.82	1.12138066584829	1.05	0.24269399207398	2.10022261057122	0.0547077667831188	0.0071	0.0069	0.0917	0.0172	0.0476	0.0198	0.017	0.0236	0.003	0.0421	0.0448	0.1203	0.0042	0.0445	0.1121	0.0196	0.02	0.0101	0.0021	0.0214	0.0171	0.11	0.0307	0.1111	0.0475	0.0026
1	rs76938319	25361272	0.82	1.12138066584829	1.05	0.24269399207398	2.11796371932718	0.0529457465454202	0.0071	0.0068	0.0917	0.017	0.0476	0.0196	0.0169	0.0236	0.0029	0.042	0.0447	0.1207	0.0042	0.0446	0.1122	0.0194	0.0201	0.0101	0.0021	0.0213	0.017	0.1102	0.0307	0.1113	0.0475	0.0026
1	rs34153626	25363718	0.82	1.12138066584829	1.05	0.24269399207398	2.12577626350543	0.0536349935677788	0.0071	0.0068	0.0917	0.0169	0.0476	0.0195	0.0168	0.0236	0.0029	0.042	0.0447	0.1208	0.0042	0.0447	0.1123	0.0193	0.0201	0.0101	0.0021	0.0213	0.0169	0.1103	0.0307	0.1114	0.0475	0.0026
1	rs394618	25368348	0.82	1.12138066584829	1.05	0.24269399207398	2.11513541901001	0.0564946124290138	0.0071	0.0067	0.0917	0.0168	0.0476	0.0194	0.0166	0.0236	0.0029	0.0419	0.0446	0.121	0.0043	0.0448	0.1126	0.0192	0.0202	0.0101	0.0021	0.0212	0.0169	0.1104	0.0306	0.1115	0.0476	0.0026
1	rs1739124	25370099	0.82	1.12138066584829	1.06	0.212122118160079	2.11785056348231	0.0643604274852691	0.0072	0.0067	0.0915	0.0167	0.0477	0.0194	0.0166	0.0236	0.0029	0.042	0.0447	0.1211	0.0043	0.0449	0.1128	0.0192	0.0202	0.0101	0.0021	0.0213	0.0169	0.1101	0.0306	0.1115	0.0477	0.0026
1	rs4649056	25371793	0.82	1.12138066584829	1.06	0.212122118160079	2.13348480785546	0.0684894613515642	0.0072	0.0068	0.0914	0.0166	0.0477	0.0193	0.0165	0.0237	0.003	0.042	0.0447	0.1211	0.0043	0.0449	0.1128	0.0192	0.02	0.0101	0.0021	0.0212	0.0168	0.1101	0.0306	0.1116	0.0478	0.0026
1	rs61333575	25373716	0.82	1.12138066584829	1.07	0.184406357471863	2.0908634211346	0.0693281128621609	0.0073	0.0068	0.0914	0.0165	0.0478	0.0193	0.0164	0.0237	0.003	0.042	0.0447	0.1212	0.0044	0.0449	0.113	0.019	0.0199	0.0101	0.0021	0.0212	0.0168	0.1104	0.0306	0.1116	0.0478	0.0026
1	rs4082732	25377908	0.83	1.03168894651748	1.07	0.184406357471863	2.14392855235166	0.0715852094895178	0.0073	0.0068	0.0913	0.0162	0.048	0.0191	0.0161	0.0238	0.003	0.042	0.0449	0.1213	0.0045	0.0447	0.1131	0.0187	0.0197	0.0102	0.0022	0.0212	0.0168	0.111	0.0305	0.1117	0.0477	0.0027
1	rs369427	25378444	0.83	1.03168894651748	1.07	0.184406357471863	2.13564029974521	0.0727249699591535	0.0072	0.0068	0.0912	0.0161	0.048	0.0191	0.0161	0.0238	0.003	0.042	0.0449	0.1214	0.0045	0.0447	0.1132	0.0186	0.0197	0.0103	0.0022	0.0212	0.0168	0.111	0.0306	0.1117	0.0477	0.0027
1	rs76148397	25378844	0.83	1.03168894651748	1.08	0.159408631830651	2.1211328887987	0.0707352835858344	0.0072	0.0068	0.0912	0.0161	0.048	0.0191	0.0161	0.0238	0.003	0.042	0.0449	0.1214	0.0045	0.0446	0.1132	0.0186	0.0197	0.0103	0.0022	0.0212	0.0168	0.111	0.0306	0.1118	0.0477	0.0028
1	rs10489162	25379395	0.83	1.03168894651748	1.07	0.184406357471863	2.09514664160087	0.0689781582488729	0.0072	0.0068	0.0912	0.0161	0.048	0.0191	0.0161	0.0238	0.003	0.042	0.0449	0.1214	0.0045	0.0445	0.1132	0.0186	0.0197	0.0103	0.0022	0.0211	0.0168	0.1111	0.0306	0.1119	0.0476	0.0028
1	rs9438886	25381063	0.83	1.03168894651748	1.08	0.159408631830651	2.03868570656814	0.0726535170803705	0.0071	0.0068	0.0911	0.0161	0.048	0.0191	0.0159	0.0239	0.003	0.042	0.0449	0.1214	0.0045	0.0444	0.1131	0.0187	0.0197	0.0102	0.0022	0.021	0.0168	0.1113	0.0307	0.112	0.0475	0.0028
1	rs72659007	25381586	0.83	1.03168894651748	1.07	0.184406357471863	2.01348474506656	0.0734410917135857	0.0072	0.0068	0.0911	0.0161	0.0481	0.0191	0.0159	0.0239	0.003	0.042	0.0449	0.1214	0.0045	0.0445	0.1131	0.0186	0.0197	0.0102	0.0022	0.021	0.0168	0.1113	0.0306	0.1119	0.0475	0.0028
1	rs311454	25393816	0.83	1.03168894651748	1.07	0.184406357471863	1.76578940954254	0.0932049453446459	0.0073	0.0067	0.0909	0.0162	0.0484	0.019	0.0157	0.0239	0.003	0.0418	0.0453	0.1211	0.0046	0.0447	0.113	0.0186	0.0202	0.0101	0.0023	0.0203	0.0168	0.1118	0.0306	0.1113	0.0477	0.0029
1	rs35065004	25395852	0.83	1.03168894651748	1.07	0.184406357471863	1.6520809931159	0.101890344209039	0.0074	0.0067	0.0908	0.0162	0.0485	0.019	0.0156	0.024	0.003	0.0419	0.0455	0.121	0.0047	0.0449	0.1131	0.0185	0.0202	0.01	0.0023	0.0204	0.0168	0.1115	0.0306	0.111	0.0478	0.003
1	rs12126466	25395879	0.83	1.03168894651748	1.07	0.184406357471863	1.65249681307861	0.102873984975318	0.0074	0.0067	0.0909	0.0162	0.0485	0.019	0.0156	0.024	0.003	0.0419	0.0455	0.1209	0.0047	0.045	0.113	0.0185	0.0202	0.01	0.0023	0.0204	0.0168	0.1114	0.0306	0.1109	0.0478	0.003
1	rs7534992	25398093	0.83	1.03168894651748	1.07	0.184406357471863	1.68054563257249	0.105017761869895	0.0074	0.0066	0.0907	0.0162	0.0486	0.019	0.0156	0.0241	0.003	0.0419	0.0456	0.1209	0.0047	0.045	0.113	0.0185	0.0203	0.01	0.0023	0.0204	0.0168	0.1113	0.0306	0.1109	0.048	0.003
1	rs34786074	25400627	0.84	0.946582027722497	1.07	0.184406357471863	1.45469355939704	0.151385858353115	0.0073	0.0066	0.0903	0.0164	0.0497	0.0188	0.0158	0.0245	0.0029	0.042	0.046	0.1202	0.0048	0.0458	0.1137	0.018	0.0202	0.0098	0.0023	0.0203	0.0164	0.1107	0.0301	0.1103	0.0479	0.0032
1	rs10903026	25402611	0.84	0.946582027722497	1.07	0.184406357471863	1.38006929867258	0.163994830110435	0.0073	0.0066	0.0903	0.0165	0.05	0.0188	0.0159	0.0245	0.0029	0.042	0.046	0.1199	0.0048	0.046	0.114	0.018	0.0203	0.0097	0.0023	0.0203	0.0163	0.1105	0.03	0.1102	0.0479	0.0032
1	rs12081177	25408685	0.84	0.946582027722497	1.07	0.184406357471863	1.35262146538173	0.15663600949477	0.0073	0.0067	0.0902	0.0164	0.0499	0.0189	0.016	0.0245	0.0029	0.0419	0.046	0.1199	0.0048	0.046	0.1142	0.0179	0.0202	0.0097	0.0023	0.0203	0.0164	0.1104	0.0299	0.1103	0.0477	0.0032
1	rs311480	25408928	0.84	0.946582027722497	1.07	0.184406357471863	1.33883101369634	0.156060166133246	0.0073	0.0067	0.0902	0.0164	0.0499	0.0189	0.016	0.0246	0.0029	0.0419	0.046	0.1199	0.0048	0.046	0.1144	0.0179	0.0202	0.0097	0.0023	0.0202	0.0164	0.1103	0.03	0.1102	0.0477	0.0032
1	rs7533661	25413466	0.85	0.865999623192944	1.07	0.184406357471863	1.23801190683935	0.161560986204375	0.0073	0.0067	0.0902	0.0165	0.0498	0.0191	0.0163	0.0248	0.0029	0.0418	0.0462	0.12	0.0048	0.0461	0.1149	0.0179	0.0195	0.0096	0.0023	0.0203	0.0164	0.1093	0.0299	0.1103	0.0478	0.0032
1	rs77947178	25413520	0.85	0.865999623192944	1.07	0.184406357471863	1.24511954679501	0.167325355761011	0.0073	0.0067	0.0902	0.0165	0.0498	0.0191	0.0163	0.0248	0.0029	0.0417	0.0462	0.12	0.0048	0.0461	0.1149	0.0179	0.0195	0.0096	0.0023	0.0203	0.0164	0.1093	0.0299	0.1103	0.0478	0.0032
1	rs11578154	25421777	0.86	0.789876638244022	1.07	0.184406357471863	1.17255921339854	0.174954125875564	0.0071	0.0066	0.0901	0.0168	0.0495	0.0193	0.0166	0.0252	0.0031	0.0414	0.0458	0.1202	0.0048	0.0469	0.1149	0.0178	0.0197	0.0096	0.0023	0.02	0.0165	0.1077	0.03	0.1107	0.0477	0.0033
1	rs11588172	25421990	0.86	0.789876638244022	1.07	0.184406357471863	1.07834421984405	0.175053977552171	0.0071	0.0066	0.0897	0.0169	0.0495	0.0194	0.0167	0.0252	0.0031	0.0414	0.0457	0.1202	0.0047	0.0469	0.1149	0.0179	0.0198	0.0096	0.0024	0.02	0.0165	0.1076	0.03	0.1107	0.0478	0.0034
1	rs803314	25424889	0.88	0.650722301593725	1.07	0.184406357471863	0.9008371886875	0.267529005267728	0.0071	0.0071	0.0881	0.0176	0.0506	0.021	0.0182	0.0271	0.0035	0.0413	0.0471	0.1179	0.0046	0.0491	0.1153	0.0192	0.0218	0.0094	0.0025	0.0201	0.0168	0.0992	0.0296	0.1069	0.0487	0.0039
1	rs114793656	25425109	0.89	0.587533376708783	1.07	0.184406357471863	0.944839501240852	0.285389118141479	0.007	0.0071	0.088	0.0176	0.0506	0.0212	0.0185	0.0272	0.0036	0.0409	0.0471	0.1177	0.0046	0.0492	0.1153	0.0194	0.022	0.0094	0.0026	0.02	0.0167	0.0992	0.0294	0.1065	0.0485	0.004
1	rs803318	25427217	0.9	0.528487958927512	1.07	0.184406357471863	0.927216857057892	0.285623388143333	0.007	0.0073	0.0875	0.0181	0.0507	0.0219	0.0194	0.0279	0.0037	0.0399	0.047	0.1172	0.0046	0.0498	0.1155	0.0198	0.0229	0.0094	0.0026	0.0198	0.0166	0.0992	0.0288	0.105	0.0478	0.0042
1	rs4649065	25431725	0.9	0.528487958927512	1.07	0.184406357471863	0.914442121157399	0.27990073074286	0.007	0.0074	0.0876	0.0182	0.0507	0.0222	0.0195	0.0278	0.0038	0.0398	0.047	0.1172	0.0046	0.0498	0.1153	0.0198	0.0231	0.0094	0.0026	0.0196	0.0166	0.0993	0.0288	0.1047	0.0478	0.0042
1	rs2660358	25439449	0.91	0.473491286898298	1.07	0.184406357471863	0.898701178274327	0.272826513887828	0.0069	0.0074	0.0875	0.0182	0.0506	0.0222	0.0195	0.0279	0.0038	0.0397	0.0471	0.1172	0.0046	0.0497	0.1152	0.0198	0.0232	0.0094	0.0026	0.0195	0.0167	0.0994	0.0289	0.1046	0.0477	0.0042
1	rs7536012	25441346	0.91	0.473491286898298	1.07	0.184406357471863	0.886093136589593	0.267529005267728	0.0068	0.0074	0.0876	0.0182	0.0506	0.0223	0.0195	0.0279	0.0038	0.0395	0.047	0.1174	0.0046	0.0498	0.1152	0.0198	0.0232	0.0094	0.0027	0.0195	0.0166	0.0994	0.0289	0.1046	0.0479	0.0042
1	rs17370787	25443597	0.91	0.473491286898298	1.07	0.184406357471863	0.893780050790855	0.268103259406662	0.0068	0.0074	0.0876	0.0183	0.0506	0.0222	0.0195	0.0279	0.0038	0.0395	0.0469	0.1174	0.0046	0.0499	0.1152	0.0198	0.0232	0.0094	0.0027	0.0195	0.0167	0.0994	0.0289	0.1045	0.0478	0.0042
1	rs116287500	25443900	0.91	0.473491286898298	1.07	0.184406357471863	0.893452379296981	0.268218156124282	0.0068	0.0074	0.0876	0.0183	0.0506	0.0222	0.0195	0.0279	0.0038	0.0395	0.0469	0.1174	0.0046	0.0499	0.1152	0.0198	0.0232	0.0094	0.0027	0.0195	0.0167	0.0994	0.0289	0.1045	0.0478	0.0042
1	rs11248985	25452437	0.91	0.473491286898298	1.07	0.184406357471863	0.873316806529912	0.283283331766947	0.0068	0.0074	0.0878	0.0184	0.0506	0.0224	0.0196	0.0277	0.0039	0.0393	0.047	0.1173	0.0047	0.05	0.1147	0.0199	0.0235	0.0094	0.0027	0.0195	0.0167	0.0992	0.0289	0.1044	0.0479	0.0042
1	rs76402153	25463357	0.91	0.473491286898298	1.07	0.184406357471863	0.879817255106464	0.282348958124428	0.0068	0.0073	0.0878	0.0183	0.0504	0.0225	0.0197	0.0276	0.0039	0.0392	0.0469	0.1175	0.0046	0.05	0.1147	0.0199	0.0236	0.0094	0.0027	0.0194	0.0168	0.0993	0.0289	0.1044	0.0477	0.0043
1	rs12735622	25465981	0.91	0.473491286898298	1.07	0.184406357471863	0.881526993789701	0.279667907373539	0.0068	0.0072	0.0878	0.0183	0.0504	0.0225	0.0197	0.0276	0.0039	0.0392	0.0469	0.1176	0.0046	0.05	0.1146	0.0199	0.0236	0.0094	0.0027	0.0194	0.0168	0.0993	0.0289	0.1044	0.0477	0.0043
1	rs75174976	25467172	0.91	0.473491286898298	1.07	0.184406357471863	0.883482694626917	0.281882125692061	0.0068	0.0072	0.0878	0.0183	0.0504	0.0225	0.0197	0.0276	0.0039	0.0392	0.0469	0.1176	0.0046	0.05	0.1146	0.0199	0.0236	0.0094	0.0027	0.0194	0.0168	0.0994	0.0289	0.1044	0.0477	0.0043
1	rs6600257	25472465	0.92	0.422441555019286	1.07	0.184406357471863	0.845597984111003	0.259984935510679	0.0066	0.0072	0.0873	0.0184	0.0503	0.0226	0.02	0.0275	0.0039	0.0386	0.0468	0.1183	0.0043	0.0502	0.1146	0.02	0.0238	0.0093	0.0027	0.0194	0.0167	0.0999	0.0291	0.104	0.0476	0.0042
1	rs4649066	25474596	0.93	0.375229593708928	1.07	0.184406357471863	0.809522437331043	0.229407151379004	0.0063	0.0069	0.0873	0.0189	0.0496	0.0232	0.0209	0.0273	0.0037	0.0378	0.0465	0.1188	0.0039	0.0503	0.1139	0.0204	0.0248	0.0089	0.0025	0.0192	0.0169	0.1004	0.0292	0.1039	0.0475	0.004
1	rs28487940	25475026	0.94	0.331738599837001	1.07	0.184406357471863	0.770278693767308	0.240425210901591	0.0062	0.0069	0.0873	0.0191	0.0496	0.0233	0.021	0.0273	0.0037	0.0377	0.0464	0.1189	0.0038	0.0503	0.1138	0.0205	0.025	0.0088	0.0025	0.0192	0.0169	0.1005	0.0293	0.1038	0.0475	0.0039
1	rs926462	25486299	0.94	0.331738599837001	1.07	0.184406357471863	0.690552033588536	0.253185634953753	0.0059	0.0066	0.0866	0.0197	0.0495	0.0238	0.0219	0.0271	0.0036	0.0374	0.0463	0.1194	0.0033	0.0503	0.1126	0.0208	0.0258	0.0084	0.0023	0.0189	0.0169	0.1013	0.0298	0.1038	0.0475	0.0037
1	rs59796988	25493976	0.94	0.331738599837001	1.07	0.184406357471863	0.695982033186453	0.260895773789267	0.0058	0.0067	0.0863	0.0198	0.0497	0.024	0.0221	0.0271	0.0037	0.0375	0.0466	0.1195	0.0032	0.0505	0.1128	0.0208	0.0258	0.0083	0.0022	0.0189	0.0169	0.1008	0.0298	0.1032	0.0475	0.0036
1	rs1883467	25494504	0.94	0.331738599837001	1.07	0.184406357471863	0.691871094399062	0.266725692718978	0.0058	0.0067	0.0863	0.0198	0.0498	0.024	0.0221	0.0271	0.0037	0.0375	0.0466	0.1194	0.0032	0.0505	0.1128	0.0209	0.0258	0.0083	0.0022	0.0189	0.0169	0.1007	0.0298	0.1033	0.0474	0.0036
1	rs742390	25499030	0.95	0.291843936447983	1.07	0.184406357471863	0.703793199696213	0.335824740648384	0.0058	0.0067	0.0863	0.0199	0.0498	0.0241	0.0222	0.0271	0.0035	0.0375	0.0468	0.1196	0.0031	0.0505	0.1126	0.0209	0.0259	0.0082	0.0022	0.019	0.0169	0.1006	0.0298	0.1032	0.0475	0.0036
1	rs79737995	25504207	0.95	0.291843936447983	1.06	0.212122118160079	0.731662336182737	0.393320952643982	0.0056	0.0065	0.0861	0.0204	0.05	0.0244	0.0228	0.0268	0.0033	0.037	0.047	0.1195	0.0027	0.0506	0.1119	0.0214	0.0263	0.0077	0.002	0.019	0.017	0.1009	0.0302	0.103	0.0475	0.0033
1	rs6600267	25508191	0.96	0.255413023536062	1.03	0.312927433563081	0.568133542980106	0.460880375432079	0.0054	0.0063	0.086	0.0209	0.05	0.0248	0.0234	0.0266	0.0031	0.0366	0.0471	0.1194	0.0024	0.0506	0.1114	0.0218	0.0267	0.0073	0.0019	0.019	0.0171	0.1011	0.0305	0.1029	0.0477	0.003
1	rs6600268	25508271	0.96	0.255413023536062	1.02	0.35283343175317	0.557461775257881	0.446049593859818	0.0054	0.0063	0.0861	0.0207	0.05	0.0248	0.0235	0.0266	0.0031	0.0366	0.0471	0.1194	0.0024	0.0507	0.1114	0.0218	0.0268	0.0072	0.0019	0.019	0.0171	0.1011	0.0305	0.103	0.0479	0.0029
1	rs76910295	25510111	0.96	0.255413023536062	1.02	0.35283343175317	0.639640416656766	0.585376975860151	0.0052	0.0062	0.0858	0.0213	0.0498	0.0251	0.0241	0.0265	0.0029	0.0367	0.0469	0.1186	0.0022	0.0507	0.1112	0.0221	0.0271	0.0069	0.0017	0.0189	0.0171	0.1015	0.0305	0.1029	0.0482	0.0027
1	rs6600269	25511507	0.96	0.255413023536062	1.02	0.35283343175317	0.63766049878544	0.712173133108744	0.005	0.0062	0.0855	0.0218	0.0497	0.0254	0.0246	0.0265	0.0027	0.0367	0.0468	0.118	0.0021	0.0507	0.1108	0.0223	0.0274	0.0067	0.0015	0.0189	0.0171	0.1016	0.0305	0.103	0.0486	0.0025
1	rs4649077	25515194	0.97	0.222305343836028	1.02	0.35283343175317	0.73595178202373	0.819417539786242	0.0047	0.006	0.085	0.023	0.0494	0.0261	0.0259	0.0263	0.0024	0.0364	0.0467	0.1178	0.0019	0.0503	0.1093	0.0228	0.0282	0.0063	0.0012	0.019	0.017	0.102	0.0307	0.1032	0.0487	0.0022
1	rs2375113	25525915	0.97	0.222305343836028	1.01	0.39608418712213	0.933548463125035	1.40859292371548	0.0037	0.0055	0.0837	0.0261	0.0487	0.0282	0.0284	0.0259	0.0014	0.0354	0.0463	0.1171	0.0014	0.0491	0.1053	0.0239	0.0298	0.0053	7e-04	0.0195	0.0181	0.1031	0.0315	0.104	0.0488	0.0015
1	rs7415034	25527944	0.98	0.192372589028169	1.01	0.39608418712213	1.0596511103143	1.64528820251159	0.0036	0.0054	0.0836	0.0267	0.0484	0.0283	0.0288	0.0258	0.0012	0.0345	0.0463	0.1174	0.0013	0.0491	0.1053	0.0238	0.03	0.0052	6e-04	0.0197	0.0182	0.1042	0.0316	0.104	0.0485	0.0013
1	rs115365842	25533594	0.98	0.192372589028169	1.01	0.39608418712213	1.02977332034098	1.72734034833956	0.0035	0.0054	0.0835	0.0269	0.0483	0.0283	0.029	0.0257	0.0011	0.0342	0.0463	0.1173	0.0013	0.0492	0.1053	0.0238	0.0302	0.005	5e-04	0.0198	0.0183	0.1046	0.0317	0.1039	0.0483	0.0012
1	rs9438866	25543484	0.98	0.192372589028169	1	0.442785362986439	0.893042860949042	1.59416369372867	0.0035	0.0054	0.0835	0.027	0.0482	0.0283	0.029	0.0257	0.0011	0.0341	0.0464	0.1173	0.0013	0.0492	0.1053	0.0238	0.0303	0.0049	5e-04	0.0199	0.0183	0.1047	0.0317	0.1038	0.0483	0.0012
1	rs35324907	25554719	0.98	0.192372589028169	1	0.442785362986439	0.845197898088321	1.5600466551049	0.0035	0.0054	0.0835	0.027	0.0482	0.0284	0.0291	0.0257	0.0011	0.0341	0.0464	0.1174	0.0013	0.0492	0.1053	0.0238	0.0303	0.0049	5e-04	0.0199	0.0183	0.1047	0.0317	0.1038	0.0483	0.0012
1	rs10903036	25555672	0.98	0.192372589028169	1	0.442785362986439	0.852170895176077	1.55572529049993	0.0035	0.0054	0.0835	0.027	0.0482	0.0284	0.0291	0.0257	0.0011	0.0341	0.0464	0.1173	0.0013	0.0493	0.1053	0.0238	0.0303	0.0049	5e-04	0.0199	0.0183	0.1047	0.0317	0.1038	0.0484	0.0012
1	rs78972152	25557104	0.98	0.192372589028169	1	0.442785362986439	0.848400844448197	1.56748375658052	0.0035	0.0054	0.0835	0.027	0.0482	0.0284	0.0291	0.0257	0.0011	0.0341	0.0464	0.1173	0.0013	0.0493	0.1053	0.0238	0.0303	0.0049	5e-04	0.0199	0.0183	0.1047	0.0317	0.1038	0.0484	0.0012
1	rs79561453	25564304	0.98	0.192372589028169	1	0.442785362986439	0.838887258582538	1.54449850602506	0.0035	0.0054	0.0835	0.027	0.0482	0.0284	0.0291	0.0257	0.0011	0.0341	0.0464	0.1173	0.0013	0.0493	0.1053	0.0238	0.0303	0.0049	5e-04	0.0199	0.0183	0.1047	0.0317	0.1038	0.0484	0.0012
1	rs1043879	25570081	0.98	0.192372589028169	1	0.442785362986439	0.833153386221188	1.52173884195462	0.0035	0.0054	0.0835	0.027	0.0482	0.0284	0.0291	0.0257	0.0011	0.0341	0.0464	0.1173	0.0013	0.0493	0.1054	0.0238	0.0303	0.0049	5e-04	0.0199	0.0183	0.1047	0.0316	0.1038	0.0484	0.0012
1	rs34484514	25572984	0.98	0.192372589028169	1	0.442785362986439	0.838807506436996	1.53397419251575	0.0035	0.0054	0.0835	0.027	0.0482	0.0284	0.0291	0.0257	0.0011	0.0341	0.0464	0.1172	0.0013	0.0493	0.1054	0.0238	0.0303	0.0049	5e-04	0.0199	0.0183	0.1047	0.0316	0.1038	0.0484	0.0012
1	rs72660908	25583610	0.98	0.192372589028169	0.99	0.493036143459036	0.824267493012855	1.54985123553114	0.0035	0.0054	0.0835	0.027	0.0481	0.0284	0.0291	0.0257	0.0011	0.0341	0.0464	0.1173	0.0013	0.0493	0.1054	0.0238	0.0304	0.0049	5e-04	0.0199	0.0183	0.1047	0.0316	0.1037	0.0484	0.0012
1	rs9438901	25584976	0.98	0.192372589028169	0.99	0.493036143459036	0.830530982417278	1.57302190190028	0.0035	0.0054	0.0835	0.027	0.0481	0.0284	0.0291	0.0257	0.0011	0.0341	0.0464	0.1173	0.0013	0.0493	0.1054	0.0238	0.0304	0.0049	5e-04	0.0199	0.0183	0.1047	0.0316	0.1037	0.0484	0.0012
1	rs28670433	25589335	0.98	0.192372589028169	0.99	0.493036143459036	0.848961890455317	1.60145205166655	0.0035	0.0054	0.0835	0.027	0.0481	0.0284	0.0291	0.0257	0.0011	0.034	0.0463	0.1173	0.0013	0.0493	0.1054	0.0238	0.0304	0.0049	6e-04	0.0199	0.0183	0.1047	0.0316	0.1038	0.0484	0.0012
1	rs78809829	25663071	0.98	0.192372589028169	0.99	0.493036143459036	0.86699849981869	1.5045322466182	0.0035	0.0054	0.0834	0.0271	0.0481	0.0285	0.0292	0.0259	0.0011	0.0337	0.0461	0.1173	0.0014	0.049	0.1055	0.0238	0.0305	0.0049	5e-04	0.02	0.0183	0.1051	0.0316	0.1038	0.0482	0.0012
1	rs115276232	25667488	0.98	0.192372589028169	0.99	0.493036143459036	0.871613814865428	1.51450830718343	0.0035	0.0054	0.0834	0.0271	0.0481	0.0285	0.0292	0.0259	0.0011	0.0337	0.0461	0.1173	0.0013	0.049	0.1054	0.0238	0.0305	0.0049	5e-04	0.02	0.0183	0.1051	0.0316	0.1038	0.0482	0.0012
1	rs3093654	25683118	0.98	0.192372589028169	0.99	0.493036143459036	0.888216508850323	1.5091749769816	0.0035	0.0054	0.0834	0.0272	0.0481	0.0286	0.0291	0.026	0.001	0.0337	0.0461	0.1171	0.0013	0.049	0.1053	0.0238	0.0305	0.0048	5e-04	0.02	0.0184	0.1051	0.0317	0.104	0.0481	0.0012
1	rs3093642	25687742	0.98	0.192372589028169	0.99	0.493036143459036	0.892797187823001	1.53052605722348	0.0035	0.0054	0.0834	0.0272	0.0481	0.0286	0.0291	0.026	0.001	0.0337	0.0461	0.1171	0.0013	0.049	0.1053	0.0238	0.0306	0.0048	5e-04	0.02	0.0184	0.1052	0.0317	0.104	0.0481	0.0012
1	rs1053438	25687901	0.98	0.192372589028169	0.98	0.546929419532092	0.890342019970588	1.52449475805964	0.0035	0.0054	0.0834	0.0272	0.0481	0.0286	0.0291	0.026	0.001	0.0337	0.0461	0.1171	0.0013	0.049	0.1053	0.0238	0.0306	0.0048	5e-04	0.02	0.0184	0.1052	0.0317	0.104	0.0481	0.0012
1	rs9689	25688276	0.98	0.192372589028169	0.98	0.546929419532092	0.89214219841812	1.53035368245632	0.0035	0.0054	0.0835	0.0272	0.0481	0.0286	0.0291	0.026	0.001	0.0337	0.0461	0.1171	0.0013	0.049	0.1053	0.0238	0.0306	0.0048	5e-04	0.02	0.0184	0.1052	0.0317	0.1039	0.0481	0.0012
1	rs1293259	25695835	0.98	0.192372589028169	0.98	0.546929419532092	0.894271652706381	1.52983657645888	0.0035	0.0054	0.0834	0.0273	0.048	0.0287	0.0292	0.026	0.001	0.0337	0.046	0.117	0.0013	0.0489	0.1053	0.0238	0.0307	0.0048	5e-04	0.02	0.0184	0.1052	0.0316	0.104	0.0481	0.0012
1	rs116706572	25699706	0.98	0.192372589028169	0.98	0.546929419532092	0.891405576949154	1.52966421389579	0.0035	0.0054	0.0835	0.0273	0.048	0.0287	0.0292	0.026	0.001	0.0337	0.046	0.117	0.0013	0.0489	0.1053	0.0238	0.0307	0.0048	5e-04	0.02	0.0184	0.1053	0.0316	0.104	0.0481	0.0012
1	rs57397130	25705006	0.98	0.192372589028169	0.98	0.546929419532092	0.888870284561584	1.55209678848962	0.0035	0.0054	0.0835	0.0273	0.048	0.0288	0.0292	0.0261	0.001	0.0337	0.046	0.117	0.0013	0.0488	0.1053	0.0238	0.0307	0.0048	5e-04	0.02	0.0184	0.1052	0.0316	0.1039	0.0481	0.0012
1	rs114311594	25707692	0.98	0.192372589028169	0.98	0.546929419532092	0.886991225228477	1.55157853894161	0.0035	0.0054	0.0835	0.0273	0.0479	0.0288	0.0292	0.0261	0.001	0.0337	0.0459	0.117	0.0013	0.0488	0.1054	0.0238	0.0307	0.0048	5e-04	0.02	0.0184	0.1052	0.0316	0.1039	0.0481	0.0012
1	rs609320	25717365	0.98	0.192372589028169	0.98	0.546929419532092	0.882341647069401	1.54070155290159	0.0035	0.0054	0.0835	0.0273	0.0479	0.0288	0.0292	0.0261	0.001	0.0337	0.0459	0.1169	0.0013	0.0488	0.1054	0.0238	0.0308	0.0047	5e-04	0.02	0.0184	0.1052	0.0316	0.1039	0.0481	0.0012
1	rs686631	25719599	0.98	0.192372589028169	0.98	0.546929419532092	0.880224208735702	1.53380175682709	0.0035	0.0054	0.0835	0.0273	0.0479	0.0289	0.0292	0.0261	0.001	0.0337	0.0459	0.1169	0.0013	0.0488	0.1054	0.0238	0.0308	0.0047	5e-04	0.02	0.0184	0.1053	0.0315	0.1039	0.0481	0.0012
1	rs111941366	25736369	0.97	0.222305343836028	0.98	0.546929419532092	0.799027009207865	1.50573569986973	0.0035	0.0054	0.0837	0.0274	0.0478	0.0289	0.0294	0.0262	0.001	0.0337	0.0456	0.1168	0.0014	0.0487	0.1056	0.0238	0.0309	0.0045	5e-04	0.02	0.0185	0.1053	0.0315	0.1038	0.0479	0.0012
1	rs72660929	25743428	0.97	0.222305343836028	0.98	0.546929419532092	0.802545002187046	1.5012665000156	0.0035	0.0054	0.0837	0.0274	0.0478	0.0289	0.0294	0.0262	0.001	0.0336	0.0456	0.1168	0.0014	0.0487	0.1056	0.0238	0.0309	0.0045	5e-04	0.02	0.0185	0.1053	0.0315	0.1037	0.0479	0.0012
1	rs72660931	25752282	0.97	0.222305343836028	0.98	0.546929419532092	0.789756090554281	1.49181938514625	0.0035	0.0054	0.0837	0.0275	0.0478	0.0289	0.0294	0.0263	0.001	0.0336	0.0456	0.1167	0.0014	0.0487	0.1057	0.0238	0.031	0.0045	6e-04	0.0201	0.0185	0.1052	0.0314	0.1037	0.0479	0.0012
1	rs909832	25754025	0.97	0.222305343836028	0.98	0.546929419532092	0.78595227916313	1.50315705827056	0.0035	0.0054	0.0837	0.0275	0.0478	0.0289	0.0294	0.0263	0.001	0.0336	0.0456	0.1167	0.0014	0.0487	0.1057	0.0238	0.031	0.0045	6e-04	0.0201	0.0185	0.1052	0.0314	0.1037	0.0479	0.0012
1	rs75466085	25754829	0.97	0.222305343836028	0.98	0.546929419532092	0.792867141002246	1.49886088125304	0.0035	0.0054	0.0837	0.0275	0.0478	0.0289	0.0294	0.0263	0.001	0.0336	0.0455	0.1167	0.0014	0.0487	0.1057	0.0238	0.031	0.0045	6e-04	0.0201	0.0185	0.1052	0.0314	0.1037	0.0478	0.0012
1	rs10903129	25768937	0.97	0.222305343836028	0.97	0.604552021827049	0.815264914579856	1.48941618110088	0.0034	0.0054	0.0842	0.0276	0.048	0.0287	0.0295	0.0263	0.001	0.0336	0.045	0.117	0.0014	0.0485	0.1059	0.0238	0.031	0.0045	7e-04	0.0201	0.0183	0.105	0.0313	0.1036	0.0477	0.0012
1	rs80102444	25799051	0.97	0.222305343836028	0.97	0.604552021827049	0.707491189644907	1.48118132014698	0.0036	0.0055	0.0839	0.0284	0.0478	0.0287	0.03	0.0266	0.0011	0.0334	0.0451	0.1174	0.0016	0.0482	0.1058	0.0245	0.0316	0.0044	8e-04	0.0198	0.0186	0.103	0.0311	0.103	0.0478	0.0013
1	rs72660956	25800018	0.97	0.222305343836028	0.96	0.665984986819169	0.705863011407322	1.47843798802976	0.0036	0.0055	0.0839	0.0284	0.0478	0.0287	0.03	0.0266	0.0011	0.0334	0.0451	0.1174	0.0016	0.0482	0.1058	0.0245	0.0316	0.0044	8e-04	0.0198	0.0186	0.1029	0.0311	0.1029	0.0478	0.0014
1	rs35543461	25811488	0.97	0.222305343836028	0.96	0.665984986819169	0.684338363039098	1.48083835919179	0.0036	0.0056	0.0839	0.0287	0.0478	0.0287	0.0303	0.0267	0.0012	0.0333	0.045	0.1176	0.0017	0.0481	0.1057	0.0249	0.0318	0.0043	8e-04	0.0196	0.0188	0.1019	0.031	0.1025	0.0479	0.0014
1	rs34491689	25826502	0.97	0.222305343836028	0.96	0.665984986819169	0.69429229506777	1.57232946820983	0.0038	0.0055	0.0839	0.0292	0.0476	0.0289	0.0307	0.0267	0.0012	0.0332	0.0449	0.1176	0.0018	0.0479	0.1053	0.0254	0.0322	0.0041	8e-04	0.0194	0.0189	0.1007	0.0309	0.102	0.0483	0.0015
1	rs35260034	25859024	0.94	0.331738599837001	0.96	0.665984986819169	0.730234979601447	1.73506845166872	0.0043	0.0054	0.0834	0.0302	0.0465	0.0293	0.0321	0.0271	0.0015	0.0326	0.0443	0.1189	0.002	0.048	0.1045	0.0266	0.033	0.004	0.001	0.0187	0.0191	0.0984	0.0307	0.1009	0.0485	0.0016
1	rs61776818	25866838	0.93	0.375229593708928	0.96	0.665984986819169	0.612870817488476	1.69823043704985	0.0044	0.0054	0.0847	0.0302	0.0464	0.0293	0.0316	0.0276	0.0016	0.0326	0.0439	0.1195	0.002	0.0479	0.1035	0.0267	0.033	0.0039	0.001	0.0188	0.0192	0.0986	0.0304	0.0999	0.0491	0.0016
1	rs74063479	25868115	0.93	0.375229593708928	0.96	0.665984986819169	0.675681559937051	1.69682940814804	0.0044	0.0054	0.0849	0.0302	0.0463	0.0293	0.0316	0.0276	0.0016	0.0326	0.0438	0.1196	0.002	0.0478	0.1034	0.0267	0.033	0.0039	0.001	0.0187	0.0193	0.0986	0.0303	0.0998	0.0491	0.0016
1	rs72873703	25874688	0.92	0.422441555019286	0.96	0.665984986819169	0.593993781718775	1.71470536591395	0.0045	0.0054	0.0854	0.0303	0.046	0.0294	0.0317	0.0277	0.0016	0.0326	0.0434	0.1204	0.002	0.0473	0.103	0.0269	0.033	0.0036	0.0011	0.0187	0.0194	0.0987	0.0299	0.0996	0.0491	0.0017
1	rs35983441	25876463	0.92	0.422441555019286	0.96	0.665984986819169	0.583368392548756	1.72189860648395	0.0045	0.0054	0.0856	0.0304	0.0459	0.0295	0.0317	0.0277	0.0016	0.0326	0.0433	0.1207	0.002	0.0471	0.1029	0.027	0.033	0.0035	0.0011	0.0187	0.0195	0.0987	0.0298	0.0995	0.0491	0.0017
1	rs75446219	25877492	0.92	0.422441555019286	0.95	0.731303845289611	0.576334325868164	1.72909628900453	0.0045	0.0054	0.0857	0.0304	0.0459	0.0295	0.0317	0.0277	0.0016	0.0326	0.0433	0.1208	0.002	0.0471	0.1028	0.027	0.033	0.0035	0.0011	0.0187	0.0195	0.0987	0.0298	0.0995	0.0491	0.0017
1	rs74693812	25879916	0.92	0.422441555019286	0.95	0.731303845289611	0.52375994266831	1.7475494748117	0.0045	0.0054	0.0861	0.0305	0.0458	0.0296	0.0318	0.0277	0.0017	0.0325	0.0432	0.1211	0.0021	0.047	0.1025	0.0272	0.0331	0.0034	0.0011	0.0187	0.0196	0.0986	0.0296	0.0993	0.0491	0.0017
1	rs72873736	25880070	0.92	0.422441555019286	0.95	0.731303845289611	0.537317185720485	1.74966023875918	0.0045	0.0054	0.0861	0.0305	0.0458	0.0296	0.0318	0.0277	0.0017	0.0325	0.0432	0.1211	0.0021	0.047	0.1024	0.0272	0.0331	0.0034	0.0011	0.0187	0.0196	0.0985	0.0296	0.0993	0.0491	0.0017
1	rs34136392	25884497	0.91	0.473491286898298	0.95	0.731303845289611	0.490809645430245	1.79212965022401	0.0045	0.0054	0.0869	0.0308	0.0453	0.0298	0.0319	0.0277	0.0017	0.0322	0.0428	0.1218	0.0022	0.0467	0.1022	0.0276	0.0333	0.0032	0.0013	0.0187	0.0197	0.0979	0.0295	0.0991	0.049	0.0017
1	rs61776823	25887525	0.9	0.528487958927512	0.95	0.731303845289611	0.460891654641492	1.78101341161813	0.0045	0.0054	0.0877	0.0309	0.0449	0.0298	0.0322	0.0275	0.0018	0.0317	0.0427	0.1222	0.0023	0.0464	0.1019	0.0276	0.0331	0.0032	0.0013	0.0186	0.0197	0.0991	0.0293	0.0987	0.0487	0.0018
1	rs75471743	25888240	0.9	0.528487958927512	0.95	0.731303845289611	0.479066372302154	1.78224805399328	0.0044	0.0054	0.088	0.0309	0.0449	0.0298	0.0323	0.0275	0.0018	0.0316	0.0427	0.1224	0.0024	0.0463	0.1018	0.0276	0.033	0.0032	0.0013	0.0186	0.0197	0.099	0.0292	0.0988	0.0486	0.0019
1	rs12096438	25889422	0.9	0.528487958927512	0.95	0.731303845289611	0.467644166930836	1.79265924446519	0.0044	0.0055	0.0885	0.031	0.0448	0.0299	0.0324	0.0274	0.0018	0.0315	0.0426	0.1226	0.0025	0.0462	0.1016	0.0276	0.0329	0.0032	0.0014	0.0186	0.0196	0.099	0.0291	0.0988	0.0485	0.0019
1	rs6701596	25889917	0.9	0.528487958927512	0.94	0.800578923638966	0.453405087012001	1.80095916900432	0.0044	0.0055	0.0885	0.031	0.0447	0.0298	0.0325	0.0273	0.0018	0.0315	0.0424	0.1226	0.0025	0.0461	0.1017	0.0277	0.0328	0.0031	0.0014	0.0186	0.0196	0.099	0.0291	0.0988	0.0485	0.0019
1	rs41291058	25890247	0.9	0.528487958927512	0.94	0.800578923638966	0.459922274627866	1.80237247279298	0.0044	0.0055	0.0886	0.031	0.0447	0.0298	0.0325	0.0273	0.0018	0.0315	0.0424	0.1226	0.0024	0.0461	0.1017	0.0277	0.0328	0.0031	0.0014	0.0186	0.0196	0.0991	0.0291	0.0988	0.0485	0.0019
1	rs3924486	25892880	0.9	0.528487958927512	0.94	0.800578923638966	0.467277941520798	1.79124704344877	0.0044	0.0056	0.0889	0.031	0.0446	0.0296	0.0323	0.0271	0.0018	0.0315	0.0424	0.1224	0.0024	0.0461	0.1023	0.0278	0.0328	0.0032	0.0014	0.0186	0.0195	0.0989	0.0291	0.0989	0.0485	0.002
1	Affx-8250236	25895277	0.9	0.528487958927512	0.94	0.800578923638966	0.506109528237693	1.88692409033932	0.0044	0.0056	0.0889	0.0316	0.0446	0.0299	0.0326	0.0271	0.0018	0.0314	0.0422	0.1228	0.0024	0.046	0.1008	0.0282	0.0328	0.0031	0.0014	0.0186	0.0196	0.0991	0.0289	0.0989	0.0483	0.002
1	rs3924236	25895406	0.9	0.528487958927512	0.94	0.800578923638966	0.50604610358339	1.90008994803415	0.0044	0.0056	0.0889	0.0316	0.0446	0.03	0.0327	0.0271	0.0018	0.0314	0.0422	0.1228	0.0024	0.0461	0.1007	0.0282	0.0328	0.0031	0.0014	0.0185	0.0196	0.0991	0.0289	0.0989	0.0483	0.002
1	rs4659356	25900215	0.9	0.528487958927512	0.94	0.800578923638966	0.538819158456649	1.95252284219262	0.0044	0.0055	0.0889	0.0319	0.0443	0.0301	0.0329	0.0271	0.0018	0.0311	0.042	0.1228	0.0024	0.0462	0.1008	0.0283	0.0328	0.0028	0.0015	0.0185	0.02	0.0994	0.0286	0.0989	0.0482	0.002
1	rs4659357	25900240	0.9	0.528487958927512	0.93	0.873875650440679	0.546292957713947	1.95681178217323	0.0044	0.0055	0.0889	0.0319	0.0443	0.0302	0.0329	0.0271	0.0018	0.0311	0.042	0.1228	0.0024	0.0461	0.1008	0.0283	0.0328	0.0028	0.0015	0.0185	0.02	0.0994	0.0286	0.099	0.0481	0.002
1	rs114706847	25903525	0.9	0.528487958927512	0.93	0.873875650440679	0.660741348003794	1.9478779576224	0.0044	0.0055	0.0892	0.032	0.0442	0.0301	0.0328	0.027	0.0018	0.0311	0.0418	0.1228	0.0024	0.046	0.1009	0.0283	0.0327	0.0027	0.0015	0.0186	0.0199	0.0995	0.0285	0.099	0.0481	0.002
1	rs72662625	25904391	0.9	0.528487958927512	0.93	0.873875650440679	0.670467891781495	1.95270152209643	0.0044	0.0055	0.0892	0.032	0.0442	0.0301	0.0328	0.027	0.0018	0.031	0.0418	0.1228	0.0024	0.046	0.1009	0.0283	0.0326	0.0027	0.0015	0.0186	0.0199	0.0996	0.0285	0.099	0.0481	0.002
1	rs72662628	25904854	0.9	0.528487958927512	0.93	0.873875650440679	0.666281223991845	1.95270152209643	0.0044	0.0055	0.0892	0.032	0.0442	0.0301	0.0328	0.027	0.0017	0.031	0.0418	0.1228	0.0024	0.046	0.1009	0.0283	0.0326	0.0027	0.0015	0.0186	0.0199	0.0996	0.0285	0.099	0.0481	0.002
1	rs61777478	25924238	0.88	0.650722301593725	0.93	0.873875650440679	0.854822199635731	1.92004094967121	0.0045	0.0051	0.0924	0.0324	0.0445	0.0292	0.0318	0.0272	0.0011	0.0312	0.0399	0.1226	0.0019	0.045	0.1029	0.0289	0.0312	0.002	0.0015	0.0194	0.02	0.1011	0.027	0.0999	0.0482	0.002
1	rs6690565	25938947	0.88	0.650722301593725	0.93	0.873875650440679	0.857477003398461	1.9173672548547	0.0045	0.0051	0.0925	0.0324	0.0445	0.0291	0.0318	0.0272	0.0011	0.0312	0.0398	0.1226	0.0019	0.0451	0.1029	0.0289	0.0311	0.002	0.0015	0.0194	0.02	0.1011	0.027	0.1	0.0482	0.0021
1	rs75736662	25965920	0.88	0.650722301593725	0.93	0.873875650440679	0.786727920411791	1.93181135720078	0.0045	0.0051	0.0927	0.0325	0.0445	0.029	0.0318	0.0272	0.0011	0.0312	0.0396	0.1225	0.0019	0.045	0.1031	0.029	0.0311	0.0019	0.0015	0.0195	0.0202	0.1013	0.0269	0.1	0.0482	0.0021
1	rs3767910	25967562	0.88	0.650722301593725	0.93	0.873875650440679	0.788746140203686	1.95323757534639	0.0045	0.0051	0.0927	0.0325	0.0446	0.029	0.0318	0.0272	0.0011	0.0312	0.0396	0.1225	0.0019	0.0449	0.1031	0.029	0.0311	0.0019	0.0015	0.0195	0.0202	0.1013	0.0269	0.1	0.0482	0.0021
1	rs2143102	25967587	0.88	0.650722301593725	0.93	0.873875650440679	0.788823808806392	1.95341626427502	0.0045	0.0051	0.0927	0.0325	0.0446	0.029	0.0318	0.0272	0.0011	0.0312	0.0396	0.1225	0.0019	0.0449	0.1031	0.029	0.0311	0.0019	0.0015	0.0195	0.0202	0.1013	0.0269	0.1	0.0482	0.0021
1	rs34591965	25968343	0.88	0.650722301593725	0.93	0.873875650440679	0.786495193192	1.96217477968034	0.0045	0.0051	0.0927	0.0325	0.0446	0.029	0.0318	0.0272	0.0011	0.0312	0.0396	0.1225	0.0019	0.0449	0.1031	0.029	0.0311	0.0019	0.0015	0.0195	0.0202	0.1013	0.027	0.1	0.0482	0.0021
1	rs72662648	25970541	0.88	0.650722301593725	0.93	0.873875650440679	0.794113043775046	1.95645432094585	0.0045	0.0052	0.0927	0.0325	0.0446	0.029	0.0318	0.0272	0.0011	0.0312	0.0396	0.1225	0.0018	0.0449	0.1031	0.029	0.0311	0.0019	0.0015	0.0195	0.0202	0.1013	0.027	0.1	0.0482	0.0021
1	rs12728258	25971646	0.88	0.650722301593725	0.93	0.873875650440679	0.78595227916313	1.95323757534639	0.0045	0.0052	0.0926	0.0325	0.0446	0.029	0.0318	0.0272	0.0011	0.0312	0.0397	0.1226	0.0018	0.0449	0.103	0.029	0.0311	0.0019	0.0015	0.0195	0.0202	0.1013	0.027	0.1	0.0482	0.0021
1	rs116729779	25976850	0.88	0.650722301593725	0.93	0.873875650440679	0.792166692853312	1.94466316445843	0.0045	0.0052	0.0926	0.0325	0.0446	0.029	0.0318	0.0272	0.0011	0.0312	0.0397	0.1226	0.0018	0.0449	0.103	0.029	0.0311	0.0019	0.0015	0.0195	0.0202	0.1013	0.027	0.1	0.0482	0.0021
1	rs115458542	25984265	0.88	0.650722301593725	0.93	0.873875650440679	0.794113043775046	1.94091350148655	0.0045	0.0052	0.0926	0.0325	0.0446	0.0291	0.0318	0.0272	0.0011	0.0312	0.0396	0.1226	0.0018	0.0449	0.1031	0.029	0.0311	0.0019	0.0015	0.0195	0.0202	0.1013	0.027	0.1	0.0482	0.0021
1	rs2982313	25999517	0.88	0.650722301593725	0.93	0.873875650440679	0.759014827151817	1.97702290185	0.0045	0.0051	0.0929	0.0325	0.0446	0.0293	0.0316	0.0271	0.0011	0.0312	0.0394	0.1223	0.0019	0.0449	0.1033	0.0291	0.031	0.0019	0.0015	0.0195	0.0202	0.1013	0.0269	0.1	0.0482	0.0021
1	rs3767891	26003756	0.88	0.650722301593725	0.93	0.873875650440679	0.683463166308265	1.92431993997801	0.0046	0.005	0.0937	0.032	0.0443	0.0294	0.031	0.0265	0.0011	0.0312	0.0389	0.1223	0.002	0.0445	0.1055	0.0293	0.0309	0.0019	0.0016	0.0194	0.0197	0.1015	0.0265	0.1006	0.0481	0.0022
1	rs7533178	26005360	0.87	0.718142804220985	0.93	0.873875650440679	0.597212435246737	1.79371850080471	0.0046	0.0048	0.0945	0.0314	0.0439	0.0292	0.0304	0.026	0.0012	0.0313	0.0384	0.1225	0.0022	0.0442	0.1072	0.0289	0.0306	0.0019	0.0016	0.0192	0.0193	0.1017	0.0265	0.1014	0.0482	0.0023
1	rs78776590	26008164	0.87	0.718142804220985	0.93	0.873875650440679	0.532433240456211	1.63622792368804	0.0045	0.0046	0.0954	0.0306	0.0433	0.0291	0.0298	0.0254	0.0013	0.0313	0.038	0.1227	0.0024	0.0439	0.1094	0.0285	0.0302	0.0019	0.0017	0.0191	0.0189	0.1021	0.0264	0.1025	0.0482	0.0025
1	rs2786878	26009250	0.86	0.789876638244022	0.93	0.873875650440679	0.542418868955992	1.60509814267896	0.0045	0.0045	0.0956	0.0305	0.0432	0.029	0.0295	0.0252	0.0013	0.0313	0.0379	0.1226	0.0024	0.0438	0.1099	0.0284	0.0302	0.0019	0.0017	0.019	0.0188	0.1026	0.0264	0.1026	0.0481	0.0025
1	rs2744777	26012517	0.86	0.789876638244022	0.93	0.873875650440679	0.529642647553595	1.59052143386659	0.0044	0.0045	0.096	0.0304	0.0432	0.029	0.0291	0.025	0.0013	0.0313	0.0379	0.1225	0.0025	0.0437	0.1105	0.0283	0.0301	0.0019	0.0017	0.019	0.0187	0.1031	0.0265	0.1028	0.0479	0.0026
1	rs115482291	26015436	0.86	0.789876638244022	0.93	0.873875650440679	0.525695845088902	1.60874550370223	0.0044	0.0045	0.096	0.0304	0.0432	0.029	0.0291	0.025	0.0013	0.0313	0.0379	0.1225	0.0025	0.0437	0.1106	0.0282	0.0301	0.0019	0.0017	0.019	0.0187	0.1032	0.0265	0.1028	0.0478	0.0026
1	rs2786867	26015837	0.86	0.789876638244022	0.93	0.873875650440679	0.525631260286237	1.60614011638866	0.0044	0.0045	0.096	0.0304	0.0432	0.029	0.0291	0.025	0.0013	0.0313	0.0379	0.1225	0.0025	0.0437	0.1106	0.0282	0.0301	0.0019	0.0017	0.019	0.0187	0.1032	0.0265	0.1028	0.0479	0.0026
1	rs3754151	26027064	0.86	0.789876638244022	0.93	0.873875650440679	0.510495023476337	1.5955515583306	0.0044	0.0045	0.096	0.0304	0.0431	0.029	0.029	0.025	0.0013	0.0313	0.0379	0.1225	0.0025	0.0437	0.1106	0.0282	0.0302	0.0019	0.0017	0.019	0.0187	0.1032	0.0265	0.1029	0.0478	0.0025
1	rs2744785	26032034	0.86	0.789876638244022	0.93	0.873875650440679	0.496512772820553	1.5979807679827	0.0044	0.0046	0.096	0.0303	0.0431	0.029	0.029	0.025	0.0014	0.0313	0.0379	0.1225	0.0025	0.0437	0.1106	0.0282	0.0302	0.0018	0.0017	0.019	0.0187	0.1032	0.0265	0.1029	0.0478	0.0025
1	rs76204000	26049168	0.86	0.789876638244022	0.93	0.873875650440679	0.492874143293389	1.60301450636411	0.0044	0.0045	0.0959	0.0304	0.043	0.0288	0.029	0.025	0.0014	0.0313	0.0378	0.1226	0.0025	0.0437	0.1109	0.0284	0.0302	0.0019	0.0017	0.0189	0.0187	0.1031	0.0265	0.1031	0.0474	0.0025
1	rs1890176	26057040	0.86	0.789876638244022	0.93	0.873875650440679	0.490247325953722	1.61413201706234	0.0044	0.0045	0.0959	0.0304	0.043	0.0288	0.029	0.025	0.0014	0.0313	0.0378	0.1226	0.0025	0.0437	0.1109	0.0284	0.0302	0.0019	0.0017	0.0189	0.0187	0.1031	0.0265	0.1032	0.0473	0.0025
1	rs7531461	26063782	0.86	0.789876638244022	0.93	0.873875650440679	0.491309746021508	1.58636042378855	0.0044	0.0045	0.0959	0.0304	0.043	0.0287	0.029	0.0249	0.0014	0.0314	0.0378	0.1226	0.0025	0.0437	0.111	0.0284	0.0301	0.0019	0.0017	0.0189	0.0186	0.1032	0.0265	0.1032	0.0473	0.0025
1	rs3767879	26070909	0.86	0.789876638244022	0.93	0.873875650440679	0.445561217484336	1.475866853184	0.0046	0.0045	0.0959	0.0303	0.043	0.0285	0.0284	0.0247	0.0015	0.0315	0.0379	0.1226	0.0026	0.0438	0.1118	0.0284	0.0297	0.0021	0.0017	0.0188	0.0185	0.1034	0.0265	0.1034	0.0471	0.0026
1	rs75075607	26073242	0.86	0.789876638244022	0.93	0.873875650440679	0.436013355052223	1.32717560906787	0.0046	0.0045	0.096	0.0302	0.0427	0.0283	0.028	0.0246	0.0016	0.0315	0.0379	0.1229	0.0028	0.0437	0.1127	0.0283	0.0293	0.0022	0.0018	0.0186	0.0184	0.1034	0.0266	0.1036	0.0469	0.0026
1	rs114959560	26074380	0.85	0.865999623192944	0.93	0.873875650440679	0.425343263205192	1.29691912438809	0.0047	0.0045	0.096	0.0301	0.0426	0.0282	0.0279	0.0245	0.0016	0.0315	0.0377	0.123	0.0028	0.0437	0.113	0.0283	0.0292	0.0023	0.0018	0.0186	0.0183	0.1034	0.0267	0.1037	0.0469	0.0026
1	rs2281000	26080217	0.85	0.865999623192944	0.93	0.873875650440679	0.401561974803926	1.24242905622728	0.0048	0.0046	0.0961	0.03	0.0424	0.028	0.0276	0.0244	0.0017	0.0315	0.0377	0.1232	0.0029	0.0437	0.1135	0.0283	0.029	0.0023	0.0018	0.0186	0.0182	0.1035	0.0268	0.1037	0.0469	0.0026
1	rs61774963	26081941	0.85	0.865999623192944	0.93	0.873875650440679	0.393787257454395	1.23776792095723	0.0048	0.0046	0.0961	0.03	0.0423	0.028	0.0276	0.0244	0.0017	0.0315	0.0377	0.1232	0.0029	0.0437	0.1134	0.0283	0.029	0.0023	0.0018	0.0185	0.0182	0.1035	0.0268	0.1038	0.0469	0.0026
1	rs6659489	26086890	0.85	0.865999623192944	0.93	0.873875650440679	0.365883964942444	1.23577122838948	0.0048	0.0046	0.096	0.0299	0.0422	0.028	0.0276	0.0244	0.0017	0.0315	0.0376	0.1234	0.0029	0.0439	0.1134	0.0284	0.0289	0.0024	0.0018	0.0185	0.0183	0.1035	0.0269	0.1039	0.0469	0.0026
1	rs4659379	26091905	0.85	0.865999623192944	0.93	0.873875650440679	0.348863910492437	1.21699682392585	0.0048	0.0046	0.0959	0.0298	0.0421	0.0279	0.0276	0.0243	0.0017	0.0316	0.0376	0.1236	0.0029	0.044	0.1133	0.0284	0.0289	0.0024	0.0018	0.0185	0.0183	0.1035	0.027	0.104	0.0469	0.0026
1	rs74334065	26097550	0.85	0.865999623192944	0.93	0.873875650440679	0.331902479394321	1.21766054169493	0.0048	0.0046	0.0958	0.0297	0.042	0.0279	0.0275	0.0242	0.0017	0.0316	0.0376	0.1238	0.0029	0.0441	0.1132	0.0284	0.0289	0.0024	0.0018	0.0184	0.0183	0.1035	0.027	0.1041	0.0468	0.0026
1	rs2072747	26098107	0.85	0.865999623192944	0.93	0.873875650440679	0.329288727395627	1.22230834675872	0.0048	0.0046	0.0958	0.0297	0.042	0.0279	0.0275	0.0242	0.0017	0.0316	0.0376	0.1238	0.0029	0.0441	0.1132	0.0285	0.0289	0.0024	0.0018	0.0184	0.0183	0.1035	0.027	0.1041	0.0468	0.0026
1	rs807275	26103898	0.85	0.865999623192944	0.93	0.873875650440679	0.312886234296139	1.22430121500606	0.0048	0.0046	0.096	0.0296	0.042	0.0279	0.0274	0.0241	0.0017	0.0316	0.0377	0.1241	0.0029	0.044	0.1133	0.0284	0.0288	0.0025	0.0018	0.0184	0.0184	0.1041	0.0269	0.1035	0.0467	0.0026
1	rs12043011	26106769	0.85	0.865999623192944	0.94	0.800578923638966	0.307237031660951	1.26561316136919	0.0048	0.0046	0.0959	0.0296	0.042	0.0279	0.0274	0.0241	0.0017	0.0316	0.0378	0.1242	0.0029	0.0441	0.1134	0.0284	0.0288	0.0025	0.0018	0.0184	0.0185	0.1045	0.0267	0.1032	0.0466	0.0026
1	rs2072746	26109307	0.85	0.865999623192944	0.94	0.800578923638966	0.284474548642192	1.21600136674638	0.0049	0.0046	0.0959	0.0294	0.0419	0.0278	0.0274	0.024	0.0017	0.0316	0.0379	0.1243	0.0029	0.044	0.1135	0.0283	0.0288	0.0024	0.0018	0.0184	0.0185	0.1047	0.0266	0.1031	0.0466	0.0026
1	rs807253	26116076	0.85	0.865999623192944	0.94	0.800578923638966	0.378632950329347	0.802851085256366	0.005	0.0038	0.0984	0.0261	0.0407	0.0263	0.0243	0.0211	0.0014	0.0312	0.0346	0.1309	0.0025	0.0467	0.125	0.0274	0.0261	0.0028	0.0014	0.0175	0.0171	0.1036	0.0271	0.1049	0.046	0.002
1	rs113673129	26118002	0.84	0.946582027722497	0.94	0.800578923638966	0.487315824256311	0.762965201762688	0.0049	0.0041	0.0988	0.0249	0.0399	0.026	0.0235	0.0206	0.0013	0.0309	0.0339	0.1327	0.0023	0.047	0.1285	0.0272	0.0255	0.0028	0.0013	0.0173	0.0169	0.1036	0.0273	0.1049	0.0457	0.0019
1	rs6694897	26118299	0.84	0.946582027722497	0.94	0.800578923638966	0.422899561301729	0.720833874072208	0.0049	0.0041	0.0989	0.0247	0.0398	0.026	0.0234	0.0206	0.0012	0.0309	0.0338	0.133	0.0023	0.0471	0.1291	0.0273	0.0255	0.0028	0.0012	0.0173	0.0168	0.1036	0.0274	0.1049	0.0457	0.0019
1	rs6659086	26127425	0.83	1.03168894651748	0.94	0.800578923638966	1.02569434719033	0.625597172105467	0.0051	0.0042	0.099	0.0241	0.0394	0.0256	0.0227	0.0199	0.0011	0.0308	0.0337	0.1348	0.0021	0.0469	0.1304	0.0269	0.0252	0.0028	0.0012	0.0169	0.0165	0.1034	0.0272	0.1049	0.0461	0.0033
1	rs7513196	26129631	0.84	0.946582027722497	0.94	0.800578923638966	1.13520322224607	0.63676731875327	0.0051	0.0042	0.0992	0.024	0.0393	0.0259	0.0229	0.0198	0.0011	0.0305	0.0337	0.1348	0.0021	0.047	0.1306	0.0269	0.0251	0.0028	0.0012	0.017	0.0165	0.1033	0.0271	0.1047	0.0462	0.0034
1	rs35019869	26131638	0.84	0.946582027722497	0.94	0.800578923638966	1.15468537347105	0.620679683143514	0.0051	0.0043	0.0992	0.0238	0.0393	0.0258	0.0228	0.0197	0.0011	0.0305	0.0336	0.1349	0.0021	0.0471	0.1308	0.0269	0.0251	0.0028	0.0012	0.017	0.0165	0.1034	0.0271	0.1048	0.0463	0.0034
1	rs115852080	26135116	0.83	1.03168894651748	0.94	0.800578923638966	1.20354166292596	0.600098255123562	0.0051	0.0043	0.0991	0.0236	0.0392	0.0257	0.0226	0.0197	0.001	0.0305	0.0335	0.1352	0.002	0.0471	0.1313	0.0267	0.0249	0.0028	0.0011	0.0169	0.0163	0.1036	0.0271	0.1052	0.0462	0.0034
1	rs74753273	26137817	0.83	1.03168894651748	0.94	0.800578923638966	1.36123115884853	0.558736792973736	0.0051	0.0043	0.0989	0.0232	0.039	0.0252	0.022	0.0197	9e-04	0.0305	0.0332	0.1363	0.0019	0.0471	0.1328	0.0262	0.0245	0.0028	0.001	0.0167	0.0159	0.1042	0.0273	0.1064	0.046	0.0034
1	rs2294228	26140573	0.83	1.03168894651748	0.94	0.800578923638966	1.35097925453391	0.541053498520652	0.0051	0.0043	0.0989	0.0231	0.039	0.0252	0.0219	0.0197	9e-04	0.0304	0.0332	0.1364	0.0019	0.0471	0.133	0.0261	0.0245	0.0028	0.001	0.0167	0.0159	0.1042	0.0273	0.1065	0.0459	0.0034
1	rs3738450	26141261	0.83	1.03168894651748	0.94	0.800578923638966	1.34933779456733	0.540913717717668	0.0051	0.0043	0.0989	0.0231	0.039	0.0252	0.0219	0.0197	9e-04	0.0304	0.0332	0.1365	0.0019	0.0471	0.133	0.0261	0.0245	0.0028	0.001	0.0167	0.0159	0.1042	0.0273	0.1065	0.0459	0.0034
1	rs11247751	26141617	0.83	1.03168894651748	0.94	0.800578923638966	1.35126900189974	0.540214947963373	0.0051	0.0043	0.0989	0.0231	0.039	0.0252	0.0219	0.0197	9e-04	0.0304	0.0332	0.1365	0.0019	0.0471	0.133	0.0261	0.0245	0.0028	0.001	0.0167	0.0159	0.1042	0.0273	0.1065	0.0459	0.0034
1	rs6872	26144674	0.83	1.03168894651748	0.95	0.731303845289611	1.36016592787167	0.54301136817951	0.0051	0.0044	0.0988	0.0231	0.039	0.0251	0.0218	0.0198	9e-04	0.0305	0.0332	0.1366	0.0019	0.047	0.1332	0.0261	0.0245	0.0028	0.001	0.0166	0.0158	0.1042	0.0272	0.1067	0.046	0.0034
1	rs76706441	26145328	0.83	1.03168894651748	0.97	0.604552021827049	1.35706885572427	0.546231660359522	0.0051	0.0044	0.0988	0.0231	0.0391	0.0251	0.0218	0.0198	9e-04	0.0305	0.0332	0.1366	0.0019	0.047	0.1331	0.0261	0.0244	0.0028	0.001	0.0166	0.0158	0.1042	0.0272	0.1067	0.046	0.0034
1	rs115147782	26148821	0.83	1.03168894651748	0.97	0.604552021827049	1.36278114464723	0.550439091075101	0.0051	0.0044	0.0989	0.0231	0.039	0.025	0.0218	0.0198	8e-04	0.0305	0.0332	0.1365	0.0019	0.0471	0.1332	0.0261	0.0244	0.0028	0.001	0.0167	0.0157	0.1042	0.0271	0.1068	0.0462	0.0034
1	rs34449716	26162313	0.83	1.03168894651748	0.97	0.604552021827049	1.36481650568346	0.552405276298221	0.0051	0.0044	0.0989	0.0231	0.039	0.025	0.0218	0.0198	8e-04	0.0305	0.0333	0.1365	0.0018	0.0471	0.1332	0.026	0.0244	0.0028	0.001	0.0167	0.0157	0.1042	0.027	0.1068	0.0463	0.0034
1	rs4078825	26165113	0.83	1.03168894651748	0.97	0.604552021827049	1.38386804164889	0.5508602712543	0.005	0.0044	0.0989	0.0231	0.039	0.025	0.0218	0.0198	8e-04	0.0305	0.0333	0.1365	0.0018	0.0472	0.1332	0.026	0.0244	0.0028	0.001	0.0167	0.0157	0.1042	0.027	0.1068	0.0463	0.0034
1	rs213629	26168781	0.83	1.03168894651748	0.97	0.604552021827049	1.38367313936246	0.553529584155357	0.005	0.0044	0.0989	0.0231	0.039	0.025	0.0218	0.0198	8e-04	0.0306	0.0333	0.1365	0.0018	0.0472	0.1332	0.026	0.0245	0.0028	0.001	0.0167	0.0157	0.1041	0.027	0.1068	0.0463	0.0034
1	rs41284315	26197637	0.83	1.03168894651748	0.97	0.604552021827049	1.43805056282191	0.564379599491159	0.005	0.0044	0.0993	0.0228	0.0394	0.0248	0.0216	0.0198	8e-04	0.0305	0.033	0.1369	0.0019	0.0474	0.1331	0.0259	0.0244	0.0029	0.001	0.0167	0.0156	0.1042	0.0269	0.1071	0.0461	0.0035
1	rs72664012	26198913	0.83	1.03168894651748	0.97	0.604552021827049	1.44121520509309	0.562261924044369	0.005	0.0044	0.0993	0.0228	0.0394	0.0248	0.0216	0.0198	8e-04	0.0305	0.0329	0.1369	0.0019	0.0475	0.1331	0.0259	0.0244	0.0029	0.001	0.0167	0.0156	0.1042	0.0269	0.1072	0.0461	0.0035
1	rs74378533	26202426	0.83	1.03168894651748	0.97	0.604552021827049	1.45687822585008	0.576274246854204	0.005	0.0044	0.0994	0.0228	0.0394	0.0248	0.0216	0.0198	8e-04	0.0305	0.0329	0.137	0.0019	0.0475	0.1331	0.0259	0.0244	0.0029	0.001	0.0167	0.0156	0.1041	0.0269	0.1072	0.0461	0.0035
1	rs55972536	26206975	0.83	1.03168894651748	0.97	0.604552021827049	1.50574718347608	0.584094828097733	0.005	0.0044	0.1001	0.0228	0.0388	0.0248	0.0216	0.0194	8e-04	0.0305	0.0329	0.137	0.0019	0.0476	0.133	0.0259	0.0244	0.0029	0.001	0.0168	0.0155	0.1043	0.0268	0.1072	0.0461	0.0035
1	rs159523	26215316	0.83	1.03168894651748	0.97	0.604552021827049	1.53014906831826	0.576558184949954	0.005	0.0044	0.1004	0.0227	0.0386	0.0247	0.0216	0.0194	8e-04	0.0305	0.0329	0.1372	0.0019	0.0476	0.1331	0.0258	0.0245	0.0029	0.001	0.0169	0.0155	0.1045	0.0266	0.1071	0.0461	0.0035
1	rs2095426	26218084	0.83	1.03168894651748	0.97	0.604552021827049	1.52701524456602	0.573862141309478	0.005	0.0044	0.1004	0.0226	0.0387	0.0248	0.0216	0.0194	8e-04	0.0305	0.0329	0.1372	0.0018	0.0477	0.1331	0.0258	0.0244	0.0029	0.001	0.0168	0.0154	0.1045	0.0266	0.1071	0.0461	0.0035
1	rs77047253	26226152	0.83	1.03168894651748	0.99	0.493036143459036	1.54778211390839	0.56127434112954	0.0049	0.0044	0.1006	0.0225	0.0387	0.0247	0.0215	0.0194	7e-04	0.0305	0.0329	0.1374	0.0018	0.0477	0.1332	0.0257	0.0244	0.0029	0.001	0.0169	0.0154	0.1045	0.0265	0.1071	0.0461	0.0035
1	rs807057	26235705	0.83	1.03168894651748	0.99	0.493036143459036	1.57385752618567	0.552686300590407	0.0049	0.0044	0.1007	0.0225	0.0387	0.0246	0.0214	0.0194	7e-04	0.0305	0.0329	0.1375	0.0018	0.0477	0.1332	0.0257	0.0243	0.003	0.001	0.0168	0.0154	0.1046	0.0264	0.1072	0.0461	0.0035
1	rs298439	26255215	0.83	1.03168894651748	0.99	0.493036143459036	1.68012732798255	0.551983805753913	0.0048	0.0044	0.1012	0.0222	0.0387	0.0246	0.0212	0.0195	6e-04	0.0305	0.0329	0.1385	0.0018	0.0474	0.1336	0.0254	0.0242	0.0032	0.001	0.0167	0.0153	0.1051	0.0256	0.1071	0.0459	0.0035
1	rs78091723	26260527	0.83	1.03168894651748	0.99	0.493036143459036	1.8864566061239	0.494877048810358	0.0048	0.0045	0.1015	0.0217	0.0388	0.0245	0.0206	0.0197	5e-04	0.0303	0.0326	0.1396	0.0017	0.0475	0.1335	0.0249	0.0238	0.0037	9e-04	0.0164	0.0151	0.1062	0.0255	0.108	0.0455	0.0036
1	rs6698927	26260728	0.83	1.03168894651748	0.99	0.493036143459036	1.89103055237946	0.503644303702754	0.0048	0.0045	0.1015	0.0217	0.0388	0.0245	0.0206	0.0197	5e-04	0.0303	0.0326	0.1396	0.0017	0.0475	0.1335	0.0249	0.0238	0.0037	9e-04	0.0164	0.0151	0.1062	0.0255	0.108	0.0455	0.0036
1	rs2992068	26275548	0.83	1.03168894651748	0.99	0.493036143459036	2.02094493148011	0.438881282353612	0.0048	0.0046	0.1009	0.0211	0.0386	0.0242	0.0199	0.0197	5e-04	0.0299	0.0323	0.1404	0.0017	0.0473	0.1345	0.0244	0.0239	0.0043	0.001	0.0163	0.0146	0.1072	0.0255	0.1085	0.0455	0.0036
1	rs11247833	26279095	0.83	1.03168894651748	0.99	0.493036143459036	2.01648998166765	0.430952969911439	0.0048	0.0046	0.1008	0.021	0.0385	0.0241	0.0199	0.0197	6e-04	0.0299	0.0324	0.1404	0.0017	0.0472	0.1347	0.0242	0.0239	0.0044	0.001	0.0163	0.0145	0.1073	0.0256	0.1087	0.0457	0.0036
1	rs298456	26283961	0.83	1.03168894651748	0.99	0.493036143459036	2.03131534577781	0.424375768382391	0.0048	0.0047	0.1007	0.0208	0.0384	0.0239	0.0197	0.0199	6e-04	0.0298	0.0324	0.1409	0.0017	0.047	0.1348	0.0241	0.0238	0.0046	0.001	0.0162	0.0143	0.1074	0.0255	0.109	0.0454	0.0037
1	rs74467743	26284104	0.83	1.03168894651748	0.99	0.493036143459036	2.03031098490457	0.418479686400131	0.0048	0.0047	0.1007	0.0208	0.0384	0.0239	0.0197	0.0199	6e-04	0.0298	0.0324	0.1409	0.0017	0.047	0.1348	0.0241	0.0238	0.0046	0.001	0.0162	0.0143	0.1074	0.0255	0.109	0.0454	0.0037
1	rs35020920	26299050	0.83	1.03168894651748	0.99	0.493036143459036	2.06320532773954	0.411824582221134	0.0049	0.0047	0.1005	0.0208	0.0383	0.0239	0.0196	0.0198	6e-04	0.0299	0.0323	0.1411	0.0018	0.0468	0.1348	0.0239	0.0237	0.0047	9e-04	0.0161	0.0142	0.1074	0.0256	0.1092	0.0456	0.0037
1	rs2275102	26310394	0.83	1.03168894651748	0.99	0.493036143459036	2.11852952833112	0.461014564873669	0.005	0.0048	0.1002	0.0207	0.0383	0.0239	0.0196	0.0198	7e-04	0.03	0.0323	0.1412	0.0018	0.0466	0.1346	0.0238	0.0237	0.005	9e-04	0.0161	0.0141	0.1074	0.0257	0.1094	0.0458	0.0038
1	rs3008423	26323370	0.83	1.03168894651748	1	0.442785362986439	2.10756170167186	0.441930675127654	0.005	0.0049	0.1	0.0206	0.0384	0.0238	0.0195	0.0199	7e-04	0.03	0.0324	0.1412	0.0019	0.0467	0.1347	0.0237	0.0237	0.005	9e-04	0.016	0.0141	0.1074	0.0258	0.1093	0.0459	0.0038
1	rs933078	26324108	0.83	1.03168894651748	1	0.442785362986439	2.11592721795465	0.427397900932292	0.005	0.0049	0.1	0.0206	0.0385	0.0238	0.0194	0.0199	7e-04	0.03	0.0324	0.1412	0.0019	0.0467	0.1348	0.0237	0.0236	0.005	9e-04	0.0161	0.0141	0.1074	0.0258	0.1093	0.0459	0.0038
1	rs35473640	26337800	0.83	1.03168894651748	1	0.442785362986439	2.29442117092457	0.396796699474093	0.0051	0.0048	0.0993	0.0204	0.0388	0.025	0.0189	0.0201	8e-04	0.0298	0.0323	0.1409	0.0019	0.0469	0.1342	0.0234	0.0234	0.0051	9e-04	0.016	0.0143	0.1077	0.026	0.1092	0.0462	0.0038
1	rs58286202	26339903	0.82	1.12138066584829	1	0.442785362986439	2.43878274144962	0.447646732866489	0.0052	0.0048	0.0989	0.0203	0.039	0.0256	0.0187	0.0202	8e-04	0.0297	0.0323	0.1408	0.0019	0.0471	0.1339	0.0233	0.0233	0.0052	9e-04	0.016	0.0143	0.1079	0.0261	0.1092	0.0464	0.0038
1	rs3008244	26344477	0.83	1.03168894651748	1	0.442785362986439	2.2041872490595	0.540214947963373	0.0051	0.0048	0.0991	0.0208	0.0388	0.0256	0.0191	0.0202	8e-04	0.0296	0.0319	0.1421	0.0018	0.0465	0.1318	0.0238	0.0237	0.0052	9e-04	0.0156	0.0145	0.1078	0.0263	0.1102	0.0453	0.0038
1	rs12074420	26345027	0.83	1.03168894651748	1	0.442785362986439	2.22278420867004	0.540354684006104	0.0051	0.0048	0.0993	0.0208	0.0387	0.0256	0.0192	0.0202	8e-04	0.0296	0.0319	0.1422	0.0018	0.0465	0.1318	0.0238	0.0237	0.0053	9e-04	0.0156	0.0145	0.1078	0.0263	0.1102	0.0452	0.0038
1	rs17163470	26351382	0.83	1.03168894651748	1	0.442785362986439	2.21956630589084	0.586802377242007	0.005	0.0048	0.0991	0.0207	0.0388	0.0255	0.0191	0.0202	9e-04	0.0295	0.0318	0.1424	0.0018	0.0467	0.1318	0.0238	0.0236	0.0053	0.001	0.0154	0.0145	0.1079	0.0264	0.1103	0.0453	0.0038
1	rs4659402	26355271	0.83	1.03168894651748	1	0.442785362986439	2.17558788339238	0.509694432018193	0.0049	0.0048	0.0991	0.0207	0.0387	0.0255	0.0191	0.0203	9e-04	0.0295	0.0318	0.1425	0.0018	0.0467	0.1318	0.0238	0.0236	0.0053	0.001	0.0153	0.0145	0.108	0.0264	0.1104	0.0453	0.0038
1	rs2736831	26357656	0.83	1.03168894651748	1	0.442785362986439	2.16167557600964	0.521987741328566	0.0049	0.0048	0.0991	0.0207	0.0388	0.0254	0.0191	0.0203	9e-04	0.0296	0.0318	0.1425	0.0018	0.0467	0.1318	0.0237	0.0236	0.0053	0.001	0.0152	0.0145	0.108	0.0264	0.1104	0.0454	0.0038
1	rs41284319	26362219	0.83	1.03168894651748	1	0.442785362986439	2.13439229648258	0.542451798249531	0.0049	0.0048	0.0991	0.0206	0.0388	0.0254	0.0191	0.0203	9e-04	0.0295	0.0318	0.1426	0.0019	0.0467	0.1317	0.0238	0.0236	0.0053	0.001	0.0151	0.0145	0.108	0.0264	0.1104	0.0453	0.0038
1	rs4659404	26365374	0.83	1.03168894651748	1	0.442785362986439	2.12736256883853	0.569753043920413	0.0049	0.0048	0.099	0.0206	0.0388	0.0254	0.0192	0.0203	9e-04	0.0295	0.0318	0.1426	0.0019	0.0468	0.1317	0.0238	0.0236	0.0053	0.0011	0.0151	0.0145	0.108	0.0265	0.1104	0.0453	0.0038
1	rs2369433	26374426	0.83	1.03168894651748	1	0.442785362986439	2.03756841462495	0.576274246854204	0.0048	0.0047	0.0988	0.0205	0.0388	0.0253	0.0191	0.0203	9e-04	0.0296	0.0318	0.1428	0.0019	0.0465	0.1316	0.0237	0.0235	0.0053	0.0011	0.0151	0.0143	0.1083	0.0266	0.1103	0.0456	0.0039
1	rs6682730	26375718	0.83	1.03168894651748	1	0.442785362986439	2.01726936116834	0.540214947963373	0.0048	0.0047	0.0988	0.0205	0.0388	0.0253	0.0191	0.0203	0.001	0.0296	0.0318	0.1429	0.0019	0.0465	0.1316	0.0237	0.0235	0.0053	0.0011	0.0151	0.0143	0.1083	0.0266	0.1103	0.0456	0.0039
1	rs61775412	26382450	0.83	1.03168894651748	1	0.442785362986439	1.94797080774827	0.548194137614623	0.0048	0.0048	0.0988	0.0204	0.0387	0.0252	0.0191	0.0203	0.001	0.0296	0.0317	0.1432	0.0019	0.0464	0.1315	0.0237	0.0235	0.0052	0.0011	0.0151	0.0143	0.1085	0.0266	0.1104	0.0456	0.0039
1	rs1317709	26384690	0.83	1.03168894651748	1	0.442785362986439	1.89844397867152	0.552405276298221	0.0048	0.0048	0.0987	0.0204	0.0386	0.0251	0.0191	0.0203	0.001	0.0295	0.0316	0.1434	0.002	0.0464	0.1315	0.0237	0.0235	0.0051	0.0011	0.0151	0.0143	0.1087	0.0267	0.1105	0.0457	0.0039
1	rs2275950	26385003	0.83	1.03168894651748	1	0.442785362986439	1.93862421388663	0.5508602712543	0.0048	0.0048	0.0988	0.0204	0.0385	0.0251	0.0191	0.0203	0.001	0.0295	0.0316	0.1435	0.002	0.0464	0.1315	0.0237	0.0235	0.0052	0.0011	0.015	0.0143	0.1087	0.0267	0.1105	0.0457	0.0039
1	rs111278110	26385385	0.83	1.03168894651748	1	0.442785362986439	1.93521923560228	0.540494429004913	0.0048	0.0048	0.0988	0.0204	0.0385	0.0251	0.0191	0.0203	0.001	0.0295	0.0316	0.1435	0.002	0.0463	0.1315	0.0237	0.0234	0.0052	0.0011	0.015	0.0143	0.1087	0.0267	0.1105	0.0457	0.0039
1	rs1892496	26386297	0.83	1.03168894651748	1	0.442785362986439	1.94115179444462	0.542172066832104	0.0048	0.0048	0.0988	0.0204	0.0384	0.0251	0.0191	0.0204	0.001	0.0294	0.0315	0.1437	0.002	0.0462	0.1315	0.0237	0.0234	0.0053	0.0011	0.015	0.0143	0.1088	0.0266	0.1105	0.0456	0.0039
1	rs114428841	26388212	0.84	0.946582027722497	1	0.442785362986439	1.52136006285035	0.402220124138369	0.0049	0.005	0.0987	0.0191	0.0371	0.0235	0.0181	0.0203	0.0012	0.0285	0.0312	0.1468	0.0021	0.0454	0.1349	0.0229	0.0227	0.0046	0.0013	0.0144	0.0138	0.1105	0.0269	0.1121	0.0453	0.0041
1	rs17163539	26390501	0.84	0.946582027722497	1	0.442785362986439	1.50624990840205	0.406884820740752	0.005	0.005	0.0987	0.0191	0.037	0.0235	0.0181	0.0203	0.0012	0.0285	0.0312	0.1469	0.0021	0.0453	0.1349	0.0229	0.0227	0.0046	0.0013	0.0144	0.0138	0.1105	0.0269	0.1121	0.0453	0.0041
1	rs35123100	26392824	0.84	0.946582027722497	1	0.442785362986439	1.50504347141879	0.41247575970419	0.005	0.005	0.0987	0.0191	0.037	0.0235	0.0181	0.0203	0.0012	0.0285	0.0312	0.1469	0.0021	0.0453	0.1349	0.0229	0.0226	0.0046	0.0013	0.0144	0.0138	0.1105	0.0269	0.1121	0.0453	0.0041
1	rs116676637	26402693	0.84	0.946582027722497	1	0.442785362986439	1.49640766993516	0.437689575104006	0.005	0.005	0.0987	0.019	0.0371	0.0234	0.018	0.0203	0.0013	0.0284	0.0311	0.147	0.0022	0.0452	0.1351	0.0228	0.0226	0.0046	0.0013	0.0143	0.0138	0.1106	0.0269	0.1122	0.0453	0.0041
1	rs3008233	26403991	0.84	0.946582027722497	1	0.442785362986439	1.49580584962868	0.452313668362595	0.005	0.005	0.0987	0.019	0.0371	0.0233	0.018	0.0203	0.0013	0.0284	0.0311	0.1471	0.0022	0.0452	0.1352	0.0228	0.0226	0.0046	0.0013	0.0143	0.0137	0.1107	0.0269	0.1122	0.0453	0.0041
1	rs34377495	26411483	0.84	0.946582027722497	1	0.442785362986439	1.45181561781991	0.427266383842805	0.005	0.005	0.0987	0.0189	0.0371	0.0232	0.0179	0.0203	0.0013	0.0283	0.0311	0.1473	0.0022	0.0452	0.1353	0.0227	0.0225	0.0045	0.0013	0.0143	0.0137	0.1108	0.027	0.1124	0.0453	0.0041
1	rs78742867	26426719	0.84	0.946582027722497	1	0.442785362986439	1.39313770463648	0.404032420911187	0.005	0.005	0.0987	0.0188	0.0372	0.023	0.0179	0.0203	0.0013	0.0283	0.031	0.1476	0.0022	0.0451	0.1355	0.0226	0.0225	0.0044	0.0013	0.0142	0.0136	0.1109	0.0271	0.1126	0.0453	0.0041
1	rs78395193	26447976	0.84	0.946582027722497	1	0.442785362986439	1.37005552190744	0.369357607049417	0.005	0.005	0.0987	0.0188	0.0372	0.0229	0.0178	0.0202	0.0013	0.0283	0.0309	0.1478	0.0022	0.0451	0.1356	0.0225	0.0224	0.0044	0.0013	0.0142	0.0136	0.111	0.0271	0.1127	0.0453	0.0041
1	rs17163588	26450009	0.84	0.946582027722497	1	0.442785362986439	1.37005552190744	0.370495129204919	0.005	0.005	0.0987	0.0188	0.0372	0.0229	0.0178	0.0202	0.0013	0.0283	0.0309	0.1478	0.0022	0.0451	0.1356	0.0225	0.0224	0.0044	0.0013	0.0142	0.0136	0.111	0.0271	0.1127	0.0453	0.0041
1	rs79410035	26452570	0.84	0.946582027722497	1.01	0.39608418712213	1.36598008085084	0.371254024932243	0.005	0.005	0.0987	0.0188	0.0372	0.0229	0.0178	0.0202	0.0013	0.0283	0.0309	0.1478	0.0022	0.0451	0.1356	0.0225	0.0224	0.0044	0.0013	0.0142	0.0136	0.111	0.0271	0.1127	0.0453	0.0041
1	rs1335759	26471743	0.84	0.946582027722497	1.01	0.39608418712213	1.34152704790975	0.453916699732508	0.005	0.005	0.0987	0.0187	0.0372	0.0228	0.0177	0.0201	0.0013	0.0283	0.031	0.1482	0.0022	0.0449	0.1358	0.0224	0.0224	0.0043	0.0013	0.014	0.0137	0.1112	0.0272	0.1128	0.0454	0.0041
1	rs75204979	26482411	0.85	0.865999623192944	1.01	0.39608418712213	0.155393096267347	0.247115092261109	0.0049	0.0045	0.0991	0.0172	0.0378	0.0218	0.0172	0.0204	0.0016	0.0288	0.0319	0.1513	0.0025	0.0437	0.1365	0.0211	0.0219	0.004	0.0012	0.0134	0.0137	0.1137	0.028	0.1117	0.0454	0.0023
1	rs10902717	26486092	0.85	0.865999623192944	1.01	0.39608418712213	0.140453688594876	0.27908610919341	0.0049	0.0045	0.0991	0.0171	0.0377	0.0218	0.0172	0.0204	0.0016	0.0288	0.032	0.1517	0.0026	0.0435	0.1366	0.0209	0.0219	0.004	0.0011	0.0133	0.0137	0.114	0.0281	0.1116	0.0454	0.0021
1	rs10794523	26493171	0.85	0.865999623192944	1.01	0.39608418712213	0.139725498423475	0.303597103150958	0.0049	0.0045	0.0992	0.017	0.0377	0.0217	0.0172	0.0204	0.0016	0.0288	0.032	0.1518	0.0027	0.0434	0.1366	0.0209	0.0218	0.004	0.0011	0.0133	0.0137	0.1141	0.0281	0.1115	0.0454	0.0021
1	rs76360763	26493519	0.85	0.865999623192944	1.01	0.39608418712213	0.140358578787181	0.291616992549309	0.0049	0.0045	0.0992	0.017	0.0376	0.0217	0.0171	0.0204	0.0016	0.0288	0.0319	0.1519	0.0027	0.0435	0.1367	0.0209	0.0218	0.004	0.0011	0.0133	0.0137	0.1142	0.0281	0.1115	0.0455	0.0021
1	rs2232647	26496383	0.85	0.865999623192944	1.01	0.39608418712213	0.147860317284306	0.314755190716147	0.0049	0.0045	0.0992	0.0168	0.0378	0.0215	0.0171	0.0204	0.0016	0.0287	0.0317	0.1523	0.0027	0.0434	0.1371	0.0209	0.0217	0.004	0.0011	0.0131	0.0136	0.1145	0.0282	0.1113	0.0456	0.002
1	rs79266459	26497340	0.85	0.865999623192944	1.01	0.39608418712213	0.150820376561441	0.337054780545541	0.0049	0.0045	0.0993	0.0167	0.0378	0.0215	0.017	0.0204	0.0016	0.0288	0.0317	0.1524	0.0027	0.0434	0.1374	0.0209	0.0217	0.004	0.0011	0.0131	0.0136	0.1146	0.0281	0.1112	0.0456	0.002
1	rs78113009	26499036	0.85	0.865999623192944	1.01	0.39608418712213	0.151615605071753	0.333000619763289	0.0049	0.0045	0.0993	0.0167	0.0378	0.0215	0.017	0.0204	0.0016	0.0287	0.0317	0.1524	0.0027	0.0434	0.1374	0.0209	0.0217	0.004	0.0011	0.0131	0.0136	0.1146	0.0281	0.1112	0.0456	0.002
1	rs2783626	26501044	0.85	0.865999623192944	1.01	0.39608418712213	0.152846434719074	0.353162798546631	0.0049	0.0045	0.0993	0.0167	0.0378	0.0215	0.017	0.0204	0.0016	0.0287	0.0317	0.1524	0.0027	0.0434	0.1374	0.0209	0.0217	0.004	0.0011	0.0131	0.0136	0.1146	0.0281	0.1112	0.0456	0.002
1	rs1889738	26506790	0.85	0.865999623192944	1.01	0.39608418712213	0.163355613796788	0.352913350053384	0.0048	0.0045	0.0994	0.0166	0.0379	0.0214	0.0169	0.0205	0.0016	0.0287	0.0315	0.1527	0.0027	0.0436	0.1374	0.0207	0.0217	0.004	0.0011	0.013	0.0135	0.1147	0.0282	0.1112	0.0457	0.0019
1	rs114806650	26508538	0.85	0.865999623192944	1.01	0.39608418712213	0.158304825880648	0.29421410445727	0.0048	0.0045	0.0994	0.0166	0.0379	0.0213	0.0168	0.0205	0.0016	0.0287	0.0315	0.1526	0.0027	0.0436	0.1374	0.0207	0.0217	0.0041	0.0011	0.013	0.0135	0.1147	0.0281	0.1113	0.0457	0.0019
1	rs113565903	26512556	0.85	0.865999623192944	1.01	0.39608418712213	0.158509158194115	0.313670147471775	0.0048	0.0045	0.0994	0.0166	0.0379	0.0213	0.0168	0.0206	0.0016	0.0287	0.0314	0.1527	0.0028	0.0436	0.1374	0.0206	0.0217	0.0041	0.0011	0.013	0.0135	0.1147	0.0281	0.1114	0.0457	0.0019
1	rs11247866	26517794	0.86	0.789876638244022	1.01	0.39608418712213	0.161523848132768	0.33742404712262	0.0048	0.0044	0.0993	0.0165	0.0379	0.0213	0.0168	0.0206	0.0016	0.0287	0.0314	0.1527	0.0029	0.0436	0.1375	0.0205	0.0217	0.0041	0.0011	0.013	0.0134	0.1147	0.0281	0.1116	0.0458	0.0019
1	rs56177125	26519293	0.86	0.789876638244022	1.01	0.39608418712213	0.163078345063	0.340999659973837	0.0048	0.0044	0.0993	0.0165	0.0379	0.0213	0.0168	0.0206	0.0016	0.0287	0.0314	0.1527	0.0029	0.0436	0.1375	0.0205	0.0217	0.0041	0.0011	0.013	0.0134	0.1147	0.0281	0.1116	0.0458	0.0019
1	rs12138368	26520292	0.86	0.789876638244022	1.01	0.39608418712213	0.16691497600425	0.326153703112434	0.0048	0.0044	0.0993	0.0165	0.0379	0.0213	0.0168	0.0206	0.0016	0.0287	0.0314	0.1527	0.0029	0.0436	0.1376	0.0205	0.0217	0.0041	0.0011	0.0129	0.0134	0.1147	0.028	0.1116	0.0458	0.0019
1	rs11809207	26521140	0.86	0.789876638244022	1.01	0.39608418712213	0.167477377940578	0.335947685820049	0.0048	0.0044	0.0992	0.0165	0.0379	0.0213	0.0168	0.0206	0.0016	0.0288	0.0314	0.1527	0.0029	0.0436	0.1376	0.0205	0.0217	0.0041	0.0011	0.0129	0.0134	0.1147	0.028	0.1116	0.0458	0.0019
1	rs12732022	26522518	0.86	0.789876638244022	1.01	0.39608418712213	0.166704359917804	0.324448496873198	0.0048	0.0044	0.0992	0.0165	0.0379	0.0212	0.0167	0.0206	0.0016	0.0288	0.0314	0.1527	0.0029	0.0436	0.1376	0.0204	0.0217	0.0041	0.0011	0.0129	0.0134	0.1148	0.028	0.1117	0.0459	0.0019
1	rs17257148	26526348	0.86	0.789876638244022	1.01	0.39608418712213	0.156202469030616	0.373279883002207	0.0048	0.0044	0.0987	0.0164	0.038	0.0212	0.0168	0.0206	0.0016	0.0289	0.0314	0.1528	0.0029	0.0436	0.1376	0.0204	0.0217	0.0041	0.0011	0.013	0.0134	0.1148	0.0281	0.1119	0.0459	0.0018
1	rs144835190	26526375	0.86	0.789876638244022	1.01	0.39608418712213	0.156371400426296	0.369357607049417	0.0048	0.0044	0.0987	0.0164	0.038	0.0212	0.0168	0.0206	0.0016	0.0289	0.0314	0.1528	0.0029	0.0436	0.1376	0.0204	0.0217	0.0041	0.0011	0.013	0.0134	0.1148	0.0281	0.1119	0.0459	0.0018
1	rs17257155	26526439	0.86	0.789876638244022	1.01	0.39608418712213	0.156608085182281	0.366203013095	0.0048	0.0044	0.0987	0.0164	0.038	0.0212	0.0168	0.0206	0.0016	0.0289	0.0314	0.1528	0.0029	0.0436	0.1376	0.0204	0.0217	0.0041	0.0011	0.013	0.0134	0.1148	0.0281	0.1119	0.0459	0.0018
1	rs6700024	26526554	0.86	0.789876638244022	1.01	0.39608418712213	0.157115977144151	0.338039752138928	0.0048	0.0044	0.0987	0.0164	0.0379	0.0212	0.0168	0.0206	0.0016	0.0289	0.0314	0.1528	0.003	0.0436	0.1376	0.0204	0.0217	0.0041	0.0011	0.013	0.0133	0.1148	0.0281	0.1119	0.0459	0.0018
1	rs12145714	26527255	0.86	0.789876638244022	1.01	0.39608418712213	0.14864626358211	0.326763340541501	0.0048	0.0044	0.0986	0.0164	0.038	0.0212	0.0168	0.0206	0.0016	0.0289	0.0315	0.1528	0.0029	0.0436	0.1376	0.0204	0.0218	0.0041	0.0011	0.013	0.0133	0.1146	0.0281	0.1119	0.0459	0.0019
1	rs6657616	26527951	0.86	0.789876638244022	1.01	0.39608418712213	0.150754219292922	0.31680774331765	0.0048	0.0044	0.0986	0.0163	0.038	0.0212	0.0169	0.0207	0.0016	0.0291	0.0314	0.1529	0.0029	0.0436	0.1376	0.0204	0.0218	0.0041	0.0011	0.013	0.0133	0.114	0.0281	0.112	0.046	0.0019
1	rs114771656	26531728	0.86	0.789876638244022	1.01	0.39608418712213	0.157251578605109	0.257939203760382	0.0048	0.0041	0.0986	0.0162	0.0382	0.0213	0.0173	0.0212	0.0015	0.0293	0.0315	0.1537	0.0027	0.0429	0.1368	0.0207	0.0223	0.004	0.0011	0.0128	0.0137	0.1126	0.0276	0.1117	0.0471	0.0019
1	rs6682532	26542946	0.86	0.789876638244022	1.01	0.39608418712213	0.159123085419892	0.27121082374264	0.0048	0.0041	0.0986	0.0162	0.0382	0.0213	0.0174	0.0212	0.0015	0.0293	0.0315	0.1538	0.0027	0.0429	0.1368	0.0207	0.0223	0.004	0.0011	0.0128	0.0137	0.1125	0.0276	0.1117	0.0471	0.0019
1	rs17163720	26549399	0.86	0.789876638244022	1.01	0.39608418712213	0.158747741851115	0.278969794203787	0.0048	0.0041	0.0987	0.0162	0.0382	0.0213	0.0174	0.0213	0.0015	0.0293	0.0315	0.1538	0.0026	0.0428	0.1366	0.0207	0.0223	0.004	0.0011	0.0128	0.0137	0.1125	0.0275	0.1118	0.0473	0.0019
1	rs11247876	26549989	0.86	0.789876638244022	1.02	0.35283343175317	0.158441030196244	0.273982392761181	0.0048	0.0041	0.0987	0.0162	0.0382	0.0213	0.0174	0.0213	0.0015	0.0293	0.0315	0.1538	0.0026	0.0428	0.1366	0.0207	0.0223	0.004	0.0011	0.0128	0.0137	0.1125	0.0275	0.1118	0.0473	0.0019
1	rs114304327	26557959	0.86	0.789876638244022	1.02	0.35283343175317	0.160320827961577	0.270749743764592	0.0047	0.0041	0.0987	0.0162	0.0382	0.0213	0.0174	0.0213	0.0015	0.0293	0.0315	0.1539	0.0027	0.0428	0.1366	0.0208	0.0223	0.004	0.0011	0.0127	0.0137	0.1124	0.0275	0.1118	0.0473	0.0019
1	rs6684875	26567044	0.86	0.789876638244022	1.02	0.35283343175317	0.172266610819981	0.285154906800068	0.0047	0.0041	0.0988	0.0163	0.0383	0.0212	0.0174	0.0213	0.0015	0.0294	0.0315	0.154	0.0027	0.0428	0.1365	0.021	0.0223	0.004	0.0011	0.0127	0.0137	0.1122	0.0275	0.1116	0.0473	0.0019
1	rs3795686	26582091	0.86	0.789876638244022	1.02	0.35283343175317	0.172517085682265	0.297410966297307	0.0047	0.0041	0.0988	0.0163	0.0383	0.0212	0.0174	0.0213	0.0015	0.0294	0.0316	0.154	0.0027	0.0428	0.1365	0.021	0.0223	0.004	0.0011	0.0127	0.0137	0.1123	0.0275	0.1116	0.0473	0.0019
1	rs7550997	26596080	0.86	0.789876638244022	1.02	0.35283343175317	0.172731946709951	0.299429142349	0.0047	0.0041	0.0989	0.0163	0.0382	0.0212	0.0174	0.0213	0.0015	0.0294	0.0316	0.1541	0.0027	0.0428	0.1365	0.021	0.0223	0.004	0.0011	0.0127	0.0137	0.1123	0.0275	0.1116	0.0473	0.0019
1	rs11247894	26597673	0.86	0.789876638244022	1.02	0.35283343175317	0.173521099568587	0.301094249939693	0.0047	0.0041	0.0989	0.0163	0.0382	0.0212	0.0174	0.0213	0.0015	0.0294	0.0316	0.1541	0.0027	0.0428	0.1366	0.021	0.0223	0.004	0.0011	0.0127	0.0137	0.1123	0.0275	0.1116	0.0473	0.0019
1	rs10902728	26598281	0.86	0.789876638244022	1.02	0.35283343175317	0.167336673948479	0.341987954409437	0.0047	0.0041	0.0989	0.0163	0.0383	0.0211	0.0174	0.0212	0.0015	0.0294	0.0318	0.1541	0.0027	0.0427	0.1366	0.021	0.0223	0.0039	0.001	0.0127	0.0137	0.1122	0.0275	0.1115	0.0474	0.0019
1	rs17163808	26599489	0.86	0.789876638244022	1.02	0.35283343175317	0.167266347829802	0.344462301873044	0.0047	0.0041	0.0989	0.0163	0.0383	0.0211	0.0174	0.0212	0.0015	0.0294	0.0318	0.1541	0.0027	0.0427	0.1366	0.021	0.0223	0.0039	0.001	0.0127	0.0137	0.1122	0.0275	0.1115	0.0474	0.0019
1	rs10902731	26600793	0.86	0.789876638244022	1.02	0.35283343175317	0.166388726883707	0.345577435925207	0.0047	0.0041	0.0988	0.0163	0.0383	0.0211	0.0174	0.0212	0.0015	0.0294	0.0318	0.1542	0.0026	0.0427	0.1366	0.021	0.0223	0.0039	0.001	0.0127	0.0137	0.1122	0.0275	0.1115	0.0475	0.0019
1	rs3820519	26603993	0.86	0.789876638244022	1.02	0.35283343175317	0.163945725853488	0.345453480844414	0.0048	0.0041	0.0988	0.0163	0.0383	0.0211	0.0174	0.0212	0.0015	0.0294	0.0318	0.1541	0.0026	0.0427	0.1366	0.021	0.0223	0.0039	0.001	0.0127	0.0137	0.1122	0.0275	0.1115	0.0475	0.0019
1	rs114997766	26610317	0.86	0.789876638244022	1.02	0.35283343175317	0.162766747476195	0.338532550552452	0.0048	0.0041	0.0988	0.0163	0.0383	0.0211	0.0174	0.0212	0.0015	0.0294	0.0318	0.1541	0.0026	0.0427	0.1366	0.021	0.0223	0.0039	0.001	0.0127	0.0137	0.1122	0.0275	0.1115	0.0475	0.0019
1	rs75517917	26612926	0.86	0.789876638244022	1.02	0.35283343175317	0.162110076814091	0.336562607807893	0.0048	0.0041	0.0988	0.0163	0.0383	0.0211	0.0174	0.0212	0.0015	0.0294	0.0318	0.1541	0.0026	0.0427	0.1366	0.021	0.0223	0.0039	0.001	0.0127	0.0137	0.1122	0.0275	0.1115	0.0475	0.0019
1	rs7513861	26618466	0.86	0.789876638244022	1.02	0.35283343175317	0.156912704117	0.328349957995155	0.0049	0.0041	0.0987	0.0162	0.0384	0.021	0.0174	0.0209	0.0015	0.0293	0.0319	0.1541	0.0026	0.0426	0.1366	0.0211	0.0224	0.0039	0.0011	0.0128	0.0137	0.1123	0.0274	0.1115	0.0473	0.0019
1	rs2276712	26627478	0.86	0.789876638244022	1.02	0.35283343175317	0.152380023021648	0.342482411609267	0.0051	0.0042	0.0985	0.0162	0.0386	0.021	0.0174	0.0205	0.0015	0.0293	0.0322	0.1541	0.0026	0.0424	0.1367	0.0213	0.0225	0.004	0.0012	0.013	0.0136	0.1123	0.0274	0.1115	0.047	0.0018
1	rs117509001	26629342	0.86	0.789876638244022	1.02	0.35283343175317	0.151317104182504	0.346073384345236	0.0051	0.0042	0.0985	0.0162	0.0386	0.021	0.0174	0.0205	0.0015	0.0293	0.0323	0.1541	0.0026	0.0424	0.1367	0.0214	0.0225	0.004	0.0012	0.013	0.0136	0.1124	0.0275	0.1114	0.0469	0.0018
1	rs115882672	26633190	0.86	0.789876638244022	1.02	0.35283343175317	0.15111829706033	0.344710019622778	0.0051	0.0042	0.0985	0.0162	0.0386	0.021	0.0174	0.0205	0.0015	0.0293	0.0323	0.1541	0.0026	0.0424	0.1367	0.0214	0.0225	0.004	0.0012	0.013	0.0136	0.1124	0.0275	0.1114	0.0469	0.0018
1	rs12089149	26638500	0.86	0.789876638244022	1.02	0.35283343175317	0.150688079218897	0.333245919667993	0.0051	0.0042	0.0984	0.0162	0.0386	0.021	0.0174	0.0204	0.0015	0.0293	0.0323	0.154	0.0026	0.0424	0.1368	0.0214	0.0226	0.004	0.0012	0.013	0.0136	0.1124	0.0275	0.1113	0.0468	0.0017
1	rs77928789	26644537	0.86	0.789876638244022	1.02	0.35283343175317	0.149961673147355	0.330917699332554	0.0051	0.0042	0.0984	0.0161	0.0387	0.0209	0.0174	0.0203	0.0015	0.0293	0.0323	0.154	0.0026	0.0423	0.1368	0.0215	0.0225	0.004	0.0012	0.0131	0.0136	0.1126	0.0275	0.1113	0.0468	0.0017
1	rs1071849	26646726	0.86	0.789876638244022	1.02	0.35283343175317	0.152113880507689	0.328227830612835	0.0051	0.0042	0.0984	0.0161	0.0387	0.0208	0.0174	0.0203	0.0015	0.0293	0.0323	0.154	0.0026	0.0423	0.1369	0.0216	0.0225	0.004	0.0012	0.0131	0.0136	0.1126	0.0275	0.1112	0.0469	0.0017
1	rs17645	26646730	0.86	0.789876638244022	1.03	0.312927433563081	0.153213492447717	0.327617393291331	0.005	0.0041	0.0987	0.0162	0.0388	0.0206	0.0174	0.0203	0.0015	0.0293	0.0324	0.1542	0.0026	0.0423	0.1371	0.0214	0.0226	0.0039	0.0012	0.0131	0.0134	0.1126	0.0275	0.1109	0.047	0.0016
1	rs7416513	26647949	0.86	0.789876638244022	1.04	0.276253925711104	0.157692759135066	0.314996462279819	0.005	0.0041	0.0985	0.0162	0.0388	0.0206	0.0174	0.0202	0.0015	0.0293	0.0325	0.1543	0.0027	0.0423	0.137	0.0215	0.0227	0.004	0.0012	0.0132	0.0135	0.1126	0.0275	0.1109	0.0469	0.0016
1	rs17163868	26648381	0.86	0.789876638244022	1.04	0.276253925711104	0.160252243368898	0.311262928174853	0.005	0.004	0.0986	0.0162	0.0388	0.0206	0.0174	0.0201	0.0015	0.0293	0.0325	0.1544	0.0026	0.0422	0.137	0.0216	0.0226	0.004	0.0013	0.0132	0.0135	0.1126	0.0275	0.1109	0.0468	0.0015
1	rs60799739	26648826	0.86	0.789876638244022	1.04	0.276253925711104	0.158066634130474	0.297055244751062	0.005	0.004	0.0987	0.0162	0.0389	0.0206	0.0174	0.0201	0.0015	0.0293	0.0326	0.1544	0.0026	0.0422	0.137	0.0217	0.0225	0.004	0.0013	0.0132	0.0135	0.1126	0.0275	0.1108	0.0467	0.0015
1	rs34756201	26649208	0.86	0.789876638244022	1.04	0.276253925711104	0.155932402636275	0.284452625065019	0.005	0.0041	0.0986	0.0162	0.0389	0.0205	0.0174	0.02	0.0015	0.0293	0.0326	0.1545	0.0026	0.0422	0.137	0.0216	0.0225	0.004	0.0013	0.0133	0.0135	0.1126	0.0275	0.1108	0.0467	0.0015
1	rs61775117	26656768	0.86	0.789876638244022	1.05	0.24269399207398	0.14249188341654	0.263634257156955	0.0051	0.0042	0.0983	0.0162	0.0393	0.0203	0.0173	0.0193	0.0016	0.0294	0.0331	0.1554	0.0026	0.042	0.1371	0.0212	0.0225	0.0041	0.0013	0.0134	0.0137	0.1123	0.0277	0.1109	0.046	0.0015
1	rs11247918	26656991	0.86	0.789876638244022	1.05	0.24269399207398	0.141375071029346	0.26512132451297	0.0051	0.0042	0.0983	0.0162	0.0393	0.0203	0.0172	0.0193	0.0016	0.0294	0.0331	0.1554	0.0026	0.042	0.1371	0.0212	0.0225	0.0041	0.0013	0.0134	0.0137	0.1123	0.0277	0.111	0.046	0.0015
1	rs4659372	26657685	0.86	0.789876638244022	1.05	0.24269399207398	0.140580561636754	0.262492136675209	0.0051	0.0042	0.0982	0.0162	0.0393	0.0203	0.0172	0.0193	0.0016	0.0294	0.0331	0.1554	0.0026	0.042	0.1371	0.0212	0.0225	0.0041	0.0013	0.0134	0.0137	0.1123	0.0277	0.111	0.046	0.0015
1	rs10751735	26663362	0.86	0.789876638244022	1.05	0.24269399207398	0.131285443256259	0.255558940540181	0.005	0.0042	0.0981	0.0162	0.0393	0.0202	0.0173	0.0193	0.0017	0.0295	0.033	0.1554	0.0028	0.0419	0.1368	0.0211	0.0225	0.0042	0.0014	0.0134	0.0138	0.1121	0.0279	0.111	0.0459	0.0016
1	rs11247919	26664968	0.86	0.789876638244022	1.05	0.24269399207398	0.136585778434989	0.326153703112434	0.0051	0.0042	0.0981	0.0168	0.0393	0.0206	0.0177	0.0194	0.0017	0.0291	0.0326	0.1553	0.0028	0.0419	0.1365	0.0212	0.0228	0.0043	0.0014	0.0134	0.0135	0.1121	0.0274	0.111	0.0458	0.0017
1	rs11247920	26665478	0.87	0.718142804220985	1.05	0.24269399207398	0.128893286168361	0.317775015679637	0.0051	0.0043	0.0981	0.0168	0.0393	0.0205	0.0177	0.0194	0.0017	0.0291	0.0326	0.1553	0.0029	0.0419	0.1363	0.0212	0.0228	0.0043	0.0014	0.0135	0.0135	0.1121	0.0274	0.111	0.0459	0.0017
1	rs10902741	26666809	0.87	0.718142804220985	1.05	0.24269399207398	0.120108583117399	0.296225727407852	0.0051	0.0043	0.0981	0.0168	0.0393	0.0205	0.0178	0.0194	0.0017	0.0291	0.0325	0.1552	0.0029	0.0419	0.1361	0.0211	0.0227	0.0043	0.0015	0.0135	0.0136	0.1122	0.0274	0.111	0.0458	0.0018
1	rs41285435	26670401	0.87	0.718142804220985	1.06	0.212122118160079	0.109369821325482	0.288674221462003	0.0051	0.0044	0.098	0.0168	0.0393	0.0206	0.0178	0.0194	0.0018	0.0291	0.0325	0.1551	0.003	0.042	0.1358	0.021	0.0227	0.0044	0.0015	0.0136	0.0136	0.1123	0.0275	0.111	0.0457	0.0018
1	rs36024412	26670444	0.87	0.718142804220985	1.06	0.212122118160079	0.109424295355276	0.287851872625035	0.0051	0.0044	0.098	0.0168	0.0393	0.0206	0.0178	0.0194	0.0018	0.0291	0.0325	0.1551	0.003	0.042	0.1358	0.021	0.0227	0.0044	0.0015	0.0136	0.0136	0.1123	0.0275	0.111	0.0457	0.0018
1	Affx-8357201	26670609	0.87	0.718142804220985	1.06	0.212122118160079	0.108988972729705	0.28832169885623	0.0051	0.0044	0.098	0.0168	0.0393	0.0206	0.0178	0.0194	0.0017	0.0291	0.0326	0.1552	0.003	0.042	0.1358	0.0209	0.0227	0.0044	0.0015	0.0136	0.0136	0.1123	0.0275	0.111	0.0457	0.0018
1	rs11247923	26670752	0.87	0.718142804220985	1.06	0.212122118160079	0.108798856549966	0.284686660229158	0.0051	0.0044	0.098	0.0168	0.0393	0.0206	0.0178	0.0194	0.0017	0.0291	0.0326	0.1552	0.003	0.042	0.1358	0.0209	0.0227	0.0044	0.0015	0.0136	0.0136	0.1123	0.0275	0.111	0.0457	0.0018
1	rs12562454	26671084	0.87	0.718142804220985	1.06	0.212122118160079	0.107446853615376	0.274329450530851	0.0051	0.0044	0.098	0.0168	0.0393	0.0206	0.0178	0.0194	0.0017	0.0291	0.0326	0.1551	0.003	0.042	0.1358	0.0208	0.0227	0.0044	0.0015	0.0136	0.0136	0.1122	0.0275	0.1111	0.0457	0.0018
1	rs35433596	26671144	0.87	0.718142804220985	1.06	0.212122118160079	0.107392991221869	0.273751096270403	0.0051	0.0044	0.098	0.0168	0.0393	0.0206	0.0178	0.0194	0.0017	0.0291	0.0326	0.1551	0.003	0.042	0.1358	0.0208	0.0227	0.0044	0.0015	0.0136	0.0136	0.1122	0.0275	0.1111	0.0457	0.0018
1	rs57268417	26671248	0.87	0.718142804220985	1.07	0.184406357471863	0.107851355232441	0.273288684295087	0.0051	0.0044	0.098	0.0168	0.0393	0.0206	0.0178	0.0194	0.0017	0.0292	0.0326	0.1551	0.003	0.042	0.1358	0.0208	0.0227	0.0044	0.0015	0.0136	0.0136	0.1122	0.0275	0.1111	0.0457	0.0018
1	rs11247924	26673076	0.87	0.718142804220985	1.07	0.184406357471863	0.113725023757858	0.256918241675486	0.0051	0.0042	0.0978	0.0169	0.0392	0.0206	0.0179	0.0194	0.0018	0.0292	0.0326	0.1553	0.003	0.0419	0.1357	0.0208	0.0227	0.0045	0.0015	0.0136	0.0136	0.1121	0.0274	0.1111	0.0458	0.0018
1	rs11247925	26673108	0.87	0.718142804220985	1.07	0.184406357471863	0.112197066706165	0.25578533317104	0.0051	0.0042	0.0978	0.0169	0.0392	0.0206	0.0179	0.0194	0.0018	0.0292	0.0326	0.1553	0.003	0.0419	0.1357	0.0208	0.0227	0.0045	0.0015	0.0136	0.0135	0.1121	0.0274	0.1111	0.0458	0.0018
1	rs74444587	26678037	0.87	0.718142804220985	1.07	0.184406357471863	0.107743396039688	0.227550742548961	0.005	0.0043	0.0973	0.0171	0.0394	0.0205	0.018	0.0195	0.0017	0.0295	0.0328	0.1554	0.0031	0.0418	0.1355	0.0209	0.0229	0.0045	0.0015	0.014	0.0138	0.111	0.0275	0.1107	0.0458	0.0018
1	rs7538534	26682485	0.87	0.718142804220985	1.07	0.184406357471863	0.11054471099297	0.180273342860858	0.0048	0.0045	0.0963	0.0175	0.0397	0.0205	0.0182	0.0196	0.0016	0.0301	0.0333	0.1556	0.0033	0.0417	0.1351	0.021	0.0231	0.0045	0.0015	0.0148	0.0144	0.1088	0.0277	0.1101	0.0459	0.0018
1	rs11583205	26684141	0.87	0.718142804220985	1.07	0.184406357471863	0.114311784872836	0.179366206051201	0.0048	0.0046	0.096	0.0176	0.0398	0.0205	0.0182	0.0196	0.0016	0.0301	0.0334	0.1557	0.0033	0.0417	0.1351	0.021	0.0232	0.0045	0.0015	0.0149	0.0145	0.1086	0.0278	0.11	0.0459	0.0018
1	rs4584380	26687561	0.87	0.718142804220985	1.07	0.184406357471863	0.115321984252571	0.17976918329865	0.0048	0.0046	0.096	0.0176	0.0398	0.0205	0.0182	0.0196	0.0016	0.0301	0.0334	0.1557	0.0033	0.0417	0.1351	0.021	0.0232	0.0045	0.0015	0.0149	0.0145	0.1086	0.0278	0.1101	0.0458	0.0018
1	rs41285437	26688524	0.87	0.718142804220985	1.07	0.184406357471863	0.115040825330213	0.177255701343504	0.0047	0.0046	0.096	0.0176	0.0398	0.0205	0.0182	0.0196	0.0016	0.0301	0.0334	0.1557	0.0033	0.0417	0.1351	0.021	0.0232	0.0045	0.0015	0.0149	0.0145	0.1086	0.0278	0.1101	0.0458	0.0018
1	rs11581153	26689185	0.87	0.718142804220985	1.07	0.184406357471863	0.115603564858732	0.178561187598278	0.0047	0.0046	0.096	0.0176	0.0398	0.0205	0.0182	0.0196	0.0016	0.0301	0.0333	0.1558	0.0032	0.0417	0.1351	0.021	0.0231	0.0045	0.0015	0.0149	0.0146	0.1086	0.0278	0.1101	0.0458	0.0018
1	rs7534104	26690864	0.87	0.718142804220985	1.07	0.184406357471863	0.115575387819427	0.178259627940025	0.0046	0.0046	0.0961	0.0176	0.0401	0.0205	0.0182	0.0196	0.0015	0.0301	0.0333	0.156	0.0032	0.0416	0.1352	0.021	0.023	0.0045	0.0015	0.0149	0.0145	0.1085	0.0277	0.1101	0.0458	0.0018
1	rs11247933	26691174	0.87	0.718142804220985	1.07	0.184406357471863	0.115772715673205	0.178360128274988	0.0046	0.0046	0.0961	0.0176	0.0401	0.0205	0.0182	0.0196	0.0015	0.0301	0.0333	0.156	0.0032	0.0416	0.1352	0.021	0.023	0.0045	0.0014	0.0149	0.0145	0.1085	0.0277	0.1102	0.0458	0.0018
1	Affx-8360586	26694260	0.87	0.718142804220985	1.07	0.184406357471863	0.117159800329513	0.173558279992957	0.0046	0.0046	0.0961	0.0176	0.0403	0.0204	0.0182	0.0196	0.0015	0.0301	0.0333	0.1558	0.0032	0.0416	0.1352	0.021	0.023	0.0045	0.0014	0.0148	0.0145	0.1084	0.0277	0.1101	0.0458	0.0018
1	rs6694289	26695295	0.87	0.718142804220985	1.07	0.184406357471863	0.116677418713677	0.170679278220969	0.0046	0.0046	0.0961	0.0175	0.0403	0.0204	0.0182	0.0196	0.0015	0.0301	0.0333	0.1558	0.0032	0.0416	0.1352	0.021	0.023	0.0045	0.0014	0.0148	0.0145	0.1084	0.0277	0.1101	0.0459	0.0018
1	rs114912413	26697355	0.87	0.718142804220985	1.07	0.184406357471863	0.115519046393991	0.16870356327406	0.0046	0.0046	0.0961	0.0175	0.0403	0.0204	0.0182	0.0196	0.0015	0.0301	0.0333	0.1559	0.0032	0.0416	0.1352	0.021	0.023	0.0045	0.0015	0.0148	0.0145	0.1084	0.0277	0.11	0.0459	0.0018
1	rs11584185	26699103	0.87	0.718142804220985	1.07	0.184406357471863	0.116394234781728	0.163214604267498	0.0046	0.0046	0.0961	0.0175	0.0403	0.0204	0.0182	0.0196	0.0015	0.0301	0.0333	0.1559	0.0032	0.0415	0.1352	0.021	0.023	0.0045	0.0015	0.0149	0.0145	0.1083	0.0277	0.11	0.0459	0.0018
1	rs4659437	26700268	0.87	0.718142804220985	1.07	0.184406357471863	0.115885567250922	0.148266650591268	0.0046	0.0047	0.0958	0.0176	0.0403	0.0204	0.0184	0.0199	0.0015	0.0303	0.0332	0.1564	0.0033	0.0414	0.1347	0.0211	0.0231	0.0045	0.0015	0.015	0.0148	0.1074	0.0278	0.1097	0.046	0.0019
1	rs115269082	26701448	0.87	0.718142804220985	1.07	0.184406357471863	0.116847531707673	0.125593537459367	0.0048	0.0048	0.0957	0.0176	0.0403	0.0202	0.0186	0.02	0.0016	0.0307	0.0329	0.1573	0.0036	0.041	0.1332	0.0213	0.0231	0.0046	0.0016	0.0153	0.015	0.1072	0.0279	0.1087	0.0464	0.0019
1	rs4659439	26701901	0.87	0.718142804220985	1.08	0.159408631830651	0.120108583117399	0.117973900030531	0.0049	0.0049	0.0957	0.0175	0.0403	0.0201	0.0187	0.02	0.0017	0.0308	0.0328	0.1577	0.0037	0.041	0.1326	0.0214	0.0231	0.0047	0.0016	0.0154	0.0151	0.107	0.028	0.1083	0.0466	0.0019
1	rs61776531	26702079	0.87	0.718142804220985	1.08	0.159408631830651	0.120339493024542	0.11927481260078	0.0049	0.0048	0.0956	0.0175	0.0403	0.0201	0.0187	0.02	0.0017	0.0308	0.0328	0.1577	0.0037	0.041	0.1326	0.0214	0.0231	0.0047	0.0016	0.0154	0.0151	0.107	0.028	0.1084	0.0466	0.0019
1	rs11247938	26702349	0.87	0.718142804220985	1.08	0.159408631830651	0.119762726231017	0.118406938826225	0.0049	0.0049	0.0956	0.0176	0.0403	0.0201	0.0187	0.02	0.0016	0.0309	0.0328	0.1578	0.0036	0.041	0.1326	0.0213	0.0231	0.0047	0.0015	0.0154	0.0151	0.1069	0.028	0.1084	0.0466	0.0019
1	rs114125931	26703477	0.87	0.718142804220985	1.08	0.159408631830651	0.118585645751516	0.121192531147954	0.0049	0.0048	0.0956	0.0176	0.0404	0.0201	0.0187	0.02	0.0016	0.0309	0.0328	0.1579	0.0036	0.041	0.1326	0.0213	0.0231	0.0046	0.0015	0.0154	0.0151	0.1069	0.028	0.1083	0.0466	0.0019
1	rs12137101	26706538	0.87	0.718142804220985	1.07	0.184406357471863	0.10926092358617	0.122594449126753	0.0049	0.0048	0.0956	0.0176	0.0404	0.0201	0.0187	0.0201	0.0016	0.0309	0.0333	0.158	0.0036	0.0408	0.1323	0.0213	0.0231	0.0046	0.0015	0.0154	0.0151	0.1069	0.028	0.108	0.0466	0.0019
1	rs4436378	26715232	0.88	0.650722301593725	1.07	0.184406357471863	0.10427114167209	0.130591867625126	0.0051	0.0047	0.0955	0.0178	0.0407	0.0203	0.0187	0.0199	0.0016	0.0314	0.0333	0.1587	0.0037	0.041	0.1311	0.0216	0.0231	0.0041	0.0015	0.0153	0.0149	0.1067	0.028	0.1074	0.0471	0.0019
1	rs112999366	26715794	0.88	0.650722301593725	1.07	0.184406357471863	0.108392156199693	0.129245929711277	0.005	0.0047	0.0954	0.0181	0.041	0.0204	0.0189	0.0199	0.0015	0.0319	0.0334	0.1598	0.0036	0.041	0.1295	0.0218	0.0233	0.0039	0.0014	0.0154	0.0151	0.1068	0.0281	0.1059	0.0476	0.0018
1	rs78631043	26715872	0.88	0.650722301593725	1.07	0.184406357471863	0.112612520011513	0.133933836573593	0.005	0.0046	0.0953	0.0181	0.0411	0.0204	0.0189	0.0199	0.0015	0.032	0.0334	0.1599	0.0036	0.0409	0.1293	0.0218	0.0233	0.0039	0.0014	0.0154	0.0151	0.1068	0.0281	0.1057	0.0476	0.0018
1	rs11247946	26719115	0.89	0.587533376708783	1.07	0.184406357471863	0.10136216203188	0.147890154095013	0.0049	0.0043	0.0931	0.0189	0.0427	0.0203	0.0194	0.0202	0.0015	0.0331	0.0343	0.1644	0.0033	0.0406	0.1241	0.0224	0.023	0.0029	0.0012	0.0165	0.016	0.11	0.0283	0.1	0.0478	0.0015
1	rs11587947	26719264	0.89	0.587533376708783	1.07	0.184406357471863	0.101726234724566	0.147044299516954	0.0049	0.0043	0.0931	0.0189	0.0427	0.0203	0.0194	0.0202	0.0015	0.0331	0.0343	0.1644	0.0033	0.0406	0.1241	0.0224	0.023	0.0029	0.0012	0.0165	0.016	0.11	0.0283	0.1	0.0478	0.0015
1	rs75543848	26720320	0.89	0.587533376708783	1.07	0.184406357471863	0.102849554992577	0.139879689446341	0.0049	0.0043	0.0931	0.0189	0.0427	0.0203	0.0193	0.0202	0.0014	0.0331	0.0343	0.1644	0.0033	0.0407	0.124	0.0224	0.023	0.0029	0.0012	0.0165	0.016	0.1101	0.0283	0.1	0.0479	0.0015
1	rs17162110	26722997	0.89	0.587533376708783	1.07	0.184406357471863	0.106613867123497	0.132484835646443	0.0049	0.0043	0.0932	0.019	0.0426	0.0203	0.0193	0.0202	0.0014	0.0331	0.0342	0.1646	0.0033	0.0407	0.1239	0.0224	0.0229	0.0029	0.0012	0.0165	0.016	0.1102	0.0283	0.1	0.048	0.0016
1	rs79954464	26728849	0.89	0.587533376708783	1.06	0.212122118160079	0.111203838246846	0.130861674616815	0.0049	0.0043	0.0933	0.019	0.0426	0.0203	0.0191	0.0202	0.0014	0.0331	0.0341	0.1648	0.0033	0.0407	0.1238	0.0225	0.0228	0.0029	0.0012	0.0165	0.016	0.1103	0.0283	0.1001	0.048	0.0016
1	rs74061154	26729692	0.89	0.587533376708783	1.06	0.212122118160079	0.111121315039576	0.13113168761125	0.0049	0.0043	0.0934	0.019	0.0426	0.0203	0.0191	0.0202	0.0014	0.0331	0.0341	0.1648	0.0033	0.0407	0.1237	0.0225	0.0227	0.0029	0.0012	0.0165	0.016	0.1104	0.0283	0.1001	0.048	0.0016
1	rs7552060	26731940	0.89	0.587533376708783	1.06	0.212122118160079	0.109587818096263	0.13077171605386	0.0049	0.0043	0.0934	0.0189	0.0426	0.0202	0.0191	0.0202	0.0014	0.0331	0.0341	0.1649	0.0033	0.0406	0.1238	0.0224	0.0227	0.0029	0.0012	0.0165	0.016	0.1104	0.0283	0.1002	0.0481	0.0016
1	rs113994472	26737645	0.89	0.587533376708783	1.06	0.212122118160079	0.10923370963406	0.129066862162823	0.0049	0.0043	0.0934	0.0189	0.0426	0.0201	0.019	0.0201	0.0014	0.0331	0.0342	0.1648	0.0033	0.0406	0.1238	0.0224	0.0227	0.0029	0.0012	0.0165	0.016	0.1104	0.0283	0.1003	0.0481	0.0016
1	rs7532866	26741544	0.89	0.587533376708783	1.06	0.212122118160079	0.107662470602826	0.128798433641839	0.0049	0.0043	0.0934	0.0189	0.0426	0.0201	0.019	0.0201	0.0014	0.0331	0.0342	0.1648	0.0033	0.0406	0.1238	0.0224	0.0227	0.0029	0.0012	0.0165	0.016	0.1104	0.0283	0.1004	0.0481	0.0016
1	rs11247955	26748208	0.9	0.528487958927512	1.06	0.212122118160079	0.0894178025311945	0.149492642432716	0.0049	0.0048	0.0944	0.0187	0.0436	0.0195	0.0187	0.0188	0.0013	0.0336	0.0354	0.1661	0.003	0.0404	0.1251	0.0207	0.0218	0.0024	0.0011	0.0156	0.0165	0.1124	0.0269	0.1	0.0476	0.0016
1	rs17261915	26756856	0.9	0.528487958927512	1.06	0.212122118160079	0.0874630302285203	0.147138196921556	0.0049	0.0048	0.0944	0.0187	0.0436	0.0195	0.0187	0.0188	0.0013	0.0336	0.0355	0.1662	0.003	0.0404	0.1252	0.0207	0.0218	0.0024	0.0011	0.0156	0.0165	0.1123	0.0269	0.1	0.0476	0.0017
1	rs3811461	26759149	0.9	0.528487958927512	1.06	0.212122118160079	0.0871556435679313	0.151196152137267	0.0049	0.0048	0.0945	0.0187	0.0436	0.0195	0.0187	0.0187	0.0013	0.0336	0.0355	0.1662	0.003	0.0404	0.1253	0.0207	0.0218	0.0024	0.0011	0.0156	0.0165	0.1123	0.0269	0.1	0.0475	0.0016
1	rs118128636	26767046	0.9	0.528487958927512	1.06	0.212122118160079	0.0868018210827067	0.152906573377713	0.0049	0.0048	0.0945	0.0187	0.0436	0.0196	0.0187	0.0188	0.0013	0.0336	0.0355	0.1662	0.003	0.0404	0.1253	0.0207	0.0217	0.0024	0.0011	0.0156	0.0165	0.1123	0.0269	0.1	0.0475	0.0016
1	rs78302998	26769128	0.9	0.528487958927512	1.06	0.212122118160079	0.0854889628421231	0.152240590799791	0.0049	0.0048	0.0945	0.0187	0.0436	0.0196	0.0187	0.0188	0.0013	0.0336	0.0354	0.1662	0.003	0.0404	0.1253	0.0207	0.0217	0.0024	0.0011	0.0156	0.0165	0.1123	0.0269	0.1	0.0475	0.0016
1	rs4659374	26779270	0.9	0.528487958927512	1.06	0.212122118160079	0.0841888258537758	0.151765526550299	0.0049	0.0048	0.0944	0.0187	0.0436	0.0197	0.0187	0.0188	0.0013	0.0336	0.0354	0.1662	0.0029	0.0404	0.1253	0.0206	0.0217	0.0024	0.0011	0.0156	0.0165	0.1123	0.0269	0.0999	0.0475	0.0016
1	rs3816539	26786627	0.9	0.528487958927512	1.06	0.212122118160079	0.0843969197671632	0.152050501280167	0.0049	0.0048	0.0944	0.0187	0.0437	0.0197	0.0187	0.0188	0.0013	0.0336	0.0354	0.1662	0.003	0.0404	0.1253	0.0206	0.0217	0.0025	0.0011	0.0156	0.0165	0.1124	0.0269	0.0998	0.0475	0.0016
1	rs2255389	26799941	0.9	0.528487958927512	1.06	0.212122118160079	0.0850696758201637	0.150911752819125	0.0049	0.0048	0.0944	0.0187	0.0437	0.0197	0.0187	0.0188	0.0013	0.0336	0.0354	0.1663	0.003	0.0405	0.1253	0.0206	0.0217	0.0024	0.0011	0.0156	0.0165	0.1124	0.0269	0.0998	0.0475	0.0016
1	rs72651510	26801229	0.9	0.528487958927512	1.06	0.212122118160079	0.0838657756657996	0.150248902051646	0.0049	0.0048	0.0943	0.0187	0.0437	0.0197	0.0187	0.0188	0.0013	0.0336	0.0355	0.1663	0.003	0.0405	0.1253	0.0206	0.0217	0.0025	0.0011	0.0156	0.0165	0.1124	0.027	0.0999	0.0474	0.0016
1	rs61789102	26809402	0.9	0.528487958927512	1.06	0.212122118160079	0.0835205300401666	0.149870600827366	0.0049	0.0048	0.0943	0.0187	0.0437	0.0197	0.0187	0.0188	0.0013	0.0336	0.0355	0.1663	0.003	0.0405	0.1253	0.0206	0.0217	0.0025	0.0011	0.0156	0.0165	0.1124	0.027	0.0999	0.0474	0.0016
1	rs2316001	26840240	0.9	0.528487958927512	1.06	0.212122118160079	0.0813324641777969	0.146575137116279	0.0049	0.0048	0.0943	0.0187	0.0437	0.0196	0.0186	0.0188	0.0013	0.0336	0.0356	0.1663	0.003	0.0405	0.1253	0.0205	0.0217	0.0024	0.0011	0.0156	0.0164	0.1124	0.027	0.1	0.0474	0.0016
1	rs77233720	26845710	0.9	0.528487958927512	1.06	0.212122118160079	0.0799614082789989	0.144423980149105	0.0049	0.0048	0.0943	0.0186	0.0437	0.0196	0.0186	0.0188	0.0013	0.0337	0.0356	0.1663	0.003	0.0405	0.1253	0.0205	0.0217	0.0025	0.0011	0.0156	0.0164	0.1124	0.027	0.1	0.0473	0.0016
1	rs11800553	26856462	0.9	0.528487958927512	1.06	0.212122118160079	0.0654811765790176	0.129873390959153	0.0049	0.0049	0.0942	0.0185	0.0439	0.0193	0.0187	0.0189	0.0013	0.0339	0.036	0.1661	0.003	0.0406	0.1252	0.0202	0.0215	0.0024	0.0011	0.0159	0.0164	0.1123	0.0269	0.1001	0.0471	0.0016
1	rs11576136	26861281	0.9	0.528487958927512	1.06	0.212122118160079	0.0577888435266289	0.121454929311561	0.0049	0.005	0.0941	0.0184	0.044	0.0191	0.0189	0.0189	0.0012	0.0341	0.0363	0.1662	0.003	0.0405	0.1246	0.0199	0.0215	0.0024	0.0011	0.0161	0.0164	0.1124	0.0269	0.1002	0.047	0.0016
1	rs12025634	26865505	0.9	0.528487958927512	1.06	0.212122118160079	0.0531630871304094	0.11823365136676	0.0049	0.0051	0.0941	0.0183	0.044	0.0189	0.0189	0.019	0.0012	0.0343	0.0365	0.1663	0.0031	0.0405	0.1242	0.0198	0.0215	0.0024	0.0011	0.0162	0.0165	0.1125	0.0269	0.1002	0.047	0.0016
1	rs116319813	26870122	0.9	0.528487958927512	1.06	0.212122118160079	0.0497999575847439	0.118667049711848	0.0049	0.0052	0.094	0.0183	0.0441	0.0189	0.0189	0.0191	0.0012	0.0344	0.0366	0.1662	0.003	0.0407	0.124	0.0198	0.0215	0.0024	0.0011	0.0162	0.0165	0.1123	0.0269	0.1002	0.0469	0.0016
1	rs12120574	26873131	0.9	0.528487958927512	1.06	0.212122118160079	0.046739942066198	0.116678387763124	0.0049	0.0052	0.094	0.0183	0.0442	0.0189	0.019	0.0191	0.0012	0.0344	0.0367	0.1661	0.003	0.0408	0.1239	0.0197	0.0215	0.0024	0.0011	0.0163	0.0165	0.1122	0.0269	0.1002	0.0469	0.0016
1	rs2278978	26873245	0.9	0.528487958927512	1.06	0.212122118160079	0.0465207936092213	0.116075670936253	0.0049	0.0052	0.094	0.0183	0.0442	0.0189	0.019	0.0191	0.0012	0.0345	0.0367	0.1661	0.003	0.0408	0.1239	0.0197	0.0215	0.0024	0.0011	0.0163	0.0165	0.1122	0.0269	0.1002	0.0469	0.0016
1	rs2229712	26883511	0.9	0.528487958927512	1.06	0.212122118160079	0.0404656690959729	0.110789343161344	0.0049	0.0053	0.0941	0.0183	0.0443	0.0189	0.019	0.0192	0.0012	0.0345	0.0366	0.166	0.003	0.041	0.1235	0.0196	0.0215	0.0024	0.0011	0.0163	0.0166	0.1122	0.0268	0.1003	0.0468	0.0016
1	rs3790644	26884676	0.9	0.528487958927512	1.06	0.212122118160079	0.0406221732497718	0.109945540879204	0.0049	0.0053	0.0941	0.0183	0.0443	0.0189	0.019	0.0192	0.0012	0.0345	0.0366	0.166	0.003	0.041	0.1235	0.0196	0.0215	0.0024	0.0011	0.0163	0.0166	0.1122	0.0268	0.1003	0.0468	0.0016
1	rs3790645	26884864	0.9	0.528487958927512	1.06	0.212122118160079	0.040593687070074	0.109524567426951	0.0049	0.0053	0.0942	0.0183	0.0443	0.0189	0.019	0.0192	0.0012	0.0345	0.0366	0.1659	0.0029	0.0409	0.1237	0.0196	0.0215	0.0025	0.0011	0.0163	0.0166	0.1123	0.0268	0.1003	0.0468	0.0016
1	rs17380266	26893411	0.9	0.528487958927512	1.06	0.212122118160079	0.0420494552763174	0.115474138660611	0.0049	0.0053	0.0942	0.0183	0.0443	0.0189	0.019	0.0192	0.0012	0.0344	0.0366	0.166	0.0029	0.0409	0.1236	0.0196	0.0215	0.0025	0.0011	0.0163	0.0166	0.1123	0.0268	0.1002	0.0468	0.0016
1	rs190737	26899444	0.91	0.473491286898298	1.06	0.212122118160079	0.0413676411782428	0.118840576675322	0.0049	0.0053	0.0939	0.0183	0.0442	0.0188	0.019	0.0192	0.0013	0.0343	0.037	0.1667	0.0028	0.0409	0.123	0.0196	0.0214	0.0025	0.0011	0.0163	0.0164	0.1128	0.0268	0.0998	0.0467	0.0017
1	rs12118436	26900920	0.91	0.473491286898298	1.06	0.212122118160079	0.0472119015856253	0.132304119531872	0.0049	0.0053	0.0942	0.0182	0.0442	0.0187	0.019	0.0191	0.0012	0.0343	0.0375	0.167	0.0027	0.0408	0.1227	0.0196	0.0213	0.0025	0.0011	0.0165	0.0163	0.1133	0.0266	0.0997	0.0464	0.0016
1	rs41303625	26901189	0.91	0.473491286898298	1.06	0.212122118160079	0.0492618688310645	0.142006145387701	0.0049	0.0053	0.0942	0.0182	0.0442	0.0187	0.019	0.0191	0.0012	0.0343	0.0375	0.1671	0.0027	0.0408	0.1226	0.0196	0.0213	0.0025	0.0011	0.0165	0.0163	0.1134	0.0265	0.0997	0.0463	0.0016
1	rs6598857	26905038	0.91	0.473491286898298	1.06	0.212122118160079	0.0410941795309308	0.141635488226856	0.005	0.0054	0.0949	0.0179	0.0443	0.0183	0.0191	0.0188	0.0012	0.0347	0.0383	0.1685	0.0024	0.0409	0.1218	0.0195	0.0209	0.0023	0.001	0.0169	0.016	0.1151	0.0259	0.0993	0.0451	0.0015
1	rs72651549	26905236	0.91	0.473491286898298	1.06	0.212122118160079	0.0408362574305024	0.144703912858457	0.005	0.0054	0.095	0.0179	0.0443	0.0183	0.0191	0.0188	0.0012	0.0348	0.0383	0.1685	0.0023	0.0408	0.1219	0.0195	0.0209	0.0023	0.001	0.0169	0.016	0.1153	0.0259	0.0992	0.0451	0.0015
1	rs4970510	26910754	0.92	0.422441555019286	1.06	0.212122118160079	0.0372607778454149	0.1553893040342	0.0048	0.0056	0.0948	0.0167	0.0442	0.0178	0.0191	0.0186	0.0011	0.0359	0.0383	0.1706	0.0017	0.0402	0.1231	0.018	0.02	0.0022	0.001	0.017	0.0154	0.1182	0.0254	0.0991	0.0449	0.0014
1	rs17162247	26924308	0.92	0.422441555019286	1.06	0.212122118160079	0.0371133299694173	0.154719472733472	0.0049	0.0057	0.0947	0.0166	0.0442	0.0178	0.0189	0.0185	0.0011	0.0361	0.0383	0.171	0.0017	0.0401	0.1231	0.018	0.0198	0.0022	0.001	0.0171	0.0153	0.1183	0.0255	0.099	0.0449	0.0014
1	rs10493946	26929344	0.92	0.422441555019286	1.06	0.212122118160079	0.0368196471975329	0.148266650591268	0.0049	0.0057	0.0947	0.0165	0.0442	0.0178	0.0189	0.0185	0.0011	0.0362	0.0383	0.1711	0.0017	0.0401	0.1231	0.018	0.0198	0.0022	0.001	0.0172	0.0153	0.1184	0.0254	0.0989	0.0449	0.0014
1	rs72879054	26929496	0.92	0.422441555019286	1.06	0.212122118160079	0.0366999696836201	0.148266650591268	0.0049	0.0057	0.0947	0.0166	0.0442	0.0178	0.0189	0.0185	0.0011	0.0362	0.0383	0.1711	0.0017	0.0401	0.1231	0.018	0.0198	0.0022	0.001	0.0172	0.0153	0.1184	0.0254	0.0989	0.0449	0.0014
1	rs36004172	26932756	0.92	0.422441555019286	1.06	0.212122118160079	0.0369796374597023	0.151196152137267	0.0049	0.0057	0.0946	0.0165	0.0442	0.0178	0.0189	0.0185	0.0011	0.0362	0.0383	0.1711	0.0017	0.0401	0.1232	0.018	0.0198	0.0022	0.001	0.0172	0.0153	0.1184	0.0254	0.0989	0.0449	0.0014
1	rs12137317	26940681	0.92	0.422441555019286	1.06	0.212122118160079	0.0377190882698724	0.158850383573588	0.0049	0.0057	0.0946	0.0165	0.0442	0.0177	0.0189	0.0185	0.0011	0.0362	0.0383	0.1711	0.0017	0.04	0.1232	0.0179	0.0197	0.0022	0.001	0.0172	0.0152	0.1185	0.0254	0.0989	0.0449	0.0014
1	rs116391184	26941151	0.92	0.422441555019286	1.06	0.212122118160079	0.0381676322808291	0.161658093231535	0.0049	0.0057	0.0946	0.0165	0.0442	0.0177	0.0189	0.0185	0.0011	0.0362	0.0383	0.1711	0.0017	0.0401	0.1232	0.0179	0.0197	0.0022	0.001	0.0172	0.0152	0.1185	0.0254	0.0989	0.0449	0.0014
1	rs72651555	26983261	0.92	0.422441555019286	1.06	0.212122118160079	0.0503914680867271	0.194377363497736	0.0049	0.0059	0.0952	0.0156	0.0448	0.0173	0.0183	0.0187	0.0012	0.0362	0.0384	0.1729	0.0014	0.0397	0.1236	0.0174	0.0192	0.0022	0.0011	0.0168	0.0145	0.119	0.025	0.099	0.0453	0.0014
1	rs11809021	26987946	0.93	0.375229593708928	1.06	0.212122118160079	0.0673639655405236	0.201458631404874	0.005	0.006	0.0952	0.0149	0.0452	0.0169	0.018	0.0188	0.0012	0.0362	0.0384	0.1743	0.0013	0.0392	0.1244	0.0171	0.0187	0.0022	0.0012	0.0169	0.0138	0.1192	0.0247	0.0992	0.0456	0.0014
1	rs34175245	27001711	0.93	0.375229593708928	1.06	0.212122118160079	0.0966023515963167	0.290556551205595	0.0049	0.0058	0.0953	0.0145	0.0457	0.0166	0.0176	0.0188	0.0012	0.0367	0.0383	0.1751	0.001	0.0391	0.125	0.0167	0.0185	0.0022	0.0012	0.017	0.0132	0.12	0.0245	0.0995	0.0454	0.0013
1	rs79567479	27011533	0.93	0.375229593708928	1.07	0.184406357471863	0.0871084143543358	0.261693574608818	0.0048	0.0057	0.0954	0.0145	0.0457	0.0165	0.0175	0.0188	0.0011	0.0368	0.0382	0.1752	0.001	0.0392	0.1252	0.0168	0.0185	0.0022	0.0012	0.017	0.0132	0.1201	0.0245	0.0995	0.0454	0.0013
1	rs61786483	27016714	0.93	0.375229593708928	1.07	0.184406357471863	0.0807912482178296	0.271672146516398	0.0048	0.0057	0.0954	0.0145	0.0457	0.0165	0.0175	0.0188	0.0011	0.0368	0.0383	0.1752	0.001	0.0392	0.1252	0.0167	0.0185	0.0021	0.0012	0.0171	0.0132	0.1201	0.0244	0.0995	0.0454	0.0013
1	rs35917448	27017325	0.93	0.375229593708928	1.07	0.184406357471863	0.0794260711750591	0.270749743764592	0.0048	0.0057	0.0954	0.0145	0.0457	0.0165	0.0175	0.0188	0.0011	0.0368	0.0383	0.1752	0.001	0.0392	0.1252	0.0167	0.0185	0.0021	0.0012	0.0171	0.0132	0.1201	0.0244	0.0995	0.0454	0.0013
1	rs12738345	27019744	0.93	0.375229593708928	1.07	0.184406357471863	0.0738164187709408	0.231487736252763	0.0048	0.0057	0.0954	0.0145	0.0457	0.0165	0.0175	0.0188	0.0011	0.0368	0.0383	0.1753	0.001	0.0392	0.1253	0.0167	0.0185	0.0021	0.0012	0.0171	0.0131	0.1202	0.0244	0.0996	0.0454	0.0013
1	rs75547743	27027651	0.93	0.375229593708928	1.07	0.184406357471863	0.073012520390987	0.22537301434759	0.0048	0.0057	0.0954	0.0145	0.0457	0.0165	0.0175	0.0188	0.0011	0.0368	0.0383	0.1753	0.001	0.0392	0.1253	0.0167	0.0185	0.0021	0.0012	0.0171	0.0131	0.1202	0.0244	0.0996	0.0454	0.0013
1	rs12729444	27037154	0.93	0.375229593708928	1.06	0.212122118160079	0.0720261081450207	0.221686572135252	0.0048	0.0057	0.0954	0.0145	0.0457	0.0165	0.0175	0.0188	0.0011	0.0368	0.0383	0.1753	0.001	0.0392	0.1253	0.0167	0.0185	0.0021	0.0012	0.0171	0.0131	0.1202	0.0244	0.0996	0.0454	0.0013
1	rs56163802	27037997	0.93	0.375229593708928	1.06	0.212122118160079	0.0718799403229598	0.220930067034867	0.0048	0.0057	0.0955	0.0145	0.0457	0.0165	0.0175	0.0188	0.0011	0.0368	0.0383	0.1753	0.001	0.0392	0.1253	0.0167	0.0185	0.0021	0.0012	0.0171	0.0131	0.1202	0.0244	0.0996	0.0454	0.0013
1	rs60348497	27070623	0.93	0.375229593708928	1.06	0.212122118160079	0.0716714636462762	0.226569922258789	0.0048	0.0057	0.0954	0.0144	0.0457	0.0165	0.0174	0.0187	0.0011	0.0367	0.0383	0.1752	0.001	0.0394	0.1254	0.0167	0.0185	0.0022	0.0012	0.0171	0.0131	0.12	0.0244	0.0997	0.0453	0.0013
1	rs12742115	27079931	0.93	0.375229593708928	1.06	0.212122118160079	0.0719008096321998	0.232695058797546	0.0048	0.0057	0.0954	0.0144	0.0457	0.0165	0.0174	0.0187	0.0011	0.0367	0.0383	0.1753	0.001	0.0394	0.1254	0.0167	0.0185	0.0022	0.0012	0.0171	0.0131	0.1201	0.0244	0.0998	0.0453	0.0013
1	rs79569112	27084575	0.93	0.375229593708928	1.06	0.212122118160079	0.0719634411750086	0.235336239551216	0.0048	0.0057	0.0954	0.0144	0.0457	0.0164	0.0174	0.0187	0.0011	0.0367	0.0383	0.1753	0.001	0.0395	0.1254	0.0167	0.0185	0.0022	0.0012	0.0171	0.0131	0.1202	0.0244	0.0998	0.0453	0.0013
1	rs11247596	27093657	0.93	0.375229593708928	1.06	0.212122118160079	0.0727388115920177	0.240980459697896	0.0047	0.0057	0.0954	0.0144	0.0458	0.0164	0.0174	0.0187	0.0011	0.0367	0.0383	0.1754	0.001	0.0394	0.1254	0.0167	0.0184	0.0022	0.0011	0.0171	0.013	0.1203	0.0244	0.0998	0.0453	0.0013
1	rs78903511	27109442	0.93	0.375229593708928	1.07	0.184406357471863	0.073583124508146	0.244878633616197	0.0047	0.0057	0.0955	0.0144	0.0458	0.0164	0.0174	0.0187	0.0011	0.0367	0.0383	0.1754	0.001	0.0394	0.1254	0.0167	0.0184	0.0022	0.0011	0.0171	0.013	0.1203	0.0244	0.0998	0.0453	0.0013
1	rs55748276	27126943	0.93	0.375229593708928	1.07	0.184406357471863	0.0719634411750086	0.246107885669138	0.0047	0.0057	0.0956	0.0144	0.0458	0.0164	0.0174	0.0187	0.0011	0.0367	0.0383	0.1753	0.001	0.0395	0.1254	0.0167	0.0183	0.0022	0.0012	0.0171	0.0131	0.1202	0.0244	0.0998	0.0453	0.0013
1	rs76481758	27137663	0.93	0.375229593708928	1.06	0.212122118160079	0.0717756528046792	0.248347895469178	0.0047	0.0057	0.0955	0.0144	0.0458	0.0164	0.0173	0.0187	0.0011	0.0367	0.0384	0.1753	0.001	0.0395	0.1254	0.0167	0.0183	0.0022	0.0012	0.0171	0.013	0.1202	0.0244	0.0998	0.0453	0.0013
1	rs12748152	27138393	0.93	0.375229593708928	1.05	0.24269399207398	0.0719216828771429	0.249357999179389	0.0047	0.0057	0.0955	0.0144	0.0458	0.0164	0.0173	0.0187	0.0011	0.0367	0.0384	0.1753	0.001	0.0395	0.1254	0.0167	0.0183	0.0022	0.0012	0.0171	0.013	0.1202	0.0244	0.0998	0.0453	0.0013
1	rs71636784	27169200	0.93	0.375229593708928	1.05	0.24269399207398	0.0761757294450282	0.241536117976837	0.0048	0.0057	0.0959	0.0144	0.0458	0.0164	0.0173	0.0186	0.0011	0.0367	0.0385	0.1753	0.001	0.0395	0.1252	0.0167	0.0183	0.0022	0.0011	0.0171	0.0129	0.1202	0.0244	0.0995	0.0453	0.0013
1	rs45596631	27181490	0.93	0.375229593708928	1.05	0.24269399207398	0.0747972014856334	0.227550742548961	0.0048	0.0058	0.0959	0.0143	0.0458	0.0164	0.0173	0.0187	0.0012	0.0368	0.0385	0.1753	0.001	0.0395	0.125	0.0166	0.0183	0.0022	0.0011	0.0171	0.0129	0.1203	0.0244	0.0996	0.0453	0.0013
1	rs11542704	27190324	0.93	0.375229593708928	1.05	0.24269399207398	0.0716922936104765	0.210641341207659	0.0047	0.006	0.0958	0.0139	0.046	0.0162	0.0171	0.0189	0.0013	0.037	0.0384	0.1755	0.0011	0.0395	0.1245	0.0165	0.0179	0.0022	0.0013	0.0172	0.0126	0.1209	0.0244	0.0999	0.0451	0.0014
1	rs74465889	27209439	0.93	0.375229593708928	1.05	0.24269399207398	0.0688142707673526	0.203767785973492	0.0047	0.0061	0.0958	0.0138	0.0461	0.0162	0.017	0.019	0.0013	0.0371	0.0384	0.1755	0.0011	0.0395	0.1243	0.0164	0.0178	0.0023	0.0013	0.0172	0.0126	0.121	0.0244	0.0999	0.0451	0.0014
1	rs3170660	27210721	0.93	0.375229593708928	1.05	0.24269399207398	0.069547003984367	0.207671127344296	0.0047	0.006	0.0958	0.0138	0.0461	0.0162	0.017	0.0189	0.0013	0.0371	0.0384	0.1755	0.0011	0.0395	0.1244	0.0164	0.0178	0.0022	0.0013	0.0172	0.0126	0.1209	0.0244	0.1	0.0451	0.0014
1	rs78109142	27210722	0.93	0.375229593708928	1.05	0.24269399207398	0.069547003984367	0.207671127344296	0.0047	0.006	0.0958	0.0138	0.0461	0.0162	0.017	0.0189	0.0013	0.0371	0.0384	0.1755	0.0011	0.0395	0.1244	0.0164	0.0178	0.0022	0.0013	0.0172	0.0126	0.1209	0.0244	0.1	0.0451	0.0014
1	rs75660835	27233644	0.93	0.375229593708928	1.05	0.24269399207398	0.0714218108109934	0.193136622072349	0.0048	0.0061	0.0957	0.0138	0.0459	0.0162	0.017	0.0189	0.0013	0.0371	0.0386	0.1756	0.0012	0.0394	0.1249	0.0164	0.0173	0.0023	0.0014	0.0172	0.0126	0.1209	0.0244	0.1	0.0449	0.0014
1	rs72651562	27234944	0.93	0.375229593708928	1.05	0.24269399207398	0.0711105406841737	0.190046572713624	0.0048	0.0061	0.0957	0.0138	0.0459	0.0162	0.017	0.0189	0.0013	0.0371	0.0386	0.1757	0.0012	0.0394	0.1249	0.0164	0.0173	0.0023	0.0014	0.0172	0.0126	0.1209	0.0244	0.1	0.0449	0.0014
1	rs6659176	27239920	0.93	0.375229593708928	1.05	0.24269399207398	0.0747757909861631	0.187586756472022	0.0048	0.0061	0.0955	0.0138	0.0459	0.0161	0.017	0.0189	0.0014	0.0371	0.0385	0.1758	0.0012	0.0393	0.1251	0.0164	0.0173	0.0023	0.0014	0.0172	0.0126	0.1209	0.0244	0.1001	0.0449	0.0015
1	rs11581460	27242009	0.93	0.375229593708928	1.05	0.24269399207398	0.0770892402149715	0.187382265027498	0.0048	0.0062	0.0954	0.0137	0.0459	0.0161	0.017	0.0189	0.0014	0.0372	0.0384	0.176	0.0012	0.0391	0.1253	0.0163	0.0173	0.0023	0.0014	0.0171	0.0126	0.121	0.0244	0.1001	0.0449	0.0015
1	Affx-8434791	27248275	0.93	0.375229593708928	1.05	0.24269399207398	0.0870140047476751	0.202087527088295	0.0048	0.0063	0.0953	0.0136	0.0459	0.016	0.0168	0.0189	0.0015	0.0372	0.0383	0.1761	0.0013	0.039	0.1257	0.0162	0.0172	0.0023	0.0015	0.0171	0.0125	0.1211	0.0243	0.1	0.0449	0.0015
1	rs116214187	27254450	0.93	0.375229593708928	1.05	0.24269399207398	0.0907200850988227	0.206508097723319	0.0048	0.0064	0.0953	0.0136	0.046	0.0159	0.0168	0.0189	0.0015	0.0373	0.0383	0.1761	0.0013	0.039	0.1258	0.0161	0.0172	0.0023	0.0015	0.017	0.0125	0.1211	0.0242	0.0999	0.0449	0.0015
1	rs1187948	27271698	0.93	0.375229593708928	1.05	0.24269399207398	0.0908655195338897	0.208200494923219	0.0048	0.0064	0.0952	0.0135	0.046	0.0159	0.0168	0.0189	0.0015	0.0373	0.0383	0.1761	0.0013	0.0389	0.1259	0.0161	0.0171	0.0023	0.0015	0.017	0.0125	0.1211	0.0242	0.0999	0.0449	0.0016
1	rs78691396	27278023	0.93	0.375229593708928	1.05	0.24269399207398	0.0888906592813242	0.201668190340781	0.0048	0.0064	0.0952	0.0135	0.046	0.0159	0.0168	0.0189	0.0015	0.0373	0.0383	0.1761	0.0013	0.0389	0.1259	0.0161	0.0171	0.0023	0.0015	0.017	0.0125	0.1212	0.0242	0.0999	0.0449	0.0016
1	rs3010110	27278521	0.93	0.375229593708928	1.05	0.24269399207398	0.0887233462016951	0.200202812698414	0.0048	0.0064	0.0952	0.0135	0.046	0.0159	0.0168	0.0189	0.0015	0.0373	0.0383	0.1761	0.0013	0.0389	0.126	0.0161	0.0171	0.0023	0.0015	0.017	0.0125	0.1212	0.0242	0.0999	0.0449	0.0016
1	rs3010109	27278553	0.93	0.375229593708928	1.05	0.24269399207398	0.0879847905876434	0.202612107960775	0.0048	0.0064	0.0953	0.0135	0.046	0.0159	0.0168	0.0189	0.0015	0.0374	0.0383	0.1761	0.0013	0.0389	0.1259	0.0161	0.0171	0.0023	0.0015	0.017	0.0125	0.1212	0.0242	0.0998	0.0449	0.0015
1	rs17360994	27278573	0.93	0.375229593708928	1.05	0.24269399207398	0.0865194218569478	0.20135387931566	0.0048	0.0064	0.0953	0.0135	0.0459	0.0159	0.0168	0.0189	0.0015	0.0374	0.0383	0.1761	0.0013	0.0389	0.1259	0.0161	0.0171	0.0023	0.0015	0.017	0.0124	0.1213	0.0242	0.0998	0.0449	0.0015
1	rs12742376	27285195	0.93	0.375229593708928	1.05	0.24269399207398	0.0874393606792596	0.202822067705051	0.0048	0.0064	0.0953	0.0135	0.0459	0.0159	0.0168	0.0189	0.0015	0.0374	0.0383	0.176	0.0013	0.0389	0.1259	0.0161	0.0171	0.0023	0.0015	0.017	0.0124	0.1213	0.0242	0.0997	0.045	0.0015
1	rs3010108	27297312	0.93	0.375229593708928	1.04	0.276253925711104	0.0904780218401061	0.20135387931566	0.0048	0.0064	0.0952	0.0135	0.046	0.0159	0.0168	0.0189	0.0015	0.0373	0.0383	0.1759	0.0013	0.0389	0.1259	0.0161	0.0171	0.0022	0.0015	0.0171	0.0125	0.1215	0.0242	0.0997	0.0452	0.0016
1	rs61786527	27308092	0.93	0.375229593708928	1.03	0.312927433563081	0.0955223328024907	0.207353721949946	0.0048	0.0063	0.0952	0.0135	0.046	0.0159	0.0167	0.0189	0.0015	0.0373	0.0383	0.1759	0.0013	0.0388	0.1259	0.0161	0.0171	0.0022	0.0015	0.017	0.0125	0.1216	0.0242	0.0996	0.0453	0.0016
1	rs4970469	27312816	0.93	0.375229593708928	1.02	0.35283343175317	0.0961744553373844	0.215872693787667	0.0048	0.0063	0.0952	0.0135	0.046	0.0159	0.0167	0.0189	0.0015	0.0373	0.0383	0.1759	0.0013	0.0388	0.126	0.0161	0.0171	0.0022	0.0016	0.017	0.0125	0.1217	0.0242	0.0996	0.0453	0.0016
1	rs112894585	27323840	0.93	0.375229593708928	1.02	0.35283343175317	0.10522562097957	0.223635747212116	0.0049	0.0061	0.0952	0.0134	0.0459	0.0158	0.0166	0.0189	0.0016	0.0372	0.0383	0.1759	0.0014	0.0386	0.1261	0.0161	0.0169	0.0023	0.0016	0.0168	0.0125	0.122	0.0242	0.0997	0.0454	0.0016
1	rs61737590	27332466	0.93	0.375229593708928	1.01	0.39608418712213	0.108256798898017	0.23998130709183	0.0049	0.0059	0.0952	0.0133	0.0459	0.0157	0.0165	0.0189	0.0016	0.0371	0.0382	0.1759	0.0015	0.0386	0.1263	0.016	0.0168	0.0023	0.0017	0.0167	0.0125	0.1224	0.0242	0.0998	0.0454	0.0016
1	rs151266984	27332637	0.93	0.375229593708928	1.01	0.39608418712213	0.110024617012265	0.241980939028418	0.0049	0.0059	0.0952	0.0133	0.0459	0.0157	0.0165	0.0189	0.0016	0.0371	0.0382	0.1759	0.0015	0.0386	0.1263	0.016	0.0168	0.0023	0.0017	0.0167	0.0125	0.1224	0.0242	0.0998	0.0454	0.0016
1	rs35810604	27339105	0.93	0.375229593708928	1.01	0.39608418712213	0.120281740145699	0.234014448019754	0.0049	0.0058	0.0952	0.0132	0.0459	0.0156	0.0165	0.0189	0.0016	0.0372	0.0382	0.1762	0.0015	0.0385	0.1264	0.016	0.0168	0.0024	0.0018	0.0166	0.0125	0.1223	0.0241	0.1	0.0453	0.0016
1	rs3010102	27353142	0.93	0.375229593708928	1.01	0.39608418712213	0.138338749850533	0.2887917581057	0.005	0.0052	0.0955	0.013	0.0459	0.0154	0.0162	0.0188	0.0017	0.0371	0.0383	0.1766	0.0016	0.0383	0.1269	0.0159	0.0166	0.0025	0.0018	0.0165	0.0123	0.1222	0.024	0.1003	0.0455	0.0016
1	rs6669265	27361219	0.93	0.375229593708928	1.01	0.39608418712213	0.126051833695191	0.266266994424014	0.005	0.005	0.0956	0.013	0.046	0.0153	0.0161	0.0188	0.0017	0.0371	0.0383	0.1768	0.0016	0.0382	0.1271	0.0159	0.0166	0.0025	0.0018	0.0165	0.0123	0.1222	0.024	0.1005	0.0456	0.0016
1	rs116341923	27365710	0.93	0.375229593708928	1.01	0.39608418712213	0.133765793844136	0.297292378186107	0.005	0.005	0.0957	0.013	0.046	0.0153	0.0161	0.0188	0.0017	0.037	0.0383	0.1768	0.0016	0.0382	0.1271	0.0159	0.0166	0.0025	0.0018	0.0165	0.0123	0.1222	0.024	0.1005	0.0456	0.0016
1	rs76011508	27371370	0.94	0.331738599837001	1.01	0.39608418712213	0.134722474403766	0.363810649356654	0.0049	0.0049	0.0953	0.0125	0.0463	0.0148	0.0157	0.0188	0.0018	0.0367	0.0382	0.1764	0.0019	0.0377	0.1285	0.0159	0.0162	0.0027	0.0019	0.0163	0.012	0.1228	0.0241	0.101	0.0461	0.0015
1	rs546096	27372443	0.94	0.331738599837001	1	0.442785362986439	0.127572471124134	0.330061135992204	0.0049	0.0049	0.0953	0.0124	0.0464	0.0146	0.0156	0.0189	0.0018	0.0367	0.0381	0.1764	0.002	0.0376	0.1289	0.0159	0.0161	0.0028	0.0019	0.0163	0.012	0.1229	0.0241	0.1011	0.0462	0.0015
1	rs75309703	27381578	0.94	0.331738599837001	1	0.442785362986439	0.117985503870621	0.344957788719271	0.0049	0.0049	0.0952	0.0122	0.0466	0.0144	0.0154	0.0188	0.0019	0.0364	0.038	0.1765	0.0021	0.0374	0.1289	0.0158	0.016	0.0029	0.0019	0.0163	0.0119	0.1231	0.0241	0.1016	0.0464	0.0016
1	rs12073209	27381612	0.94	0.331738599837001	1	0.442785362986439	0.118442585731078	0.346197403457613	0.0049	0.0049	0.0952	0.0122	0.0465	0.0144	0.0154	0.0188	0.0019	0.0364	0.038	0.1766	0.0021	0.0374	0.1289	0.0158	0.016	0.0029	0.0019	0.0163	0.0119	0.1231	0.0241	0.1016	0.0464	0.0016
1	rs12035806	27382298	0.94	0.331738599837001	1	0.442785362986439	0.130768429239794	0.445384566207761	0.0049	0.0049	0.0953	0.0121	0.0467	0.0143	0.0154	0.0188	0.0019	0.0363	0.038	0.1765	0.0021	0.0373	0.1289	0.0158	0.0159	0.0029	0.0019	0.0163	0.0119	0.1232	0.0241	0.1016	0.0464	0.0016
1	rs76756517	27383717	0.94	0.331738599837001	1	0.442785362986439	0.12216738159947	0.376705534595236	0.0049	0.0049	0.0953	0.0121	0.0467	0.0141	0.0153	0.0188	0.0018	0.0364	0.038	0.1764	0.0021	0.0373	0.1292	0.0157	0.0159	0.0029	0.0019	0.0163	0.0118	0.1234	0.0241	0.1017	0.0464	0.0016
1	rs11805964	27384835	0.94	0.331738599837001	1	0.442785362986439	0.12838199431809	0.455387457505408	0.0049	0.0049	0.0953	0.012	0.0468	0.014	0.0153	0.0188	0.0017	0.0364	0.038	0.1764	0.0021	0.0372	0.1292	0.0157	0.0159	0.0029	0.0019	0.0163	0.0118	0.1235	0.0241	0.1018	0.0465	0.0016
1	rs12742796	27388485	0.94	0.331738599837001	1	0.442785362986439	0.131681638428629	0.45578879066915	0.0048	0.0049	0.0953	0.012	0.0468	0.014	0.0152	0.0189	0.0016	0.0364	0.0381	0.1762	0.0022	0.0371	0.129	0.0157	0.0159	0.0029	0.0019	0.0163	0.0118	0.1236	0.0241	0.1021	0.0465	0.0016
1	rs72651589	27394308	0.94	0.331738599837001	1	0.442785362986439	0.12587366228924	0.459539044897554	0.0049	0.0049	0.0954	0.0118	0.047	0.0138	0.015	0.0189	0.0016	0.0364	0.0382	0.176	0.0023	0.037	0.1288	0.0156	0.0158	0.0029	0.0019	0.0162	0.0118	0.1238	0.0241	0.1024	0.0466	0.0016
1	rs12410656	27397604	0.94	0.331738599837001	1	0.442785362986439	0.0781418643292368	0.385116099283249	0.0049	0.005	0.0955	0.0115	0.0472	0.0136	0.0147	0.0191	0.0016	0.0363	0.0384	0.1755	0.0025	0.0369	0.1286	0.0155	0.0157	0.003	0.002	0.0162	0.0117	0.1243	0.0242	0.1031	0.0466	0.0016
1	rs35327731	27403402	0.93	0.375229593708928	1	0.442785362986439	0.0470384764162474	0.376451481525847	0.0049	0.0052	0.0959	0.0099	0.0485	0.0126	0.0131	0.0201	0.0014	0.0364	0.0383	0.1734	0.0034	0.0362	0.1257	0.015	0.0155	0.0033	0.002	0.0158	0.0111	0.1273	0.0246	0.1071	0.0464	0.0018
1	rs114055319	27408062	0.92	0.422441555019286	1	0.442785362986439	0.064718348146184	0.495150429884833	0.005	0.0052	0.0951	0.0094	0.0488	0.0122	0.0129	0.0201	0.0013	0.037	0.0384	0.1734	0.0035	0.0362	0.1251	0.0149	0.0152	0.0033	0.0019	0.0158	0.0108	0.1281	0.0248	0.108	0.0465	0.0018
1	rs72651593	27409975	0.92	0.422441555019286	0.99	0.493036143459036	0.0488891669972862	0.432799447041781	0.005	0.0052	0.0948	0.0093	0.0489	0.0121	0.0129	0.0201	0.0013	0.0372	0.0384	0.1734	0.0036	0.0362	0.125	0.0149	0.0152	0.0033	0.0019	0.016	0.0108	0.1283	0.0249	0.1082	0.0465	0.0018
1	rs72651596	27410274	0.92	0.422441555019286	0.99	0.493036143459036	0.0464739241143942	0.385499626947226	0.005	0.0053	0.0947	0.0092	0.0489	0.0121	0.0129	0.0201	0.0013	0.0372	0.0384	0.1734	0.0035	0.0362	0.1251	0.0149	0.0152	0.0033	0.0019	0.016	0.0108	0.1284	0.0249	0.1082	0.0465	0.0018
1	rs35132970	27414786	0.92	0.422441555019286	0.99	0.493036143459036	0.043600369290083	0.343967020522088	0.005	0.0053	0.0946	0.0087	0.049	0.0118	0.0126	0.0203	0.0013	0.0377	0.0387	0.1737	0.0035	0.0363	0.1253	0.015	0.0149	0.0033	0.0019	0.016	0.0107	0.1286	0.025	0.1083	0.0462	0.0017
1	rs75643253	27415326	0.92	0.422441555019286	0.99	0.493036143459036	0.0436153248585286	0.33410488358444	0.005	0.0053	0.0945	0.0087	0.049	0.0118	0.0126	0.0204	0.0013	0.0377	0.0387	0.1737	0.0035	0.0363	0.1253	0.015	0.0149	0.0033	0.0019	0.016	0.0107	0.1286	0.0251	0.1083	0.0462	0.0017
1	rs11247605	27415846	0.92	0.422441555019286	0.99	0.493036143459036	0.0436302839286051	0.33055052134731	0.005	0.0053	0.0945	0.0087	0.0489	0.0117	0.0126	0.0204	0.0013	0.0378	0.0388	0.1739	0.0035	0.0364	0.1253	0.0151	0.0148	0.0033	0.0019	0.016	0.0107	0.1286	0.0251	0.1084	0.0462	0.0017
1	rs12125221	27417917	0.92	0.422441555019286	0.99	0.493036143459036	0.0431533288544973	0.291616992549309	0.005	0.0053	0.0943	0.0086	0.0487	0.0116	0.0125	0.0205	0.0012	0.0381	0.0389	0.1741	0.0035	0.0363	0.1253	0.0151	0.0148	0.0033	0.0018	0.0159	0.0107	0.1286	0.0253	0.1085	0.0461	0.0018
1	rs12144792	27418225	0.92	0.422441555019286	0.99	0.493036143459036	0.0427241767170193	0.295041918170026	0.005	0.0053	0.0943	0.0085	0.0487	0.0117	0.0125	0.0205	0.0012	0.0381	0.0389	0.1741	0.0035	0.0363	0.1253	0.0151	0.0148	0.0033	0.0018	0.0159	0.0107	0.1286	0.0253	0.1084	0.0462	0.0018
1	rs76067547	27437834	0.92	0.422441555019286	0.99	0.493036143459036	0.0405225316713841	0.280483049118444	0.0051	0.0052	0.0942	0.0085	0.0484	0.0117	0.0126	0.0206	0.0012	0.0382	0.0389	0.1741	0.0034	0.0362	0.1251	0.0152	0.0148	0.0032	0.0018	0.0159	0.0107	0.1288	0.0253	0.1087	0.0462	0.0018
1	rs6671393	27444563	0.92	0.422441555019286	0.99	0.493036143459036	0.0397595084916204	0.27780746404759	0.0051	0.0052	0.0941	0.0085	0.0484	0.0117	0.0126	0.0206	0.0012	0.0382	0.0389	0.1741	0.0034	0.0362	0.125	0.0152	0.0148	0.0032	0.0018	0.0159	0.0107	0.1288	0.0253	0.1088	0.0462	0.0018
1	rs1570599	27445406	0.92	0.422441555019286	0.98	0.546929419532092	0.0396333065615454	0.277342949892001	0.0051	0.0052	0.0941	0.0085	0.0484	0.0117	0.0126	0.0206	0.0012	0.0382	0.0389	0.1741	0.0034	0.0362	0.125	0.0152	0.0148	0.0032	0.0018	0.0159	0.0107	0.1288	0.0253	0.1088	0.0462	0.0018
1	rs79540541	27451206	0.92	0.422441555019286	0.98	0.546929419532092	0.0388957087023269	0.278156006481766	0.0051	0.0052	0.0941	0.0085	0.0483	0.0117	0.0126	0.0206	0.0012	0.0382	0.0389	0.1741	0.0034	0.0362	0.1249	0.0153	0.0148	0.0032	0.0018	0.0159	0.0107	0.1288	0.0253	0.1089	0.0462	0.0018
1	rs11247611	27467984	0.92	0.422441555019286	0.98	0.546929419532092	0.036753126357695	0.263405709233921	0.0051	0.0052	0.0941	0.0085	0.048	0.0118	0.0126	0.0207	0.0012	0.0383	0.0389	0.1741	0.0034	0.0362	0.1248	0.0153	0.0148	0.0032	0.0018	0.0158	0.0107	0.1289	0.0253	0.1091	0.0462	0.0018
1	rs76692181	27471887	0.92	0.422441555019286	0.98	0.546929419532092	0.0365805620322677	0.263977194986213	0.0051	0.0052	0.094	0.0085	0.048	0.0118	0.0126	0.0207	0.0012	0.0383	0.0389	0.174	0.0034	0.0362	0.1248	0.0154	0.0148	0.0032	0.0018	0.0158	0.0106	0.1289	0.0253	0.1092	0.0462	0.0018
1	rs34306208	27480757	0.92	0.422441555019286	0.98	0.546929419532092	0.0361581830674801	0.262720436874489	0.0051	0.0052	0.094	0.0084	0.0479	0.0118	0.0125	0.0207	0.0012	0.0383	0.0389	0.1739	0.0034	0.0363	0.1247	0.0154	0.0148	0.0032	0.0018	0.0159	0.0106	0.129	0.0253	0.1093	0.0461	0.0017
1	rs34783584	27489958	0.92	0.422441555019286	0.98	0.546929419532092	0.0355569603550519	0.249694989085601	0.0051	0.0052	0.094	0.0084	0.0479	0.0118	0.0125	0.0208	0.0012	0.0382	0.0388	0.1738	0.0033	0.0362	0.1249	0.0154	0.0148	0.0032	0.0018	0.0162	0.0106	0.1288	0.0254	0.1096	0.0461	0.0017
1	rs74694074	27495700	0.92	0.422441555019286	0.98	0.546929419532092	0.0375029299325781	0.243094134555657	0.0051	0.0052	0.094	0.0083	0.0479	0.0118	0.0124	0.0208	0.0012	0.038	0.0388	0.1738	0.0033	0.0361	0.125	0.0154	0.0149	0.0032	0.0018	0.0165	0.0106	0.1286	0.0253	0.1099	0.0461	0.0017
1	rs12117705	27502719	0.92	0.422441555019286	0.98	0.546929419532092	0.0371669005534139	0.244320530869722	0.0051	0.0052	0.0941	0.0082	0.0479	0.0118	0.0124	0.0208	0.0012	0.038	0.0387	0.1739	0.0033	0.0361	0.125	0.0154	0.0148	0.0031	0.0018	0.0165	0.0106	0.1287	0.0254	0.11	0.0461	0.0017
1	rs7542139	27521504	0.92	0.422441555019286	0.98	0.546929419532092	0.0337825008869034	0.237765735486147	0.005	0.0052	0.0941	0.0082	0.0477	0.012	0.0123	0.0207	0.0012	0.0379	0.0387	0.1739	0.0032	0.036	0.125	0.0155	0.0149	0.0031	0.0018	0.0164	0.0106	0.1293	0.0254	0.1101	0.0459	0.0017
1	rs77960147	27532431	0.91	0.473491286898298	0.98	0.546929419532092	0.0324105982365144	0.232695058797546	0.0051	0.0052	0.0941	0.0082	0.0476	0.0121	0.0124	0.0207	0.0012	0.0377	0.0387	0.174	0.0032	0.0359	0.1248	0.0155	0.0149	0.0031	0.0017	0.0164	0.0105	0.1295	0.0254	0.1105	0.0457	0.0017
1	rs17162492	27540993	0.91	0.473491286898298	0.98	0.546929419532092	0.0214827722075563	0.223635747212116	0.0049	0.0051	0.0929	0.0087	0.0473	0.0128	0.0128	0.0204	0.001	0.037	0.0385	0.1736	0.0028	0.0356	0.1243	0.016	0.0151	0.0029	0.0017	0.0167	0.0101	0.1308	0.0253	0.1129	0.0449	0.0016
1	rs10751722	27543523	0.9	0.528487958927512	0.98	0.546929419532092	0.0276814038458109	0.240203226171442	0.0048	0.005	0.0926	0.0089	0.0473	0.013	0.013	0.0204	9e-04	0.037	0.0383	0.1727	0.0029	0.0354	0.1237	0.0167	0.0152	0.0028	0.0018	0.0167	0.01	0.1315	0.0255	0.1138	0.0447	0.0016
1	rs74224104	27544630	0.9	0.528487958927512	0.98	0.546929419532092	0.0282854941700157	0.2516073173035	0.0048	0.005	0.0926	0.0089	0.0473	0.013	0.013	0.0204	9e-04	0.0369	0.0383	0.1726	0.0029	0.0354	0.1237	0.0167	0.0152	0.0028	0.0018	0.0167	0.01	0.1316	0.0255	0.1139	0.0447	0.0015
1	rs34935290	27558689	0.9	0.528487958927512	0.97	0.604552021827049	0.0304091553657154	0.245884239650522	0.0048	0.005	0.0926	0.0089	0.0473	0.013	0.013	0.0203	9e-04	0.0369	0.0382	0.1725	0.0029	0.0353	0.1236	0.0169	0.0152	0.0027	0.0019	0.0166	0.0099	0.1317	0.0256	0.114	0.0446	0.0015
1	rs6598877	27564494	0.9	0.528487958927512	0.97	0.604552021827049	0.0305842250158053	0.238651173414679	0.0048	0.005	0.0925	0.009	0.0473	0.013	0.013	0.0203	9e-04	0.0369	0.0382	0.1724	0.0029	0.0353	0.1235	0.0169	0.0152	0.0027	0.0019	0.0166	0.01	0.1317	0.0256	0.1141	0.0446	0.0015
1	rs56004188	27567729	0.9	0.528487958927512	0.98	0.546929419532092	0.0307365245511805	0.23842971495909	0.0048	0.005	0.0925	0.009	0.0473	0.0131	0.013	0.0203	9e-04	0.0369	0.0382	0.1724	0.0029	0.0353	0.1235	0.017	0.0152	0.0027	0.0019	0.0166	0.01	0.1317	0.0256	0.1141	0.0446	0.0015
1	rs4970516	27610746	0.9	0.528487958927512	0.98	0.546929419532092	0.0370731871328173	0.255672128969427	0.0047	0.005	0.0924	0.009	0.0475	0.0132	0.013	0.0203	9e-04	0.037	0.0381	0.1722	0.0028	0.0355	0.123	0.0173	0.0153	0.0024	0.0019	0.0166	0.01	0.132	0.0256	0.1143	0.0445	0.0014
1	rs116355033	27617040	0.9	0.528487958927512	0.98	0.546929419532092	0.0373413746177844	0.258847792122691	0.0047	0.005	0.0924	0.009	0.0475	0.0132	0.0129	0.0203	9e-04	0.0369	0.0381	0.1721	0.0028	0.0355	0.123	0.0173	0.0154	0.0024	0.0019	0.0166	0.01	0.132	0.0256	0.1145	0.0445	0.0014
1	rs115118285	27618002	0.9	0.528487958927512	0.98	0.546929419532092	0.0375433941867155	0.258620551062643	0.0047	0.005	0.0924	0.009	0.0475	0.0132	0.0129	0.0203	9e-04	0.0369	0.0381	0.1721	0.0028	0.0355	0.123	0.0173	0.0154	0.0024	0.0019	0.0166	0.01	0.132	0.0256	0.1145	0.0445	0.0014
1	rs12752623	27628545	0.9	0.528487958927512	0.98	0.546929419532092	0.0398016371936823	0.267414200360068	0.0046	0.005	0.0925	0.009	0.0475	0.0132	0.0128	0.0203	9e-04	0.0369	0.0381	0.1721	0.0028	0.0356	0.1229	0.0173	0.0154	0.0024	0.0019	0.0166	0.01	0.132	0.0256	0.1146	0.0445	0.0014
1	rs12563530	27637691	0.9	0.528487958927512	0.98	0.546929419532092	0.0416133731119141	0.265579407875778	0.0046	0.005	0.0926	0.0091	0.0475	0.0133	0.0127	0.0203	9e-04	0.0369	0.0381	0.1721	0.0028	0.0356	0.1229	0.0174	0.0154	0.0023	0.0019	0.0166	0.0099	0.1321	0.0256	0.1146	0.0444	0.0014
1	rs56190573	27640088	0.9	0.528487958927512	0.98	0.546929419532092	0.0425180483153028	0.273751096270403	0.0046	0.0049	0.0926	0.0091	0.0476	0.0133	0.0127	0.0203	9e-04	0.0369	0.0381	0.1721	0.0028	0.0356	0.1229	0.0174	0.0154	0.0023	0.0019	0.0166	0.0099	0.1321	0.0256	0.1146	0.0444	0.0014
1	rs4970518	27647082	0.9	0.528487958927512	0.98	0.546929419532092	0.0431384816724645	0.298241482058562	0.0046	0.005	0.0925	0.0091	0.0476	0.0133	0.0127	0.0203	9e-04	0.0369	0.0381	0.1721	0.0028	0.0357	0.1228	0.0174	0.0154	0.0023	0.0019	0.0166	0.0099	0.132	0.0257	0.1147	0.0444	0.0014
1	rs116126338	27652114	0.9	0.528487958927512	0.98	0.546929419532092	0.0417003404136468	0.290085620434842	0.0046	0.0049	0.0925	0.0091	0.0476	0.0133	0.0129	0.0203	9e-04	0.0369	0.038	0.172	0.0027	0.0357	0.1227	0.0174	0.0154	0.0023	0.0019	0.0166	0.0099	0.132	0.0257	0.1148	0.0444	0.0014
1	rs150461998	27661952	0.9	0.528487958927512	0.98	0.546929419532092	0.0429014013136808	0.303477778828455	0.0047	0.0049	0.0925	0.0091	0.0477	0.0134	0.0129	0.0203	9e-04	0.037	0.0379	0.1717	0.0027	0.0357	0.1226	0.0175	0.0154	0.0023	0.002	0.0165	0.0099	0.132	0.0259	0.1148	0.0443	0.0014
1	rs9203	27662666	0.9	0.528487958927512	0.98	0.546929419532092	0.0426063055571126	0.313308713535886	0.0047	0.0049	0.0924	0.0092	0.0477	0.0134	0.0129	0.0203	9e-04	0.037	0.0379	0.1717	0.0027	0.0357	0.1226	0.0175	0.0154	0.0025	0.002	0.0165	0.0099	0.132	0.0259	0.1148	0.0443	0.0014
1	rs11587965	27666378	0.9	0.528487958927512	0.97	0.604552021827049	0.0445797790041321	0.309221134621702	0.0047	0.0049	0.0923	0.0091	0.0477	0.0134	0.0129	0.0203	9e-04	0.0371	0.0379	0.1716	0.0027	0.0358	0.1225	0.0176	0.0154	0.0025	0.002	0.0166	0.0099	0.1321	0.0259	0.1148	0.0442	0.0014
1	rs4246508	27675317	0.9	0.528487958927512	0.97	0.604552021827049	0.058460364452251	0.289262050115139	0.0046	0.0049	0.092	0.0091	0.0477	0.0136	0.013	0.0202	8e-04	0.0373	0.0381	0.1713	0.0027	0.0358	0.122	0.0181	0.0155	0.0025	0.002	0.0166	0.01	0.1322	0.0259	0.115	0.0437	0.0014
1	rs6702341	27676925	0.9	0.528487958927512	0.97	0.604552021827049	0.0614991424003707	0.283400194839941	0.0046	0.0049	0.0919	0.0091	0.0477	0.0137	0.013	0.0202	9e-04	0.0373	0.0381	0.1711	0.0027	0.036	0.122	0.0183	0.0155	0.0025	0.002	0.0166	0.01	0.1323	0.0259	0.115	0.0435	0.0014
1	rs113120872	27677409	0.9	0.528487958927512	0.97	0.604552021827049	0.0618010793649599	0.258166256845723	0.0046	0.0049	0.0916	0.0091	0.0478	0.0137	0.013	0.0202	9e-04	0.0373	0.0381	0.1711	0.0026	0.036	0.1219	0.0183	0.0155	0.0025	0.002	0.0166	0.01	0.1324	0.026	0.1151	0.0434	0.0014
1	rs3813795	27679797	0.89	0.587533376708783	0.97	0.604552021827049	0.0721933933093404	0.272826513887828	0.0046	0.0049	0.0907	0.0092	0.0476	0.0137	0.0131	0.02	9e-04	0.0373	0.038	0.1709	0.0027	0.036	0.1214	0.0184	0.0155	0.0026	0.0021	0.0166	0.0099	0.1335	0.0262	0.1156	0.0432	0.0014
1	rs17162549	27682530	0.89	0.587533376708783	0.97	0.604552021827049	0.0798273574542592	0.230063521109758	0.0046	0.0048	0.0901	0.0096	0.0473	0.0141	0.0133	0.0199	8e-04	0.0373	0.0376	0.1702	0.0023	0.0361	0.1205	0.019	0.0155	0.0026	0.0021	0.0166	0.0098	0.135	0.0267	0.1158	0.0426	0.0015
1	rs41291096	27685108	0.89	0.587533376708783	0.97	0.604552021827049	0.0824218515698521	0.230501438186522	0.0046	0.0048	0.0901	0.0097	0.0473	0.0141	0.0133	0.0199	8e-04	0.0372	0.0376	0.1702	0.0023	0.0361	0.1204	0.0191	0.0155	0.0026	0.0021	0.0166	0.0098	0.1352	0.0267	0.1159	0.0426	0.0015
1	rs17162551	27686621	0.89	0.587533376708783	0.96	0.665984986819169	0.0840041286594592	0.226025617523983	0.0046	0.0048	0.09	0.0097	0.0473	0.0142	0.0134	0.0199	8e-04	0.0371	0.0375	0.1702	0.0023	0.0361	0.1204	0.0191	0.0155	0.0026	0.0021	0.0166	0.0098	0.1353	0.0268	0.1159	0.0426	0.0015
1	rs35659744	27687466	0.89	0.587533376708783	0.96	0.665984986819169	0.0863314808606199	0.239315944137995	0.0046	0.0048	0.09	0.0097	0.0473	0.0142	0.0134	0.0199	8e-04	0.0371	0.0375	0.1702	0.0023	0.0361	0.1204	0.0191	0.0155	0.0026	0.0021	0.0166	0.0098	0.1353	0.0268	0.1159	0.0426	0.0015
1	rs1138294	27688633	0.89	0.587533376708783	0.96	0.665984986819169	0.0877711048960365	0.261237595115044	0.0046	0.0048	0.09	0.0097	0.0473	0.0142	0.0134	0.0199	8e-04	0.037	0.0377	0.17	0.0022	0.0361	0.1203	0.0192	0.0156	0.0026	0.002	0.0167	0.0098	0.1353	0.0268	0.116	0.0426	0.0015
1	rs4525067	27689763	0.89	0.587533376708783	0.96	0.665984986819169	0.0829013789618039	0.224829647859156	0.0046	0.0048	0.09	0.0097	0.0473	0.0142	0.0134	0.0198	7e-04	0.037	0.0379	0.1699	0.0022	0.0361	0.1202	0.0192	0.0156	0.0026	0.002	0.0168	0.0098	0.1353	0.0269	0.116	0.0426	0.0014
1	rs4075731	27690297	0.89	0.587533376708783	0.96	0.665984986819169	0.0864254188507299	0.214052936535515	0.0046	0.0048	0.0899	0.0097	0.0474	0.0139	0.0134	0.0198	7e-04	0.0371	0.038	0.17	0.0021	0.0362	0.1202	0.0191	0.0156	0.0026	0.002	0.0166	0.0097	0.1354	0.0271	0.1161	0.0424	0.0014
1	rs74877765	27691973	0.89	0.587533376708783	0.96	0.665984986819169	0.088079867942848	0.203242205344153	0.0046	0.0048	0.0898	0.0098	0.0473	0.014	0.0135	0.0197	7e-04	0.037	0.038	0.17	0.0021	0.0361	0.12	0.0192	0.0156	0.0026	0.002	0.0166	0.0097	0.1356	0.0271	0.1159	0.0424	0.0014
1	rs28385651	27696330	0.89	0.587533376708783	0.96	0.665984986819169	0.0825586778546003	0.217052884243873	0.0046	0.0048	0.0897	0.01	0.0472	0.0142	0.0137	0.0196	8e-04	0.0367	0.0381	0.1696	0.0021	0.0361	0.1196	0.0195	0.0158	0.0026	0.0019	0.0164	0.0096	0.1363	0.0273	0.1157	0.0424	0.0014
1	rs2504779	27709020	0.88	0.650722301593725	0.95	0.731303845289611	0.0816265903481155	0.230172975102048	0.0045	0.005	0.089	0.0112	0.0463	0.0157	0.0152	0.019	9e-04	0.0351	0.0386	0.1672	0.0018	0.036	0.1176	0.0208	0.0165	0.0027	0.0019	0.0158	0.0093	0.1402	0.028	0.1141	0.042	0.0014
1	rs2504786	27720178	0.88	0.650722301593725	0.95	0.731303845289611	0.0709448913158562	0.255898553140509	0.0045	0.005	0.089	0.0113	0.0463	0.0158	0.0153	0.0192	9e-04	0.0351	0.0386	0.1671	0.0015	0.036	0.1174	0.0209	0.0165	0.0025	0.0016	0.0158	0.0093	0.1407	0.028	0.1141	0.0422	0.0014
1	rs11586015	27720353	0.88	0.650722301593725	0.95	0.731303845289611	0.070841488050229	0.247339093394564	0.0045	0.005	0.089	0.0113	0.0463	0.0158	0.0153	0.0192	9e-04	0.0351	0.0386	0.1671	0.0015	0.036	0.1174	0.0209	0.0165	0.0025	0.0016	0.0158	0.0093	0.1407	0.028	0.1141	0.0422	0.0014
1	rs17299183	27727275	0.88	0.650722301593725	0.95	0.731303845289611	0.0701409463693435	0.248460064998204	0.0045	0.005	0.0892	0.0113	0.0463	0.0158	0.0153	0.0193	9e-04	0.0351	0.0386	0.167	0.0013	0.036	0.1174	0.021	0.0166	0.0025	0.0014	0.0158	0.0093	0.1407	0.028	0.1142	0.0422	0.0014
1	rs11548323	27731651	0.88	0.650722301593725	0.96	0.665984986819169	0.0714841709408933	0.261807608332423	0.0044	0.005	0.0893	0.0113	0.0463	0.0158	0.0153	0.0193	9e-04	0.0352	0.0386	0.167	0.0012	0.036	0.1174	0.021	0.0166	0.0025	0.0013	0.0158	0.0093	0.1408	0.028	0.1142	0.0422	0.0014
1	rs35817310	27741071	0.88	0.650722301593725	0.96	0.665984986819169	0.0724447937397827	0.26294879905751	0.0045	0.005	0.0893	0.0113	0.0462	0.0158	0.0153	0.0193	9e-04	0.0352	0.0386	0.167	0.0011	0.036	0.1174	0.021	0.0165	0.0025	0.0012	0.0157	0.0093	0.1408	0.028	0.1142	0.0422	0.0014
1	rs56362645	27744375	0.88	0.650722301593725	0.95	0.731303845289611	0.0722561902292813	0.258052722464064	0.0045	0.005	0.0893	0.0113	0.0462	0.0158	0.0153	0.0193	9e-04	0.0352	0.0386	0.1669	0.0011	0.036	0.1174	0.021	0.0165	0.0025	0.0012	0.0157	0.0093	0.1408	0.028	0.1142	0.0422	0.0014
1	rs6698210	27758763	0.88	0.650722301593725	0.95	0.731303845289611	0.0707588360801704	0.244878633616197	0.0045	0.005	0.0894	0.0113	0.0462	0.0158	0.0153	0.0194	9e-04	0.0352	0.0386	0.1668	0.0011	0.036	0.1173	0.021	0.0165	0.0025	0.0012	0.0158	0.0094	0.1408	0.028	0.1142	0.0422	0.0014
1	rs115322418	27762459	0.88	0.650722301593725	0.95	0.731303845289611	0.0702436830162882	0.238651173414679	0.0045	0.005	0.0894	0.0113	0.0462	0.0158	0.0153	0.0194	9e-04	0.0352	0.0386	0.1668	0.0011	0.0361	0.1173	0.021	0.0165	0.0025	0.0012	0.0158	0.0094	0.1408	0.028	0.1141	0.0423	0.0014
1	rs17340684	27786334	0.87	0.718142804220985	0.94	0.800578923638966	0.0629611847505326	0.249245701260408	0.0046	0.005	0.0895	0.0113	0.0461	0.0158	0.0154	0.0195	9e-04	0.0353	0.0387	0.1664	0.0011	0.0361	0.1171	0.021	0.0166	0.0025	0.0013	0.0158	0.0095	0.1407	0.0277	0.1142	0.0423	0.0014
1	rs71638526	27795495	0.87	0.718142804220985	0.94	0.800578923638966	0.0633830784319477	0.242426021465358	0.0046	0.005	0.0895	0.0113	0.0461	0.0158	0.0154	0.0195	9e-04	0.0353	0.0387	0.1663	0.0011	0.0361	0.1171	0.021	0.0166	0.0025	0.0012	0.0158	0.0095	0.1407	0.0277	0.1142	0.0423	0.0014
1	rs9438524	27820430	0.87	0.718142804220985	0.94	0.800578923638966	0.0681067398817337	0.233904407046799	0.0046	0.005	0.0895	0.0113	0.046	0.0158	0.0154	0.0195	9e-04	0.0352	0.0387	0.1663	0.0011	0.0361	0.1169	0.021	0.0166	0.0025	0.0012	0.0157	0.0095	0.1409	0.0278	0.1142	0.0423	0.0014
1	rs72655007	27830711	0.87	0.718142804220985	0.94	0.800578923638966	0.0623888630909027	0.210216168616924	0.0045	0.005	0.0895	0.0114	0.0459	0.0159	0.0156	0.0195	0.001	0.0351	0.0386	0.1664	0.0012	0.0361	0.1166	0.021	0.0166	0.0025	0.0012	0.0156	0.0095	0.141	0.0278	0.1144	0.0422	0.0014
1	rs75390303	27844779	0.87	0.718142804220985	0.94	0.800578923638966	0.0406079284438485	0.208836326861065	0.0045	0.0049	0.0894	0.0116	0.0452	0.0165	0.0162	0.0197	0.001	0.0344	0.0382	0.1667	0.0018	0.036	0.1153	0.0211	0.0168	0.0025	0.0013	0.015	0.0093	0.1419	0.028	0.115	0.0415	0.0016
1	rs77038884	27845221	0.87	0.718142804220985	0.94	0.800578923638966	0.0381949346171515	0.221902871744182	0.0045	0.0049	0.0894	0.0116	0.0452	0.0165	0.0162	0.0197	0.001	0.0344	0.0382	0.1667	0.0018	0.036	0.1153	0.0211	0.0169	0.0025	0.0013	0.0149	0.0093	0.142	0.028	0.115	0.0415	0.0016
1	rs4373782	27849938	0.87	0.718142804220985	0.94	0.800578923638966	0.0465207936092213	0.207353721949946	0.0045	0.0048	0.0893	0.0117	0.0453	0.0165	0.0162	0.0196	0.0011	0.0344	0.0381	0.1665	0.0019	0.0361	0.115	0.0211	0.0168	0.0025	0.0013	0.0149	0.0093	0.1423	0.0281	0.1149	0.0414	0.0016
1	rs189011600	27872199	0.87	0.718142804220985	0.94	0.800578923638966	0.0508050119649305	0.207036478098003	0.0046	0.0045	0.0891	0.0118	0.0455	0.0167	0.0164	0.0196	0.0011	0.0345	0.0379	0.1663	0.0019	0.036	0.1147	0.0212	0.0168	0.0026	0.0014	0.0148	0.0093	0.1429	0.0281	0.115	0.0412	0.0017
1	rs113173951	27877418	0.87	0.718142804220985	0.93	0.873875650440679	0.0512875771300322	0.215444059008505	0.0046	0.0045	0.0891	0.0118	0.0455	0.0167	0.0164	0.0195	0.0012	0.0345	0.0378	0.1663	0.0019	0.0359	0.1146	0.0212	0.0168	0.0026	0.0014	0.0148	0.0093	0.143	0.0282	0.115	0.0412	0.0017
1	rs17162040	27883227	0.87	0.718142804220985	0.93	0.873875650440679	0.0493106230806062	0.209048413889045	0.0046	0.0045	0.0889	0.012	0.0455	0.0167	0.0164	0.0197	0.0012	0.0344	0.0378	0.1662	0.0019	0.036	0.1146	0.0212	0.0168	0.0026	0.0014	0.0148	0.0093	0.143	0.0282	0.115	0.0412	0.0017
1	rs113993168	27887065	0.87	0.718142804220985	0.93	0.873875650440679	0.0487115935072052	0.207882820614509	0.0046	0.0045	0.0887	0.012	0.0455	0.0167	0.0165	0.0197	0.0012	0.0344	0.0378	0.1662	0.0019	0.036	0.1146	0.0212	0.0168	0.0025	0.0014	0.0148	0.0092	0.1431	0.0282	0.115	0.0412	0.0017
1	rs12146138	27890533	0.87	0.718142804220985	0.93	0.873875650440679	0.0483417130125513	0.211492539641594	0.0046	0.0045	0.0887	0.012	0.0455	0.0167	0.0165	0.0197	0.0012	0.0344	0.0378	0.1662	0.0019	0.0359	0.1146	0.0212	0.0168	0.0024	0.0014	0.0148	0.0092	0.1432	0.0282	0.115	0.0412	0.0017
1	rs1997757	27894619	0.87	0.718142804220985	0.93	0.873875650440679	0.049196913795561	0.206402475603754	0.0046	0.0045	0.0886	0.0121	0.0455	0.0168	0.0165	0.0198	0.0012	0.0344	0.0377	0.1662	0.0019	0.0359	0.1146	0.0212	0.0169	0.0024	0.0014	0.0147	0.0092	0.1433	0.0282	0.115	0.0412	0.0017
1	rs60162414	27900939	0.87	0.718142804220985	0.93	0.873875650440679	0.0499473940299033	0.21255813402868	0.0046	0.0045	0.0885	0.0121	0.0455	0.0168	0.0166	0.0198	0.0011	0.0344	0.0376	0.1662	0.0019	0.0359	0.1147	0.0212	0.0169	0.0024	0.0014	0.0147	0.0092	0.1434	0.0282	0.115	0.0411	0.0016
1	rs78542455	27901368	0.87	0.718142804220985	0.93	0.873875650440679	0.0500130156877488	0.212131683724632	0.0046	0.0045	0.0885	0.0121	0.0455	0.0168	0.0166	0.0198	0.0011	0.0344	0.0376	0.1662	0.0019	0.0359	0.1147	0.0212	0.0169	0.0024	0.0014	0.0147	0.0092	0.1434	0.0282	0.115	0.0411	0.0016
1	rs114281196	27921364	0.87	0.718142804220985	0.93	0.873875650440679	0.0540054402736803	0.213198340012011	0.0046	0.0045	0.0882	0.0123	0.0455	0.017	0.0167	0.0197	0.0011	0.0345	0.0374	0.1662	0.0019	0.0358	0.1146	0.0213	0.0169	0.0024	0.0013	0.0147	0.0091	0.1437	0.0283	0.1149	0.041	0.0016
1	rs55766395	27923464	0.87	0.718142804220985	0.93	0.873875650440679	0.0534543278062867	0.215765508792263	0.0046	0.0045	0.0882	0.0123	0.0455	0.017	0.0167	0.0197	0.0011	0.0345	0.0374	0.1662	0.0019	0.0358	0.1146	0.0213	0.0169	0.0024	0.0013	0.0147	0.0091	0.1438	0.0283	0.1149	0.041	0.0016
1	rs116361846	27932135	0.87	0.718142804220985	0.93	0.873875650440679	0.0553998175508941	0.211599019334641	0.0046	0.0045	0.0881	0.0124	0.0454	0.017	0.0168	0.0197	0.0011	0.0345	0.0373	0.1662	0.0019	0.0358	0.1146	0.0213	0.017	0.0024	0.0013	0.0146	0.0091	0.144	0.0284	0.1148	0.0409	0.0016
1	rs75793099	27932412	0.87	0.718142804220985	0.93	0.873875650440679	0.0548566769966775	0.211918564804875	0.0046	0.0045	0.0881	0.0124	0.0454	0.0171	0.0168	0.0197	0.0011	0.0345	0.0373	0.1662	0.0019	0.0358	0.1146	0.0213	0.017	0.0024	0.0013	0.0146	0.0091	0.144	0.0284	0.1148	0.0408	0.0016
1	rs28718451	27932651	0.87	0.718142804220985	0.93	0.873875650440679	0.0542477428153461	0.215015704964201	0.0046	0.0045	0.0881	0.0124	0.0454	0.0171	0.0168	0.0197	0.0011	0.0345	0.0372	0.1662	0.0019	0.0358	0.1146	0.0213	0.017	0.0024	0.0013	0.0146	0.0091	0.144	0.0284	0.1148	0.0408	0.0016
1	rs115165106	27933690	0.87	0.718142804220985	0.92	0.951254862179695	0.0580967402779921	0.209685103519305	0.0046	0.0045	0.088	0.0125	0.0454	0.0171	0.0168	0.0197	0.0012	0.0345	0.0372	0.1661	0.0019	0.0358	0.1146	0.0213	0.017	0.0024	0.0013	0.0146	0.0091	0.1441	0.0284	0.1147	0.0407	0.0016
1	rs79056782	27936360	0.87	0.718142804220985	0.92	0.951254862179695	0.0572122193455661	0.209154484200556	0.0046	0.0045	0.088	0.0126	0.0453	0.0172	0.0169	0.0197	0.0012	0.0344	0.037	0.166	0.0019	0.0358	0.1146	0.0213	0.0171	0.0024	0.0013	0.0146	0.0091	0.1446	0.0286	0.1144	0.0405	0.0016
1	rs2231873	27947812	0.87	0.718142804220985	0.92	0.951254862179695	0.0698742892994541	0.206508097723319	0.0045	0.0045	0.0876	0.0131	0.0453	0.0178	0.0172	0.0199	0.0012	0.0341	0.036	0.165	0.0019	0.0355	0.1149	0.0213	0.0175	0.0024	0.0013	0.0144	0.0094	0.1463	0.0292	0.1135	0.0398	0.0016
1	rs2231863	27951127	0.87	0.718142804220985	0.92	0.951254862179695	0.0729492976319547	0.205874635080142	0.0045	0.0045	0.0875	0.0133	0.0452	0.0179	0.0173	0.02	0.0012	0.0339	0.0357	0.1647	0.0019	0.0354	0.1149	0.0213	0.0176	0.0025	0.0013	0.0143	0.0094	0.1468	0.0294	0.1133	0.0397	0.0016
1	rs72655018	27957142	0.87	0.718142804220985	0.92	0.951254862179695	0.0834515900517572	0.210003689127119	0.0045	0.0045	0.0872	0.0135	0.0454	0.0182	0.0174	0.0202	0.0012	0.0338	0.0354	0.1641	0.0018	0.0352	0.1152	0.0214	0.0177	0.0025	0.0012	0.0142	0.0095	0.1475	0.0296	0.1128	0.0397	0.0017
1	rs75794099	27957844	0.87	0.718142804220985	0.92	0.951254862179695	0.0774609929894526	0.225481738887739	0.0044	0.0045	0.0873	0.0135	0.0454	0.0182	0.0174	0.0202	0.0012	0.0336	0.0353	0.1641	0.0018	0.0351	0.1154	0.0214	0.0177	0.0025	0.0012	0.0142	0.0094	0.1477	0.0294	0.1129	0.0398	0.0017
1	rs72655019	27957981	0.87	0.718142804220985	0.92	0.951254862179695	0.0771329160180881	0.22591680768876	0.0044	0.0045	0.0873	0.0135	0.0454	0.0182	0.0174	0.0202	0.0012	0.0336	0.0352	0.1642	0.0018	0.0351	0.1154	0.0214	0.0177	0.0025	0.0012	0.0142	0.0094	0.1477	0.0294	0.1129	0.0398	0.0017
1	rs79532776	27958102	0.87	0.718142804220985	0.92	0.951254862179695	0.078009783253956	0.222877072589511	0.0044	0.0045	0.0873	0.0135	0.0454	0.0182	0.0174	0.0202	0.0012	0.0336	0.0352	0.1642	0.0018	0.0351	0.1154	0.0214	0.0177	0.0025	0.0012	0.0142	0.0094	0.1477	0.0294	0.1129	0.0398	0.0017
1	rs34806307	27958339	0.87	0.718142804220985	0.92	0.951254862179695	0.0811743702304277	0.21223826975051	0.0044	0.0045	0.0873	0.0135	0.0454	0.0182	0.0174	0.0202	0.0012	0.0336	0.0351	0.1643	0.0019	0.0351	0.1155	0.0214	0.0177	0.0025	0.0012	0.0142	0.0094	0.1477	0.0294	0.1124	0.0399	0.0017
1	rs3737803	27960792	0.87	0.718142804220985	0.92	0.951254862179695	0.102797136915405	0.22591680768876	0.0044	0.0046	0.0869	0.0141	0.0451	0.0186	0.0179	0.0207	0.0013	0.0331	0.0351	0.1629	0.0018	0.035	0.1156	0.022	0.0179	0.0026	0.0012	0.0139	0.0097	0.1482	0.0296	0.1114	0.04	0.0017
1	rs77676367	27963297	0.87	0.718142804220985	0.92	0.951254862179695	0.0996567849372239	0.233134587761115	0.0044	0.0046	0.0873	0.0144	0.0448	0.0187	0.0181	0.0212	0.0013	0.0328	0.0349	0.162	0.0017	0.035	0.1164	0.022	0.0178	0.0027	0.0011	0.0136	0.01	0.1482	0.0299	0.1102	0.0401	0.0018
1	rs118047753	27969373	0.87	0.718142804220985	0.92	0.951254862179695	0.103664165458214	0.231268441210747	0.0044	0.0047	0.0876	0.0146	0.0446	0.0188	0.0183	0.0215	0.0013	0.0325	0.0348	0.1612	0.0017	0.035	0.117	0.0221	0.0177	0.0027	0.0011	0.0134	0.0102	0.1482	0.03	0.1095	0.0403	0.0019
1	rs2076463	27971092	0.87	0.718142804220985	0.92	0.951254862179695	0.101934642129695	0.228205386790011	0.0044	0.0047	0.0876	0.0146	0.0447	0.0188	0.0182	0.0216	0.0013	0.0325	0.0348	0.1612	0.0017	0.035	0.1171	0.0221	0.0177	0.0027	0.0011	0.0134	0.0102	0.1482	0.0301	0.1094	0.0403	0.0019
1	rs1292081	27971502	0.87	0.718142804220985	0.92	0.951254862179695	0.102273871883016	0.222335677756069	0.0044	0.0047	0.0876	0.0146	0.0447	0.0189	0.0182	0.0217	0.0013	0.0325	0.0348	0.161	0.0017	0.0351	0.117	0.0221	0.0177	0.0027	0.0011	0.0134	0.0102	0.1483	0.03	0.1094	0.0404	0.0019
1	rs78333639	27973051	0.87	0.718142804220985	0.92	0.951254862179695	0.112529353643029	0.219311838498192	0.0043	0.0047	0.0877	0.0147	0.0446	0.0189	0.0182	0.0217	0.0013	0.0324	0.0348	0.161	0.0017	0.0351	0.117	0.0221	0.0177	0.0027	0.0011	0.0134	0.0102	0.1483	0.0301	0.1092	0.0404	0.0019
1	rs4598511	27982405	0.87	0.718142804220985	0.92	0.951254862179695	0.132078554418934	0.225155616494644	0.0042	0.0047	0.088	0.0149	0.0444	0.0191	0.0185	0.022	0.0013	0.032	0.0346	0.1611	0.0017	0.035	0.1175	0.0224	0.0177	0.0026	0.0011	0.013	0.0104	0.1486	0.0301	0.1081	0.0405	0.0019
1	rs6598892	27983303	0.87	0.718142804220985	0.92	0.951254862179695	0.14287599925486	0.242871364984667	0.0042	0.0047	0.0879	0.0149	0.0443	0.0191	0.0184	0.0223	0.0013	0.0319	0.0346	0.161	0.0017	0.035	0.1176	0.0221	0.0176	0.0026	0.0011	0.0128	0.0105	0.1487	0.03	0.1081	0.0407	0.0019
1	rs80291512	27988214	0.87	0.718142804220985	0.92	0.951254862179695	0.123219443036617	0.231378080331614	0.0039	0.0047	0.0878	0.0152	0.0439	0.019	0.0181	0.0241	0.0015	0.0314	0.0349	0.1607	0.0016	0.0346	0.1187	0.0207	0.0173	0.0027	9e-04	0.012	0.0112	0.1492	0.0291	0.1086	0.0416	0.0019
1	rs114829468	27989867	0.87	0.718142804220985	0.92	0.951254862179695	0.159669970086123	0.2516073173035	0.0038	0.0047	0.0877	0.0153	0.0441	0.019	0.018	0.0245	0.0016	0.0313	0.035	0.1609	0.0015	0.0346	0.1191	0.0204	0.0172	0.0028	8e-04	0.0117	0.0114	0.1491	0.0286	0.1087	0.0413	0.0019
1	rs75951091	27990938	0.87	0.718142804220985	0.92	0.951254862179695	0.167020342268131	0.267414200360068	0.0038	0.0047	0.0877	0.0153	0.0441	0.019	0.018	0.0247	0.0016	0.0313	0.035	0.1609	0.0015	0.0346	0.1191	0.0203	0.0172	0.0028	8e-04	0.0117	0.0114	0.1491	0.0285	0.1087	0.0412	0.0019
1	rs2808429	27993260	0.87	0.718142804220985	0.92	0.951254862179695	0.157319405169206	0.244655343842672	0.0038	0.0047	0.0877	0.0153	0.0442	0.019	0.018	0.0248	0.0016	0.0313	0.0351	0.1609	0.0015	0.0346	0.1192	0.0202	0.0172	0.0028	8e-04	0.0117	0.0115	0.1491	0.0283	0.1087	0.0411	0.0019
1	rs116774212	27998273	0.87	0.718142804220985	0.92	0.951254862179695	0.161868537703366	0.251044388737988	0.0037	0.0047	0.0878	0.0153	0.0441	0.019	0.018	0.0249	0.0016	0.0313	0.0351	0.1609	0.0015	0.0345	0.1193	0.0202	0.0172	0.0028	8e-04	0.0117	0.0115	0.149	0.0282	0.1088	0.0411	0.0019
1	rs77250220	27999348	0.87	0.718142804220985	0.92	0.951254862179695	0.162801352189554	0.249357999179389	0.0037	0.0047	0.0878	0.0153	0.0441	0.019	0.018	0.0249	0.0016	0.0313	0.0351	0.1609	0.0015	0.0345	0.1193	0.0202	0.0172	0.0028	8e-04	0.0116	0.0116	0.149	0.0282	0.1088	0.0411	0.0019
1	rs116415919	28007026	0.87	0.718142804220985	0.92	0.951254862179695	0.16464157037202	0.268677895816773	0.0037	0.0047	0.0878	0.0154	0.044	0.0191	0.018	0.0249	0.0016	0.0312	0.035	0.161	0.0015	0.0345	0.1194	0.0201	0.0173	0.0028	8e-04	0.0116	0.0116	0.1491	0.0281	0.1089	0.0411	0.0019
1	rs12743229	28011854	0.87	0.718142804220985	0.92	0.951254862179695	0.157964616547941	0.259302461967339	0.0037	0.0047	0.0879	0.0154	0.0441	0.0191	0.018	0.0249	0.0016	0.0313	0.035	0.161	0.0016	0.0344	0.1194	0.0201	0.0173	0.0028	8e-04	0.0116	0.0116	0.1491	0.0281	0.1089	0.0411	0.0019
1	rs116661607	28027091	0.87	0.718142804220985	0.92	0.951254862179695	0.164920391039801	0.259302461967339	0.0037	0.0046	0.0879	0.0154	0.0441	0.0191	0.0181	0.0249	0.0016	0.0312	0.035	0.1609	0.0015	0.0345	0.1196	0.0201	0.0172	0.0028	8e-04	0.0114	0.0116	0.1491	0.028	0.109	0.0411	0.0019
1	rs4908359	28027689	0.87	0.718142804220985	0.92	0.951254862179695	0.16384149790606	0.257712213404858	0.0037	0.0046	0.0879	0.0154	0.0441	0.0191	0.0181	0.0249	0.0016	0.0312	0.035	0.1609	0.0015	0.0345	0.1196	0.0201	0.0172	0.0028	8e-04	0.0114	0.0116	0.1491	0.0281	0.109	0.0411	0.0019
1	rs77852720	28027768	0.87	0.718142804220985	0.92	0.951254862179695	0.163806763878607	0.258506954013813	0.0037	0.0046	0.0879	0.0154	0.0441	0.0191	0.0181	0.0249	0.0016	0.0312	0.035	0.1609	0.0015	0.0345	0.1196	0.0201	0.0172	0.0028	8e-04	0.0114	0.0116	0.1491	0.0281	0.109	0.0411	0.0019
1	rs112804767	28046034	0.86	0.789876638244022	0.92	0.951254862179695	0.180386697048948	0.290203331382721	0.0036	0.0047	0.0877	0.0155	0.0445	0.0193	0.0182	0.0251	0.0017	0.0313	0.0348	0.1607	0.0016	0.0347	0.1196	0.0199	0.0172	0.0028	8e-04	0.0108	0.0117	0.1495	0.0278	0.1092	0.0409	0.0019
1	rs1767523	28056342	0.86	0.789876638244022	0.92	0.951254862179695	0.163147636384065	0.257258421026637	0.0036	0.0046	0.0877	0.0155	0.0446	0.0193	0.0182	0.0251	0.0017	0.0313	0.0348	0.1607	0.0016	0.0347	0.1197	0.0198	0.0172	0.0028	8e-04	0.0108	0.0117	0.1495	0.0277	0.1092	0.0409	0.0019
1	rs74065617	28072708	0.86	0.789876638244022	0.92	0.951254862179695	0.168323051086548	0.275371436614559	0.0036	0.0046	0.0877	0.0155	0.0445	0.0194	0.0182	0.0252	0.0017	0.0313	0.0348	0.1607	0.0016	0.0347	0.1197	0.0198	0.0172	0.0028	8e-04	0.0108	0.0117	0.1496	0.0277	0.1092	0.0409	0.0019
1	rs10902671	28086955	0.86	0.789876638244022	0.92	0.951254862179695	0.168499545703982	0.277226858718505	0.0036	0.0046	0.0877	0.0155	0.0445	0.0194	0.0181	0.0252	0.0017	0.0313	0.0348	0.1607	0.0016	0.0347	0.1197	0.0198	0.0172	0.0028	8e-04	0.0108	0.0117	0.1495	0.0277	0.1092	0.0409	0.0019
1	rs112485554	28110223	0.86	0.789876638244022	0.92	0.951254862179695	0.169773490411879	0.283867794437624	0.0036	0.0046	0.0879	0.0155	0.0447	0.0194	0.0178	0.0253	0.0017	0.0312	0.0347	0.1606	0.0016	0.0348	0.1197	0.0194	0.0172	0.0028	7e-04	0.0108	0.0117	0.1499	0.0277	0.1094	0.0409	0.0019
1	rs72655053	28115993	0.86	0.789876638244022	0.92	0.951254862179695	0.169454480107229	0.269367963346765	0.0036	0.0046	0.0879	0.0154	0.0447	0.0194	0.0177	0.0253	0.0017	0.0312	0.0346	0.1606	0.0016	0.0348	0.1197	0.0193	0.0172	0.0028	7e-04	0.0108	0.0117	0.15	0.0277	0.1094	0.041	0.0019
1	rs72655055	28119653	0.86	0.789876638244022	0.92	0.951254862179695	0.169489908440809	0.268447995414765	0.0036	0.0046	0.0879	0.0154	0.0447	0.0194	0.0177	0.0253	0.0017	0.0312	0.0346	0.1606	0.0016	0.0348	0.1197	0.0192	0.0172	0.0028	7e-04	0.0108	0.0117	0.15	0.0277	0.1094	0.041	0.0019
1	rs114855850	28126859	0.86	0.789876638244022	0.92	0.951254862179695	0.169879904832331	0.262149802672913	0.0036	0.0046	0.0879	0.0154	0.0447	0.0195	0.0176	0.0253	0.0016	0.0313	0.0346	0.1606	0.0016	0.0348	0.1197	0.0191	0.0172	0.0028	7e-04	0.0108	0.0117	0.15	0.0277	0.1094	0.041	0.0019
1	rs2142626	28133887	0.86	0.789876638244022	0.92	0.951254862179695	0.169489908440809	0.261465553772957	0.0036	0.0046	0.0879	0.0154	0.0447	0.0195	0.0176	0.0253	0.0016	0.0313	0.0346	0.1606	0.0016	0.0348	0.1198	0.0191	0.0172	0.0028	7e-04	0.0108	0.0117	0.15	0.0277	0.1094	0.041	0.0019
1	rs11810664	28137264	0.86	0.789876638244022	0.92	0.951254862179695	0.172624496778014	0.261693574608818	0.0036	0.0046	0.0879	0.0154	0.0447	0.0195	0.0176	0.0253	0.0016	0.0313	0.0347	0.1606	0.0016	0.0348	0.1198	0.0191	0.0172	0.0028	7e-04	0.0107	0.0117	0.15	0.0277	0.1094	0.041	0.0019
1	rs17362501	28160199	0.86	0.789876638244022	0.92	0.951254862179695	0.170981794108696	0.254088928301906	0.0036	0.0046	0.0879	0.0154	0.0447	0.0195	0.0176	0.0253	0.0016	0.0313	0.0346	0.1605	0.0016	0.0348	0.1198	0.0192	0.0172	0.0028	7e-04	0.0107	0.0117	0.15	0.0277	0.1094	0.0411	0.0019
1	rs3753393	28169402	0.86	0.789876638244022	0.92	0.951254862179695	0.17582869338628	0.269828313292017	0.0036	0.0046	0.0879	0.0154	0.0448	0.0195	0.0176	0.0254	0.0017	0.0313	0.0346	0.1606	0.0016	0.0349	0.1198	0.0191	0.0172	0.0028	7e-04	0.0107	0.0117	0.1499	0.0277	0.1093	0.0411	0.0019
1	rs78704582	28184914	0.85	0.865999623192944	0.92	0.951254862179695	0.217925577205196	0.190149301540982	0.0042	0.0047	0.0882	0.0156	0.0457	0.0192	0.0176	0.026	0.002	0.031	0.0347	0.1598	0.0017	0.0351	0.1199	0.0185	0.0169	0.0028	8e-04	0.0102	0.0118	0.1494	0.0273	0.1087	0.0414	0.002
1	rs12023129	28186712	0.85	0.865999623192944	0.92	0.951254862179695	0.22648474677383	0.185647165013415	0.0043	0.0047	0.0882	0.0156	0.0459	0.0191	0.0176	0.0261	0.002	0.031	0.0347	0.1596	0.0017	0.0351	0.1199	0.0184	0.0169	0.0028	8e-04	0.0102	0.0118	0.1494	0.0272	0.1086	0.0414	0.002
1	rs11247696	28187716	0.85	0.865999623192944	0.93	0.873875650440679	0.214951075296947	0.189533211808396	0.0043	0.0046	0.0886	0.0157	0.0459	0.0191	0.0177	0.0261	0.002	0.0309	0.0347	0.1595	0.0017	0.0351	0.1199	0.0184	0.0169	0.0027	8e-04	0.0102	0.0118	0.1493	0.0272	0.1087	0.0413	0.002
1	rs12142239	28188261	0.85	0.865999623192944	0.92	0.951254862179695	0.21531655536208	0.190354815795888	0.0043	0.0046	0.0886	0.0157	0.0459	0.0191	0.0177	0.0262	0.002	0.0309	0.0347	0.1595	0.0017	0.0351	0.1199	0.0184	0.0169	0.0027	8e-04	0.0102	0.0118	0.1492	0.0272	0.1087	0.0413	0.002
1	rs12039173	28193873	0.85	0.865999623192944	0.92	0.951254862179695	0.213937682216412	0.187893636225069	0.0043	0.0046	0.0888	0.0158	0.0459	0.0192	0.0177	0.0262	0.002	0.0308	0.0347	0.1596	0.0017	0.0351	0.1199	0.0185	0.0169	0.0027	8e-04	0.0102	0.0118	0.149	0.0271	0.1088	0.0411	0.002
1	rs11247702	28203620	0.85	0.865999623192944	0.92	0.951254862179695	0.22051104263291	0.16978921223035	0.0044	0.0046	0.0888	0.0156	0.046	0.0189	0.0176	0.0263	0.0021	0.031	0.0348	0.1597	0.0018	0.0348	0.1204	0.0185	0.0167	0.0027	8e-04	0.0102	0.0121	0.1488	0.0271	0.1084	0.0411	0.002
1	rs12142772	28204326	0.85	0.865999623192944	0.92	0.951254862179695	0.222989256800217	0.173359190580516	0.0044	0.0046	0.0887	0.0155	0.046	0.0189	0.0176	0.0263	0.0021	0.0309	0.0348	0.1598	0.0018	0.0349	0.1203	0.0188	0.0168	0.0026	8e-04	0.0102	0.0121	0.1488	0.0271	0.1083	0.0411	0.002
1	rs12048235	28205884	0.85	0.865999623192944	0.93	0.873875650440679	0.221996114128986	0.164776365116325	0.0045	0.0047	0.0883	0.0153	0.046	0.0188	0.0176	0.0264	0.0021	0.0309	0.0348	0.1599	0.0017	0.035	0.1202	0.0194	0.0168	0.0027	8e-04	0.0103	0.0121	0.1487	0.027	0.1081	0.0411	0.002
1	rs3766400	28209366	0.85	0.865999623192944	0.94	0.800578923638966	0.21430219379878	0.160591050923285	0.0045	0.0047	0.0884	0.0151	0.046	0.0188	0.0176	0.0264	0.0021	0.0309	0.0348	0.1599	0.0017	0.035	0.1202	0.0195	0.0168	0.0027	8e-04	0.0103	0.0122	0.1489	0.027	0.1081	0.0411	0.002
1	rs11580653	28219266	0.85	0.865999623192944	0.94	0.800578923638966	0.201477850189514	0.169295433701399	0.0046	0.0047	0.0885	0.0137	0.0463	0.0186	0.0171	0.0264	0.0021	0.0312	0.035	0.1591	0.0019	0.0353	0.1199	0.0196	0.0171	0.0027	8e-04	0.0099	0.0124	0.15	0.0271	0.1081	0.0409	0.002
1	rs17185038	28219658	0.85	0.865999623192944	0.94	0.800578923638966	0.201438719110204	0.169196738310377	0.0046	0.0047	0.0885	0.0137	0.0463	0.0186	0.0171	0.0264	0.0021	0.0312	0.035	0.1591	0.0019	0.0353	0.1199	0.0196	0.0171	0.0027	8e-04	0.0099	0.0124	0.15	0.0271	0.1081	0.0409	0.002
1	rs28904873	28229776	0.85	0.865999623192944	0.94	0.800578923638966	0.200110828376702	0.16311716825127	0.0047	0.0047	0.0885	0.0134	0.0464	0.0186	0.0171	0.0264	0.0021	0.0312	0.035	0.1589	0.0019	0.0353	0.1199	0.0197	0.0171	0.0027	8e-04	0.0099	0.0125	0.1502	0.0271	0.1081	0.0409	0.002
1	rs7535816	28234054	0.85	0.865999623192944	0.94	0.800578923638966	0.199799108047861	0.162824983309083	0.0047	0.0047	0.0885	0.0134	0.0464	0.0186	0.0171	0.0264	0.0021	0.0312	0.035	0.1589	0.0019	0.0353	0.1199	0.0197	0.0171	0.0027	8e-04	0.0099	0.0125	0.1502	0.0271	0.1081	0.0409	0.002
1	rs115343322	28238176	0.85	0.865999623192944	0.94	0.800578923638966	0.200188801588714	0.163799650787437	0.0047	0.0047	0.0885	0.0134	0.0464	0.0186	0.0171	0.0264	0.0021	0.0312	0.035	0.1589	0.0019	0.0353	0.1199	0.0197	0.0171	0.0027	8e-04	0.0099	0.0125	0.1502	0.0271	0.1081	0.0409	0.002
1	rs11538306	28240992	0.85	0.865999623192944	0.93	0.873875650440679	0.201830223955801	0.173160180601383	0.0047	0.0047	0.0885	0.0134	0.0464	0.0186	0.0171	0.0264	0.0021	0.0313	0.035	0.1589	0.0019	0.0353	0.1199	0.0197	0.0171	0.0027	8e-04	0.0099	0.0124	0.1502	0.0271	0.1081	0.0409	0.002
1	rs4908370	28244026	0.85	0.865999623192944	0.93	0.873875650440679	0.188459570707857	0.158464482425801	0.0047	0.0047	0.0885	0.0134	0.0465	0.0187	0.0171	0.0264	0.0021	0.0315	0.035	0.1586	0.0021	0.0353	0.1199	0.0196	0.0172	0.0027	8e-04	0.0098	0.0124	0.15	0.0272	0.1083	0.0408	0.002
1	rs4409675	28262409	0.85	0.865999623192944	0.93	0.873875650440679	0.160423737162717	0.137489997367732	0.0047	0.0047	0.0884	0.0135	0.0466	0.0187	0.0173	0.0263	0.0021	0.0315	0.0352	0.1583	0.0022	0.0354	0.1192	0.0197	0.0175	0.0027	0.001	0.0099	0.0126	0.1498	0.0272	0.1081	0.0406	0.0021
1	rs11247727	28263134	0.85	0.865999623192944	0.93	0.873875650440679	0.158543228653173	0.142562791242442	0.0049	0.0047	0.0884	0.0135	0.0466	0.0187	0.0173	0.0264	0.0021	0.0315	0.0352	0.1582	0.0022	0.0355	0.119	0.0198	0.0176	0.0027	0.001	0.0099	0.0126	0.1498	0.0273	0.108	0.0405	0.0021
1	rs11247729	28264659	0.85	0.865999623192944	0.94	0.800578923638966	0.165304220013386	0.146856569611535	0.0049	0.0047	0.0885	0.0135	0.0468	0.0187	0.0173	0.0264	0.0021	0.0315	0.0352	0.1581	0.0022	0.0354	0.1189	0.0198	0.0176	0.0026	0.001	0.0099	0.0126	0.1498	0.0273	0.1078	0.0404	0.0021
1	rs10902678	28268573	0.85	0.865999623192944	0.94	0.800578923638966	0.166564035444687	0.150627545670287	0.0049	0.0047	0.0885	0.0136	0.0468	0.0187	0.0173	0.0264	0.0021	0.0315	0.0352	0.1579	0.0022	0.0354	0.1189	0.0199	0.0177	0.0026	0.001	0.0099	0.0127	0.1497	0.0273	0.1077	0.0405	0.0021
1	rs4908379	28273016	0.85	0.865999623192944	0.94	0.800578923638966	0.170874978458673	0.132033216162468	0.005	0.0047	0.0885	0.0138	0.0467	0.0188	0.0173	0.0266	0.0021	0.0315	0.035	0.1578	0.0023	0.0353	0.1186	0.0199	0.0178	0.0027	0.0011	0.0097	0.0128	0.1495	0.0274	0.1074	0.0407	0.0022
1	rs10902682	28274984	0.85	0.865999623192944	0.94	0.800578923638966	0.167970385352974	0.140525634072531	0.0051	0.0047	0.0884	0.0139	0.0472	0.0189	0.0173	0.0266	0.0021	0.0314	0.0348	0.1577	0.0023	0.035	0.1185	0.0199	0.0179	0.0027	0.0012	0.0097	0.0127	0.1488	0.0276	0.1072	0.0413	0.0023
1	rs72656524	28279078	0.85	0.865999623192944	0.94	0.800578923638966	0.172911116233348	0.151670577547215	0.0051	0.0047	0.0884	0.0141	0.0473	0.0189	0.0173	0.0268	0.0021	0.0314	0.0346	0.1576	0.0024	0.0347	0.1184	0.02	0.018	0.0028	0.0012	0.0096	0.0127	0.1483	0.0276	0.1071	0.0415	0.0024
1	rs3813803	28282292	0.85	0.865999623192944	0.94	0.800578923638966	0.137054009073084	0.117627900970223	0.0052	0.0047	0.0876	0.0147	0.0472	0.0193	0.0177	0.027	0.002	0.0311	0.0345	0.1568	0.0025	0.0355	0.1179	0.0201	0.0184	0.0031	0.0013	0.0096	0.0134	0.146	0.0269	0.1071	0.0429	0.0026
1	rs4908381	28282819	0.85	0.865999623192944	0.94	0.800578923638966	0.143774670609831	0.128709003578474	0.0052	0.0047	0.0876	0.0147	0.0472	0.0193	0.0178	0.027	0.002	0.0311	0.0345	0.1568	0.0025	0.0356	0.1179	0.0201	0.0184	0.0031	0.0013	0.0096	0.0135	0.1459	0.0268	0.1071	0.0429	0.0027
1	rs41284296	28285501	0.84	0.946582027722497	0.94	0.800578923638966	0.141821165986405	0.141728119479698	0.0052	0.0047	0.0874	0.0147	0.0472	0.0194	0.0178	0.0271	0.002	0.0311	0.0346	0.1566	0.0026	0.0357	0.1177	0.0201	0.0184	0.0031	0.0014	0.0096	0.0135	0.1455	0.0268	0.107	0.0431	0.0027
1	rs4243820	28292739	0.84	0.946582027722497	0.94	0.800578923638966	0.12913431991616	0.127370324927929	0.0052	0.0047	0.087	0.0147	0.0472	0.0196	0.0179	0.0273	0.0021	0.031	0.0346	0.1563	0.0028	0.0359	0.1174	0.0201	0.0184	0.0033	0.0015	0.0096	0.0137	0.1447	0.0268	0.1067	0.0435	0.0029
1	rs113249052	28325790	0.84	0.946582027722497	0.94	0.800578923638966	0.14287599925486	0.107345519938824	0.0054	0.0048	0.0863	0.0147	0.0473	0.0197	0.0178	0.0276	0.0021	0.0312	0.0349	0.1565	0.0029	0.0353	0.1179	0.02	0.0184	0.0034	0.0016	0.0096	0.0137	0.1437	0.0271	0.1059	0.0444	0.003
1	rs71642224	28342366	0.84	0.946582027722497	0.94	0.800578923638966	0.144483128309896	0.110535943064983	0.0055	0.0048	0.0863	0.0147	0.0473	0.0197	0.0178	0.0277	0.0022	0.0312	0.035	0.1565	0.0029	0.0351	0.118	0.02	0.0184	0.0034	0.0015	0.0096	0.0137	0.1435	0.0271	0.1058	0.0445	0.003
1	rs2275492	28343897	0.84	0.946582027722497	0.94	0.800578923638966	0.142044528445277	0.0929680434291591	0.0055	0.0048	0.0863	0.0147	0.0473	0.0197	0.0178	0.0277	0.0021	0.0312	0.035	0.1566	0.0029	0.0351	0.118	0.02	0.0184	0.0034	0.0015	0.0097	0.0137	0.1434	0.0271	0.1058	0.0445	0.003
1	rs6671101	28355534	0.84	0.946582027722497	0.94	0.800578923638966	0.148810313828011	0.0937586430663705	0.0055	0.0048	0.0862	0.0146	0.0474	0.0197	0.0177	0.0277	0.0021	0.0312	0.035	0.1568	0.0029	0.035	0.118	0.0199	0.0184	0.0035	0.0015	0.0096	0.0136	0.1433	0.0271	0.1057	0.0447	0.003
1	rs72658313	28364241	0.84	0.946582027722497	0.94	0.800578923638966	0.150754219292922	0.0894432810971409	0.0055	0.0048	0.0862	0.0146	0.0474	0.0197	0.0178	0.0278	0.0021	0.0312	0.0351	0.1568	0.0029	0.035	0.1181	0.0199	0.0184	0.0035	0.0015	0.0096	0.0136	0.1433	0.0271	0.1056	0.0447	0.003
1	rs6687671	28366015	0.84	0.946582027722497	0.94	0.800578923638966	0.15111829706033	0.0882031228215263	0.0055	0.0048	0.0861	0.0147	0.0474	0.0197	0.0178	0.0278	0.0021	0.0312	0.0351	0.1568	0.0029	0.035	0.1181	0.0199	0.0183	0.0035	0.0015	0.0096	0.0136	0.1432	0.0271	0.1056	0.0447	0.003
1	rs72658325	28374577	0.84	0.946582027722497	0.94	0.800578923638966	0.154619773588765	0.0890549898636873	0.0056	0.0048	0.0861	0.0147	0.0474	0.0197	0.0178	0.0278	0.0021	0.0312	0.0351	0.1567	0.0029	0.035	0.118	0.0199	0.0183	0.0035	0.0015	0.0096	0.0137	0.1432	0.0272	0.1055	0.0446	0.003
1	rs116256259	28378924	0.84	0.946582027722497	0.94	0.800578923638966	0.155628907225249	0.0925737372595318	0.0056	0.0048	0.0861	0.0147	0.0474	0.0197	0.0178	0.0278	0.0021	0.0312	0.0351	0.1567	0.0029	0.035	0.118	0.0199	0.0184	0.0035	0.0015	0.0096	0.0137	0.1432	0.0272	0.1055	0.0446	0.003
1	rs77680982	28380471	0.84	0.946582027722497	0.95	0.731303845289611	0.154821290468315	0.0937586430663705	0.0056	0.0048	0.086	0.0147	0.0474	0.0197	0.0178	0.0279	0.0021	0.0312	0.0351	0.1568	0.0029	0.035	0.1179	0.0199	0.0184	0.0035	0.0015	0.0096	0.0137	0.1431	0.0272	0.1056	0.0446	0.0031
1	rs72658352	28392536	0.84	0.946582027722497	0.95	0.731303845289611	0.159293868422142	0.0983152572571123	0.0056	0.0049	0.086	0.0147	0.0474	0.0197	0.0178	0.0279	0.0021	0.0312	0.035	0.1567	0.0029	0.035	0.1179	0.0199	0.0184	0.0035	0.0015	0.0096	0.0137	0.1431	0.0272	0.1056	0.0446	0.003
1	rs559346	28393814	0.84	0.946582027722497	0.95	0.731303845289611	0.159533145538228	0.0954274929429257	0.0056	0.0049	0.086	0.0147	0.0475	0.0197	0.0178	0.0279	0.0021	0.0312	0.035	0.1567	0.0029	0.035	0.1179	0.0199	0.0184	0.0035	0.0015	0.0096	0.0137	0.143	0.0272	0.1055	0.0446	0.003
1	rs72658372	28410518	0.84	0.946582027722497	0.95	0.731303845289611	0.172373931299221	0.137581629944986	0.0057	0.0049	0.086	0.0147	0.0475	0.0198	0.0178	0.0279	0.0021	0.0312	0.0349	0.1566	0.0029	0.035	0.1179	0.0199	0.0184	0.0035	0.0015	0.0096	0.0137	0.1429	0.0272	0.1055	0.0447	0.003
1	rs113156082	28414244	0.84	0.946582027722497	0.95	0.731303845289611	0.184416326510826	0.131582166510464	0.0057	0.0049	0.086	0.0147	0.0475	0.0198	0.0178	0.0279	0.0022	0.0312	0.0349	0.1566	0.0029	0.035	0.1178	0.0199	0.0184	0.0035	0.0015	0.0096	0.0137	0.1428	0.0272	0.1056	0.0447	0.003
1	rs12117864	28417367	0.85	0.865999623192944	0.94	0.800578923638966	0.19523330092196	0.1368491957257	0.0057	0.0048	0.086	0.0147	0.0475	0.0198	0.0178	0.028	0.0022	0.0312	0.0349	0.1565	0.003	0.035	0.1177	0.0199	0.0185	0.0035	0.0015	0.0096	0.0137	0.1425	0.0272	0.1056	0.0448	0.003
1	rs77596768	28419222	0.85	0.865999623192944	0.94	0.800578923638966	0.19527174181795	0.12347371658038	0.0057	0.0048	0.0861	0.0147	0.0475	0.0198	0.0178	0.028	0.0022	0.0311	0.0348	0.1564	0.003	0.035	0.1176	0.02	0.0185	0.0035	0.0016	0.0097	0.0137	0.1422	0.0272	0.1056	0.0448	0.0031
1	rs77495942	28422946	0.85	0.865999623192944	0.94	0.800578923638966	0.154016152372527	0.086585931532156	0.0057	0.0047	0.0863	0.015	0.0473	0.0201	0.0181	0.0282	0.0022	0.0312	0.0344	0.1558	0.0031	0.035	0.1173	0.0204	0.0187	0.0036	0.0018	0.0098	0.0137	0.1406	0.0274	0.1056	0.0453	0.0032
1	rs6673627	28426871	0.85	0.865999623192944	0.94	0.800578923638966	0.121614342451147	0.0639534622082735	0.0058	0.0045	0.0866	0.0154	0.047	0.0204	0.0184	0.0286	0.0023	0.0311	0.0339	0.155	0.0033	0.0349	0.1168	0.021	0.019	0.0037	0.0021	0.0101	0.0138	0.1384	0.0276	0.1055	0.0461	0.0033
1	rs74063273	28428725	0.85	0.865999623192944	0.95	0.731303845289611	0.11733034405262	0.0671703131928342	0.0059	0.0045	0.0868	0.0156	0.0467	0.0206	0.0187	0.0287	0.0023	0.0311	0.0337	0.1545	0.0033	0.0349	0.1167	0.0212	0.0192	0.0036	0.0021	0.0103	0.0137	0.138	0.0277	0.1049	0.0464	0.0033
1	rs79260979	28436313	0.85	0.865999623192944	0.94	0.800578923638966	0.0986830981547931	0.0982345859495385	0.0059	0.0045	0.0873	0.016	0.0463	0.0209	0.0192	0.0286	0.0024	0.031	0.0336	0.154	0.0034	0.0346	0.1164	0.0215	0.0194	0.0036	0.0022	0.0103	0.0135	0.1367	0.0277	0.1058	0.0469	0.0033
1	rs495223	28439964	0.85	0.865999623192944	0.94	0.800578923638966	0.0908655195338897	0.0845243513721715	0.0059	0.0045	0.0874	0.016	0.0462	0.021	0.0193	0.0286	0.0024	0.031	0.0335	0.154	0.0034	0.0345	0.1163	0.0215	0.0194	0.0036	0.0022	0.0103	0.0135	0.1365	0.0277	0.1059	0.047	0.0032
1	rs515649	28452889	0.85	0.865999623192944	0.94	0.800578923638966	0.0913513657508996	0.0943930257383542	0.0058	0.0045	0.0879	0.016	0.0459	0.0212	0.0195	0.0287	0.0024	0.031	0.0335	0.154	0.0034	0.0342	0.1163	0.0216	0.0193	0.0036	0.0021	0.0103	0.0134	0.1359	0.0276	0.106	0.0473	0.0032
1	rs11247757	28460745	0.85	0.865999623192944	0.94	0.800578923638966	0.163147636384065	0.111042965294375	0.0056	0.0046	0.0896	0.0164	0.0446	0.0217	0.0208	0.0294	0.0022	0.0304	0.0329	0.154	0.003	0.0319	0.1156	0.022	0.0199	0.0034	0.002	0.0111	0.0135	0.134	0.0278	0.1049	0.0509	0.0027
1	rs12065041	28466221	0.84	0.946582027722497	0.94	0.800578923638966	0.218212008129642	0.107930529708158	0.0056	0.0046	0.0902	0.0167	0.0443	0.0218	0.0212	0.0295	0.0021	0.0302	0.0326	0.1543	0.0029	0.0318	0.1153	0.0221	0.02	0.0034	0.0019	0.0112	0.0134	0.1333	0.0278	0.1039	0.0522	0.0026
1	rs313153	28471443	0.84	0.946582027722497	0.94	0.800578923638966	0.228034041345297	0.100665969971369	0.0056	0.0046	0.0903	0.0168	0.0442	0.0219	0.0212	0.0295	0.0021	0.0302	0.0325	0.1542	0.0029	0.0317	0.1152	0.0221	0.02	0.0034	0.0019	0.0112	0.0134	0.1334	0.0278	0.1037	0.0524	0.0026
1	rs72659810	28498174	0.84	0.946582027722497	0.94	0.800578923638966	0.242025058671032	0.12656961955527	0.0054	0.0047	0.091	0.0168	0.0436	0.0219	0.0214	0.0295	0.002	0.0304	0.0323	0.1541	0.0028	0.0314	0.115	0.0221	0.0201	0.0033	0.0018	0.0111	0.0134	0.1335	0.0277	0.104	0.0528	0.0025
1	rs2481974	28517379	0.84	0.946582027722497	0.94	0.800578923638966	0.281406565403496	0.141265183652703	0.0051	0.0051	0.0923	0.017	0.0424	0.022	0.0218	0.0294	0.0019	0.031	0.032	0.1538	0.0025	0.0308	0.1146	0.0222	0.0203	0.0031	0.0016	0.0111	0.0135	0.1335	0.0277	0.1048	0.0537	0.0023
1	rs905907	28520233	0.84	0.946582027722497	0.94	0.800578923638966	0.282631617810356	0.139695333273199	0.0051	0.0051	0.0923	0.017	0.0424	0.022	0.0218	0.0294	0.0019	0.031	0.032	0.1538	0.0025	0.0308	0.1146	0.0222	0.0203	0.0031	0.0016	0.0111	0.0135	0.1335	0.0277	0.1048	0.0537	0.0023
1	rs17162990	28523238	0.84	0.946582027722497	0.94	0.800578923638966	0.282442962366581	0.141357726716542	0.0051	0.0051	0.0923	0.017	0.0424	0.022	0.0218	0.0294	0.0019	0.031	0.0319	0.1537	0.0025	0.0308	0.1147	0.0223	0.0203	0.0031	0.0016	0.0111	0.0135	0.1335	0.0277	0.1048	0.0537	0.0023
1	rs115514213	28523342	0.84	0.946582027722497	0.94	0.800578923638966	0.286989332236845	0.140156389972366	0.0051	0.0051	0.0923	0.017	0.0424	0.022	0.0218	0.0294	0.0019	0.031	0.0319	0.1537	0.0025	0.0308	0.1147	0.0222	0.0203	0.0031	0.0016	0.0111	0.0135	0.1335	0.0277	0.1048	0.0538	0.0023
1	rs79446177	28526412	0.84	0.946582027722497	0.94	0.800578923638966	0.286656511956698	0.138040127935072	0.0051	0.0051	0.0923	0.017	0.0423	0.022	0.0218	0.0294	0.0019	0.031	0.0319	0.1537	0.0026	0.0307	0.1146	0.0222	0.0203	0.0032	0.0016	0.0111	0.0135	0.1335	0.0276	0.1048	0.0538	0.0023
1	rs510379	28535233	0.84	0.946582027722497	0.94	0.800578923638966	0.286704045061366	0.13730679929143	0.0051	0.0051	0.0923	0.017	0.0423	0.022	0.0218	0.0294	0.0019	0.031	0.0319	0.1536	0.0026	0.0307	0.1146	0.0222	0.0203	0.0033	0.0016	0.0111	0.0135	0.1335	0.0276	0.1049	0.0538	0.0023
1	rs496778	28540221	0.84	0.946582027722497	0.94	0.800578923638966	0.284095988109743	0.135753234436124	0.0051	0.0051	0.0921	0.017	0.0423	0.022	0.0218	0.0294	0.0019	0.031	0.0319	0.1538	0.0027	0.0308	0.1145	0.0222	0.0203	0.0033	0.0016	0.0111	0.0135	0.1334	0.0275	0.1048	0.0539	0.0023
1	rs72659845	28549638	0.84	0.946582027722497	0.94	0.800578923638966	0.289086074996944	0.135115418735565	0.0051	0.0051	0.0921	0.017	0.0423	0.022	0.0218	0.0294	0.0019	0.031	0.0319	0.1537	0.0026	0.0308	0.1145	0.0222	0.0204	0.0033	0.0016	0.0111	0.0135	0.1333	0.0276	0.1048	0.054	0.0022
1	rs78730774	28550539	0.84	0.946582027722497	0.94	0.800578923638966	0.289898364908716	0.135024392327929	0.0051	0.0051	0.0921	0.017	0.0423	0.022	0.0218	0.0294	0.0019	0.031	0.0319	0.1537	0.0026	0.0308	0.1145	0.0222	0.0204	0.0033	0.0016	0.0111	0.0135	0.1333	0.0276	0.1048	0.054	0.0022
1	rs2232720	28563008	0.84	0.946582027722497	0.94	0.800578923638966	0.296053487981449	0.136026921577268	0.0051	0.0051	0.0921	0.0169	0.0423	0.022	0.0218	0.0295	0.0019	0.0311	0.0319	0.1537	0.0026	0.0308	0.1145	0.0223	0.0204	0.0033	0.0016	0.0111	0.0135	0.1333	0.0276	0.1049	0.054	0.0022
1	rs8559	28564252	0.84	0.946582027722497	0.94	0.800578923638966	0.299205502313628	0.136209492044999	0.005	0.0051	0.0922	0.0169	0.0423	0.022	0.0218	0.0295	0.0019	0.0311	0.0319	0.1537	0.0026	0.0308	0.1145	0.0223	0.0204	0.0033	0.0016	0.0111	0.0135	0.1333	0.0276	0.1049	0.054	0.0022
1	rs9508	28564279	0.84	0.946582027722497	0.95	0.731303845289611	0.295183760287697	0.140525634072531	0.005	0.0051	0.0922	0.0169	0.0423	0.022	0.0218	0.0295	0.0018	0.0311	0.0319	0.1537	0.0026	0.0308	0.1145	0.0223	0.0204	0.0033	0.0016	0.0111	0.0135	0.1334	0.0276	0.1049	0.0539	0.0022
1	rs79712733	28574043	0.84	0.946582027722497	0.95	0.731303845289611	0.29615020843595	0.135297539177865	0.0049	0.0051	0.0923	0.0168	0.0423	0.0218	0.0219	0.0295	0.0018	0.0312	0.0324	0.1536	0.0025	0.0308	0.1145	0.0221	0.0205	0.0032	0.0016	0.0109	0.0135	0.1333	0.0276	0.105	0.0541	0.0021
1	rs17185150	28575671	0.84	0.946582027722497	0.95	0.731303845289611	0.291430682846299	0.14817249413562	0.0048	0.0051	0.0925	0.0168	0.0424	0.0218	0.0218	0.0294	0.0018	0.0311	0.0324	0.1536	0.0024	0.0308	0.1142	0.0222	0.0204	0.003	0.0014	0.0109	0.0135	0.1333	0.0277	0.1058	0.054	0.002
1	rs77121441	28583146	0.84	0.946582027722497	0.95	0.731303845289611	0.295956784334093	0.164678601757844	0.0047	0.0051	0.0928	0.0168	0.0426	0.0218	0.0218	0.0293	0.0017	0.031	0.0323	0.1536	0.0024	0.0308	0.114	0.0224	0.0204	0.0029	0.0012	0.0109	0.0134	0.1333	0.0277	0.1066	0.054	0.0018
1	rs34315986	28586376	0.84	0.946582027722497	0.94	0.800578923638966	0.297554543341254	0.167128792396699	0.0047	0.0051	0.0929	0.0168	0.0426	0.0218	0.0218	0.0292	0.0017	0.031	0.0323	0.1536	0.0024	0.0309	0.114	0.0224	0.0204	0.0028	0.0012	0.0109	0.0134	0.1333	0.0277	0.1067	0.054	0.0018
1	rs519176	28586984	0.84	0.946582027722497	0.94	0.800578923638966	0.297845536385653	0.167325355761011	0.0047	0.0051	0.0929	0.0168	0.0426	0.0218	0.0218	0.0292	0.0017	0.031	0.0323	0.1536	0.0024	0.0309	0.114	0.0224	0.0204	0.0028	0.0012	0.0109	0.0134	0.1333	0.0277	0.1067	0.054	0.0018
1	rs71642227	28588783	0.84	0.946582027722497	0.94	0.800578923638966	0.300178921042071	0.168802158004557	0.0047	0.0051	0.0929	0.0168	0.0426	0.0218	0.0218	0.0292	0.0017	0.0311	0.0323	0.1536	0.0024	0.0309	0.114	0.0224	0.0204	0.0028	0.0012	0.0109	0.0134	0.1333	0.0277	0.1068	0.054	0.0018
1	rs115168298	28589751	0.84	0.946582027722497	0.94	0.800578923638966	0.299400051786889	0.168802158004557	0.0047	0.0051	0.0929	0.0168	0.0426	0.0218	0.0218	0.0292	0.0017	0.0311	0.0323	0.1536	0.0024	0.0309	0.1139	0.0224	0.0204	0.0028	0.0012	0.0109	0.0134	0.1333	0.0277	0.1068	0.054	0.0018
1	rs502273	28590319	0.84	0.946582027722497	0.94	0.800578923638966	0.30042253794006	0.170382409101083	0.0047	0.0051	0.0929	0.0168	0.0426	0.0218	0.0218	0.0292	0.0017	0.0311	0.0323	0.1536	0.0024	0.0309	0.1139	0.0224	0.0204	0.0029	0.0012	0.0109	0.0134	0.1333	0.0277	0.1068	0.054	0.0018
1	rs75968730	28593227	0.84	0.946582027722497	0.94	0.800578923638966	0.299935409020439	0.190354815795888	0.0046	0.0051	0.0929	0.0169	0.0425	0.0219	0.0218	0.0291	0.0016	0.0311	0.0323	0.1536	0.0022	0.0308	0.114	0.0224	0.0204	0.0027	0.0011	0.0109	0.0135	0.1333	0.0276	0.107	0.054	0.0017
1	rs10494394	28608338	0.84	0.946582027722497	0.94	0.800578923638966	0.311543358514328	0.226896709366062	0.0044	0.0051	0.093	0.017	0.0424	0.0221	0.0219	0.029	0.0015	0.0312	0.0322	0.1537	0.0019	0.0306	0.1142	0.0224	0.0205	0.0025	0.001	0.011	0.0136	0.1334	0.0275	0.1075	0.0542	0.0015
1	rs12138440	28609245	0.84	0.946582027722497	0.94	0.800578923638966	0.311791809581922	0.22809623702766	0.0044	0.0051	0.093	0.017	0.0424	0.0221	0.0219	0.0289	0.0015	0.0312	0.0323	0.1537	0.0019	0.0305	0.1142	0.0224	0.0206	0.0025	0.001	0.011	0.0136	0.1334	0.0275	0.1076	0.0542	0.0015
1	rs17185157	28609878	0.84	0.946582027722497	0.94	0.800578923638966	0.311791809581922	0.229079194451356	0.0044	0.0051	0.093	0.017	0.0424	0.0221	0.0219	0.0289	0.0015	0.0312	0.0323	0.1537	0.0019	0.0305	0.1142	0.0224	0.0206	0.0025	0.001	0.011	0.0136	0.1334	0.0275	0.1076	0.0542	0.0015
1	rs6692890	28612964	0.84	0.946582027722497	0.94	0.800578923638966	0.309509998722755	0.23699184441006	0.0044	0.0051	0.093	0.017	0.0423	0.0221	0.0219	0.0289	0.0014	0.0313	0.0323	0.1536	0.0019	0.0306	0.1142	0.0224	0.0206	0.0025	0.001	0.011	0.0136	0.1334	0.0275	0.1077	0.0542	0.0015
1	rs6669686	28623600	0.84	0.946582027722497	0.94	0.800578923638966	0.310352246838894	0.251494699700036	0.0043	0.0051	0.0931	0.0171	0.0423	0.0222	0.022	0.0288	0.0014	0.0313	0.0323	0.1535	0.0018	0.0305	0.1142	0.0224	0.0206	0.0024	0.001	0.011	0.0136	0.1334	0.0274	0.1079	0.0542	0.0014
1	rs6598926	28628237	0.84	0.946582027722497	0.94	0.800578923638966	0.300958864231046	0.263977194986213	0.0042	0.0051	0.0932	0.0172	0.0422	0.0222	0.0219	0.0288	0.0013	0.0314	0.0324	0.1533	0.0018	0.0304	0.1144	0.0222	0.0207	0.0023	9e-04	0.011	0.0137	0.1333	0.0274	0.1082	0.0543	0.0013
1	rs76022305	28631300	0.84	0.946582027722497	0.94	0.800578923638966	0.265193966491622	0.289026875031552	0.0041	0.0051	0.0942	0.0173	0.0418	0.0222	0.0217	0.0287	0.0012	0.0317	0.0326	0.1524	0.0016	0.0306	0.1147	0.0219	0.0208	0.002	8e-04	0.011	0.0137	0.1328	0.0273	0.1091	0.0545	0.0012
1	rs17163135	28648893	0.84	0.946582027722497	0.94	0.800578923638966	0.243066883095423	0.360167738665319	0.0037	0.0052	0.0958	0.0175	0.0415	0.0222	0.0214	0.0288	9e-04	0.032	0.033	0.1511	0.0013	0.031	0.1151	0.0215	0.0211	0.0017	7e-04	0.0111	0.0137	0.132	0.027	0.1105	0.0547	0.001
1	rs10794514	28659696	0.84	0.946582027722497	0.94	0.800578923638966	0.235825884878435	0.412866600623244	0.0036	0.0052	0.0965	0.0175	0.0414	0.0222	0.0214	0.0287	8e-04	0.0321	0.0329	0.1509	0.0013	0.031	0.1151	0.0213	0.0211	0.0016	7e-04	0.0111	0.0137	0.1323	0.0269	0.1105	0.0546	0.001
1	rs61783795	28659975	0.84	0.946582027722497	0.94	0.800578923638966	0.23625351366014	0.412866600623244	0.0036	0.0052	0.0965	0.0175	0.0414	0.0222	0.0214	0.0287	8e-04	0.0321	0.0329	0.1509	0.0013	0.031	0.1151	0.0213	0.0211	0.0016	7e-04	0.0111	0.0137	0.1323	0.0269	0.1105	0.0546	0.001
1	rs7514960	28687624	0.84	0.946582027722497	0.94	0.800578923638966	0.241202028613583	0.407014605699748	0.0036	0.0052	0.0965	0.0175	0.0415	0.0222	0.0214	0.0287	8e-04	0.0322	0.0327	0.151	0.0013	0.031	0.1151	0.0214	0.0211	0.0016	7e-04	0.0111	0.0137	0.1322	0.0269	0.1106	0.0547	0.001
1	rs78234797	28697082	0.84	0.946582027722497	0.94	0.800578923638966	0.228705826909253	0.411564189709942	0.0037	0.0052	0.0966	0.0174	0.0413	0.0221	0.0214	0.0287	8e-04	0.0324	0.033	0.1505	0.0013	0.0311	0.115	0.0213	0.0211	0.0016	6e-04	0.0112	0.0139	0.1325	0.0269	0.1105	0.0548	0.001
1	rs66699565	28701455	0.84	0.946582027722497	0.94	0.800578923638966	0.226944733846243	0.404421060767495	0.0037	0.0052	0.0966	0.0174	0.0413	0.0221	0.0214	0.0287	8e-04	0.0324	0.0331	0.1504	0.0013	0.0311	0.115	0.0213	0.0211	0.0016	6e-04	0.0112	0.0139	0.1325	0.0268	0.1105	0.0548	0.001
1	rs80336479	28714064	0.83	1.03168894651748	0.94	0.800578923638966	0.229715565525273	0.441665287460295	0.0037	0.0051	0.0967	0.0173	0.0413	0.0222	0.0214	0.0287	7e-04	0.0324	0.0332	0.15	0.0013	0.0311	0.115	0.0212	0.0212	0.0015	6e-04	0.0112	0.014	0.1326	0.0267	0.1107	0.0549	9e-04
1	rs61783808	28719330	0.83	1.03168894651748	0.94	0.800578923638966	0.232377888353922	0.471647697668966	0.0037	0.0051	0.0967	0.0173	0.0413	0.0223	0.0214	0.0288	7e-04	0.0324	0.0333	0.1499	0.0013	0.0311	0.115	0.0212	0.0212	0.0015	6e-04	0.0112	0.014	0.1325	0.0266	0.1107	0.0549	9e-04
1	rs114456009	28729526	0.83	1.03168894651748	0.95	0.731303845289611	0.230896717975251	0.475566803503387	0.0037	0.0051	0.0967	0.0173	0.0413	0.0223	0.0214	0.0288	7e-04	0.0324	0.0333	0.1499	0.0013	0.0311	0.115	0.0212	0.0212	0.0015	6e-04	0.0112	0.014	0.1325	0.0266	0.1107	0.0549	9e-04
1	rs7518249	28739344	0.83	1.03168894651748	0.95	0.731303845289611	0.227824333730534	0.498297082620606	0.0036	0.0051	0.0968	0.0174	0.0413	0.0224	0.0214	0.0288	7e-04	0.0325	0.0333	0.1497	0.0013	0.0311	0.1151	0.0212	0.0213	0.0015	6e-04	0.0113	0.014	0.1326	0.0266	0.1107	0.0547	9e-04
1	rs34644032	28761719	0.83	1.03168894651748	0.95	0.731303845289611	0.231996514120622	0.523512244756968	0.0036	0.0051	0.0969	0.0174	0.0413	0.0223	0.0214	0.0288	7e-04	0.0324	0.0333	0.1496	0.0013	0.0311	0.1151	0.0212	0.0213	0.0015	6e-04	0.0113	0.014	0.1327	0.0266	0.1107	0.0547	9e-04
1	rs76374777	28768043	0.83	1.03168894651748	0.95	0.731303845289611	0.232377888353922	0.515486566107607	0.0036	0.0051	0.097	0.0174	0.0413	0.0223	0.0214	0.0288	7e-04	0.0324	0.0333	0.1496	0.0013	0.0311	0.1151	0.0212	0.0213	0.0015	6e-04	0.0113	0.014	0.1327	0.0266	0.1108	0.0547	9e-04
1	rs72661781	28778443	0.83	1.03168894651748	0.94	0.800578923638966	0.233524095228918	0.510796419709572	0.0036	0.0051	0.097	0.0174	0.0413	0.0223	0.0214	0.0289	7e-04	0.0324	0.0333	0.1495	0.0013	0.0311	0.1151	0.0212	0.0213	0.0015	6e-04	0.0113	0.014	0.1327	0.0266	0.1108	0.0546	9e-04
1	rs75590636	28786793	0.83	1.03168894651748	0.94	0.800578923638966	0.233056744708054	0.496791526453984	0.0036	0.0051	0.0971	0.0174	0.0413	0.0223	0.0214	0.0289	7e-04	0.0323	0.0333	0.1495	0.0013	0.0311	0.1151	0.0212	0.0213	0.0015	6e-04	0.0113	0.014	0.1328	0.0266	0.1108	0.0546	9e-04
1	rs11539548	28793041	0.83	1.03168894651748	0.95	0.731303845289611	0.233014284024134	0.48710199483711	0.0036	0.0051	0.0971	0.0174	0.0413	0.0223	0.0214	0.0289	7e-04	0.0323	0.0333	0.1495	0.0013	0.0311	0.1151	0.0212	0.0213	0.0015	6e-04	0.0113	0.014	0.1328	0.0266	0.1108	0.0546	9e-04
1	rs61785974	28800380	0.83	1.03168894651748	0.94	0.800578923638966	0.233524095228918	0.480986231679166	0.0036	0.0051	0.0971	0.0174	0.0413	0.0223	0.0214	0.0289	6e-04	0.0323	0.0333	0.1495	0.0013	0.0311	0.1151	0.0213	0.0213	0.0015	6e-04	0.0113	0.014	0.1328	0.0266	0.1108	0.0546	9e-04
1	rs11581225	28826832	0.83	1.03168894651748	0.94	0.800578923638966	0.230812238387405	0.482207788969867	0.0036	0.0051	0.0971	0.0174	0.0414	0.0222	0.0213	0.0289	6e-04	0.0323	0.0333	0.1494	0.0012	0.0311	0.1151	0.0212	0.0213	0.0014	6e-04	0.0113	0.014	0.1328	0.0266	0.1109	0.0546	9e-04
1	rs41266181	28836414	0.83	1.03168894651748	0.94	0.800578923638966	0.229000078636542	0.489281274638219	0.0036	0.0051	0.0971	0.0174	0.0416	0.0222	0.0213	0.0289	6e-04	0.0324	0.0334	0.149	0.0012	0.0311	0.115	0.0212	0.0213	0.0014	5e-04	0.0113	0.014	0.1328	0.0267	0.1109	0.0546	8e-04
1	rs72661791	28836518	0.83	1.03168894651748	0.93	0.873875650440679	0.229000078636542	0.490508216894678	0.0036	0.0051	0.0971	0.0174	0.0416	0.0222	0.0213	0.0289	6e-04	0.0324	0.0334	0.149	0.0012	0.0311	0.115	0.0212	0.0213	0.0014	5e-04	0.0113	0.014	0.1328	0.0267	0.1109	0.0546	8e-04
1	rs2853735	28837880	0.83	1.03168894651748	0.94	0.800578923638966	0.229336623847261	0.492281857575945	0.0036	0.0051	0.0971	0.0174	0.0416	0.0222	0.0213	0.0289	6e-04	0.0325	0.0334	0.149	0.0012	0.0311	0.115	0.0212	0.0213	0.0014	5e-04	0.0113	0.014	0.1328	0.0267	0.1109	0.0546	8e-04
1	rs79722995	28843318	0.83	1.03168894651748	0.94	0.800578923638966	0.233099209679964	0.488599981162082	0.0036	0.0051	0.0971	0.0174	0.0416	0.0222	0.0213	0.0289	6e-04	0.0325	0.0335	0.149	0.0012	0.0311	0.1151	0.0212	0.0213	0.0014	5e-04	0.0113	0.014	0.1325	0.0267	0.111	0.0547	9e-04
1	rs4654325	28863075	0.83	1.03168894651748	0.93	0.873875650440679	0.254243720454103	0.480307934763539	0.0036	0.0051	0.0972	0.0173	0.0417	0.0222	0.0212	0.0289	6e-04	0.0326	0.0337	0.1489	0.0012	0.0311	0.1149	0.0212	0.0213	0.0013	5e-04	0.0113	0.014	0.1316	0.0268	0.1111	0.0553	8e-04
1	rs74841008	28888794	0.83	1.03168894651748	0.93	0.873875650440679	0.24180832206276	0.495013734520578	0.0035	0.0051	0.0972	0.0173	0.042	0.0221	0.0212	0.0289	6e-04	0.0328	0.0338	0.1486	0.0012	0.0314	0.1147	0.0211	0.0213	0.0013	5e-04	0.0114	0.014	0.1313	0.027	0.1112	0.0554	8e-04
1	rs144161680	28920429	0.83	1.03168894651748	0.93	0.873875650440679	0.218580586176303	0.506942102244803	0.0034	0.005	0.0972	0.0172	0.0418	0.022	0.0213	0.029	6e-04	0.033	0.0338	0.1476	0.0011	0.032	0.1141	0.0207	0.0214	0.0013	5e-04	0.0115	0.014	0.1323	0.0274	0.1115	0.0554	7e-04
1	rs115638881	28921480	0.83	1.03168894651748	0.93	0.873875650440679	0.21755761860852	0.519772275777641	0.0034	0.005	0.0972	0.0172	0.0418	0.022	0.0213	0.029	6e-04	0.033	0.0338	0.1475	0.0011	0.032	0.114	0.0206	0.0214	0.0013	5e-04	0.0116	0.014	0.1323	0.0274	0.1115	0.0554	7e-04
1	rs77107214	28925722	0.83	1.03168894651748	0.93	0.873875650440679	0.21507286324924	0.506804584956283	0.0034	0.005	0.0971	0.0172	0.0418	0.0219	0.0213	0.0291	5e-04	0.033	0.0337	0.1471	0.0011	0.0322	0.1139	0.0206	0.0214	0.0013	5e-04	0.0116	0.014	0.1325	0.0275	0.1115	0.0554	7e-04
1	rs80257745	28925800	0.83	1.03168894651748	0.93	0.873875650440679	0.214423775143532	0.504056229451706	0.0034	0.005	0.0971	0.0172	0.0418	0.0219	0.0213	0.0291	5e-04	0.033	0.0337	0.1471	0.0011	0.0322	0.1139	0.0206	0.0214	0.0013	5e-04	0.0116	0.014	0.1325	0.0275	0.1115	0.0554	7e-04
1	rs9426386	28935539	0.83	1.03168894651748	0.93	0.873875650440679	0.19882676120494	0.491190192088096	0.0034	0.005	0.097	0.0171	0.0417	0.0219	0.0214	0.0291	5e-04	0.0331	0.0339	0.1465	0.0011	0.0325	0.1137	0.0205	0.0215	0.0013	5e-04	0.0116	0.0141	0.1328	0.0277	0.1116	0.0554	7e-04
1	rs4316338	28950862	0.83	1.03168894651748	0.93	0.873875650440679	0.196735693009987	0.477326372898924	0.0033	0.005	0.0969	0.0172	0.0417	0.0219	0.0214	0.0291	5e-04	0.0332	0.0339	0.1462	0.0011	0.0326	0.1136	0.0205	0.0215	0.0014	5e-04	0.0117	0.0142	0.1329	0.0277	0.1117	0.0555	8e-04
1	rs4252976	28962633	0.83	1.03168894651748	0.93	0.873875650440679	0.192286310182006	0.47597270842021	0.0033	0.005	0.0969	0.0172	0.0417	0.0219	0.0214	0.029	5e-04	0.0332	0.0339	0.146	0.0011	0.0326	0.1135	0.0205	0.0215	0.0014	5e-04	0.0117	0.0142	0.133	0.0277	0.1117	0.0555	8e-04
1	rs4252964	28966805	0.83	1.03168894651748	0.93	0.873875650440679	0.191981596566977	0.473268374653041	0.0033	0.005	0.0969	0.0172	0.0418	0.0219	0.0214	0.029	5e-04	0.0332	0.0339	0.146	0.0011	0.0326	0.1135	0.0205	0.0215	0.0015	5e-04	0.0117	0.0142	0.133	0.0277	0.1117	0.0555	8e-04
1	Affx-8661248	28975150	0.83	1.03168894651748	0.93	0.873875650440679	0.190765504217054	0.473403496276854	0.0034	0.005	0.0969	0.0172	0.0418	0.0219	0.0214	0.029	5e-04	0.0332	0.034	0.1458	0.0011	0.0326	0.1134	0.0205	0.0215	0.0015	5e-04	0.0118	0.0142	0.1331	0.0277	0.1116	0.0555	8e-04
1	rs12566174	29001893	0.83	1.03168894651748	0.93	0.873875650440679	0.170448104159607	0.467063653826791	0.0035	0.005	0.0968	0.0173	0.0419	0.0221	0.0213	0.0286	6e-04	0.0332	0.0341	0.145	0.0012	0.0328	0.1129	0.0205	0.0216	0.002	6e-04	0.0119	0.0141	0.1334	0.0277	0.1113	0.0558	9e-04
1	rs77261345	29002253	0.83	1.03168894651748	0.93	0.873875650440679	0.169525341088309	0.464103744042763	0.0035	0.005	0.0968	0.0173	0.0419	0.0221	0.0213	0.0286	6e-04	0.0332	0.0341	0.145	0.0012	0.0328	0.1129	0.0205	0.0216	0.002	6e-04	0.0119	0.0141	0.1334	0.0277	0.1113	0.0558	9e-04
1	rs9426394	29007729	0.83	1.03168894651748	0.93	0.873875650440679	0.165863448046784	0.460075454014075	0.0035	0.005	0.0967	0.0173	0.0419	0.022	0.0213	0.0286	6e-04	0.0332	0.0341	0.145	0.0012	0.0328	0.1128	0.0204	0.0216	0.002	6e-04	0.0119	0.0141	0.1334	0.0277	0.1113	0.0558	9e-04
1	rs115155330	29011678	0.83	1.03168894651748	0.93	0.873875650440679	0.165478860196817	0.448179448481778	0.0035	0.005	0.0968	0.0173	0.0419	0.022	0.0213	0.0285	6e-04	0.0333	0.0341	0.145	0.0012	0.0327	0.1128	0.0204	0.0216	0.002	6e-04	0.0119	0.0141	0.1334	0.0277	0.1112	0.0558	9e-04
1	rs4654365	29019724	0.83	1.03168894651748	0.93	0.873875650440679	0.159293868422142	0.439543715181825	0.0035	0.005	0.0968	0.0173	0.0419	0.022	0.0213	0.0285	6e-04	0.0333	0.0341	0.145	0.0012	0.0327	0.1128	0.0203	0.0216	0.002	6e-04	0.0119	0.0141	0.1335	0.0277	0.1112	0.0557	0.001
1	rs34929894	29070659	0.84	0.946582027722497	0.93	0.873875650440679	0.191829343336587	0.392935280557162	0.0035	0.0048	0.0961	0.0173	0.0422	0.0222	0.0214	0.0287	6e-04	0.0329	0.0343	0.1445	0.0012	0.0331	0.1122	0.0203	0.0211	0.002	6e-04	0.0121	0.0143	0.1345	0.0278	0.1106	0.0564	0.001
1	rs10915194	29074983	0.84	0.946582027722497	0.93	0.873875650440679	0.195502477804099	0.410002777911692	0.0035	0.0048	0.0961	0.0173	0.0422	0.0222	0.0214	0.0287	6e-04	0.0329	0.0343	0.1445	0.0012	0.0331	0.1122	0.0203	0.0211	0.002	6e-04	0.0121	0.0142	0.1345	0.0278	0.1106	0.0564	0.001
