## Supplementary Tab. 6 for "Sparse haplotype-based fine-scale local ancestry inference at scale reveals recent selection on immune responses": 304206_file07 (part 3 of 3)

Chromosome	rs_number	hg19_GRCh37_Position	LDAS_26pop	-log10(p_LDAS_26pop)	LDAS_5continent	-log10(p_LDAS_5continent)	-log10(p_AAS_26pop)	-log10(p_AAS_5continent)	prob_ACB	prob_ASW	prob_BEB	prob_CDX	prob_CEU	prob_CHB	prob_CHS	prob_CLM	prob_ESN	prob_FIN	prob_GBR	prob_GIH	prob_GWD	prob_IBS	prob_ITU	prob_JPT	prob_KHV	prob_LWK	prob_MSL	prob_MXL	prob_PEL	prob_PJL	prob_PUR	prob_STU	prob_TSI	prob_YRI
1	rs602345	29075292	0.84	0.946582027722497	0.93	0.873875650440679	0.195194864340776	0.407014605699748	0.0035	0.0048	0.0961	0.0172	0.0422	0.0222	0.0214	0.0287	6e-04	0.0329	0.0343	0.1444	0.0012	0.0331	0.1122	0.0203	0.0211	0.002	6e-04	0.0121	0.0142	0.1345	0.0278	0.1107	0.0564	0.001
1	rs2251919	29085466	0.84	0.946582027722497	0.93	0.873875650440679	0.193469684205641	0.381286683764506	0.0036	0.0048	0.0961	0.0172	0.0422	0.0223	0.0214	0.0287	6e-04	0.0329	0.0343	0.1444	0.0012	0.0331	0.1121	0.0203	0.0211	0.002	6e-04	0.0121	0.0142	0.1346	0.0277	0.1107	0.0565	0.001
1	rs10915196	29111562	0.84	0.946582027722497	0.93	0.873875650440679	0.25795566242271	0.361422738173099	0.0036	0.0049	0.0958	0.0174	0.0427	0.022	0.0215	0.0284	6e-04	0.0329	0.0337	0.1434	0.0014	0.0332	0.1108	0.02	0.0211	0.002	8e-04	0.0124	0.0139	0.136	0.0277	0.1102	0.0579	0.0011
1	rs11802304	29123290	0.84	0.946582027722497	0.93	0.873875650440679	0.265239548169026	0.357160816239861	0.0036	0.0049	0.0958	0.0174	0.0427	0.022	0.0215	0.0284	6e-04	0.0329	0.0337	0.1434	0.0014	0.0332	0.1107	0.02	0.0211	0.002	8e-04	0.0124	0.0139	0.1361	0.0277	0.1102	0.0579	0.0011
1	rs114249908	29124119	0.84	0.946582027722497	0.93	0.873875650440679	0.26537631869202	0.344710019622778	0.0036	0.0049	0.0958	0.0174	0.0427	0.022	0.0216	0.0284	6e-04	0.0329	0.0337	0.1434	0.0014	0.0332	0.1107	0.02	0.0211	0.002	8e-04	0.0124	0.0139	0.1361	0.0277	0.1102	0.0579	0.0011
1	rs111261315	29137280	0.84	0.946582027722497	0.93	0.873875650440679	0.267020546791475	0.34644548006764	0.0036	0.0049	0.0958	0.0174	0.0428	0.0221	0.0216	0.0284	6e-04	0.0327	0.0337	0.1433	0.0014	0.0332	0.1107	0.0199	0.0211	0.002	8e-04	0.0125	0.0139	0.1364	0.0277	0.1101	0.0579	0.0011
1	rs525672	29141967	0.84	0.946582027722497	0.93	0.873875650440679	0.270878473631545	0.344586154327876	0.0036	0.0048	0.0957	0.0174	0.0428	0.0221	0.0216	0.0284	6e-04	0.0327	0.0338	0.1432	0.0014	0.0331	0.1107	0.0199	0.0211	0.002	8e-04	0.0125	0.0139	0.1365	0.0277	0.1101	0.0579	0.0011
1	rs678849	29145188	0.84	0.946582027722497	0.93	0.873875650440679	0.277514938417145	0.356660361560978	0.0036	0.0048	0.0956	0.0174	0.0428	0.0221	0.0216	0.0284	6e-04	0.0326	0.0338	0.1432	0.0015	0.0331	0.1106	0.0199	0.0211	0.002	8e-04	0.0126	0.0139	0.1366	0.0277	0.1101	0.058	0.0011
1	rs114661586	29146455	0.84	0.946582027722497	0.93	0.873875650440679	0.274348336240919	0.346073384345236	0.0036	0.0048	0.0956	0.0174	0.0428	0.0221	0.0216	0.0285	6e-04	0.0326	0.0338	0.1431	0.0015	0.0332	0.1106	0.0199	0.0211	0.002	8e-04	0.0126	0.0139	0.1366	0.0277	0.1101	0.058	0.0011
1	rs2236856	29161825	0.84	0.946582027722497	0.93	0.873875650440679	0.266243419831013	0.326031815698004	0.0036	0.0047	0.0953	0.0174	0.043	0.022	0.0216	0.0285	7e-04	0.0324	0.034	0.1426	0.0016	0.0334	0.1103	0.0199	0.0212	0.0019	9e-04	0.0126	0.0139	0.1369	0.0278	0.1104	0.0579	0.0011
1	rs760588	29162568	0.84	0.946582027722497	0.93	0.873875650440679	0.265421917363066	0.319469837439548	0.0036	0.0047	0.0953	0.0174	0.043	0.022	0.0216	0.0285	7e-04	0.0324	0.034	0.1426	0.0016	0.0334	0.1103	0.0199	0.0212	0.0019	9e-04	0.0126	0.0139	0.1369	0.0278	0.1104	0.0579	0.0011
1	rs556408	29166323	0.84	0.946582027722497	0.93	0.873875650440679	0.267066298359239	0.307303109617828	0.0036	0.0047	0.0952	0.0174	0.043	0.022	0.0216	0.0284	7e-04	0.0323	0.0339	0.1426	0.0017	0.0334	0.1102	0.0199	0.0212	0.0019	9e-04	0.0126	0.0139	0.1368	0.0278	0.1104	0.058	0.0011
1	rs7547259	29169878	0.84	0.946582027722497	0.93	0.873875650440679	0.275138151568801	0.289967923990191	0.0036	0.0048	0.0951	0.0175	0.0432	0.022	0.0216	0.0282	7e-04	0.0321	0.0338	0.1424	0.0018	0.0336	0.1102	0.0199	0.0214	0.0019	9e-04	0.0127	0.0139	0.1366	0.028	0.1103	0.0583	0.0011
1	rs6656759	29175846	0.84	0.946582027722497	0.93	0.873875650440679	0.279574342182447	0.267184636499526	0.0036	0.0048	0.0948	0.0176	0.0434	0.0219	0.0216	0.028	8e-04	0.032	0.0336	0.1418	0.0019	0.034	0.1099	0.0199	0.0214	0.0019	9e-04	0.0128	0.0139	0.1368	0.0281	0.1101	0.0585	0.0011
1	rs12749204	29176213	0.84	0.946582027722497	0.93	0.873875650440679	0.278216087998568	0.261351566669545	0.0036	0.0048	0.0948	0.0176	0.0434	0.0219	0.0216	0.028	8e-04	0.032	0.0336	0.1418	0.0019	0.034	0.1099	0.0199	0.0214	0.0019	9e-04	0.0128	0.0139	0.1368	0.0281	0.1101	0.0585	0.0011
1	rs508448	29181525	0.85	0.865999623192944	0.93	0.873875650440679	0.144160844720397	0.215444059008505	0.0039	0.0047	0.094	0.0178	0.0439	0.0232	0.022	0.0276	0.001	0.0332	0.034	0.1373	0.0025	0.0354	0.1082	0.0197	0.0223	0.0021	0.0012	0.0135	0.0144	0.1372	0.0292	0.1095	0.0563	0.0013
1	rs56095229	29187261	0.86	0.789876638244022	0.93	0.873875650440679	0.151582421108147	0.23072049778309	0.004	0.0048	0.0925	0.0182	0.0444	0.0233	0.023	0.0268	0.0011	0.0334	0.0337	0.1356	0.0027	0.0346	0.108	0.0192	0.0225	0.0022	0.0012	0.0139	0.0148	0.1387	0.0309	0.1091	0.0549	0.0016
1	rs2234918	29189597	0.85	0.865999623192944	0.93	0.873875650440679	0.17240971342238	0.237765735486147	0.004	0.0048	0.0919	0.0184	0.0446	0.0233	0.0234	0.0266	0.0011	0.0335	0.0337	0.135	0.0028	0.0343	0.1079	0.0189	0.0226	0.0023	0.0012	0.0141	0.015	0.1392	0.0316	0.1091	0.0543	0.0017
1	rs9282805	29190290	0.85	0.865999623192944	0.93	0.873875650440679	0.176626011600055	0.242426021465358	0.0041	0.0048	0.0921	0.0186	0.0446	0.0233	0.0235	0.0264	0.0011	0.0333	0.0338	0.1347	0.0028	0.0342	0.1079	0.0189	0.0225	0.0022	0.0012	0.0141	0.015	0.1397	0.0317	0.1091	0.0539	0.0017
1	rs204076	29190390	0.85	0.865999623192944	0.93	0.873875650440679	0.178664975593619	0.245884239650522	0.0041	0.0048	0.0922	0.0187	0.0446	0.0233	0.0235	0.0264	0.0011	0.0333	0.0338	0.1347	0.0028	0.0342	0.1078	0.0188	0.0225	0.0022	0.0012	0.0141	0.0151	0.1397	0.0317	0.1091	0.0539	0.0017
1	rs204073	29192722	0.85	0.865999623192944	0.93	0.873875650440679	0.19882676120494	0.292442589675527	0.004	0.0048	0.0925	0.0186	0.0445	0.0236	0.0236	0.0264	0.0011	0.0334	0.0339	0.1344	0.0028	0.0343	0.1079	0.0189	0.0222	0.0023	0.0012	0.014	0.0151	0.1398	0.0319	0.1086	0.0538	0.0017
1	rs169450	29197728	0.85	0.865999623192944	0.93	0.873875650440679	0.22836979676206	0.339148841208011	0.0039	0.0049	0.0925	0.0186	0.0444	0.0237	0.0238	0.0264	0.0011	0.0334	0.0338	0.1342	0.0028	0.0343	0.108	0.0189	0.0223	0.0024	0.0012	0.0136	0.0151	0.1399	0.0321	0.1086	0.0537	0.0017
1	rs7511894	29200219	0.85	0.865999623192944	0.93	0.873875650440679	0.207794352161847	0.373660076557514	0.0043	0.0048	0.0926	0.0187	0.0441	0.0238	0.0239	0.0264	0.0011	0.0334	0.0337	0.1342	0.0028	0.0344	0.1079	0.0192	0.0223	0.0024	0.0013	0.0136	0.0152	0.14	0.0319	0.1079	0.0537	0.0017
1	rs157216	29208956	0.85	0.865999623192944	0.93	0.873875650440679	0.21175793603861	0.378103684830662	0.0043	0.0049	0.0925	0.0187	0.0444	0.0238	0.0239	0.0264	0.0011	0.0334	0.0337	0.1341	0.0028	0.0343	0.108	0.0193	0.0223	0.0023	0.0012	0.0136	0.0152	0.1401	0.0319	0.1079	0.0536	0.0016
1	rs76390325	29209171	0.85	0.865999623192944	0.93	0.873875650440679	0.211556742815326	0.374928173679693	0.0043	0.0049	0.0925	0.0187	0.0444	0.0238	0.024	0.0264	0.0011	0.0334	0.0336	0.1341	0.0028	0.0343	0.108	0.0193	0.0223	0.0023	0.0012	0.0136	0.0152	0.1401	0.0319	0.1079	0.0536	0.0016
1	rs4654379	29211252	0.85	0.865999623192944	0.93	0.873875650440679	0.213048121907357	0.385371772584028	0.0043	0.0049	0.0925	0.0187	0.0444	0.0238	0.024	0.0264	0.0011	0.0334	0.0337	0.1341	0.0028	0.0343	0.1081	0.0193	0.0223	0.0023	0.0012	0.0136	0.0152	0.14	0.0319	0.1079	0.0535	0.0016
1	rs150093	29228831	0.85	0.865999623192944	0.93	0.873875650440679	0.162697550979762	0.385883260852052	0.0042	0.0049	0.0917	0.0187	0.044	0.0238	0.0241	0.0261	0.0012	0.0342	0.0336	0.1342	0.0029	0.0348	0.1093	0.0194	0.0223	0.0023	0.0012	0.0138	0.0152	0.14	0.0317	0.1072	0.053	0.0017
1	rs203298	29232664	0.85	0.865999623192944	0.93	0.873875650440679	0.16121399595686	0.377467982045048	0.0042	0.0049	0.0916	0.0187	0.0439	0.0238	0.0241	0.0261	0.0012	0.0344	0.0336	0.1342	0.0029	0.035	0.1095	0.0194	0.0223	0.0023	0.0012	0.0138	0.0152	0.1399	0.0317	0.1072	0.0529	0.0017
1	rs72649212	29233046	0.85	0.865999623192944	0.93	0.873875650440679	0.16142052529223	0.376959635721298	0.0042	0.0049	0.0916	0.0187	0.0439	0.0238	0.0241	0.0261	0.0012	0.0344	0.0336	0.1342	0.0029	0.035	0.1095	0.0194	0.0223	0.0023	0.0012	0.0138	0.0152	0.1399	0.0317	0.1072	0.0529	0.0017
1	rs56277636	29255142	0.85	0.865999623192944	0.93	0.873875650440679	0.170092850154068	0.441665287460295	0.0042	0.0049	0.0916	0.0187	0.044	0.0238	0.0241	0.0261	0.0012	0.0344	0.0336	0.1341	0.0029	0.0351	0.1095	0.0194	0.0223	0.0023	0.0012	0.0139	0.0152	0.1398	0.0317	0.1072	0.0528	0.0017
1	rs79640698	29263881	0.85	0.865999623192944	0.93	0.873875650440679	0.171338126722616	0.456859467158725	0.0042	0.0049	0.0915	0.0187	0.0439	0.0238	0.0241	0.0261	0.0012	0.0345	0.0337	0.1341	0.0029	0.0351	0.1094	0.0194	0.0223	0.0023	0.0012	0.0139	0.0152	0.1398	0.0317	0.1072	0.0528	0.0017
1	rs204057	29272057	0.85	0.865999623192944	0.93	0.873875650440679	0.169702569035156	0.461148764557849	0.0042	0.0049	0.0914	0.0187	0.0439	0.0238	0.0241	0.0261	0.0012	0.0345	0.0337	0.1342	0.0029	0.0352	0.1094	0.0194	0.0223	0.0023	0.0011	0.0139	0.0152	0.1398	0.0317	0.1071	0.0528	0.0017
1	rs2985319	29289616	0.85	0.865999623192944	0.93	0.873875650440679	0.170377018844349	0.460075454014075	0.0041	0.0048	0.0914	0.0187	0.044	0.0238	0.0241	0.0261	0.0012	0.0345	0.0337	0.1342	0.0029	0.0352	0.1095	0.0194	0.0223	0.0023	0.0011	0.0139	0.0152	0.1398	0.0317	0.1071	0.0527	0.0017
1	rs57051210	29298251	0.85	0.865999623192944	0.93	0.873875650440679	0.169242000697189	0.452046641999105	0.0041	0.0048	0.0914	0.0187	0.044	0.0238	0.0241	0.0261	0.0012	0.0345	0.0337	0.1342	0.0029	0.0352	0.1095	0.0194	0.0223	0.0023	0.0011	0.0139	0.0152	0.1398	0.0317	0.1071	0.0527	0.0017
1	rs61783661	29305931	0.85	0.865999623192944	0.93	0.873875650440679	0.169808957571299	0.453649423986381	0.0041	0.0048	0.0914	0.0187	0.044	0.0238	0.0241	0.0261	0.0012	0.0345	0.0337	0.1342	0.0029	0.0352	0.1095	0.0194	0.0223	0.0023	0.0011	0.0139	0.0152	0.1399	0.0317	0.1071	0.0527	0.0017
1	rs2788887	29312919	0.85	0.865999623192944	0.93	0.873875650440679	0.170021851123595	0.450311986356256	0.0041	0.0048	0.0914	0.0187	0.044	0.0238	0.0241	0.0261	0.0012	0.0345	0.0337	0.1342	0.0029	0.0352	0.1095	0.0194	0.0223	0.0023	0.0011	0.0139	0.0152	0.1399	0.0317	0.1071	0.0527	0.0017
1	rs2930838	29313694	0.85	0.865999623192944	0.93	0.873875650440679	0.170057348481748	0.450578741741527	0.0041	0.0048	0.0914	0.0187	0.044	0.0238	0.0241	0.0261	0.0012	0.0345	0.0337	0.1342	0.0029	0.0352	0.1095	0.0194	0.0223	0.0023	0.0011	0.0139	0.0152	0.1399	0.0317	0.1071	0.0527	0.0017
1	rs111642750	29320013	0.85	0.865999623192944	0.93	0.873875650440679	0.169029676584277	0.442196105200238	0.0041	0.0048	0.0914	0.0187	0.044	0.0238	0.0241	0.0261	0.0012	0.0345	0.0337	0.1342	0.0029	0.0352	0.1095	0.0194	0.0223	0.0023	0.0011	0.0139	0.0152	0.1399	0.0317	0.1071	0.0527	0.0017
1	rs10429865	29331189	0.85	0.865999623192944	0.93	0.873875650440679	0.159498950170405	0.434383823819548	0.0041	0.0049	0.0914	0.0187	0.0439	0.0238	0.0241	0.026	0.0012	0.0348	0.0337	0.1342	0.0029	0.0353	0.1095	0.0194	0.0223	0.0023	0.0011	0.0139	0.0153	0.1397	0.0316	0.1071	0.0526	0.0017
1	rs61783664	29357859	0.84	0.946582027722497	0.93	0.873875650440679	0.160389429787352	0.443523890922265	0.0041	0.0049	0.0913	0.0187	0.0439	0.0238	0.0242	0.0259	0.0012	0.0348	0.0338	0.1343	0.0029	0.0353	0.1095	0.0195	0.0223	0.0023	0.0011	0.0139	0.0154	0.1397	0.0316	0.1069	0.0527	0.0018
1	rs34080763	29375105	0.84	0.946582027722497	0.93	0.873875650440679	0.161454961929915	0.441797975992036	0.0041	0.0049	0.0913	0.0187	0.0439	0.0238	0.0241	0.0259	0.0012	0.0349	0.0338	0.1343	0.0029	0.0353	0.1095	0.0195	0.0223	0.0023	0.0011	0.0139	0.0155	0.1397	0.0316	0.1069	0.0527	0.0018
1	rs9426306	29388414	0.84	0.946582027722497	0.93	0.873875650440679	0.165863448046784	0.465044999955938	0.0041	0.0049	0.0913	0.0187	0.0438	0.0238	0.0241	0.0259	0.0012	0.0349	0.0338	0.1343	0.0029	0.0353	0.1095	0.0196	0.0223	0.0023	0.0011	0.0138	0.0155	0.1397	0.0316	0.1069	0.0527	0.0018
1	rs114185807	29393588	0.84	0.946582027722497	0.92	0.951254862179695	0.165618649956738	0.460612027286464	0.0041	0.0049	0.0913	0.0187	0.0438	0.0238	0.0241	0.0259	0.0012	0.0349	0.0338	0.1343	0.0029	0.0353	0.1095	0.0196	0.0223	0.0023	0.0011	0.0138	0.0155	0.1397	0.0316	0.1069	0.0527	0.0018
1	rs78656686	29399108	0.84	0.946582027722497	0.92	0.951254862179695	0.165443923536514	0.462491324204394	0.0041	0.0049	0.0913	0.0187	0.0438	0.0238	0.0241	0.0258	0.0012	0.0349	0.0338	0.1343	0.0029	0.0353	0.1095	0.0196	0.0223	0.0023	0.0011	0.0138	0.0155	0.1397	0.0316	0.1069	0.0527	0.0018
1	rs114291803	29411190	0.84	0.946582027722497	0.93	0.873875650440679	0.169242000697189	0.476784787544889	0.004	0.0049	0.0914	0.0187	0.0438	0.0238	0.0241	0.0258	0.0012	0.035	0.0338	0.1341	0.0029	0.0353	0.1096	0.0196	0.0223	0.0023	0.0012	0.0139	0.0155	0.1397	0.0316	0.1069	0.0527	0.0018
1	rs72649246	29415069	0.84	0.946582027722497	0.93	0.873875650440679	0.16377203416196	0.472052731375092	0.0041	0.0049	0.0914	0.0187	0.0438	0.0237	0.0241	0.0258	0.0012	0.035	0.0338	0.1341	0.0029	0.0353	0.1096	0.0196	0.0223	0.0023	0.0012	0.0138	0.0155	0.1397	0.0316	0.1069	0.0527	0.0018
1	rs539744	29426470	0.84	0.946582027722497	0.93	0.873875650440679	0.161282821832492	0.466255918222562	0.0041	0.0049	0.0914	0.0187	0.0438	0.0237	0.0241	0.0258	0.0012	0.035	0.0339	0.1341	0.0029	0.0353	0.1096	0.0196	0.0223	0.0023	0.0012	0.0138	0.0155	0.1397	0.0316	0.1069	0.0527	0.0018
1	rs114839179	29430131	0.84	0.946582027722497	0.93	0.873875650440679	0.160561009748008	0.462894291416044	0.0041	0.0049	0.0914	0.0187	0.0438	0.0236	0.0241	0.0258	0.0012	0.0349	0.0339	0.1341	0.0029	0.0353	0.1096	0.0196	0.0223	0.0023	0.0012	0.0138	0.0155	0.1397	0.0316	0.1069	0.0527	0.0018
1	rs536178	29442291	0.84	0.946582027722497	0.93	0.873875650440679	0.159225542299148	0.459539044897554	0.0041	0.0049	0.0914	0.0187	0.0438	0.0236	0.0241	0.0258	0.0012	0.0349	0.0339	0.1341	0.0029	0.0353	0.1096	0.0196	0.0223	0.0023	0.0012	0.0138	0.0155	0.1397	0.0316	0.1069	0.0527	0.0018
1	rs41266203	29444109	0.84	0.946582027722497	0.93	0.873875650440679	0.146979084672948	0.427529428911454	0.0041	0.0049	0.0914	0.0187	0.0438	0.0236	0.0241	0.0257	0.0012	0.0349	0.0339	0.1341	0.0029	0.0353	0.1096	0.0196	0.0223	0.0023	0.0011	0.0139	0.0155	0.1396	0.0316	0.1069	0.0527	0.0018
1	rs553253	29445514	0.84	0.946582027722497	0.93	0.873875650440679	0.149204472634502	0.464776018810873	0.0042	0.0049	0.0913	0.0188	0.0439	0.0236	0.0241	0.0257	0.0012	0.0349	0.0339	0.1339	0.0029	0.0353	0.1097	0.0196	0.0223	0.0023	0.0011	0.0139	0.0155	0.1396	0.0316	0.1069	0.0528	0.0019
1	rs72649252	29461638	0.84	0.946582027722497	0.93	0.873875650440679	0.11568812128422	0.421359429142685	0.0043	0.0049	0.0911	0.0187	0.0436	0.0231	0.0238	0.0255	0.0012	0.0351	0.0342	0.1341	0.0029	0.0353	0.1098	0.0195	0.0224	0.0023	0.001	0.0139	0.0155	0.1396	0.0316	0.1071	0.053	0.0019
1	rs2486196	29463000	0.84	0.946582027722497	0.92	0.951254862179695	0.113585592475555	0.378739687126192	0.0043	0.0049	0.0911	0.0187	0.0435	0.023	0.0237	0.0255	0.0012	0.0351	0.0343	0.1342	0.0029	0.0353	0.1099	0.0195	0.0224	0.0023	0.001	0.0139	0.0156	0.1396	0.0316	0.1072	0.053	0.0019
1	rs2230678	29475341	0.85	0.865999623192944	0.92	0.951254862179695	0.106801609484442	0.374167170520064	0.0043	0.005	0.0911	0.0187	0.0433	0.023	0.0236	0.0254	0.0012	0.0353	0.0343	0.1345	0.0029	0.0353	0.1099	0.0195	0.0224	0.0023	0.001	0.014	0.0154	0.1398	0.0315	0.1072	0.0527	0.0019
1	rs2230679	29475648	0.85	0.865999623192944	0.92	0.951254862179695	0.106935836634696	0.376578502051919	0.0043	0.005	0.0911	0.0187	0.0433	0.023	0.0236	0.0254	0.0012	0.0353	0.0343	0.1345	0.0029	0.0353	0.1099	0.0195	0.0224	0.0023	0.001	0.014	0.0154	0.1398	0.0315	0.1072	0.0527	0.0019
1	rs114829785	29485782	0.85	0.865999623192944	0.92	0.951254862179695	0.107635503829467	0.372393188269182	0.0043	0.005	0.0911	0.0187	0.0433	0.023	0.0236	0.0254	0.0012	0.0353	0.0343	0.1345	0.0029	0.0353	0.11	0.0195	0.0224	0.0023	0.001	0.014	0.0154	0.1398	0.0315	0.1072	0.0527	0.0019
1	rs113292219	29486128	0.85	0.865999623192944	0.92	0.951254862179695	0.107716416707817	0.370242261259299	0.0043	0.005	0.091	0.0187	0.0433	0.023	0.0236	0.0254	0.0012	0.0353	0.0343	0.1345	0.0029	0.0353	0.11	0.0195	0.0224	0.0023	0.001	0.014	0.0154	0.1398	0.0315	0.1072	0.0527	0.0019
1	rs114632849	29489691	0.85	0.865999623192944	0.92	0.951254862179695	0.107689441562236	0.371886772123431	0.0043	0.005	0.091	0.0187	0.0433	0.023	0.0236	0.0254	0.0012	0.0353	0.0343	0.1345	0.0029	0.0353	0.11	0.0195	0.0224	0.0023	0.001	0.014	0.0154	0.1398	0.0315	0.1072	0.0527	0.0019
1	rs79525276	29497178	0.85	0.865999623192944	0.92	0.951254862179695	0.106158774304606	0.392806746455667	0.0043	0.005	0.091	0.0188	0.0432	0.023	0.0237	0.0254	0.0012	0.0354	0.0344	0.1346	0.0029	0.0353	0.1101	0.0194	0.0224	0.0023	9e-04	0.0139	0.0154	0.1399	0.0315	0.1072	0.0525	0.0019
1	rs2486204	29500995	0.85	0.865999623192944	0.93	0.873875650440679	0.105252211503459	0.382689563129021	0.0043	0.005	0.0909	0.0188	0.0432	0.023	0.0237	0.0254	0.0012	0.0354	0.0344	0.1347	0.0029	0.0353	0.1103	0.0194	0.0224	0.0022	9e-04	0.0139	0.0154	0.1398	0.0316	0.1072	0.0526	0.0019
1	rs547976	29503214	0.85	0.865999623192944	0.93	0.873875650440679	0.106667486889427	0.40649553380204	0.0043	0.005	0.0909	0.0188	0.0431	0.023	0.0237	0.0253	0.0012	0.0354	0.0344	0.1347	0.0029	0.0353	0.1104	0.0194	0.0224	0.0022	9e-04	0.0139	0.0154	0.1397	0.0316	0.1072	0.0526	0.0019
1	rs2640464	29519778	0.85	0.865999623192944	0.93	0.873875650440679	0.103269499240669	0.388827975028537	0.0043	0.0049	0.0909	0.0188	0.0431	0.023	0.0237	0.0253	0.0012	0.0355	0.0344	0.1347	0.0028	0.0352	0.1104	0.0194	0.0224	0.0022	9e-04	0.0139	0.0154	0.1397	0.0315	0.1073	0.0525	0.0019
1	rs12738007	29521705	0.85	0.865999623192944	0.92	0.951254862179695	0.103033149419624	0.385371772584028	0.0043	0.0049	0.0909	0.0188	0.0431	0.023	0.0237	0.0253	0.0012	0.0355	0.0344	0.1347	0.0028	0.0352	0.1104	0.0194	0.0224	0.0022	9e-04	0.0139	0.0154	0.1397	0.0315	0.1073	0.0525	0.0019
1	rs10915239	29523949	0.85	0.865999623192944	0.93	0.873875650440679	0.102718541023586	0.375689610904021	0.0043	0.0049	0.0909	0.0188	0.0431	0.023	0.0237	0.0253	0.0012	0.0355	0.0345	0.1347	0.0028	0.0352	0.1104	0.0194	0.0224	0.0022	9e-04	0.0139	0.0154	0.1397	0.0315	0.1073	0.0524	0.002
1	rs12751164	29529429	0.85	0.865999623192944	0.93	0.873875650440679	0.0997339098880588	0.379757912824782	0.0043	0.0049	0.0909	0.0188	0.0431	0.023	0.0237	0.0253	0.0012	0.0355	0.0346	0.1347	0.0028	0.0352	0.1104	0.0194	0.0224	0.0022	9e-04	0.0139	0.0154	0.1397	0.0315	0.1073	0.0523	0.002
1	rs2319207	29535131	0.85	0.865999623192944	0.93	0.873875650440679	0.0883654912940199	0.351044096756812	0.0043	0.005	0.0909	0.0188	0.043	0.0232	0.0238	0.0253	0.0012	0.0355	0.0345	0.1346	0.0028	0.0351	0.1101	0.0195	0.0224	0.0022	0.001	0.0139	0.0155	0.1397	0.0314	0.1074	0.0522	0.002
1	rs12083545	29540511	0.85	0.865999623192944	0.93	0.873875650440679	0.0875814390439385	0.347562457504196	0.0043	0.005	0.0909	0.0188	0.043	0.0232	0.0239	0.0253	0.0012	0.0355	0.0345	0.1346	0.0028	0.0351	0.1101	0.0196	0.0224	0.0022	0.001	0.0139	0.0155	0.1397	0.0314	0.1074	0.0522	0.002
1	rs1128400	29542637	0.85	0.865999623192944	0.93	0.873875650440679	0.089058172336	0.343224484273364	0.0043	0.005	0.0908	0.0188	0.043	0.0232	0.024	0.0253	0.0012	0.0355	0.0345	0.1345	0.0028	0.0351	0.1101	0.0196	0.0224	0.0022	0.001	0.0139	0.0155	0.1397	0.0313	0.1074	0.0522	0.002
1	rs72649272	29547495	0.85	0.865999623192944	0.93	0.873875650440679	0.0678250637958223	0.267299410769223	0.0043	0.005	0.0909	0.0188	0.0429	0.0232	0.024	0.0252	0.0012	0.0355	0.0343	0.1347	0.0028	0.0351	0.1101	0.0197	0.0224	0.0022	0.001	0.0139	0.0155	0.1395	0.0313	0.1075	0.0522	0.002
1	rs72649275	29556413	0.85	0.865999623192944	0.93	0.873875650440679	0.0626173784044914	0.241647298718266	0.0043	0.005	0.0909	0.0188	0.0428	0.0232	0.024	0.0252	0.0013	0.0355	0.0343	0.1347	0.0028	0.0352	0.1101	0.0197	0.0225	0.0022	0.001	0.0139	0.0154	0.1394	0.0313	0.1075	0.0521	0.002
1	rs11576341	29577470	0.85	0.865999623192944	0.93	0.873875650440679	0.047607659997326	0.227441694554752	0.0043	0.005	0.0906	0.0187	0.0426	0.0233	0.0241	0.025	0.0014	0.0357	0.0344	0.1344	0.0029	0.0355	0.1105	0.0197	0.0226	0.0024	0.0011	0.014	0.0154	0.139	0.0311	0.1076	0.0518	0.0021
1	rs77830010	29584056	0.85	0.865999623192944	0.94	0.800578923638966	0.0318055575658731	0.229297815507276	0.0044	0.005	0.0902	0.0186	0.0421	0.0235	0.0243	0.0247	0.0016	0.036	0.035	0.1337	0.0029	0.036	0.1113	0.0197	0.0228	0.0026	0.0012	0.014	0.0153	0.1382	0.0307	0.1077	0.051	0.0024
1	rs72649289	29586188	0.85	0.865999623192944	0.94	0.800578923638966	0.0295215572749648	0.241980939028418	0.0044	0.0051	0.0899	0.0186	0.0419	0.0236	0.0244	0.0246	0.0017	0.0363	0.0352	0.1336	0.0029	0.0361	0.1113	0.0197	0.0229	0.0028	0.0012	0.0141	0.0152	0.1378	0.0306	0.1078	0.051	0.0025
1	rs12404526	29586703	0.85	0.865999623192944	0.94	0.800578923638966	0.0311373662736527	0.21952737701207	0.0044	0.0051	0.0899	0.0186	0.0419	0.0237	0.0244	0.0245	0.0018	0.0364	0.0352	0.1335	0.0029	0.0361	0.1113	0.0197	0.0229	0.0028	0.0012	0.0141	0.0152	0.1377	0.0305	0.1078	0.051	0.0025
1	rs11804788	29595369	0.85	0.865999623192944	0.95	0.731303845289611	0.0305141122911083	0.166343349520279	0.0044	0.0051	0.0898	0.0186	0.0417	0.0237	0.0244	0.0245	0.0018	0.0364	0.0354	0.1332	0.0029	0.0359	0.1114	0.0198	0.023	0.0028	0.0013	0.0141	0.0152	0.1378	0.0304	0.108	0.051	0.0026
1	rs72649299	29596326	0.85	0.865999623192944	0.95	0.731303845289611	0.030960074328102	0.168013964739432	0.0044	0.0051	0.0898	0.0186	0.0417	0.0237	0.0244	0.0245	0.0018	0.0364	0.0354	0.1332	0.0029	0.0359	0.1114	0.0198	0.023	0.0029	0.0013	0.0141	0.0152	0.1378	0.0303	0.108	0.051	0.0026
1	rs12126961	29597594	0.85	0.865999623192944	0.97	0.604552021827049	0.030960074328102	0.165951115140525	0.0044	0.0051	0.0897	0.0186	0.0417	0.0237	0.0244	0.0245	0.0018	0.0364	0.0354	0.1332	0.0029	0.0359	0.1114	0.0198	0.023	0.0029	0.0013	0.0141	0.0152	0.1377	0.0303	0.108	0.051	0.0026
1	rs35745442	29602227	0.85	0.865999623192944	0.96	0.665984986819169	0.0279548452901935	0.152906573377713	0.0044	0.0051	0.0895	0.0187	0.0417	0.0238	0.0244	0.0245	0.0019	0.0365	0.0355	0.133	0.0029	0.0359	0.1112	0.0198	0.023	0.0029	0.0013	0.0141	0.0153	0.1376	0.0303	0.108	0.0509	0.0026
1	rs77678614	29606446	0.85	0.865999623192944	0.96	0.665984986819169	0.0281308487423873	0.147702035241836	0.0045	0.0051	0.0891	0.0188	0.0417	0.0239	0.0244	0.0244	0.0019	0.0367	0.0357	0.1328	0.003	0.036	0.111	0.0198	0.023	0.003	0.0014	0.0142	0.0153	0.1375	0.0303	0.1079	0.0509	0.0027
1	rs56862981	29627438	0.85	0.865999623192944	0.96	0.665984986819169	0.0309364891251384	0.170382409101083	0.0046	0.0052	0.0882	0.0191	0.0418	0.0242	0.0245	0.0245	0.0021	0.0372	0.0361	0.1322	0.003	0.0361	0.1104	0.0198	0.0231	0.0032	0.0015	0.0143	0.0154	0.1371	0.0303	0.1075	0.0508	0.0029
1	rs10915249	29630071	0.85	0.865999623192944	0.96	0.665984986819169	0.0295443777807749	0.133118058492342	0.0046	0.0052	0.0881	0.0191	0.0418	0.0243	0.0245	0.0245	0.0021	0.0373	0.0361	0.1321	0.0031	0.0361	0.1103	0.0198	0.0231	0.0032	0.0016	0.0143	0.0154	0.137	0.0303	0.1073	0.0508	0.0029
1	rs2235937	29631909	0.85	0.865999623192944	0.96	0.665984986819169	0.0372071136054506	0.245996054576213	0.0049	0.0055	0.0855	0.02	0.043	0.0253	0.0254	0.0256	0.0024	0.0386	0.0371	0.1281	0.0035	0.0373	0.109	0.0205	0.0244	0.0037	0.0024	0.0139	0.0158	0.1342	0.0296	0.1056	0.0503	0.0034
1	rs12140095	29633340	0.85	0.865999623192944	0.95	0.731303845289611	0.0495385735251202	0.230063521109758	0.0052	0.0055	0.0826	0.0202	0.0436	0.0259	0.0257	0.0262	0.0025	0.0391	0.038	0.1261	0.0039	0.0381	0.1098	0.0207	0.0244	0.0039	0.0027	0.0138	0.0156	0.1323	0.0292	0.1053	0.0507	0.0037
1	rs2235939	29637136	0.84	0.946582027722497	0.95	0.731303845289611	0.0580967402779921	0.252621592306637	0.0052	0.0055	0.0824	0.0202	0.0436	0.0259	0.0257	0.0263	0.0025	0.0392	0.0381	0.1259	0.0039	0.0381	0.1099	0.0207	0.0244	0.004	0.0027	0.0138	0.0156	0.1322	0.0291	0.1053	0.0506	0.0037
1	rs35770096	29641617	0.85	0.865999623192944	0.94	0.800578923638966	0.0493268817316813	0.247339093394564	0.0053	0.0055	0.0827	0.0201	0.0435	0.0259	0.0256	0.0263	0.0025	0.0391	0.038	0.1261	0.004	0.0382	0.1101	0.0206	0.0241	0.0041	0.0028	0.0138	0.0156	0.1318	0.0291	0.1054	0.0505	0.0037
1	rs77434761	29643052	0.85	0.865999623192944	0.94	0.800578923638966	0.0543518089528299	0.288556699369835	0.0053	0.0055	0.0826	0.0201	0.0436	0.026	0.0255	0.0263	0.0025	0.0392	0.038	0.126	0.004	0.0383	0.1102	0.0207	0.0241	0.0041	0.0028	0.0139	0.0157	0.1316	0.0291	0.1053	0.0506	0.0037
1	rs1997865	29643881	0.85	0.865999623192944	0.94	0.800578923638966	0.0524650629734454	0.272249140998348	0.0054	0.0055	0.0825	0.02	0.0436	0.026	0.0255	0.0263	0.0025	0.0393	0.0381	0.126	0.004	0.0384	0.1101	0.0207	0.0242	0.0042	0.0028	0.0139	0.0156	0.1313	0.0291	0.1053	0.0507	0.0037
1	rs1045453	29644328	0.85	0.865999623192944	0.95	0.731303845289611	0.0491644579711302	0.242314726367824	0.0054	0.0055	0.0824	0.0201	0.0436	0.026	0.0255	0.0263	0.0025	0.0393	0.0381	0.126	0.004	0.0384	0.11	0.0206	0.0242	0.0042	0.0028	0.0139	0.0156	0.1312	0.0292	0.1053	0.0508	0.0037
1	rs34673047	29654327	0.85	0.865999623192944	0.95	0.731303845289611	0.0771329160180881	0.284569635300239	0.0053	0.0055	0.0806	0.0201	0.0444	0.0261	0.0257	0.0266	0.0026	0.0401	0.0382	0.1254	0.0041	0.0392	0.1101	0.0207	0.0244	0.0045	0.003	0.0138	0.0156	0.129	0.0293	0.1048	0.0515	0.004
1	rs10489445	29655746	0.85	0.865999623192944	0.96	0.665984986819169	0.0898024211060979	0.322624407591086	0.0054	0.0055	0.0805	0.0201	0.0444	0.0262	0.0257	0.0266	0.0026	0.0401	0.0382	0.1253	0.0041	0.0393	0.1101	0.0207	0.0244	0.0045	0.003	0.0139	0.0156	0.129	0.0293	0.1048	0.0515	0.0041
1	rs6426355	29658297	0.85	0.865999623192944	0.96	0.665984986819169	0.0934591976500298	0.244878633616197	0.0054	0.0055	0.0804	0.02	0.0444	0.0261	0.0257	0.0266	0.0026	0.04	0.0382	0.1254	0.0041	0.0393	0.1102	0.0208	0.0243	0.0045	0.003	0.0139	0.0156	0.1289	0.0293	0.1048	0.0515	0.0041
1	rs212316	29671088	0.85	0.865999623192944	0.96	0.665984986819169	0.114339772214825	0.249470313126324	0.0056	0.0056	0.0784	0.0199	0.0448	0.0265	0.0257	0.027	0.0027	0.0405	0.0389	0.1247	0.0044	0.0402	0.1099	0.0207	0.0245	0.0047	0.0032	0.0139	0.0158	0.1275	0.0292	0.1032	0.0522	0.0044
1	rs78184012	29672356	0.84	0.946582027722497	0.96	0.665984986819169	0.140485400430417	0.268103259406662	0.0057	0.0056	0.0774	0.0199	0.0451	0.0266	0.0256	0.0272	0.0028	0.0407	0.0392	0.1244	0.0047	0.0407	0.1098	0.0206	0.0247	0.0048	0.0033	0.0139	0.0159	0.1268	0.029	0.1025	0.0525	0.0045
1	rs10753333	29672997	0.84	0.946582027722497	0.97	0.604552021827049	0.175937295588736	0.314513973969726	0.0058	0.0057	0.0768	0.0199	0.0452	0.0267	0.0257	0.0273	0.0028	0.0409	0.0394	0.1243	0.0048	0.041	0.1098	0.0206	0.0247	0.0048	0.0034	0.0139	0.0159	0.1265	0.029	0.102	0.0527	0.0046
1	rs4654331	29673211	0.84	0.946582027722497	0.97	0.604552021827049	0.166669272330753	0.294687054769864	0.0058	0.0057	0.0769	0.0198	0.0452	0.0268	0.0258	0.0273	0.0028	0.0409	0.0394	0.1241	0.0048	0.041	0.1097	0.0206	0.0248	0.0048	0.0034	0.014	0.0159	0.1265	0.0289	0.102	0.0526	0.0046
1	rs41266217	29676511	0.84	0.946582027722497	0.97	0.604552021827049	0.177534590790224	0.278853494106014	0.0061	0.0059	0.0758	0.0199	0.0452	0.0268	0.0258	0.0276	0.0029	0.0411	0.0401	0.1229	0.0052	0.0412	0.1101	0.0208	0.0248	0.0048	0.0035	0.0141	0.0161	0.1255	0.0289	0.1013	0.0528	0.0048
1	rs1474772	29677031	0.84	0.946582027722497	0.97	0.604552021827049	0.184490743832165	0.272133711812303	0.0061	0.0059	0.0756	0.0199	0.0452	0.0268	0.0258	0.0276	0.0029	0.0412	0.0402	0.1226	0.0053	0.0412	0.1102	0.0208	0.0248	0.0049	0.0036	0.0141	0.0161	0.1254	0.029	0.1013	0.0528	0.0048
1	rs35075185	29679248	0.84	0.946582027722497	0.97	0.604552021827049	0.209550732618169	0.284920754151738	0.0062	0.0061	0.0749	0.0198	0.0451	0.0268	0.0258	0.0278	0.0029	0.0414	0.0407	0.1219	0.0055	0.0414	0.1106	0.0208	0.0247	0.0049	0.0037	0.0142	0.0161	0.1245	0.0291	0.1011	0.0528	0.0049
1	rs9426426	29682031	0.85	0.865999623192944	0.97	0.604552021827049	0.263692154964209	0.339025557082936	0.0063	0.0062	0.0743	0.0199	0.0452	0.0268	0.0259	0.028	0.003	0.0417	0.0411	0.1212	0.0057	0.0416	0.1109	0.0209	0.0247	0.005	0.0038	0.0142	0.0162	0.1236	0.0291	0.1009	0.0529	0.005
1	rs36025021	29684181	0.85	0.865999623192944	0.97	0.604552021827049	0.395695661062557	0.404680210884957	0.0066	0.0066	0.0732	0.0199	0.045	0.0267	0.0259	0.029	0.0032	0.0418	0.0421	0.1188	0.0064	0.0426	0.1119	0.021	0.0249	0.0053	0.0043	0.0144	0.0165	0.1199	0.0297	0.0994	0.0529	0.0055
1	rs79914264	29685027	0.85	0.865999623192944	0.97	0.604552021827049	0.528282329483562	0.440604161254861	0.0067	0.0069	0.073	0.0199	0.0451	0.0267	0.0259	0.0294	0.0033	0.042	0.0425	0.1178	0.0066	0.0429	0.1125	0.0212	0.0248	0.0054	0.0045	0.0144	0.0166	0.1182	0.0298	0.0987	0.0529	0.0058
1	rs114661498	29685657	0.85	0.865999623192944	0.98	0.546929419532092	0.624789323803908	0.44365672767458	0.0068	0.007	0.0728	0.02	0.0451	0.0268	0.026	0.0297	0.0034	0.0421	0.0428	0.1169	0.0068	0.0431	0.1129	0.0213	0.0248	0.0055	0.0047	0.0145	0.0167	0.117	0.0299	0.0982	0.053	0.006
1	rs1325280	29695231	0.85	0.865999623192944	0.98	0.546929419532092	1.12061022693725	0.544130935971366	0.0069	0.0074	0.0721	0.0201	0.045	0.0271	0.0261	0.0303	0.0035	0.0426	0.0431	0.1151	0.0073	0.0435	0.1143	0.0215	0.025	0.0056	0.005	0.0144	0.0169	0.1144	0.03	0.0971	0.0529	0.0064
1	rs61783757	29696498	0.85	0.865999623192944	0.98	0.546929419532092	1.19182879867279	0.521572161333961	0.0069	0.0074	0.0719	0.0201	0.0451	0.0271	0.0262	0.0304	0.0035	0.0428	0.0435	0.1143	0.0072	0.0435	0.1152	0.0216	0.0248	0.0056	0.005	0.0144	0.0169	0.1145	0.0302	0.0969	0.0522	0.0064
1	rs79941313	29698653	0.85	0.865999623192944	0.98	0.546929419532092	1.1467861700341	0.504605596877098	0.0069	0.0074	0.0719	0.02	0.0451	0.0272	0.0262	0.0304	0.0035	0.0429	0.0435	0.1141	0.0073	0.0435	0.1153	0.0216	0.0248	0.0056	0.0051	0.0144	0.0169	0.1142	0.0302	0.0968	0.0521	0.0064
1	rs9426428	29712983	0.85	0.865999623192944	0.98	0.546929419532092	1.57150839366156	0.676440151733202	0.007	0.0079	0.0716	0.0201	0.0457	0.0274	0.0264	0.0316	0.0038	0.0439	0.0446	0.1122	0.0077	0.0446	0.116	0.0214	0.0249	0.0055	0.0053	0.0147	0.0169	0.1106	0.0304	0.0952	0.0519	0.0065
1	rs12025204	29715736	0.85	0.865999623192944	0.98	0.546929419532092	1.78156240769453	0.67835701055769	0.007	0.008	0.0713	0.0199	0.0455	0.0273	0.0264	0.0318	0.0038	0.0441	0.0451	0.112	0.0079	0.045	0.1165	0.0212	0.0248	0.0054	0.0055	0.0148	0.0169	0.1095	0.0307	0.0951	0.0518	0.0065
1	rs74622258	29715995	0.85	0.865999623192944	0.98	0.546929419532092	1.72319381907072	0.646232374718404	0.007	0.008	0.0713	0.0199	0.0454	0.0272	0.0264	0.0318	0.0038	0.0441	0.0451	0.112	0.0079	0.045	0.1165	0.0212	0.0249	0.0054	0.0055	0.0148	0.0168	0.1094	0.0308	0.0953	0.0518	0.0065
1	rs4654335	29716931	0.85	0.865999623192944	0.98	0.546929419532092	1.86787314754473	0.662029968000553	0.007	0.0081	0.0713	0.0198	0.045	0.0271	0.0263	0.0319	0.0038	0.0443	0.0452	0.1117	0.0078	0.0451	0.1169	0.0213	0.025	0.0054	0.0055	0.0148	0.0168	0.1088	0.0309	0.0956	0.0517	0.0065
1	rs112380443	29718528	0.86	0.789876638244022	0.98	0.546929419532092	1.62223988825867	0.536305983134215	0.007	0.0085	0.0714	0.0199	0.0453	0.0263	0.0256	0.0324	0.0037	0.0439	0.0453	0.1116	0.0078	0.0453	0.1185	0.0214	0.0247	0.0052	0.0055	0.0151	0.0169	0.1064	0.0313	0.097	0.0511	0.0063
1	rs4654337	29718655	0.86	0.789876638244022	0.98	0.546929419532092	1.82874097125371	0.564238360710182	0.007	0.0085	0.0714	0.0198	0.0454	0.0263	0.0256	0.0324	0.0036	0.0439	0.0455	0.1119	0.0078	0.0453	0.1184	0.0214	0.0246	0.0051	0.0055	0.0151	0.0169	0.1062	0.0314	0.0972	0.0512	0.0063
1	rs12735094	29722010	0.87	0.718142804220985	0.98	0.546929419532092	1.64356487517281	0.359540704723624	0.0066	0.0085	0.0721	0.0195	0.0461	0.025	0.0257	0.0327	0.0034	0.0425	0.0453	0.114	0.0076	0.0452	0.1206	0.021	0.0238	0.0049	0.0053	0.015	0.0172	0.1036	0.032	0.0999	0.0504	0.006
1	rs212290	29722553	0.87	0.718142804220985	0.98	0.546929419532092	1.78156240769453	0.410002777911692	0.0066	0.0084	0.072	0.0194	0.0462	0.0249	0.0257	0.0327	0.0034	0.0424	0.0453	0.1141	0.0076	0.0452	0.1211	0.0209	0.024	0.0049	0.0052	0.0151	0.0173	0.1033	0.032	0.1	0.0504	0.006
1	rs80055107	29723749	0.87	0.718142804220985	0.98	0.546929419532092	1.70318852509184	0.450845538870981	0.0066	0.0084	0.072	0.0193	0.046	0.0249	0.0258	0.0327	0.0034	0.0424	0.0454	0.1142	0.0076	0.045	0.1212	0.0209	0.024	0.0048	0.0052	0.015	0.0173	0.1036	0.032	0.1	0.0504	0.0059
1	rs71644128	29733164	0.87	0.718142804220985	0.98	0.546929419532092	1.50222982358066	0.352414604488849	0.0064	0.0084	0.0719	0.0192	0.0459	0.0248	0.0261	0.0325	0.0033	0.0427	0.0455	0.1144	0.0072	0.045	0.1212	0.0209	0.0242	0.0046	0.005	0.015	0.0171	0.1044	0.0321	0.0999	0.0505	0.0057
1	rs1886650	29735095	0.87	0.718142804220985	0.98	0.546929419532092	1.50474191727225	0.358788674654465	0.0063	0.0083	0.0718	0.0191	0.0461	0.0247	0.0262	0.0324	0.0033	0.0428	0.0456	0.1146	0.0071	0.045	0.1213	0.0209	0.0243	0.0045	0.0049	0.015	0.017	0.1047	0.0322	0.0997	0.0506	0.0056
1	rs77432546	29741282	0.9	0.528487958927512	0.98	0.546929419532092	0.859812898113846	0.232146024310052	0.0049	0.008	0.0723	0.0184	0.0479	0.0236	0.0262	0.0318	0.0021	0.0423	0.0465	0.1192	0.0055	0.0444	0.122	0.0209	0.0247	0.0028	0.0034	0.015	0.0163	0.1062	0.0324	0.1016	0.0515	0.0038
1	rs6657309	29743408	0.9	0.528487958927512	0.98	0.546929419532092	0.916759298465722	0.263519975462864	0.0047	0.0079	0.0724	0.0184	0.0482	0.0235	0.0262	0.0318	0.0019	0.0423	0.0467	0.1197	0.0053	0.0444	0.1221	0.0209	0.0247	0.0026	0.0033	0.015	0.0162	0.1064	0.0325	0.1018	0.0516	0.0036
1	rs912772	29751247	0.9	0.528487958927512	0.98	0.546929419532092	1.04807847003837	0.427529428911454	0.0047	0.008	0.0725	0.0185	0.0483	0.0234	0.0262	0.0317	0.0019	0.0422	0.0467	0.1203	0.0052	0.0443	0.1218	0.0209	0.0248	0.0026	0.0032	0.015	0.0162	0.1064	0.0326	0.102	0.0517	0.0035
1	rs9426345	29752525	0.9	0.528487958927512	0.98	0.546929419532092	1.04816594896786	0.40532828509247	0.0046	0.008	0.0725	0.0185	0.0483	0.0234	0.0262	0.0317	0.0018	0.0422	0.0467	0.1204	0.0052	0.0443	0.1218	0.0209	0.0248	0.0025	0.0031	0.015	0.0161	0.1065	0.0326	0.1019	0.0518	0.0035
1	rs10915274	29758028	0.9	0.528487958927512	0.98	0.546929419532092	1.03899676346899	0.397441281578974	0.0046	0.008	0.0726	0.0184	0.0484	0.0233	0.0262	0.0317	0.0018	0.0422	0.0466	0.1206	0.0051	0.0442	0.1218	0.0209	0.0249	0.0025	0.0031	0.015	0.0161	0.1066	0.0326	0.102	0.0518	0.0034
1	rs16838247	29760646	0.9	0.528487958927512	0.98	0.546929419532092	0.951977520588437	0.374801309658333	0.0046	0.008	0.0727	0.0185	0.0483	0.0233	0.0262	0.0317	0.0018	0.0422	0.0466	0.1207	0.0051	0.0442	0.1217	0.0209	0.0249	0.0025	0.0031	0.0151	0.0161	0.1065	0.0325	0.102	0.0518	0.0034
1	rs34196077	29766375	0.9	0.528487958927512	0.98	0.546929419532092	0.603811677852416	0.543431139272119	0.0042	0.0077	0.0725	0.0191	0.0479	0.0244	0.0266	0.031	0.0017	0.0417	0.0471	0.1226	0.0047	0.0434	0.1194	0.0209	0.0263	0.0026	0.0024	0.0152	0.0159	0.1076	0.032	0.1022	0.0528	0.0026
1	rs10399599	29768550	0.9	0.528487958927512	0.97	0.604552021827049	0.537774097882585	0.594943012054691	0.0041	0.0078	0.0725	0.0193	0.0479	0.0243	0.0265	0.0309	0.0017	0.0415	0.047	0.123	0.0046	0.0432	0.1186	0.021	0.0264	0.0027	0.0024	0.0155	0.016	0.1076	0.0325	0.1021	0.0529	0.0025
1	rs34059284	29773233	0.9	0.528487958927512	0.97	0.604552021827049	0.416417280797391	0.593226962376252	0.0041	0.0076	0.0725	0.0195	0.0475	0.0239	0.0263	0.0313	0.0016	0.0411	0.0466	0.1244	0.0045	0.0427	0.1178	0.0217	0.0268	0.0029	0.0024	0.0154	0.0163	0.108	0.0322	0.1018	0.0533	0.0021
1	rs9426355	29774287	0.9	0.528487958927512	0.97	0.604552021827049	0.485324768439851	0.613464722344506	0.0041	0.0076	0.0726	0.0195	0.0476	0.0239	0.0263	0.0315	0.0016	0.0409	0.0465	0.1246	0.0046	0.0426	0.1176	0.0219	0.0269	0.0029	0.0024	0.0153	0.0163	0.1079	0.0323	0.1018	0.0534	0.0021
1	rs10799136	29779744	0.9	0.528487958927512	0.97	0.604552021827049	0.428553924573794	0.605407720328788	0.0042	0.0076	0.0725	0.0199	0.0477	0.0238	0.0263	0.0315	0.0017	0.0405	0.0462	0.1246	0.0045	0.0426	0.1171	0.022	0.0272	0.003	0.0024	0.0154	0.0164	0.1075	0.0321	0.1021	0.0537	0.0023
1	rs4654349	29781221	0.9	0.528487958927512	0.97	0.604552021827049	0.355589989023262	0.589798428508834	0.0042	0.0077	0.0725	0.0199	0.0479	0.0237	0.0263	0.0315	0.0017	0.0404	0.046	0.1246	0.0043	0.0426	0.1171	0.0221	0.0272	0.003	0.0018	0.0156	0.0164	0.1075	0.0321	0.1024	0.0538	0.0023
1	rs6676357	29783282	0.9	0.528487958927512	0.97	0.604552021827049	0.319092564456355	0.521295154171675	0.0041	0.0077	0.0726	0.0199	0.0478	0.0237	0.0261	0.0314	0.0015	0.0404	0.046	0.1248	0.0044	0.0424	0.117	0.022	0.0273	0.003	0.0018	0.0156	0.0165	0.1073	0.0322	0.1025	0.0539	0.0023
1	rs115919464	29786204	0.91	0.473491286898298	0.96	0.665984986819169	0.281359505030615	0.396281241577212	0.0041	0.0078	0.073	0.0195	0.0471	0.0238	0.026	0.0313	0.0016	0.0398	0.0453	0.1269	0.0046	0.0418	0.1165	0.0224	0.0278	0.003	0.0018	0.0163	0.0165	0.1064	0.0322	0.1025	0.0538	0.0024
1	rs34901051	29786516	0.91	0.473491286898298	0.96	0.665984986819169	0.280936151804793	0.399635014711759	0.0041	0.0078	0.073	0.0195	0.0471	0.0238	0.026	0.0313	0.0016	0.0397	0.0453	0.1269	0.0046	0.0418	0.1165	0.0224	0.0278	0.003	0.0018	0.0163	0.0165	0.1064	0.0321	0.1025	0.0537	0.0024
1	rs1000494	29789167	0.91	0.473491286898298	0.96	0.665984986819169	0.308273592901897	0.424638333008418	0.0041	0.0078	0.0731	0.0195	0.047	0.0239	0.0259	0.0313	0.0016	0.0396	0.0452	0.1274	0.0045	0.0417	0.1164	0.0225	0.028	0.003	0.0018	0.0164	0.0165	0.1063	0.0321	0.1026	0.0537	0.0025
1	rs766385	29792303	0.91	0.473491286898298	0.96	0.665984986819169	0.314881272235062	0.42476963174179	0.0041	0.0078	0.073	0.0195	0.047	0.0239	0.0259	0.0313	0.0016	0.0396	0.0451	0.1275	0.0045	0.0417	0.1164	0.0225	0.028	0.003	0.0017	0.0165	0.0165	0.1063	0.0321	0.1025	0.0538	0.0025
1	rs11804085	29794648	0.92	0.422441555019286	0.96	0.665984986819169	0.331389129808351	0.551141102077706	0.0043	0.0078	0.0735	0.0192	0.0463	0.0241	0.026	0.0306	0.0018	0.0398	0.0448	0.1276	0.0046	0.0411	0.1149	0.023	0.0286	0.0031	0.0017	0.017	0.0166	0.106	0.0319	0.1028	0.0547	0.0026
1	rs9426361	29794729	0.92	0.422441555019286	0.96	0.665984986819169	0.280654106468206	0.49023549490149	0.0043	0.0078	0.0736	0.0193	0.0462	0.0241	0.0261	0.0305	0.0018	0.0397	0.0447	0.1277	0.0046	0.041	0.1147	0.0231	0.0286	0.0031	0.0017	0.017	0.0166	0.1061	0.0321	0.1029	0.0546	0.0026
1	rs4654314	29796218	0.92	0.422441555019286	0.95	0.731303845289611	0.258899479995897	0.585234481591755	0.0044	0.0078	0.0738	0.0194	0.0457	0.0243	0.0263	0.0301	0.0019	0.0394	0.0443	0.1282	0.0046	0.0407	0.1141	0.0232	0.029	0.0031	0.0018	0.0172	0.0164	0.1063	0.0319	0.1035	0.0544	0.0026
1	rs76218398	29798537	0.92	0.422441555019286	0.95	0.731303845289611	0.245332619758432	0.572019245973687	0.0044	0.0078	0.0738	0.0195	0.0457	0.0243	0.0263	0.0301	0.0019	0.0393	0.0442	0.1282	0.0045	0.0407	0.114	0.0232	0.0291	0.0031	0.0018	0.0173	0.0163	0.1064	0.0318	0.1035	0.0545	0.0026
1	rs6698944	29800853	0.92	0.422441555019286	0.94	0.800578923638966	0.22648474677383	0.645357320601927	0.0044	0.0077	0.0739	0.0195	0.0456	0.0244	0.0263	0.03	0.002	0.0392	0.0441	0.1284	0.0044	0.0406	0.1137	0.0233	0.0292	0.0031	0.0018	0.0174	0.0163	0.1065	0.0318	0.1037	0.0544	0.0026
1	rs72652624	29800988	0.92	0.422441555019286	0.94	0.800578923638966	0.227824333730534	0.681308428336707	0.0044	0.0077	0.0739	0.0195	0.0456	0.0244	0.0264	0.03	0.002	0.0392	0.044	0.1283	0.0044	0.0405	0.1136	0.0234	0.0293	0.0031	0.0019	0.0174	0.0163	0.1065	0.0318	0.1037	0.0545	0.0026
1	rs1983855	29802337	0.92	0.422441555019286	0.94	0.800578923638966	0.231954160650615	0.698632020160294	0.0044	0.0077	0.0739	0.0196	0.0456	0.0245	0.0264	0.03	0.002	0.0391	0.044	0.1284	0.0044	0.0404	0.1135	0.0234	0.0293	0.0031	0.0019	0.0175	0.0162	0.1065	0.0318	0.1038	0.0545	0.0026
1	rs6426362	29802519	0.92	0.422441555019286	0.93	0.873875650440679	0.232759609970873	0.716649920593801	0.0044	0.0077	0.0739	0.0196	0.0456	0.0245	0.0264	0.03	0.002	0.0391	0.0439	0.1284	0.0044	0.0404	0.1135	0.0234	0.0293	0.0031	0.0019	0.0175	0.0162	0.1065	0.0318	0.1038	0.0545	0.0026
1	rs74706061	29806456	0.93	0.375229593708928	0.93	0.873875650440679	0.215763726641611	0.687219963099833	0.0044	0.0078	0.0739	0.0196	0.0456	0.0245	0.0264	0.0299	0.002	0.0389	0.0438	0.1285	0.0044	0.0402	0.1133	0.0234	0.0294	0.0031	0.0019	0.0175	0.0161	0.1066	0.0319	0.1041	0.0543	0.0026
1	rs12741367	29807864	0.93	0.375229593708928	0.93	0.873875650440679	0.215479102848206	0.703833252178182	0.0044	0.0077	0.0739	0.0196	0.0456	0.0245	0.0264	0.0299	0.002	0.0389	0.0438	0.1286	0.0044	0.0402	0.1133	0.0235	0.0294	0.0031	0.0019	0.0175	0.0161	0.1066	0.0319	0.1041	0.0542	0.0026
1	rs11586865	29813268	0.93	0.375229593708928	0.93	0.873875650440679	0.221087908365824	0.734919280928591	0.0044	0.0077	0.0739	0.0197	0.0457	0.0246	0.0265	0.0299	0.002	0.0389	0.0437	0.1288	0.0044	0.04	0.113	0.0236	0.0295	0.0031	0.0019	0.0176	0.0161	0.1066	0.0319	0.1043	0.0541	0.0025
1	rs72652634	29815318	0.93	0.375229593708928	0.93	0.873875650440679	0.210512273663319	0.68825566877768	0.0044	0.0077	0.0738	0.0197	0.0458	0.0247	0.0266	0.0298	0.002	0.0388	0.0437	0.1292	0.0044	0.0398	0.1128	0.0236	0.0296	0.003	0.0019	0.0175	0.0161	0.1066	0.0319	0.1044	0.0539	0.0024
1	rs4078312	29815645	0.93	0.375229593708928	0.93	0.873875650440679	0.21264446517458	0.709341071891551	0.0044	0.0077	0.0738	0.0197	0.0458	0.0247	0.0266	0.0298	0.002	0.0388	0.0437	0.1292	0.0044	0.0398	0.1127	0.0237	0.0296	0.003	0.0019	0.0175	0.0161	0.1066	0.0319	0.1045	0.0539	0.0024
1	rs12137314	29816652	0.93	0.375229593708928	0.93	0.873875650440679	0.211838443472894	0.678652021331448	0.0044	0.0077	0.0738	0.0198	0.0458	0.0247	0.0266	0.0298	0.002	0.0388	0.0436	0.1293	0.0043	0.0398	0.1126	0.0237	0.0297	0.003	0.0019	0.0175	0.016	0.1066	0.0319	0.1045	0.0538	0.0024
1	rs77204192	29819877	0.93	0.375229593708928	0.93	0.873875650440679	0.218621560799673	0.888877665192371	0.0044	0.0077	0.0737	0.0199	0.0457	0.0247	0.0267	0.0298	0.002	0.0388	0.0436	0.1296	0.0043	0.0398	0.1124	0.0238	0.0298	0.003	0.0019	0.0176	0.016	0.1066	0.032	0.1045	0.0538	0.0024
1	rs76400009	29845899	0.94	0.331738599837001	0.92	0.951254862179695	0.201634417629839	0.65090395867727	0.0044	0.0076	0.0739	0.0199	0.0453	0.0248	0.0267	0.0299	0.0019	0.0389	0.0438	0.1301	0.0041	0.0397	0.1117	0.0239	0.0298	0.003	0.0019	0.0178	0.0162	0.1058	0.0319	0.1049	0.054	0.0022
1	rs9426380	29850135	0.94	0.331738599837001	0.92	0.951254862179695	0.205017303981157	0.69729596159852	0.0044	0.0076	0.0739	0.0199	0.0453	0.0248	0.0267	0.0299	0.0019	0.0389	0.0438	0.1301	0.0041	0.0397	0.1117	0.0239	0.0298	0.003	0.0019	0.0178	0.0162	0.1058	0.0319	0.1049	0.054	0.0022
1	rs12074279	29854687	0.94	0.331738599837001	0.92	0.951254862179695	0.21208006912708	0.589370196983675	0.0043	0.0076	0.0744	0.02	0.0448	0.0249	0.0268	0.0304	0.0018	0.0392	0.0443	0.1306	0.0039	0.0396	0.1099	0.0239	0.03	0.0028	0.0019	0.0181	0.0164	0.1052	0.032	0.1052	0.0541	0.0021
1	rs12031991	29856587	0.94	0.331738599837001	0.92	0.951254862179695	0.211556742815326	0.605407720328788	0.0043	0.0075	0.0745	0.02	0.0448	0.0249	0.0268	0.0304	0.0018	0.0392	0.0442	0.1306	0.0039	0.0396	0.1098	0.0239	0.03	0.0028	0.0019	0.0181	0.0164	0.1052	0.032	0.1052	0.0541	0.0021
1	rs55807390	29860930	0.94	0.331738599837001	0.92	0.951254862179695	0.207834177265148	0.576274246854204	0.0043	0.0075	0.0746	0.02	0.0448	0.0249	0.0268	0.0304	0.0018	0.0392	0.0443	0.1307	0.0039	0.0396	0.1098	0.0239	0.03	0.0028	0.0019	0.0181	0.0164	0.1052	0.032	0.1052	0.0542	0.0021
1	rs61783816	29864986	0.94	0.331738599837001	0.92	0.951254862179695	0.205689788362675	0.557046659093529	0.0043	0.0075	0.0746	0.02	0.0448	0.0249	0.0268	0.0304	0.0018	0.0392	0.0443	0.1307	0.0039	0.0395	0.1097	0.0239	0.03	0.0028	0.0019	0.0181	0.0164	0.1053	0.032	0.1052	0.0542	0.0021
1	rs116302540	29868483	0.94	0.331738599837001	0.92	0.951254862179695	0.176263335263472	0.384221615014929	0.0044	0.0075	0.0747	0.0199	0.0446	0.0248	0.0267	0.0305	0.0019	0.0391	0.0443	0.1307	0.0039	0.0395	0.1094	0.0237	0.0299	0.0028	0.0019	0.0181	0.0166	0.1054	0.0319	0.1051	0.0543	0.0021
1	rs3934509	29870824	0.94	0.331738599837001	0.92	0.951254862179695	0.157590883655576	0.342235157200244	0.0046	0.0074	0.0749	0.0199	0.0444	0.0247	0.0267	0.0307	0.002	0.0392	0.0444	0.1306	0.0039	0.0395	0.109	0.0234	0.0298	0.0029	0.0019	0.0181	0.0167	0.1058	0.0318	0.1049	0.0545	0.0022
1	rs72652646	29871779	0.94	0.331738599837001	0.91	1.03277310349222	0.158850056593728	0.300142419931061	0.0046	0.0075	0.0748	0.0198	0.0443	0.0247	0.0266	0.0308	0.0021	0.0392	0.0446	0.1307	0.004	0.0394	0.109	0.0233	0.0297	0.0029	0.0019	0.0181	0.0168	0.1056	0.0318	0.1049	0.0544	0.0023
1	rs72652650	29872999	0.94	0.331738599837001	0.89	1.20843312996982	0.173233893235638	0.292914676860687	0.0046	0.0075	0.0746	0.0197	0.0441	0.0247	0.0266	0.0309	0.0021	0.0393	0.0448	0.1308	0.004	0.0391	0.1088	0.0233	0.0297	0.003	0.0019	0.0182	0.0168	0.1055	0.032	0.1051	0.0544	0.0023
1	rs72652652	29873726	0.94	0.331738599837001	0.89	1.20843312996982	0.1782998821063	0.278737208904261	0.0046	0.0075	0.0747	0.0196	0.044	0.0248	0.0266	0.0309	0.0022	0.0394	0.0449	0.1308	0.004	0.0389	0.1086	0.0233	0.0297	0.0029	0.002	0.0181	0.0169	0.1055	0.0321	0.1051	0.0543	0.0023
1	rs77789166	29874071	0.94	0.331738599837001	0.89	1.20843312996982	0.180092964680145	0.271787515114599	0.0046	0.0075	0.0747	0.0196	0.044	0.0248	0.0266	0.0309	0.0022	0.0394	0.0449	0.1308	0.004	0.0388	0.1086	0.0233	0.0297	0.003	0.002	0.0182	0.0169	0.1055	0.0321	0.1051	0.0543	0.0024
1	rs75444266	29874859	0.94	0.331738599837001	0.89	1.20843312996982	0.184639630276399	0.263977194986213	0.0047	0.0075	0.0747	0.0196	0.044	0.0248	0.0266	0.031	0.0023	0.0395	0.0448	0.1307	0.004	0.0388	0.1086	0.0234	0.0297	0.003	0.002	0.0182	0.0169	0.1054	0.0321	0.1049	0.0544	0.0024
1	rs34183737	29875491	0.94	0.331738599837001	0.89	1.20843312996982	0.18736894007166	0.261123639113878	0.0047	0.0075	0.0746	0.0196	0.044	0.0248	0.0266	0.031	0.0023	0.0395	0.045	0.1307	0.004	0.0388	0.1085	0.0234	0.0297	0.003	0.002	0.0182	0.0169	0.1054	0.0321	0.1048	0.0542	0.0024
1	rs72652654	29876810	0.94	0.331738599837001	0.89	1.20843312996982	0.197818380333989	0.253524251043668	0.0047	0.0076	0.0745	0.0195	0.0439	0.0247	0.0267	0.031	0.0024	0.0396	0.0449	0.1306	0.004	0.0387	0.1085	0.0234	0.0296	0.0031	0.002	0.0182	0.017	0.1054	0.0321	0.1046	0.0542	0.0024
1	rs78986157	30028825	0.94	0.331738599837001	0.89	1.20843312996982	0.457926080723836	0.114360159248275	0.0058	0.0086	0.0744	0.0181	0.0423	0.0237	0.0235	0.03	0.0051	0.0418	0.0433	0.1319	0.0064	0.0379	0.1076	0.0231	0.0272	0.0044	0.0039	0.0179	0.0173	0.1039	0.031	0.1058	0.0542	0.0043
1	rs75900339	30029058	0.94	0.331738599837001	0.89	1.20843312996982	0.456476972223118	0.114702484957293	0.0058	0.0086	0.0744	0.0181	0.0423	0.0237	0.0235	0.03	0.0051	0.0418	0.0433	0.1319	0.0064	0.0378	0.1076	0.0231	0.0272	0.0044	0.0039	0.0179	0.0173	0.1039	0.031	0.1058	0.0542	0.0043
1	rs72652661	30029845	0.94	0.331738599837001	0.89	1.20843312996982	0.463197929114818	0.114103670437991	0.0058	0.0086	0.0744	0.0181	0.0422	0.0236	0.0234	0.03	0.0051	0.0418	0.0433	0.1319	0.0064	0.0378	0.1077	0.023	0.0272	0.0044	0.0039	0.0179	0.0173	0.1041	0.031	0.1058	0.0542	0.0043
1	rs28672174	30029958	0.94	0.331738599837001	0.89	1.20843312996982	0.463744975427878	0.110789343161344	0.0058	0.0086	0.0744	0.0181	0.0421	0.0236	0.0234	0.03	0.0051	0.0418	0.0433	0.1319	0.0064	0.0378	0.1076	0.023	0.0272	0.0044	0.0039	0.0179	0.0174	0.1041	0.031	0.1058	0.0543	0.0043
1	rs55643746	30030817	0.93	0.375229593708928	0.89	1.20843312996982	0.477338340119474	0.116075670936253	0.0058	0.0086	0.0743	0.0181	0.0421	0.0236	0.0234	0.03	0.0051	0.0418	0.0433	0.1319	0.0064	0.0378	0.1076	0.023	0.0272	0.0044	0.004	0.0179	0.0174	0.1042	0.031	0.1058	0.0544	0.0043
1	rs28403161	30033707	0.93	0.375229593708928	0.89	1.20843312996982	0.514387129614064	0.117973900030531	0.0058	0.0086	0.0743	0.0179	0.0419	0.0236	0.0233	0.0301	0.0051	0.042	0.0434	0.1319	0.0064	0.0377	0.1072	0.023	0.0271	0.0044	0.004	0.0178	0.0174	0.1043	0.031	0.106	0.0549	0.0043
1	rs77213362	30036202	0.93	0.375229593708928	0.89	1.20843312996982	0.525760433664235	0.114189142361528	0.0058	0.0086	0.0744	0.0179	0.0419	0.0235	0.0233	0.0301	0.0051	0.0421	0.0432	0.1317	0.0064	0.0376	0.1077	0.023	0.0271	0.0044	0.004	0.0179	0.0174	0.1042	0.031	0.1062	0.0548	0.0043
1	rs77633595	30036637	0.93	0.375229593708928	0.89	1.20843312996982	0.527635142911608	0.114274638634281	0.0058	0.0086	0.0744	0.0179	0.0418	0.0235	0.0233	0.0301	0.0051	0.0421	0.0432	0.1316	0.0064	0.0376	0.1077	0.023	0.0271	0.0044	0.004	0.0179	0.0174	0.1042	0.0309	0.1063	0.0548	0.0043
1	rs115088901	30039970	0.93	0.375229593708928	0.89	1.20843312996982	0.536338707162819	0.1069284058188	0.0058	0.0087	0.0745	0.0179	0.0417	0.0233	0.0232	0.0302	0.0051	0.042	0.043	0.1311	0.0065	0.0376	0.1082	0.0232	0.0271	0.0044	0.004	0.018	0.0174	0.1041	0.0308	0.1067	0.0547	0.0043
1	rs74066628	30041075	0.93	0.375229593708928	0.9	1.11848291839441	0.537578255882561	0.107178599216655	0.0058	0.0087	0.0745	0.0179	0.0417	0.0233	0.0231	0.0302	0.0051	0.042	0.0429	0.131	0.0065	0.0376	0.1084	0.0232	0.0271	0.0044	0.004	0.0181	0.0174	0.104	0.0308	0.1068	0.0547	0.0043
1	rs61763944	30042538	0.93	0.375229593708928	0.9	1.11848291839441	0.549718185849364	0.114702484957293	0.0058	0.0087	0.0745	0.0179	0.0417	0.0233	0.0231	0.0303	0.0051	0.042	0.0429	0.1307	0.0065	0.0376	0.1086	0.0232	0.0271	0.0044	0.004	0.0181	0.0174	0.1041	0.0307	0.1069	0.0548	0.0043
1	rs75528048	30046554	0.93	0.375229593708928	0.9	1.11848291839441	0.57944064917712	0.114959484431824	0.0058	0.0088	0.0746	0.0177	0.0418	0.0232	0.0231	0.0303	0.0051	0.0421	0.0427	0.1301	0.0065	0.0377	0.1091	0.0232	0.027	0.0044	0.004	0.0182	0.0174	0.104	0.0304	0.1072	0.0548	0.0043
1	rs28623660	30051330	0.92	0.422441555019286	0.9	1.11848291839441	0.581199835396584	0.113762026395592	0.0059	0.0088	0.0746	0.0176	0.0418	0.0232	0.0231	0.0304	0.0051	0.0422	0.0427	0.1293	0.0066	0.0377	0.1097	0.0232	0.0265	0.0044	0.0041	0.0184	0.0173	0.1039	0.0303	0.1076	0.0549	0.0043
1	rs72652679	30058894	0.92	0.422441555019286	0.9	1.11848291839441	0.524275851132895	0.129604341022581	0.0058	0.0089	0.0743	0.0178	0.0421	0.0231	0.0228	0.0302	0.0051	0.0422	0.0425	0.1291	0.0068	0.0376	0.1101	0.0227	0.0263	0.0046	0.0041	0.0185	0.0172	0.104	0.0299	0.1081	0.0555	0.0043
1	rs35531196	30060451	0.92	0.422441555019286	0.89	1.20843312996982	0.511387044049081	0.121717540686718	0.0058	0.0089	0.0743	0.0179	0.0421	0.0231	0.0227	0.0302	0.005	0.0421	0.0425	0.1291	0.0068	0.0376	0.1102	0.0227	0.0262	0.0046	0.0041	0.0185	0.0172	0.104	0.0299	0.1082	0.0556	0.0043
1	rs915409	30071270	0.92	0.422441555019286	0.89	1.20843312996982	0.477461670534067	0.111635612519984	0.0058	0.0088	0.0742	0.018	0.0421	0.023	0.0225	0.0302	0.005	0.042	0.0422	0.129	0.0068	0.0375	0.1103	0.0225	0.0262	0.0046	0.0041	0.0186	0.0171	0.1042	0.0302	0.1086	0.0558	0.0043
1	rs72652690	30087385	0.92	0.422441555019286	0.89	1.20843312996982	0.469416226834157	0.104604167606527	0.0058	0.0088	0.0742	0.0181	0.042	0.023	0.0226	0.0302	0.0049	0.0419	0.0421	0.1289	0.0068	0.0374	0.1104	0.0224	0.0262	0.0046	0.0041	0.0186	0.0171	0.1042	0.0302	0.1087	0.056	0.0044
1	rs115862160	30098870	0.92	0.422441555019286	0.89	1.20843312996982	0.465997253925749	0.106845058101914	0.0058	0.0088	0.0742	0.0182	0.0419	0.023	0.0226	0.0303	0.0049	0.0418	0.042	0.1288	0.0068	0.0374	0.1104	0.0224	0.0262	0.0046	0.0041	0.0187	0.0171	0.1043	0.0302	0.1088	0.056	0.0044
1	rs11584429	30099425	0.91	0.473491286898298	0.89	1.20843312996982	0.45611504648699	0.105929888658967	0.0058	0.0088	0.0742	0.0182	0.0419	0.023	0.0226	0.0303	0.0049	0.0418	0.0419	0.1287	0.0068	0.0374	0.1104	0.0224	0.0262	0.0046	0.0041	0.0187	0.0171	0.1043	0.0302	0.1089	0.0559	0.0044
1	rs114408739	30108753	0.91	0.473491286898298	0.9	1.11848291839441	0.419536439447235	0.0988806819688679	0.0058	0.0087	0.0743	0.0183	0.0417	0.0231	0.0227	0.0304	0.0049	0.0417	0.0415	0.1286	0.0068	0.0374	0.1105	0.0224	0.0262	0.0046	0.0041	0.0188	0.0171	0.1046	0.0303	0.1093	0.0555	0.0044
1	rs4949602	30110205	0.91	0.473491286898298	0.9	1.11848291839441	0.259709960774506	0.0837658791460273	0.0058	0.0086	0.0745	0.0184	0.0416	0.0231	0.0226	0.0305	0.0044	0.0416	0.0415	0.1285	0.0068	0.0374	0.1106	0.0224	0.0262	0.0046	0.0041	0.0187	0.017	0.1052	0.0303	0.1094	0.0554	0.0044
1	rs9439756	30113436	0.91	0.473491286898298	0.9	1.11848291839441	0.258135292428981	0.0818817853667275	0.0058	0.0085	0.0745	0.0183	0.0416	0.0232	0.0226	0.0305	0.0044	0.0416	0.0414	0.1284	0.0068	0.0374	0.1107	0.0224	0.0262	0.0046	0.0041	0.0187	0.017	0.1053	0.0303	0.1095	0.0553	0.0044
1	rs187953	30113567	0.91	0.473491286898298	0.9	1.11848291839441	0.255850114591153	0.0799407688518191	0.0058	0.0085	0.0744	0.0183	0.0416	0.0232	0.0226	0.0305	0.0044	0.0416	0.0414	0.1284	0.0068	0.0374	0.1107	0.0224	0.0262	0.0046	0.0041	0.0187	0.017	0.1053	0.0303	0.1095	0.0553	0.0044
1	rs692787	30117517	0.91	0.473491286898298	0.9	1.11848291839441	0.236595925180706	0.0780922886293486	0.0058	0.0085	0.0743	0.0184	0.0415	0.0232	0.0227	0.0305	0.0044	0.0416	0.0414	0.1284	0.0068	0.0376	0.1107	0.0224	0.0262	0.0047	0.0041	0.0188	0.017	0.1053	0.0303	0.1095	0.0552	0.0044
1	rs271384	30119454	0.91	0.473491286898298	0.91	1.03277310349222	0.234588184788933	0.0786818857989365	0.0058	0.0084	0.0743	0.0184	0.0415	0.0231	0.0226	0.0306	0.0044	0.0415	0.0414	0.1283	0.0069	0.0376	0.1107	0.0224	0.0262	0.0047	0.0041	0.0188	0.017	0.1054	0.0301	0.1096	0.0552	0.0044
1	rs271376	30122639	0.91	0.473491286898298	0.9	1.11848291839441	0.251711563950364	0.0863558830275961	0.0059	0.0083	0.0743	0.0185	0.0413	0.0231	0.0225	0.0307	0.0045	0.0407	0.0414	0.1283	0.0071	0.0378	0.1104	0.0224	0.0265	0.0048	0.0041	0.0191	0.0171	0.1057	0.0296	0.1099	0.0552	0.0045
1	rs79864934	30137029	0.91	0.473491286898298	0.9	1.11848291839441	0.261289842818873	0.0917086021624525	0.0059	0.0083	0.0743	0.0186	0.0412	0.0231	0.0226	0.0306	0.0045	0.0407	0.0415	0.1282	0.0072	0.0378	0.1105	0.0223	0.0265	0.0048	0.0041	0.0191	0.017	0.1057	0.0297	0.1098	0.0552	0.0045
1	rs9726662	30137629	0.91	0.473491286898298	0.9	1.11848291839441	0.26097344943912	0.0914732154460973	0.0059	0.0083	0.0743	0.0186	0.0412	0.0231	0.0226	0.0306	0.0045	0.0407	0.0415	0.1281	0.0072	0.0378	0.1105	0.0223	0.0265	0.0048	0.0041	0.0191	0.017	0.1057	0.0297	0.1098	0.0552	0.0045
1	rs2889445	30144300	0.9	0.528487958927512	0.9	1.11848291839441	0.267890552572249	0.0971882224860219	0.0059	0.0083	0.0743	0.0186	0.0412	0.0231	0.0225	0.0306	0.0045	0.0407	0.0415	0.1281	0.0072	0.0378	0.1105	0.0223	0.0265	0.0048	0.0042	0.0192	0.017	0.1058	0.0297	0.1098	0.0552	0.0045
1	rs271354	30151654	0.9	0.528487958927512	0.9	1.11848291839441	0.243023424554088	0.0891325942349568	0.0059	0.0082	0.0747	0.0186	0.0409	0.0234	0.0225	0.0305	0.0045	0.0408	0.0413	0.1279	0.0072	0.0377	0.1108	0.0223	0.0265	0.0048	0.0041	0.0192	0.017	0.1059	0.0298	0.1101	0.0547	0.0045
1	rs12564818	30155341	0.9	0.528487958927512	0.9	1.11848291839441	0.237281570775308	0.0901438999532543	0.0059	0.0082	0.075	0.0187	0.0408	0.0234	0.0225	0.0304	0.0045	0.0408	0.0412	0.1276	0.0072	0.0377	0.1108	0.0223	0.0265	0.0048	0.0041	0.0192	0.0171	0.1059	0.0298	0.1102	0.0546	0.0045
1	rs66620055	30158278	0.9	0.528487958927512	0.9	1.11848291839441	0.234673427695671	0.0866626688665699	0.0059	0.0082	0.075	0.0187	0.0407	0.0235	0.0225	0.0304	0.0045	0.0408	0.0411	0.1275	0.0072	0.0377	0.1108	0.0223	0.0265	0.0048	0.0041	0.0192	0.0171	0.106	0.0298	0.1103	0.0545	0.0044
1	rs9662620	30158874	0.9	0.528487958927512	0.9	1.11848291839441	0.233949409528613	0.0841447710698921	0.006	0.0081	0.0751	0.0187	0.0407	0.0235	0.0226	0.0304	0.0045	0.0409	0.0412	0.1271	0.0072	0.0377	0.1109	0.0223	0.0265	0.0048	0.0041	0.0191	0.0171	0.1058	0.0298	0.1105	0.0546	0.0044
1	rs61760696	30160934	0.89	0.587533376708783	0.9	1.11848291839441	0.269175459286886	0.0942342717704379	0.006	0.0083	0.0747	0.0183	0.0408	0.0234	0.0224	0.0306	0.0045	0.0405	0.0416	0.1263	0.0073	0.0376	0.1128	0.0221	0.0263	0.0047	0.004	0.0188	0.0169	0.1074	0.0293	0.1111	0.0535	0.0043
1	rs271392	30162368	0.86	0.789876638244022	0.9	1.11848291839441	0.313683448415982	0.0189012931176396	0.0058	0.0086	0.0756	0.0175	0.0406	0.0231	0.0215	0.0318	0.0038	0.0391	0.0421	0.1236	0.0069	0.0384	0.1178	0.0206	0.0252	0.0043	0.003	0.0184	0.017	0.1104	0.0279	0.1162	0.0511	0.0035
1	rs115154286	30162417	0.86	0.789876638244022	0.9	1.11848291839441	0.312438270878871	0.0221724280172916	0.0057	0.0086	0.0758	0.0175	0.0406	0.023	0.0215	0.0317	0.0038	0.039	0.042	0.124	0.0069	0.0384	0.118	0.0204	0.0252	0.0043	0.003	0.0183	0.017	0.1108	0.0278	0.1165	0.051	0.0034
1	rs271391	30162757	0.86	0.789876638244022	0.9	1.11848291839441	0.263101803061475	0.00717231105158613	0.0054	0.0083	0.0767	0.017	0.0404	0.0222	0.0206	0.0309	0.0037	0.0386	0.0428	0.1247	0.0064	0.039	0.1194	0.0195	0.0243	0.0041	0.0027	0.018	0.0165	0.1136	0.0276	0.1181	0.0504	0.0031
1	rs271390	30162959	0.86	0.789876638244022	0.9	1.11848291839441	0.159293868422142	0.00216766981496558	0.0054	0.0083	0.077	0.0168	0.0404	0.0218	0.0203	0.0306	0.0035	0.0383	0.0432	0.1253	0.0061	0.0394	0.12	0.0192	0.0239	0.0039	0.0025	0.0179	0.0164	0.1151	0.0275	0.1184	0.0498	0.003
1	rs10753234	30165211	0.86	0.789876638244022	0.9	1.11848291839441	0.0671641293334901	0.00036656501062374	0.0055	0.008	0.0775	0.0164	0.0405	0.021	0.0197	0.0301	0.0032	0.0378	0.0437	0.1268	0.0057	0.04	0.1208	0.0186	0.023	0.0037	0.0023	0.0177	0.0162	0.1179	0.0272	0.1192	0.0487	0.0029
1	rs77739245	30169059	0.86	0.789876638244022	0.9	1.11848291839441	0.0533685581225239	0.00103300850027572	0.0053	0.0079	0.0785	0.0161	0.0405	0.0205	0.0194	0.03	0.003	0.0375	0.0437	0.1281	0.0054	0.0402	0.1214	0.0182	0.0224	0.0035	0.0021	0.0174	0.0159	0.1192	0.027	0.1201	0.0483	0.0027
1	rs55766828	30172734	0.85	0.865999623192944	0.9	1.11848291839441	0.0433615561470196	0.000203567817718977	0.0051	0.0079	0.0791	0.0159	0.0404	0.0202	0.0192	0.0299	0.003	0.0373	0.0439	0.1287	0.0052	0.0403	0.1216	0.018	0.022	0.0035	0.002	0.0173	0.0157	0.1199	0.0269	0.1205	0.0481	0.0027
1	rs10914187	30174552	0.85	0.865999623192944	0.91	1.03277310349222	0.0413820683790985	0.000155614898941314	0.0051	0.0079	0.0791	0.0158	0.0404	0.0201	0.0191	0.0299	0.0031	0.0372	0.0439	0.1288	0.0052	0.0403	0.1217	0.018	0.022	0.0035	0.002	0.0173	0.0157	0.12	0.0269	0.1205	0.0481	0.0027
1	rs74808897	30175870	0.86	0.789876638244022	0.91	1.03277310349222	0.0395773054438728	0.000469327338919269	0.0051	0.0079	0.0792	0.0158	0.0405	0.0199	0.019	0.0299	0.003	0.0372	0.044	0.129	0.0052	0.0404	0.1217	0.0178	0.0219	0.0035	0.002	0.0173	0.0157	0.1202	0.0269	0.1206	0.0481	0.0027
1	rs10914191	30176519	0.86	0.789876638244022	0.91	1.03277310349222	0.0382769225550469	0.000147450784285633	0.0052	0.0079	0.0793	0.0157	0.0405	0.0198	0.019	0.0299	0.003	0.0373	0.044	0.1292	0.0052	0.0404	0.1217	0.0178	0.0218	0.0035	0.002	0.0173	0.0156	0.1203	0.0269	0.1206	0.0481	0.0027
1	rs894219	30183459	0.85	0.865999623192944	0.91	1.03277310349222	0.0234441731297089	7.04989306079711e-05	0.0052	0.0077	0.08	0.0153	0.0406	0.0184	0.0185	0.0299	0.003	0.0374	0.0439	0.1304	0.0049	0.0408	0.1217	0.0172	0.0209	0.0034	0.0019	0.0172	0.0154	0.122	0.0271	0.1211	0.0483	0.0026
1	rs894216	30185088	0.85	0.865999623192944	0.91	1.03277310349222	0.0260909139036355	0.000230395338875706	0.0052	0.0077	0.0802	0.0152	0.0407	0.0182	0.0184	0.03	0.003	0.0375	0.0438	0.1306	0.0049	0.0409	0.1218	0.0171	0.0208	0.0034	0.0018	0.0172	0.0154	0.1222	0.0271	0.1213	0.0483	0.0025
1	rs1866967	30185662	0.85	0.865999623192944	0.91	1.03277310349222	0.0278014834217269	0.000270473313691228	0.0052	0.0074	0.0803	0.0151	0.0407	0.0181	0.0183	0.0299	0.003	0.0375	0.0438	0.131	0.005	0.0409	0.1218	0.017	0.0207	0.0034	0.0018	0.0171	0.0154	0.1224	0.0271	0.1213	0.0482	0.0025
1	rs72879847	30191323	0.85	0.865999623192944	0.91	1.03277310349222	0.0266065902676612	0.000172719669623028	0.0052	0.0074	0.0803	0.0151	0.0407	0.018	0.0183	0.0298	0.0029	0.0374	0.0437	0.1311	0.005	0.041	0.1218	0.0169	0.0207	0.0034	0.0018	0.0172	0.0154	0.1225	0.027	0.1215	0.0481	0.0025
1	rs76247675	30192312	0.85	0.865999623192944	0.91	1.03277310349222	0.0267765327462569	0.000184704858907498	0.0052	0.0073	0.0803	0.0151	0.0407	0.018	0.0183	0.0298	0.0029	0.0374	0.0437	0.1311	0.005	0.041	0.1219	0.0169	0.0206	0.0034	0.0018	0.0171	0.0154	0.1226	0.027	0.1215	0.0481	0.0024
1	rs79993139	30205887	0.85	0.865999623192944	0.91	1.03277310349222	0.0362371200609223	0.000512356515424459	0.005	0.0072	0.0811	0.0143	0.0402	0.0171	0.0174	0.0291	0.003	0.0371	0.0434	0.1324	0.0051	0.0412	0.1229	0.0159	0.0196	0.0034	0.002	0.0167	0.0154	0.1258	0.0271	0.123	0.0471	0.0022
1	rs12078600	30211411	0.85	0.865999623192944	0.91	1.03277310349222	0.0356870657476329	0.000952612454641915	0.005	0.0072	0.0811	0.0143	0.0402	0.0171	0.0173	0.029	0.003	0.037	0.0434	0.1325	0.0051	0.0413	0.1229	0.0158	0.0195	0.0034	0.002	0.0167	0.0154	0.126	0.027	0.1232	0.047	0.0022
1	rs112537198	30211596	0.85	0.865999623192944	0.91	1.03277310349222	0.0357913878933318	0.000860979331724981	0.005	0.0072	0.0811	0.0143	0.0402	0.017	0.0173	0.029	0.003	0.037	0.0434	0.1325	0.0051	0.0413	0.1229	0.0158	0.0195	0.0034	0.002	0.0167	0.0154	0.1262	0.027	0.1232	0.0469	0.0022
1	rs80303511	30230736	0.85	0.865999623192944	0.91	1.03277310349222	0.0556286503262056	0.0019734845738866	0.0049	0.0072	0.0816	0.014	0.0397	0.016	0.0167	0.0288	0.0031	0.0371	0.0434	0.1336	0.005	0.0416	0.1233	0.0151	0.0192	0.0033	0.0021	0.0166	0.0153	0.1283	0.0268	0.1239	0.0461	0.0021
1	rs11586793	30235082	0.85	0.865999623192944	0.91	1.03277310349222	0.0315060273040339	0.00398547738680075	0.0054	0.0078	0.0813	0.0138	0.0397	0.0157	0.0165	0.0288	0.0035	0.0371	0.0434	0.1329	0.0052	0.0416	0.123	0.0149	0.0189	0.0039	0.0022	0.0166	0.0153	0.128	0.0268	0.1237	0.046	0.0028
1	rs12410146	30235555	0.85	0.865999623192944	0.91	1.03277310349222	0.0290339194217343	0.00835992632533204	0.0056	0.008	0.0812	0.0137	0.0397	0.0157	0.0164	0.0287	0.0036	0.0371	0.0434	0.1326	0.0053	0.0416	0.1228	0.0149	0.0188	0.0041	0.0023	0.0166	0.0153	0.128	0.0268	0.1236	0.046	0.0031
1	rs76685504	30235729	0.85	0.865999623192944	0.92	0.951254862179695	0.0288876210200362	0.00846317260791441	0.0056	0.008	0.0812	0.0137	0.0397	0.0156	0.0163	0.0287	0.0036	0.0371	0.0434	0.1326	0.0053	0.0416	0.1228	0.0149	0.0188	0.0042	0.0023	0.0166	0.0153	0.128	0.0268	0.1236	0.0459	0.0032
1	rs12145142	30244847	0.84	0.946582027722497	0.93	0.873875650440679	0.0369662865805938	0.00684379892176991	0.0056	0.0081	0.0811	0.0138	0.0395	0.0153	0.0163	0.0287	0.0037	0.0371	0.0437	0.1328	0.0053	0.0417	0.1228	0.0147	0.0185	0.0043	0.0023	0.0166	0.0153	0.1283	0.0267	0.1238	0.0456	0.0032
1	rs12145316	30245413	0.84	0.946582027722497	0.94	0.800578923638966	0.04038047808702	0.00724375751520087	0.0056	0.0081	0.0811	0.0138	0.0395	0.0153	0.0163	0.0287	0.0037	0.0372	0.0438	0.1324	0.0053	0.0417	0.1227	0.015	0.0186	0.0043	0.0023	0.0167	0.0153	0.1281	0.0268	0.124	0.0456	0.0032
1	rs72656472	30254854	0.85	0.865999623192944	0.94	0.800578923638966	0.0379768933023243	0.010261460376375	0.0056	0.008	0.0813	0.0135	0.0392	0.0152	0.0157	0.0288	0.0038	0.0375	0.0445	0.1331	0.0054	0.0422	0.1223	0.0149	0.018	0.0044	0.0024	0.0167	0.0149	0.1291	0.0268	0.1237	0.0449	0.0032
1	rs10753253	30255396	0.85	0.865999623192944	0.94	0.800578923638966	0.0525838000634388	0.0116504819749191	0.0056	0.008	0.0813	0.0135	0.0392	0.0152	0.0157	0.0288	0.0039	0.0376	0.0445	0.1331	0.0054	0.0422	0.1222	0.0148	0.018	0.0044	0.0024	0.0167	0.0149	0.1291	0.0268	0.1236	0.0448	0.0033
1	rs16832910	30260419	0.85	0.865999623192944	0.94	0.800578923638966	0.0948480790930166	0.0192522432550714	0.0057	0.0079	0.0818	0.0134	0.0388	0.015	0.015	0.0291	0.0042	0.0376	0.045	0.1336	0.0054	0.0423	0.1225	0.0147	0.017	0.0045	0.0025	0.0168	0.0146	0.13	0.0269	0.1233	0.0442	0.0032
1	rs7416862	30263751	0.85	0.865999623192944	0.94	0.800578923638966	0.102613804780368	0.0202837322743333	0.0057	0.0079	0.0818	0.0133	0.0388	0.0149	0.0149	0.0291	0.0042	0.0377	0.0451	0.1338	0.0054	0.0425	0.1223	0.0147	0.017	0.0046	0.0025	0.0168	0.0146	0.1299	0.0269	0.1233	0.0442	0.0032
1	rs79305706	30276685	0.85	0.865999623192944	0.93	0.873875650440679	0.113167930130913	0.0243168076490955	0.0056	0.0077	0.0822	0.0133	0.0386	0.0148	0.0148	0.0292	0.0044	0.0377	0.0451	0.134	0.0053	0.0425	0.1223	0.0148	0.0165	0.0047	0.0027	0.0169	0.0146	0.13	0.0269	0.1231	0.0439	0.0032
1	rs4949477	30277668	0.85	0.865999623192944	0.93	0.873875650440679	0.122897396615761	0.0257836955249316	0.0056	0.0075	0.0823	0.0133	0.0384	0.0148	0.0147	0.0293	0.0044	0.0377	0.045	0.1342	0.0054	0.0425	0.1222	0.0148	0.0163	0.0048	0.0029	0.017	0.0146	0.1303	0.027	0.1231	0.0437	0.0032
1	rs114913423	30280555	0.85	0.865999623192944	0.93	0.873875650440679	0.153280286134661	0.03982596682484	0.0055	0.0074	0.0826	0.0129	0.0379	0.0143	0.0143	0.0288	0.0045	0.0375	0.0448	0.1356	0.0052	0.0427	0.1232	0.0145	0.0158	0.0051	0.003	0.0165	0.0143	0.1309	0.0269	0.1235	0.044	0.0031
1	rs4949485	30285848	0.85	0.865999623192944	0.93	0.873875650440679	0.186806245236124	0.0594177684161	0.0055	0.0073	0.0829	0.0126	0.0375	0.0138	0.0139	0.0285	0.0045	0.0372	0.0439	0.137	0.0051	0.0435	0.124	0.0142	0.0153	0.0054	0.0031	0.016	0.014	0.1317	0.027	0.1237	0.0441	0.0031
1	rs6426011	30292578	0.85	0.865999623192944	0.93	0.873875650440679	0.180607177627508	0.0573325947688789	0.0055	0.0073	0.0829	0.0126	0.0375	0.0139	0.0139	0.0285	0.0045	0.0372	0.0439	0.1372	0.0051	0.0434	0.1241	0.0142	0.0152	0.0054	0.0031	0.016	0.014	0.1317	0.027	0.1237	0.0441	0.003
1	rs4949487	30295869	0.85	0.865999623192944	0.93	0.873875650440679	0.18167502450842	0.0577211380326175	0.0055	0.0073	0.0828	0.0126	0.0374	0.0139	0.0139	0.0285	0.0045	0.0372	0.0438	0.1372	0.0051	0.0434	0.1241	0.0142	0.0152	0.0054	0.0031	0.016	0.014	0.1317	0.027	0.1237	0.0442	0.003
1	rs67736702	30300072	0.85	0.865999623192944	0.93	0.873875650440679	0.182524518991912	0.0591553835914021	0.0055	0.0073	0.0828	0.0126	0.0375	0.0139	0.0139	0.0285	0.0045	0.0372	0.0438	0.1372	0.0051	0.0434	0.1241	0.0142	0.0152	0.0054	0.0031	0.016	0.014	0.1317	0.027	0.1236	0.0442	0.003
1	rs895785	30310877	0.85	0.865999623192944	0.93	0.873875650440679	0.277281433414958	0.0520120982983859	0.0054	0.0072	0.0827	0.0125	0.0374	0.0145	0.0139	0.0282	0.0047	0.0377	0.0437	0.1373	0.005	0.0433	0.1232	0.0144	0.0158	0.0051	0.0032	0.0157	0.0139	0.1316	0.0273	0.1238	0.0444	0.0029
1	rs115540903	30317505	0.85	0.865999623192944	0.93	0.873875650440679	0.302521971094808	0.0554705311692751	0.0055	0.0072	0.0824	0.0127	0.0375	0.0146	0.014	0.0281	0.0047	0.0377	0.0436	0.1374	0.005	0.0433	0.1231	0.0144	0.0158	0.0051	0.0032	0.0157	0.0139	0.1316	0.0273	0.1238	0.0445	0.0028
1	rs74699672	30317978	0.85	0.865999623192944	0.93	0.873875650440679	0.303942243866837	0.0541386848519797	0.0055	0.0072	0.0824	0.0127	0.0375	0.0146	0.014	0.0281	0.0047	0.0377	0.0436	0.1374	0.005	0.0433	0.1231	0.0144	0.0158	0.0051	0.0032	0.0157	0.0139	0.1316	0.0273	0.1238	0.0445	0.0028
1	rs77627023	30319498	0.85	0.865999623192944	0.92	0.951254862179695	0.311841512322641	0.0459154073011903	0.0055	0.0071	0.0822	0.0128	0.0376	0.0147	0.014	0.028	0.0047	0.0377	0.0436	0.1375	0.005	0.0433	0.123	0.0145	0.0158	0.0051	0.0033	0.0157	0.0139	0.1316	0.0273	0.1238	0.0446	0.0028
1	rs2377161	30320043	0.85	0.865999623192944	0.92	0.951254862179695	0.309757593390602	0.0413820422838874	0.0055	0.0071	0.0822	0.0128	0.0376	0.0147	0.014	0.028	0.0047	0.0377	0.0436	0.1375	0.005	0.0432	0.123	0.0145	0.0158	0.0051	0.0033	0.0158	0.0139	0.1316	0.0273	0.1238	0.0445	0.0028
1	rs10798898	30324462	0.85	0.865999623192944	0.92	0.951254862179695	0.307681046338144	0.0446319254039357	0.0056	0.0071	0.0818	0.013	0.0376	0.0149	0.0142	0.0279	0.0048	0.0378	0.0435	0.1377	0.005	0.0432	0.1224	0.0144	0.0158	0.005	0.0032	0.0158	0.0138	0.1316	0.0272	0.124	0.0447	0.0028
1	rs6425687	30328390	0.85	0.865999623192944	0.92	0.951254862179695	0.393170828902143	0.0381886055427762	0.0055	0.0071	0.0804	0.0134	0.0381	0.0157	0.0144	0.0274	0.0049	0.0381	0.0435	0.1375	0.0048	0.0428	0.1221	0.0144	0.0156	0.0049	0.0032	0.016	0.014	0.1321	0.0271	0.1245	0.0444	0.0028
1	rs74069826	30333312	0.85	0.865999623192944	0.93	0.873875650440679	0.389371001158829	0.045739439008876	0.0055	0.007	0.0803	0.0134	0.0381	0.0158	0.0144	0.0275	0.0049	0.0382	0.0435	0.1375	0.0048	0.0427	0.1222	0.0144	0.0156	0.0049	0.0031	0.016	0.014	0.132	0.0271	0.1245	0.0443	0.0029
1	rs115346025	30333898	0.85	0.865999623192944	0.93	0.873875650440679	0.38976129919205	0.0465041230957959	0.0056	0.007	0.0803	0.0134	0.0381	0.0158	0.0144	0.0275	0.0049	0.0382	0.0435	0.1375	0.0048	0.0427	0.1222	0.0144	0.0156	0.0049	0.0031	0.016	0.014	0.132	0.0271	0.1245	0.0443	0.0029
1	rs114847683	30345398	0.85	0.865999623192944	0.93	0.873875650440679	0.388758075064223	0.0469181924348077	0.0056	0.0071	0.0802	0.0135	0.0382	0.0158	0.0144	0.0275	0.0049	0.0383	0.0434	0.1375	0.0049	0.0427	0.1222	0.0144	0.0156	0.0049	0.0032	0.016	0.0141	0.132	0.027	0.1246	0.0441	0.0029
1	rs12037930	30347456	0.85	0.865999623192944	0.93	0.873875650440679	0.386755549667941	0.0431359396601652	0.0056	0.0071	0.0802	0.0134	0.0382	0.0158	0.0144	0.0275	0.0049	0.0383	0.0434	0.1375	0.0049	0.0427	0.1222	0.0144	0.0156	0.0049	0.0032	0.016	0.0141	0.132	0.027	0.1245	0.0442	0.0029
1	rs78287185	30351688	0.85	0.865999623192944	0.93	0.873875650440679	0.410958067252533	0.0517643442350716	0.0056	0.0071	0.0801	0.0134	0.0381	0.0159	0.0144	0.0274	0.005	0.0384	0.0434	0.1375	0.0049	0.0426	0.1223	0.0144	0.0157	0.0049	0.0032	0.0159	0.0141	0.1318	0.027	0.1244	0.0441	0.003
1	rs60852659	30363243	0.85	0.865999623192944	0.93	0.873875650440679	0.59549938365333	0.0652459086315517	0.0061	0.0074	0.0791	0.0132	0.0379	0.0161	0.0147	0.0274	0.0054	0.0397	0.0435	0.1377	0.0053	0.0425	0.122	0.0145	0.0156	0.0049	0.0034	0.0159	0.0141	0.1306	0.027	0.124	0.0432	0.0035
1	rs74964626	30365304	0.85	0.865999623192944	0.93	0.873875650440679	0.635542262097433	0.0685591865461554	0.0061	0.0074	0.079	0.0132	0.0379	0.0161	0.0148	0.0274	0.0055	0.0397	0.0435	0.1377	0.0053	0.0425	0.122	0.0145	0.0157	0.005	0.0034	0.0159	0.0141	0.1306	0.0269	0.124	0.0429	0.0035
1	rs895792	30369610	0.85	0.865999623192944	0.93	0.873875650440679	0.710233251358174	0.0775778760165104	0.0062	0.0075	0.0784	0.0132	0.0379	0.0162	0.0149	0.0273	0.0056	0.0401	0.0436	0.1377	0.0054	0.0426	0.122	0.0147	0.0157	0.0051	0.0034	0.0159	0.0141	0.1304	0.0268	0.1239	0.0427	0.0036
1	rs74068612	30370647	0.85	0.865999623192944	0.93	0.873875650440679	0.754285842587201	0.0955072512731851	0.0063	0.0076	0.0782	0.0131	0.0378	0.0162	0.015	0.027	0.0057	0.0402	0.0437	0.1374	0.0056	0.0427	0.1222	0.0148	0.0157	0.0051	0.0034	0.016	0.014	0.1302	0.0267	0.1239	0.0425	0.0037
1	rs12041889	30370836	0.85	0.865999623192944	0.93	0.873875650440679	0.776516219683855	0.0948699198630098	0.0063	0.0076	0.078	0.0131	0.0378	0.0162	0.0151	0.027	0.0057	0.0402	0.0437	0.1374	0.0056	0.0427	0.1224	0.0148	0.0158	0.0051	0.0034	0.016	0.014	0.1301	0.0267	0.124	0.0424	0.0037
1	rs6425738	30376346	0.85	0.865999623192944	0.93	0.873875650440679	0.817235528767545	0.129783684666307	0.0066	0.0079	0.0772	0.0134	0.0378	0.0165	0.0153	0.0258	0.0058	0.0404	0.044	0.1371	0.0059	0.0427	0.1231	0.0151	0.0161	0.0049	0.0035	0.0163	0.0144	0.1286	0.0262	0.1243	0.0417	0.004
1	rs61149697	30380003	0.85	0.865999623192944	0.93	0.873875650440679	0.954838949819266	0.146106516385319	0.0067	0.0079	0.0769	0.0134	0.0379	0.0165	0.0153	0.0258	0.006	0.0403	0.044	0.1371	0.0061	0.0429	0.123	0.0151	0.0163	0.005	0.0035	0.0164	0.0144	0.1281	0.0263	0.1241	0.0417	0.0042
1	rs76517862	30380834	0.85	0.865999623192944	0.93	0.873875650440679	0.941823051406666	0.148549249188577	0.0067	0.0079	0.0769	0.0134	0.0379	0.0165	0.0153	0.0259	0.006	0.0403	0.0439	0.1371	0.0061	0.0429	0.123	0.0151	0.0163	0.005	0.0035	0.0164	0.0144	0.1281	0.0263	0.124	0.0417	0.0042
1	rs12063790	30394090	0.85	0.865999623192944	0.93	0.873875650440679	0.923144152468693	0.164971953040269	0.0069	0.008	0.0765	0.0133	0.038	0.0164	0.015	0.0259	0.0061	0.0403	0.0438	0.1374	0.0062	0.0427	0.1232	0.0151	0.0166	0.0052	0.0035	0.0167	0.0145	0.1278	0.0267	0.1228	0.0418	0.0043
1	rs11576899	30396398	0.85	0.865999623192944	0.93	0.873875650440679	0.919244705264568	0.18330847945307	0.007	0.008	0.0763	0.0134	0.0381	0.0164	0.0149	0.026	0.0061	0.0404	0.044	0.1374	0.0062	0.0426	0.1231	0.015	0.0168	0.0053	0.0036	0.0166	0.0144	0.1272	0.0267	0.1225	0.0423	0.0043
1	rs268959	30396938	0.85	0.865999623192944	0.93	0.873875650440679	0.938225314274142	0.182700060279102	0.007	0.0079	0.0762	0.0134	0.0381	0.0164	0.0149	0.026	0.0061	0.0405	0.0441	0.1374	0.0062	0.0426	0.1232	0.015	0.0168	0.0053	0.0036	0.0166	0.0144	0.1271	0.0267	0.1225	0.0424	0.0044
1	rs77545263	30397369	0.85	0.865999623192944	0.93	0.873875650440679	0.933798762526323	0.192826857139163	0.007	0.0079	0.0761	0.0133	0.0381	0.0164	0.0149	0.026	0.0061	0.0405	0.0441	0.1375	0.0063	0.0426	0.1232	0.015	0.0167	0.0053	0.0036	0.0166	0.0143	0.127	0.0267	0.1225	0.0425	0.0044
1	rs10914633	30398349	0.85	0.865999623192944	0.93	0.873875650440679	0.945258768769875	0.201144429922278	0.007	0.0079	0.076	0.0131	0.0382	0.0165	0.0149	0.0261	0.0061	0.0406	0.0441	0.1376	0.0063	0.0426	0.1232	0.015	0.0167	0.0054	0.0036	0.0166	0.0143	0.1267	0.0267	0.1224	0.0426	0.0044
1	rs198271	30399154	0.85	0.865999623192944	0.93	0.873875650440679	0.943917384028972	0.22439526242561	0.007	0.0078	0.076	0.013	0.0382	0.0165	0.0148	0.0261	0.0062	0.0407	0.0441	0.1375	0.0064	0.0426	0.1231	0.015	0.0166	0.0054	0.0036	0.0166	0.0144	0.1263	0.0267	0.1223	0.043	0.0044
1	rs4478859	30403470	0.85	0.865999623192944	0.93	0.873875650440679	1.80617080827779	0.369610304469639	0.0077	0.0081	0.0746	0.0134	0.0385	0.0171	0.0143	0.0256	0.0069	0.0416	0.0451	0.1363	0.0069	0.043	0.122	0.0155	0.017	0.0061	0.0038	0.017	0.014	0.1236	0.0274	0.1209	0.043	0.0048
1	rs448357	30405460	0.85	0.865999623192944	0.93	0.873875650440679	1.70371392862979	0.476514054630334	0.0081	0.0079	0.0743	0.0131	0.0386	0.017	0.0138	0.0247	0.0068	0.0425	0.0458	0.1365	0.0074	0.0431	0.1207	0.016	0.0171	0.0066	0.0039	0.0171	0.0134	0.1233	0.0286	0.1195	0.0439	0.0047
1	rs78614208	30406812	0.85	0.865999623192944	0.93	0.873875650440679	1.57467491186772	0.454718775854513	0.0081	0.008	0.0743	0.0132	0.0385	0.017	0.0137	0.0244	0.0067	0.0425	0.0456	0.137	0.0075	0.0432	0.1209	0.0161	0.0172	0.0065	0.0038	0.0171	0.0134	0.1234	0.0286	0.1191	0.0438	0.0046
1	rs115500740	30410526	0.85	0.865999623192944	0.93	0.873875650440679	1.4088999699018	0.434119653407269	0.008	0.0081	0.0742	0.0134	0.0382	0.017	0.0136	0.0241	0.0064	0.0427	0.0454	0.1377	0.0075	0.0435	0.1212	0.0164	0.0174	0.0064	0.0036	0.0171	0.0136	0.1234	0.0287	0.1185	0.0437	0.0045
1	rs10798928	30417560	0.84	0.946582027722497	0.93	0.873875650440679	1.39734103483528	0.408962736705235	0.0079	0.008	0.0742	0.0134	0.0382	0.0169	0.0136	0.024	0.0064	0.0427	0.0456	0.1379	0.0075	0.0436	0.1212	0.0164	0.0174	0.0065	0.0036	0.0172	0.0136	0.1235	0.0287	0.1184	0.0437	0.0044
1	rs78666072	30420310	0.84	0.946582027722497	0.93	0.873875650440679	1.3789985645157	0.404032420911187	0.0079	0.008	0.0742	0.0134	0.0382	0.0169	0.0136	0.024	0.0064	0.0427	0.0456	0.1379	0.0075	0.0436	0.1212	0.0164	0.0174	0.0064	0.0036	0.0172	0.0136	0.1235	0.0287	0.1183	0.0437	0.0044
1	rs34158360	30423655	0.84	0.946582027722497	0.93	0.873875650440679	1.40203869676189	0.412085019590346	0.008	0.0081	0.0742	0.0134	0.0382	0.0169	0.0136	0.024	0.0064	0.0427	0.0456	0.1379	0.0075	0.0435	0.1212	0.0165	0.0174	0.0065	0.0036	0.0172	0.0136	0.1235	0.0287	0.1182	0.0437	0.0044
1	rs55741612	30424009	0.84	0.946582027722497	0.93	0.873875650440679	1.40292016199847	0.41247575970419	0.008	0.0081	0.0742	0.0134	0.0383	0.017	0.0136	0.024	0.0064	0.0427	0.0456	0.1378	0.0075	0.0435	0.1212	0.0165	0.0174	0.0065	0.0036	0.0172	0.0136	0.1235	0.0287	0.1182	0.0437	0.0044
1	rs59131678	30424145	0.84	0.946582027722497	0.93	0.873875650440679	1.41960872162542	0.40792341716804	0.008	0.0081	0.0742	0.0133	0.0383	0.017	0.0135	0.024	0.0064	0.0427	0.0456	0.1378	0.0075	0.0435	0.1212	0.0165	0.0174	0.0065	0.0036	0.0172	0.0136	0.1234	0.0287	0.1182	0.0437	0.0044
1	rs1009080	30431560	0.84	0.946582027722497	0.93	0.873875650440679	1.16680231088566	0.367590092303034	0.0077	0.0083	0.0744	0.0133	0.0383	0.0168	0.0136	0.0241	0.0062	0.043	0.0456	0.1382	0.0071	0.0436	0.1213	0.0167	0.0174	0.0064	0.0036	0.0171	0.0135	0.1236	0.0288	0.1181	0.0435	0.0043
1	rs4949526	30432219	0.84	0.946582027722497	0.92	0.951254862179695	1.18484088444949	0.352539271943987	0.0077	0.0084	0.0743	0.0134	0.0383	0.0168	0.0136	0.0242	0.0062	0.043	0.0455	0.1381	0.0071	0.0435	0.1213	0.0168	0.0172	0.0065	0.0035	0.0171	0.0137	0.1235	0.029	0.1181	0.0435	0.0043
1	rs115632475	30434860	0.84	0.946582027722497	0.92	0.951254862179695	1.15814228749918	0.35154228611399	0.0077	0.0084	0.0744	0.0134	0.0382	0.0167	0.0136	0.0241	0.0062	0.043	0.0455	0.1381	0.007	0.0436	0.1213	0.0168	0.0172	0.0064	0.0035	0.0171	0.0137	0.1235	0.029	0.1181	0.0435	0.0043
1	rs75702759	30441450	0.84	0.946582027722497	0.92	0.951254862179695	1.06633732447169	0.353661846823201	0.0076	0.0084	0.0747	0.0133	0.0378	0.0167	0.0136	0.024	0.0061	0.0431	0.0457	0.1384	0.0069	0.0439	0.1215	0.0166	0.0173	0.0064	0.0036	0.017	0.0137	0.1235	0.0291	0.1182	0.0433	0.0043
1	rs10753284	30445050	0.84	0.946582027722497	0.92	0.951254862179695	1.04100246785436	0.340258982476078	0.0075	0.0084	0.0748	0.0133	0.0376	0.0166	0.0136	0.024	0.0061	0.0431	0.0458	0.1386	0.0069	0.044	0.1215	0.0165	0.0173	0.0064	0.0036	0.017	0.0136	0.1235	0.0291	0.1183	0.0433	0.0043
1	rs10914754	30463384	0.84	0.946582027722497	0.92	0.951254862179695	0.806540122106184	0.282816026903884	0.0074	0.0082	0.0752	0.0131	0.0375	0.0163	0.0136	0.0242	0.0059	0.0433	0.0459	0.1382	0.0065	0.044	0.1216	0.0164	0.0172	0.0064	0.0036	0.0171	0.0135	0.1243	0.0291	0.119	0.043	0.0043
1	rs76785370	30465817	0.84	0.946582027722497	0.91	1.03277310349222	0.850645975611649	0.284686660229158	0.0074	0.0082	0.0754	0.0131	0.0375	0.0163	0.0136	0.0242	0.0059	0.0433	0.0459	0.1382	0.0065	0.0439	0.1216	0.0164	0.0172	0.0064	0.0036	0.0171	0.0135	0.1244	0.0291	0.119	0.043	0.0041
1	rs12564962	30476727	0.84	0.946582027722497	0.91	1.03277310349222	0.465205306205492	0.190046572713624	0.0072	0.0082	0.0765	0.013	0.0381	0.0162	0.0135	0.0246	0.0054	0.0429	0.0459	0.1383	0.006	0.0437	0.1215	0.0166	0.0171	0.0064	0.0035	0.0173	0.0137	0.1252	0.0291	0.1181	0.0429	0.0039
1	rs373316	30485510	0.84	0.946582027722497	0.91	1.03277310349222	0.434010096279574	0.205241821329961	0.0073	0.0085	0.0764	0.013	0.0382	0.0161	0.0135	0.0246	0.0053	0.043	0.0459	0.1385	0.006	0.0437	0.1214	0.0165	0.017	0.0065	0.0035	0.0171	0.0137	0.1258	0.029	0.1179	0.0427	0.0039
1	rs374904	30486128	0.84	0.946582027722497	0.91	1.03277310349222	0.427034663733868	0.202087527088295	0.0072	0.0085	0.0765	0.013	0.0381	0.016	0.0135	0.0246	0.0053	0.0429	0.0459	0.1386	0.006	0.0436	0.1214	0.0165	0.017	0.0065	0.0035	0.0171	0.0138	0.1258	0.029	0.1179	0.0427	0.0039
1	rs112816406	30487208	0.84	0.946582027722497	0.91	1.03277310349222	0.407300590653105	0.19344655532836	0.0072	0.0084	0.0766	0.013	0.0381	0.016	0.0135	0.0246	0.0053	0.0429	0.0459	0.1387	0.006	0.0437	0.1211	0.0165	0.017	0.0064	0.0034	0.0171	0.0138	0.126	0.029	0.1179	0.0426	0.0039
1	rs114821219	30502897	0.84	0.946582027722497	0.9	1.11848291839441	0.392442950626764	0.184222407867754	0.0071	0.0084	0.0768	0.013	0.0382	0.0159	0.0136	0.0246	0.0053	0.0428	0.046	0.1389	0.0059	0.0438	0.1208	0.0164	0.0171	0.0064	0.0034	0.0171	0.0138	0.1261	0.0291	0.1179	0.0426	0.0038
1	rs114235209	30507825	0.84	0.946582027722497	0.9	1.11848291839441	0.370597962673012	0.166147191699886	0.007	0.0084	0.077	0.013	0.0382	0.0159	0.0137	0.0246	0.0053	0.0428	0.046	0.1391	0.0059	0.0439	0.1202	0.0164	0.0172	0.0062	0.0033	0.017	0.0139	0.1263	0.0292	0.1179	0.0426	0.0038
1	rs904306	30509712	0.84	0.946582027722497	0.89	1.20843312996982	0.36431948892702	0.155964265666792	0.007	0.0084	0.0771	0.013	0.0382	0.0159	0.0137	0.0246	0.0052	0.0427	0.046	0.1392	0.0059	0.0439	0.12	0.0164	0.0172	0.0062	0.0033	0.0171	0.0139	0.1264	0.0292	0.1178	0.0427	0.0038
1	rs454595	30521812	0.84	0.946582027722497	0.89	1.20843312996982	0.15654043944169	0.0943136355729378	0.0065	0.008	0.0773	0.0135	0.0379	0.0157	0.0139	0.0243	0.0046	0.0424	0.0457	0.1418	0.0051	0.0444	0.1197	0.0163	0.0176	0.0058	0.003	0.0167	0.0135	0.1278	0.0293	0.1172	0.0432	0.0035
1	rs17263237	30522774	0.84	0.946582027722497	0.89	1.20843312996982	0.139283361283212	0.0876627292794626	0.0065	0.008	0.0773	0.0135	0.0379	0.0156	0.0139	0.0244	0.0046	0.0424	0.0456	0.1419	0.005	0.0446	0.1195	0.0162	0.0176	0.0057	0.003	0.0167	0.0135	0.1281	0.0294	0.1172	0.0432	0.0034
1	rs116573242	30523979	0.84	0.946582027722497	0.89	1.20843312996982	0.134939067150081	0.0987998293315967	0.0064	0.008	0.0774	0.0136	0.0379	0.0156	0.014	0.0243	0.0045	0.0424	0.0455	0.142	0.005	0.0447	0.1195	0.0163	0.0176	0.0057	0.0029	0.0166	0.0135	0.1281	0.0294	0.1173	0.0432	0.0034
1	rs437441	30525355	0.84	0.946582027722497	0.89	1.20843312996982	0.0905990023102235	0.0862026536973973	0.0064	0.0077	0.0779	0.0138	0.0378	0.0155	0.0143	0.0239	0.0043	0.0425	0.0451	0.1423	0.0048	0.0454	0.1184	0.0164	0.0177	0.0055	0.0028	0.0162	0.0133	0.1284	0.0295	0.118	0.0435	0.0033
1	rs12125183	30529226	0.84	0.946582027722497	0.89	1.20843312996982	0.0538845609989589	0.0751715551245121	0.0061	0.0076	0.0792	0.0138	0.0376	0.0152	0.0142	0.0237	0.0039	0.042	0.0451	0.1426	0.0045	0.0457	0.1188	0.0163	0.0176	0.0052	0.0026	0.0161	0.0131	0.1296	0.0294	0.1178	0.0439	0.003
1	rs1966007	30531982	0.84	0.946582027722497	0.89	1.20843312996982	0.0378139278603571	0.0761157920833488	0.0059	0.0074	0.0796	0.0139	0.0375	0.0151	0.0143	0.0236	0.0037	0.0419	0.0449	0.1427	0.0044	0.0458	0.1191	0.0162	0.0178	0.0051	0.0025	0.016	0.013	0.1299	0.0294	0.1178	0.0441	0.0029
1	rs115596432	30532342	0.84	0.946582027722497	0.89	1.20843312996982	0.037854623815518	0.0767723215417254	0.0059	0.0074	0.0796	0.0139	0.0375	0.0151	0.0143	0.0236	0.0037	0.0419	0.0449	0.1427	0.0044	0.0458	0.1191	0.0162	0.0178	0.0051	0.0025	0.016	0.013	0.1299	0.0294	0.1178	0.0441	0.0029
1	rs441380	30532590	0.84	0.946582027722497	0.89	1.20843312996982	0.0385236153946675	0.0900659459725021	0.0059	0.0074	0.0796	0.0139	0.0375	0.0151	0.0144	0.0236	0.0037	0.0418	0.0449	0.1427	0.0044	0.0458	0.1191	0.0162	0.0178	0.0051	0.0025	0.016	0.013	0.1299	0.0294	0.1178	0.0441	0.0029
1	rs117898043	30533248	0.84	0.946582027722497	0.89	1.20843312996982	0.0384412628670781	0.0836145153789776	0.0059	0.0074	0.0796	0.0139	0.0375	0.0151	0.0144	0.0236	0.0037	0.0418	0.0449	0.1427	0.0044	0.0458	0.1191	0.0162	0.0179	0.0051	0.0025	0.016	0.013	0.1299	0.0294	0.1177	0.0442	0.0029
1	rs115230742	30534361	0.84	0.946582027722497	0.89	1.20843312996982	0.0360793654746402	0.103038281858851	0.0059	0.0074	0.0796	0.0139	0.0376	0.0151	0.0144	0.0235	0.0036	0.0418	0.0449	0.1428	0.0044	0.0459	0.119	0.0162	0.0179	0.0051	0.0025	0.016	0.0129	0.1299	0.0294	0.1177	0.0442	0.0029
1	rs166518	30535269	0.84	0.946582027722497	0.89	1.20843312996982	0.0335947816649993	0.0922587702781555	0.0059	0.0074	0.0797	0.0139	0.0376	0.0151	0.0144	0.0235	0.0036	0.0418	0.0448	0.1428	0.0044	0.0459	0.119	0.0162	0.0179	0.0051	0.0025	0.016	0.0129	0.1299	0.0294	0.1176	0.0443	0.0029
1	rs74629450	30538303	0.84	0.946582027722497	0.89	1.20843312996982	0.0457283664372158	0.0892878838085201	0.006	0.0075	0.08	0.0142	0.0375	0.0149	0.0147	0.0232	0.0037	0.0416	0.0448	0.143	0.0043	0.0462	0.1186	0.0164	0.018	0.0049	0.0027	0.0159	0.013	0.1299	0.0291	0.1173	0.0444	0.0028
1	rs11582899	30542925	0.84	0.946582027722497	0.89	1.20843312996982	0.0830387136669077	0.0944724422579487	0.0061	0.0075	0.0806	0.0146	0.0376	0.0149	0.0149	0.0229	0.0038	0.0417	0.0444	0.1433	0.0041	0.0464	0.1182	0.0166	0.0181	0.0045	0.0031	0.0158	0.0129	0.1302	0.0286	0.1167	0.0444	0.0026
1	rs1149064	30543026	0.84	0.946582027722497	0.89	1.20843312996982	0.0821258925922967	0.0857436209346151	0.0061	0.0076	0.0806	0.0146	0.0376	0.0149	0.0149	0.0229	0.0038	0.0417	0.0444	0.1433	0.0041	0.0464	0.1182	0.0166	0.0181	0.0045	0.0031	0.0158	0.0129	0.1302	0.0286	0.1167	0.0444	0.0026
1	rs72661272	30549770	0.85	0.865999623192944	0.89	1.20843312996982	0.141311411738789	0.13113168761125	0.0063	0.0075	0.0816	0.0149	0.0368	0.0148	0.0151	0.0223	0.0038	0.0413	0.0447	0.144	0.0038	0.0467	0.1179	0.0168	0.018	0.0044	0.0032	0.0156	0.0128	0.1306	0.0285	0.1155	0.0448	0.0025
1	rs34584546	30552869	0.85	0.865999623192944	0.89	1.20843312996982	0.142715875965701	0.129066862162823	0.0063	0.0074	0.0819	0.015	0.0366	0.0148	0.0151	0.0223	0.0038	0.0411	0.0447	0.1441	0.0037	0.0468	0.1179	0.0169	0.018	0.0044	0.0032	0.0156	0.0129	0.1307	0.0284	0.1153	0.0449	0.0025
1	rs1228834	30554342	0.85	0.865999623192944	0.89	1.20843312996982	0.147435629324458	0.138223683378998	0.0063	0.0074	0.082	0.015	0.0366	0.0148	0.0151	0.0223	0.0038	0.0411	0.0447	0.1442	0.0037	0.0469	0.1178	0.0169	0.018	0.0044	0.0032	0.0156	0.0129	0.1307	0.0284	0.1152	0.045	0.0025
1	rs910696	30567596	0.85	0.865999623192944	0.89	1.20843312996982	0.137022763762002	0.104026197581515	0.0064	0.0073	0.0827	0.0153	0.0366	0.015	0.0155	0.022	0.0037	0.0408	0.0448	0.1442	0.0034	0.0473	0.1171	0.0171	0.0179	0.0041	0.0031	0.0156	0.0128	0.1305	0.0288	0.1147	0.0452	0.0025
1	rs76760205	30568723	0.85	0.865999623192944	0.88	1.30266910679319	0.140041824482691	0.114616867058012	0.0064	0.0073	0.0828	0.0154	0.0366	0.015	0.0155	0.022	0.0037	0.0408	0.0448	0.1442	0.0034	0.0473	0.117	0.0171	0.0179	0.0041	0.0031	0.0156	0.0128	0.1305	0.0288	0.1147	0.0452	0.0025
1	rs7525339	30569871	0.84	0.946582027722497	0.88	1.30266910679319	0.138716132170139	0.0992043511322446	0.0064	0.0073	0.0828	0.0154	0.0366	0.015	0.0156	0.022	0.0037	0.0407	0.0448	0.1443	0.0033	0.0473	0.1169	0.0171	0.0179	0.0041	0.0031	0.0156	0.0128	0.1306	0.0289	0.1147	0.0452	0.0025
1	rs1694316	30573184	0.85	0.865999623192944	0.88	1.30266910679319	0.168393635993264	0.0996095188275764	0.0062	0.0073	0.083	0.0154	0.0367	0.0149	0.0156	0.022	0.0037	0.0409	0.0448	0.1446	0.0031	0.0474	0.1169	0.0172	0.018	0.0041	0.0029	0.0156	0.0127	0.1307	0.0289	0.1145	0.0454	0.0023
1	rs1746267	30573429	0.85	0.865999623192944	0.88	1.30266910679319	0.166704359917804	0.0956668466215838	0.0062	0.0073	0.083	0.0154	0.0367	0.0149	0.0156	0.022	0.0037	0.041	0.0448	0.1446	0.003	0.0473	0.1169	0.0172	0.018	0.0041	0.0028	0.0156	0.0127	0.1307	0.0289	0.1145	0.0454	0.0023
1	rs12135029	30574015	0.84	0.946582027722497	0.88	1.30266910679319	0.173772631669048	0.107763259196691	0.0061	0.0073	0.0831	0.0155	0.0368	0.0149	0.0156	0.022	0.0037	0.041	0.0448	0.1445	0.003	0.0473	0.1169	0.0172	0.018	0.004	0.0028	0.0156	0.0127	0.1307	0.0289	0.1143	0.0454	0.0023
1	rs12742458	30576573	0.85	0.865999623192944	0.88	1.30266910679319	0.206561911311117	0.145825604307514	0.0061	0.0073	0.0832	0.0156	0.0368	0.0149	0.0157	0.022	0.0037	0.041	0.045	0.1445	0.0028	0.0474	0.1167	0.0172	0.018	0.0038	0.0027	0.0156	0.0127	0.1308	0.0289	0.1143	0.0455	0.0022
1	rs112182645	30577012	0.85	0.865999623192944	0.88	1.30266910679319	0.231065728632813	0.151955488423524	0.006	0.0073	0.0833	0.0156	0.0369	0.0149	0.0157	0.0219	0.0037	0.041	0.045	0.1446	0.0028	0.0474	0.1164	0.0172	0.0181	0.0038	0.0027	0.0157	0.0127	0.1308	0.0291	0.114	0.0455	0.0022
1	rs13376025	30578212	0.85	0.865999623192944	0.88	1.30266910679319	0.253086982959914	0.171769339030634	0.006	0.0073	0.0839	0.0159	0.037	0.0149	0.016	0.0218	0.0036	0.0413	0.0451	0.1446	0.0025	0.0477	0.1156	0.0172	0.0182	0.004	0.0026	0.0157	0.0126	0.1309	0.0293	0.1132	0.0454	0.0021
1	rs10799077	30578618	0.85	0.865999623192944	0.88	1.30266910679319	0.252909279206347	0.257939203760382	0.006	0.0073	0.0843	0.016	0.0373	0.015	0.0161	0.0212	0.0035	0.0412	0.0452	0.1448	0.0025	0.048	0.115	0.0173	0.0182	0.004	0.0025	0.0155	0.0126	0.1306	0.0296	0.1127	0.0459	0.0021
1	rs75035239	30582806	0.86	0.789876638244022	0.88	1.30266910679319	0.244503414052615	0.419526246986788	0.0058	0.0069	0.0858	0.0167	0.0377	0.0153	0.0159	0.0209	0.003	0.0413	0.0458	0.1427	0.0023	0.0474	0.114	0.0173	0.0182	0.0038	0.0018	0.0153	0.0124	0.1314	0.0298	0.1128	0.0476	0.0019
1	rs10799079	30590082	0.86	0.789876638244022	0.88	1.30266910679319	0.20053989452992	0.400410066384862	0.0057	0.007	0.0859	0.0169	0.0377	0.0153	0.0159	0.021	0.003	0.0413	0.0459	0.1424	0.0023	0.0473	0.1138	0.0173	0.0182	0.0038	0.0017	0.0152	0.0124	0.1316	0.0298	0.1131	0.0479	0.0018
1	rs79636736	30595566	0.86	0.789876638244022	0.88	1.30266910679319	0.33026121864446	0.538119983423654	0.0055	0.007	0.0869	0.0171	0.0377	0.0154	0.016	0.0212	0.0029	0.0414	0.0465	0.1405	0.0025	0.0471	0.1124	0.0176	0.0184	0.0036	0.0012	0.0154	0.0122	0.1318	0.03	0.1136	0.0485	0.0016
1	rs722377	30596560	0.86	0.789876638244022	0.88	1.30266910679319	0.359860828999776	0.66129666258724	0.0055	0.007	0.0869	0.0171	0.0379	0.0154	0.0159	0.0212	0.0029	0.0414	0.0465	0.1404	0.0025	0.0471	0.1124	0.0174	0.0183	0.0036	0.0012	0.0154	0.0122	0.1318	0.03	0.1135	0.0486	0.0016
1	rs58567111	30599096	0.86	0.789876638244022	0.88	1.30266910679319	0.386533369878856	0.724274729374287	0.0055	0.0071	0.0868	0.017	0.0379	0.0154	0.0159	0.0213	0.0029	0.0414	0.0466	0.1403	0.0025	0.0473	0.1123	0.0175	0.0181	0.0037	0.0011	0.0154	0.0122	0.1319	0.0301	0.1132	0.0487	0.0016
1	rs10915032	30601155	0.86	0.789876638244022	0.88	1.30266910679319	0.392107236401179	0.741984429402902	0.0055	0.0071	0.0868	0.017	0.0379	0.0154	0.0159	0.0213	0.0029	0.0414	0.0467	0.1403	0.0024	0.0472	0.1123	0.0175	0.0181	0.0037	0.0011	0.0154	0.0122	0.1318	0.0301	0.1133	0.0488	0.0015
1	rs10157857	30604836	0.86	0.789876638244022	0.87	1.40123301501992	0.631737538150218	0.870469773152923	0.0055	0.0071	0.087	0.0171	0.038	0.0154	0.0159	0.0212	0.0029	0.0413	0.0466	0.1399	0.0024	0.0473	0.1122	0.0175	0.0185	0.0038	0.001	0.0154	0.0121	0.1319	0.0302	0.1132	0.0487	0.0015
1	rs12122307	30606563	0.86	0.789876638244022	0.87	1.40123301501992	0.671914309580972	0.87358420839891	0.0055	0.0071	0.087	0.0172	0.0381	0.0155	0.016	0.0212	0.0028	0.0413	0.0465	0.1396	0.0024	0.0472	0.1121	0.0175	0.0187	0.004	9e-04	0.0154	0.012	0.132	0.0303	0.1131	0.0487	0.0014
1	rs17472576	30608333	0.86	0.789876638244022	0.86	1.50416405558766	0.75497150504529	0.838216545498479	0.0056	0.0072	0.0872	0.0173	0.0382	0.0156	0.0161	0.0211	0.0029	0.0414	0.0465	0.1391	0.0025	0.0471	0.1117	0.0175	0.0189	0.0042	9e-04	0.0155	0.012	0.132	0.0303	0.113	0.0485	0.0015
1	rs11804863	30609989	0.86	0.789876638244022	0.86	1.50416405558766	0.697820784982583	0.628204230388219	0.0058	0.0072	0.0873	0.0174	0.0384	0.0158	0.0162	0.0211	0.0031	0.0414	0.0467	0.1382	0.0025	0.047	0.111	0.0176	0.0192	0.0043	9e-04	0.0156	0.0119	0.1318	0.0304	0.1127	0.0486	0.0015
1	rs2376487	30610536	0.86	0.789876638244022	0.86	1.50416405558766	0.644389414881096	0.722479047475797	0.0061	0.0073	0.0873	0.0175	0.0385	0.0158	0.0163	0.0211	0.0031	0.0415	0.0468	0.1378	0.0026	0.047	0.1107	0.0176	0.0194	0.0043	9e-04	0.0155	0.0119	0.1316	0.0305	0.1124	0.0487	0.0016
1	rs72662820	30612157	0.86	0.789876638244022	0.86	1.50416405558766	0.708824576530711	1.04590692140304	0.0062	0.0073	0.0876	0.0176	0.0389	0.0161	0.0165	0.0207	0.0032	0.0413	0.0469	0.1371	0.0028	0.0468	0.11	0.0177	0.0197	0.0044	0.001	0.0158	0.0118	0.1309	0.0304	0.1124	0.0487	0.0018
1	rs2180233	30627712	0.85	0.865999623192944	0.86	1.50416405558766	0.450103670477881	0.797344910422434	0.0065	0.0074	0.0882	0.0179	0.0397	0.0167	0.017	0.0202	0.0033	0.0408	0.0472	0.1356	0.0032	0.0465	0.1085	0.0179	0.0201	0.0045	0.0011	0.0165	0.0116	0.1293	0.0303	0.1125	0.0488	0.0022
1	rs10753317	30632801	0.85	0.865999623192944	0.86	1.50416405558766	0.443774383588195	0.85260633064038	0.0065	0.0074	0.0883	0.0179	0.0397	0.0167	0.017	0.0202	0.0033	0.0408	0.0472	0.1355	0.0032	0.0466	0.1084	0.0179	0.0201	0.0045	0.0011	0.0165	0.0116	0.1292	0.0304	0.1125	0.0488	0.0022
1	rs1852995	30634242	0.85	0.865999623192944	0.86	1.50416405558766	0.471743175272755	0.794136702784151	0.0065	0.0074	0.0883	0.0179	0.0397	0.0167	0.017	0.0203	0.0033	0.0408	0.0472	0.1355	0.0032	0.0466	0.1084	0.0179	0.0201	0.0045	0.0012	0.0165	0.0116	0.129	0.0304	0.1126	0.0488	0.0022
1	rs77210756	30635449	0.85	0.865999623192944	0.86	1.50416405558766	0.481230669575788	0.806373123774639	0.0065	0.0074	0.0883	0.0179	0.0398	0.0167	0.017	0.0203	0.0033	0.0408	0.0472	0.1354	0.0032	0.0465	0.1084	0.0179	0.0201	0.0045	0.0012	0.0166	0.0116	0.1289	0.0303	0.1126	0.0488	0.0022
1	rs35512780	30637247	0.85	0.865999623192944	0.86	1.50416405558766	0.483399692148808	0.801014799314862	0.0065	0.0074	0.0883	0.018	0.0398	0.0167	0.017	0.0203	0.0034	0.0408	0.0473	0.1354	0.0032	0.0466	0.1084	0.0179	0.0201	0.0045	0.0012	0.0166	0.0115	0.1286	0.0303	0.1127	0.0488	0.0022
1	rs11576303	30640243	0.85	0.865999623192944	0.86	1.50416405558766	0.490372258959736	0.85648318620293	0.0065	0.0074	0.0884	0.018	0.0399	0.0168	0.017	0.0204	0.0034	0.0407	0.0473	0.1352	0.0031	0.0466	0.1084	0.018	0.0202	0.0045	0.0012	0.0167	0.0115	0.1281	0.0303	0.1129	0.0489	0.0022
1	rs66667036	30642302	0.85	0.865999623192944	0.86	1.50416405558766	0.48831282916466	0.850436881732048	0.0065	0.0074	0.0884	0.018	0.0399	0.0168	0.0171	0.0204	0.0034	0.0407	0.0473	0.1352	0.0031	0.0466	0.1084	0.018	0.0202	0.0045	0.0012	0.0167	0.0115	0.128	0.0303	0.1129	0.0489	0.0022
1	rs12049424	30655212	0.85	0.865999623192944	0.87	1.40123301501992	0.478263694987489	0.829884666639528	0.0065	0.0074	0.0884	0.0181	0.04	0.0169	0.0171	0.0205	0.0034	0.0406	0.0472	0.135	0.0032	0.0467	0.1084	0.018	0.0202	0.0045	0.0013	0.0168	0.0114	0.1273	0.0303	0.1131	0.049	0.0022
1	rs2377060	30656664	0.85	0.865999623192944	0.87	1.40123301501992	0.51592232154904	0.961523868896975	0.0065	0.0074	0.0884	0.0181	0.04	0.0169	0.0171	0.0205	0.0035	0.0406	0.0472	0.1347	0.0032	0.0469	0.1082	0.0179	0.0203	0.0045	0.0013	0.0168	0.0113	0.1271	0.0303	0.1132	0.049	0.0023
1	rs12564102	30658727	0.84	0.946582027722497	0.85	1.61149868637791	0.551038266073162	1.04848988019568	0.0066	0.0074	0.0883	0.0181	0.0401	0.017	0.0172	0.0205	0.0036	0.0407	0.0472	0.1345	0.0032	0.047	0.108	0.0178	0.0204	0.0045	0.0014	0.0168	0.0113	0.1269	0.0303	0.1132	0.049	0.0023
1	rs6425881	30659586	0.84	0.946582027722497	0.85	1.61149868637791	0.528282329483562	0.947252537489454	0.0066	0.0074	0.0882	0.0181	0.0402	0.0172	0.0174	0.0206	0.0036	0.0408	0.0473	0.1341	0.0032	0.0472	0.1075	0.0178	0.0204	0.0046	0.0014	0.0169	0.0113	0.1267	0.0304	0.1131	0.049	0.0023
1	rs114927077	30667662	0.84	0.946582027722497	0.85	1.61149868637791	0.752991447226631	1.04509999372091	0.0067	0.0075	0.0881	0.0182	0.0404	0.0174	0.0176	0.0207	0.0036	0.0409	0.0475	0.1335	0.0032	0.0472	0.1073	0.0178	0.0205	0.0046	0.0015	0.017	0.0113	0.1261	0.0304	0.1123	0.049	0.0025
1	rs76788657	30668405	0.84	0.946582027722497	0.85	1.61149868637791	0.739345990559121	1.01276009554856	0.0068	0.0075	0.0882	0.0182	0.0404	0.0174	0.0177	0.0207	0.0037	0.0409	0.0475	0.1334	0.0033	0.0472	0.1072	0.0178	0.0206	0.0046	0.0015	0.017	0.0113	0.126	0.0304	0.1121	0.0491	0.0025
1	rs6679814	30670401	0.84	0.946582027722497	0.85	1.61149868637791	0.674159029710807	0.893257120147025	0.0068	0.0076	0.0881	0.0182	0.0405	0.0175	0.0178	0.0207	0.0037	0.0409	0.0476	0.1332	0.0033	0.0473	0.1072	0.0178	0.0206	0.0046	0.0016	0.0171	0.0113	0.1257	0.0304	0.1118	0.0491	0.0025
1	rs114889993	30680744	0.84	0.946582027722497	0.85	1.61149868637791	0.474383050181882	0.769177955047099	0.0067	0.0077	0.0878	0.0184	0.0408	0.018	0.0186	0.021	0.0036	0.0412	0.0482	0.1319	0.0034	0.0478	0.1064	0.0179	0.021	0.0046	0.0017	0.0174	0.0114	0.1246	0.0307	0.1101	0.0494	0.0027
1	rs16833401	30687427	0.84	0.946582027722497	0.85	1.61149868637791	0.322624415777311	0.778593447993901	0.0063	0.0079	0.0875	0.0187	0.0413	0.0188	0.0195	0.0214	0.0036	0.0418	0.0489	0.1295	0.0033	0.0484	0.1062	0.018	0.0215	0.0048	0.0018	0.0179	0.0114	0.1231	0.0311	0.1078	0.0496	0.0028
1	rs78010878	30687698	0.84	0.946582027722497	0.85	1.61149868637791	0.311791809581922	0.756461148026574	0.0063	0.0079	0.0875	0.0187	0.0413	0.0188	0.0195	0.0214	0.0036	0.0418	0.0489	0.1295	0.0033	0.0484	0.1062	0.018	0.0215	0.0048	0.0018	0.0179	0.0114	0.1231	0.0311	0.1078	0.0496	0.0028
1	rs2142713	30692648	0.84	0.946582027722497	0.85	1.61149868637791	0.281453630001226	0.725921637495416	0.0063	0.008	0.0873	0.019	0.0414	0.019	0.0199	0.0215	0.0036	0.0418	0.0489	0.129	0.0033	0.0483	0.1059	0.0182	0.0217	0.0048	0.0018	0.018	0.0114	0.1228	0.031	0.1075	0.0495	0.0028
1	rs459852	30693904	0.84	0.946582027722497	0.85	1.61149868637791	0.31363359123692	0.804535130679967	0.0063	0.008	0.0873	0.019	0.0415	0.019	0.0199	0.0215	0.0036	0.0418	0.0489	0.129	0.0033	0.0483	0.106	0.0183	0.0217	0.0048	0.0018	0.018	0.0114	0.1227	0.031	0.1075	0.0495	0.0028
1	rs61766335	30700559	0.83	1.03168894651748	0.85	1.61149868637791	0.291238907336937	0.785899727720112	0.0062	0.008	0.0872	0.0191	0.0419	0.0193	0.0202	0.0216	0.0035	0.042	0.0489	0.1282	0.0033	0.0483	0.1064	0.0184	0.0219	0.0048	0.0019	0.0181	0.0113	0.1215	0.031	0.1077	0.0494	0.0029
1	rs7411660	30716454	0.83	1.03168894651748	0.85	1.61149868637791	0.236210731500399	0.751025226156199	0.0062	0.0081	0.087	0.0191	0.0423	0.0194	0.0202	0.0216	0.0035	0.0422	0.0489	0.1277	0.0033	0.0484	0.1066	0.0185	0.0219	0.0047	0.0019	0.0183	0.0112	0.1208	0.0311	0.1078	0.0494	0.0029
1	rs114730829	30716942	0.83	1.03168894651748	0.85	1.61149868637791	0.237238685797318	0.745597873680777	0.0062	0.0081	0.087	0.0191	0.0423	0.0194	0.0202	0.0216	0.0035	0.0422	0.0489	0.1277	0.0033	0.0484	0.1066	0.0185	0.0219	0.0047	0.0019	0.0183	0.0112	0.1208	0.0311	0.1078	0.0494	0.0029
1	rs72882239	30720058	0.83	1.03168894651748	0.85	1.61149868637791	0.259890254894275	0.711874902915033	0.0061	0.0081	0.0871	0.0191	0.0422	0.0194	0.0202	0.0217	0.0036	0.0422	0.0489	0.1275	0.0033	0.0484	0.1066	0.0185	0.0219	0.0047	0.0019	0.0183	0.0113	0.1207	0.0311	0.1079	0.0494	0.0029
1	rs112690242	30720490	0.83	1.03168894651748	0.85	1.61149868637791	0.270325508417904	0.75510136747214	0.0061	0.0081	0.0871	0.0191	0.0423	0.0195	0.0202	0.0217	0.0036	0.0423	0.0489	0.1275	0.0033	0.0484	0.1066	0.0185	0.022	0.0046	0.0018	0.0183	0.0113	0.1207	0.0311	0.1078	0.0494	0.0029
1	rs12410320	30722611	0.83	1.03168894651748	0.85	1.61149868637791	0.288608826123576	0.737773616337841	0.0061	0.0081	0.0867	0.0189	0.0423	0.0197	0.0202	0.0217	0.0036	0.0424	0.049	0.1271	0.0033	0.0484	0.1066	0.0186	0.0223	0.0046	0.0017	0.0183	0.0113	0.1206	0.0311	0.1078	0.0495	0.0029
1	rs461481	30726851	0.83	1.03168894651748	0.85	1.61149868637791	0.325464563918572	0.790473560424333	0.0061	0.0081	0.0867	0.019	0.0424	0.0197	0.0202	0.0219	0.0036	0.0426	0.0489	0.127	0.0033	0.0485	0.1066	0.0187	0.0223	0.0046	0.0017	0.0183	0.0113	0.1204	0.0311	0.1077	0.0495	0.0029
1	rs61768462	30727316	0.83	1.03168894651748	0.85	1.61149868637791	0.324195030827862	0.792457314001056	0.006	0.0081	0.0867	0.019	0.0424	0.0197	0.0202	0.0219	0.0036	0.0426	0.0489	0.127	0.0033	0.0485	0.1066	0.0187	0.0223	0.0046	0.0017	0.0183	0.0113	0.1204	0.0311	0.1077	0.0495	0.0029
1	rs114856428	30727372	0.83	1.03168894651748	0.85	1.61149868637791	0.322118617804546	0.812199282275235	0.006	0.0081	0.0867	0.019	0.0424	0.0197	0.0202	0.0219	0.0036	0.0427	0.0489	0.1271	0.0033	0.0485	0.1066	0.0187	0.0223	0.0046	0.0017	0.0182	0.0113	0.1204	0.0311	0.1077	0.0495	0.0029
1	rs115105451	30733444	0.83	1.03168894651748	0.85	1.61149868637791	0.371740441615989	0.899521037866001	0.0057	0.0082	0.0863	0.0193	0.0426	0.0202	0.0207	0.022	0.0036	0.0431	0.0482	0.1265	0.0033	0.0487	0.1066	0.0193	0.0228	0.0044	0.0016	0.0184	0.0113	0.1197	0.0308	0.107	0.0496	0.003
1	rs6676025	30734163	0.83	1.03168894651748	0.85	1.61149868637791	0.326125746745725	0.806219923748871	0.0057	0.0082	0.0863	0.0193	0.0427	0.0202	0.0208	0.0221	0.0036	0.0432	0.0481	0.1264	0.0033	0.0487	0.1066	0.0193	0.0228	0.0044	0.0015	0.0185	0.0113	0.1196	0.0308	0.107	0.0497	0.003
1	rs61768467	30734602	0.83	1.03168894651748	0.84	1.72327082949054	0.341109295381774	0.839143380416342	0.0057	0.0082	0.0863	0.0193	0.0427	0.0203	0.0208	0.0221	0.0036	0.0432	0.0481	0.1264	0.0033	0.0488	0.1066	0.0194	0.0229	0.0044	0.0015	0.0185	0.0113	0.1194	0.0308	0.1069	0.0497	0.003
1	rs10915056	30735051	0.83	1.03168894651748	0.84	1.72327082949054	0.415840932629587	0.957714076240278	0.0057	0.0082	0.0862	0.0194	0.0427	0.0204	0.0208	0.0221	0.0036	0.0432	0.0481	0.1262	0.0033	0.0489	0.1066	0.0194	0.0229	0.0043	0.0015	0.0185	0.0113	0.1192	0.0307	0.1069	0.0497	0.003
1	rs4292995	30738298	0.83	1.03168894651748	0.83	1.83951206400975	0.424469709165409	0.946935875442309	0.0056	0.0082	0.0844	0.0203	0.043	0.0216	0.0218	0.0228	0.0036	0.0435	0.0479	0.1242	0.0033	0.0497	0.105	0.0203	0.0237	0.0041	0.0015	0.0191	0.0113	0.1177	0.0308	0.1062	0.0496	0.003
1	rs736643	30742381	0.82	1.12138066584829	0.82	1.96025180480106	0.419652186620498	0.918522880293324	0.0055	0.0082	0.0841	0.0205	0.0432	0.0218	0.0221	0.0229	0.0036	0.0437	0.048	0.1236	0.0034	0.05	0.1046	0.0204	0.0238	0.0041	0.0015	0.0192	0.0114	0.1175	0.031	0.1059	0.0497	0.003
1	rs4949253	30745210	0.8	1.31473769560416	0.82	1.96025180480106	0.54721414200697	0.879975902467497	0.0052	0.0083	0.0809	0.0219	0.0438	0.0237	0.0252	0.0235	0.0036	0.0441	0.0473	0.1179	0.0036	0.0511	0.1009	0.022	0.0253	0.0038	0.0014	0.0206	0.0114	0.1161	0.0316	0.1066	0.0497	0.0032
1	rs11582464	30745268	0.81	1.21571301420429	0.82	1.96025180480106	0.583978975676586	0.895605050596397	0.0052	0.0082	0.0809	0.022	0.0437	0.0238	0.0252	0.0235	0.0036	0.044	0.0472	0.1183	0.0035	0.051	0.1005	0.0221	0.0255	0.0038	0.0014	0.0206	0.0114	0.1165	0.0315	0.1064	0.0496	0.0031
1	rs409338	30753639	0.81	1.21571301420429	0.82	1.96025180480106	0.784789439694267	0.983487343978629	0.0051	0.0079	0.0768	0.0221	0.0454	0.0247	0.0255	0.0232	0.0038	0.0446	0.0445	0.1159	0.0038	0.0515	0.0994	0.0228	0.0256	0.0033	0.0015	0.0207	0.0112	0.1192	0.0328	0.108	0.0499	0.0031
1	rs58245	30755532	0.81	1.21571301420429	0.82	1.96025180480106	0.675463961057147	0.893883112796482	0.0051	0.0079	0.0767	0.0222	0.0455	0.0248	0.0255	0.0231	0.0038	0.0447	0.0445	0.1158	0.0038	0.0515	0.0994	0.0229	0.0257	0.0033	0.0016	0.0206	0.0112	0.1192	0.0329	0.108	0.0499	0.0031
1	rs61768473	30758377	0.81	1.21571301420429	0.83	1.83951206400975	0.663760509739072	0.902029080653544	0.0051	0.0079	0.0764	0.0222	0.0455	0.0248	0.0255	0.0232	0.0038	0.0448	0.0445	0.1157	0.0038	0.0515	0.0993	0.0229	0.0257	0.0033	0.0016	0.0206	0.0111	0.1193	0.0329	0.1081	0.05	0.0031
1	rs7520217	30760789	0.81	1.21571301420429	0.82	1.96025180480106	0.604983781696802	0.979501286547394	0.0051	0.0079	0.0754	0.0223	0.0458	0.0247	0.0256	0.0234	0.0038	0.0452	0.0447	0.1151	0.0038	0.0515	0.0987	0.0229	0.0258	0.0034	0.0017	0.0204	0.0111	0.119	0.0333	0.108	0.0506	0.0032
1	rs107550	30762238	0.81	1.21571301420429	0.81	2.0855174679881	0.533213251773809	0.936181864437569	0.0051	0.0079	0.0754	0.0223	0.0459	0.0247	0.0257	0.0234	0.0038	0.0453	0.0446	0.115	0.0038	0.0514	0.0986	0.023	0.0258	0.0034	0.0017	0.0203	0.0111	0.1191	0.0333	0.1081	0.0507	0.0032
1	rs1122816	30762830	0.81	1.21571301420429	0.81	2.0855174679881	0.509794672855086	0.923876544277916	0.0052	0.008	0.0753	0.0222	0.046	0.0246	0.0258	0.0234	0.0038	0.0454	0.0446	0.115	0.0038	0.0514	0.0985	0.023	0.0258	0.0034	0.0018	0.0203	0.0111	0.119	0.0334	0.1081	0.0507	0.0032
1	rs74792499	30774769	0.81	1.21571301420429	0.81	2.0855174679881	0.527570444981942	0.952480475811973	0.0052	0.008	0.0751	0.0222	0.0461	0.0245	0.0258	0.0234	0.0038	0.0455	0.0445	0.1147	0.0039	0.0514	0.0984	0.0231	0.0257	0.0036	0.0018	0.0202	0.0109	0.119	0.0335	0.1082	0.0508	0.0032
1	rs427821	30777089	0.81	1.21571301420429	0.82	1.96025180480106	0.507124840759446	0.963906495874141	0.0052	0.008	0.0751	0.0221	0.0461	0.0245	0.0259	0.0233	0.0037	0.0456	0.0445	0.1147	0.0039	0.0514	0.0984	0.0231	0.0257	0.0037	0.0018	0.0202	0.0109	0.1191	0.0335	0.1082	0.0508	0.0032
1	rs74224306	30779545	0.81	1.21571301420429	0.82	1.96025180480106	0.549058704809591	1.04413183595493	0.0052	0.008	0.0751	0.0221	0.0461	0.0245	0.0259	0.0233	0.0037	0.0456	0.0444	0.1147	0.0039	0.0514	0.0984	0.0231	0.0257	0.0037	0.0018	0.0202	0.0109	0.1191	0.0335	0.1083	0.0508	0.0032
1	rs76745476	30783875	0.81	1.21571301420429	0.82	1.96025180480106	0.581064425288638	1.06093711964051	0.0052	0.008	0.075	0.022	0.0461	0.0245	0.0259	0.0233	0.0037	0.0456	0.0444	0.1147	0.0039	0.0514	0.0984	0.0231	0.0257	0.0037	0.0018	0.0202	0.0109	0.119	0.0335	0.1083	0.0508	0.0031
1	rs67347588	30787467	0.81	1.21571301420429	0.82	1.96025180480106	0.655723242717866	1.03236623006675	0.0052	0.0081	0.0751	0.0222	0.0462	0.0247	0.0261	0.0234	0.0036	0.0458	0.0442	0.114	0.004	0.0512	0.0982	0.0233	0.026	0.0036	0.0018	0.0199	0.0108	0.1183	0.0336	0.109	0.051	0.0031
1	rs74071015	30793060	0.82	1.12138066584829	0.82	1.96025180480106	0.639286654878858	0.964859870311371	0.0051	0.008	0.075	0.022	0.0461	0.0247	0.0263	0.0233	0.0033	0.0467	0.0433	0.1129	0.0039	0.0515	0.0983	0.0238	0.0261	0.0034	0.002	0.0194	0.0106	0.1171	0.0347	0.1104	0.0516	0.0029
1	rs80347167	30793746	0.81	1.21571301420429	0.82	1.96025180480106	0.732263696429368	1.05948082260829	0.0051	0.0079	0.0749	0.0219	0.046	0.0247	0.0264	0.0231	0.0031	0.048	0.0425	0.1114	0.0037	0.0519	0.0987	0.0245	0.0261	0.0034	0.0021	0.0187	0.0104	0.116	0.0357	0.1117	0.052	0.0027
1	rs79002750	30795525	0.81	1.21571301420429	0.82	1.96025180480106	0.923393287018146	1.12439651247264	0.0049	0.0079	0.0744	0.0218	0.0463	0.025	0.0268	0.0231	0.0029	0.0489	0.0412	0.1099	0.0035	0.052	0.0992	0.0249	0.0261	0.0029	0.0023	0.0184	0.0105	0.1161	0.0366	0.1129	0.0519	0.0024
1	rs12026573	30795695	0.81	1.21571301420429	0.82	1.96025180480106	0.907835128463096	1.10903905967688	0.0049	0.0079	0.0744	0.0218	0.0463	0.025	0.0268	0.0231	0.0029	0.0489	0.0412	0.1099	0.0035	0.052	0.0992	0.0249	0.0261	0.0029	0.0023	0.0184	0.0105	0.1161	0.0366	0.1129	0.0519	0.0024
1	rs6688031	30802598	0.8	1.31473769560416	0.82	1.96025180480106	0.890751017143275	1.08510106095852	0.0049	0.0079	0.0743	0.0218	0.0464	0.025	0.0268	0.0232	0.0029	0.049	0.0411	0.1095	0.0035	0.0522	0.0993	0.0249	0.0259	0.003	0.0022	0.0184	0.0106	0.1162	0.0369	0.1125	0.0521	0.0023
1	rs113033489	30803540	0.8	1.31473769560416	0.83	1.83951206400975	0.912210021333943	1.09844232702443	0.0049	0.0079	0.0743	0.0218	0.0464	0.025	0.0268	0.0232	0.0029	0.049	0.0411	0.1095	0.0035	0.0522	0.0992	0.0249	0.0259	0.003	0.0022	0.0184	0.0107	0.1162	0.0369	0.1125	0.0521	0.0023
1	rs112756929	30810980	0.8	1.31473769560416	0.84	1.72327082949054	0.882667597220072	1.07389841650469	0.0049	0.0078	0.0745	0.0216	0.0469	0.025	0.0268	0.0233	0.0029	0.0491	0.041	0.1088	0.0034	0.0523	0.0991	0.0251	0.0258	0.0029	0.0022	0.0186	0.011	0.1162	0.037	0.1123	0.0523	0.0023
1	rs78790455	30813508	0.8	1.31473769560416	0.84	1.72327082949054	0.872505682829159	1.07535840134107	0.0049	0.0079	0.0745	0.0216	0.0469	0.025	0.0268	0.0233	0.0029	0.0491	0.041	0.1088	0.0034	0.0523	0.0991	0.0252	0.0258	0.0029	0.0022	0.0186	0.011	0.1162	0.0371	0.1122	0.0523	0.0023
1	rs666947	30830957	0.8	1.31473769560416	0.84	1.72327082949054	0.827436341307761	1.04429318379934	0.0049	0.0078	0.0745	0.0215	0.047	0.0251	0.0268	0.0233	0.0029	0.0492	0.041	0.1085	0.0034	0.0524	0.099	0.0252	0.0257	0.0029	0.0022	0.0186	0.0112	0.1161	0.0371	0.1121	0.0523	0.0023
1	rs16833625	30831123	0.8	1.31473769560416	0.86	1.50416405558766	0.827753512684331	1.04332516747561	0.0049	0.0078	0.0745	0.0215	0.047	0.0251	0.0268	0.0233	0.0029	0.0492	0.041	0.1085	0.0034	0.0524	0.099	0.0253	0.0257	0.0029	0.0022	0.0186	0.0112	0.1161	0.0371	0.1121	0.0523	0.0023
1	rs1329108	30833484	0.8	1.31473769560416	0.86	1.50416405558766	0.830689815273977	1.03204424126293	0.0049	0.0078	0.0745	0.0215	0.047	0.025	0.0268	0.0233	0.0029	0.0492	0.041	0.1085	0.0034	0.0523	0.099	0.0253	0.0258	0.0029	0.0022	0.0186	0.0112	0.1162	0.0373	0.112	0.0523	0.0023
1	rs78249861	30851428	0.8	1.31473769560416	0.86	1.50416405558766	0.917504625539362	1.09827944711738	0.0048	0.0078	0.0746	0.0212	0.0475	0.0253	0.0269	0.0232	0.0028	0.0492	0.0409	0.1086	0.0032	0.0525	0.0985	0.0252	0.0257	0.0026	0.0021	0.0188	0.0113	0.1168	0.0374	0.1116	0.0526	0.002
1	rs76484393	30853336	0.8	1.31473769560416	0.86	1.50416405558766	0.931213680817614	1.11246661624665	0.0048	0.0078	0.0746	0.0212	0.0476	0.0254	0.027	0.0232	0.0028	0.0492	0.0409	0.1086	0.0031	0.0525	0.0984	0.0252	0.0257	0.0026	0.0021	0.0188	0.0113	0.1168	0.0375	0.1116	0.0527	0.002
1	rs1329112	30854069	0.8	1.31473769560416	0.87	1.40123301501992	0.934716765578024	1.11736649052841	0.0048	0.0078	0.0746	0.0211	0.0476	0.0254	0.027	0.0232	0.0028	0.0492	0.0409	0.1086	0.0031	0.0525	0.0983	0.0252	0.0257	0.0026	0.0021	0.0188	0.0113	0.1169	0.0375	0.1115	0.0527	0.002
1	rs7533179	30863705	0.8	1.31473769560416	0.87	1.40123301501992	0.950548138004616	1.13913647767759	0.0049	0.0078	0.0746	0.0211	0.0478	0.0254	0.027	0.0231	0.0027	0.0492	0.0409	0.1086	0.0031	0.0526	0.0983	0.0251	0.0258	0.0026	0.0021	0.0188	0.0114	0.1169	0.0375	0.1114	0.0528	0.0019
1	rs4949595	30865502	0.8	1.31473769560416	0.87	1.40123301501992	0.947356262145964	1.13782484498673	0.0049	0.0078	0.0746	0.0211	0.0477	0.0254	0.027	0.0231	0.0027	0.0492	0.0409	0.1086	0.003	0.0526	0.0983	0.0251	0.0258	0.0026	0.0021	0.0188	0.0114	0.1169	0.0375	0.1114	0.0528	0.0019
1	rs80214624	30868345	0.8	1.31473769560416	0.87	1.40123301501992	0.966574002271842	1.13864458324561	0.0049	0.0078	0.0746	0.021	0.0476	0.0254	0.0272	0.0231	0.0027	0.0493	0.0408	0.1086	0.003	0.0526	0.0984	0.0252	0.0258	0.0026	0.0021	0.0189	0.0115	0.1169	0.0375	0.1114	0.0528	0.0019
1	rs116125160	30872734	0.8	1.31473769560416	0.87	1.40123301501992	0.989878872416892	1.14028438137295	0.0049	0.0078	0.0746	0.0209	0.0475	0.0255	0.0271	0.0231	0.0027	0.0493	0.0407	0.1085	0.003	0.0527	0.0986	0.0253	0.0258	0.0025	0.0021	0.0188	0.0115	0.117	0.0375	0.1114	0.0526	0.0019
1	rs10915106	30875309	0.8	1.31473769560416	0.87	1.40123301501992	0.989878872416892	1.15604813360679	0.0049	0.0078	0.0745	0.0209	0.0474	0.0256	0.0271	0.023	0.0027	0.0494	0.0406	0.1085	0.0029	0.0528	0.0988	0.0253	0.0259	0.0025	0.002	0.0189	0.0116	0.117	0.0375	0.1115	0.0525	0.0018
1	rs3843058	30880742	0.8	1.31473769560416	0.87	1.40123301501992	1.00617252236296	1.16624958619706	0.0049	0.0078	0.0745	0.0209	0.0474	0.0257	0.027	0.023	0.0027	0.0494	0.0403	0.1082	0.0029	0.0528	0.0992	0.0255	0.0261	0.0025	0.002	0.0191	0.0118	0.117	0.0374	0.1114	0.0523	0.0018
1	rs651524	30885082	0.8	1.31473769560416	0.87	1.40123301501992	0.971912213892188	1.14799715767407	0.0049	0.0078	0.0745	0.021	0.0474	0.0259	0.0271	0.0229	0.0027	0.0493	0.0403	0.108	0.0029	0.0526	0.0991	0.0257	0.0262	0.0025	0.002	0.019	0.0121	0.1169	0.0374	0.1111	0.0524	0.0018
1	rs12564298	30886520	0.8	1.31473769560416	0.87	1.40123301501992	0.973269876397664	1.15999516838341	0.0049	0.0078	0.0746	0.0209	0.0474	0.0261	0.0271	0.0229	0.0027	0.0493	0.0403	0.108	0.0029	0.0525	0.099	0.0258	0.0263	0.0025	0.002	0.019	0.0122	0.1169	0.0374	0.111	0.0524	0.0018
1	rs686393	30890587	0.8	1.31473769560416	0.87	1.40123301501992	1.03943265314637	1.20042468884655	0.0048	0.0078	0.0745	0.0208	0.0472	0.0264	0.0272	0.0229	0.0028	0.049	0.0404	0.108	0.0028	0.0523	0.0992	0.0262	0.0265	0.0024	0.0019	0.0186	0.0123	0.1168	0.0374	0.1109	0.0525	0.0018
1	rs59515216	30891173	0.8	1.31473769560416	0.87	1.40123301501992	1.05763098484427	1.25342806171124	0.0049	0.0077	0.0741	0.0208	0.0469	0.0267	0.0273	0.0233	0.0027	0.0491	0.0404	0.107	0.0026	0.0525	0.0993	0.0262	0.0267	0.0023	0.0019	0.0188	0.013	0.1162	0.0375	0.1107	0.053	0.0017
1	rs591858	30891217	0.8	1.31473769560416	0.87	1.40123301501992	1.0568409232455	1.19165781410519	0.005	0.0077	0.074	0.0208	0.0469	0.0269	0.0273	0.0234	0.0027	0.0491	0.0404	0.1069	0.0026	0.0525	0.0992	0.0262	0.0267	0.0022	0.0018	0.0188	0.0132	0.1161	0.0375	0.1107	0.053	0.0017
1	rs10489163	30892426	0.79	1.41850260412024	0.87	1.40123301501992	1.05429678626907	1.48238178337587	0.0052	0.0077	0.0733	0.0208	0.0467	0.0276	0.0278	0.0242	0.0026	0.0478	0.0398	0.1043	0.0022	0.0522	0.1015	0.0284	0.0275	0.0014	0.0012	0.0188	0.016	0.1169	0.0357	0.1081	0.0538	0.0015
1	rs728340	30893321	0.78	1.52705211888891	0.88	1.30266910679319	1.15386722559998	1.71874005008675	0.0054	0.0077	0.0735	0.0207	0.0467	0.0276	0.0277	0.0245	0.0027	0.0475	0.0396	0.1039	0.0021	0.0526	0.1018	0.0285	0.0277	0.0013	0.0012	0.0189	0.0167	0.117	0.0354	0.1074	0.054	0.0015
1	rs16866159	30893720	0.78	1.52705211888891	0.88	1.30266910679319	1.18116947846742	1.74332906830453	0.0054	0.0077	0.0735	0.0207	0.0467	0.0276	0.0277	0.0245	0.0027	0.0476	0.0396	0.1039	0.0021	0.0526	0.1018	0.0286	0.0277	0.0013	0.0012	0.0189	0.0167	0.1171	0.0353	0.1074	0.054	0.0015
1	rs35405458	30893792	0.78	1.52705211888891	0.88	1.30266910679319	1.16808066320956	1.65330936479325	0.0054	0.0077	0.0735	0.0208	0.0467	0.0277	0.0277	0.0245	0.0027	0.0476	0.0395	0.1038	0.0021	0.0526	0.1018	0.0286	0.0278	0.0013	0.0012	0.0189	0.0167	0.1171	0.0352	0.1073	0.054	0.0015
1	rs11586866	30903504	0.78	1.52705211888891	0.88	1.30266910679319	1.14805586537296	1.6158701889112	0.0055	0.0077	0.0738	0.0207	0.0469	0.0277	0.0276	0.0247	0.0028	0.0477	0.0394	0.1038	0.0023	0.0527	0.1017	0.0286	0.0277	0.0013	0.0012	0.0189	0.0168	0.1167	0.0346	0.1072	0.0542	0.0015
1	rs55931246	30917152	0.78	1.52705211888891	0.88	1.30266910679319	1.1678980078641	1.65575175639902	0.0055	0.0078	0.0738	0.0207	0.0471	0.0276	0.0276	0.0247	0.0029	0.0477	0.0393	0.1038	0.0024	0.0527	0.1017	0.0286	0.0277	0.0013	0.0012	0.0188	0.0168	0.1165	0.0343	0.1071	0.0542	0.0015
1	rs11577262	30918166	0.78	1.52705211888891	0.88	1.30266910679319	1.15059691496052	1.71961734087268	0.0056	0.0078	0.0739	0.0207	0.0473	0.0274	0.0274	0.0248	0.003	0.0479	0.0394	0.1039	0.0026	0.0533	0.1016	0.0286	0.0276	0.0015	0.0012	0.0188	0.0169	0.1157	0.0342	0.107	0.054	0.0016
1	rs629668	30925014	0.78	1.52705211888891	0.88	1.30266910679319	1.29036976186845	1.7475494748117	0.0062	0.0079	0.0736	0.0207	0.0482	0.0271	0.0271	0.0254	0.0034	0.0474	0.0393	0.1028	0.003	0.0537	0.1008	0.0288	0.0276	0.0019	0.0013	0.019	0.0174	0.1147	0.0337	0.1056	0.0554	0.0017
1	rs613989	30926194	0.78	1.52705211888891	0.88	1.30266910679319	1.38084820965913	1.84768171580906	0.0062	0.0079	0.0735	0.0206	0.0483	0.0272	0.0271	0.0255	0.0035	0.0475	0.0393	0.1028	0.0031	0.0538	0.1004	0.0288	0.0275	0.0021	0.0014	0.0191	0.0174	0.1148	0.0335	0.1052	0.0555	0.0017
1	rs12023056	30933386	0.78	1.52705211888891	0.88	1.30266910679319	1.36132801355684	1.79972265938564	0.0062	0.0079	0.0735	0.0206	0.0483	0.0272	0.0271	0.0255	0.0035	0.0474	0.0393	0.1027	0.0031	0.0539	0.1004	0.0288	0.0275	0.0021	0.0014	0.0191	0.0174	0.1147	0.0335	0.1052	0.0556	0.0017
1	rs77101383	30942106	0.78	1.52705211888891	0.88	1.30266910679319	1.27408401719893	1.6005841223343	0.0062	0.0079	0.0734	0.0205	0.0484	0.0272	0.0271	0.0256	0.0035	0.0474	0.0393	0.1027	0.0031	0.0538	0.1005	0.0288	0.0274	0.0021	0.0014	0.0191	0.0173	0.1147	0.0334	0.1054	0.0555	0.0017
1	rs10753327	30948709	0.78	1.52705211888891	0.88	1.30266910679319	1.13249518445766	1.58012206516139	0.0064	0.008	0.0737	0.0206	0.0487	0.0269	0.0267	0.0254	0.0035	0.0474	0.0397	0.1036	0.0034	0.0539	0.1009	0.0287	0.0273	0.0025	0.0014	0.0193	0.0167	0.1146	0.033	0.1041	0.0555	0.0018
1	rs115076274	30949081	0.78	1.52705211888891	0.88	1.30266910679319	1.123486870721	1.58740051877571	0.0064	0.008	0.0737	0.0206	0.0487	0.0269	0.0267	0.0254	0.0035	0.0474	0.0397	0.1037	0.0034	0.0539	0.1009	0.0287	0.0273	0.0025	0.0014	0.0193	0.0167	0.1146	0.033	0.104	0.0555	0.0018
1	rs3104431	30951214	0.78	1.52705211888891	0.88	1.30266910679319	1.13484200294681	1.58740051877571	0.0064	0.008	0.0737	0.0205	0.0488	0.0268	0.0267	0.0255	0.0035	0.0474	0.0397	0.1037	0.0034	0.0538	0.101	0.0287	0.0272	0.0025	0.0014	0.0193	0.0167	0.1146	0.033	0.104	0.0557	0.0018
1	rs61768017	30958623	0.78	1.52705211888891	0.89	1.20843312996982	1.07719417346707	1.53552625054372	0.0064	0.008	0.0736	0.0204	0.0488	0.0267	0.0267	0.0255	0.0035	0.0473	0.0399	0.1039	0.0034	0.0539	0.1009	0.0287	0.0271	0.0026	0.0014	0.0193	0.0167	0.1142	0.0329	0.1039	0.0558	0.0018
1	rs111360096	30973500	0.78	1.52705211888891	0.89	1.20843312996982	1.02396060598601	1.45344289995017	0.0064	0.008	0.0734	0.0204	0.0489	0.0267	0.0266	0.0256	0.0035	0.0473	0.0399	0.104	0.0034	0.0541	0.1009	0.0286	0.0271	0.0026	0.0014	0.0193	0.0167	0.114	0.0329	0.1036	0.0559	0.0018
1	rs12140673	30977721	0.78	1.52705211888891	0.89	1.20843312996982	1.00953043029313	1.45378483451823	0.0064	0.008	0.0734	0.0204	0.049	0.0268	0.0266	0.0256	0.0035	0.0473	0.0399	0.1041	0.0035	0.0542	0.1009	0.0286	0.0271	0.0026	0.0014	0.0193	0.0168	0.114	0.0328	0.1035	0.0559	0.0018
1	rs72650547	30984574	0.79	1.41850260412024	0.89	1.20843312996982	0.949959827004512	1.40230171397799	0.0064	0.0081	0.073	0.0205	0.0492	0.0268	0.0264	0.0259	0.0034	0.0473	0.0401	0.1045	0.0035	0.0544	0.1009	0.0285	0.0271	0.0026	0.0014	0.0194	0.0169	0.1135	0.0327	0.1029	0.0562	0.0018
1	rs12410039	30984757	0.79	1.41850260412024	0.89	1.20843312996982	0.958294215677778	1.41165517972937	0.0064	0.0081	0.073	0.0205	0.0493	0.0268	0.0264	0.0259	0.0034	0.0473	0.0401	0.1045	0.0035	0.0545	0.1009	0.0285	0.027	0.0026	0.0014	0.0194	0.0169	0.1135	0.0327	0.1028	0.0562	0.0018
1	rs262637	30987097	0.79	1.41850260412024	0.89	1.20843312996982	0.931880513397944	1.44216635957308	0.0064	0.0082	0.0724	0.0204	0.0495	0.0268	0.0264	0.026	0.0034	0.0474	0.0401	0.1046	0.0036	0.0549	0.1007	0.0286	0.027	0.0027	0.0015	0.0194	0.0169	0.113	0.0327	0.1025	0.0564	0.0018
1	rs379605	30988530	0.8	1.31473769560416	0.89	1.20843312996982	0.901659297492626	1.52725145866478	0.0067	0.0086	0.0713	0.0203	0.0503	0.0262	0.0261	0.026	0.0033	0.048	0.0407	0.1049	0.0038	0.0557	0.0996	0.0285	0.0274	0.003	0.0015	0.0195	0.0175	0.1125	0.0328	0.0993	0.0573	0.0021
1	rs7518997	30988841	0.8	1.31473769560416	0.89	1.20843312996982	0.923725510005048	1.50332894591059	0.0067	0.0087	0.0714	0.0202	0.0506	0.026	0.0258	0.026	0.0033	0.0478	0.0406	0.1056	0.0038	0.0559	0.0995	0.0284	0.0273	0.003	0.0015	0.0194	0.0176	0.112	0.0329	0.099	0.0576	0.0021
1	rs449320	30991203	0.81	1.21571301420429	0.88	1.30266910679319	0.86837391193265	1.50092280271037	0.0068	0.009	0.0721	0.0199	0.0511	0.0253	0.025	0.0259	0.0034	0.0474	0.0409	0.1068	0.004	0.0568	0.099	0.028	0.027	0.0035	0.0015	0.0192	0.0179	0.111	0.0331	0.0978	0.0581	0.0022
1	rs79953671	30993642	0.81	1.21571301420429	0.88	1.30266910679319	0.903139885677906	1.49817367413461	0.0068	0.009	0.0721	0.0198	0.0511	0.0252	0.0249	0.0259	0.0034	0.0473	0.041	0.107	0.004	0.0568	0.099	0.028	0.0269	0.0035	0.0015	0.0192	0.0179	0.111	0.033	0.0978	0.0583	0.0022
1	rs55816015	30996940	0.82	1.12138066584829	0.88	1.30266910679319	0.595225506653184	1.33324103026778	0.0064	0.0092	0.073	0.0199	0.0512	0.024	0.0241	0.0255	0.0031	0.0462	0.0406	0.1108	0.0039	0.0571	0.0999	0.0269	0.0263	0.0036	0.0015	0.0187	0.018	0.1109	0.0331	0.098	0.0583	0.0024
1	rs6692098	30998096	0.83	1.03168894651748	0.88	1.30266910679319	0.465692580901128	1.22795628530997	0.0061	0.0093	0.0738	0.02	0.0512	0.0232	0.0235	0.0253	0.0028	0.0455	0.0406	0.1136	0.0036	0.0567	0.0996	0.0262	0.026	0.0037	0.0014	0.0184	0.0181	0.1118	0.0327	0.099	0.0578	0.0024
1	rs6687467	30998149	0.83	1.03168894651748	0.89	1.20843312996982	0.477461670534067	1.21135779926271	0.006	0.0093	0.0739	0.02	0.0512	0.0232	0.0234	0.0253	0.0027	0.0454	0.0406	0.1138	0.0036	0.0567	0.0997	0.0261	0.0259	0.0037	0.0014	0.0183	0.0181	0.1118	0.0327	0.0992	0.0578	0.0024
1	rs10915147	30998579	0.83	1.03168894651748	0.88	1.30266910679319	0.376273499449154	1.14750457152175	0.0056	0.0095	0.0746	0.0197	0.0508	0.023	0.023	0.0251	0.0024	0.0447	0.0405	0.1162	0.0032	0.0566	0.101	0.0258	0.0256	0.0037	0.0013	0.0181	0.0181	0.1124	0.0324	0.0998	0.0573	0.0023
1	rs74471173	30999299	0.83	1.03168894651748	0.88	1.30266910679319	0.568870706389753	1.21566957956592	0.0051	0.0096	0.0759	0.0196	0.0499	0.0223	0.0219	0.0244	0.002	0.0441	0.0403	0.1197	0.0029	0.0567	0.1014	0.0254	0.0246	0.0036	0.0013	0.0179	0.018	0.1142	0.0315	0.1014	0.0563	0.0021
1	rs7540267	31000635	0.83	1.03168894651748	0.88	1.30266910679319	0.467216917546509	1.12701439044241	0.005	0.0097	0.0762	0.0195	0.0498	0.0222	0.0218	0.0244	0.002	0.044	0.0403	0.1201	0.0029	0.0567	0.1016	0.0254	0.0245	0.0036	0.0013	0.0179	0.0179	0.1146	0.0314	0.1015	0.0561	0.0021
1	rs79863692	31003561	0.83	1.03168894651748	0.88	1.30266910679319	0.497896312654804	1.12537808638497	0.005	0.0097	0.0762	0.0195	0.0497	0.0222	0.0218	0.0243	0.002	0.0439	0.0403	0.1203	0.0029	0.0566	0.1015	0.0255	0.0245	0.0037	0.0013	0.0179	0.018	0.1147	0.0313	0.1015	0.056	0.0021
1	rs6704396	31006621	0.83	1.03168894651748	0.88	1.30266910679319	0.401561974803926	1.09258146728422	0.005	0.0097	0.0763	0.0195	0.0497	0.0222	0.0217	0.0243	0.002	0.0438	0.0402	0.1206	0.0029	0.0566	0.1015	0.0255	0.0244	0.0037	0.0013	0.0179	0.018	0.1148	0.0312	0.1016	0.0559	0.0021
1	rs7545995	31008616	0.83	1.03168894651748	0.88	1.30266910679319	0.305316884423813	0.988913421216458	0.0052	0.0097	0.0763	0.0195	0.0496	0.0224	0.0217	0.0243	0.002	0.0437	0.0403	0.1207	0.0029	0.0566	0.1013	0.0256	0.0244	0.0037	0.0014	0.0179	0.018	0.1148	0.0311	0.1016	0.0558	0.0021
1	rs114136574	31013182	0.83	1.03168894651748	0.88	1.30266910679319	0.248928992464683	0.929078681819092	0.0054	0.0098	0.0767	0.0193	0.0493	0.0222	0.0216	0.0242	0.0021	0.0436	0.0403	0.1219	0.003	0.0565	0.1016	0.0255	0.0241	0.0037	0.0017	0.0178	0.0178	0.1145	0.0307	0.1016	0.0556	0.0022
1	rs262619	31017376	0.83	1.03168894651748	0.88	1.30266910679319	0.218580586176303	0.928447809509191	0.0054	0.0098	0.0767	0.0193	0.0492	0.0221	0.0216	0.0241	0.0021	0.0436	0.0404	0.1221	0.0031	0.0565	0.1016	0.0255	0.0241	0.0037	0.0017	0.0178	0.0178	0.1145	0.0307	0.1016	0.0556	0.0022
1	rs114751579	31017448	0.83	1.03168894651748	0.88	1.30266910679319	0.218990525964275	0.928763234987702	0.0054	0.0098	0.0767	0.0193	0.0492	0.0221	0.0215	0.0241	0.0021	0.0436	0.0404	0.1222	0.0031	0.0564	0.1016	0.0255	0.0241	0.0037	0.0017	0.0178	0.0178	0.1145	0.0307	0.1016	0.0556	0.0022
1	rs75664759	31027853	0.83	1.03168894651748	0.88	1.30266910679319	0.230305721254642	0.918522880293324	0.0053	0.0098	0.0768	0.0191	0.0492	0.0221	0.0214	0.0241	0.0021	0.0435	0.0404	0.1226	0.003	0.0564	0.1018	0.0253	0.0239	0.0037	0.0017	0.0177	0.0176	0.1148	0.0306	0.1019	0.0556	0.0022
1	rs12037283	31028520	0.83	1.03168894651748	0.87	1.40123301501992	0.230221361801369	0.911918153370015	0.0053	0.0098	0.0768	0.0191	0.0492	0.0221	0.0213	0.0241	0.0021	0.0435	0.0404	0.1226	0.003	0.0564	0.1018	0.0253	0.0239	0.0037	0.0017	0.0177	0.0176	0.1148	0.0306	0.1019	0.0556	0.0022
1	rs114572408	31042877	0.83	1.03168894651748	0.87	1.40123301501992	0.267798900847485	0.904067902794843	0.0053	0.0099	0.077	0.0189	0.0493	0.022	0.0211	0.0241	0.0022	0.0434	0.0403	0.1231	0.0031	0.0564	0.1018	0.0251	0.0237	0.0037	0.0017	0.0177	0.0173	0.1153	0.0305	0.102	0.0557	0.0022
1	rs555920	31059864	0.83	1.03168894651748	0.87	1.40123301501992	0.287322359111965	0.912861099869611	0.0053	0.0099	0.0772	0.0186	0.0493	0.0218	0.0207	0.0241	0.0024	0.0432	0.0402	0.1239	0.0031	0.0563	0.1019	0.0249	0.0235	0.0036	0.0018	0.0176	0.0172	0.1158	0.0304	0.1023	0.0558	0.0021
1	rs115277620	31060824	0.83	1.03168894651748	0.88	1.30266910679319	0.302766594294532	0.906892418418606	0.0052	0.0099	0.0773	0.0186	0.0492	0.0218	0.0207	0.0241	0.0024	0.0432	0.0402	0.1239	0.0031	0.0563	0.1019	0.0249	0.0235	0.0036	0.0018	0.0176	0.0172	0.1159	0.0304	0.1023	0.0558	0.0021
1	rs629610	31063285	0.83	1.03168894651748	0.89	1.20843312996982	0.3239414357287	0.892318297933558	0.0052	0.0098	0.0776	0.0182	0.0491	0.0217	0.0204	0.0242	0.0026	0.0431	0.0401	0.1247	0.0028	0.0561	0.1021	0.0248	0.0233	0.0035	0.0018	0.0176	0.0171	0.1166	0.0301	0.1025	0.0559	0.002
1	rs1603690	31063818	0.83	1.03168894651748	0.87	1.40123301501992	0.331440446131848	0.894822268371179	0.0052	0.0098	0.0777	0.0182	0.049	0.0217	0.0205	0.0242	0.0025	0.0431	0.0401	0.1247	0.0029	0.056	0.102	0.0248	0.0233	0.0035	0.0018	0.0176	0.0171	0.1167	0.0301	0.1026	0.0559	0.002
1	rs61766955	31073453	0.84	0.946582027722497	0.87	1.40123301501992	0.280090472218033	0.84068857903978	0.0051	0.0098	0.0783	0.0179	0.0488	0.0218	0.0203	0.0243	0.0024	0.043	0.04	0.1247	0.003	0.0555	0.1019	0.0247	0.0231	0.0035	0.0019	0.0176	0.0171	0.1173	0.03	0.103	0.056	0.0018
1	rs61766957	31073926	0.84	0.946582027722497	0.87	1.40123301501992	0.25984517498042	0.813733953453264	0.0051	0.0098	0.0783	0.0179	0.0488	0.0218	0.0203	0.0243	0.0024	0.043	0.04	0.1247	0.003	0.0555	0.1019	0.0247	0.0231	0.0035	0.0019	0.0176	0.0171	0.1173	0.03	0.103	0.0561	0.0018
1	rs12405950	31077465	0.84	0.946582027722497	0.87	1.40123301501992	0.211476295671556	0.752836250935614	0.005	0.0096	0.0788	0.0178	0.0487	0.0217	0.02	0.0242	0.0025	0.0432	0.04	0.1254	0.0035	0.0555	0.1021	0.0249	0.023	0.0035	0.0019	0.0175	0.0168	0.1171	0.0298	0.1034	0.0554	0.0019
1	rs56013044	31078347	0.84	0.946582027722497	0.87	1.40123301501992	0.212281542259019	0.748008968517767	0.005	0.0096	0.0789	0.0177	0.0486	0.0217	0.02	0.0242	0.0025	0.0432	0.04	0.1254	0.0035	0.0555	0.1021	0.025	0.023	0.0035	0.0019	0.0175	0.0167	0.1171	0.0297	0.1035	0.0554	0.0019
1	rs72652731	31081173	0.84	0.946582027722497	0.87	1.40123301501992	0.220881788151538	0.727719207490346	0.005	0.0095	0.079	0.0176	0.0486	0.0216	0.0199	0.0242	0.0025	0.0432	0.0399	0.1256	0.0036	0.0555	0.102	0.025	0.0231	0.0035	0.002	0.0175	0.0167	0.1171	0.0296	0.1037	0.0554	0.0019
1	rs74902987	31086005	0.84	0.946582027722497	0.87	1.40123301501992	0.224608393036532	0.717097942419076	0.005	0.0095	0.0791	0.0175	0.0485	0.0216	0.0198	0.0243	0.0025	0.0432	0.0399	0.1257	0.0037	0.0554	0.1019	0.025	0.0231	0.0034	0.002	0.0175	0.0166	0.1171	0.0296	0.1039	0.0554	0.0019
1	rs7518010	31088967	0.84	0.946582027722497	0.87	1.40123301501992	0.212321849803633	0.709937086029865	0.005	0.0095	0.0792	0.0175	0.0485	0.0216	0.0198	0.0243	0.0025	0.0432	0.0399	0.1257	0.0037	0.0554	0.1019	0.025	0.0231	0.0034	0.0019	0.0175	0.0166	0.1171	0.0295	0.1039	0.0554	0.0019
1	rs12140652	31100185	0.84	0.946582027722497	0.87	1.40123301501992	0.241331878037124	0.719040088930286	0.0051	0.0094	0.0793	0.0173	0.0484	0.0215	0.0197	0.0242	0.0026	0.0433	0.0398	0.126	0.0038	0.0553	0.1018	0.0251	0.023	0.0034	0.002	0.0174	0.0165	0.1172	0.0295	0.1042	0.0554	0.0019
1	rs115104948	31103303	0.84	0.946582027722497	0.87	1.40123301501992	0.261380279213824	0.766297518965619	0.0051	0.0094	0.0793	0.0173	0.0484	0.0215	0.0197	0.0242	0.0026	0.0433	0.0398	0.1261	0.0038	0.0553	0.1018	0.0251	0.0229	0.0034	0.002	0.0174	0.0165	0.1172	0.0295	0.1043	0.0554	0.0019
1	rs115104513	31112243	0.84	0.946582027722497	0.87	1.40123301501992	0.301398054095126	0.795053052353566	0.0052	0.0094	0.0794	0.017	0.0484	0.0213	0.0195	0.0242	0.0026	0.0433	0.0399	0.1263	0.0039	0.0552	0.1016	0.0251	0.0228	0.0034	0.002	0.0173	0.0164	0.1171	0.0294	0.1046	0.0554	0.002
1	rs904255	31113723	0.84	0.946582027722497	0.89	1.20843312996982	0.273189066810097	0.784833317872505	0.0052	0.0094	0.0795	0.017	0.0484	0.0212	0.0195	0.0242	0.0027	0.0433	0.0399	0.1264	0.0039	0.0552	0.1016	0.0251	0.0227	0.0034	0.002	0.0173	0.0164	0.117	0.0294	0.1047	0.0554	0.002
1	rs2476605	31115380	0.84	0.946582027722497	0.89	1.20843312996982	0.343196242272541	0.809131777299472	0.0052	0.0095	0.0795	0.0169	0.0484	0.0212	0.0195	0.0242	0.0027	0.0433	0.0399	0.1264	0.0039	0.0552	0.1015	0.0251	0.0227	0.0034	0.002	0.0173	0.0164	0.1169	0.0293	0.1048	0.0555	0.002
1	rs76165060	31116964	0.85	0.865999623192944	0.9	1.11848291839441	0.442050472497493	0.797803450489987	0.0052	0.0096	0.0798	0.0165	0.0482	0.0209	0.0192	0.0243	0.0029	0.0435	0.0402	0.1272	0.0041	0.0549	0.1012	0.025	0.0227	0.0034	0.0022	0.0169	0.0163	0.1165	0.0289	0.1057	0.0554	0.0021
1	rs522294	31118741	0.85	0.865999623192944	0.89	1.20843312996982	0.462286885874003	0.839761388845659	0.0053	0.0099	0.0802	0.0159	0.0481	0.0204	0.0188	0.0244	0.0032	0.0437	0.0406	0.1283	0.0044	0.0543	0.1006	0.0249	0.0228	0.0033	0.0024	0.0163	0.0162	0.1158	0.0284	0.1071	0.0553	0.0023
1	rs55868738	31119073	0.85	0.865999623192944	0.89	1.20843312996982	0.466423959397326	0.82433977381714	0.0053	0.0099	0.0803	0.0159	0.0481	0.0204	0.0188	0.0245	0.0032	0.0437	0.0407	0.1284	0.0044	0.0544	0.1006	0.0249	0.0228	0.0033	0.0024	0.0163	0.0162	0.1158	0.0283	0.1069	0.0553	0.0022
1	rs35987640	31119486	0.85	0.865999623192944	0.89	1.20843312996982	0.519191852928441	0.850901667316806	0.0053	0.0099	0.0803	0.0158	0.0481	0.0203	0.0188	0.0245	0.0032	0.0437	0.0407	0.1284	0.0044	0.0545	0.1006	0.0249	0.0228	0.0033	0.0024	0.0163	0.0162	0.1158	0.0283	0.1068	0.0553	0.0022
1	rs1628852	31125281	0.85	0.865999623192944	0.89	1.20843312996982	0.545175360716831	0.861606185439397	0.0053	0.0099	0.0808	0.0155	0.0481	0.02	0.0187	0.0244	0.0032	0.0439	0.041	0.1288	0.0044	0.0551	0.1008	0.0248	0.0226	0.0033	0.0025	0.0163	0.016	0.1158	0.0282	0.1059	0.0557	0.0022
1	rs72652767	31125802	0.85	0.865999623192944	0.89	1.20843312996982	0.533993804314811	0.865335949893207	0.0053	0.0099	0.0808	0.0155	0.0482	0.02	0.0187	0.0244	0.0031	0.0439	0.041	0.1289	0.0044	0.0551	0.1008	0.0248	0.0226	0.0033	0.0025	0.0163	0.016	0.1157	0.0282	0.1059	0.0557	0.0022
1	rs56166286	31138789	0.85	0.865999623192944	0.89	1.20843312996982	0.479622454289928	0.863936899875546	0.0053	0.01	0.0808	0.0155	0.0486	0.0201	0.0188	0.0246	0.0031	0.0439	0.041	0.1289	0.0043	0.0549	0.1009	0.0248	0.0227	0.0032	0.0025	0.0163	0.0159	0.1155	0.028	0.1056	0.0556	0.0023
1	rs1920423	31151219	0.85	0.865999623192944	0.89	1.20843312996982	0.469966840089612	0.846256181764532	0.0053	0.01	0.0809	0.0156	0.0486	0.0202	0.0189	0.0245	0.0033	0.0438	0.0411	0.1289	0.0043	0.0547	0.1009	0.0249	0.0228	0.0031	0.0026	0.0162	0.0158	0.1154	0.0279	0.1056	0.0555	0.0023
1	rs2700541	31151319	0.85	0.865999623192944	0.89	1.20843312996982	0.484082360064417	0.85183139615615	0.0053	0.01	0.0809	0.0156	0.0486	0.0202	0.0189	0.0245	0.0033	0.0438	0.0412	0.1289	0.0043	0.0548	0.1009	0.0249	0.0228	0.0031	0.0025	0.0162	0.0158	0.1154	0.0279	0.1056	0.0555	0.0023
1	rs1009067	31156610	0.85	0.865999623192944	0.89	1.20843312996982	0.488499877148258	0.85338141084617	0.0053	0.01	0.0809	0.0155	0.0486	0.0203	0.0189	0.0245	0.0033	0.0438	0.0412	0.129	0.0043	0.0548	0.1009	0.0249	0.0228	0.0031	0.0025	0.0162	0.0158	0.1154	0.0279	0.1056	0.0555	0.0023
1	rs6669132	31158102	0.85	0.865999623192944	0.89	1.20843312996982	0.483461733604657	0.85338141084617	0.0053	0.01	0.0809	0.0155	0.0486	0.0203	0.0189	0.0245	0.0033	0.0438	0.0412	0.129	0.0043	0.0548	0.1009	0.0249	0.0227	0.0031	0.0025	0.0162	0.0158	0.1154	0.0279	0.1056	0.0555	0.0023
1	rs1188445	31163876	0.85	0.865999623192944	0.89	1.20843312996982	0.586356286231167	0.989871564906511	0.0053	0.01	0.0809	0.0152	0.0487	0.0203	0.0195	0.0247	0.0033	0.0444	0.0408	0.1292	0.0044	0.0551	0.1009	0.0247	0.0226	0.0031	0.0027	0.016	0.0153	0.1148	0.0282	0.1046	0.0559	0.0024
1	rs716486	31167561	0.85	0.865999623192944	0.89	1.20843312996982	0.723714922304073	1.56765677775178	0.0053	0.0096	0.0816	0.0143	0.0486	0.0203	0.0197	0.0245	0.0037	0.0466	0.0422	0.1291	0.0043	0.0558	0.1017	0.0242	0.0219	0.0036	0.0033	0.0151	0.0141	0.1133	0.0283	0.1027	0.0559	0.003
1	rs942300	31174053	0.85	0.865999623192944	0.89	1.20843312996982	0.709195159893545	1.63918910345391	0.0053	0.0095	0.0818	0.0142	0.0484	0.0202	0.0193	0.0244	0.0037	0.0468	0.0424	0.129	0.0043	0.0558	0.1014	0.0243	0.0218	0.0037	0.0034	0.0151	0.014	0.1134	0.028	0.104	0.0555	0.0031
1	rs59001506	31179008	0.86	0.789876638244022	0.9	1.11848291839441	0.704901690863004	1.54639753042185	0.0053	0.0096	0.0818	0.0142	0.0484	0.0202	0.0195	0.0244	0.0038	0.0468	0.0423	0.129	0.0043	0.0558	0.1013	0.0244	0.0218	0.0037	0.0034	0.0151	0.014	0.1134	0.028	0.104	0.0555	0.0031
1	rs11580884	31179720	0.85	0.865999623192944	0.9	1.11848291839441	0.70786146288766	1.54484375605193	0.0053	0.0096	0.0818	0.0142	0.0484	0.0202	0.0195	0.0244	0.0038	0.0468	0.0423	0.129	0.0043	0.0558	0.1013	0.0244	0.0218	0.0037	0.0034	0.015	0.014	0.1134	0.028	0.104	0.0555	0.0031
1	rs72654957	31183057	0.86	0.789876638244022	0.9	1.11848291839441	0.71424363601874	1.54881499766842	0.0053	0.0096	0.0818	0.0142	0.0484	0.0202	0.0196	0.0244	0.0038	0.0468	0.0422	0.1291	0.0043	0.0557	0.1014	0.0244	0.0217	0.0037	0.0034	0.015	0.014	0.1134	0.028	0.1039	0.0554	0.0032
1	rs20566	31188901	0.86	0.789876638244022	0.91	1.03277310349222	0.720576568496642	1.64825185814129	0.0053	0.0096	0.0818	0.0141	0.0485	0.0202	0.0196	0.0244	0.0038	0.0469	0.0422	0.1291	0.0043	0.0557	0.1015	0.0244	0.0216	0.0037	0.0034	0.015	0.0139	0.1134	0.028	0.1039	0.0553	0.0032
1	rs1149041	31192330	0.86	0.789876638244022	0.92	0.951254862179695	0.768434748711073	1.76268483863334	0.0053	0.0096	0.0818	0.0141	0.0485	0.0202	0.0195	0.0244	0.0038	0.0469	0.0422	0.1291	0.0043	0.0557	0.1014	0.0244	0.0217	0.0037	0.0034	0.015	0.0139	0.1134	0.028	0.1039	0.0553	0.0032
1	rs10914189	31207781	0.86	0.789876638244022	0.92	0.951254862179695	0.805677705880478	1.71365307052646	0.0054	0.0096	0.0815	0.014	0.0485	0.0203	0.0193	0.0244	0.0039	0.047	0.0421	0.1287	0.0045	0.0558	0.1015	0.0242	0.0216	0.0039	0.0036	0.0151	0.0138	0.1133	0.0281	0.1042	0.0551	0.0033
1	Affx-8835497	31208042	0.86	0.789876638244022	0.92	0.951254862179695	0.825534406919748	1.82447599917046	0.0054	0.0096	0.0815	0.014	0.0486	0.0203	0.0193	0.0244	0.0039	0.0469	0.0421	0.1286	0.0045	0.0558	0.1015	0.0243	0.0216	0.004	0.0036	0.0151	0.0138	0.1133	0.028	0.1042	0.055	0.0033
1	rs116352948	31208162	0.86	0.789876638244022	0.92	0.951254862179695	0.864492773005928	1.95020020891332	0.0054	0.0096	0.0814	0.014	0.0486	0.0203	0.0193	0.0244	0.0039	0.0468	0.0421	0.1288	0.0045	0.0558	0.1015	0.0243	0.0216	0.0041	0.0037	0.0151	0.0138	0.1132	0.028	0.1042	0.055	0.0033
1	rs1188358	31212241	0.85	0.865999623192944	0.92	0.951254862179695	1.04807847003837	1.90739005976507	0.0055	0.0097	0.0812	0.0142	0.0485	0.0203	0.0192	0.0243	0.004	0.0469	0.0424	0.1279	0.0046	0.0559	0.1021	0.0246	0.0214	0.0043	0.004	0.0152	0.0138	0.1122	0.0282	0.1035	0.0548	0.0036
1	rs1188360	31212376	0.85	0.865999623192944	0.91	1.03277310349222	1.04423231452587	1.92253686620466	0.0055	0.0097	0.0812	0.0142	0.0485	0.0203	0.0193	0.0243	0.004	0.0468	0.0424	0.1279	0.0046	0.056	0.1021	0.0246	0.0215	0.0043	0.004	0.0152	0.0139	0.1122	0.0282	0.1035	0.0547	0.0036
1	rs77507684	31214971	0.86	0.789876638244022	0.91	1.03277310349222	1.19256530033187	2.10410611688724	0.0055	0.0097	0.0811	0.0142	0.0485	0.0202	0.0192	0.0242	0.0041	0.0468	0.0424	0.1278	0.0045	0.0559	0.1021	0.0248	0.0214	0.0044	0.0039	0.0152	0.0139	0.1121	0.0283	0.1035	0.0546	0.0036
1	rs1188352	31219289	0.86	0.789876638244022	0.91	1.03277310349222	1.15159578919676	1.87004091152532	0.0057	0.0099	0.0807	0.0144	0.0481	0.0204	0.0194	0.024	0.0045	0.0463	0.0431	0.1265	0.005	0.0552	0.103	0.0247	0.0214	0.005	0.0043	0.0151	0.0137	0.1118	0.0285	0.1025	0.0544	0.0042
1	rs74842333	31220219	0.87	0.718142804220985	0.91	1.03277310349222	1.16333526435254	1.96825528322706	0.0058	0.01	0.0803	0.0145	0.048	0.0204	0.0196	0.0238	0.0047	0.0458	0.0436	0.126	0.0054	0.055	0.1032	0.0246	0.0213	0.0053	0.0045	0.0152	0.0135	0.1117	0.0285	0.1022	0.0544	0.0045
1	rs1188350	31222316	0.86	0.789876638244022	0.91	1.03277310349222	1.07630985684877	2.36750211100167	0.0065	0.0105	0.0787	0.0146	0.0479	0.0204	0.0199	0.0232	0.0052	0.0442	0.0453	0.1243	0.0064	0.0544	0.1037	0.0244	0.0211	0.0063	0.0053	0.0153	0.0128	0.111	0.0287	0.1015	0.0546	0.0057
1	rs3790500	31222529	0.86	0.789876638244022	0.92	0.951254862179695	1.35929460824502	2.45952270729248	0.0064	0.0104	0.0789	0.0145	0.0479	0.0204	0.0199	0.023	0.0052	0.0438	0.0455	0.1247	0.0065	0.054	0.1041	0.0244	0.021	0.0064	0.0054	0.0152	0.0124	0.1109	0.0288	0.1014	0.0548	0.0058
1	rs116077605	31223269	0.86	0.789876638244022	0.92	0.951254862179695	1.34721466767791	2.61251319942037	0.0064	0.0102	0.0798	0.0141	0.0482	0.02	0.0197	0.0224	0.0052	0.043	0.0464	0.1258	0.0066	0.0528	0.1045	0.0238	0.0207	0.0067	0.0055	0.0151	0.0113	0.1116	0.0292	0.1009	0.0555	0.0061
1	rs3762297	31231680	0.85	0.865999623192944	0.92	0.951254862179695	1.28363758567542	3.02807312754058	0.0064	0.01	0.0803	0.0139	0.0486	0.0198	0.0196	0.022	0.0052	0.0426	0.0471	0.1266	0.0067	0.0513	0.1049	0.0233	0.0205	0.0071	0.0056	0.0152	0.0105	0.1123	0.0295	0.1006	0.0561	0.0063
1	rs1407881	31232276	0.85	0.865999623192944	0.93	0.873875650440679	1.27228986211871	3.0218529401531	0.0064	0.01	0.0804	0.0138	0.0485	0.0198	0.0195	0.022	0.0052	0.0426	0.0472	0.1266	0.0068	0.0513	0.1049	0.0233	0.0204	0.0071	0.0056	0.0152	0.0105	0.1123	0.0295	0.1006	0.0562	0.0063
1	rs12120436	31235121	0.85	0.865999623192944	0.93	0.873875650440679	1.18934441501695	2.88742541112455	0.0064	0.0101	0.0806	0.0137	0.0484	0.0198	0.0194	0.0219	0.0053	0.0425	0.0473	0.1269	0.0068	0.0511	0.105	0.0233	0.0203	0.0071	0.0056	0.0153	0.0105	0.1124	0.0294	0.1005	0.0562	0.0064
1	rs34406335	31241777	0.85	0.865999623192944	0.93	0.873875650440679	1.11926280623682	2.78354983536784	0.0064	0.0101	0.0807	0.0136	0.0484	0.0198	0.0194	0.0219	0.0053	0.0425	0.0473	0.1269	0.0067	0.0511	0.105	0.0233	0.0203	0.0071	0.0056	0.0153	0.0105	0.1126	0.0294	0.1006	0.0562	0.0064
1	rs10798802	31243913	0.85	0.865999623192944	0.93	0.873875650440679	1.1046623500362	2.72832573309005	0.0064	0.0102	0.0808	0.0135	0.0485	0.0197	0.0194	0.022	0.0053	0.0425	0.0473	0.1267	0.0067	0.0511	0.105	0.0233	0.0203	0.0071	0.0056	0.0155	0.0105	0.1126	0.0295	0.1006	0.056	0.0064
1	rs72878319	31245764	0.85	0.865999623192944	0.93	0.873875650440679	1.13502260692176	2.78597807507128	0.0064	0.0101	0.0808	0.0135	0.0485	0.0197	0.0193	0.0219	0.0053	0.0425	0.0474	0.1267	0.0067	0.0511	0.105	0.0233	0.0203	0.0071	0.0056	0.0155	0.0105	0.1126	0.0295	0.1006	0.0561	0.0064
1	rs76554764	31251723	0.85	0.865999623192944	0.93	0.873875650440679	1.23978734654301	2.8119563804122	0.0064	0.0101	0.0808	0.0135	0.0486	0.0197	0.0193	0.0219	0.0053	0.0424	0.0474	0.1267	0.0067	0.051	0.105	0.0233	0.0203	0.0071	0.0056	0.0155	0.0105	0.1125	0.0294	0.1006	0.056	0.0064
1	rs74974506	31254970	0.85	0.865999623192944	0.93	0.873875650440679	1.289990127356	2.75349686027047	0.0064	0.0101	0.0809	0.0134	0.0486	0.0197	0.0193	0.0219	0.0052	0.0424	0.0474	0.1267	0.0067	0.051	0.105	0.0233	0.0203	0.0072	0.0056	0.0154	0.0105	0.1125	0.0294	0.1007	0.056	0.0064
1	rs16865759	31258724	0.86	0.789876638244022	0.93	0.873875650440679	1.30873760239505	2.72758032319028	0.0066	0.0102	0.0827	0.0132	0.0487	0.02	0.0186	0.0222	0.0045	0.0406	0.0471	0.129	0.0064	0.0493	0.1064	0.022	0.0201	0.008	0.0056	0.0151	0.0106	0.1146	0.0288	0.101	0.0547	0.0063
1	rs7516769	31258827	0.86	0.789876638244022	0.94	0.800578923638966	1.23838560208825	2.62345596214906	0.0066	0.0102	0.0831	0.0131	0.0486	0.02	0.0185	0.0222	0.0044	0.0405	0.0471	0.1292	0.0064	0.0491	0.1065	0.0219	0.0201	0.008	0.0056	0.015	0.0107	0.1147	0.0287	0.1011	0.0545	0.0063
1	rs78770027	31260625	0.87	0.718142804220985	0.94	0.800578923638966	1.60265944624715	2.40069739653767	0.0062	0.0098	0.0883	0.0126	0.0468	0.0186	0.0178	0.0213	0.0036	0.0394	0.047	0.1337	0.0055	0.0473	0.1076	0.0195	0.0194	0.0077	0.0048	0.0143	0.0106	0.1192	0.0275	0.1046	0.0534	0.006
1	rs114143732	31262823	0.87	0.718142804220985	0.94	0.800578923638966	1.69678319299297	2.3986783814489	0.0061	0.0097	0.0896	0.0125	0.0464	0.0182	0.0176	0.0211	0.0033	0.0392	0.0469	0.1348	0.0052	0.0469	0.1078	0.0189	0.0193	0.0076	0.0046	0.0141	0.0105	0.1202	0.0272	0.1054	0.0531	0.006
1	rs72654992	31266717	0.87	0.718142804220985	0.96	0.665984986819169	1.49079412298411	2.31827427794149	0.0061	0.0096	0.0903	0.0124	0.0461	0.0181	0.0176	0.021	0.0032	0.0392	0.0472	0.1354	0.0051	0.0467	0.1078	0.0186	0.0192	0.0076	0.0045	0.014	0.0105	0.1208	0.027	0.1059	0.0532	0.0059
1	rs12566116	31268508	0.87	0.718142804220985	0.96	0.665984986819169	1.34528564515963	2.16704066493772	0.0061	0.0096	0.0904	0.0124	0.0461	0.018	0.0175	0.021	0.0032	0.0392	0.0472	0.1355	0.0051	0.0467	0.1078	0.0187	0.0192	0.0076	0.0044	0.014	0.0105	0.1208	0.027	0.1059	0.0532	0.0059
1	rs34394738	31268728	0.87	0.718142804220985	0.96	0.665984986819169	1.34605712921767	2.15399981648716	0.0061	0.0096	0.0905	0.0124	0.046	0.018	0.0175	0.021	0.0032	0.0391	0.0472	0.1355	0.0051	0.0466	0.1078	0.0187	0.0192	0.0076	0.0044	0.014	0.0105	0.1209	0.027	0.106	0.0532	0.0059
1	rs6425686	31278481	0.87	0.718142804220985	0.96	0.665984986819169	1.23595736063606	1.87625854001584	0.006	0.0096	0.0914	0.0122	0.0455	0.0177	0.0172	0.0207	0.003	0.0389	0.047	0.1376	0.0051	0.0463	0.1084	0.0184	0.0186	0.0076	0.0042	0.014	0.0103	0.1216	0.0269	0.1063	0.053	0.0059
1	rs60822062	31287831	0.87	0.718142804220985	0.96	0.665984986819169	0.957282384743303	1.5595279928653	0.0058	0.0094	0.0924	0.012	0.0448	0.0175	0.017	0.0204	0.0029	0.0384	0.0469	0.1392	0.005	0.046	0.1096	0.0181	0.0183	0.0076	0.004	0.014	0.0102	0.1221	0.0269	0.1065	0.0531	0.0056
1	rs72657206	31288343	0.87	0.718142804220985	0.96	0.665984986819169	0.921152085209423	1.52604530572859	0.0058	0.0094	0.0924	0.012	0.0448	0.0175	0.017	0.0204	0.0029	0.0384	0.0469	0.1393	0.005	0.046	0.1097	0.0181	0.0183	0.0076	0.004	0.014	0.0102	0.1221	0.027	0.1066	0.0531	0.0056
1	rs34552320	31288786	0.87	0.718142804220985	0.96	0.665984986819169	0.881852817023039	1.44609445092213	0.0058	0.0094	0.0924	0.012	0.0448	0.0175	0.017	0.0203	0.0029	0.0384	0.0469	0.1393	0.005	0.0459	0.1097	0.0181	0.0183	0.0076	0.004	0.014	0.0102	0.1221	0.027	0.1066	0.0531	0.0056
1	rs16865763	31290147	0.87	0.718142804220985	0.95	0.731303845289611	0.812824194572587	1.28920603968067	0.0058	0.0093	0.0925	0.0119	0.0447	0.0174	0.0169	0.0203	0.0029	0.0384	0.0468	0.1393	0.005	0.0459	0.1097	0.0182	0.0182	0.0076	0.004	0.0147	0.0102	0.1221	0.0269	0.1066	0.053	0.0056
1	rs12134346	31290280	0.87	0.718142804220985	0.95	0.731303845289611	0.810858165888211	1.27497440557522	0.0058	0.0093	0.0926	0.0119	0.0447	0.0174	0.0169	0.0203	0.0029	0.0384	0.0468	0.1393	0.005	0.0459	0.1097	0.0182	0.0182	0.0076	0.004	0.0147	0.0101	0.1221	0.0269	0.1066	0.053	0.0056
1	rs4949305	31291539	0.87	0.718142804220985	0.95	0.731303845289611	0.806540122106184	1.25392841638701	0.0058	0.0093	0.0926	0.0119	0.0446	0.0174	0.0169	0.0203	0.003	0.0384	0.0468	0.1394	0.005	0.0459	0.1097	0.0182	0.0182	0.0076	0.004	0.0147	0.0101	0.1222	0.0269	0.1066	0.053	0.0056
1	rs4949307	31292684	0.87	0.718142804220985	0.95	0.731303845289611	0.802310261725704	1.26177181953827	0.0058	0.0093	0.0926	0.0119	0.0446	0.0174	0.0169	0.0203	0.003	0.0384	0.0468	0.1394	0.005	0.0459	0.1097	0.0182	0.0182	0.0076	0.0039	0.0147	0.0101	0.1222	0.0269	0.1066	0.053	0.0056
1	rs3923872	31309717	0.87	0.718142804220985	0.95	0.731303845289611	0.543336966715515	1.2405975315045	0.006	0.0091	0.093	0.0119	0.0445	0.0174	0.0169	0.0202	0.0033	0.0384	0.0472	0.1399	0.0049	0.0456	0.1096	0.0181	0.0181	0.0075	0.0038	0.0146	0.01	0.1224	0.0266	0.1065	0.053	0.0055
1	rs4551635	31311418	0.87	0.718142804220985	0.95	0.731303845289611	0.481354486477396	1.17960145617024	0.0061	0.0089	0.093	0.0119	0.0445	0.017	0.0167	0.0205	0.0035	0.0384	0.0474	0.1398	0.0048	0.0457	0.1096	0.0181	0.0181	0.0076	0.0038	0.0146	0.01	0.1223	0.0266	0.1068	0.0529	0.0055
1	rs6692137	31312571	0.87	0.718142804220985	0.95	0.731303845289611	0.474260106537552	1.18339767519587	0.006	0.0088	0.0935	0.0119	0.0447	0.0171	0.0167	0.0204	0.0035	0.0382	0.0473	0.14	0.0048	0.0455	0.1097	0.0182	0.018	0.0076	0.0038	0.0146	0.0097	0.1224	0.0265	0.1071	0.0526	0.0055
1	rs11589934	31314613	0.87	0.718142804220985	0.95	0.731303845289611	0.475244089139853	1.17020285458753	0.006	0.0088	0.0938	0.0121	0.0446	0.0171	0.0166	0.0203	0.0034	0.0382	0.0473	0.1401	0.0048	0.0454	0.1096	0.0183	0.0179	0.0076	0.0037	0.0146	0.0097	0.1225	0.0265	0.1072	0.0524	0.0054
1	rs6666457	31315318	0.87	0.718142804220985	0.95	0.731303845289611	0.528411812015306	1.2143425903717	0.006	0.0088	0.094	0.0121	0.0445	0.017	0.0165	0.0202	0.0034	0.0384	0.0471	0.1403	0.0048	0.0453	0.1096	0.0183	0.0178	0.0076	0.0037	0.0146	0.0095	0.1225	0.0265	0.1074	0.0525	0.0055
1	rs72657219	31317692	0.88	0.650722301593725	0.95	0.731303845289611	0.403886584991391	1.16015968075175	0.0062	0.0085	0.0961	0.0118	0.0425	0.0162	0.015	0.0197	0.0036	0.0374	0.0485	0.1454	0.0047	0.045	0.1097	0.0171	0.0161	0.0074	0.003	0.0139	0.0094	0.1239	0.0265	0.1096	0.0522	0.0046
1	rs7516534	31318133	0.88	0.650722301593725	0.95	0.731303845289611	0.399978310104196	1.1581858097957	0.0062	0.0084	0.0964	0.0118	0.0421	0.0161	0.0147	0.0196	0.0037	0.037	0.0488	0.1468	0.0045	0.0451	0.1097	0.0169	0.0159	0.0073	0.0028	0.0139	0.0094	0.124	0.0264	0.1104	0.052	0.0044
1	rs116639271	31319403	0.88	0.650722301593725	0.95	0.731303845289611	0.421274316577658	1.19876968924823	0.0061	0.0084	0.0964	0.0118	0.0418	0.016	0.0145	0.0193	0.0037	0.0366	0.0487	0.1482	0.0043	0.045	0.11	0.0169	0.0158	0.0073	0.0027	0.0139	0.0094	0.1241	0.0263	0.1111	0.0516	0.0042
1	rs2488228	31319683	0.88	0.650722301593725	0.95	0.731303845289611	0.370271869711065	1.12603255590526	0.006	0.0084	0.0965	0.0117	0.0417	0.016	0.0145	0.0193	0.0037	0.0366	0.0486	0.1484	0.0043	0.045	0.11	0.0169	0.0158	0.0073	0.0027	0.0139	0.0095	0.1242	0.0263	0.1113	0.0516	0.0042
1	rs61767324	31320174	0.88	0.650722301593725	0.95	0.731303845289611	0.387811786080101	1.1077338356943	0.006	0.0084	0.0964	0.0117	0.0417	0.0159	0.0145	0.0193	0.0037	0.0366	0.0486	0.1486	0.0043	0.045	0.1101	0.0169	0.0158	0.0073	0.0027	0.0138	0.0095	0.1242	0.0263	0.1113	0.0516	0.0042
1	rs78265435	31326169	0.87	0.718142804220985	0.95	0.731303845289611	0.405648688555911	1.09079180774494	0.006	0.0084	0.0965	0.0117	0.0417	0.0157	0.0145	0.0191	0.0038	0.0363	0.0485	0.1499	0.0043	0.0446	0.1104	0.0166	0.0157	0.0074	0.0026	0.0139	0.0094	0.1245	0.0261	0.1119	0.0511	0.0041
1	rs947644	31326527	0.87	0.718142804220985	0.95	0.731303845289611	0.398115888224785	1.08168926999693	0.006	0.0084	0.0965	0.0117	0.0417	0.0157	0.0145	0.0191	0.0038	0.0363	0.0485	0.1499	0.0043	0.0446	0.1104	0.0166	0.0157	0.0074	0.0026	0.0139	0.0094	0.1245	0.0261	0.1119	0.0511	0.0041
1	rs12122908	31327941	0.87	0.718142804220985	0.95	0.731303845289611	0.3854234405384	1.01629031185443	0.0059	0.0084	0.0966	0.0118	0.0416	0.0157	0.0146	0.0192	0.0039	0.0363	0.0485	0.15	0.0043	0.0445	0.1105	0.0166	0.0156	0.0074	0.0026	0.0139	0.0094	0.1244	0.026	0.112	0.051	0.0041
1	rs34855306	31331137	0.87	0.718142804220985	0.95	0.731303845289611	0.317886338440811	0.932865706576176	0.006	0.0085	0.0966	0.0119	0.0416	0.0156	0.0147	0.0193	0.0039	0.0362	0.0482	0.1497	0.0045	0.0444	0.1105	0.0166	0.0156	0.0074	0.0026	0.0139	0.0095	0.1247	0.0261	0.1121	0.0507	0.0041
1	rs6425688	31333599	0.87	0.718142804220985	0.95	0.731303845289611	0.276395079167466	0.925294730796387	0.006	0.0085	0.0966	0.012	0.0415	0.0156	0.0148	0.0194	0.0039	0.0362	0.0479	0.1495	0.0046	0.0441	0.1107	0.0165	0.0157	0.0074	0.0027	0.0139	0.0095	0.1249	0.0261	0.1122	0.0505	0.0041
1	rs12405989	31337739	0.87	0.718142804220985	0.95	0.731303845289611	0.261335058889406	0.904695419428619	0.006	0.0086	0.0965	0.012	0.0415	0.0156	0.0148	0.0195	0.0039	0.0362	0.0478	0.1496	0.0046	0.044	0.1109	0.0164	0.0157	0.0074	0.0027	0.0138	0.0095	0.125	0.026	0.1124	0.0504	0.0041
1	rs11584510	31340436	0.87	0.718142804220985	0.95	0.731303845289611	0.236510296594103	0.864869548174035	0.006	0.0087	0.096	0.0122	0.0419	0.016	0.015	0.0198	0.004	0.0362	0.0477	0.1492	0.0045	0.0435	0.1112	0.0163	0.0159	0.0074	0.0027	0.0137	0.0097	0.1246	0.026	0.1121	0.0501	0.0041
1	rs1573070	31341480	0.87	0.718142804220985	0.97	0.604552021827049	0.211838443472894	0.825571298656063	0.006	0.0087	0.0958	0.0123	0.0422	0.0161	0.0151	0.02	0.0041	0.0362	0.0476	0.1491	0.0045	0.0434	0.1116	0.0162	0.016	0.0075	0.0027	0.0137	0.0098	0.1244	0.0261	0.1118	0.0498	0.0042
1	rs3766286	31344250	0.87	0.718142804220985	0.97	0.604552021827049	0.17884768420685	0.778289337871084	0.006	0.0087	0.0955	0.0125	0.0422	0.0161	0.0151	0.0201	0.004	0.0363	0.0475	0.1493	0.0047	0.043	0.1115	0.0163	0.016	0.0075	0.0027	0.0139	0.0102	0.1244	0.0261	0.1119	0.0494	0.0042
1	rs2282440	31347320	0.87	0.718142804220985	0.97	0.604552021827049	0.160149398791451	0.717247296857804	0.006	0.0087	0.0954	0.0127	0.042	0.0161	0.0152	0.0203	0.004	0.0362	0.0475	0.1494	0.0047	0.0427	0.1115	0.0164	0.0161	0.0074	0.0027	0.014	0.0105	0.1242	0.0262	0.1119	0.0492	0.0042
1	rs4949184	31347399	0.87	0.718142804220985	0.97	0.604552021827049	0.159875336140886	0.700265760270643	0.006	0.0087	0.0954	0.0127	0.0419	0.0161	0.0152	0.0203	0.004	0.0362	0.0475	0.1494	0.0047	0.0427	0.1115	0.0164	0.0161	0.0074	0.0027	0.014	0.0105	0.1243	0.0262	0.1119	0.0492	0.0042
1	Affx-8990482	31349642	0.87	0.718142804220985	0.96	0.665984986819169	0.175901090538548	0.623715879532708	0.006	0.0087	0.0953	0.0129	0.0416	0.0162	0.0155	0.0207	0.004	0.0362	0.0476	0.1497	0.0046	0.0422	0.1119	0.0165	0.0163	0.0074	0.0025	0.0135	0.0108	0.1244	0.0261	0.1117	0.0487	0.0042
1	Affx-8990488	31349647	0.87	0.718142804220985	0.96	0.665984986819169	0.174997366974762	0.622125056575376	0.0059	0.0087	0.0953	0.0129	0.0416	0.0162	0.0155	0.0207	0.0039	0.0362	0.0476	0.1498	0.0045	0.0422	0.1119	0.0165	0.0163	0.0074	0.0025	0.0135	0.0108	0.1243	0.0261	0.1117	0.0487	0.0042
1	Affx-8990880	31349983	0.87	0.718142804220985	0.96	0.665984986819169	0.176335836001612	0.615627120305377	0.0059	0.0087	0.0953	0.0129	0.0416	0.0162	0.0155	0.0207	0.0039	0.0362	0.0476	0.1499	0.0045	0.0421	0.1119	0.0165	0.0163	0.0073	0.0025	0.0134	0.0108	0.1243	0.0261	0.1117	0.0486	0.0042
1	rs116359735	31350122	0.87	0.718142804220985	0.96	0.665984986819169	0.177607393665787	0.615482904557837	0.0059	0.0087	0.0953	0.0129	0.0415	0.0162	0.0156	0.0206	0.0039	0.0362	0.0476	0.1499	0.0045	0.0421	0.1119	0.0165	0.0163	0.0073	0.0025	0.0134	0.0108	0.1243	0.0261	0.1117	0.0486	0.0042
1	rs2491133	31350566	0.87	0.718142804220985	0.96	0.665984986819169	0.177716630351929	0.614329465855539	0.0059	0.0087	0.0953	0.013	0.0415	0.0162	0.0156	0.0206	0.0039	0.0361	0.0476	0.15	0.0045	0.0421	0.112	0.0166	0.0163	0.0073	0.0025	0.0133	0.0108	0.1244	0.0261	0.1118	0.0486	0.0042
1	rs6695189	31354077	0.87	0.718142804220985	0.97	0.604552021827049	0.156101161848964	0.531708065718275	0.0059	0.0087	0.0952	0.013	0.0414	0.0162	0.0157	0.0209	0.0039	0.0362	0.0475	0.1502	0.0044	0.0418	0.1119	0.0166	0.0164	0.0072	0.0024	0.0133	0.0111	0.1242	0.0265	0.1115	0.0485	0.0041
1	rs115279245	31356450	0.87	0.718142804220985	0.97	0.604552021827049	0.150522804257598	0.487510419262936	0.0059	0.0087	0.0952	0.0129	0.0413	0.0162	0.0156	0.0211	0.0039	0.0362	0.0474	0.1503	0.0044	0.0416	0.112	0.0166	0.0164	0.0072	0.0024	0.0133	0.0112	0.1242	0.0267	0.1115	0.0484	0.0041
1	rs72882075	31357700	0.87	0.718142804220985	0.96	0.665984986819169	0.144450880647189	0.471242754429821	0.0059	0.0087	0.0952	0.0129	0.0413	0.0162	0.0156	0.0211	0.0039	0.0362	0.0474	0.1504	0.0044	0.0416	0.112	0.0166	0.0164	0.0072	0.0024	0.0133	0.0113	0.1241	0.0268	0.1114	0.0483	0.0041
1	rs72882089	31366222	0.88	0.650722301593725	0.96	0.665984986819169	0.22887394500028	0.198011483840927	0.0059	0.0081	0.0916	0.0138	0.0403	0.0176	0.017	0.0242	0.0039	0.0344	0.0462	0.1559	0.0041	0.0392	0.1144	0.0171	0.019	0.0071	0.0021	0.0128	0.0133	0.1209	0.0254	0.1083	0.0485	0.0036
1	rs12138924	31366771	0.88	0.650722301593725	0.96	0.665984986819169	0.253576020114485	0.167915531392717	0.0059	0.0081	0.0908	0.0138	0.0401	0.0177	0.0171	0.0245	0.0039	0.034	0.0462	0.1569	0.0041	0.0387	0.1148	0.0172	0.0193	0.007	0.002	0.0128	0.0136	0.1213	0.0253	0.1079	0.0482	0.0035
1	rs35517056	31367749	0.88	0.650722301593725	0.96	0.665984986819169	0.338613669561726	0.12656961955527	0.0058	0.008	0.0904	0.0136	0.0397	0.0178	0.0174	0.0248	0.0038	0.0335	0.046	0.1577	0.004	0.0385	0.1161	0.0172	0.0199	0.0072	0.0019	0.0128	0.0139	0.1219	0.0251	0.107	0.0475	0.0033
1	rs4949321	31367980	0.88	0.650722301593725	0.96	0.665984986819169	0.348969319773348	0.113165088611038	0.0058	0.008	0.0903	0.0135	0.0396	0.0179	0.0174	0.0249	0.0037	0.0334	0.046	0.1579	0.0041	0.0384	0.1162	0.0172	0.0201	0.0072	0.0018	0.0128	0.0139	0.122	0.025	0.1069	0.0474	0.0032
1	rs72657259	31369290	0.88	0.650722301593725	0.96	0.665984986819169	0.36842677795827	0.109608712564774	0.0057	0.008	0.0902	0.0135	0.0396	0.018	0.0175	0.025	0.0037	0.0332	0.0459	0.1582	0.004	0.0383	0.1163	0.0171	0.0202	0.0072	0.0018	0.0129	0.014	0.1224	0.0249	0.1067	0.0472	0.0032
1	rs11810325	31375569	0.89	0.587533376708783	0.96	0.665984986819169	0.387923053650507	0.0850569180940905	0.0056	0.008	0.0898	0.0133	0.0395	0.0181	0.0177	0.0253	0.0036	0.0329	0.0453	0.1591	0.0039	0.0381	0.1167	0.017	0.0207	0.0071	0.0018	0.013	0.0142	0.1232	0.0246	0.1061	0.047	0.003
1	rs4949324	31377743	0.89	0.587533376708783	0.96	0.665984986819169	0.39727077884879	0.06093606042113	0.0054	0.008	0.0891	0.0132	0.0394	0.0183	0.0181	0.0256	0.0033	0.0325	0.0447	0.1603	0.0038	0.0375	0.1172	0.0169	0.0213	0.007	0.0017	0.0133	0.0144	0.1243	0.0244	0.1055	0.0468	0.0029
1	rs76931768	31380183	0.89	0.587533376708783	0.95	0.731303845289611	0.378687910509425	0.0422266398329332	0.0053	0.0076	0.089	0.0132	0.0394	0.0183	0.0185	0.0258	0.003	0.0323	0.0442	0.161	0.0037	0.0374	0.1175	0.017	0.0215	0.0069	0.0016	0.0134	0.0146	0.1248	0.0244	0.1048	0.0467	0.0028
1	rs4517394	31383854	0.89	0.587533376708783	0.95	0.731303845289611	0.372666619341738	0.0402124725363554	0.0053	0.0075	0.089	0.0132	0.0394	0.0183	0.0185	0.0258	0.003	0.0323	0.0442	0.1611	0.0037	0.0375	0.1176	0.017	0.0216	0.0069	0.0016	0.0134	0.0146	0.1248	0.0244	0.1048	0.0467	0.0027
1	rs113011692	31416003	0.89	0.587533376708783	0.95	0.731303845289611	0.394516391915039	0.0335156460607513	0.0051	0.0076	0.0891	0.0134	0.0391	0.0182	0.0188	0.0261	0.0028	0.032	0.0439	0.1617	0.0036	0.0372	0.1178	0.017	0.0219	0.0068	0.0015	0.0138	0.0146	0.1254	0.0243	0.1044	0.0463	0.0026
1	rs115230181	31423361	0.89	0.587533376708783	0.95	0.731303845289611	0.391995363888987	0.0333629998883935	0.0051	0.0076	0.0891	0.0134	0.0391	0.0182	0.0188	0.0261	0.0028	0.032	0.0439	0.1617	0.0036	0.0372	0.1178	0.017	0.0219	0.0068	0.0015	0.0138	0.0146	0.1254	0.0242	0.1044	0.0463	0.0026
1	rs7515568	31438545	0.89	0.587533376708783	0.95	0.731303845289611	0.388368285396338	0.037328074890177	0.0051	0.0076	0.0891	0.0134	0.0391	0.0182	0.0189	0.0262	0.0028	0.0319	0.0439	0.1618	0.0036	0.0372	0.1178	0.017	0.0219	0.0068	0.0015	0.0138	0.0146	0.1255	0.0242	0.1044	0.0463	0.0026
1	rs45439195	31439860	0.89	0.587533376708783	0.95	0.731303845289611	0.388368285396338	0.0379187350825751	0.0051	0.0076	0.0891	0.0134	0.0391	0.0182	0.0189	0.0262	0.0028	0.0319	0.0439	0.1618	0.0036	0.0372	0.1178	0.017	0.0219	0.0068	0.0015	0.0138	0.0146	0.1255	0.0242	0.1044	0.0463	0.0026
1	rs78284465	31447078	0.89	0.587533376708783	0.95	0.731303845289611	0.397101865474838	0.0548345780143879	0.0051	0.0076	0.0891	0.0134	0.0391	0.0183	0.0189	0.0261	0.0028	0.0319	0.0439	0.1618	0.0036	0.0371	0.1178	0.017	0.022	0.0068	0.0015	0.0139	0.0146	0.1255	0.0242	0.1043	0.0464	0.0025
1	rs61778259	31448091	0.89	0.587533376708783	0.95	0.731303845289611	0.397834084647	0.0566231882187791	0.0051	0.0077	0.0891	0.0134	0.0391	0.0183	0.0189	0.0261	0.0028	0.0319	0.0439	0.1618	0.0036	0.0371	0.1178	0.017	0.022	0.0068	0.0015	0.0139	0.0146	0.1256	0.0242	0.1043	0.0463	0.0025
1	rs41307900	31452788	0.89	0.587533376708783	0.95	0.731303845289611	0.398792626558566	0.0595491463619057	0.0051	0.0077	0.0891	0.0134	0.0391	0.0183	0.0189	0.0261	0.0028	0.0319	0.0439	0.1618	0.0036	0.0371	0.1178	0.017	0.022	0.0068	0.0015	0.0139	0.0146	0.1256	0.0242	0.1043	0.0463	0.0025
1	rs78169600	31462683	0.89	0.587533376708783	0.95	0.731303845289611	0.400769749248371	0.0698895715461525	0.0051	0.0077	0.0891	0.0134	0.0391	0.0183	0.0189	0.0261	0.0028	0.0319	0.0439	0.1618	0.0036	0.0371	0.1178	0.017	0.022	0.0068	0.0015	0.0139	0.0146	0.1256	0.0242	0.1043	0.0463	0.0025
1	rs1999811	31464327	0.89	0.587533376708783	0.95	0.731303845289611	0.401278946847377	0.0718694516388229	0.0051	0.0077	0.0891	0.0134	0.0391	0.0183	0.0189	0.0261	0.0028	0.0319	0.0439	0.1618	0.0036	0.0371	0.1178	0.017	0.022	0.0068	0.0015	0.0139	0.0146	0.1256	0.0242	0.1043	0.0463	0.0025
1	rs115859878	31464385	0.89	0.587533376708783	0.95	0.731303845289611	0.401222353289617	0.0716562263313227	0.0051	0.0077	0.0891	0.0134	0.0391	0.0183	0.0189	0.0261	0.0028	0.0319	0.0439	0.1618	0.0036	0.0371	0.1178	0.017	0.022	0.0068	0.0015	0.0139	0.0146	0.1256	0.0242	0.1043	0.0463	0.0025
1	rs72657297	31469062	0.89	0.587533376708783	0.95	0.731303845289611	0.397496052946158	0.0715852094895178	0.0051	0.0077	0.089	0.0134	0.0391	0.0183	0.0189	0.0261	0.0028	0.0319	0.044	0.1618	0.0036	0.0372	0.1178	0.017	0.022	0.0068	0.0015	0.0139	0.0146	0.1256	0.0242	0.1044	0.0463	0.0025
1	rs114790472	31480994	0.89	0.587533376708783	0.95	0.731303845289611	0.392219125028775	0.0578509020105785	0.0051	0.0076	0.089	0.0134	0.0391	0.0183	0.0189	0.0261	0.0028	0.0319	0.044	0.1619	0.0035	0.0373	0.1177	0.0169	0.022	0.0068	0.0014	0.0139	0.0146	0.1256	0.0242	0.1045	0.0463	0.0025
1	rs12085650	31490096	0.89	0.587533376708783	0.95	0.731303845289611	0.390319210634064	0.0568807159807942	0.0051	0.0076	0.089	0.0134	0.0391	0.0183	0.0189	0.0261	0.0028	0.0319	0.044	0.1619	0.0035	0.0373	0.1177	0.0169	0.022	0.0067	0.0014	0.0139	0.0146	0.1256	0.0242	0.1045	0.0463	0.0025
1	rs77513534	31496302	0.89	0.587533376708783	0.95	0.731303845289611	0.386089204201435	0.0569451762326892	0.0051	0.0076	0.089	0.0134	0.0391	0.0183	0.0189	0.0261	0.0028	0.032	0.0439	0.1619	0.0035	0.0373	0.1177	0.0169	0.022	0.0067	0.0014	0.0139	0.0146	0.1255	0.0242	0.1046	0.0463	0.0025
1	rs116400400	31497986	0.89	0.587533376708783	0.95	0.731303845289611	0.38564529710334	0.05739727393325	0.0051	0.0076	0.089	0.0134	0.0391	0.0183	0.0189	0.0261	0.0028	0.032	0.0439	0.1619	0.0035	0.0373	0.1177	0.0169	0.022	0.0067	0.0014	0.0139	0.0146	0.1255	0.0242	0.1046	0.0463	0.0025
1	rs10914250	31500738	0.89	0.587533376708783	0.95	0.731303845289611	0.3857007713477	0.05739727393325	0.0051	0.0076	0.089	0.0134	0.0391	0.0183	0.0189	0.0261	0.0028	0.032	0.044	0.162	0.0035	0.0373	0.1177	0.0169	0.022	0.0067	0.0014	0.0139	0.0146	0.1255	0.0242	0.1046	0.0463	0.0025
1	rs7528781	31503151	0.89	0.587533376708783	0.95	0.731303845289611	0.385367986500819	0.05739727393325	0.0051	0.0076	0.089	0.0134	0.0391	0.0183	0.0189	0.0261	0.0028	0.032	0.044	0.162	0.0035	0.0373	0.1178	0.0169	0.022	0.0067	0.0014	0.0139	0.0146	0.1255	0.0242	0.1046	0.0463	0.0025
1	rs17342387	31522618	0.89	0.587533376708783	0.95	0.731303845289611	0.373757744457535	0.0433646137910952	0.0051	0.0076	0.089	0.0134	0.0392	0.0183	0.0189	0.0261	0.0028	0.032	0.0439	0.1619	0.0035	0.0373	0.1177	0.0169	0.0219	0.0067	0.0014	0.0139	0.0146	0.1255	0.0242	0.1046	0.0463	0.0025
1	rs12566545	31556264	0.89	0.587533376708783	0.95	0.731303845289611	0.3653441028827	0.0363706320443255	0.0051	0.0077	0.0886	0.0134	0.0393	0.0182	0.019	0.0262	0.0028	0.0321	0.0439	0.1619	0.0034	0.0373	0.1176	0.0169	0.022	0.0066	0.0014	0.014	0.0147	0.1255	0.0239	0.1047	0.0463	0.0025
1	rs115427621	31573847	0.9	0.528487958927512	0.95	0.731303845289611	0.317585156754953	0.0179808445980351	0.0048	0.0078	0.0869	0.013	0.0399	0.0174	0.0184	0.0264	0.0024	0.0329	0.0438	0.1634	0.0029	0.0367	0.1179	0.0161	0.0224	0.0062	0.0013	0.0142	0.0148	0.1264	0.0239	0.1068	0.0463	0.0023
1	rs115853117	31575501	0.9	0.528487958927512	0.95	0.731303845289611	0.311891219238896	0.0187463260199467	0.0048	0.0078	0.0869	0.013	0.0399	0.0174	0.0183	0.0264	0.0024	0.0329	0.0437	0.1634	0.0029	0.0367	0.1179	0.0161	0.0224	0.0062	0.0013	0.0142	0.0148	0.1264	0.0239	0.1069	0.0463	0.0023
1	rs114685222	31584480	0.9	0.528487958927512	0.95	0.731303845289611	0.398228637778314	0.0171939261747321	0.0048	0.0078	0.0867	0.0129	0.0399	0.0174	0.0183	0.0265	0.0023	0.0329	0.0437	0.1631	0.0029	0.0367	0.1179	0.016	0.0224	0.0065	0.0013	0.0142	0.0149	0.1264	0.024	0.1071	0.0462	0.0022
1	rs80297564	31585427	0.9	0.528487958927512	0.95	0.731303845289611	0.396595342407781	0.0173797190060175	0.0048	0.0078	0.0867	0.0129	0.0399	0.0174	0.0183	0.0265	0.0023	0.0329	0.0437	0.1631	0.0029	0.0367	0.1179	0.0161	0.0224	0.0065	0.0013	0.0142	0.0149	0.1264	0.024	0.1071	0.0462	0.0022
1	rs4245633	31593640	0.9	0.528487958927512	0.95	0.731303845289611	0.395133883054444	0.0175664930831447	0.0048	0.0078	0.0868	0.0129	0.0399	0.0174	0.0183	0.0265	0.0023	0.0329	0.0437	0.1631	0.0029	0.0367	0.1179	0.0161	0.0225	0.0065	0.0013	0.0142	0.0149	0.1264	0.024	0.1071	0.0462	0.0022
1	rs66677950	31597657	0.9	0.528487958927512	0.95	0.731303845289611	0.39862338775068	0.0172681254875055	0.0047	0.0078	0.0868	0.0129	0.0399	0.0174	0.0183	0.0265	0.0023	0.0329	0.0438	0.1631	0.0029	0.0367	0.1179	0.0161	0.0225	0.0065	0.0013	0.0142	0.0149	0.1264	0.024	0.1072	0.0462	0.0022
1	rs78534665	31598648	0.9	0.528487958927512	0.95	0.731303845289611	0.3989054725111	0.0173052840625233	0.0047	0.0078	0.0868	0.0129	0.0399	0.0174	0.0184	0.0265	0.0023	0.0329	0.0438	0.1631	0.0029	0.0367	0.1179	0.0161	0.0225	0.0065	0.0013	0.0142	0.0149	0.1264	0.024	0.1072	0.0462	0.0022
1	rs12062017	31602189	0.9	0.528487958927512	0.95	0.731303845289611	0.404397766962355	0.0177919156682351	0.0047	0.0078	0.0868	0.0129	0.0399	0.0174	0.0184	0.0265	0.0023	0.0329	0.0438	0.1631	0.0029	0.0367	0.1179	0.0161	0.0225	0.0065	0.0013	0.0142	0.0149	0.1264	0.024	0.1072	0.0462	0.0022
1	rs7527728	31603125	0.9	0.528487958927512	0.95	0.731303845289611	0.403375727533423	0.0199635668090108	0.0047	0.0078	0.0868	0.0129	0.0399	0.0174	0.0184	0.0265	0.0023	0.0329	0.0438	0.1631	0.0029	0.0367	0.1179	0.0161	0.0225	0.0065	0.0013	0.0142	0.0149	0.1263	0.024	0.1072	0.0462	0.0022
1	rs7553014	31622707	0.9	0.528487958927512	0.96	0.665984986819169	0.407756879864997	0.0154253086006933	0.0047	0.0078	0.0867	0.0129	0.0399	0.0174	0.0184	0.0266	0.0023	0.0329	0.0438	0.1631	0.0029	0.0367	0.1179	0.0161	0.0225	0.0065	0.0013	0.0143	0.0149	0.1262	0.0241	0.1073	0.0461	0.0022
1	rs116392752	31628551	0.9	0.528487958927512	0.96	0.665984986819169	0.424353302720118	0.0144574109197485	0.0047	0.0077	0.0866	0.0129	0.0398	0.0174	0.0183	0.0266	0.0023	0.033	0.0437	0.1631	0.0028	0.0366	0.1179	0.0161	0.0225	0.0065	0.0013	0.0143	0.0149	0.1262	0.024	0.1073	0.0461	0.0021
1	rs116796856	31652004	0.9	0.528487958927512	0.96	0.665984986819169	0.374194649675633	0.0199237199002915	0.0046	0.0077	0.0851	0.0139	0.0384	0.017	0.0182	0.0285	0.0019	0.0325	0.0424	0.1652	0.0024	0.0349	0.1175	0.0165	0.0225	0.006	0.0015	0.0148	0.0146	0.1259	0.0236	0.111	0.0461	0.0022
1	rs6425715	31658678	0.9	0.528487958927512	0.95	0.731303845289611	0.336644711284179	0.0351116939589534	0.0046	0.0077	0.0849	0.014	0.0383	0.0169	0.0182	0.0286	0.0019	0.0325	0.0422	0.1652	0.0024	0.0348	0.1175	0.0165	0.0225	0.006	0.0015	0.0148	0.0145	0.1261	0.0236	0.1114	0.0462	0.0022
1	rs2377719	31673046	0.9	0.528487958927512	0.96	0.665984986819169	0.345447062561599	0.0421700959284025	0.0046	0.0078	0.0848	0.0141	0.0383	0.0169	0.0184	0.0288	0.0019	0.0325	0.0421	0.1654	0.0024	0.0347	0.1177	0.0164	0.0228	0.0059	0.0015	0.0148	0.0145	0.1263	0.0233	0.1112	0.046	0.0022
1	rs113992914	31675090	0.9	0.528487958927512	0.96	0.665984986819169	0.35182158169188	0.0417189648434239	0.0045	0.0077	0.0849	0.0142	0.0383	0.0169	0.0184	0.0288	0.0018	0.0325	0.0421	0.1655	0.0023	0.0347	0.1178	0.0163	0.0229	0.0058	0.0015	0.0148	0.0144	0.1262	0.0233	0.1112	0.046	0.0022
1	rs7549197	31681014	0.9	0.528487958927512	0.96	0.665984986819169	0.367560128695766	0.0550250321670733	0.0045	0.0077	0.0851	0.0142	0.0383	0.017	0.0184	0.0289	0.0018	0.0324	0.0421	0.1658	0.0022	0.0347	0.1178	0.0161	0.023	0.0058	0.0015	0.0148	0.0143	0.1262	0.0231	0.1114	0.046	0.0022
1	rs10753244	31683500	0.9	0.528487958927512	0.96	0.665984986819169	0.361415474784446	0.0499835545928591	0.0045	0.0077	0.085	0.0142	0.0384	0.017	0.0185	0.0289	0.0018	0.0324	0.0421	0.1657	0.0022	0.0347	0.1179	0.0161	0.023	0.0057	0.0015	0.0148	0.0143	0.1262	0.023	0.1113	0.046	0.0022
1	rs75239059	31683878	0.9	0.528487958927512	0.96	0.665984986819169	0.360557314004476	0.0450385573984819	0.0045	0.0077	0.085	0.0142	0.0384	0.017	0.0185	0.0289	0.0018	0.0324	0.042	0.1657	0.0022	0.0347	0.1179	0.0161	0.023	0.0057	0.0015	0.0148	0.0143	0.1262	0.0231	0.1113	0.046	0.0022
1	rs6671739	31687774	0.89	0.587533376708783	0.95	0.731303845289611	0.270924581630825	0.0626047830630226	0.0043	0.0075	0.0854	0.0144	0.0387	0.0168	0.0183	0.0293	0.0015	0.0319	0.0408	0.1662	0.0021	0.0343	0.1197	0.0158	0.0233	0.0049	0.0014	0.015	0.0144	0.1273	0.0224	0.1117	0.0457	0.002
1	rs7544003	31689088	0.89	0.587533376708783	0.95	0.731303845289611	0.217966483003397	0.0799407688518191	0.0044	0.0074	0.0857	0.0143	0.0387	0.0169	0.0182	0.0295	0.0014	0.0319	0.0406	0.1664	0.0021	0.0342	0.1204	0.0155	0.0231	0.0046	0.0014	0.0151	0.0145	0.1278	0.0222	0.1119	0.0451	0.002
1	rs10914330	31691577	0.89	0.587533376708783	0.95	0.731303845289611	0.210071259362312	0.105763820788378	0.0044	0.0074	0.0858	0.0143	0.0387	0.0169	0.0182	0.0296	0.0014	0.0319	0.0406	0.1665	0.0021	0.0342	0.1205	0.0155	0.0231	0.0045	0.0013	0.0151	0.0145	0.1277	0.0222	0.112	0.0451	0.002
1	rs12079944	31692242	0.89	0.587533376708783	0.95	0.731303845289611	0.208232665284528	0.119883745808456	0.0044	0.0074	0.0858	0.0143	0.0387	0.0169	0.0182	0.0296	0.0014	0.0319	0.0406	0.1665	0.0021	0.0342	0.1205	0.0155	0.0231	0.0045	0.0013	0.0151	0.0145	0.1277	0.0222	0.112	0.0451	0.002
1	rs78663062	31695201	0.89	0.587533376708783	0.95	0.731303845289611	0.207396338124456	0.0996095188275764	0.0043	0.0074	0.0858	0.0143	0.0388	0.0169	0.0182	0.0296	0.0014	0.0319	0.0406	0.1665	0.0021	0.0342	0.1205	0.0154	0.0231	0.0045	0.0013	0.0151	0.0145	0.1277	0.0222	0.1121	0.0451	0.0019
1	rs116104413	31703318	0.89	0.587533376708783	0.95	0.731303845289611	0.184937610370722	0.116419935678412	0.0043	0.0073	0.0857	0.0144	0.0388	0.0171	0.0183	0.0295	0.0014	0.032	0.0405	0.1667	0.0021	0.0341	0.1203	0.0154	0.0232	0.0044	0.0013	0.0151	0.0146	0.1276	0.0222	0.1125	0.0449	0.0018
1	rs2377728	31706636	0.89	0.587533376708783	0.95	0.731303845289611	0.159157233405652	0.170382409101083	0.0043	0.0072	0.0855	0.0145	0.0388	0.0175	0.0185	0.0294	0.0013	0.0322	0.0403	0.1672	0.0021	0.0339	0.1201	0.0154	0.0235	0.0041	0.0013	0.0151	0.0146	0.1275	0.0223	0.1131	0.0447	0.0017
1	rs12026718	31707857	0.89	0.587533376708783	0.93	0.873875650440679	0.156033645250544	0.174854293958942	0.0043	0.0072	0.0854	0.0145	0.0386	0.0175	0.0185	0.0293	0.0013	0.0323	0.0402	0.1673	0.0022	0.0339	0.12	0.0154	0.0235	0.004	0.0013	0.0151	0.0145	0.1275	0.0222	0.1132	0.0448	0.0017
1	rs12752761	31710888	0.89	0.587533376708783	0.93	0.873875650440679	0.177461805180096	0.16020365553302	0.0042	0.0074	0.0855	0.0145	0.0384	0.0177	0.0186	0.0291	0.0013	0.0322	0.0398	0.1675	0.0023	0.0336	0.1202	0.0154	0.0234	0.0042	0.0013	0.0149	0.0147	0.1276	0.022	0.1132	0.0451	0.0016
1	rs41303429	31734353	0.89	0.587533376708783	0.93	0.873875650440679	0.157726726240247	0.161852369110184	0.0042	0.0074	0.0856	0.0145	0.0385	0.0178	0.0184	0.0291	0.0012	0.0323	0.0398	0.1675	0.0023	0.0337	0.1203	0.0152	0.0232	0.0042	0.0013	0.0149	0.0148	0.1277	0.022	0.1132	0.0451	0.0016
1	rs3737756	31741816	0.89	0.587533376708783	0.93	0.873875650440679	0.157692759135066	0.158753877071578	0.0042	0.0074	0.0856	0.0145	0.0385	0.0178	0.0184	0.0291	0.0012	0.0323	0.0398	0.1675	0.0023	0.0337	0.1203	0.0152	0.0232	0.0042	0.0013	0.0149	0.0148	0.1277	0.022	0.1132	0.0451	0.0016
1	rs114936984	31747895	0.89	0.587533376708783	0.93	0.873875650440679	0.157658796335914	0.15894691087472	0.0042	0.0074	0.0856	0.0145	0.0385	0.0178	0.0184	0.0291	0.0012	0.0323	0.0398	0.1675	0.0023	0.0337	0.1203	0.0152	0.0232	0.0042	0.0013	0.0149	0.0148	0.1277	0.022	0.1132	0.0451	0.0016
1	rs76647964	31749064	0.89	0.587533376708783	0.93	0.873875650440679	0.157624837842761	0.157886255595879	0.0042	0.0074	0.0856	0.0145	0.0385	0.0178	0.0184	0.0291	0.0012	0.0323	0.0398	0.1675	0.0023	0.0337	0.1203	0.0152	0.0232	0.0042	0.0013	0.0149	0.0148	0.1277	0.022	0.1132	0.0451	0.0016
1	rs117307461	31755974	0.89	0.587533376708783	0.93	0.873875650440679	0.157590883655576	0.15798257461064	0.0042	0.0074	0.0856	0.0145	0.0385	0.0178	0.0184	0.0291	0.0012	0.0323	0.0398	0.1675	0.0023	0.0337	0.1203	0.0152	0.0232	0.0042	0.0013	0.0149	0.0148	0.1277	0.022	0.1132	0.0451	0.0016
1	rs113878106	31770588	0.89	0.587533376708783	0.93	0.873875650440679	0.147174643612174	0.154719472733472	0.0042	0.0074	0.0857	0.0145	0.0384	0.0178	0.0183	0.0291	0.0012	0.0323	0.0397	0.1676	0.0022	0.0336	0.1202	0.0154	0.0231	0.0041	0.0013	0.0149	0.0148	0.1276	0.0219	0.1136	0.045	0.0016
1	rs6679393	31770944	0.89	0.587533376708783	0.93	0.873875650440679	0.146881363167839	0.15778995744588	0.0042	0.0074	0.0857	0.0145	0.0384	0.0178	0.0183	0.0291	0.0012	0.0323	0.0397	0.1676	0.0022	0.0336	0.1202	0.0154	0.0231	0.0041	0.0013	0.0149	0.0148	0.1276	0.0219	0.1136	0.045	0.0015
1	rs113701816	31775796	0.89	0.587533376708783	0.93	0.873875650440679	0.146425840381291	0.156060166133246	0.0042	0.0074	0.0857	0.0144	0.0384	0.0178	0.0183	0.0291	0.0012	0.0323	0.0397	0.1676	0.0022	0.0336	0.1202	0.0154	0.0231	0.0041	0.0012	0.0149	0.0148	0.1276	0.0219	0.1137	0.045	0.0015
1	rs3766295	31820225	0.89	0.587533376708783	0.93	0.873875650440679	0.145128982511053	0.196451224054656	0.0042	0.0073	0.0857	0.0144	0.0385	0.0178	0.0182	0.0291	0.0012	0.0323	0.0397	0.1677	0.0023	0.0336	0.1201	0.0154	0.023	0.0041	0.0012	0.015	0.0148	0.1273	0.0219	0.1142	0.0452	0.0015
1	rs4949392	31835598	0.89	0.587533376708783	0.92	0.951254862179695	0.143967680461326	0.176153648403941	0.0042	0.0073	0.0856	0.0144	0.0385	0.0178	0.0181	0.0291	0.0012	0.0324	0.0397	0.1677	0.0023	0.0336	0.1202	0.0154	0.023	0.0041	0.0012	0.015	0.0148	0.1273	0.0219	0.1143	0.0452	0.0015
1	Affx-9021009	31842320	0.89	0.587533376708783	0.92	0.951254862179695	0.143710368303555	0.184425714497837	0.0042	0.0073	0.0856	0.0144	0.0385	0.0178	0.0181	0.0291	0.0012	0.0324	0.0398	0.1677	0.0023	0.0336	0.1202	0.0154	0.023	0.0041	0.0012	0.015	0.0148	0.1272	0.0219	0.1143	0.0452	0.0015
1	rs74886700	31844441	0.89	0.587533376708783	0.91	1.03277310349222	0.143228647786054	0.18108100866617	0.0042	0.0073	0.0856	0.0144	0.0385	0.0178	0.0181	0.0291	0.0012	0.0324	0.0398	0.1677	0.0023	0.0336	0.1202	0.0154	0.023	0.0041	0.0012	0.015	0.0148	0.1272	0.0219	0.1143	0.0452	0.0015
1	rs116781971	31845154	0.89	0.587533376708783	0.91	1.03277310349222	0.14287599925486	0.17685467971828	0.0042	0.0073	0.0856	0.0144	0.0385	0.0178	0.0181	0.0291	0.0012	0.0324	0.0398	0.1677	0.0023	0.0336	0.1202	0.0154	0.023	0.0041	0.0012	0.015	0.0148	0.1272	0.0219	0.1143	0.0452	0.0015
1	rs10914372	31857998	0.89	0.587533376708783	0.91	1.03277310349222	0.14226810091584	0.148643491774968	0.0042	0.0072	0.0854	0.0144	0.0386	0.0179	0.0181	0.0291	0.0012	0.0325	0.0399	0.1676	0.0023	0.0336	0.1202	0.0153	0.023	0.0042	0.0012	0.015	0.0148	0.127	0.0219	0.1144	0.0452	0.0015
1	rs12132936	31895931	0.89	0.587533376708783	0.91	1.03277310349222	0.138464475483302	0.142841410809335	0.0042	0.0072	0.0852	0.0142	0.0387	0.0179	0.0181	0.0291	0.0012	0.0326	0.0403	0.1674	0.0025	0.0336	0.1199	0.0153	0.0228	0.0041	0.0013	0.0151	0.0148	0.1268	0.0219	0.1148	0.0454	0.0016
1	rs2275434	31898687	0.89	0.587533376708783	0.91	1.03277310349222	0.112890014686364	0.133027529911628	0.0042	0.0072	0.0851	0.0142	0.0387	0.0178	0.0182	0.0291	0.0012	0.0326	0.0403	0.1674	0.0025	0.0336	0.1201	0.0152	0.0223	0.0041	0.0013	0.015	0.0147	0.1269	0.0218	0.1154	0.0454	0.0015
1	rs34728687	31902279	0.89	0.587533376708783	0.91	1.03277310349222	0.111203838246846	0.148737755876929	0.0042	0.0072	0.085	0.0141	0.0388	0.0177	0.0182	0.0291	0.0012	0.0327	0.0404	0.1673	0.0025	0.0336	0.1201	0.0152	0.0222	0.0041	0.0013	0.0151	0.0146	0.127	0.0218	0.1155	0.0453	0.0016
1	rs7541464	31903634	0.89	0.587533376708783	0.91	1.03277310349222	0.108283861980568	0.157116455162201	0.0043	0.0072	0.0847	0.0141	0.0389	0.0173	0.0182	0.0291	0.0012	0.0327	0.0405	0.1671	0.0025	0.0337	0.1204	0.0152	0.022	0.0041	0.0013	0.0152	0.0145	0.127	0.0218	0.116	0.0453	0.0016
1	rs7417775	31907102	0.89	0.587533376708783	0.91	1.03277310349222	0.118929421104205	0.127192227947889	0.0043	0.0073	0.0836	0.0143	0.0389	0.0171	0.018	0.0293	0.0012	0.0326	0.0407	0.1671	0.0027	0.0335	0.1219	0.0151	0.0219	0.0039	0.0015	0.015	0.0146	0.127	0.0215	0.1155	0.0455	0.0017
1	rs72880159	31910050	0.9	0.528487958927512	0.91	1.03277310349222	0.121294861199871	0.110958399926122	0.0043	0.0073	0.0835	0.0142	0.0389	0.017	0.018	0.0294	0.0012	0.0325	0.0407	0.167	0.0027	0.0335	0.122	0.0151	0.0218	0.0039	0.0015	0.0151	0.0146	0.127	0.0215	0.1157	0.0455	0.0017
1	rs2889750	31917821	0.9	0.528487958927512	0.91	1.03277310349222	0.126022127834031	0.130142647632455	0.0042	0.0073	0.0834	0.0141	0.0388	0.0169	0.018	0.0296	0.0012	0.0325	0.0408	0.1668	0.0025	0.0335	0.1222	0.015	0.0217	0.0038	0.0015	0.0152	0.0147	0.127	0.0217	0.116	0.0455	0.0017
1	rs79000225	31918023	0.9	0.528487958927512	0.91	1.03277310349222	0.127961854250459	0.129694001351637	0.0041	0.0073	0.0834	0.0141	0.0388	0.0169	0.018	0.0296	0.0012	0.0325	0.0408	0.1668	0.0025	0.0335	0.1222	0.015	0.0217	0.0038	0.0015	0.0152	0.0147	0.1272	0.0217	0.116	0.0455	0.0017
1	rs78487794	31920189	0.9	0.528487958927512	0.91	1.03277310349222	0.126944986573997	0.0992853330339098	0.0041	0.0073	0.0833	0.0141	0.0388	0.0169	0.018	0.0297	0.0012	0.0325	0.0408	0.1668	0.0023	0.0335	0.1222	0.015	0.0216	0.0038	0.0015	0.0153	0.0148	0.1273	0.0218	0.116	0.0455	0.0016
1	rs115184141	31921872	0.9	0.528487958927512	0.91	1.03277310349222	0.127064362804527	0.102217816294726	0.0041	0.0073	0.0832	0.0141	0.0388	0.0169	0.018	0.0297	0.0012	0.0325	0.0408	0.1668	0.0023	0.0335	0.1222	0.015	0.0216	0.0038	0.0015	0.0153	0.0148	0.1273	0.0218	0.116	0.0455	0.0016
1	rs58849441	31933446	0.9	0.528487958927512	0.91	1.03277310349222	0.13070768506593	0.0972685559221052	0.0041	0.0072	0.0831	0.0141	0.0388	0.0168	0.018	0.0297	0.0012	0.0325	0.0409	0.1668	0.0021	0.0335	0.1223	0.015	0.0215	0.0038	0.0015	0.0153	0.0148	0.1273	0.0219	0.116	0.0455	0.0016
1	rs72660871	31934701	0.9	0.528487958927512	0.91	1.03277310349222	0.129617205182287	0.0886673725206129	0.0041	0.0072	0.0831	0.0141	0.0388	0.0168	0.018	0.0297	0.0012	0.0325	0.0409	0.1668	0.0021	0.0335	0.1222	0.015	0.0215	0.0038	0.0015	0.0153	0.0148	0.1273	0.022	0.116	0.0455	0.0016
1	rs114619523	31953000	0.9	0.528487958927512	0.91	1.03277310349222	0.0868725123684755	0.0592209333887592	0.0046	0.007	0.0827	0.0142	0.0388	0.0173	0.0186	0.0295	0.0012	0.0325	0.0411	0.1656	0.0022	0.0326	0.1231	0.0151	0.0206	0.0038	0.0016	0.0156	0.015	0.1279	0.0219	0.1161	0.0451	0.0016
1	rs1934295	31954249	0.9	0.528487958927512	0.91	1.03277310349222	0.0858393726433964	0.0634125350556216	0.0046	0.007	0.0827	0.0142	0.0389	0.0173	0.0186	0.0295	0.0012	0.0325	0.0411	0.1656	0.0022	0.0326	0.1232	0.0151	0.0206	0.0038	0.0016	0.0156	0.015	0.128	0.0219	0.116	0.0451	0.0016
1	rs4949212	31961711	0.9	0.528487958927512	0.91	1.03277310349222	0.0867076229619077	0.0597464449684687	0.0046	0.007	0.0827	0.0142	0.0388	0.0174	0.0186	0.0295	0.0012	0.0324	0.0411	0.1655	0.0022	0.0326	0.1232	0.0152	0.0206	0.0038	0.0017	0.0157	0.015	0.128	0.0219	0.116	0.045	0.0016
1	rs113059597	31973975	0.9	0.528487958927512	0.91	1.03277310349222	0.0886994606543486	0.0669630070671955	0.0047	0.007	0.0825	0.0143	0.0388	0.0174	0.0187	0.0295	0.0012	0.0321	0.0414	0.1653	0.0022	0.0324	0.1232	0.0153	0.0206	0.0038	0.0017	0.016	0.015	0.1283	0.0218	0.1159	0.045	0.0016
1	rs6656893	31982383	0.9	0.528487958927512	0.92	0.951254862179695	0.0911568306456518	0.0699598861930661	0.0047	0.007	0.0824	0.0143	0.0389	0.0175	0.0188	0.0294	0.0012	0.0317	0.0417	0.1649	0.0022	0.0322	0.1232	0.0155	0.0205	0.0038	0.0017	0.0165	0.015	0.1285	0.0217	0.1158	0.045	0.0015
1	rs17443748	31991138	0.9	0.528487958927512	0.92	0.951254862179695	0.0904780218401061	0.0592865141321168	0.0047	0.007	0.0824	0.0143	0.0389	0.0175	0.0187	0.0294	0.0012	0.0317	0.0417	0.1649	0.0023	0.0322	0.1232	0.0155	0.0205	0.0038	0.0017	0.0165	0.015	0.1285	0.0217	0.1158	0.045	0.0015
1	rs76816533	31991501	0.9	0.528487958927512	0.92	0.951254862179695	0.0907200850988227	0.0591553835914021	0.0047	0.007	0.0824	0.0143	0.0389	0.0175	0.0188	0.0294	0.0012	0.0317	0.0417	0.1648	0.0023	0.0322	0.1232	0.0155	0.0205	0.0038	0.0017	0.0165	0.015	0.1285	0.0217	0.1158	0.045	0.0015
1	rs12057457	31994930	0.9	0.528487958927512	0.92	0.951254862179695	0.0841195340613079	0.0548345780143879	0.0047	0.007	0.0826	0.0143	0.039	0.0175	0.0187	0.0294	0.0013	0.0317	0.0418	0.1646	0.0024	0.0322	0.1233	0.0156	0.0204	0.0039	0.0017	0.0165	0.0149	0.1284	0.0217	0.1157	0.0449	0.0016
1	rs61778560	31995042	0.9	0.528487958927512	0.92	0.951254862179695	0.0843506483423821	0.053760725549269	0.0047	0.007	0.0825	0.0143	0.039	0.0175	0.0187	0.0294	0.0013	0.0317	0.0418	0.1646	0.0024	0.0322	0.1233	0.0156	0.0204	0.0039	0.0017	0.0165	0.0149	0.1284	0.0217	0.1157	0.0449	0.0016
1	rs10914435	32002727	0.9	0.528487958927512	0.92	0.951254862179695	0.0863784417293527	0.0467997217724181	0.0048	0.007	0.0825	0.0142	0.039	0.0174	0.0186	0.0294	0.0013	0.0317	0.0418	0.1644	0.0024	0.0321	0.1234	0.0156	0.0203	0.0039	0.0017	0.0165	0.0148	0.1283	0.0218	0.1156	0.045	0.0016
1	rs12755649	32009993	0.9	0.528487958927512	0.93	0.873875650440679	0.094425089919153	0.0502275636380715	0.0048	0.007	0.0824	0.0142	0.0391	0.0174	0.0186	0.0294	0.0014	0.0317	0.0419	0.1641	0.0025	0.0321	0.1235	0.0156	0.0202	0.0039	0.0017	0.0166	0.0147	0.1283	0.0218	0.1154	0.0451	0.0016
1	rs116506868	32012664	0.9	0.528487958927512	0.93	0.873875650440679	0.0632870305358414	0.0228483206151456	0.0052	0.007	0.0817	0.0144	0.0394	0.0172	0.0187	0.0292	0.0017	0.0321	0.0424	0.1619	0.0026	0.0321	0.1239	0.0158	0.0196	0.0041	0.0018	0.0168	0.0148	0.1283	0.0219	0.1144	0.0462	0.0019
1	rs74378365	32018105	0.89	0.587533376708783	0.93	0.873875650440679	0.062293810913501	0.00627727001482072	0.0059	0.0072	0.0803	0.0147	0.0401	0.0168	0.0187	0.0289	0.0024	0.0327	0.0435	0.1574	0.003	0.0321	0.1247	0.0161	0.0184	0.0045	0.002	0.0172	0.0148	0.1283	0.0221	0.1124	0.0485	0.0025
1	rs117399968	32018261	0.89	0.587533376708783	0.94	0.800578923638966	0.0620471224114175	0.00632164384149818	0.0059	0.0072	0.0803	0.0147	0.0401	0.0168	0.0187	0.0289	0.0024	0.0328	0.0435	0.1573	0.003	0.0321	0.1248	0.0161	0.0184	0.0045	0.002	0.0172	0.0148	0.129	0.0221	0.1117	0.0485	0.0025
1	rs6670560	32019153	0.89	0.587533376708783	0.94	0.800578923638966	0.0621419261889184	0.00638851388535974	0.006	0.0072	0.0802	0.0147	0.0401	0.0168	0.0187	0.0289	0.0024	0.0328	0.0435	0.1572	0.003	0.0321	0.1248	0.0162	0.0184	0.0045	0.0021	0.0173	0.0149	0.129	0.0222	0.1115	0.0485	0.0025
1	rs10753254	32019454	0.89	0.587533376708783	0.94	0.800578923638966	0.0623888630909027	0.00599286103190546	0.006	0.0072	0.0803	0.0147	0.0402	0.0169	0.0188	0.0289	0.0024	0.0327	0.0436	0.1571	0.003	0.0321	0.1248	0.0161	0.0184	0.0045	0.0021	0.0173	0.0148	0.129	0.0223	0.1114	0.0485	0.0025
1	rs116167100	32028531	0.89	0.587533376708783	0.94	0.800578923638966	0.0597449357783728	0.00978121619572833	0.0061	0.0072	0.0802	0.0146	0.0401	0.0168	0.0188	0.0287	0.0025	0.0326	0.0436	0.1567	0.0031	0.0319	0.1248	0.0161	0.0181	0.0045	0.0021	0.0173	0.0148	0.1296	0.0226	0.1113	0.0486	0.0026
1	rs2184462	32035828	0.89	0.587533376708783	0.94	0.800578923638966	0.0613297317636985	0.011197418758282	0.0063	0.0071	0.0805	0.0145	0.04	0.0167	0.0186	0.0284	0.0026	0.0323	0.0437	0.1562	0.0033	0.0318	0.125	0.0162	0.0178	0.0048	0.0022	0.0173	0.0148	0.1305	0.0226	0.1105	0.0486	0.0027
1	rs9425884	32036927	0.89	0.587533376708783	0.94	0.800578923638966	0.0616877385799587	0.011803530965863	0.0064	0.0071	0.0806	0.0145	0.0399	0.0167	0.0186	0.0283	0.0027	0.0323	0.0437	0.156	0.0034	0.0317	0.1251	0.0162	0.0178	0.0048	0.0022	0.0173	0.0148	0.1308	0.0226	0.1104	0.0487	0.0028
1	rs112659417	32039991	0.89	0.587533376708783	0.94	0.800578923638966	0.0457592679401495	0.0319538013725012	0.0066	0.0071	0.081	0.0142	0.04	0.0168	0.0191	0.0271	0.003	0.0327	0.0434	0.1543	0.0037	0.0317	0.1247	0.0161	0.0178	0.005	0.0024	0.0173	0.0146	0.1312	0.0228	0.1109	0.0486	0.0031
1	rs2992032	32041829	0.89	0.587533376708783	0.94	0.800578923638966	0.0460225038937249	0.0491941152509978	0.0066	0.0071	0.0811	0.0141	0.0399	0.0169	0.0194	0.0265	0.0032	0.0328	0.0434	0.1532	0.0039	0.0317	0.1247	0.0163	0.0177	0.005	0.0025	0.0175	0.0146	0.1313	0.0228	0.1112	0.0485	0.0032
1	rs3738007	32042421	0.89	0.587533376708783	0.94	0.800578923638966	0.0449146381834976	0.041214040100107	0.0067	0.0071	0.081	0.014	0.0399	0.0169	0.0194	0.0263	0.0032	0.0328	0.0435	0.1528	0.0039	0.0317	0.1247	0.0165	0.0177	0.0051	0.0026	0.0175	0.0146	0.1315	0.0228	0.1112	0.0484	0.0032
1	rs56168987	32042486	0.89	0.587533376708783	0.94	0.800578923638966	0.044792673723916	0.0353723027871356	0.0067	0.0071	0.081	0.014	0.0399	0.0169	0.0194	0.0263	0.0032	0.0329	0.0435	0.1527	0.0039	0.0317	0.1248	0.0165	0.0177	0.0051	0.0026	0.0175	0.0146	0.1315	0.0228	0.1112	0.0484	0.0032
1	rs945213	32047632	0.88	0.650722301593725	0.94	0.800578923638966	0.064718348146184	0.116075670936253	0.007	0.0073	0.0811	0.0129	0.0401	0.0166	0.0192	0.0252	0.0036	0.0335	0.0438	0.1504	0.0043	0.0318	0.1266	0.0162	0.017	0.0055	0.0029	0.0177	0.0147	0.1322	0.0231	0.1113	0.0479	0.0035
1	rs114659838	32048451	0.88	0.650722301593725	0.94	0.800578923638966	0.0620850324628535	0.107345519938824	0.0072	0.0072	0.081	0.0128	0.0401	0.0165	0.0191	0.0251	0.0036	0.0336	0.0438	0.15	0.0043	0.0317	0.1267	0.0162	0.017	0.0055	0.0029	0.0177	0.0147	0.1324	0.0231	0.1114	0.0479	0.0036
1	rs10914447	32056510	0.88	0.650722301593725	0.94	0.800578923638966	0.0761107473729986	0.121980365065198	0.008	0.0073	0.0809	0.012	0.0402	0.016	0.0187	0.0244	0.0038	0.0343	0.0437	0.1473	0.0045	0.0313	0.1276	0.0164	0.0165	0.0054	0.0032	0.0176	0.0145	0.1334	0.0234	0.1128	0.0483	0.0037
1	rs76758925	32061639	0.88	0.650722301593725	0.94	0.800578923638966	0.0834286181375272	0.17206704779392	0.0082	0.0073	0.081	0.0118	0.0403	0.0159	0.0186	0.0242	0.0038	0.0343	0.0437	0.1468	0.0045	0.0313	0.1277	0.0164	0.0165	0.0054	0.0032	0.0176	0.0144	0.1338	0.0235	0.1128	0.0484	0.0037
1	rs72662960	32061693	0.88	0.650722301593725	0.94	0.800578923638966	0.0826956493527134	0.1634095378146	0.0082	0.0073	0.081	0.0118	0.0403	0.0159	0.0186	0.0242	0.0038	0.0343	0.0437	0.1468	0.0045	0.0313	0.1277	0.0164	0.0165	0.0054	0.0032	0.0176	0.0144	0.1338	0.0235	0.1128	0.0485	0.0037
1	rs1056526	32084904	0.88	0.650722301593725	0.95	0.731303845289611	0.167055472981499	0.263862866923018	0.0084	0.0074	0.0813	0.0114	0.0404	0.0155	0.0185	0.0239	0.0042	0.0344	0.0438	0.1463	0.0047	0.0312	0.1273	0.0163	0.0162	0.0055	0.0037	0.0175	0.0142	0.1346	0.0235	0.1122	0.0491	0.0039
1	rs2280385	32085777	0.88	0.650722301593725	0.95	0.731303845289611	0.165618649956738	0.259871150888827	0.0084	0.0074	0.0813	0.0114	0.0404	0.0156	0.0185	0.0239	0.0042	0.0344	0.0438	0.1463	0.0047	0.0312	0.1273	0.0163	0.0162	0.0055	0.0037	0.0175	0.0142	0.1346	0.0235	0.1122	0.0491	0.0039
1	rs6660179	32091410	0.88	0.650722301593725	0.95	0.731303845289611	0.180460173308243	0.276298668046304	0.0084	0.0074	0.0813	0.0114	0.0405	0.0155	0.0186	0.0238	0.0042	0.0344	0.0438	0.1461	0.0047	0.0312	0.1271	0.0163	0.0162	0.0055	0.0038	0.0175	0.0143	0.1347	0.0235	0.1121	0.0492	0.0039
1	rs2271933	32092525	0.88	0.650722301593725	0.95	0.731303845289611	0.184416326510826	0.281765454544118	0.0084	0.0074	0.0813	0.0114	0.0405	0.0155	0.0186	0.0238	0.0042	0.0344	0.0438	0.1461	0.0047	0.0312	0.1271	0.0164	0.0162	0.0055	0.0038	0.0175	0.0143	0.1346	0.0235	0.1121	0.0492	0.0039
1	rs10914458	32096746	0.88	0.650722301593725	0.95	0.731303845289611	0.184156001865413	0.275950843732749	0.0084	0.0074	0.0813	0.0114	0.0404	0.0155	0.0187	0.0238	0.0041	0.0344	0.0438	0.146	0.0047	0.0312	0.127	0.0164	0.0162	0.0055	0.0038	0.0175	0.0143	0.1346	0.0235	0.1121	0.0492	0.0039
1	rs34320757	32104206	0.88	0.650722301593725	0.96	0.665984986819169	0.177789476391292	0.253975961160629	0.0084	0.0074	0.0813	0.0114	0.0404	0.0155	0.0187	0.0238	0.0041	0.0344	0.0438	0.146	0.0047	0.0312	0.127	0.0164	0.0162	0.0055	0.0038	0.0175	0.0143	0.1346	0.0235	0.1121	0.0492	0.0039
1	rs114435331	32110087	0.88	0.650722301593725	0.96	0.665984986819169	0.186843728008908	0.281765454544118	0.0084	0.0074	0.0811	0.0114	0.0405	0.0155	0.0187	0.0237	0.0041	0.0344	0.0439	0.1459	0.0047	0.0313	0.1271	0.0164	0.0163	0.0055	0.0039	0.0176	0.0143	0.1347	0.0234	0.1121	0.0492	0.0039
1	rs114540619	32118912	0.88	0.650722301593725	0.96	0.665984986819169	0.195387090394625	0.285740545131732	0.0084	0.0074	0.0811	0.0114	0.0405	0.0155	0.0187	0.0237	0.0041	0.0344	0.0439	0.1458	0.0047	0.0313	0.1271	0.0163	0.0163	0.0055	0.0039	0.0176	0.0143	0.1347	0.0234	0.1121	0.0492	0.0039
1	rs72662979	32123324	0.88	0.650722301593725	0.96	0.665984986819169	0.202693052469928	0.28025007722572	0.0084	0.0074	0.081	0.0113	0.0405	0.0154	0.0187	0.0237	0.0041	0.0345	0.0439	0.1457	0.0047	0.0313	0.1272	0.0163	0.0163	0.0056	0.0039	0.0177	0.0143	0.1348	0.0233	0.1121	0.0492	0.0039
1	rs80272918	32125668	0.88	0.650722301593725	0.96	0.665984986819169	0.205491869529021	0.293505109976614	0.0084	0.0074	0.0809	0.0113	0.0406	0.0154	0.0187	0.0237	0.0041	0.0345	0.0439	0.1456	0.0048	0.0313	0.1272	0.0163	0.0163	0.0055	0.004	0.0177	0.0143	0.1348	0.0233	0.112	0.0492	0.0039
1	rs2271927	32127911	0.88	0.650722301593725	0.96	0.665984986819169	0.224525201431714	0.341123151528787	0.0084	0.0074	0.0809	0.0113	0.0406	0.0154	0.0187	0.0237	0.0041	0.0346	0.044	0.1456	0.0048	0.0313	0.1272	0.0162	0.0164	0.0056	0.004	0.0177	0.0143	0.1348	0.0233	0.112	0.0492	0.0039
1	rs78958534	32136501	0.88	0.650722301593725	0.96	0.665984986819169	0.195079580486181	0.321652798092679	0.0085	0.0075	0.0808	0.0115	0.0405	0.0154	0.0188	0.0233	0.0041	0.0346	0.0441	0.1449	0.0048	0.0322	0.1265	0.0162	0.0165	0.0056	0.0042	0.0176	0.0143	0.135	0.0236	0.112	0.0488	0.004
1	rs2292991	32138107	0.88	0.650722301593725	0.97	0.604552021827049	0.187519156057907	0.292914676860687	0.0084	0.0075	0.0808	0.0115	0.0405	0.0154	0.0188	0.0232	0.0041	0.0346	0.0441	0.1449	0.0047	0.0321	0.1266	0.0162	0.0165	0.0056	0.0041	0.0176	0.0143	0.1353	0.0237	0.112	0.0488	0.004
1	rs2292993	32140733	0.88	0.650722301593725	0.97	0.604552021827049	0.193393212346333	0.331897422196651	0.0084	0.0076	0.0808	0.0115	0.0405	0.0154	0.0188	0.0232	0.0041	0.0346	0.0442	0.1448	0.0047	0.0322	0.1265	0.0162	0.0165	0.0056	0.0042	0.0175	0.0143	0.1354	0.0237	0.112	0.0487	0.004
1	rs11584199	32143077	0.88	0.650722301593725	0.97	0.604552021827049	0.199215376444501	0.349675121601528	0.0086	0.0077	0.0809	0.0115	0.0403	0.0154	0.0187	0.023	0.004	0.0346	0.0442	0.1445	0.0048	0.032	0.1265	0.0163	0.0165	0.0057	0.0042	0.0175	0.0143	0.1354	0.0238	0.1123	0.0486	0.004
1	rs4949460	32143138	0.88	0.650722301593725	0.97	0.604552021827049	0.202732321534417	0.357285961179865	0.0086	0.0077	0.0809	0.0115	0.0403	0.0155	0.0187	0.023	0.004	0.0346	0.0442	0.1445	0.0048	0.032	0.1265	0.0163	0.0165	0.0058	0.0042	0.0175	0.0143	0.1354	0.0238	0.1122	0.0486	0.0041
1	rs72887326	32146065	0.88	0.650722301593725	0.97	0.604552021827049	0.199409845815126	0.313188263050118	0.0087	0.0077	0.0812	0.0114	0.0406	0.0154	0.0191	0.0227	0.0039	0.0346	0.0445	0.1431	0.0048	0.0323	0.1261	0.0158	0.0165	0.0057	0.0043	0.0174	0.0143	0.1358	0.0242	0.1119	0.0489	0.0042
1	rs2297684	32146764	0.88	0.650722301593725	0.97	0.604552021827049	0.21208006912708	0.321167317112758	0.0087	0.0077	0.0814	0.0114	0.0407	0.0154	0.0192	0.0225	0.0039	0.0346	0.0445	0.1429	0.0048	0.0324	0.1261	0.0157	0.0166	0.0057	0.0042	0.0175	0.0143	0.1359	0.0243	0.1119	0.049	0.0042
1	rs4949462	32147610	0.88	0.650722301593725	0.97	0.604552021827049	0.187556720845848	0.289262050115139	0.0087	0.0077	0.0815	0.0114	0.0407	0.0154	0.0193	0.0226	0.0038	0.0343	0.0446	0.1428	0.0049	0.0324	0.1262	0.0155	0.0165	0.0056	0.0042	0.0175	0.0143	0.1361	0.0243	0.112	0.0489	0.0041
1	rs34976864	32149721	0.88	0.650722301593725	0.97	0.604552021827049	0.153949169399969	0.25284716171274	0.0087	0.0078	0.0818	0.0113	0.0406	0.0154	0.0191	0.0225	0.0038	0.0341	0.0447	0.1427	0.0047	0.0324	0.1263	0.0156	0.0164	0.0054	0.0041	0.0173	0.0142	0.1366	0.0245	0.1123	0.049	0.004
1	rs10914466	32149982	0.88	0.650722301593725	0.97	0.604552021827049	0.155393096267347	0.250481859145932	0.0087	0.0078	0.0818	0.0113	0.0406	0.0154	0.0192	0.0225	0.0038	0.0339	0.0447	0.1428	0.0047	0.0324	0.1263	0.0156	0.0164	0.0054	0.0041	0.0173	0.0142	0.1366	0.0245	0.1123	0.0489	0.0041
1	rs4568876	32152518	0.88	0.650722301593725	0.97	0.604552021827049	0.133581103887862	0.209791280897878	0.0086	0.0077	0.082	0.0112	0.0406	0.0153	0.019	0.0228	0.0036	0.033	0.0451	0.1433	0.0044	0.0335	0.1262	0.0156	0.0163	0.0051	0.0039	0.0169	0.0141	0.137	0.0244	0.1126	0.0491	0.0039
1	rs11589456	32155717	0.89	0.587533376708783	0.97	0.604552021827049	0.077570551444659	0.136392152344179	0.0084	0.0077	0.0835	0.0114	0.0405	0.015	0.0192	0.023	0.0032	0.0334	0.0453	0.1438	0.0039	0.034	0.1253	0.0155	0.0164	0.0047	0.0036	0.0161	0.0136	0.138	0.0249	0.1121	0.0494	0.0036
1	rs2297680	32156940	0.89	0.587533376708783	0.97	0.604552021827049	0.067104254206207	0.129335498023477	0.0083	0.0077	0.0842	0.0115	0.0404	0.0148	0.0192	0.023	0.003	0.0335	0.0453	0.1439	0.0039	0.0341	0.1249	0.0155	0.0165	0.0045	0.0034	0.0158	0.0135	0.1385	0.0251	0.1118	0.0495	0.0035
1	rs2297676	32157531	0.89	0.587533376708783	0.97	0.604552021827049	0.0650892494152787	0.112314398867816	0.0082	0.0077	0.0844	0.0115	0.0403	0.0147	0.0191	0.023	0.0029	0.0336	0.0453	0.144	0.0038	0.0343	0.1245	0.0155	0.0164	0.0045	0.0034	0.0157	0.0135	0.1394	0.0252	0.1117	0.0496	0.0034
1	rs3818788	32158374	0.89	0.587533376708783	0.97	0.604552021827049	0.0558934706679656	0.0997717665171424	0.0082	0.0077	0.0849	0.0114	0.0402	0.0148	0.0191	0.0229	0.0028	0.0337	0.0452	0.1443	0.0036	0.0343	0.1242	0.0155	0.0164	0.0044	0.0033	0.0156	0.0134	0.1396	0.0252	0.1116	0.0498	0.0033
1	rs76790410	32163975	0.9	0.528487958927512	0.97	0.604552021827049	0.0598929239748906	0.0915516510170901	0.008	0.0077	0.0864	0.0113	0.0404	0.0148	0.0189	0.0228	0.002	0.0335	0.0446	0.1458	0.0028	0.035	0.1237	0.0155	0.0173	0.0038	0.0028	0.015	0.0126	0.1418	0.0245	0.1111	0.0506	0.0027
1	rs2228552	32165495	0.9	0.528487958927512	0.97	0.604552021827049	0.0656777195110471	0.100503156051282	0.008	0.0077	0.0865	0.0113	0.0404	0.0148	0.0189	0.0228	0.002	0.0335	0.0446	0.1459	0.0028	0.035	0.1236	0.0155	0.0173	0.0037	0.0028	0.015	0.0125	0.1419	0.0245	0.1111	0.0508	0.0027
1	rs4295917	32173360	0.9	0.528487958927512	0.97	0.604552021827049	0.0757647807599279	0.110704851781014	0.0081	0.0078	0.0867	0.0113	0.0403	0.0148	0.019	0.023	0.002	0.0337	0.0445	0.1461	0.0027	0.035	0.1233	0.0154	0.0171	0.0038	0.0029	0.0149	0.0124	0.1421	0.0245	0.1107	0.0509	0.0027
1	rs4949465	32178489	0.9	0.528487958927512	0.98	0.546929419532092	0.0875814390439385	0.13630081096927	0.0082	0.0079	0.0869	0.0113	0.0405	0.0146	0.019	0.0229	0.0021	0.0337	0.0445	0.146	0.0027	0.035	0.1232	0.0155	0.0171	0.0038	0.0029	0.0148	0.0123	0.1421	0.0245	0.1105	0.0509	0.0028
1	rs945211	32191798	0.9	0.528487958927512	0.98	0.546929419532092	0.0949976536083218	0.141635488226856	0.0082	0.0079	0.0866	0.0114	0.0406	0.0145	0.019	0.0228	0.0021	0.0338	0.0444	0.1461	0.0027	0.0351	0.1229	0.0155	0.0173	0.0038	0.0029	0.0146	0.0122	0.1425	0.0246	0.1106	0.0509	0.0027
1	rs3766823	32197257	0.9	0.528487958927512	0.98	0.546929419532092	0.0969556329300476	0.149020677207824	0.0082	0.0079	0.0867	0.0115	0.0406	0.0145	0.0191	0.0227	0.0021	0.0338	0.0445	0.1461	0.0027	0.0351	0.1228	0.0155	0.0172	0.0037	0.0029	0.0146	0.0121	0.1426	0.0246	0.1106	0.051	0.0027
1	rs114940035	32199004	0.9	0.528487958927512	0.98	0.546929419532092	0.0965519489237404	0.141635488226856	0.0082	0.0079	0.0867	0.0115	0.0406	0.0145	0.0191	0.0227	0.002	0.0337	0.0444	0.1462	0.0027	0.0351	0.1228	0.0155	0.0172	0.0037	0.0029	0.0146	0.0121	0.1425	0.0246	0.1107	0.0511	0.0026
1	rs12132508	32209469	0.9	0.528487958927512	0.98	0.546929419532092	0.0964260145097491	0.153955216378419	0.0082	0.0079	0.0869	0.0115	0.0405	0.0145	0.0191	0.0228	0.002	0.0337	0.0445	0.1465	0.0027	0.0353	0.1227	0.0155	0.0172	0.0038	0.0029	0.0146	0.012	0.1422	0.0247	0.1104	0.0512	0.0025
1	rs4949223	32221913	0.9	0.528487958927512	0.98	0.546929419532092	0.10081758019774	0.156443977835024	0.0082	0.0079	0.0871	0.0115	0.0404	0.0145	0.0192	0.0228	0.002	0.0337	0.0446	0.1468	0.0027	0.0356	0.1226	0.0155	0.0171	0.0038	0.0029	0.0146	0.012	0.1418	0.0247	0.11	0.0513	0.0025
1	rs630789	32241333	0.9	0.528487958927512	0.99	0.493036143459036	0.0980966673251855	0.16448313627982	0.0081	0.0079	0.0874	0.0116	0.0403	0.0145	0.0191	0.0227	0.002	0.0336	0.0448	0.1484	0.0026	0.036	0.1219	0.0153	0.0171	0.0038	0.0028	0.0146	0.0118	0.1418	0.0249	0.1094	0.051	0.0023
1	rs115655492	32253110	0.9	0.528487958927512	1	0.442785362986439	0.0809038105469265	0.155485078419996	0.008	0.0079	0.0877	0.0118	0.04	0.0145	0.019	0.0226	0.0019	0.0335	0.0448	0.1489	0.0025	0.0363	0.1218	0.0153	0.0172	0.0037	0.0027	0.0145	0.0118	0.1417	0.025	0.1094	0.0509	0.0023
1	rs78851326	32258636	0.9	0.528487958927512	1	0.442785362986439	0.0726757427047694	0.149776079071407	0.0078	0.0079	0.0882	0.012	0.0397	0.0145	0.019	0.0225	0.0019	0.0334	0.0448	0.1492	0.0024	0.0365	0.1217	0.0152	0.0173	0.0037	0.0027	0.0145	0.0118	0.1417	0.025	0.1094	0.0507	0.0022
1	rs34341430	32259791	0.9	0.528487958927512	1	0.442785362986439	0.0741779058945424	0.143027266924976	0.0078	0.0079	0.0883	0.012	0.0396	0.0145	0.019	0.0225	0.0019	0.0334	0.0448	0.1493	0.0024	0.0364	0.1217	0.0152	0.0173	0.0037	0.0027	0.0145	0.0118	0.1418	0.025	0.1095	0.0507	0.0022
1	rs67410810	32260034	0.9	0.528487958927512	1	0.442785362986439	0.0751617867727492	0.153478242882587	0.0078	0.0079	0.0883	0.012	0.0396	0.0145	0.019	0.0225	0.0019	0.0334	0.0448	0.1493	0.0024	0.0364	0.1216	0.0152	0.0174	0.0037	0.0027	0.0145	0.0118	0.1417	0.0251	0.1095	0.0508	0.0022
1	rs552124	32266026	0.9	0.528487958927512	1	0.442785362986439	0.0667457370300664	0.14377156807406	0.0076	0.0078	0.0886	0.0123	0.0395	0.0143	0.0189	0.0229	0.0018	0.0333	0.0448	0.1496	0.0024	0.0362	0.1211	0.0151	0.0176	0.0036	0.0026	0.0145	0.0118	0.1417	0.0252	0.1097	0.0509	0.0021
1	rs78230117	32268337	0.91	0.473491286898298	1	0.442785362986439	0.0449757051173581	0.281882125692061	0.0072	0.0076	0.0891	0.013	0.0397	0.0142	0.0187	0.0223	0.0018	0.0334	0.044	0.151	0.0023	0.0365	0.1197	0.0147	0.018	0.0033	0.0023	0.0143	0.0114	0.1418	0.0253	0.1107	0.0519	0.0019
1	rs6669563	32279629	0.91	0.473491286898298	1	0.442785362986439	0.0447622178872423	0.308261677107082	0.0071	0.0074	0.0895	0.0132	0.0399	0.0144	0.0189	0.0221	0.0018	0.0333	0.0438	0.1507	0.0025	0.0366	0.1193	0.0146	0.0184	0.0032	0.0021	0.0143	0.0112	0.1414	0.0252	0.111	0.0524	0.0019
1	rs61741268	32280063	0.91	0.473491286898298	1	0.442785362986439	0.0451133123174053	0.321167317112758	0.0071	0.0074	0.0895	0.0132	0.0399	0.0144	0.0188	0.022	0.0018	0.0333	0.0438	0.1506	0.0025	0.0366	0.1193	0.0147	0.0184	0.0032	0.0021	0.0143	0.0112	0.1414	0.0252	0.111	0.0524	0.0019
1	rs35533335	32280369	0.91	0.473491286898298	1	0.442785362986439	0.0461778281170401	0.330672900779806	0.0071	0.0074	0.0895	0.0132	0.0399	0.0144	0.0188	0.022	0.0018	0.0333	0.0438	0.1505	0.0025	0.0367	0.1193	0.0147	0.0185	0.0032	0.0021	0.0143	0.0112	0.1414	0.0252	0.111	0.0524	0.0019
1	rs6664445	32280610	0.91	0.473491286898298	1	0.442785362986439	0.0469440631458279	0.34594937803244	0.0071	0.0074	0.0896	0.0132	0.0399	0.0144	0.0188	0.022	0.0018	0.0333	0.0438	0.1505	0.0025	0.0367	0.1192	0.0147	0.0185	0.0032	0.0021	0.0143	0.0112	0.1414	0.0252	0.111	0.0524	0.0019
1	rs116792343	32290304	0.91	0.473491286898298	1	0.442785362986439	0.0505400817437503	0.308861233876846	0.0071	0.0074	0.0895	0.0133	0.0398	0.0144	0.0188	0.0221	0.0018	0.0333	0.0439	0.1508	0.0024	0.0365	0.1189	0.0147	0.0186	0.0032	0.0021	0.0144	0.0115	0.1415	0.0254	0.1109	0.0524	0.0018
1	rs4949472	32290373	0.91	0.473491286898298	1	0.442785362986439	0.0516054060659365	0.316928604656389	0.0071	0.0074	0.0895	0.0133	0.0398	0.0144	0.0188	0.0221	0.0018	0.0333	0.0439	0.1508	0.0024	0.0365	0.1188	0.0147	0.0186	0.0032	0.0021	0.0144	0.0115	0.1415	0.0254	0.1109	0.0524	0.0018
1	rs114789247	32292022	0.91	0.473491286898298	1	0.442785362986439	0.0503419956855529	0.322017050540141	0.0071	0.0074	0.0896	0.0133	0.0398	0.0144	0.0188	0.0221	0.0018	0.0332	0.0439	0.1508	0.0024	0.0365	0.1188	0.0147	0.0186	0.0032	0.0021	0.0144	0.0115	0.1415	0.0254	0.1108	0.0524	0.0019
1	rs61779657	32297561	0.91	0.473491286898298	1	0.442785362986439	0.0525498568044553	0.347935013104007	0.007	0.0075	0.0896	0.0133	0.0397	0.0143	0.0188	0.022	0.0018	0.0332	0.0438	0.151	0.0024	0.0365	0.1189	0.0147	0.0186	0.0032	0.0021	0.0144	0.0115	0.1416	0.0254	0.1106	0.0524	0.0019
1	Affx-9068089	32300966	0.91	0.473491286898298	1	0.442785362986439	0.0506558739794217	0.308261677107082	0.007	0.0075	0.0896	0.0133	0.0397	0.0144	0.0188	0.022	0.0018	0.0331	0.0437	0.1509	0.0024	0.0366	0.1188	0.0147	0.0187	0.0032	0.0021	0.0144	0.0115	0.1416	0.0254	0.1106	0.0525	0.0019
1	rs114555318	32302990	0.91	0.473491286898298	1	0.442785362986439	0.0486793543102443	0.2887917581057	0.007	0.0075	0.0896	0.0134	0.0398	0.0144	0.0188	0.022	0.0018	0.0331	0.0437	0.1508	0.0024	0.0366	0.1186	0.0146	0.0187	0.0031	0.0021	0.0144	0.0116	0.1417	0.0254	0.1106	0.0525	0.0019
1	rs12756311	32311328	0.91	0.473491286898298	1	0.442785362986439	0.0516221704782474	0.330917699332554	0.0069	0.0075	0.0897	0.0134	0.0397	0.0146	0.0188	0.022	0.0018	0.033	0.0435	0.1506	0.0024	0.0368	0.1182	0.0146	0.0189	0.0031	0.0021	0.0145	0.0118	0.1419	0.0254	0.1106	0.0526	0.0019
1	rs12565351	32311335	0.91	0.473491286898298	1	0.442785362986439	0.0535917512378979	0.328227830612835	0.0069	0.0075	0.0894	0.0134	0.0398	0.0146	0.0189	0.0221	0.0018	0.033	0.0435	0.1509	0.0024	0.0368	0.1181	0.0146	0.0189	0.0031	0.0021	0.0145	0.0118	0.1418	0.0254	0.1105	0.0525	0.0019
1	rs114401579	32313808	0.91	0.473491286898298	1	0.442785362986439	0.0458985003412615	0.254767063541176	0.0068	0.0075	0.0894	0.0135	0.0399	0.0146	0.0189	0.0221	0.0018	0.033	0.0435	0.1509	0.0024	0.0368	0.1179	0.0146	0.0188	0.0031	0.0021	0.0144	0.0118	0.1418	0.0255	0.1107	0.0526	0.0019
1	rs7518553	32315147	0.91	0.473491286898298	1	0.442785362986439	0.0471803375560585	0.279435143471736	0.0068	0.0075	0.0893	0.0135	0.0399	0.0146	0.0189	0.0221	0.0018	0.0329	0.0435	0.1509	0.0023	0.0369	0.1178	0.0146	0.0188	0.0031	0.0021	0.0144	0.0118	0.1418	0.0255	0.1108	0.0526	0.0019
1	rs4949484	32327437	0.91	0.473491286898298	1	0.442785362986439	0.0420640450245757	0.337054780545541	0.0064	0.0072	0.0887	0.0134	0.0398	0.0145	0.0184	0.0218	0.0016	0.0327	0.0437	0.1514	0.0021	0.0378	0.1168	0.0147	0.0188	0.0029	0.0019	0.014	0.012	0.1415	0.0253	0.1137	0.053	0.0018
1	rs115985520	32328622	0.91	0.473491286898298	1	0.442785362986439	0.0405652146175951	0.326397518023405	0.0064	0.0072	0.0886	0.0134	0.0398	0.0145	0.0184	0.0218	0.0016	0.0327	0.0438	0.1514	0.0021	0.0378	0.1168	0.0147	0.0189	0.0029	0.0018	0.014	0.012	0.1415	0.0254	0.1137	0.053	0.0018
1	rs79159565	32337534	0.91	0.473491286898298	1	0.442785362986439	0.0429161926791778	0.325300772011758	0.0063	0.0072	0.0885	0.0133	0.0399	0.0144	0.0182	0.0217	0.0015	0.0328	0.0439	0.1513	0.0021	0.038	0.1163	0.0148	0.0191	0.0029	0.0018	0.014	0.0119	0.1416	0.0255	0.114	0.0532	0.0018
1	rs687234	32342268	0.91	0.473491286898298	1	0.442785362986439	0.0500294301777393	0.318985330996762	0.0063	0.0072	0.0885	0.0133	0.0399	0.0144	0.0181	0.0216	0.0015	0.0328	0.044	0.1513	0.0021	0.038	0.1161	0.0149	0.0192	0.0029	0.0018	0.014	0.0119	0.1416	0.0256	0.1142	0.0533	0.0018
1	rs652112	32345980	0.91	0.473491286898298	1	0.442785362986439	0.0625220967460738	0.354410797068161	0.006	0.0072	0.0881	0.0137	0.04	0.0142	0.0181	0.0219	0.0015	0.0328	0.0442	0.1509	0.002	0.0381	0.1153	0.015	0.0194	0.0028	0.0017	0.014	0.012	0.1418	0.0259	0.114	0.0536	0.0018
1	rs189970654	32371408	0.91	0.473491286898298	1	0.442785362986439	0.0784064581031818	0.264320271843822	0.006	0.0073	0.0883	0.0135	0.0399	0.014	0.0183	0.0219	0.0014	0.033	0.0442	0.1504	0.002	0.0377	0.115	0.0148	0.0192	0.0028	0.0017	0.014	0.0121	0.1422	0.0262	0.1146	0.0539	0.0018
1	rs639233	32372881	0.91	0.473491286898298	1	0.442785362986439	0.0820349653370204	0.299191496639808	0.006	0.0073	0.0883	0.0135	0.0399	0.014	0.0183	0.0219	0.0014	0.033	0.0442	0.1503	0.002	0.0377	0.115	0.0147	0.0192	0.0028	0.0017	0.014	0.0121	0.1422	0.0262	0.1147	0.0539	0.0018
1	rs116193764	32386834	0.91	0.473491286898298	1	0.442785362986439	0.0851394657619025	0.311743930993851	0.006	0.0073	0.0882	0.0136	0.04	0.0141	0.0183	0.0219	0.0014	0.0329	0.0442	0.1509	0.002	0.0377	0.1146	0.0147	0.0192	0.0029	0.0017	0.014	0.0121	0.1417	0.0261	0.1148	0.054	0.0018
1	rs563978	32390324	0.91	0.473491286898298	1	0.442785362986439	0.0869904125159564	0.323232101297956	0.006	0.0073	0.0882	0.0136	0.04	0.0141	0.0183	0.0219	0.0014	0.0329	0.0442	0.151	0.0019	0.0378	0.1145	0.0147	0.0192	0.0029	0.0017	0.014	0.0122	0.1416	0.0261	0.1148	0.054	0.0018
1	rs12739816	32396003	0.91	0.473491286898298	1	0.442785362986439	0.0798943648148364	0.312465849071451	0.006	0.0073	0.0883	0.0137	0.04	0.0141	0.0183	0.0219	0.0014	0.0329	0.0442	0.1512	0.0019	0.0379	0.1143	0.0147	0.0192	0.0029	0.0017	0.014	0.0121	0.1413	0.0261	0.1148	0.054	0.0018
1	rs78809160	32396615	0.91	0.473491286898298	1	0.442785362986439	0.079403815574154	0.313911172123959	0.006	0.0073	0.0884	0.0137	0.04	0.0141	0.0183	0.0219	0.0014	0.033	0.0442	0.1513	0.0019	0.0379	0.1143	0.0148	0.0192	0.0029	0.0017	0.014	0.0121	0.1413	0.0261	0.1148	0.054	0.0018
1	rs686729	32398472	0.91	0.473491286898298	1	0.442785362986439	0.079403815574154	0.318864238315384	0.006	0.0073	0.0884	0.0137	0.04	0.0141	0.0183	0.0219	0.0014	0.033	0.0442	0.1514	0.0019	0.0379	0.1142	0.0148	0.0192	0.0029	0.0017	0.014	0.0121	0.1412	0.0261	0.1148	0.054	0.0018
1	rs72666708	32411341	0.91	0.473491286898298	1	0.442785362986439	0.0701204107916711	0.262834610220234	0.006	0.0072	0.0884	0.0137	0.0399	0.014	0.0182	0.0219	0.0015	0.033	0.0441	0.1514	0.0019	0.0379	0.1142	0.0148	0.0192	0.0029	0.0017	0.014	0.0121	0.1413	0.026	0.1148	0.0541	0.0018
1	rs115565496	32422077	0.91	0.473491286898298	1	0.442785362986439	0.0791370608746332	0.275023972571688	0.0059	0.0072	0.0887	0.0137	0.0397	0.0138	0.018	0.0219	0.0016	0.033	0.0439	0.1513	0.002	0.038	0.1139	0.0148	0.0193	0.0029	0.0016	0.014	0.0121	0.1417	0.0259	0.1151	0.0542	0.0019
1	rs75464445	32426454	0.91	0.473491286898298	1	0.442785362986439	0.0805215085350984	0.296818168391985	0.0059	0.0072	0.0887	0.0137	0.0397	0.0138	0.018	0.0219	0.0016	0.033	0.0438	0.1513	0.002	0.038	0.1139	0.0148	0.0193	0.003	0.0016	0.014	0.0121	0.1417	0.0259	0.1151	0.0542	0.0019
1	rs67215295	32428260	0.91	0.473491286898298	1	0.442785362986439	0.0819213969292205	0.33165241223901	0.0059	0.0072	0.0887	0.0137	0.0396	0.0138	0.018	0.0218	0.0016	0.033	0.0438	0.1513	0.002	0.038	0.1138	0.0148	0.0193	0.003	0.0016	0.014	0.0121	0.1417	0.0259	0.1151	0.0543	0.0019
1	rs116043511	32430368	0.91	0.473491286898298	1.01	0.39608418712213	0.0785610703486473	0.305747340710229	0.0059	0.0072	0.0887	0.0137	0.0396	0.0138	0.0179	0.0218	0.0016	0.0331	0.0438	0.1513	0.002	0.038	0.1138	0.0148	0.0193	0.003	0.0016	0.0141	0.0121	0.1416	0.0259	0.1152	0.0543	0.0019
1	rs624017	32437268	0.91	0.473491286898298	1.01	0.39608418712213	0.0857925985802944	0.355035268164582	0.0059	0.0072	0.0888	0.0137	0.0395	0.0137	0.0178	0.0218	0.0016	0.0331	0.0439	0.1512	0.002	0.038	0.1138	0.0149	0.0194	0.003	0.0016	0.0141	0.0121	0.1416	0.0258	0.1154	0.0542	0.002
1	rs680327	32438231	0.92	0.422441555019286	1.01	0.39608418712213	0.107905359949643	0.311262928174853	0.0058	0.0072	0.0889	0.0138	0.0393	0.0138	0.0173	0.0216	0.0016	0.0329	0.044	0.1532	0.0018	0.0379	0.1125	0.0149	0.02	0.0028	0.0015	0.0144	0.0126	0.1418	0.0259	0.115	0.0539	0.0019
1	rs6687920	32438515	0.92	0.422441555019286	1.01	0.39608418712213	0.0937557288421208	0.273982392761181	0.0058	0.0071	0.0888	0.0137	0.0392	0.0137	0.0172	0.0215	0.0016	0.033	0.044	0.1536	0.0017	0.0382	0.1122	0.0149	0.0201	0.0028	0.0014	0.0144	0.0126	0.1419	0.0259	0.1155	0.0535	0.0018
1	rs56189421	32443326	0.92	0.422441555019286	1.02	0.35283343175317	0.195502477804099	0.318137967515248	0.0055	0.0068	0.088	0.0133	0.0386	0.0137	0.0163	0.0211	0.0014	0.0333	0.0441	0.1543	0.0013	0.0386	0.1095	0.0147	0.0203	0.0027	8e-04	0.015	0.0129	0.1432	0.0256	0.1194	0.054	0.0017
1	rs35176668	32443329	0.92	0.422441555019286	1.02	0.35283343175317	0.195502477804099	0.316203641319812	0.0055	0.0068	0.088	0.0133	0.0386	0.0137	0.0163	0.0211	0.0014	0.0333	0.0441	0.1543	0.0013	0.0386	0.1095	0.0147	0.0203	0.0027	8e-04	0.015	0.0129	0.1432	0.0256	0.1194	0.054	0.0017
1	rs12060295	32446282	0.92	0.422441555019286	1.02	0.35283343175317	0.197973326048128	0.302285309496075	0.0055	0.0068	0.0879	0.0133	0.0386	0.0137	0.0163	0.0211	0.0014	0.0333	0.0441	0.1543	0.0013	0.0387	0.1093	0.0147	0.0202	0.0027	8e-04	0.0151	0.013	0.1432	0.0256	0.1195	0.0539	0.0017
1	rs56016417	32453108	0.92	0.422441555019286	1.02	0.35283343175317	0.201712727223594	0.320924657666739	0.0055	0.0068	0.0879	0.0133	0.0386	0.0137	0.0163	0.0211	0.0014	0.0333	0.0441	0.1544	0.0013	0.0387	0.1092	0.0147	0.0202	0.0027	8e-04	0.0151	0.013	0.1432	0.0256	0.1195	0.0539	0.0017
1	rs12073293	32457097	0.92	0.422441555019286	1.02	0.35283343175317	0.202614527276192	0.330917699332554	0.0055	0.0068	0.0879	0.0133	0.0386	0.0137	0.0163	0.0211	0.0014	0.0333	0.0441	0.1544	0.0013	0.0387	0.1092	0.0147	0.0202	0.0027	8e-04	0.0151	0.013	0.1432	0.0256	0.1195	0.0539	0.0017
1	rs79185852	32466048	0.92	0.422441555019286	1.02	0.35283343175317	0.218949512630447	0.33447320802936	0.0055	0.0068	0.0878	0.0132	0.0386	0.0138	0.0162	0.0212	0.0014	0.0333	0.0441	0.1546	0.0012	0.0388	0.1091	0.0147	0.0202	0.0027	8e-04	0.0151	0.013	0.1433	0.0256	0.1196	0.0539	0.0017
1	rs76402778	32475236	0.92	0.422441555019286	1.02	0.35283343175317	0.228075995747366	0.360042307009998	0.0055	0.0068	0.0878	0.0132	0.0386	0.0138	0.0162	0.0212	0.0014	0.0333	0.0441	0.1548	0.0011	0.0388	0.109	0.0148	0.0202	0.0027	7e-04	0.0151	0.013	0.1433	0.0255	0.1196	0.054	0.0017
1	rs640991	32480657	0.92	0.422441555019286	1.02	0.35283343175317	0.225274544498814	0.365824976330354	0.0055	0.0068	0.0878	0.0132	0.0386	0.0138	0.0162	0.0212	0.0014	0.0333	0.0441	0.1548	0.0011	0.0388	0.109	0.0148	0.0202	0.0027	7e-04	0.0151	0.013	0.1433	0.0255	0.1196	0.0539	0.0017
1	rs41301066	32502361	0.92	0.422441555019286	1.02	0.35283343175317	0.229589213008925	0.365447050112352	0.0055	0.0068	0.0877	0.0132	0.0386	0.0138	0.0162	0.0212	0.0014	0.0333	0.0441	0.1549	0.0011	0.0389	0.109	0.0148	0.0202	0.0027	7e-04	0.0151	0.013	0.1433	0.0255	0.1196	0.0539	0.0017
1	rs114221184	32522327	0.92	0.422441555019286	1.02	0.35283343175317	0.227824333730534	0.372773127643343	0.0056	0.0068	0.0877	0.0132	0.0386	0.0139	0.0162	0.0212	0.0014	0.0332	0.0441	0.1549	0.0011	0.039	0.1089	0.0149	0.0202	0.0027	7e-04	0.0152	0.013	0.1432	0.0254	0.1197	0.0538	0.0017
1	rs35362886	32524691	0.92	0.422441555019286	1.02	0.35283343175317	0.226693767393121	0.373406602093806	0.0056	0.0068	0.0876	0.0132	0.0386	0.0139	0.0162	0.0213	0.0014	0.0332	0.0441	0.1549	0.0011	0.039	0.1089	0.0149	0.0202	0.0027	7e-04	0.0152	0.013	0.1432	0.0254	0.1197	0.0538	0.0017
1	rs2296450	32538782	0.92	0.422441555019286	1.02	0.35283343175317	0.230305721254642	0.403773384586784	0.0056	0.0068	0.0875	0.0131	0.0386	0.0139	0.0163	0.0213	0.0013	0.0332	0.0441	0.155	0.0012	0.0391	0.1089	0.0149	0.0202	0.0027	7e-04	0.0152	0.0131	0.1432	0.0254	0.1197	0.0537	0.0017
1	rs4576694	32543318	0.92	0.422441555019286	1.02	0.35283343175317	0.237324460036812	0.435176592956744	0.0056	0.0068	0.0875	0.0131	0.0386	0.0139	0.0163	0.0213	0.0014	0.0332	0.0441	0.1551	0.0012	0.0391	0.1089	0.0149	0.0202	0.0027	7e-04	0.0152	0.0131	0.1432	0.0254	0.1197	0.0537	0.0017
1	rs77268125	32572611	0.92	0.422441555019286	1.02	0.35283343175317	0.233269112446637	0.409742700032215	0.0056	0.0069	0.0872	0.0129	0.0385	0.0138	0.0162	0.0214	0.0014	0.0333	0.0442	0.1552	0.0013	0.0391	0.1097	0.0147	0.0203	0.0027	7e-04	0.0152	0.0132	0.1421	0.0253	0.1197	0.0538	0.0017
1	rs72666748	32581335	0.92	0.422441555019286	1.02	0.35283343175317	0.236681570904335	0.433327400364691	0.0056	0.0069	0.0872	0.0129	0.0385	0.0138	0.0162	0.0214	0.0014	0.0333	0.0442	0.1553	0.0013	0.0391	0.1097	0.0147	0.0203	0.0027	7e-04	0.0152	0.0132	0.1421	0.0253	0.1197	0.0538	0.0017
1	rs79630412	32593237	0.92	0.422441555019286	1.02	0.35283343175317	0.240121447911111	0.462894291416044	0.0056	0.0069	0.0877	0.0128	0.0385	0.0138	0.0162	0.0214	0.0014	0.0332	0.0442	0.1551	0.0013	0.0391	0.1096	0.0146	0.0203	0.0027	7e-04	0.0152	0.0132	0.142	0.0253	0.1197	0.0538	0.0017
1	rs111234583	32604173	0.92	0.422441555019286	1.02	0.35283343175317	0.242589074386798	0.484925220156508	0.0057	0.0069	0.0882	0.0128	0.0385	0.0138	0.0162	0.0214	0.0014	0.0332	0.0442	0.155	0.0013	0.0391	0.1096	0.0146	0.0203	0.0027	7e-04	0.0152	0.0132	0.142	0.0253	0.1196	0.0538	0.0017
1	Affx-9115173	32616032	0.92	0.422441555019286	1.02	0.35283343175317	0.246294680382162	0.52503786196369	0.0057	0.0069	0.0887	0.0127	0.0385	0.0137	0.0162	0.0214	0.0014	0.0332	0.0442	0.1549	0.0013	0.0391	0.1095	0.0146	0.0203	0.0027	7e-04	0.0152	0.0132	0.1419	0.0253	0.1196	0.0539	0.0017
1	rs16834897	32621239	0.92	0.422441555019286	1.02	0.35283343175317	0.251977454144751	0.533518189909314	0.0057	0.0069	0.0889	0.0127	0.0385	0.0137	0.0162	0.0214	0.0014	0.0332	0.0442	0.1549	0.0013	0.0391	0.1095	0.0146	0.0203	0.0027	7e-04	0.0152	0.0132	0.1419	0.0253	0.1195	0.0539	0.0017
1	rs77488173	32626436	0.92	0.422441555019286	1.02	0.35283343175317	0.255894815495223	0.569328374448253	0.0057	0.0069	0.089	0.0127	0.0385	0.0137	0.0162	0.0214	0.0014	0.0332	0.0442	0.1548	0.0013	0.0391	0.1094	0.0146	0.0203	0.0027	7e-04	0.0152	0.0132	0.1419	0.0253	0.1195	0.0539	0.0017
1	rs7521471	32627383	0.92	0.422441555019286	1.02	0.35283343175317	0.254689386936018	0.578973023438057	0.0057	0.0069	0.0891	0.0126	0.0385	0.0138	0.0162	0.0215	0.0014	0.0332	0.0442	0.1549	0.0013	0.0391	0.1094	0.0145	0.0202	0.0027	7e-04	0.0152	0.0133	0.1419	0.0254	0.1195	0.0539	0.0017
1	rs35378339	32639057	0.92	0.422441555019286	1.02	0.35283343175317	0.253442595172184	0.563108761045258	0.0057	0.0069	0.0891	0.0126	0.0385	0.0138	0.0162	0.0215	0.0014	0.0332	0.0442	0.1548	0.0013	0.0391	0.1093	0.0145	0.0203	0.0027	7e-04	0.0152	0.0133	0.1419	0.0253	0.1195	0.0539	0.0017
1	rs116251655	32650895	0.92	0.422441555019286	1.02	0.35283343175317	0.254199177253014	0.539935502754206	0.0057	0.0069	0.0891	0.0126	0.0385	0.0138	0.0162	0.0215	0.0014	0.0332	0.0442	0.1548	0.0013	0.0391	0.1093	0.0145	0.0203	0.0027	7e-04	0.0152	0.0133	0.1418	0.0253	0.1195	0.054	0.0017
1	rs115501387	32652400	0.92	0.422441555019286	1.02	0.35283343175317	0.25379848030037	0.5416127111726	0.0057	0.0069	0.0891	0.0126	0.0385	0.0138	0.0162	0.0215	0.0014	0.0332	0.0442	0.1548	0.0013	0.0391	0.1093	0.0145	0.0203	0.0027	7e-04	0.0152	0.0133	0.1418	0.0253	0.1195	0.054	0.0017
1	rs114903342	32653818	0.92	0.422441555019286	1.03	0.312927433563081	0.25317586042552	0.534075459298348	0.0057	0.0069	0.0891	0.0126	0.0385	0.0138	0.0162	0.0215	0.0014	0.0332	0.0442	0.1548	0.0013	0.0391	0.1093	0.0145	0.0203	0.0027	7e-04	0.0152	0.0133	0.1418	0.0252	0.1195	0.054	0.0017
1	rs61781201	32657287	0.92	0.422441555019286	1.04	0.276253925711104	0.251357282617938	0.525731691767808	0.0057	0.0069	0.0891	0.0126	0.0385	0.0138	0.0162	0.0215	0.0014	0.0332	0.0442	0.1548	0.0013	0.0391	0.1094	0.0145	0.0203	0.0027	7e-04	0.0152	0.0133	0.1418	0.0252	0.1195	0.054	0.0017
1	rs41311211	32660473	0.92	0.422441555019286	1.04	0.276253925711104	0.244896003335126	0.51396798180011	0.0057	0.0069	0.0892	0.0127	0.0383	0.0138	0.0162	0.0215	0.0014	0.0334	0.0442	0.1548	0.0013	0.0392	0.1093	0.0145	0.0203	0.0027	7e-04	0.0152	0.0133	0.1416	0.0251	0.1195	0.054	0.0017
1	rs80034706	32663442	0.92	0.422441555019286	1.04	0.276253925711104	0.245594794783813	0.495423849566471	0.0057	0.0069	0.0893	0.0127	0.0383	0.0138	0.0162	0.0215	0.0014	0.0334	0.0442	0.1548	0.0013	0.0392	0.1093	0.0145	0.0203	0.0027	7e-04	0.0152	0.0133	0.1416	0.0251	0.1194	0.054	0.0017
1	rs1407134	32667609	0.92	0.422441555019286	1.04	0.276253925711104	0.246382243003693	0.493647312221015	0.0057	0.0069	0.0893	0.0127	0.0383	0.0138	0.0162	0.0215	0.0014	0.0334	0.0442	0.1549	0.0013	0.0392	0.1093	0.0145	0.0203	0.0027	7e-04	0.0152	0.0133	0.1416	0.0251	0.1194	0.054	0.0017
1	rs41263993	32669645	0.92	0.422441555019286	1.04	0.276253925711104	0.235825884878435	0.491735947166663	0.0057	0.0069	0.0893	0.0127	0.0383	0.0138	0.0162	0.0215	0.0014	0.0334	0.0442	0.1549	0.0013	0.0393	0.1093	0.0145	0.0203	0.0027	7e-04	0.0152	0.0133	0.1416	0.0251	0.1194	0.054	0.0017
1	rs16834929	32671234	0.92	0.422441555019286	1.04	0.276253925711104	0.228495775873397	0.49747572597136	0.0057	0.0069	0.0893	0.0127	0.0383	0.0138	0.0162	0.0215	0.0013	0.0334	0.0442	0.1549	0.0014	0.0393	0.1093	0.0145	0.0203	0.0027	7e-04	0.0152	0.0133	0.1415	0.025	0.1195	0.054	0.0016
1	rs12032332	32672932	0.92	0.422441555019286	1.04	0.276253925711104	0.230010538258891	0.48710199483711	0.0057	0.0069	0.0893	0.0127	0.0382	0.0138	0.0162	0.0215	0.0013	0.0335	0.0442	0.1549	0.0014	0.0393	0.1093	0.0145	0.0203	0.0027	7e-04	0.0152	0.0133	0.1415	0.025	0.1195	0.054	0.0016
1	rs41311189	32682962	0.92	0.422441555019286	1.04	0.276253925711104	0.231065728632813	0.440338985922572	0.0057	0.0069	0.0893	0.0127	0.0382	0.0138	0.0162	0.0215	0.0013	0.0335	0.0442	0.1548	0.0014	0.0393	0.1094	0.0145	0.0204	0.0027	7e-04	0.0153	0.0132	0.1415	0.025	0.1194	0.054	0.0016
1	rs3738001	32686594	0.92	0.422441555019286	1.03	0.312927433563081	0.230052694385425	0.438483950564184	0.0058	0.0069	0.0892	0.0127	0.0382	0.0137	0.0162	0.0215	0.0013	0.0335	0.0442	0.1548	0.0014	0.0393	0.1094	0.0145	0.0204	0.0027	7e-04	0.0153	0.0132	0.1415	0.0249	0.1195	0.054	0.0016
1	rs747020	32697934	0.92	0.422441555019286	1.03	0.312927433563081	0.227740480736649	0.39898945401888	0.0058	0.007	0.0892	0.0127	0.0381	0.0138	0.0162	0.0215	0.0013	0.0336	0.0442	0.1551	0.0014	0.0393	0.1093	0.0145	0.0204	0.0027	7e-04	0.0153	0.0133	0.1415	0.0249	0.1192	0.0539	0.0016
1	rs587707	32699227	0.92	0.422441555019286	1.03	0.312927433563081	0.221170386546582	0.369231276629505	0.0058	0.007	0.0892	0.0127	0.0381	0.0138	0.0162	0.0215	0.0013	0.0336	0.0442	0.1551	0.0014	0.0393	0.1094	0.0145	0.0204	0.0027	7e-04	0.0153	0.0133	0.1415	0.0249	0.1192	0.0539	0.0016
1	rs7544661	32705115	0.93	0.375229593708928	1.03	0.312927433563081	0.192667590608788	0.340876181357564	0.006	0.007	0.0893	0.0124	0.038	0.0137	0.0157	0.0212	0.0013	0.0338	0.0441	0.1558	0.0014	0.0393	0.1107	0.014	0.0201	0.0027	7e-04	0.0152	0.0132	0.1416	0.0247	0.1186	0.0539	0.0016
1	rs79949249	32712395	0.93	0.375229593708928	1.03	0.312927433563081	0.205017303981157	0.319227557082015	0.0062	0.0071	0.0893	0.0124	0.038	0.0136	0.0156	0.0212	0.0013	0.0341	0.0442	0.156	0.0014	0.0393	0.1105	0.0139	0.0202	0.0027	7e-04	0.0151	0.0132	0.1415	0.0246	0.1186	0.0539	0.0016
1	rs10914539	32715641	0.93	0.375229593708928	1.03	0.312927433563081	0.216007857730879	0.31704947963292	0.0062	0.0071	0.0892	0.0123	0.038	0.0135	0.0155	0.0212	0.0013	0.0343	0.0442	0.1561	0.0014	0.0393	0.1105	0.0138	0.0201	0.0027	7e-04	0.0151	0.0132	0.1415	0.0246	0.1187	0.0539	0.0017
1	rs79853649	32718415	0.93	0.375229593708928	1	0.442785362986439	0.217516755830274	0.308621369479292	0.0063	0.0072	0.0892	0.0123	0.0381	0.0135	0.0154	0.0212	0.0013	0.0344	0.0442	0.1562	0.0015	0.0394	0.1103	0.0138	0.0201	0.0028	7e-04	0.0151	0.0132	0.1414	0.0246	0.1187	0.054	0.0017
1	rs1004420	32729702	0.93	0.375229593708928	1	0.442785362986439	0.27588262502448	0.330183462467685	0.0065	0.0073	0.0888	0.0123	0.0385	0.0133	0.015	0.0209	0.0014	0.0347	0.0444	0.1569	0.0015	0.0396	0.1096	0.0136	0.0202	0.0028	7e-04	0.0151	0.0133	0.1406	0.0245	0.1186	0.0543	0.0018
1	rs695161	32743866	0.93	0.375229593708928	1	0.442785362986439	0.274394762085897	0.306584769247575	0.0067	0.0074	0.088	0.0121	0.039	0.0138	0.015	0.0207	0.0014	0.035	0.0444	0.157	0.0015	0.0396	0.1089	0.0135	0.0201	0.0028	8e-04	0.0152	0.0134	0.1407	0.0243	0.1188	0.0543	0.0019
1	rs1042546	32751510	0.93	0.375229593708928	1	0.442785362986439	0.261154220131208	0.28025007722572	0.0067	0.0075	0.088	0.012	0.0391	0.0138	0.015	0.0207	0.0014	0.035	0.0443	0.1572	0.0016	0.0395	0.1088	0.0136	0.0201	0.0028	8e-04	0.0152	0.0134	0.1406	0.0242	0.1188	0.0543	0.0019
1	rs1741981	32756439	0.93	0.375229593708928	1	0.442785362986439	0.263237974348919	0.270634511739007	0.0067	0.0075	0.088	0.012	0.0391	0.0138	0.0151	0.0207	0.0014	0.035	0.0443	0.1572	0.0016	0.0395	0.1087	0.0136	0.0201	0.0028	8e-04	0.0153	0.0134	0.1406	0.0242	0.1188	0.0544	0.0019
1	rs12133048	32762321	0.93	0.375229593708928	1	0.442785362986439	0.254555642230403	0.232475394744211	0.0067	0.0075	0.0879	0.0119	0.0391	0.0138	0.015	0.0207	0.0014	0.035	0.0443	0.1572	0.0016	0.0395	0.1087	0.0136	0.0201	0.0028	8e-04	0.0153	0.0134	0.1406	0.0242	0.1187	0.0544	0.0019
1	rs7533676	32762733	0.93	0.375229593708928	1	0.442785362986439	0.254154638315265	0.230063521109758	0.0067	0.0075	0.0879	0.0119	0.0391	0.0138	0.015	0.0207	0.0014	0.035	0.0443	0.1572	0.0016	0.0395	0.1087	0.0136	0.0201	0.0028	8e-04	0.0153	0.0134	0.1406	0.0242	0.1187	0.0544	0.0019
1	rs72668522	32789439	0.93	0.375229593708928	0.99	0.493036143459036	0.253664991396818	0.215979896308117	0.0068	0.0075	0.0876	0.0119	0.0391	0.0139	0.015	0.0208	0.0014	0.0352	0.0443	0.1571	0.0016	0.0395	0.1084	0.0137	0.02	0.0029	8e-04	0.0153	0.0135	0.1409	0.0242	0.1184	0.0543	0.0019
1	rs17507358	32795632	0.93	0.375229593708928	0.99	0.493036143459036	0.25317586042552	0.20366263355854	0.0068	0.0075	0.0876	0.0119	0.0391	0.0139	0.015	0.0208	0.0014	0.0352	0.0443	0.1571	0.0016	0.0395	0.1084	0.0137	0.02	0.0029	8e-04	0.0153	0.0135	0.1409	0.0242	0.1183	0.0543	0.002
1	rs8176781	32799203	0.93	0.375229593708928	0.99	0.493036143459036	0.253576020114485	0.20334728517	0.0068	0.0075	0.0875	0.0118	0.0391	0.0139	0.015	0.0208	0.0014	0.0352	0.0443	0.1571	0.0016	0.0395	0.1084	0.0137	0.0199	0.0029	8e-04	0.0153	0.0135	0.141	0.0242	0.1183	0.0543	0.002
1	rs77475843	32803782	0.93	0.375229593708928	0.99	0.493036143459036	0.256924112244875	0.200098280091816	0.0068	0.0075	0.0875	0.0118	0.0391	0.0139	0.015	0.0208	0.0014	0.0353	0.0443	0.1571	0.0016	0.0395	0.1083	0.0138	0.0199	0.003	8e-04	0.0153	0.0135	0.141	0.0242	0.1182	0.0543	0.002
1	rs61781213	32810683	0.93	0.375229593708928	0.99	0.493036143459036	0.261515965709781	0.194066926194425	0.0068	0.0075	0.0874	0.0118	0.039	0.0139	0.015	0.0208	0.0014	0.0353	0.0443	0.1571	0.0016	0.0395	0.1082	0.0138	0.0199	0.003	8e-04	0.0152	0.0135	0.1411	0.0242	0.1182	0.0543	0.002
1	rs35901955	32814196	0.93	0.375229593708928	1	0.442785362986439	0.263374183897898	0.185443398408642	0.0069	0.0075	0.0874	0.0118	0.039	0.0139	0.015	0.0208	0.0014	0.0353	0.0443	0.1571	0.0016	0.0395	0.1082	0.0138	0.0199	0.003	8e-04	0.0152	0.0135	0.1411	0.0242	0.1181	0.0543	0.002
1	rs115696513	32816930	0.93	0.375229593708928	1	0.442785362986439	0.264920565649383	0.183917591988687	0.0069	0.0075	0.0873	0.0118	0.039	0.0139	0.015	0.0208	0.0014	0.0353	0.0443	0.1571	0.0017	0.0394	0.1081	0.0138	0.0199	0.003	8e-04	0.0153	0.0136	0.1411	0.0242	0.1181	0.0543	0.002
1	rs476153	32831543	0.93	0.375229593708928	1	0.442785362986439	0.272911236160379	0.170481345438242	0.0069	0.0076	0.0872	0.0118	0.039	0.014	0.015	0.0209	0.0014	0.0353	0.0443	0.157	0.0017	0.0394	0.1081	0.0139	0.0199	0.0031	8e-04	0.0153	0.0136	0.1411	0.0242	0.118	0.0543	0.0021
1	rs114378061	32833764	0.93	0.375229593708928	1	0.442785362986439	0.272448524088136	0.168309385924453	0.007	0.0076	0.0872	0.0118	0.039	0.014	0.015	0.0209	0.0014	0.0353	0.0443	0.157	0.0017	0.0393	0.1081	0.0139	0.0199	0.0031	9e-04	0.0153	0.0136	0.1411	0.0242	0.118	0.0543	0.0021
1	rs2496	32841193	0.93	0.375229593708928	1	0.442785362986439	0.273698819162931	0.166147191699886	0.007	0.0076	0.0871	0.0118	0.039	0.014	0.015	0.0209	0.0014	0.0353	0.0443	0.157	0.0017	0.0393	0.108	0.0139	0.0199	0.0032	9e-04	0.0153	0.0136	0.1411	0.0241	0.118	0.0543	0.0021
1	rs34885668	32842319	0.93	0.375229593708928	1	0.442785362986439	0.274162675216036	0.165265487847853	0.007	0.0076	0.0871	0.0118	0.039	0.014	0.015	0.0209	0.0015	0.0353	0.0443	0.157	0.0017	0.0393	0.108	0.0139	0.02	0.0032	9e-04	0.0153	0.0136	0.1411	0.0241	0.118	0.0543	0.0021
1	rs79041742	32857145	0.93	0.375229593708928	1	0.442785362986439	0.279386785357178	0.16136683400676	0.007	0.0076	0.087	0.0118	0.039	0.014	0.015	0.0209	0.0015	0.0352	0.0442	0.157	0.0017	0.0393	0.108	0.014	0.02	0.0032	9e-04	0.0153	0.0137	0.1411	0.0241	0.1179	0.0543	0.0021
1	rs9970917	32862797	0.93	0.375229593708928	1	0.442785362986439	0.282112977938465	0.160978777219812	0.007	0.0076	0.087	0.0118	0.039	0.014	0.0151	0.0209	0.0015	0.0352	0.0442	0.157	0.0017	0.0392	0.108	0.014	0.02	0.0033	9e-04	0.0153	0.0137	0.1412	0.0241	0.1179	0.0543	0.0021
1	rs16834981	32875280	0.94	0.331738599837001	1	0.442785362986439	0.295666774241181	0.150343530873822	0.0072	0.0077	0.0867	0.0117	0.0391	0.0141	0.0151	0.0209	0.0015	0.0352	0.044	0.1568	0.0018	0.0391	0.1079	0.0141	0.02	0.0033	9e-04	0.0153	0.014	0.1412	0.024	0.1176	0.0544	0.0022
1	rs10914555	32879586	0.94	0.331738599837001	1	0.442785362986439	0.295328620343757	0.146575137116279	0.0072	0.0077	0.0864	0.0117	0.0391	0.0141	0.0152	0.021	0.0015	0.0352	0.0439	0.1567	0.0018	0.0391	0.1078	0.0142	0.02	0.0033	0.001	0.0152	0.014	0.1411	0.024	0.1176	0.0544	0.0022
1	rs12092680	32879970	0.94	0.331738599837001	1	0.442785362986439	0.295521825926244	0.14638762377519	0.0072	0.0077	0.0864	0.0117	0.0391	0.0141	0.0152	0.021	0.0015	0.0352	0.0439	0.1567	0.0018	0.0391	0.1078	0.0142	0.02	0.0034	0.001	0.0152	0.014	0.1411	0.024	0.1176	0.0544	0.0023
1	rs75098372	32887031	0.94	0.331738599837001	1	0.442785362986439	0.298379416216106	0.143957862252959	0.0073	0.0077	0.0862	0.0118	0.0392	0.0142	0.0152	0.021	0.0016	0.0352	0.044	0.1565	0.0018	0.0391	0.1077	0.0142	0.02	0.0034	0.001	0.0152	0.014	0.141	0.0241	0.1175	0.0545	0.0023
1	rs55972307	32889544	0.94	0.331738599837001	1	0.442785362986439	0.297603031684077	0.145264366835946	0.0074	0.0077	0.0862	0.0118	0.0392	0.0142	0.0152	0.021	0.0016	0.0352	0.044	0.1564	0.0018	0.0391	0.1076	0.0142	0.02	0.0034	0.001	0.0152	0.014	0.1409	0.0241	0.1175	0.0545	0.0023
1	rs12140302	32903765	0.94	0.331738599837001	1	0.442785362986439	0.347074468601904	0.158464482425801	0.0077	0.0077	0.0855	0.0118	0.0392	0.0144	0.0155	0.021	0.0017	0.0351	0.0441	0.1555	0.002	0.0395	0.1069	0.0143	0.02	0.0038	0.0012	0.015	0.0139	0.1405	0.0244	0.117	0.0551	0.0026
1	rs17461632	32932434	0.95	0.291843936447983	1	0.442785362986439	0.418264270471088	0.186258923627492	0.0081	0.0078	0.0845	0.012	0.0394	0.0147	0.0159	0.0208	0.0019	0.0349	0.0441	0.1547	0.0021	0.0398	0.1062	0.0147	0.02	0.0042	0.0014	0.0149	0.0136	0.1398	0.0247	0.1164	0.0561	0.0029
1	rs71646383	32947097	0.95	0.291843936447983	1	0.442785362986439	0.594267396310284	0.293623239777972	0.0088	0.0078	0.0838	0.0123	0.0396	0.0153	0.017	0.0202	0.0022	0.0338	0.0437	0.1528	0.0025	0.041	0.1051	0.0154	0.02	0.005	0.0018	0.0144	0.0131	0.1377	0.0252	0.1153	0.0579	0.0035
1	rs4970525	32952494	0.95	0.291843936447983	1	0.442785362986439	0.598859105169787	0.296107282084802	0.0088	0.0078	0.0838	0.0124	0.0396	0.0153	0.017	0.0202	0.0022	0.0338	0.0436	0.1527	0.0025	0.0411	0.1051	0.0155	0.02	0.005	0.0018	0.0144	0.013	0.1376	0.0252	0.1153	0.0579	0.0035
1	rs72668543	32958483	0.95	0.291843936447983	0.96	0.665984986819169	0.608437217211711	0.301094249939693	0.0088	0.0078	0.0838	0.0124	0.0397	0.0154	0.017	0.0202	0.0022	0.0338	0.0437	0.1527	0.0025	0.0411	0.105	0.0155	0.02	0.005	0.0018	0.0144	0.013	0.1376	0.0253	0.1153	0.058	0.0035
1	rs114679067	32963106	0.95	0.291843936447983	0.96	0.665984986819169	0.604363125556963	0.305747340710229	0.0089	0.0078	0.0838	0.0124	0.0397	0.0154	0.017	0.0202	0.0022	0.0337	0.0437	0.1527	0.0025	0.0411	0.1051	0.0155	0.02	0.005	0.0018	0.0144	0.013	0.1372	0.0253	0.1154	0.0581	0.0035
1	rs12141725	32973271	0.95	0.291843936447983	0.96	0.665984986819169	0.602434074605962	0.320560769884433	0.0089	0.0078	0.0837	0.0124	0.0397	0.0155	0.017	0.0202	0.0022	0.0337	0.0438	0.1528	0.0025	0.0411	0.1053	0.0156	0.0199	0.0051	0.0018	0.0143	0.0129	0.1366	0.0253	0.1157	0.0582	0.0035
1	rs77070833	32973788	0.95	0.291843936447983	0.96	0.665984986819169	0.602434074605962	0.322259952932859	0.0089	0.0078	0.0837	0.0124	0.0397	0.0155	0.017	0.0201	0.0022	0.0337	0.0438	0.1528	0.0025	0.0411	0.1053	0.0156	0.0199	0.0051	0.0018	0.0143	0.0129	0.1365	0.0253	0.1157	0.0582	0.0035
1	rs7521158	32975573	0.95	0.291843936447983	0.96	0.665984986819169	0.616136165901427	0.320924657666739	0.0089	0.0078	0.0838	0.0124	0.0397	0.0155	0.017	0.0201	0.0022	0.0336	0.0438	0.1527	0.0025	0.0411	0.1053	0.0156	0.0199	0.0051	0.0018	0.0143	0.0129	0.1366	0.0253	0.1156	0.0582	0.0035
1	rs1149058	33001090	0.95	0.291843936447983	0.96	0.665984986819169	0.63131543474248	0.342482411609267	0.009	0.0078	0.084	0.0125	0.0398	0.0156	0.0171	0.0201	0.0022	0.0337	0.0438	0.1524	0.0025	0.0412	0.1053	0.0157	0.0198	0.0052	0.0018	0.0141	0.0129	0.1369	0.0253	0.1151	0.0581	0.0036
1	rs115555568	33006437	0.95	0.291843936447983	0.96	0.665984986819169	0.635542262097433	0.343843232318371	0.009	0.0078	0.0839	0.0125	0.0398	0.0156	0.0171	0.0201	0.0022	0.0337	0.0438	0.1523	0.0025	0.0412	0.1053	0.0157	0.0198	0.0052	0.0018	0.0141	0.0129	0.1369	0.0253	0.115	0.0581	0.0036
1	rs11588497	33030461	0.95	0.291843936447983	0.96	0.665984986819169	0.636812818620095	0.344214635497122	0.009	0.0078	0.0839	0.0125	0.0398	0.0156	0.0171	0.0201	0.0022	0.0337	0.0438	0.1523	0.0025	0.0412	0.1053	0.0157	0.0198	0.0052	0.0018	0.0141	0.0129	0.1369	0.0253	0.115	0.0581	0.0036
1	rs34544263	33034616	0.95	0.291843936447983	0.96	0.665984986819169	0.650579838828061	0.345577435925207	0.009	0.0078	0.0839	0.0125	0.0399	0.0156	0.017	0.0202	0.0022	0.0337	0.0438	0.1523	0.0025	0.0412	0.1052	0.0157	0.0198	0.0052	0.0018	0.0142	0.0129	0.1369	0.0254	0.1149	0.0584	0.0036
1	rs59825594	33043475	0.95	0.291843936447983	0.96	0.665984986819169	0.63780182876529	0.361548306348442	0.0089	0.0078	0.0839	0.0125	0.0398	0.0156	0.017	0.0202	0.0022	0.0338	0.0439	0.1522	0.0025	0.0412	0.1052	0.0157	0.0198	0.0052	0.0019	0.0141	0.0129	0.1368	0.0254	0.1149	0.0585	0.0036
1	rs12119070	33045559	0.95	0.291843936447983	0.96	0.665984986819169	0.641764857934073	0.375816559261941	0.0089	0.0078	0.0838	0.0125	0.0397	0.0155	0.017	0.0202	0.0022	0.0338	0.0439	0.1522	0.0025	0.0413	0.1052	0.0157	0.0197	0.0052	0.0019	0.0141	0.0129	0.1368	0.0255	0.1149	0.0585	0.0036
1	rs422215	33068754	0.93	0.375229593708928	0.96	0.665984986819169	0.785409527779189	0.656754342022053	0.0088	0.0074	0.0839	0.0148	0.0408	0.0183	0.0211	0.0191	0.0027	0.0306	0.045	0.1488	0.0027	0.0412	0.1049	0.0196	0.0196	0.0062	0.0025	0.0139	0.0119	0.1342	0.0247	0.1116	0.0568	0.0039
1	rs12136921	33070778	0.93	0.375229593708928	0.96	0.665984986819169	0.81479227153607	0.69729596159852	0.0087	0.0074	0.084	0.0148	0.0408	0.0183	0.0214	0.019	0.0027	0.0306	0.045	0.1486	0.0027	0.0414	0.1049	0.0198	0.0197	0.0062	0.0025	0.0138	0.0119	0.1338	0.0246	0.1117	0.0568	0.004
1	rs3844244	33082821	0.93	0.375229593708928	0.96	0.665984986819169	0.829657634108745	0.739427236922252	0.0087	0.0074	0.0842	0.0149	0.0408	0.0184	0.0216	0.019	0.0026	0.0305	0.0449	0.1484	0.0027	0.0414	0.105	0.0199	0.0197	0.0062	0.0025	0.0138	0.0118	0.1335	0.0246	0.1118	0.0568	0.0039
1	rs75056610	33098518	0.92	0.422441555019286	0.96	0.665984986819169	0.849362734268974	0.761148901606332	0.0087	0.0073	0.0843	0.0149	0.0408	0.0185	0.0218	0.019	0.0026	0.0305	0.0449	0.1483	0.0027	0.0414	0.105	0.0199	0.0198	0.0062	0.0025	0.0138	0.0119	0.1333	0.0245	0.1119	0.0568	0.0039
1	rs704877	33099798	0.92	0.422441555019286	0.96	0.665984986819169	0.851849762931891	0.760846276222802	0.0087	0.0073	0.0843	0.0149	0.0408	0.0185	0.0218	0.019	0.0026	0.0305	0.0449	0.1483	0.0027	0.0414	0.105	0.0199	0.0198	0.0062	0.0025	0.0138	0.0119	0.1333	0.0245	0.1119	0.0568	0.0039
1	rs113601952	33116359	0.92	0.422441555019286	0.96	0.665984986819169	0.854259509162113	0.774338234074555	0.0087	0.0073	0.0843	0.0149	0.0407	0.0185	0.0218	0.019	0.0026	0.0304	0.0449	0.1482	0.0027	0.0414	0.1051	0.0199	0.0198	0.0063	0.0025	0.0137	0.0119	0.1333	0.0245	0.112	0.0569	0.0039
1	rs72709938	33123776	0.92	0.422441555019286	0.96	0.665984986819169	0.857235513116247	0.784376380046717	0.0087	0.0073	0.0844	0.0149	0.0407	0.0185	0.0218	0.019	0.0026	0.0304	0.0449	0.1481	0.0027	0.0414	0.1051	0.0199	0.0198	0.0063	0.0025	0.0137	0.0119	0.1332	0.0245	0.1121	0.0569	0.0039
1	rs114447002	33137199	0.92	0.422441555019286	0.96	0.665984986819169	0.856672148136498	0.787881024982511	0.0087	0.0073	0.0844	0.015	0.0407	0.0186	0.0218	0.0191	0.0026	0.0304	0.0449	0.148	0.0027	0.0413	0.1051	0.0199	0.0198	0.0063	0.0025	0.0137	0.0119	0.1332	0.0245	0.1121	0.0569	0.0039
1	rs72709942	33139360	0.92	0.422441555019286	0.96	0.665984986819169	0.856833093508336	0.789710861095543	0.0087	0.0073	0.0844	0.015	0.0407	0.0186	0.0218	0.0191	0.0026	0.0304	0.0449	0.148	0.0027	0.0413	0.1051	0.0199	0.0198	0.0063	0.0025	0.0137	0.0119	0.1332	0.0245	0.1121	0.0569	0.0039
1	rs360511	33146501	0.92	0.422441555019286	0.96	0.665984986819169	0.855867613929594	0.788033476657395	0.0087	0.0073	0.0844	0.015	0.0407	0.0186	0.0218	0.0191	0.0026	0.0304	0.0449	0.148	0.0027	0.0413	0.1051	0.0199	0.0198	0.0063	0.0025	0.0137	0.0119	0.1332	0.0245	0.1121	0.0569	0.0039
1	rs398500	33150598	0.92	0.422441555019286	0.96	0.665984986819169	0.85369697618233	0.788185934639549	0.0087	0.0073	0.0844	0.015	0.0407	0.0186	0.0218	0.0191	0.0026	0.0304	0.0449	0.148	0.0027	0.0413	0.1051	0.0199	0.0198	0.0063	0.0025	0.0137	0.0119	0.1332	0.0245	0.1121	0.0569	0.0039
1	rs75999698	33152172	0.92	0.422441555019286	0.96	0.665984986819169	0.843198678693791	0.771301874276191	0.0087	0.0073	0.0843	0.015	0.0407	0.0186	0.0219	0.019	0.0027	0.0304	0.0449	0.1479	0.0027	0.0413	0.1051	0.0199	0.0198	0.0063	0.0025	0.0137	0.0119	0.1332	0.0245	0.1123	0.0569	0.0039
1	rs697147	33152342	0.92	0.422441555019286	0.96	0.665984986819169	0.849122218315294	0.773427056158289	0.0087	0.0073	0.0843	0.015	0.0407	0.0186	0.0219	0.019	0.0027	0.0304	0.0449	0.1479	0.0027	0.0413	0.105	0.0199	0.0198	0.0063	0.0025	0.0137	0.0119	0.1332	0.0245	0.1123	0.0569	0.0039
1	rs116303297	33155093	0.92	0.422441555019286	0.96	0.665984986819169	0.832517327196725	0.7436401140935	0.0087	0.0073	0.0843	0.015	0.0407	0.0186	0.0219	0.019	0.0026	0.0304	0.0449	0.1479	0.0027	0.0413	0.105	0.0199	0.0198	0.0063	0.0025	0.0137	0.0119	0.1332	0.0245	0.1123	0.0568	0.0039
1	rs3795424	33160644	0.92	0.422441555019286	0.96	0.665984986819169	0.812352160813549	0.727419544256161	0.0087	0.0073	0.0844	0.0151	0.0407	0.0186	0.0219	0.019	0.0026	0.0304	0.0449	0.1478	0.0027	0.0413	0.105	0.0198	0.0198	0.0063	0.0025	0.0137	0.0119	0.1331	0.0245	0.1123	0.0568	0.0039
1	rs360042	33160878	0.92	0.422441555019286	0.95	0.731303845289611	0.81684124234765	0.749818405137349	0.0087	0.0073	0.0842	0.0151	0.0407	0.0188	0.022	0.019	0.0027	0.0303	0.0449	0.1479	0.0027	0.0413	0.105	0.0198	0.0199	0.0063	0.0025	0.0136	0.0119	0.1333	0.0244	0.1125	0.0567	0.0039
1	rs360041	33161212	0.92	0.422441555019286	0.95	0.731303845289611	0.81463475004713	0.753289155642238	0.0087	0.0073	0.0842	0.0151	0.0406	0.0188	0.022	0.019	0.0027	0.0303	0.0449	0.1479	0.0027	0.0413	0.105	0.0198	0.0199	0.0063	0.0025	0.0136	0.0119	0.1333	0.0244	0.1125	0.0567	0.0039
1	rs360040	33161806	0.92	0.422441555019286	0.95	0.731303845289611	0.812509492289288	0.750874350372736	0.0087	0.0073	0.0842	0.0151	0.0406	0.0188	0.022	0.019	0.0027	0.0303	0.0449	0.1479	0.0027	0.0413	0.105	0.0198	0.0199	0.0063	0.0025	0.0136	0.0118	0.1333	0.0244	0.1125	0.0566	0.0039
1	rs75339626	33176208	0.92	0.422441555019286	0.95	0.731303845289611	0.844557928302812	0.846256181764532	0.0085	0.0073	0.0843	0.0153	0.0404	0.0193	0.0224	0.0188	0.0026	0.0302	0.0448	0.1476	0.0027	0.041	0.1055	0.0196	0.0201	0.0063	0.0025	0.0134	0.0117	0.1336	0.024	0.1133	0.0559	0.004
1	rs12131425	33178252	0.92	0.422441555019286	0.95	0.731303845289611	0.86037713881896	0.866735464989851	0.0085	0.0073	0.0843	0.0154	0.0404	0.0194	0.0225	0.0187	0.0026	0.0302	0.0448	0.1475	0.0027	0.041	0.1056	0.0196	0.0201	0.0063	0.0025	0.0133	0.0117	0.1337	0.0239	0.1135	0.0557	0.004
1	rs419145	33179156	0.92	0.422441555019286	0.95	0.731303845289611	0.866270714262905	0.890441254639778	0.0085	0.0073	0.0843	0.0154	0.0404	0.0194	0.0225	0.0187	0.0026	0.0302	0.0448	0.1474	0.0027	0.041	0.1056	0.0196	0.0201	0.0064	0.0025	0.0133	0.0117	0.1337	0.0238	0.1135	0.0557	0.004
1	rs115448769	33182479	0.92	0.422441555019286	0.95	0.731303845289611	0.849683467307752	0.862693690916648	0.0085	0.0073	0.0843	0.0154	0.0404	0.0195	0.0225	0.0187	0.0026	0.0302	0.0448	0.1474	0.0027	0.041	0.1057	0.0196	0.0201	0.0063	0.0024	0.0133	0.0117	0.1337	0.0238	0.1135	0.0556	0.004
1	rs359952	33187046	0.92	0.422441555019286	0.95	0.731303845289611	0.836894426454948	0.861606185439397	0.0084	0.0073	0.0843	0.0154	0.0404	0.0195	0.0226	0.0187	0.0026	0.0301	0.0448	0.1474	0.0027	0.041	0.1057	0.0195	0.0201	0.0063	0.0024	0.0133	0.0116	0.1336	0.0238	0.1136	0.0555	0.004
1	rs114184367	33190621	0.92	0.422441555019286	0.95	0.731303845289611	0.83936583943532	0.866113400912106	0.0084	0.0072	0.0843	0.0154	0.0405	0.0196	0.0227	0.0187	0.0026	0.0301	0.0449	0.1473	0.0027	0.041	0.1058	0.0195	0.0202	0.0063	0.0024	0.0133	0.0116	0.1336	0.0238	0.1137	0.0554	0.004
1	rs116414037	33190697	0.92	0.422441555019286	0.95	0.731303845289611	0.839126534442613	0.867202073240622	0.0084	0.0072	0.0843	0.0154	0.0405	0.0196	0.0227	0.0187	0.0026	0.0301	0.0449	0.1473	0.0027	0.041	0.1058	0.0195	0.0202	0.0063	0.0024	0.0133	0.0116	0.1336	0.0238	0.1137	0.0554	0.004
1	rs148627006	33199754	0.92	0.422441555019286	0.95	0.731303845289611	0.857235513116247	0.944403332983715	0.0084	0.0071	0.0841	0.0155	0.0405	0.0202	0.0231	0.019	0.0027	0.0297	0.0451	0.1467	0.0028	0.041	0.1061	0.0194	0.0203	0.0063	0.0024	0.0132	0.0114	0.1338	0.0236	0.1134	0.0552	0.0041
1	rs2184931	33203461	0.92	0.422441555019286	0.95	0.731303845289611	0.862070803045724	0.972970989012816	0.0084	0.0071	0.0841	0.0155	0.0406	0.0202	0.0231	0.019	0.0027	0.0297	0.0451	0.1467	0.0028	0.041	0.1061	0.0194	0.0203	0.0063	0.0024	0.0132	0.0114	0.1338	0.0236	0.1133	0.0551	0.0041
1	rs61798837	33212012	0.92	0.422441555019286	0.94	0.800578923638966	0.872992318812858	1.00650778583032	0.0084	0.0071	0.0841	0.0155	0.0406	0.0204	0.0232	0.019	0.0027	0.0297	0.0452	0.1466	0.0028	0.041	0.1061	0.0193	0.0204	0.0063	0.0024	0.0132	0.0113	0.1338	0.0236	0.1133	0.055	0.0042
1	rs72638117	33215947	0.92	0.422441555019286	0.94	0.800578923638966	0.885032253185785	1.01083551637695	0.0083	0.0071	0.0841	0.0156	0.0406	0.0206	0.0234	0.019	0.0027	0.0295	0.0451	0.1463	0.0028	0.0409	0.1062	0.0193	0.0205	0.0063	0.0024	0.0132	0.0113	0.134	0.0236	0.1135	0.0546	0.0042
1	rs77786088	33223737	0.9	0.528487958927512	0.94	0.800578923638966	1.23735804481957	1.19149251116707	0.0077	0.0071	0.0839	0.0163	0.0405	0.0228	0.0254	0.0187	0.003	0.0282	0.0446	0.1443	0.003	0.0397	0.1069	0.019	0.0214	0.0063	0.0023	0.0129	0.0109	0.1359	0.0235	0.1146	0.0518	0.0046
1	rs61798841	33229127	0.9	0.528487958927512	0.94	0.800578923638966	1.32231464621337	1.25693127145936	0.0077	0.0071	0.0838	0.0163	0.0405	0.0229	0.0255	0.0187	0.003	0.0281	0.0447	0.1443	0.003	0.0396	0.1071	0.019	0.0215	0.0063	0.0023	0.0129	0.0109	0.136	0.0235	0.1146	0.0516	0.0046
1	rs59245647	33229962	0.9	0.528487958927512	0.95	0.731303845289611	1.35020670921995	1.28954122747746	0.0077	0.007	0.0839	0.0163	0.0405	0.0229	0.0255	0.0187	0.003	0.028	0.0447	0.1441	0.003	0.0397	0.1071	0.019	0.0215	0.0063	0.0023	0.0129	0.0109	0.136	0.0235	0.1146	0.0516	0.0046
1	rs6694085	33231380	0.89	0.587533376708783	0.94	0.800578923638966	1.38065346650243	1.29742242448938	0.0077	0.007	0.084	0.0163	0.0405	0.0229	0.0255	0.0187	0.003	0.0279	0.0447	0.144	0.003	0.0397	0.107	0.019	0.0215	0.0064	0.0023	0.0129	0.011	0.1361	0.0236	0.1146	0.0516	0.0047
1	rs6702519	33231403	0.89	0.587533376708783	0.94	0.800578923638966	1.33334898500287	1.31774981058304	0.0077	0.007	0.084	0.0164	0.0405	0.0229	0.0254	0.0187	0.003	0.0279	0.0447	0.144	0.0031	0.0397	0.107	0.019	0.0216	0.0064	0.0023	0.0129	0.011	0.1361	0.0235	0.1146	0.0515	0.0047
1	rs10914614	33257919	0.89	0.587533376708783	0.94	0.800578923638966	1.42049427550095	1.41880466890431	0.0077	0.007	0.084	0.0164	0.0404	0.023	0.0254	0.0188	0.003	0.0279	0.0447	0.1439	0.0031	0.0396	0.107	0.019	0.0216	0.0064	0.0023	0.013	0.011	0.1361	0.0235	0.1146	0.0516	0.0047
1	rs12133278	33261029	0.89	0.587533376708783	0.94	0.800578923638966	1.41695328975894	1.41625060231158	0.0077	0.007	0.084	0.0164	0.0404	0.023	0.0254	0.0188	0.003	0.0279	0.0447	0.1439	0.0031	0.0396	0.107	0.019	0.0216	0.0064	0.0023	0.013	0.011	0.1361	0.0235	0.1146	0.0516	0.0047
1	rs115663825	33261536	0.89	0.587533376708783	0.94	0.800578923638966	1.42807904701208	1.41897496672578	0.0077	0.007	0.084	0.0164	0.0404	0.023	0.0255	0.0188	0.003	0.0279	0.0447	0.1439	0.0031	0.0396	0.1069	0.019	0.0216	0.0064	0.0023	0.013	0.011	0.136	0.0235	0.1145	0.0517	0.0047
1	rs16835176	33282392	0.89	0.587533376708783	0.94	0.800578923638966	1.44666043489821	1.43448597724308	0.0077	0.007	0.084	0.0164	0.0404	0.023	0.0254	0.0187	0.003	0.0279	0.0447	0.1438	0.0031	0.0396	0.1069	0.019	0.0216	0.0064	0.0023	0.0131	0.011	0.136	0.0235	0.1145	0.0517	0.0047
1	rs115959445	33283287	0.89	0.587533376708783	0.94	0.800578923638966	1.44983205480967	1.43465658008668	0.0077	0.007	0.084	0.0164	0.0404	0.023	0.0255	0.0187	0.003	0.0279	0.0447	0.1438	0.0031	0.0396	0.1069	0.019	0.0216	0.0064	0.0023	0.0131	0.011	0.136	0.0235	0.1145	0.0517	0.0047
1	rs4951788	33289388	0.89	0.587533376708783	0.94	0.800578923638966	1.49019312921742	1.49181938514625	0.0077	0.007	0.084	0.0164	0.0404	0.0231	0.0255	0.0186	0.0031	0.0279	0.0447	0.1437	0.0031	0.0397	0.1069	0.0191	0.0216	0.0065	0.0024	0.0132	0.011	0.1359	0.0235	0.1146	0.0517	0.0047
1	rs61739743	33292008	0.89	0.587533376708783	0.94	0.800578923638966	1.47529694112983	1.50487607484502	0.0077	0.007	0.084	0.0164	0.0404	0.0231	0.0255	0.0186	0.003	0.0279	0.0446	0.1438	0.0031	0.0397	0.1069	0.0191	0.0216	0.0065	0.0024	0.0132	0.011	0.1359	0.0235	0.1146	0.0517	0.0047
1	rs41265867	33292189	0.89	0.587533376708783	0.94	0.800578923638966	1.4758957272019	1.50573569986973	0.0077	0.007	0.084	0.0164	0.0404	0.0231	0.0255	0.0186	0.003	0.0279	0.0446	0.1438	0.0031	0.0397	0.1069	0.0191	0.0216	0.0065	0.0024	0.0132	0.011	0.1359	0.0235	0.1146	0.0517	0.0047
1	rs10914625	33298822	0.89	0.587533376708783	0.94	0.800578923638966	1.46612673162097	1.50762714854449	0.0076	0.0069	0.084	0.0164	0.0404	0.0231	0.0255	0.0185	0.0029	0.0279	0.0446	0.1439	0.0031	0.0397	0.107	0.0191	0.0216	0.0065	0.0024	0.0132	0.011	0.136	0.0235	0.1145	0.0518	0.0046
1	rs6673337	33320601	0.89	0.587533376708783	0.94	0.800578923638966	1.37432991065168	1.43619215384668	0.0076	0.0069	0.084	0.0164	0.0405	0.0231	0.0256	0.0186	0.0028	0.0279	0.0446	0.1438	0.0031	0.0397	0.107	0.0192	0.0216	0.0065	0.0023	0.0132	0.011	0.1359	0.0235	0.1144	0.052	0.0044
1	rs41306603	33321877	0.89	0.587533376708783	0.94	0.800578923638966	1.36714402796509	1.41982650587489	0.0076	0.0069	0.0839	0.0164	0.0405	0.0231	0.0256	0.0186	0.0028	0.0279	0.0447	0.1438	0.0031	0.0397	0.107	0.0192	0.0216	0.0065	0.0023	0.0132	0.011	0.1359	0.0235	0.1144	0.052	0.0044
1	rs3480	33328165	0.89	0.587533376708783	0.94	0.800578923638966	1.30883302945448	1.41522918627539	0.0076	0.0069	0.084	0.0164	0.0405	0.0231	0.0256	0.0185	0.0028	0.0279	0.0447	0.1438	0.0031	0.0397	0.107	0.0192	0.0216	0.0065	0.0023	0.0132	0.011	0.1359	0.0235	0.1143	0.0521	0.0042
1	rs41265869	33328982	0.89	0.587533376708783	0.94	0.800578923638966	1.32221884763323	1.40366158390805	0.0076	0.0069	0.084	0.0164	0.0405	0.0231	0.0257	0.0186	0.0028	0.0279	0.0447	0.1437	0.0031	0.0397	0.107	0.0192	0.0216	0.0065	0.0023	0.0132	0.011	0.1359	0.0235	0.1143	0.0521	0.0042
1	rs12129280	33331919	0.89	0.587533376708783	0.94	0.800578923638966	1.31848475374984	1.390072658314	0.0076	0.0069	0.084	0.0164	0.0405	0.0231	0.0257	0.0186	0.0028	0.0279	0.0447	0.1437	0.0031	0.0397	0.107	0.0192	0.0216	0.0065	0.0023	0.0132	0.011	0.1359	0.0235	0.1142	0.0522	0.0042
1	rs72654043	33332898	0.89	0.587533376708783	0.94	0.800578923638966	1.31599758132461	1.37260916761744	0.0076	0.0069	0.084	0.0164	0.0405	0.0231	0.0257	0.0186	0.0028	0.0279	0.0447	0.1437	0.0031	0.0397	0.107	0.0192	0.0216	0.0065	0.0023	0.0132	0.011	0.1359	0.0235	0.1142	0.0522	0.0042
1	rs2786547	33342304	0.89	0.587533376708783	0.94	0.800578923638966	1.26107482665827	1.2942354205788	0.0076	0.0069	0.0839	0.0164	0.0406	0.0232	0.0258	0.0186	0.0028	0.028	0.0449	0.1435	0.0031	0.0396	0.1069	0.0192	0.0217	0.0063	0.0023	0.0132	0.011	0.1358	0.0236	0.1141	0.0523	0.0042
1	rs61346734	33348344	0.89	0.587533376708783	0.94	0.800578923638966	1.17155324040984	1.24909310815034	0.0076	0.0068	0.0839	0.0165	0.0405	0.0233	0.026	0.0187	0.0027	0.028	0.045	0.1432	0.0032	0.0394	0.107	0.0191	0.0217	0.0061	0.0023	0.0133	0.011	0.1361	0.0237	0.114	0.0524	0.0041
1	rs35452140	33348442	0.89	0.587533376708783	0.95	0.731303845289611	1.17997722991535	1.26494495697695	0.0076	0.0068	0.0839	0.0165	0.0405	0.0233	0.026	0.0187	0.0027	0.028	0.045	0.1432	0.0032	0.0394	0.107	0.0191	0.0217	0.0061	0.0023	0.0133	0.011	0.1361	0.0237	0.114	0.0524	0.0041
1	rs1284373	33355923	0.89	0.587533376708783	0.95	0.731303845289611	1.1268166294724	1.18174687762573	0.0076	0.0068	0.0839	0.0166	0.0401	0.0233	0.0261	0.0188	0.0026	0.0279	0.045	0.1429	0.0032	0.0395	0.1079	0.0191	0.0217	0.0061	0.0023	0.0135	0.011	0.1359	0.0236	0.1139	0.0521	0.0041
1	rs114736889	33356620	0.89	0.587533376708783	0.95	0.731303845289611	1.11737749704331	1.17168594862837	0.0076	0.0068	0.0839	0.0166	0.0401	0.0233	0.0261	0.0188	0.0026	0.0279	0.045	0.1429	0.0032	0.0395	0.1079	0.0191	0.0217	0.0061	0.0023	0.0135	0.011	0.1359	0.0236	0.1139	0.0521	0.0041
1	rs10914632	33361287	0.89	0.587533376708783	0.95	0.731303845289611	1.11378992031293	1.18174687762573	0.0076	0.0068	0.0838	0.0167	0.0401	0.0233	0.0261	0.0187	0.0026	0.0278	0.045	0.1429	0.0032	0.0396	0.108	0.0191	0.0217	0.006	0.0023	0.0135	0.011	0.1359	0.0235	0.114	0.0521	0.004
1	rs114634163	33375852	0.89	0.587533376708783	0.95	0.731303845289611	1.10189420436158	1.23493943942981	0.0076	0.0068	0.0836	0.0169	0.0399	0.0234	0.0262	0.0186	0.0026	0.0277	0.0451	0.143	0.0033	0.0397	0.1083	0.019	0.0216	0.0059	0.0023	0.0135	0.0111	0.1359	0.0234	0.1142	0.052	0.0039
1	rs531977	33376682	0.89	0.587533376708783	0.95	0.731303845289611	1.09636621239975	1.20804288597663	0.0076	0.0068	0.0836	0.017	0.0399	0.0234	0.0262	0.0186	0.0026	0.0277	0.0451	0.143	0.0033	0.0397	0.1083	0.019	0.0217	0.0059	0.0023	0.0135	0.0111	0.1359	0.0234	0.1142	0.0519	0.0039
1	rs75945249	33385720	0.89	0.587533376708783	0.95	0.731303845289611	1.08259479866364	1.22214230014688	0.0076	0.0067	0.0837	0.0169	0.0399	0.0232	0.0261	0.0184	0.0026	0.0277	0.0452	0.1429	0.0032	0.0398	0.1087	0.0189	0.0215	0.006	0.0023	0.0135	0.0111	0.1362	0.0234	0.1142	0.0517	0.0039
1	rs499556	33388435	0.89	0.587533376708783	0.95	0.731303845289611	1.08294931549345	1.20340470678299	0.0076	0.0067	0.0837	0.0169	0.0399	0.0231	0.0261	0.0184	0.0026	0.0277	0.0452	0.1428	0.0032	0.0398	0.1088	0.0189	0.0215	0.006	0.0023	0.0136	0.0111	0.1363	0.0235	0.1142	0.0516	0.0039
1	rs72654069	33394724	0.89	0.587533376708783	0.95	0.731303845289611	1.10582400752676	1.21450845005587	0.0075	0.0067	0.0837	0.017	0.0398	0.0231	0.0261	0.0184	0.0026	0.0277	0.0453	0.1428	0.0032	0.0397	0.1089	0.0189	0.0215	0.006	0.0023	0.0136	0.0111	0.1363	0.0235	0.1142	0.0515	0.0039
1	rs116211639	33400355	0.89	0.587533376708783	0.95	0.731303845289611	1.10573463201858	1.13700521404495	0.0075	0.0067	0.0837	0.0171	0.0396	0.0231	0.0261	0.0183	0.0026	0.0276	0.0452	0.1427	0.0032	0.0398	0.1091	0.0188	0.0215	0.0059	0.0023	0.0136	0.0112	0.1366	0.0235	0.1143	0.0514	0.004
1	rs194637	33401773	0.89	0.587533376708783	0.95	0.731303845289611	1.11253535032165	1.13356393792473	0.0075	0.0066	0.0837	0.0171	0.0395	0.023	0.0262	0.0183	0.0026	0.0275	0.0452	0.1426	0.0032	0.0398	0.1091	0.0188	0.0215	0.0059	0.0023	0.0136	0.0113	0.1367	0.0236	0.1144	0.0514	0.004
1	rs1149128	33408138	0.89	0.587533376708783	0.95	0.731303845289611	1.1313224951285	1.17729178177499	0.0075	0.0066	0.0838	0.0171	0.0394	0.0231	0.0261	0.0183	0.0026	0.0275	0.0451	0.1427	0.0032	0.0398	0.1092	0.0188	0.0214	0.0059	0.0023	0.0136	0.0113	0.1367	0.0236	0.1144	0.0514	0.004
1	rs194644	33409551	0.89	0.587533376708783	0.94	0.800578923638966	1.16233240096585	1.1800964916205	0.0075	0.0066	0.0838	0.0171	0.0394	0.0231	0.0261	0.0183	0.0026	0.0275	0.0451	0.1427	0.0032	0.0398	0.1092	0.0188	0.0214	0.006	0.0023	0.0136	0.0113	0.1367	0.0236	0.1143	0.0514	0.004
1	rs75520235	33410040	0.89	0.587533376708783	0.94	0.800578923638966	1.15714118433749	1.16970856478176	0.0075	0.0066	0.0838	0.0171	0.0394	0.0231	0.0261	0.0183	0.0026	0.0275	0.0451	0.1427	0.0032	0.0398	0.1092	0.0188	0.0214	0.006	0.0023	0.0136	0.0113	0.1367	0.0236	0.1143	0.0514	0.004
1	rs116230501	33428241	0.89	0.587533376708783	0.94	0.800578923638966	1.1136106616652	1.15046066190059	0.0075	0.0066	0.0837	0.0171	0.0394	0.0231	0.0261	0.0183	0.0026	0.0274	0.045	0.1426	0.0032	0.0397	0.1094	0.0187	0.0215	0.006	0.0024	0.0138	0.0113	0.1368	0.0236	0.1145	0.0511	0.004
1	rs729989	33443379	0.89	0.587533376708783	0.94	0.800578923638966	1.10904343823222	1.10838641233783	0.0075	0.0066	0.0837	0.0171	0.0394	0.0231	0.0261	0.0184	0.0025	0.0274	0.045	0.1425	0.0032	0.0397	0.1096	0.0184	0.0215	0.006	0.0024	0.014	0.0113	0.1368	0.0236	0.1147	0.0509	0.004
1	rs16835227	33444135	0.89	0.587533376708783	0.94	0.800578923638966	1.12186839910771	1.08705155165476	0.0075	0.0066	0.0836	0.0172	0.0396	0.0231	0.0261	0.0184	0.0026	0.0273	0.045	0.1423	0.0032	0.0397	0.1097	0.0183	0.0216	0.006	0.0024	0.0142	0.0113	0.1369	0.0236	0.1147	0.0508	0.004
1	rs16835229	33445837	0.89	0.587533376708783	0.94	0.800578923638966	1.17622014474315	1.03091743089235	0.0074	0.0066	0.0836	0.0173	0.0396	0.0231	0.0261	0.0185	0.0025	0.0273	0.0451	0.1423	0.0032	0.0396	0.1098	0.0178	0.0216	0.006	0.0024	0.0143	0.0112	0.1371	0.0236	0.1149	0.0505	0.004
1	rs4412566	33448220	0.88	0.650722301593725	0.95	0.731303845289611	1.29454855062154	0.963271015595443	0.0074	0.0065	0.0836	0.0174	0.0399	0.023	0.0262	0.0188	0.0025	0.0269	0.045	0.1422	0.0032	0.0396	0.1098	0.0172	0.0215	0.0061	0.0024	0.0147	0.0112	0.1372	0.0237	0.1151	0.0503	0.0041
1	rs17511157	33448509	0.88	0.650722301593725	0.95	0.731303845289611	1.27455632404058	0.94851939478216	0.0074	0.0065	0.0836	0.0174	0.0399	0.0231	0.0262	0.0188	0.0025	0.0269	0.045	0.1422	0.0032	0.0396	0.1098	0.0172	0.0215	0.0061	0.0024	0.0147	0.0112	0.1373	0.0237	0.1151	0.0502	0.0041
1	rs17511198	33450632	0.89	0.587533376708783	0.95	0.731303845289611	1.16069208393473	0.890754039474687	0.0071	0.0064	0.0842	0.0172	0.0399	0.0228	0.026	0.0188	0.0025	0.0273	0.0449	0.1421	0.0032	0.0391	0.1104	0.0169	0.0212	0.0061	0.0024	0.015	0.0111	0.1377	0.0234	0.1158	0.0495	0.004
1	rs116583478	33454264	0.88	0.650722301593725	0.95	0.731303845289611	1.07790183616412	0.72697010055745	0.0066	0.006	0.0854	0.0171	0.0399	0.0224	0.0256	0.0189	0.0025	0.0276	0.0452	0.1411	0.0032	0.038	0.1113	0.0164	0.0208	0.006	0.0025	0.0154	0.0108	0.1391	0.0229	0.1175	0.0491	0.0039
1	rs77073675	33457879	0.88	0.650722301593725	0.95	0.731303845289611	1.07692884793946	0.714112307472454	0.0066	0.006	0.0854	0.0171	0.0399	0.0224	0.0256	0.0189	0.0025	0.0276	0.0452	0.1411	0.0032	0.038	0.1114	0.0164	0.0208	0.006	0.0025	0.0154	0.0108	0.1392	0.0229	0.1176	0.0491	0.0039
1	rs7513629	33463006	0.88	0.650722301593725	0.96	0.665984986819169	1.08924970678976	0.740780803455311	0.0066	0.006	0.0854	0.0171	0.0399	0.0224	0.0256	0.0189	0.0024	0.0276	0.0452	0.1412	0.0032	0.038	0.1114	0.0164	0.0208	0.006	0.0024	0.0154	0.0108	0.1393	0.0229	0.1176	0.0491	0.0038
1	rs10914641	33468276	0.88	0.650722301593725	0.96	0.665984986819169	1.07410033840964	0.732517520443968	0.0066	0.006	0.0855	0.0171	0.0399	0.0224	0.0255	0.019	0.0024	0.0276	0.0452	0.1411	0.0032	0.038	0.1114	0.0164	0.0208	0.006	0.0025	0.0154	0.0109	0.1393	0.0229	0.1177	0.0491	0.0038
1	rs77110341	33476811	0.88	0.650722301593725	0.96	0.665984986819169	1.04799099405413	0.743188483538099	0.0065	0.006	0.0855	0.0171	0.0399	0.0224	0.0255	0.019	0.0024	0.0276	0.0453	0.1411	0.0032	0.038	0.1114	0.0165	0.0208	0.006	0.0025	0.0154	0.0109	0.1392	0.0229	0.1177	0.0491	0.0038
1	rs77210897	33483740	0.88	0.650722301593725	0.96	0.665984986819169	1.02986017829923	0.754799266333621	0.0065	0.006	0.0855	0.0171	0.0399	0.0224	0.0255	0.019	0.0024	0.0276	0.0453	0.1411	0.0032	0.038	0.1114	0.0166	0.0208	0.006	0.0025	0.0154	0.0109	0.1392	0.0229	0.1177	0.0491	0.0038
1	rs1012884	33497070	0.88	0.650722301593725	0.96	0.665984986819169	0.996983253294468	0.756158928576399	0.0065	0.006	0.0855	0.0171	0.0399	0.0223	0.0255	0.019	0.0024	0.0277	0.0453	0.141	0.0032	0.038	0.1114	0.0168	0.0207	0.006	0.0025	0.0154	0.0109	0.139	0.023	0.1176	0.0491	0.0037
1	rs12095142	33497377	0.88	0.650722301593725	0.96	0.665984986819169	0.996297588998835	0.756461148026574	0.0065	0.006	0.0855	0.0171	0.0399	0.0223	0.0255	0.019	0.0024	0.0277	0.0453	0.141	0.0032	0.038	0.1114	0.0168	0.0207	0.006	0.0025	0.0154	0.0109	0.139	0.023	0.1176	0.0491	0.0037
1	rs12733598	33511655	0.88	0.650722301593725	0.96	0.665984986819169	0.861344773948748	0.751326997558268	0.0065	0.006	0.0855	0.017	0.04	0.0223	0.0255	0.0191	0.0024	0.0278	0.0452	0.1407	0.0032	0.038	0.1114	0.0177	0.0207	0.006	0.0025	0.0154	0.0109	0.1384	0.023	0.1175	0.0491	0.0037
1	rs3806246	33546596	0.88	0.650722301593725	0.96	0.665984986819169	0.831007519983882	0.701900356203721	0.0065	0.0058	0.0857	0.0171	0.0397	0.0224	0.0256	0.0193	0.0024	0.0277	0.0452	0.1405	0.0032	0.0377	0.1115	0.0178	0.0206	0.006	0.0027	0.0155	0.011	0.1382	0.0234	0.1174	0.0488	0.0037
1	rs72884364	33550494	0.88	0.650722301593725	0.96	0.665984986819169	0.826326651640587	0.696999137776125	0.0066	0.0058	0.0857	0.0171	0.0397	0.0223	0.0256	0.0193	0.0024	0.0277	0.0451	0.1405	0.0032	0.0377	0.1115	0.0178	0.0206	0.006	0.0028	0.0155	0.011	0.1382	0.0234	0.1173	0.0488	0.0038
1	rs74688732	33563281	0.88	0.650722301593725	0.96	0.665984986819169	0.836018221795433	0.694477283812213	0.0066	0.0057	0.0859	0.0171	0.0397	0.0223	0.0256	0.0193	0.0024	0.0278	0.045	0.1405	0.0032	0.0377	0.1116	0.0178	0.0206	0.006	0.0029	0.0155	0.011	0.1383	0.0235	0.1172	0.0488	0.0038
1	rs61799489	33568052	0.88	0.650722301593725	0.96	0.665984986819169	0.845437940019558	0.700860059870864	0.0066	0.0057	0.0859	0.0171	0.0397	0.0223	0.0256	0.0193	0.0024	0.0278	0.045	0.1405	0.0032	0.0377	0.1116	0.0178	0.0206	0.006	0.0029	0.0155	0.011	0.1383	0.0235	0.1171	0.0488	0.0038
1	rs56013973	33568619	0.88	0.650722301593725	0.96	0.665984986819169	0.846718654140728	0.701900356203721	0.0066	0.0057	0.0859	0.0171	0.0397	0.0223	0.0256	0.0192	0.0024	0.0278	0.045	0.1405	0.0032	0.0377	0.1116	0.0178	0.0206	0.006	0.0029	0.0155	0.011	0.1383	0.0235	0.1171	0.0488	0.0038
1	rs35673576	33595258	0.88	0.650722301593725	0.96	0.665984986819169	0.876483231926008	0.659244400901083	0.0065	0.0058	0.0865	0.0171	0.0396	0.0222	0.0256	0.0194	0.0024	0.0277	0.0446	0.1404	0.0033	0.0375	0.1118	0.0177	0.0204	0.0061	0.003	0.0155	0.011	0.1386	0.0235	0.1164	0.0489	0.0038
1	rs10914660	33597788	0.88	0.650722301593725	0.96	0.665984986819169	0.915600403608781	0.614473617747617	0.0065	0.0058	0.087	0.0171	0.0394	0.0221	0.0252	0.0196	0.0024	0.0279	0.0449	0.1398	0.0032	0.0373	0.1121	0.0176	0.0202	0.0063	0.0031	0.0153	0.011	0.1388	0.0237	0.1161	0.0491	0.004
1	rs17542433	33600115	0.88	0.650722301593725	0.96	0.665984986819169	0.913284451435414	0.570177790333128	0.0066	0.0058	0.0873	0.0171	0.0393	0.0221	0.0249	0.02	0.0024	0.0282	0.0452	0.1393	0.0032	0.0372	0.1123	0.0175	0.0199	0.0063	0.0032	0.0152	0.0109	0.1386	0.0238	0.116	0.049	0.0041
1	rs2936005	33610468	0.88	0.650722301593725	0.96	0.665984986819169	0.911053534219383	0.570602613635578	0.0065	0.0058	0.0873	0.0172	0.0394	0.0221	0.0248	0.02	0.0025	0.0282	0.045	0.139	0.0032	0.037	0.1124	0.0174	0.02	0.0063	0.0033	0.0152	0.0109	0.1389	0.0238	0.1162	0.0489	0.0041
1	rs112163113	33616957	0.88	0.650722301593725	0.96	0.665984986819169	0.876889533978026	0.540494429004913	0.0061	0.0059	0.0873	0.0172	0.0394	0.0221	0.0247	0.02	0.0025	0.0282	0.0449	0.1387	0.0033	0.0368	0.1127	0.0174	0.02	0.0063	0.0033	0.0154	0.0109	0.1392	0.0238	0.1163	0.0489	0.0041
1	rs79505176	33626833	0.88	0.650722301593725	0.96	0.665984986819169	0.882993598124313	0.541053498520652	0.0059	0.0059	0.0873	0.0173	0.0394	0.022	0.0246	0.02	0.0025	0.0282	0.0448	0.1385	0.0034	0.0366	0.1128	0.0174	0.02	0.0063	0.0033	0.0155	0.0109	0.1395	0.0238	0.1164	0.0488	0.0041
1	rs3766815	33638425	0.88	0.650722301593725	0.96	0.665984986819169	0.973948999918925	0.519910673002115	0.0048	0.0061	0.0874	0.0173	0.0395	0.022	0.0243	0.0202	0.0025	0.0282	0.0447	0.1376	0.0036	0.036	0.1136	0.0172	0.0199	0.0063	0.0034	0.0159	0.0111	0.1405	0.0238	0.1166	0.0487	0.0042
1	rs116489798	33648363	0.88	0.650722301593725	0.96	0.665984986819169	0.984756134663126	0.474079254663469	0.0045	0.0062	0.0875	0.0173	0.0396	0.0221	0.0242	0.0202	0.0025	0.0282	0.0447	0.1372	0.0037	0.036	0.1137	0.0172	0.0198	0.0063	0.0034	0.0161	0.0111	0.1405	0.0238	0.1165	0.0489	0.0042
1	rs599907	33655859	0.88	0.650722301593725	0.96	0.665984986819169	1.02136222683541	0.484517354557188	0.0045	0.0062	0.0876	0.0173	0.0396	0.0221	0.0242	0.0202	0.0025	0.0282	0.0447	0.1371	0.0037	0.036	0.1137	0.0172	0.0198	0.0063	0.0034	0.0161	0.0111	0.1405	0.0238	0.1165	0.0489	0.0042
1	rs2935997	33658887	0.88	0.650722301593725	0.96	0.665984986819169	1.03934546929769	0.522264840801192	0.0044	0.0062	0.0876	0.0173	0.0396	0.0221	0.0242	0.0202	0.0025	0.0282	0.0447	0.1371	0.0037	0.036	0.1137	0.0172	0.0198	0.0064	0.0034	0.0161	0.0111	0.1405	0.0238	0.1165	0.0489	0.0042
1	rs72656253	33659069	0.88	0.650722301593725	0.96	0.665984986819169	1.04143869739874	0.524760394299697	0.0044	0.0062	0.0876	0.0173	0.0396	0.0221	0.0242	0.0202	0.0025	0.0282	0.0447	0.1371	0.0037	0.036	0.1137	0.0172	0.0198	0.0064	0.0034	0.0161	0.0111	0.1405	0.0238	0.1165	0.0489	0.0042
1	rs72656254	33659770	0.88	0.650722301593725	0.96	0.665984986819169	1.03725394413592	0.505155116280496	0.0044	0.0062	0.0876	0.0173	0.0396	0.0221	0.0242	0.0202	0.0025	0.0282	0.0447	0.1371	0.0037	0.036	0.1137	0.0172	0.0198	0.0064	0.0034	0.0161	0.0111	0.1405	0.0238	0.1165	0.0489	0.0042
1	rs61799519	33666925	0.88	0.650722301593725	0.96	0.665984986819169	1.01099555999719	0.454718775854513	0.0044	0.0062	0.0876	0.0173	0.0396	0.0221	0.0241	0.0202	0.0025	0.0282	0.0447	0.1371	0.0037	0.0359	0.1137	0.0172	0.0198	0.0064	0.0034	0.0161	0.0111	0.1405	0.0238	0.1165	0.0489	0.0042
1	rs12144686	33678566	0.88	0.650722301593725	0.96	0.665984986819169	0.989195211663714	0.434515925151015	0.0045	0.0062	0.0876	0.0173	0.0396	0.0221	0.0241	0.0202	0.0025	0.0282	0.0447	0.137	0.0037	0.0359	0.1137	0.0172	0.0198	0.0064	0.0034	0.0161	0.0111	0.1405	0.0238	0.1165	0.0489	0.0042
1	rs17465854	33687320	0.88	0.650722301593725	0.96	0.665984986819169	0.953828628218674	0.432931419207759	0.0045	0.0062	0.0877	0.0174	0.0395	0.0219	0.0241	0.0202	0.0026	0.0281	0.0447	0.1369	0.0038	0.0357	0.1137	0.0172	0.0198	0.0064	0.0034	0.0161	0.011	0.1407	0.0239	0.1166	0.0488	0.0043
1	rs11810161	33687608	0.88	0.650722301593725	0.96	0.665984986819169	0.946852688117828	0.42476963174179	0.0045	0.0062	0.0876	0.0173	0.0395	0.0219	0.0241	0.0202	0.0026	0.0282	0.0447	0.1369	0.0039	0.0357	0.1137	0.0172	0.0198	0.0064	0.0034	0.0161	0.011	0.1407	0.0239	0.1166	0.0488	0.0043
1	rs116689701	33690886	0.88	0.650722301593725	0.96	0.665984986819169	0.952398096293211	0.441532609535004	0.0046	0.0063	0.0876	0.0174	0.0394	0.0218	0.024	0.0203	0.0026	0.0281	0.0446	0.1368	0.0041	0.0355	0.1137	0.0172	0.0198	0.0064	0.0035	0.0161	0.011	0.1409	0.0239	0.1167	0.0487	0.0044
1	rs7517260	33694424	0.88	0.650722301593725	0.96	0.665984986819169	0.973269876397664	0.446182630966478	0.0046	0.0064	0.0874	0.0175	0.0392	0.0216	0.024	0.0203	0.0027	0.0281	0.0446	0.1366	0.0043	0.0353	0.1136	0.0172	0.0198	0.0064	0.0036	0.0161	0.0109	0.1413	0.024	0.1166	0.0486	0.0045
1	rs10914670	33714603	0.88	0.650722301593725	0.96	0.665984986819169	0.984841424351419	0.458600724416322	0.0049	0.0066	0.0867	0.0176	0.0393	0.0214	0.0237	0.0206	0.0028	0.0283	0.0446	0.136	0.0046	0.0349	0.1133	0.0172	0.0196	0.0066	0.0038	0.0162	0.0109	0.1415	0.0247	0.1168	0.0483	0.0047
1	rs75868970	33720846	0.88	0.650722301593725	0.96	0.665984986819169	0.961839097967144	0.437557216572994	0.0049	0.0066	0.087	0.0174	0.0392	0.0213	0.0236	0.0206	0.0028	0.0284	0.0447	0.1359	0.0045	0.0345	0.1134	0.0172	0.0195	0.0066	0.0039	0.0163	0.0108	0.1414	0.0248	0.1169	0.0483	0.0047
1	rs6425813	33732192	0.88	0.650722301593725	0.96	0.665984986819169	0.946936609421924	0.422932446542514	0.005	0.0067	0.0875	0.0171	0.0394	0.0211	0.0234	0.0205	0.0029	0.0284	0.0446	0.1357	0.0046	0.0343	0.1134	0.0172	0.0195	0.0066	0.004	0.0164	0.0107	0.1411	0.025	0.1172	0.0483	0.0048
1	rs6703350	33732772	0.88	0.650722301593725	0.97	0.604552021827049	0.985950465848153	0.43874882775966	0.005	0.0067	0.0876	0.0171	0.0393	0.021	0.0234	0.0205	0.0029	0.0284	0.0446	0.1357	0.0047	0.0342	0.1134	0.0172	0.0194	0.0066	0.004	0.0164	0.0107	0.141	0.0251	0.1172	0.0483	0.0048
1	rs12034407	33733980	0.88	0.650722301593725	0.97	0.604552021827049	0.970979273222844	0.407404028475456	0.005	0.0068	0.0877	0.0172	0.0395	0.0203	0.0235	0.0205	0.0029	0.0284	0.0446	0.1357	0.0046	0.0342	0.1135	0.0172	0.0196	0.0066	0.004	0.0165	0.0108	0.141	0.0251	0.1171	0.0483	0.0048
1	rs80304058	33737713	0.88	0.650722301593725	0.98	0.546929419532092	0.942493027982001	0.387162806791009	0.005	0.0068	0.0878	0.0171	0.0396	0.0203	0.0234	0.0204	0.0029	0.0286	0.0445	0.1352	0.0046	0.0345	0.1139	0.0175	0.0196	0.0066	0.0041	0.0166	0.0107	0.1407	0.0251	0.1165	0.0484	0.0049
1	rs10914674	33739855	0.88	0.650722301593725	0.98	0.546929419532092	0.975222881432127	0.396925592817307	0.005	0.0068	0.0878	0.017	0.0398	0.0203	0.0233	0.0205	0.0029	0.0288	0.0444	0.1349	0.0046	0.0349	0.1142	0.0176	0.0195	0.0067	0.0042	0.0167	0.0107	0.1404	0.0251	0.116	0.0484	0.0049
1	rs12732195	33743256	0.88	0.650722301593725	0.98	0.546929419532092	0.950800317423374	0.418741260159837	0.0051	0.0068	0.0877	0.017	0.0397	0.0204	0.0234	0.0205	0.0029	0.0288	0.0444	0.1349	0.0046	0.0348	0.1144	0.0178	0.0197	0.0067	0.0042	0.0167	0.0106	0.1403	0.0249	0.1157	0.0483	0.005
1	rs77194369	33745349	0.88	0.650722301593725	0.98	0.546929419532092	0.937974522636125	0.419657116821642	0.0051	0.0068	0.0877	0.017	0.0397	0.0204	0.0234	0.0205	0.003	0.0288	0.0444	0.1349	0.0046	0.0348	0.1145	0.0178	0.0197	0.0067	0.0042	0.0167	0.0106	0.1403	0.0249	0.1157	0.0483	0.005
1	rs114596392	33751047	0.88	0.650722301593725	0.98	0.546929419532092	0.930630365183498	0.4233259481498	0.0051	0.0068	0.0876	0.017	0.0397	0.0203	0.0234	0.0205	0.003	0.0289	0.0444	0.1349	0.0046	0.0348	0.1145	0.0178	0.0197	0.0067	0.0042	0.0167	0.0106	0.1402	0.0249	0.1158	0.0483	0.005
1	rs57058685	33766791	0.88	0.650722301593725	0.98	0.546929419532092	0.921815908245889	0.493783910943707	0.0051	0.0071	0.0872	0.0168	0.0394	0.02	0.0234	0.0206	0.0031	0.0296	0.0443	0.1353	0.0048	0.0345	0.115	0.0178	0.02	0.0069	0.0043	0.0168	0.0103	0.1391	0.0247	0.1164	0.0476	0.0051
1	rs61799545	33770515	0.88	0.650722301593725	0.98	0.546929419532092	0.926800932840681	0.508042580981229	0.0051	0.0071	0.0872	0.0168	0.0394	0.02	0.0235	0.0207	0.0031	0.0296	0.0443	0.1353	0.0048	0.0345	0.115	0.0178	0.02	0.0069	0.0043	0.0168	0.0103	0.139	0.0247	0.1164	0.0476	0.0051
1	rs57998505	33776184	0.88	0.650722301593725	0.98	0.546929419532092	0.930797011278925	0.513002198907397	0.0051	0.0071	0.0872	0.0168	0.0394	0.02	0.0235	0.0207	0.0031	0.0297	0.0443	0.1353	0.0049	0.0345	0.115	0.0178	0.02	0.0069	0.0043	0.0168	0.0103	0.1389	0.0247	0.1164	0.0476	0.0051
1	rs75812036	33781206	0.88	0.650722301593725	0.98	0.546929419532092	0.932214004126802	0.511485467607265	0.0051	0.0071	0.0872	0.0168	0.0394	0.02	0.0235	0.0207	0.0031	0.0297	0.0443	0.1354	0.0049	0.0344	0.1151	0.0178	0.0201	0.0069	0.0042	0.0168	0.0103	0.1388	0.0247	0.1164	0.0476	0.0052
1	rs61799555	33781593	0.88	0.650722301593725	0.98	0.546929419532092	0.930963669786277	0.513691997043079	0.0051	0.0071	0.0873	0.0168	0.0394	0.02	0.0235	0.0207	0.0031	0.0297	0.0443	0.1354	0.0049	0.0344	0.1151	0.0178	0.0201	0.0069	0.0042	0.0168	0.0103	0.1388	0.0247	0.1164	0.0475	0.0052
1	rs61799556	33781657	0.88	0.650722301593725	0.98	0.546929419532092	0.930463731500933	0.513278090078321	0.0051	0.0071	0.0873	0.0168	0.0394	0.02	0.0235	0.0207	0.0031	0.0297	0.0443	0.1354	0.0049	0.0344	0.1151	0.0178	0.0201	0.0069	0.0042	0.0168	0.0103	0.1388	0.0247	0.1164	0.0475	0.0052
1	rs7542777	33788884	0.88	0.650722301593725	0.97	0.604552021827049	0.945678113367087	0.518112232096857	0.0051	0.0071	0.0873	0.0168	0.0394	0.0199	0.0235	0.0207	0.0031	0.0297	0.0443	0.1354	0.0049	0.0344	0.1151	0.0178	0.0201	0.0069	0.0042	0.0168	0.0103	0.1387	0.0247	0.1164	0.0475	0.0052
1	rs11554674	33790496	0.88	0.650722301593725	0.97	0.604552021827049	0.946181428593205	0.513829984744972	0.0051	0.0071	0.0873	0.0168	0.0394	0.02	0.0235	0.0207	0.0031	0.0297	0.0443	0.1354	0.0049	0.0344	0.1151	0.0178	0.0201	0.0069	0.0042	0.0168	0.0103	0.1387	0.0247	0.1164	0.0475	0.0052
1	rs6668431	33796879	0.88	0.650722301593725	0.97	0.604552021827049	0.970979273222844	0.523096360519888	0.0051	0.0071	0.0873	0.0168	0.0394	0.02	0.0235	0.0207	0.0031	0.0298	0.0443	0.1354	0.0049	0.0344	0.1152	0.0178	0.0201	0.0069	0.0042	0.0168	0.0103	0.1387	0.0247	0.1164	0.0475	0.0052
1	rs116570901	33798204	0.88	0.650722301593725	0.97	0.604552021827049	0.970979273222844	0.523512244756968	0.0051	0.0071	0.0873	0.0168	0.0394	0.0199	0.0234	0.0207	0.0031	0.0298	0.0443	0.1354	0.0049	0.0344	0.1152	0.0177	0.0201	0.0069	0.0042	0.0168	0.0103	0.1387	0.0247	0.1164	0.0475	0.0052
1	rs114477955	33798565	0.88	0.650722301593725	0.97	0.604552021827049	0.972845523128172	0.527258924046138	0.0051	0.0071	0.0873	0.0168	0.0394	0.0199	0.0234	0.0207	0.0031	0.0298	0.0443	0.1354	0.0049	0.0344	0.1152	0.0177	0.0201	0.0069	0.0042	0.0168	0.0103	0.1387	0.0247	0.1164	0.0474	0.0052
1	rs4652845	33798726	0.88	0.650722301593725	0.97	0.604552021827049	0.972760661608013	0.527397818276271	0.0051	0.0071	0.0873	0.0168	0.0394	0.0199	0.0234	0.0207	0.0031	0.0298	0.0443	0.1354	0.0049	0.0344	0.1152	0.0177	0.0201	0.0069	0.0042	0.0168	0.0103	0.1387	0.0247	0.1164	0.0474	0.0052
1	rs41265893	33800684	0.88	0.650722301593725	0.98	0.546929419532092	0.985865136798721	0.515624675234527	0.0051	0.0071	0.0873	0.0168	0.0394	0.0199	0.0234	0.0207	0.0031	0.0298	0.0443	0.1354	0.0048	0.0344	0.1152	0.0177	0.0201	0.0069	0.0043	0.0168	0.0103	0.1387	0.0247	0.1163	0.0474	0.0052
1	rs4338326	33801138	0.88	0.650722301593725	0.97	0.604552021827049	0.993728065826415	0.514658107299381	0.0051	0.0071	0.0874	0.0168	0.0395	0.0199	0.0234	0.0207	0.0031	0.0298	0.0444	0.1354	0.0048	0.0344	0.1152	0.0177	0.0201	0.0069	0.0043	0.0168	0.0103	0.1387	0.0247	0.1163	0.0474	0.0052
1	rs10798939	33809437	0.88	0.650722301593725	0.98	0.546929419532092	0.993813672876442	0.517144490638045	0.0051	0.0071	0.0874	0.0168	0.0394	0.0199	0.0234	0.0207	0.0031	0.0298	0.0444	0.1354	0.0048	0.0344	0.1152	0.0177	0.0201	0.0069	0.0043	0.0168	0.0103	0.1387	0.0247	0.1163	0.0474	0.0052
1	rs79400632	33809613	0.88	0.650722301593725	0.98	0.546929419532092	0.982369253417149	0.512174750250598	0.0051	0.0071	0.0874	0.0168	0.0395	0.0199	0.0234	0.0207	0.0031	0.0298	0.0444	0.1354	0.0048	0.0344	0.1152	0.0177	0.0201	0.0069	0.0043	0.0168	0.0103	0.1387	0.0247	0.1163	0.0474	0.0052
1	rs4652856	33818414	0.88	0.650722301593725	0.98	0.546929419532092	0.973100125956594	0.504056229451706	0.0051	0.0071	0.0874	0.0168	0.0395	0.02	0.0234	0.0206	0.0031	0.0298	0.0444	0.1353	0.0048	0.0344	0.1152	0.0177	0.0201	0.0069	0.0043	0.0168	0.0103	0.1386	0.0246	0.1165	0.0474	0.0052
1	rs12026290	33820134	0.88	0.650722301593725	0.98	0.546929419532092	0.974543392771674	0.503918911358385	0.0051	0.0071	0.0873	0.0168	0.0395	0.02	0.0234	0.0206	0.0031	0.0298	0.0444	0.1353	0.0048	0.0344	0.1152	0.0177	0.0201	0.0069	0.0043	0.0168	0.0103	0.1386	0.0246	0.1165	0.0474	0.0052
1	rs114656607	33827771	0.88	0.650722301593725	0.98	0.546929419532092	0.996726106589209	0.506804584956283	0.0052	0.0071	0.0872	0.0168	0.0395	0.0201	0.0234	0.0207	0.0031	0.0297	0.0443	0.1351	0.0048	0.0344	0.1152	0.0177	0.0201	0.007	0.0043	0.0169	0.0104	0.1386	0.0247	0.1163	0.0473	0.0053
1	rs10914692	33832933	0.88	0.650722301593725	0.98	0.546929419532092	0.996983253294468	0.508180183344133	0.0052	0.0071	0.0872	0.0168	0.0395	0.0201	0.0234	0.0207	0.0031	0.0297	0.0443	0.1352	0.0048	0.0344	0.1152	0.0177	0.0201	0.007	0.0043	0.0169	0.0104	0.1386	0.0247	0.1163	0.0473	0.0053
1	rs190223154	33833211	0.88	0.650722301593725	1	0.442785362986439	0.95189341466721	0.519495509115706	0.0052	0.0071	0.0872	0.0168	0.0395	0.0201	0.0234	0.0207	0.0033	0.0297	0.0443	0.1352	0.0049	0.0344	0.1151	0.0178	0.0201	0.007	0.0043	0.0169	0.0104	0.1385	0.0247	0.1163	0.0473	0.0053
1	rs58107686	33837334	0.88	0.650722301593725	0.99	0.493036143459036	0.949539697145065	0.515624675234527	0.0052	0.0071	0.0872	0.0168	0.0395	0.0201	0.0234	0.0207	0.0033	0.0297	0.0443	0.1351	0.0049	0.0344	0.1151	0.0178	0.0201	0.007	0.0043	0.0169	0.0104	0.1385	0.0247	0.1163	0.0473	0.0053
1	rs77782749	33844786	0.88	0.650722301593725	0.99	0.493036143459036	0.949203648638792	0.521433653134669	0.0052	0.0071	0.0871	0.0168	0.0395	0.0201	0.0234	0.0207	0.0033	0.0297	0.0443	0.1351	0.0049	0.0344	0.1151	0.0178	0.0201	0.007	0.0043	0.0169	0.0104	0.1385	0.0247	0.1162	0.0473	0.0053
1	rs16835424	33857107	0.88	0.650722301593725	0.99	0.493036143459036	0.950464084348963	0.521295154171675	0.0052	0.0072	0.0871	0.0168	0.0396	0.0201	0.0234	0.0207	0.0033	0.0297	0.0444	0.1351	0.0049	0.0344	0.1151	0.0178	0.0201	0.007	0.0043	0.0169	0.0104	0.1384	0.0247	0.1161	0.0473	0.0053
1	rs74855793	33860966	0.88	0.650722301593725	0.99	0.493036143459036	0.949623716963868	0.520741250724845	0.0052	0.0072	0.0871	0.0168	0.0396	0.0201	0.0234	0.0207	0.0033	0.0297	0.0444	0.1351	0.0049	0.0344	0.1151	0.0178	0.0201	0.007	0.0043	0.0169	0.0104	0.1384	0.0247	0.1161	0.0473	0.0053
1	rs12131910	33871246	0.88	0.650722301593725	0.99	0.493036143459036	0.953912804798568	0.527258924046138	0.0052	0.0072	0.087	0.0169	0.0395	0.0201	0.0234	0.0206	0.0033	0.0298	0.0445	0.1351	0.0049	0.0344	0.1151	0.0178	0.0202	0.007	0.0043	0.0169	0.0104	0.1384	0.0247	0.116	0.0473	0.0053
1	rs10914708	33890480	0.88	0.650722301593725	0.99	0.493036143459036	0.900919385414354	0.529343296919808	0.0052	0.0072	0.0879	0.0169	0.0395	0.0202	0.0234	0.0207	0.0033	0.0297	0.0443	0.135	0.0049	0.0344	0.1145	0.0178	0.0203	0.007	0.0043	0.017	0.0104	0.1384	0.0246	0.1158	0.0472	0.0053
1	rs56132060	33894387	0.88	0.650722301593725	0.99	0.493036143459036	0.888706821653143	0.537980390952681	0.0052	0.0072	0.0881	0.017	0.0395	0.0202	0.0234	0.0206	0.0033	0.0297	0.0442	0.135	0.0049	0.0344	0.1143	0.0178	0.0204	0.007	0.0043	0.0169	0.0103	0.1384	0.0245	0.1157	0.0473	0.0053
1	rs76395559	33895130	0.88	0.650722301593725	0.99	0.493036143459036	0.878271555633223	0.541892371134442	0.0052	0.0072	0.0882	0.017	0.0395	0.0203	0.0234	0.0207	0.0033	0.0297	0.0442	0.135	0.0049	0.0344	0.1143	0.0178	0.0204	0.007	0.0043	0.0169	0.0103	0.1384	0.0245	0.1157	0.0473	0.0053
1	rs78855627	33895718	0.88	0.650722301593725	0.99	0.493036143459036	0.871532755087345	0.54385099057193	0.0052	0.0072	0.0882	0.017	0.0395	0.0203	0.0234	0.0207	0.0033	0.0297	0.0442	0.135	0.0049	0.0344	0.1143	0.0178	0.0204	0.007	0.0043	0.0169	0.0103	0.1384	0.0245	0.1156	0.0473	0.0053
1	rs7516983	33897445	0.88	0.650722301593725	0.99	0.493036143459036	0.868940526354737	0.550158348349194	0.0052	0.0072	0.0882	0.017	0.0395	0.0203	0.0234	0.0207	0.0033	0.0297	0.0442	0.135	0.0049	0.0344	0.1142	0.0178	0.0204	0.007	0.0043	0.0169	0.0103	0.1384	0.0244	0.1156	0.0473	0.0054
1	rs10798948	33899702	0.88	0.650722301593725	0.99	0.493036143459036	0.871289594884406	0.546792190944235	0.0052	0.0072	0.0882	0.017	0.0395	0.0201	0.0234	0.0207	0.0033	0.0297	0.0442	0.135	0.0049	0.0344	0.1143	0.0178	0.0205	0.007	0.0043	0.0169	0.0103	0.1384	0.0244	0.1157	0.0473	0.0054
1	rs67585458	33908833	0.88	0.650722301593725	0.99	0.493036143459036	0.861102821909868	0.545251073486137	0.0052	0.0072	0.0882	0.017	0.0395	0.0201	0.0234	0.0207	0.0033	0.0297	0.0442	0.135	0.0049	0.0345	0.1143	0.0178	0.0205	0.007	0.0043	0.0169	0.0103	0.1384	0.0244	0.1156	0.0473	0.0054
1	rs75833961	33911068	0.88	0.650722301593725	0.99	0.493036143459036	0.80309284518723	0.634587697727794	0.0052	0.0072	0.0881	0.017	0.0393	0.02	0.0235	0.0208	0.0033	0.0296	0.0439	0.1349	0.005	0.0345	0.1144	0.0178	0.0205	0.007	0.0043	0.0169	0.0104	0.1383	0.0245	0.1154	0.0471	0.0053
1	rs72660129	33911934	0.88	0.650722301593725	0.99	0.493036143459036	0.803719149012718	0.641859856661551	0.0053	0.0072	0.0881	0.017	0.0393	0.02	0.0235	0.0208	0.0033	0.0296	0.0439	0.1349	0.005	0.0345	0.1144	0.0177	0.0205	0.007	0.0043	0.0168	0.0104	0.1383	0.0245	0.1154	0.047	0.0053
1	rs12032996	33920586	0.89	0.587533376708783	0.99	0.493036143459036	0.578291754207181	0.531290562561361	0.0056	0.0074	0.0873	0.0172	0.0397	0.0204	0.0232	0.0213	0.0035	0.0295	0.0432	0.1338	0.0056	0.0349	0.1143	0.0175	0.0208	0.0072	0.0044	0.0172	0.0114	0.1377	0.0251	0.1139	0.0468	0.0055
1	rs10737370	33921878	0.89	0.587533376708783	0.99	0.493036143459036	0.273235386748757	0.564097130552056	0.0066	0.0075	0.0865	0.0172	0.0408	0.0209	0.0225	0.0228	0.0042	0.0292	0.0415	0.1289	0.0072	0.0357	0.1139	0.019	0.0211	0.0079	0.0049	0.0174	0.0151	0.1333	0.0256	0.1109	0.048	0.0055
1	rs61801981	33922453	0.89	0.587533376708783	0.99	0.493036143459036	0.271247456354077	0.565933794645228	0.0066	0.0075	0.0869	0.0172	0.0409	0.021	0.0224	0.0228	0.0042	0.0291	0.0414	0.1287	0.0073	0.0357	0.1139	0.0191	0.0211	0.0079	0.0049	0.0174	0.0153	0.1332	0.0256	0.1106	0.048	0.0055
1	rs10914729	33925967	0.89	0.587533376708783	0.99	0.493036143459036	0.268349065872126	0.593512888276488	0.0066	0.0076	0.0878	0.0169	0.0414	0.0212	0.0221	0.0231	0.0042	0.029	0.0407	0.1283	0.0076	0.0358	0.1132	0.0194	0.0212	0.0081	0.005	0.0175	0.0159	0.1328	0.0256	0.1101	0.0477	0.0054
1	rs72660133	33927233	0.89	0.587533376708783	0.99	0.493036143459036	0.268991697489927	0.593798847147557	0.0066	0.0076	0.0877	0.0169	0.0414	0.0212	0.0221	0.0231	0.0042	0.029	0.0407	0.1283	0.0076	0.0358	0.1132	0.0194	0.0212	0.0081	0.005	0.0175	0.0159	0.1327	0.0256	0.1101	0.0477	0.0054
1	rs35613543	33935287	0.89	0.587533376708783	0.99	0.493036143459036	0.282490119892808	0.579257282387664	0.0066	0.0077	0.0874	0.0168	0.0415	0.0212	0.022	0.023	0.0042	0.0291	0.0406	0.1281	0.0076	0.0358	0.1129	0.0195	0.0212	0.0081	0.005	0.0177	0.0161	0.1325	0.0258	0.1105	0.0478	0.0055
1	rs112233035	33935841	0.89	0.587533376708783	0.99	0.493036143459036	0.280842119789566	0.58466458800866	0.0066	0.0077	0.0874	0.0168	0.0415	0.0212	0.022	0.023	0.0042	0.0291	0.0405	0.128	0.0076	0.0358	0.1129	0.0195	0.0212	0.0081	0.005	0.0177	0.0161	0.1325	0.0258	0.1105	0.0478	0.0055
1	rs41265901	33944993	0.89	0.587533376708783	1	0.442785362986439	0.291478637246863	0.560569184614325	0.0066	0.0077	0.0872	0.0167	0.0416	0.0211	0.0218	0.0231	0.0042	0.029	0.0405	0.1278	0.0077	0.0359	0.1128	0.0194	0.0212	0.0081	0.005	0.0179	0.0163	0.1324	0.0259	0.1107	0.048	0.0056
1	rs10493052	33945685	0.89	0.587533376708783	1	0.442785362986439	0.301935302935984	0.574145791190466	0.0066	0.0077	0.0872	0.0167	0.0416	0.0211	0.0218	0.0231	0.0042	0.029	0.0405	0.1278	0.0077	0.0359	0.1128	0.0194	0.0211	0.0081	0.0051	0.0179	0.0163	0.1323	0.0259	0.1107	0.048	0.0056
1	rs116563715	33949843	0.89	0.587533376708783	0.99	0.493036143459036	0.28927709251255	0.557328260954936	0.0067	0.0077	0.0869	0.0167	0.0418	0.0211	0.0217	0.0232	0.0042	0.0291	0.0405	0.1276	0.0078	0.0359	0.1127	0.0194	0.0212	0.0082	0.0051	0.018	0.0164	0.1319	0.0261	0.1108	0.0482	0.0056
1	rs75808239	33952287	0.89	0.587533376708783	0.97	0.604552021827049	0.276628182170538	0.527120038964422	0.0067	0.0077	0.0863	0.0166	0.0422	0.0212	0.0216	0.0233	0.0043	0.0291	0.0406	0.1272	0.0078	0.036	0.1123	0.0195	0.0212	0.0082	0.0051	0.0184	0.0165	0.1311	0.0265	0.1108	0.0484	0.0057
1	rs12138026	33952656	0.89	0.587533376708783	0.97	0.604552021827049	0.274905725899776	0.518250518041954	0.0067	0.0077	0.0861	0.0166	0.0423	0.0212	0.0216	0.0233	0.0043	0.0291	0.0406	0.1271	0.0078	0.0361	0.1123	0.0195	0.0212	0.0082	0.0051	0.0185	0.0165	0.1309	0.0266	0.1108	0.0484	0.0057
1	rs12046307	33964984	0.89	0.587533376708783	0.97	0.604552021827049	0.276068912726085	0.502271836616924	0.0067	0.0077	0.086	0.0165	0.0424	0.0212	0.0215	0.0234	0.0043	0.0291	0.0407	0.127	0.0079	0.0361	0.1122	0.0195	0.0212	0.0082	0.0051	0.0186	0.0166	0.1307	0.0267	0.1108	0.0485	0.0057
1	rs1565787	33966111	0.89	0.587533376708783	0.97	0.604552021827049	0.269543186537901	0.499255768826546	0.0067	0.0077	0.0859	0.0165	0.0425	0.0212	0.0215	0.0234	0.0043	0.0291	0.0407	0.127	0.0079	0.0361	0.1121	0.0195	0.0212	0.0082	0.0051	0.0186	0.0166	0.1306	0.0268	0.1108	0.0485	0.0057
1	rs111585279	33971943	0.89	0.587533376708783	0.97	0.604552021827049	0.262240273534203	0.50103743150804	0.0067	0.0077	0.0859	0.0165	0.0425	0.0212	0.0215	0.0234	0.0043	0.0291	0.0407	0.127	0.0078	0.0361	0.112	0.0195	0.0212	0.0082	0.0051	0.0186	0.0166	0.1305	0.0268	0.1108	0.0485	0.0057
1	rs56216059	33984723	0.89	0.587533376708783	0.97	0.604552021827049	0.222699334457304	0.500489055373391	0.0068	0.0078	0.0857	0.017	0.0431	0.0213	0.0211	0.0235	0.0043	0.0292	0.0408	0.1267	0.0078	0.0364	0.1109	0.0199	0.0218	0.0083	0.005	0.0186	0.0167	0.1292	0.0269	0.1107	0.0488	0.0058
1	rs2131776	33984970	0.89	0.587533376708783	0.97	0.604552021827049	0.224234166148681	0.497202017307601	0.0068	0.0078	0.0857	0.017	0.0432	0.0213	0.0211	0.0235	0.0043	0.0292	0.0408	0.1267	0.0078	0.0364	0.1108	0.0199	0.0219	0.0083	0.005	0.0186	0.0167	0.1291	0.0269	0.1107	0.0488	0.0058
1	rs72660159	33986179	0.89	0.587533376708783	0.97	0.604552021827049	0.217149184427683	0.503232463579825	0.0068	0.0078	0.0856	0.017	0.0432	0.0213	0.0211	0.0235	0.0043	0.0292	0.0409	0.1266	0.0078	0.0364	0.1107	0.0199	0.0219	0.0083	0.005	0.0186	0.0167	0.129	0.027	0.1108	0.0489	0.0058
1	rs78442276	33988251	0.89	0.587533376708783	0.97	0.604552021827049	0.210432050478868	0.509005995723717	0.0068	0.0078	0.0856	0.017	0.0432	0.0214	0.021	0.0235	0.0043	0.0292	0.0408	0.1265	0.0077	0.0365	0.1105	0.02	0.0219	0.0083	0.005	0.0186	0.0168	0.129	0.027	0.1109	0.0489	0.0058
1	rs72660161	33993323	0.89	0.587533376708783	0.96	0.665984986819169	0.200774150565532	0.509969872476726	0.0068	0.0078	0.0855	0.017	0.0433	0.0214	0.021	0.0235	0.0043	0.0292	0.0408	0.1264	0.0077	0.0365	0.1104	0.02	0.022	0.0083	0.005	0.0186	0.0169	0.1289	0.027	0.1109	0.049	0.0057
1	rs7511823	33994201	0.89	0.587533376708783	0.96	0.665984986819169	0.197586091179761	0.50309520257712	0.0069	0.0077	0.0854	0.0171	0.0434	0.0215	0.0209	0.0235	0.0043	0.0292	0.0409	0.1263	0.0076	0.0365	0.1104	0.02	0.022	0.0084	0.005	0.0186	0.0169	0.1288	0.027	0.1109	0.049	0.0057
1	rs2641953	34001335	0.89	0.587533376708783	0.96	0.665984986819169	0.17334156324523	0.432403595239717	0.0066	0.0078	0.0854	0.0171	0.0435	0.0216	0.0209	0.0236	0.0042	0.0296	0.0409	0.1259	0.0071	0.0365	0.1108	0.0201	0.022	0.0083	0.0049	0.0186	0.0169	0.1286	0.0271	0.1109	0.0492	0.0056
1	rs12729472	34004912	0.89	0.587533376708783	0.96	0.665984986819169	0.180460173308243	0.475431521827634	0.0066	0.0078	0.0854	0.0171	0.0435	0.0216	0.0209	0.0236	0.0042	0.0296	0.0409	0.1259	0.0071	0.0365	0.1108	0.0201	0.022	0.0083	0.0049	0.0186	0.0167	0.1286	0.0271	0.111	0.0493	0.0056
1	rs34971911	34005106	0.89	0.587533376708783	0.95	0.731303845289611	0.180717476192639	0.470298239049356	0.0066	0.0078	0.0854	0.0171	0.0435	0.0216	0.0209	0.0236	0.0042	0.0296	0.041	0.1258	0.0071	0.0366	0.1108	0.0201	0.022	0.0083	0.0049	0.0186	0.0167	0.1285	0.0271	0.111	0.0493	0.0056
1	rs114570437	34012652	0.89	0.587533376708783	0.95	0.731303845289611	0.20847196491404	0.536305983134215	0.0066	0.0078	0.0854	0.017	0.0436	0.0216	0.0208	0.0236	0.0042	0.0296	0.0409	0.1258	0.0071	0.0366	0.1108	0.0201	0.022	0.0083	0.0049	0.0186	0.0166	0.1285	0.0271	0.111	0.0493	0.0056
1	rs114857949	34022746	0.91	0.473491286898298	0.95	0.731303845289611	0.138464475483302	0.155964265666792	0.0068	0.0075	0.085	0.0163	0.0459	0.0232	0.0199	0.0242	0.0034	0.0304	0.0411	0.1251	0.0062	0.0378	0.109	0.0212	0.0231	0.0078	0.0039	0.0194	0.0166	0.1258	0.0275	0.1115	0.05	0.0047
1	rs2336245	34026673	0.9	0.528487958927512	0.95	0.731303845289611	0.244852365203635	0.134751448446218	0.0069	0.0074	0.0848	0.0159	0.0473	0.0244	0.0193	0.0245	0.0029	0.0309	0.0409	0.1249	0.0058	0.0387	0.1077	0.022	0.024	0.0075	0.0034	0.0196	0.0165	0.1244	0.0279	0.1117	0.0503	0.0041
1	rs6703172	34033512	0.9	0.528487958927512	0.95	0.731303845289611	0.2267355843999	0.104273747164463	0.0069	0.0074	0.0848	0.0159	0.0473	0.0245	0.0193	0.0245	0.0029	0.031	0.0409	0.1248	0.0058	0.0388	0.1075	0.0221	0.024	0.0075	0.0033	0.0196	0.0165	0.1243	0.028	0.1118	0.0504	0.0041
1	rs17361246	34034691	0.9	0.528487958927512	0.95	0.731303845289611	0.224483612073662	0.11011410358038	0.0069	0.0074	0.0848	0.0159	0.0473	0.0245	0.0193	0.0245	0.0029	0.031	0.0409	0.1248	0.0058	0.0388	0.1075	0.0221	0.024	0.0075	0.0033	0.0196	0.0165	0.1243	0.028	0.1116	0.0504	0.0041
1	rs34047235	34035114	0.9	0.528487958927512	0.95	0.731303845289611	0.223320854476989	0.110958399926122	0.0069	0.0074	0.0848	0.0159	0.0473	0.0245	0.0193	0.0245	0.0029	0.031	0.0409	0.1248	0.0058	0.0388	0.1075	0.0221	0.0241	0.0075	0.0033	0.0196	0.0164	0.1243	0.028	0.1116	0.0505	0.0041
1	rs77059296	34035481	0.9	0.528487958927512	0.95	0.731303845289611	0.221005447382095	0.105100556467389	0.0069	0.0074	0.0847	0.0159	0.0473	0.0245	0.0193	0.0246	0.0029	0.0309	0.0409	0.1248	0.0058	0.0388	0.1075	0.022	0.024	0.0075	0.0033	0.0196	0.0165	0.1243	0.028	0.1116	0.0505	0.0041
1	rs61799673	34036264	0.9	0.528487958927512	0.95	0.731303845289611	0.222906400356468	0.101645008448666	0.0069	0.0074	0.0847	0.0159	0.0473	0.0245	0.0193	0.0246	0.0028	0.0309	0.0409	0.1248	0.0058	0.0389	0.1076	0.022	0.0241	0.0074	0.0033	0.0196	0.0165	0.1243	0.0281	0.1116	0.0505	0.0041
1	rs1493990	34037669	0.9	0.528487958927512	0.95	0.731303845289611	0.220346378638669	0.108265370041192	0.0069	0.0074	0.0847	0.0159	0.0473	0.0246	0.0192	0.0246	0.0028	0.0309	0.0409	0.1247	0.0058	0.039	0.1077	0.0219	0.0241	0.0074	0.0033	0.0196	0.0165	0.1243	0.0282	0.1117	0.0506	0.004
1	rs2641962	34038214	0.9	0.528487958927512	0.97	0.604552021827049	0.218867498865914	0.0859730143927169	0.0069	0.0073	0.0847	0.016	0.0472	0.0245	0.0192	0.0246	0.0028	0.0309	0.0408	0.1247	0.0058	0.039	0.1077	0.022	0.0242	0.0074	0.0033	0.0196	0.0166	0.1243	0.0281	0.1117	0.0506	0.004
1	rs2794602	34038413	0.9	0.528487958927512	0.97	0.604552021827049	0.230179188510995	0.084828510477898	0.0069	0.0073	0.0847	0.016	0.0472	0.0245	0.0192	0.0246	0.0028	0.0309	0.0407	0.1246	0.0058	0.0389	0.1077	0.022	0.0242	0.0074	0.0032	0.0196	0.0166	0.1243	0.0282	0.1117	0.0506	0.004
1	rs2794603	34038620	0.9	0.528487958927512	0.95	0.731303845289611	0.229799821993013	0.0847524294993647	0.0069	0.0074	0.0845	0.016	0.0474	0.0246	0.0193	0.0247	0.0028	0.031	0.0408	0.1248	0.0058	0.0389	0.1075	0.0221	0.0242	0.0074	0.0032	0.0196	0.0166	0.1242	0.0281	0.1116	0.0505	0.004
1	rs2131777	34040023	0.9	0.528487958927512	0.95	0.731303845289611	0.259619839250879	0.0872005922721465	0.0068	0.0074	0.0847	0.016	0.0475	0.0246	0.0193	0.0248	0.0027	0.0309	0.0409	0.1246	0.0058	0.0389	0.1074	0.0221	0.0242	0.0074	0.0031	0.0196	0.0164	0.1244	0.0282	0.1115	0.0506	0.0039
1	rs35853364	34040483	0.9	0.528487958927512	0.95	0.731303845289611	0.28546955497453	0.100421787636218	0.0071	0.0074	0.0845	0.0161	0.0475	0.0246	0.0192	0.0249	0.0028	0.0309	0.0409	0.1244	0.0059	0.0388	0.1075	0.022	0.0242	0.0076	0.0033	0.0196	0.0164	0.1244	0.0282	0.1112	0.0505	0.004
1	rs1773019	34044525	0.9	0.528487958927512	0.95	0.731303845289611	0.404966127435227	0.122682269843163	0.0071	0.0073	0.0839	0.0161	0.0476	0.0247	0.0194	0.0256	0.0029	0.031	0.0414	0.1237	0.0058	0.0398	0.1063	0.022	0.0247	0.0079	0.003	0.0199	0.0162	0.1225	0.0287	0.1109	0.0512	0.0038
1	rs6425830	34044616	0.9	0.528487958927512	0.95	0.731303845289611	0.400996019174034	0.0989615604761217	0.007	0.0073	0.0839	0.0161	0.0476	0.0248	0.0194	0.0257	0.0029	0.0311	0.0414	0.1237	0.0059	0.0398	0.1063	0.022	0.0247	0.0079	0.003	0.0199	0.0162	0.1225	0.0287	0.111	0.0512	0.0038
1	rs1773031	34046034	0.9	0.528487958927512	0.95	0.731303845289611	0.481664096229462	0.0852093269808198	0.0071	0.0073	0.0839	0.0163	0.048	0.025	0.0195	0.0258	0.0028	0.0313	0.0417	0.1224	0.0059	0.0404	0.1057	0.0221	0.0248	0.008	0.0029	0.0201	0.0163	0.1215	0.0288	0.111	0.0516	0.0037
1	rs292809	34046066	0.9	0.528487958927512	0.95	0.731303845289611	0.480797431934113	0.0783131756730499	0.0071	0.0073	0.0839	0.0163	0.048	0.025	0.0195	0.0258	0.0028	0.0313	0.0417	0.1224	0.0059	0.0404	0.1057	0.0221	0.0248	0.008	0.0029	0.0201	0.0163	0.1214	0.0288	0.111	0.0516	0.0037
1	rs75489678	34047213	0.9	0.528487958927512	0.95	0.731303845289611	0.496764187742802	0.101726761465826	0.0072	0.0074	0.084	0.0162	0.0481	0.0248	0.0195	0.0258	0.0028	0.0314	0.0419	0.1224	0.0062	0.0407	0.1052	0.022	0.0247	0.008	0.0029	0.0201	0.0162	0.121	0.0291	0.1106	0.0518	0.0036
1	rs372859	34047990	0.9	0.528487958927512	0.95	0.731303845289611	0.509349234753539	0.0868930442417432	0.0072	0.0074	0.0841	0.0163	0.0482	0.0248	0.0195	0.0258	0.0028	0.0314	0.042	0.1225	0.0063	0.0408	0.1051	0.0219	0.0247	0.008	0.0029	0.0202	0.0162	0.1206	0.0292	0.1104	0.052	0.0037
1	rs389724	34048281	0.9	0.528487958927512	0.95	0.731303845289611	0.509349234753539	0.113591350677242	0.0072	0.0074	0.0842	0.0163	0.0482	0.0248	0.0194	0.0258	0.0028	0.0314	0.0419	0.1227	0.0063	0.0409	0.105	0.0219	0.0247	0.008	0.0029	0.0202	0.0162	0.1205	0.0292	0.1102	0.0521	0.0036
1	rs16835640	34050753	0.9	0.528487958927512	0.95	0.731303845289611	0.522084909618153	0.164874148879263	0.0072	0.0073	0.0843	0.0163	0.0484	0.0248	0.0192	0.0259	0.0029	0.0315	0.0417	0.1231	0.0063	0.0412	0.1046	0.0218	0.0248	0.0079	0.0029	0.0202	0.0164	0.1204	0.0292	0.1094	0.0519	0.0036
1	rs1417965	34054229	0.9	0.528487958927512	0.95	0.731303845289611	0.485386929286657	0.11814704359979	0.0072	0.0073	0.0843	0.0164	0.0485	0.0248	0.0191	0.0258	0.0029	0.0317	0.0417	0.1232	0.0064	0.0414	0.1045	0.0218	0.0248	0.0079	0.003	0.0202	0.0165	0.1204	0.0292	0.109	0.0518	0.0036
1	rs10914748	34054792	0.9	0.528487958927512	0.95	0.731303845289611	0.51100465830386	0.151290994582661	0.0072	0.0073	0.0843	0.0163	0.0485	0.0248	0.0191	0.0258	0.0029	0.0318	0.0417	0.1232	0.0063	0.0414	0.1045	0.0218	0.0248	0.008	0.003	0.0203	0.0165	0.1203	0.0292	0.1089	0.0518	0.0036
1	rs16835654	34058911	0.91	0.473491286898298	0.95	0.731303845289611	0.762914488178766	0.100747415459412	0.0071	0.007	0.0842	0.0163	0.0491	0.0252	0.0192	0.0258	0.0032	0.0327	0.0415	0.1222	0.0069	0.0418	0.1033	0.0217	0.0249	0.0085	0.0033	0.0209	0.0166	0.1195	0.0297	0.1072	0.0517	0.0036
1	rs72662021	34061741	0.91	0.473491286898298	0.96	0.665984986819169	1.22282090034424	0.168013964739432	0.0074	0.0068	0.0847	0.0175	0.0508	0.0259	0.02	0.0267	0.0038	0.0337	0.0419	0.121	0.0076	0.0424	0.0992	0.0217	0.0259	0.0095	0.0036	0.0215	0.0169	0.1171	0.0308	0.103	0.05	0.0038
1	rs4653265	34070372	0.9	0.528487958927512	0.95	0.731303845289611	1.2349305812852	0.188712817630702	0.0075	0.0067	0.0847	0.0174	0.0516	0.0259	0.0202	0.0272	0.004	0.034	0.0421	0.1215	0.0079	0.0425	0.0978	0.0215	0.0253	0.0097	0.0038	0.0219	0.0169	0.1166	0.031	0.1019	0.0497	0.0039
1	rs1874045	34071525	0.9	0.528487958927512	0.95	0.731303845289611	1.22905628488634	0.209685103519305	0.0076	0.0068	0.0847	0.0174	0.0516	0.0259	0.0202	0.0272	0.0041	0.034	0.0421	0.1215	0.0079	0.0425	0.0977	0.0215	0.0253	0.0097	0.0039	0.0219	0.017	0.1165	0.0311	0.1018	0.0496	0.0039
1	rs115431856	34081194	0.9	0.528487958927512	0.95	0.731303845289611	1.16798933413769	0.19272363959309	0.0076	0.0068	0.0844	0.0176	0.0517	0.0261	0.0202	0.0274	0.0041	0.034	0.0424	0.1218	0.0076	0.0427	0.0973	0.0215	0.025	0.0098	0.0039	0.0221	0.0171	0.1163	0.0312	0.1013	0.0496	0.0039
1	rs74999796	34081408	0.9	0.528487958927512	0.95	0.731303845289611	1.16680231088566	0.19344655532836	0.0076	0.0068	0.0844	0.0176	0.0517	0.0262	0.0202	0.0274	0.0041	0.034	0.0424	0.1218	0.0076	0.0427	0.0973	0.0215	0.025	0.0098	0.0039	0.0221	0.0171	0.1163	0.0312	0.1013	0.0496	0.0039
1	rs12023541	34091591	0.89	0.587533376708783	0.95	0.731303845289611	1.16835466721376	0.205347245176615	0.0077	0.0068	0.0842	0.0177	0.0518	0.0262	0.0202	0.0275	0.0041	0.0341	0.0425	0.1219	0.0076	0.0427	0.097	0.0215	0.025	0.0098	0.0039	0.0221	0.0171	0.1162	0.0313	0.1012	0.0495	0.0039
1	rs167127	34094584	0.89	0.587533376708783	0.95	0.731303845289611	1.24193787503868	0.204293819943217	0.0077	0.0068	0.0841	0.0177	0.0518	0.0263	0.0202	0.0275	0.0041	0.0341	0.0425	0.1218	0.0076	0.0428	0.097	0.0215	0.0249	0.0098	0.0039	0.0222	0.0171	0.1162	0.0313	0.1011	0.0494	0.0039
1	rs651972	34096755	0.89	0.587533376708783	0.95	0.731303845289611	1.25956982749127	0.209472802260954	0.0077	0.0068	0.084	0.0176	0.0517	0.0263	0.0201	0.0275	0.0041	0.0341	0.0426	0.1216	0.0076	0.0428	0.0969	0.0215	0.0249	0.0099	0.0039	0.0222	0.0171	0.1162	0.0313	0.1012	0.0495	0.0039
1	rs35416207	34100394	0.89	0.587533376708783	0.95	0.731303845289611	1.18906849715774	0.209472802260954	0.0077	0.0069	0.0839	0.0176	0.0518	0.0264	0.0201	0.0277	0.0041	0.0341	0.0426	0.1218	0.0078	0.0429	0.0965	0.0213	0.025	0.0097	0.004	0.0223	0.0172	0.1161	0.0314	0.101	0.0495	0.0039
1	rs2336639	34104247	0.89	0.587533376708783	0.95	0.731303845289611	1.0893385489447	0.209685103519305	0.0077	0.0069	0.0839	0.0175	0.0519	0.0265	0.0201	0.0278	0.0042	0.0341	0.0426	0.1219	0.0078	0.043	0.0963	0.0211	0.025	0.0096	0.0041	0.0224	0.0173	0.1161	0.0316	0.1008	0.0492	0.0039
1	rs370197	34109053	0.89	0.587533376708783	0.95	0.731303845289611	1.01729682612469	0.218988660934331	0.0078	0.0069	0.0839	0.0175	0.052	0.0265	0.0201	0.0279	0.0042	0.0341	0.0426	0.122	0.0078	0.0431	0.0962	0.0209	0.025	0.0094	0.0042	0.0224	0.0174	0.116	0.0318	0.1006	0.0491	0.0039
1	rs618915	34111097	0.89	0.587533376708783	0.95	0.731303845289611	0.966658641213985	0.223310497914428	0.0078	0.0069	0.0841	0.0175	0.0521	0.0265	0.0201	0.028	0.0042	0.034	0.0426	0.122	0.0078	0.0431	0.0962	0.0208	0.025	0.0094	0.0043	0.0223	0.0174	0.1159	0.0319	0.1005	0.049	0.004
1	rs12141458	34119049	0.89	0.587533376708783	0.95	0.731303845289611	0.953828628218674	0.211173207027772	0.0078	0.0069	0.084	0.0176	0.0521	0.0266	0.0202	0.028	0.0043	0.034	0.0425	0.1221	0.0079	0.0432	0.0961	0.0208	0.025	0.0094	0.0043	0.0224	0.0175	0.1157	0.0319	0.1003	0.0489	0.004
1	rs115918686	34128051	0.89	0.587533376708783	0.99	0.493036143459036	0.948951644569729	0.218773296089836	0.0078	0.0069	0.084	0.0176	0.0521	0.0266	0.0202	0.028	0.0043	0.0341	0.0425	0.1221	0.0079	0.0433	0.096	0.0208	0.025	0.0094	0.0043	0.0224	0.0175	0.1156	0.032	0.1003	0.0488	0.004
1	rs17536688	34134505	0.89	0.587533376708783	0.99	0.493036143459036	0.844397968141465	0.258279806900882	0.0078	0.007	0.0839	0.018	0.0525	0.0268	0.0207	0.0285	0.0045	0.0343	0.0422	0.1222	0.008	0.0442	0.095	0.0205	0.0249	0.0093	0.0044	0.0226	0.0177	0.1144	0.0326	0.0992	0.048	0.0041
1	rs4653334	34136452	0.89	0.587533376708783	0.99	0.493036143459036	0.846638585311876	0.274908181287383	0.0078	0.007	0.0838	0.0181	0.0525	0.0268	0.0207	0.0286	0.0045	0.0343	0.0422	0.1222	0.0081	0.0443	0.0949	0.0205	0.0249	0.0093	0.0045	0.0226	0.0178	0.1142	0.0327	0.099	0.0479	0.0041
1	rs3754063	34149074	0.89	0.587533376708783	0.99	0.493036143459036	0.892305926822033	0.296225727407852	0.0078	0.007	0.0839	0.0181	0.0525	0.0268	0.0208	0.0286	0.0046	0.0342	0.0422	0.1223	0.0081	0.0443	0.0948	0.0205	0.0248	0.0094	0.0045	0.0227	0.0178	0.1141	0.0328	0.099	0.0478	0.0041
1	rs12023377	34151260	0.89	0.587533376708783	0.99	0.493036143459036	0.886827907888378	0.30240449305306	0.0078	0.0071	0.0839	0.0182	0.0526	0.0268	0.0208	0.0286	0.0047	0.0341	0.0422	0.1222	0.0081	0.0444	0.0948	0.0205	0.0248	0.0093	0.0045	0.0227	0.0178	0.114	0.0329	0.099	0.0478	0.0041
1	rs61799711	34153088	0.89	0.587533376708783	0.99	0.493036143459036	0.871694877831857	0.281765454544118	0.0078	0.0071	0.0839	0.0182	0.0526	0.0268	0.0208	0.0286	0.0047	0.0341	0.0422	0.1222	0.0081	0.0444	0.0948	0.0205	0.0248	0.0093	0.0045	0.0227	0.0178	0.1139	0.0328	0.0989	0.0477	0.0041
1	rs732889	34155501	0.89	0.587533376708783	0.99	0.493036143459036	0.863200697211135	0.311022509625061	0.0077	0.0072	0.0841	0.0183	0.0524	0.0269	0.0209	0.0287	0.0047	0.0339	0.0422	0.1222	0.0082	0.0442	0.0947	0.0205	0.0248	0.0094	0.0046	0.0229	0.018	0.1137	0.0329	0.0988	0.0474	0.0041
1	rs72662071	34167109	0.88	0.650722301593725	1	0.442785362986439	0.771047572822198	0.380776902725639	0.0078	0.0075	0.0841	0.0186	0.052	0.0271	0.0211	0.0285	0.0049	0.0339	0.0429	0.1225	0.0083	0.0444	0.0941	0.0206	0.0247	0.0094	0.0046	0.0232	0.0181	0.1129	0.0329	0.0976	0.047	0.0044
1	rs564148	34173820	0.88	0.650722301593725	1	0.442785362986439	0.776901969682979	0.374547617800034	0.0078	0.0075	0.0841	0.0187	0.0521	0.0271	0.0211	0.0286	0.0049	0.0339	0.043	0.1225	0.0083	0.0445	0.094	0.0206	0.0247	0.0094	0.0046	0.0233	0.0181	0.1128	0.0329	0.0975	0.047	0.0044
1	rs2025592	34179436	0.88	0.650722301593725	1	0.442785362986439	0.794502562002319	0.420311631676542	0.0078	0.0075	0.0841	0.0185	0.0519	0.0272	0.0211	0.0285	0.005	0.0336	0.0431	0.1224	0.0083	0.0446	0.0939	0.0207	0.0248	0.0094	0.0047	0.0234	0.0182	0.1129	0.0329	0.0971	0.0471	0.0045
1	rs16835742	34180842	0.88	0.650722301593725	1	0.442785362986439	0.780300161622535	0.385243930028369	0.0077	0.0075	0.0841	0.0185	0.0519	0.0272	0.021	0.0284	0.005	0.0335	0.0432	0.1224	0.0083	0.0447	0.0939	0.0207	0.0247	0.0094	0.0046	0.0234	0.0183	0.1131	0.0329	0.0972	0.0471	0.0045
1	rs34972997	34184776	0.9	0.528487958927512	1	0.442785362986439	0.660956796185626	0.607707143348125	0.0083	0.0074	0.0828	0.0191	0.051	0.0271	0.022	0.0284	0.0059	0.0308	0.0431	0.1252	0.0088	0.0445	0.0918	0.0217	0.0253	0.0089	0.005	0.0246	0.0206	0.1125	0.0325	0.094	0.0469	0.005
1	rs35449519	34184790	0.9	0.528487958927512	1	0.442785362986439	0.642190130816341	0.607132093668212	0.0084	0.0074	0.083	0.0192	0.0509	0.027	0.022	0.0285	0.0059	0.0307	0.0431	0.1251	0.0089	0.0444	0.0917	0.0217	0.0252	0.0089	0.005	0.0247	0.0205	0.1125	0.0325	0.0942	0.0469	0.005
1	rs528059	34186193	0.9	0.528487958927512	1	0.442785362986439	0.676189413196261	0.643170888784072	0.0089	0.0075	0.0822	0.0192	0.0511	0.0264	0.0225	0.0284	0.0064	0.0299	0.0426	0.1272	0.0093	0.0449	0.0911	0.0222	0.025	0.0086	0.0052	0.0245	0.0214	0.1129	0.0318	0.0918	0.0466	0.0053
1	rs544991	34189429	0.89	0.587533376708783	1	0.442785362986439	0.985267918217642	0.844708859768548	0.0091	0.0076	0.0818	0.0192	0.051	0.0266	0.0227	0.0284	0.0066	0.0298	0.0424	0.1279	0.0095	0.045	0.091	0.0224	0.0251	0.0088	0.0053	0.0244	0.0216	0.1127	0.0315	0.0909	0.0467	0.0054
1	rs61743144	34189888	0.89	0.587533376708783	1	0.442785362986439	1.02630143772296	0.870314111246862	0.0091	0.0076	0.0819	0.0192	0.0509	0.0266	0.0227	0.0284	0.0066	0.0297	0.0423	0.128	0.0095	0.045	0.091	0.0224	0.0251	0.0088	0.0053	0.0244	0.0216	0.1127	0.0315	0.091	0.0468	0.0054
1	rs519370	34189917	0.89	0.587533376708783	1	0.442785362986439	1.0269954338785	0.877168620351467	0.0091	0.0076	0.0819	0.0192	0.0509	0.0266	0.0227	0.0284	0.0066	0.0297	0.0423	0.128	0.0095	0.045	0.091	0.0224	0.0251	0.0088	0.0053	0.0244	0.0216	0.1127	0.0315	0.091	0.0468	0.0054
1	rs17478828	34194958	0.89	0.587533376708783	1	0.442785362986439	1.00299103263534	0.857879742797518	0.0092	0.0077	0.0819	0.0192	0.0506	0.0268	0.0227	0.0284	0.0066	0.0295	0.0421	0.1281	0.0097	0.0449	0.0911	0.0225	0.0251	0.0088	0.0053	0.0244	0.0218	0.1126	0.0313	0.0907	0.0469	0.0055
1	rs12739602	34195422	0.89	0.587533376708783	1	0.442785362986439	1.01410104275868	0.862382946252045	0.0092	0.0077	0.0819	0.0192	0.0506	0.0268	0.0227	0.0284	0.0066	0.0295	0.042	0.1281	0.0097	0.0449	0.0911	0.0225	0.0251	0.0088	0.0053	0.0244	0.0219	0.1126	0.0313	0.0907	0.0469	0.0055
1	rs74990366	34198988	0.89	0.587533376708783	1	0.442785362986439	1.03577347833485	0.870314111246862	0.0093	0.0078	0.0819	0.0192	0.0506	0.0269	0.0228	0.0284	0.0066	0.0294	0.042	0.1281	0.0097	0.0448	0.0911	0.0225	0.0251	0.0088	0.0053	0.0244	0.0219	0.1127	0.0312	0.0906	0.0469	0.0055
1	rs77871156	34201152	0.89	0.587533376708783	1	0.442785362986439	1.04580505198066	0.879663891816475	0.0093	0.0078	0.0819	0.0192	0.0506	0.0269	0.0228	0.0284	0.0066	0.0294	0.042	0.1281	0.0097	0.0448	0.0911	0.0225	0.0251	0.0088	0.0053	0.0244	0.022	0.1127	0.0312	0.0906	0.0469	0.0055
1	rs111436817	34205845	0.89	0.587533376708783	0.99	0.493036143459036	1.07666354858947	0.898737564007637	0.0093	0.0079	0.0819	0.0191	0.0505	0.027	0.0228	0.0283	0.0067	0.0293	0.0417	0.1282	0.0097	0.0449	0.0912	0.0226	0.0251	0.0086	0.0053	0.0243	0.0221	0.1127	0.0311	0.0907	0.047	0.0055
1	rs512136	34206861	0.89	0.587533376708783	0.99	0.493036143459036	1.09690069520099	0.921671340800323	0.0093	0.0079	0.0819	0.0191	0.0504	0.027	0.0228	0.0283	0.0067	0.0293	0.0416	0.1283	0.0098	0.0449	0.0913	0.0227	0.0251	0.0086	0.0054	0.0243	0.0221	0.1127	0.0311	0.0906	0.0469	0.0055
1	rs4393118	34208142	0.89	0.587533376708783	1	0.442785362986439	1.1743891209089	0.998023023931533	0.0093	0.0079	0.0818	0.0191	0.0504	0.0271	0.0228	0.0283	0.0067	0.0292	0.0415	0.1284	0.0098	0.045	0.0913	0.0227	0.0251	0.0086	0.0054	0.0241	0.0221	0.1127	0.031	0.0906	0.0469	0.0056
1	rs580682	34208399	0.89	0.587533376708783	1	0.442785362986439	1.17622014474315	0.994025595307414	0.0093	0.0079	0.0818	0.0191	0.0504	0.0271	0.0228	0.0283	0.0067	0.0291	0.0415	0.1284	0.0098	0.045	0.0914	0.0227	0.0251	0.0086	0.0054	0.0241	0.0221	0.1128	0.0311	0.0906	0.0469	0.0056
1	rs1372277	34211677	0.9	0.528487958927512	1	0.442785362986439	1.0053122550423	0.85648318620293	0.0093	0.0079	0.0816	0.0191	0.0504	0.027	0.0228	0.0283	0.0066	0.0292	0.0415	0.1284	0.0098	0.0452	0.0914	0.0227	0.025	0.0086	0.0053	0.0241	0.0223	0.1128	0.031	0.0905	0.0469	0.0056
1	rs6684352	34220298	0.9	0.528487958927512	1	0.442785362986439	0.840961950313009	0.878572032447181	0.0093	0.008	0.0814	0.0191	0.0506	0.0267	0.0229	0.0282	0.0066	0.0292	0.0414	0.1287	0.0098	0.0453	0.092	0.0228	0.0246	0.0085	0.0053	0.0239	0.0221	0.1127	0.0312	0.0904	0.047	0.0056
1	rs79310022	34221216	0.91	0.473491286898298	1	0.442785362986439	0.685652099408911	0.77661718900165	0.0091	0.0081	0.0808	0.0185	0.0507	0.0262	0.0228	0.0283	0.0065	0.0288	0.0405	0.1305	0.0094	0.0448	0.0934	0.0225	0.0248	0.0081	0.0052	0.0238	0.0222	0.114	0.0311	0.0909	0.0464	0.0055
1	rs80227999	34222034	0.91	0.473491286898298	1	0.442785362986439	0.535165647457503	0.628783921455685	0.0087	0.0081	0.0808	0.0179	0.0509	0.0256	0.0226	0.0289	0.0064	0.0286	0.0399	0.1319	0.0091	0.0444	0.0947	0.0223	0.0248	0.0078	0.0052	0.0235	0.022	0.1154	0.0313	0.0917	0.0451	0.0053
1	rs74465818	34222115	0.91	0.473491286898298	1	0.442785362986439	0.52640652688754	0.613752938200337	0.0087	0.0081	0.0808	0.0178	0.0509	0.0255	0.0226	0.0288	0.0063	0.0286	0.0399	0.132	0.0091	0.0445	0.0948	0.0223	0.0247	0.0078	0.0051	0.0234	0.0221	0.1155	0.0313	0.0916	0.0451	0.0053
1	rs553150	34226001	0.91	0.473491286898298	1	0.442785362986439	0.530096455957882	0.602105932812419	0.0086	0.0081	0.0804	0.0178	0.0509	0.0256	0.0227	0.0289	0.0063	0.0286	0.0399	0.1322	0.009	0.0444	0.095	0.0223	0.0248	0.0077	0.0051	0.0234	0.0221	0.1157	0.0313	0.0918	0.045	0.0053
1	rs1348174	34229130	0.92	0.422441555019286	1	0.442785362986439	0.52679436385304	0.582671013901817	0.0086	0.0081	0.0806	0.0178	0.051	0.0255	0.0227	0.0289	0.0063	0.0286	0.0398	0.1323	0.009	0.0444	0.0951	0.0222	0.0248	0.0077	0.0051	0.0234	0.0221	0.1159	0.0313	0.0919	0.045	0.0053
1	rs34741566	34231789	0.92	0.422441555019286	1	0.442785362986439	0.528023409634496	0.570177790333128	0.0086	0.0081	0.0807	0.0178	0.051	0.0255	0.0228	0.0289	0.0062	0.0285	0.0397	0.1324	0.0089	0.0444	0.0951	0.0222	0.0248	0.0077	0.0051	0.0234	0.0222	0.116	0.0313	0.0919	0.0449	0.0052
1	rs481798	34232006	0.92	0.422441555019286	1	0.442785362986439	0.514642843218637	0.561415398429351	0.0085	0.0081	0.0807	0.0178	0.051	0.0255	0.0228	0.0289	0.0062	0.0285	0.0397	0.1324	0.0089	0.0444	0.0951	0.0222	0.0247	0.0077	0.0051	0.0234	0.0223	0.116	0.0313	0.0919	0.045	0.0052
1	rs728387	34236593	0.92	0.422441555019286	1.01	0.39608418712213	0.491997785400327	0.541752536685539	0.0085	0.0081	0.0808	0.0177	0.0511	0.0254	0.0228	0.0289	0.0062	0.0285	0.0397	0.1325	0.0089	0.0445	0.0953	0.0221	0.0246	0.0076	0.0051	0.0233	0.0223	0.1161	0.0313	0.0919	0.0449	0.0052
1	rs113190326	34237912	0.92	0.422441555019286	1.01	0.39608418712213	0.489373225056811	0.535748135494498	0.0085	0.0081	0.0809	0.0177	0.0511	0.0254	0.0228	0.0289	0.0062	0.0285	0.0397	0.1325	0.0089	0.0445	0.0953	0.0221	0.0246	0.0076	0.0051	0.0233	0.0223	0.1161	0.0313	0.0919	0.0449	0.0052
1	rs474474	34238283	0.92	0.422441555019286	1.01	0.39608418712213	0.490247325953722	0.53421479926926	0.0085	0.0081	0.0809	0.0177	0.0511	0.0254	0.0228	0.0289	0.0062	0.0285	0.0397	0.1325	0.0089	0.0445	0.0953	0.0221	0.0246	0.0076	0.0051	0.0233	0.0223	0.1161	0.0313	0.0919	0.0448	0.0052
1	rs6679294	34240338	0.92	0.422441555019286	1.01	0.39608418712213	0.466789858494239	0.538538814758869	0.0085	0.0081	0.0808	0.0177	0.0511	0.0254	0.0228	0.0289	0.0061	0.0285	0.0397	0.1326	0.0089	0.0445	0.0953	0.022	0.0246	0.0076	0.0051	0.0233	0.0223	0.1162	0.0312	0.0919	0.0448	0.0052
1	rs74224650	34244450	0.92	0.422441555019286	1.01	0.39608418712213	0.462651198059227	0.537143024996728	0.0085	0.0081	0.0809	0.0178	0.0511	0.0253	0.0228	0.029	0.0061	0.0285	0.0396	0.1327	0.0088	0.0446	0.0953	0.0218	0.0246	0.0076	0.0051	0.0233	0.0224	0.1161	0.0311	0.0922	0.0447	0.0052
1	rs1530262	34246222	0.92	0.422441555019286	1.02	0.35283343175317	0.467583119653047	0.533378895195939	0.0085	0.0081	0.0812	0.0177	0.051	0.0253	0.0228	0.0292	0.0061	0.0284	0.0394	0.1326	0.0088	0.0448	0.0953	0.0217	0.0245	0.0075	0.0051	0.0232	0.0223	0.116	0.0309	0.0926	0.0448	0.0052
1	rs476463	34248064	0.95	0.291843936447983	1.03	0.312927433563081	0.245900860113995	0.222011047405546	0.0078	0.007	0.0834	0.0161	0.0509	0.0229	0.0215	0.0303	0.0049	0.0289	0.0387	0.1387	0.0074	0.0455	0.0983	0.0189	0.0243	0.0073	0.0039	0.0212	0.0204	0.1169	0.0298	0.0974	0.0459	0.0044
1	rs12141105	34249160	0.95	0.291843936447983	1.04	0.276253925711104	0.196272719568835	0.19988926986268	0.0076	0.0068	0.0837	0.016	0.0506	0.0227	0.0214	0.0304	0.0046	0.029	0.0386	0.1395	0.0072	0.0456	0.0989	0.0187	0.0244	0.0072	0.0037	0.021	0.0201	0.1171	0.0297	0.0982	0.0461	0.0043
1	rs717030	34249330	0.95	0.291843936447983	1.04	0.276253925711104	0.203007325712966	0.201668190340781	0.0076	0.0068	0.0837	0.016	0.0506	0.0227	0.0214	0.0304	0.0046	0.029	0.0386	0.1395	0.0071	0.0456	0.0989	0.0186	0.0244	0.0072	0.0037	0.021	0.0201	0.1171	0.0297	0.0982	0.0461	0.0043
1	rs1925338	34254967	0.95	0.291843936447983	1.04	0.276253925711104	0.194618833408018	0.269252913958168	0.0071	0.0063	0.0844	0.0158	0.0495	0.0223	0.021	0.0297	0.004	0.0294	0.0387	0.1413	0.0066	0.0457	0.1	0.018	0.0244	0.0071	0.0034	0.0208	0.0194	0.118	0.0297	0.0998	0.0465	0.0039
1	rs79015830	34255072	0.95	0.291843936447983	1.04	0.276253925711104	0.182598495997782	0.20334728517	0.0071	0.0063	0.0844	0.0158	0.0495	0.0223	0.0209	0.0298	0.004	0.0295	0.0387	0.1414	0.0066	0.0457	0.1	0.018	0.0244	0.0071	0.0034	0.0208	0.0194	0.118	0.0297	0.0999	0.0464	0.0039
1	rs545170	34256734	0.95	0.291843936447983	1.04	0.276253925711104	0.187631863371356	0.21245149490782	0.0069	0.0061	0.0846	0.0155	0.0494	0.0221	0.0209	0.0298	0.0038	0.0295	0.0384	0.1424	0.0063	0.0457	0.1002	0.0179	0.0245	0.0071	0.0033	0.0206	0.0193	0.1184	0.0295	0.1006	0.0462	0.0038
1	rs10737373	34257471	0.95	0.291843936447983	1.04	0.276253925711104	0.158236749562442	0.155102107123548	0.0069	0.006	0.0848	0.0155	0.0491	0.0221	0.0209	0.0299	0.0037	0.0296	0.0384	0.1428	0.0063	0.0457	0.1004	0.0178	0.0245	0.0071	0.0032	0.0206	0.0192	0.1187	0.0293	0.1008	0.0461	0.0038
1	rs74069187	34264138	0.96	0.255413023536062	1.04	0.276253925711104	0.202693052469928	0.162241167983665	0.0066	0.0057	0.0845	0.0154	0.0491	0.0221	0.0208	0.0299	0.0034	0.0296	0.0379	0.1436	0.006	0.0459	0.1011	0.0177	0.0246	0.007	0.003	0.0203	0.0189	0.1189	0.0292	0.1021	0.0463	0.0035
1	rs10737374	34270498	0.96	0.255413023536062	1.04	0.276253925711104	0.235697679800969	0.0982345859495385	0.0062	0.0053	0.0851	0.0154	0.049	0.0226	0.0208	0.0299	0.0029	0.0297	0.0372	0.1442	0.0056	0.0461	0.1018	0.0179	0.0246	0.007	0.0028	0.0202	0.0187	0.1191	0.0289	0.1029	0.0461	0.0033
1	rs76078192	34273967	0.96	0.255413023536062	1.04	0.276253925711104	0.224899698980907	0.0809089168701184	0.0062	0.0053	0.0851	0.0154	0.049	0.0227	0.0209	0.0299	0.0029	0.0297	0.0372	0.1442	0.0055	0.0461	0.1018	0.0179	0.0246	0.007	0.0027	0.0202	0.0187	0.1191	0.0289	0.103	0.0461	0.0032
1	rs114464374	34274228	0.96	0.255413023536062	1.04	0.276253925711104	0.224858070957963	0.0797922432827434	0.0062	0.0053	0.0851	0.0154	0.049	0.0227	0.0209	0.0299	0.0029	0.0297	0.0372	0.1442	0.0055	0.0461	0.1018	0.0179	0.0246	0.007	0.0027	0.0202	0.0187	0.1191	0.0289	0.103	0.0461	0.0032
1	rs4652975	34278771	0.96	0.255413023536062	1.04	0.276253925711104	0.212886607546611	0.0575914987783686	0.0062	0.0053	0.0851	0.0155	0.0489	0.0227	0.0209	0.0299	0.0029	0.0297	0.0372	0.1442	0.0055	0.0461	0.1019	0.018	0.0246	0.007	0.0027	0.0202	0.0187	0.1192	0.0289	0.103	0.0461	0.0032
1	rs12045177	34279849	0.96	0.255413023536062	1.04	0.276253925711104	0.2110743183523	0.0564303715929338	0.0062	0.0053	0.0851	0.0155	0.0489	0.0227	0.0209	0.0299	0.0029	0.0297	0.0372	0.1442	0.0055	0.046	0.1019	0.018	0.0246	0.007	0.0027	0.0202	0.0187	0.1192	0.0289	0.103	0.0461	0.0032
1	rs4387148	34283222	0.96	0.255413023536062	1.05	0.24269399207398	0.224525201431714	0.0946313543247389	0.0061	0.0052	0.085	0.0156	0.0489	0.0229	0.021	0.0298	0.0028	0.0294	0.0371	0.1443	0.0055	0.046	0.1022	0.0181	0.0247	0.0069	0.0027	0.0201	0.0186	0.1189	0.0287	0.1036	0.0461	0.0032
1	rs72663917	34283720	0.96	0.255413023536062	1.05	0.24269399207398	0.222575146491969	0.0862026536973973	0.0061	0.0052	0.085	0.0156	0.0489	0.0229	0.021	0.0298	0.0028	0.0294	0.0371	0.1442	0.0055	0.046	0.1022	0.0182	0.0247	0.0069	0.0027	0.0201	0.0186	0.1189	0.0287	0.1036	0.0461	0.0032
1	rs17342512	34285342	0.96	0.255413023536062	1.05	0.24269399207398	0.216822746858614	0.0748096758917711	0.0061	0.0052	0.0851	0.0156	0.0489	0.0229	0.021	0.0297	0.0028	0.0294	0.0371	0.1442	0.0055	0.046	0.1024	0.0182	0.0247	0.0069	0.0027	0.0201	0.0186	0.1189	0.0286	0.1037	0.0461	0.0032
1	rs6698929	34288842	0.96	0.255413023536062	1.05	0.24269399207398	0.218908503597649	0.0818067822017122	0.0061	0.0051	0.0849	0.0158	0.049	0.0226	0.0209	0.0297	0.0028	0.0294	0.0371	0.1442	0.0054	0.0461	0.1028	0.0183	0.0248	0.0069	0.0026	0.0201	0.0185	0.1188	0.0286	0.1037	0.0462	0.0031
1	rs12096149	34288935	0.96	0.255413023536062	1.05	0.24269399207398	0.224109501188592	0.0873545293519021	0.0061	0.0051	0.0849	0.0158	0.049	0.0226	0.0209	0.0297	0.0028	0.0294	0.0371	0.1442	0.0054	0.0461	0.1028	0.0183	0.0248	0.0069	0.0026	0.0201	0.0185	0.1188	0.0286	0.1037	0.0462	0.0031
1	rs4652976	34289132	0.96	0.255413023536062	1.05	0.24269399207398	0.232462685360213	0.10818162256468	0.0061	0.0051	0.0849	0.0158	0.049	0.0226	0.0209	0.0297	0.0028	0.0294	0.0371	0.1442	0.0054	0.0461	0.1028	0.0183	0.0248	0.0069	0.0026	0.0201	0.0185	0.1188	0.0286	0.1037	0.0462	0.0031
1	rs116561143	34303521	0.96	0.255413023536062	1.05	0.24269399207398	0.276068912726085	0.0837658791460273	0.0061	0.0049	0.0851	0.0159	0.0491	0.0225	0.021	0.0297	0.0027	0.0292	0.0371	0.1445	0.0053	0.0461	0.1032	0.0185	0.0247	0.0069	0.0026	0.0201	0.0184	0.1183	0.0285	0.1038	0.0461	0.0031
1	rs16835990	34314519	0.96	0.255413023536062	1.05	0.24269399207398	0.257013722815102	0.0332106743263381	0.0061	0.0047	0.0854	0.0159	0.0493	0.0225	0.0211	0.0296	0.0026	0.0291	0.037	0.1448	0.0052	0.046	0.1037	0.0187	0.0246	0.007	0.0026	0.02	0.0184	0.1178	0.0283	0.1039	0.046	0.003
1	rs1407121	34318524	0.96	0.255413023536062	1.05	0.24269399207398	0.258449808877884	0.0357911070977267	0.0061	0.0047	0.0853	0.016	0.0493	0.0225	0.0213	0.0296	0.0026	0.0292	0.037	0.1449	0.0052	0.0459	0.1038	0.0188	0.0247	0.007	0.0026	0.02	0.0184	0.1177	0.0283	0.1039	0.046	0.003
1	rs72663953	34320638	0.96	0.255413023536062	1.05	0.24269399207398	0.280513140849896	0.0530082457957203	0.0061	0.0047	0.0852	0.016	0.0492	0.0225	0.0213	0.0296	0.0026	0.0292	0.037	0.1449	0.0052	0.0459	0.1038	0.0188	0.0247	0.007	0.0026	0.02	0.0184	0.1177	0.0282	0.1039	0.046	0.003
1	rs72663959	34327943	0.96	0.255413023536062	1.05	0.24269399207398	0.321158747206783	0.0622025491949414	0.0061	0.0046	0.0851	0.016	0.0492	0.0225	0.0212	0.0296	0.0025	0.0292	0.0371	0.145	0.0052	0.046	0.1039	0.0188	0.0248	0.007	0.0026	0.02	0.0183	0.1177	0.028	0.1041	0.046	0.0029
1	rs911218	34329897	0.96	0.255413023536062	1.05	0.24269399207398	0.322624415777311	0.0585668296669022	0.0061	0.0046	0.0851	0.016	0.0492	0.0225	0.0212	0.0296	0.0025	0.0292	0.0371	0.145	0.0052	0.046	0.1039	0.0188	0.0248	0.007	0.0025	0.02	0.0183	0.1176	0.0279	0.1041	0.046	0.0029
1	rs10379	34330067	0.96	0.255413023536062	1.05	0.24269399207398	0.321512209076367	0.0511472113061697	0.0061	0.0046	0.0851	0.016	0.0492	0.0225	0.0212	0.0296	0.0025	0.0292	0.0371	0.145	0.0052	0.046	0.104	0.0188	0.0248	0.007	0.0025	0.02	0.0183	0.1176	0.0279	0.1041	0.046	0.0029
1	rs61769874	34330137	0.96	0.255413023536062	1.08	0.159408631830651	0.323079989372833	0.0530082457957203	0.0061	0.0046	0.0851	0.016	0.0492	0.0225	0.0212	0.0296	0.0025	0.0292	0.037	0.145	0.0052	0.046	0.104	0.0188	0.0248	0.007	0.0025	0.02	0.0183	0.1176	0.0279	0.1041	0.0461	0.0029
1	rs77633101	34332530	0.96	0.255413023536062	1.08	0.159408631830651	0.33380547235707	0.0543912930221992	0.0061	0.0046	0.0851	0.016	0.0492	0.0225	0.0213	0.0296	0.0025	0.0292	0.037	0.145	0.0052	0.046	0.104	0.0188	0.0248	0.0071	0.0026	0.02	0.0182	0.1176	0.0279	0.1042	0.046	0.0029
1	rs75330386	34336265	0.96	0.255413023536062	1.08	0.159408631830651	0.330107567935286	0.0466222634313	0.0061	0.0046	0.085	0.0162	0.0493	0.0226	0.0213	0.0295	0.0025	0.0292	0.037	0.1451	0.0052	0.0459	0.104	0.0189	0.0249	0.0071	0.0026	0.0199	0.018	0.1174	0.0279	0.1045	0.046	0.0029
1	rs1923140	34337704	0.97	0.222305343836028	1.07	0.184406357471863	0.244590626189495	0.0290292214773337	0.0061	0.0045	0.0844	0.0169	0.0489	0.023	0.0215	0.0292	0.0026	0.0295	0.0365	0.1459	0.0052	0.0456	0.1038	0.0194	0.0251	0.0071	0.0027	0.0197	0.0174	0.1168	0.0279	0.1053	0.0456	0.0029
1	rs10799000	34340467	0.97	0.222305343836028	1.07	0.184406357471863	0.237324460036812	0.0263271951048357	0.0061	0.0045	0.0842	0.0169	0.0489	0.023	0.0216	0.0293	0.0027	0.0295	0.0365	0.1458	0.0052	0.0456	0.1039	0.0195	0.0252	0.0071	0.0027	0.0197	0.0174	0.1166	0.0279	0.1053	0.0455	0.0029
1	rs6425854	34342399	0.97	0.222305343836028	1.07	0.184406357471863	0.238011270740469	0.0342322255786851	0.006	0.0045	0.0842	0.0168	0.0489	0.023	0.0216	0.0292	0.0027	0.0295	0.0364	0.1458	0.0051	0.0457	0.104	0.0195	0.0252	0.0071	0.0027	0.0197	0.0174	0.1166	0.0279	0.1053	0.0455	0.0029
1	rs72663971	34346184	0.97	0.222305343836028	1.07	0.184406357471863	0.271986235837669	0.0703118997827638	0.006	0.0045	0.0842	0.0169	0.0489	0.0231	0.0217	0.0292	0.0027	0.0295	0.0364	0.1459	0.0052	0.0456	0.104	0.0196	0.0252	0.007	0.0027	0.0197	0.0174	0.1164	0.0279	0.1052	0.0455	0.0029
1	rs28627490	34349737	0.97	0.222305343836028	1.07	0.184406357471863	0.280842119789566	0.0604722476806379	0.0059	0.0044	0.0842	0.017	0.0489	0.0231	0.0217	0.0291	0.0027	0.0295	0.0364	0.1459	0.0052	0.0456	0.1041	0.0196	0.0253	0.007	0.0027	0.0197	0.0174	0.1162	0.028	0.1051	0.0455	0.0029
1	rs11811132	34352741	0.97	0.222305343836028	1.07	0.184406357471863	0.306941210121958	0.113932799670477	0.0056	0.0043	0.0844	0.0174	0.0492	0.0233	0.022	0.0289	0.0027	0.0295	0.0363	0.1459	0.0053	0.0455	0.1043	0.0199	0.0255	0.0069	0.0027	0.0195	0.0174	0.1155	0.028	0.1049	0.0453	0.0029
1	rs2281597	34359858	0.98	0.192372589028169	1.07	0.184406357471863	0.261606444642056	0.156924214096603	0.0054	0.0042	0.0846	0.0177	0.0497	0.0238	0.0226	0.0276	0.0026	0.0297	0.0362	0.1461	0.0054	0.0448	0.1046	0.0202	0.026	0.0066	0.0027	0.0194	0.0174	0.1148	0.0279	0.1047	0.0455	0.0029
1	rs77920931	34360686	0.98	0.192372589028169	1.07	0.184406357471863	0.260928267401889	0.150438181088848	0.0054	0.0042	0.0846	0.0178	0.0498	0.0238	0.0226	0.0276	0.0026	0.0297	0.0362	0.1461	0.0053	0.0448	0.1046	0.0203	0.026	0.0066	0.0027	0.0194	0.0173	0.1148	0.0279	0.1047	0.0456	0.0029
1	rs16836072	34361301	0.98	0.192372589028169	1.07	0.184406357471863	0.245682220651677	0.13951106584179	0.0054	0.0042	0.0845	0.0178	0.0498	0.0239	0.0226	0.0275	0.0026	0.0297	0.0362	0.1461	0.0053	0.0448	0.1046	0.0203	0.026	0.0066	0.0027	0.0194	0.0173	0.1148	0.0279	0.1047	0.0456	0.0029
1	rs116780332	34363864	0.98	0.192372589028169	1.07	0.184406357471863	0.266380470702752	0.193963484388517	0.0054	0.0042	0.0845	0.0178	0.0498	0.0239	0.0227	0.0276	0.0026	0.0297	0.0362	0.1461	0.0053	0.0447	0.1046	0.0203	0.0261	0.0065	0.0027	0.0194	0.0173	0.1147	0.0279	0.1047	0.0455	0.0029
1	rs6425860	34370967	0.99	0.165458971998582	1.07	0.184406357471863	0.257910765567059	0.342235157200244	0.0052	0.0039	0.0848	0.0188	0.0504	0.0251	0.0234	0.0279	0.0023	0.0296	0.0357	0.1451	0.0052	0.0446	0.1047	0.021	0.0269	0.0058	0.0025	0.0195	0.0169	0.1141	0.0278	0.1038	0.0456	0.0027
1	rs10914812	34372123	0.99	0.165458971998582	1.07	0.184406357471863	0.318036985514655	0.500351985246147	0.005	0.004	0.085	0.0195	0.0498	0.0255	0.0238	0.0278	0.0022	0.0293	0.036	0.1444	0.0052	0.0445	0.1047	0.0215	0.0274	0.0056	0.0024	0.0196	0.0165	0.1141	0.0279	0.1031	0.0455	0.0027
1	rs2025000	34373977	1.01	0.120031835070186	1.07	0.184406357471863	0.317133665415858	0.665846157117297	0.0047	0.0045	0.0856	0.0208	0.0493	0.0267	0.0247	0.0274	0.002	0.029	0.0367	0.1422	0.0052	0.0443	0.1034	0.0227	0.028	0.0052	0.0023	0.0198	0.0158	0.1133	0.0281	0.1032	0.0452	0.0026
1	rs911216	34375199	1.01	0.120031835070186	1.08	0.159408631830651	0.296053487981449	1.02657335890734	0.0048	0.0048	0.0858	0.0216	0.0491	0.0275	0.0252	0.0271	0.0019	0.0289	0.0371	0.141	0.0053	0.0443	0.1024	0.0236	0.0283	0.0051	0.0024	0.02	0.0154	0.1122	0.0281	0.1032	0.0449	0.0026
1	rs7524805	34379845	1.01	0.120031835070186	1.08	0.159408631830651	0.309658542985658	1.17448826638313	0.0048	0.005	0.0854	0.022	0.0493	0.0281	0.0254	0.0275	0.0018	0.0288	0.0372	0.1404	0.0053	0.0445	0.1023	0.0242	0.0285	0.0047	0.0023	0.0201	0.0155	0.1112	0.0279	0.1033	0.0448	0.0026
1	rs12741493	34381408	1.01	0.120031835070186	1.07	0.184406357471863	0.253887494222109	1.22347078395898	0.0048	0.005	0.0853	0.0221	0.0494	0.0283	0.0255	0.0277	0.0017	0.0288	0.0372	0.1404	0.0052	0.0445	0.1022	0.0244	0.0285	0.0045	0.0023	0.0201	0.0155	0.1109	0.0278	0.1033	0.0447	0.0025
1	rs2358521	34381854	1.01	0.120031835070186	1.08	0.159408631830651	0.192400648996143	1.10235278183118	0.0048	0.005	0.0853	0.0222	0.0494	0.0284	0.0255	0.0277	0.0017	0.0288	0.0372	0.1404	0.0052	0.0445	0.1023	0.0244	0.0286	0.0044	0.0023	0.0201	0.0155	0.111	0.0277	0.1033	0.0447	0.0025
1	rs34757711	34382005	1.01	0.120031835070186	1.08	0.159408631830651	0.206244534339492	1.15983066021685	0.0048	0.005	0.0853	0.0222	0.0494	0.0284	0.0255	0.0277	0.0017	0.0288	0.0372	0.1404	0.0052	0.0445	0.1023	0.0245	0.0286	0.0044	0.0023	0.0201	0.0155	0.111	0.0277	0.1033	0.0447	0.0025
1	rs61769928	34382520	1.01	0.120031835070186	1.08	0.159408631830651	0.250782157905221	1.24875975831496	0.0048	0.005	0.0853	0.0222	0.0493	0.0284	0.0256	0.0277	0.0017	0.0288	0.0372	0.1403	0.0052	0.0445	0.1022	0.0245	0.0286	0.0044	0.0022	0.0201	0.0155	0.1109	0.0277	0.1034	0.0447	0.0025
1	rs12081842	34383108	1.01	0.120031835070186	1.08	0.159408631830651	0.255046227039177	1.14454985898852	0.0049	0.005	0.0853	0.0222	0.0493	0.0284	0.0256	0.0277	0.0017	0.0288	0.0372	0.1403	0.0052	0.0444	0.1022	0.0246	0.0287	0.0044	0.0022	0.0201	0.0155	0.1109	0.0277	0.1034	0.0446	0.0025
1	rs55680611	34394229	1.02	0.101174939294895	1.08	0.159408631830651	0.255939520660433	1.15243215235021	0.0053	0.0052	0.0848	0.0225	0.0492	0.0288	0.0254	0.0273	0.0016	0.0289	0.0376	0.1416	0.005	0.0435	0.1012	0.025	0.0291	0.0043	0.0021	0.0203	0.0153	0.1112	0.0275	0.1038	0.0435	0.0027
1	rs72894824	34395835	1.02	0.101174939294895	1.08	0.159408631830651	0.224358869777374	1.08055245071665	0.0053	0.0052	0.0848	0.0226	0.0492	0.0288	0.0254	0.0273	0.0016	0.0289	0.0376	0.1416	0.005	0.0435	0.1013	0.025	0.0291	0.0043	0.0021	0.0203	0.0153	0.1112	0.0275	0.1039	0.0435	0.0027
1	rs10799011	34400715	1.02	0.101174939294895	1.09	0.136985182682918	0.240942445304763	1.08965321671563	0.0053	0.0052	0.085	0.0226	0.0491	0.0289	0.0254	0.0272	0.0015	0.0291	0.0376	0.1418	0.0049	0.0434	0.1009	0.0249	0.0293	0.0043	0.0021	0.0204	0.0153	0.1113	0.0275	0.1039	0.0433	0.0027
1	rs16836099	34401453	1.02	0.101174939294895	1.1	0.116987187387052	0.2770013670388	1.09079180774494	0.0053	0.0052	0.0851	0.0226	0.0491	0.0288	0.0253	0.0272	0.0015	0.0291	0.0376	0.1418	0.0049	0.0434	0.1009	0.0249	0.0293	0.0043	0.0021	0.0204	0.0153	0.1113	0.0275	0.1039	0.0433	0.0027
1	rs116438027	34402352	1.02	0.101174939294895	1.09	0.136985182682918	0.278356432123817	1.0391323953903	0.0053	0.0052	0.0851	0.0226	0.0491	0.0288	0.0253	0.0272	0.0015	0.0291	0.0376	0.1418	0.0049	0.0433	0.1009	0.0248	0.0293	0.0043	0.0021	0.0204	0.0153	0.1113	0.0275	0.104	0.0433	0.0027
1	rs10753296	34405264	1.02	0.101174939294895	1.09	0.136985182682918	0.271662886272341	0.881224170755779	0.0054	0.0052	0.0851	0.0226	0.049	0.0287	0.0251	0.0273	0.0016	0.0291	0.0375	0.1418	0.0049	0.0432	0.1008	0.0247	0.0294	0.0044	0.0021	0.0205	0.0153	0.1113	0.0274	0.1043	0.0432	0.0028
1	rs77374573	34406684	1.02	0.101174939294895	1.07	0.184406357471863	0.279293032311762	0.872961139119163	0.0054	0.0052	0.0851	0.0226	0.049	0.0287	0.025	0.0273	0.0016	0.0291	0.0375	0.1418	0.0049	0.0432	0.1008	0.0247	0.0295	0.0044	0.0021	0.0205	0.0152	0.1113	0.0274	0.1045	0.0432	0.0028
1	rs1149138	34408609	1.03	0.0846525390220556	1.07	0.184406357471863	0.249193269320971	0.742285402820429	0.0055	0.0053	0.0847	0.0225	0.049	0.0285	0.0246	0.0276	0.0017	0.0293	0.0374	0.1417	0.0049	0.0431	0.1009	0.0246	0.0296	0.0045	0.0021	0.0205	0.0151	0.1113	0.0274	0.1053	0.0431	0.0029
1	rs115729723	34410093	1.03	0.0846525390220556	1.07	0.184406357471863	0.243327724158662	0.657632938791058	0.0055	0.0053	0.0845	0.0225	0.049	0.0283	0.0243	0.0277	0.0018	0.0293	0.0374	0.1416	0.0049	0.043	0.101	0.0245	0.0298	0.0045	0.0021	0.0205	0.015	0.1112	0.0278	0.1058	0.0429	0.0028
1	rs115664343	34415050	1.03	0.0846525390220556	1.07	0.184406357471863	0.233099209679964	0.699077500661378	0.0056	0.0053	0.0843	0.0224	0.0489	0.0282	0.0241	0.0278	0.0018	0.0294	0.0374	0.1415	0.0048	0.0429	0.1008	0.0245	0.0299	0.0046	0.0021	0.0206	0.015	0.1113	0.028	0.1062	0.0428	0.0029
1	rs115461239	34415927	1.03	0.0846525390220556	1.07	0.184406357471863	0.230770005028863	0.685297446106755	0.0056	0.0053	0.0843	0.0224	0.0489	0.0282	0.0241	0.0278	0.0018	0.0294	0.0374	0.1415	0.0048	0.0429	0.1008	0.0245	0.0299	0.0046	0.0021	0.0206	0.015	0.1113	0.028	0.1062	0.0428	0.0029
1	rs504471	34418942	1.03	0.0846525390220556	1.07	0.184406357471863	0.194925929088079	0.66628680979882	0.0056	0.0053	0.0843	0.0224	0.049	0.0282	0.0241	0.0278	0.0018	0.0294	0.0375	0.1414	0.0048	0.0429	0.1008	0.0244	0.0299	0.0046	0.0021	0.0206	0.015	0.1113	0.0281	0.1063	0.0428	0.0029
1	rs114245617	34420683	1.03	0.0846525390220556	1.07	0.184406357471863	0.198865603318457	0.650173510988834	0.0056	0.0054	0.0842	0.0224	0.0489	0.0281	0.0241	0.0278	0.0018	0.0293	0.0375	0.1415	0.0048	0.0429	0.1008	0.0244	0.0299	0.0046	0.0021	0.0206	0.015	0.1113	0.0282	0.1062	0.0428	0.0028
1	rs12057658	34421567	1.03	0.0846525390220556	1.07	0.184406357471863	0.197392635518835	0.627769544278177	0.0056	0.0054	0.0842	0.0224	0.0489	0.0281	0.0241	0.0278	0.0018	0.0292	0.0375	0.1416	0.0048	0.043	0.1008	0.0244	0.0299	0.0046	0.0021	0.0206	0.015	0.1113	0.0282	0.1062	0.0427	0.0028
1	rs76805283	34422163	1.03	0.0846525390220556	1.07	0.184406357471863	0.193890587976143	0.622414226094321	0.0056	0.0054	0.0842	0.0224	0.0489	0.0281	0.0241	0.0278	0.0018	0.0292	0.0375	0.1416	0.0048	0.043	0.1008	0.0244	0.03	0.0046	0.0021	0.0206	0.015	0.1113	0.0283	0.1062	0.0427	0.0028
1	rs549048	34424393	1.03	0.0846525390220556	1.07	0.184406357471863	0.184900347750194	0.594513888478932	0.0056	0.0054	0.0842	0.0225	0.0489	0.0281	0.0241	0.0278	0.0019	0.029	0.0375	0.1415	0.0048	0.043	0.1007	0.0244	0.0301	0.0046	0.002	0.0206	0.015	0.1115	0.0284	0.1063	0.0427	0.0028
1	rs549944	34424462	1.03	0.0846525390220556	1.07	0.184406357471863	0.187631863371356	0.596373958321356	0.0056	0.0054	0.0841	0.0225	0.0489	0.0281	0.0241	0.0278	0.0019	0.029	0.0375	0.1416	0.0048	0.0429	0.1007	0.0244	0.0301	0.0046	0.002	0.0206	0.015	0.1115	0.0284	0.1063	0.0427	0.0028
1	rs4653362	34428082	1.04	0.0702833737600549	1.07	0.184406357471863	0.189818507204639	0.374293974208262	0.0062	0.0056	0.0848	0.0217	0.0474	0.0273	0.0228	0.0277	0.0021	0.0298	0.0376	0.1417	0.0046	0.0427	0.1025	0.024	0.0303	0.005	0.0019	0.02	0.0152	0.1133	0.0269	0.1081	0.0413	0.0029
1	rs78028693	34428130	1.04	0.0702833737600549	1.07	0.184406357471863	0.202536019329577	0.388443529293688	0.0062	0.0056	0.0848	0.0217	0.0473	0.0273	0.0227	0.0277	0.0021	0.0298	0.0376	0.1417	0.0046	0.0426	0.1025	0.024	0.0303	0.0051	0.0019	0.0199	0.0152	0.1134	0.0268	0.1082	0.0412	0.0029
1	rs116007978	34428525	1.04	0.0702833737600549	1.07	0.184406357471863	0.245201589948561	0.430952969911439	0.0064	0.0056	0.0849	0.0215	0.0469	0.0271	0.0223	0.028	0.0022	0.03	0.0374	0.1419	0.0045	0.0424	0.103	0.0238	0.0303	0.0053	0.0019	0.0197	0.0152	0.1142	0.0263	0.1088	0.0406	0.003
1	rs61769940	34436438	1.03	0.0846525390220556	1.07	0.184406357471863	0.270694084040051	0.472863069931297	0.0067	0.0058	0.085	0.0212	0.0463	0.0268	0.0218	0.0282	0.0024	0.0302	0.0374	0.1422	0.0045	0.0422	0.1036	0.0236	0.0304	0.0056	0.0018	0.0194	0.0152	0.1154	0.0256	0.1095	0.0397	0.003
1	rs536766	34440316	1.03	0.0846525390220556	1.07	0.184406357471863	0.229336623847261	0.344090821582801	0.0067	0.0058	0.085	0.0212	0.0463	0.0268	0.0218	0.0283	0.0024	0.0303	0.0374	0.1422	0.0045	0.0423	0.1037	0.0236	0.0304	0.0056	0.0018	0.0193	0.0152	0.1154	0.0256	0.1096	0.0396	0.003
1	rs4653363	34441384	1.03	0.0846525390220556	1.07	0.184406357471863	0.237195805102887	0.326641386353349	0.0067	0.0058	0.085	0.0211	0.0463	0.0268	0.0217	0.0283	0.0024	0.0303	0.0375	0.1422	0.0045	0.0424	0.1037	0.0235	0.0304	0.0056	0.0018	0.0193	0.0153	0.1155	0.0256	0.1098	0.0396	0.003
1	rs12046322	34451360	1.03	0.0846525390220556	1.07	0.184406357471863	0.263011043460421	0.268333068128423	0.0068	0.0058	0.0851	0.0209	0.0461	0.0268	0.0215	0.0285	0.0024	0.0304	0.0376	0.142	0.0045	0.0427	0.1036	0.0234	0.0303	0.0056	0.0018	0.0193	0.0154	0.1156	0.0254	0.1104	0.0394	0.003
1	rs10914828	34452372	1.03	0.0846525390220556	1.07	0.184406357471863	0.275649860644226	0.255898553140509	0.0068	0.0058	0.0851	0.0208	0.0463	0.0267	0.0214	0.0284	0.0023	0.0304	0.0377	0.1419	0.0045	0.0429	0.1035	0.0233	0.0304	0.0056	0.0017	0.0193	0.0154	0.1157	0.0254	0.1104	0.0394	0.003
1	rs76508327	34460711	1.03	0.0846525390220556	1.08	0.159408631830651	0.311891219238896	0.262606279024679	0.0068	0.0058	0.0853	0.0209	0.046	0.0266	0.0212	0.0285	0.0023	0.0304	0.0376	0.1421	0.0045	0.0429	0.1033	0.0232	0.0305	0.0056	0.0017	0.0192	0.0155	0.1161	0.0252	0.1109	0.039	0.003
1	rs115392744	34461027	1.03	0.0846525390220556	1.08	0.159408631830651	0.312289024878079	0.261009698670476	0.0068	0.0058	0.0853	0.0209	0.0459	0.0266	0.0212	0.0285	0.0023	0.0304	0.0376	0.1421	0.0045	0.0429	0.1033	0.0232	0.0305	0.0056	0.0017	0.0192	0.0155	0.1161	0.0252	0.111	0.039	0.003
1	rs557702	34465384	1.04	0.0702833737600549	1.08	0.159408631830651	0.325515399226845	0.266725692718978	0.0069	0.0058	0.0853	0.0209	0.0459	0.0266	0.0212	0.0285	0.0023	0.0304	0.0377	0.1421	0.0045	0.0429	0.1034	0.0232	0.0305	0.0056	0.0017	0.0191	0.0156	0.1162	0.025	0.1111	0.039	0.003
1	rs487472	34470308	1.04	0.0702833737600549	1.08	0.159408631830651	0.332621864407258	0.263862866923018	0.0069	0.0058	0.0852	0.0209	0.0458	0.0265	0.0212	0.0286	0.0023	0.0305	0.0377	0.1423	0.0045	0.0429	0.1033	0.0232	0.0306	0.0056	0.0017	0.0192	0.0156	0.1163	0.0249	0.1111	0.0389	0.003
1	rs9286948	34473786	1.04	0.0702833737600549	1.08	0.159408631830651	0.320250781213576	0.262834610220234	0.0069	0.0057	0.0851	0.0208	0.0458	0.0266	0.0212	0.0285	0.0024	0.0305	0.0377	0.1423	0.0045	0.0429	0.1034	0.0232	0.0305	0.0055	0.0017	0.0191	0.0156	0.1164	0.0249	0.111	0.0389	0.003
1	rs561207	34475200	1.04	0.0702833737600549	1.08	0.159408631830651	0.312637323989472	0.266381645968273	0.0069	0.0058	0.085	0.0209	0.0458	0.0265	0.021	0.0282	0.0025	0.0306	0.0378	0.1424	0.0045	0.0426	0.1039	0.023	0.0306	0.0054	0.0017	0.019	0.0157	0.1165	0.0248	0.1111	0.0388	0.0031
1	rs4653379	34492628	1.04	0.0702833737600549	1.08	0.159408631830651	0.307187717612328	0.251494699700036	0.0066	0.0058	0.085	0.0205	0.0457	0.0262	0.0207	0.0284	0.0025	0.0303	0.0378	0.1435	0.0044	0.0419	0.105	0.0225	0.0304	0.0052	0.0017	0.0186	0.0159	0.1174	0.0246	0.1126	0.0378	0.0032
1	rs12049153	34495464	1.04	0.0702833737600549	1.08	0.159408631830651	0.305562701393232	0.250032123118875	0.0066	0.0058	0.085	0.0205	0.0457	0.0261	0.0207	0.0284	0.0025	0.0303	0.0379	0.1436	0.0044	0.0419	0.1051	0.0225	0.0303	0.0052	0.0017	0.0185	0.0159	0.1174	0.0246	0.1127	0.0378	0.0032
1	rs12062460	34502161	1.04	0.0702833737600549	1.08	0.159408631830651	0.313583738230337	0.240203226171442	0.0066	0.0058	0.0851	0.0204	0.0458	0.0259	0.0204	0.0284	0.0026	0.03	0.0377	0.1439	0.0045	0.0419	0.1054	0.0225	0.0301	0.0052	0.0017	0.0185	0.016	0.1179	0.0245	0.113	0.0374	0.0033
1	rs67013011	34503535	1.04	0.0702833737600549	1.08	0.159408631830651	0.313583738230337	0.244543723288683	0.0066	0.0058	0.0853	0.0204	0.0457	0.0258	0.0204	0.0284	0.0027	0.0298	0.0377	0.1439	0.0045	0.0419	0.1055	0.0225	0.0301	0.0052	0.0017	0.0185	0.016	0.118	0.0245	0.113	0.0373	0.0033
1	rs12127677	34516663	1.05	0.0578850268271129	1.08	0.159408631830651	0.313234884020818	0.233794382761403	0.0066	0.0058	0.0855	0.0202	0.0457	0.0255	0.0202	0.0283	0.0026	0.0295	0.0379	0.1446	0.0045	0.0422	0.1058	0.0224	0.0298	0.0051	0.0017	0.0182	0.0161	0.1184	0.0243	0.113	0.0372	0.0033
1	rs3940540	34521308	1.05	0.0578850268271129	1.09	0.136985182682918	0.313932796895482	0.235777369120738	0.0066	0.0057	0.0855	0.0202	0.0456	0.0255	0.0202	0.0283	0.0026	0.0294	0.0379	0.1445	0.0045	0.0423	0.106	0.0224	0.0298	0.0051	0.0017	0.0182	0.0161	0.1184	0.0243	0.1131	0.0372	0.0033
1	rs4653384	34521566	1.05	0.0578850268271129	1.09	0.136985182682918	0.313484044734949	0.235667061808882	0.0065	0.0057	0.0856	0.0202	0.0456	0.0255	0.0202	0.0283	0.0026	0.0294	0.038	0.1445	0.0045	0.0423	0.1059	0.0224	0.0298	0.0051	0.0017	0.0182	0.0161	0.1183	0.0243	0.1131	0.0372	0.0033
1	rs9425897	34523335	1.05	0.0578850268271129	1.08	0.159408631830651	0.317233967661505	0.23842971495909	0.0066	0.0057	0.0856	0.02	0.0457	0.0255	0.0201	0.0282	0.0025	0.0294	0.0379	0.1444	0.0045	0.0424	0.106	0.0223	0.0297	0.0051	0.0017	0.0182	0.0162	0.1185	0.0243	0.1133	0.0373	0.0033
1	rs114955075	34526609	1.05	0.0578850268271129	1.08	0.159408631830651	0.360450117488323	0.288909309296894	0.0066	0.0057	0.0856	0.0199	0.0457	0.0254	0.02	0.0282	0.0025	0.0293	0.0379	0.1443	0.0045	0.0423	0.1061	0.0221	0.0297	0.0051	0.0017	0.0181	0.0162	0.1187	0.0242	0.1133	0.0373	0.0033
1	rs4653385	34526763	1.05	0.0578850268271129	1.07	0.184406357471863	0.361147187136644	0.287734452506649	0.0066	0.0057	0.0856	0.0199	0.0457	0.0254	0.02	0.0282	0.0025	0.0293	0.0379	0.1443	0.0045	0.0423	0.1061	0.0221	0.0297	0.0051	0.0017	0.0181	0.0162	0.1187	0.0242	0.1133	0.0373	0.0033
1	rs72667720	34528359	1.05	0.0578850268271129	1.07	0.184406357471863	0.368968963346071	0.301451419550361	0.0066	0.0057	0.0856	0.0198	0.0457	0.0254	0.02	0.0282	0.0026	0.0293	0.0379	0.1443	0.0045	0.0424	0.1061	0.0221	0.0297	0.0051	0.0017	0.0181	0.0162	0.1187	0.0242	0.1133	0.0373	0.0033
1	rs111834477	34536489	1.05	0.0578850268271129	1.07	0.184406357471863	0.332827552007166	0.22559048049696	0.0066	0.0057	0.0856	0.0194	0.0458	0.0251	0.0198	0.0279	0.0026	0.0294	0.038	0.1445	0.0045	0.0426	0.1068	0.0217	0.0292	0.005	0.0017	0.0179	0.016	0.1197	0.0242	0.1134	0.0373	0.0033
1	rs77485990	34538145	1.06	0.0472756964826134	1.07	0.184406357471863	0.22051104263291	0.185952958339467	0.0068	0.0057	0.0858	0.0183	0.0459	0.0244	0.0192	0.0273	0.0026	0.0295	0.0382	0.1449	0.0045	0.0428	0.1084	0.0209	0.0283	0.005	0.0019	0.0175	0.0156	0.1218	0.024	0.1135	0.0375	0.0035
1	rs66941902	34539107	1.06	0.0472756964826134	1.06	0.212122118160079	0.181269551779599	0.180475142799252	0.0069	0.0057	0.0859	0.0178	0.0458	0.0241	0.0189	0.027	0.0027	0.0296	0.0378	0.1454	0.0046	0.0426	0.1095	0.0204	0.0277	0.005	0.002	0.0174	0.0153	0.1229	0.0238	0.1138	0.0376	0.0035
1	rs112019542	34539358	1.06	0.0472756964826134	1.06	0.212122118160079	0.179726187721043	0.187995967475814	0.0069	0.0057	0.086	0.0177	0.0457	0.024	0.0189	0.0269	0.0027	0.0296	0.0377	0.1456	0.0046	0.0426	0.1097	0.0203	0.0276	0.005	0.0021	0.0174	0.0152	0.1232	0.0238	0.1138	0.0376	0.0036
1	rs72667733	34540942	1.05	0.0578850268271129	1.06	0.212122118160079	0.169419056087554	0.249357999179389	0.0071	0.0057	0.0863	0.0167	0.0453	0.0234	0.0183	0.0263	0.0028	0.0295	0.0371	0.1465	0.0048	0.0425	0.1113	0.0195	0.0265	0.005	0.0023	0.0174	0.0146	0.1253	0.0238	0.1142	0.0379	0.0037
1	rs76210575	34543546	1.04	0.0702833737600549	1.06	0.212122118160079	0.123483317414132	0.313308713535886	0.0072	0.0058	0.0864	0.0164	0.0451	0.0233	0.0182	0.026	0.0028	0.0298	0.0369	0.1472	0.0048	0.0424	0.1116	0.0193	0.0261	0.005	0.0023	0.0174	0.0145	0.1258	0.0238	0.1143	0.0379	0.0037
1	rs71647962	34548892	1.04	0.0702833737600549	1.06	0.212122118160079	0.0896821154299553	0.203978145198767	0.0072	0.0058	0.0866	0.0164	0.045	0.0233	0.0183	0.026	0.0028	0.0298	0.0369	0.1473	0.0048	0.0424	0.1116	0.0192	0.0261	0.005	0.0023	0.0174	0.0145	0.1258	0.0238	0.1144	0.0379	0.0037
1	rs6425873	34548951	1.04	0.0702833737600549	1.06	0.212122118160079	0.0877473824099218	0.210960407392729	0.0072	0.0057	0.0866	0.0163	0.0448	0.0231	0.0182	0.026	0.0028	0.0298	0.0368	0.1477	0.0048	0.0425	0.1116	0.0192	0.0261	0.005	0.0023	0.0174	0.0145	0.1259	0.0238	0.1145	0.0379	0.0037
1	rs61769761	34556489	1.04	0.0702833737600549	1.06	0.212122118160079	0.0769583084765638	0.181283119146183	0.0072	0.0057	0.0868	0.0163	0.0446	0.0232	0.0183	0.026	0.0028	0.0298	0.0367	0.1477	0.0048	0.0423	0.1117	0.0192	0.0261	0.005	0.0023	0.0174	0.0144	0.126	0.0238	0.1145	0.0379	0.0038
1	rs9425991	34564086	1.04	0.0702833737600549	1.06	0.212122118160079	0.0771329160180881	0.164287752496347	0.0072	0.0057	0.0868	0.0163	0.0445	0.0232	0.0183	0.0259	0.0028	0.0298	0.0367	0.1477	0.0048	0.0423	0.1118	0.0192	0.0261	0.005	0.0023	0.0174	0.0144	0.1261	0.0239	0.1145	0.0378	0.0038
1	rs115359099	34566862	1.04	0.0702833737600549	1.06	0.212122118160079	0.0797827059355255	0.182598724583481	0.0072	0.0057	0.0869	0.0162	0.0445	0.0232	0.0183	0.0259	0.0028	0.0299	0.0367	0.1478	0.0048	0.0422	0.1118	0.0192	0.026	0.005	0.0024	0.0173	0.0144	0.1262	0.0239	0.1146	0.0378	0.0038
1	rs115761979	34568402	1.05	0.0578850268271129	1.06	0.212122118160079	0.0752477381815949	0.182396111102832	0.0073	0.0057	0.087	0.0161	0.0444	0.0232	0.0183	0.0258	0.0028	0.03	0.0366	0.1479	0.0047	0.0421	0.1117	0.0191	0.0259	0.005	0.0024	0.0173	0.0144	0.1263	0.0239	0.1146	0.0378	0.0038
1	rs116532908	34574824	1.04	0.0702833737600549	1.06	0.212122118160079	0.0340339301519108	0.200725750430196	0.0076	0.0061	0.0884	0.0153	0.0442	0.0228	0.0181	0.0244	0.0029	0.0306	0.0368	0.1495	0.0047	0.0412	0.1114	0.0182	0.024	0.0051	0.0026	0.0174	0.0144	0.1279	0.024	0.1154	0.0373	0.004
1	rs11585035	34577949	1.04	0.0702833737600549	1.06	0.212122118160079	0.0321918629260302	0.192207832856813	0.0076	0.0062	0.0883	0.0153	0.0442	0.0228	0.0181	0.0244	0.0029	0.0306	0.0368	0.1495	0.0047	0.0412	0.1114	0.0182	0.024	0.0051	0.0026	0.0174	0.0144	0.1279	0.024	0.1153	0.0374	0.004
1	rs56039973	34579507	1.04	0.0702833737600549	1.05	0.24269399207398	0.0311847643169895	0.193136622072349	0.0076	0.0062	0.0883	0.0153	0.0441	0.0228	0.0181	0.0244	0.0029	0.0306	0.0368	0.1494	0.0047	0.0412	0.1114	0.0182	0.024	0.0051	0.0026	0.0174	0.0144	0.1279	0.024	0.1153	0.0374	0.0039
1	rs10914869	34596068	1.04	0.0702833737600549	1.05	0.24269399207398	0.0240795450146349	0.142655642474505	0.0076	0.0062	0.0884	0.0153	0.0441	0.0228	0.0181	0.0243	0.0029	0.0307	0.0369	0.1495	0.0047	0.0412	0.1115	0.0182	0.0238	0.0051	0.0026	0.0175	0.0144	0.1281	0.024	0.1154	0.0373	0.004
1	rs2994602	34600411	1.04	0.0702833737600549	1.04	0.276253925711104	0.0244666364013297	0.136026921577268	0.0076	0.0062	0.0885	0.0153	0.0441	0.0228	0.0181	0.0243	0.0029	0.0307	0.0369	0.1496	0.0047	0.0412	0.1114	0.0182	0.0238	0.0051	0.0026	0.0175	0.0144	0.1281	0.024	0.1154	0.0373	0.004
1	rs1564273	34606617	1.04	0.0702833737600549	1.03	0.312927433563081	0.0221724547480824	0.122331128548904	0.0076	0.0062	0.0883	0.0152	0.0449	0.0231	0.0182	0.0241	0.0031	0.0306	0.037	0.1495	0.0045	0.0414	0.1114	0.0179	0.0232	0.005	0.0027	0.0174	0.0144	0.1278	0.0242	0.116	0.0373	0.0039
1	rs116129907	34609144	1.04	0.0702833737600549	1.03	0.312927433563081	0.0202283287072557	0.114189142361528	0.0077	0.0061	0.0885	0.015	0.045	0.023	0.0182	0.0242	0.0031	0.0307	0.037	0.1495	0.0045	0.0414	0.1114	0.018	0.0231	0.005	0.0027	0.0175	0.0143	0.1278	0.0242	0.116	0.0371	0.004
1	rs771146	34609786	1.04	0.0702833737600549	1.03	0.312927433563081	0.0193967654806096	0.111889973197969	0.0077	0.0061	0.0885	0.0149	0.045	0.0229	0.0182	0.0242	0.0031	0.0307	0.037	0.1494	0.0045	0.0414	0.1115	0.018	0.0231	0.005	0.0027	0.0175	0.0143	0.1278	0.0242	0.116	0.0371	0.004
1	rs771141	34612026	1.04	0.0702833737600549	1.03	0.312927433563081	0.0186887592381425	0.112144554967232	0.0077	0.0061	0.0886	0.0149	0.045	0.0228	0.0182	0.0243	0.0031	0.0308	0.037	0.1493	0.0045	0.0414	0.1115	0.0181	0.023	0.0049	0.0027	0.0175	0.0143	0.128	0.0242	0.116	0.037	0.004
1	rs114610300	34614290	1.04	0.0702833737600549	1.03	0.312927433563081	0.0197109712657793	0.113420772579383	0.0077	0.0061	0.0886	0.0149	0.045	0.0229	0.0182	0.0243	0.0031	0.0308	0.037	0.1493	0.0045	0.0415	0.1114	0.018	0.023	0.0049	0.0027	0.0175	0.0143	0.128	0.0242	0.1161	0.037	0.004
1	rs771137	34614520	1.04	0.0702833737600549	1.03	0.312927433563081	0.0183784104424733	0.112314398867816	0.0077	0.0061	0.0886	0.0149	0.045	0.0229	0.0182	0.0242	0.0031	0.0308	0.037	0.1493	0.0045	0.0415	0.1114	0.018	0.023	0.0049	0.0027	0.0175	0.0143	0.128	0.0242	0.1161	0.037	0.0039
1	rs72667775	34617472	1.05	0.0578850268271129	1.03	0.312927433563081	0.0120525708363657	0.102627730579959	0.0077	0.0061	0.0896	0.0146	0.0453	0.0225	0.0181	0.024	0.003	0.0306	0.037	0.1498	0.0044	0.0411	0.1125	0.0178	0.0224	0.005	0.0026	0.0176	0.0144	0.1281	0.0243	0.1158	0.0366	0.0037
1	rs12048192	34620023	1.05	0.0578850268271129	1.03	0.312927433563081	0.0140421838471882	0.118406938826225	0.0077	0.0061	0.0898	0.0147	0.0453	0.0226	0.0181	0.0239	0.003	0.0304	0.0368	0.1499	0.0045	0.0411	0.1127	0.0179	0.0223	0.005	0.0027	0.0176	0.0142	0.1281	0.0242	0.116	0.0364	0.0038
1	rs10914880	34620770	1.05	0.0578850268271129	1.03	0.312927433563081	0.0152013295830076	0.121892733284845	0.0077	0.0061	0.0898	0.0147	0.0453	0.0226	0.0181	0.0239	0.003	0.0304	0.0368	0.1499	0.0045	0.041	0.1128	0.0179	0.0223	0.005	0.0027	0.0176	0.0141	0.1282	0.0242	0.1161	0.0363	0.0038
1	rs12403338	34621822	1.05	0.0578850268271129	1.03	0.312927433563081	0.0146166781972164	0.127281264844169	0.0076	0.0061	0.0899	0.0146	0.0454	0.0225	0.0181	0.0238	0.003	0.0305	0.0369	0.1501	0.0044	0.0411	0.1128	0.0177	0.0221	0.0049	0.0027	0.0177	0.0142	0.1282	0.0242	0.1159	0.0363	0.0038
1	rs111752512	34622725	1.05	0.0578850268271129	1.02	0.35283343175317	0.0138698509118458	0.126836312387972	0.0076	0.0061	0.0899	0.0145	0.0454	0.0224	0.0181	0.0238	0.003	0.0306	0.0369	0.1502	0.0044	0.0411	0.1129	0.0177	0.0221	0.0049	0.0026	0.0177	0.0142	0.1282	0.0242	0.1158	0.0363	0.0038
1	rs77805294	34623220	1.05	0.0578850268271129	1.02	0.35283343175317	0.0129311654567465	0.122945873456319	0.0076	0.0061	0.0899	0.0146	0.0454	0.0224	0.0181	0.0238	0.003	0.0306	0.0369	0.1503	0.0044	0.0412	0.1129	0.0177	0.022	0.0049	0.0026	0.0177	0.0142	0.1282	0.0242	0.1158	0.0363	0.0037
1	rs59653307	34626053	1.05	0.0578850268271129	1.01	0.39608418712213	0.0130505628085554	0.104108688783079	0.0076	0.006	0.0897	0.0145	0.0458	0.0223	0.0181	0.0238	0.0029	0.0308	0.0369	0.1508	0.0042	0.0414	0.1129	0.0175	0.0219	0.0048	0.0026	0.0179	0.0143	0.1283	0.0242	0.1155	0.0363	0.0037
1	rs771122	34627949	1.05	0.0578850268271129	1.01	0.39608418712213	0.0121120985121429	0.10058455016583	0.0076	0.006	0.0896	0.0145	0.0459	0.0222	0.0181	0.0238	0.0029	0.0308	0.0368	0.1508	0.0042	0.0414	0.1129	0.0175	0.0218	0.0048	0.0026	0.0179	0.0144	0.1284	0.0243	0.1154	0.0363	0.0036
1	rs57125037	34629297	1.05	0.0578850268271129	1	0.442785362986439	0.0128125846092691	0.109356351537263	0.0076	0.006	0.0896	0.0145	0.0459	0.0222	0.0181	0.0238	0.0029	0.0309	0.0368	0.1509	0.0042	0.0414	0.1129	0.0175	0.0218	0.0048	0.0026	0.0179	0.0143	0.1284	0.0243	0.1154	0.0363	0.0036
1	rs297788	34631709	1.05	0.0578850268271129	1	0.442785362986439	0.0117348991318045	0.101890344209039	0.0076	0.006	0.0896	0.0144	0.0459	0.0221	0.0181	0.0238	0.0029	0.0309	0.0369	0.1509	0.0042	0.0414	0.1129	0.0174	0.0217	0.0048	0.0026	0.018	0.0144	0.1285	0.0243	0.1153	0.0364	0.0036
1	rs79128017	34633204	1.05	0.0578850268271129	1	0.442785362986439	0.0125105160018658	0.119014199330991	0.0076	0.006	0.0896	0.0144	0.0459	0.0221	0.0181	0.0238	0.0029	0.0309	0.0369	0.151	0.0042	0.0413	0.1128	0.0174	0.0216	0.0048	0.0026	0.0179	0.0143	0.1286	0.0242	0.1153	0.0363	0.0036
1	rs61769841	34637199	1.06	0.0472756964826134	1	0.442785362986439	0.0136468687916046	0.155006416924415	0.0077	0.0058	0.0897	0.0143	0.0464	0.0215	0.0181	0.0235	0.0028	0.0312	0.0368	0.1518	0.0043	0.0409	0.1133	0.0177	0.0213	0.0048	0.0027	0.0183	0.0148	0.1284	0.0238	0.1154	0.0355	0.0036
1	rs12073716	34640262	1.06	0.0472756964826134	1	0.442785362986439	0.018928161727025	0.143957862252959	0.0077	0.0053	0.0903	0.0139	0.0464	0.0209	0.0176	0.0235	0.0026	0.0313	0.0366	0.1535	0.0043	0.0405	0.1134	0.018	0.0202	0.0046	0.0027	0.0188	0.0155	0.1286	0.0238	0.1157	0.0351	0.0035
1	rs41266411	34643450	1.06	0.0472756964826134	1	0.442785362986439	0.0284518523760488	0.277226858718505	0.0077	0.005	0.0906	0.0137	0.046	0.0205	0.0175	0.0233	0.0023	0.0314	0.0359	0.1547	0.0041	0.0398	0.1142	0.0186	0.0194	0.0045	0.0027	0.0189	0.0158	0.1296	0.0232	0.1163	0.0353	0.0033
1	rs750572	34643837	1.06	0.0472756964826134	1	0.442785362986439	0.0227924499126096	0.217052884243873	0.0078	0.005	0.0906	0.0137	0.046	0.0205	0.0175	0.0233	0.0023	0.0314	0.0358	0.1547	0.004	0.0398	0.1142	0.0187	0.0194	0.0045	0.0027	0.0189	0.0159	0.1296	0.0232	0.1163	0.0353	0.0032
1	rs12565498	34651502	1.05	0.0578850268271129	1	0.442785362986439	0.048213505404993	0.351666865093201	0.0078	0.0048	0.0908	0.0134	0.0457	0.0203	0.0172	0.0234	0.0021	0.0317	0.035	0.1556	0.0038	0.0389	0.1152	0.0196	0.0188	0.0044	0.0028	0.0192	0.0162	0.131	0.0223	0.1161	0.0354	0.003
1	rs114412727	34652626	1.04	0.0702833737600549	1.01	0.39608418712213	0.0576623783616714	0.357536288561415	0.0077	0.0047	0.0906	0.0134	0.0457	0.02	0.0172	0.0235	0.002	0.0316	0.0348	0.1556	0.0036	0.0387	0.1156	0.0197	0.0188	0.0043	0.0028	0.0194	0.0163	0.1311	0.0224	0.1164	0.0354	0.003
1	rs2994598	34653278	1.04	0.0702833737600549	1.01	0.39608418712213	0.0444432827600725	0.248908903717352	0.0077	0.0046	0.0905	0.0134	0.0457	0.0199	0.0172	0.0236	0.002	0.0316	0.0347	0.1557	0.0036	0.0385	0.1158	0.0199	0.0188	0.0043	0.0029	0.0196	0.0163	0.1311	0.0224	0.1165	0.0354	0.003
1	rs55852024	34653468	1.04	0.0702833737600549	0.95	0.731303845289611	0.0486954721057947	0.278156006481766	0.0077	0.0047	0.0909	0.0134	0.0457	0.0199	0.0171	0.0236	0.002	0.0317	0.0347	0.1556	0.0036	0.0383	0.1158	0.0198	0.0187	0.0043	0.0029	0.0196	0.0164	0.1311	0.0223	0.1166	0.0352	0.003
1	rs1677756	34657007	1.04	0.0702833737600549	0.95	0.731303845289611	0.0656777195110471	0.236329154656731	0.0076	0.0047	0.0926	0.0133	0.0452	0.0191	0.0166	0.0236	0.0018	0.0321	0.0345	0.1552	0.0032	0.0378	0.1164	0.0201	0.0183	0.0041	0.0029	0.0202	0.0165	0.1318	0.022	0.1161	0.036	0.0026
1	rs3795412	34663180	1.03	0.0846525390220556	0.95	0.731303845289611	0.0553470993496971	0.174455164014898	0.0076	0.0047	0.0928	0.0133	0.0452	0.019	0.0165	0.0237	0.0018	0.0321	0.0345	0.1551	0.0031	0.0378	0.1165	0.0201	0.0183	0.004	0.003	0.0203	0.0165	0.1318	0.022	0.116	0.0361	0.0026
1	rs1382602	34663208	1.03	0.0846525390220556	0.95	0.731303845289611	0.0552417634247205	0.17276239914048	0.0076	0.0047	0.0928	0.0133	0.0452	0.019	0.0165	0.0237	0.0018	0.0321	0.0345	0.1551	0.0031	0.0378	0.1165	0.0201	0.0183	0.004	0.003	0.0203	0.0165	0.1318	0.022	0.116	0.0361	0.0026
1	rs1414474	34663411	1.03	0.0846525390220556	0.95	0.731303845289611	0.0523295838799215	0.177456329898865	0.0077	0.0047	0.0928	0.0133	0.0452	0.019	0.0165	0.0237	0.0018	0.0321	0.0344	0.155	0.0031	0.0378	0.1165	0.0201	0.0183	0.004	0.003	0.0203	0.0165	0.1318	0.022	0.116	0.0361	0.0026
1	rs114587313	34664839	1.03	0.0846525390220556	0.95	0.731303845289611	0.0546996598876564	0.196555111932767	0.0077	0.0047	0.0928	0.0133	0.0452	0.019	0.0165	0.0237	0.0018	0.0321	0.0344	0.155	0.0031	0.0378	0.1166	0.0201	0.0183	0.004	0.003	0.0203	0.0165	0.1318	0.022	0.116	0.0361	0.0026
1	rs11584467	34665219	1.03	0.0846525390220556	0.94	0.800578923638966	0.0553295340596668	0.19499874107946	0.0077	0.0047	0.0928	0.0133	0.0452	0.019	0.0165	0.0237	0.0018	0.0321	0.0344	0.155	0.0031	0.0378	0.1166	0.0201	0.0183	0.004	0.003	0.0203	0.0165	0.1318	0.022	0.116	0.0361	0.0026
1	rs72667788	34669080	1.03	0.0846525390220556	0.94	0.800578923638966	0.0573020634845745	0.178661746574528	0.0077	0.0047	0.0928	0.0133	0.0452	0.0189	0.0165	0.0238	0.0018	0.0321	0.0344	0.155	0.0031	0.0377	0.1168	0.0201	0.0182	0.0041	0.003	0.0204	0.0165	0.1318	0.022	0.1161	0.0362	0.0026
1	rs116734555	34669698	1.03	0.0846525390220556	0.94	0.800578923638966	0.0572661145750795	0.180071620677622	0.0077	0.0047	0.0928	0.0133	0.0452	0.0189	0.0165	0.0238	0.0018	0.0321	0.0344	0.155	0.0031	0.0377	0.1168	0.0201	0.0182	0.0041	0.003	0.0204	0.0165	0.1318	0.022	0.1161	0.0362	0.0026
1	rs67447902	34672172	1.03	0.0846525390220556	0.94	0.800578923638966	0.0607298806468416	0.191589483714304	0.0077	0.0047	0.0928	0.0133	0.0452	0.0189	0.0165	0.0238	0.0018	0.0321	0.0344	0.155	0.0031	0.0377	0.1168	0.0201	0.0182	0.0041	0.003	0.0204	0.0165	0.1318	0.022	0.1161	0.0362	0.0026
1	rs297802	34674814	1.03	0.0846525390220556	0.94	0.800578923638966	0.0741779058945424	0.196762943231007	0.0077	0.0047	0.0929	0.0133	0.0451	0.0189	0.0165	0.0239	0.0018	0.0322	0.0343	0.1549	0.0031	0.0376	0.117	0.0201	0.018	0.0041	0.0031	0.0204	0.0166	0.1318	0.0219	0.116	0.0362	0.0026
1	rs297801	34674928	1.03	0.0846525390220556	0.94	0.800578923638966	0.0742418164747794	0.199262679447104	0.0076	0.0046	0.0931	0.0133	0.0451	0.0188	0.0165	0.0238	0.0018	0.0322	0.0345	0.1547	0.0031	0.0376	0.1171	0.0201	0.018	0.0041	0.0031	0.0204	0.0165	0.1318	0.0217	0.116	0.0362	0.0025
1	rs115770990	34676964	1.03	0.0846525390220556	0.94	0.800578923638966	0.0934098333480829	0.210003689127119	0.0076	0.0047	0.0931	0.0134	0.0451	0.0188	0.0164	0.0241	0.0018	0.0322	0.0343	0.1543	0.0031	0.0375	0.1175	0.0202	0.0179	0.0041	0.003	0.0208	0.0166	0.1315	0.0217	0.1158	0.0363	0.0026
1	rs61741807	34677815	1.03	0.0846525390220556	0.94	0.800578923638966	0.10185645816466	0.168407900013418	0.0076	0.0047	0.0933	0.0135	0.0449	0.0187	0.0164	0.0244	0.0017	0.0323	0.0341	0.1539	0.003	0.0372	0.1179	0.0205	0.0178	0.0042	0.003	0.0212	0.0167	0.131	0.0216	0.1155	0.0366	0.0026
1	rs76642169	34678040	1.02	0.101174939294895	0.94	0.800578923638966	0.108229740004121	0.153192312773766	0.0076	0.0047	0.0934	0.0136	0.0449	0.0187	0.0164	0.0245	0.0017	0.0323	0.0341	0.1537	0.003	0.0372	0.1179	0.0204	0.0177	0.0042	0.003	0.0213	0.0168	0.1309	0.0215	0.1154	0.0367	0.0026
1	rs4652997	34679066	1.02	0.101174939294895	0.94	0.800578923638966	0.104959945343049	0.125593537459367	0.0076	0.0049	0.0933	0.0136	0.0446	0.0188	0.0166	0.0251	0.0017	0.0326	0.0338	0.1528	0.0029	0.0367	0.1183	0.0203	0.0176	0.0043	0.0031	0.0216	0.0171	0.1312	0.0213	0.1149	0.0371	0.0027
1	rs114168184	34680487	1.01	0.120031835070186	0.94	0.800578923638966	0.104641685498284	0.121367439556563	0.0077	0.005	0.0934	0.0139	0.0446	0.0189	0.0168	0.0251	0.0019	0.0328	0.0337	0.1521	0.0029	0.0365	0.118	0.0203	0.0177	0.0043	0.0032	0.0217	0.0171	0.1312	0.0215	0.1145	0.0371	0.0028
1	rs705207	34684463	1.01	0.120031835070186	0.94	0.800578923638966	0.0990667333276475	0.109608712564774	0.0077	0.005	0.0934	0.0139	0.0446	0.0189	0.0168	0.0251	0.0019	0.0329	0.0337	0.1521	0.0029	0.0364	0.1179	0.0204	0.0177	0.0043	0.0032	0.0217	0.0171	0.1312	0.0215	0.1144	0.0371	0.0028
1	rs114190778	34684797	1.01	0.120031835070186	0.94	0.800578923638966	0.101596115230466	0.113762026395592	0.0077	0.005	0.0934	0.0139	0.0446	0.019	0.0168	0.0251	0.0019	0.0329	0.0337	0.152	0.0029	0.0364	0.1179	0.0204	0.0177	0.0043	0.0032	0.0217	0.0171	0.1312	0.0215	0.1144	0.0371	0.0028
1	rs35285316	34691983	1.01	0.120031835070186	0.94	0.800578923638966	0.102456825282567	0.107345519938824	0.0078	0.0051	0.0934	0.014	0.0446	0.019	0.0169	0.0251	0.002	0.0328	0.0337	0.1519	0.0029	0.0362	0.1181	0.0204	0.0178	0.0043	0.0033	0.0216	0.0171	0.1313	0.0214	0.1143	0.037	0.0028
1	rs148845100	34692968	1.01	0.120031835070186	0.94	0.800578923638966	0.104165422158355	0.111212169962147	0.0077	0.0051	0.0934	0.014	0.0445	0.019	0.0169	0.0251	0.002	0.0328	0.0337	0.1519	0.0029	0.0361	0.1181	0.0205	0.0178	0.0043	0.0033	0.0216	0.0171	0.1313	0.0214	0.1143	0.037	0.0028
1	rs72667796	34700889	1.01	0.120031835070186	0.94	0.800578923638966	0.103769568130063	0.164971953040269	0.0077	0.0052	0.0933	0.014	0.0444	0.019	0.0169	0.025	0.0019	0.0327	0.0337	0.1521	0.0029	0.036	0.1185	0.0205	0.0178	0.0043	0.0033	0.0214	0.0172	0.1315	0.0213	0.1141	0.0369	0.0028
1	rs75273224	34702831	1.01	0.120031835070186	0.95	0.731303845289611	0.0960739472472638	0.145264366835946	0.0077	0.0052	0.0933	0.0141	0.0444	0.019	0.0169	0.0249	0.002	0.0326	0.0337	0.1522	0.0029	0.036	0.1186	0.0206	0.0178	0.0043	0.0033	0.0213	0.0172	0.1315	0.0213	0.1141	0.0369	0.0028
1	rs77182351	34710182	1.01	0.120031835070186	0.95	0.731303845289611	0.0881036474698364	0.161269788849261	0.0077	0.0052	0.0933	0.0142	0.0443	0.019	0.017	0.0249	0.002	0.0326	0.0337	0.1521	0.003	0.0359	0.1186	0.0206	0.0179	0.0043	0.0033	0.0213	0.0173	0.1313	0.0213	0.114	0.0369	0.0029
1	rs12121008	34712112	1.01	0.120031835070186	0.94	0.800578923638966	0.0843506483423821	0.154241654170004	0.0077	0.0052	0.0933	0.0142	0.0443	0.0191	0.017	0.0249	0.002	0.0326	0.0337	0.1521	0.003	0.0359	0.1186	0.0206	0.0179	0.0043	0.0033	0.0213	0.0173	0.1313	0.0213	0.114	0.0369	0.0029
1	rs2795632	34715170	1.01	0.120031835070186	0.95	0.731303845289611	0.0854889628421231	0.159140027848149	0.0077	0.0052	0.0933	0.0142	0.0443	0.0191	0.0171	0.0248	0.002	0.0326	0.0338	0.1521	0.003	0.0359	0.1185	0.0207	0.018	0.0042	0.0033	0.0213	0.0173	0.1312	0.0213	0.1139	0.0369	0.0029
1	rs115472361	34726806	1.01	0.120031835070186	0.95	0.731303845289611	0.0904780218401061	0.219635172294957	0.0077	0.0054	0.0931	0.0144	0.0444	0.0191	0.0171	0.0248	0.002	0.0325	0.0338	0.1521	0.0031	0.0356	0.1184	0.0208	0.0181	0.0042	0.0034	0.0214	0.0175	0.1308	0.0212	0.1136	0.037	0.0029
1	rs12046109	34727439	1.01	0.120031835070186	0.95	0.731303845289611	0.0788487274085553	0.196659018326756	0.0077	0.0056	0.0929	0.0146	0.0445	0.0192	0.0173	0.0247	0.002	0.0324	0.0339	0.152	0.0033	0.0353	0.1182	0.0211	0.0182	0.0042	0.0035	0.0215	0.0178	0.1303	0.0211	0.1129	0.0372	0.003
1	rs1342153	34743076	1	0.141401729381863	0.95	0.731303845289611	0.0615179848605614	0.168900772879718	0.0077	0.0058	0.0926	0.015	0.0445	0.0194	0.0174	0.0246	0.0021	0.0323	0.0339	0.1519	0.0035	0.035	0.118	0.0212	0.0184	0.0042	0.0035	0.0216	0.018	0.1301	0.0211	0.1124	0.0373	0.0031
1	rs771390	34750936	1	0.141401729381863	0.95	0.731303845289611	0.064445942776047	0.197595008161141	0.0077	0.0058	0.0927	0.015	0.0445	0.0194	0.0174	0.0246	0.0021	0.0323	0.0339	0.152	0.0036	0.0349	0.118	0.0213	0.0184	0.0042	0.0035	0.0216	0.018	0.1302	0.021	0.1122	0.0373	0.0031
1	rs10493056	34754344	1	0.141401729381863	0.96	0.665984986819169	0.0631527245673196	0.208730310155306	0.0078	0.0059	0.0929	0.0152	0.0444	0.0196	0.0178	0.0244	0.002	0.0322	0.034	0.1513	0.0036	0.035	0.1179	0.0217	0.0186	0.0042	0.0035	0.0216	0.0182	0.1304	0.0211	0.1105	0.0376	0.0032
1	rs115961592	34763961	1	0.141401729381863	0.96	0.665984986819169	0.0693633459763689	0.404680210884957	0.0078	0.0059	0.093	0.0154	0.0444	0.0198	0.0179	0.0244	0.002	0.0322	0.0339	0.1509	0.0036	0.0351	0.1178	0.0219	0.0187	0.0043	0.0035	0.0216	0.0183	0.1303	0.0211	0.1095	0.0379	0.0032
1	rs114011687	34782459	1	0.141401729381863	0.96	0.665984986819169	0.0652458349733878	0.371254024932243	0.0078	0.0059	0.093	0.0154	0.0444	0.0199	0.018	0.0245	0.002	0.0322	0.0339	0.1507	0.0036	0.0351	0.1178	0.0219	0.0188	0.0042	0.0034	0.0216	0.0183	0.1302	0.0212	0.109	0.0381	0.0032
1	rs114246015	34784542	1	0.141401729381863	0.96	0.665984986819169	0.0554877556733114	0.359540704723624	0.0078	0.0059	0.093	0.0155	0.0444	0.0199	0.0181	0.0245	0.0021	0.0322	0.0339	0.1507	0.0036	0.0351	0.1178	0.0219	0.0188	0.0042	0.0034	0.0216	0.0183	0.1302	0.0212	0.109	0.0381	0.0032
1	rs12130968	34790866	1	0.141401729381863	0.96	0.665984986819169	0.0540227235390766	0.341617247067015	0.0078	0.0059	0.093	0.0155	0.0443	0.0199	0.0181	0.0245	0.0021	0.0322	0.0339	0.1507	0.0036	0.0351	0.1178	0.0219	0.0188	0.0042	0.0034	0.0217	0.0183	0.1302	0.0212	0.109	0.0381	0.0032
1	rs115299486	34792758	1	0.141401729381863	0.96	0.665984986819169	0.0560173406689092	0.403773384586784	0.0078	0.0059	0.093	0.0155	0.0443	0.0199	0.0181	0.0245	0.0021	0.0322	0.0339	0.1506	0.0037	0.035	0.1177	0.0219	0.0188	0.0042	0.0034	0.0217	0.0184	0.1301	0.0212	0.1088	0.0381	0.0032
1	rs10914912	34793830	1	0.141401729381863	0.96	0.665984986819169	0.0503914680867271	0.409872733343736	0.0078	0.0059	0.093	0.0156	0.0443	0.02	0.0181	0.0245	0.0022	0.0322	0.034	0.1505	0.0036	0.0349	0.1176	0.022	0.0189	0.0042	0.0034	0.0217	0.0185	0.1301	0.0213	0.1086	0.0383	0.0032
1	rs11583811	34794588	1	0.141401729381863	0.96	0.665984986819169	0.0793370728142618	0.401056258058075	0.0079	0.0059	0.0929	0.0157	0.044	0.0201	0.0184	0.0244	0.0022	0.0323	0.0339	0.1503	0.0039	0.0348	0.1172	0.0221	0.019	0.0043	0.0037	0.0217	0.0187	0.1298	0.0211	0.1082	0.0383	0.0034
1	rs1880418	34795754	1	0.141401729381863	0.96	0.665984986819169	0.0826499760494038	0.516868076764028	0.0079	0.0059	0.0929	0.0157	0.0439	0.0202	0.0185	0.0243	0.0023	0.0322	0.034	0.1502	0.004	0.0349	0.1169	0.0221	0.0191	0.0043	0.0038	0.0217	0.0188	0.1298	0.0211	0.108	0.0382	0.0034
1	rs6669315	34798634	1	0.141401729381863	0.97	0.604552021827049	0.0992204484311154	0.466390515467844	0.008	0.006	0.0921	0.0161	0.0435	0.0211	0.0191	0.0243	0.0024	0.0321	0.0348	0.15	0.0044	0.0349	0.1156	0.0226	0.0192	0.0043	0.0038	0.0225	0.0191	0.1283	0.0213	0.1066	0.0383	0.0035
1	rs10737377	34800556	0.94	0.331738599837001	0.97	0.604552021827049	0.221005447382095	0.432007840536817	0.0079	0.0072	0.0926	0.018	0.044	0.0243	0.0206	0.0258	0.0025	0.0314	0.0382	0.1477	0.0053	0.0348	0.1119	0.0246	0.0205	0.0035	0.0033	0.0253	0.0222	0.1195	0.0207	0.0969	0.0418	0.0035
1	rs77566208	34800936	0.94	0.331738599837001	0.97	0.604552021827049	0.223777250349177	0.456859467158725	0.0079	0.0072	0.0926	0.018	0.044	0.0243	0.0206	0.0258	0.0025	0.0314	0.0383	0.1477	0.0053	0.0347	0.1119	0.0246	0.0205	0.0035	0.0033	0.0253	0.0222	0.1195	0.0207	0.0969	0.0418	0.0035
1	rs1917247	34805625	0.94	0.331738599837001	0.98	0.546929419532092	0.213775788994041	0.438351527967846	0.0078	0.0072	0.0926	0.0183	0.044	0.0244	0.0208	0.0259	0.0025	0.0314	0.0384	0.1474	0.0054	0.0346	0.1119	0.0245	0.0207	0.0035	0.0033	0.0253	0.0223	0.1194	0.0205	0.0967	0.0417	0.0035
1	rs7416554	34809903	0.94	0.331738599837001	0.99	0.493036143459036	0.21731250647228	0.320197003853536	0.0078	0.0072	0.0927	0.0184	0.044	0.0244	0.0208	0.0259	0.0025	0.0315	0.0384	0.1472	0.0054	0.0347	0.112	0.0245	0.0206	0.0035	0.0033	0.0253	0.0223	0.1196	0.0204	0.0966	0.0416	0.0035
1	rs17500033	34812189	0.94	0.331738599837001	1	0.442785362986439	0.215113467841457	0.320560769884433	0.0078	0.0072	0.0927	0.0184	0.044	0.0244	0.0208	0.0259	0.0025	0.0314	0.0384	0.1471	0.0054	0.0347	0.112	0.0245	0.0206	0.0035	0.0032	0.0253	0.0223	0.1196	0.0205	0.0966	0.0416	0.0035
1	rs12043899	34813617	0.94	0.331738599837001	1.01	0.39608418712213	0.213048121907357	0.312465849071451	0.0078	0.0072	0.0927	0.0185	0.0441	0.0243	0.0207	0.0258	0.0025	0.0315	0.0385	0.1471	0.0054	0.0347	0.112	0.0244	0.0206	0.0035	0.0032	0.0254	0.0223	0.1196	0.0205	0.0966	0.0417	0.0035
1	rs76953440	34825385	0.93	0.375229593708928	1.02	0.35283343175317	0.178008118103187	0.243205543777458	0.0077	0.0071	0.0927	0.0187	0.0442	0.0239	0.0206	0.0259	0.0025	0.0314	0.039	0.1467	0.0053	0.0347	0.1136	0.0245	0.0204	0.0037	0.0031	0.0251	0.0223	0.1186	0.0207	0.0962	0.0421	0.0034
1	rs79955780	34829829	0.93	0.375229593708928	1.03	0.312927433563081	0.173233893235638	0.195102369144182	0.0077	0.0071	0.0927	0.0188	0.0442	0.0239	0.0206	0.0259	0.0025	0.0314	0.0391	0.1466	0.0053	0.0348	0.1138	0.0245	0.0203	0.0037	0.003	0.025	0.0223	0.1186	0.0207	0.0961	0.0422	0.0033
1	rs10914932	34832241	0.93	0.375229593708928	1.03	0.312927433563081	0.173449272093073	0.190457601211917	0.0077	0.0071	0.0927	0.0188	0.0442	0.0239	0.0206	0.0259	0.0025	0.0314	0.0391	0.1466	0.0053	0.0348	0.1138	0.0245	0.0203	0.0037	0.003	0.025	0.0224	0.1186	0.0207	0.0961	0.0422	0.0033
1	rs113272793	34835285	0.93	0.375229593708928	1.03	0.312927433563081	0.173844536822722	0.207882820614509	0.0076	0.0071	0.0927	0.0188	0.0442	0.0239	0.0206	0.026	0.0025	0.0314	0.039	0.1466	0.0053	0.0349	0.1139	0.0245	0.0204	0.0037	0.003	0.025	0.0224	0.1184	0.0206	0.0962	0.0421	0.0034
1	rs77997946	34838655	0.92	0.422441555019286	1.03	0.312927433563081	0.177461805180096	0.194377363497736	0.0076	0.0072	0.0926	0.0188	0.0441	0.0239	0.0206	0.026	0.0025	0.0314	0.039	0.1467	0.0053	0.0349	0.1141	0.0245	0.0204	0.0038	0.003	0.025	0.0224	0.1183	0.0205	0.0962	0.042	0.0034
1	rs35464352	34848132	0.92	0.422441555019286	1.03	0.312927433563081	0.177134483592917	0.17018459656638	0.0076	0.0072	0.0928	0.019	0.0439	0.0239	0.0205	0.0261	0.0024	0.0315	0.0389	0.1469	0.0052	0.0349	0.1139	0.0246	0.0204	0.0038	0.003	0.0251	0.0224	0.1179	0.0206	0.0963	0.0419	0.0035
1	rs10799051	34858718	0.92	0.422441555019286	1.03	0.312927433563081	0.181711911566321	0.156443977835024	0.0076	0.0072	0.0929	0.019	0.0439	0.0239	0.0205	0.026	0.0024	0.0315	0.0389	0.147	0.0052	0.0349	0.114	0.0246	0.0204	0.0038	0.003	0.0251	0.0224	0.1178	0.0206	0.0963	0.0419	0.0035
1	rs10914940	34874401	0.92	0.422441555019286	1.03	0.312927433563081	0.189894167694776	0.163897230217901	0.0074	0.0072	0.0933	0.0192	0.0433	0.0237	0.0204	0.0263	0.0024	0.0315	0.0389	0.1472	0.0049	0.0347	0.115	0.0246	0.0202	0.0037	0.003	0.0251	0.0223	0.1175	0.0204	0.0967	0.042	0.0035
1	rs7542487	34874905	0.92	0.422441555019286	1.03	0.312927433563081	0.189780683433852	0.16663773850418	0.0074	0.0072	0.0934	0.0192	0.0433	0.0238	0.0204	0.0263	0.0024	0.0315	0.0388	0.1473	0.0049	0.0347	0.1151	0.0246	0.0202	0.0037	0.003	0.0252	0.0223	0.1174	0.0204	0.0967	0.042	0.0035
1	rs76523574	34878397	0.92	0.422441555019286	1.03	0.312927433563081	0.185609075706952	0.195517067294182	0.0074	0.0072	0.0934	0.0192	0.0433	0.0237	0.0204	0.0263	0.0024	0.0315	0.0388	0.1473	0.0049	0.0347	0.115	0.0246	0.0202	0.0037	0.003	0.0252	0.0223	0.1175	0.0204	0.0967	0.042	0.0035
1	rs7516661	34879232	0.92	0.422441555019286	1.03	0.312927433563081	0.184900347750194	0.199784792251232	0.0074	0.0072	0.0934	0.0192	0.0433	0.0237	0.0204	0.0263	0.0024	0.0315	0.0388	0.1473	0.0049	0.0348	0.115	0.0246	0.0202	0.0037	0.003	0.0252	0.0223	0.1175	0.0204	0.0966	0.042	0.0035
1	rs77250219	34880261	0.92	0.422441555019286	1.04	0.276253925711104	0.180717476192639	0.202297304811855	0.0074	0.0072	0.0935	0.0192	0.0433	0.0237	0.0203	0.0263	0.0023	0.0315	0.0388	0.1472	0.0049	0.0349	0.115	0.0245	0.0201	0.0037	0.0029	0.0251	0.0222	0.1176	0.0204	0.0966	0.0421	0.0035
1	rs113964156	34882644	0.92	0.422441555019286	1.04	0.276253925711104	0.183858746993495	0.178762325085799	0.0074	0.0073	0.0934	0.0191	0.0433	0.0236	0.0202	0.0264	0.0024	0.0313	0.0389	0.1469	0.0048	0.0351	0.115	0.0244	0.0199	0.0038	0.0029	0.0252	0.0222	0.118	0.0205	0.0962	0.0424	0.0036
1	rs12733896	34883889	0.92	0.422441555019286	1.04	0.276253925711104	0.183487566917132	0.190766070545243	0.0074	0.0073	0.0934	0.0191	0.0434	0.0235	0.0202	0.0264	0.0024	0.0312	0.039	0.1467	0.0047	0.0351	0.1151	0.0243	0.0198	0.0039	0.0029	0.0252	0.0222	0.1182	0.0206	0.096	0.0425	0.0037
1	rs6678554	34884015	0.92	0.422441555019286	1.04	0.276253925711104	0.181269551779599	0.185851008116084	0.0074	0.0073	0.0934	0.019	0.0434	0.0235	0.0202	0.0264	0.0024	0.0313	0.039	0.1467	0.0047	0.0351	0.115	0.0243	0.0197	0.0039	0.0029	0.0252	0.0222	0.1182	0.0206	0.096	0.0425	0.0037
1	rs79945408	34884836	0.92	0.422441555019286	1.04	0.276253925711104	0.179982886267322	0.178360128274988	0.0073	0.0073	0.0934	0.019	0.0434	0.0235	0.0202	0.0264	0.0024	0.0313	0.039	0.1467	0.0047	0.0352	0.115	0.0242	0.0197	0.0039	0.0029	0.0251	0.0222	0.1182	0.0207	0.096	0.0425	0.0037
1	rs12750334	34886997	0.92	0.422441555019286	1.04	0.276253925711104	0.173126262063996	0.137581629944986	0.0072	0.0073	0.0934	0.019	0.0434	0.0235	0.0201	0.0268	0.0024	0.0314	0.039	0.1466	0.0046	0.0358	0.1148	0.0241	0.0194	0.0041	0.0028	0.025	0.0223	0.1181	0.021	0.096	0.0426	0.0038
1	rs71647973	34888093	0.92	0.422441555019286	1.05	0.24269399207398	0.158815947372509	0.142748515665809	0.0071	0.0073	0.0932	0.019	0.0434	0.0232	0.0198	0.0265	0.0024	0.0315	0.0391	0.1467	0.0043	0.0363	0.1143	0.024	0.019	0.0042	0.0026	0.025	0.0221	0.1186	0.0212	0.0967	0.043	0.0037
1	rs12563951	34890164	0.92	0.422441555019286	1.05	0.24269399207398	0.177425418849553	0.0870467638780062	0.007	0.0073	0.0931	0.019	0.0437	0.0229	0.0193	0.0263	0.0025	0.0315	0.0393	0.1468	0.004	0.0366	0.1137	0.024	0.0185	0.0042	0.0022	0.0251	0.022	0.1194	0.0214	0.0977	0.0434	0.0036
1	rs2075930	34890702	0.92	0.422441555019286	1.05	0.24269399207398	0.191487026041199	0.0723679956772017	0.007	0.0073	0.0931	0.0189	0.0437	0.0228	0.0193	0.0263	0.0025	0.0315	0.0393	0.1468	0.004	0.0366	0.1138	0.024	0.0184	0.0042	0.0021	0.0251	0.022	0.1194	0.0214	0.0978	0.0434	0.0036
1	rs114287903	34893995	0.92	0.422441555019286	1.05	0.24269399207398	0.149665106572002	0.0720117473988008	0.0069	0.0074	0.0925	0.0188	0.0438	0.0225	0.0191	0.0261	0.0025	0.0318	0.0393	0.1463	0.0038	0.0367	0.1137	0.0239	0.0182	0.0042	0.0022	0.0253	0.0218	0.1203	0.0215	0.0985	0.0436	0.0036
1	rs6425891	34896656	0.92	0.422441555019286	1.05	0.24269399207398	0.13055589923053	0.041214040100107	0.0069	0.0075	0.0922	0.0187	0.0439	0.0222	0.019	0.0261	0.0025	0.032	0.0393	0.146	0.0037	0.0368	0.1137	0.0238	0.0181	0.0041	0.0023	0.0254	0.0217	0.1208	0.0217	0.099	0.0437	0.0035
1	rs7515378	34898332	0.92	0.422441555019286	1.06	0.212122118160079	0.122050825134845	0.0390034073936742	0.0069	0.0075	0.0922	0.0186	0.0438	0.0221	0.0189	0.0261	0.0025	0.032	0.0394	0.1458	0.0037	0.0368	0.1137	0.0238	0.018	0.0042	0.0023	0.0254	0.0217	0.121	0.0217	0.0992	0.0438	0.0035
1	rs11577781	34902736	0.92	0.422441555019286	1.06	0.212122118160079	0.118128225712375	0.040323211082813	0.0069	0.0075	0.092	0.0185	0.0436	0.0218	0.0187	0.026	0.0025	0.0321	0.0394	0.1459	0.0037	0.0369	0.114	0.0237	0.0177	0.0042	0.0024	0.0255	0.0217	0.1213	0.0217	0.0996	0.0439	0.0035
1	rs72652102	34914724	0.92	0.422441555019286	1.06	0.212122118160079	0.112418524039315	0.0350596779307638	0.0068	0.0076	0.0918	0.0182	0.0437	0.0213	0.0185	0.0258	0.0025	0.0324	0.0397	0.1463	0.0037	0.0371	0.1124	0.0234	0.017	0.0044	0.0025	0.0256	0.0214	0.1218	0.0218	0.101	0.0443	0.0035
1	rs17385679	34918669	0.92	0.422441555019286	1.07	0.184406357471863	0.110599545879356	0.032353566009896	0.0068	0.0076	0.0918	0.0181	0.0437	0.0212	0.0184	0.0257	0.0025	0.0324	0.0398	0.1463	0.0036	0.0372	0.1121	0.0234	0.0169	0.0044	0.0025	0.0257	0.0214	0.1218	0.0219	0.1013	0.0445	0.0035
1	rs61770103	34918705	0.92	0.422441555019286	1.06	0.212122118160079	0.11057212633694	0.0318542192161454	0.0068	0.0076	0.0918	0.0181	0.0437	0.0212	0.0184	0.0257	0.0025	0.0324	0.0398	0.1463	0.0036	0.0372	0.1121	0.0234	0.0169	0.0044	0.0025	0.0257	0.0213	0.1218	0.0219	0.1013	0.0445	0.0035
1	rs12035126	34921613	0.92	0.422441555019286	1.06	0.212122118160079	0.110462490150616	0.0225937199050502	0.0068	0.0076	0.0918	0.018	0.0438	0.0211	0.0183	0.0256	0.0025	0.0324	0.0398	0.1463	0.0036	0.0373	0.1118	0.0233	0.0169	0.0044	0.0026	0.0258	0.0213	0.1218	0.0219	0.1017	0.0446	0.0035
1	rs4653037	34922823	0.92	0.422441555019286	1.06	0.212122118160079	0.110983860373056	0.0222984157894186	0.0068	0.0076	0.0918	0.018	0.0438	0.0211	0.0183	0.0256	0.0024	0.0325	0.0398	0.1464	0.0036	0.0373	0.1117	0.0232	0.0168	0.0043	0.0026	0.0258	0.0213	0.1218	0.022	0.1019	0.0447	0.0035
1	rs77400409	34924352	0.92	0.422441555019286	1.06	0.212122118160079	0.108690310937515	0.0257836955249316	0.0068	0.0076	0.0918	0.018	0.0438	0.021	0.0183	0.0256	0.0024	0.0325	0.0398	0.1465	0.0036	0.0373	0.1116	0.0231	0.0167	0.0043	0.0025	0.0258	0.0212	0.122	0.022	0.102	0.0447	0.0035
1	rs114285515	34925930	0.92	0.422441555019286	1.06	0.212122118160079	0.108500517446727	0.0262362397624773	0.0068	0.0077	0.0917	0.018	0.0438	0.0209	0.0182	0.0256	0.0024	0.0325	0.0399	0.1466	0.0036	0.0373	0.1116	0.0231	0.0167	0.0042	0.0025	0.0258	0.0212	0.1219	0.0221	0.1021	0.0448	0.0035
1	rs6425895	34928321	0.92	0.422441555019286	1.06	0.212122118160079	0.108690310937515	0.0245364390200317	0.0068	0.0077	0.0916	0.018	0.0439	0.0208	0.0181	0.0256	0.0024	0.0325	0.0399	0.1467	0.0036	0.0374	0.1116	0.0229	0.0166	0.0042	0.0025	0.0258	0.0211	0.1219	0.0223	0.1022	0.0449	0.0036
1	rs114540181	34929148	0.92	0.422441555019286	1.06	0.212122118160079	0.107905359949643	0.031754780831074	0.0068	0.0077	0.0916	0.018	0.0439	0.0207	0.0181	0.0256	0.0024	0.0325	0.0399	0.1467	0.0036	0.0374	0.1116	0.0229	0.0166	0.0042	0.0025	0.0258	0.0211	0.1219	0.0223	0.1022	0.0449	0.0036
1	rs76788195	34938380	0.92	0.422441555019286	1.06	0.212122118160079	0.100558899329696	0.0409347176008474	0.0067	0.0078	0.0915	0.0178	0.0439	0.0205	0.0177	0.025	0.0024	0.0326	0.0398	0.148	0.0035	0.0374	0.1114	0.0229	0.0167	0.0042	0.0025	0.0254	0.0209	0.1221	0.0222	0.103	0.0448	0.0035
1	rs112268902	34938475	0.92	0.422441555019286	1.08	0.159408631830651	0.103743211210399	0.0544545243824186	0.0067	0.0078	0.0915	0.0178	0.0438	0.0205	0.0177	0.025	0.0023	0.0326	0.0398	0.148	0.0035	0.0374	0.1114	0.023	0.0167	0.0042	0.0025	0.0254	0.0209	0.1221	0.0222	0.1031	0.0448	0.0035
1	rs11586990	34939339	0.92	0.422441555019286	1.08	0.159408631830651	0.103348357489972	0.0535093889511163	0.0066	0.0079	0.0914	0.0177	0.0438	0.0203	0.0174	0.0247	0.0023	0.0328	0.0397	0.1485	0.0034	0.0376	0.1114	0.0229	0.0167	0.0042	0.0025	0.0254	0.0208	0.1222	0.0223	0.1036	0.0447	0.0034
1	rs798069	34939967	0.93	0.375229593708928	1.08	0.159408631830651	0.114115991440124	0.0459154073011903	0.0065	0.008	0.091	0.0175	0.0437	0.02	0.0171	0.0243	0.0022	0.0329	0.0395	0.1498	0.0034	0.0377	0.1115	0.0228	0.0167	0.0044	0.0025	0.0253	0.0206	0.1223	0.0223	0.1041	0.0445	0.0033
1	rs12025687	34940700	0.93	0.375229593708928	1.08	0.159408631830651	0.13677295523034	0.0263271951048357	0.0064	0.008	0.0904	0.0172	0.0439	0.0198	0.0169	0.0243	0.0021	0.033	0.0393	0.151	0.0034	0.0379	0.1119	0.0229	0.0166	0.0046	0.0025	0.0253	0.0203	0.1221	0.0221	0.1044	0.0444	0.0033
1	rs80296059	34942073	0.94	0.331738599837001	1.08	0.159408631830651	0.212200940087934	0.0427370572784093	0.0063	0.0082	0.0893	0.0166	0.0441	0.0193	0.0165	0.0241	0.002	0.0329	0.0388	0.1542	0.0034	0.0382	0.1124	0.0234	0.0163	0.005	0.0026	0.0251	0.0195	0.1221	0.0219	0.1048	0.0442	0.0031
1	rs798068	34943209	0.94	0.331738599837001	1.08	0.159408631830651	0.340536541517326	0.0301833888372973	0.0064	0.0084	0.0883	0.0162	0.044	0.0187	0.0162	0.0237	0.002	0.033	0.0382	0.1567	0.0034	0.0384	0.1126	0.0238	0.0162	0.0052	0.0026	0.025	0.0189	0.1225	0.0218	0.105	0.0442	0.0031
1	rs56378043	34944310	0.94	0.331738599837001	1.08	0.159408631830651	0.490809645430245	0.0268760456943843	0.0063	0.0085	0.0879	0.0159	0.0439	0.0183	0.0157	0.0236	0.0019	0.0331	0.0375	0.158	0.0033	0.0388	0.1125	0.0236	0.0159	0.0054	0.0025	0.0252	0.0184	0.1232	0.0217	0.1057	0.0445	0.0028
1	rs79132610	34946501	0.94	0.331738599837001	1.08	0.159408631830651	0.739723549338957	0.0408789553683256	0.0062	0.0085	0.0879	0.0156	0.0439	0.018	0.0149	0.0232	0.0018	0.0332	0.0368	0.1592	0.0032	0.0391	0.1122	0.0235	0.0156	0.0056	0.0025	0.0255	0.0179	0.1237	0.0216	0.1073	0.0447	0.0025
1	rs72892339	34954133	0.94	0.331738599837001	1.08	0.159408631830651	0.882586104923959	0.0908466920878404	0.0062	0.0085	0.0877	0.0154	0.0438	0.0179	0.0147	0.0231	0.0017	0.0331	0.0366	0.1597	0.0032	0.0392	0.1121	0.0234	0.0153	0.0057	0.0025	0.0256	0.0176	0.124	0.0216	0.108	0.0449	0.0024
1	rs3845481	34958515	0.94	0.331738599837001	1.07	0.184406357471863	0.8695072971997	0.0767723215417254	0.0062	0.0086	0.0876	0.0154	0.0438	0.0179	0.0146	0.0231	0.0017	0.0331	0.0365	0.1598	0.0032	0.0392	0.112	0.0234	0.0153	0.0057	0.0026	0.0256	0.0176	0.1241	0.0216	0.1082	0.045	0.0024
1	rs76815016	34967830	0.94	0.331738599837001	1.07	0.184406357471863	0.871613814865428	0.0638180488440038	0.0063	0.0088	0.0876	0.0152	0.0438	0.0179	0.0144	0.0231	0.0018	0.0327	0.0365	0.1601	0.0032	0.0393	0.1118	0.0234	0.0153	0.0057	0.0026	0.0255	0.0174	0.1243	0.0217	0.1085	0.0451	0.0024
1	rs12566683	34981177	0.94	0.331738599837001	1.07	0.184406357471863	0.835858953994414	0.0453883993183297	0.0063	0.0088	0.0876	0.0152	0.0438	0.0179	0.0144	0.0231	0.0018	0.0326	0.0366	0.1601	0.0032	0.0393	0.1118	0.0234	0.0152	0.0057	0.0026	0.0255	0.0174	0.1243	0.0217	0.1086	0.0452	0.0024
1	rs4652846	34983309	0.94	0.331738599837001	1.07	0.184406357471863	0.842239770505206	0.0341808106081697	0.0063	0.0088	0.0876	0.0152	0.0438	0.0179	0.0144	0.0231	0.0018	0.0325	0.0366	0.1601	0.0032	0.0393	0.1118	0.0234	0.0152	0.0057	0.0026	0.0255	0.0174	0.1244	0.0217	0.1086	0.0452	0.0024
1	rs10914967	34989237	0.94	0.331738599837001	1.07	0.184406357471863	0.770586205265532	0.0334647283977128	0.0063	0.0088	0.0873	0.0153	0.0435	0.0179	0.0142	0.0232	0.0018	0.0325	0.0363	0.1598	0.0041	0.0394	0.1116	0.0235	0.0154	0.0057	0.0027	0.0252	0.0172	0.1246	0.0215	0.109	0.0451	0.0024
1	rs114014786	34993991	0.94	0.331738599837001	1.07	0.184406357471863	0.730910942509205	0.0489523179733826	0.0063	0.0088	0.0869	0.0153	0.0437	0.0179	0.0142	0.0233	0.0019	0.0324	0.0363	0.1602	0.0043	0.0394	0.1119	0.0234	0.0154	0.0057	0.0027	0.0248	0.017	0.1246	0.0215	0.1089	0.0452	0.0024
1	rs2359382	34995028	0.94	0.331738599837001	1.07	0.184406357471863	0.720054096724954	0.0507171370080232	0.0063	0.0088	0.0868	0.0153	0.0438	0.0178	0.0142	0.0233	0.0019	0.0323	0.0363	0.1602	0.0043	0.0395	0.1119	0.0233	0.0154	0.0057	0.0027	0.0248	0.017	0.1247	0.0215	0.1089	0.0452	0.0024
1	rs10799066	34996348	0.94	0.331738599837001	1.07	0.184406357471863	0.71142046780927	0.0444002990420635	0.0063	0.0089	0.0867	0.0154	0.0434	0.0179	0.0142	0.0234	0.0019	0.0324	0.0365	0.1602	0.0044	0.0394	0.1118	0.0233	0.0154	0.0058	0.0027	0.0247	0.0169	0.1246	0.0215	0.1092	0.0452	0.0024
1	rs116364316	35003356	0.94	0.331738599837001	1.07	0.184406357471863	0.724762381380676	0.0318044820468864	0.0063	0.0088	0.0851	0.0154	0.0437	0.0181	0.0141	0.0234	0.002	0.0325	0.037	0.1603	0.0045	0.0395	0.112	0.0235	0.0154	0.0059	0.0028	0.0243	0.0166	0.1247	0.0212	0.11	0.0451	0.0024
1	rs12744005	35011315	0.94	0.331738599837001	1.07	0.184406357471863	0.731662336182737	0.0350076971733541	0.0063	0.0088	0.0849	0.0155	0.0438	0.0181	0.0141	0.0234	0.002	0.0325	0.037	0.1603	0.0045	0.0396	0.112	0.0235	0.0154	0.0059	0.0028	0.0242	0.0166	0.1247	0.0212	0.1101	0.0451	0.0023
1	rs79385334	35013690	0.94	0.331738599837001	1.07	0.184406357471863	0.741461412263306	0.0345931221457709	0.0063	0.0088	0.0848	0.0154	0.0438	0.0181	0.0141	0.0234	0.002	0.0325	0.037	0.1603	0.0044	0.0396	0.112	0.0235	0.0154	0.0059	0.0028	0.0242	0.0166	0.1248	0.0212	0.1101	0.0451	0.0023
1	rs10799067	35028057	0.94	0.331738599837001	1.07	0.184406357471863	0.735273766132837	0.0239673541978909	0.0062	0.0088	0.0847	0.0155	0.0438	0.0181	0.0141	0.0234	0.002	0.0325	0.037	0.1603	0.0045	0.0396	0.112	0.0235	0.0154	0.0059	0.0028	0.0242	0.0166	0.1248	0.0211	0.1103	0.0451	0.0023
1	rs112845846	35028213	0.94	0.331738599837001	1.07	0.184406357471863	0.74615501693309	0.0338218990839475	0.0063	0.0088	0.0846	0.0155	0.0438	0.0181	0.0141	0.0234	0.002	0.0325	0.037	0.1603	0.0045	0.0396	0.112	0.0235	0.0153	0.0059	0.0028	0.0242	0.0166	0.1248	0.0211	0.1103	0.0451	0.0023
1	rs6665029	35040991	0.94	0.331738599837001	1.07	0.184406357471863	0.808972707138977	0.0284600247675554	0.0063	0.0088	0.0843	0.0156	0.0441	0.0179	0.014	0.0232	0.0021	0.0326	0.037	0.1606	0.0044	0.0396	0.1115	0.0237	0.0151	0.0059	0.0028	0.0239	0.0164	0.125	0.021	0.1112	0.0452	0.0024
1	rs7530276	35044934	0.94	0.331738599837001	1.07	0.184406357471863	0.964205351954309	0.0435938262259931	0.0065	0.0089	0.0841	0.0159	0.045	0.017	0.0133	0.023	0.0022	0.0326	0.0372	0.1597	0.0042	0.0401	0.1104	0.0245	0.0149	0.0059	0.0029	0.0231	0.0156	0.1252	0.0209	0.1137	0.0451	0.0026
1	rs35445263	35045526	0.94	0.331738599837001	1.07	0.184406357471863	0.9677592252592	0.0454468228168755	0.0065	0.009	0.0841	0.0159	0.0451	0.017	0.0133	0.023	0.0022	0.0326	0.0372	0.1597	0.0042	0.0401	0.1104	0.0245	0.0149	0.0059	0.0029	0.0231	0.0156	0.1252	0.0209	0.1137	0.0451	0.0026
1	rs77935306	35049307	0.94	0.331738599837001	1.07	0.184406357471863	0.954081167170401	0.0355814236323044	0.0065	0.009	0.0841	0.0159	0.0451	0.017	0.0133	0.0229	0.0023	0.0325	0.0372	0.1595	0.0042	0.0401	0.1103	0.0246	0.0148	0.0059	0.0029	0.023	0.0156	0.1252	0.0208	0.114	0.0451	0.0026
1	rs78107932	35053357	0.94	0.331738599837001	1.07	0.184406357471863	0.966404733547572	0.047155529622295	0.0065	0.009	0.0842	0.0158	0.0453	0.0169	0.0133	0.0228	0.0023	0.0326	0.0372	0.1594	0.0042	0.0401	0.1102	0.0246	0.0148	0.0058	0.003	0.023	0.0155	0.1252	0.0208	0.1143	0.0451	0.0026
1	rs10914986	35055281	0.94	0.331738599837001	1.08	0.159408631830651	0.965389377730875	0.0407675332562023	0.0065	0.009	0.0842	0.0159	0.0453	0.017	0.0133	0.0228	0.0023	0.0327	0.0371	0.1594	0.0042	0.04	0.1102	0.0247	0.0148	0.0058	0.003	0.023	0.0154	0.1253	0.0208	0.1144	0.0451	0.0026
1	rs61776001	35057900	0.95	0.291843936447983	1.08	0.159408631830651	0.965304784600371	0.0472149463288111	0.0065	0.009	0.0842	0.0157	0.0454	0.017	0.0132	0.0228	0.0023	0.0329	0.0371	0.159	0.0043	0.04	0.11	0.0248	0.0148	0.0057	0.003	0.0227	0.0152	0.1257	0.0206	0.1149	0.0451	0.0027
1	rs6702609	35060339	0.95	0.291843936447983	1.07	0.184406357471863	0.974033904054835	0.0522603661538832	0.0065	0.009	0.0841	0.0158	0.0454	0.017	0.0132	0.0227	0.0023	0.0329	0.0371	0.1589	0.0043	0.0399	0.1099	0.0249	0.0148	0.0057	0.0031	0.0226	0.0151	0.1258	0.0206	0.115	0.0452	0.0027
1	rs75131910	35061399	0.95	0.291843936447983	1.07	0.184406357471863	0.902070469821603	0.0462682393468934	0.0065	0.009	0.0839	0.0159	0.0455	0.0171	0.0132	0.0228	0.0023	0.0331	0.0371	0.1584	0.0043	0.0401	0.11	0.0249	0.0149	0.0056	0.0031	0.0223	0.0149	0.1259	0.0206	0.1151	0.0452	0.0028
1	rs114847946	35064164	0.95	0.291843936447983	1.07	0.184406357471863	0.781769555251777	0.0761886257580679	0.0064	0.009	0.0829	0.0164	0.0458	0.0174	0.0133	0.023	0.0022	0.0339	0.0366	0.1563	0.0044	0.041	0.1104	0.0251	0.0157	0.0053	0.0032	0.0212	0.0138	0.1261	0.0205	0.1157	0.0455	0.0032
1	rs56133319	35065885	0.95	0.291843936447983	1.07	0.184406357471863	0.795749575630532	0.0896765788393621	0.0064	0.0091	0.0826	0.0166	0.0457	0.0175	0.0133	0.0231	0.0022	0.034	0.0365	0.1561	0.0044	0.0413	0.1105	0.0253	0.0159	0.0052	0.0033	0.0208	0.0135	0.1261	0.0204	0.1158	0.0456	0.0034
1	rs114058336	35069943	0.95	0.291843936447983	1.07	0.184406357471863	0.747823617157255	0.0885125145235343	0.0064	0.009	0.0826	0.0167	0.0457	0.0176	0.0134	0.023	0.0022	0.0341	0.0365	0.1561	0.0044	0.0413	0.1104	0.0253	0.016	0.005	0.0032	0.0207	0.0134	0.1262	0.0204	0.1159	0.0457	0.0033
1	rs76623954	35080381	0.95	0.291843936447983	1.07	0.184406357471863	0.713128634444562	0.0932049453446459	0.0064	0.009	0.0826	0.0168	0.0457	0.0177	0.0134	0.023	0.0021	0.0342	0.0365	0.1561	0.0043	0.0414	0.1104	0.0253	0.0162	0.0048	0.0031	0.0207	0.0133	0.1263	0.0204	0.1159	0.0458	0.0033
1	rs12117349	35081074	0.95	0.291843936447983	1.07	0.184406357471863	0.726859309201614	0.106345498243256	0.0064	0.009	0.0826	0.0168	0.0457	0.0177	0.0134	0.023	0.0021	0.0342	0.0365	0.1561	0.0043	0.0414	0.1104	0.0253	0.0162	0.0048	0.0031	0.0207	0.0133	0.1263	0.0204	0.1159	0.0459	0.0033
1	rs11589940	35083234	0.95	0.291843936447983	1.07	0.184406357471863	0.730310072955549	0.119622631300786	0.0064	0.009	0.0827	0.0168	0.0457	0.0177	0.0134	0.023	0.0021	0.0342	0.0365	0.156	0.0043	0.0414	0.1103	0.0253	0.0162	0.0048	0.0031	0.0207	0.0133	0.1264	0.0204	0.1159	0.0459	0.0033
1	rs7539199	35083266	0.95	0.291843936447983	1.07	0.184406357471863	0.72993464027954	0.119622631300786	0.0064	0.009	0.0827	0.0168	0.0457	0.0177	0.0134	0.023	0.0021	0.0342	0.0365	0.156	0.0043	0.0414	0.1103	0.0253	0.0162	0.0048	0.0031	0.0207	0.0133	0.1264	0.0204	0.1159	0.0459	0.0033
1	rs116389209	35084308	0.95	0.291843936447983	1.07	0.184406357471863	0.718860506022355	0.105846842146596	0.0064	0.009	0.0826	0.0168	0.0457	0.0177	0.0134	0.023	0.0021	0.0342	0.0365	0.156	0.0043	0.0414	0.1104	0.0253	0.0162	0.0048	0.0031	0.0206	0.0133	0.1264	0.0204	0.1159	0.0459	0.0033
1	rs6702527	35090340	0.95	0.291843936447983	1.08	0.159408631830651	0.727908777264992	0.099852929030262	0.0064	0.009	0.0826	0.0169	0.0456	0.0176	0.0134	0.0229	0.0021	0.0343	0.0364	0.1559	0.0043	0.0414	0.1108	0.0254	0.0163	0.0048	0.0031	0.0206	0.0131	0.126	0.0204	0.1159	0.0458	0.0033
1	rs1886339	35096870	0.97	0.222305343836028	1.08	0.159408631830651	0.617528092590936	0.212664790837299	0.0065	0.0094	0.0821	0.0179	0.0456	0.0177	0.0147	0.0227	0.0022	0.0347	0.0371	0.1548	0.0044	0.0421	0.1107	0.026	0.0174	0.0046	0.003	0.0197	0.0129	0.1233	0.0201	0.1155	0.0464	0.0033
1	rs10914999	35097197	0.97	0.222305343836028	1.08	0.159408631830651	0.600507870059568	0.210747678826595	0.0065	0.0094	0.0821	0.0179	0.0456	0.0177	0.0148	0.0227	0.0022	0.0347	0.0371	0.1548	0.0044	0.0421	0.1106	0.026	0.0174	0.0046	0.003	0.0197	0.0129	0.1233	0.0201	0.1155	0.0464	0.0033
1	rs12129992	35114777	0.97	0.222305343836028	1.08	0.159408631830651	0.610652166067917	0.231597408969271	0.0065	0.0094	0.0824	0.018	0.0455	0.0177	0.0149	0.0229	0.0022	0.0347	0.0367	0.1547	0.0044	0.0422	0.1106	0.0261	0.0176	0.0046	0.003	0.0194	0.0129	0.1227	0.0199	0.1158	0.0466	0.0033
1	rs115297109	35116437	0.97	0.222305343836028	1.08	0.159408631830651	0.602571769595925	0.208942361440764	0.0065	0.0093	0.0825	0.0181	0.0455	0.0178	0.015	0.0229	0.0021	0.0346	0.0368	0.1546	0.0044	0.0422	0.1106	0.0261	0.0177	0.0046	0.003	0.0193	0.013	0.1224	0.0199	0.1159	0.0465	0.0033
1	rs4653072	35116619	0.97	0.222305343836028	1.08	0.159408631830651	0.603122694760574	0.20798869413567	0.0065	0.0093	0.0825	0.0181	0.0455	0.0178	0.015	0.0229	0.0021	0.0346	0.0368	0.1546	0.0044	0.0422	0.1105	0.0261	0.0177	0.0046	0.003	0.0193	0.013	0.1224	0.0199	0.116	0.0465	0.0032
1	rs75582415	35117118	0.97	0.222305343836028	1.09	0.136985182682918	0.599202425150324	0.212771465328393	0.0065	0.0093	0.0825	0.0181	0.0455	0.0178	0.0151	0.023	0.0021	0.0346	0.0367	0.1547	0.0044	0.0423	0.1105	0.0262	0.0178	0.0046	0.003	0.0191	0.0129	0.1221	0.0198	0.1161	0.0464	0.0032
1	rs9787098	35118282	0.97	0.222305343836028	1.09	0.136985182682918	0.593036590088355	0.232804915938675	0.0064	0.0093	0.0826	0.0184	0.0455	0.018	0.0152	0.0232	0.0021	0.0346	0.0367	0.1548	0.0044	0.0427	0.1098	0.0263	0.018	0.0045	0.003	0.0186	0.013	0.1214	0.0199	0.1166	0.0465	0.0032
1	rs16836863	35130648	0.98	0.192372589028169	1.09	0.136985182682918	0.46307640607721	0.234124505675388	0.0065	0.009	0.0829	0.018	0.046	0.0178	0.0157	0.0232	0.002	0.0344	0.0371	0.155	0.0043	0.0432	0.1103	0.0263	0.0181	0.0044	0.0026	0.0179	0.0129	0.1214	0.0198	0.1173	0.0455	0.003
1	rs12142734	35142875	0.98	0.192372589028169	1.09	0.136985182682918	0.457020124408375	0.232036267690517	0.0065	0.009	0.083	0.0179	0.046	0.0178	0.0158	0.0232	0.002	0.0344	0.0371	0.155	0.0043	0.0434	0.1104	0.0263	0.0181	0.0044	0.0025	0.0178	0.0129	0.1214	0.0198	0.1175	0.0453	0.0029
1	rs72902235	35152181	0.98	0.192372589028169	1.09	0.136985182682918	0.428261551124858	0.249582643096599	0.0065	0.009	0.0833	0.0177	0.046	0.0178	0.0159	0.0232	0.002	0.0345	0.0372	0.1552	0.0043	0.0434	0.1106	0.0262	0.0183	0.0044	0.0025	0.0177	0.0128	0.1213	0.0195	0.1177	0.0449	0.0029
1	rs55998037	35158958	0.98	0.192372589028169	1.09	0.136985182682918	0.418437634691846	0.258734163767091	0.0065	0.009	0.0834	0.0175	0.046	0.0179	0.0159	0.0231	0.002	0.0344	0.0373	0.1554	0.0042	0.0434	0.1107	0.0262	0.0184	0.0045	0.0025	0.0177	0.0128	0.1213	0.0195	0.1177	0.0447	0.0029
1	rs16836898	35159859	0.98	0.192372589028169	1.09	0.136985182682918	0.423190111152059	0.257598741761976	0.0065	0.009	0.0834	0.0175	0.0459	0.0179	0.0159	0.0232	0.002	0.0344	0.0373	0.1554	0.0042	0.0434	0.1108	0.0262	0.0184	0.0045	0.0025	0.0177	0.0128	0.1212	0.0195	0.1176	0.0447	0.0029
1	rs1577688	35162163	0.98	0.192372589028169	1.09	0.136985182682918	0.438849246813841	0.261465553772957	0.0065	0.009	0.0835	0.0175	0.0459	0.0178	0.0159	0.0232	0.002	0.0344	0.0373	0.1554	0.0043	0.0434	0.1108	0.0262	0.0184	0.0045	0.0025	0.0176	0.0128	0.1212	0.0194	0.1176	0.0447	0.0029
1	rs78980123	35171620	0.99	0.165458971998582	1.09	0.136985182682918	0.404966127435227	0.27757517708585	0.0064	0.0089	0.0836	0.0175	0.0459	0.018	0.0161	0.0234	0.002	0.0343	0.0374	0.1554	0.0043	0.0434	0.1111	0.0262	0.0185	0.0044	0.0024	0.0174	0.0126	0.1211	0.0193	0.1174	0.0446	0.0029
1	rs72655749	35175364	0.99	0.165458971998582	1.1	0.116987187387052	0.39727077884879	0.287147570753528	0.0064	0.0089	0.0836	0.0176	0.0459	0.0181	0.0161	0.0235	0.002	0.0343	0.0375	0.1554	0.0043	0.0434	0.1111	0.0263	0.0186	0.0043	0.0024	0.0173	0.0125	0.1212	0.0192	0.1175	0.0445	0.0028
1	rs61776057	35177448	0.99	0.165458971998582	1.1	0.116987187387052	0.390095997664221	0.299547986491734	0.0064	0.0089	0.0837	0.0176	0.0459	0.0182	0.0162	0.0236	0.002	0.0342	0.0375	0.1554	0.0044	0.0434	0.1113	0.0263	0.0187	0.0042	0.0024	0.0171	0.0125	0.1212	0.0191	0.1174	0.0445	0.0028
1	rs685009	35183509	0.99	0.165458971998582	1.1	0.116987187387052	0.340900963506416	0.305269117735672	0.0063	0.0087	0.0838	0.0177	0.0457	0.0183	0.0164	0.0238	0.0019	0.0342	0.0377	0.155	0.0043	0.0433	0.1121	0.0261	0.0187	0.0042	0.0023	0.0167	0.0123	0.1214	0.0189	0.1177	0.044	0.0027
1	rs28405524	35185337	0.99	0.165458971998582	1.1	0.116987187387052	0.340484497732628	0.312104827994577	0.0062	0.0087	0.0838	0.0178	0.0458	0.0183	0.0165	0.0239	0.0019	0.0342	0.0378	0.1549	0.0043	0.0433	0.1123	0.0261	0.0187	0.0042	0.0023	0.0166	0.0123	0.1214	0.0189	0.1179	0.044	0.0027
1	rs55765462	35185414	0.99	0.165458971998582	1.1	0.116987187387052	0.348126505877511	0.312947403340228	0.0062	0.0087	0.0837	0.0178	0.0458	0.0183	0.0165	0.0239	0.0019	0.0342	0.0378	0.1549	0.0043	0.0433	0.1123	0.0261	0.0187	0.0042	0.0023	0.0166	0.0123	0.1214	0.0189	0.118	0.044	0.0027
1	rs6660026	35186615	0.99	0.165458971998582	1.1	0.116987187387052	0.350922355806343	0.319348690478575	0.0062	0.0087	0.0837	0.0178	0.0457	0.0183	0.0165	0.0238	0.0019	0.0342	0.0379	0.1548	0.0043	0.0432	0.1124	0.0262	0.0187	0.0042	0.0023	0.0165	0.0123	0.1215	0.0189	0.1182	0.0439	0.0027
1	rs1741953	35190138	0.99	0.165458971998582	1.1	0.116987187387052	0.3629735575016	0.32627560388876	0.0062	0.0086	0.0837	0.0178	0.0457	0.0182	0.0166	0.0238	0.0018	0.0342	0.0382	0.1547	0.0043	0.0432	0.1125	0.0262	0.0187	0.0042	0.0022	0.0165	0.0122	0.1214	0.0189	0.1182	0.0439	0.0027
1	rs2145388	35191361	0.99	0.165458971998582	1.1	0.116987187387052	0.359486084871485	0.334718823273538	0.0062	0.0086	0.0837	0.0179	0.0457	0.0182	0.0166	0.0238	0.0018	0.0342	0.0382	0.1548	0.0043	0.0432	0.1125	0.0262	0.0188	0.0042	0.0022	0.0164	0.0122	0.1213	0.0189	0.1182	0.0439	0.0027
1	rs1932766	35198042	1	0.141401729381863	1.1	0.116987187387052	0.340588589427075	0.374801309658333	0.0061	0.0085	0.0838	0.0182	0.0462	0.0181	0.0167	0.0238	0.0018	0.0347	0.0382	0.1548	0.0041	0.0433	0.1125	0.0258	0.0188	0.0042	0.0022	0.0159	0.0121	0.1219	0.0187	0.1176	0.0436	0.0027
1	rs72655762	35200077	1	0.141401729381863	1.1	0.116987187387052	0.349549364641329	0.398086151938233	0.0062	0.0085	0.0838	0.0183	0.0465	0.018	0.0167	0.0237	0.0018	0.0349	0.0382	0.1548	0.0041	0.0435	0.1126	0.0257	0.0188	0.0041	0.0021	0.0157	0.012	0.1221	0.0186	0.1174	0.0434	0.0027
1	rs9645310	35206192	1.01	0.120031835070186	1.1	0.116987187387052	0.375561654146753	0.482615152451519	0.0063	0.0085	0.0838	0.0185	0.0474	0.0178	0.0167	0.0233	0.0017	0.0355	0.0386	0.155	0.0039	0.0443	0.1125	0.0253	0.0188	0.0041	0.0021	0.0152	0.0119	0.1228	0.0187	0.1163	0.0427	0.0027
1	rs1741973	35206416	1.01	0.120031835070186	1.1	0.116987187387052	0.380173367565769	0.493920519340683	0.0063	0.0085	0.0838	0.0185	0.0475	0.0178	0.0167	0.0233	0.0017	0.0355	0.0386	0.1549	0.0038	0.0443	0.1124	0.0253	0.0188	0.0041	0.0021	0.0151	0.0119	0.1228	0.0187	0.1163	0.0427	0.0027
1	rs4653086	35211551	1.01	0.120031835070186	1.1	0.116987187387052	0.526277278068356	0.509556725914749	0.006	0.0084	0.0839	0.0185	0.0479	0.0177	0.0168	0.0232	0.0016	0.0355	0.0397	0.1541	0.0023	0.0453	0.1112	0.0249	0.0186	0.004	0.002	0.0148	0.0118	0.1244	0.0188	0.1177	0.0423	0.003
1	rs626096	35215224	1.02	0.101174939294895	1.1	0.116987187387052	0.523566539300139	0.491735947166663	0.0059	0.0086	0.0836	0.0184	0.048	0.0174	0.0168	0.0231	0.0016	0.0362	0.0403	0.153	0.0022	0.0455	0.1111	0.0245	0.0185	0.004	0.002	0.0148	0.0119	0.1243	0.0192	0.1182	0.0422	0.003
1	rs72655767	35215946	1.02	0.101174939294895	1.1	0.116987187387052	0.535882372762321	0.489008727984637	0.0059	0.0087	0.0836	0.0184	0.048	0.0174	0.0168	0.0231	0.0016	0.0364	0.0404	0.1528	0.0021	0.0455	0.1111	0.0244	0.0185	0.004	0.002	0.0148	0.0119	0.1243	0.0193	0.1183	0.0421	0.003
1	rs56240044	35219595	1.02	0.101174939294895	1.1	0.116987187387052	0.535426222282125	0.451245812791535	0.0058	0.0087	0.0837	0.0184	0.0483	0.0172	0.0168	0.0231	0.0015	0.0369	0.0408	0.1518	0.002	0.0456	0.1108	0.0242	0.0183	0.004	0.002	0.0149	0.0121	0.1243	0.0199	0.1188	0.0419	0.0031
1	rs28379406	35220117	1.02	0.101174939294895	1.1	0.116987187387052	0.52369547110243	0.445650545682155	0.0058	0.0087	0.0837	0.0184	0.0483	0.0172	0.0168	0.0231	0.0015	0.0369	0.041	0.1518	0.0019	0.0456	0.1108	0.0241	0.0183	0.004	0.0019	0.0149	0.0121	0.1243	0.0199	0.1188	0.0419	0.003
1	rs7522353	35224844	1.02	0.101174939294895	1.1	0.116987187387052	0.505982682739025	0.399635014711759	0.0059	0.0086	0.0835	0.0184	0.0482	0.0173	0.0168	0.0232	0.0015	0.0371	0.0412	0.1519	0.0019	0.0456	0.1109	0.0238	0.0181	0.0041	0.0019	0.0149	0.0122	0.1238	0.0202	0.1191	0.0415	0.0031
1	rs28433288	35225395	1.02	0.101174939294895	1.11	0.0992615496976265	0.492185513082172	0.380012588717015	0.0059	0.0086	0.0833	0.0183	0.0482	0.0172	0.0168	0.0232	0.0015	0.0371	0.0413	0.1519	0.0019	0.0456	0.1111	0.0237	0.0181	0.0041	0.002	0.015	0.0123	0.1237	0.0204	0.1191	0.0414	0.0031
1	rs9425910	35226074	1.02	0.101174939294895	1.11	0.0992615496976265	0.48526261144258	0.364565652655966	0.0059	0.0086	0.0833	0.0183	0.0482	0.0172	0.0168	0.0232	0.0015	0.0371	0.0413	0.152	0.0018	0.0455	0.111	0.0236	0.018	0.0041	0.002	0.015	0.0123	0.1236	0.0206	0.1191	0.0413	0.0031
1	rs116557457	35226281	1.02	0.101174939294895	1.1	0.116987187387052	0.469049325929476	0.358412827821463	0.0059	0.0086	0.0835	0.0183	0.0482	0.0172	0.0168	0.0232	0.0015	0.0372	0.0413	0.1519	0.0018	0.0453	0.1111	0.0235	0.018	0.0041	0.002	0.0151	0.0123	0.1236	0.0207	0.1191	0.0414	0.0031
1	rs115955105	35226417	1.02	0.101174939294895	1.1	0.116987187387052	0.428670901666377	0.353537065851035	0.0059	0.0087	0.0837	0.0183	0.0481	0.0172	0.0168	0.0233	0.0015	0.0372	0.0414	0.1518	0.0018	0.0451	0.1111	0.0235	0.018	0.0041	0.002	0.0151	0.0123	0.1235	0.0207	0.1191	0.0414	0.003
1	rs9426009	35227162	1.02	0.101174939294895	1.1	0.116987187387052	0.350816642532741	0.321288667102202	0.0059	0.0087	0.0846	0.0182	0.0479	0.0171	0.0167	0.0233	0.0015	0.0375	0.0414	0.1511	0.0018	0.0443	0.1118	0.0232	0.018	0.0041	0.002	0.0152	0.0123	0.1235	0.0209	0.119	0.0414	0.0031
1	rs79193415	35227362	1.02	0.101174939294895	1.1	0.116987187387052	0.336437799523289	0.315358472342807	0.0059	0.0087	0.0849	0.0182	0.0478	0.0171	0.0167	0.0233	0.0015	0.0375	0.0414	0.151	0.0018	0.0442	0.1119	0.0231	0.018	0.0041	0.002	0.0152	0.0123	0.1235	0.0209	0.119	0.0414	0.0031
1	rs3738346	35227466	1.02	0.101174939294895	1.11	0.0992615496976265	0.333239125868535	0.31186421620162	0.0059	0.0087	0.0849	0.0182	0.0478	0.0171	0.0167	0.0233	0.0015	0.0375	0.0415	0.151	0.0018	0.0441	0.1119	0.0231	0.018	0.0041	0.002	0.0152	0.0123	0.1235	0.021	0.119	0.0413	0.0031
1	rs755931	35227673	1.02	0.101174939294895	1.11	0.0992615496976265	0.329391024437921	0.307063607039334	0.0059	0.0087	0.085	0.0182	0.0478	0.0171	0.0167	0.0232	0.0015	0.0375	0.0415	0.1511	0.0018	0.0441	0.1119	0.0231	0.0181	0.0041	0.002	0.0152	0.0123	0.1234	0.021	0.119	0.0413	0.0031
1	rs10489656	35231378	1.02	0.101174939294895	1.11	0.0992615496976265	0.218908503597649	0.264320271843822	0.006	0.0088	0.0847	0.0182	0.0476	0.0173	0.0168	0.0233	0.0017	0.0379	0.0421	0.1511	0.0019	0.0441	0.1118	0.022	0.018	0.0042	0.0022	0.0156	0.0122	0.1231	0.0215	0.1186	0.0405	0.0032
1	rs74752444	35235502	1.03	0.0846525390220556	1.11	0.0992615496976265	0.157828653392279	0.243205543777458	0.0061	0.0088	0.0845	0.0183	0.0475	0.0175	0.0169	0.0233	0.0019	0.038	0.0424	0.1509	0.002	0.0441	0.1115	0.0214	0.0181	0.0043	0.0022	0.016	0.0123	0.1231	0.0219	0.118	0.04	0.0032
1	rs28580650	35240573	1.03	0.0846525390220556	1.12	0.083651866997597	0.100274829902119	0.196243503868553	0.0062	0.0088	0.0842	0.0185	0.0474	0.0177	0.017	0.0235	0.0021	0.0382	0.0427	0.1507	0.0022	0.0441	0.1113	0.0208	0.0183	0.0044	0.0023	0.0165	0.0123	0.1228	0.0224	0.1172	0.0394	0.0033
1	rs558701	35240770	1.03	0.0846525390220556	1.12	0.083651866997597	0.100300633641307	0.19499874107946	0.0062	0.0088	0.0842	0.0185	0.0474	0.0178	0.017	0.0235	0.0021	0.0382	0.0427	0.1507	0.0021	0.0441	0.1113	0.0208	0.0183	0.0044	0.0023	0.0165	0.0123	0.1228	0.0224	0.1172	0.0394	0.0033
1	rs28722882	35242584	1.03	0.0846525390220556	1.12	0.083651866997597	0.0964763758873686	0.184120783360023	0.0062	0.0088	0.0841	0.0186	0.0474	0.0179	0.017	0.0235	0.0021	0.038	0.0428	0.1506	0.0021	0.0441	0.1114	0.0207	0.0184	0.0044	0.0023	0.0166	0.0124	0.1229	0.0224	0.1172	0.0394	0.0033
1	rs41310442	35250720	1.03	0.0846525390220556	1.13	0.0699995683306186	0.064387668402409	0.166441458887485	0.0064	0.0089	0.0837	0.0188	0.0475	0.0182	0.0172	0.0236	0.0022	0.0372	0.0429	0.1503	0.0024	0.0439	0.1115	0.0204	0.0185	0.0045	0.0024	0.0169	0.0124	0.1231	0.0224	0.1166	0.0395	0.0034
1	rs114555301	35252002	1.03	0.0846525390220556	1.13	0.0699995683306186	0.0586427417768548	0.170382409101083	0.0064	0.0089	0.0836	0.0188	0.0474	0.0182	0.0172	0.0236	0.0022	0.0371	0.0429	0.1502	0.0025	0.0439	0.1115	0.0203	0.0185	0.0045	0.0024	0.0169	0.0124	0.1232	0.0225	0.1165	0.0395	0.0034
1	rs6671349	35256386	1.03	0.0846525390220556	1.13	0.0699995683306186	0.0398437966074419	0.161560986204375	0.0064	0.0089	0.0834	0.0189	0.0474	0.0182	0.0173	0.0236	0.0023	0.0373	0.0428	0.1499	0.0028	0.044	0.1118	0.02	0.0185	0.0045	0.0026	0.0169	0.0124	0.123	0.0226	0.116	0.0396	0.0034
1	rs1764389	35259946	1.03	0.0846525390220556	1.14	0.0581452072437857	0.0285965883842951	0.153573595268174	0.0065	0.009	0.0833	0.0188	0.0474	0.0182	0.0173	0.0237	0.0024	0.0373	0.0428	0.1495	0.0028	0.0441	0.1117	0.0198	0.0184	0.0045	0.0026	0.0171	0.0124	0.1231	0.0227	0.1161	0.0397	0.0034
1	Affx-9461396	35259961	1.03	0.0846525390220556	1.14	0.0581452072437857	0.0284185254982923	0.153382911667187	0.0065	0.009	0.0833	0.0188	0.0474	0.0182	0.0173	0.0237	0.0024	0.0373	0.0428	0.1495	0.0028	0.0441	0.1118	0.0198	0.0184	0.0045	0.0026	0.0171	0.0124	0.1231	0.0227	0.116	0.0397	0.0034
1	rs41266431	35260202	1.03	0.0846525390220556	1.14	0.0581452072437857	0.0274098640378259	0.151955488423524	0.0065	0.009	0.0832	0.0188	0.0475	0.0182	0.0173	0.0237	0.0024	0.0374	0.0428	0.1494	0.0029	0.0441	0.1117	0.0197	0.0184	0.0045	0.0026	0.0171	0.0124	0.1231	0.0227	0.116	0.0397	0.0034
1	rs1764391	35260769	1.03	0.0846525390220556	1.15	0.047929882429645	0.026521907270497	0.151196152137267	0.0065	0.009	0.0832	0.0188	0.0475	0.0182	0.0172	0.0237	0.0024	0.0374	0.0429	0.1494	0.0029	0.0441	0.1118	0.0196	0.0184	0.0045	0.0026	0.0171	0.0124	0.123	0.0228	0.116	0.0398	0.0033
1	rs604608	35261971	1.03	0.0846525390220556	1.15	0.047929882429645	0.022830421719692	0.150627545670287	0.0065	0.009	0.0831	0.0189	0.0475	0.0181	0.0172	0.0238	0.0024	0.0377	0.043	0.1492	0.0029	0.0442	0.1117	0.0195	0.0184	0.0045	0.0026	0.0172	0.0124	0.1229	0.0228	0.116	0.0398	0.0032
1	rs66512678	35262776	1.04	0.0702833737600549	1.15	0.047929882429645	0.0219039125334936	0.151670577547215	0.0065	0.009	0.083	0.0189	0.0476	0.018	0.0172	0.0237	0.0024	0.0378	0.0431	0.1492	0.0029	0.0443	0.1116	0.0194	0.0184	0.0045	0.0027	0.0172	0.0124	0.1228	0.0228	0.1159	0.0398	0.0032
1	rs75122974	35264151	1.04	0.0702833737600549	1.15	0.047929882429645	0.0233668137727364	0.152906573377713	0.0066	0.009	0.0828	0.0189	0.0477	0.018	0.0172	0.0238	0.0025	0.0379	0.043	0.1491	0.0029	0.0444	0.1115	0.0192	0.0184	0.0046	0.0027	0.0173	0.0124	0.1226	0.0229	0.1159	0.0399	0.0033
1	rs666503	35265300	1.04	0.0702833737600549	1.15	0.047929882429645	0.0255823949581561	0.152811369324304	0.0066	0.009	0.0826	0.0188	0.0477	0.0179	0.0172	0.0238	0.0025	0.0379	0.043	0.1491	0.003	0.0445	0.1114	0.0192	0.0184	0.0046	0.0028	0.0173	0.0124	0.1223	0.0229	0.116	0.04	0.0034
1	rs1998175	35269529	1.04	0.0702833737600549	1.15	0.047929882429645	0.0198737492140576	0.145451359012287	0.0068	0.0091	0.0822	0.0188	0.0475	0.0178	0.0173	0.024	0.0027	0.0378	0.0431	0.1489	0.0032	0.0446	0.1113	0.0186	0.0183	0.0046	0.0031	0.0175	0.0125	0.121	0.0233	0.116	0.0405	0.0034
1	rs114694013	35273580	1.04	0.0702833737600549	1.15	0.047929882429645	0.0175639809594735	0.151765526550299	0.0069	0.0093	0.0819	0.0187	0.0476	0.0178	0.0173	0.0241	0.0028	0.0377	0.0431	0.1488	0.0033	0.0446	0.1113	0.0183	0.0183	0.0047	0.0032	0.0176	0.0126	0.1205	0.0235	0.1159	0.0408	0.0035
1	rs533248	35274218	1.04	0.0702833737600549	1.15	0.047929882429645	0.0160221810903095	0.160494171036998	0.007	0.0093	0.0819	0.0187	0.0476	0.0178	0.0173	0.0241	0.0029	0.0377	0.0432	0.1487	0.0033	0.0447	0.1113	0.0183	0.0183	0.0047	0.0032	0.0176	0.0126	0.1204	0.0235	0.1158	0.0408	0.0035
1	rs76808806	35274354	1.04	0.0702833737600549	1.15	0.047929882429645	0.016095710708861	0.161269788849261	0.007	0.0093	0.0819	0.0187	0.0476	0.0178	0.0173	0.0241	0.0029	0.0377	0.0432	0.1487	0.0033	0.0447	0.1113	0.0183	0.0183	0.0047	0.0032	0.0176	0.0126	0.1204	0.0235	0.1158	0.0408	0.0035
1	rs6687573	35281308	1.04	0.0702833737600549	1.15	0.047929882429645	0.0104037637161321	0.164092450458626	0.0072	0.0093	0.0806	0.0185	0.0479	0.0177	0.0173	0.0244	0.0029	0.0381	0.043	0.1488	0.0036	0.045	0.1116	0.0182	0.0184	0.0048	0.0033	0.0177	0.0127	0.1197	0.0239	0.1148	0.0415	0.0035
1	rs1407135	35282297	1.04	0.0702833737600549	1.15	0.047929882429645	0.0102030927273392	0.176754473406879	0.0072	0.0093	0.0805	0.0185	0.048	0.0177	0.0174	0.0244	0.0029	0.0381	0.0431	0.1487	0.0036	0.045	0.1115	0.0182	0.0185	0.0047	0.0033	0.0177	0.0126	0.1195	0.0239	0.1148	0.0417	0.0035
1	rs1741972	35289873	1.05	0.0578850268271129	1.15	0.047929882429645	0.00833115869058017	0.1696904163356	0.0072	0.0093	0.0805	0.0183	0.048	0.0176	0.0174	0.0245	0.0029	0.0382	0.0433	0.1484	0.0037	0.0451	0.1117	0.018	0.0183	0.0047	0.0034	0.0177	0.0126	0.1195	0.024	0.1147	0.0419	0.0035
1	rs734947	35293235	1.05	0.0578850268271129	1.15	0.047929882429645	0.00779650484450138	0.157886255595879	0.0072	0.0093	0.0806	0.0183	0.048	0.0175	0.0175	0.0246	0.0029	0.0382	0.0434	0.1484	0.0037	0.0451	0.1117	0.0179	0.0183	0.0047	0.0034	0.0178	0.0126	0.1193	0.0241	0.1145	0.0419	0.0035
1	rs4653100	35294156	1.05	0.0578850268271129	1.15	0.047929882429645	0.00758932522513353	0.155006416924415	0.0072	0.0093	0.0806	0.0183	0.0481	0.0175	0.0175	0.0246	0.0029	0.0381	0.0434	0.1484	0.0037	0.0452	0.1117	0.0179	0.0183	0.0047	0.0034	0.0178	0.0127	0.1193	0.0241	0.1145	0.0419	0.0035
1	rs77996693	35295446	1.05	0.0578850268271129	1.15	0.047929882429645	0.00748112178790731	0.150154294629113	0.0072	0.0093	0.0806	0.0183	0.0482	0.0175	0.0175	0.0246	0.0028	0.0381	0.0434	0.1484	0.0037	0.0451	0.1117	0.0179	0.0183	0.0047	0.0033	0.0178	0.0126	0.1192	0.0241	0.1144	0.042	0.0035
1	rs115136065	35297541	1.05	0.0578850268271129	1.15	0.047929882429645	0.00845772110884286	0.1553893040342	0.0072	0.0093	0.0806	0.0184	0.0481	0.0175	0.0175	0.0245	0.0028	0.0381	0.0434	0.1485	0.0037	0.0451	0.1118	0.0179	0.0183	0.0047	0.0034	0.0178	0.0126	0.1191	0.0241	0.1143	0.042	0.0035
1	rs11264141	35303483	1.05	0.0578850268271129	1.15	0.047929882429645	0.0099024614904439	0.156443977835024	0.0072	0.0093	0.0806	0.0184	0.0481	0.0174	0.0175	0.0245	0.0028	0.0381	0.0435	0.1486	0.0037	0.0451	0.1119	0.0178	0.0183	0.0047	0.0034	0.0179	0.0126	0.119	0.0241	0.1141	0.042	0.0035
1	rs111632722	35308474	1.05	0.0578850268271129	1.15	0.047929882429645	0.0150255519619798	0.1634095378146	0.0072	0.0093	0.0805	0.0183	0.0481	0.0174	0.0175	0.0245	0.0028	0.0381	0.0434	0.1489	0.0037	0.045	0.1122	0.0177	0.0183	0.0047	0.0034	0.0179	0.0126	0.1185	0.0241	0.1141	0.0421	0.0035
1	rs11577735	35308591	1.05	0.0578850268271129	1.15	0.047929882429645	0.0155287221470027	0.170283492808381	0.0072	0.0093	0.0805	0.0183	0.0481	0.0174	0.0175	0.0245	0.0029	0.0381	0.0434	0.1489	0.0037	0.045	0.1122	0.0176	0.0182	0.0047	0.0035	0.0179	0.0126	0.1184	0.0241	0.1141	0.0421	0.0035
1	rs11263919	35315919	1.05	0.0578850268271129	1.15	0.047929882429645	0.0260595748998947	0.212878157496688	0.0072	0.0096	0.0799	0.0179	0.0492	0.0173	0.0173	0.0238	0.0029	0.038	0.0434	0.152	0.004	0.0445	0.1133	0.0161	0.018	0.0049	0.0035	0.018	0.0124	0.1147	0.0247	0.1138	0.0437	0.0038
1	rs2025003	35317388	1.06	0.0472756964826134	1.15	0.047929882429645	0.0358305632435857	0.269598107849824	0.0071	0.0098	0.0795	0.0175	0.0492	0.0174	0.0172	0.0235	0.003	0.0384	0.0436	0.1529	0.0041	0.0444	0.1136	0.0158	0.0178	0.005	0.0036	0.018	0.0123	0.1137	0.0248	0.1138	0.0439	0.004
1	rs58714634	35318027	1.06	0.0472756964826134	1.15	0.047929882429645	0.0361187593509271	0.282699237565896	0.0071	0.0099	0.0794	0.0174	0.0493	0.0174	0.0172	0.0234	0.0032	0.0386	0.0435	0.1531	0.0041	0.0443	0.1139	0.0157	0.0177	0.005	0.0037	0.0179	0.0123	0.1132	0.0248	0.1137	0.0441	0.004
1	rs8621	35320690	1.06	0.0472756964826134	1.15	0.047929882429645	0.0656383800080334	0.291852805246618	0.0069	0.0101	0.079	0.0173	0.049	0.0174	0.0172	0.0232	0.0032	0.039	0.0434	0.1544	0.0041	0.0441	0.1155	0.0153	0.0175	0.005	0.0037	0.018	0.0122	0.112	0.0254	0.1126	0.0442	0.004
1	rs14103	35321242	1.06	0.0472756964826134	1.15	0.047929882429645	0.0619524141155398	0.270980253387038	0.0069	0.0101	0.0791	0.0173	0.049	0.0174	0.0172	0.0233	0.0031	0.0391	0.0433	0.1547	0.0041	0.0441	0.1158	0.0152	0.0174	0.005	0.0037	0.018	0.0122	0.1117	0.0255	0.1125	0.0443	0.0038
1	rs12738279	35324786	1.06	0.0472756964826134	1.15	0.047929882429645	0.0659338032557487	0.274908181287383	0.0068	0.0101	0.0795	0.0173	0.0488	0.0174	0.0172	0.0232	0.0031	0.0392	0.0436	0.1551	0.0042	0.044	0.1163	0.0151	0.0171	0.0049	0.0037	0.0182	0.0121	0.1111	0.0257	0.1122	0.0441	0.0039
1	rs4653109	35328245	1.06	0.0472756964826134	1.15	0.047929882429645	0.0582056693535052	0.248235742009715	0.0068	0.0101	0.0797	0.0173	0.0488	0.0174	0.0173	0.0232	0.0031	0.0391	0.0435	0.1552	0.0042	0.044	0.1165	0.0151	0.0171	0.0049	0.0037	0.0182	0.0122	0.111	0.0257	0.1125	0.044	0.0039
1	rs72657943	35330496	1.06	0.0472756964826134	1.15	0.047929882429645	0.0586244870756713	0.262720436874489	0.0068	0.0101	0.0797	0.0173	0.0487	0.0174	0.0172	0.0232	0.0031	0.0391	0.0434	0.1552	0.0042	0.044	0.1165	0.0151	0.0171	0.0049	0.0036	0.0181	0.0121	0.1112	0.0257	0.1124	0.0441	0.0039
1	rs6682108	35340545	1.06	0.0472756964826134	1.14	0.0581452072437857	0.0553470993496971	0.25307279466191	0.0069	0.0102	0.0797	0.017	0.0488	0.0173	0.0172	0.0233	0.0031	0.0391	0.0434	0.1555	0.0041	0.0441	0.1166	0.0151	0.0169	0.0049	0.0036	0.0182	0.0121	0.1109	0.0262	0.1123	0.0439	0.0039
1	rs115207794	35346060	1.06	0.0472756964826134	1.15	0.047929882429645	0.0683285922292296	0.270519294909564	0.0069	0.0102	0.0796	0.0169	0.049	0.0172	0.0172	0.0233	0.0031	0.039	0.0435	0.1556	0.0041	0.0441	0.1168	0.0151	0.0169	0.0049	0.0036	0.0181	0.012	0.1109	0.0261	0.1123	0.0438	0.0039
1	rs72657948	35360212	1.06	0.0472756964826134	1.13	0.0699995683306186	0.0719634411750086	0.263634257156955	0.007	0.0102	0.0793	0.0167	0.0492	0.0173	0.0172	0.0234	0.003	0.039	0.0435	0.1558	0.0041	0.0441	0.1171	0.0151	0.0168	0.0049	0.0035	0.0181	0.0119	0.1108	0.0262	0.1125	0.0435	0.0038
1	rs115330603	35362713	1.06	0.0472756964826134	1.12	0.083651866997597	0.0708828375814122	0.253411363149183	0.007	0.0102	0.0792	0.0167	0.0492	0.0173	0.0172	0.0234	0.003	0.039	0.0435	0.1558	0.0041	0.0441	0.1171	0.0152	0.0168	0.0049	0.0035	0.0181	0.0119	0.1108	0.0262	0.1124	0.0435	0.0038
1	rs1931059	35366056	1.07	0.0382760853635132	1.12	0.083651866997597	0.0604873035143107	0.229735260309747	0.0071	0.0102	0.0785	0.0163	0.0496	0.0173	0.0173	0.0235	0.003	0.039	0.0435	0.156	0.004	0.0441	0.1175	0.0152	0.0167	0.005	0.0035	0.0181	0.0119	0.1105	0.0264	0.1125	0.0436	0.0037
1	rs79159554	35367221	1.07	0.0382760853635132	1.12	0.083651866997597	0.0721724688804717	0.291616992549309	0.007	0.0102	0.0782	0.0162	0.0497	0.0175	0.0174	0.0234	0.003	0.039	0.0434	0.1559	0.0039	0.0437	0.1179	0.0153	0.0166	0.0049	0.0034	0.0181	0.0118	0.1109	0.0265	0.1124	0.0438	0.0037
1	rs4652867	35367290	1.07	0.0382760853635132	1.12	0.083651866997597	0.0692410831920209	0.280483049118444	0.007	0.0102	0.0782	0.0162	0.0496	0.0175	0.0174	0.0234	0.003	0.039	0.0434	0.1559	0.0039	0.0437	0.1179	0.0153	0.0166	0.0049	0.0034	0.0181	0.0118	0.1109	0.0265	0.1125	0.0438	0.0037
1	rs11264173	35368771	1.07	0.0382760853635132	1.12	0.083651866997597	0.0523803609939897	0.252396086480084	0.007	0.0102	0.0784	0.0156	0.0498	0.0173	0.0172	0.0234	0.003	0.0393	0.0432	0.1552	0.004	0.0433	0.1182	0.0152	0.0159	0.0048	0.0034	0.0185	0.0119	0.1126	0.0272	0.1117	0.0441	0.0035
1	rs114327933	35369246	1.07	0.0382760853635132	1.12	0.083651866997597	0.0765011769532618	0.31042170516544	0.0071	0.0102	0.0783	0.0155	0.0498	0.0172	0.0171	0.0234	0.003	0.0395	0.043	0.155	0.004	0.0433	0.1187	0.0153	0.0158	0.0048	0.0034	0.0184	0.0119	0.1122	0.0273	0.1117	0.0443	0.0035
1	rs4515751	35374818	1.07	0.0382760853635132	1.12	0.083651866997597	0.0743910797522791	0.38166914454775	0.0073	0.0101	0.0777	0.015	0.0501	0.0169	0.017	0.0236	0.003	0.0395	0.0423	0.1544	0.0041	0.0431	0.1204	0.0156	0.0155	0.0047	0.0034	0.0184	0.0117	0.1111	0.0276	0.1129	0.0449	0.0032
1	rs4652869	35378934	1.07	0.0382760853635132	1.12	0.083651866997597	0.0659338032557487	0.408832782267293	0.0074	0.01	0.0782	0.0147	0.05	0.0167	0.0168	0.0234	0.003	0.0392	0.0423	0.1547	0.0042	0.043	0.1207	0.0156	0.0153	0.0048	0.0033	0.0187	0.0115	0.1109	0.0277	0.1132	0.045	0.0032
1	rs116307246	35379430	1.07	0.0382760853635132	1.12	0.083651866997597	0.108934632863884	0.534772249586182	0.0074	0.01	0.0785	0.0145	0.0498	0.0166	0.0167	0.0231	0.003	0.0389	0.0423	0.1547	0.0042	0.0428	0.1215	0.0156	0.0151	0.0047	0.0033	0.0187	0.0115	0.1108	0.0278	0.1136	0.045	0.0032
1	rs10493065	35379494	1.07	0.0382760853635132	1.12	0.083651866997597	0.0948729978788712	0.476784787544889	0.0074	0.01	0.0786	0.0145	0.0498	0.0166	0.0167	0.0231	0.003	0.0389	0.0423	0.1547	0.0042	0.0427	0.1217	0.0156	0.0151	0.0046	0.0033	0.0187	0.0115	0.1108	0.0279	0.1137	0.045	0.0032
1	rs6686482	35381295	1.07	0.0382760853635132	1.12	0.083651866997597	0.0739013716903672	0.332632768642201	0.0073	0.0095	0.0794	0.0134	0.0498	0.0155	0.0157	0.0225	0.0027	0.0378	0.0418	0.1547	0.0044	0.041	0.1248	0.0162	0.0151	0.0048	0.0031	0.0188	0.0114	0.1115	0.0284	0.1155	0.0459	0.0028
1	rs12078977	35387315	1.06	0.0472756964826134	1.12	0.083651866997597	0.111672184016429	0.37518193789137	0.0071	0.0093	0.08	0.0131	0.0498	0.015	0.0156	0.0223	0.0024	0.0374	0.0415	0.1548	0.0044	0.0405	0.1266	0.0161	0.0147	0.0049	0.0031	0.0186	0.0113	0.1118	0.0283	0.1162	0.0463	0.0026
1	rs12568660	35416760	1.06	0.0472756964826134	1.12	0.083651866997597	0.117785870790606	0.292442589675527	0.007	0.009	0.081	0.0128	0.0496	0.0146	0.0153	0.0224	0.0022	0.0372	0.0412	0.1547	0.0043	0.0399	0.1282	0.016	0.0144	0.0051	0.003	0.0186	0.0112	0.1119	0.0282	0.117	0.0466	0.0025
1	rs3892091	35447598	1.06	0.0472756964826134	1.12	0.083651866997597	0.119245083524578	0.312706598670723	0.0066	0.0088	0.0821	0.0125	0.0494	0.0144	0.015	0.0225	0.002	0.0373	0.0412	0.1552	0.004	0.0393	0.1297	0.0163	0.0145	0.005	0.0028	0.0186	0.0111	0.1122	0.0276	0.1167	0.0469	0.0023
1	rs72657962	35450360	1.06	0.0472756964826134	1.12	0.083651866997597	0.118213909537086	0.308741294732316	0.0066	0.0088	0.0821	0.0125	0.0494	0.0144	0.015	0.0225	0.002	0.0373	0.0412	0.1552	0.004	0.0393	0.1297	0.0163	0.0145	0.005	0.0028	0.0186	0.0111	0.1122	0.0276	0.1167	0.0469	0.0023
1	rs16837147	35452986	1.06	0.0472756964826134	1.12	0.083651866997597	0.117557972229437	0.309581160254168	0.0066	0.0088	0.0821	0.0125	0.0494	0.0144	0.015	0.0225	0.002	0.0373	0.0412	0.1552	0.004	0.0393	0.1297	0.0163	0.0145	0.005	0.0028	0.0186	0.0111	0.1122	0.0276	0.1167	0.0469	0.0023
1	rs7515263	35463373	1.06	0.0472756964826134	1.12	0.083651866997597	0.113808733057189	0.290792103530093	0.0066	0.0088	0.0821	0.0125	0.0494	0.0144	0.015	0.0225	0.002	0.0373	0.0412	0.1552	0.004	0.0393	0.1297	0.0163	0.0145	0.005	0.0028	0.0186	0.0111	0.1122	0.0276	0.1167	0.0469	0.0023
1	rs41266437	35476239	1.06	0.0472756964826134	1.12	0.083651866997597	0.116507457700594	0.308381560662893	0.0066	0.0088	0.0821	0.0125	0.0494	0.0144	0.015	0.0225	0.002	0.0373	0.0412	0.1552	0.004	0.0393	0.1297	0.0163	0.0145	0.005	0.0028	0.0186	0.0111	0.1122	0.0276	0.1167	0.0469	0.0023
1	rs12048974	35546991	1.06	0.0472756964826134	1.12	0.083651866997597	0.0960739472472638	0.283750872450552	0.0065	0.0087	0.0823	0.0122	0.0493	0.0143	0.0148	0.0226	0.002	0.0373	0.041	0.1553	0.004	0.0391	0.1301	0.0163	0.0144	0.0049	0.0027	0.0186	0.0111	0.1126	0.0277	0.1171	0.0468	0.0023
1	rs77438111	35549021	1.06	0.0472756964826134	1.12	0.083651866997597	0.0953472377449878	0.282582462987247	0.0065	0.0087	0.0823	0.0122	0.0493	0.0143	0.0148	0.0226	0.002	0.0373	0.041	0.1553	0.004	0.0391	0.1301	0.0163	0.0144	0.0049	0.0027	0.0186	0.0111	0.1126	0.0277	0.1171	0.0468	0.0023
1	rs2971408	35562965	1.06	0.0472756964826134	1.12	0.083651866997597	0.0941520251220958	0.26021255155635	0.0065	0.0087	0.0823	0.0122	0.0493	0.0142	0.0148	0.0226	0.002	0.0373	0.041	0.1553	0.004	0.0391	0.1301	0.0162	0.0144	0.0049	0.0027	0.0186	0.0111	0.1127	0.0277	0.1171	0.0468	0.0023
1	rs11264066	35567194	1.06	0.0472756964826134	1.11	0.0992615496976265	0.0924014871051624	0.25307279466191	0.0065	0.0087	0.0823	0.0122	0.0493	0.0142	0.0148	0.0226	0.002	0.0373	0.041	0.1553	0.004	0.0391	0.1302	0.0162	0.0144	0.0049	0.0027	0.0186	0.0111	0.1127	0.0277	0.1171	0.0468	0.0023
1	rs2878437	35628590	1.06	0.0472756964826134	1.11	0.0992615496976265	0.0978169744080694	0.229297815507276	0.0064	0.0087	0.0824	0.0121	0.0493	0.0141	0.0146	0.0226	0.0019	0.0372	0.0408	0.1555	0.0039	0.039	0.1304	0.0164	0.0143	0.0049	0.0026	0.0187	0.0115	0.1127	0.0279	0.1172	0.0467	0.0022
1	rs76127800	35628705	1.06	0.0472756964826134	1.11	0.0992615496976265	0.0979694721151993	0.231049213389563	0.0064	0.0087	0.0824	0.0121	0.0493	0.0141	0.0146	0.0226	0.002	0.0372	0.0408	0.1555	0.0039	0.039	0.1304	0.0164	0.0143	0.0049	0.0026	0.0187	0.0115	0.1127	0.0279	0.1172	0.0467	0.0022
1	rs6662020	35629761	1.06	0.0472756964826134	1.11	0.0992615496976265	0.0885085231341675	0.22559048049696	0.0064	0.0087	0.0824	0.0121	0.0493	0.0141	0.0145	0.0226	0.0021	0.0372	0.0408	0.1555	0.0039	0.0391	0.1305	0.0166	0.0143	0.0047	0.0026	0.0187	0.0116	0.1127	0.0279	0.1172	0.0467	0.0021
1	rs2971400	35633937	1.06	0.0472756964826134	1.11	0.0992615496976265	0.100481376035492	0.26592313197006	0.0064	0.0087	0.0825	0.0121	0.0493	0.014	0.0145	0.0226	0.002	0.0371	0.0409	0.1555	0.0039	0.039	0.1306	0.0166	0.0143	0.0047	0.0026	0.0186	0.0116	0.1128	0.0279	0.1172	0.0467	0.002
1	rs12064550	35635453	1.05	0.0578850268271129	1.11	0.0992615496976265	0.130404219958189	0.367842447748089	0.0059	0.0082	0.0845	0.0114	0.0488	0.013	0.014	0.0223	0.0016	0.0366	0.0408	0.1563	0.0038	0.0389	0.1333	0.0165	0.0145	0.0043	0.0021	0.0184	0.0116	0.1145	0.0276	0.1173	0.0462	0.0016
1	rs72908951	35636143	1.05	0.0578850268271129	1.11	0.0992615496976265	0.126170699649891	0.393449533257248	0.0058	0.0082	0.0851	0.0113	0.0489	0.0128	0.0138	0.0222	0.0016	0.0364	0.0407	0.1563	0.0038	0.0389	0.1335	0.0162	0.0145	0.0043	0.002	0.0185	0.0117	0.1147	0.0276	0.1173	0.0463	0.0016
1	rs11264112	35645343	1.05	0.0578850268271129	1.11	0.0992615496976265	0.119647576038209	0.35428594056616	0.0058	0.0082	0.0853	0.0112	0.0489	0.0127	0.0138	0.0222	0.0015	0.0364	0.0407	0.1562	0.0038	0.0389	0.1339	0.0163	0.0145	0.0043	0.002	0.0185	0.0117	0.1148	0.0276	0.1173	0.0462	0.0016
1	rs72657982	35655061	1.05	0.0578850268271129	1.11	0.0992615496976265	0.119820326719801	0.340999659973837	0.0058	0.0082	0.0853	0.0112	0.0489	0.0127	0.0138	0.0221	0.0015	0.0364	0.0407	0.1561	0.0038	0.0389	0.1339	0.0163	0.0145	0.0043	0.002	0.0185	0.0117	0.1148	0.0276	0.1174	0.0462	0.0016
1	rs11264115	35656664	1.05	0.0578850268271129	1.11	0.0992615496976265	0.119877944137836	0.353537065851035	0.0057	0.0082	0.0853	0.0112	0.0489	0.0127	0.0138	0.0221	0.0015	0.0364	0.0407	0.1561	0.0038	0.0389	0.1339	0.0163	0.0145	0.0043	0.002	0.0185	0.0117	0.1148	0.0276	0.1174	0.0462	0.0016
1	rs4653124	35669816	1.05	0.0578850268271129	1.11	0.0992615496976265	0.0832449882718762	0.338655782682718	0.0056	0.0079	0.0858	0.0112	0.0487	0.0125	0.0136	0.022	0.0017	0.0366	0.0406	0.1563	0.0036	0.0389	0.1344	0.0162	0.0145	0.0043	0.002	0.0184	0.0117	0.1148	0.0276	0.1174	0.0461	0.0017
1	rs10908387	35677039	1.05	0.0578850268271129	1.11	0.0992615496976265	0.0727598424428612	0.348556194043495	0.0055	0.0078	0.0858	0.0112	0.0487	0.0125	0.0133	0.0221	0.0017	0.0365	0.0405	0.1564	0.0035	0.0389	0.1349	0.0161	0.0144	0.0043	0.002	0.0183	0.0117	0.1153	0.0276	0.1173	0.0462	0.0017
1	rs12044220	35678442	1.05	0.0578850268271129	1.11	0.0992615496976265	0.0748828831343862	0.356410209315853	0.0055	0.0078	0.0859	0.0112	0.0487	0.0125	0.0133	0.0221	0.0017	0.0364	0.0405	0.1564	0.0035	0.0389	0.1349	0.0161	0.0144	0.0043	0.002	0.0183	0.0117	0.1153	0.0276	0.1173	0.0462	0.0017
1	rs673604	35687815	1.04	0.0702833737600549	1.11	0.0992615496976265	0.0725287199877239	0.376578502051919	0.0055	0.0077	0.086	0.0111	0.0486	0.0124	0.0133	0.0221	0.0017	0.0364	0.0404	0.1563	0.0035	0.0388	0.1354	0.0161	0.0144	0.0043	0.002	0.0182	0.0117	0.1157	0.0276	0.1173	0.0462	0.0017
1	rs12026122	35687894	1.04	0.0702833737600549	1.11	0.0992615496976265	0.0740289197559345	0.381796655269612	0.0055	0.0077	0.086	0.0111	0.0486	0.0124	0.0133	0.0221	0.0017	0.0364	0.0404	0.1563	0.0035	0.0389	0.1354	0.0161	0.0144	0.0043	0.002	0.0182	0.0117	0.1157	0.0276	0.1173	0.0462	0.0017
1	rs72657988	35688541	1.04	0.0702833737600549	1.11	0.0992615496976265	0.0766098584776325	0.400539281803551	0.0055	0.0077	0.086	0.0111	0.0486	0.0124	0.0133	0.0221	0.0017	0.0364	0.0404	0.1563	0.0035	0.0389	0.1354	0.0161	0.0144	0.0043	0.002	0.0182	0.0117	0.1158	0.0276	0.1173	0.0462	0.0017
1	rs72657993	35696312	1.04	0.0702833737600549	1.11	0.0992615496976265	0.0815586547015055	0.388699814719388	0.0054	0.0076	0.0861	0.0111	0.0485	0.0124	0.0132	0.0221	0.0016	0.0364	0.0404	0.1563	0.0035	0.0389	0.1355	0.0161	0.0144	0.0043	0.0019	0.0182	0.0116	0.1158	0.0276	0.1173	0.0461	0.0017
1	rs72657997	35698399	1.04	0.0702833737600549	1.11	0.0992615496976265	0.0874393606792596	0.380776902725639	0.0054	0.0076	0.0861	0.0111	0.0485	0.0123	0.0132	0.0221	0.0016	0.0364	0.0404	0.1563	0.0035	0.0389	0.1356	0.016	0.0144	0.0043	0.0018	0.0182	0.0116	0.1159	0.0276	0.1174	0.0462	0.0017
1	rs61776860	35722025	1.03	0.0846525390220556	1.11	0.0992615496976265	0.125103354149828	0.412736309120951	0.005	0.0073	0.0882	0.0109	0.0479	0.012	0.0126	0.0215	0.0014	0.0359	0.0396	0.1559	0.0036	0.0387	0.1371	0.0156	0.0148	0.0041	0.0016	0.0178	0.0116	0.1165	0.0279	0.1189	0.0463	0.0015
1	rs2458890	35745141	1.02	0.101174939294895	1.11	0.0992615496976265	0.0805439647447231	0.327373311571204	0.0049	0.0073	0.0887	0.0109	0.0478	0.0119	0.0125	0.0215	0.0014	0.0358	0.0395	0.156	0.0036	0.0386	0.1374	0.0155	0.0148	0.0041	0.0016	0.0177	0.0116	0.1166	0.028	0.119	0.0462	0.0015
1	rs112406733	35748867	1.02	0.101174939294895	1.11	0.0992615496976265	0.0808812900416925	0.327617393291331	0.0049	0.0073	0.0887	0.0109	0.0478	0.0119	0.0125	0.0215	0.0014	0.0358	0.0395	0.156	0.0036	0.0386	0.1374	0.0155	0.0148	0.0041	0.0016	0.0177	0.0116	0.1166	0.028	0.119	0.0462	0.0015
1	rs59907644	35754827	1.02	0.101174939294895	1.11	0.0992615496976265	0.081513384398441	0.323232101297956	0.0049	0.0073	0.0887	0.0109	0.0478	0.0119	0.0125	0.0215	0.0014	0.0358	0.0395	0.156	0.0036	0.0386	0.1375	0.0155	0.0148	0.0041	0.0016	0.0177	0.0116	0.1166	0.028	0.119	0.0462	0.0015
1	rs12562336	35755403	1.02	0.101174939294895	1.11	0.0992615496976265	0.0823079405640564	0.32371849835209	0.0049	0.0073	0.0887	0.0109	0.0478	0.0119	0.0125	0.0215	0.0014	0.0358	0.0395	0.156	0.0036	0.0386	0.1375	0.0155	0.0148	0.0041	0.0016	0.0177	0.0116	0.1166	0.028	0.119	0.0462	0.0015
1	rs78201023	35771901	1.02	0.101174939294895	1.1	0.116987187387052	0.0795374092953534	0.311383158170298	0.0049	0.0073	0.0888	0.0109	0.0478	0.0119	0.0125	0.0215	0.0013	0.0358	0.0395	0.1561	0.0036	0.0385	0.1376	0.0155	0.0148	0.0041	0.0016	0.0177	0.0116	0.1167	0.028	0.119	0.0461	0.0015
1	rs12082767	35804395	1.02	0.101174939294895	1.1	0.116987187387052	0.0637103589430507	0.293505109976614	0.0049	0.0073	0.0889	0.0109	0.0478	0.0119	0.0124	0.0215	0.0013	0.0358	0.0395	0.1561	0.0035	0.0385	0.1377	0.0154	0.0148	0.004	0.0016	0.0177	0.0116	0.1168	0.028	0.119	0.0461	0.0015
1	rs12043750	35815123	1.02	0.101174939294895	1.11	0.0992615496976265	0.0632486382279661	0.29385954252709	0.0049	0.0073	0.0889	0.0109	0.0478	0.0119	0.0124	0.0215	0.0013	0.0358	0.0395	0.1561	0.0035	0.0385	0.1377	0.0154	0.0148	0.004	0.0016	0.0177	0.0116	0.1169	0.028	0.119	0.0461	0.0015
1	rs72659611	35844449	1.02	0.101174939294895	1.1	0.116987187387052	0.0665272618860262	0.291145540600557	0.0049	0.0073	0.0889	0.0109	0.0478	0.0119	0.0124	0.0215	0.0013	0.0358	0.0395	0.1561	0.0035	0.0385	0.1377	0.0154	0.0148	0.0041	0.0016	0.0177	0.0116	0.1168	0.028	0.1189	0.0461	0.0015
1	rs34924462	35847032	1.02	0.101174939294895	1.1	0.116987187387052	0.0666066531157241	0.291616992549309	0.0049	0.0073	0.0889	0.0109	0.0478	0.0119	0.0124	0.0215	0.0013	0.0358	0.0395	0.1561	0.0035	0.0385	0.1377	0.0154	0.0148	0.0041	0.0016	0.0177	0.0116	0.1168	0.028	0.1189	0.0461	0.0015
1	rs72659613	35859658	1.02	0.101174939294895	1.1	0.116987187387052	0.0660719652743163	0.295278565456403	0.0048	0.0073	0.089	0.0109	0.0479	0.0119	0.0124	0.0214	0.0012	0.0358	0.0396	0.1562	0.0036	0.0383	0.1379	0.0154	0.0148	0.0041	0.0016	0.0177	0.0116	0.117	0.028	0.1188	0.046	0.0014
1	rs74531499	35872476	1.02	0.101174939294895	1.1	0.116987187387052	0.0654419143579298	0.29669965162575	0.0048	0.0073	0.089	0.0109	0.0479	0.0119	0.0124	0.0214	0.0012	0.0358	0.0396	0.1562	0.0036	0.0383	0.138	0.0154	0.0148	0.0041	0.0016	0.0177	0.0116	0.117	0.028	0.1188	0.046	0.0014
1	rs114232482	35875915	1.02	0.101174939294895	1.1	0.116987187387052	0.0653438263974866	0.299547986491734	0.0048	0.0073	0.089	0.0109	0.0479	0.0119	0.0124	0.0214	0.0012	0.0358	0.0396	0.1562	0.0036	0.0383	0.138	0.0154	0.0148	0.0041	0.0016	0.0177	0.0116	0.117	0.028	0.1188	0.046	0.0015
1	rs1211184	35888147	1.02	0.101174939294895	1.1	0.116987187387052	0.0646015105372477	0.293741383962787	0.0048	0.0073	0.089	0.0109	0.0479	0.0119	0.0124	0.0214	0.0012	0.0358	0.0396	0.1562	0.0036	0.0383	0.138	0.0154	0.0148	0.0041	0.0016	0.0177	0.0116	0.117	0.028	0.1188	0.046	0.0015
1	rs77512118	35890306	1.02	0.101174939294895	1.1	0.116987187387052	0.0683891792337761	0.301927843427044	0.0048	0.0073	0.0891	0.0109	0.0478	0.0119	0.0124	0.0214	0.0012	0.0358	0.0395	0.1563	0.0036	0.0383	0.138	0.0154	0.0148	0.0041	0.0016	0.0177	0.0116	0.117	0.028	0.1188	0.046	0.0015
1	rs75255396	35892939	1.02	0.101174939294895	1.1	0.116987187387052	0.0665471038792138	0.294923616028765	0.0048	0.0073	0.0892	0.0109	0.0479	0.0118	0.0124	0.0214	0.0012	0.0358	0.0395	0.1563	0.0036	0.0384	0.1381	0.0154	0.0147	0.004	0.0015	0.0177	0.0116	0.117	0.028	0.1188	0.0459	0.0014
1	rs80021838	35897101	1.02	0.101174939294895	1.1	0.116987187387052	0.0653242203907216	0.285623388143333	0.0048	0.0074	0.0893	0.0109	0.0479	0.0118	0.0124	0.0214	0.0012	0.0358	0.0395	0.1563	0.0035	0.0385	0.1382	0.0153	0.0147	0.004	0.0015	0.0177	0.0116	0.117	0.0279	0.1187	0.0459	0.0014
1	rs112583679	35898433	1.02	0.101174939294895	1.1	0.116987187387052	0.0638454440804429	0.287969307323229	0.0048	0.0074	0.0893	0.0109	0.0479	0.0118	0.0124	0.0213	0.0012	0.0357	0.0396	0.1563	0.0035	0.0386	0.1382	0.0153	0.0147	0.004	0.0015	0.0177	0.0116	0.117	0.0279	0.1187	0.0459	0.0015
1	rs1768560	35926150	1.02	0.101174939294895	1.1	0.116987187387052	0.0536605515792624	0.249245701260408	0.0048	0.0074	0.0896	0.0109	0.0479	0.0118	0.0124	0.0212	0.0011	0.0357	0.0395	0.1564	0.0035	0.0389	0.1384	0.0152	0.0147	0.004	0.0015	0.0178	0.0116	0.117	0.0278	0.1186	0.0458	0.0015
1	rs57798503	35939272	1.02	0.101174939294895	1.1	0.116987187387052	0.0537638629247713	0.245437141713546	0.0048	0.0074	0.0898	0.0109	0.0478	0.0118	0.0123	0.0212	0.0011	0.0356	0.0395	0.1565	0.0035	0.0387	0.1383	0.0152	0.0147	0.004	0.0015	0.0177	0.0116	0.1172	0.0278	0.1186	0.0459	0.0015
1	rs115289223	35948618	1.02	0.101174939294895	1.1	0.116987187387052	0.0504409732247566	0.229844663708658	0.0048	0.0074	0.0899	0.0108	0.0478	0.0118	0.0123	0.0211	0.0011	0.0357	0.0396	0.1566	0.0035	0.0388	0.1383	0.0152	0.0147	0.004	0.0015	0.0178	0.0116	0.1172	0.0277	0.1186	0.0458	0.0014
1	rs1203138	35950705	1.02	0.101174939294895	1.1	0.116987187387052	0.0496528148931608	0.220714078183654	0.0048	0.0074	0.0899	0.0108	0.0478	0.0118	0.0123	0.0211	0.0011	0.0357	0.0396	0.1566	0.0035	0.0388	0.1383	0.0152	0.0147	0.004	0.0015	0.0178	0.0116	0.1172	0.0277	0.1186	0.0458	0.0014
1	rs1203148	35968899	1.01	0.120031835070186	1.1	0.116987187387052	0.046975519946062	0.211492539641594	0.0048	0.0074	0.09	0.0108	0.0478	0.0117	0.0122	0.0211	0.001	0.0357	0.0397	0.1566	0.0035	0.0388	0.1384	0.0152	0.0147	0.0039	0.0015	0.0178	0.0114	0.1172	0.0276	0.1188	0.0458	0.0014
1	rs114350985	36001984	1.01	0.120031835070186	1.1	0.116987187387052	0.044792673723916	0.197178827838367	0.0048	0.0074	0.0901	0.0108	0.0478	0.0117	0.0122	0.021	0.001	0.0358	0.0397	0.1565	0.0035	0.0389	0.1384	0.0152	0.0147	0.0039	0.0015	0.0178	0.0114	0.1172	0.0277	0.1189	0.0457	0.0014
1	rs72659623	36002505	1.01	0.120031835070186	1.1	0.116987187387052	0.0447317761566623	0.196970848547838	0.0048	0.0074	0.0901	0.0108	0.0478	0.0117	0.0122	0.021	0.001	0.0358	0.0397	0.1565	0.0035	0.0389	0.1384	0.0152	0.0147	0.0039	0.0015	0.0178	0.0114	0.1172	0.0277	0.1189	0.0457	0.0014
1	rs60173808	36002894	1.01	0.120031835070186	1.1	0.116987187387052	0.0447622178872423	0.197386881057741	0.0048	0.0074	0.0901	0.0108	0.0478	0.0117	0.0122	0.021	0.001	0.0358	0.0397	0.1565	0.0035	0.0389	0.1384	0.0152	0.0147	0.0039	0.0015	0.0178	0.0114	0.1172	0.0277	0.1189	0.0457	0.0014
1	rs6702503	36008113	1.01	0.120031835070186	1.1	0.116987187387052	0.0463490955064111	0.193653270935827	0.0048	0.0074	0.0901	0.0108	0.0478	0.0117	0.0122	0.021	0.001	0.0358	0.0397	0.1565	0.0035	0.0389	0.1384	0.0152	0.0147	0.004	0.0015	0.0178	0.0114	0.1172	0.0278	0.1189	0.0457	0.0014
1	rs4653137	36009665	1.01	0.120031835070186	1.09	0.136985182682918	0.0464739241143942	0.194170386651712	0.0048	0.0074	0.0901	0.0108	0.0478	0.0117	0.0122	0.021	0.001	0.0358	0.0397	0.1565	0.0035	0.0389	0.1384	0.0152	0.0147	0.004	0.0015	0.0178	0.0114	0.1172	0.0278	0.1189	0.0457	0.0014
1	rs12408030	36011034	1.01	0.120031835070186	1.09	0.136985182682918	0.0467085923535774	0.195102369144182	0.0048	0.0074	0.0902	0.0108	0.0478	0.0117	0.0122	0.021	0.001	0.0358	0.0397	0.1565	0.0035	0.0389	0.1384	0.0152	0.0147	0.004	0.0015	0.0178	0.0114	0.1172	0.0277	0.1189	0.0457	0.0014
1	rs77693754	36033215	1.01	0.120031835070186	1.09	0.136985182682918	0.0519750689164285	0.183105595958384	0.0048	0.0075	0.0902	0.0107	0.0479	0.0116	0.0121	0.0209	0.001	0.0358	0.0399	0.1566	0.0036	0.0389	0.1385	0.0151	0.0146	0.004	0.0014	0.0178	0.0113	0.1173	0.0277	0.1187	0.0456	0.0014
1	rs6425948	36037222	1.01	0.120031835070186	1.1	0.116987187387052	0.0517060474370264	0.182396111102832	0.0048	0.0075	0.0901	0.0107	0.048	0.0116	0.0121	0.0209	0.001	0.0358	0.04	0.1566	0.0036	0.0389	0.1385	0.015	0.0146	0.004	0.0014	0.0177	0.0113	0.1174	0.0277	0.1187	0.0456	0.0014
1	rs115569989	36051972	1.01	0.120031835070186	1.1	0.116987187387052	0.0578792885587148	0.183917591988687	0.0048	0.0075	0.0899	0.0106	0.048	0.0115	0.012	0.0208	0.0011	0.0359	0.0401	0.1566	0.0036	0.0387	0.1387	0.015	0.0147	0.004	0.0014	0.0177	0.0113	0.1174	0.0276	0.1189	0.0457	0.0014
1	rs77166184	36053642	1.01	0.120031835070186	1.1	0.116987187387052	0.0579154928936698	0.179668409768573	0.0048	0.0075	0.0899	0.0106	0.048	0.0115	0.012	0.0208	0.0011	0.0359	0.0401	0.1566	0.0036	0.0387	0.1387	0.015	0.0147	0.004	0.0014	0.0177	0.0113	0.1174	0.0276	0.1189	0.0457	0.0014
1	rs10489761	36069746	1.01	0.120031835070186	1.1	0.116987187387052	0.0612733301335838	0.165069777592958	0.0048	0.0075	0.0898	0.0106	0.048	0.0115	0.0119	0.0208	0.0011	0.0357	0.0401	0.1566	0.0037	0.0386	0.1388	0.0149	0.0147	0.004	0.0014	0.0177	0.0112	0.1176	0.0276	0.1192	0.0457	0.0014
1	rs113631024	36086990	1.01	0.120031835070186	1.1	0.116987187387052	0.0682882203770001	0.170382409101083	0.0048	0.0074	0.0895	0.0106	0.0481	0.0115	0.0119	0.0208	0.001	0.0358	0.0401	0.1568	0.0037	0.0386	0.1389	0.0149	0.0147	0.004	0.0014	0.0177	0.0112	0.1177	0.0276	0.1192	0.0457	0.0014
1	rs75087744	36087865	1.01	0.120031835070186	1.1	0.116987187387052	0.0716089973526232	0.171769339030634	0.0048	0.0074	0.0895	0.0106	0.0481	0.0115	0.0119	0.0208	0.001	0.0358	0.0401	0.1568	0.0036	0.0385	0.1389	0.0149	0.0146	0.0041	0.0014	0.0177	0.0113	0.1177	0.0276	0.1192	0.0457	0.0014
1	rs74769649	36092631	1.01	0.120031835070186	1.1	0.116987187387052	0.073413756389803	0.173359190580516	0.0048	0.0074	0.0895	0.0106	0.0481	0.0114	0.0119	0.0208	0.001	0.0358	0.0401	0.1568	0.0036	0.0385	0.139	0.0149	0.0146	0.0041	0.0014	0.0177	0.0113	0.1177	0.0276	0.1192	0.0457	0.0014
1	rs584598	36106253	1.01	0.120031835070186	1.09	0.136985182682918	0.0759376368403832	0.172166323934022	0.0048	0.0073	0.0893	0.0106	0.0481	0.0114	0.0119	0.0208	9e-04	0.0358	0.0401	0.1569	0.0036	0.0385	0.139	0.0149	0.0147	0.004	0.0014	0.0177	0.0113	0.1177	0.0276	0.1192	0.0457	0.0014
1	rs55865010	36109683	1.01	0.120031835070186	1.09	0.136985182682918	0.0804541640066358	0.18513789203775	0.0048	0.0073	0.0893	0.0106	0.0481	0.0114	0.0119	0.0208	9e-04	0.0358	0.0401	0.1569	0.0036	0.0385	0.139	0.0149	0.0146	0.004	0.0014	0.0177	0.0113	0.1177	0.0276	0.1192	0.0457	0.0014
1	rs114626933	36123539	1.01	0.120031835070186	1.09	0.136985182682918	0.0914000405010953	0.207776965015592	0.0048	0.0073	0.0888	0.0106	0.0484	0.0113	0.0119	0.0208	0.001	0.0358	0.0404	0.1575	0.0036	0.0387	0.1393	0.0147	0.0144	0.0039	0.0011	0.0176	0.0112	0.1179	0.0279	0.119	0.0457	0.0014
1	rs686857	36126260	1.01	0.120031835070186	1.09	0.136985182682918	0.0886039592612383	0.196762943231007	0.0048	0.0073	0.0888	0.0106	0.0484	0.0113	0.0119	0.0208	0.001	0.0358	0.0404	0.1575	0.0036	0.0387	0.1393	0.0146	0.0144	0.0039	0.0011	0.0176	0.0112	0.1179	0.0279	0.119	0.0457	0.0014
1	rs489534	36155418	1.01	0.120031835070186	1.09	0.136985182682918	0.0841426272791583	0.215979896308117	0.005	0.0072	0.0886	0.0107	0.0488	0.0112	0.0119	0.0207	0.001	0.036	0.0411	0.157	0.0037	0.0393	0.1391	0.0146	0.0146	0.004	0.001	0.0175	0.011	0.1177	0.0284	0.1183	0.0454	0.0014
1	rs756159	36164677	1.01	0.120031835070186	1.09	0.136985182682918	0.0943505683050158	0.223202115815338	0.005	0.0072	0.0884	0.0106	0.049	0.011	0.0118	0.0206	0.001	0.0362	0.0416	0.1568	0.0037	0.0395	0.139	0.0144	0.0148	0.004	9e-04	0.0174	0.0107	0.1175	0.0288	0.118	0.0458	0.0013
1	rs72659653	36166782	1.01	0.120031835070186	1.09	0.136985182682918	0.0985809528470404	0.231816804768686	0.0051	0.0072	0.0883	0.0106	0.0491	0.0109	0.0117	0.0205	0.001	0.0363	0.0417	0.1568	0.0037	0.0396	0.1391	0.0144	0.0147	0.004	9e-04	0.0174	0.0107	0.1172	0.029	0.118	0.046	0.0013
1	rs12563583	36167456	1.01	0.120031835070186	1.1	0.116987187387052	0.0960237179644031	0.22591680768876	0.0052	0.0072	0.0882	0.0105	0.0492	0.0109	0.0117	0.0205	0.0011	0.0363	0.0417	0.1567	0.0037	0.0396	0.1391	0.0144	0.0147	0.004	9e-04	0.0174	0.0107	0.1172	0.029	0.1179	0.046	0.0013
1	rs11264194	36195372	1.01	0.120031835070186	1.1	0.116987187387052	0.112169403463112	0.214052936535515	0.0053	0.0072	0.0871	0.0107	0.0491	0.0109	0.0114	0.0201	0.0011	0.0363	0.042	0.1564	0.0038	0.0399	0.1396	0.0144	0.0156	0.004	0.001	0.0172	0.0103	0.1172	0.0297	0.1171	0.0465	0.0013
1	rs76908291	36196957	1.01	0.120031835070186	1.1	0.116987187387052	0.111782559522904	0.214052936535515	0.0053	0.0072	0.0871	0.0107	0.0491	0.0109	0.0114	0.0201	0.0011	0.0363	0.042	0.1564	0.0038	0.0399	0.1396	0.0144	0.0156	0.004	0.001	0.0172	0.0103	0.1172	0.0297	0.1171	0.0465	0.0013
1	rs35490896	36202585	1.01	0.120031835070186	1.1	0.116987187387052	0.115237592303731	0.218880969822173	0.0053	0.0072	0.0871	0.0107	0.0491	0.0109	0.0114	0.0201	0.0011	0.0363	0.042	0.1564	0.0038	0.0399	0.1396	0.0143	0.0156	0.004	0.001	0.0172	0.0103	0.1172	0.0297	0.117	0.0466	0.0013
1	rs72659666	36219636	1.01	0.120031835070186	1.1	0.116987187387052	0.115857348028431	0.219204095277494	0.0053	0.0072	0.087	0.0107	0.0491	0.0109	0.0114	0.0201	0.0011	0.0363	0.042	0.1564	0.0038	0.0399	0.1397	0.0143	0.0156	0.004	0.001	0.0172	0.0103	0.1172	0.0298	0.117	0.0466	0.0013
1	rs7537203	36225948	1.01	0.120031835070186	1.1	0.116987187387052	0.110599545879356	0.219204095277494	0.0053	0.0072	0.0871	0.0107	0.0491	0.0109	0.0114	0.0201	0.0011	0.0363	0.042	0.1563	0.0038	0.0399	0.1397	0.0143	0.0156	0.004	0.001	0.0172	0.0103	0.1172	0.0298	0.117	0.0466	0.0013
1	rs61751002	36235455	1.01	0.120031835070186	1.1	0.116987187387052	0.113557718850629	0.219311838498192	0.0053	0.0072	0.087	0.0106	0.049	0.0109	0.0112	0.0201	0.0011	0.0363	0.042	0.1563	0.0038	0.0399	0.1398	0.0145	0.0156	0.004	0.001	0.0172	0.0103	0.1172	0.0298	0.1171	0.0466	0.0014
1	rs2050246	36238168	1.01	0.120031835070186	1.1	0.116987187387052	0.114032143156702	0.219419599078099	0.0053	0.0072	0.087	0.0105	0.049	0.0109	0.0112	0.0201	0.0011	0.0363	0.042	0.1563	0.0038	0.0399	0.1398	0.0145	0.0156	0.0041	0.001	0.0172	0.0103	0.1172	0.0298	0.1171	0.0466	0.0014
1	rs12725400	36261577	1.01	0.120031835070186	1.1	0.116987187387052	0.11571631519558	0.225699239170223	0.0053	0.0072	0.087	0.0105	0.0491	0.0109	0.0112	0.0201	0.0011	0.0364	0.042	0.1563	0.0038	0.04	0.1399	0.0145	0.0156	0.0041	0.001	0.0172	0.0103	0.1171	0.0298	0.1169	0.0466	0.0014
1	rs55954194	36268618	1.01	0.120031835070186	1.1	0.116987187387052	0.115265718736677	0.224503833117382	0.0053	0.0072	0.087	0.0105	0.0491	0.0108	0.0112	0.0201	0.0011	0.0364	0.042	0.1563	0.0037	0.04	0.1399	0.0145	0.0156	0.0041	0.001	0.0172	0.0103	0.1171	0.0298	0.1169	0.0466	0.0014
1	rs41312028	36288635	1.01	0.120031835070186	1.1	0.116987187387052	0.11350198423146	0.226461027254061	0.0053	0.0072	0.087	0.0105	0.0491	0.0108	0.0112	0.0201	0.0011	0.0364	0.042	0.1564	0.0037	0.0401	0.14	0.0145	0.0156	0.0041	0.001	0.0172	0.0103	0.1171	0.0298	0.1167	0.0466	0.0014
1	rs41308341	36307120	1.01	0.120031835070186	1.1	0.116987187387052	0.112501639932931	0.225808014902499	0.0053	0.0072	0.0871	0.0105	0.0491	0.0108	0.0111	0.0201	0.0011	0.0364	0.042	0.1564	0.0037	0.0401	0.1401	0.0145	0.0156	0.0041	0.001	0.0172	0.0103	0.1171	0.0299	0.1167	0.0466	0.0014
1	rs2791966	36314861	1.01	0.120031835070186	1.1	0.116987187387052	0.112834482093263	0.22591680768876	0.0053	0.0072	0.0871	0.0105	0.0491	0.0108	0.0111	0.0201	0.0011	0.0364	0.0419	0.1564	0.0037	0.0401	0.1401	0.0145	0.0156	0.0041	0.001	0.0172	0.0103	0.1171	0.0299	0.1167	0.0466	0.0014
1	rs4652895	36316571	1.01	0.120031835070186	1.1	0.116987187387052	0.113557718850629	0.227550742548961	0.0054	0.0072	0.0871	0.0105	0.0491	0.0108	0.011	0.0201	0.0011	0.0364	0.0419	0.1564	0.0037	0.0401	0.1402	0.0144	0.0156	0.0041	0.001	0.0172	0.0103	0.1171	0.0299	0.1166	0.0466	0.0014
1	rs6674772	36317835	1.01	0.120031835070186	1.1	0.116987187387052	0.116337648646847	0.231049213389563	0.0054	0.0072	0.0871	0.0105	0.0491	0.0108	0.011	0.0201	0.0011	0.0364	0.0419	0.1564	0.0037	0.0401	0.1402	0.0144	0.0156	0.0041	0.001	0.0171	0.0103	0.1172	0.0299	0.1166	0.0466	0.0014
1	rs56183947	36332502	1	0.141401729381863	1.1	0.116987187387052	0.155292098986222	0.222768759221642	0.0053	0.0072	0.0867	0.0101	0.0488	0.0112	0.0109	0.0199	0.0011	0.0365	0.0423	0.1561	0.004	0.0401	0.14	0.0139	0.0156	0.004	0.001	0.0182	0.0099	0.1179	0.0303	0.1163	0.0464	0.0013
1	rs11584005	36347574	1	0.141401729381863	1.1	0.116987187387052	0.153380508927007	0.218020067032075	0.0053	0.0072	0.0867	0.0101	0.0488	0.0112	0.0109	0.0199	0.0011	0.0365	0.0423	0.1561	0.004	0.04	0.14	0.0139	0.0156	0.004	0.001	0.0183	0.0099	0.1181	0.0303	0.1162	0.0464	0.0013
1	rs12727197	36362321	1	0.141401729381863	1.09	0.136985182682918	0.151748383923226	0.218020067032075	0.0053	0.0073	0.0867	0.0101	0.0488	0.0113	0.0109	0.0199	0.0011	0.0365	0.0423	0.1562	0.004	0.04	0.14	0.0139	0.0156	0.004	0.001	0.0183	0.0099	0.1182	0.0304	0.1162	0.0464	0.0013
1	rs78317186	36375226	1	0.141401729381863	1.09	0.136985182682918	0.154049650312362	0.219419599078099	0.0053	0.0073	0.0867	0.0101	0.0488	0.0113	0.0109	0.0199	0.0011	0.0365	0.0423	0.1562	0.004	0.04	0.14	0.0139	0.0156	0.0041	0.001	0.0184	0.0098	0.1182	0.0304	0.1162	0.0464	0.0013
1	rs78231296	36380290	1	0.141401729381863	1.09	0.136985182682918	0.153915684367173	0.219311838498192	0.0053	0.0072	0.0867	0.0101	0.0488	0.0113	0.0109	0.0199	0.0011	0.0365	0.0423	0.1562	0.004	0.04	0.14	0.0139	0.0156	0.0041	0.001	0.0184	0.0098	0.1182	0.0304	0.1162	0.0464	0.0013
1	rs2057606	36385824	1	0.141401729381863	1.08	0.159408631830651	0.155595207033648	0.218773296089836	0.0053	0.0073	0.0867	0.0101	0.0488	0.0113	0.0109	0.0199	0.0011	0.0365	0.0423	0.1562	0.004	0.04	0.14	0.0139	0.0156	0.0041	0.001	0.0184	0.0098	0.1182	0.0304	0.1162	0.0464	0.0013
1	rs797000	36393158	1	0.141401729381863	1.07	0.184406357471863	0.157489046929518	0.218342775061916	0.0053	0.0073	0.0867	0.0101	0.0488	0.0113	0.0109	0.0199	0.0011	0.0365	0.0423	0.1562	0.004	0.0399	0.14	0.0139	0.0156	0.0041	0.001	0.0184	0.0098	0.1182	0.0304	0.1161	0.0464	0.0013
1	rs76317275	36397398	1	0.141401729381863	1.07	0.184406357471863	0.158372919425168	0.216838146748	0.0053	0.0073	0.0867	0.0101	0.0488	0.0113	0.0109	0.0199	0.0011	0.0365	0.0423	0.1561	0.0041	0.0399	0.14	0.0139	0.0156	0.0041	0.001	0.0184	0.0098	0.1182	0.0304	0.1161	0.0464	0.0013
1	rs10796876	36424985	1	0.141401729381863	1.07	0.184406357471863	0.165304220013386	0.213411883311543	0.0053	0.0073	0.0867	0.01	0.0488	0.0113	0.0109	0.0199	0.0011	0.0365	0.0423	0.1561	0.0041	0.0399	0.14	0.0138	0.0156	0.004	0.001	0.0185	0.0097	0.1183	0.0305	0.116	0.0464	0.0013
1	rs72661637	36432506	1	0.141401729381863	1.07	0.184406357471863	0.171873434649387	0.21181203192158	0.0053	0.0072	0.0866	0.01	0.0488	0.0113	0.0109	0.0199	0.0011	0.0365	0.0423	0.156	0.0041	0.0399	0.14	0.0138	0.0156	0.004	0.001	0.0185	0.0097	0.1183	0.0305	0.1159	0.0464	0.0013
1	rs79186696	36439346	1	0.141401729381863	1.07	0.184406357471863	0.173485183673127	0.21309159484377	0.0053	0.0072	0.0866	0.01	0.0488	0.0114	0.0109	0.0199	0.0011	0.0365	0.0424	0.156	0.0041	0.0399	0.14	0.0138	0.0156	0.004	0.001	0.0185	0.0097	0.1183	0.0305	0.1159	0.0464	0.0013
1	rs17342977	36451061	1	0.141401729381863	1.07	0.184406357471863	0.174600583147968	0.214587631989389	0.0053	0.0072	0.0866	0.01	0.0489	0.0114	0.0109	0.0198	0.0011	0.0365	0.0424	0.1561	0.0041	0.0399	0.14	0.0138	0.0156	0.004	0.001	0.0185	0.0097	0.1183	0.0305	0.1159	0.0464	0.0013
1	rs61778761	36470971	1	0.141401729381863	1.07	0.184406357471863	0.165094794080661	0.217267691610937	0.0052	0.0072	0.0865	0.01	0.0489	0.0115	0.0109	0.0198	0.0011	0.0366	0.0424	0.1561	0.0041	0.0399	0.14	0.0138	0.0155	0.004	0.001	0.0185	0.0097	0.1184	0.0306	0.1157	0.0464	0.0013
1	rs111546601	36474130	1	0.141401729381863	1.07	0.184406357471863	0.167231191239743	0.216838146748	0.0052	0.0072	0.0864	0.01	0.0489	0.0115	0.0109	0.0198	0.0011	0.0366	0.0424	0.1561	0.0041	0.0399	0.14	0.0138	0.0154	0.004	0.001	0.0185	0.0097	0.1184	0.0306	0.1157	0.0464	0.0013
1	rs77977427	36489600	1	0.141401729381863	1.07	0.184406357471863	0.165234394122383	0.217375121483188	0.0051	0.0072	0.0862	0.01	0.0489	0.0116	0.011	0.0197	0.0012	0.0366	0.0425	0.1562	0.0042	0.04	0.14	0.0139	0.0153	0.004	0.001	0.0184	0.0097	0.1184	0.0307	0.1157	0.0463	0.0014
1	rs11588253	36496696	1	0.141401729381863	1.07	0.184406357471863	0.16464157037202	0.217482568807667	0.0051	0.0072	0.0862	0.01	0.0489	0.0116	0.011	0.0197	0.0012	0.0366	0.0425	0.1562	0.0042	0.04	0.14	0.0139	0.0153	0.004	0.001	0.0184	0.0097	0.1184	0.0307	0.1157	0.0463	0.0014
1	rs491603	36532316	1	0.141401729381863	1.07	0.184406357471863	0.15111829706033	0.224503833117382	0.0051	0.0071	0.0861	0.01	0.0489	0.0117	0.011	0.0197	0.0012	0.0366	0.0426	0.1562	0.0042	0.04	0.1401	0.0139	0.0152	0.004	0.001	0.0184	0.0098	0.1184	0.0308	0.1156	0.0464	0.0014
1	rs538638	36534644	1	0.141401729381863	1.07	0.184406357471863	0.150159577589154	0.222877072589511	0.0051	0.0071	0.0861	0.01	0.0489	0.0117	0.011	0.0197	0.0012	0.0366	0.0425	0.1562	0.0042	0.04	0.1401	0.0139	0.0152	0.004	0.001	0.0184	0.0098	0.1184	0.0308	0.1156	0.0464	0.0014
1	rs3767703	36555758	1	0.141401729381863	1.07	0.184406357471863	0.131254996556401	0.234234580008827	0.0051	0.0068	0.0863	0.0099	0.049	0.0115	0.011	0.0198	0.0013	0.036	0.0428	0.1561	0.0041	0.0402	0.1402	0.0139	0.0149	0.0041	0.001	0.0183	0.0097	0.1195	0.0308	0.1157	0.046	0.0014
1	rs4653158	36556187	1	0.141401729381863	1.07	0.184406357471863	0.131437740720955	0.233574384272801	0.0051	0.0068	0.0863	0.0099	0.049	0.0115	0.011	0.0198	0.0013	0.0359	0.0428	0.1561	0.0041	0.0402	0.1402	0.0139	0.0149	0.0041	0.001	0.0183	0.0097	0.1195	0.0308	0.1156	0.046	0.0014
1	rs2236387	36557619	1	0.141401729381863	1.08	0.159408631830651	0.13195634963902	0.23072049778309	0.0051	0.0068	0.0863	0.0099	0.0489	0.0115	0.011	0.0198	0.0013	0.0359	0.0428	0.1561	0.0041	0.0402	0.1403	0.0139	0.0149	0.0041	0.001	0.0183	0.0097	0.1195	0.0308	0.1156	0.046	0.0014
1	rs1007028	36562084	1	0.141401729381863	1.07	0.184406357471863	0.133212185067754	0.22809623702766	0.0051	0.0068	0.0863	0.0099	0.0488	0.0115	0.011	0.0198	0.0013	0.0359	0.0428	0.156	0.0041	0.0402	0.1403	0.0139	0.015	0.0041	0.001	0.0183	0.0097	0.1196	0.031	0.1155	0.046	0.0014
1	rs4652900	36565999	1	0.141401729381863	1.08	0.159408631830651	0.13104198905076	0.226025617523983	0.0051	0.0068	0.0863	0.0099	0.0485	0.0116	0.0109	0.0198	0.0013	0.0359	0.0429	0.1559	0.0041	0.0402	0.1404	0.0139	0.015	0.0042	0.001	0.0183	0.0096	0.1197	0.0312	0.1154	0.0459	0.0014
1	rs116417216	36568264	1	0.141401729381863	1.07	0.184406357471863	0.139599087895621	0.221254179915476	0.005	0.0068	0.0863	0.0099	0.0484	0.0115	0.011	0.0196	0.0013	0.0361	0.0429	0.1556	0.0041	0.0401	0.1403	0.0139	0.015	0.0042	0.001	0.0183	0.0096	0.1199	0.0312	0.1157	0.0459	0.0014
1	rs274761	36574023	1	0.141401729381863	1.07	0.184406357471863	0.143196567390143	0.221470341512069	0.005	0.0067	0.0863	0.0099	0.0483	0.0115	0.011	0.0194	0.0013	0.0362	0.043	0.1554	0.0041	0.04	0.1403	0.0139	0.015	0.0042	0.001	0.0183	0.0096	0.1201	0.0312	0.1159	0.046	0.0014
1	rs78342521	36579024	1	0.141401729381863	1.08	0.159408631830651	0.154116659099322	0.214694623864506	0.005	0.0067	0.0863	0.0099	0.0483	0.0115	0.011	0.0194	0.0013	0.0361	0.043	0.1555	0.0041	0.0399	0.1404	0.014	0.015	0.0042	0.001	0.0182	0.0096	0.1201	0.0313	0.1159	0.0459	0.0014
1	rs274136	36579458	1	0.141401729381863	1.08	0.159408631830651	0.153514199540627	0.214801633322173	0.005	0.0067	0.0863	0.0099	0.0483	0.0115	0.011	0.0194	0.0013	0.0361	0.043	0.1555	0.0041	0.0399	0.1404	0.014	0.015	0.0042	0.001	0.0182	0.0096	0.1201	0.0313	0.1159	0.0459	0.0014
1	rs115854984	36582871	1	0.141401729381863	1.08	0.159408631830651	0.161317241233828	0.213732330589478	0.005	0.0067	0.0863	0.0099	0.0483	0.0115	0.011	0.0194	0.0013	0.0361	0.043	0.1555	0.0041	0.04	0.1404	0.014	0.0149	0.0042	0.001	0.0182	0.0096	0.1201	0.0314	0.1159	0.0459	0.0014
1	rs12033824	36600307	1	0.141401729381863	1.08	0.159408631830651	0.178008118103187	0.197178827838367	0.0053	0.0062	0.0877	0.01	0.0483	0.0115	0.0112	0.0194	0.0013	0.0362	0.0428	0.1546	0.0042	0.04	0.1408	0.0143	0.0144	0.0044	0.001	0.0181	0.0092	0.1195	0.0323	0.1159	0.0452	0.0016
1	rs11577123	36600773	1	0.141401729381863	1.08	0.159408631830651	0.178664975593619	0.197595008161141	0.0053	0.0062	0.0877	0.01	0.0483	0.0115	0.0112	0.0194	0.0013	0.0362	0.0428	0.1546	0.0042	0.04	0.1408	0.0143	0.0144	0.0044	0.001	0.0181	0.0092	0.1195	0.0323	0.1159	0.0452	0.0016
1	rs4653161	36602202	1	0.141401729381863	1.08	0.159408631830651	0.180533666834422	0.198011483840927	0.0053	0.0062	0.0877	0.01	0.0483	0.0115	0.0112	0.0194	0.0013	0.0362	0.0427	0.1546	0.0042	0.04	0.1408	0.0143	0.0144	0.0045	0.001	0.0181	0.0092	0.1195	0.0323	0.1159	0.0452	0.0016
1	rs272828	36625556	1	0.141401729381863	1.07	0.184406357471863	0.193852302420699	0.219958662185691	0.0053	0.0062	0.0879	0.01	0.0483	0.0115	0.0111	0.0193	0.0013	0.0362	0.0428	0.1546	0.0042	0.04	0.1407	0.0143	0.0143	0.0045	0.001	0.018	0.0092	0.1191	0.0323	0.1165	0.0452	0.0016
1	rs4653163	36627445	1	0.141401729381863	1.07	0.184406357471863	0.189591629323006	0.218450379223358	0.0053	0.0061	0.0879	0.01	0.0483	0.0115	0.0111	0.0193	0.0013	0.0362	0.0428	0.1546	0.0042	0.04	0.1407	0.0143	0.0142	0.0045	0.001	0.018	0.0091	0.1191	0.0323	0.1166	0.0452	0.0016
1	rs4653164	36627542	1	0.141401729381863	1.07	0.184406357471863	0.188723370252301	0.21694550675944	0.0053	0.0061	0.0879	0.01	0.0483	0.0115	0.0111	0.0193	0.0013	0.0362	0.0428	0.1546	0.0042	0.04	0.1407	0.0143	0.0142	0.0045	0.001	0.018	0.0091	0.1191	0.0323	0.1166	0.0452	0.0016
1	rs61775895	36633308	1	0.141401729381863	1.07	0.184406357471863	0.193699203351318	0.218450379223358	0.0053	0.0061	0.0878	0.01	0.0483	0.0115	0.0111	0.0193	0.0013	0.0362	0.0428	0.1546	0.0042	0.04	0.1407	0.0143	0.0142	0.0045	0.001	0.018	0.0092	0.1191	0.0323	0.1166	0.0451	0.0016
1	rs272811	36634414	1	0.141401729381863	1.07	0.184406357471863	0.192743898481104	0.216301608967598	0.0053	0.0061	0.0878	0.01	0.0483	0.0115	0.0111	0.0193	0.0013	0.0362	0.0428	0.1546	0.0042	0.04	0.1407	0.0143	0.0142	0.0045	0.001	0.018	0.0092	0.1191	0.0323	0.1166	0.045	0.0016
1	Affx-9626664	36636854	1	0.141401729381863	1.07	0.184406357471863	0.195887382957044	0.216194353903294	0.0053	0.0061	0.0878	0.01	0.0483	0.0115	0.0111	0.0193	0.0013	0.0362	0.0428	0.1546	0.0042	0.04	0.1407	0.0143	0.0142	0.0045	0.001	0.018	0.0092	0.1191	0.0323	0.1166	0.045	0.0016
1	rs114240860	36640267	1	0.141401729381863	1.07	0.184406357471863	0.197470004841153	0.220390224613023	0.0053	0.0061	0.0879	0.01	0.0483	0.0115	0.0111	0.0193	0.0013	0.0362	0.0428	0.1546	0.0042	0.04	0.1407	0.0143	0.0142	0.0045	0.001	0.018	0.0092	0.1191	0.0324	0.1165	0.045	0.0016
1	rs6680302	36653540	1	0.141401729381863	1.07	0.184406357471863	0.214221161091925	0.229844663708658	0.0053	0.0061	0.0878	0.01	0.0483	0.0115	0.0111	0.0193	0.0013	0.0363	0.0428	0.1546	0.0042	0.04	0.1408	0.0143	0.0142	0.0045	0.001	0.018	0.0091	0.119	0.0324	0.1164	0.045	0.0016
1	rs116623926	36655346	1	0.141401729381863	1.07	0.184406357471863	0.253264754949737	0.258734163767091	0.0053	0.0061	0.0878	0.01	0.0483	0.0115	0.0111	0.0193	0.0013	0.0363	0.0428	0.1545	0.0042	0.04	0.1407	0.0143	0.0142	0.0045	0.001	0.018	0.0091	0.119	0.0324	0.1163	0.045	0.0016
1	rs78352183	36661705	1	0.141401729381863	1.07	0.184406357471863	0.263737596405375	0.229844663708658	0.0053	0.0061	0.0877	0.0101	0.0482	0.0115	0.0112	0.0193	0.0013	0.0362	0.0429	0.1544	0.0041	0.0401	0.1407	0.0143	0.0142	0.0045	0.001	0.018	0.0091	0.1192	0.0326	0.1162	0.045	0.0017
1	rs74064504	36669372	1	0.141401729381863	1.07	0.184406357471863	0.144676704375955	0.202192406842174	0.0061	0.0057	0.0869	0.0105	0.0484	0.0116	0.0116	0.0193	0.0015	0.0358	0.0437	0.153	0.0034	0.0407	0.1396	0.0144	0.0143	0.0047	0.0011	0.0182	0.0089	0.1204	0.0333	0.1144	0.0455	0.0019
1	rs114445220	36672422	1	0.141401729381863	1.07	0.184406357471863	0.157964616547941	0.214052936535515	0.0064	0.0055	0.0866	0.0107	0.0485	0.0116	0.0116	0.0194	0.0015	0.0357	0.0441	0.1524	0.0034	0.0407	0.139	0.0143	0.0144	0.0047	0.0011	0.0183	0.0088	0.1211	0.0335	0.1139	0.0456	0.0019
1	rs35519085	36672850	1	0.141401729381863	1.07	0.184406357471863	0.158986536549441	0.209685103519305	0.0064	0.0055	0.0866	0.0107	0.0484	0.0116	0.0116	0.0194	0.0015	0.0357	0.0442	0.1523	0.0034	0.0407	0.1389	0.0142	0.0144	0.0047	0.0011	0.0183	0.0088	0.1212	0.0336	0.1138	0.0456	0.0019
1	rs535423	36673358	1	0.141401729381863	1.07	0.184406357471863	0.147337727476626	0.205558147020254	0.0064	0.0055	0.0865	0.0107	0.0485	0.0116	0.0116	0.0194	0.0015	0.0357	0.0443	0.1522	0.0033	0.0407	0.1388	0.0142	0.0144	0.0047	0.0011	0.0184	0.0088	0.1213	0.0337	0.1137	0.0457	0.0019
1	rs272819	36678610	1	0.141401729381863	1.07	0.184406357471863	0.167512564720948	0.244543723288683	0.0065	0.0054	0.0869	0.0108	0.0487	0.0115	0.0113	0.0196	0.0016	0.0356	0.0446	0.1514	0.003	0.0406	0.1376	0.0139	0.0145	0.0045	0.0011	0.0186	0.0084	0.1234	0.0341	0.1124	0.0465	0.002
1	rs41267275	36690748	0.99	0.165458971998582	1.07	0.184406357471863	0.149763923420319	0.261465553772957	0.0065	0.0055	0.087	0.0108	0.0488	0.0114	0.0113	0.0196	0.0016	0.0356	0.0447	0.1512	0.003	0.0407	0.1375	0.0139	0.0145	0.0045	0.0012	0.0187	0.0084	0.1238	0.0342	0.112	0.0467	0.002
1	rs74527679	36722309	0.99	0.165458971998582	1.07	0.184406357471863	0.116734106157177	0.242648660608635	0.0065	0.0055	0.087	0.0108	0.0488	0.0114	0.0113	0.0196	0.0016	0.0355	0.0447	0.1512	0.003	0.0407	0.1374	0.0139	0.0145	0.0045	0.0012	0.0187	0.0084	0.1239	0.0342	0.112	0.0467	0.002
1	rs116554273	36726496	0.99	0.165458971998582	1.07	0.184406357471863	0.115406414152958	0.242982741623154	0.0065	0.0055	0.087	0.0108	0.0488	0.0114	0.0113	0.0196	0.0016	0.0355	0.0447	0.1512	0.003	0.0407	0.1374	0.0139	0.0145	0.0045	0.0012	0.0187	0.0084	0.1239	0.0342	0.112	0.0467	0.002
1	rs114076633	36732774	0.99	0.165458971998582	1.07	0.184406357471863	0.113948332781825	0.243428411070079	0.0065	0.0055	0.087	0.0108	0.0488	0.0114	0.0113	0.0196	0.0016	0.0355	0.0447	0.1512	0.003	0.0407	0.1374	0.0139	0.0145	0.0045	0.0012	0.0186	0.0084	0.1239	0.0342	0.112	0.0467	0.002
1	rs924564	36732857	0.99	0.165458971998582	1.07	0.184406357471863	0.113864560312653	0.243428411070079	0.0065	0.0055	0.087	0.0108	0.0488	0.0114	0.0113	0.0196	0.0016	0.0355	0.0447	0.1512	0.003	0.0407	0.1374	0.0139	0.0145	0.0045	0.0012	0.0186	0.0084	0.1239	0.0342	0.112	0.0467	0.002
1	rs6425977	36752433	0.99	0.165458971998582	1.08	0.159408631830651	0.113948332781825	0.245437141713546	0.0065	0.0055	0.087	0.0108	0.0488	0.0114	0.0113	0.0196	0.0016	0.0355	0.0447	0.1512	0.003	0.0407	0.1375	0.0139	0.0144	0.0045	0.0012	0.0186	0.0084	0.1239	0.0342	0.112	0.0467	0.002
1	rs75021591	36758605	0.99	0.165458971998582	1.08	0.159408631830651	0.113864560312653	0.246891155610143	0.0065	0.0055	0.087	0.0108	0.0488	0.0114	0.0113	0.0196	0.0016	0.0355	0.0447	0.1512	0.003	0.0407	0.1375	0.0139	0.0144	0.0045	0.0012	0.0186	0.0084	0.1239	0.0342	0.112	0.0467	0.002
1	rs35343437	36773405	0.99	0.165458971998582	1.08	0.159408631830651	0.102823343872308	0.247451118130598	0.0065	0.0055	0.087	0.0108	0.0489	0.0114	0.0113	0.0196	0.0016	0.0355	0.0447	0.1512	0.003	0.0408	0.1375	0.0139	0.0144	0.0045	0.0012	0.0186	0.0084	0.124	0.0342	0.112	0.0467	0.002
1	rs2282431	36785270	0.99	0.165458971998582	1.08	0.159408631830651	0.0666463719898808	0.25138209803717	0.0065	0.0055	0.0869	0.011	0.049	0.0114	0.0113	0.0196	0.0017	0.0356	0.0448	0.1508	0.0032	0.0411	0.1373	0.0138	0.0145	0.0044	0.0013	0.0179	0.0084	0.1241	0.0342	0.112	0.0469	0.002
1	rs58971913	36787888	0.99	0.165458971998582	1.08	0.159408631830651	0.0717756528046792	0.257485285814988	0.0064	0.0055	0.0868	0.011	0.049	0.0115	0.0113	0.0196	0.0017	0.0356	0.0448	0.1507	0.0032	0.0412	0.1372	0.0139	0.0145	0.0044	0.0012	0.0178	0.0084	0.1242	0.0342	0.112	0.0469	0.002
1	rs12116935	36789546	0.99	0.165458971998582	1.08	0.159408631830651	0.0661707685349286	0.244766980620074	0.0064	0.0055	0.0869	0.011	0.0489	0.0116	0.0115	0.0196	0.0017	0.0355	0.0447	0.1498	0.0033	0.0416	0.1371	0.0139	0.0147	0.0044	0.0012	0.0179	0.0084	0.1241	0.0342	0.1122	0.0468	0.002
1	rs115129458	36802459	0.99	0.165458971998582	1.08	0.159408631830651	0.0778998255536584	0.23998130709183	0.0064	0.0055	0.0867	0.0112	0.0489	0.0117	0.0115	0.0197	0.0017	0.0353	0.0444	0.1491	0.0033	0.0418	0.1367	0.014	0.0149	0.0044	0.0013	0.0185	0.0085	0.1244	0.0341	0.112	0.0468	0.002
1	rs116413073	36804664	0.99	0.165458971998582	1.08	0.159408631830651	0.0807237590515604	0.237986995956401	0.0064	0.0055	0.0866	0.0112	0.0489	0.0117	0.0115	0.0197	0.0017	0.0353	0.0444	0.149	0.0033	0.0418	0.1367	0.014	0.0149	0.0044	0.0013	0.0186	0.0085	0.1245	0.0341	0.112	0.0467	0.002
1	rs3795498	36807481	0.99	0.165458971998582	1.08	0.159408631830651	0.074497815202192	0.22875138966079	0.0064	0.0055	0.0865	0.0112	0.0489	0.0117	0.0115	0.0197	0.0017	0.0353	0.0443	0.1488	0.0033	0.0418	0.1366	0.014	0.015	0.0044	0.0013	0.0188	0.0086	0.1247	0.034	0.112	0.0467	0.002
1	rs12564657	36814528	0.99	0.165458971998582	1.08	0.159408631830651	0.0938052082823134	0.279318783831548	0.0064	0.0055	0.0863	0.0113	0.0491	0.0117	0.0116	0.0198	0.0017	0.0352	0.0442	0.1487	0.0034	0.0418	0.1361	0.0141	0.015	0.0045	0.0014	0.0192	0.0086	0.1247	0.034	0.112	0.0467	0.002
1	rs10796882	36818066	0.99	0.165458971998582	1.08	0.159408631830651	0.092794166587624	0.289967923990191	0.0064	0.0056	0.0862	0.0114	0.0491	0.0117	0.0116	0.0198	0.0017	0.0352	0.0442	0.1486	0.0034	0.0418	0.136	0.0141	0.015	0.0045	0.0014	0.0192	0.0086	0.1247	0.0339	0.112	0.0467	0.002
1	rs6701311	36818791	0.99	0.165458971998582	1.08	0.159408631830651	0.0949477789559068	0.310661985459398	0.0064	0.0056	0.0862	0.0114	0.0491	0.0117	0.0116	0.0198	0.0017	0.0352	0.0442	0.1486	0.0034	0.0418	0.136	0.0141	0.015	0.0045	0.0014	0.0192	0.0086	0.1247	0.0339	0.112	0.0467	0.002
1	rs56051965	36822604	0.99	0.165458971998582	1.08	0.159408631830651	0.10597173423824	0.347190016737816	0.0064	0.0055	0.0862	0.0113	0.0491	0.0117	0.0116	0.0198	0.0017	0.0352	0.0442	0.1485	0.0034	0.0419	0.1359	0.0143	0.0149	0.0045	0.0014	0.0193	0.0086	0.1247	0.0339	0.112	0.0466	0.002
1	rs55890026	36824332	0.99	0.165458971998582	1.07	0.184406357471863	0.106694303044738	0.355910055144764	0.0064	0.0055	0.0862	0.0113	0.0492	0.0117	0.0116	0.0199	0.0017	0.0352	0.0442	0.1485	0.0034	0.0419	0.1359	0.0143	0.0149	0.0045	0.0014	0.0192	0.0085	0.1247	0.0339	0.112	0.0467	0.002
1	rs11588213	36834478	0.99	0.165458971998582	1.07	0.184406357471863	0.115519046393991	0.442461577657479	0.0064	0.0055	0.0861	0.0113	0.0493	0.0117	0.0116	0.0199	0.0017	0.0352	0.0441	0.1486	0.0034	0.0421	0.1356	0.0143	0.0149	0.0045	0.0014	0.0191	0.0085	0.1249	0.0337	0.1121	0.0465	0.0021
1	rs55811039	36840464	0.99	0.165458971998582	1.07	0.184406357471863	0.148613466420862	0.551702869343221	0.0065	0.0055	0.0861	0.0113	0.0494	0.0117	0.0116	0.0199	0.0017	0.0351	0.0441	0.1486	0.0034	0.0421	0.1355	0.0143	0.0149	0.0045	0.0014	0.0191	0.0085	0.1249	0.0337	0.1121	0.0465	0.0021
1	rs12122689	36849583	0.99	0.165458971998582	1.07	0.184406357471863	0.225649737957756	0.691513035033943	0.0064	0.0055	0.086	0.0113	0.0494	0.0117	0.0116	0.0199	0.0017	0.0351	0.0441	0.1485	0.0034	0.0422	0.1354	0.0142	0.0149	0.0045	0.0014	0.0191	0.0085	0.1249	0.0337	0.1121	0.0465	0.0021
1	rs79115124	36853005	0.99	0.165458971998582	1.07	0.184406357471863	0.247741649056487	0.703684525600127	0.0064	0.0055	0.0861	0.0113	0.0494	0.0117	0.0116	0.0199	0.0017	0.0351	0.0442	0.1485	0.0034	0.0422	0.1354	0.0142	0.0148	0.0045	0.0014	0.0191	0.0085	0.1249	0.0337	0.112	0.0465	0.0021
1	rs955115	36858145	1	0.141401729381863	1.07	0.184406357471863	0.196774302173312	0.67835701055769	0.0068	0.0054	0.0828	0.012	0.0511	0.0113	0.0125	0.0215	0.0016	0.0349	0.0476	0.145	0.0031	0.0478	0.1289	0.0134	0.0138	0.0047	0.0017	0.0196	0.008	0.1269	0.034	0.1105	0.0473	0.0022
1	rs79158556	36858534	1	0.141401729381863	1.07	0.184406357471863	0.295425214729393	0.898737564007637	0.0067	0.0054	0.0835	0.0121	0.0515	0.0116	0.013	0.0214	0.0016	0.0346	0.0481	0.1442	0.003	0.0486	0.1278	0.0135	0.0144	0.0047	0.0018	0.0197	0.0079	0.1275	0.0334	0.109	0.0471	0.0021
1	rs10796884	36858680	1	0.141401729381863	1.07	0.184406357471863	0.223694230607785	0.804688262815214	0.0067	0.0053	0.0838	0.0121	0.0517	0.0117	0.0132	0.0215	0.0016	0.0345	0.0482	0.144	0.0029	0.0489	0.1274	0.0136	0.0147	0.0047	0.0018	0.0198	0.0079	0.1277	0.0333	0.1084	0.047	0.0021
1	rs7170	36859163	1	0.141401729381863	1.07	0.184406357471863	0.247127215346511	0.737773616337841	0.0066	0.0053	0.084	0.0126	0.0518	0.012	0.0135	0.0216	0.0015	0.0344	0.0484	0.1436	0.0027	0.0494	0.1266	0.0137	0.0153	0.0046	0.0017	0.0198	0.0077	0.1281	0.0329	0.108	0.0467	0.0019
1	rs16822801	36860826	1	0.141401729381863	1.08	0.159408631830651	0.229715565525273	0.703535806062254	0.0066	0.0053	0.084	0.0127	0.0518	0.012	0.0136	0.0216	0.0015	0.0343	0.0484	0.1435	0.0027	0.0494	0.1265	0.0137	0.0153	0.0046	0.0017	0.0198	0.0078	0.1281	0.0329	0.1079	0.0467	0.0019
1	rs12070076	36872665	1	0.141401729381863	1.08	0.159408631830651	0.247873422349497	0.740329554254713	0.0065	0.0052	0.0842	0.0128	0.0518	0.012	0.0136	0.0217	0.0014	0.0342	0.0485	0.1435	0.0025	0.0497	0.1261	0.0138	0.0154	0.0045	0.0016	0.0197	0.0077	0.1284	0.0329	0.1081	0.0468	0.0018
1	rs2994010	36874735	1	0.141401729381863	1.08	0.159408631830651	0.245857123674008	0.717097942419076	0.0065	0.0052	0.0842	0.0128	0.0518	0.0121	0.0137	0.0217	0.0014	0.0341	0.0485	0.1435	0.0024	0.0497	0.1261	0.0138	0.0155	0.0044	0.0016	0.0197	0.0077	0.1284	0.0329	0.1082	0.0467	0.0018
1	rs951919	36878126	1	0.141401729381863	1.08	0.159408631830651	0.231530861859144	0.69062431818785	0.0065	0.0052	0.0843	0.0129	0.0518	0.0122	0.0137	0.0217	0.0014	0.0341	0.0484	0.1434	0.0024	0.0498	0.1261	0.0139	0.0156	0.0044	0.0016	0.0197	0.0077	0.1284	0.0328	0.1084	0.0465	0.0017
1	rs871469	36878682	1	0.141401729381863	1.08	0.159408631830651	0.224400446246453	0.657486487227537	0.0065	0.0052	0.0843	0.0129	0.0517	0.0122	0.0137	0.0217	0.0014	0.0341	0.0484	0.1435	0.0024	0.0498	0.1261	0.0139	0.0156	0.0044	0.0016	0.0197	0.0077	0.1284	0.0328	0.1085	0.0464	0.0017
1	rs111453802	36881345	1	0.141401729381863	1.08	0.159408631830651	0.219400895851827	0.668344070436131	0.0065	0.0052	0.0844	0.0129	0.0517	0.0122	0.0137	0.0218	0.0014	0.0341	0.0484	0.1434	0.0023	0.0498	0.1262	0.0139	0.0156	0.0043	0.0017	0.0197	0.0077	0.1283	0.0328	0.1087	0.0464	0.0017
1	rs17442634	36883909	1	0.141401729381863	1.08	0.159408631830651	0.220058382195466	0.675997974977906	0.0065	0.0052	0.0844	0.0129	0.0517	0.0122	0.0138	0.0218	0.0014	0.034	0.0484	0.1433	0.0023	0.0498	0.1262	0.0139	0.0156	0.0043	0.0017	0.0197	0.0077	0.1283	0.0328	0.1088	0.0464	0.0016
1	rs2275477	36886117	1	0.141401729381863	1.08	0.159408631830651	0.217475897354202	0.675997974977906	0.0065	0.0052	0.0844	0.0129	0.0516	0.0122	0.0138	0.0218	0.0014	0.034	0.0484	0.1433	0.0023	0.0498	0.1262	0.0139	0.0156	0.0043	0.0017	0.0197	0.0077	0.1283	0.0328	0.1089	0.0463	0.0016
1	rs17442970	36887813	1	0.141401729381863	1.08	0.159408631830651	0.211999510017349	0.68914369692904	0.0065	0.0051	0.0844	0.0129	0.0515	0.0123	0.0138	0.0218	0.0015	0.0341	0.0484	0.1431	0.0023	0.0499	0.1261	0.0139	0.0156	0.0042	0.0017	0.0197	0.0077	0.1282	0.0328	0.1096	0.0462	0.0014
1	rs1416840	36888462	1	0.141401729381863	1.09	0.136985182682918	0.204148879309043	0.655729654332116	0.0065	0.0051	0.0845	0.0129	0.0514	0.0123	0.0138	0.0218	0.0015	0.0341	0.0484	0.143	0.0023	0.0498	0.1261	0.0139	0.0157	0.0042	0.0017	0.0197	0.0077	0.1282	0.0328	0.1097	0.0462	0.0014
1	rs61308377	36893968	1	0.141401729381863	1.09	0.136985182682918	0.216333606835668	0.634006759949058	0.0065	0.0051	0.0843	0.0131	0.0514	0.0123	0.0138	0.0218	0.0014	0.0341	0.0484	0.1431	0.0023	0.0498	0.126	0.0139	0.0157	0.0043	0.0018	0.0197	0.0078	0.1282	0.0327	0.1096	0.0462	0.0014
1	rs34409118	36898067	1	0.141401729381863	1.1	0.116987187387052	0.21670040376412	0.631684251863888	0.0065	0.0051	0.0842	0.013	0.0515	0.0123	0.0138	0.0218	0.0014	0.034	0.0484	0.1431	0.0023	0.0498	0.126	0.0139	0.0157	0.0042	0.0018	0.0197	0.0077	0.1282	0.0327	0.11	0.0461	0.0014
1	rs6702784	36904720	1	0.141401729381863	1.12	0.083651866997597	0.212442798273427	0.624294597119627	0.0065	0.0052	0.0842	0.013	0.0515	0.0123	0.0139	0.0217	0.0015	0.034	0.0484	0.1431	0.0023	0.0498	0.126	0.0139	0.0157	0.0042	0.0018	0.0197	0.0078	0.1282	0.0327	0.1099	0.0462	0.0014
1	rs56246733	36916454	1	0.141401729381863	1.12	0.083651866997597	0.210592514076687	0.619379523743221	0.0065	0.0052	0.0841	0.013	0.0514	0.0123	0.0139	0.0217	0.0015	0.034	0.0483	0.143	0.0023	0.0499	0.126	0.0139	0.0157	0.0042	0.0018	0.0197	0.0078	0.1282	0.0327	0.1099	0.0462	0.0014
1	rs1538634	36921371	1	0.141401729381863	1.12	0.083651866997597	0.209790885269387	0.617791312479083	0.0066	0.0052	0.0841	0.013	0.0514	0.0123	0.0139	0.0217	0.0015	0.034	0.0483	0.143	0.0023	0.0499	0.126	0.0139	0.0157	0.0042	0.0018	0.0197	0.0078	0.1282	0.0327	0.1099	0.0462	0.0014
1	rs61772392	36924234	1	0.141401729381863	1.14	0.0581452072437857	0.206482541209758	0.620968694563372	0.0066	0.0052	0.0841	0.013	0.0515	0.0123	0.0139	0.0217	0.0015	0.034	0.0482	0.143	0.0023	0.0499	0.1259	0.0139	0.0157	0.0042	0.0018	0.0197	0.0078	0.1282	0.0326	0.1099	0.0462	0.0014
1	rs6425987	36924676	1	0.141401729381863	1.16	0.0391967480014609	0.206561911311117	0.617502650063193	0.0066	0.0052	0.0842	0.013	0.0515	0.0123	0.0139	0.0217	0.0015	0.034	0.0482	0.1429	0.0023	0.0499	0.1259	0.0139	0.0157	0.0042	0.0018	0.0197	0.0078	0.1283	0.0326	0.11	0.0462	0.0014
1	rs16823046	36925932	1	0.141401729381863	1.18	0.0255692379504257	0.206680998785595	0.618224365714736	0.0066	0.0052	0.0842	0.013	0.0515	0.0123	0.0139	0.0217	0.0015	0.034	0.0482	0.1429	0.0023	0.0499	0.1259	0.0139	0.0157	0.0042	0.0018	0.0197	0.0078	0.1283	0.0326	0.11	0.0462	0.0014
1	rs3917991	36934805	1	0.141401729381863	1.18	0.0255692379504257	0.267295119885885	0.777073152886442	0.0065	0.0052	0.0841	0.0133	0.0514	0.0124	0.0135	0.022	0.0015	0.0339	0.0484	0.143	0.0024	0.0502	0.1243	0.0138	0.0159	0.0043	0.0016	0.0195	0.0078	0.1276	0.0321	0.1119	0.0464	0.0014
1	rs3918018	36937878	1	0.141401729381863	1.18	0.0255692379504257	0.271893829052115	0.81480858684467	0.0066	0.0052	0.0841	0.0133	0.0514	0.0124	0.0134	0.022	0.0015	0.0339	0.0484	0.143	0.0023	0.0503	0.1241	0.0137	0.016	0.0043	0.0016	0.0195	0.0078	0.1275	0.0321	0.1122	0.0465	0.0014
1	rs3917950	36941751	1	0.141401729381863	1.18	0.0255692379504257	0.254600219536139	0.781483766132687	0.0066	0.0052	0.084	0.0134	0.0514	0.0125	0.0133	0.0221	0.0015	0.0338	0.0486	0.143	0.0023	0.0504	0.1236	0.0137	0.016	0.0043	0.0016	0.0194	0.0078	0.1272	0.0319	0.1128	0.0465	0.0014
1	rs3917924	36945653	1	0.141401729381863	1.18	0.0255692379504257	0.246601224335497	0.708298316187511	0.0067	0.0052	0.0839	0.0135	0.0515	0.0126	0.0131	0.0222	0.0015	0.0337	0.0485	0.1429	0.0023	0.0504	0.1231	0.0139	0.016	0.0044	0.0016	0.0193	0.0079	0.1275	0.0319	0.1131	0.0465	0.0013
1	rs3918008	36945795	1	0.141401729381863	1.18	0.0255692379504257	0.267890552572249	0.744392965187879	0.0067	0.0052	0.0839	0.0135	0.0515	0.0126	0.0131	0.0222	0.0015	0.0337	0.0485	0.1429	0.0023	0.0504	0.1231	0.0139	0.0159	0.0044	0.0016	0.0193	0.0079	0.1275	0.0319	0.1131	0.0465	0.0013
1	rs3917912	36947936	1	0.141401729381863	1.19	0.0203852747306207	0.284237916656012	0.728318615754113	0.0067	0.0052	0.0839	0.0136	0.0516	0.0128	0.013	0.0223	0.0015	0.0337	0.0485	0.1424	0.0024	0.0505	0.123	0.014	0.016	0.0045	0.0015	0.0193	0.008	0.1274	0.0318	0.1131	0.0464	0.0013
1	rs61769861	36954057	1	0.141401729381863	1.2	0.0161071094639359	0.247302682397837	0.646524120454731	0.0067	0.0052	0.0839	0.0138	0.0517	0.013	0.0128	0.0223	0.0015	0.0335	0.0485	0.1418	0.0025	0.0506	0.1231	0.0142	0.016	0.0045	0.0014	0.0192	0.0082	0.1275	0.0316	0.1132	0.0463	0.0014
1	rs78268551	36960398	1.01	0.120031835070186	1.2	0.0161071094639359	0.262602835716782	0.681160788386756	0.0067	0.0052	0.0839	0.0139	0.0518	0.0131	0.0128	0.0224	0.0015	0.0336	0.0484	0.1414	0.0025	0.0507	0.123	0.0142	0.0159	0.0045	0.0014	0.0192	0.0083	0.1274	0.0315	0.1133	0.0463	0.0014
1	rs28656376	36960410	1.01	0.120031835070186	1.2	0.0161071094639359	0.255626673989937	0.66702137917035	0.0067	0.0052	0.0839	0.0139	0.0518	0.0131	0.0128	0.0224	0.0017	0.0336	0.0484	0.1414	0.0025	0.0507	0.123	0.0142	0.0159	0.0045	0.0014	0.0192	0.0083	0.1274	0.0314	0.1133	0.0463	0.0014
1	rs75211672	36960776	1.01	0.120031835070186	1.2	0.0161071094639359	0.263646717773697	0.673640811493685	0.0067	0.0052	0.0839	0.0139	0.0518	0.0131	0.0128	0.0224	0.0017	0.0336	0.0484	0.1415	0.0025	0.0507	0.123	0.0142	0.0159	0.0045	0.0014	0.0192	0.0083	0.1274	0.0314	0.1133	0.0463	0.0014
1	rs72911189	36968141	1.01	0.120031835070186	1.2	0.0161071094639359	0.285611850621548	0.70591616269698	0.0067	0.0052	0.0838	0.014	0.0519	0.0131	0.0128	0.0225	0.0017	0.0337	0.0482	0.1412	0.0025	0.0509	0.1228	0.0143	0.0159	0.0045	0.0014	0.0192	0.0084	0.1272	0.0312	0.1136	0.0462	0.0014
1	rs55873273	36972428	1.01	0.120031835070186	1.21	0.0126102304990967	0.264283225227582	0.694329003552401	0.0067	0.0053	0.0837	0.0141	0.052	0.0131	0.0128	0.0226	0.0017	0.0338	0.048	0.1409	0.0025	0.0511	0.1226	0.0143	0.016	0.0045	0.0014	0.0191	0.0084	0.1271	0.0309	0.1139	0.0461	0.0016
1	rs76916091	36974104	1.01	0.120031835070186	1.21	0.0126102304990967	0.260025520170641	0.693439471781699	0.0067	0.0054	0.0835	0.0143	0.0522	0.0132	0.0129	0.0228	0.0018	0.0341	0.0477	0.14	0.0025	0.0515	0.1222	0.0145	0.0161	0.0045	0.0013	0.0191	0.0085	0.1266	0.0304	0.1146	0.046	0.0017
1	rs4462104	36975893	1.01	0.120031835070186	1.21	0.0126102304990967	0.252110456836079	0.778441389740504	0.0068	0.0055	0.0832	0.0146	0.0525	0.0134	0.013	0.023	0.0018	0.0343	0.0473	0.139	0.0025	0.0518	0.1217	0.0147	0.0163	0.0046	0.0013	0.0191	0.0086	0.1266	0.03	0.115	0.0458	0.0019
1	rs4653193	36976253	1.01	0.120031835070186	1.21	0.0126102304990967	0.273559744953496	0.835437322595271	0.0068	0.0055	0.0832	0.0147	0.0524	0.0134	0.0131	0.023	0.0018	0.0343	0.0472	0.1389	0.0024	0.0518	0.1216	0.0147	0.0163	0.0046	0.0013	0.0191	0.0086	0.1266	0.0301	0.1151	0.0458	0.0019
1	rs80108277	36980368	1.01	0.120031835070186	1.21	0.0126102304990967	0.298768011510664	0.805300853121625	0.0067	0.0055	0.083	0.015	0.052	0.0135	0.0131	0.0232	0.0019	0.0347	0.0468	0.138	0.0026	0.0522	0.1205	0.0149	0.0163	0.0046	0.0013	0.0193	0.0086	0.1261	0.03	0.1165	0.0456	0.002
1	rs4078260	36980804	1.01	0.120031835070186	1.22	0.00978006677549507	0.290041836547242	0.783005908862519	0.0067	0.0055	0.083	0.0151	0.0519	0.0135	0.0131	0.0233	0.0019	0.0348	0.0467	0.1379	0.0026	0.0522	0.1203	0.0149	0.0163	0.0046	0.0013	0.0193	0.0087	0.1261	0.03	0.1166	0.0456	0.002
1	rs11799477	36981687	1.01	0.120031835070186	1.23	0.00751259866635779	0.308125399804028	0.799026498068303	0.0067	0.0055	0.083	0.0151	0.0518	0.0134	0.0132	0.0233	0.0019	0.0348	0.0467	0.1378	0.0026	0.0523	0.1202	0.0152	0.0162	0.0046	0.0013	0.0193	0.0087	0.1261	0.03	0.1168	0.0456	0.002
1	rs72913013	36984312	1.01	0.120031835070186	1.23	0.00751259866635779	0.29499067239136	0.806832760836413	0.0067	0.0056	0.083	0.0151	0.0517	0.0136	0.0133	0.0234	0.002	0.0348	0.0465	0.1376	0.0027	0.0522	0.12	0.0155	0.0162	0.0046	0.0013	0.0193	0.0087	0.1261	0.0299	0.1166	0.0455	0.002
1	rs77109230	36985006	1.01	0.120031835070186	1.23	0.00751259866635779	0.302815531507151	0.825879240103171	0.0067	0.0056	0.083	0.0152	0.0517	0.0136	0.0133	0.0234	0.002	0.0348	0.0465	0.1376	0.0027	0.0522	0.12	0.0155	0.0163	0.0046	0.0013	0.0193	0.0087	0.1261	0.0299	0.1166	0.0455	0.002
1	rs77572426	36989167	1.01	0.120031835070186	1.22	0.00978006677549507	0.309708066098551	0.838988893114934	0.0067	0.0056	0.0829	0.0152	0.0517	0.0137	0.0134	0.0235	0.002	0.0349	0.0464	0.1375	0.0027	0.0523	0.1198	0.0157	0.0163	0.0046	0.0013	0.0193	0.0087	0.1261	0.0299	0.1164	0.0454	0.002
1	rs6659894	36991285	1.02	0.101174939294895	1.22	0.00978006677549507	0.196234166492383	0.647399540577717	0.0067	0.0057	0.0827	0.0157	0.0512	0.0145	0.0139	0.0241	0.0021	0.0352	0.0461	0.1361	0.0029	0.0522	0.1187	0.017	0.0166	0.0044	0.0014	0.0194	0.0087	0.1261	0.0298	0.115	0.045	0.0024
1	rs12064910	36992058	1.02	0.101174939294895	1.22	0.00978006677549507	0.195694876447403	0.684706147722766	0.0068	0.0058	0.0828	0.0157	0.0512	0.0148	0.0142	0.0245	0.0022	0.0354	0.0461	0.1352	0.0032	0.052	0.118	0.0174	0.0167	0.0043	0.0015	0.0193	0.0088	0.126	0.0298	0.1149	0.0449	0.0024
1	rs11263905	36993383	1.03	0.0846525390220556	1.23	0.00751259866635779	0.168464238153634	0.627479792701359	0.0065	0.0058	0.083	0.0157	0.0508	0.0152	0.0146	0.0249	0.0021	0.0357	0.0461	0.1339	0.0032	0.0519	0.1173	0.018	0.017	0.0041	0.0014	0.0192	0.009	0.1264	0.0296	0.1149	0.0449	0.0024
1	rs11584405	36994379	1.03	0.0846525390220556	1.23	0.00751259866635779	0.135528017106751	0.652365422053963	0.0064	0.0059	0.083	0.0157	0.0506	0.0154	0.0149	0.0251	0.0022	0.0359	0.0462	0.1331	0.0032	0.0518	0.1168	0.0184	0.0171	0.0041	0.0014	0.0191	0.0092	0.1265	0.0295	0.115	0.0449	0.0024
1	rs146071404	36998494	1.04	0.0702833737600549	1.23	0.00751259866635779	0.13055589923053	0.782549199341668	0.0061	0.006	0.0831	0.0157	0.0504	0.0157	0.0153	0.0255	0.0022	0.0364	0.0463	0.132	0.0032	0.0516	0.1156	0.019	0.0174	0.004	0.0015	0.019	0.0093	0.1266	0.0292	0.1153	0.0446	0.0024
1	rs56916465	37005348	1.04	0.0702833737600549	1.23	0.00751259866635779	0.1069089828395	0.705767337705041	0.0061	0.006	0.0832	0.0157	0.0504	0.0158	0.0155	0.0256	0.0022	0.0365	0.0463	0.1317	0.0032	0.0516	0.1153	0.0192	0.0174	0.004	0.0016	0.019	0.0093	0.1266	0.0291	0.1154	0.0445	0.0024
1	rs11263909	37006177	1.04	0.0702833737600549	1.23	0.00751259866635779	0.0908655195338897	0.631684251863888	0.006	0.006	0.0832	0.0157	0.0504	0.0158	0.0155	0.0257	0.0023	0.0365	0.0463	0.1317	0.0032	0.0514	0.1152	0.0192	0.0175	0.004	0.0016	0.019	0.0093	0.1266	0.0291	0.1155	0.0446	0.0024
1	rs79383964	37007129	1.04	0.0702833737600549	1.23	0.00751259866635779	0.0974617255398207	0.682932946566079	0.006	0.006	0.0832	0.0157	0.0505	0.0158	0.0155	0.0257	0.0023	0.0366	0.0463	0.1316	0.0032	0.0514	0.1151	0.0192	0.0175	0.004	0.0016	0.019	0.0093	0.1266	0.0291	0.1156	0.0446	0.0024
1	rs11583650	37008945	1.04	0.0702833737600549	1.23	0.00751259866635779	0.0917168259916597	0.665699287722865	0.006	0.006	0.0832	0.0157	0.0504	0.0158	0.0156	0.0258	0.0023	0.0366	0.0464	0.1315	0.0033	0.0513	0.115	0.0192	0.0176	0.004	0.0016	0.019	0.0093	0.1264	0.0291	0.1157	0.0447	0.0024
1	rs112446756	37011096	1.04	0.0702833737600549	1.23	0.00751259866635779	0.0981984979849607	0.738374838822801	0.0059	0.006	0.083	0.0157	0.0504	0.0158	0.0156	0.0258	0.0023	0.0367	0.0464	0.1315	0.0033	0.0512	0.1149	0.0193	0.0176	0.004	0.0016	0.0189	0.0093	0.1264	0.0291	0.1158	0.0447	0.0024
1	rs35476008	37011936	1.04	0.0702833737600549	1.23	0.00751259866635779	0.0958982169709053	0.710980379486175	0.0059	0.0061	0.0829	0.0158	0.0502	0.0158	0.0157	0.0259	0.0023	0.0367	0.0464	0.1316	0.0033	0.0512	0.1147	0.0193	0.0175	0.0041	0.0016	0.0189	0.0093	0.1264	0.0291	0.1159	0.0447	0.0024
1	rs7536209	37017877	1.04	0.0702833737600549	1.23	0.00751259866635779	0.139599087895621	0.894978813724186	0.0058	0.0061	0.0828	0.0158	0.0501	0.0159	0.0158	0.0259	0.0023	0.0368	0.0464	0.1315	0.0034	0.0511	0.1144	0.0194	0.0175	0.0041	0.0016	0.0189	0.0094	0.1261	0.0291	0.1161	0.0447	0.0024
1	rs78328566	37019501	1.05	0.0578850268271129	1.23	0.00751259866635779	0.221624323925123	0.840070428579137	0.0058	0.0062	0.0831	0.0159	0.05	0.0161	0.0161	0.0261	0.0024	0.037	0.0462	0.1307	0.0034	0.0506	0.1137	0.0197	0.0177	0.0041	0.0017	0.0189	0.0095	0.1261	0.0291	0.1162	0.0444	0.0024
1	rs12031548	37020422	1.07	0.0382760853635132	1.23	0.00751259866635779	0.165199487644448	0.483430145616376	0.0057	0.0065	0.083	0.0168	0.0494	0.0172	0.017	0.0268	0.0028	0.0375	0.0458	0.129	0.004	0.0491	0.1113	0.0204	0.0188	0.0043	0.0019	0.0188	0.0095	0.1255	0.0292	0.1164	0.0437	0.0027
1	rs34736723	37020563	1.07	0.0382760853635132	1.23	0.00751259866635779	0.175575439307613	0.50282070914233	0.0056	0.0066	0.0829	0.017	0.0496	0.0174	0.0172	0.0271	0.0029	0.0376	0.0457	0.1289	0.004	0.049	0.1104	0.0205	0.019	0.0043	0.002	0.0188	0.0095	0.1247	0.0294	0.1165	0.0436	0.0027
1	rs56057625	37020631	1.07	0.0382760853635132	1.23	0.00751259866635779	0.235654953345527	0.605120438041011	0.0055	0.0066	0.0829	0.017	0.0496	0.0174	0.0173	0.0272	0.0029	0.0378	0.0456	0.1288	0.0041	0.049	0.1102	0.0206	0.019	0.0043	0.002	0.0188	0.0095	0.1246	0.0294	0.1165	0.0436	0.0028
1	rs12042056	37021214	1.09	0.0244129772860817	1.23	0.00751259866635779	0.141120536698123	0.676440151733202	0.0054	0.0067	0.0832	0.0171	0.0496	0.0175	0.0178	0.0278	0.0031	0.0394	0.0446	0.1279	0.0045	0.0492	0.1085	0.0209	0.0194	0.0044	0.0024	0.0188	0.0096	0.1234	0.0292	0.1162	0.0434	0.003
1	rs114899594	37022019	1.11	0.0149838864052024	1.24	0.00571467630016231	0.161042006674295	0.650173510988834	0.0055	0.007	0.0846	0.0171	0.0489	0.0175	0.0182	0.0282	0.0031	0.0405	0.0435	0.1277	0.0046	0.0488	0.1083	0.0208	0.0201	0.0043	0.0026	0.0184	0.0096	0.1238	0.0285	0.115	0.0428	0.0032
1	rs16823188	37023791	1.13	0.008831401728466	1.24	0.00571467630016231	0.134970026060255	0.469758737588602	0.0054	0.0072	0.0859	0.0171	0.048	0.0175	0.0186	0.0286	0.0031	0.0416	0.0426	0.1272	0.0046	0.0481	0.1079	0.0207	0.0208	0.0041	0.0028	0.0181	0.0097	0.1243	0.0277	0.1158	0.0419	0.0033
1	rs74884933	37028917	1.13	0.008831401728466	1.24	0.00571467630016231	0.145193662324464	0.440206414203479	0.0054	0.0072	0.086	0.0171	0.048	0.0174	0.0185	0.0287	0.0031	0.0417	0.0426	0.1274	0.0046	0.048	0.1078	0.0208	0.0208	0.0041	0.0028	0.0181	0.0096	0.1244	0.0277	0.1159	0.0417	0.0033
1	rs6675652	37029283	1.13	0.008831401728466	1.24	0.00571467630016231	0.147109440123999	0.438881282353612	0.0054	0.0072	0.086	0.0171	0.048	0.0174	0.0185	0.0287	0.0031	0.0417	0.0426	0.1274	0.0046	0.0481	0.1078	0.0208	0.0207	0.0041	0.0028	0.0181	0.0096	0.1245	0.0277	0.1159	0.0417	0.0033
1	rs4026409	37033128	1.13	0.008831401728466	1.24	0.00571467630016231	0.160080857280547	0.506804584956283	0.0054	0.0072	0.086	0.0171	0.048	0.0173	0.0185	0.0289	0.0032	0.0418	0.0425	0.1273	0.0046	0.0481	0.1077	0.0208	0.0207	0.0041	0.0028	0.0181	0.0096	0.1245	0.0278	0.1159	0.0417	0.0033
1	rs6687044	37040637	1.13	0.008831401728466	1.24	0.00571467630016231	0.181748802941018	0.508593047075076	0.0055	0.0072	0.0862	0.0171	0.0475	0.0178	0.0185	0.029	0.0032	0.0419	0.0423	0.1272	0.0046	0.048	0.1075	0.0208	0.0208	0.0041	0.0028	0.0181	0.0097	0.1245	0.0278	0.1159	0.0415	0.0033
1	rs12567252	37041357	1.14	0.00667397486856553	1.24	0.00571467630016231	0.148744680841544	0.364062267821493	0.0055	0.0072	0.0863	0.0171	0.0472	0.0182	0.0186	0.0292	0.0032	0.042	0.0421	0.1272	0.0045	0.0479	0.1072	0.0209	0.0209	0.0041	0.0028	0.0181	0.0098	0.1245	0.0278	0.1158	0.0413	0.0034
1	rs1033605	37044096	1.15	0.00498952698628164	1.24	0.00571467630016231	0.153915684367173	0.309581160254168	0.0055	0.0071	0.0871	0.0169	0.0465	0.0187	0.019	0.0297	0.0032	0.0424	0.0419	0.127	0.0045	0.0476	0.106	0.0211	0.0213	0.0042	0.0028	0.0181	0.0101	0.1245	0.0279	0.1155	0.0408	0.0034
1	rs12752556	37044846	1.15	0.00498952698628164	1.25	0.00430404626190341	0.176082158950033	0.36305609007828	0.0055	0.007	0.0872	0.0169	0.0463	0.0188	0.0191	0.0297	0.0031	0.0425	0.0419	0.127	0.0045	0.0475	0.1057	0.0211	0.0215	0.0042	0.0027	0.0181	0.0101	0.1244	0.0279	0.1155	0.0408	0.0034
1	rs35970695	37046455	1.15	0.00498952698628164	1.25	0.00430404626190341	0.183079767426147	0.340876181357564	0.0056	0.007	0.0873	0.017	0.046	0.019	0.0193	0.0299	0.0031	0.0429	0.0418	0.1271	0.0045	0.0473	0.1049	0.0211	0.0217	0.0041	0.0027	0.0181	0.0103	0.1246	0.0279	0.1156	0.0408	0.0034
1	rs750829	37051420	1.16	0.00368959424733411	1.25	0.00430404626190341	0.13677295523034	0.465179505784026	0.0056	0.0069	0.0871	0.0171	0.0455	0.0196	0.0195	0.0303	0.0029	0.0436	0.0414	0.1281	0.0043	0.0465	0.103	0.021	0.0222	0.0042	0.0026	0.0183	0.0107	0.1248	0.0277	0.1159	0.0406	0.0033
1	rs11589597	37051961	1.16	0.00368959424733411	1.25	0.00430404626190341	0.12679586198544	0.421752534991951	0.0056	0.0069	0.0869	0.0171	0.0455	0.0196	0.0196	0.0303	0.0029	0.0437	0.0415	0.1281	0.0043	0.0465	0.1029	0.021	0.0223	0.0042	0.0026	0.0183	0.0107	0.1248	0.0276	0.1158	0.0406	0.0033
1	rs6659226	37055687	1.16	0.00368959424733411	1.25	0.00430404626190341	0.143742517312322	0.462759958800495	0.0056	0.007	0.0868	0.0171	0.0454	0.0197	0.0198	0.0302	0.0029	0.0438	0.0415	0.128	0.0043	0.0465	0.1028	0.021	0.0225	0.0042	0.0026	0.0183	0.0107	0.1247	0.0276	0.1159	0.0406	0.0033
1	rs4653207	37063921	1.16	0.00368959424733411	1.25	0.00430404626190341	0.117928444718126	0.309821246674187	0.0056	0.0071	0.0865	0.017	0.0455	0.0197	0.0199	0.0302	0.0029	0.044	0.0414	0.1278	0.0043	0.0466	0.1026	0.0209	0.0226	0.0042	0.0025	0.0184	0.0107	0.1245	0.0277	0.1161	0.0408	0.0033
1	rs76744237	37065633	1.16	0.00368959424733411	1.26	0.00320910491496634	0.168323051086548	0.406755047102918	0.0056	0.0071	0.0865	0.017	0.0453	0.0197	0.02	0.0303	0.0029	0.044	0.0414	0.128	0.0043	0.0466	0.1026	0.0209	0.0226	0.0042	0.0025	0.0184	0.0106	0.1244	0.0277	0.1161	0.0408	0.0033
1	rs77604049	37069185	1.17	0.00269820593529537	1.26	0.00320910491496634	0.167582951220631	0.328472098675182	0.0056	0.0071	0.0865	0.0169	0.0452	0.0198	0.0201	0.0303	0.0028	0.0441	0.0413	0.1283	0.0043	0.0465	0.1024	0.0209	0.0226	0.0041	0.0025	0.0183	0.0106	0.1244	0.0276	0.1162	0.0409	0.0033
1	rs72918759	37070552	1.17	0.00269820593529537	1.27	0.00236841156725067	0.168464238153634	0.286561054103229	0.0056	0.0071	0.0865	0.0169	0.0452	0.0198	0.0201	0.0303	0.0028	0.0441	0.0413	0.1284	0.0042	0.0465	0.1023	0.0209	0.0227	0.0041	0.0025	0.0183	0.0106	0.1244	0.0276	0.1163	0.0409	0.0033
1	rs75470847	37071501	1.17	0.00269820593529537	1.28	0.00173000594785672	0.151217681275069	0.241202673904836	0.0056	0.0071	0.0865	0.0169	0.0452	0.0198	0.0201	0.0303	0.0028	0.0441	0.0413	0.1284	0.0042	0.0465	0.1023	0.0209	0.0227	0.0041	0.0025	0.0183	0.0106	0.1243	0.0276	0.1163	0.0409	0.0033
1	rs79280366	37078924	1.18	0.00195114464099788	1.28	0.00173000594785672	0.134598801105358	0.20334728517	0.0056	0.007	0.0865	0.0169	0.0448	0.0198	0.0201	0.0305	0.0027	0.0443	0.041	0.1293	0.0041	0.0465	0.1024	0.0209	0.0226	0.0041	0.0024	0.0184	0.0106	0.1238	0.0275	0.1167	0.0413	0.0032
1	rs58917945	37079884	1.18	0.00195114464099788	1.28	0.00173000594785672	0.11870016987568	0.232475394744211	0.0055	0.007	0.0864	0.0168	0.0447	0.0198	0.02	0.0307	0.0027	0.0445	0.0409	0.1298	0.004	0.0465	0.1024	0.0209	0.0226	0.004	0.0023	0.0184	0.0107	0.1235	0.0274	0.1169	0.0415	0.0031
1	rs61769912	37085688	1.19	0.00139498509901115	1.28	0.00173000594785672	0.277048034189816	0.277226858718505	0.0051	0.0066	0.0884	0.0166	0.0443	0.0194	0.0196	0.0309	0.0021	0.0456	0.04	0.1328	0.0031	0.0455	0.1023	0.02	0.023	0.0039	0.0018	0.0182	0.0104	0.1227	0.0263	0.1196	0.0423	0.0027
1	rs78267182	37085905	1.19	0.00139498509901115	1.28	0.00173000594785672	0.270740175076947	0.263748554311803	0.0051	0.0066	0.0884	0.0166	0.0443	0.0194	0.0196	0.0309	0.0021	0.0456	0.04	0.1328	0.0031	0.0455	0.1023	0.02	0.023	0.0039	0.0018	0.0182	0.0104	0.1227	0.0263	0.1197	0.0423	0.0027
1	rs114941490	37087187	1.19	0.00139498509901115	1.28	0.00173000594785672	0.249589972803466	0.273288684295087	0.0051	0.0066	0.0884	0.0166	0.0443	0.0194	0.0196	0.0309	0.0021	0.0457	0.0399	0.1329	0.0031	0.0455	0.1022	0.02	0.023	0.0039	0.0018	0.0182	0.0104	0.1227	0.0263	0.1197	0.0423	0.0027
1	rs12133277	37088984	1.19	0.00139498509901115	1.28	0.00173000594785672	0.14277991241977	0.171769339030634	0.005	0.0066	0.0884	0.0165	0.0444	0.0195	0.0196	0.0309	0.002	0.0456	0.0399	0.133	0.003	0.0455	0.1023	0.02	0.023	0.0039	0.0018	0.0183	0.0104	0.1227	0.0263	0.1197	0.0423	0.0027
1	rs7532617	37089923	1.19	0.00139498509901115	1.28	0.00173000594785672	0.149862778945057	0.203978145198767	0.005	0.0066	0.0885	0.0165	0.0443	0.0194	0.0196	0.0309	0.002	0.0458	0.0399	0.1329	0.003	0.0455	0.1025	0.02	0.023	0.0039	0.0017	0.0182	0.0104	0.1228	0.0263	0.1198	0.0423	0.0026
1	rs79605862	37092134	1.19	0.00139498509901115	1.28	0.00173000594785672	0.167935142502538	0.244878633616197	0.0049	0.0066	0.0885	0.0165	0.0445	0.0194	0.0196	0.0309	0.002	0.0459	0.04	0.1326	0.0029	0.0454	0.1024	0.0199	0.023	0.0039	0.0017	0.0182	0.0104	0.1228	0.0263	0.1199	0.0425	0.0026
1	rs12042519	37106619	1.19	0.00139498509901115	1.28	0.00173000594785672	0.133488816549037	0.182902789551251	0.0049	0.0066	0.0885	0.0165	0.0447	0.0194	0.0195	0.0309	0.002	0.046	0.0401	0.1323	0.0029	0.0454	0.1023	0.0197	0.0231	0.0039	0.0017	0.0182	0.0105	0.1228	0.0264	0.12	0.0427	0.0026
1	rs56109647	37111178	1.19	0.00139498509901115	1.28	0.00173000594785672	0.136274159170973	0.180677020444862	0.0049	0.0066	0.0885	0.0164	0.0447	0.0194	0.0195	0.0309	0.002	0.0461	0.0401	0.1323	0.0029	0.0454	0.1023	0.0197	0.0232	0.0039	0.0017	0.0182	0.0105	0.1228	0.0264	0.12	0.0427	0.0026
1	rs114299138	37112426	1.19	0.00139498509901115	1.28	0.00173000594785672	0.135931871766278	0.189430596314054	0.0049	0.0066	0.0885	0.0163	0.0448	0.0194	0.0195	0.0309	0.002	0.0461	0.0401	0.1322	0.0029	0.0454	0.1023	0.0197	0.0232	0.0039	0.0018	0.0181	0.0104	0.1229	0.0264	0.12	0.0427	0.0026
1	rs74066921	37116673	1.2	0.000985983802068489	1.28	0.00173000594785672	0.134722474403766	0.191280562706626	0.0049	0.0066	0.0886	0.0163	0.0448	0.0194	0.0195	0.031	0.002	0.0461	0.0402	0.1322	0.0029	0.0453	0.1024	0.0197	0.0232	0.0039	0.0017	0.0181	0.0104	0.1229	0.0264	0.1199	0.0428	0.0026
1	rs79446659	37117328	1.2	0.000985983802068489	1.3	0.000894565104994716	0.132782556671036	0.18330847945307	0.0049	0.0066	0.0886	0.0163	0.0448	0.0194	0.0195	0.031	0.002	0.0461	0.0402	0.1322	0.0029	0.0453	0.1024	0.0197	0.0232	0.0039	0.0017	0.0181	0.0104	0.1229	0.0264	0.12	0.0428	0.0026
1	rs12144657	37117448	1.2	0.000985983802068489	1.3	0.000894565104994716	0.131072405902782	0.171769339030634	0.0049	0.0066	0.0886	0.0162	0.0448	0.0194	0.0195	0.031	0.002	0.0461	0.0402	0.1322	0.0029	0.0453	0.1024	0.0197	0.0232	0.0039	0.0017	0.0181	0.0104	0.1229	0.0264	0.12	0.0428	0.0026
1	rs57859589	37130444	1.2	0.000985983802068489	1.31	0.000633161411292581	0.123102275853384	0.167522000082148	0.005	0.0066	0.0884	0.0162	0.0448	0.0193	0.0194	0.031	0.0019	0.0462	0.04	0.1322	0.003	0.0454	0.1026	0.0195	0.0231	0.0038	0.0017	0.0181	0.0105	0.1229	0.0265	0.1202	0.0427	0.0026
1	rs12730075	37135485	1.2	0.000985983802068489	1.3	0.000894565104994716	0.121992572338899	0.15798257461064	0.0051	0.0066	0.0883	0.0162	0.0448	0.0192	0.0194	0.031	0.0018	0.0462	0.0401	0.1322	0.0029	0.0455	0.1029	0.0193	0.023	0.0038	0.0017	0.0181	0.0106	0.1228	0.0266	0.1202	0.0428	0.0025
1	rs56280341	37140923	1.2	0.000985983802068489	1.3	0.000894565104994716	0.0997081974238751	0.115645883994281	0.0051	0.0066	0.0882	0.0162	0.0447	0.0191	0.0194	0.0311	0.0017	0.0463	0.0402	0.1323	0.0029	0.0456	0.1031	0.0192	0.023	0.0037	0.0017	0.0181	0.0108	0.1227	0.0267	0.1201	0.0429	0.0024
1	rs61769945	37148156	1.2	0.000985983802068489	1.29	0.00125058114520606	0.0975885070796186	0.108432939731538	0.0052	0.0067	0.0881	0.0161	0.0448	0.0191	0.0193	0.0312	0.0016	0.0463	0.0403	0.1323	0.003	0.0455	0.1034	0.019	0.0229	0.0037	0.0016	0.0181	0.0109	0.1224	0.0268	0.1202	0.043	0.0024
1	rs34387683	37155058	1.2	0.000985983802068489	1.29	0.00125058114520606	0.0794483307834244	0.0682108564258629	0.0052	0.0067	0.088	0.0161	0.0448	0.0191	0.0193	0.0313	0.0015	0.0463	0.0405	0.1323	0.003	0.0455	0.1035	0.0189	0.0229	0.0037	0.0016	0.018	0.011	0.1222	0.0268	0.1202	0.043	0.0024
1	rs35658357	37155843	1.2	0.000985983802068489	1.28	0.00173000594785672	0.0778558704325153	0.0655878312910603	0.0052	0.0067	0.088	0.0161	0.0449	0.0191	0.0193	0.0312	0.0015	0.0463	0.0405	0.1324	0.003	0.0455	0.1035	0.0189	0.0229	0.0037	0.0016	0.018	0.011	0.1221	0.0269	0.1202	0.043	0.0024
1	rs72665865	37159579	1.2	0.000985983802068489	1.28	0.00173000594785672	0.0842119312109016	0.0821820760467997	0.0052	0.0067	0.0881	0.0161	0.0449	0.019	0.0193	0.0313	0.0016	0.0463	0.0405	0.1323	0.003	0.0455	0.1034	0.0189	0.0228	0.0037	0.0016	0.018	0.011	0.1221	0.0269	0.1202	0.0431	0.0024
1	rs218989	37166715	1.2	0.000985983802068489	1.28	0.00173000594785672	0.0755706216887009	0.0717983474156534	0.0052	0.0067	0.0882	0.0161	0.0449	0.019	0.0192	0.0315	0.0016	0.0464	0.0406	0.1321	0.003	0.0454	0.1033	0.0189	0.0228	0.0037	0.0016	0.0181	0.0112	0.1219	0.0269	0.1202	0.0431	0.0024
1	rs218984	37170745	1.2	0.000985983802068489	1.27	0.00236841156725067	0.0780317867780187	0.0775778760165104	0.0052	0.0067	0.0885	0.0162	0.045	0.0191	0.019	0.0315	0.0016	0.0463	0.0406	0.1321	0.0029	0.0453	0.1032	0.019	0.0229	0.0037	0.0017	0.0181	0.0113	0.1216	0.0269	0.12	0.0431	0.0023
1	rs75160101	37185225	1.2	0.000985983802068489	1.27	0.00236841156725067	0.083497546002895	0.105100556467389	0.0053	0.0067	0.0889	0.0162	0.0451	0.0191	0.0189	0.0315	0.0017	0.0464	0.0407	0.132	0.003	0.0454	0.103	0.0188	0.0229	0.0037	0.0017	0.0181	0.0113	0.1213	0.027	0.1199	0.0432	0.0023
1	rs1395454	37185260	1.2	0.000985983802068489	1.27	0.00236841156725067	0.0837966537665862	0.104521524556956	0.0053	0.0067	0.0889	0.0162	0.0451	0.0191	0.0189	0.0315	0.0017	0.0464	0.0406	0.132	0.003	0.0454	0.103	0.0188	0.0229	0.0037	0.0017	0.0181	0.0113	0.1213	0.027	0.1199	0.0432	0.0023
1	rs79543249	37186410	1.2	0.000985983802068489	1.27	0.00236841156725067	0.0915217990948148	0.141172662653769	0.0053	0.0067	0.0889	0.0162	0.0452	0.0192	0.0189	0.0315	0.0017	0.0464	0.0406	0.132	0.003	0.0454	0.1028	0.0188	0.0229	0.0037	0.0017	0.018	0.0113	0.1212	0.027	0.1198	0.0432	0.0023
1	rs55802336	37196280	1.2	0.000985983802068489	1.26	0.00320910491496634	0.126617052825399	0.141728119479698	0.0051	0.0068	0.0886	0.0164	0.0454	0.0192	0.0191	0.0316	0.0016	0.0466	0.0409	0.1317	0.0029	0.0457	0.102	0.0186	0.023	0.0036	0.0018	0.018	0.0117	0.1209	0.0271	0.1194	0.0433	0.0026
1	rs115843126	37199222	1.2	0.000985983802068489	1.26	0.00320910491496634	0.127183807093634	0.149398206452259	0.0051	0.0068	0.0886	0.0164	0.0455	0.0192	0.0191	0.0316	0.0016	0.0467	0.0411	0.1315	0.0029	0.0458	0.1018	0.0185	0.0231	0.0036	0.0018	0.018	0.0117	0.1209	0.0271	0.1192	0.0433	0.0026
1	rs11576073	37200680	1.2	0.000985983802068489	1.26	0.00320910491496634	0.115970250232066	0.129783684666307	0.0051	0.0068	0.0885	0.0164	0.0455	0.0192	0.0191	0.0316	0.0016	0.0467	0.0411	0.1315	0.0029	0.0458	0.1017	0.0185	0.0231	0.0036	0.0018	0.018	0.0118	0.1209	0.0271	0.1192	0.0433	0.0026
1	rs483341	37203962	1.21	0.000688890665930752	1.26	0.00320910491496634	0.111341460947542	0.131492025040899	0.0052	0.0069	0.0884	0.0165	0.0455	0.0194	0.0192	0.0316	0.0016	0.0467	0.0412	0.1316	0.0029	0.0456	0.1015	0.0186	0.023	0.0036	0.0018	0.018	0.0119	0.1207	0.0271	0.119	0.0434	0.0026
1	rs55682791	37210150	1.21	0.000688890665930752	1.26	0.00320910491496634	0.126557483792601	0.127370324927929	0.0052	0.007	0.0881	0.0165	0.0455	0.0192	0.0192	0.0316	0.0017	0.0466	0.0414	0.1313	0.003	0.0456	0.1015	0.0187	0.023	0.0037	0.0019	0.018	0.012	0.1206	0.0273	0.1188	0.0435	0.0027
1	rs75487056	37221254	1.21	0.000688890665930752	1.26	0.00320910491496634	0.111479188687663	0.116506062240943	0.0053	0.007	0.0879	0.0164	0.0455	0.019	0.0192	0.0315	0.0018	0.0465	0.0416	0.1311	0.0032	0.0456	0.1015	0.0187	0.023	0.0037	0.002	0.0181	0.012	0.1205	0.0274	0.1187	0.0436	0.0027
1	rs2884710	37222762	1.21	0.000688890665930752	1.26	0.00320910491496634	0.109478786159723	0.116937056920894	0.0053	0.007	0.0879	0.0164	0.0455	0.019	0.0192	0.0315	0.0018	0.0465	0.0416	0.1311	0.0032	0.0456	0.1015	0.0187	0.023	0.0037	0.0019	0.0181	0.012	0.1205	0.0274	0.1187	0.0436	0.0027
1	rs72668117	37227219	1.21	0.000688890665930752	1.26	0.00320910491496634	0.113362721357569	0.0997717665171424	0.0053	0.007	0.0879	0.0164	0.0455	0.019	0.0192	0.0315	0.0018	0.0464	0.0416	0.1311	0.0032	0.0456	0.1015	0.0187	0.023	0.0037	0.0019	0.0181	0.012	0.1204	0.0274	0.1187	0.0436	0.0027
1	rs12086769	37237170	1.21	0.000688890665930752	1.26	0.00320910491496634	0.0962750294678621	0.0995284336681809	0.0054	0.0071	0.0877	0.0165	0.0457	0.0189	0.0192	0.0316	0.0019	0.0462	0.0419	0.1307	0.0033	0.0455	0.1013	0.0188	0.023	0.0038	0.0021	0.018	0.0121	0.1202	0.0275	0.1184	0.0435	0.0028
1	rs490647	37242743	1.21	0.000688890665930752	1.24	0.00571467630016231	0.0901880860503957	0.0980733211585958	0.0054	0.0072	0.0876	0.0165	0.0457	0.0189	0.0193	0.0317	0.002	0.0462	0.042	0.1306	0.0034	0.0455	0.1013	0.0188	0.0231	0.0039	0.0021	0.018	0.0121	0.1199	0.0276	0.1184	0.0435	0.0029
1	rs114986961	37252801	1.21	0.000688890665930752	1.24	0.00571467630016231	0.101986785567335	0.132394466207228	0.0055	0.0073	0.0871	0.0165	0.0458	0.0193	0.0195	0.0318	0.0021	0.0462	0.0428	0.1302	0.0035	0.0454	0.1009	0.019	0.0232	0.004	0.0022	0.0178	0.0123	0.1188	0.0278	0.1178	0.0433	0.003
1	rs507249	37254339	1.21	0.000688890665930752	1.24	0.00571467630016231	0.0915949034356174	0.118580322134213	0.0055	0.0073	0.0871	0.0164	0.0458	0.0194	0.0195	0.0319	0.0021	0.0463	0.0429	0.1301	0.0036	0.0455	0.1008	0.019	0.0232	0.0041	0.0022	0.0178	0.0123	0.1186	0.0278	0.1177	0.0433	0.003
1	rs744447	37263445	1.22	0.000475747413718642	1.24	0.00571467630016231	0.158884170122002	0.171769339030634	0.0056	0.0074	0.0871	0.0165	0.0458	0.0195	0.0196	0.0319	0.0023	0.0463	0.043	0.1296	0.0038	0.0452	0.1003	0.0192	0.0233	0.0042	0.0024	0.0177	0.0125	0.1184	0.0278	0.1172	0.043	0.0032
1	rs56017221	37272788	1.23	0.000324726636489385	1.24	0.00571467630016231	0.107339145567793	0.108265370041192	0.006	0.0079	0.0866	0.0168	0.0462	0.0198	0.0199	0.0322	0.0028	0.0463	0.0432	0.1283	0.0047	0.0448	0.0988	0.0196	0.0237	0.0049	0.003	0.0175	0.0131	0.1176	0.0278	0.1152	0.0426	0.0037
1	rs72911568	37281112	1.23	0.000324726636489385	1.24	0.00571467630016231	0.0900674533119345	0.121367439556563	0.0061	0.008	0.0864	0.017	0.0463	0.0199	0.0201	0.0322	0.003	0.0465	0.0433	0.1278	0.005	0.0446	0.0981	0.0198	0.0239	0.0051	0.0032	0.0175	0.0134	0.1173	0.0278	0.1144	0.0424	0.0039
1	rs12129137	37282398	1.23	0.000324726636489385	1.24	0.00571467630016231	0.08975428657464	0.121980365065198	0.0062	0.008	0.0864	0.017	0.0463	0.0199	0.0201	0.0322	0.003	0.0465	0.0433	0.1278	0.005	0.0446	0.0981	0.0198	0.0239	0.0051	0.0032	0.0175	0.0134	0.1173	0.0278	0.1144	0.0424	0.0039
1	rs55917220	37283083	1.23	0.000324726636489385	1.23	0.00751259866635779	0.0893937985976894	0.122506652000453	0.0062	0.008	0.0864	0.017	0.0463	0.0199	0.0201	0.0322	0.003	0.0465	0.0433	0.1278	0.005	0.0446	0.0981	0.0198	0.0239	0.0051	0.0032	0.0175	0.0134	0.1173	0.0278	0.1144	0.0424	0.0039
1	rs77455140	37288793	1.23	0.000324726636489385	1.23	0.00751259866635779	0.0943009078124208	0.126836312387972	0.0061	0.0081	0.0866	0.0169	0.0463	0.0199	0.02	0.0322	0.003	0.0465	0.0433	0.1277	0.0051	0.0446	0.098	0.0198	0.0239	0.0051	0.0033	0.0175	0.0134	0.1173	0.0278	0.1142	0.0424	0.0039
1	rs61769771	37291910	1.23	0.000324726636489385	1.23	0.00751259866635779	0.100558899329696	0.155006416924415	0.0061	0.0081	0.0869	0.0169	0.0463	0.0199	0.02	0.0322	0.003	0.0464	0.0434	0.1276	0.0051	0.0446	0.0978	0.0198	0.0239	0.0051	0.0033	0.0174	0.0134	0.1174	0.0279	0.1139	0.0425	0.0039
1	rs61769772	37294592	1.23	0.000324726636489385	1.23	0.00751259866635779	0.100300633641307	0.142377154684142	0.0062	0.0081	0.0869	0.0169	0.0464	0.0198	0.02	0.0321	0.003	0.0464	0.0434	0.1276	0.0052	0.0446	0.0979	0.0197	0.0239	0.0051	0.0033	0.0174	0.0134	0.1174	0.0279	0.1138	0.0425	0.0039
1	rs504939	37305208	1.24	0.000219052513113047	1.22	0.00978006677549507	0.127153939640588	0.152716186488065	0.0062	0.0082	0.0868	0.0169	0.0465	0.0198	0.02	0.0323	0.0031	0.0464	0.0435	0.1271	0.0054	0.0443	0.0976	0.0198	0.024	0.0052	0.0034	0.0173	0.0136	0.1175	0.0281	0.1133	0.0426	0.004
1	rs75894820	37306947	1.24	0.000219052513113047	1.2	0.0161071094639359	0.126468162135459	0.153668968817247	0.0062	0.0082	0.0868	0.0169	0.0465	0.0198	0.02	0.0323	0.0031	0.0464	0.0435	0.1271	0.0054	0.0443	0.0976	0.0198	0.024	0.0052	0.0034	0.0173	0.0136	0.1175	0.0281	0.1133	0.0426	0.004
1	rs576896	37309953	1.24	0.000219052513113047	1.2	0.0161071094639359	0.116847531707673	0.139787500270611	0.0062	0.0082	0.0868	0.0169	0.0465	0.0198	0.0201	0.0323	0.0031	0.0464	0.0435	0.1271	0.0054	0.0443	0.0975	0.0198	0.024	0.0052	0.0034	0.0173	0.0136	0.1175	0.0281	0.1132	0.0427	0.004
1	rs78730369	37310745	1.24	0.000219052513113047	1.19	0.0203852747306207	0.118128225712375	0.145264366835946	0.0062	0.0082	0.0868	0.0169	0.0464	0.0197	0.02	0.0323	0.0031	0.0464	0.0435	0.1271	0.0054	0.0443	0.0978	0.0198	0.024	0.0052	0.0034	0.0173	0.0136	0.1175	0.0281	0.1132	0.0427	0.004
1	rs72668180	37312022	1.24	0.000219052513113047	1.19	0.0203852747306207	0.1201951425807	0.150816995741665	0.0062	0.0082	0.0868	0.0169	0.0464	0.0197	0.02	0.0323	0.0031	0.0464	0.0435	0.1271	0.0054	0.0442	0.0979	0.0198	0.024	0.0052	0.0034	0.0172	0.0136	0.1174	0.0281	0.1132	0.0427	0.004
1	rs114709268	37317590	1.24	0.000219052513113047	1.19	0.0203852747306207	0.13055589923053	0.166441458887485	0.0062	0.0082	0.0867	0.0169	0.0464	0.0197	0.0201	0.0323	0.0031	0.0464	0.0435	0.1271	0.0055	0.0442	0.098	0.0198	0.024	0.0052	0.0034	0.0173	0.0137	0.1173	0.0282	0.113	0.0426	0.004
1	rs61769816	37320313	1.25	0.000146030683677626	1.18	0.0255692379504257	0.144805840890153	0.169888028207059	0.0065	0.0085	0.0853	0.0171	0.0467	0.0201	0.0207	0.0326	0.0033	0.0466	0.0437	0.1267	0.0062	0.0438	0.0968	0.0201	0.0244	0.0056	0.0038	0.0171	0.0142	0.1163	0.0285	0.111	0.0426	0.0043
1	rs3767048	37321046	1.25	0.000146030683677626	1.17	0.0317925650317571	0.137429286413445	0.161172764327947	0.0065	0.0084	0.0847	0.0171	0.0467	0.0203	0.0209	0.0326	0.0034	0.0468	0.0438	0.1268	0.0064	0.0439	0.0959	0.0204	0.0246	0.0056	0.0038	0.017	0.0146	0.1163	0.0287	0.1106	0.0426	0.0044
1	rs12067006	37324935	1.25	0.000146030683677626	1.17	0.0317925650317571	0.115125128736227	0.123914232541766	0.0063	0.0087	0.0836	0.0169	0.0473	0.0205	0.0211	0.0333	0.0036	0.0467	0.0436	0.1268	0.007	0.0441	0.094	0.0207	0.0244	0.006	0.0041	0.0165	0.0169	0.1162	0.0291	0.1073	0.0436	0.0043
1	rs78768509	37327331	1.23	0.000324726636489385	1.17	0.0317925650317571	0.0989643394702768	0.114103670437991	0.0061	0.0086	0.0831	0.0169	0.048	0.0204	0.0209	0.0335	0.0035	0.0453	0.0436	0.1284	0.0068	0.0441	0.0942	0.0207	0.0239	0.006	0.0039	0.0163	0.0175	0.118	0.0298	0.1045	0.0441	0.0044
1	rs3767049	37328140	1.23	0.000324726636489385	1.17	0.0317925650317571	0.0763274935213932	0.0887448420242595	0.0061	0.0086	0.0831	0.0169	0.0481	0.0204	0.021	0.0335	0.0035	0.0453	0.0437	0.1284	0.0068	0.0441	0.0942	0.0207	0.0239	0.006	0.0039	0.0162	0.0175	0.1181	0.0299	0.1044	0.0441	0.0044
1	rs12133182	37329530	1.23	0.000324726636489385	1.17	0.0317925650317571	0.0769801204684144	0.0801637675784237	0.0061	0.0086	0.0831	0.0169	0.0481	0.0204	0.0209	0.0336	0.0035	0.0452	0.0436	0.1285	0.0068	0.0441	0.0943	0.0207	0.0238	0.006	0.0039	0.0162	0.0175	0.1182	0.0299	0.1044	0.0441	0.0044
1	rs114940736	37330701	1.23	0.000324726636489385	1.16	0.0391967480014609	0.0764143033949453	0.0736564921435649	0.006	0.0086	0.0832	0.0168	0.0481	0.0203	0.0209	0.0336	0.0034	0.0452	0.0436	0.1285	0.0068	0.0442	0.0943	0.0207	0.0237	0.0059	0.0039	0.0162	0.0176	0.1183	0.0299	0.1045	0.0441	0.0043
1	rs1392745	37333495	1.22	0.000475747413718642	1.16	0.0391967480014609	0.0796265519421112	0.052136168043876	0.0058	0.0085	0.0828	0.0166	0.0482	0.0201	0.0207	0.0337	0.0032	0.0445	0.0435	0.1294	0.0068	0.0441	0.0947	0.0206	0.0233	0.0058	0.0038	0.0161	0.018	0.1192	0.0303	0.1046	0.0443	0.0043
1	rs11584732	37344532	1.21	0.000688890665930752	1.16	0.0391967480014609	0.0779437966505664	0.0484702906443168	0.0057	0.0084	0.0828	0.0167	0.0482	0.0202	0.0205	0.0336	0.0032	0.0441	0.0435	0.1295	0.0068	0.0439	0.0949	0.0205	0.0231	0.0059	0.0037	0.016	0.0182	0.1197	0.0305	0.1043	0.0443	0.0043
1	rs480495	37350805	1.21	0.000688890665930752	1.16	0.0391967480014609	0.0745405371143949	0.0467997217724181	0.0057	0.0084	0.0828	0.0167	0.0482	0.0202	0.0205	0.0336	0.0032	0.0441	0.0435	0.1295	0.0068	0.0439	0.095	0.0205	0.0231	0.006	0.0037	0.016	0.0182	0.1198	0.0305	0.1042	0.0443	0.0043
1	rs71640703	37368011	1.21	0.000688890665930752	1.16	0.0391967480014609	0.0989899317193758	0.0566231882187791	0.0056	0.0083	0.0827	0.0166	0.0482	0.0203	0.0204	0.0336	0.0033	0.0438	0.0436	0.1296	0.0069	0.0443	0.095	0.0205	0.0231	0.006	0.0037	0.0154	0.0183	0.1199	0.0305	0.1042	0.0442	0.0044
1	rs543380	37371006	1.21	0.000688890665930752	1.16	0.0391967480014609	0.081671900909379	0.0550885801248002	0.0056	0.0083	0.0825	0.0166	0.0482	0.0205	0.0204	0.0336	0.0033	0.0435	0.0436	0.1297	0.0069	0.0443	0.0951	0.0205	0.023	0.0061	0.0037	0.0154	0.0184	0.1201	0.0306	0.104	0.0444	0.0044
1	rs79168976	37375275	1.2	0.000985983802068489	1.16	0.0391967480014609	0.0691800045477947	0.0492546460826424	0.0056	0.0083	0.0825	0.0166	0.0482	0.0206	0.0205	0.0336	0.0033	0.0434	0.0436	0.1298	0.0069	0.0443	0.0952	0.0204	0.0229	0.0061	0.0037	0.0154	0.0184	0.1202	0.0306	0.1039	0.0444	0.0045
1	rs78672225	37375640	1.2	0.000985983802068489	1.16	0.0391967480014609	0.0662696685829814	0.0474529424759865	0.0056	0.0083	0.0825	0.0166	0.0481	0.0206	0.0205	0.0336	0.0033	0.0434	0.0436	0.1298	0.0069	0.0443	0.0951	0.0204	0.0229	0.0061	0.0037	0.0154	0.0184	0.1202	0.0306	0.104	0.0444	0.0045
1	rs116329696	37378971	1.2	0.000985983802068489	1.16	0.0391967480014609	0.0582238373767642	0.0465041230957959	0.0055	0.0083	0.0826	0.0167	0.0481	0.0206	0.0207	0.0336	0.0034	0.0433	0.0436	0.1297	0.0069	0.0443	0.095	0.0202	0.0228	0.0061	0.0037	0.0154	0.0184	0.1203	0.0306	0.1043	0.0445	0.0045
1	rs1027599	37391420	1.2	0.000985983802068489	1.16	0.0391967480014609	0.049505965734464	0.0434218664604836	0.0055	0.0083	0.0826	0.0167	0.048	0.0206	0.0207	0.0336	0.0034	0.0432	0.0435	0.1296	0.0069	0.0442	0.095	0.0202	0.0228	0.0061	0.0037	0.0154	0.0185	0.1202	0.0306	0.1045	0.0446	0.0045
1	rs116512785	37394566	1.2	0.000985983802068489	1.16	0.0391967480014609	0.0470069910353619	0.041046344365315	0.0055	0.0083	0.0826	0.0167	0.048	0.0206	0.0207	0.0337	0.0034	0.0431	0.0434	0.1297	0.0069	0.0442	0.0952	0.0202	0.0227	0.006	0.0037	0.0155	0.0185	0.1203	0.0307	0.1045	0.0447	0.0045
1	rs78045081	37394948	1.2	0.000985983802068489	1.17	0.0317925650317571	0.0416858372200304	0.0392767337028858	0.0055	0.0083	0.0826	0.0167	0.048	0.0206	0.0207	0.0337	0.0035	0.043	0.0433	0.1297	0.0068	0.0442	0.0952	0.0203	0.0226	0.006	0.0036	0.0155	0.0185	0.1204	0.0307	0.1045	0.0446	0.0045
1	rs1334803	37396219	1.2	0.000985983802068489	1.17	0.0317925650317571	0.0349113756578753	0.0346965539143187	0.0054	0.0083	0.0826	0.0167	0.0481	0.0206	0.0207	0.0338	0.0035	0.0429	0.043	0.1297	0.0068	0.0442	0.0954	0.0203	0.0225	0.006	0.0037	0.0156	0.0186	0.1206	0.0308	0.1046	0.0446	0.0044
1	rs756240	37402184	1.19	0.00139498509901115	1.17	0.0317925650317571	0.0259136806265421	0.0288864280875127	0.0054	0.0082	0.0828	0.0166	0.0481	0.0207	0.0207	0.0337	0.0036	0.0427	0.043	0.1302	0.0067	0.0438	0.0952	0.0202	0.0223	0.0058	0.0037	0.0155	0.0187	0.1215	0.0308	0.1046	0.0445	0.0044
1	rs527442	37402540	1.19	0.00139498509901115	1.17	0.0317925650317571	0.0259969773350258	0.0308663190889383	0.0054	0.0082	0.0829	0.0166	0.0481	0.0207	0.0206	0.0337	0.0035	0.0427	0.043	0.1301	0.0067	0.0437	0.0951	0.0202	0.0223	0.0059	0.0037	0.0155	0.0187	0.1216	0.0309	0.1045	0.0445	0.0044
1	rs1160752	37403412	1.19	0.00139498509901115	1.17	0.0317925650317571	0.0313272624761411	0.0287914154135492	0.0054	0.0082	0.083	0.0165	0.048	0.0207	0.0206	0.0339	0.0035	0.0425	0.043	0.1297	0.0067	0.0436	0.0951	0.0202	0.0221	0.0061	0.0037	0.0155	0.0187	0.1221	0.0312	0.1048	0.0444	0.0044
1	rs11582879	37403900	1.19	0.00139498509901115	1.17	0.0317925650317571	0.0354401476430437	0.0261454331419271	0.0053	0.0081	0.0829	0.0164	0.0481	0.0207	0.0207	0.0337	0.0034	0.0423	0.043	0.1299	0.0066	0.0436	0.0951	0.0202	0.022	0.0061	0.0037	0.0156	0.0187	0.1225	0.0312	0.1046	0.0445	0.0043
1	rs2991948	37408114	1.18	0.00195114464099788	1.16	0.0391967480014609	0.0251521809598896	0.0207686064913801	0.0053	0.0078	0.0818	0.0153	0.0487	0.0209	0.0209	0.0325	0.0031	0.0418	0.0433	0.1315	0.0063	0.0438	0.0944	0.0203	0.0209	0.0061	0.0035	0.0161	0.0195	0.1256	0.0314	0.1036	0.0451	0.004
1	rs3767081	37410906	1.18	0.00195114464099788	1.12	0.083651866997597	0.0287642375698964	0.0263727285209235	0.0053	0.0078	0.082	0.0153	0.049	0.0209	0.021	0.0323	0.003	0.0419	0.0433	0.1318	0.0062	0.0439	0.0942	0.0203	0.0208	0.0061	0.0035	0.0161	0.0197	0.1257	0.0313	0.1034	0.0451	0.004
1	rs35418652	37412587	1.18	0.00195114464099788	1.12	0.083651866997597	0.029419018866464	0.0247128204185027	0.0053	0.0078	0.0819	0.0152	0.049	0.0209	0.0211	0.0323	0.003	0.0418	0.0433	0.1319	0.0061	0.0439	0.0942	0.0203	0.0208	0.0061	0.0034	0.0161	0.0198	0.1258	0.0313	0.1033	0.0451	0.0039
1	rs72919519	37412798	1.18	0.00195114464099788	1.11	0.0992615496976265	0.029419018866464	0.0258287823433747	0.0052	0.0078	0.0819	0.0152	0.049	0.0209	0.0211	0.0323	0.003	0.0419	0.0433	0.1319	0.0061	0.0439	0.0942	0.0203	0.0207	0.0061	0.0034	0.0161	0.0198	0.1258	0.0313	0.1033	0.0451	0.0039
1	rs12736276	37415673	1.18	0.00195114464099788	1.11	0.0992615496976265	0.026521907270497	0.0292679414373405	0.0052	0.0078	0.0819	0.0152	0.049	0.0209	0.0211	0.0323	0.003	0.0418	0.0434	0.1321	0.006	0.0439	0.0942	0.0202	0.0207	0.0061	0.0034	0.0161	0.0198	0.1258	0.0314	0.1032	0.0451	0.0039
1	rs59234460	37417854	1.17	0.00269820593529537	1.11	0.0992615496976265	0.01697456021594	0.0308663190889383	0.0053	0.0078	0.0819	0.0152	0.0491	0.021	0.0212	0.0321	0.0029	0.042	0.043	0.1327	0.0053	0.0443	0.0944	0.0203	0.0206	0.0061	0.0034	0.0162	0.02	0.1257	0.0315	0.1024	0.0454	0.0039
1	rs3845488	37419029	1.17	0.00269820593529537	1.11	0.0992615496976265	0.0132854289549573	0.0275696065741636	0.0053	0.0078	0.0824	0.0152	0.049	0.0211	0.0213	0.0319	0.0028	0.042	0.0427	0.1333	0.0053	0.0445	0.0949	0.0206	0.0206	0.0061	0.0033	0.0163	0.02	0.1244	0.0315	0.1016	0.0458	0.0039
1	rs486495	37419857	1.17	0.00269820593529537	1.11	0.0992615496976265	0.0136664357695466	0.0245804780415824	0.0053	0.0079	0.0826	0.0151	0.0494	0.021	0.0214	0.0318	0.0026	0.0418	0.0417	0.1337	0.0052	0.0451	0.0954	0.0208	0.0202	0.0061	0.0032	0.0167	0.0198	0.1238	0.0321	0.1007	0.0464	0.0038
1	rs533872	37420035	1.17	0.00269820593529537	1.11	0.0992615496976265	0.013955819890779	0.0216719102217646	0.0053	0.0079	0.0829	0.0151	0.0495	0.021	0.0213	0.0316	0.0026	0.0418	0.0412	0.1335	0.0052	0.045	0.0956	0.0208	0.0203	0.0062	0.0032	0.0168	0.0197	0.1241	0.032	0.1007	0.0465	0.0038
1	rs532925	37420132	1.16	0.00368959424733411	1.11	0.0992615496976265	0.0124069702483598	0.0199635668090108	0.0052	0.0079	0.083	0.015	0.0495	0.021	0.0213	0.0315	0.0026	0.0418	0.0409	0.1337	0.0052	0.0449	0.0959	0.0208	0.0203	0.0062	0.003	0.0169	0.0196	0.1243	0.0321	0.1008	0.0465	0.0037
1	rs3753770	37421333	1.16	0.00368959424733411	1.11	0.0992615496976265	0.0134846196475161	0.0231899136322475	0.0051	0.0078	0.0827	0.0153	0.0495	0.0212	0.0211	0.031	0.0025	0.0417	0.0407	0.1331	0.0051	0.0456	0.097	0.021	0.0202	0.0062	0.0028	0.017	0.0193	0.1239	0.0324	0.1009	0.0466	0.0036
1	rs471417	37422200	1.16	0.00368959424733411	1.11	0.0992615496976265	0.0129813383191849	0.0264182990865332	0.0051	0.0078	0.0828	0.0152	0.0495	0.0213	0.0208	0.0305	0.0024	0.0418	0.0405	0.1332	0.0052	0.0458	0.0974	0.021	0.0202	0.0063	0.0027	0.0171	0.0193	0.1239	0.0326	0.101	0.0468	0.0035
1	rs503154	37426393	1.15	0.00498952698628164	1.11	0.0992615496976265	0.00950382394433928	0.0347483228224148	0.0052	0.0078	0.0838	0.0156	0.0494	0.0207	0.0205	0.0297	0.0021	0.0417	0.0405	0.1331	0.005	0.0468	0.0993	0.0204	0.02	0.006	0.0025	0.0174	0.0191	0.1236	0.0329	0.1006	0.047	0.003
1	rs75492954	37426574	1.15	0.00498952698628164	1.11	0.0992615496976265	0.011618850834896	0.0386765537187849	0.0052	0.0078	0.0838	0.0156	0.0494	0.0206	0.0204	0.0297	0.0021	0.0416	0.0405	0.1331	0.005	0.0468	0.0995	0.0203	0.02	0.006	0.0025	0.0174	0.0191	0.1236	0.0329	0.1006	0.047	0.003
1	rs77576921	37427336	1.14	0.00667397486856553	1.11	0.0992615496976265	0.0172286825523115	0.0534466344305698	0.0052	0.0077	0.0838	0.0158	0.0491	0.0204	0.0202	0.0296	0.0019	0.0413	0.0407	0.1335	0.0052	0.0467	0.1004	0.0201	0.0199	0.0059	0.0024	0.0174	0.0192	0.1233	0.033	0.1007	0.0471	0.0029
1	rs34838901	37427453	1.14	0.00667397486856553	1.1	0.116987187387052	0.01817629562064	0.0607370992376817	0.0052	0.0077	0.0838	0.0158	0.0491	0.0204	0.0202	0.0296	0.0019	0.0412	0.0407	0.1335	0.0052	0.0467	0.1005	0.02	0.02	0.0059	0.0024	0.0174	0.0192	0.1233	0.033	0.1007	0.0471	0.0029
1	rs56211738	37432463	1.13	0.008831401728466	1.1	0.116987187387052	0.01078120057591	0.0417189648434239	0.0053	0.0078	0.0838	0.0158	0.0491	0.0201	0.0199	0.0295	0.0019	0.0409	0.041	0.1338	0.0053	0.0467	0.1012	0.0198	0.0199	0.0058	0.0025	0.0174	0.0194	0.1233	0.0331	0.1004	0.047	0.0029
1	rs822856	37450505	1.12	0.0115632168117458	1.1	0.116987187387052	0.00659347274782813	0.0536978436431144	0.0053	0.0078	0.0839	0.0158	0.0489	0.0198	0.0198	0.0293	0.0018	0.0408	0.0413	0.1343	0.0052	0.0466	0.102	0.0196	0.0199	0.0056	0.0025	0.0175	0.0195	0.1225	0.0333	0.1006	0.047	0.0028
1	rs12746787	37457302	1.12	0.0115632168117458	1.1	0.116987187387052	0.00507280365233685	0.101563281012399	0.0052	0.0078	0.0839	0.0159	0.0482	0.0197	0.0198	0.0292	0.0018	0.0409	0.0411	0.135	0.0053	0.0468	0.1027	0.0194	0.0199	0.0054	0.0026	0.0177	0.0196	0.1219	0.0335	0.1008	0.047	0.0026
1	rs7536924	37458865	1.12	0.0115632168117458	1.1	0.116987187387052	0.00448831962094241	0.0709473706679503	0.0052	0.0078	0.0839	0.0159	0.0482	0.0197	0.0198	0.0292	0.0018	0.041	0.0411	0.1349	0.0053	0.0468	0.1027	0.0194	0.0199	0.0054	0.0026	0.0177	0.0196	0.1219	0.0335	0.1008	0.047	0.0026
1	rs12070519	37469193	1.11	0.0149838864052024	1.09	0.136985182682918	0.00417700656130766	0.0661364665177148	0.0052	0.0079	0.084	0.0159	0.0481	0.0197	0.0198	0.0293	0.0018	0.0411	0.0411	0.1346	0.0053	0.0468	0.1028	0.0194	0.0199	0.0054	0.0026	0.0178	0.0196	0.122	0.0335	0.1006	0.047	0.0026
1	rs580029	37471609	1.11	0.0149838864052024	1.09	0.136985182682918	0.00377241455694816	0.0526960692044139	0.0052	0.0079	0.084	0.0159	0.0481	0.0197	0.0198	0.0293	0.0018	0.0411	0.0411	0.1346	0.0053	0.0468	0.1029	0.0194	0.0199	0.0054	0.0026	0.0178	0.0196	0.122	0.0335	0.1006	0.047	0.0026
1	rs56089133	37472959	1.11	0.0149838864052024	1.09	0.136985182682918	0.00400617026656271	0.0551521596853757	0.0052	0.0078	0.0839	0.016	0.0481	0.0197	0.0198	0.0293	0.0018	0.0412	0.0411	0.1346	0.0053	0.0468	0.103	0.0194	0.0199	0.0054	0.0026	0.0178	0.0196	0.122	0.0335	0.1005	0.047	0.0025
1	rs7532651	37473463	1.11	0.0149838864052024	1.09	0.136985182682918	0.00415337910527423	0.0567518894301204	0.0052	0.0078	0.0839	0.016	0.048	0.0197	0.0198	0.0293	0.0018	0.0412	0.0411	0.1346	0.0053	0.0468	0.1029	0.0194	0.0199	0.0054	0.0025	0.0178	0.0196	0.1221	0.0335	0.1005	0.047	0.0025
1	rs76239821	37479786	1.11	0.0149838864052024	1.09	0.136985182682918	0.004098657254998	0.0608033889332652	0.0052	0.0079	0.0839	0.0159	0.048	0.0197	0.0198	0.0293	0.0018	0.0413	0.0409	0.1344	0.0053	0.0467	0.103	0.0194	0.0199	0.0054	0.0026	0.0178	0.0197	0.122	0.0337	0.1006	0.0471	0.0025
1	rs114331458	37485205	1.11	0.0149838864052024	1.09	0.136985182682918	0.00393286937758409	0.0720829389162697	0.0052	0.0079	0.084	0.0159	0.048	0.0197	0.0198	0.0293	0.0018	0.0413	0.0408	0.1342	0.0054	0.0467	0.103	0.0193	0.0199	0.0054	0.0026	0.0178	0.0198	0.122	0.0339	0.1007	0.0471	0.0025
1	rs693118	37496894	1.11	0.0149838864052024	1.08	0.159408631830651	0.00374577977804418	0.0620687150534246	0.0052	0.0079	0.084	0.0159	0.048	0.0197	0.0198	0.0293	0.0018	0.0414	0.0407	0.1341	0.0054	0.0467	0.103	0.0193	0.0199	0.0053	0.0026	0.0178	0.0198	0.1219	0.034	0.1008	0.0472	0.0025
1	rs1773575	37505129	1.11	0.0149838864052024	1.08	0.159408631830651	0.00351958257634596	0.0672394747727265	0.0052	0.0079	0.0841	0.0159	0.048	0.0197	0.0198	0.0293	0.0018	0.0414	0.0406	0.1341	0.0053	0.0467	0.103	0.0193	0.0199	0.0053	0.0026	0.0178	0.0198	0.1219	0.0339	0.1008	0.0472	0.0025
1	rs78373337	37507909	1.11	0.0149838864052024	1.07	0.184406357471863	0.00381877213866575	0.0875856385991147	0.0052	0.0079	0.0841	0.0159	0.048	0.0197	0.0197	0.0293	0.0018	0.0414	0.0406	0.1341	0.0053	0.0467	0.1031	0.0193	0.02	0.0053	0.0026	0.0178	0.0198	0.1219	0.0339	0.1007	0.0472	0.0025
1	rs78265133	37512085	1.11	0.0149838864052024	1.07	0.184406357471863	0.00425385944996329	0.106262326084331	0.0052	0.0079	0.0841	0.0159	0.048	0.0196	0.0197	0.0293	0.0018	0.0414	0.0406	0.1341	0.0053	0.0467	0.1031	0.0193	0.0199	0.0053	0.0026	0.0178	0.0198	0.1219	0.0339	0.1007	0.0472	0.0024
1	rs527907	37522957	1.11	0.0149838864052024	1.07	0.184406357471863	0.00298704018981331	0.171075384045467	0.0051	0.0078	0.0844	0.0159	0.0482	0.0194	0.0194	0.029	0.0017	0.0418	0.0412	0.134	0.0051	0.0467	0.1037	0.0191	0.0199	0.005	0.0024	0.0177	0.02	0.1223	0.034	0.0996	0.0478	0.0024
1	rs72653543	37523510	1.11	0.0149838864052024	1.07	0.184406357471863	0.0029991665442686	0.175653502228685	0.0051	0.0078	0.0844	0.0159	0.0482	0.0194	0.0194	0.029	0.0017	0.0418	0.0413	0.134	0.0051	0.0467	0.1037	0.0191	0.0199	0.005	0.0024	0.0177	0.02	0.1223	0.034	0.0996	0.0478	0.0024
1	rs7551266	37533178	1.11	0.0149838864052024	1.07	0.184406357471863	0.00260283717857878	0.148549249188577	0.0051	0.0078	0.0843	0.0158	0.0484	0.0194	0.0193	0.0288	0.0017	0.0419	0.0415	0.1341	0.005	0.0469	0.1039	0.019	0.02	0.0049	0.0024	0.0178	0.0201	0.1224	0.0341	0.0994	0.0477	0.0023
1	rs849943	37534052	1.11	0.0149838864052024	1.07	0.184406357471863	0.00284066703984924	0.14377156807406	0.005	0.0079	0.0846	0.0159	0.0482	0.0193	0.0192	0.0288	0.0017	0.042	0.0415	0.1342	0.005	0.0468	0.104	0.0191	0.0199	0.0049	0.0024	0.0178	0.02	0.1224	0.0341	0.0994	0.0477	0.0023
1	rs12130099	37534326	1.11	0.0149838864052024	1.07	0.184406357471863	0.00295089520619824	0.156828124956511	0.005	0.0079	0.0846	0.0159	0.0482	0.0193	0.0191	0.0288	0.0017	0.042	0.0415	0.1342	0.005	0.0469	0.1041	0.0191	0.0199	0.0049	0.0024	0.0177	0.02	0.1223	0.0341	0.0994	0.0476	0.0023
1	rs6426007	37537293	1.11	0.0149838864052024	1.07	0.184406357471863	0.00224313118542603	0.199784792251232	0.005	0.0079	0.0853	0.0157	0.0482	0.0188	0.0187	0.029	0.0018	0.0425	0.0414	0.1345	0.0049	0.0469	0.1045	0.0188	0.0197	0.0048	0.0025	0.0175	0.0198	0.1225	0.0341	0.0993	0.0471	0.0024
1	rs6675225	37537641	1.11	0.0149838864052024	1.07	0.184406357471863	0.00214385700205366	0.200830392877578	0.0049	0.0079	0.0853	0.0157	0.0482	0.0187	0.0186	0.0289	0.0018	0.0425	0.0414	0.1345	0.0049	0.047	0.1047	0.0187	0.0197	0.0048	0.0025	0.0175	0.0198	0.1226	0.0341	0.0994	0.047	0.0025
1	rs61768918	37539482	1.11	0.0149838864052024	1.07	0.184406357471863	0.00520901798879355	0.220390224613023	0.0048	0.008	0.0857	0.0153	0.0478	0.018	0.0179	0.0286	0.0018	0.0425	0.041	0.1358	0.0049	0.0471	0.1055	0.0182	0.0191	0.0047	0.0026	0.0175	0.0196	0.1231	0.0342	0.1001	0.0473	0.0025
1	rs72653560	37541617	1.11	0.0149838864052024	1.07	0.184406357471863	0.00551283752679554	0.258393372625069	0.0048	0.008	0.0858	0.0151	0.0476	0.0176	0.0174	0.0285	0.0018	0.0425	0.0408	0.1366	0.0049	0.0471	0.106	0.0179	0.0187	0.0047	0.0027	0.0175	0.0195	0.1236	0.0342	0.1005	0.0474	0.0025
1	rs218428	37544223	1.11	0.0149838864052024	1.07	0.184406357471863	0.00483818114326105	0.224178172405594	0.0047	0.0081	0.0857	0.015	0.0475	0.0174	0.0173	0.0285	0.0018	0.0424	0.0407	0.1369	0.0049	0.0471	0.1061	0.0178	0.0186	0.0046	0.0027	0.0176	0.0195	0.1237	0.0343	0.1007	0.0474	0.0025
1	rs72653565	37549803	1.09	0.0244129772860817	1.07	0.184406357471863	0.0403662915807505	0.271556793075828	0.0043	0.009	0.0862	0.0138	0.0464	0.015	0.0149	0.0275	0.0017	0.0409	0.0389	0.1426	0.0044	0.0473	0.1091	0.0159	0.0172	0.0046	0.0028	0.017	0.0193	0.1253	0.0358	0.1043	0.0469	0.0026
1	rs72653570	37555362	1.06	0.0472756964826134	1.07	0.184406357471863	0.350710945684395	0.627190072470587	0.004	0.0098	0.0864	0.0129	0.0455	0.0134	0.0132	0.0267	0.0016	0.0398	0.0376	0.1467	0.004	0.0474	0.1115	0.0146	0.0162	0.0045	0.0029	0.0166	0.0188	0.1265	0.0368	0.1067	0.0466	0.0026
1	rs3845493	37557676	1.06	0.0472756964826134	1.07	0.184406357471863	0.308668958479576	0.568762268258605	0.004	0.0098	0.0864	0.0129	0.0455	0.0134	0.0132	0.0267	0.0016	0.0398	0.0376	0.1467	0.004	0.0474	0.1115	0.0146	0.0162	0.0046	0.0029	0.0166	0.0189	0.1265	0.0368	0.1068	0.0466	0.0026
1	rs57282013	37561742	1.06	0.0472756964826134	1.07	0.184406357471863	0.183784476443665	0.470163348564579	0.004	0.0099	0.0865	0.0128	0.0455	0.0133	0.0131	0.0268	0.0016	0.0398	0.0375	0.1472	0.004	0.0474	0.1119	0.0144	0.0161	0.0046	0.0029	0.0165	0.0188	0.1265	0.0369	0.1068	0.0466	0.0026
1	rs11263975	37572630	1.06	0.0472756964826134	1.07	0.184406357471863	0.150588901346819	0.343471944883084	0.004	0.0099	0.0865	0.0128	0.0455	0.0132	0.0131	0.0268	0.0016	0.0398	0.0374	0.1472	0.004	0.0474	0.112	0.0144	0.0161	0.0046	0.0029	0.0165	0.0189	0.1265	0.0369	0.1068	0.0466	0.0026
1	rs76181990	37578124	1.06	0.0472756964826134	1.07	0.184406357471863	0.168534857567794	0.386267000916768	0.004	0.0099	0.0865	0.0128	0.0454	0.0132	0.013	0.0268	0.0016	0.0397	0.0374	0.1471	0.004	0.0474	0.112	0.0144	0.0161	0.0046	0.003	0.0164	0.0189	0.1266	0.0369	0.1069	0.0467	0.0026
1	rs215765	37584326	1.05	0.0578850268271129	1.07	0.184406357471863	0.229589213008925	0.38793109929597	0.004	0.0101	0.0867	0.0126	0.0455	0.0127	0.0126	0.0267	0.0016	0.0395	0.037	0.1469	0.0039	0.0479	0.1129	0.0138	0.0157	0.0046	0.003	0.016	0.0188	0.1271	0.0371	0.1077	0.0471	0.0026
1	rs76983664	37592303	1.05	0.0578850268271129	1.07	0.184406357471863	0.243980500372365	0.35541010157348	0.0039	0.0102	0.0867	0.0125	0.0455	0.0126	0.0124	0.0266	0.0015	0.0395	0.0369	0.1467	0.0038	0.0481	0.113	0.0136	0.0157	0.0047	0.003	0.0159	0.0187	0.1273	0.0371	0.1084	0.0472	0.0026
1	rs215773	37596240	1.05	0.0578850268271129	1.07	0.184406357471863	0.207674902705678	0.306584769247575	0.004	0.0102	0.0868	0.0125	0.0456	0.0126	0.0124	0.0266	0.0015	0.0394	0.0368	0.1466	0.0038	0.0481	0.1131	0.0136	0.0157	0.0047	0.0031	0.0158	0.0187	0.1274	0.0371	0.1086	0.0472	0.0026
1	rs115709053	37596458	1.05	0.0578850268271129	1.07	0.184406357471863	0.209750849058124	0.31042170516544	0.004	0.0102	0.0868	0.0125	0.0456	0.0126	0.0123	0.0266	0.0015	0.0395	0.0368	0.1467	0.0038	0.0481	0.1131	0.0136	0.0157	0.0047	0.0031	0.0158	0.0187	0.1274	0.0371	0.1087	0.0472	0.0026
1	rs4653247	37596760	1.05	0.0578850268271129	1.06	0.212122118160079	0.207237253165141	0.307183351358197	0.0039	0.0102	0.0868	0.0125	0.0456	0.0126	0.0123	0.0266	0.0015	0.0395	0.0368	0.1467	0.0038	0.0481	0.1131	0.0135	0.0157	0.0047	0.0031	0.0158	0.0187	0.1273	0.0371	0.1087	0.0472	0.0026
1	rs34347446	37599303	1.05	0.0578850268271129	1.07	0.184406357471863	0.220675775423035	0.302762128271929	0.0039	0.0102	0.0868	0.0125	0.0457	0.0125	0.0123	0.0266	0.0015	0.0394	0.0368	0.1468	0.0038	0.0479	0.1133	0.0135	0.0157	0.0047	0.0031	0.0158	0.0186	0.1271	0.0372	0.109	0.0471	0.0026
1	rs215799	37599553	1.05	0.0578850268271129	1.07	0.184406357471863	0.211838443472894	0.289967923990191	0.0039	0.0102	0.0868	0.0125	0.0456	0.0124	0.0122	0.0266	0.0016	0.0394	0.0368	0.1468	0.0038	0.0479	0.1133	0.0135	0.0157	0.0047	0.0031	0.0159	0.0186	0.1271	0.0372	0.109	0.0471	0.0026
1	rs55674657	37605127	1.05	0.0578850268271129	1.07	0.184406357471863	0.246075848609991	0.286678328200725	0.0039	0.0102	0.0867	0.0124	0.0456	0.0123	0.0121	0.0265	0.0016	0.0394	0.0366	0.1471	0.0037	0.0478	0.1136	0.0133	0.0156	0.0047	0.0031	0.0159	0.0185	0.1274	0.0372	0.1092	0.047	0.0026
1	rs12040342	37609180	1.04	0.0702833737600549	1.06	0.212122118160079	0.25755174403234	0.291027713771247	0.004	0.0102	0.0868	0.0121	0.0455	0.012	0.0117	0.0264	0.0015	0.0393	0.0363	0.1478	0.0037	0.0478	0.1146	0.013	0.0154	0.0048	0.0031	0.0158	0.0183	0.1278	0.0373	0.1099	0.0468	0.0026
1	rs116076283	37617059	1.04	0.0702833737600549	1.06	0.212122118160079	0.281406565403496	0.317412186352451	0.0041	0.0103	0.0869	0.0117	0.0452	0.0117	0.0113	0.0263	0.0016	0.0391	0.036	0.1485	0.0037	0.0476	0.1158	0.0127	0.0153	0.005	0.003	0.0158	0.018	0.1281	0.0373	0.1105	0.0465	0.0025
1	rs11263997	37628966	1.03	0.0846525390220556	1.06	0.212122118160079	0.261380279213824	0.322381424346669	0.0041	0.0103	0.0869	0.0116	0.0452	0.0116	0.0112	0.0263	0.0016	0.0391	0.036	0.1486	0.0037	0.0476	0.116	0.0126	0.0153	0.0051	0.003	0.0158	0.0178	0.1281	0.0374	0.1106	0.0465	0.0025
1	rs998176	37636117	1.03	0.0846525390220556	1.06	0.212122118160079	0.259755027920475	0.311743930993851	0.0041	0.0103	0.0871	0.0115	0.045	0.0114	0.0109	0.0263	0.0016	0.0389	0.0359	0.1491	0.0036	0.0474	0.1168	0.0125	0.0152	0.0052	0.003	0.0157	0.0177	0.1285	0.0374	0.1108	0.0465	0.0024
1	rs215835	37642693	1.03	0.0846525390220556	1.06	0.212122118160079	0.252998122553371	0.300737207556742	0.0041	0.0103	0.0874	0.0114	0.0448	0.0112	0.0109	0.026	0.0016	0.0387	0.0363	0.1494	0.0035	0.0472	0.1173	0.0123	0.0151	0.0051	0.003	0.0156	0.0175	0.1288	0.0373	0.111	0.0465	0.0024
1	rs215828	37657118	1.03	0.0846525390220556	1.06	0.212122118160079	0.282867532131486	0.314272812070233	0.0041	0.0103	0.0876	0.0114	0.0447	0.0111	0.0108	0.0259	0.0016	0.0386	0.0365	0.1496	0.0035	0.047	0.1176	0.0122	0.0151	0.0051	0.003	0.0155	0.0174	0.1288	0.0372	0.1111	0.0464	0.0024
1	rs55665231	37663208	1.02	0.101174939294895	1.06	0.212122118160079	0.357722134151022	0.357536288561415	0.0041	0.0102	0.0893	0.0109	0.0442	0.0099	0.0101	0.0251	0.0015	0.0371	0.038	0.1512	0.0032	0.0459	0.1212	0.0112	0.0147	0.0053	0.003	0.0149	0.0163	0.1293	0.0366	0.1135	0.0459	0.0021
1	rs215807	37670102	1.01	0.120031835070186	1.05	0.24269399207398	0.370054555805225	0.31042170516544	0.0041	0.0103	0.0894	0.0108	0.0439	0.0096	0.0099	0.025	0.0015	0.0367	0.038	0.1512	0.0031	0.0463	0.1224	0.0109	0.0148	0.0053	0.003	0.0147	0.0161	0.1296	0.0363	0.1145	0.0456	0.002
1	rs61770375	37698820	1.01	0.120031835070186	1.05	0.24269399207398	0.37984301068003	0.290792103530093	0.0041	0.0103	0.0895	0.0108	0.0437	0.0094	0.01	0.0249	0.0015	0.0366	0.0379	0.1517	0.003	0.0464	0.1228	0.0109	0.0149	0.0053	0.0031	0.0145	0.0158	0.1294	0.036	0.1153	0.0453	0.002
1	rs16823888	37699184	1.01	0.120031835070186	1.05	0.24269399207398	0.379182734562268	0.290792103530093	0.0041	0.0103	0.0894	0.0108	0.0437	0.0094	0.01	0.0249	0.0015	0.0366	0.0379	0.1517	0.003	0.0464	0.1228	0.0109	0.0149	0.0053	0.0031	0.0145	0.0158	0.1293	0.036	0.1153	0.0453	0.002
1	rs12120241	37702904	1.01	0.120031835070186	1.05	0.24269399207398	0.374522499229705	0.290085620434842	0.0041	0.0104	0.0895	0.0108	0.0437	0.0094	0.0101	0.0249	0.0015	0.0366	0.0379	0.1518	0.003	0.0465	0.1229	0.0109	0.0148	0.0053	0.0031	0.0145	0.0157	0.1293	0.036	0.1154	0.0453	0.002
1	rs79920831	37706990	1.01	0.120031835070186	1.05	0.24269399207398	0.388925188309581	0.287969307323229	0.0041	0.0104	0.0894	0.0108	0.0437	0.0094	0.0101	0.0249	0.0015	0.0366	0.0379	0.1518	0.003	0.0465	0.1228	0.0109	0.0149	0.0053	0.0031	0.0145	0.0157	0.1293	0.036	0.1154	0.0452	0.002
1	rs1540720	37708801	1.01	0.120031835070186	1.05	0.24269399207398	0.403035336218938	0.283283331766947	0.0041	0.0104	0.0893	0.0109	0.0436	0.0093	0.0101	0.0249	0.0015	0.0366	0.0378	0.152	0.0031	0.0467	0.1226	0.0109	0.0149	0.0053	0.0031	0.0145	0.0157	0.1292	0.0359	0.1156	0.0452	0.002
1	rs61779485	37712422	1.01	0.120031835070186	1.04	0.276253925711104	0.391659843053357	0.284218648692039	0.0041	0.0104	0.0891	0.0109	0.0436	0.0092	0.0101	0.025	0.0015	0.0365	0.0378	0.1522	0.0031	0.0468	0.1226	0.0109	0.0149	0.0053	0.0031	0.0145	0.0155	0.1289	0.0358	0.1161	0.0452	0.002
1	rs78612338	37723690	1	0.141401729381863	1.04	0.276253925711104	0.405819418909937	0.282465703172052	0.0041	0.0103	0.0894	0.011	0.0435	0.009	0.0102	0.0251	0.0016	0.0363	0.0374	0.1522	0.0032	0.0466	0.1227	0.0109	0.0149	0.0054	0.0031	0.0144	0.0153	0.1285	0.0356	0.1169	0.0455	0.002
1	rs905107	37724432	1	0.141401729381863	1.04	0.276253925711104	0.38298728769871	0.271556793075828	0.0041	0.0103	0.0896	0.011	0.0434	0.0089	0.0102	0.0252	0.0016	0.0361	0.0372	0.1522	0.0033	0.0466	0.1228	0.011	0.0149	0.0054	0.0032	0.0143	0.0151	0.1283	0.0355	0.1174	0.0456	0.0021
1	rs74970926	37727819	1	0.141401729381863	1.04	0.276253925711104	0.3681016622535	0.265006842170924	0.0041	0.0103	0.0897	0.0111	0.0433	0.0089	0.0103	0.0252	0.0016	0.0361	0.0371	0.1521	0.0033	0.0466	0.1228	0.011	0.0149	0.0054	0.0031	0.0143	0.0151	0.1283	0.0354	0.1175	0.0456	0.0021
1	rs2884811	37732045	1	0.141401729381863	1.04	0.276253925711104	0.30507117211789	0.246331596338012	0.0041	0.0103	0.0895	0.0111	0.0431	0.0091	0.0105	0.025	0.0016	0.0362	0.037	0.152	0.0032	0.0471	0.1229	0.0111	0.0149	0.0055	0.0031	0.0142	0.0151	0.1285	0.0348	0.1176	0.0455	0.0023
1	rs28403248	37736250	1	0.141401729381863	1.04	0.276253925711104	0.268303195442508	0.273288684295087	0.0041	0.0102	0.0888	0.0109	0.0431	0.0089	0.0104	0.025	0.0017	0.0364	0.037	0.1513	0.0033	0.0472	0.1233	0.0108	0.0149	0.0054	0.003	0.0142	0.0152	0.129	0.0347	0.1186	0.0458	0.0024
1	rs75036654	37744361	1	0.141401729381863	1.04	0.276253925711104	0.253487065888716	0.273982392761181	0.0041	0.0102	0.0888	0.0109	0.0432	0.0089	0.0104	0.0249	0.0017	0.0364	0.037	0.1512	0.0033	0.0472	0.1233	0.0108	0.0148	0.0054	0.003	0.0142	0.0152	0.129	0.0347	0.1186	0.0458	0.0024
1	rs589228	37747400	1	0.141401729381863	1.04	0.276253925711104	0.228243856284691	0.270173735640947	0.0041	0.0102	0.0888	0.0109	0.0433	0.0089	0.0105	0.0249	0.0017	0.0364	0.0371	0.151	0.0034	0.0473	0.1233	0.0108	0.0147	0.0054	0.0029	0.0142	0.0152	0.1291	0.0347	0.1186	0.0458	0.0024
1	rs12041233	37752707	1	0.141401729381863	1.04	0.276253925711104	0.221996114128986	0.275834932290775	0.0041	0.0102	0.0887	0.0109	0.0432	0.0089	0.0104	0.025	0.0017	0.0364	0.037	0.1511	0.0034	0.0473	0.1234	0.0108	0.0147	0.0054	0.0029	0.0142	0.0152	0.1291	0.0347	0.1186	0.0458	0.0024
1	rs115399262	37752812	1	0.141401729381863	1.04	0.276253925711104	0.222161465981644	0.274908181287383	0.0041	0.0102	0.0887	0.0109	0.0432	0.0089	0.0104	0.025	0.0017	0.0364	0.037	0.1511	0.0034	0.0473	0.1234	0.0108	0.0147	0.0054	0.0029	0.0142	0.0152	0.1291	0.0347	0.1186	0.0458	0.0024
1	rs116217052	37753819	1	0.141401729381863	1.04	0.276253925711104	0.223362323524933	0.270634511739007	0.0041	0.0102	0.0887	0.0109	0.0432	0.0089	0.0104	0.025	0.0017	0.0364	0.037	0.1511	0.0034	0.0473	0.1234	0.0108	0.0147	0.0054	0.0029	0.0142	0.0152	0.1291	0.0347	0.1186	0.0457	0.0024
1	rs78508830	37760147	1	0.141401729381863	1.04	0.276253925711104	0.21329052261302	0.267529005267728	0.0041	0.0102	0.0887	0.0109	0.0432	0.0089	0.0104	0.0249	0.0017	0.0364	0.037	0.1511	0.0034	0.0474	0.1236	0.0108	0.0147	0.0053	0.0029	0.0142	0.0152	0.1291	0.0347	0.1185	0.0457	0.0024
1	rs74573639	37768483	1	0.141401729381863	1.04	0.276253925711104	0.197006047752622	0.268792868923807	0.0042	0.0102	0.0887	0.0109	0.0432	0.0088	0.0103	0.0249	0.0017	0.0365	0.0369	0.1511	0.0033	0.0474	0.1238	0.0108	0.0147	0.0053	0.0028	0.0142	0.0151	0.1291	0.0347	0.1184	0.0456	0.0024
1	rs3898790	37774697	1	0.141401729381863	1.04	0.276253925711104	0.169277403147579	0.271441454797163	0.0042	0.0102	0.0885	0.0109	0.0432	0.0088	0.0102	0.0249	0.0017	0.0365	0.0368	0.1511	0.0033	0.0474	0.1241	0.0109	0.0147	0.0052	0.0027	0.0143	0.015	0.129	0.0348	0.1186	0.0455	0.0024
1	rs11581456	37779280	1	0.141401729381863	1.03	0.312927433563081	0.158645465871196	0.276994721239322	0.0043	0.0102	0.0884	0.0108	0.0431	0.0088	0.0102	0.0249	0.0018	0.0366	0.0365	0.151	0.0034	0.0475	0.1247	0.0109	0.0146	0.0051	0.0028	0.0144	0.0149	0.1288	0.0348	0.1192	0.0455	0.0024
1	rs11264025	37780362	1	0.141401729381863	1.03	0.312927433563081	0.154888497186993	0.281298917916753	0.0043	0.0102	0.0883	0.0108	0.043	0.0088	0.0101	0.0249	0.0018	0.0366	0.0365	0.151	0.0034	0.0475	0.1248	0.0109	0.0145	0.0051	0.0028	0.0144	0.0149	0.1288	0.0349	0.1193	0.0456	0.0024
1	rs10796905	37780922	1	0.141401729381863	1.03	0.312927433563081	0.151516066079773	0.287030238199021	0.0043	0.0102	0.0883	0.0108	0.043	0.0088	0.0101	0.0249	0.0018	0.0366	0.0365	0.151	0.0034	0.0475	0.1248	0.0109	0.0145	0.0051	0.0028	0.0144	0.0149	0.1288	0.0349	0.1194	0.0457	0.0024
1	rs6673253	37781054	1	0.141401729381863	1.03	0.312927433563081	0.158781842458314	0.297292378186107	0.0043	0.0101	0.0883	0.0106	0.0428	0.0087	0.0101	0.0248	0.0018	0.0369	0.0365	0.1509	0.0034	0.0475	0.1249	0.0108	0.0144	0.0051	0.0028	0.0144	0.0148	0.1288	0.035	0.1195	0.0457	0.0024
1	rs12071013	37791745	0.99	0.165458971998582	1.03	0.312927433563081	0.0402670819535008	0.30240449305306	0.0059	0.0102	0.0853	0.0105	0.0419	0.0091	0.0101	0.0243	0.0023	0.0378	0.036	0.1518	0.0039	0.0476	0.126	0.0107	0.0146	0.0046	0.0025	0.0136	0.0149	0.128	0.0342	0.1222	0.0452	0.0023
1	rs6681165	37792912	0.99	0.165458971998582	1.03	0.312927433563081	0.0399422880600469	0.303358468565184	0.0059	0.0102	0.0853	0.0105	0.0419	0.0091	0.0101	0.0243	0.0023	0.0378	0.036	0.1518	0.0039	0.0476	0.1259	0.0107	0.0146	0.0046	0.0025	0.0136	0.0149	0.128	0.0342	0.1222	0.0452	0.0023
1	rs79910970	37799276	0.99	0.165458971998582	1.02	0.35283343175317	0.0380177103705324	0.28691292025268	0.006	0.0102	0.0852	0.0105	0.0419	0.0091	0.0101	0.0243	0.0023	0.0378	0.0361	0.1518	0.0039	0.0476	0.1259	0.0106	0.0146	0.0045	0.0025	0.0136	0.015	0.1281	0.0342	0.1221	0.0453	0.0023
1	rs4652951	37800285	0.99	0.165458971998582	1.02	0.35283343175317	0.0375838886304393	0.289732574626647	0.006	0.0102	0.0851	0.0105	0.0419	0.0091	0.0101	0.0243	0.0023	0.0378	0.0361	0.1518	0.0039	0.0476	0.1259	0.0106	0.0146	0.0045	0.0025	0.0136	0.015	0.1281	0.0342	0.1221	0.0453	0.0023
1	rs12029096	37808473	0.99	0.165458971998582	1.02	0.35283343175317	0.0357783360565546	0.287264917912144	0.006	0.0102	0.085	0.0105	0.0419	0.0091	0.0101	0.0244	0.0023	0.0378	0.0361	0.1518	0.0039	0.0475	0.126	0.0106	0.0146	0.0045	0.0025	0.0135	0.015	0.1281	0.0341	0.1221	0.0453	0.0023
1	rs727670	37809549	0.99	0.165458971998582	1.02	0.35283343175317	0.0355829550235569	0.291616992549309	0.006	0.0102	0.0851	0.0105	0.0419	0.0091	0.0101	0.0243	0.0023	0.0377	0.0361	0.1518	0.0039	0.0475	0.1262	0.0106	0.0146	0.0045	0.0025	0.0135	0.0149	0.1281	0.0341	0.1221	0.0453	0.0023
1	rs61778186	37814215	0.99	0.165458971998582	1.02	0.35283343175317	0.0341980572689556	0.285857716773013	0.0064	0.0102	0.085	0.0104	0.0419	0.0092	0.0102	0.0242	0.0024	0.0379	0.0361	0.1519	0.0039	0.0476	0.1259	0.0107	0.0148	0.0044	0.0025	0.0134	0.0148	0.1278	0.0341	0.1219	0.0455	0.0023
1	rs9645311	37814390	0.99	0.165458971998582	1.02	0.35283343175317	0.0340339301519108	0.284335629527589	0.0064	0.0102	0.085	0.0104	0.0419	0.0092	0.0102	0.0242	0.0024	0.0379	0.0361	0.1519	0.0039	0.0476	0.1259	0.0107	0.0148	0.0044	0.0025	0.0134	0.0148	0.1278	0.0341	0.1219	0.0455	0.0023
1	rs76464991	37815431	0.99	0.165458971998582	1.02	0.35283343175317	0.0334949631083124	0.283517072647608	0.0072	0.0102	0.0848	0.0103	0.0418	0.0093	0.0102	0.0241	0.0025	0.0381	0.0362	0.1519	0.004	0.0479	0.1254	0.0107	0.015	0.0042	0.0025	0.0132	0.0144	0.1276	0.034	0.1217	0.0458	0.0024
1	rs78115923	37817784	0.99	0.165458971998582	1.02	0.35283343175317	0.0405794491281043	0.284218648692039	0.0073	0.0101	0.0848	0.01	0.0417	0.0096	0.0102	0.0239	0.0027	0.0386	0.0365	0.152	0.0038	0.0482	0.1251	0.0108	0.0154	0.004	0.0023	0.0129	0.0138	0.1273	0.034	0.1217	0.0464	0.0023
1	rs17448147	37818383	0.99	0.165458971998582	1.03	0.312927433563081	0.0394654667140335	0.30323917236499	0.0073	0.0101	0.0849	0.01	0.0417	0.0096	0.0102	0.0239	0.0028	0.0386	0.0365	0.152	0.0038	0.0483	0.1251	0.0108	0.0154	0.0039	0.0023	0.0129	0.0138	0.1273	0.034	0.1217	0.0464	0.0023
1	rs4653281	37821732	0.99	0.165458971998582	1.02	0.35283343175317	0.0417293571755858	0.300856207541521	0.0073	0.0101	0.0848	0.01	0.0416	0.0096	0.0102	0.0238	0.0028	0.0386	0.0365	0.1521	0.0038	0.0483	0.1251	0.0107	0.0154	0.0039	0.0023	0.0128	0.0138	0.1272	0.0341	0.1216	0.0466	0.0024
1	rs72657713	37839088	0.99	0.165458971998582	1.02	0.35283343175317	0.0462400573598028	0.300023504892742	0.0074	0.0101	0.0847	0.01	0.0416	0.0095	0.0102	0.0237	0.0029	0.0384	0.0364	0.1522	0.0039	0.0482	0.125	0.0107	0.0154	0.004	0.0023	0.0128	0.0138	0.1272	0.0341	0.1218	0.0466	0.0024
1	rs72657740	37860200	0.99	0.165458971998582	1.02	0.35283343175317	0.0705112567807765	0.344214635497122	0.0076	0.0101	0.0847	0.01	0.0415	0.0094	0.0099	0.0234	0.0033	0.0385	0.0364	0.1533	0.0041	0.0478	0.1249	0.0105	0.0156	0.004	0.0024	0.0124	0.0135	0.1272	0.0341	0.1216	0.0466	0.0028
1	rs80328255	37860940	0.99	0.165458971998582	1.01	0.39608418712213	0.0740501916163195	0.357035683804713	0.0077	0.0101	0.0847	0.01	0.0415	0.0094	0.0098	0.0233	0.0033	0.0385	0.0363	0.1533	0.0042	0.0478	0.1248	0.0105	0.0156	0.004	0.0024	0.0124	0.0135	0.1272	0.0341	0.1215	0.0466	0.0029
1	rs12135771	37863828	0.99	0.165458971998582	1.01	0.39608418712213	0.0753767843760601	0.343348208141248	0.0077	0.0101	0.0846	0.0099	0.0416	0.0093	0.0098	0.0232	0.0033	0.0386	0.0363	0.1536	0.0041	0.0476	0.1248	0.0105	0.0156	0.0039	0.0024	0.0122	0.0134	0.1274	0.0342	0.1218	0.0466	0.0029
1	rs2811621	37872298	0.98	0.192372589028169	1	0.442785362986439	0.0778558704325153	0.368221072650091	0.0077	0.01	0.0845	0.0099	0.0419	0.0093	0.0095	0.023	0.003	0.0387	0.0362	0.1538	0.0039	0.0474	0.1252	0.0103	0.0157	0.0038	0.0023	0.0119	0.0132	0.1282	0.0342	0.1225	0.0465	0.0028
1	rs11264036	37874019	0.98	0.192372589028169	1	0.442785362986439	0.073986387906971	0.366203013095	0.0077	0.01	0.0844	0.0099	0.0419	0.0093	0.0095	0.0231	0.003	0.0387	0.0362	0.1538	0.0039	0.0474	0.1253	0.0103	0.0156	0.0038	0.0023	0.0119	0.0132	0.1284	0.0342	0.1225	0.0464	0.0028
1	rs34024612	37878099	0.98	0.192372589028169	1	0.442785362986439	0.0719843262283667	0.383838442072956	0.0077	0.01	0.0844	0.0099	0.042	0.0093	0.0095	0.0231	0.003	0.0387	0.0362	0.1538	0.0039	0.0474	0.1253	0.0103	0.0157	0.0037	0.0023	0.0119	0.0132	0.1286	0.0342	0.1225	0.0464	0.0028
1	rs2811626	37880752	0.98	0.192372589028169	1	0.442785362986439	0.0700998791307152	0.388315404183085	0.0076	0.01	0.0842	0.0099	0.0421	0.0093	0.0095	0.023	0.003	0.0387	0.0362	0.154	0.0038	0.0474	0.1253	0.0104	0.0156	0.0037	0.0023	0.0119	0.0132	0.1287	0.0342	0.1224	0.0464	0.0028
1	rs34674198	37884236	0.98	0.192372589028169	1	0.442785362986439	0.0711519922956198	0.374420789969283	0.0076	0.01	0.0843	0.0099	0.0421	0.0093	0.0095	0.023	0.0029	0.0387	0.0362	0.1541	0.0038	0.0473	0.1254	0.0104	0.0156	0.0037	0.0023	0.0118	0.0132	0.1288	0.0343	0.1223	0.0463	0.0028
1	rs114249840	37886113	0.98	0.192372589028169	1	0.442785362986439	0.0724657693892172	0.339395448425031	0.0076	0.0099	0.0843	0.0099	0.0421	0.0093	0.0095	0.023	0.0029	0.0387	0.0362	0.1542	0.0038	0.0473	0.1254	0.0105	0.0156	0.0037	0.0023	0.0118	0.0132	0.1288	0.0343	0.1223	0.0463	0.0028
1	rs34442203	37896055	0.98	0.192372589028169	1	0.442785362986439	0.0769146964487136	0.311503401974444	0.0075	0.0096	0.0848	0.0098	0.0425	0.0092	0.0089	0.0225	0.0027	0.0387	0.0359	0.1556	0.0037	0.047	0.1259	0.0113	0.0154	0.0034	0.0021	0.0113	0.013	0.1295	0.0346	0.1218	0.0459	0.0027
1	rs72918989	37896496	0.98	0.192372589028169	1	0.442785362986439	0.0777021532947439	0.301451419550361	0.0075	0.0096	0.0848	0.0098	0.0426	0.0092	0.0089	0.0225	0.0027	0.0387	0.0358	0.1557	0.0037	0.0469	0.126	0.0114	0.0153	0.0034	0.0021	0.0112	0.013	0.1297	0.0347	0.1217	0.0458	0.0027
1	rs61780479	37902620	0.98	0.192372589028169	1	0.442785362986439	0.0556639112450785	0.27757517708585	0.0074	0.0089	0.0851	0.0099	0.0428	0.0094	0.0088	0.0222	0.0025	0.0389	0.0357	0.1562	0.0037	0.0465	0.1266	0.0116	0.0152	0.0033	0.002	0.0111	0.0129	0.1305	0.0342	0.1216	0.0455	0.0028
1	rs72657756	37904582	0.98	0.192372589028169	1.01	0.39608418712213	0.0500951244488598	0.275487288011434	0.0074	0.0087	0.0852	0.0099	0.0429	0.0094	0.0088	0.0221	0.0025	0.0389	0.0356	0.1562	0.0037	0.0465	0.1266	0.0116	0.0152	0.0033	0.002	0.0111	0.0129	0.1309	0.0342	0.1216	0.0455	0.0028
1	rs72923121	37913653	0.98	0.192372589028169	1.01	0.39608418712213	0.0401963206569062	0.274792405041777	0.0074	0.0083	0.0853	0.0101	0.0435	0.0096	0.0088	0.022	0.0023	0.0393	0.0357	0.1563	0.0037	0.0464	0.1264	0.0119	0.0151	0.0032	0.0019	0.011	0.013	0.1319	0.0337	0.1209	0.0451	0.0028
1	rs3105708	37914557	0.98	0.192372589028169	1.01	0.39608418712213	0.0401397732201267	0.276066770175467	0.0074	0.0083	0.0853	0.0101	0.0435	0.0096	0.0088	0.022	0.0022	0.0393	0.0357	0.1564	0.0037	0.0464	0.1264	0.0119	0.0151	0.0032	0.0019	0.011	0.013	0.1319	0.0337	0.1209	0.0451	0.0028
1	rs77500219	37917854	0.98	0.192372589028169	1.01	0.39608418712213	0.0425474534843009	0.273404264652528	0.0074	0.0083	0.0853	0.0101	0.0436	0.0096	0.0088	0.022	0.0022	0.0393	0.0357	0.1563	0.0037	0.0464	0.1264	0.012	0.0151	0.0032	0.0019	0.0109	0.013	0.132	0.0338	0.1208	0.045	0.0028
1	rs61749065	37921424	0.98	0.192372589028169	1.01	0.39608418712213	0.0481175007656441	0.2738667369774	0.0073	0.0084	0.0854	0.0101	0.0437	0.0096	0.0087	0.0218	0.0022	0.0396	0.0357	0.1561	0.0037	0.0466	0.1263	0.0122	0.015	0.0031	0.0019	0.0109	0.0131	0.1322	0.0339	0.1204	0.0448	0.0028
1	rs116761983	37923006	0.98	0.192372589028169	1.01	0.39608418712213	0.0499966048282717	0.273751096270403	0.0073	0.0084	0.0854	0.0101	0.0438	0.0096	0.0087	0.0218	0.0022	0.0397	0.0357	0.156	0.0037	0.0466	0.1262	0.0123	0.0149	0.0031	0.0019	0.0109	0.0132	0.1323	0.0339	0.1203	0.0447	0.0028
1	rs2245867	37931878	0.98	0.192372589028169	1	0.442785362986439	0.0499309976894623	0.279551517987119	0.0073	0.0084	0.0855	0.0101	0.0438	0.0096	0.0087	0.0218	0.0022	0.0398	0.0358	0.156	0.0037	0.0466	0.1262	0.0123	0.0149	0.0031	0.0019	0.0109	0.0132	0.1323	0.034	0.1203	0.0447	0.0028
1	rs2484555	37932566	0.98	0.192372589028169	1	0.442785362986439	0.0500294301777393	0.279667907373539	0.0073	0.0084	0.0855	0.0101	0.0438	0.0096	0.0087	0.0218	0.0022	0.0398	0.0358	0.156	0.0037	0.0466	0.1262	0.0123	0.0149	0.0031	0.0019	0.0109	0.0132	0.1323	0.034	0.1203	0.0447	0.0028
1	rs115755325	37932644	0.98	0.192372589028169	1	0.442785362986439	0.0501115570959364	0.276878674942021	0.0073	0.0084	0.0854	0.0101	0.0438	0.0096	0.0087	0.0218	0.0022	0.0398	0.0358	0.156	0.0037	0.0466	0.1262	0.0123	0.0149	0.0031	0.0019	0.0108	0.0132	0.1323	0.034	0.1203	0.0448	0.0028
1	rs72657763	37939376	0.98	0.192372589028169	1	0.442785362986439	0.0527197201665074	0.269137879817265	0.0073	0.0084	0.0856	0.0101	0.0438	0.0096	0.0087	0.0218	0.0022	0.0398	0.0357	0.1559	0.0037	0.0466	0.1261	0.0124	0.0149	0.0031	0.0018	0.0108	0.0132	0.1321	0.0339	0.1204	0.0447	0.0028
1	rs115830916	37941920	0.98	0.192372589028169	1	0.442785362986439	0.0564968388904632	0.261921657587252	0.0073	0.0083	0.0858	0.0101	0.0436	0.0096	0.0087	0.0218	0.0021	0.0399	0.0358	0.1558	0.0036	0.0465	0.1263	0.0124	0.015	0.0031	0.0018	0.0108	0.0133	0.1322	0.0338	0.1203	0.0444	0.0028
1	rs115170982	37953221	0.98	0.192372589028169	1	0.442785362986439	0.078362319165209	0.2105350213719	0.0078	0.0081	0.0889	0.0098	0.0421	0.0099	0.0085	0.0218	0.0019	0.0408	0.0368	0.1543	0.0032	0.0455	0.1288	0.0135	0.0151	0.0029	0.0018	0.0106	0.0139	0.1324	0.0333	0.1198	0.041	0.0027
1	rs12087957	37954413	0.98	0.192372589028169	1	0.442785362986439	0.0764360158135708	0.208624311328845	0.0078	0.0081	0.089	0.0098	0.0421	0.0099	0.0085	0.0218	0.0019	0.0408	0.0369	0.1543	0.0032	0.0455	0.1288	0.0135	0.0151	0.0029	0.0018	0.0106	0.0139	0.1325	0.0333	0.1198	0.041	0.0027
1	rs41439344	37955866	0.98	0.192372589028169	1	0.442785362986439	0.0763491900200454	0.208412367335258	0.0078	0.0081	0.089	0.0098	0.0421	0.0099	0.0085	0.0218	0.0019	0.0408	0.0369	0.1543	0.0032	0.0455	0.1288	0.0135	0.0151	0.0029	0.0018	0.0106	0.0139	0.1325	0.0333	0.1198	0.041	0.0027
1	rs9253	37958813	0.98	0.192372589028169	1	0.442785362986439	0.0761540647765625	0.208094585573697	0.0078	0.0081	0.089	0.0098	0.0421	0.0099	0.0085	0.0218	0.0019	0.0408	0.0369	0.1544	0.0032	0.0455	0.1289	0.0136	0.0151	0.0029	0.0018	0.0106	0.0139	0.1325	0.0333	0.1197	0.041	0.0027
1	rs11264064	37977771	0.98	0.192372589028169	1	0.442785362986439	0.0754628945791099	0.209048413889045	0.0078	0.0081	0.0891	0.0097	0.042	0.0099	0.0085	0.0218	0.0019	0.0408	0.0368	0.1543	0.0032	0.0454	0.1291	0.0135	0.0152	0.0029	0.0018	0.0106	0.0139	0.1326	0.0333	0.1199	0.0409	0.0027
1	rs4653296	37978773	0.98	0.192372589028169	1	0.442785362986439	0.0780537942972116	0.210854034223391	0.0078	0.0081	0.089	0.0097	0.042	0.0099	0.0084	0.0218	0.0019	0.0408	0.0368	0.1545	0.0033	0.0454	0.1291	0.0135	0.0152	0.0029	0.0018	0.0106	0.0139	0.1326	0.0333	0.1199	0.0409	0.0027
1	rs4652959	38015372	0.97	0.222305343836028	1	0.442785362986439	0.07028480509991	0.213198340012011	0.0077	0.008	0.0894	0.0093	0.0421	0.0099	0.0085	0.0217	0.0019	0.0405	0.0367	0.1551	0.0032	0.0449	0.1294	0.0137	0.0151	0.0029	0.0018	0.0106	0.0139	0.1328	0.0332	0.1202	0.0406	0.0027
1	rs2273013	38019747	0.97	0.222305343836028	1	0.442785362986439	0.0707588360801704	0.2135186814323	0.0077	0.008	0.0894	0.0093	0.0421	0.0099	0.0085	0.0217	0.0019	0.0405	0.0367	0.1551	0.0032	0.0449	0.1294	0.0137	0.0151	0.0029	0.0017	0.0105	0.0139	0.1328	0.0331	0.1202	0.0407	0.0027
1	Affx-9805319	38023316	0.97	0.222305343836028	1	0.442785362986439	0.0717965024386725	0.215122767138093	0.0077	0.008	0.0894	0.0093	0.0421	0.0099	0.0085	0.0216	0.0019	0.0405	0.0368	0.1551	0.0032	0.0449	0.1294	0.0137	0.0151	0.0029	0.0017	0.0104	0.014	0.1329	0.033	0.1203	0.0407	0.0027
1	rs11586828	38023822	0.97	0.222305343836028	1	0.442785362986439	0.0719425600580065	0.214373701007763	0.0077	0.008	0.0894	0.0093	0.0421	0.0099	0.0085	0.0216	0.0018	0.0405	0.0368	0.1552	0.0032	0.0449	0.1294	0.0137	0.0151	0.0029	0.0017	0.0104	0.014	0.1329	0.033	0.1203	0.0407	0.0027
1	rs4653301	38028374	0.97	0.222305343836028	1	0.442785362986439	0.0716922936104765	0.213625497193365	0.0077	0.008	0.0894	0.0093	0.0421	0.0099	0.0085	0.0216	0.0018	0.0405	0.0368	0.1552	0.0032	0.0449	0.1293	0.0137	0.0151	0.0029	0.0017	0.0104	0.014	0.1328	0.0329	0.1205	0.0407	0.0027
1	rs116364919	38040981	0.97	0.222305343836028	1	0.442785362986439	0.0713802570448065	0.213839181615378	0.0078	0.008	0.0894	0.0093	0.0421	0.0099	0.0086	0.0217	0.0018	0.0404	0.0368	0.1552	0.0032	0.0448	0.1293	0.0137	0.0151	0.003	0.0017	0.0104	0.014	0.1328	0.0329	0.1204	0.0407	0.0027
1	rs35106993	38042866	0.97	0.222305343836028	1	0.442785362986439	0.0707588360801704	0.21170551676307	0.0078	0.008	0.0895	0.0094	0.0421	0.0099	0.0086	0.0217	0.0018	0.0404	0.0368	0.1552	0.0032	0.0448	0.1293	0.0137	0.0151	0.003	0.0017	0.0104	0.014	0.1328	0.0329	0.1204	0.0407	0.0027
1	rs56365156	38054140	0.97	0.222305343836028	1	0.442785362986439	0.0666861063727617	0.207882820614509	0.0078	0.008	0.0895	0.0094	0.042	0.0099	0.0087	0.0217	0.0018	0.0404	0.0369	0.1552	0.0032	0.0448	0.1293	0.0138	0.0151	0.003	0.0017	0.0104	0.014	0.1328	0.0328	0.1204	0.0407	0.0027
1	rs72659411	38054729	0.97	0.222305343836028	1.01	0.39608418712213	0.0669447580168334	0.207671127344296	0.0078	0.008	0.0895	0.0094	0.042	0.0099	0.0087	0.0217	0.0018	0.0404	0.0369	0.1551	0.0033	0.0448	0.1292	0.0138	0.0151	0.003	0.0017	0.0104	0.014	0.1328	0.0328	0.1204	0.0407	0.0027
1	rs55884510	38068943	0.98	0.192372589028169	1.01	0.39608418712213	0.065559747380754	0.208412367335258	0.0078	0.008	0.0896	0.0094	0.0421	0.01	0.0087	0.0216	0.0018	0.0403	0.037	0.1551	0.0033	0.0448	0.1292	0.0138	0.0151	0.003	0.0017	0.0104	0.0139	0.1327	0.0327	0.1204	0.0407	0.0027
1	rs113998067	38073356	0.98	0.192372589028169	1.01	0.39608418712213	0.0664082913096658	0.209048413889045	0.0078	0.008	0.0896	0.0094	0.0422	0.01	0.0088	0.0216	0.0017	0.0403	0.037	0.1551	0.0033	0.0448	0.1292	0.0138	0.0151	0.003	0.0017	0.0104	0.0139	0.1327	0.0327	0.1204	0.0407	0.0027
1	rs114258557	38075627	0.98	0.192372589028169	1.01	0.39608418712213	0.0703053720193673	0.209260572369943	0.0078	0.008	0.0896	0.0094	0.0422	0.01	0.0088	0.0215	0.0017	0.0403	0.037	0.1551	0.0033	0.0447	0.1291	0.0138	0.0151	0.003	0.0018	0.0104	0.0139	0.1327	0.0326	0.1203	0.0407	0.0027
1	rs56318254	38097430	0.97	0.222305343836028	1.01	0.39608418712213	0.0412955569217085	0.155102107123548	0.0077	0.0078	0.0904	0.0099	0.0423	0.0105	0.0095	0.0217	0.0017	0.0388	0.0363	0.1553	0.0035	0.0445	0.1286	0.0147	0.0151	0.0031	0.002	0.0107	0.0137	0.1318	0.0332	0.12	0.0401	0.0028
1	rs4233215	38098036	0.97	0.222305343836028	1.01	0.39608418712213	0.038400132210553	0.152716186488065	0.0077	0.0078	0.0905	0.0099	0.0423	0.0105	0.0095	0.0218	0.0017	0.0386	0.0362	0.1554	0.0036	0.0445	0.1286	0.0147	0.0151	0.0031	0.002	0.0107	0.0137	0.1317	0.0332	0.1201	0.04	0.0028
1	rs55967339	38104456	0.97	0.222305343836028	1.01	0.39608418712213	0.0259032819250217	0.13113168761125	0.0077	0.0077	0.0903	0.0105	0.0424	0.0108	0.0099	0.0219	0.0019	0.0383	0.0358	0.1549	0.0038	0.0445	0.1281	0.0149	0.0153	0.0031	0.0021	0.0107	0.0137	0.1308	0.0334	0.1194	0.0406	0.0029
1	rs4233216	38115035	0.96	0.255413023536062	1	0.442785362986439	0.022191061927297	0.122770114142008	0.0076	0.0078	0.0905	0.0109	0.0425	0.0109	0.0101	0.022	0.0019	0.0381	0.0356	0.1549	0.0039	0.0446	0.1277	0.0149	0.0154	0.0031	0.0021	0.0108	0.0138	0.1302	0.0334	0.1189	0.041	0.003
1	rs11590990	38115672	0.96	0.255413023536062	1.01	0.39608418712213	0.0218394450203039	0.11814704359979	0.0076	0.0077	0.0905	0.0109	0.0425	0.0109	0.0101	0.022	0.0019	0.0382	0.0357	0.155	0.0039	0.0446	0.1276	0.0148	0.0154	0.0031	0.0021	0.0108	0.0138	0.1302	0.0334	0.1188	0.041	0.0029
1	rs11264081	38117142	0.96	0.255413023536062	1	0.442785362986439	0.0205258314622072	0.117627900970223	0.0076	0.0077	0.0905	0.011	0.0424	0.0109	0.0101	0.022	0.0019	0.0382	0.0357	0.1551	0.0038	0.0446	0.1276	0.0148	0.0154	0.0031	0.0021	0.0109	0.0138	0.13	0.0334	0.1188	0.041	0.0029
1	rs34386394	38117597	0.96	0.255413023536062	1.01	0.39608418712213	0.0202370338927384	0.113762026395592	0.0076	0.0077	0.0904	0.011	0.0424	0.011	0.0101	0.022	0.0019	0.0381	0.0357	0.155	0.0038	0.0448	0.1276	0.0148	0.0154	0.0031	0.0021	0.0109	0.0138	0.1298	0.0334	0.1189	0.0411	0.0029
1	rs6687329	38127154	0.96	0.255413023536062	1.01	0.39608418712213	0.005033095419728	0.0834632620091467	0.0074	0.0075	0.0906	0.0115	0.0425	0.0115	0.0106	0.0225	0.002	0.0372	0.0362	0.1542	0.0037	0.0422	0.1275	0.015	0.0161	0.0033	0.0021	0.0113	0.014	0.1301	0.0345	0.1187	0.0411	0.0026
1	rs72659446	38129324	0.96	0.255413023536062	1	0.442785362986439	0.00449667766115422	0.0761157920833488	0.0074	0.0075	0.0904	0.0116	0.0425	0.0117	0.0107	0.0225	0.002	0.0373	0.0363	0.1536	0.0037	0.0422	0.1277	0.015	0.0161	0.0033	0.002	0.0113	0.014	0.1301	0.0345	0.1186	0.0411	0.0026
1	rs72929344	38130948	0.96	0.255413023536062	1	0.442785362986439	0.00416386717995502	0.0739440968086657	0.0074	0.0075	0.0903	0.0116	0.0425	0.0118	0.0108	0.0226	0.002	0.0373	0.0364	0.1533	0.0036	0.0423	0.1275	0.015	0.0161	0.0032	0.002	0.0113	0.014	0.1303	0.0346	0.1185	0.041	0.0025
1	rs111632933	38131035	0.96	0.255413023536062	1	0.442785362986439	0.00427525463232263	0.0747373861482215	0.0074	0.0075	0.0903	0.0116	0.0425	0.0118	0.0108	0.0226	0.002	0.0373	0.0363	0.1533	0.0036	0.0423	0.1275	0.015	0.0161	0.0032	0.002	0.0113	0.014	0.1303	0.0346	0.1185	0.041	0.0025
1	rs115413181	38133626	0.96	0.255413023536062	1	0.442785362986439	0.00398077352399992	0.0699598861930661	0.0074	0.0076	0.0901	0.0118	0.0426	0.012	0.011	0.0226	0.002	0.0374	0.0364	0.1524	0.0036	0.0423	0.1272	0.0151	0.0162	0.0032	0.0019	0.0113	0.0143	0.1308	0.0346	0.1182	0.041	0.0025
1	rs10908367	38134606	0.96	0.255413023536062	1	0.442785362986439	0.00334829568702837	0.0655878312910603	0.0074	0.0076	0.09	0.0118	0.0426	0.0121	0.0111	0.0226	0.002	0.0374	0.0364	0.1521	0.0036	0.0423	0.1271	0.0151	0.0163	0.0032	0.0019	0.0113	0.0145	0.131	0.0346	0.1182	0.041	0.0025
1	rs115345471	38139445	0.96	0.255413023536062	1	0.442785362986439	0.00229005375469261	0.0659305037042551	0.0074	0.0076	0.0901	0.0121	0.0423	0.0124	0.0115	0.0225	0.002	0.0371	0.0363	0.1515	0.0037	0.0422	0.1269	0.0151	0.0165	0.0031	0.0019	0.0114	0.0144	0.1313	0.0346	0.1179	0.041	0.0025
1	rs12135570	38139870	0.96	0.255413023536062	1	0.442785362986439	0.00190614301793094	0.055279413573728	0.0074	0.0076	0.0901	0.0121	0.0422	0.0124	0.0116	0.0225	0.002	0.0371	0.0363	0.1514	0.0037	0.0422	0.1269	0.0152	0.0165	0.0031	0.0019	0.0114	0.0144	0.1313	0.0346	0.1179	0.041	0.0025
1	rs6656571	38142401	0.96	0.255413023536062	1	0.442785362986439	0.00173535959391438	0.066618092830441	0.0074	0.0077	0.09	0.0123	0.042	0.0126	0.0118	0.0225	0.002	0.037	0.0362	0.151	0.0037	0.0421	0.1268	0.0151	0.0166	0.0032	0.0019	0.0115	0.0144	0.1315	0.0345	0.118	0.041	0.0024
1	rs12089348	38143688	0.96	0.255413023536062	1	0.442785362986439	0.00147153814573558	0.0630081124065204	0.0074	0.0077	0.09	0.0123	0.0419	0.0126	0.0119	0.0224	0.0021	0.037	0.0362	0.1508	0.0037	0.0421	0.1267	0.0151	0.0167	0.0032	0.0019	0.0115	0.0144	0.1316	0.0345	0.118	0.041	0.0024
1	rs510208	38147166	0.96	0.255413023536062	1	0.442785362986439	0.00172105858169982	0.0624035290588065	0.0079	0.0075	0.0964	0.0133	0.0412	0.0136	0.0131	0.022	0.0019	0.0372	0.0369	0.1464	0.0039	0.0426	0.1243	0.0161	0.017	0.0033	0.0014	0.0121	0.0137	0.1304	0.0348	0.1169	0.0391	0.0023
1	Affx-9821155	38148124	0.96	0.255413023536062	1	0.442785362986439	0.00166354515707848	0.0624705832802539	0.0079	0.0075	0.0965	0.0133	0.0412	0.0136	0.0131	0.0221	0.0019	0.0372	0.0369	0.1464	0.0039	0.0426	0.1243	0.0161	0.017	0.0033	0.0014	0.0121	0.0137	0.1303	0.0348	0.1169	0.0391	0.0023
1	rs525379	38151705	0.96	0.255413023536062	1	0.442785362986439	0.00157960145559225	0.0608697093311226	0.0079	0.0075	0.0965	0.0133	0.0412	0.0136	0.0131	0.0221	0.0019	0.0373	0.0369	0.1464	0.0038	0.0426	0.1243	0.0161	0.017	0.0033	0.0014	0.0121	0.0137	0.1303	0.0348	0.1169	0.039	0.0023
1	rs507667	38154873	0.96	0.255413023536062	1	0.442785362986439	0.00148528223372834	0.0512703801596862	0.0079	0.0075	0.0965	0.0133	0.0412	0.0136	0.0131	0.0221	0.0019	0.0373	0.0369	0.1464	0.0038	0.0426	0.1243	0.0161	0.017	0.0033	0.0014	0.0122	0.0137	0.1303	0.0348	0.1169	0.039	0.0023
1	rs568817	38157947	0.96	0.255413023536062	1	0.442785362986439	0.00134393709426909	0.0529457465454202	0.0079	0.0074	0.0965	0.0132	0.0412	0.0136	0.0131	0.0222	0.0019	0.0372	0.0371	0.1464	0.0038	0.0427	0.1243	0.0159	0.017	0.0033	0.0014	0.0122	0.0137	0.1302	0.035	0.117	0.0389	0.0023
1	rs10908370	38163747	0.96	0.255413023536062	1	0.442785362986439	0.0014010688903429	0.0601418752513562	0.0079	0.0074	0.0966	0.0133	0.0412	0.0136	0.0131	0.0222	0.0019	0.0372	0.037	0.1463	0.0039	0.0426	0.1244	0.0159	0.017	0.0033	0.0014	0.0122	0.0138	0.1302	0.035	0.1171	0.0387	0.0023
1	rs4653320	38164826	0.96	0.255413023536062	1	0.442785362986439	0.0014032629393987	0.0579807906303322	0.0079	0.0074	0.0966	0.0133	0.0412	0.0136	0.0131	0.0222	0.0019	0.0372	0.037	0.1463	0.0039	0.0426	0.1244	0.0159	0.017	0.0033	0.0014	0.0122	0.0138	0.1302	0.0349	0.1171	0.0387	0.0023
1	rs513826	38166022	0.96	0.255413023536062	1	0.442785362986439	0.001419807683197	0.0622695120060859	0.0079	0.0074	0.0966	0.0133	0.0412	0.0136	0.0131	0.0222	0.0019	0.0372	0.037	0.1463	0.0039	0.0426	0.1244	0.0159	0.017	0.0033	0.0014	0.0122	0.0138	0.1302	0.035	0.1171	0.0387	0.0023
1	rs114893558	38168800	0.96	0.255413023536062	1	0.442785362986439	0.00148758303340798	0.0786818857989365	0.0079	0.0074	0.0966	0.0133	0.0412	0.0136	0.0131	0.0222	0.0019	0.0372	0.037	0.1463	0.0039	0.0426	0.1244	0.0159	0.017	0.0033	0.0014	0.0122	0.0138	0.1302	0.035	0.1171	0.0387	0.0023
1	rs12139097	38169046	0.96	0.255413023536062	1	0.442785362986439	0.00149334771777292	0.0798664920361935	0.0079	0.0074	0.0966	0.0133	0.0412	0.0136	0.0131	0.0222	0.0019	0.0372	0.037	0.1463	0.0039	0.0426	0.1244	0.0159	0.017	0.0033	0.0014	0.0122	0.0138	0.1302	0.035	0.1171	0.0387	0.0023
1	rs116072013	38175950	0.96	0.255413023536062	1	0.442785362986439	0.00172235471536794	0.105183376293743	0.0079	0.0074	0.0966	0.0133	0.0412	0.0136	0.0131	0.0223	0.0019	0.0371	0.0371	0.1461	0.0039	0.0426	0.1243	0.0159	0.017	0.0033	0.0014	0.0122	0.0138	0.1301	0.035	0.1172	0.0387	0.0023
1	rs16824402	38177303	0.96	0.255413023536062	1	0.442785362986439	0.00183545198094348	0.108600609017041	0.0079	0.0074	0.0966	0.0133	0.0412	0.0136	0.0131	0.0223	0.0019	0.0371	0.0371	0.1461	0.0039	0.0426	0.1243	0.0159	0.017	0.0034	0.0014	0.0122	0.0138	0.1301	0.035	0.1171	0.0386	0.0023
1	rs6670599	38185723	0.96	0.255413023536062	1	0.442785362986439	0.00220488584933637	0.118580322134213	0.0079	0.0074	0.0967	0.0133	0.0411	0.0137	0.0131	0.0224	0.0019	0.0372	0.0371	0.146	0.0039	0.0425	0.1241	0.0159	0.017	0.0034	0.0014	0.0122	0.0138	0.1299	0.0351	0.1171	0.0386	0.0024
1	rs6671088	38186189	0.96	0.255413023536062	1	0.442785362986439	0.00221281006606466	0.119014199330991	0.0079	0.0074	0.0967	0.0133	0.0411	0.0137	0.0131	0.0224	0.0019	0.0372	0.0371	0.146	0.0039	0.0425	0.1241	0.0159	0.017	0.0034	0.0014	0.0122	0.0138	0.1299	0.0351	0.117	0.0386	0.0024
1	rs72659469	38188574	0.96	0.255413023536062	1	0.442785362986439	0.00240826649353608	0.102381705502279	0.0081	0.0074	0.0967	0.0133	0.0411	0.0137	0.0131	0.0223	0.0019	0.0371	0.0371	0.146	0.0039	0.0425	0.124	0.016	0.017	0.0034	0.0014	0.0122	0.0138	0.1299	0.035	0.1171	0.0386	0.0024
1	rs16824420	38188697	0.96	0.255413023536062	1	0.442785362986439	0.00245448446003225	0.100503156051282	0.0081	0.0074	0.0966	0.0133	0.0411	0.0137	0.0131	0.0223	0.0019	0.0371	0.0371	0.146	0.0039	0.0424	0.124	0.016	0.017	0.0034	0.0014	0.0122	0.0138	0.1299	0.035	0.1171	0.0387	0.0024
1	rs12405650	38188740	0.96	0.255413023536062	1	0.442785362986439	0.00245793609057864	0.101399902916346	0.0081	0.0074	0.0966	0.0133	0.0411	0.0137	0.0131	0.0223	0.0019	0.0371	0.0371	0.146	0.0039	0.0424	0.124	0.016	0.017	0.0034	0.0014	0.0122	0.0138	0.1299	0.035	0.1171	0.0387	0.0024
1	rs17511304	38188787	0.96	0.255413023536062	1	0.442785362986439	0.0024648510213309	0.105100556467389	0.0081	0.0074	0.0966	0.0133	0.041	0.0137	0.0131	0.0223	0.002	0.0371	0.0371	0.146	0.0039	0.0425	0.124	0.016	0.017	0.0034	0.0014	0.0122	0.0138	0.1299	0.035	0.1171	0.0387	0.0024
1	rs115791494	38189446	0.96	0.255413023536062	1	0.442785362986439	0.00262824535436025	0.118927376045535	0.0081	0.0074	0.0967	0.0134	0.041	0.0138	0.0131	0.0223	0.002	0.0371	0.0371	0.146	0.0039	0.0424	0.124	0.016	0.017	0.0034	0.0014	0.0122	0.0138	0.1298	0.035	0.1171	0.0387	0.0024
1	rs731174	38196841	0.96	0.255413023536062	1	0.442785362986439	0.00308308267043214	0.120493846665472	0.0085	0.0075	0.0966	0.0134	0.0411	0.0139	0.0131	0.0223	0.002	0.0369	0.0372	0.1461	0.0039	0.0422	0.1237	0.016	0.017	0.0034	0.0013	0.0121	0.0136	0.13	0.035	0.1172	0.0386	0.0025
1	rs60691925	38197864	0.96	0.255413023536062	1	0.442785362986439	0.00620458051064212	0.119970831647177	0.0085	0.0076	0.0961	0.0138	0.0407	0.0148	0.0132	0.0225	0.0019	0.0364	0.0383	0.1458	0.0041	0.0424	0.122	0.016	0.0169	0.0035	0.0014	0.0118	0.0135	0.1296	0.0354	0.1177	0.0385	0.0027
1	rs11582498	38198105	0.96	0.255413023536062	1	0.442785362986439	0.00685655201426656	0.118320283111515	0.0085	0.0076	0.0954	0.0139	0.0407	0.0153	0.0133	0.0227	0.0019	0.0362	0.0389	0.1452	0.0041	0.0425	0.1218	0.0159	0.0168	0.0036	0.0013	0.0118	0.0136	0.1294	0.0356	0.118	0.0383	0.0027
1	rs112453159	38201412	0.95	0.291843936447983	1	0.442785362986439	0.0351428387265701	0.164287752496347	0.009	0.0071	0.0916	0.014	0.0418	0.0168	0.013	0.0231	0.0018	0.0352	0.042	0.146	0.0036	0.0426	0.1241	0.0151	0.0152	0.0037	0.0011	0.012	0.0135	0.1295	0.036	0.1172	0.0376	0.0022
1	rs74634147	38209234	0.95	0.291843936447983	1	0.442785362986439	0.0200288580785969	0.171471809883169	0.009	0.0071	0.0915	0.014	0.0419	0.0169	0.013	0.023	0.0018	0.0352	0.0422	0.146	0.0036	0.0426	0.1241	0.0151	0.0151	0.0037	0.0011	0.012	0.0135	0.1295	0.036	0.1172	0.0376	0.0022
1	rs113336870	38213507	0.95	0.291843936447983	1	0.442785362986439	0.0198222405995393	0.159429859138045	0.0091	0.0071	0.0914	0.014	0.0419	0.0169	0.013	0.0229	0.0018	0.0353	0.0422	0.146	0.0036	0.0428	0.1241	0.0151	0.0151	0.0037	0.0011	0.012	0.0135	0.1295	0.036	0.1171	0.0375	0.0022
1	rs115339583	38213615	0.95	0.291843936447983	1	0.442785362986439	0.020394192130966	0.164190091256066	0.009	0.0071	0.0914	0.014	0.0419	0.0169	0.013	0.0229	0.0018	0.0353	0.0422	0.146	0.0036	0.0428	0.1242	0.0151	0.0151	0.0037	0.0011	0.012	0.0135	0.1295	0.036	0.1171	0.0375	0.0022
1	rs111892728	38221380	0.95	0.291843936447983	1	0.442785362986439	0.0200547947069748	0.132213795627726	0.009	0.0071	0.0914	0.0141	0.0418	0.0169	0.013	0.0228	0.0018	0.0352	0.0423	0.1461	0.0036	0.0429	0.1243	0.0151	0.0151	0.0037	0.0011	0.012	0.0135	0.1296	0.036	0.1171	0.0373	0.0022
1	rs4653328	38227086	0.95	0.291843936447983	1	0.442785362986439	0.0187298771961627	0.105349091599781	0.009	0.0071	0.0911	0.0142	0.0418	0.0169	0.0131	0.0228	0.0018	0.0352	0.0423	0.1461	0.0036	0.0428	0.1243	0.0151	0.0151	0.0036	0.0011	0.012	0.0136	0.1297	0.036	0.1172	0.0374	0.0022
1	rs56276182	38227268	0.95	0.291843936447983	1	0.442785362986439	0.0193124739171012	0.105680824592601	0.009	0.0071	0.0911	0.0142	0.0418	0.0169	0.0131	0.0228	0.0018	0.0352	0.0423	0.1461	0.0036	0.0428	0.1243	0.0151	0.0151	0.0036	0.0011	0.012	0.0136	0.1297	0.036	0.1172	0.0374	0.0022
1	rs606267	38228016	0.95	0.291843936447983	1	0.442785362986439	0.0189364566252301	0.102791874711138	0.009	0.0071	0.0911	0.0142	0.0418	0.0169	0.0131	0.0228	0.0018	0.0352	0.0423	0.1461	0.0036	0.0428	0.1243	0.0151	0.0151	0.0036	0.0011	0.0121	0.0135	0.1297	0.036	0.1171	0.0374	0.0022
1	rs115052934	38228124	0.95	0.291843936447983	1	0.442785362986439	0.019388324306808	0.112569348639354	0.009	0.0071	0.0911	0.0142	0.0418	0.0169	0.0131	0.0228	0.0018	0.0352	0.0423	0.1461	0.0036	0.0428	0.1243	0.0151	0.0151	0.0036	0.0011	0.0121	0.0135	0.1297	0.036	0.1171	0.0374	0.0022
1	rs115953903	38235091	0.94	0.331738599837001	1	0.442785362986439	0.0195916509164881	0.1250623182738	0.009	0.0071	0.0911	0.0142	0.0419	0.0172	0.0132	0.0228	0.0018	0.0353	0.0424	0.1463	0.0036	0.0427	0.1239	0.015	0.0152	0.0034	0.0011	0.0122	0.0135	0.1298	0.036	0.1169	0.0373	0.0022
1	rs532955	38235343	0.94	0.331738599837001	1	0.442785362986439	0.0192368396101144	0.115559999216445	0.009	0.0071	0.0911	0.0142	0.0419	0.0172	0.0133	0.0228	0.0018	0.0353	0.0424	0.1463	0.0036	0.0427	0.1239	0.015	0.0152	0.0034	0.0011	0.0122	0.0135	0.1298	0.036	0.1169	0.0373	0.0022
1	rs72917942	38244054	0.94	0.331738599837001	1	0.442785362986439	0.0197024309207767	0.132846540895029	0.0091	0.007	0.0911	0.0143	0.0418	0.0172	0.0133	0.0227	0.0018	0.0354	0.0424	0.1465	0.0036	0.0425	0.1239	0.015	0.0152	0.0034	0.0011	0.0122	0.0134	0.1299	0.0359	0.117	0.0372	0.0022
1	rs626352	38244761	0.94	0.331738599837001	1	0.442785362986439	0.0192200612978143	0.128798433641839	0.0091	0.007	0.0911	0.0143	0.0418	0.0172	0.0133	0.0227	0.0018	0.0354	0.0424	0.1465	0.0036	0.0425	0.1239	0.0151	0.0152	0.0034	0.0011	0.0122	0.0134	0.1299	0.0359	0.117	0.0372	0.0022
1	rs12118489	38247673	0.94	0.331738599837001	1	0.442785362986439	0.0188288292767526	0.127370324927929	0.0091	0.007	0.0911	0.0144	0.0418	0.0173	0.0134	0.0227	0.0017	0.0354	0.0423	0.1466	0.0036	0.0424	0.1239	0.0151	0.0153	0.0034	0.0011	0.0122	0.0134	0.1299	0.0358	0.1169	0.0372	0.0022
1	rs664939	38254611	0.94	0.331738599837001	1	0.442785362986439	0.0186887592381425	0.137032169980304	0.0091	0.0069	0.091	0.0144	0.0418	0.0173	0.0135	0.0227	0.0017	0.0353	0.0424	0.1462	0.0036	0.0424	0.124	0.0151	0.0153	0.0034	0.0011	0.0122	0.0135	0.1298	0.0357	0.1175	0.0371	0.0022
1	rs41267339	38265653	0.94	0.331738599837001	0.99	0.493036143459036	0.0166551219915809	0.110029809857906	0.0092	0.0068	0.0909	0.0145	0.0419	0.0176	0.0138	0.0227	0.0017	0.0354	0.0424	0.1462	0.0036	0.042	0.1242	0.0152	0.0154	0.0034	0.0012	0.0121	0.0136	0.1296	0.0354	0.1171	0.0371	0.0022
1	rs3795494	38271495	0.94	0.331738599837001	0.98	0.546929419532092	0.0163923144786281	0.0975097124464381	0.0092	0.0068	0.0909	0.0145	0.0419	0.0176	0.0138	0.0227	0.0017	0.0354	0.0424	0.1462	0.0036	0.042	0.1242	0.0152	0.0154	0.0034	0.0012	0.012	0.0136	0.1296	0.0354	0.1171	0.0371	0.0022
1	rs3748682	38279987	0.94	0.331738599837001	0.98	0.546929419532092	0.0166929170031075	0.0924949556582326	0.0092	0.0067	0.0909	0.0145	0.0419	0.0176	0.0138	0.0227	0.0016	0.0354	0.0424	0.1463	0.0036	0.042	0.1241	0.0152	0.0154	0.0034	0.0012	0.0121	0.0136	0.1296	0.0354	0.1171	0.0371	0.0022
1	rs12751325	38289383	0.94	0.331738599837001	0.97	0.604552021827049	0.0159928385968597	0.0893655689929195	0.0092	0.0067	0.0909	0.0145	0.0419	0.0176	0.0138	0.0227	0.0016	0.0354	0.0424	0.1463	0.0035	0.042	0.1241	0.0152	0.0155	0.0034	0.0012	0.0121	0.0136	0.1295	0.0354	0.1171	0.0371	0.0022
1	rs61778078	38290796	0.94	0.331738599837001	0.97	0.604552021827049	0.0159123507664611	0.0916301132588253	0.0092	0.0067	0.0909	0.0145	0.0419	0.0176	0.0138	0.0227	0.0016	0.0354	0.0424	0.1463	0.0035	0.042	0.1241	0.0152	0.0155	0.0034	0.0012	0.0121	0.0136	0.1295	0.0354	0.1171	0.0371	0.0022
1	rs79274948	38291962	0.94	0.331738599837001	0.97	0.604552021827049	0.0158321616867906	0.0890549898636873	0.0092	0.0067	0.0909	0.0145	0.0419	0.0176	0.0138	0.0227	0.0016	0.0354	0.0424	0.1463	0.0035	0.042	0.1241	0.0152	0.0155	0.0034	0.0012	0.0121	0.0136	0.1295	0.0354	0.1171	0.0371	0.0022
1	rs28583821	38296719	0.94	0.331738599837001	0.97	0.604552021827049	0.0154428185991502	0.0891325942349568	0.0092	0.0067	0.0909	0.0145	0.0419	0.0176	0.0138	0.0227	0.0016	0.0354	0.0424	0.1463	0.0035	0.0421	0.1242	0.0152	0.0155	0.0034	0.0013	0.0121	0.0136	0.1296	0.0354	0.117	0.0371	0.0022
1	rs75240370	38304192	0.94	0.331738599837001	0.97	0.604552021827049	0.0152013295830076	0.0986382017012408	0.0091	0.0067	0.091	0.0145	0.0419	0.0176	0.0138	0.0227	0.0016	0.0354	0.0424	0.1463	0.0035	0.0421	0.1241	0.0152	0.0155	0.0034	0.0013	0.0121	0.0136	0.1295	0.0354	0.117	0.0371	0.0022
1	rs17732614	38309797	0.94	0.331738599837001	0.97	0.604552021827049	0.0200547947069748	0.102791874711138	0.0091	0.0067	0.091	0.0145	0.0419	0.0176	0.0138	0.0227	0.0017	0.0354	0.0424	0.1463	0.0036	0.0407	0.1241	0.0152	0.0155	0.0034	0.0013	0.0121	0.0136	0.1295	0.0367	0.117	0.0371	0.0022
1	rs41311191	38329999	0.94	0.331738599837001	0.97	0.604552021827049	0.0164147205921961	0.106096057113032	0.0091	0.0067	0.091	0.0145	0.0419	0.0176	0.0139	0.0227	0.0017	0.0355	0.0423	0.1461	0.0035	0.0409	0.1241	0.0152	0.0156	0.0034	0.0013	0.0121	0.0135	0.1295	0.0367	0.1169	0.0374	0.0023
1	rs3828152	38330396	0.94	0.331738599837001	0.97	0.604552021827049	0.016355020934342	0.105929888658967	0.009	0.0067	0.091	0.0145	0.0419	0.0176	0.0139	0.0227	0.0017	0.0355	0.0423	0.1461	0.0035	0.0409	0.1241	0.0152	0.0156	0.0034	0.0013	0.0121	0.0135	0.1295	0.0367	0.1169	0.0374	0.0023
1	rs56217551	38334318	0.94	0.331738599837001	0.97	0.604552021827049	0.0160736257976462	0.109272280801697	0.009	0.0068	0.091	0.0145	0.042	0.0176	0.0139	0.0227	0.0017	0.0354	0.0423	0.1461	0.0035	0.0409	0.1241	0.0152	0.0156	0.0034	0.0013	0.012	0.0135	0.1295	0.0367	0.1169	0.0374	0.0023
1	rs17732770	38335678	0.94	0.331738599837001	0.97	0.604552021827049	0.0162583497124121	0.110958399926122	0.009	0.0068	0.091	0.0145	0.042	0.0176	0.0139	0.0227	0.0017	0.0354	0.0423	0.1461	0.0035	0.0409	0.1241	0.0152	0.0156	0.0034	0.0013	0.012	0.0135	0.1295	0.0367	0.1169	0.0374	0.0023
1	rs11488569	38338795	0.94	0.331738599837001	0.97	0.604552021827049	0.0165421140417819	0.111042965294375	0.009	0.0068	0.091	0.0145	0.042	0.0176	0.0139	0.0227	0.0017	0.0354	0.0423	0.1461	0.0035	0.0409	0.1241	0.0152	0.0156	0.0034	0.0013	0.012	0.0135	0.1295	0.0367	0.1169	0.0374	0.0023
1	rs17805826	38340640	0.94	0.331738599837001	0.97	0.604552021827049	0.0173528919827841	0.133208609778231	0.009	0.0068	0.0909	0.0145	0.042	0.0176	0.0139	0.0227	0.0017	0.0354	0.0423	0.1461	0.0035	0.0409	0.1241	0.0152	0.0156	0.0034	0.0013	0.012	0.0135	0.1295	0.0367	0.1169	0.0374	0.0023
1	rs114111864	38348192	0.94	0.331738599837001	0.97	0.604552021827049	0.0198222405995393	0.164874148879263	0.009	0.0068	0.0909	0.0145	0.0421	0.0176	0.0139	0.0227	0.0017	0.0355	0.0424	0.1461	0.0035	0.0409	0.1241	0.0151	0.0155	0.0034	0.0013	0.012	0.0135	0.1294	0.0366	0.1169	0.0374	0.0023
1	rs28580141	38353941	0.94	0.331738599837001	0.97	0.604552021827049	0.0200461464579912	0.168112418281161	0.0091	0.0068	0.091	0.0145	0.0421	0.0176	0.0139	0.0227	0.0017	0.0355	0.0425	0.146	0.0035	0.0409	0.124	0.015	0.0155	0.0035	0.0013	0.0121	0.0135	0.1292	0.0367	0.117	0.0374	0.0023
1	rs12725716	38358090	0.94	0.331738599837001	0.97	0.604552021827049	0.0213195808423355	0.196762943231007	0.0091	0.0068	0.091	0.0145	0.0421	0.0176	0.014	0.0227	0.0017	0.0354	0.0426	0.1459	0.0035	0.0409	0.124	0.015	0.0155	0.0035	0.0013	0.0121	0.0135	0.129	0.0367	0.1171	0.0373	0.0023
1	rs28739509	38366907	0.94	0.331738599837001	0.97	0.604552021827049	0.0219962468942764	0.195102369144182	0.0091	0.0068	0.091	0.0145	0.0422	0.0176	0.0141	0.0226	0.0018	0.0354	0.0429	0.1457	0.0034	0.041	0.1239	0.0149	0.0155	0.0035	0.0013	0.0121	0.0135	0.1287	0.0366	0.1173	0.0373	0.0023
1	rs12733578	38380285	0.94	0.331738599837001	0.94	0.800578923638966	0.0261850919353548	0.229297815507276	0.0092	0.0068	0.0911	0.0146	0.0422	0.0176	0.0142	0.0226	0.0017	0.0354	0.0429	0.1454	0.0035	0.0412	0.1239	0.015	0.0156	0.0035	0.0013	0.0121	0.0135	0.128	0.0365	0.1174	0.0372	0.0023
1	rs79729525	38387044	0.94	0.331738599837001	0.94	0.800578923638966	0.0293735270078265	0.23456490302724	0.0091	0.0068	0.0912	0.0146	0.0422	0.0177	0.0144	0.0227	0.0017	0.0354	0.043	0.1451	0.0034	0.0414	0.124	0.0149	0.0156	0.0035	0.0012	0.0121	0.0135	0.1279	0.0365	0.1174	0.0372	0.0023
1	rs35267671	38397369	0.94	0.331738599837001	0.94	0.800578923638966	0.0332091388358868	0.253298491117694	0.009	0.0067	0.0912	0.0146	0.0421	0.0178	0.0146	0.0227	0.0016	0.0354	0.0432	0.1446	0.0034	0.0415	0.1242	0.0147	0.0157	0.0035	0.0011	0.0121	0.0135	0.1279	0.0366	0.1175	0.0372	0.0022
1	rs114784934	38406175	0.94	0.331738599837001	0.94	0.800578923638966	0.0361450385124337	0.268907857295775	0.0089	0.0067	0.0912	0.0145	0.0422	0.0178	0.0147	0.0228	0.0016	0.0354	0.0433	0.1445	0.0035	0.0415	0.1245	0.0147	0.0158	0.0035	0.0011	0.012	0.0135	0.1276	0.0365	0.1176	0.0372	0.0022
1	rs55674588	38406946	0.94	0.331738599837001	0.95	0.731303845289611	0.0359351764017306	0.29812279422906	0.0089	0.0067	0.0912	0.0145	0.0422	0.0178	0.0147	0.0228	0.0016	0.0354	0.0433	0.1445	0.0035	0.0415	0.1245	0.0147	0.0158	0.0035	0.0011	0.012	0.0135	0.1276	0.0365	0.1176	0.0372	0.0022
1	rs2170169	38408164	0.94	0.331738599837001	0.96	0.665984986819169	0.0359090032568336	0.282348958124428	0.0089	0.0067	0.0912	0.0145	0.0422	0.0178	0.0147	0.0229	0.0016	0.0354	0.0433	0.1445	0.0035	0.0415	0.1245	0.0148	0.0158	0.0035	0.0011	0.012	0.0135	0.1276	0.0365	0.1176	0.0371	0.0022
1	rs41267343	38411651	0.94	0.331738599837001	0.95	0.731303845289611	0.0400409468912333	0.263634257156955	0.0089	0.0067	0.0912	0.0145	0.0422	0.0179	0.0147	0.023	0.0016	0.0354	0.0433	0.1444	0.0035	0.0414	0.1246	0.0147	0.0158	0.0035	0.001	0.012	0.0134	0.1274	0.0366	0.1176	0.0372	0.0022
1	rs41268247	38412196	0.94	0.331738599837001	0.95	0.731303845289611	0.0400550546804804	0.264663487611455	0.0089	0.0068	0.0912	0.0145	0.0422	0.0179	0.0147	0.023	0.0016	0.0354	0.0434	0.1444	0.0035	0.0415	0.1246	0.0147	0.0158	0.0035	0.001	0.012	0.0134	0.1274	0.0366	0.1176	0.0373	0.0022
1	rs28545785	38412270	0.94	0.331738599837001	0.95	0.731303845289611	0.0395213588354905	0.25635159060674	0.0089	0.0068	0.0911	0.0145	0.0422	0.0179	0.0147	0.023	0.0016	0.0354	0.0434	0.1444	0.0035	0.0415	0.1246	0.0147	0.0158	0.0035	0.001	0.012	0.0134	0.1274	0.0366	0.1176	0.0373	0.0022
1	rs17465651	38418496	0.94	0.331738599837001	0.95	0.731303845289611	0.0428127263087599	0.321288667102202	0.0089	0.0068	0.091	0.0145	0.0421	0.0179	0.0145	0.0232	0.0016	0.0354	0.0434	0.1443	0.0035	0.0416	0.1244	0.0147	0.0157	0.0035	0.001	0.0121	0.0134	0.1271	0.0366	0.1177	0.0375	0.0022
1	rs17465826	38423521	0.94	0.331738599837001	0.95	0.731303845289611	0.0449909806776756	0.348431932377231	0.0089	0.0068	0.091	0.0145	0.042	0.0179	0.0145	0.0232	0.0016	0.0353	0.0435	0.1442	0.0035	0.0416	0.1243	0.0147	0.0157	0.0035	0.001	0.0121	0.0134	0.127	0.0368	0.1178	0.0377	0.0022
1	rs28476624	38429942	0.94	0.331738599837001	0.95	0.731303845289611	0.0463335079520187	0.359415335251917	0.0089	0.0068	0.091	0.0145	0.0418	0.0179	0.0145	0.0233	0.0016	0.0352	0.0435	0.1441	0.0035	0.0416	0.1241	0.0147	0.0157	0.0035	0.001	0.0122	0.0134	0.1268	0.0369	0.118	0.0379	0.0022
1	rs28428561	38434306	0.94	0.331738599837001	0.95	0.731303845289611	0.0485827232427904	0.360920589451984	0.0089	0.0068	0.091	0.0145	0.0419	0.0179	0.0145	0.0233	0.0016	0.0352	0.0436	0.1439	0.0035	0.0418	0.1241	0.0147	0.0156	0.0035	0.001	0.0122	0.0134	0.127	0.0366	0.118	0.0379	0.0022
1	rs10890216	38442547	0.94	0.331738599837001	0.95	0.731303845289611	0.0591003358325687	0.38473267794117	0.0089	0.0068	0.091	0.0145	0.0419	0.0179	0.0145	0.0233	0.0016	0.0352	0.0437	0.1439	0.0034	0.0417	0.1241	0.0147	0.0157	0.0035	9e-04	0.0122	0.0134	0.127	0.0366	0.118	0.0379	0.0022
1	rs77135104	38444209	0.94	0.331738599837001	0.95	0.731303845289611	0.0610105756665893	0.450712135089487	0.0089	0.0068	0.091	0.0145	0.0419	0.0179	0.0146	0.0233	0.0016	0.0352	0.0437	0.1439	0.0034	0.0417	0.124	0.0147	0.0157	0.0035	9e-04	0.0122	0.0134	0.127	0.0366	0.1181	0.0379	0.0022
1	rs10890285	38453576	0.94	0.331738599837001	0.94	0.800578923638966	0.07028480509991	0.513140139810869	0.0089	0.0069	0.0911	0.0145	0.0419	0.0179	0.0146	0.0233	0.0016	0.0352	0.0437	0.1438	0.0035	0.0417	0.1239	0.0147	0.0157	0.0035	9e-04	0.0122	0.0134	0.1269	0.0366	0.1181	0.0379	0.0022
1	rs61776719	38461319	0.94	0.331738599837001	0.94	0.800578923638966	0.052532890688383	0.22179471331905	0.009	0.0071	0.0908	0.0147	0.0417	0.0179	0.0148	0.024	0.002	0.0358	0.0441	0.1419	0.0038	0.042	0.1225	0.0148	0.0156	0.0037	0.001	0.0127	0.0138	0.1264	0.0365	0.1169	0.0386	0.0023
1	rs4634868	38465315	0.94	0.331738599837001	0.94	0.800578923638966	0.0682680402954358	0.207142208090513	0.009	0.0073	0.0903	0.0148	0.0417	0.018	0.0152	0.0246	0.0024	0.0363	0.045	0.1405	0.0041	0.0426	0.1208	0.0149	0.0153	0.0038	0.0012	0.0132	0.0139	0.1256	0.0365	0.115	0.0394	0.0026
1	rs114296424	38465418	0.94	0.331738599837001	0.94	0.800578923638966	0.104191845781579	0.325666233661888	0.009	0.0073	0.0904	0.0148	0.0418	0.018	0.0152	0.0246	0.0024	0.0363	0.0451	0.1403	0.0041	0.0426	0.1208	0.015	0.0153	0.0038	0.0012	0.0132	0.0139	0.1255	0.0365	0.1148	0.0394	0.0026
1	rs114938274	38465783	0.94	0.331738599837001	0.94	0.800578923638966	0.129707867576844	0.283750872450552	0.009	0.0073	0.0907	0.0149	0.042	0.018	0.0153	0.0247	0.0025	0.0364	0.0451	0.1397	0.0041	0.0429	0.1204	0.015	0.0154	0.0038	0.0012	0.0132	0.0139	0.1253	0.0365	0.1143	0.0396	0.0026
1	rs57918347	38466015	0.94	0.331738599837001	0.94	0.800578923638966	0.143517564311654	0.320318245663164	0.009	0.0074	0.0906	0.015	0.0421	0.018	0.0149	0.0248	0.0025	0.0364	0.0452	0.1393	0.0042	0.0431	0.1202	0.0151	0.0155	0.0038	0.0012	0.0133	0.0139	0.1252	0.0366	0.1141	0.0397	0.0026
1	rs72663612	38467422	0.93	0.375229593708928	0.94	0.800578923638966	0.0489700265771862	0.0675857287633521	0.0095	0.0078	0.091	0.0152	0.0434	0.0183	0.0152	0.026	0.0029	0.0373	0.0461	0.1349	0.0048	0.0447	0.1176	0.0154	0.016	0.0039	0.0015	0.0138	0.014	0.1233	0.0367	0.1109	0.0409	0.0029
1	rs7513555	38472516	0.92	0.422441555019286	0.95	0.731303845289611	0.0710276845880508	0.120668375289539	0.0102	0.0088	0.0896	0.0147	0.0454	0.0184	0.0151	0.0274	0.0035	0.0363	0.0465	0.13	0.0059	0.0465	0.1144	0.0154	0.0155	0.0038	0.0021	0.0152	0.0145	0.1213	0.0379	0.1083	0.0439	0.0034
1	rs12049327	38476231	0.91	0.473491286898298	0.95	0.731303845289611	0.134970026060255	0.244766980620074	0.0104	0.0094	0.0899	0.0144	0.0457	0.0182	0.015	0.0279	0.0037	0.0363	0.0466	0.1287	0.0063	0.0467	0.1133	0.0157	0.0148	0.0039	0.0023	0.0157	0.0144	0.1203	0.0389	0.1075	0.0446	0.0035
1	rs12737643	38486480	0.91	0.473491286898298	0.95	0.731303845289611	0.123894471915493	0.178360128274988	0.0104	0.0094	0.0903	0.0143	0.0456	0.0183	0.0151	0.0281	0.0037	0.0362	0.0465	0.1284	0.0064	0.0464	0.1131	0.0162	0.0149	0.0039	0.0023	0.0158	0.0145	0.1199	0.039	0.1069	0.0446	0.0035
1	rs72663617	38488626	0.91	0.473491286898298	0.93	0.873875650440679	0.12313156128522	0.178963540689277	0.0104	0.0094	0.0903	0.0143	0.0456	0.0183	0.0151	0.0281	0.0037	0.0362	0.0465	0.1284	0.0064	0.0464	0.113	0.0162	0.0149	0.0039	0.0023	0.0158	0.0145	0.1198	0.039	0.1069	0.0446	0.0035
1	rs71642622	38502163	0.91	0.473491286898298	0.93	0.873875650440679	0.115575387819427	0.192930093404864	0.0105	0.0095	0.0901	0.0143	0.0456	0.0183	0.0152	0.0282	0.0038	0.0362	0.0466	0.1285	0.0064	0.0463	0.1129	0.0165	0.015	0.004	0.0023	0.0158	0.0146	0.1196	0.0391	0.1064	0.0446	0.0036
1	rs77445766	38505696	0.91	0.473491286898298	0.93	0.873875650440679	0.11325138683043	0.196035857813429	0.0105	0.0095	0.0901	0.0143	0.0456	0.0184	0.0153	0.0282	0.0038	0.0362	0.0466	0.1285	0.0064	0.0463	0.1128	0.0165	0.015	0.004	0.0023	0.0159	0.0147	0.1195	0.0392	0.1063	0.0446	0.0036
1	rs115485719	38515685	0.91	0.473491286898298	0.93	0.873875650440679	0.0865664477445525	0.196035857813429	0.0106	0.0095	0.09	0.0142	0.0456	0.0184	0.0153	0.0283	0.0038	0.0362	0.0466	0.1285	0.0064	0.0462	0.1127	0.0167	0.0151	0.004	0.0025	0.0159	0.0147	0.1193	0.0392	0.106	0.0446	0.0036
1	rs59571065	38518043	0.91	0.473491286898298	0.93	0.873875650440679	0.0846517020891415	0.178259627940025	0.0106	0.0095	0.09	0.0142	0.0456	0.0184	0.0153	0.0283	0.0038	0.0362	0.0466	0.1285	0.0064	0.0462	0.1126	0.0168	0.0151	0.004	0.0025	0.0159	0.0147	0.1192	0.0392	0.1059	0.0446	0.0036
1	rs35993126	38520177	0.91	0.473491286898298	0.93	0.873875650440679	0.0871320269268026	0.206085717253098	0.0106	0.0095	0.09	0.0142	0.0456	0.0184	0.0154	0.0283	0.0038	0.0362	0.0466	0.1286	0.0064	0.0462	0.1126	0.0167	0.0151	0.004	0.0025	0.016	0.0147	0.1192	0.0393	0.1057	0.0447	0.0036
1	rs535056	38522092	0.91	0.473491286898298	0.93	0.873875650440679	0.0856990991584789	0.216408881536101	0.0106	0.0095	0.09	0.0142	0.0456	0.0184	0.0154	0.0283	0.0038	0.0362	0.0466	0.1286	0.0064	0.0462	0.1126	0.0167	0.0151	0.004	0.0025	0.016	0.0147	0.1191	0.0393	0.1056	0.0447	0.0036
1	rs6676868	38525033	0.91	0.473491286898298	0.93	0.873875650440679	0.0914000405010953	0.255332611016849	0.0106	0.0095	0.0899	0.0142	0.0456	0.0184	0.0154	0.0283	0.0038	0.0362	0.0466	0.1286	0.0064	0.0462	0.1125	0.0168	0.0151	0.004	0.0025	0.016	0.0147	0.1191	0.0393	0.1056	0.0447	0.0036
1	rs11578167	38525311	0.91	0.473491286898298	0.93	0.873875650440679	0.0930155107917948	0.249357999179389	0.0106	0.0095	0.0899	0.0142	0.0456	0.0184	0.0154	0.0283	0.0038	0.0361	0.0466	0.1286	0.0064	0.0462	0.1125	0.0168	0.0151	0.004	0.0025	0.016	0.0147	0.1191	0.0393	0.1056	0.0447	0.0036
1	rs17466728	38528568	0.91	0.473491286898298	0.93	0.873875650440679	0.11277896633009	0.286678328200725	0.0106	0.0095	0.0899	0.0142	0.0456	0.0185	0.0154	0.0284	0.0039	0.0361	0.0465	0.1284	0.0065	0.0462	0.1123	0.0169	0.0151	0.0041	0.0026	0.016	0.0147	0.1191	0.0394	0.1055	0.0447	0.0036
1	rs35709379	38529827	0.91	0.473491286898298	0.94	0.800578923638966	0.116535773982793	0.28832169885623	0.0106	0.0096	0.0899	0.0143	0.0456	0.0185	0.0155	0.0284	0.0039	0.0361	0.0465	0.1284	0.0065	0.0462	0.1123	0.0169	0.0151	0.004	0.0026	0.016	0.0147	0.119	0.0394	0.1054	0.0448	0.0037
1	rs116060167	38537770	0.91	0.473491286898298	0.94	0.800578923638966	0.152813091641958	0.308021951719163	0.0107	0.0096	0.0897	0.0143	0.0457	0.0186	0.0156	0.0284	0.0041	0.0361	0.0463	0.1276	0.0067	0.0462	0.1117	0.0169	0.0152	0.0041	0.0027	0.0161	0.0148	0.1188	0.0396	0.1049	0.0451	0.0037
1	rs72663623	38542378	0.91	0.473491286898298	0.94	0.800578923638966	0.150159577589154	0.262720436874489	0.0108	0.0096	0.0897	0.0144	0.0457	0.0186	0.0156	0.0284	0.0041	0.0362	0.0462	0.1274	0.0068	0.0462	0.1115	0.017	0.0152	0.0041	0.0028	0.0162	0.0148	0.1188	0.0397	0.1048	0.0452	0.0038
1	rs571881	38550105	0.91	0.473491286898298	0.94	0.800578923638966	0.161730610163041	0.323840131208967	0.0108	0.0096	0.0897	0.0144	0.0457	0.0186	0.0157	0.0285	0.0041	0.0362	0.0462	0.1273	0.0068	0.0463	0.1114	0.017	0.0152	0.0041	0.0028	0.0162	0.0148	0.1187	0.0397	0.1047	0.0452	0.0038
1	rs6671895	38555026	0.91	0.473491286898298	0.94	0.800578923638966	0.254555642230403	0.431348465334757	0.0108	0.0097	0.0896	0.0143	0.0458	0.0187	0.0158	0.0285	0.0042	0.0362	0.0461	0.1271	0.0069	0.0463	0.1111	0.017	0.0153	0.0042	0.0028	0.0163	0.0148	0.1183	0.0398	0.1045	0.0453	0.0038
1	rs1108182	38559352	0.88	0.650722301593725	0.94	0.800578923638966	0.610236581002908	0.798414924471285	0.0127	0.011	0.085	0.0151	0.047	0.021	0.0183	0.0302	0.0053	0.0381	0.0448	0.1212	0.0096	0.0484	0.1054	0.0185	0.0162	0.0054	0.0041	0.0187	0.0168	0.1091	0.0415	0.0984	0.0463	0.0053
1	rs1108183	38559394	0.88	0.650722301593725	0.94	0.800578923638966	0.685798139814032	0.819110106044624	0.0127	0.011	0.0852	0.015	0.0469	0.021	0.0184	0.0302	0.0053	0.0382	0.0448	0.121	0.0097	0.0483	0.1053	0.0185	0.0162	0.0055	0.0041	0.0188	0.017	0.109	0.0414	0.0982	0.0462	0.0054
1	rs59203301	38559509	0.88	0.650722301593725	0.94	0.800578923638966	0.758098530205399	0.855552409519161	0.0127	0.0109	0.0852	0.015	0.0472	0.0212	0.0186	0.0304	0.0054	0.0383	0.0447	0.1203	0.0098	0.0482	0.1051	0.0185	0.0163	0.0055	0.0041	0.0189	0.017	0.1087	0.0415	0.0978	0.0463	0.0054
1	rs544700	38559533	0.88	0.650722301593725	0.94	0.800578923638966	0.754742920568343	0.870002804560457	0.0128	0.0109	0.0852	0.015	0.0473	0.0212	0.0186	0.0304	0.0054	0.0384	0.0447	0.1202	0.0098	0.0481	0.105	0.0185	0.0163	0.0056	0.0042	0.019	0.017	0.1086	0.0416	0.0977	0.0463	0.0054
1	rs1564118	38559794	0.88	0.650722301593725	0.94	0.800578923638966	0.859571128754325	0.998342952017418	0.0129	0.0109	0.0847	0.0151	0.0473	0.0214	0.0187	0.0302	0.0056	0.038	0.0445	0.1199	0.01	0.0479	0.1045	0.0186	0.0165	0.0059	0.0042	0.0192	0.017	0.1085	0.0421	0.097	0.0464	0.0056
1	rs523864	38560968	0.89	0.587533376708783	0.94	0.800578923638966	1.18649446802348	1.66692388132233	0.0134	0.0108	0.0824	0.0152	0.047	0.0209	0.0185	0.0295	0.0066	0.0374	0.0441	0.1221	0.011	0.0472	0.1031	0.0184	0.0164	0.0067	0.005	0.0202	0.017	0.1089	0.0443	0.0941	0.0465	0.0065
1	rs578107	38563923	0.88	0.650722301593725	0.93	0.873875650440679	1.45777230100766	2.12090091486664	0.0137	0.0109	0.0809	0.0151	0.0465	0.0204	0.0185	0.0291	0.0072	0.0369	0.0438	0.1227	0.0115	0.047	0.1024	0.0185	0.0165	0.0073	0.0054	0.0207	0.0168	0.1092	0.0453	0.0928	0.0466	0.0071
1	rs41268253	38568161	0.88	0.650722301593725	0.93	0.873875650440679	1.44101733965072	2.20731398606042	0.0139	0.0109	0.0809	0.015	0.0465	0.0203	0.0184	0.0292	0.0073	0.0367	0.0437	0.1231	0.0116	0.0467	0.1027	0.0187	0.0167	0.0074	0.0054	0.0207	0.0171	0.109	0.0456	0.0922	0.0464	0.0072
1	rs12409682	38569023	0.88	0.650722301593725	0.93	0.873875650440679	1.46642542880268	2.27920475210607	0.0139	0.0109	0.0809	0.0149	0.0465	0.0202	0.0184	0.0292	0.0073	0.0366	0.0437	0.1232	0.0116	0.0466	0.1028	0.0187	0.0167	0.0074	0.0054	0.0207	0.0172	0.109	0.0457	0.0921	0.0463	0.0072
1	rs61776754	38569714	0.88	0.650722301593725	0.93	0.873875650440679	1.44378836882207	2.29872906299578	0.0139	0.0109	0.0808	0.0149	0.0464	0.0201	0.0184	0.0292	0.0073	0.0366	0.0436	0.1233	0.0116	0.0466	0.1028	0.0187	0.0167	0.0075	0.0054	0.0207	0.0172	0.1091	0.0457	0.0922	0.0463	0.0072
1	rs500831	38578692	0.87	0.718142804220985	0.93	0.873875650440679	1.49049361501936	2.32119870913224	0.0139	0.0108	0.0807	0.0149	0.0464	0.0201	0.0184	0.0292	0.0073	0.0364	0.0436	0.1234	0.0116	0.0465	0.1029	0.0186	0.0167	0.0076	0.0054	0.0207	0.0172	0.1093	0.0456	0.0924	0.0462	0.0073
1	rs142993815	38579223	0.87	0.718142804220985	0.93	0.873875650440679	1.49590614686957	2.31937088551569	0.0139	0.0108	0.0807	0.0149	0.0464	0.0201	0.0184	0.0292	0.0073	0.0364	0.0436	0.1234	0.0116	0.0465	0.1029	0.0186	0.0167	0.0075	0.0054	0.0208	0.0172	0.1093	0.0456	0.0924	0.0462	0.0073
1	rs1841795	38580825	0.87	0.718142804220985	0.93	0.873875650440679	1.57968473064632	2.36768535333155	0.0139	0.0108	0.0806	0.0149	0.0464	0.0201	0.0185	0.0293	0.0074	0.0365	0.0436	0.1232	0.0117	0.0466	0.103	0.0186	0.0167	0.0075	0.0054	0.0208	0.0172	0.1093	0.0456	0.0923	0.0463	0.0073
1	rs74065717	38584551	0.87	0.718142804220985	0.93	0.873875650440679	1.75707132648061	2.44001762543206	0.0139	0.0109	0.0802	0.0149	0.0465	0.0201	0.0184	0.0293	0.0074	0.0367	0.0436	0.123	0.0119	0.0466	0.1026	0.0183	0.0167	0.0075	0.0055	0.021	0.0174	0.1096	0.0456	0.0922	0.0463	0.0074
1	rs72920726	38589863	0.87	0.718142804220985	0.93	0.873875650440679	1.96571584407957	2.59490475910207	0.0139	0.0109	0.079	0.015	0.0464	0.0202	0.0182	0.0294	0.0073	0.0366	0.0436	0.1228	0.0122	0.0466	0.1027	0.0176	0.0169	0.0076	0.0055	0.0212	0.0178	0.1098	0.0457	0.0926	0.0461	0.0077
1	rs76069450	38590810	0.87	0.718142804220985	0.92	0.951254862179695	1.9510530053865	2.60046381206063	0.0138	0.0109	0.0787	0.015	0.0464	0.0202	0.0182	0.0293	0.0073	0.0366	0.0436	0.1228	0.0122	0.0466	0.1027	0.0177	0.0169	0.0076	0.0055	0.0213	0.0179	0.1099	0.0456	0.0927	0.0461	0.0077
1	rs898985	38590813	0.87	0.718142804220985	0.92	0.951254862179695	2.00692295611373	2.60139045640525	0.0138	0.0109	0.0787	0.015	0.0464	0.0202	0.0182	0.0291	0.0073	0.0366	0.0436	0.1229	0.0123	0.0468	0.1027	0.0176	0.0169	0.0076	0.0055	0.0213	0.0179	0.1099	0.0458	0.0927	0.0461	0.0077
1	rs74614134	38593200	0.87	0.718142804220985	0.91	1.03277310349222	1.83100329277975	2.50523013455357	0.0136	0.0109	0.0778	0.015	0.0465	0.0203	0.0179	0.0291	0.0072	0.0366	0.0435	0.1233	0.0122	0.0466	0.1026	0.0175	0.017	0.0076	0.0055	0.0213	0.0184	0.11	0.0458	0.0931	0.0461	0.0076
1	rs77910957	38593411	0.87	0.718142804220985	0.91	1.03277310349222	1.81583190364914	2.49803557582841	0.0135	0.0109	0.0777	0.015	0.0466	0.0203	0.0179	0.0292	0.0072	0.0365	0.0435	0.1233	0.0122	0.0466	0.1026	0.0175	0.017	0.0076	0.0055	0.0213	0.0184	0.1102	0.0457	0.0931	0.046	0.0075
1	rs1466423	38593771	0.87	0.718142804220985	0.91	1.03277310349222	1.81121382851386	2.5240583530692	0.0135	0.0109	0.0776	0.015	0.0466	0.0203	0.0178	0.0292	0.0072	0.0364	0.0435	0.1234	0.0122	0.0466	0.1026	0.0175	0.017	0.0076	0.0055	0.0214	0.0185	0.1105	0.0456	0.0932	0.046	0.0075
1	rs77326562	38597063	0.87	0.718142804220985	0.91	1.03277310349222	1.64532912720167	2.48328529507587	0.0133	0.0108	0.0775	0.0151	0.0464	0.0202	0.0178	0.0292	0.0072	0.0364	0.0434	0.1234	0.0121	0.0466	0.1028	0.0175	0.017	0.0076	0.0055	0.0213	0.0187	0.1106	0.0457	0.0932	0.0459	0.0075
1	rs12563486	38597671	0.87	0.718142804220985	0.9	1.11848291839441	1.62358270493415	2.46302088834692	0.0133	0.0108	0.0775	0.0151	0.0464	0.0202	0.0178	0.0292	0.0072	0.0364	0.0434	0.1234	0.012	0.0467	0.1028	0.0175	0.017	0.0076	0.0055	0.0213	0.0188	0.1106	0.0457	0.0932	0.0459	0.0074
1	rs75369822	38601003	0.87	0.718142804220985	0.9	1.11848291839441	1.53075588425688	2.42659588642046	0.0133	0.0108	0.0776	0.0151	0.0463	0.0201	0.0176	0.0293	0.0071	0.0365	0.0433	0.1234	0.012	0.0467	0.1027	0.0175	0.0171	0.0077	0.0054	0.0213	0.019	0.1107	0.0458	0.0931	0.046	0.0074
1	rs7547921	38602073	0.87	0.718142804220985	0.91	1.03277310349222	1.45876595469756	2.47296636563138	0.0132	0.0108	0.0777	0.0152	0.0462	0.02	0.0175	0.0293	0.0071	0.0366	0.0433	0.1234	0.0119	0.0467	0.1027	0.0175	0.0172	0.0077	0.0054	0.0213	0.0192	0.1107	0.0459	0.093	0.0461	0.0074
1	rs537334	38603706	0.87	0.718142804220985	0.91	1.03277310349222	1.08277205127593	2.26881256646994	0.0127	0.0105	0.0785	0.0155	0.0463	0.0196	0.0165	0.0296	0.0071	0.0361	0.0416	0.1237	0.011	0.0476	0.1047	0.0175	0.0178	0.0077	0.0051	0.0216	0.0191	0.1109	0.0467	0.0926	0.0461	0.0068
1	rs2615814	38606455	0.85	0.865999623192944	0.91	1.03277310349222	0.805834479240313	1.17251003522211	0.0109	0.0103	0.0822	0.0157	0.0464	0.0191	0.0147	0.0295	0.0063	0.0351	0.0409	0.1256	0.0087	0.0474	0.1104	0.0178	0.0186	0.0072	0.004	0.0213	0.0182	0.1146	0.0463	0.0902	0.046	0.0054
1	rs78500468	38609183	0.85	0.865999623192944	0.92	0.951254862179695	0.660669538997287	1.10235278183118	0.0109	0.0104	0.0823	0.0157	0.0467	0.0191	0.0146	0.0296	0.0063	0.0352	0.041	0.1257	0.0085	0.0474	0.1108	0.0178	0.0186	0.0072	0.004	0.0213	0.0182	0.1148	0.0462	0.0897	0.046	0.0053
1	rs4593783	38609325	0.85	0.865999623192944	0.92	0.951254862179695	0.65916236485005	1.10414592988246	0.0109	0.0104	0.0823	0.0157	0.0467	0.0191	0.0146	0.0296	0.0063	0.0353	0.041	0.1256	0.0085	0.0474	0.1109	0.0178	0.0186	0.0072	0.004	0.0213	0.0183	0.1148	0.0462	0.0897	0.046	0.0053
1	rs78080635	38618758	0.85	0.865999623192944	0.92	0.951254862179695	0.690625285206658	1.1340554325634	0.0108	0.0107	0.0824	0.0157	0.0468	0.0191	0.0145	0.0296	0.0063	0.0352	0.041	0.1255	0.0083	0.0476	0.111	0.0179	0.0186	0.0073	0.0039	0.0212	0.0183	0.1147	0.0463	0.0897	0.0459	0.0052
1	rs12131057	38624129	0.85	0.865999623192944	0.92	0.951254862179695	0.694806368968895	1.13815272741702	0.0108	0.0108	0.0824	0.0157	0.0468	0.0191	0.0146	0.0296	0.0063	0.0353	0.041	0.1255	0.0083	0.0476	0.1111	0.018	0.0187	0.0073	0.0039	0.0212	0.0183	0.1147	0.0463	0.0897	0.0456	0.0052
1	rs10889251	38630589	0.85	0.865999623192944	0.92	0.951254862179695	0.697673605152249	1.14225270434825	0.0108	0.0108	0.0824	0.0157	0.0469	0.0191	0.0146	0.0296	0.0063	0.0353	0.041	0.1254	0.0083	0.0476	0.1113	0.018	0.0187	0.0073	0.0039	0.0212	0.0183	0.1147	0.0463	0.0897	0.0456	0.0052
1	rs6693777	38630862	0.85	0.865999623192944	0.92	0.951254862179695	0.710826749452129	1.14750457152175	0.0108	0.0108	0.0824	0.0157	0.0469	0.0191	0.0146	0.0296	0.0062	0.0353	0.041	0.1253	0.0083	0.0476	0.1113	0.018	0.0187	0.0073	0.0039	0.0211	0.0183	0.1147	0.0464	0.0897	0.0456	0.0052
1	rs79725054	38632609	0.85	0.865999623192944	0.93	0.873875650440679	0.710381605228507	1.14734038464196	0.0108	0.0108	0.0824	0.0157	0.0469	0.0191	0.0146	0.0296	0.0063	0.0353	0.041	0.1253	0.0083	0.0476	0.1113	0.018	0.0187	0.0073	0.0039	0.0211	0.0183	0.1147	0.0464	0.0897	0.0456	0.0052
1	rs60489462	38637615	0.85	0.865999623192944	0.93	0.873875650440679	0.722593388606863	1.15851474622846	0.0108	0.0108	0.0824	0.0157	0.047	0.0191	0.0145	0.0296	0.0063	0.0353	0.0408	0.1253	0.0083	0.0476	0.1112	0.018	0.0187	0.0073	0.0039	0.0211	0.0183	0.1146	0.0464	0.0897	0.0456	0.0052
1	rs10789143	38649311	0.85	0.865999623192944	0.94	0.800578923638966	0.787581509016338	1.1657555966195	0.0108	0.0108	0.0822	0.0159	0.047	0.0192	0.0146	0.0298	0.0064	0.0352	0.0408	0.1252	0.0084	0.0474	0.1114	0.0181	0.0187	0.0074	0.004	0.021	0.0182	0.1142	0.0464	0.0896	0.0457	0.0053
1	rs115462660	38656444	0.85	0.865999623192944	0.94	0.800578923638966	0.879410380884112	1.15835027590787	0.0107	0.0108	0.0823	0.016	0.047	0.0192	0.0145	0.0299	0.0066	0.0352	0.0407	0.1248	0.0083	0.0473	0.1116	0.018	0.0189	0.0074	0.0041	0.0206	0.0182	0.1144	0.0462	0.0899	0.0457	0.0052
1	rs4300184	38658717	0.85	0.865999623192944	0.94	0.800578923638966	0.930380419314772	1.1764670942904	0.0107	0.0109	0.0824	0.016	0.0471	0.0192	0.0145	0.0299	0.0067	0.0352	0.0406	0.1248	0.0083	0.0473	0.1117	0.0179	0.0189	0.0075	0.0041	0.0204	0.0183	0.1144	0.046	0.0901	0.0457	0.0051
1	rs61778695	38661814	0.85	0.865999623192944	0.94	0.800578923638966	1.00428033040908	1.15670580427505	0.0108	0.0109	0.0822	0.0161	0.0471	0.0192	0.0145	0.03	0.0067	0.0351	0.0406	0.1246	0.0082	0.0473	0.1119	0.0179	0.0189	0.0075	0.0042	0.0202	0.0182	0.1145	0.0459	0.0902	0.0457	0.0051
1	rs1841796	38664433	0.85	0.865999623192944	0.95	0.731303845289611	1.07021600771406	1.16394462339611	0.0108	0.0109	0.0821	0.0161	0.0471	0.0191	0.0145	0.03	0.0068	0.0351	0.0405	0.1245	0.0082	0.0473	0.112	0.0179	0.0189	0.0076	0.0042	0.0201	0.0182	0.1146	0.0459	0.0903	0.0457	0.0051
1	rs898978	38667704	0.85	0.865999623192944	0.95	0.731303845289611	1.09966384298176	1.15111775759325	0.0108	0.0108	0.0822	0.0161	0.0471	0.0191	0.0145	0.03	0.0069	0.0351	0.0405	0.1244	0.0083	0.0472	0.112	0.0179	0.0189	0.0077	0.0042	0.02	0.018	0.1146	0.0459	0.0904	0.0459	0.0051
1	rs61783263	38669509	0.85	0.865999623192944	0.95	0.731303845289611	1.18309641184311	1.15341812619915	0.0108	0.0108	0.0824	0.016	0.047	0.0191	0.0145	0.0299	0.007	0.0352	0.0404	0.1245	0.0083	0.047	0.112	0.0178	0.0188	0.0078	0.0043	0.0199	0.0179	0.1144	0.0457	0.0906	0.0459	0.0052
1	rs75752947	38676352	0.85	0.865999623192944	0.95	0.731303845289611	1.34171970004469	1.23128073229507	0.0108	0.0109	0.0828	0.016	0.0471	0.0192	0.0145	0.03	0.0072	0.0354	0.04	0.1241	0.0084	0.0467	0.1122	0.0176	0.0187	0.0081	0.0044	0.0198	0.0177	0.114	0.0455	0.0908	0.046	0.0053
1	rs76592942	38677205	0.85	0.865999623192944	0.95	0.731303845289611	1.35755259836931	1.2404310526244	0.0108	0.0109	0.0828	0.016	0.0471	0.0192	0.0146	0.0299	0.0072	0.0354	0.04	0.1241	0.0084	0.0467	0.1122	0.0176	0.0187	0.0082	0.0044	0.0198	0.0177	0.114	0.0455	0.0908	0.046	0.0053
1	rs61783264	38678342	0.85	0.865999623192944	0.95	0.731303845289611	1.36103745719533	1.25242745636074	0.0109	0.0109	0.0828	0.016	0.0471	0.0192	0.0146	0.0299	0.0072	0.0353	0.0399	0.124	0.0084	0.0467	0.1123	0.0176	0.0187	0.0082	0.0044	0.0198	0.0177	0.114	0.0455	0.0908	0.0459	0.0053
1	rs7527104	38683956	0.85	0.865999623192944	0.95	0.731303845289611	1.45419721274401	1.48375393146196	0.0119	0.0108	0.0828	0.0161	0.0475	0.0194	0.0147	0.0296	0.0074	0.035	0.0395	0.1232	0.0086	0.0461	0.1128	0.0178	0.0189	0.0087	0.0046	0.0196	0.0179	0.1132	0.045	0.0908	0.0457	0.0056
1	rs117423696	38684802	0.85	0.865999623192944	0.95	0.731303845289611	1.46582805680678	1.50006361409113	0.0119	0.0108	0.0829	0.0161	0.0475	0.0194	0.0147	0.0295	0.0075	0.035	0.0394	0.123	0.0086	0.046	0.1128	0.0178	0.019	0.0088	0.0047	0.0196	0.0178	0.1132	0.045	0.0908	0.0457	0.0056
1	rs76872519	38687741	0.85	0.865999623192944	0.95	0.731303845289611	1.48809034937271	1.54518901814311	0.0119	0.0107	0.0832	0.0161	0.0477	0.0195	0.0148	0.0294	0.0075	0.035	0.0394	0.1226	0.0087	0.0458	0.1129	0.0179	0.0192	0.009	0.0048	0.0195	0.0176	0.113	0.0448	0.0909	0.0456	0.0057
1	rs79162549	38691199	0.85	0.865999623192944	0.95	0.731303845289611	1.49450220917472	1.57077166517567	0.0119	0.0106	0.0833	0.0162	0.0477	0.0195	0.0148	0.0294	0.0076	0.035	0.0393	0.1224	0.0087	0.0457	0.113	0.0179	0.0193	0.0091	0.0049	0.0195	0.0176	0.1128	0.0447	0.0909	0.0455	0.0058
1	rs118039911	38692876	0.85	0.865999623192944	0.95	0.731303845289611	1.49650798191985	1.57509948617663	0.0119	0.0106	0.0834	0.0162	0.0477	0.0195	0.0148	0.0294	0.0076	0.035	0.0393	0.1223	0.0087	0.0457	0.113	0.0179	0.0193	0.0092	0.0049	0.0195	0.0176	0.1128	0.0447	0.0909	0.0454	0.0058
1	rs1807832	38694395	0.85	0.865999623192944	0.95	0.731303845289611	1.48598865648743	1.58480047850979	0.0119	0.0106	0.0834	0.0162	0.0477	0.0195	0.0148	0.0294	0.0076	0.0349	0.0393	0.1223	0.0087	0.0457	0.113	0.0179	0.0193	0.0092	0.0049	0.0195	0.0176	0.1128	0.0447	0.0908	0.0454	0.0058
1	rs72663699	38694737	0.85	0.865999623192944	0.95	0.731303845289611	1.4939006691061	1.58358735150083	0.0119	0.0106	0.0834	0.0162	0.0477	0.0195	0.0148	0.0294	0.0076	0.0349	0.0393	0.1223	0.0087	0.0457	0.113	0.0179	0.0193	0.0092	0.0049	0.0195	0.0176	0.1128	0.0447	0.0908	0.0454	0.0058
1	rs66538326	38702381	0.84	0.946582027722497	0.95	0.731303845289611	1.59711001688798	1.65191395683397	0.0118	0.0106	0.0836	0.0163	0.0477	0.0198	0.0151	0.0292	0.0077	0.035	0.0391	0.1211	0.0088	0.0455	0.1132	0.0184	0.0197	0.0095	0.0051	0.0196	0.0177	0.1125	0.0443	0.0906	0.0452	0.0059
1	rs1755302	38704189	0.84	0.946582027722497	0.95	0.731303845289611	1.61109952664111	1.70050747584111	0.0118	0.0106	0.0837	0.0164	0.0477	0.0199	0.0152	0.0292	0.0077	0.035	0.039	0.1208	0.0088	0.0454	0.1133	0.0185	0.0198	0.0096	0.0052	0.0196	0.0178	0.1123	0.0441	0.0905	0.0451	0.0059
1	rs113956363	38705409	0.84	0.946582027722497	0.95	0.731303845289611	1.62647627110233	1.67513558943302	0.0118	0.0106	0.0836	0.0164	0.0477	0.02	0.0152	0.0292	0.0077	0.0349	0.039	0.1208	0.0088	0.0454	0.1134	0.0186	0.0198	0.0097	0.0052	0.0196	0.0178	0.1123	0.0441	0.0906	0.0451	0.0059
1	rs80336923	38706286	0.84	0.946582027722497	0.95	0.731303845289611	1.62813056209859	1.67461125705047	0.0118	0.0106	0.0836	0.0164	0.0477	0.02	0.0152	0.0291	0.0077	0.035	0.039	0.1207	0.0087	0.0454	0.1134	0.0186	0.0198	0.0097	0.0052	0.0196	0.0178	0.1122	0.0441	0.0906	0.0451	0.0059
1	rs58519734	38710834	0.84	0.946582027722497	0.95	0.731303845289611	1.51027391006798	1.6538326886222	0.0117	0.0106	0.0835	0.0165	0.0479	0.0204	0.0154	0.029	0.0076	0.0352	0.0389	0.1198	0.0084	0.0454	0.1135	0.0189	0.0201	0.01	0.0052	0.02	0.0181	0.1112	0.044	0.0908	0.0452	0.0059
1	rs76387540	38711641	0.84	0.946582027722497	0.95	0.731303845289611	1.51520864140893	1.58982781556822	0.0117	0.0106	0.0834	0.0165	0.048	0.0204	0.0154	0.029	0.0076	0.0352	0.0389	0.1198	0.0083	0.0454	0.1135	0.019	0.0202	0.01	0.0052	0.02	0.0182	0.1111	0.044	0.0907	0.0453	0.0059
1	rs6600367	38715353	0.83	1.03168894651748	0.96	0.665984986819169	1.46762044115428	1.52294445861133	0.0116	0.0105	0.0833	0.0166	0.0482	0.0206	0.0155	0.0289	0.0075	0.0356	0.039	0.1194	0.0079	0.0456	0.1134	0.0192	0.0202	0.0101	0.0052	0.0202	0.0185	0.1104	0.0439	0.0906	0.0455	0.0059
1	rs72665421	38723785	0.83	1.03168894651748	0.95	0.731303845289611	1.44467947419826	1.49508186202213	0.0115	0.0105	0.0831	0.0166	0.0483	0.0207	0.0156	0.0289	0.0075	0.0358	0.0389	0.1194	0.0079	0.0456	0.1131	0.0194	0.0203	0.0101	0.0052	0.0203	0.0185	0.11	0.0439	0.0908	0.0455	0.0059
1	rs112942343	38726615	0.83	1.03168894651748	0.96	0.665984986819169	1.4078209446822	1.47106932015947	0.0114	0.0105	0.0832	0.0167	0.0483	0.0207	0.0156	0.0289	0.0074	0.0358	0.0389	0.1193	0.0079	0.0455	0.1129	0.0194	0.0203	0.0101	0.0052	0.0203	0.0185	0.1099	0.0438	0.0908	0.0456	0.0059
1	rs12029100	38727953	0.83	1.03168894651748	0.95	0.731303845289611	1.35030326828875	1.4589154075259	0.0114	0.0105	0.0833	0.0169	0.0483	0.0207	0.0157	0.0289	0.0073	0.0358	0.0389	0.1192	0.0078	0.0455	0.1128	0.0195	0.0203	0.0101	0.0052	0.0203	0.0186	0.1099	0.0438	0.0908	0.0456	0.0059
1	rs78043223	38731242	0.83	1.03168894651748	0.96	0.665984986819169	0.780686727702501	1.15950165649177	0.0104	0.0106	0.0843	0.0173	0.0498	0.0207	0.017	0.0293	0.0069	0.0365	0.0392	0.1185	0.0074	0.0449	0.1081	0.0208	0.021	0.0101	0.0047	0.0213	0.0203	0.1082	0.0431	0.0899	0.0472	0.0057
1	rs12127700	38731439	0.82	1.12138066584829	0.96	0.665984986819169	0.647232249387403	1.0138830908215	0.0101	0.0108	0.0845	0.0172	0.0503	0.0207	0.0173	0.0293	0.0067	0.0373	0.0397	0.1181	0.0072	0.0451	0.1065	0.0211	0.0211	0.0099	0.0046	0.0214	0.0203	0.1083	0.0425	0.0901	0.0477	0.0055
1	rs2637883	38731931	0.83	1.03168894651748	0.96	0.665984986819169	0.375452200382545	0.695218792016143	0.0091	0.0106	0.0863	0.0166	0.0505	0.0199	0.0172	0.029	0.0059	0.0382	0.0397	0.1187	0.007	0.0449	0.1046	0.0213	0.021	0.0098	0.0042	0.0212	0.0205	0.1082	0.0416	0.0929	0.0491	0.0052
1	rs74065760	38732700	0.83	1.03168894651748	0.96	0.665984986819169	0.341838976531988	0.471107793464998	0.0083	0.0105	0.0879	0.0158	0.0509	0.0186	0.0169	0.0279	0.0052	0.0384	0.0401	0.1201	0.0063	0.0448	0.1035	0.0213	0.021	0.0094	0.0036	0.0213	0.0207	0.1098	0.0408	0.0959	0.0499	0.0047
1	rs74320604	38732708	0.83	1.03168894651748	0.95	0.731303845289611	0.313882918855307	0.449112104246552	0.0082	0.0105	0.089	0.0157	0.051	0.0185	0.0168	0.0279	0.005	0.0385	0.0401	0.1201	0.0063	0.0448	0.103	0.0213	0.0209	0.0092	0.0035	0.0212	0.0206	0.1097	0.0407	0.0958	0.0508	0.0046
1	rs2480697	38733788	0.83	1.03168894651748	0.95	0.731303845289611	0.436780512224015	0.329571962606509	0.0079	0.0106	0.0903	0.0154	0.0511	0.0181	0.017	0.0271	0.0046	0.0386	0.0398	0.1199	0.0059	0.0444	0.1024	0.0216	0.0212	0.0091	0.0032	0.0215	0.0208	0.1107	0.0403	0.0967	0.0509	0.0044
1	rs2637862	38737021	0.84	0.946582027722497	0.95	0.731303845289611	0.568267539455585	0.296936699435065	0.0076	0.0106	0.091	0.0151	0.0511	0.0177	0.017	0.0271	0.0046	0.0386	0.0394	0.1205	0.0058	0.0439	0.1016	0.0224	0.0212	0.009	0.0032	0.0216	0.0205	0.1104	0.0403	0.0973	0.0513	0.0045
1	rs12075234	38738214	0.84	0.946582027722497	0.95	0.731303845289611	0.63026073995017	0.295752031934044	0.0075	0.0107	0.0914	0.0151	0.051	0.0176	0.0169	0.0271	0.0046	0.0386	0.0393	0.1207	0.0058	0.0437	0.1016	0.0226	0.0212	0.009	0.0031	0.0216	0.0204	0.1108	0.0403	0.0973	0.0515	0.0046
1	rs76696796	38738930	0.84	0.946582027722497	0.96	0.665984986819169	0.622411180277612	0.286561054103229	0.0075	0.0107	0.0916	0.0151	0.0509	0.0176	0.0169	0.027	0.0046	0.0386	0.0392	0.1208	0.0058	0.0437	0.1015	0.0227	0.0212	0.009	0.0031	0.0216	0.0204	0.1107	0.0402	0.0974	0.0514	0.0046
1	rs61779709	38745265	0.84	0.946582027722497	0.95	0.731303845289611	0.624999359339327	0.281415529870671	0.0075	0.0106	0.0917	0.0151	0.0507	0.0176	0.017	0.027	0.0047	0.0386	0.0392	0.1209	0.0059	0.0436	0.1015	0.0228	0.0211	0.009	0.0031	0.0216	0.0204	0.1108	0.0401	0.0975	0.0514	0.0045
1	rs16824833	38749134	0.84	0.946582027722497	0.93	0.873875650440679	0.617528092590936	0.278388442716817	0.0075	0.0106	0.0917	0.0151	0.0507	0.0176	0.017	0.027	0.0047	0.0385	0.0392	0.1209	0.0059	0.0435	0.1014	0.0228	0.0211	0.0089	0.0031	0.0216	0.0203	0.1109	0.0401	0.0975	0.0515	0.0045
1	rs34900058	38750949	0.84	0.946582027722497	0.93	0.873875650440679	0.614398285993125	0.271556793075828	0.0075	0.0106	0.0918	0.015	0.0506	0.0176	0.017	0.027	0.0047	0.0384	0.0392	0.1209	0.0058	0.0434	0.1014	0.0229	0.021	0.0089	0.0031	0.0216	0.0203	0.111	0.04	0.0976	0.0516	0.0045
1	rs1999187	38753925	0.84	0.946582027722497	0.92	0.951254862179695	0.621852220822909	0.261009698670476	0.0074	0.0104	0.0921	0.0149	0.0504	0.0175	0.017	0.0272	0.0047	0.0384	0.0392	0.1208	0.0058	0.0432	0.1013	0.023	0.0209	0.0089	0.0031	0.0216	0.0203	0.1113	0.0398	0.0979	0.0519	0.0045
1	rs12089890	38764389	0.85	0.865999623192944	0.92	0.951254862179695	0.582690315061305	0.241313805565374	0.0071	0.0104	0.0924	0.0147	0.05	0.0174	0.0169	0.0273	0.0045	0.0382	0.0392	0.1213	0.0057	0.0431	0.1011	0.023	0.0207	0.0086	0.0031	0.0216	0.0204	0.1118	0.0397	0.0984	0.0524	0.0044
1	rs79621681	38790703	0.85	0.865999623192944	0.92	0.951254862179695	0.542943406479757	0.234895375970561	0.0069	0.0104	0.0928	0.0146	0.0494	0.0171	0.0168	0.0277	0.0043	0.0381	0.0389	0.1219	0.0056	0.0429	0.1011	0.023	0.0207	0.0083	0.003	0.0216	0.0206	0.1121	0.0395	0.0992	0.0529	0.0043
1	rs16824910	38792576	0.85	0.865999623192944	0.92	0.951254862179695	0.531004626086381	0.232255797695451	0.0068	0.0104	0.0928	0.0145	0.0493	0.0171	0.0168	0.0277	0.0043	0.038	0.0389	0.1219	0.0056	0.043	0.1011	0.023	0.0207	0.0082	0.003	0.0216	0.0206	0.1122	0.0395	0.0993	0.053	0.0043
1	rs1778044	38792712	0.85	0.865999623192944	0.92	0.951254862179695	0.529642647553595	0.222877072589511	0.0068	0.0104	0.0928	0.0146	0.0493	0.0171	0.0168	0.0277	0.0043	0.0381	0.0389	0.1219	0.0056	0.043	0.101	0.023	0.0207	0.0082	0.003	0.0216	0.0206	0.1122	0.0395	0.0993	0.053	0.0043
1	rs72665470	38797237	0.85	0.865999623192944	0.92	0.951254862179695	0.540584873604584	0.204609657644606	0.0066	0.0104	0.0928	0.0146	0.0492	0.0172	0.0169	0.0278	0.0042	0.0382	0.0388	0.1222	0.0053	0.043	0.1008	0.023	0.0209	0.0081	0.003	0.0216	0.0207	0.112	0.0395	0.0994	0.0531	0.0043
1	rs115201683	38798200	0.85	0.865999623192944	0.92	0.951254862179695	0.541436006506855	0.205769121028153	0.0066	0.0104	0.0928	0.0146	0.0492	0.0172	0.0169	0.0278	0.0042	0.0382	0.0388	0.1222	0.0053	0.043	0.1008	0.023	0.0209	0.0081	0.003	0.0215	0.0207	0.112	0.0395	0.0994	0.0531	0.0043
1	rs2637843	38799441	0.85	0.865999623192944	0.91	1.03277310349222	0.542681107792137	0.204820306571179	0.0066	0.0104	0.0928	0.0146	0.0492	0.0172	0.0169	0.0278	0.0042	0.0382	0.0388	0.1222	0.0053	0.043	0.1008	0.023	0.0209	0.0081	0.003	0.0215	0.0207	0.112	0.0395	0.0994	0.0531	0.0043
1	rs2840546	38804339	0.85	0.865999623192944	0.91	1.03277310349222	0.548729104111607	0.196970848547838	0.0066	0.0104	0.0929	0.0146	0.0494	0.0172	0.0169	0.0277	0.0042	0.0381	0.0388	0.1222	0.0053	0.043	0.1009	0.023	0.0209	0.0081	0.0029	0.0215	0.0207	0.112	0.0395	0.0995	0.0532	0.0042
1	rs115597039	38805436	0.85	0.865999623192944	0.91	1.03277310349222	0.548597289937384	0.19728284520975	0.0066	0.0104	0.0929	0.0146	0.0494	0.0171	0.0169	0.0277	0.0043	0.0381	0.0388	0.1222	0.0053	0.043	0.1009	0.023	0.0209	0.0081	0.0029	0.0215	0.0207	0.112	0.0395	0.0995	0.0532	0.0042
1	rs12131971	38809580	0.85	0.865999623192944	0.91	1.03277310349222	0.537643532799111	0.191383517578088	0.0066	0.0103	0.0929	0.0146	0.0497	0.0172	0.0169	0.0277	0.0043	0.0381	0.0388	0.1222	0.0053	0.043	0.101	0.023	0.021	0.0081	0.0029	0.0213	0.0207	0.112	0.0394	0.0995	0.0533	0.0042
1	rs72665489	38814466	0.85	0.865999623192944	0.91	1.03277310349222	0.540126833380659	0.217805015442632	0.0066	0.0103	0.0929	0.0146	0.0496	0.0172	0.0169	0.0277	0.0043	0.0381	0.0388	0.1222	0.0053	0.043	0.1009	0.023	0.0209	0.0081	0.0029	0.0213	0.0207	0.1119	0.0393	0.0994	0.0534	0.0042
1	rs76100843	38829582	0.86	0.789876638244022	0.91	1.03277310349222	0.538492473934766	0.237102350661469	0.0065	0.0104	0.0931	0.0147	0.0494	0.0174	0.0171	0.0282	0.0044	0.0382	0.039	0.1219	0.0053	0.0431	0.0997	0.0232	0.0205	0.0079	0.0029	0.0215	0.0208	0.1119	0.0391	0.0991	0.0537	0.0044
1	rs116010034	38831738	0.86	0.789876638244022	0.91	1.03277310349222	0.54117405207257	0.246891155610143	0.0065	0.0104	0.0931	0.0147	0.0494	0.0175	0.0171	0.0282	0.0044	0.0382	0.0391	0.1218	0.0052	0.0431	0.0996	0.0232	0.0205	0.0079	0.0029	0.0215	0.0209	0.1119	0.0391	0.0991	0.0537	0.0045
1	rs2798798	38836186	0.86	0.789876638244022	0.91	1.03277310349222	0.534058874783488	0.237212873459777	0.0065	0.0104	0.0932	0.0148	0.0495	0.0175	0.0171	0.0283	0.0044	0.0382	0.0391	0.1217	0.0052	0.043	0.0994	0.0232	0.0205	0.0079	0.0028	0.0216	0.0209	0.1119	0.0391	0.099	0.0537	0.0045
1	rs10749844	38843689	0.86	0.789876638244022	0.91	1.03277310349222	0.557063429950997	0.271902898866162	0.0064	0.0104	0.0927	0.0149	0.0493	0.0175	0.0174	0.0285	0.0045	0.0385	0.0391	0.1214	0.0052	0.0432	0.0989	0.0234	0.0204	0.0078	0.0028	0.0217	0.021	0.1119	0.0392	0.0989	0.0538	0.0045
1	rs12724197	38847469	0.86	0.789876638244022	0.91	1.03277310349222	0.589283119087358	0.279667907373539	0.0064	0.0104	0.0927	0.0149	0.0493	0.0175	0.0174	0.0285	0.0045	0.0385	0.0391	0.1213	0.0051	0.0432	0.0988	0.0234	0.0204	0.0078	0.0028	0.0217	0.021	0.1118	0.0392	0.0986	0.0543	0.0045
1	rs72667535	38848637	0.86	0.789876638244022	0.91	1.03277310349222	0.590783182057035	0.277923629930956	0.0064	0.0104	0.0927	0.0149	0.0493	0.0175	0.0174	0.0285	0.0045	0.0385	0.0391	0.1213	0.0051	0.0432	0.0987	0.0234	0.0204	0.0078	0.0028	0.0217	0.021	0.1118	0.0393	0.0986	0.0543	0.0045
1	rs17478958	38851959	0.86	0.789876638244022	0.91	1.03277310349222	0.602434074605962	0.289850242052787	0.0064	0.0104	0.0927	0.015	0.0494	0.0175	0.0174	0.0286	0.0045	0.0385	0.0391	0.1212	0.0051	0.0432	0.0986	0.0234	0.0204	0.0078	0.0028	0.0217	0.021	0.1117	0.0393	0.0985	0.0544	0.0046
1	rs11210695	38868991	0.86	0.789876638244022	0.92	0.951254862179695	0.625769766046541	0.283750872450552	0.0064	0.0104	0.0927	0.0151	0.0494	0.0174	0.0174	0.0286	0.0045	0.0386	0.0391	0.1212	0.0051	0.0431	0.0985	0.0236	0.0204	0.0078	0.0028	0.0217	0.021	0.1116	0.0393	0.0983	0.0545	0.0046
1	rs12036939	38875630	0.87	0.718142804220985	0.92	0.951254862179695	0.589760220051438	0.291145540600557	0.0067	0.0103	0.0914	0.016	0.0491	0.0181	0.0191	0.0293	0.0048	0.0389	0.0394	0.1204	0.0053	0.0436	0.0947	0.0248	0.021	0.0075	0.003	0.0221	0.0213	0.1107	0.0395	0.0972	0.054	0.0049
1	rs12733305	38878626	0.87	0.718142804220985	0.92	0.951254862179695	0.566259143982976	0.32432679690171	0.0067	0.0108	0.0909	0.0162	0.0493	0.0182	0.0194	0.0296	0.005	0.0388	0.0397	0.1201	0.0053	0.0439	0.0941	0.0245	0.0211	0.0074	0.0029	0.0222	0.0213	0.1103	0.0398	0.0971	0.0532	0.0049
1	rs12142027	38890389	0.87	0.718142804220985	0.92	0.951254862179695	0.548860933203448	0.313188263050118	0.0066	0.0108	0.0909	0.0165	0.0493	0.0184	0.0192	0.0296	0.005	0.0389	0.0398	0.12	0.0053	0.0438	0.0939	0.0246	0.0212	0.0074	0.0029	0.0223	0.0213	0.1103	0.0397	0.0971	0.0532	0.0049
1	rs10890222	38890598	0.87	0.718142804220985	0.93	0.873875650440679	0.54419014235113	0.308981186909106	0.0066	0.0108	0.0908	0.0165	0.0493	0.0184	0.0192	0.0296	0.005	0.0389	0.0398	0.1201	0.0053	0.0438	0.0939	0.0246	0.0212	0.0074	0.0029	0.0223	0.0213	0.1103	0.0397	0.097	0.0532	0.0049
1	rs4970548	38900273	0.88	0.650722301593725	0.93	0.873875650440679	0.597898293007614	0.375308838075504	0.0068	0.0107	0.0904	0.0164	0.0494	0.0188	0.0196	0.0296	0.0048	0.0389	0.0398	0.1198	0.0052	0.0434	0.0936	0.0251	0.0213	0.0071	0.0028	0.0226	0.0215	0.1109	0.0394	0.0962	0.0535	0.005
1	rs72669211	38902650	0.88	0.650722301593725	0.93	0.873875650440679	0.571958228047835	0.380904330118517	0.0068	0.0107	0.0904	0.0163	0.0494	0.0187	0.0196	0.0296	0.0048	0.0389	0.0398	0.1197	0.0055	0.0434	0.0936	0.0252	0.0213	0.0071	0.0028	0.0226	0.0215	0.1109	0.0394	0.0961	0.0536	0.005
1	rs114683772	38908727	0.88	0.650722301593725	0.93	0.873875650440679	0.562919213484826	0.379630592788121	0.0068	0.0107	0.0904	0.0163	0.0492	0.0188	0.0198	0.0295	0.0047	0.0389	0.0398	0.1197	0.0055	0.0433	0.0936	0.0253	0.0214	0.0071	0.0029	0.0226	0.0215	0.1108	0.0394	0.0962	0.0535	0.005
1	rs2494440	38909453	0.88	0.650722301593725	0.94	0.800578923638966	0.545701154254645	0.361297182392564	0.0068	0.0107	0.0904	0.0163	0.0492	0.0188	0.0198	0.0295	0.0047	0.0389	0.0398	0.1196	0.0055	0.0432	0.0936	0.0253	0.0214	0.0071	0.0029	0.0227	0.0215	0.1108	0.0395	0.0962	0.0535	0.005
1	rs945337	38909596	0.88	0.650722301593725	0.95	0.731303845289611	0.537904677965743	0.366959417921597	0.0068	0.0107	0.0903	0.0163	0.0492	0.0188	0.0198	0.0295	0.0047	0.0389	0.0399	0.1196	0.0055	0.0434	0.0936	0.0253	0.0213	0.0071	0.0029	0.0226	0.0215	0.1107	0.0395	0.0962	0.0535	0.005
1	rs57405456	38914304	0.9	0.528487958927512	0.95	0.731303845289611	0.344661027917231	0.601675581747269	0.008	0.011	0.0854	0.0175	0.0504	0.021	0.0213	0.0313	0.0059	0.0406	0.0421	0.1195	0.0072	0.0444	0.088	0.0279	0.0221	0.007	0.004	0.0229	0.0225	0.1059	0.0375	0.0909	0.051	0.0065
1	rs882000	38917810	0.9	0.528487958927512	0.95	0.731303845289611	0.385478898617549	0.775097725491164	0.0085	0.0111	0.084	0.0178	0.0508	0.0215	0.0214	0.0316	0.0065	0.0411	0.0426	0.1193	0.0077	0.0457	0.0859	0.0283	0.0222	0.0069	0.0043	0.023	0.0226	0.1046	0.037	0.0893	0.0514	0.0068
1	rs2251803	38922053	0.9	0.528487958927512	0.95	0.731303845289611	0.430661934205373	0.797803450489987	0.0085	0.011	0.0838	0.0177	0.051	0.0214	0.0215	0.0318	0.0066	0.0411	0.0427	0.1195	0.0077	0.0457	0.0856	0.0282	0.0221	0.0069	0.0044	0.0229	0.0226	0.1046	0.037	0.0892	0.0515	0.0069
1	rs2248710	38924857	0.9	0.528487958927512	0.95	0.731303845289611	0.351398268779271	0.810205124968189	0.0087	0.011	0.0834	0.0177	0.0512	0.0218	0.0218	0.0319	0.0067	0.0414	0.0429	0.119	0.0078	0.0462	0.0854	0.028	0.0219	0.0069	0.0044	0.0227	0.0225	0.1049	0.0367	0.0886	0.0515	0.0069
1	rs2248698	38925397	0.9	0.528487958927512	0.95	0.731303845289611	0.325718781977659	0.806526329965262	0.0088	0.0109	0.0833	0.0177	0.0512	0.0219	0.0218	0.0321	0.0067	0.0414	0.0429	0.119	0.0078	0.0463	0.0854	0.028	0.0219	0.0068	0.0044	0.0227	0.0225	0.1049	0.0367	0.0885	0.0514	0.0069
1	rs2247973	38931261	0.9	0.528487958927512	0.95	0.731303845289611	0.319193191547623	0.830501246002097	0.0089	0.0109	0.083	0.0179	0.051	0.0223	0.022	0.0323	0.0067	0.0414	0.043	0.1191	0.0078	0.0463	0.0853	0.0281	0.0219	0.0068	0.0045	0.0226	0.0225	0.1044	0.0368	0.0882	0.0513	0.0069
1	rs72669228	38932385	0.91	0.473491286898298	0.95	0.731303845289611	0.415610504890796	0.850901667316806	0.0089	0.0109	0.0827	0.0179	0.051	0.0224	0.0221	0.0325	0.0067	0.0415	0.043	0.1197	0.0078	0.0469	0.0849	0.0281	0.0218	0.0068	0.0045	0.0224	0.0225	0.1041	0.0365	0.088	0.051	0.0069
1	rs2244275	38940464	0.91	0.473491286898298	0.95	0.731303845289611	0.314032565491647	0.885127331605742	0.0091	0.0108	0.0815	0.0182	0.0512	0.0228	0.0224	0.0331	0.0067	0.0418	0.0433	0.1215	0.0082	0.0479	0.0837	0.0284	0.0216	0.0068	0.0045	0.022	0.022	0.1034	0.0356	0.0878	0.0502	0.0069
1	rs11210848	38948269	0.91	0.473491286898298	0.96	0.665984986819169	0.275091657966183	0.963112158368874	0.0093	0.0109	0.0799	0.0185	0.0522	0.0231	0.0231	0.034	0.0065	0.0418	0.0442	0.1215	0.0086	0.0499	0.0841	0.0285	0.0214	0.0066	0.0044	0.0216	0.0214	0.1025	0.0347	0.0863	0.0497	0.0069
1	rs10493083	38952168	0.9	0.528487958927512	0.95	0.731303845289611	0.27471986158717	0.953431619333614	0.0094	0.0107	0.0768	0.0183	0.0526	0.0233	0.0234	0.0356	0.006	0.0421	0.0452	0.1243	0.0087	0.0522	0.0842	0.0275	0.0203	0.0063	0.0042	0.0207	0.0205	0.1036	0.0334	0.0864	0.0493	0.0067
1	rs55837099	38954566	0.9	0.528487958927512	0.95	0.731303845289611	0.259980427489446	0.948677775452866	0.0095	0.0107	0.0768	0.0183	0.0526	0.0234	0.0234	0.0356	0.0059	0.0422	0.0453	0.1244	0.0088	0.0523	0.0842	0.0274	0.0202	0.0064	0.0043	0.0207	0.0205	0.1036	0.0333	0.0866	0.0493	0.0066
1	rs111375655	38958094	0.9	0.528487958927512	0.95	0.731303845289611	0.262784218861771	0.953431619333614	0.0095	0.0107	0.0767	0.0183	0.0526	0.0234	0.0234	0.0358	0.0059	0.0422	0.0453	0.1242	0.0088	0.0523	0.0842	0.0273	0.0202	0.0064	0.0043	0.0207	0.0204	0.1036	0.0333	0.0869	0.0492	0.0066
1	rs2992443	38961037	0.9	0.528487958927512	0.95	0.731303845289611	0.254421935890704	0.947252537489454	0.0095	0.0107	0.0767	0.0183	0.0526	0.0234	0.0234	0.0359	0.0059	0.0423	0.0453	0.1241	0.0088	0.0523	0.0842	0.0273	0.0202	0.0064	0.0043	0.0207	0.0204	0.1035	0.0334	0.087	0.0492	0.0065
1	rs115944029	38962920	0.9	0.528487958927512	0.95	0.731303845289611	0.255135479688565	0.950737198969043	0.0095	0.0107	0.0767	0.0183	0.0526	0.0234	0.0234	0.0359	0.0059	0.0423	0.0453	0.1241	0.0088	0.0523	0.0842	0.0273	0.0201	0.0064	0.0043	0.0207	0.0203	0.1035	0.0334	0.087	0.0492	0.0065
1	rs1536914	38965611	0.9	0.528487958927512	0.95	0.731303845289611	0.258584665509436	0.946777552265174	0.0094	0.0107	0.0766	0.0183	0.0526	0.0234	0.0234	0.0359	0.0059	0.0423	0.0453	0.1241	0.0088	0.0523	0.0843	0.0273	0.0201	0.0064	0.0042	0.0207	0.0203	0.1036	0.0333	0.087	0.0491	0.0065
1	rs72669256	38966163	0.9	0.528487958927512	0.95	0.731303845289611	0.259980427489446	0.947094203850707	0.0094	0.0107	0.0766	0.0183	0.0526	0.0233	0.0234	0.0359	0.0059	0.0423	0.0453	0.1241	0.0088	0.0524	0.0843	0.0273	0.0201	0.0064	0.0042	0.0207	0.0203	0.1036	0.0333	0.087	0.0491	0.0065
1	rs77516966	38971133	0.9	0.528487958927512	0.95	0.731303845289611	0.277514938417145	0.945036342842474	0.0094	0.0107	0.0764	0.0183	0.0524	0.0233	0.0234	0.0361	0.0059	0.0423	0.0451	0.1241	0.0088	0.0525	0.0847	0.0272	0.0201	0.0065	0.0042	0.0206	0.0202	0.1036	0.0331	0.0875	0.049	0.0066
1	rs115438773	38981497	0.9	0.528487958927512	0.96	0.665984986819169	0.321259715516261	0.917736102373518	0.0094	0.0105	0.0759	0.0183	0.052	0.0231	0.0235	0.0364	0.0058	0.0426	0.0447	0.1242	0.0089	0.0528	0.0858	0.0269	0.0199	0.0067	0.0042	0.0206	0.02	0.1038	0.0323	0.0887	0.0484	0.0066
1	rs12062702	38989193	0.89	0.587533376708783	0.96	0.665984986819169	0.344346873448301	0.913804242023349	0.0095	0.0105	0.0756	0.0183	0.0519	0.0231	0.0236	0.0365	0.0058	0.0427	0.0446	0.1241	0.009	0.053	0.0862	0.0268	0.0199	0.0068	0.0042	0.0206	0.02	0.104	0.032	0.089	0.0481	0.0067
1	rs75784232	38993810	0.89	0.587533376708783	0.96	0.665984986819169	0.358469932641416	0.923718994823421	0.0095	0.0105	0.0754	0.0183	0.0519	0.0231	0.0236	0.0365	0.0058	0.0428	0.0445	0.1239	0.009	0.053	0.0864	0.0268	0.0199	0.0068	0.0042	0.0206	0.02	0.1039	0.032	0.0892	0.0481	0.0067
1	rs12726388	38999394	0.89	0.587533376708783	0.95	0.731303845289611	0.390319210634064	0.923718994823421	0.0095	0.0105	0.0754	0.0183	0.0515	0.0231	0.0236	0.0366	0.0058	0.0428	0.0444	0.1239	0.009	0.053	0.0866	0.0268	0.0199	0.0069	0.0042	0.0206	0.02	0.104	0.0319	0.0894	0.048	0.0067
1	rs77046175	39009790	0.89	0.587533376708783	0.96	0.665984986819169	0.412161741708619	0.936813778524716	0.0095	0.0105	0.0753	0.0183	0.0514	0.023	0.0236	0.0367	0.0058	0.0429	0.0443	0.124	0.009	0.0531	0.0866	0.0268	0.0199	0.007	0.0042	0.0205	0.02	0.104	0.0319	0.0895	0.048	0.0068
1	rs115201237	39010464	0.89	0.587533376708783	0.95	0.731303845289611	0.418322054566109	0.943295767735633	0.0095	0.0105	0.0753	0.0183	0.0514	0.023	0.0236	0.0367	0.0058	0.043	0.0443	0.124	0.0091	0.0531	0.0865	0.0268	0.0199	0.007	0.0042	0.0205	0.02	0.104	0.0319	0.0895	0.0481	0.0068
1	rs57953358	39014239	0.89	0.587533376708783	0.94	0.800578923638966	0.462408307695034	0.978704453249568	0.0095	0.0105	0.0752	0.0183	0.0514	0.023	0.0237	0.0367	0.0058	0.0431	0.0443	0.124	0.0091	0.0532	0.0865	0.0267	0.0199	0.0071	0.0042	0.0205	0.0199	0.104	0.0319	0.0895	0.0481	0.0068
1	rs3011207	39014741	0.89	0.587533376708783	0.94	0.800578923638966	0.489373225056811	0.981414201181894	0.0094	0.0105	0.0752	0.0184	0.0514	0.023	0.0237	0.0368	0.0058	0.0431	0.0443	0.1241	0.0091	0.0532	0.0865	0.0267	0.0199	0.0071	0.0042	0.0205	0.0199	0.1039	0.0319	0.0895	0.0481	0.0068
1	rs77895281	39026383	0.89	0.587533376708783	0.94	0.800578923638966	0.40456823305296	0.890128492109267	0.0092	0.0104	0.0755	0.0182	0.0513	0.0227	0.0236	0.0367	0.0055	0.043	0.0444	0.125	0.009	0.0534	0.0868	0.0264	0.0199	0.0069	0.0041	0.0202	0.0198	0.1037	0.032	0.0903	0.0479	0.0067
1	rs75641198	39028537	0.89	0.587533376708783	0.94	0.800578923638966	0.400826310711603	0.887002095320393	0.0091	0.0104	0.0755	0.0182	0.0513	0.0226	0.0236	0.0366	0.0055	0.043	0.0444	0.1252	0.009	0.0534	0.0868	0.0264	0.0199	0.0069	0.0041	0.0201	0.0197	0.1037	0.0321	0.0905	0.0479	0.0067
1	rs7534082	39034708	0.89	0.587533376708783	0.94	0.800578923638966	0.418784470546603	0.849352586622381	0.009	0.0103	0.0758	0.0181	0.0513	0.0224	0.0235	0.0366	0.0053	0.0429	0.0444	0.1257	0.0089	0.0535	0.087	0.0262	0.0199	0.0068	0.0041	0.02	0.0196	0.1036	0.0322	0.0909	0.0479	0.0066
1	rs77260241	39037257	0.89	0.587533376708783	0.94	0.800578923638966	0.390877525301798	0.81480858684467	0.0089	0.0103	0.0759	0.0181	0.0513	0.0222	0.0234	0.0365	0.0052	0.043	0.0444	0.1258	0.0089	0.0535	0.0872	0.0261	0.0198	0.0068	0.0041	0.0199	0.0195	0.1036	0.0323	0.0913	0.048	0.0066
1	rs7552980	39040776	0.88	0.650722301593725	0.94	0.800578923638966	0.377809034217757	0.750421762708175	0.0083	0.01	0.0762	0.0174	0.0509	0.0221	0.0231	0.0358	0.0049	0.0432	0.0445	0.1266	0.0092	0.0538	0.0885	0.0259	0.02	0.0067	0.0042	0.0197	0.019	0.1026	0.0333	0.0928	0.0477	0.0064
1	rs10789446	39041234	0.88	0.650722301593725	0.94	0.800578923638966	0.349760413313804	0.616204063021218	0.008	0.0097	0.0767	0.0175	0.0509	0.0222	0.0232	0.0352	0.0046	0.0433	0.0441	0.1273	0.0088	0.0537	0.0887	0.0262	0.0202	0.0065	0.0042	0.0197	0.0189	0.1026	0.0334	0.0937	0.0473	0.0063
1	rs4970603	39041667	0.88	0.650722301593725	0.94	0.800578923638966	0.465509823732567	0.538538814758869	0.008	0.0095	0.0769	0.0174	0.0504	0.0215	0.0229	0.0352	0.0045	0.0429	0.0438	0.1284	0.0087	0.0534	0.0889	0.0261	0.0202	0.0066	0.004	0.0197	0.0187	0.103	0.0335	0.0955	0.0469	0.0065
1	rs6700037	39043186	0.89	0.587533376708783	0.94	0.800578923638966	0.438908424442206	0.50941902923141	0.008	0.0094	0.0772	0.0174	0.0503	0.0214	0.023	0.035	0.0044	0.0427	0.0437	0.1287	0.0086	0.0535	0.0891	0.0259	0.0202	0.0066	0.0039	0.0196	0.0185	0.1031	0.0335	0.0962	0.0469	0.0064
1	rs61780930	39044366	0.89	0.587533376708783	0.93	0.873875650440679	0.428612411140697	0.484517354557188	0.008	0.0094	0.0772	0.0174	0.0504	0.0213	0.023	0.0349	0.0044	0.0427	0.0435	0.1287	0.0085	0.0534	0.0893	0.0258	0.0202	0.0066	0.0038	0.0194	0.0184	0.103	0.0336	0.0971	0.0468	0.0064
1	rs6704313	39045588	0.89	0.587533376708783	0.93	0.873875650440679	0.405648688555911	0.470568050243746	0.008	0.0093	0.0773	0.0174	0.0504	0.0212	0.0229	0.0348	0.0043	0.0428	0.0434	0.1289	0.0085	0.0533	0.0895	0.0257	0.0202	0.0066	0.0038	0.0193	0.0183	0.1029	0.0337	0.0974	0.0468	0.0064
1	rs983619	39047419	0.89	0.587533376708783	0.93	0.873875650440679	0.400600088932927	0.458600724416322	0.0079	0.0092	0.0774	0.0174	0.0504	0.021	0.0229	0.0348	0.0042	0.0428	0.0433	0.1291	0.0083	0.0532	0.0898	0.0256	0.0202	0.0066	0.0038	0.0192	0.0183	0.1027	0.0338	0.0981	0.0468	0.0063
1	rs71642641	39048109	0.89	0.587533376708783	0.94	0.800578923638966	0.340848890848325	0.404680210884957	0.0079	0.0091	0.0779	0.0175	0.0502	0.0208	0.0228	0.0346	0.0041	0.0427	0.0432	0.1295	0.0081	0.053	0.0901	0.0256	0.0202	0.0065	0.0037	0.019	0.0182	0.1028	0.034	0.0986	0.0468	0.0062
1	rs72669282	39048388	0.89	0.587533376708783	0.94	0.800578923638966	0.343300762717252	0.410913404832249	0.0078	0.0091	0.0782	0.0175	0.0502	0.0208	0.0228	0.0345	0.004	0.0427	0.0431	0.1296	0.0081	0.0528	0.0901	0.0256	0.0202	0.0065	0.0037	0.019	0.0182	0.1029	0.034	0.0988	0.0468	0.0062
1	rs4970552	39049625	0.89	0.587533376708783	0.94	0.800578923638966	0.336696449554806	0.352414604488849	0.0077	0.0089	0.079	0.0174	0.0498	0.0205	0.0227	0.0344	0.0039	0.0429	0.0428	0.1303	0.0077	0.0525	0.0905	0.0254	0.0203	0.0065	0.0036	0.0189	0.0181	0.103	0.0339	0.0999	0.0468	0.0061
1	rs1001451	39051320	0.9	0.528487958927512	0.94	0.800578923638966	0.169489908440809	0.192414099329676	0.0075	0.0085	0.0809	0.0177	0.049	0.0198	0.0221	0.0336	0.0036	0.0423	0.0426	0.1312	0.0073	0.0514	0.0928	0.0245	0.0207	0.0062	0.0034	0.0188	0.018	0.1036	0.0335	0.1025	0.0462	0.0058
1	rs74542172	39051904	0.9	0.528487958927512	0.96	0.665984986819169	0.124837378204238	0.162727629385313	0.0073	0.0084	0.0814	0.018	0.0483	0.0197	0.0221	0.0334	0.0035	0.0422	0.0425	0.1319	0.0072	0.051	0.0935	0.0243	0.0208	0.006	0.0033	0.0189	0.018	0.1038	0.0333	0.1029	0.0459	0.0056
1	rs2985754	39053684	0.89	0.587533376708783	0.96	0.665984986819169	0.0737739660434447	0.0666870160344164	0.007	0.0081	0.083	0.0187	0.0462	0.0196	0.0223	0.0328	0.003	0.0415	0.0424	0.1341	0.0065	0.0498	0.0957	0.024	0.0212	0.0055	0.0031	0.0191	0.0182	0.1046	0.0327	0.1039	0.0454	0.0051
1	rs11211010	39054515	0.89	0.587533376708783	0.97	0.604552021827049	0.0666861063727617	0.0662051806236194	0.0071	0.0081	0.083	0.0188	0.046	0.0196	0.0223	0.0327	0.003	0.0415	0.0423	0.1342	0.0065	0.0498	0.0958	0.024	0.0213	0.0055	0.0031	0.0191	0.0182	0.1047	0.0328	0.104	0.0454	0.0051
1	rs75962407	39055106	0.89	0.587533376708783	0.97	0.604552021827049	0.0650892494152787	0.0635475851875955	0.007	0.008	0.083	0.0188	0.0459	0.0196	0.0223	0.0327	0.0029	0.0415	0.0423	0.1342	0.0064	0.0498	0.0959	0.024	0.0213	0.0055	0.0031	0.0191	0.0182	0.1046	0.0328	0.1041	0.0454	0.005
1	rs10890310	39057848	0.89	0.587533376708783	0.97	0.604552021827049	0.0634215244461662	0.0588280991512616	0.007	0.0079	0.0831	0.0188	0.0458	0.0196	0.0223	0.0327	0.0029	0.0414	0.0423	0.1343	0.0064	0.0498	0.096	0.024	0.0214	0.0055	0.0031	0.0191	0.0182	0.1047	0.0328	0.1041	0.0454	0.005
1	rs3011179	39060900	0.89	0.587533376708783	0.97	0.604552021827049	0.0634792222477333	0.0558536176850008	0.007	0.0077	0.0832	0.0189	0.0455	0.0196	0.0223	0.0327	0.0029	0.0414	0.0422	0.1345	0.0064	0.0498	0.0962	0.024	0.0215	0.0055	0.0031	0.0192	0.0182	0.1047	0.0329	0.1041	0.0453	0.005
1	rs2985759	39061771	0.89	0.587533376708783	0.97	0.604552021827049	0.0649329107896083	0.0562378374433771	0.007	0.0077	0.0832	0.0189	0.0454	0.0196	0.0223	0.0326	0.0029	0.0413	0.0421	0.1348	0.0064	0.0497	0.0963	0.024	0.0215	0.0055	0.003	0.0192	0.0182	0.1048	0.0328	0.1043	0.0454	0.005
1	rs76554516	39064289	0.89	0.587533376708783	0.96	0.665984986819169	0.0598744121890524	0.044747939085228	0.0069	0.0076	0.0835	0.0189	0.0451	0.0195	0.0222	0.0322	0.0028	0.0411	0.0422	0.1354	0.0063	0.0494	0.0964	0.0239	0.0216	0.0054	0.0029	0.0192	0.0182	0.1049	0.0329	0.1048	0.0453	0.0049
1	rs2985764	39067475	0.89	0.587533376708783	0.96	0.665984986819169	0.0644653752675538	0.0370609845395005	0.0067	0.0075	0.084	0.0189	0.0447	0.0194	0.0221	0.0317	0.0028	0.0407	0.0423	0.1365	0.0061	0.0489	0.0967	0.0238	0.0216	0.0054	0.0028	0.0192	0.0182	0.1051	0.0332	0.1056	0.0451	0.0048
1	rs3011187	39070358	0.89	0.587533376708783	0.96	0.665984986819169	0.100171656447005	0.0290292214773337	0.0066	0.0075	0.0843	0.0188	0.044	0.0186	0.0214	0.0312	0.0026	0.0403	0.0422	0.1379	0.0057	0.0482	0.0972	0.0237	0.0217	0.0055	0.0025	0.0193	0.0182	0.1065	0.0334	0.1067	0.0454	0.0047
1	rs72669300	39071141	0.89	0.587533376708783	0.96	0.665984986819169	0.102509135134293	0.0306704717898915	0.0066	0.0075	0.0843	0.0189	0.0438	0.0186	0.0214	0.0311	0.0026	0.0403	0.0421	0.1384	0.0056	0.0481	0.0973	0.0238	0.0217	0.0055	0.0024	0.0193	0.0183	0.1066	0.0334	0.1067	0.0453	0.0047
1	rs35451009	39071436	0.89	0.587533376708783	0.96	0.665984986819169	0.104986494122927	0.025648658810426	0.0065	0.0074	0.0843	0.0189	0.0438	0.0186	0.0213	0.0311	0.0026	0.0403	0.0422	0.1386	0.0056	0.0481	0.0975	0.0237	0.0218	0.0054	0.0024	0.0193	0.0183	0.1066	0.0334	0.1067	0.0453	0.0047
1	rs12404099	39074338	0.89	0.587533376708783	0.96	0.665984986819169	0.0753337530982082	0.0157075763400536	0.0065	0.0073	0.0844	0.019	0.0435	0.0186	0.0213	0.0305	0.0025	0.04	0.0419	0.1398	0.0053	0.0477	0.0977	0.0236	0.022	0.0052	0.0023	0.0192	0.0182	0.1069	0.0333	0.1074	0.0453	0.0046
1	rs72670920	39077644	0.89	0.587533376708783	0.96	0.665984986819169	0.0568001434652384	0.0106075576292017	0.0066	0.0072	0.0846	0.0192	0.0434	0.0187	0.0212	0.0299	0.0025	0.0397	0.0416	0.141	0.0052	0.0469	0.0983	0.0235	0.0222	0.005	0.0021	0.019	0.0181	0.1074	0.0331	0.1082	0.045	0.0045
1	rs7548027	39092056	0.89	0.587533376708783	0.97	0.604552021827049	0.0499146049780268	0.0116199937661145	0.0066	0.007	0.0847	0.0192	0.0435	0.0187	0.0211	0.0294	0.0025	0.0396	0.0414	0.142	0.005	0.0464	0.0987	0.0234	0.0224	0.0047	0.0021	0.019	0.0181	0.1081	0.0329	0.1088	0.0448	0.0044
1	rs12757412	39092134	0.89	0.587533376708783	0.97	0.604552021827049	0.0499637939996503	0.0116504819749191	0.0066	0.007	0.0847	0.0192	0.0435	0.0187	0.0211	0.0294	0.0025	0.0396	0.0414	0.142	0.005	0.0464	0.0987	0.0234	0.0224	0.0047	0.0021	0.019	0.0181	0.1081	0.0329	0.1088	0.0448	0.0044
1	rs4970609	39092449	0.89	0.587533376708783	0.97	0.604552021827049	0.0503419956855529	0.0107828068519291	0.0066	0.007	0.0847	0.0192	0.0435	0.0187	0.0211	0.0294	0.0025	0.0396	0.0414	0.142	0.005	0.0464	0.0987	0.0234	0.0224	0.0047	0.0021	0.019	0.018	0.1081	0.0329	0.1089	0.0448	0.0044
1	rs56204034	39121231	0.89	0.587533376708783	0.97	0.604552021827049	0.0416133731119141	0.0107828068519291	0.0065	0.0067	0.0849	0.0195	0.0433	0.0186	0.0212	0.0292	0.0024	0.0395	0.0412	0.1429	0.0047	0.0462	0.0988	0.0235	0.0225	0.0046	0.0022	0.0192	0.0182	0.1079	0.0327	0.1095	0.0444	0.0043
1	rs1555777	39122886	0.89	0.587533376708783	0.98	0.546929419532092	0.0413099668744526	0.0109299673986953	0.0065	0.0067	0.0848	0.0195	0.0433	0.0186	0.0212	0.0291	0.0024	0.0395	0.0411	0.1429	0.0047	0.0462	0.0989	0.0235	0.0225	0.0045	0.0022	0.0192	0.0182	0.1079	0.0326	0.1097	0.0444	0.0043
1	rs77859780	39125052	0.89	0.587533376708783	0.99	0.493036143459036	0.0373279334519841	0.0106366640117926	0.0065	0.0067	0.0848	0.0195	0.0433	0.0187	0.0212	0.0291	0.0024	0.0395	0.0411	0.1428	0.0047	0.0462	0.0989	0.0234	0.0225	0.0046	0.0022	0.0192	0.0182	0.1078	0.0327	0.1098	0.0445	0.0043
1	rs6687034	39134880	0.9	0.528487958927512	0.99	0.493036143459036	0.0335947816649993	0.0129675137212098	0.0065	0.0066	0.0846	0.0195	0.0433	0.0187	0.0212	0.029	0.0024	0.0395	0.0409	0.1425	0.0045	0.0461	0.0991	0.0234	0.0224	0.0046	0.0022	0.0192	0.0182	0.1075	0.0332	0.1103	0.0445	0.0043
1	rs7551194	39145901	0.9	0.528487958927512	0.99	0.493036143459036	0.0167762876723166	0.0115591389873866	0.0066	0.0066	0.0849	0.0177	0.0426	0.0186	0.0214	0.0289	0.0023	0.0395	0.0402	0.1447	0.0041	0.0456	0.1003	0.023	0.0226	0.0043	0.0022	0.0196	0.0183	0.1075	0.0329	0.1115	0.0442	0.0041
1	rs114146959	39146672	0.91	0.473491286898298	0.99	0.493036143459036	0.0038016410091066	0.0141866110233207	0.0067	0.0066	0.0843	0.0178	0.0425	0.0183	0.0214	0.0287	0.0022	0.0397	0.0399	0.1458	0.0036	0.0449	0.1021	0.0225	0.0225	0.0041	0.002	0.0197	0.0184	0.1077	0.0329	0.1123	0.044	0.0035
1	rs114097583	39147553	0.9	0.528487958927512	1	0.442785362986439	0.0017314498079449	0.0162797187862473	0.0067	0.0066	0.0839	0.0179	0.0425	0.0181	0.0214	0.0285	0.0022	0.0398	0.0397	0.1466	0.0033	0.0446	0.1034	0.0221	0.0225	0.0038	0.0019	0.0198	0.0185	0.1077	0.0328	0.1128	0.044	0.0031
1	rs80221391	39150925	0.9	0.528487958927512	1	0.442785362986439	0.00154724007232533	0.0177166181015904	0.0067	0.0067	0.0838	0.018	0.0425	0.0181	0.0214	0.0285	0.0022	0.0398	0.0397	0.1466	0.0033	0.0446	0.1035	0.022	0.0225	0.0038	0.0019	0.0198	0.0185	0.1077	0.0328	0.1129	0.044	0.0031
1	rs75069369	39159890	0.9	0.528487958927512	1	0.442785362986439	0.00152596665459669	0.0240981167671086	0.0068	0.0067	0.0838	0.018	0.0425	0.0181	0.0214	0.0284	0.0022	0.0398	0.0397	0.1467	0.0033	0.0446	0.1035	0.022	0.0226	0.0038	0.0019	0.0198	0.0185	0.1077	0.0328	0.1129	0.044	0.0031
1	rs76820183	39161755	0.9	0.528487958927512	1	0.442785362986439	0.00154249194603548	0.0259642663958041	0.0068	0.0067	0.0838	0.018	0.0425	0.0181	0.0214	0.0284	0.0022	0.0398	0.0397	0.1467	0.0033	0.0446	0.1036	0.022	0.0226	0.0038	0.0019	0.0198	0.0185	0.1077	0.0328	0.1129	0.044	0.0031
1	rs56396837	39163002	0.9	0.528487958927512	0.99	0.493036143459036	0.00152949561821	0.0271524720398265	0.0068	0.0067	0.0838	0.018	0.0425	0.0181	0.0214	0.0284	0.0022	0.0398	0.0397	0.1467	0.0033	0.0446	0.1036	0.022	0.0226	0.0038	0.0019	0.0197	0.0185	0.1077	0.0327	0.1129	0.044	0.0031
1	rs74983401	39166086	0.9	0.528487958927512	0.99	0.493036143459036	0.00154842895750724	0.0296517909980585	0.0068	0.0067	0.0838	0.018	0.0425	0.0181	0.0214	0.0284	0.0022	0.0398	0.0397	0.1467	0.0033	0.0446	0.1037	0.022	0.0225	0.0038	0.0019	0.0197	0.0185	0.1077	0.0327	0.1129	0.044	0.0031
1	rs56302818	39167809	0.9	0.528487958927512	0.99	0.493036143459036	0.00185739747527391	0.0528208439220502	0.0068	0.0066	0.0837	0.018	0.0425	0.0181	0.0214	0.0284	0.0022	0.0398	0.0397	0.1467	0.0033	0.0446	0.1037	0.022	0.0225	0.0038	0.0019	0.0197	0.0185	0.1078	0.0327	0.113	0.044	0.0031
1	rs78610851	39169274	0.9	0.528487958927512	0.99	0.493036143459036	0.00187122077247362	0.0491941152509978	0.0068	0.0066	0.0837	0.018	0.0425	0.0181	0.0214	0.0284	0.0022	0.0398	0.0397	0.1468	0.0032	0.0446	0.1037	0.0219	0.0225	0.0038	0.0019	0.0197	0.0185	0.1078	0.0328	0.113	0.044	0.0031
1	rs72656177	39178647	0.9	0.528487958927512	0.99	0.493036143459036	0.00171976323829265	0.0443424760554932	0.0068	0.0066	0.0836	0.0181	0.0425	0.0181	0.0213	0.0284	0.0022	0.0398	0.0398	0.1469	0.0032	0.0446	0.1037	0.0219	0.0225	0.0038	0.0019	0.0197	0.0185	0.1078	0.0328	0.113	0.0439	0.003
1	rs78798959	39180158	0.9	0.528487958927512	0.99	0.493036143459036	0.00177884105825847	0.0467997217724181	0.0068	0.0066	0.0835	0.0181	0.0426	0.0181	0.0213	0.0284	0.0022	0.0398	0.0398	0.1471	0.0031	0.0446	0.1037	0.0219	0.0225	0.0038	0.0019	0.0197	0.0186	0.1078	0.0329	0.1131	0.0439	0.003
1	rs597563	39194716	0.9	0.528487958927512	0.99	0.493036143459036	0.00335935730570146	0.094551885122987	0.0069	0.0066	0.0828	0.0183	0.0427	0.0181	0.0213	0.0283	0.0021	0.04	0.0401	0.1477	0.003	0.0448	0.1035	0.0217	0.0226	0.0036	0.0019	0.0197	0.0187	0.1079	0.0331	0.1132	0.0435	0.003
1	rs17556883	39197064	0.9	0.528487958927512	1	0.442785362986439	0.00379919866554394	0.129335498023477	0.0069	0.0065	0.0827	0.0183	0.0427	0.0181	0.0213	0.0282	0.0021	0.04	0.0401	0.1478	0.003	0.0448	0.1037	0.0217	0.0226	0.0036	0.0019	0.0198	0.0187	0.1079	0.0331	0.1131	0.0435	0.003
1	rs116330266	39197149	0.9	0.528487958927512	1	0.442785362986439	0.00375061138378713	0.126836312387972	0.0069	0.0065	0.0827	0.0183	0.0427	0.0181	0.0213	0.0282	0.0021	0.04	0.0401	0.1478	0.003	0.0448	0.1037	0.0217	0.0226	0.0036	0.0019	0.0198	0.0187	0.1079	0.0331	0.1131	0.0435	0.003
1	rs12065672	39199381	0.9	0.528487958927512	1	0.442785362986439	0.00328253117762367	0.0906121869682593	0.0069	0.0065	0.0827	0.0181	0.0427	0.0181	0.0213	0.0282	0.0021	0.04	0.0401	0.1478	0.0029	0.0448	0.1038	0.0217	0.0226	0.0035	0.0019	0.0198	0.0187	0.1079	0.0331	0.1131	0.0435	0.003
1	rs12067199	39200413	0.9	0.528487958927512	1	0.442785362986439	0.00303373750650495	0.0776512785487973	0.0069	0.0065	0.0827	0.0181	0.0427	0.0181	0.0213	0.0282	0.0021	0.04	0.0401	0.1478	0.0029	0.0447	0.1039	0.0217	0.0226	0.0035	0.0019	0.0198	0.0187	0.1079	0.0331	0.1131	0.0435	0.003
1	rs74487713	39202252	0.9	0.528487958927512	1	0.442785362986439	0.00231792452599371	0.0495577887879755	0.0069	0.0065	0.0826	0.0181	0.0427	0.0181	0.0212	0.0282	0.0021	0.04	0.0402	0.1477	0.0029	0.0447	0.1041	0.0216	0.0226	0.0035	0.0019	0.0198	0.0187	0.1079	0.0331	0.1132	0.0434	0.003
1	rs603005	39205993	0.9	0.528487958927512	1	0.442785362986439	0.00228028152657262	0.0548345780143879	0.0069	0.0065	0.0823	0.018	0.0428	0.018	0.0212	0.0281	0.0022	0.04	0.0403	0.1476	0.003	0.0446	0.1045	0.0216	0.0226	0.0033	0.0019	0.0198	0.0187	0.1077	0.0331	0.1135	0.0434	0.003
1	rs61779990	39211748	0.91	0.473491286898298	1	0.442785362986439	0.00270566196477343	0.0316554863022853	0.007	0.0075	0.0813	0.0174	0.0427	0.0175	0.0213	0.0257	0.0032	0.0404	0.0405	0.1492	0.0039	0.0439	0.1059	0.0207	0.0218	0.0043	0.0024	0.0197	0.0169	0.1078	0.0333	0.1145	0.0422	0.0035
1	rs66753613	39212021	0.91	0.473491286898298	1	0.442785362986439	0.00306862485768337	0.0495577887879755	0.007	0.0076	0.0813	0.0174	0.0427	0.0175	0.0213	0.0257	0.0032	0.0404	0.0406	0.1491	0.0039	0.0439	0.1059	0.0207	0.0218	0.0043	0.0024	0.0197	0.0169	0.1078	0.0333	0.1145	0.0422	0.0035
1	rs75066253	39214067	0.91	0.473491286898298	1	0.442785362986439	0.00338825317419336	0.0449803670229448	0.0071	0.0078	0.081	0.0175	0.0429	0.0176	0.0213	0.0257	0.0035	0.0407	0.0407	0.1487	0.0043	0.0437	0.1058	0.0206	0.0219	0.0046	0.0026	0.0197	0.0167	0.1075	0.0334	0.1136	0.042	0.0037
1	rs74618933	39215561	0.91	0.473491286898298	1	0.442785362986439	0.00512509829501182	0.0875085750450613	0.0071	0.0079	0.081	0.0175	0.043	0.0176	0.0213	0.0257	0.0036	0.0407	0.0408	0.1487	0.0044	0.0437	0.1058	0.0206	0.0219	0.0046	0.0026	0.0197	0.0167	0.1074	0.0334	0.1135	0.042	0.0037
1	rs6600442	39216213	0.91	0.473491286898298	1	0.442785362986439	0.0053003433505758	0.0951087221176865	0.0072	0.0079	0.081	0.0175	0.043	0.0176	0.0213	0.0257	0.0036	0.0407	0.0408	0.1487	0.0044	0.0437	0.1058	0.0206	0.0218	0.0046	0.0026	0.0197	0.0167	0.1074	0.0334	0.1135	0.0421	0.0037
1	rs2147840	39222532	0.91	0.473491286898298	1	0.442785362986439	0.0069225931758287	0.116850809762216	0.0074	0.0079	0.0808	0.0175	0.0428	0.0178	0.0214	0.0254	0.0038	0.0407	0.0408	0.1486	0.0046	0.0436	0.1057	0.0206	0.0219	0.0047	0.0027	0.0197	0.0164	0.1073	0.0335	0.1135	0.0417	0.0039
1	rs669109	39222775	0.91	0.473491286898298	1	0.442785362986439	0.00829526494877532	0.143678453793877	0.0074	0.0079	0.0808	0.0175	0.0427	0.0178	0.0214	0.0254	0.0038	0.0408	0.0408	0.1486	0.0047	0.0436	0.1057	0.0206	0.0219	0.0047	0.0027	0.0197	0.0164	0.1073	0.0336	0.1134	0.0417	0.0039
1	rs12567070	39228906	0.9	0.528487958927512	1	0.442785362986439	0.0192620270568902	0.179567655713298	0.0075	0.008	0.0806	0.0176	0.0426	0.018	0.0211	0.0253	0.0041	0.0407	0.0409	0.1485	0.005	0.0434	0.1061	0.0204	0.022	0.0048	0.0029	0.02	0.016	0.1072	0.0333	0.1134	0.0414	0.0039
1	rs55649576	39229471	0.9	0.528487958927512	1	0.442785362986439	0.0183297540151141	0.15971987726673	0.0075	0.008	0.0806	0.0176	0.0426	0.018	0.0211	0.0253	0.0041	0.0407	0.0409	0.1484	0.005	0.0434	0.1061	0.0204	0.0221	0.0048	0.0029	0.02	0.016	0.1072	0.0333	0.1133	0.0414	0.0039
1	rs34596797	39230383	0.9	0.528487958927512	1	0.442785362986439	0.0152295943331578	0.13630081096927	0.0075	0.008	0.0807	0.0176	0.0426	0.0181	0.0211	0.0252	0.0041	0.0407	0.0409	0.1483	0.005	0.0435	0.106	0.0204	0.0222	0.0048	0.0029	0.02	0.016	0.1072	0.0334	0.1133	0.0414	0.0039
1	rs79536243	39231628	0.91	0.473491286898298	1	0.442785362986439	0.0141490216991439	0.154910747788584	0.0076	0.008	0.0807	0.0175	0.0426	0.018	0.0212	0.0252	0.0041	0.0407	0.041	0.1483	0.005	0.0433	0.1059	0.0204	0.0222	0.0048	0.0029	0.0199	0.016	0.1074	0.0335	0.1132	0.0414	0.0039
1	rs16866176	39243530	0.91	0.473491286898298	1.01	0.39608418712213	0.0166098509822285	0.121105112509789	0.0076	0.0081	0.0803	0.0176	0.0425	0.0183	0.0215	0.0255	0.0043	0.0409	0.0412	0.1479	0.0052	0.043	0.105	0.0207	0.0222	0.0048	0.0029	0.0197	0.016	0.1075	0.034	0.1128	0.0411	0.004
1	rs115895412	39246309	0.91	0.473491286898298	1.01	0.39608418712213	0.0151027080304977	0.0862026536973973	0.0077	0.0081	0.0802	0.0176	0.0426	0.0184	0.0216	0.0256	0.0043	0.0409	0.0412	0.148	0.0052	0.0429	0.1046	0.0207	0.0221	0.0048	0.0029	0.0197	0.016	0.1074	0.034	0.1127	0.041	0.004
1	rs2151266	39248701	0.91	0.473491286898298	1.01	0.39608418712213	0.0195746481019607	0.116678387763124	0.0077	0.0081	0.0801	0.0177	0.0428	0.0185	0.0217	0.0257	0.0044	0.041	0.0412	0.1481	0.0053	0.0429	0.1043	0.0207	0.0221	0.0048	0.0029	0.0197	0.016	0.1074	0.0341	0.1127	0.0409	0.0041
1	rs79452198	39254992	0.91	0.473491286898298	1.01	0.39608418712213	0.011618850834896	0.057526725948247	0.0077	0.008	0.0799	0.0177	0.0432	0.0187	0.0219	0.0258	0.0044	0.0411	0.0412	0.1479	0.0053	0.0428	0.1037	0.0208	0.0219	0.0048	0.003	0.0197	0.016	0.1072	0.0339	0.1125	0.0409	0.0042
1	rs79705789	39255728	0.91	0.473491286898298	1.01	0.39608418712213	0.0111072596534827	0.0635475851875955	0.0078	0.008	0.0799	0.0177	0.0433	0.0188	0.0219	0.0258	0.0044	0.0411	0.0413	0.1479	0.0053	0.0428	0.1037	0.0209	0.0219	0.0049	0.003	0.0197	0.016	0.1072	0.0339	0.1124	0.0408	0.0042
1	rs6675193	39258674	0.91	0.473491286898298	1.01	0.39608418712213	0.0120942171524584	0.0584363811717899	0.0078	0.008	0.0799	0.0178	0.0433	0.0188	0.0219	0.0259	0.0044	0.0411	0.0413	0.148	0.0053	0.0427	0.1036	0.0209	0.0219	0.0049	0.003	0.0197	0.0159	0.1069	0.0339	0.1124	0.0408	0.0042
1	rs75019744	39264821	0.91	0.473491286898298	1.02	0.35283343175317	0.0112250859250786	0.0300379713805366	0.0078	0.008	0.0799	0.0178	0.0433	0.0188	0.0219	0.0258	0.0044	0.0411	0.0412	0.1479	0.0054	0.0426	0.1038	0.0209	0.0218	0.0049	0.003	0.0197	0.0158	0.1069	0.034	0.1123	0.0408	0.0042
1	rs659112	39270873	0.92	0.422441555019286	1.02	0.35283343175317	0.0121538986358723	0.0425098670040853	0.008	0.008	0.08	0.018	0.0431	0.0189	0.022	0.026	0.0044	0.0416	0.0411	0.1467	0.0055	0.0425	0.1032	0.021	0.0216	0.0049	0.003	0.0197	0.0161	0.1068	0.0342	0.1128	0.0406	0.0043
1	rs16825524	39279037	0.93	0.375229593708928	1.02	0.35283343175317	0.0252847862572268	0.0754615745563616	0.0086	0.008	0.0802	0.0185	0.0424	0.0196	0.0224	0.0262	0.0046	0.0432	0.0403	0.1426	0.006	0.0425	0.1013	0.0216	0.0209	0.0052	0.0032	0.0199	0.017	0.106	0.035	0.1142	0.04	0.0044
1	rs2094063	39280617	0.93	0.375229593708928	1.02	0.35283343175317	0.029328084815885	0.0776512785487973	0.0086	0.008	0.0803	0.0186	0.0424	0.0196	0.0225	0.0263	0.0046	0.0433	0.0403	0.1425	0.006	0.0425	0.1012	0.0216	0.0208	0.0052	0.0032	0.0199	0.017	0.106	0.0351	0.1144	0.0399	0.0045
1	rs72658033	39283048	0.93	0.375229593708928	1.03	0.312927433563081	0.0274098640378259	0.0708766457271976	0.0086	0.008	0.0803	0.0186	0.0422	0.0197	0.0224	0.0262	0.0046	0.0433	0.0401	0.1423	0.006	0.0425	0.1012	0.0219	0.0208	0.0052	0.0031	0.0198	0.0171	0.1061	0.0349	0.1147	0.0397	0.0045
1	rs61780018	39283085	0.93	0.375229593708928	1.03	0.312927433563081	0.0273882228121706	0.0696788039230055	0.0086	0.008	0.0803	0.0186	0.0422	0.0197	0.0224	0.0262	0.0046	0.0433	0.0401	0.1423	0.006	0.0425	0.1012	0.0219	0.0208	0.0052	0.0031	0.0198	0.0171	0.1061	0.0349	0.1147	0.0397	0.0045
1	rs77768193	39284434	0.93	0.375229593708928	1.03	0.312927433563081	0.0273125739946581	0.0649729111615026	0.0086	0.0079	0.0804	0.0187	0.0421	0.0198	0.0224	0.0261	0.0046	0.0433	0.0401	0.1422	0.006	0.0425	0.1012	0.0219	0.0208	0.0052	0.0031	0.0198	0.0171	0.1063	0.0348	0.1149	0.0397	0.0045
1	rs114798373	39284478	0.93	0.375229593708928	1.03	0.312927433563081	0.0273665937127191	0.0627391045652538	0.0086	0.0079	0.0804	0.0187	0.0421	0.0198	0.0224	0.0261	0.0046	0.0433	0.0401	0.1422	0.006	0.0425	0.1012	0.0219	0.0208	0.0052	0.0031	0.0198	0.0171	0.1063	0.0348	0.1149	0.0397	0.0045
1	rs1008045	39284747	0.93	0.375229593708928	1.03	0.312927433563081	0.0292146964595203	0.0678632666738902	0.0086	0.0079	0.0804	0.0187	0.0421	0.0198	0.0223	0.0261	0.0046	0.0433	0.0402	0.1422	0.006	0.0425	0.1012	0.022	0.0209	0.0052	0.0031	0.0198	0.0171	0.1063	0.0348	0.115	0.0397	0.0045
1	rs75991743	39286089	0.93	0.375229593708928	1.03	0.312927433563081	0.0257166133610556	0.0719405849697624	0.0086	0.0079	0.0804	0.0187	0.0419	0.0198	0.0222	0.026	0.0045	0.0434	0.0402	0.1419	0.006	0.0424	0.1015	0.0218	0.0208	0.0052	0.0031	0.02	0.017	0.1072	0.0348	0.1149	0.0393	0.0045
1	rs1925681	39289120	0.93	0.375229593708928	1.03	0.312927433563081	0.0266277910228237	0.0576563028099077	0.0086	0.0078	0.0804	0.0188	0.0413	0.0199	0.0217	0.0256	0.0044	0.0438	0.0401	0.1413	0.006	0.0424	0.1023	0.0213	0.0207	0.0052	0.003	0.0205	0.0166	0.1093	0.0349	0.1149	0.0389	0.0044
1	rs113427361	39289914	0.93	0.375229593708928	1.03	0.312927433563081	0.0248581599451027	0.0460916741760272	0.0086	0.0078	0.0805	0.0186	0.0413	0.0199	0.0216	0.0255	0.0043	0.0439	0.04	0.1417	0.006	0.0423	0.1022	0.0212	0.0206	0.0052	0.003	0.0205	0.0165	0.1096	0.0349	0.1151	0.0391	0.0044
1	rs6681493	39290059	0.93	0.375229593708928	1.03	0.312927433563081	0.0251827380063274	0.0475721379941489	0.0085	0.0078	0.0805	0.0186	0.0412	0.02	0.0217	0.0255	0.0043	0.0439	0.0399	0.1418	0.006	0.0423	0.1022	0.0209	0.0206	0.0051	0.003	0.0205	0.0166	0.1098	0.0348	0.1151	0.039	0.0044
1	rs74325215	39290372	0.93	0.375229593708928	1.03	0.312927433563081	0.0249187893304777	0.0508398538774905	0.0085	0.0078	0.0806	0.0185	0.0411	0.02	0.0216	0.0255	0.0043	0.0439	0.0399	0.1419	0.006	0.0422	0.1022	0.0209	0.0206	0.0051	0.003	0.0205	0.0166	0.1099	0.0348	0.1152	0.0391	0.0044
1	rs9439073	39295490	0.93	0.375229593708928	1.03	0.312927433563081	0.027594304515422	0.0547077667831188	0.0085	0.0078	0.0807	0.0184	0.0409	0.02	0.0216	0.0253	0.0042	0.044	0.0397	0.1424	0.006	0.0421	0.1022	0.0207	0.0205	0.0052	0.003	0.0206	0.0165	0.1102	0.0348	0.1152	0.0393	0.0044
1	rs3856142	39297954	0.93	0.375229593708928	1.03	0.312927433563081	0.0306661663389184	0.05720333017767	0.0085	0.0077	0.0806	0.0185	0.0407	0.02	0.0216	0.0253	0.0042	0.044	0.0397	0.1424	0.0061	0.042	0.1022	0.0207	0.0205	0.0052	0.003	0.0206	0.0165	0.1104	0.0347	0.1156	0.0392	0.0044
1	rs7548892	39302931	0.93	0.375229593708928	1.04	0.276253925711104	0.0324105982365144	0.0662051806236194	0.0085	0.0078	0.0806	0.0185	0.0406	0.02	0.0216	0.0252	0.0042	0.0439	0.0397	0.1422	0.0061	0.042	0.1023	0.0207	0.0205	0.0053	0.003	0.0205	0.0166	0.1107	0.0347	0.1156	0.0392	0.0044
1	rs17499125	39305403	0.93	0.375229593708928	1.04	0.276253925711104	0.0331843653779512	0.0669630070671955	0.0085	0.0078	0.0806	0.0185	0.0406	0.0199	0.0216	0.0252	0.0042	0.0439	0.0397	0.1422	0.0061	0.042	0.1023	0.0207	0.0205	0.0053	0.003	0.0205	0.0166	0.1108	0.0347	0.1156	0.0392	0.0044
1	rs80232610	39318993	0.93	0.375229593708928	1.04	0.276253925711104	0.0352848126666353	0.0743042512102028	0.0085	0.0078	0.0806	0.0185	0.0406	0.0199	0.0216	0.0251	0.0042	0.044	0.0397	0.1421	0.0061	0.042	0.1024	0.0206	0.0205	0.0053	0.003	0.0205	0.0166	0.1107	0.0347	0.1157	0.0392	0.0044
1	rs1925679	39324859	0.93	0.375229593708928	1.04	0.276253925711104	0.035543967970648	0.0732259513449364	0.0085	0.0078	0.0805	0.0186	0.0406	0.0199	0.0216	0.0251	0.0042	0.044	0.0398	0.1421	0.0061	0.042	0.1024	0.0206	0.0205	0.0053	0.003	0.0205	0.0166	0.1108	0.0347	0.1155	0.0393	0.0044
1	rs11538784	39329700	0.93	0.375229593708928	1.04	0.276253925711104	0.0347704495012622	0.0716562263313227	0.0085	0.0078	0.0806	0.0185	0.0406	0.0199	0.0216	0.0251	0.0042	0.0441	0.0398	0.1421	0.0061	0.042	0.1024	0.0206	0.0205	0.0053	0.003	0.0205	0.0166	0.1108	0.0347	0.1155	0.0393	0.0044
1	rs41270781	39339164	0.94	0.331738599837001	1.04	0.276253925711104	0.0519582275944873	0.06093606042113	0.0085	0.0078	0.0811	0.0183	0.0408	0.0198	0.0214	0.025	0.0042	0.0445	0.0398	0.1422	0.0062	0.0414	0.102	0.0202	0.0205	0.0051	0.0029	0.0205	0.0163	0.111	0.035	0.116	0.0395	0.0044
1	rs880303	39340282	0.94	0.331738599837001	1.03	0.312927433563081	0.054386527307436	0.0725820932031408	0.0085	0.0078	0.0811	0.0183	0.0408	0.0198	0.0214	0.025	0.0042	0.0445	0.0398	0.1422	0.0062	0.0414	0.102	0.0202	0.0205	0.0051	0.0029	0.0205	0.0163	0.111	0.035	0.116	0.0395	0.0044
1	rs41270783	39340504	0.94	0.331738599837001	1.03	0.312927433563081	0.0547170913841881	0.0725820932031408	0.0085	0.0078	0.0811	0.0183	0.0408	0.0198	0.0214	0.025	0.0042	0.0445	0.0397	0.1423	0.0062	0.0414	0.1021	0.0202	0.0205	0.0051	0.0029	0.0205	0.0163	0.111	0.035	0.116	0.0395	0.0044
1	rs75632250	39340558	0.94	0.331738599837001	1.03	0.312927433563081	0.0547170913841881	0.0725820932031408	0.0085	0.0078	0.0811	0.0183	0.0408	0.0198	0.0214	0.025	0.0042	0.0445	0.0397	0.1423	0.0062	0.0414	0.1021	0.0202	0.0205	0.0051	0.0029	0.0205	0.0163	0.111	0.035	0.116	0.0395	0.0044
1	rs16825625	39340607	0.94	0.331738599837001	1.02	0.35283343175317	0.0547170913841881	0.0725820932031408	0.0085	0.0078	0.0811	0.0183	0.0408	0.0198	0.0214	0.025	0.0042	0.0445	0.0397	0.1423	0.0062	0.0414	0.1021	0.0202	0.0205	0.0051	0.0029	0.0205	0.0163	0.111	0.035	0.116	0.0395	0.0044
1	rs874243	39340862	0.94	0.331738599837001	1.02	0.35283343175317	0.0547170913841881	0.0725820932031408	0.0085	0.0078	0.0811	0.0183	0.0408	0.0198	0.0214	0.025	0.0042	0.0445	0.0397	0.1423	0.0062	0.0414	0.1021	0.0202	0.0205	0.0051	0.0029	0.0205	0.0163	0.111	0.035	0.116	0.0395	0.0044
1	rs2147914	39352271	0.94	0.331738599837001	1.02	0.35283343175317	0.0512541982116009	0.0653142331235435	0.0085	0.0078	0.0812	0.0183	0.0408	0.0197	0.0214	0.025	0.0042	0.0445	0.0397	0.1423	0.0062	0.0414	0.102	0.0201	0.0204	0.0051	0.0029	0.0205	0.0163	0.1112	0.035	0.1161	0.0395	0.0044
1	rs56066659	39353939	0.94	0.331738599837001	1.02	0.35283343175317	0.0538328110707608	0.0661364665177148	0.0085	0.0078	0.0813	0.0183	0.0408	0.0197	0.0214	0.025	0.0042	0.0446	0.0397	0.1422	0.0062	0.0414	0.102	0.0201	0.0204	0.0051	0.0029	0.0205	0.0162	0.1112	0.035	0.1161	0.0394	0.0044
1	rs9438979	39355351	0.94	0.331738599837001	1.02	0.35283343175317	0.0617066191731887	0.0696788039230055	0.0085	0.0078	0.0814	0.0181	0.0407	0.0193	0.0213	0.025	0.0042	0.0445	0.0396	0.1422	0.0062	0.0412	0.1021	0.0199	0.0204	0.0051	0.0029	0.0205	0.0161	0.1111	0.0358	0.1162	0.0394	0.0045
1	rs9438980	39355371	0.94	0.331738599837001	1.02	0.35283343175317	0.0617066191731887	0.0697490304013639	0.0085	0.0078	0.0814	0.0181	0.0407	0.0193	0.0213	0.025	0.0042	0.0445	0.0396	0.1422	0.0062	0.0412	0.1021	0.0199	0.0204	0.0051	0.0029	0.0205	0.0161	0.1111	0.0358	0.1162	0.0394	0.0045
1	rs4970635	39364788	0.94	0.331738599837001	1.02	0.35283343175317	0.0556110254560897	0.0509012607836079	0.0085	0.0078	0.0815	0.0181	0.0406	0.0193	0.0213	0.025	0.0041	0.0444	0.0397	0.142	0.0062	0.0412	0.1021	0.02	0.0204	0.0051	0.0029	0.0205	0.0161	0.1114	0.0358	0.1163	0.0394	0.0045
1	rs114306113	39365283	0.94	0.331738599837001	1.01	0.39608418712213	0.0557344778051676	0.051332012947862	0.0085	0.0078	0.0815	0.0181	0.0406	0.0193	0.0213	0.025	0.0041	0.0444	0.0397	0.142	0.0062	0.0412	0.1021	0.02	0.0204	0.0051	0.0029	0.0205	0.0161	0.1114	0.0358	0.1163	0.0394	0.0045
1	rs41270791	39381452	0.94	0.331738599837001	1.01	0.39608418712213	0.054126500846634	0.0381886055427762	0.0085	0.0078	0.0816	0.0181	0.0406	0.0193	0.0213	0.0249	0.0041	0.0444	0.0396	0.142	0.0062	0.0411	0.1021	0.02	0.0203	0.0051	0.0029	0.0205	0.0161	0.1114	0.0358	0.1165	0.0393	0.0045
1	rs7522863	39385086	0.94	0.331738599837001	1.01	0.39608418712213	0.0765229052951073	0.0409905139367434	0.0086	0.0077	0.0823	0.0181	0.0405	0.0194	0.0212	0.0248	0.0041	0.0444	0.0396	0.142	0.0063	0.041	0.1021	0.0196	0.02	0.005	0.0029	0.0204	0.0161	0.1117	0.0357	0.1177	0.0385	0.0044
1	rs12057616	39386734	0.95	0.291843936447983	1.01	0.39608418712213	0.078097821321778	0.0347483228224148	0.0087	0.0076	0.0834	0.0179	0.0403	0.0197	0.021	0.0245	0.0038	0.0444	0.0395	0.1425	0.006	0.0402	0.1021	0.0194	0.0199	0.0046	0.0028	0.0205	0.016	0.1114	0.0359	0.1194	0.0382	0.0041
1	rs12042694	39396424	0.95	0.291843936447983	1.01	0.39608418712213	0.163529046846106	0.0286965491729155	0.0089	0.007	0.0857	0.017	0.0399	0.0204	0.0205	0.0239	0.0033	0.0443	0.0388	0.1437	0.0055	0.0377	0.1021	0.0189	0.0195	0.004	0.0025	0.0206	0.0158	0.113	0.0357	0.125	0.0371	0.0036
1	rs6600278	39404551	0.95	0.291843936447983	1.01	0.39608418712213	0.17233815349111	0.0268760456943843	0.0088	0.007	0.0856	0.0169	0.0401	0.0202	0.0204	0.0238	0.0034	0.0444	0.0387	0.1437	0.0055	0.0375	0.1025	0.0188	0.0193	0.0039	0.0025	0.0207	0.0159	0.113	0.0356	0.1254	0.0373	0.0036
1	rs6422258	39406644	0.95	0.291843936447983	1.01	0.39608418712213	0.174600583147968	0.0271986725655142	0.0088	0.007	0.0856	0.0169	0.0401	0.0202	0.0203	0.0239	0.0034	0.0444	0.0386	0.1436	0.0055	0.0374	0.1026	0.0189	0.0192	0.004	0.0025	0.0207	0.0159	0.113	0.0357	0.1254	0.0373	0.0036
1	rs11811894	39407589	0.95	0.291843936447983	1.01	0.39608418712213	0.172946963083659	0.02775595903243	0.0089	0.007	0.0855	0.0169	0.0401	0.0202	0.0203	0.0239	0.0034	0.0444	0.0386	0.1436	0.0055	0.0374	0.1026	0.0189	0.0192	0.004	0.0025	0.0207	0.0159	0.113	0.0357	0.1254	0.0373	0.0036
1	rs4475740	39425489	0.95	0.291843936447983	1.01	0.39608418712213	0.157319405169206	0.0233616195959469	0.0088	0.007	0.0858	0.0166	0.0402	0.0202	0.0202	0.0238	0.0031	0.0443	0.0384	0.1443	0.0053	0.0368	0.1033	0.0188	0.0188	0.0038	0.0024	0.0206	0.0159	0.1141	0.0356	0.1257	0.0375	0.0031
1	rs12733433	39428028	0.95	0.291843936447983	1.01	0.39608418712213	0.15241331018801	0.0235339310116853	0.0088	0.0069	0.0859	0.0166	0.0402	0.0202	0.0201	0.0238	0.003	0.0444	0.0385	0.1444	0.0053	0.0367	0.1035	0.0187	0.0187	0.0038	0.0024	0.0206	0.016	0.1144	0.0355	0.1257	0.0375	0.0031
1	rs56285857	39431813	0.95	0.291843936447983	1.01	0.39608418712213	0.166774548029565	0.0266467087961266	0.0089	0.0068	0.0862	0.0164	0.0402	0.02	0.0199	0.0237	0.0028	0.0442	0.0384	0.1446	0.0051	0.036	0.1035	0.0187	0.0187	0.0037	0.0023	0.0208	0.016	0.1151	0.0356	0.1264	0.0378	0.0029
1	rs12035681	39433371	0.96	0.255413023536062	1.01	0.39608418712213	0.167970385352974	0.0263271951048357	0.0089	0.0068	0.0863	0.0164	0.0402	0.0198	0.0199	0.0235	0.0026	0.044	0.0384	0.1447	0.0049	0.0358	0.1036	0.0185	0.0186	0.0036	0.0022	0.021	0.0161	0.1154	0.0356	0.1269	0.0379	0.0029
1	rs7537437	39439538	0.96	0.255413023536062	1.01	0.39608418712213	0.199487663756221	0.0606708402544973	0.0085	0.0071	0.0873	0.0163	0.0395	0.0196	0.0193	0.0227	0.0018	0.0432	0.038	0.146	0.0039	0.0348	0.1048	0.019	0.019	0.0032	0.0016	0.0212	0.016	0.1167	0.0355	0.1291	0.0383	0.0022
1	rs4456083	39448388	0.96	0.255413023536062	1.01	0.39608418712213	0.202143738308704	0.0714432632550444	0.0085	0.0071	0.0875	0.0163	0.0394	0.0197	0.0192	0.0228	0.0017	0.0432	0.038	0.146	0.0038	0.0347	0.1047	0.019	0.0191	0.0031	0.0015	0.0213	0.016	0.1167	0.0355	0.1292	0.0385	0.0021
1	rs4329504	39451488	0.96	0.255413023536062	1.01	0.39608418712213	0.191221020942751	0.0644283606825479	0.0085	0.0071	0.0875	0.0163	0.0394	0.0197	0.0192	0.0227	0.0016	0.0431	0.038	0.146	0.0037	0.0346	0.105	0.019	0.0192	0.0031	0.0014	0.0214	0.016	0.1168	0.0355	0.1292	0.0385	0.0021
1	rs114041894	39457910	0.96	0.255413023536062	1.01	0.39608418712213	0.189856335291616	0.0751715551245121	0.0084	0.0071	0.0877	0.0163	0.0393	0.0197	0.0191	0.0227	0.0016	0.0431	0.038	0.1462	0.0035	0.0345	0.1053	0.019	0.0192	0.003	0.0013	0.0214	0.0161	0.1168	0.0355	0.1294	0.0386	0.0019
1	rs12407459	39462571	0.96	0.255413023536062	1.01	0.39608418712213	0.188195982667898	0.0710181248424649	0.0084	0.0071	0.0879	0.0163	0.0392	0.0198	0.0191	0.0227	0.0015	0.0431	0.0379	0.1463	0.0034	0.0344	0.1054	0.0189	0.0193	0.0029	0.0012	0.0214	0.0162	0.1169	0.0354	0.1294	0.0386	0.0018
1	rs11205546	39477807	0.96	0.255413023536062	1.01	0.39608418712213	0.193393212346333	0.0719405849697624	0.0084	0.0071	0.0879	0.0163	0.0392	0.0198	0.0191	0.0228	0.0015	0.043	0.0379	0.1464	0.0034	0.0344	0.1052	0.019	0.0193	0.0029	0.0012	0.0214	0.0162	0.117	0.0354	0.1294	0.0386	0.0019
1	rs72660040	39480917	0.96	0.255413023536062	1.01	0.39608418712213	0.197470004841153	0.0715142217941962	0.0084	0.0071	0.088	0.0163	0.0391	0.0198	0.019	0.0227	0.0015	0.043	0.0379	0.1465	0.0034	0.0344	0.1052	0.019	0.0194	0.0029	0.0011	0.0214	0.0161	0.117	0.0354	0.1296	0.0386	0.0019
1	rs112827018	39482180	0.96	0.255413023536062	1.01	0.39608418712213	0.199254261692034	0.0739440968086657	0.0084	0.0071	0.0881	0.0163	0.0391	0.0198	0.019	0.0227	0.0015	0.0429	0.0379	0.1466	0.0034	0.0344	0.1051	0.0191	0.0194	0.0029	0.0011	0.0214	0.0161	0.117	0.0354	0.1297	0.0386	0.0019
1	rs17560083	39482815	0.96	0.255413023536062	1.01	0.39608418712213	0.199526579196599	0.0757520520348393	0.0084	0.0071	0.0881	0.0163	0.0391	0.0198	0.019	0.0227	0.0015	0.0429	0.0378	0.1466	0.0034	0.0344	0.1051	0.0191	0.0194	0.0029	0.0011	0.0214	0.0161	0.117	0.0354	0.1297	0.0386	0.0019
1	rs3768324	39492462	0.96	0.255413023536062	1.01	0.39608418712213	0.19933204512702	0.0736564921435649	0.0084	0.0071	0.0881	0.0163	0.0391	0.0198	0.019	0.0227	0.0015	0.0429	0.0378	0.1466	0.0034	0.0344	0.1051	0.0191	0.0194	0.0029	0.0011	0.0214	0.0161	0.117	0.0354	0.1297	0.0386	0.0018
1	rs4660993	39505618	0.96	0.255413023536062	1.01	0.39608418712213	0.207277017941121	0.081581939666704	0.0084	0.0071	0.0881	0.0163	0.0391	0.0198	0.019	0.0227	0.0015	0.0429	0.0378	0.1466	0.0033	0.0344	0.1051	0.0195	0.0194	0.0028	0.0011	0.0214	0.0161	0.117	0.0355	0.1297	0.0386	0.0018
1	rs9786967	39528071	0.96	0.255413023536062	1.01	0.39608418712213	0.218334828765106	0.100828886621474	0.0083	0.007	0.0883	0.0162	0.0391	0.0197	0.0189	0.0228	0.0015	0.0429	0.0378	0.1467	0.0033	0.0344	0.105	0.0194	0.0193	0.0028	0.0011	0.0214	0.0161	0.117	0.0355	0.1297	0.0386	0.0018
1	Affx-10000328	39542062	0.96	0.255413023536062	1.01	0.39608418712213	0.284237916656012	0.199471469495925	0.0082	0.007	0.089	0.0161	0.0385	0.02	0.0183	0.0227	0.0014	0.0424	0.0377	0.1481	0.0029	0.0339	0.1055	0.0196	0.0193	0.0025	0.001	0.0212	0.016	0.1173	0.0357	0.1298	0.0386	0.0018
1	rs12142033	39542129	0.96	0.255413023536062	1.01	0.39608418712213	0.279949658754849	0.20135387931566	0.0082	0.007	0.089	0.0161	0.0385	0.02	0.0183	0.0227	0.0014	0.0424	0.0377	0.1481	0.0029	0.0339	0.1055	0.0196	0.0193	0.0025	0.001	0.0212	0.016	0.1174	0.0357	0.1298	0.0386	0.0018
1	rs260981	39543257	0.97	0.222305343836028	1.01	0.39608418712213	0.258584665509436	0.245548891923571	0.0082	0.0069	0.0895	0.0159	0.0383	0.0201	0.0182	0.0229	0.0013	0.0421	0.0376	0.1483	0.0027	0.0336	0.1058	0.0198	0.0194	0.0023	0.001	0.021	0.0159	0.1177	0.0356	0.13	0.0386	0.0017
1	rs12044959	39549146	0.97	0.222305343836028	1.01	0.39608418712213	0.233141678939822	0.284218648692039	0.0082	0.0067	0.0904	0.0158	0.038	0.0202	0.0181	0.0229	0.0012	0.0415	0.0373	0.1493	0.0024	0.0332	0.1064	0.0203	0.0194	0.0023	0.0011	0.0204	0.0157	0.1181	0.0354	0.1303	0.0384	0.0016
1	rs78051490	39549449	0.97	0.222305343836028	1.01	0.39608418712213	0.257148170617833	0.353661846823201	0.0082	0.0066	0.091	0.0159	0.0378	0.0203	0.0179	0.0231	0.001	0.0411	0.0371	0.1497	0.0021	0.0329	0.1067	0.0207	0.0194	0.0022	0.0011	0.0201	0.0156	0.1185	0.0351	0.1304	0.0383	0.0015
1	rs3736890	39549983	0.97	0.222305343836028	1.01	0.39608418712213	0.314531658766553	0.448445869188165	0.0081	0.0064	0.0921	0.0159	0.0375	0.0204	0.0176	0.0234	8e-04	0.0403	0.0368	0.1504	0.0016	0.0324	0.1074	0.0214	0.0194	0.002	0.0012	0.0196	0.0156	0.1193	0.0347	0.1307	0.0382	0.0014
1	rs260972	39550210	0.97	0.222305343836028	1.02	0.35283343175317	0.350975218602373	0.497065177401891	0.008	0.0064	0.0923	0.016	0.0372	0.0205	0.0175	0.0237	7e-04	0.04	0.0367	0.1507	0.0014	0.0321	0.1076	0.0215	0.0195	0.0019	0.0013	0.0193	0.0156	0.1197	0.0344	0.131	0.0382	0.0013
1	rs76104968	39550261	0.97	0.222305343836028	1.02	0.35283343175317	0.329595668261993	0.501997457561593	0.008	0.0065	0.0923	0.016	0.0372	0.0206	0.0174	0.0238	7e-04	0.0399	0.0366	0.1508	0.0014	0.032	0.1076	0.0215	0.0195	0.0019	0.0013	0.0193	0.0156	0.1198	0.0343	0.131	0.0382	0.0013
1	rs7546735	39550621	0.97	0.222305343836028	1.02	0.35283343175317	0.299108252756588	0.493374143807503	0.0079	0.0071	0.0932	0.0157	0.0366	0.0206	0.0171	0.0238	7e-04	0.039	0.036	0.1514	0.0013	0.0316	0.109	0.0214	0.0191	0.0019	0.0013	0.0189	0.0155	0.1206	0.0337	0.1317	0.0382	0.0013
1	rs260970	39551242	0.96	0.255413023536062	1.02	0.35283343175317	0.350658103419934	0.604689575362961	0.0079	0.0074	0.0949	0.0152	0.0354	0.0203	0.0167	0.0242	6e-04	0.0373	0.0355	0.1535	0.0012	0.0302	0.1109	0.0212	0.0186	0.0018	0.0013	0.0177	0.015	0.1225	0.0331	0.1324	0.0385	0.0012
1	rs59102092	39551423	0.96	0.255413023536062	1.02	0.35283343175317	0.368155838019279	0.640840594738232	0.0079	0.0075	0.0952	0.0149	0.0349	0.0201	0.0167	0.0242	6e-04	0.0372	0.0353	0.1541	0.0011	0.0298	0.1113	0.0213	0.0184	0.0018	0.0014	0.0174	0.0149	0.1231	0.033	0.1328	0.0387	0.0013
1	rs77826036	39553037	0.96	0.255413023536062	1.02	0.35283343175317	0.465814438450009	0.668050087264565	0.008	0.0073	0.096	0.0147	0.0344	0.0199	0.0166	0.0239	5e-04	0.0368	0.0349	0.1546	0.0011	0.0293	0.1123	0.0213	0.0183	0.0017	0.0013	0.0171	0.0149	0.1237	0.0329	0.1331	0.0389	0.0012
1	rs116773782	39556749	0.96	0.255413023536062	1.01	0.39608418712213	0.489872619101996	0.659684047876049	0.008	0.0073	0.0963	0.0146	0.0342	0.0198	0.0165	0.0239	5e-04	0.037	0.0347	0.1547	0.0011	0.0291	0.1124	0.0212	0.0182	0.0017	0.0013	0.017	0.0148	0.1238	0.033	0.1331	0.0391	0.0012
1	rs74714233	39556983	0.96	0.255413023536062	1.01	0.39608418712213	0.484517027782375	0.641859856661551	0.008	0.0073	0.0963	0.0146	0.0342	0.0198	0.0165	0.0239	5e-04	0.037	0.0347	0.1547	0.0011	0.0291	0.1124	0.0212	0.0182	0.0017	0.0013	0.017	0.0148	0.1238	0.033	0.1332	0.0391	0.0012
1	rs59732233	39558052	0.96	0.255413023536062	1.01	0.39608418712213	0.472847367714082	0.637348845046553	0.008	0.0073	0.0964	0.0145	0.0342	0.0198	0.0165	0.0239	5e-04	0.037	0.0347	0.1548	0.0011	0.029	0.1124	0.0212	0.0181	0.0017	0.0013	0.017	0.0148	0.1239	0.033	0.1332	0.0391	0.0012
1	rs2282232	39568765	0.95	0.291843936447983	1.01	0.39608418712213	0.403035336218938	0.594656921443003	0.008	0.0074	0.0968	0.0144	0.034	0.0197	0.0163	0.0239	5e-04	0.0369	0.0346	0.1551	0.0011	0.0289	0.1127	0.0211	0.0181	0.0017	0.0013	0.0171	0.0148	0.124	0.033	0.1331	0.0391	0.0012
1	rs67637163	39576621	0.95	0.291843936447983	1.01	0.39608418712213	0.394740877815468	0.575138833138321	0.008	0.0073	0.0969	0.0144	0.0339	0.0196	0.0163	0.0239	5e-04	0.0369	0.0346	0.1553	0.0011	0.0289	0.1131	0.0211	0.018	0.0016	0.0013	0.017	0.0147	0.1244	0.0329	0.1332	0.0391	0.0012
1	rs55693866	39578808	0.95	0.291843936447983	1.01	0.39608418712213	0.397214470371667	0.564944640805452	0.008	0.0073	0.097	0.0143	0.0338	0.0196	0.0163	0.0239	5e-04	0.0369	0.0345	0.1554	0.0011	0.0288	0.1131	0.0211	0.0179	0.0016	0.0013	0.017	0.0147	0.1244	0.0329	0.1332	0.0391	0.0012
1	rs628523	39624761	0.95	0.291843936447983	1.02	0.35283343175317	0.392834800505253	0.54833438095783	0.008	0.0073	0.0974	0.0142	0.0336	0.0197	0.0163	0.024	5e-04	0.0372	0.0343	0.1559	0.001	0.0286	0.1134	0.0211	0.0177	0.0016	0.0012	0.0167	0.0146	0.1247	0.0333	0.1325	0.0393	0.0011
1	rs530768	39626251	0.95	0.291843936447983	1.02	0.35283343175317	0.392946793862167	0.548194137614623	0.008	0.0073	0.0974	0.0142	0.0336	0.0197	0.0163	0.024	5e-04	0.0372	0.0343	0.1559	0.001	0.0286	0.1134	0.0211	0.0177	0.0016	0.0012	0.0167	0.0146	0.1247	0.0333	0.1325	0.0393	0.0011
1	rs79263266	39630310	0.95	0.291843936447983	1.02	0.35283343175317	0.393002796581552	0.548194137614623	0.008	0.0073	0.0974	0.0142	0.0336	0.0197	0.0163	0.024	5e-04	0.0372	0.0343	0.1559	0.001	0.0286	0.1134	0.0211	0.0177	0.0016	0.0012	0.0167	0.0146	0.1247	0.0333	0.1325	0.0393	0.0011
1	rs1537818	39647038	0.95	0.291843936447983	1.02	0.35283343175317	0.380558968274873	0.54301136817951	0.008	0.0073	0.0975	0.0142	0.0335	0.0197	0.0163	0.024	5e-04	0.0372	0.0343	0.1559	0.001	0.0286	0.1134	0.021	0.0177	0.0016	0.0012	0.0167	0.0146	0.1247	0.0334	0.1325	0.0393	0.0011
1	rs118061041	39658518	0.95	0.291843936447983	1.02	0.35283343175317	0.384924499709179	0.543711031230081	0.008	0.0073	0.0975	0.0142	0.0335	0.0197	0.0163	0.024	5e-04	0.0372	0.0343	0.1559	0.001	0.0286	0.1134	0.0211	0.0177	0.0016	0.0011	0.0167	0.0146	0.1247	0.0334	0.1325	0.0393	0.0011
1	rs115236337	39662602	0.95	0.291843936447983	1.02	0.35283343175317	0.385257090550773	0.543711031230081	0.008	0.0073	0.0975	0.0142	0.0335	0.0197	0.0163	0.024	5e-04	0.0372	0.0343	0.1559	0.001	0.0286	0.1134	0.0211	0.0177	0.0016	0.0011	0.0167	0.0146	0.1247	0.0334	0.1325	0.0393	0.0011
1	rs74561334	39665359	0.95	0.291843936447983	1.02	0.35283343175317	0.38398294937805	0.54385099057193	0.008	0.0073	0.0975	0.0142	0.0335	0.0197	0.0163	0.024	5e-04	0.0372	0.0343	0.1559	0.001	0.0286	0.1134	0.0211	0.0177	0.0016	0.0011	0.0167	0.0146	0.1247	0.0334	0.1325	0.0393	0.0011
1	rs145142843	39681410	0.95	0.291843936447983	1.02	0.35283343175317	0.39535854598677	0.558032418122492	0.008	0.0073	0.0976	0.0142	0.0335	0.0197	0.0163	0.024	5e-04	0.0371	0.0343	0.156	0.001	0.0286	0.1135	0.0212	0.0177	0.0015	0.0011	0.0167	0.0145	0.1247	0.0334	0.1324	0.0393	0.0011
1	rs1984142	39745608	0.95	0.291843936447983	1.02	0.35283343175317	0.404966127435227	0.579257282387664	0.008	0.0071	0.0977	0.0143	0.0334	0.0201	0.0163	0.0238	4e-04	0.0372	0.0341	0.1562	0.001	0.0285	0.1136	0.0214	0.0177	0.0015	0.0011	0.0167	0.0145	0.1246	0.0334	0.1321	0.0393	0.0011
1	rs2275188	39748921	0.95	0.291843936447983	1.02	0.35283343175317	0.415207409729232	0.577836324899899	0.0081	0.0071	0.0978	0.0143	0.0335	0.02	0.0163	0.0238	4e-04	0.0372	0.0341	0.1561	0.001	0.0285	0.1137	0.0214	0.0177	0.0015	0.0011	0.0167	0.0144	0.1246	0.0335	0.1321	0.0392	0.0011
1	rs75297797	39755755	0.95	0.291843936447983	1.02	0.35283343175317	0.413309734433201	0.575848403187453	0.0081	0.0071	0.0978	0.0143	0.0334	0.0201	0.0163	0.0238	4e-04	0.0372	0.0341	0.1562	0.001	0.0285	0.1137	0.0214	0.0177	0.0015	0.0011	0.0166	0.0144	0.1246	0.0335	0.1321	0.0392	0.0011
1	rs114850429	39759743	0.95	0.291843936447983	1.02	0.35283343175317	0.403943366964282	0.575848403187453	0.0081	0.0071	0.0979	0.0143	0.0334	0.0201	0.0163	0.0238	4e-04	0.0372	0.0341	0.1562	0.001	0.0285	0.1137	0.0214	0.0177	0.0015	0.0011	0.0166	0.0144	0.1246	0.0334	0.132	0.0392	0.0011
1	rs6692656	39781854	0.95	0.291843936447983	1.02	0.35283343175317	0.376711899057404	0.564238360710182	0.0082	0.0071	0.098	0.0144	0.0334	0.0201	0.0163	0.0239	4e-04	0.0372	0.034	0.1564	0.001	0.0284	0.1139	0.0213	0.0177	0.0015	0.0011	0.0165	0.0144	0.1247	0.0334	0.132	0.0391	0.0011
1	rs12409249	39783457	0.95	0.291843936447983	1.02	0.35283343175317	0.375014547751223	0.563249930789998	0.0082	0.0071	0.098	0.0144	0.0334	0.0201	0.0163	0.0239	4e-04	0.0372	0.034	0.1564	0.001	0.0284	0.114	0.0213	0.0177	0.0015	0.0011	0.0165	0.0144	0.1247	0.0333	0.132	0.0391	0.0011
1	rs16826069	39797055	0.95	0.291843936447983	1.02	0.35283343175317	0.363403977932884	0.555498472816277	0.0082	0.0071	0.0981	0.0144	0.0334	0.0201	0.0163	0.0239	4e-04	0.0372	0.0341	0.1565	0.001	0.0284	0.114	0.0213	0.0177	0.0015	0.0011	0.0164	0.0144	0.1248	0.0333	0.132	0.0391	0.0011
1	rs16826077	39799679	0.95	0.291843936447983	1.02	0.35283343175317	0.349760413313804	0.550158348349194	0.0082	0.0071	0.0981	0.0143	0.0334	0.02	0.0163	0.0239	4e-04	0.0372	0.034	0.1566	0.001	0.0283	0.114	0.0211	0.0179	0.0015	0.0011	0.0164	0.0143	0.1248	0.0332	0.132	0.0392	0.0011
1	rs75770915	39799912	0.95	0.291843936447983	1.02	0.35283343175317	0.330414906644896	0.5420322145173	0.0082	0.0071	0.0981	0.0143	0.0334	0.02	0.0163	0.0239	4e-04	0.0373	0.034	0.1566	0.001	0.0283	0.115	0.0211	0.0179	0.0015	0.0011	0.0164	0.0141	0.1248	0.0332	0.131	0.0392	0.0011
1	rs144022503	39800558	0.95	0.291843936447983	1.02	0.35283343175317	0.327552215129134	0.540634182957787	0.0082	0.0071	0.0981	0.0143	0.0334	0.02	0.0163	0.0239	4e-04	0.0373	0.034	0.1566	0.001	0.0283	0.115	0.0211	0.018	0.0015	0.0011	0.0163	0.0141	0.1249	0.0332	0.131	0.0392	0.0011
1	rs41270807	39801815	0.95	0.291843936447983	1.02	0.35283343175317	0.321865874730653	0.538259584883026	0.0082	0.0071	0.0981	0.0143	0.0334	0.02	0.0163	0.0239	4e-04	0.0373	0.034	0.1567	0.001	0.0283	0.115	0.021	0.0181	0.0015	0.0011	0.0163	0.0141	0.1249	0.0332	0.131	0.0393	0.0011
1	rs17570718	39802168	0.95	0.291843936447983	1.02	0.35283343175317	0.321158747206783	0.537980390952681	0.0082	0.0071	0.0981	0.0143	0.0334	0.02	0.0163	0.0239	4e-04	0.0373	0.034	0.1567	0.001	0.0283	0.115	0.021	0.0181	0.0015	0.0011	0.0163	0.0141	0.1249	0.0332	0.131	0.0392	0.0011
1	rs112936798	39802381	0.95	0.291843936447983	1.03	0.312927433563081	0.321360700462985	0.537980390952681	0.0082	0.0071	0.0981	0.0143	0.0334	0.02	0.0163	0.0239	4e-04	0.0373	0.034	0.1567	0.001	0.0283	0.115	0.021	0.0181	0.0015	0.0011	0.0163	0.0141	0.1249	0.0332	0.131	0.0392	0.0011
1	rs41270809	39806566	0.95	0.291843936447983	1.03	0.312927433563081	0.320301188404402	0.53770123298404	0.0082	0.0071	0.0981	0.0143	0.0334	0.02	0.0163	0.024	4e-04	0.0373	0.034	0.1567	0.001	0.0283	0.115	0.021	0.0181	0.0015	0.0011	0.0163	0.0141	0.1249	0.0332	0.1309	0.0392	0.0011
1	rs41270815	39816546	0.95	0.291843936447983	1.03	0.312927433563081	0.319545517493944	0.537282563494739	0.0082	0.0071	0.0981	0.0143	0.0334	0.02	0.0163	0.024	4e-04	0.0373	0.034	0.1567	0.001	0.0283	0.115	0.021	0.0181	0.0015	0.0011	0.0163	0.0141	0.125	0.0332	0.1309	0.0392	0.0011
1	rs41270817	39816612	0.95	0.291843936447983	1.03	0.312927433563081	0.319545517493944	0.537282563494739	0.0082	0.0071	0.0981	0.0143	0.0334	0.02	0.0163	0.024	4e-04	0.0373	0.034	0.1567	0.001	0.0283	0.115	0.021	0.0181	0.0015	0.0011	0.0163	0.0141	0.125	0.0332	0.1309	0.0392	0.0011
1	rs2296172	39835817	0.95	0.291843936447983	1.04	0.276253925711104	0.309658542985658	0.53770123298404	0.0082	0.0072	0.0981	0.0143	0.0334	0.0199	0.0163	0.024	4e-04	0.0373	0.0341	0.1566	0.001	0.0282	0.115	0.0209	0.018	0.0015	0.001	0.0162	0.0141	0.1253	0.0331	0.1309	0.0392	0.0011
1	rs80197726	39838174	0.95	0.291843936447983	1.04	0.276253925711104	0.305513529626761	0.541193288269648	0.0082	0.0072	0.098	0.0143	0.0334	0.0199	0.0163	0.024	4e-04	0.0373	0.034	0.1567	0.001	0.0282	0.115	0.0209	0.018	0.0015	0.001	0.0162	0.0141	0.1253	0.0331	0.1309	0.0392	0.0011
1	rs12564010	39841513	0.95	0.291843936447983	1.05	0.24269399207398	0.307138407747111	0.543291206660004	0.0082	0.0072	0.098	0.0143	0.0334	0.0199	0.0163	0.024	4e-04	0.0373	0.0341	0.1567	0.001	0.0282	0.1151	0.0209	0.018	0.0014	0.001	0.0162	0.0141	0.1254	0.0331	0.1309	0.0392	0.0011
1	rs78976515	39844028	0.95	0.291843936447983	1.05	0.24269399207398	0.307335672308083	0.54301136817951	0.0082	0.0072	0.098	0.0143	0.0334	0.0199	0.0163	0.024	4e-04	0.0373	0.0341	0.1567	0.001	0.0282	0.1151	0.0209	0.018	0.0014	0.001	0.0162	0.0141	0.1254	0.0331	0.1309	0.0392	0.0011
1	rs3768299	39857192	0.95	0.291843936447983	1.05	0.24269399207398	0.301739881025245	0.534354148285541	0.0082	0.0072	0.098	0.0143	0.0334	0.0199	0.0162	0.024	4e-04	0.0374	0.0341	0.1567	0.001	0.0282	0.1151	0.0209	0.018	0.0014	0.001	0.0161	0.0141	0.1254	0.0331	0.1309	0.0392	0.0011
1	rs6681763	39857950	0.95	0.291843936447983	1.05	0.24269399207398	0.301154017791969	0.534075459298348	0.0082	0.0072	0.098	0.0143	0.0334	0.0199	0.0162	0.024	4e-04	0.0374	0.0341	0.1567	0.001	0.0282	0.1151	0.0209	0.018	0.0014	0.001	0.0161	0.0141	0.1254	0.0331	0.1309	0.0392	0.0011
1	rs584763	39858498	0.95	0.291843936447983	1.05	0.24269399207398	0.300520014062393	0.534632873446045	0.0082	0.0072	0.098	0.0143	0.0334	0.0199	0.0162	0.024	4e-04	0.0374	0.0341	0.1567	0.001	0.0282	0.1151	0.0209	0.018	0.0014	0.001	0.0161	0.0141	0.1254	0.0331	0.1309	0.0392	0.0011
1	rs587523	39879517	0.95	0.291843936447983	1.05	0.24269399207398	0.304825564485722	0.533518189909314	0.0083	0.0072	0.098	0.0143	0.0334	0.0199	0.0163	0.024	4e-04	0.0374	0.0341	0.1568	0.001	0.0282	0.1152	0.0209	0.018	0.0014	0.001	0.0161	0.0141	0.1254	0.0331	0.1309	0.0392	0.0011
1	rs77157953	39880892	0.95	0.291843936447983	1.05	0.24269399207398	0.306744079437923	0.533100332944178	0.0083	0.0072	0.098	0.0143	0.0334	0.0199	0.0162	0.024	4e-04	0.0374	0.0341	0.1567	0.001	0.0281	0.1152	0.0209	0.018	0.0015	0.001	0.0161	0.0141	0.1254	0.0331	0.1309	0.0392	0.001
1	rs653064	39882001	0.95	0.291843936447983	1.05	0.24269399207398	0.308372409208509	0.532961065409892	0.0083	0.0072	0.098	0.0143	0.0334	0.0199	0.0162	0.024	4e-04	0.0374	0.0341	0.1567	0.001	0.0281	0.1152	0.0209	0.018	0.0015	0.001	0.0161	0.0141	0.1254	0.0331	0.1309	0.0392	0.001
1	rs587404	39908506	0.95	0.291843936447983	1.05	0.24269399207398	0.272541032599	0.525315366354696	0.0082	0.0072	0.0981	0.0143	0.0334	0.0193	0.0163	0.024	4e-04	0.0374	0.0341	0.1568	0.001	0.0282	0.1153	0.0208	0.0179	0.0015	0.001	0.0161	0.0143	0.1253	0.0331	0.1309	0.0394	0.001
1	rs668556	39914363	0.95	0.291843936447983	1.05	0.24269399207398	0.268211467315905	0.531012272562211	0.0082	0.0072	0.098	0.0144	0.0336	0.0194	0.0163	0.024	4e-04	0.0374	0.0341	0.157	0.001	0.0282	0.1154	0.0208	0.0179	0.0014	9e-04	0.016	0.0143	0.1251	0.0332	0.1308	0.0394	0.0011
1	rs1180379	39915035	0.95	0.291843936447983	1.05	0.24269399207398	0.263601284833904	0.529343296919808	0.0082	0.0072	0.098	0.0144	0.0336	0.0194	0.0163	0.024	4e-04	0.0373	0.0341	0.157	0.001	0.0283	0.1154	0.0208	0.0179	0.0014	9e-04	0.016	0.0143	0.125	0.0332	0.1308	0.0395	0.0011
1	Affx-10047176	39917888	0.95	0.291843936447983	1.05	0.24269399207398	0.269129512473066	0.532264863736401	0.0082	0.0072	0.098	0.0144	0.0336	0.0194	0.0163	0.024	4e-04	0.0373	0.0341	0.157	0.001	0.0283	0.1154	0.0208	0.0179	0.0014	9e-04	0.016	0.0143	0.125	0.0332	0.1308	0.0395	0.0011
1	rs56272884	39934499	0.95	0.291843936447983	1.05	0.24269399207398	0.269773153950491	0.525454132317607	0.0082	0.0073	0.0979	0.0144	0.0336	0.0194	0.0164	0.024	4e-04	0.0373	0.0341	0.157	0.001	0.0283	0.1155	0.0208	0.0178	0.0014	9e-04	0.016	0.0143	0.125	0.0332	0.1306	0.0395	0.0011
1	rs76803104	39938948	0.95	0.291843936447983	1.05	0.24269399207398	0.267249347089061	0.524066885930117	0.0081	0.0073	0.0979	0.0144	0.0337	0.0194	0.0164	0.024	4e-04	0.0373	0.034	0.157	0.001	0.0283	0.1156	0.0208	0.0178	0.0014	9e-04	0.016	0.0143	0.125	0.0332	0.1306	0.0396	0.0011
1	rs61779310	39942297	0.96	0.255413023536062	1.05	0.24269399207398	0.254332819646069	0.521849205433016	0.0081	0.0074	0.098	0.0146	0.034	0.0195	0.0165	0.024	4e-04	0.0371	0.0338	0.1569	0.001	0.0281	0.1159	0.0207	0.0179	0.0015	9e-04	0.0158	0.0142	0.1246	0.0333	0.1303	0.0397	0.0012
1	rs2275767	39945297	0.96	0.255413023536062	1.05	0.24269399207398	0.2399919579873	0.528370333868474	0.0081	0.0075	0.098	0.0147	0.0341	0.0194	0.0166	0.0244	5e-04	0.0369	0.0337	0.1569	0.0011	0.028	0.116	0.0208	0.018	0.0015	9e-04	0.0156	0.0142	0.1244	0.0333	0.1301	0.0396	0.0013
1	rs72661994	39949254	0.96	0.255413023536062	1.05	0.24269399207398	0.243414705393849	0.527536721652744	0.0081	0.0075	0.098	0.0147	0.0341	0.0194	0.0165	0.0244	5e-04	0.0369	0.0336	0.1569	0.0011	0.028	0.116	0.0207	0.018	0.0015	9e-04	0.0157	0.0142	0.1243	0.0333	0.1301	0.0397	0.0013
1	rs12044436	39955678	0.96	0.255413023536062	1.05	0.24269399207398	0.244808731347048	0.528926258009616	0.0081	0.0076	0.098	0.0147	0.0341	0.0194	0.0165	0.0244	5e-04	0.0369	0.0336	0.1569	0.0011	0.028	0.116	0.0207	0.018	0.0015	9e-04	0.0157	0.0142	0.1243	0.0333	0.1301	0.0397	0.0014
1	rs74645539	39962593	0.96	0.255413023536062	1.06	0.212122118160079	0.247346559840722	0.522541977168498	0.0081	0.0076	0.0981	0.0147	0.0341	0.0193	0.0165	0.0244	5e-04	0.0369	0.0335	0.1569	0.0011	0.028	0.116	0.0207	0.0179	0.0015	0.001	0.0157	0.0142	0.1242	0.0333	0.1301	0.0397	0.0014
1	rs6656934	39966718	0.96	0.255413023536062	1.06	0.212122118160079	0.249325465390198	0.514520063510194	0.0081	0.0077	0.0981	0.0148	0.0341	0.0193	0.0165	0.0244	5e-04	0.0369	0.0334	0.1569	0.0011	0.0279	0.116	0.0206	0.0179	0.0016	0.001	0.0157	0.0142	0.1241	0.0333	0.1301	0.0397	0.0014
1	rs1066945	39970575	0.95	0.291843936447983	1.07	0.184406357471863	0.251933128446586	0.509556725914749	0.0081	0.0077	0.0981	0.0148	0.0341	0.0192	0.0165	0.0243	5e-04	0.0369	0.0334	0.157	0.0011	0.0279	0.116	0.0206	0.018	0.0016	0.001	0.0157	0.0142	0.124	0.0332	0.1301	0.0397	0.0015
1	rs202230393	39976974	0.95	0.291843936447983	1.06	0.212122118160079	0.26070242103353	0.507354710870207	0.0081	0.0078	0.0981	0.0148	0.0342	0.0192	0.0166	0.0243	4e-04	0.0369	0.0333	0.1572	0.0011	0.0279	0.116	0.0205	0.018	0.0016	0.001	0.0157	0.0142	0.1239	0.0331	0.1302	0.0397	0.0015
1	rs11583829	39991474	0.95	0.291843936447983	1.06	0.212122118160079	0.260837916090801	0.497749473090016	0.0081	0.0079	0.0982	0.0149	0.0342	0.0191	0.0166	0.0242	5e-04	0.0369	0.0332	0.1573	0.0011	0.0278	0.1159	0.0204	0.018	0.0016	0.0011	0.0158	0.0142	0.1238	0.0331	0.1303	0.0397	0.0016
1	rs1180343	39993432	0.95	0.291843936447983	1.06	0.212122118160079	0.254689386936018	0.498707890579933	0.0081	0.0079	0.0982	0.015	0.0343	0.0191	0.0166	0.0241	5e-04	0.0369	0.0331	0.1574	0.0011	0.0278	0.1159	0.0204	0.018	0.0016	0.0011	0.0158	0.0141	0.1238	0.0331	0.1304	0.0397	0.0015
1	rs13376177	40005134	0.95	0.291843936447983	1.06	0.212122118160079	0.267478253528714	0.486285410258839	0.0081	0.0079	0.098	0.0151	0.0346	0.0191	0.0165	0.0239	6e-04	0.0372	0.0328	0.1576	0.0011	0.0281	0.1155	0.0204	0.018	0.0017	0.0015	0.0157	0.0142	0.1242	0.0334	0.1299	0.0392	0.0012
1	rs1180349	40006052	0.95	0.291843936447983	1.05	0.24269399207398	0.264192244589239	0.484109577421359	0.0081	0.0079	0.0981	0.0151	0.0345	0.019	0.0165	0.0239	6e-04	0.0372	0.0328	0.1576	0.0011	0.0281	0.1155	0.0204	0.018	0.0017	0.0015	0.0157	0.0142	0.1242	0.0334	0.1299	0.0393	0.0012
1	rs1180350	40007013	0.95	0.291843936447983	1.05	0.24269399207398	0.261877983521308	0.484109577421359	0.0081	0.0079	0.0981	0.015	0.0346	0.019	0.0165	0.0239	6e-04	0.0372	0.0328	0.1576	0.0011	0.0281	0.1155	0.0204	0.018	0.0017	0.0015	0.0157	0.0142	0.1242	0.0334	0.1299	0.0393	0.0012
1	rs4660293	40028180	0.95	0.291843936447983	1.05	0.24269399207398	0.257058534489753	0.481393328521014	0.0081	0.0079	0.0981	0.0151	0.0346	0.0191	0.0165	0.0239	6e-04	0.0372	0.0328	0.1576	0.0011	0.0281	0.1155	0.0202	0.0181	0.0017	0.0015	0.0157	0.0142	0.1242	0.0334	0.1299	0.0394	0.0012
1	rs12117267	40032442	0.95	0.291843936447983	1.05	0.24269399207398	0.257462031237086	0.48057922384271	0.0081	0.0079	0.0981	0.0151	0.0346	0.0191	0.0165	0.0239	6e-04	0.0372	0.0328	0.1576	0.0011	0.0281	0.1155	0.0202	0.0181	0.0017	0.0015	0.0157	0.0142	0.1242	0.0334	0.1299	0.0394	0.0012
1	rs78260708	40032832	0.95	0.291843936447983	1.05	0.24269399207398	0.257506885505203	0.480307934763539	0.0081	0.0079	0.0981	0.0151	0.0346	0.0191	0.0165	0.0239	6e-04	0.0372	0.0328	0.1576	0.0011	0.0281	0.1155	0.0202	0.0181	0.0017	0.0015	0.0157	0.0142	0.1242	0.0334	0.1299	0.0394	0.0012
1	rs115388413	40043909	0.96	0.255413023536062	1.05	0.24269399207398	0.260431545798739	0.474484829824213	0.0081	0.0079	0.0981	0.0151	0.0346	0.0191	0.0165	0.0238	6e-04	0.0372	0.0328	0.1575	0.0011	0.0282	0.1155	0.0202	0.0181	0.0017	0.0015	0.0156	0.0142	0.1241	0.0334	0.1298	0.0394	0.0012
1	rs4660846	40049511	0.96	0.255413023536062	1.05	0.24269399207398	0.261289842818873	0.47137772545368	0.0081	0.0079	0.0981	0.0152	0.0346	0.019	0.0164	0.0238	6e-04	0.0373	0.0327	0.1575	0.0011	0.0282	0.1155	0.0202	0.0181	0.0017	0.0015	0.0156	0.0142	0.1241	0.0334	0.1298	0.0394	0.0012
1	rs10158620	40055469	0.96	0.255413023536062	1.06	0.212122118160079	0.252776046173398	0.4626256363958	0.0081	0.008	0.0982	0.0152	0.0347	0.019	0.0165	0.0237	6e-04	0.0373	0.0327	0.1576	0.0011	0.0282	0.1155	0.0201	0.0181	0.0017	0.0015	0.0156	0.0142	0.124	0.0335	0.1296	0.0395	0.0012
1	rs76518357	40055568	0.96	0.255413023536062	1.06	0.212122118160079	0.253487065888716	0.46302863424001	0.0081	0.008	0.0982	0.0152	0.0347	0.019	0.0165	0.0237	6e-04	0.0373	0.0327	0.1576	0.0011	0.0282	0.1155	0.0201	0.0181	0.0017	0.0015	0.0156	0.0142	0.124	0.0335	0.1296	0.0395	0.0012
1	rs12037222	40064961	0.96	0.255413023536062	1.04	0.276253925711104	0.259124475202511	0.462491324204394	0.0081	0.008	0.0983	0.0152	0.0349	0.019	0.0165	0.0236	6e-04	0.0373	0.0327	0.1575	0.0012	0.0282	0.1155	0.0201	0.0181	0.0017	0.0015	0.0156	0.0144	0.1238	0.0336	0.129	0.0396	0.0012
1	rs2310799	40066622	0.96	0.255413023536062	1.04	0.276253925711104	0.263147189239237	0.464103744042763	0.0081	0.0079	0.0984	0.0152	0.0348	0.019	0.0165	0.0236	6e-04	0.0373	0.0327	0.1576	0.0012	0.0282	0.1155	0.0201	0.0181	0.0017	0.0015	0.0156	0.0144	0.1238	0.0336	0.129	0.0396	0.0012
1	rs17559902	40083476	0.96	0.255413023536062	1.04	0.276253925711104	0.292006413439315	0.479087624282423	0.0081	0.0079	0.0983	0.0152	0.0349	0.019	0.0165	0.0237	6e-04	0.0373	0.0327	0.1576	0.0012	0.0282	0.1156	0.02	0.018	0.0018	0.0015	0.0155	0.0144	0.1237	0.0336	0.129	0.0396	0.0012
1	rs116401702	40089425	0.96	0.255413023536062	1.04	0.276253925711104	0.285042895845472	0.480986231679166	0.0081	0.0079	0.0983	0.0152	0.0349	0.019	0.0165	0.0238	6e-04	0.0373	0.0327	0.1576	0.0012	0.0281	0.1157	0.02	0.018	0.0018	0.0015	0.0155	0.0144	0.1237	0.0336	0.129	0.0396	0.0012
1	rs72663567	40093331	0.96	0.255413023536062	1.04	0.276253925711104	0.178117497230936	0.433723478454856	0.0079	0.0079	0.0979	0.015	0.0354	0.0187	0.0164	0.0244	8e-04	0.0376	0.033	0.1577	0.0013	0.0277	0.1165	0.0196	0.0176	0.0019	0.0014	0.0153	0.0148	0.1225	0.0336	0.1289	0.04	0.0012
1	rs12045194	40093903	0.96	0.255413023536062	1.04	0.276253925711104	0.180386697048948	0.449645280655943	0.0079	0.0079	0.0979	0.015	0.0355	0.0186	0.0164	0.0245	9e-04	0.0377	0.033	0.1577	0.0013	0.0276	0.1166	0.0195	0.0176	0.0019	0.0014	0.0152	0.0149	0.1224	0.0336	0.1289	0.04	0.0012
1	rs4660892	40104584	0.97	0.222305343836028	1.04	0.276253925711104	0.13104198905076	0.528370333868474	0.0078	0.0079	0.0977	0.0155	0.0362	0.0183	0.0167	0.0256	0.0011	0.0381	0.033	0.1574	0.0015	0.0271	0.1171	0.019	0.0177	0.002	0.0013	0.0152	0.0158	0.1208	0.0332	0.1284	0.0394	0.0012
1	rs3754353	40106514	0.97	0.222305343836028	1.04	0.276253925711104	0.126557483792601	0.509005995723717	0.0078	0.0079	0.0977	0.0155	0.0363	0.0183	0.0168	0.0256	0.0012	0.038	0.033	0.1576	0.0015	0.0271	0.117	0.019	0.0177	0.0021	0.0013	0.0151	0.0159	0.1205	0.0332	0.1284	0.0394	0.0012
1	rs3887860	40112371	0.97	0.222305343836028	1.04	0.276253925711104	0.0992460821205112	0.448712331800069	0.0077	0.008	0.0973	0.0156	0.0366	0.0182	0.0168	0.0257	0.0012	0.0381	0.0334	0.1573	0.0016	0.0272	0.117	0.0191	0.0178	0.0022	0.0012	0.0148	0.0162	0.1204	0.0331	0.1279	0.0395	0.0012
1	rs1180277	40117210	0.97	0.222305343836028	1.04	0.276253925711104	0.0854656346475625	0.444985676013186	0.0077	0.008	0.0972	0.0155	0.0366	0.0182	0.0167	0.0257	0.0013	0.0381	0.0335	0.1571	0.0016	0.0272	0.1173	0.0191	0.0178	0.0022	0.0012	0.0148	0.0164	0.1201	0.033	0.1279	0.0395	0.0012
1	rs1182964	40118037	0.97	0.222305343836028	1.04	0.276253925711104	0.0798496892299289	0.435308758729228	0.0076	0.008	0.0972	0.0155	0.0367	0.0182	0.0167	0.0257	0.0013	0.0381	0.0335	0.1571	0.0016	0.0272	0.1174	0.0191	0.0178	0.0023	0.0012	0.0148	0.0164	0.1201	0.033	0.1279	0.0395	0.0012
1	rs114330893	40119207	0.97	0.222305343836028	1.04	0.276253925711104	0.0835895064009665	0.449645280655943	0.0076	0.008	0.0971	0.0156	0.0367	0.0182	0.0168	0.0257	0.0013	0.038	0.0335	0.1571	0.0016	0.0272	0.1173	0.0191	0.0178	0.0023	0.0012	0.0148	0.0164	0.1201	0.033	0.1281	0.0395	0.0012
1	rs72663593	40120023	0.97	0.222305343836028	1.04	0.276253925711104	0.0849302053728696	0.440604161254861	0.0076	0.008	0.0971	0.0156	0.0367	0.0182	0.0168	0.0257	0.0013	0.038	0.0335	0.1571	0.0016	0.0272	0.1172	0.0191	0.0179	0.0023	0.0012	0.0148	0.0164	0.1201	0.033	0.1281	0.0395	0.0012
1	rs784614	40121354	0.97	0.222305343836028	1.04	0.276253925711104	0.0855356314010371	0.439013747608249	0.0076	0.008	0.0971	0.0156	0.0367	0.0182	0.0168	0.0257	0.0013	0.038	0.0335	0.157	0.0017	0.0272	0.117	0.0192	0.0179	0.0023	0.0012	0.0148	0.0164	0.1201	0.033	0.1282	0.0395	0.0012
1	rs17264901	40125325	0.97	0.222305343836028	1.04	0.276253925711104	0.0968041274984686	0.442196105200238	0.0077	0.008	0.0971	0.0156	0.0367	0.0182	0.0168	0.0257	0.0013	0.038	0.0335	0.157	0.0017	0.0272	0.1169	0.0191	0.0178	0.0023	0.0012	0.0148	0.0164	0.12	0.033	0.1281	0.0395	0.0012
1	rs12406284	40130993	0.97	0.222305343836028	1.04	0.276253925711104	0.0972337792558399	0.4399413026723	0.0078	0.008	0.097	0.0156	0.0368	0.0182	0.0168	0.0257	0.0013	0.0381	0.0335	0.1569	0.0017	0.0273	0.1168	0.0191	0.0178	0.0023	0.0012	0.0148	0.0164	0.12	0.033	0.128	0.0395	0.0012
1	rs77362976	40138278	0.97	0.222305343836028	1.04	0.276253925711104	0.0693021969995052	0.371886772123431	0.0079	0.0082	0.0968	0.0156	0.0373	0.0179	0.0168	0.0261	0.0016	0.0383	0.0338	0.156	0.0019	0.0278	0.1162	0.0187	0.0176	0.0025	0.0012	0.0148	0.0166	0.1197	0.0335	0.1269	0.0399	0.0015
1	rs12748686	40141049	0.97	0.222305343836028	1.05	0.24269399207398	0.0569432493786009	0.380776902725639	0.008	0.0083	0.0968	0.0159	0.0377	0.0178	0.0169	0.026	0.0017	0.038	0.0339	0.1556	0.0021	0.0278	0.1159	0.0185	0.0176	0.0027	0.0013	0.0148	0.0168	0.1195	0.0337	0.1262	0.0401	0.0016
1	rs6703320	40145297	0.97	0.222305343836028	1.05	0.24269399207398	0.0535573732270422	0.359791480993366	0.008	0.0084	0.0967	0.0159	0.0378	0.0177	0.0169	0.026	0.0018	0.038	0.034	0.1554	0.0021	0.0276	0.1157	0.0185	0.0175	0.0027	0.0013	0.0148	0.0168	0.1194	0.0337	0.1261	0.0403	0.0017
1	rs17501838	40146930	0.97	0.222305343836028	1.05	0.24269399207398	0.0610480663395758	0.368726076957863	0.008	0.0084	0.0967	0.0159	0.0379	0.0177	0.017	0.026	0.0018	0.0381	0.0341	0.1552	0.0022	0.0276	0.1157	0.0185	0.0175	0.0028	0.0013	0.0148	0.0168	0.1193	0.0337	0.126	0.0404	0.0017
1	rs74067681	40152429	0.97	0.222305343836028	1.05	0.24269399207398	0.0590452999392411	0.35129316611684	0.0081	0.0087	0.0965	0.016	0.0381	0.0175	0.0173	0.0261	0.0019	0.0382	0.0342	0.1545	0.0022	0.0275	0.1156	0.0185	0.0175	0.0029	0.0013	0.0147	0.0169	0.1189	0.0337	0.1257	0.0409	0.0018
1	rs41536844	40154634	0.97	0.222305343836028	1.05	0.24269399207398	0.0626173784044914	0.373406602093806	0.0081	0.0088	0.0964	0.0161	0.0383	0.0174	0.0174	0.0262	0.0019	0.0382	0.0343	0.1542	0.0023	0.0274	0.1156	0.0184	0.0175	0.0029	0.0013	0.0146	0.017	0.1187	0.0336	0.1255	0.041	0.0018
1	rs914965	40155866	0.97	0.222305343836028	1.05	0.24269399207398	0.0765446376182642	0.40532828509247	0.0081	0.0088	0.0963	0.0162	0.0385	0.0174	0.0175	0.0262	0.0019	0.0382	0.0344	0.154	0.0023	0.0274	0.1155	0.0189	0.0175	0.0029	0.0013	0.0146	0.0171	0.1184	0.0336	0.1247	0.0413	0.0018
1	rs59796683	40156767	0.97	0.222305343836028	1.05	0.24269399207398	0.122751181561714	0.436234219458286	0.0081	0.0088	0.0963	0.0162	0.0386	0.0173	0.0175	0.0262	0.0019	0.0382	0.0345	0.1539	0.0023	0.0274	0.1154	0.0189	0.0175	0.0029	0.0013	0.0145	0.0171	0.1182	0.0335	0.1245	0.0415	0.0018
1	rs116465497	40157476	0.97	0.222305343836028	1.05	0.24269399207398	0.164258642486684	0.543990958819691	0.0081	0.0088	0.0963	0.0162	0.0387	0.0173	0.0175	0.0262	0.0019	0.0382	0.0345	0.1538	0.0023	0.0274	0.1154	0.0188	0.0174	0.0029	0.0013	0.0145	0.0172	0.1181	0.0335	0.1243	0.0415	0.0019
1	Affx-10080353	40160585	0.98	0.192372589028169	1.05	0.24269399207398	0.0970820010860345	0.357411118621469	0.0084	0.0091	0.0963	0.0163	0.0395	0.0171	0.0177	0.0264	0.0021	0.0383	0.035	0.153	0.0025	0.0278	0.1151	0.0186	0.0174	0.003	0.0014	0.0146	0.0176	0.117	0.0337	0.1222	0.0422	0.0022
1	rs4142010	40166020	0.98	0.192372589028169	1.05	0.24269399207398	0.11057212633694	0.185851008116084	0.0093	0.0105	0.0958	0.0166	0.0426	0.0162	0.0182	0.0271	0.0027	0.0378	0.0369	0.1498	0.0031	0.0296	0.1141	0.0178	0.0169	0.0035	0.0015	0.015	0.0192	0.113	0.0346	0.1148	0.0446	0.0032
1	rs17561616	40168865	0.97	0.222305343836028	1.05	0.24269399207398	0.157115977144151	0.233464410079361	0.0094	0.0109	0.0954	0.016	0.0437	0.0159	0.0183	0.0273	0.0029	0.0376	0.0379	0.1487	0.0032	0.0304	0.1135	0.0175	0.0167	0.0037	0.0016	0.0153	0.0199	0.1117	0.0354	0.1125	0.045	0.0037
1	rs12120460	40170389	0.98	0.192372589028169	1.05	0.24269399207398	0.134197334889055	0.182497408189411	0.0094	0.0109	0.0955	0.0159	0.0437	0.0159	0.0184	0.0271	0.0029	0.0376	0.038	0.1487	0.0032	0.0304	0.1134	0.0174	0.0167	0.0037	0.0016	0.0154	0.0199	0.112	0.0354	0.1125	0.045	0.0037
1	rs17561720	40171226	0.97	0.222305343836028	1.05	0.24269399207398	0.13293589935046	0.176754473406879	0.0094	0.0109	0.0955	0.0159	0.0437	0.0159	0.0184	0.0271	0.0029	0.0376	0.038	0.1487	0.0032	0.0304	0.1134	0.0174	0.0167	0.0037	0.0016	0.0154	0.0199	0.112	0.0354	0.1124	0.045	0.0037
1	rs479303	40173354	0.97	0.222305343836028	1.05	0.24269399207398	0.132200827456727	0.17018459656638	0.0094	0.0109	0.0955	0.0159	0.0437	0.0158	0.0184	0.0271	0.0029	0.0376	0.038	0.1487	0.0033	0.0305	0.1135	0.0174	0.0166	0.0037	0.0016	0.0154	0.0199	0.112	0.0354	0.1123	0.045	0.0037
1	rs72936910	40179614	0.97	0.222305343836028	1.05	0.24269399207398	0.135186858065557	0.198845319840853	0.0089	0.0109	0.0954	0.016	0.0436	0.0159	0.0184	0.0271	0.003	0.0374	0.038	0.1488	0.0033	0.0306	0.1137	0.0176	0.0167	0.0037	0.0016	0.0154	0.02	0.112	0.0354	0.1124	0.0449	0.0037
1	rs116551019	40182401	0.97	0.222305343836028	1.05	0.24269399207398	0.136056280065661	0.227441694554752	0.0089	0.0109	0.0954	0.016	0.0436	0.0159	0.0183	0.0271	0.003	0.0374	0.038	0.1486	0.0033	0.0307	0.1138	0.0176	0.0168	0.0037	0.0016	0.0154	0.02	0.1119	0.0353	0.1123	0.0449	0.0037
1	rs61779765	40183242	0.97	0.222305343836028	1.05	0.24269399207398	0.135186858065557	0.222768759221642	0.0089	0.0109	0.0954	0.016	0.0436	0.0158	0.0183	0.0271	0.003	0.0375	0.038	0.1486	0.0033	0.0309	0.114	0.0176	0.0168	0.0036	0.0016	0.0154	0.02	0.1118	0.0353	0.1122	0.0449	0.0037
1	rs74423411	40183578	0.97	0.222305343836028	1.05	0.24269399207398	0.135590101578733	0.228423737141454	0.0089	0.0108	0.0954	0.016	0.0436	0.0158	0.0183	0.0271	0.003	0.0375	0.038	0.1486	0.0033	0.0309	0.114	0.0176	0.0168	0.0036	0.0016	0.0154	0.02	0.1118	0.0353	0.1122	0.0449	0.0037
1	rs12406805	40190102	0.97	0.222305343836028	1.05	0.24269399207398	0.137836531967605	0.308981186909106	0.0088	0.0108	0.0955	0.016	0.0437	0.0159	0.0184	0.027	0.0029	0.0375	0.038	0.1486	0.0033	0.031	0.1141	0.0176	0.0168	0.0036	0.0016	0.0153	0.02	0.1118	0.0353	0.1121	0.0449	0.0037
1	rs34154876	40195031	0.98	0.192372589028169	1.05	0.24269399207398	0.157082087542734	0.346569537558563	0.0088	0.0107	0.0954	0.016	0.0437	0.0159	0.0184	0.027	0.0029	0.0375	0.0381	0.1485	0.0032	0.031	0.1141	0.0175	0.0168	0.0036	0.0016	0.0153	0.02	0.1118	0.0353	0.112	0.0449	0.0037
1	rs704785	40195574	0.97	0.222305343836028	1.05	0.24269399207398	0.156574260159494	0.354535666146967	0.0088	0.0107	0.0954	0.016	0.0436	0.0159	0.0184	0.027	0.0029	0.0374	0.0381	0.1485	0.0033	0.0311	0.1141	0.0175	0.0168	0.0036	0.0016	0.0153	0.02	0.1118	0.0353	0.1121	0.0449	0.0037
1	rs704787	40199854	0.98	0.192372589028169	1.05	0.24269399207398	0.114984644138761	0.342729717609269	0.0085	0.011	0.0947	0.0159	0.0437	0.0161	0.0189	0.0268	0.0029	0.0369	0.039	0.1469	0.0034	0.0329	0.1146	0.0167	0.0166	0.0036	0.0016	0.0161	0.0207	0.1124	0.0356	0.109	0.0457	0.0038
1	rs35895054	40202174	0.98	0.192372589028169	1.05	0.24269399207398	0.104112587421564	0.314755190716147	0.0081	0.0112	0.0946	0.0157	0.044	0.0165	0.0193	0.027	0.0027	0.0363	0.04	0.1454	0.0034	0.0353	0.1153	0.0162	0.0165	0.0036	0.0016	0.017	0.0216	0.1107	0.036	0.1055	0.0468	0.0037
1	rs510601	40210055	0.97	0.222305343836028	1.05	0.24269399207398	0.141821165986405	0.271556793075828	0.0079	0.0117	0.0962	0.0151	0.0448	0.0164	0.0195	0.0271	0.0023	0.0354	0.0405	0.1449	0.0033	0.0376	0.1155	0.0155	0.0162	0.0033	0.0014	0.0177	0.022	0.1107	0.0361	0.1018	0.0479	0.0032
1	rs570045	40211926	0.97	0.222305343836028	1.05	0.24269399207398	0.135434922451267	0.252057947031788	0.0079	0.0117	0.0962	0.0151	0.0448	0.0164	0.0195	0.0271	0.0023	0.0354	0.0405	0.1449	0.0033	0.0377	0.1155	0.0155	0.0162	0.0033	0.0014	0.0177	0.022	0.1107	0.0361	0.1018	0.0479	0.0032
1	rs9787249	40212878	0.97	0.222305343836028	1.05	0.24269399207398	0.134413419308146	0.247899378095038	0.0079	0.0117	0.0962	0.0151	0.0448	0.0164	0.0195	0.0271	0.0023	0.0355	0.0405	0.1449	0.0033	0.0376	0.1155	0.0155	0.0162	0.0033	0.0014	0.0177	0.022	0.1107	0.0361	0.1018	0.0479	0.0032
1	rs7518431	40214944	0.97	0.222305343836028	1.05	0.24269399207398	0.132598686289923	0.235667061808882	0.0079	0.0117	0.0962	0.0151	0.0448	0.0164	0.0195	0.0271	0.0023	0.0355	0.0405	0.145	0.0033	0.0376	0.1154	0.0155	0.0162	0.0033	0.0014	0.0177	0.0219	0.1107	0.0361	0.1018	0.0479	0.0032
1	rs11206754	40216234	0.97	0.222305343836028	1.05	0.24269399207398	0.130798807721241	0.233464410079361	0.0079	0.0117	0.0963	0.015	0.0448	0.0164	0.0194	0.0271	0.0023	0.0355	0.0405	0.145	0.0032	0.0376	0.1155	0.0155	0.0162	0.0034	0.0014	0.0178	0.0219	0.1108	0.0361	0.1017	0.0478	0.0033
1	rs77237734	40221155	0.97	0.222305343836028	1.05	0.24269399207398	0.122429881675441	0.21448065770206	0.0079	0.0117	0.0962	0.015	0.0449	0.0163	0.0194	0.027	0.0023	0.0355	0.0405	0.1451	0.0032	0.0377	0.1156	0.0155	0.0162	0.0034	0.0014	0.0178	0.0219	0.1107	0.0361	0.1017	0.0479	0.0033
1	rs506333	40221464	0.97	0.222305343836028	1.05	0.24269399207398	0.12234234348891	0.215444059008505	0.0078	0.0117	0.0962	0.015	0.0449	0.0163	0.0194	0.027	0.0023	0.0355	0.0406	0.145	0.0032	0.0376	0.1156	0.0155	0.0162	0.0034	0.0014	0.0178	0.0219	0.1108	0.0361	0.1017	0.0479	0.0032
1	rs41267039	40226134	0.97	0.222305343836028	1.05	0.24269399207398	0.118471189279254	0.192207832856813	0.0078	0.0117	0.0962	0.015	0.045	0.0163	0.0194	0.0269	0.0023	0.0355	0.0405	0.1451	0.0032	0.0379	0.1155	0.0155	0.0162	0.0034	0.0014	0.0178	0.0219	0.1108	0.0361	0.1015	0.0479	0.0033
1	rs79228949	40227501	0.97	0.222305343836028	1.06	0.212122118160079	0.116196257166488	0.192104727748342	0.0078	0.0117	0.0962	0.015	0.045	0.0163	0.0194	0.0269	0.0023	0.0355	0.0405	0.1451	0.0032	0.0379	0.1154	0.0155	0.0162	0.0034	0.0014	0.0178	0.0219	0.1108	0.0361	0.1015	0.0479	0.0033
1	rs2463260	40229368	0.97	0.222305343836028	1.06	0.212122118160079	0.113864560312653	0.192414099329676	0.0078	0.0117	0.0962	0.015	0.0451	0.0163	0.0194	0.0268	0.0023	0.0355	0.0406	0.1452	0.0032	0.038	0.1154	0.0155	0.0162	0.0034	0.0014	0.0178	0.0219	0.1108	0.0361	0.1015	0.0479	0.0033
1	rs2248992	40243042	0.97	0.222305343836028	1.06	0.212122118160079	0.101414122536322	0.154050674514486	0.0078	0.0116	0.0961	0.015	0.0451	0.0163	0.0194	0.0269	0.0023	0.0354	0.0405	0.1452	0.0032	0.0382	0.1155	0.0156	0.0162	0.0034	0.0014	0.0178	0.0219	0.1109	0.0361	0.1014	0.048	0.0032
1	rs72665289	40245369	0.97	0.222305343836028	1.06	0.212122118160079	0.0927204591176123	0.155868386197189	0.0078	0.0116	0.096	0.015	0.0451	0.0162	0.0194	0.0268	0.0023	0.0354	0.0405	0.1451	0.0032	0.0383	0.1155	0.0156	0.0161	0.0034	0.0015	0.0178	0.0219	0.111	0.0361	0.1014	0.0479	0.0032
1	rs71642700	40245485	0.97	0.222305343836028	1.06	0.212122118160079	0.0921076670831362	0.157501188250261	0.0078	0.0116	0.096	0.015	0.0451	0.0162	0.0194	0.0268	0.0023	0.0355	0.0405	0.1452	0.0032	0.0383	0.1155	0.0156	0.0161	0.0034	0.0015	0.0178	0.0219	0.111	0.0361	0.1014	0.0479	0.0032
1	rs76868004	40247229	0.97	0.222305343836028	1.07	0.184406357471863	0.0940032905874752	0.171075384045467	0.0078	0.0116	0.096	0.015	0.0451	0.0162	0.0194	0.0268	0.0023	0.0355	0.0405	0.1452	0.0032	0.0383	0.1155	0.0156	0.0161	0.0034	0.0015	0.0178	0.0219	0.111	0.0361	0.1013	0.0479	0.0032
1	rs115360270	40247555	0.97	0.222305343836028	1.07	0.184406357471863	0.0932864945304459	0.170976327572541	0.0078	0.0116	0.096	0.015	0.0451	0.0162	0.0193	0.0268	0.0023	0.0355	0.0405	0.1452	0.0032	0.0383	0.1155	0.0156	0.0161	0.0034	0.0015	0.0178	0.0219	0.111	0.0361	0.1013	0.0479	0.0032
1	rs74879559	40248119	0.97	0.222305343836028	1.07	0.184406357471863	0.0940776393373722	0.169888028207059	0.0078	0.0116	0.096	0.015	0.0451	0.0162	0.0193	0.0268	0.0023	0.0355	0.0405	0.1452	0.0032	0.0383	0.1155	0.0156	0.0161	0.0034	0.0015	0.0178	0.0219	0.111	0.0361	0.1013	0.0479	0.0032
1	rs230280	40255872	0.97	0.222305343836028	1.1	0.116987187387052	0.116394234781728	0.192207832856813	0.0078	0.0116	0.096	0.015	0.0452	0.0161	0.0194	0.0268	0.0022	0.0355	0.0406	0.1451	0.0032	0.0386	0.1155	0.0155	0.0161	0.0034	0.0015	0.0178	0.0219	0.111	0.0361	0.1012	0.048	0.0032
1	rs75787400	40261243	0.97	0.222305343836028	1.1	0.116987187387052	0.188798780398201	0.15798257461064	0.0077	0.0117	0.0964	0.0154	0.0454	0.0158	0.0195	0.0263	0.0018	0.0353	0.0401	0.1458	0.0031	0.0405	0.1154	0.0154	0.0156	0.0028	0.0014	0.0182	0.0219	0.1116	0.0352	0.1001	0.0489	0.0028
1	rs116112011	40263266	0.97	0.222305343836028	1.1	0.116987187387052	0.190462171679174	0.162435690875087	0.0077	0.0117	0.0965	0.0154	0.0454	0.0157	0.0195	0.0262	0.0018	0.0353	0.0401	0.1458	0.0031	0.0405	0.1154	0.0154	0.0156	0.0027	0.0013	0.0182	0.0219	0.1116	0.0352	0.1001	0.0489	0.0028
1	rs230301	40267352	0.97	0.222305343836028	1.11	0.0992615496976265	0.19592589720279	0.151860496844653	0.0077	0.0117	0.0965	0.0155	0.0454	0.0157	0.0195	0.0262	0.0018	0.0353	0.0402	0.1458	0.0031	0.0406	0.1154	0.0154	0.0156	0.0027	0.0013	0.0182	0.0219	0.1116	0.0352	0.1	0.049	0.0027
1	rs6670687	40271565	0.97	0.222305343836028	1.09	0.136985182682918	0.156371400426296	0.124708639575844	0.0077	0.0117	0.0966	0.0156	0.0454	0.0156	0.0196	0.0261	0.0017	0.0353	0.0402	0.1459	0.0031	0.0408	0.1153	0.0153	0.0156	0.0027	0.0013	0.0183	0.0218	0.1115	0.0352	0.0999	0.0491	0.0027
1	rs75889236	40279909	0.97	0.222305343836028	1.09	0.136985182682918	0.169383636381767	0.138774884672921	0.0079	0.0117	0.0969	0.0155	0.0452	0.0156	0.0196	0.0259	0.0018	0.0355	0.0402	0.1458	0.0031	0.0408	0.1152	0.0152	0.0155	0.0028	0.0013	0.0181	0.0219	0.1119	0.0353	0.0995	0.0493	0.0027
1	rs72666932	40282445	0.97	0.222305343836028	1.09	0.136985182682918	0.159020667306224	0.110367133129176	0.0079	0.0116	0.097	0.0155	0.0451	0.0156	0.0197	0.0258	0.0019	0.0355	0.0402	0.1459	0.0031	0.041	0.1152	0.0152	0.0155	0.0028	0.0013	0.018	0.0218	0.1119	0.0353	0.0994	0.0493	0.0027
1	rs71518432	40282637	0.97	0.222305343836028	1.09	0.136985182682918	0.150258587830908	0.0902218807645841	0.0079	0.0116	0.097	0.0155	0.0451	0.0156	0.0197	0.0258	0.0019	0.0355	0.0402	0.1459	0.0031	0.041	0.1152	0.0152	0.0155	0.0028	0.0013	0.018	0.0218	0.1119	0.0353	0.0994	0.0493	0.0027
1	rs1999574	40288051	0.97	0.222305343836028	1.09	0.136985182682918	0.150820376561441	0.086126079961349	0.008	0.0116	0.0976	0.0156	0.045	0.0157	0.0195	0.0257	0.0019	0.0356	0.0401	0.1459	0.0031	0.0412	0.1154	0.0151	0.0153	0.0028	0.0013	0.0178	0.0219	0.112	0.035	0.0989	0.0497	0.0027
1	rs6600298	40288417	0.97	0.222305343836028	1.09	0.136985182682918	0.148285731074245	0.0798664920361935	0.008	0.0116	0.0977	0.0156	0.0445	0.0158	0.0195	0.0256	0.0019	0.0357	0.04	0.1461	0.003	0.0414	0.1156	0.015	0.0154	0.0027	0.0013	0.0177	0.0219	0.1121	0.0351	0.0987	0.0496	0.0026
1	rs1999573	40289812	0.97	0.222305343836028	1.09	0.136985182682918	0.147011667095163	0.0632776061613162	0.008	0.0116	0.0984	0.0156	0.0443	0.0157	0.0194	0.0257	0.0018	0.0359	0.0399	0.1466	0.0029	0.0419	0.1162	0.0149	0.015	0.0027	0.0013	0.0175	0.022	0.1124	0.0351	0.0981	0.049	0.0025
1	rs79316541	40292464	0.97	0.222305343836028	1.09	0.136985182682918	0.207277017941121	0.0899880188312368	0.0082	0.0117	0.0993	0.0159	0.044	0.0158	0.0194	0.0257	0.0018	0.0354	0.0394	0.1466	0.003	0.042	0.1167	0.0147	0.0147	0.0027	0.0014	0.0176	0.0223	0.1124	0.0356	0.0975	0.048	0.0026
1	rs56358112	40295880	0.96	0.255413023536062	1.09	0.136985182682918	0.199176495510299	0.0833121191099893	0.0082	0.0117	0.0994	0.016	0.0441	0.0159	0.0194	0.0256	0.0018	0.0351	0.0393	0.1465	0.003	0.0426	0.1169	0.0147	0.0147	0.0027	0.0014	0.0177	0.0224	0.1125	0.0358	0.0973	0.0474	0.0026
1	rs17504495	40299195	0.96	0.255413023536062	1.09	0.136985182682918	0.189932004414111	0.0725106983371063	0.0082	0.0117	0.0994	0.016	0.0441	0.0159	0.0195	0.0256	0.0018	0.0351	0.0394	0.1465	0.003	0.0426	0.1169	0.0147	0.0147	0.0027	0.0015	0.0177	0.0224	0.1125	0.0358	0.0973	0.0473	0.0026
1	rs12123609	40303627	0.96	0.255413023536062	1.09	0.136985182682918	0.186618896121718	0.0703823905035144	0.0082	0.0117	0.0993	0.016	0.0441	0.0159	0.0195	0.0255	0.0018	0.0351	0.0394	0.1466	0.003	0.0427	0.1169	0.0148	0.0147	0.0027	0.0014	0.0177	0.0224	0.1126	0.0359	0.0973	0.0473	0.0026
1	rs230310	40307719	0.96	0.255413023536062	1.09	0.136985182682918	0.183747347643978	0.0683500996985471	0.0082	0.0117	0.0993	0.016	0.0441	0.0159	0.0195	0.0255	0.0018	0.0351	0.0394	0.1466	0.003	0.0427	0.117	0.0148	0.0147	0.0027	0.0014	0.0177	0.0223	0.1126	0.0359	0.0973	0.0473	0.0026
1	rs12729030	40308052	0.96	0.255413023536062	1.09	0.136985182682918	0.183747347643978	0.0682804632597533	0.0082	0.0117	0.0993	0.016	0.0441	0.0159	0.0195	0.0255	0.0018	0.0351	0.0394	0.1466	0.003	0.0427	0.117	0.0148	0.0147	0.0027	0.0014	0.0177	0.0223	0.1126	0.0359	0.0973	0.0473	0.0026
1	rs16826617	40310221	0.96	0.255413023536062	1.09	0.136985182682918	0.183598875613424	0.0680022136518628	0.0082	0.0117	0.0993	0.016	0.0441	0.0159	0.0195	0.0255	0.0018	0.0351	0.0394	0.1466	0.003	0.0427	0.117	0.0148	0.0147	0.0027	0.0014	0.0176	0.0223	0.1126	0.0359	0.0973	0.0473	0.0026
1	rs3738671	40315888	0.96	0.255413023536062	1.09	0.136985182682918	0.182746501811378	0.0649047369682324	0.0082	0.0117	0.0993	0.016	0.0441	0.0159	0.0195	0.0255	0.0018	0.0351	0.0394	0.1466	0.003	0.0428	0.117	0.0148	0.0147	0.0027	0.0014	0.0176	0.0222	0.1126	0.0359	0.0973	0.0473	0.0026
1	rs114059149	40318038	0.96	0.255413023536062	1.09	0.136985182682918	0.182783514056834	0.0649047369682324	0.0082	0.0117	0.0993	0.016	0.0441	0.0159	0.0195	0.0255	0.0018	0.0351	0.0394	0.1466	0.003	0.0428	0.117	0.0148	0.0147	0.0027	0.0014	0.0176	0.0222	0.1126	0.0359	0.0973	0.0473	0.0026
1	rs2294814	40319587	0.96	0.255413023536062	1.09	0.136985182682918	0.182783514056834	0.0649047369682324	0.0082	0.0117	0.0993	0.016	0.0441	0.0159	0.0195	0.0255	0.0018	0.0351	0.0394	0.1466	0.003	0.0428	0.117	0.0148	0.0147	0.0027	0.0014	0.0176	0.0222	0.1126	0.0359	0.0973	0.0473	0.0026
1	rs3845570	40349131	0.96	0.255413023536062	1.09	0.136985182682918	0.188120710647369	0.0672394747727265	0.0082	0.0117	0.0994	0.0158	0.044	0.016	0.0196	0.0255	0.0018	0.0351	0.0393	0.1464	0.003	0.0428	0.1173	0.0148	0.0146	0.0027	0.0014	0.0176	0.0222	0.1127	0.0359	0.0973	0.0471	0.0026
1	rs11811998	40358726	0.96	0.255413023536062	1.09	0.136985182682918	0.191791290818374	0.0684197657324233	0.0082	0.0117	0.0994	0.0157	0.044	0.016	0.0196	0.0255	0.0018	0.0351	0.0393	0.1463	0.003	0.043	0.1172	0.0148	0.0147	0.0027	0.0014	0.0176	0.0221	0.1126	0.0359	0.0973	0.0471	0.0027
1	rs3134614	40363054	0.97	0.222305343836028	1.09	0.136985182682918	0.180129666117796	0.0567518894301204	0.0081	0.0117	0.0994	0.0157	0.044	0.0161	0.0196	0.0255	0.0019	0.0352	0.0389	0.1464	0.0031	0.0437	0.1169	0.0147	0.0147	0.0029	0.0015	0.0176	0.022	0.1124	0.0357	0.097	0.0473	0.0028
1	rs3117087	40364988	0.97	0.222305343836028	1.09	0.136985182682918	0.171302474045403	0.053133340121498	0.0081	0.0117	0.0994	0.0157	0.044	0.0161	0.0196	0.0255	0.002	0.0352	0.0388	0.1465	0.0031	0.0437	0.1169	0.0148	0.0147	0.003	0.0015	0.0176	0.022	0.1124	0.0356	0.097	0.0473	0.0028
1	rs6664244	40374386	0.97	0.222305343836028	1.09	0.136985182682918	0.155898663706948	0.0495577887879755	0.0081	0.0117	0.0993	0.0157	0.0439	0.0162	0.0195	0.0255	0.002	0.0352	0.0386	0.1466	0.0031	0.0438	0.1168	0.0149	0.0148	0.0031	0.0015	0.0176	0.0219	0.1123	0.0354	0.0969	0.0474	0.0029
1	rs75685951	40376944	0.97	0.222305343836028	1.09	0.136985182682918	0.158952410099828	0.0577860044362551	0.0081	0.0117	0.0993	0.0157	0.0439	0.0162	0.0195	0.0254	0.002	0.0352	0.0386	0.1465	0.0031	0.0438	0.1168	0.0149	0.0148	0.0031	0.0015	0.0176	0.0219	0.1123	0.0354	0.0968	0.0474	0.0029
1	rs72666976	40387110	0.97	0.222305343836028	1.09	0.136985182682918	0.11467594897929	0.0412700067924072	0.0082	0.0118	0.0993	0.0156	0.0441	0.0164	0.0196	0.0254	0.0023	0.0349	0.0384	0.1464	0.0033	0.0439	0.1166	0.0151	0.015	0.0038	0.0017	0.0176	0.0218	0.112	0.0351	0.0959	0.0474	0.0031
1	rs143109147	40387371	0.97	0.222305343836028	1.09	0.136985182682918	0.117700377141321	0.0426233945758125	0.0082	0.0118	0.0993	0.0155	0.0441	0.0164	0.0196	0.0253	0.0023	0.0349	0.0384	0.1464	0.0033	0.0439	0.1165	0.0151	0.015	0.0038	0.0017	0.0176	0.0218	0.112	0.0352	0.0957	0.0475	0.0031
1	rs3131644	40389420	0.97	0.222305343836028	1.09	0.136985182682918	0.105491714112321	0.0412700067924072	0.0083	0.0118	0.0994	0.0155	0.0441	0.0165	0.0196	0.0253	0.0023	0.0348	0.0384	0.1463	0.0033	0.0439	0.1165	0.0151	0.0151	0.004	0.0018	0.0177	0.0218	0.1119	0.0352	0.0954	0.0475	0.0032
1	rs11584066	40392289	0.97	0.222305343836028	1.09	0.136985182682918	0.0846285198125489	0.041046344365315	0.0085	0.0117	0.0993	0.0156	0.0441	0.0169	0.0197	0.0252	0.0026	0.0346	0.0379	0.1467	0.0035	0.0438	0.1157	0.0154	0.0154	0.0045	0.002	0.0177	0.0217	0.1115	0.0348	0.0951	0.0472	0.0034
1	rs61781290	40393160	0.97	0.222305343836028	1.09	0.136985182682918	0.0818306147175233	0.0409905139367434	0.0085	0.0117	0.0993	0.0156	0.044	0.0169	0.0197	0.0252	0.0026	0.0346	0.0379	0.1468	0.0035	0.0438	0.1157	0.0154	0.0154	0.0045	0.002	0.0177	0.0217	0.1115	0.0348	0.095	0.0472	0.0034
1	rs115465159	40402326	0.97	0.222305343836028	1.09	0.136985182682918	0.077548631772497	0.0411022088758644	0.0086	0.0117	0.0994	0.0156	0.044	0.0168	0.0197	0.0251	0.0026	0.0348	0.038	0.147	0.0036	0.0436	0.1157	0.0154	0.0155	0.0046	0.002	0.0177	0.0216	0.1112	0.0347	0.095	0.0473	0.0034
1	rs72666983	40408951	0.97	0.222305343836028	1.08	0.159408631830651	0.0719008096321998	0.0420006674665008	0.0086	0.0117	0.0995	0.0156	0.044	0.0167	0.0196	0.0251	0.0026	0.0349	0.038	0.1471	0.0036	0.0435	0.1157	0.0153	0.0155	0.0046	0.002	0.0177	0.0216	0.111	0.0347	0.095	0.0474	0.0034
1	rs34375733	40416437	0.98	0.192372589028169	1.08	0.159408631830651	0.0650501416137766	0.0393863052735187	0.0086	0.0116	0.0996	0.0155	0.0441	0.0166	0.0195	0.025	0.0027	0.0349	0.0382	0.1473	0.0036	0.0434	0.1158	0.0153	0.0155	0.0046	0.002	0.0178	0.0216	0.1111	0.0346	0.0948	0.0475	0.0034
1	rs4233508	40418564	0.98	0.192372589028169	1.08	0.159408631830651	0.0693021969995052	0.0370076710181459	0.0086	0.0116	0.0997	0.0155	0.044	0.0166	0.0195	0.025	0.0027	0.0349	0.0381	0.1474	0.0036	0.0435	0.1159	0.0153	0.0155	0.0046	0.0019	0.0178	0.0215	0.1111	0.0345	0.0949	0.0476	0.0034
1	rs12072037	40420206	0.98	0.192372589028169	1.08	0.159408631830651	0.074327086014936	0.0377572290299167	0.0086	0.0116	0.0997	0.0154	0.0441	0.0166	0.0195	0.025	0.0027	0.035	0.0381	0.1474	0.0036	0.0434	0.1159	0.0153	0.0154	0.0046	0.0019	0.0178	0.0215	0.1111	0.0345	0.0948	0.0476	0.0034
1	rs115425943	40428291	0.98	0.192372589028169	1.08	0.159408631830651	0.0628464447796627	0.0353723027871356	0.0087	0.0115	0.1	0.0155	0.044	0.0167	0.0194	0.0249	0.0027	0.0351	0.038	0.1476	0.0036	0.0431	0.1157	0.0156	0.0157	0.0046	0.0019	0.0179	0.0214	0.111	0.0342	0.0948	0.0475	0.0033
1	rs3103778	40433771	0.98	0.192372589028169	1.08	0.159408631830651	0.0482455357210313	0.0322534096189014	0.0087	0.0114	0.0999	0.0155	0.0438	0.0168	0.0193	0.0249	0.0027	0.0351	0.0379	0.148	0.0035	0.043	0.1155	0.0158	0.0159	0.0046	0.0019	0.018	0.0213	0.1111	0.034	0.0949	0.0473	0.0032
1	rs6669088	40438329	0.99	0.165458971998582	1.08	0.159408631830651	0.0558227698825741	0.0345414593067033	0.0087	0.0113	0.1	0.0154	0.0432	0.0169	0.0193	0.025	0.0027	0.035	0.0379	0.1487	0.0036	0.043	0.116	0.0158	0.016	0.0045	0.0019	0.0182	0.021	0.1112	0.0337	0.0951	0.047	0.0031
1	rs56337507	40443056	1.01	0.120031835070186	1.08	0.159408631830651	0.0111352287694375	0.00777902674411137	0.0084	0.0096	0.0967	0.0157	0.042	0.0172	0.0191	0.0243	0.0026	0.0354	0.0381	0.1519	0.0037	0.0406	0.1174	0.0158	0.0164	0.0051	0.0021	0.0191	0.0183	0.1133	0.0314	0.0973	0.0499	0.0029
1	rs75383172	40443206	1.01	0.120031835070186	1.08	0.159408631830651	0.0126147060606085	0.0123943459075691	0.0084	0.0096	0.0962	0.0158	0.042	0.0172	0.019	0.0243	0.0026	0.0355	0.0382	0.1517	0.0037	0.0405	0.1176	0.0158	0.0165	0.0052	0.0021	0.0191	0.0184	0.1133	0.0314	0.0973	0.0501	0.0029
1	rs72666994	40445954	1.04	0.0702833737600549	1.08	0.159408631830651	0.00515915950106708	0.0291245998673165	0.0083	0.0086	0.0938	0.0155	0.0422	0.0173	0.0193	0.0246	0.0026	0.0359	0.0382	0.1545	0.0036	0.0395	0.1151	0.0164	0.0166	0.0049	0.0023	0.0194	0.0188	0.1141	0.0315	0.0984	0.0498	0.0029
1	rs72666999	40449604	1.05	0.0578850268271129	1.08	0.159408631830651	0.00622970111633795	0.0359487385041832	0.0079	0.0077	0.0924	0.0148	0.0423	0.0167	0.0189	0.0247	0.0026	0.036	0.0382	0.1567	0.0035	0.0388	0.1152	0.0165	0.0164	0.0044	0.0023	0.0191	0.0181	0.1165	0.0317	0.0989	0.0511	0.0027
1	rs59811099	40459468	1.05	0.0578850268271129	1.08	0.159408631830651	0.0121658613329747	0.0757520520348393	0.0077	0.0074	0.0919	0.0144	0.0422	0.0164	0.0186	0.0247	0.0025	0.0361	0.0382	0.1577	0.0034	0.0386	0.1151	0.0165	0.0163	0.0042	0.0023	0.019	0.0178	0.1176	0.0317	0.0989	0.0519	0.0026
1	rs4233484	40462662	1.05	0.0578850268271129	1.08	0.159408631830651	0.0111913258512569	0.0856672111235445	0.0077	0.0074	0.0919	0.0144	0.0423	0.0164	0.0186	0.0247	0.0025	0.0361	0.0382	0.1575	0.0034	0.0386	0.1154	0.0165	0.0163	0.0042	0.0023	0.0191	0.0177	0.1177	0.0319	0.0988	0.052	0.0026
1	rs34339529	40470194	1.05	0.0578850268271129	1.08	0.159408631830651	0.0112138240728119	0.086585931532156	0.0076	0.0073	0.0917	0.0143	0.0423	0.0165	0.0185	0.0246	0.0024	0.0362	0.0383	0.1578	0.0034	0.0386	0.1154	0.0165	0.0162	0.0042	0.0024	0.0191	0.0176	0.1177	0.0318	0.0988	0.0521	0.0026
1	rs116039846	40471464	1.05	0.0578850268271129	1.08	0.159408631830651	0.0120169595348516	0.0864325386036107	0.0076	0.0073	0.0917	0.0143	0.0423	0.0165	0.0185	0.0247	0.0024	0.0362	0.0383	0.1578	0.0034	0.0386	0.1154	0.0165	0.0162	0.0042	0.0024	0.0192	0.0176	0.1177	0.0318	0.0988	0.0521	0.0026
1	rs12410793	40479434	1.05	0.0578850268271129	1.08	0.159408631830651	0.0105212949716163	0.0947108498544757	0.0075	0.0073	0.0916	0.0142	0.0423	0.0166	0.0181	0.0247	0.0023	0.0364	0.0387	0.1584	0.0034	0.0387	0.115	0.0163	0.0159	0.0041	0.0024	0.0197	0.0173	0.1175	0.0316	0.099	0.0526	0.0026
1	rs12127899	40480784	1.05	0.0578850268271129	1.08	0.159408631830651	0.0100778687292502	0.121017717592685	0.0075	0.0073	0.0915	0.0142	0.0423	0.0166	0.0181	0.0248	0.0023	0.0364	0.0388	0.1584	0.0034	0.0386	0.115	0.0163	0.0159	0.0041	0.0024	0.0197	0.0173	0.1175	0.0316	0.099	0.0526	0.0026
1	rs77425966	40481498	1.05	0.0578850268271129	1.08	0.159408631830651	0.00981562909822587	0.117627900970223	0.0075	0.0073	0.0915	0.0142	0.0423	0.0166	0.0181	0.0248	0.0023	0.0364	0.0388	0.1584	0.0034	0.0386	0.115	0.0163	0.0159	0.0041	0.0024	0.0197	0.0173	0.1175	0.0316	0.099	0.0527	0.0026
1	rs75743903	40496200	1.04	0.0702833737600549	1.11	0.0992615496976265	0.00691090340193012	0.121717540686718	0.0075	0.0072	0.0915	0.0142	0.0424	0.0166	0.018	0.0249	0.0023	0.0365	0.0388	0.1586	0.0034	0.0387	0.1151	0.0163	0.0158	0.0041	0.0024	0.0198	0.0169	0.1174	0.0317	0.099	0.0528	0.0026
1	rs35200742	40502919	1.04	0.0702833737600549	1.11	0.0992615496976265	0.00585078034671492	0.0877398470770927	0.0075	0.0072	0.0915	0.0142	0.0424	0.0166	0.018	0.0249	0.0023	0.0365	0.0388	0.1586	0.0035	0.0387	0.1152	0.0163	0.0158	0.0041	0.0024	0.0198	0.0169	0.1174	0.0317	0.099	0.0528	0.0026
1	rs34619898	40507168	1.04	0.0702833737600549	1.11	0.0992615496976265	0.00570163641893354	0.0833121191099893	0.0075	0.0072	0.0915	0.0142	0.0424	0.0166	0.018	0.0249	0.0023	0.0365	0.0388	0.1586	0.0035	0.0387	0.1153	0.0163	0.0157	0.0041	0.0024	0.0198	0.0169	0.1174	0.0317	0.099	0.0528	0.0027
1	rs3131683	40513710	1.04	0.0702833737600549	1.11	0.0992615496976265	0.00531621439603029	0.0673778871803272	0.0075	0.0073	0.0915	0.0142	0.0423	0.0166	0.018	0.0249	0.0023	0.0365	0.0388	0.1586	0.0035	0.0387	0.1153	0.0163	0.0157	0.0041	0.0024	0.0198	0.0168	0.1175	0.0317	0.099	0.0528	0.0027
1	rs116324700	40515448	1.04	0.0702833737600549	1.1	0.116987187387052	0.00515605575097252	0.0656563058331336	0.0075	0.0073	0.0915	0.0142	0.0423	0.0166	0.018	0.0249	0.0023	0.0365	0.0388	0.1586	0.0035	0.0387	0.1153	0.0163	0.0157	0.0041	0.0024	0.0198	0.0169	0.1175	0.0316	0.099	0.0528	0.0027
1	rs3131677	40521517	1.04	0.0702833737600549	1.1	0.116987187387052	0.00474732652815616	0.0548980311015246	0.0075	0.0072	0.0917	0.0142	0.0423	0.0166	0.018	0.0249	0.0023	0.0365	0.0388	0.1584	0.0035	0.0387	0.1153	0.0162	0.0158	0.0041	0.0024	0.0198	0.0169	0.1175	0.0316	0.099	0.0528	0.0027
1	rs17360498	40523099	1.04	0.0702833737600549	1.1	0.116987187387052	0.00477648732158951	0.0552157708384631	0.0075	0.0073	0.0917	0.0142	0.0423	0.0166	0.018	0.0249	0.0023	0.0365	0.0388	0.1584	0.0035	0.0387	0.1153	0.0162	0.0158	0.0041	0.0024	0.0198	0.0169	0.1175	0.0316	0.099	0.0528	0.0027
1	rs115729536	40527996	1.04	0.0702833737600549	1.1	0.116987187387052	0.00478526283429496	0.0552157708384631	0.0075	0.0073	0.0917	0.0142	0.0423	0.0166	0.018	0.0249	0.0023	0.0365	0.0388	0.1584	0.0035	0.0387	0.1153	0.0162	0.0158	0.0041	0.0024	0.0198	0.0169	0.1175	0.0316	0.099	0.0528	0.0027
1	rs17360596	40531664	1.04	0.0702833737600549	1.1	0.116987187387052	0.00486184679235103	0.0554067937494629	0.0075	0.0073	0.0917	0.0142	0.0423	0.0166	0.018	0.0249	0.0023	0.0365	0.0388	0.1584	0.0035	0.0387	0.1153	0.0162	0.0158	0.0041	0.0024	0.0198	0.0169	0.1175	0.0316	0.099	0.0528	0.0027
1	rs3122427	40543425	1.04	0.0702833737600549	1.1	0.116987187387052	0.00476772440663303	0.0504720913336642	0.0075	0.0073	0.0914	0.0142	0.0424	0.0166	0.0179	0.0248	0.0023	0.0365	0.0388	0.1585	0.0035	0.0386	0.1152	0.0162	0.0158	0.0041	0.0024	0.0198	0.0169	0.1177	0.0316	0.0991	0.0529	0.0027
1	rs74419517	40552095	1.04	0.0702833737600549	1.1	0.116987187387052	0.00378213692483003	0.03982596682484	0.0074	0.0073	0.091	0.0143	0.0424	0.0166	0.0178	0.0247	0.0021	0.0365	0.0387	0.1593	0.0034	0.0385	0.115	0.0161	0.0159	0.0041	0.0023	0.0197	0.0169	0.1183	0.0314	0.0995	0.0527	0.0027
1	rs6689837	40555274	1.04	0.0702833737600549	1.1	0.116987187387052	0.00374095308987883	0.0280365926626037	0.0074	0.0073	0.0909	0.0143	0.0425	0.0166	0.0178	0.0247	0.0021	0.0365	0.0387	0.1595	0.0034	0.0385	0.115	0.0161	0.0159	0.0041	0.0023	0.0197	0.0169	0.1184	0.0314	0.0996	0.0527	0.0027
1	rs1800205	40557033	1.04	0.0702833737600549	1.1	0.116987187387052	0.00368103300637311	0.0196458742101853	0.0074	0.0073	0.0909	0.0143	0.0425	0.0166	0.0178	0.0247	0.0021	0.0366	0.0386	0.1595	0.0034	0.0385	0.1149	0.0161	0.0159	0.0041	0.0023	0.0197	0.0169	0.1185	0.0314	0.0996	0.0527	0.0027
1	rs4660388	40560320	1.04	0.0702833737600549	1.1	0.116987187387052	0.00380652941456975	0.0129997392291105	0.0074	0.0073	0.0909	0.0143	0.0425	0.0166	0.0177	0.0247	0.0021	0.0365	0.0386	0.1597	0.0034	0.0385	0.1149	0.0161	0.0159	0.0041	0.0023	0.0197	0.0169	0.1185	0.0314	0.0996	0.0528	0.0027
1	rs6671113	40560458	1.04	0.0702833737600549	1.1	0.116987187387052	0.00380652941456975	0.0122061956639571	0.0074	0.0073	0.0909	0.0143	0.0425	0.0166	0.0177	0.0247	0.0021	0.0365	0.0386	0.1597	0.0034	0.0385	0.115	0.0161	0.0159	0.0041	0.0023	0.0197	0.0169	0.1185	0.0314	0.0996	0.0528	0.0027
1	rs10889147	40561471	1.04	0.0702833737600549	1.1	0.116987187387052	0.00406506730114729	0.0164605891039461	0.0074	0.0072	0.0908	0.0143	0.0425	0.0166	0.0177	0.0246	0.0021	0.0366	0.0386	0.1597	0.0034	0.0385	0.115	0.016	0.0159	0.0041	0.0023	0.0197	0.0168	0.1185	0.0314	0.0997	0.0528	0.0027
1	rs68085803	40568757	1.04	0.0702833737600549	1.1	0.116987187387052	0.00421927188036698	0.0208906907801202	0.0074	0.0072	0.091	0.0143	0.0426	0.0166	0.0177	0.0246	0.0021	0.0366	0.0385	0.1596	0.0033	0.0383	0.1149	0.016	0.0159	0.0041	0.0023	0.0197	0.0168	0.1187	0.0313	0.0998	0.0526	0.0027
1	rs76144165	40569476	1.04	0.0702833737600549	1.1	0.116987187387052	0.00426454649505577	0.0205254762791252	0.0074	0.0072	0.091	0.0143	0.0426	0.0166	0.0177	0.0246	0.0021	0.0366	0.0385	0.1596	0.0033	0.0383	0.1149	0.016	0.0159	0.0041	0.0023	0.0197	0.0168	0.1187	0.0313	0.0998	0.0526	0.0027
1	rs35977936	40601974	1.05	0.0578850268271129	1.1	0.116987187387052	0.00429135644779575	0.020083339328923	0.0075	0.0072	0.0915	0.0143	0.043	0.0165	0.0176	0.0246	0.002	0.0365	0.0383	0.1593	0.0032	0.0379	0.115	0.0158	0.0158	0.004	0.0022	0.0197	0.0166	0.1195	0.0313	0.1001	0.0524	0.0026
1	rs72670604	40602827	1.05	0.0578850268271129	1.1	0.116987187387052	0.00425920033775135	0.0203239265900219	0.0075	0.0072	0.0916	0.0143	0.043	0.0164	0.0175	0.0247	0.002	0.0365	0.0383	0.1593	0.0032	0.038	0.115	0.0158	0.0159	0.004	0.0022	0.0197	0.0166	0.1194	0.0313	0.1001	0.0525	0.0026
1	rs76048521	40610258	1.05	0.0578850268271129	1.08	0.159408631830651	0.00422989057066249	0.0245364390200317	0.0075	0.0072	0.0916	0.0143	0.043	0.0164	0.0175	0.0247	0.002	0.0365	0.0383	0.1593	0.0032	0.0379	0.115	0.0158	0.0159	0.004	0.0022	0.0197	0.0166	0.1195	0.0313	0.1001	0.0525	0.0026
1	rs79173567	40621052	1.05	0.0578850268271129	1.08	0.159408631830651	0.00422192458568187	0.0219214819316985	0.0075	0.0072	0.0916	0.0142	0.043	0.0164	0.0175	0.0246	0.002	0.0365	0.0383	0.1593	0.0032	0.0379	0.1151	0.0158	0.0159	0.004	0.0022	0.0197	0.0166	0.1195	0.0313	0.1001	0.0524	0.0026
1	rs77333675	40663398	1.05	0.0578850268271129	1.08	0.159408631830651	0.00440540775557603	0.0242729941931404	0.0078	0.0072	0.0919	0.0141	0.0431	0.0163	0.0174	0.0245	0.0019	0.0366	0.0382	0.1593	0.0031	0.0374	0.1151	0.0156	0.0159	0.004	0.0022	0.0196	0.0163	0.1207	0.0313	0.1008	0.052	0.0026
1	rs12129606	40683536	1.05	0.0578850268271129	1.08	0.159408631830651	0.00428061661934149	0.0272449100544205	0.0078	0.0072	0.0919	0.0141	0.0431	0.0163	0.0174	0.0245	0.0019	0.0366	0.0382	0.1594	0.0031	0.0374	0.1151	0.0156	0.0159	0.004	0.0022	0.0196	0.0163	0.1207	0.0313	0.1008	0.052	0.0026
1	rs116482880	40690754	1.05	0.0578850268271129	1.08	0.159408631830651	0.00424585799091234	0.0266925020420461	0.0078	0.0072	0.0919	0.0141	0.0431	0.0163	0.0174	0.0245	0.0019	0.0366	0.0382	0.1594	0.0031	0.0374	0.1151	0.0156	0.0159	0.004	0.0022	0.0196	0.0163	0.1207	0.0313	0.1008	0.052	0.0026
1	rs7556427	40696754	1.05	0.0578850268271129	1.08	0.159408631830651	0.00418227143694162	0.0295556098826515	0.0078	0.0072	0.0919	0.0141	0.0431	0.0163	0.0174	0.0245	0.0019	0.0365	0.0382	0.1594	0.0031	0.0373	0.1152	0.0156	0.0159	0.004	0.0022	0.0196	0.0163	0.1207	0.0313	0.1008	0.052	0.0026
1	rs76986639	40697008	1.05	0.0578850268271129	1.08	0.159408631830651	0.00417963834703607	0.0296999361896832	0.0078	0.0072	0.0919	0.0141	0.0431	0.0163	0.0174	0.0245	0.0019	0.0365	0.0382	0.1594	0.0031	0.0373	0.1152	0.0156	0.0159	0.004	0.0022	0.0196	0.0163	0.1207	0.0313	0.1008	0.052	0.0026
1	rs17508704	40702231	1.05	0.0578850268271129	1.08	0.159408631830651	0.0040702208284325	0.026555233577288	0.0078	0.0072	0.0919	0.0141	0.043	0.0163	0.0174	0.0245	0.0019	0.0365	0.0382	0.1594	0.0031	0.0373	0.1152	0.0156	0.0159	0.004	0.0022	0.0196	0.0163	0.1207	0.0313	0.1008	0.052	0.0026
1	rs35042446	40703244	1.05	0.0578850268271129	1.08	0.159408631830651	0.00404963754285664	0.0260095022447337	0.0078	0.0072	0.0919	0.0141	0.043	0.0163	0.0174	0.0245	0.0019	0.0365	0.0382	0.1594	0.0031	0.0373	0.1152	0.0156	0.0159	0.004	0.0022	0.0196	0.0163	0.1207	0.0313	0.1008	0.052	0.0026
1	rs34141181	40705427	1.05	0.0578850268271129	1.08	0.159408631830651	0.00400362486262635	0.0244924375674286	0.0078	0.0072	0.0919	0.0141	0.043	0.0163	0.0174	0.0245	0.0019	0.0365	0.0382	0.1594	0.0031	0.0373	0.1152	0.0156	0.0159	0.004	0.0022	0.0196	0.0163	0.1207	0.0313	0.1008	0.052	0.0026
1	rs9439018	40711556	1.05	0.0578850268271129	1.08	0.159408631830651	0.00347612461593654	0.019291431872802	0.0079	0.0072	0.0918	0.0141	0.0431	0.0163	0.0174	0.0245	0.0019	0.0366	0.0382	0.1594	0.0031	0.0374	0.1152	0.0156	0.0159	0.004	0.0022	0.0196	0.0163	0.1208	0.0313	0.1009	0.052	0.0026
1	rs80094747	40717144	1.05	0.0578850268271129	1.08	0.159408631830651	0.00333946720736028	0.0290292214773337	0.0078	0.0072	0.0918	0.0142	0.0431	0.0163	0.0174	0.0245	0.0019	0.0366	0.0382	0.1593	0.0031	0.0374	0.1153	0.0156	0.0159	0.0039	0.0022	0.0196	0.0162	0.1208	0.0313	0.1008	0.052	0.0026
1	rs6600322	40719889	1.05	0.0578850268271129	1.08	0.159408631830651	0.00330652471756595	0.0300864075454566	0.0078	0.0071	0.0918	0.0142	0.0431	0.0163	0.0174	0.0245	0.0019	0.0366	0.0382	0.1593	0.0031	0.0374	0.1153	0.0156	0.0159	0.0039	0.0022	0.0196	0.0162	0.1208	0.0313	0.1007	0.052	0.0026
1	rs2092735	40721159	1.05	0.0578850268271129	1.08	0.159408631830651	0.00328035681721921	0.0327052416685985	0.0078	0.0071	0.0918	0.0142	0.0432	0.0164	0.0174	0.0245	0.0019	0.0366	0.0382	0.1593	0.0031	0.0374	0.1153	0.0156	0.0159	0.0039	0.0022	0.0196	0.0162	0.1208	0.0313	0.1007	0.052	0.0026
1	rs720793	40732368	1.05	0.0578850268271129	1.08	0.159408631830651	0.00345115968131373	0.0321533966589417	0.0078	0.0071	0.0918	0.0145	0.0433	0.0164	0.0173	0.0245	0.0019	0.0366	0.0382	0.1593	0.0031	0.0374	0.1153	0.0155	0.0158	0.0039	0.0022	0.0196	0.0162	0.1208	0.0313	0.1008	0.0519	0.0026
1	rs75470795	40734290	1.05	0.0578850268271129	1.08	0.159408631830651	0.00352648350090165	0.0385135930593021	0.0078	0.0071	0.0917	0.0145	0.0433	0.0164	0.0173	0.0245	0.0019	0.0366	0.0382	0.1593	0.0031	0.0374	0.1153	0.0155	0.0158	0.0039	0.0022	0.0196	0.0162	0.1208	0.0313	0.1008	0.0519	0.0026
1	rs2076697	40737589	1.05	0.0578850268271129	1.07	0.184406357471863	0.00370969924522923	0.0422266398329332	0.0078	0.0071	0.0917	0.0146	0.0433	0.0164	0.0173	0.0245	0.0019	0.0365	0.0382	0.1591	0.0031	0.0374	0.1155	0.0155	0.0157	0.0039	0.0022	0.0195	0.0162	0.1208	0.0313	0.1008	0.0519	0.0026
1	rs77081740	40739498	1.05	0.0578850268271129	1.07	0.184406357471863	0.00399091695059014	0.0682108564258629	0.0078	0.0071	0.0917	0.0146	0.0433	0.0164	0.0173	0.0245	0.0019	0.0365	0.0382	0.1591	0.0031	0.0374	0.1154	0.0155	0.0157	0.0039	0.0022	0.0195	0.0162	0.1209	0.0313	0.1008	0.0519	0.0026
1	rs6691598	40747919	1.05	0.0578850268271129	1.07	0.184406357471863	0.00451622723277798	0.0926525454167804	0.0078	0.0071	0.0917	0.0146	0.0432	0.0164	0.0172	0.0245	0.0019	0.0365	0.0382	0.159	0.0031	0.0374	0.1154	0.0155	0.0157	0.0039	0.0022	0.0195	0.0162	0.121	0.0313	0.1008	0.0519	0.0026
1	rs111781530	40761998	1.05	0.0578850268271129	1.07	0.184406357471863	0.0106940338302321	0.155006416924415	0.0078	0.0071	0.0916	0.0146	0.0432	0.0163	0.0172	0.0245	0.0019	0.0365	0.0382	0.159	0.0031	0.0373	0.1154	0.0155	0.0157	0.0039	0.0022	0.0194	0.0162	0.1211	0.0313	0.1008	0.0519	0.0026
1	rs17462950	40765549	1.07	0.0382760853635132	1.07	0.184406357471863	0.000760634372186637	0.0169354667876429	0.008	0.007	0.092	0.0138	0.0432	0.017	0.0167	0.0255	0.0021	0.0355	0.0384	0.1573	0.0032	0.0374	0.1137	0.0173	0.016	0.0035	0.0022	0.0181	0.0169	0.1229	0.0316	0.1017	0.051	0.0026
1	rs117337557	40768191	1.07	0.0382760853635132	1.07	0.184406357471863	0.000591484186961795	0.0237935319566994	0.0083	0.0068	0.092	0.0134	0.0433	0.0174	0.0167	0.0263	0.0023	0.0346	0.038	0.1561	0.0033	0.0374	0.1129	0.0184	0.0161	0.0034	0.0022	0.0177	0.0172	0.124	0.0315	0.1024	0.0504	0.0026
1	rs117728155	40768238	1.07	0.0382760853635132	1.07	0.184406357471863	0.00055627560861012	0.0222563817634736	0.0083	0.0068	0.092	0.0134	0.0433	0.0174	0.0167	0.0263	0.0023	0.0346	0.038	0.1561	0.0033	0.0374	0.1129	0.0184	0.0161	0.0034	0.0022	0.0177	0.0172	0.1241	0.0315	0.1024	0.0504	0.0026
1	rs3737821	40768344	1.07	0.0382760853635132	1.07	0.184406357471863	0.000490614069620633	0.0216719102217646	0.0083	0.0068	0.0921	0.0134	0.0433	0.0175	0.0167	0.0264	0.0023	0.0345	0.0379	0.1558	0.0034	0.0374	0.1128	0.0184	0.0161	0.0034	0.0023	0.0177	0.0172	0.1241	0.0315	0.1025	0.0503	0.0027
1	rs2228567	40773123	1.06	0.0472756964826134	1.07	0.184406357471863	0.000540585562515323	0.0698895715461525	0.0085	0.0066	0.0931	0.0126	0.0434	0.0178	0.0164	0.0273	0.0025	0.0335	0.0372	0.1541	0.0036	0.0375	0.1118	0.0186	0.0161	0.0038	0.0023	0.017	0.0173	0.1254	0.0316	0.1039	0.0499	0.0026
1	Affx-10096385	40773149	1.06	0.0472756964826134	1.07	0.184406357471863	0.000538588158362693	0.0686987256224412	0.0085	0.0066	0.0931	0.0126	0.0434	0.0178	0.0164	0.0273	0.0025	0.0335	0.0372	0.1541	0.0036	0.0375	0.1118	0.0186	0.0161	0.0038	0.0023	0.017	0.0173	0.1254	0.0316	0.1039	0.0499	0.0026
1	rs2075560	40773289	1.06	0.0472756964826134	1.07	0.184406357471863	0.000585579816836051	0.0739440968086657	0.0085	0.0066	0.0932	0.0126	0.0434	0.0178	0.0164	0.0273	0.0025	0.0335	0.0372	0.1541	0.0036	0.0374	0.1117	0.0186	0.0161	0.0038	0.0023	0.017	0.0173	0.1254	0.0316	0.1039	0.0499	0.0026
1	rs115464714	40774484	1.06	0.0472756964826134	1.07	0.184406357471863	0.000699681503250363	0.0892102255528843	0.0085	0.0066	0.0932	0.0126	0.0434	0.0178	0.0164	0.0273	0.0025	0.0335	0.0372	0.1542	0.0036	0.0374	0.1117	0.0186	0.0161	0.0038	0.0023	0.017	0.0173	0.1254	0.0316	0.104	0.0499	0.0026
1	rs12132506	40781613	1.06	0.0472756964826134	1.07	0.184406357471863	0.00065271301828199	0.0793473405908469	0.0086	0.0066	0.0931	0.0126	0.0433	0.0178	0.0162	0.0273	0.0025	0.0333	0.0372	0.1544	0.0036	0.0374	0.1116	0.0186	0.0162	0.0038	0.0023	0.0168	0.0172	0.1257	0.0314	0.1044	0.05	0.0026
1	rs80068944	40783608	1.06	0.0472756964826134	1.07	0.184406357471863	0.00063994901187487	0.0781658893693271	0.0086	0.0066	0.093	0.0127	0.0433	0.0181	0.0162	0.0274	0.0025	0.0333	0.0372	0.1543	0.0036	0.0374	0.1116	0.0186	0.0162	0.0038	0.0024	0.0168	0.0172	0.1256	0.0313	0.1045	0.05	0.0026
1	rs116599348	40784599	1.06	0.0472756964826134	1.07	0.184406357471863	0.00063822462792246	0.0664115023068583	0.0086	0.0066	0.093	0.0127	0.0433	0.0182	0.0162	0.0274	0.0025	0.0333	0.0372	0.1543	0.0036	0.0374	0.1116	0.0185	0.0163	0.0038	0.0024	0.0168	0.0172	0.1256	0.0311	0.1045	0.0501	0.0026
1	rs209923	40784935	1.06	0.0472756964826134	1.07	0.184406357471863	0.000605636942505343	0.05791583074535	0.0086	0.0066	0.093	0.0127	0.0433	0.0182	0.0162	0.0274	0.0025	0.0333	0.0372	0.1543	0.0036	0.0374	0.1116	0.0185	0.0163	0.0038	0.0024	0.0168	0.0172	0.1256	0.0311	0.1045	0.0501	0.0026
1	rs407752	40803855	1.06	0.0472756964826134	1.07	0.184406357471863	0.000666877536644103	0.0530707769912157	0.0086	0.0066	0.0928	0.0127	0.0432	0.0182	0.0159	0.0274	0.0025	0.033	0.037	0.1547	0.0036	0.0373	0.112	0.0181	0.0161	0.0039	0.0024	0.0168	0.0173	0.1255	0.0313	0.1049	0.0503	0.0026
1	rs74070917	40804861	1.06	0.0472756964826134	1.09	0.136985182682918	0.000732522841797026	0.0529457465454202	0.0086	0.0066	0.0928	0.0127	0.0432	0.0182	0.0159	0.0274	0.0025	0.033	0.037	0.1547	0.0036	0.0373	0.112	0.0181	0.0161	0.0039	0.0024	0.0168	0.0173	0.1255	0.0313	0.1049	0.0503	0.0026
1	rs442140	40806933	1.06	0.0472756964826134	1.09	0.136985182682918	0.000967943881466943	0.0667559690699651	0.0086	0.0066	0.0928	0.0127	0.0432	0.0182	0.0159	0.0274	0.0025	0.033	0.0369	0.1546	0.0036	0.0373	0.1121	0.0181	0.0161	0.0039	0.0024	0.0168	0.0173	0.1256	0.0313	0.1048	0.0503	0.0026
1	rs75915608	40810011	1.06	0.0472756964826134	1.08	0.159408631830651	0.00120113756693835	0.0507171370080232	0.0086	0.0065	0.0927	0.0128	0.0431	0.0184	0.0159	0.0275	0.0025	0.0328	0.0368	0.1543	0.0036	0.0373	0.1123	0.0182	0.0163	0.0038	0.0024	0.0168	0.0174	0.1259	0.0313	0.1046	0.0501	0.0026
1	rs2036197	40815975	1.06	0.0472756964826134	1.07	0.184406357471863	0.00393537926218797	0.0440538632783374	0.0087	0.0063	0.0942	0.0129	0.0431	0.0193	0.0157	0.0276	0.0026	0.0326	0.0365	0.1538	0.0036	0.037	0.1117	0.0187	0.0163	0.0035	0.0022	0.0166	0.0176	0.1267	0.0313	0.1039	0.0499	0.0026
1	rs115206678	40816144	1.06	0.0472756964826134	1.07	0.184406357471863	0.00427257561907122	0.0563661621431068	0.0086	0.0063	0.0942	0.0129	0.0431	0.0193	0.0157	0.0276	0.0026	0.0326	0.0365	0.1538	0.0036	0.037	0.1117	0.0187	0.0163	0.0035	0.0022	0.0166	0.0176	0.1266	0.0313	0.1039	0.0499	0.0026
1	rs12725703	40818664	1.06	0.0472756964826134	1.07	0.184406357471863	0.00498455739148183	0.0616679452004823	0.0086	0.0063	0.0943	0.0129	0.0431	0.0194	0.0157	0.0277	0.0026	0.0327	0.0365	0.1538	0.0036	0.037	0.1116	0.0187	0.0162	0.0035	0.0022	0.0165	0.0177	0.1266	0.0313	0.1038	0.0499	0.0026
1	rs3013465	40824423	1.06	0.0472756964826134	1.07	0.184406357471863	0.00648155108464212	0.0533212210170156	0.0086	0.0062	0.0946	0.0129	0.043	0.0196	0.0157	0.0279	0.0026	0.0327	0.0365	0.1538	0.0036	0.0368	0.1111	0.0186	0.0163	0.0034	0.0022	0.0165	0.0177	0.1268	0.0315	0.1037	0.0498	0.0026
1	rs3013461	40828843	1.05	0.0578850268271129	1.07	0.184406357471863	0.0241289253091196	0.0538865848124966	0.0084	0.0061	0.0961	0.0135	0.0431	0.0205	0.016	0.028	0.0028	0.0323	0.0369	0.1536	0.0037	0.0352	0.1115	0.0188	0.0166	0.0032	0.002	0.016	0.018	0.1258	0.0324	0.1023	0.0493	0.0024
1	rs72670697	40841006	1.05	0.0578850268271129	1.07	0.184406357471863	0.0233861364074811	0.0509012607836079	0.0084	0.006	0.0962	0.0135	0.043	0.0206	0.0161	0.028	0.0028	0.0323	0.0369	0.1537	0.0037	0.0351	0.1116	0.0189	0.0166	0.0032	0.002	0.016	0.0179	0.1257	0.0325	0.1024	0.0493	0.0024
1	rs16827247	40842564	1.05	0.0578850268271129	1.07	0.184406357471863	0.0231262469893103	0.0463861150393925	0.0084	0.006	0.0962	0.0135	0.043	0.0206	0.0161	0.028	0.0028	0.0323	0.0369	0.1537	0.0037	0.0351	0.1116	0.0189	0.0166	0.0032	0.002	0.016	0.0179	0.1257	0.0325	0.1024	0.0493	0.0024
1	rs72948142	40845121	1.05	0.0578850268271129	1.07	0.184406357471863	0.0222376290950822	0.0481101441270902	0.0083	0.006	0.0962	0.0135	0.043	0.0205	0.0161	0.028	0.0028	0.0323	0.0369	0.1537	0.0037	0.0351	0.1116	0.0189	0.0166	0.0032	0.002	0.016	0.0179	0.1257	0.0325	0.1025	0.0493	0.0024
1	rs209580	40845981	1.05	0.0578850268271129	1.07	0.184406357471863	0.022070316172592	0.0433646137910952	0.0083	0.006	0.0962	0.0135	0.043	0.0205	0.0161	0.028	0.0028	0.0323	0.0369	0.1537	0.0037	0.0351	0.1116	0.0189	0.0166	0.0032	0.002	0.016	0.0179	0.1257	0.0325	0.1025	0.0493	0.0024
1	rs209581	40845992	1.05	0.0578850268271129	1.07	0.184406357471863	0.0224246018886036	0.0435364726885953	0.0083	0.006	0.0962	0.0134	0.0431	0.0205	0.0161	0.028	0.0028	0.0323	0.0369	0.1537	0.0037	0.0351	0.1116	0.0189	0.0166	0.0032	0.002	0.016	0.0179	0.1258	0.0325	0.1025	0.0493	0.0024
1	rs2221056	40846705	1.05	0.0578850268271129	1.07	0.184406357471863	0.023097499025972	0.0481700866478443	0.0083	0.006	0.0962	0.0134	0.0431	0.0205	0.0161	0.028	0.0028	0.0323	0.0369	0.1538	0.0037	0.0351	0.1116	0.0189	0.0166	0.0032	0.002	0.016	0.0179	0.1257	0.0325	0.1024	0.0492	0.0024
1	rs76716252	40851369	1.05	0.0578850268271129	1.07	0.184406357471863	0.0242675759344839	0.0530707769912157	0.0083	0.006	0.0962	0.0134	0.043	0.0206	0.0161	0.0279	0.0028	0.0323	0.0368	0.1538	0.0037	0.0351	0.1116	0.0189	0.0167	0.0032	0.002	0.016	0.018	0.1257	0.0325	0.1024	0.0493	0.0024
1	rs453270	40855691	1.05	0.0578850268271129	1.07	0.184406357471863	0.0245265816769019	0.0541386848519797	0.0083	0.006	0.0962	0.0134	0.0431	0.0206	0.0161	0.0279	0.0028	0.0323	0.0368	0.1538	0.0037	0.0351	0.1116	0.0189	0.0167	0.0032	0.002	0.016	0.018	0.1257	0.0325	0.1024	0.0492	0.0024
1	rs3013456	40869272	1.05	0.0578850268271129	1.07	0.184406357471863	0.0257580121311283	0.0482300619421839	0.0083	0.006	0.0961	0.0134	0.0431	0.0206	0.0161	0.0279	0.0028	0.0323	0.0367	0.1538	0.0037	0.0351	0.1117	0.0189	0.0167	0.0032	0.002	0.016	0.0179	0.1256	0.0325	0.1023	0.0492	0.0025
1	rs12725229	40879254	1.05	0.0578850268271129	1.07	0.184406357471863	0.0275616924269871	0.0411022088758644	0.0083	0.006	0.0961	0.0134	0.0431	0.0207	0.0161	0.028	0.0028	0.0324	0.0367	0.1537	0.0037	0.035	0.1117	0.019	0.0167	0.0032	0.002	0.016	0.0179	0.1256	0.0326	0.1022	0.0493	0.0025
1	rs2235703	40883523	1.05	0.0578850268271129	1.07	0.184406357471863	0.0298077085749893	0.0452716521460771	0.0083	0.006	0.0962	0.0135	0.0431	0.0208	0.0161	0.0282	0.0028	0.0324	0.0366	0.1536	0.0037	0.035	0.1118	0.019	0.0168	0.0032	0.002	0.0159	0.0179	0.1255	0.0327	0.102	0.0493	0.0025
1	rs2294756	40884288	1.05	0.0578850268271129	1.08	0.159408631830651	0.0307952430441169	0.044747939085228	0.0082	0.006	0.0962	0.0135	0.0431	0.0208	0.0161	0.0282	0.0028	0.0324	0.0366	0.1536	0.0037	0.035	0.1118	0.019	0.0168	0.0032	0.002	0.0159	0.0179	0.1255	0.0327	0.102	0.0493	0.0025
1	rs11208057	40885832	1.05	0.0578850268271129	1.08	0.159408631830651	0.0309482801475745	0.0426802090410908	0.0082	0.006	0.0961	0.0135	0.0431	0.0209	0.0161	0.0282	0.0028	0.0324	0.0366	0.1535	0.0037	0.035	0.1118	0.019	0.0168	0.0032	0.002	0.016	0.0179	0.1255	0.0327	0.1019	0.0493	0.0025
1	rs111295596	40891936	1.05	0.0578850268271129	1.08	0.159408631830651	0.0564078374038403	0.0345414593067033	0.0079	0.0059	0.0954	0.0135	0.0428	0.0224	0.017	0.0286	0.0029	0.032	0.0366	0.1523	0.0035	0.0351	0.112	0.0196	0.0166	0.0033	0.0021	0.0158	0.018	0.1246	0.033	0.1019	0.0493	0.0026
1	rs186729914	40895478	1.05	0.0578850268271129	1.08	0.159408631830651	0.0778338988623604	0.0414381110616784	0.0078	0.0059	0.0952	0.0135	0.0427	0.0231	0.0173	0.0288	0.0029	0.0318	0.0365	0.1518	0.0035	0.0351	0.1121	0.0198	0.0165	0.0033	0.0021	0.0158	0.0181	0.1243	0.0332	0.1018	0.0493	0.0026
1	rs12118997	40899138	1.05	0.0578850268271129	1.08	0.159408631830651	0.0838888243868057	0.044458155480837	0.0078	0.0059	0.0951	0.0135	0.0427	0.0233	0.0174	0.0289	0.0029	0.0318	0.0365	0.1516	0.0034	0.0351	0.1122	0.0199	0.0164	0.0034	0.0021	0.0158	0.0181	0.1242	0.0332	0.1019	0.0493	0.0026
1	rs209619	40904757	1.05	0.0578850268271129	1.08	0.159408631830651	0.0862610700281991	0.0414942138465787	0.0078	0.0059	0.0951	0.0135	0.0426	0.0235	0.0176	0.029	0.0029	0.0317	0.0365	0.1514	0.0034	0.0351	0.1123	0.02	0.0164	0.0034	0.0021	0.0158	0.0181	0.1241	0.0331	0.1018	0.0493	0.0026
1	rs2982497	40911374	1.05	0.0578850268271129	1.07	0.184406357471863	0.0930647435809707	0.0401571546215348	0.0078	0.0059	0.095	0.0135	0.0427	0.0236	0.0176	0.029	0.0029	0.0317	0.0365	0.1513	0.0034	0.0351	0.1122	0.02	0.0164	0.0034	0.0021	0.0158	0.0181	0.1242	0.0331	0.1017	0.0493	0.0026
1	rs75147119	40911861	1.05	0.0578850268271129	1.07	0.184406357471863	0.0946239953871	0.0391672998305156	0.0078	0.0059	0.095	0.0135	0.0427	0.0236	0.0176	0.029	0.0029	0.0317	0.0365	0.1513	0.0034	0.0351	0.1122	0.02	0.0164	0.0034	0.0021	0.0158	0.0181	0.1242	0.0332	0.1017	0.0493	0.0026
1	rs34114668	40912301	1.05	0.0578850268271129	1.07	0.184406357471863	0.0956976299207381	0.0377572290299167	0.0078	0.0059	0.0951	0.0135	0.0427	0.0236	0.0176	0.0289	0.0029	0.0317	0.0365	0.1513	0.0034	0.0351	0.1122	0.02	0.0164	0.0034	0.0021	0.0158	0.0181	0.1242	0.0332	0.1017	0.0493	0.0027
1	rs6677942	40913438	1.05	0.0578850268271129	1.07	0.184406357471863	0.100223234874507	0.0368479397445032	0.0078	0.0059	0.0951	0.0135	0.0427	0.0236	0.0176	0.0289	0.0029	0.0317	0.0365	0.1513	0.0034	0.0352	0.1123	0.02	0.0164	0.0033	0.0021	0.0157	0.0181	0.1242	0.0332	0.1016	0.0493	0.0027
1	rs11208151	40915006	1.05	0.0578850268271129	1.07	0.184406357471863	0.103348357489972	0.0402678246936832	0.0077	0.0058	0.0951	0.0135	0.0427	0.0236	0.0175	0.0289	0.0029	0.0317	0.0366	0.1513	0.0033	0.0354	0.1122	0.0199	0.0163	0.0033	0.0021	0.0157	0.0185	0.1242	0.0332	0.1016	0.0494	0.0026
1	rs12727226	40915365	1.05	0.0578850268271129	1.08	0.159408631830651	0.103769568130063	0.0404895755339638	0.0077	0.0058	0.0951	0.0135	0.0427	0.0236	0.0175	0.0289	0.0029	0.0316	0.0366	0.1513	0.0032	0.0354	0.1122	0.0199	0.0163	0.0033	0.0021	0.0157	0.0185	0.1242	0.0332	0.1016	0.0494	0.0026
1	rs41268061	40916312	1.05	0.0578850268271129	1.08	0.159408631830651	0.104668184201883	0.041046344365315	0.0077	0.0058	0.0952	0.0135	0.0426	0.0236	0.0175	0.0289	0.0029	0.0316	0.0366	0.1513	0.0032	0.0354	0.1123	0.0199	0.0163	0.0033	0.0021	0.0157	0.0185	0.1242	0.0332	0.1016	0.0494	0.0026
1	rs78619715	40918545	1.05	0.0578850268271129	1.08	0.159408631830651	0.107097047249187	0.0406562476859755	0.0077	0.0058	0.0954	0.0135	0.0426	0.0236	0.0175	0.0289	0.0029	0.0316	0.0366	0.1512	0.0032	0.0354	0.1124	0.0199	0.0164	0.0033	0.0021	0.0157	0.0185	0.1241	0.0332	0.1015	0.0494	0.0026
1	rs78601006	40919123	1.05	0.0578850268271129	1.08	0.159408631830651	0.108175634781828	0.0406562476859755	0.0077	0.0058	0.0955	0.0135	0.0426	0.0236	0.0175	0.0289	0.0029	0.0316	0.0366	0.1512	0.0032	0.0354	0.1123	0.0199	0.0164	0.0033	0.0021	0.0157	0.0185	0.1241	0.0332	0.1015	0.0495	0.0026
1	rs56073749	40920859	1.05	0.0578850268271129	1.08	0.159408631830651	0.108283861980568	0.0407675332562023	0.0077	0.0059	0.0956	0.0135	0.0425	0.0237	0.0175	0.0288	0.0029	0.0316	0.0366	0.1511	0.0032	0.0354	0.1124	0.02	0.0164	0.0033	0.0021	0.0157	0.0185	0.124	0.0332	0.1015	0.0495	0.0026
1	rs2982500	40921145	1.05	0.0578850268271129	1.08	0.159408631830651	0.108581832373584	0.0406562476859755	0.0077	0.0059	0.0956	0.0135	0.0425	0.0237	0.0175	0.0288	0.0029	0.0315	0.0366	0.1511	0.0032	0.0354	0.1124	0.02	0.0164	0.0033	0.0021	0.0157	0.0185	0.124	0.0332	0.1015	0.0495	0.0026
1	rs17530993	40922147	1.05	0.0578850268271129	1.08	0.159408631830651	0.110462490150616	0.0427939392770941	0.0077	0.0059	0.0957	0.0135	0.0425	0.0237	0.0175	0.0288	0.0029	0.0315	0.0367	0.151	0.0032	0.0354	0.1124	0.02	0.0164	0.0033	0.0022	0.0157	0.0185	0.1238	0.0332	0.1014	0.0495	0.0027
1	rs9439025	40922240	1.05	0.0578850268271129	1.08	0.159408631830651	0.110956382040588	0.0425666138932517	0.0077	0.0059	0.0957	0.0135	0.0425	0.0237	0.0175	0.0288	0.0029	0.0315	0.0366	0.151	0.0032	0.0354	0.1123	0.02	0.0164	0.0033	0.0022	0.0157	0.0184	0.1238	0.0332	0.1014	0.0495	0.0027
1	rs2272994	40923019	1.05	0.0578850268271129	1.08	0.159408631830651	0.119302531683859	0.0415503506278953	0.0078	0.0059	0.0956	0.0135	0.0425	0.0238	0.0175	0.0288	0.003	0.0314	0.0367	0.1507	0.0032	0.0354	0.1123	0.0201	0.0164	0.0034	0.0023	0.0157	0.0184	0.1235	0.0333	0.1016	0.0495	0.0027
1	rs7535790	40924019	1.05	0.0578850268271129	1.08	0.159408631830651	0.150952742683257	0.0486508057765096	0.0078	0.006	0.0954	0.0135	0.0425	0.0239	0.0174	0.0288	0.0031	0.0313	0.0365	0.1506	0.0031	0.0356	0.1125	0.0201	0.0162	0.0035	0.0024	0.0157	0.0184	0.1229	0.0335	0.1015	0.0495	0.0028
1	rs12058832	40932539	1.05	0.0578850268271129	1.08	0.159408631830651	0.191943526785767	0.0341294310901948	0.0079	0.0063	0.0955	0.0132	0.0426	0.024	0.017	0.0287	0.0031	0.0314	0.0365	0.1498	0.0028	0.0361	0.1132	0.0197	0.0165	0.0038	0.0025	0.0155	0.0179	0.1225	0.0341	0.1017	0.0497	0.003
1	rs76929693	40933654	1.05	0.0578850268271129	1.08	0.159408631830651	0.206879564101363	0.0324538657468023	0.0078	0.0063	0.0955	0.0131	0.0426	0.024	0.0169	0.0287	0.0031	0.0314	0.0364	0.1496	0.0028	0.0362	0.1134	0.0197	0.0165	0.0038	0.0025	0.0155	0.0179	0.1223	0.0342	0.1017	0.0497	0.003
1	rs4259636	40938668	1.03	0.0846525390220556	1.08	0.159408631830651	0.353570523579232	0.0691180516422347	0.0073	0.0066	0.096	0.0125	0.0427	0.0244	0.0161	0.0286	0.0028	0.0315	0.0358	0.1482	0.0025	0.0372	0.1149	0.0196	0.017	0.0041	0.0023	0.0154	0.0176	0.121	0.035	0.1023	0.0501	0.0029
1	rs114090879	40954548	1.03	0.0846525390220556	1.08	0.159408631830651	0.309757593390602	0.0499226334494273	0.0073	0.0066	0.096	0.0125	0.0427	0.0244	0.0161	0.0287	0.0028	0.0316	0.0358	0.1481	0.0025	0.0373	0.115	0.0196	0.017	0.0041	0.0023	0.0154	0.0176	0.121	0.035	0.1024	0.0501	0.0029
1	rs79489292	40956142	1.03	0.0846525390220556	1.08	0.159408631830651	0.306891921175014	0.0438810977199951	0.0073	0.0066	0.096	0.0125	0.0427	0.0244	0.0161	0.0287	0.0028	0.0316	0.0358	0.1481	0.0025	0.0372	0.1151	0.0196	0.0171	0.0041	0.0023	0.0154	0.0176	0.121	0.035	0.1024	0.0501	0.0029
1	rs41301076	40960619	1.03	0.0846525390220556	1.08	0.159408631830651	0.30635001891437	0.0355814236323044	0.0073	0.0066	0.096	0.0125	0.0427	0.0244	0.0161	0.0287	0.0028	0.0317	0.0359	0.1481	0.0025	0.0371	0.1152	0.0197	0.0171	0.0041	0.0023	0.0154	0.0176	0.121	0.035	0.1024	0.05	0.0029
1	rs7511983	40966167	1.03	0.0846525390220556	1.08	0.159408631830651	0.306448508938042	0.0347483228224148	0.0073	0.0066	0.096	0.0125	0.0427	0.0244	0.0161	0.0287	0.0028	0.0317	0.0359	0.1481	0.0025	0.0371	0.1152	0.0197	0.0171	0.0041	0.0023	0.0154	0.0176	0.121	0.035	0.1024	0.05	0.0029
1	rs7512061	40966183	1.03	0.0846525390220556	1.08	0.159408631830651	0.306448508938042	0.0347483228224148	0.0073	0.0066	0.096	0.0125	0.0427	0.0244	0.0161	0.0287	0.0028	0.0317	0.0359	0.1481	0.0025	0.0371	0.1152	0.0197	0.0171	0.0041	0.0023	0.0154	0.0176	0.121	0.035	0.1024	0.05	0.0029
1	rs6666654	40969063	1.03	0.0846525390220556	1.08	0.159408631830651	0.306448508938042	0.0345414593067033	0.0073	0.0066	0.096	0.0125	0.0427	0.0244	0.0161	0.0287	0.0028	0.0317	0.0359	0.1481	0.0025	0.0371	0.1152	0.0197	0.0171	0.0041	0.0023	0.0154	0.0176	0.121	0.035	0.1024	0.05	0.0029
1	rs72935412	40977303	1.03	0.0846525390220556	1.08	0.159408631830651	0.310600196685133	0.0310135842277934	0.0073	0.0066	0.096	0.0126	0.0428	0.0245	0.0161	0.0288	0.0028	0.0317	0.0359	0.1481	0.0025	0.0372	0.1151	0.0197	0.0172	0.0041	0.0023	0.0154	0.0176	0.1209	0.035	0.1024	0.05	0.0029
1	rs1134586	40980559	1.03	0.0846525390220556	1.08	0.159408631830651	0.304040323589676	0.0312104434218983	0.0073	0.0066	0.0961	0.0126	0.0428	0.0244	0.0161	0.0287	0.0028	0.0316	0.0359	0.1482	0.0025	0.0372	0.1152	0.0197	0.0172	0.0041	0.0023	0.0154	0.0176	0.1208	0.035	0.1025	0.05	0.0029
1	rs35672330	40980668	1.03	0.0846525390220556	1.08	0.159408631830651	0.303991281633881	0.0310135842277934	0.0073	0.0066	0.0961	0.0126	0.0428	0.0244	0.0161	0.0287	0.0029	0.0316	0.0359	0.1482	0.0025	0.0372	0.1152	0.0197	0.0172	0.0041	0.0023	0.0153	0.0176	0.1208	0.035	0.1025	0.05	0.0029
1	rs11208299	40980731	1.03	0.0846525390220556	1.08	0.159408631830651	0.303893210288623	0.0308663190889383	0.0073	0.0066	0.0961	0.0126	0.0428	0.0244	0.0161	0.0287	0.0029	0.0316	0.0359	0.1482	0.0025	0.0372	0.1151	0.0197	0.0172	0.0041	0.0023	0.0153	0.0176	0.1208	0.035	0.1025	0.05	0.0029
1	rs2362438	40997033	1.03	0.0846525390220556	1.08	0.159408631830651	0.307730402216266	0.0312597484489833	0.0073	0.0066	0.096	0.0126	0.0428	0.0244	0.0161	0.0287	0.0029	0.0316	0.0359	0.1482	0.0025	0.0371	0.1152	0.0197	0.0172	0.0041	0.0023	0.0153	0.0176	0.1208	0.035	0.1025	0.05	0.0029
1	rs12137480	41008442	1.03	0.0846525390220556	1.09	0.136985182682918	0.308224191020918	0.0305727652821174	0.0073	0.0066	0.0959	0.0126	0.0428	0.0245	0.0161	0.0288	0.0029	0.0316	0.0358	0.1482	0.0025	0.0371	0.1151	0.0197	0.0172	0.0041	0.0023	0.0153	0.0176	0.1207	0.035	0.1026	0.05	0.0029
1	rs10889467	41011395	1.03	0.0846525390220556	1.09	0.136985182682918	0.311593040376098	0.0305727652821174	0.0073	0.0066	0.0958	0.0125	0.0428	0.0245	0.0161	0.0288	0.0029	0.0316	0.0358	0.1482	0.0025	0.0371	0.1151	0.0197	0.0172	0.0041	0.0022	0.0153	0.0176	0.1206	0.035	0.1029	0.05	0.0029
1	rs41268079	41012726	1.03	0.0846525390220556	1.09	0.136985182682918	0.313932796895482	0.0300864075454566	0.0073	0.0066	0.0958	0.0125	0.0428	0.0245	0.0161	0.0288	0.0029	0.0316	0.0358	0.1481	0.0025	0.0371	0.1151	0.0197	0.0172	0.0042	0.0022	0.0153	0.0176	0.1206	0.035	0.1028	0.05	0.003
1	rs41268081	41012847	1.03	0.0846525390220556	1.08	0.159408631830651	0.314282059986993	0.0300379713805366	0.0073	0.0066	0.0958	0.0125	0.0428	0.0245	0.0161	0.0288	0.0029	0.0316	0.0358	0.1481	0.0025	0.0371	0.115	0.0197	0.0172	0.0042	0.0022	0.0153	0.0176	0.1206	0.035	0.1028	0.05	0.003
1	rs79693306	41015640	1.03	0.0846525390220556	1.08	0.159408631830651	0.311791809581922	0.0319538013725012	0.0073	0.0066	0.0958	0.0125	0.0428	0.0245	0.0161	0.0288	0.0029	0.0316	0.0358	0.1481	0.0025	0.0371	0.1151	0.0197	0.0172	0.0042	0.0022	0.0153	0.0176	0.1206	0.0349	0.1028	0.05	0.003
1	rs116559812	41034772	1.03	0.0846525390220556	1.08	0.159408631830651	0.310401828452346	0.0387853668883745	0.0073	0.0066	0.096	0.0125	0.0428	0.0243	0.0159	0.0289	0.0029	0.0315	0.0357	0.148	0.0025	0.0371	0.1153	0.0197	0.0171	0.0041	0.0022	0.0153	0.0176	0.1205	0.035	0.1031	0.0498	0.0029
1	rs12564167	41041946	1.03	0.0846525390220556	1.08	0.159408631830651	0.305415198652536	0.0425098670040853	0.0073	0.0066	0.0963	0.0124	0.0428	0.0241	0.0158	0.0291	0.0029	0.0314	0.0357	0.1479	0.0024	0.037	0.1156	0.0197	0.0171	0.0041	0.0022	0.0154	0.0177	0.1205	0.0351	0.1034	0.0497	0.0029
1	rs79894159	41048622	1.03	0.0846525390220556	1.08	0.159408631830651	0.306941210121958	0.0453883993183297	0.0073	0.0065	0.0963	0.0124	0.0428	0.024	0.0158	0.0292	0.0029	0.0314	0.0357	0.1479	0.0024	0.037	0.1157	0.0197	0.017	0.0041	0.0022	0.0154	0.0177	0.1204	0.0351	0.1034	0.0496	0.0029
1	rs16827399	41053950	1.03	0.0846525390220556	1.08	0.159408631830651	0.302815531507151	0.0509626999900096	0.0073	0.0065	0.0963	0.0124	0.0428	0.0239	0.0158	0.0294	0.003	0.0313	0.0358	0.148	0.0025	0.037	0.1158	0.0198	0.0171	0.0041	0.0022	0.0154	0.0177	0.1202	0.0351	0.1034	0.0494	0.0029
1	rs558237	41073472	1.02	0.101174939294895	1.08	0.159408631830651	0.302619807801698	0.0644963240392324	0.0075	0.0063	0.0964	0.0122	0.0427	0.0234	0.0157	0.0295	0.0033	0.0315	0.0355	0.1473	0.0025	0.0371	0.118	0.0198	0.0172	0.0043	0.0023	0.0155	0.018	0.1193	0.0349	0.1035	0.0486	0.0029
1	rs12117629	41088676	1.02	0.101174939294895	1.08	0.159408631830651	0.319646219511978	0.0973489153999478	0.0074	0.0062	0.0965	0.0121	0.042	0.0231	0.0156	0.0294	0.0033	0.0317	0.0354	0.1473	0.0024	0.0369	0.1188	0.02	0.0175	0.0042	0.0023	0.0159	0.0179	0.1193	0.035	0.1033	0.0486	0.0028
1	rs76769882	41102542	1.02	0.101174939294895	1.08	0.159408631830651	0.340796822314723	0.100503156051282	0.0074	0.0062	0.0966	0.0121	0.0419	0.023	0.0155	0.0294	0.0034	0.0317	0.0349	0.1473	0.0024	0.0367	0.1191	0.02	0.0175	0.0043	0.0023	0.0161	0.0179	0.1195	0.035	0.1036	0.0484	0.0028
1	rs12562229	41105238	1.02	0.101174939294895	1.09	0.136985182682918	0.337214059504428	0.101481579165474	0.0074	0.0062	0.0966	0.0122	0.0419	0.023	0.0155	0.0294	0.0034	0.0317	0.0349	0.1473	0.0024	0.0367	0.1191	0.02	0.0176	0.0043	0.0023	0.0161	0.018	0.1195	0.035	0.1036	0.0484	0.0028
1	rs7555073	41106043	1.02	0.101174939294895	1.09	0.136985182682918	0.331286509585852	0.100503156051282	0.0074	0.0063	0.0966	0.0122	0.0419	0.023	0.0156	0.0295	0.0034	0.0316	0.0349	0.1472	0.0024	0.0367	0.1191	0.02	0.0176	0.0043	0.0023	0.0161	0.018	0.1195	0.035	0.1036	0.0484	0.0027
1	rs7524868	41106774	1.02	0.101174939294895	1.1	0.116987187387052	0.330978748320898	0.101073454066967	0.0074	0.0063	0.0967	0.0122	0.0419	0.023	0.0156	0.0295	0.0034	0.0316	0.0349	0.1472	0.0024	0.0367	0.1191	0.02	0.0176	0.0043	0.0023	0.0161	0.018	0.1195	0.035	0.1036	0.0484	0.0027
1	rs115116829	41109466	1.02	0.101174939294895	1.1	0.116987187387052	0.291095119904598	0.109020217529996	0.0073	0.0062	0.0966	0.0122	0.0419	0.023	0.0156	0.0294	0.0032	0.0316	0.0349	0.1472	0.0024	0.0368	0.1192	0.02	0.0176	0.0043	0.0023	0.0161	0.0181	0.1195	0.035	0.1036	0.0483	0.0027
1	rs2780944	41115608	1.02	0.101174939294895	1.09	0.136985182682918	0.261335058889406	0.105929888658967	0.0073	0.0062	0.0965	0.0122	0.042	0.023	0.0156	0.0294	0.0031	0.0316	0.035	0.1472	0.0024	0.0368	0.1193	0.02	0.0177	0.0043	0.0023	0.0161	0.0181	0.1194	0.035	0.1036	0.0483	0.0027
1	rs77060218	41117249	1.02	0.101174939294895	1.09	0.136985182682918	0.255671353587435	0.103284917946136	0.0073	0.0062	0.0964	0.0122	0.042	0.023	0.0156	0.0294	0.0031	0.0316	0.035	0.1471	0.0024	0.0369	0.1194	0.0201	0.0177	0.0043	0.0023	0.0161	0.0181	0.1193	0.035	0.1036	0.0483	0.0027
1	rs79158712	41117861	1.02	0.101174939294895	1.09	0.136985182682918	0.255492660766615	0.102956120694023	0.0073	0.0062	0.0964	0.0122	0.042	0.023	0.0156	0.0294	0.0031	0.0316	0.035	0.1471	0.0024	0.0369	0.1194	0.0201	0.0177	0.0043	0.0023	0.0161	0.0181	0.1193	0.035	0.1036	0.0483	0.0027
1	rs113993287	41123043	1.02	0.101174939294895	1.09	0.136985182682918	0.254199177253014	0.105183376293743	0.0074	0.0062	0.0962	0.0122	0.0419	0.0231	0.0156	0.0294	0.0031	0.0317	0.0351	0.147	0.0024	0.0369	0.1194	0.0201	0.0177	0.0044	0.0023	0.016	0.0181	0.1192	0.035	0.1036	0.0483	0.0027
1	rs76943157	41124171	1.02	0.101174939294895	1.09	0.136985182682918	0.238914373593066	0.106179179038165	0.0074	0.0062	0.0962	0.0122	0.0419	0.0231	0.0156	0.0294	0.0031	0.0317	0.0351	0.147	0.0025	0.0369	0.1194	0.0201	0.0177	0.0044	0.0023	0.016	0.0181	0.1192	0.035	0.1036	0.0483	0.0028
1	rs115245089	41128179	1.02	0.101174939294895	1.09	0.136985182682918	0.237195805102887	0.109188234883191	0.0074	0.0062	0.0962	0.0122	0.0419	0.0231	0.0156	0.0294	0.0031	0.0317	0.0351	0.147	0.0025	0.0369	0.1194	0.0201	0.0177	0.0044	0.0023	0.016	0.0181	0.1192	0.035	0.1036	0.0483	0.0028
1	rs658806	41148984	1.02	0.101174939294895	1.09	0.136985182682918	0.198283424539252	0.0654509721872734	0.0075	0.0057	0.0953	0.0124	0.0419	0.0232	0.0157	0.029	0.0031	0.0322	0.0355	0.1465	0.0027	0.0372	0.1201	0.0205	0.018	0.0045	0.0023	0.0159	0.0182	0.1182	0.0349	0.1036	0.0482	0.0029
1	rs78932885	41160024	1.02	0.101174939294895	1.09	0.136985182682918	0.19855498718891	0.0641568089496956	0.0075	0.0057	0.0953	0.0124	0.0419	0.0231	0.0156	0.029	0.0031	0.0322	0.0354	0.1464	0.0027	0.0372	0.1201	0.0205	0.018	0.0045	0.0023	0.0158	0.0182	0.1184	0.0349	0.104	0.0481	0.0029
1	rs7519348	41160204	1.02	0.101174939294895	1.09	0.136985182682918	0.198593799107669	0.0642246516088573	0.0075	0.0057	0.0953	0.0124	0.0419	0.0231	0.0156	0.029	0.0031	0.0322	0.0354	0.1464	0.0027	0.0372	0.1201	0.0205	0.018	0.0045	0.0023	0.0158	0.0182	0.1184	0.0349	0.104	0.0481	0.0029
1	rs10889577	41167669	1.02	0.101174939294895	1.09	0.136985182682918	0.19855498718891	0.0642925244573774	0.0075	0.0057	0.0953	0.0124	0.0419	0.0231	0.0156	0.029	0.0031	0.0322	0.0354	0.1464	0.0027	0.0372	0.1201	0.0205	0.018	0.0045	0.0023	0.0158	0.0182	0.1184	0.0349	0.104	0.048	0.0029
1	rs2744796	41170356	1.02	0.101174939294895	1.09	0.136985182682918	0.19855498718891	0.0643604274852691	0.0075	0.0057	0.0953	0.0124	0.0419	0.0231	0.0156	0.029	0.0031	0.0322	0.0354	0.1464	0.0027	0.0372	0.1201	0.0205	0.018	0.0045	0.0023	0.0158	0.0182	0.1184	0.0349	0.104	0.048	0.0029
1	rs56198862	41172312	1.02	0.101174939294895	1.08	0.159408631830651	0.197586091179761	0.0647684788604892	0.0075	0.0057	0.0953	0.0124	0.0419	0.0231	0.0156	0.029	0.0031	0.0322	0.0354	0.1464	0.0027	0.0372	0.1201	0.0206	0.018	0.0045	0.0023	0.0158	0.0182	0.1184	0.0349	0.104	0.048	0.0029
1	rs77098569	41176395	1.02	0.101174939294895	1.08	0.159408631830651	0.198865603318457	0.0639534622082735	0.0075	0.0058	0.0953	0.0124	0.0419	0.0231	0.0156	0.029	0.0031	0.0322	0.0354	0.1464	0.0027	0.0372	0.12	0.0206	0.018	0.0046	0.0023	0.0158	0.0182	0.1183	0.0349	0.104	0.0481	0.0029
1	rs12073537	41185174	1.02	0.101174939294895	1.08	0.159408631830651	0.199370943314441	0.0632776061613162	0.0075	0.0057	0.0953	0.0124	0.0421	0.0231	0.0156	0.0291	0.0031	0.0322	0.0354	0.1462	0.0027	0.0372	0.1199	0.0206	0.018	0.0046	0.0023	0.0158	0.0182	0.1184	0.0349	0.1039	0.0481	0.0029
1	rs1057925	41204569	1.02	0.101174939294895	1.07	0.184406357471863	0.199409845815126	0.0642246516088573	0.0075	0.0057	0.0953	0.0125	0.0421	0.0231	0.0156	0.0291	0.0031	0.0322	0.0354	0.1461	0.0027	0.0371	0.1199	0.0207	0.018	0.0047	0.0023	0.0158	0.0182	0.1183	0.0349	0.1039	0.0481	0.0029
1	rs28515731	41215572	1.02	0.101174939294895	1.07	0.184406357471863	0.199370943314441	0.0642925244573774	0.0075	0.0057	0.0953	0.0125	0.0421	0.0231	0.0156	0.0291	0.0031	0.0322	0.0354	0.1461	0.0027	0.0371	0.1199	0.0207	0.018	0.0047	0.0023	0.0158	0.0182	0.1183	0.0349	0.1039	0.0481	0.0029
1	rs2361652	41221296	1.02	0.101174939294895	1.07	0.184406357471863	0.19933204512702	0.0643604274852691	0.0075	0.0057	0.0953	0.0125	0.0421	0.0231	0.0156	0.0291	0.0031	0.0322	0.0354	0.1461	0.0027	0.0371	0.1199	0.0207	0.018	0.0047	0.0023	0.0158	0.0182	0.1183	0.0349	0.1039	0.0481	0.0029
1	rs17357062	41222215	1.02	0.101174939294895	1.07	0.184406357471863	0.198982155539786	0.0649047369682324	0.0075	0.0057	0.0953	0.0125	0.0421	0.0231	0.0156	0.0291	0.0031	0.0322	0.0354	0.1461	0.0027	0.0371	0.1199	0.0207	0.018	0.0047	0.0023	0.0158	0.0182	0.1183	0.0349	0.1039	0.0481	0.0029
1	rs823684	41234712	1.02	0.101174939294895	1.06	0.212122118160079	0.200969482526601	0.0795696654888375	0.0075	0.0058	0.0954	0.0126	0.0422	0.0232	0.0155	0.029	0.0031	0.0321	0.0354	0.1462	0.0027	0.0372	0.1197	0.0207	0.018	0.0046	0.0023	0.0157	0.0183	0.1181	0.0349	0.1038	0.0481	0.0029
1	rs55977891	41238700	1.02	0.101174939294895	1.06	0.212122118160079	0.204030619420286	0.0776512785487973	0.0075	0.0058	0.0954	0.0127	0.0422	0.0233	0.0155	0.0289	0.0031	0.0321	0.0355	0.1462	0.0027	0.0372	0.1197	0.0208	0.018	0.0046	0.0023	0.0157	0.0184	0.118	0.0349	0.1037	0.048	0.0029
1	rs4660456	41239511	1.02	0.101174939294895	1.06	0.212122118160079	0.205531444675297	0.0752440170072701	0.0075	0.0058	0.0954	0.0127	0.0422	0.0233	0.0155	0.0289	0.0031	0.0321	0.0355	0.1462	0.0027	0.0372	0.1196	0.0208	0.018	0.0045	0.0023	0.0157	0.0185	0.118	0.0349	0.1037	0.048	0.0029
1	rs823673	41240519	1.02	0.101174939294895	1.06	0.212122118160079	0.206879564101363	0.0794214207750481	0.0076	0.0058	0.0955	0.0127	0.0423	0.0233	0.0154	0.0289	0.003	0.0322	0.0355	0.1462	0.0028	0.0374	0.1194	0.0208	0.0178	0.0043	0.0023	0.0157	0.0186	0.1178	0.0349	0.1037	0.048	0.003
1	rs16827636	41241787	1.02	0.101174939294895	1.06	0.212122118160079	0.207515697090389	0.0821820760467997	0.0076	0.0058	0.0955	0.0127	0.0423	0.0234	0.0154	0.029	0.003	0.0322	0.0355	0.1462	0.0028	0.0374	0.1195	0.0208	0.0178	0.0042	0.0023	0.0157	0.0186	0.1177	0.035	0.1036	0.048	0.003
1	rs2780945	41245496	1.02	0.101174939294895	1.06	0.212122118160079	0.199721221096128	0.0779451720202022	0.0076	0.0058	0.0953	0.0128	0.0423	0.0235	0.0155	0.0293	0.003	0.0323	0.0355	0.1461	0.0028	0.0375	0.1194	0.0207	0.0179	0.0042	0.0023	0.0157	0.0187	0.1174	0.035	0.1032	0.048	0.003
1	rs823672	41253340	1.02	0.101174939294895	1.06	0.212122118160079	0.166704359917804	0.0529457465454202	0.008	0.006	0.0953	0.0132	0.043	0.0239	0.0162	0.0298	0.0029	0.0325	0.0358	0.1459	0.003	0.0384	0.1188	0.0217	0.018	0.0044	0.0025	0.016	0.0195	0.1148	0.034	0.1005	0.0479	0.0031
1	rs12723678	41255387	1.02	0.101174939294895	1.06	0.212122118160079	0.158781842458314	0.0403786316930395	0.008	0.006	0.0953	0.0133	0.0431	0.0241	0.0164	0.0298	0.0029	0.0324	0.036	0.1456	0.0031	0.0387	0.1185	0.0219	0.0181	0.0045	0.0024	0.0161	0.0196	0.1143	0.0336	0.1003	0.0479	0.0032
1	rs7547718	41255476	1.02	0.101174939294895	1.06	0.212122118160079	0.153949169399969	0.0408232272498776	0.008	0.006	0.0953	0.0133	0.0431	0.0241	0.0164	0.0298	0.0029	0.0324	0.036	0.1456	0.0031	0.0387	0.1185	0.0219	0.0181	0.0044	0.0024	0.0161	0.0196	0.1143	0.0336	0.1003	0.0479	0.0032
1	rs823690	41261886	1.01	0.120031835070186	1.06	0.212122118160079	0.116167991530784	0.030915371327677	0.0081	0.0061	0.0951	0.0134	0.0429	0.0243	0.0167	0.0299	0.0026	0.0322	0.0364	0.1464	0.0032	0.0397	0.1175	0.0219	0.0185	0.0044	0.0024	0.0159	0.0196	0.1132	0.0334	0.1003	0.0477	0.0032
1	rs61781890	41263354	1.01	0.120031835070186	1.06	0.212122118160079	0.118156782760448	0.0319538013725012	0.0082	0.0061	0.0952	0.0134	0.0429	0.0242	0.0167	0.0299	0.0026	0.0322	0.0364	0.1464	0.0032	0.0396	0.1175	0.0219	0.0185	0.0044	0.0024	0.0159	0.0196	0.1131	0.0333	0.1002	0.0477	0.0032
1	rs4660463	41265626	1.01	0.120031835070186	1.06	0.212122118160079	0.122692725230898	0.0274302294344924	0.0082	0.0061	0.0952	0.0134	0.0429	0.0242	0.0168	0.0299	0.0027	0.0322	0.0365	0.1463	0.0032	0.0396	0.1175	0.0218	0.0185	0.0046	0.0025	0.0159	0.0196	0.113	0.0333	0.1001	0.0477	0.0033
1	rs72661507	41266399	1.01	0.120031835070186	1.06	0.212122118160079	0.118528409059281	0.0266925020420461	0.0083	0.0062	0.0952	0.0134	0.0429	0.0241	0.0168	0.0299	0.0027	0.0322	0.0365	0.1463	0.0032	0.0397	0.1174	0.0217	0.0185	0.0046	0.0025	0.0159	0.0196	0.1128	0.0332	0.1	0.0478	0.0033
1	rs6675976	41269239	1.01	0.120031835070186	1.06	0.212122118160079	0.109888001977961	0.0194092304747214	0.0085	0.0066	0.0951	0.0134	0.0432	0.0239	0.017	0.0298	0.0028	0.0323	0.0366	0.146	0.0032	0.0401	0.117	0.0214	0.0185	0.0049	0.0027	0.0158	0.0197	0.112	0.0331	0.0998	0.048	0.0035
1	rs9970508	41270937	1.02	0.101174939294895	1.06	0.212122118160079	0.0928925007128676	0.0163519484473983	0.0085	0.0066	0.0945	0.0135	0.0431	0.0237	0.017	0.0298	0.0029	0.0324	0.0369	0.1459	0.003	0.0404	0.1173	0.0212	0.0185	0.005	0.0028	0.0158	0.0196	0.1123	0.033	0.0998	0.0478	0.0035
1	rs878043	41275319	1.02	0.101174939294895	1.06	0.212122118160079	0.0753983059705949	0.0209722724199734	0.0086	0.0066	0.0942	0.0135	0.0428	0.0235	0.0172	0.0298	0.003	0.0321	0.0374	0.1456	0.0031	0.0406	0.1172	0.0211	0.0185	0.005	0.0028	0.0159	0.02	0.1126	0.033	0.0999	0.0475	0.0035
1	rs11208958	41276073	1.02	0.101174939294895	1.06	0.212122118160079	0.0743057626899984	0.0253348796135984	0.0086	0.0066	0.0942	0.0134	0.0427	0.0235	0.0172	0.0299	0.003	0.032	0.0373	0.1458	0.0031	0.0406	0.117	0.021	0.0185	0.005	0.0028	0.016	0.02	0.1126	0.0329	0.0999	0.0475	0.0035
1	rs729519	41278224	1.02	0.101174939294895	1.05	0.24269399207398	0.057843099266048	0.0305727652821174	0.0086	0.0067	0.0934	0.0134	0.0427	0.0235	0.0174	0.0299	0.003	0.0319	0.0374	0.146	0.0033	0.0407	0.1163	0.0208	0.0184	0.0051	0.003	0.0161	0.0201	0.1129	0.0327	0.1001	0.0475	0.0036
1	rs76438030	41280967	1.02	0.101174939294895	1.05	0.24269399207398	0.0488891669972862	0.044458155480837	0.0086	0.0068	0.0926	0.0133	0.0426	0.0234	0.0175	0.0301	0.0031	0.0318	0.038	0.1458	0.0035	0.0408	0.1156	0.0206	0.0185	0.0051	0.0032	0.0161	0.0202	0.1133	0.0328	0.1	0.0475	0.0037
1	rs79371533	41281300	1.02	0.101174939294895	1.05	0.24269399207398	0.0468811924024809	0.069398192197637	0.0086	0.0068	0.0925	0.0133	0.0426	0.0234	0.0175	0.0302	0.0031	0.0318	0.038	0.1457	0.0036	0.0407	0.1156	0.0206	0.0185	0.005	0.0032	0.0161	0.0202	0.1133	0.0328	0.1	0.0475	0.0037
1	rs55679729	41286623	1.02	0.101174939294895	1.05	0.24269399207398	0.0309364891251384	0.0602078881705046	0.009	0.0071	0.0909	0.0134	0.0426	0.0232	0.0177	0.0304	0.0032	0.0317	0.0385	0.1451	0.004	0.0407	0.1151	0.0206	0.0185	0.0052	0.0035	0.0166	0.0202	0.1133	0.0329	0.0999	0.0474	0.004
1	rs116558532	41289375	1.02	0.101174939294895	1.05	0.24269399207398	0.00636379140955255	0.129514703686575	0.0094	0.0077	0.0872	0.0139	0.0439	0.0219	0.0178	0.031	0.0035	0.0318	0.041	0.1433	0.0051	0.0406	0.114	0.0202	0.0181	0.0056	0.004	0.0167	0.0202	0.1133	0.0325	0.1	0.0468	0.0044
1	rs3820523	41293189	1.02	0.101174939294895	1.05	0.24269399207398	0.00414029825384113	0.152430765349601	0.0095	0.0078	0.0868	0.014	0.044	0.0217	0.0179	0.0311	0.0035	0.0319	0.0413	0.1431	0.0052	0.0406	0.1139	0.0201	0.0181	0.0057	0.004	0.0167	0.0202	0.1134	0.0325	0.1	0.0467	0.0044
1	rs1041239	41295542	1.02	0.101174939294895	1.05	0.24269399207398	0.00441089752557911	0.141265183652703	0.0095	0.0078	0.0866	0.014	0.0441	0.0217	0.0179	0.0311	0.0035	0.0319	0.0414	0.1431	0.0052	0.0406	0.1139	0.0201	0.0181	0.0057	0.0041	0.0168	0.0202	0.1134	0.0325	0.0999	0.0467	0.0044
1	rs76711792	41295680	1.02	0.101174939294895	1.06	0.212122118160079	0.00487965535432299	0.166049143259399	0.0095	0.0078	0.0866	0.014	0.0441	0.0217	0.0179	0.0311	0.0035	0.0319	0.0414	0.143	0.0052	0.0406	0.1139	0.0201	0.0181	0.0057	0.0041	0.0168	0.0201	0.1133	0.0326	0.0999	0.0467	0.0044
1	rs72661517	41296181	1.02	0.101174939294895	1.03	0.312927433563081	0.00737820018685938	0.195309681052254	0.0095	0.0078	0.0865	0.0139	0.0441	0.0218	0.0179	0.0311	0.0035	0.0319	0.0415	0.143	0.0052	0.0407	0.1138	0.0201	0.018	0.0057	0.0041	0.0167	0.0201	0.1133	0.0326	0.0998	0.0467	0.0044
1	rs55925184	41300682	1.02	0.101174939294895	1.03	0.312927433563081	0.00789523324679647	0.187382265027498	0.0096	0.0079	0.0856	0.0141	0.0446	0.0218	0.0179	0.0313	0.0036	0.0322	0.0421	0.1428	0.0054	0.0412	0.1135	0.0199	0.0177	0.0058	0.0042	0.0167	0.0193	0.1131	0.0326	0.0991	0.0469	0.0045
1	rs35486269	41304886	1.02	0.101174939294895	1.04	0.276253925711104	0.00708388434986278	0.19863675037244	0.0098	0.008	0.0853	0.0142	0.0448	0.0218	0.0179	0.0313	0.0036	0.0323	0.0423	0.1427	0.0055	0.0414	0.1134	0.0198	0.0176	0.0058	0.0042	0.0167	0.0191	0.1131	0.0326	0.099	0.0469	0.0046
1	rs72661523	41306920	1.02	0.101174939294895	1.03	0.312927433563081	0.00790818107681251	0.283049649841416	0.0098	0.008	0.0853	0.0142	0.0449	0.0218	0.0179	0.0314	0.0037	0.0323	0.0423	0.1425	0.0055	0.0414	0.1134	0.0198	0.0176	0.0058	0.0042	0.0167	0.019	0.113	0.0325	0.099	0.0469	0.0046
1	rs72661524	41307308	1.02	0.101174939294895	1.03	0.312927433563081	0.00872920280030622	0.336070644071642	0.0098	0.008	0.0853	0.0142	0.0449	0.0218	0.0179	0.0314	0.0037	0.0323	0.0423	0.1425	0.0055	0.0414	0.1134	0.0198	0.0176	0.0058	0.0042	0.0167	0.019	0.113	0.0325	0.099	0.0469	0.0046
1	rs4660472	41308718	1.02	0.101174939294895	1.04	0.276253925711104	0.00898344814496023	0.34594937803244	0.0098	0.008	0.0853	0.0143	0.0449	0.0218	0.0179	0.0314	0.0037	0.0323	0.0424	0.1424	0.0055	0.0414	0.1134	0.0198	0.0176	0.0058	0.0042	0.0167	0.0189	0.113	0.0325	0.0991	0.0469	0.0046
1	rs11209020	41317020	1.03	0.0846525390220556	1.04	0.276253925711104	0.0113552090855133	0.309341129294488	0.0099	0.0081	0.085	0.0142	0.0451	0.0218	0.0179	0.0312	0.0037	0.0323	0.0428	0.142	0.0056	0.0413	0.1135	0.0198	0.0176	0.006	0.0043	0.0167	0.0187	0.1126	0.0323	0.0994	0.0469	0.0047
1	rs56025967	41320568	1.02	0.101174939294895	1.04	0.276253925711104	0.0109903660122575	0.118406938826225	0.0102	0.009	0.0834	0.0141	0.0449	0.0213	0.0169	0.0309	0.0035	0.0336	0.0454	0.1391	0.0057	0.0411	0.1138	0.0195	0.0172	0.0056	0.0042	0.016	0.0167	0.1151	0.0319	0.1014	0.0491	0.0044
1	rs112118500	41321659	1.01	0.120031835070186	1.04	0.276253925711104	0.0166702324466278	0.130142647632455	0.0102	0.0091	0.0831	0.014	0.0447	0.0211	0.0166	0.0307	0.0034	0.034	0.0459	0.1384	0.0056	0.0411	0.1146	0.0193	0.017	0.0054	0.0042	0.0161	0.0162	0.1156	0.0319	0.1016	0.0495	0.0044
1	rs61516724	41321966	1.01	0.120031835070186	1.04	0.276253925711104	0.0150676008845172	0.123826082368354	0.0102	0.0091	0.083	0.014	0.0447	0.0211	0.0165	0.0306	0.0034	0.0341	0.046	0.1383	0.0056	0.0412	0.1147	0.0193	0.017	0.0053	0.0041	0.0161	0.0161	0.1157	0.032	0.1016	0.0495	0.0044
1	rs17361735	41322370	1	0.141401729381863	1.04	0.276253925711104	0.013151743641554	0.100747415459412	0.0102	0.0092	0.083	0.014	0.0446	0.021	0.0164	0.0305	0.0033	0.0342	0.0461	0.1381	0.0056	0.0412	0.1149	0.0193	0.017	0.0053	0.0041	0.0162	0.016	0.1159	0.032	0.1016	0.0496	0.0044
1	rs72949146	41326433	1	0.141401729381863	1.04	0.276253925711104	0.0137121731452811	0.142469961976645	0.0102	0.0094	0.0828	0.0138	0.0445	0.0209	0.0162	0.0303	0.0034	0.0342	0.0463	0.1377	0.0056	0.0413	0.1155	0.0192	0.0169	0.0053	0.0041	0.0161	0.0157	0.1164	0.032	0.1018	0.0499	0.0045
1	rs1057635	41327281	1	0.141401729381863	1.04	0.276253925711104	0.0134458943180132	0.135024392327929	0.0102	0.0094	0.0828	0.0138	0.0445	0.0209	0.0162	0.0303	0.0034	0.0342	0.0463	0.1377	0.0056	0.0413	0.1155	0.0192	0.0169	0.0053	0.0041	0.0161	0.0157	0.1164	0.032	0.1019	0.0499	0.0045
1	rs41268097	41328588	1	0.141401729381863	1.04	0.276253925711104	0.0127628993168652	0.121805125156117	0.0102	0.0094	0.0828	0.0138	0.0445	0.021	0.0163	0.0303	0.0034	0.0342	0.0463	0.1379	0.0056	0.0413	0.1154	0.0192	0.0169	0.0053	0.0041	0.0161	0.0157	0.1164	0.032	0.1019	0.0498	0.0045
1	rs112489811	41329623	1	0.141401729381863	1.04	0.276253925711104	0.0126577956682978	0.12462027839919	0.0102	0.0094	0.0828	0.0138	0.0445	0.0209	0.0163	0.0303	0.0034	0.0342	0.0463	0.1379	0.0056	0.0413	0.1154	0.0192	0.017	0.0053	0.0041	0.0161	0.0157	0.1164	0.032	0.102	0.0498	0.0045
1	rs11209054	41332421	0.99	0.165458971998582	1.04	0.276253925711104	0.0130001905117217	0.110958399926122	0.0102	0.0094	0.0828	0.0138	0.0445	0.0209	0.0163	0.0303	0.0034	0.0342	0.0463	0.1379	0.0057	0.0413	0.1155	0.0192	0.0171	0.0053	0.0041	0.016	0.0156	0.1163	0.032	0.1021	0.0498	0.0045
1	rs78485791	41341420	0.99	0.165458971998582	1.04	0.276253925711104	0.0126454731546689	0.112229464650784	0.0102	0.0094	0.0826	0.0138	0.0446	0.0208	0.0163	0.0301	0.0035	0.0341	0.0463	0.138	0.0057	0.0415	0.1154	0.0192	0.0171	0.0053	0.0042	0.0159	0.0156	0.1161	0.0319	0.1029	0.0498	0.0045
1	rs10889698	41346080	0.99	0.165458971998582	1.04	0.276253925711104	0.00988197824358665	0.0951087221176865	0.01	0.0093	0.0824	0.0141	0.0441	0.0207	0.0163	0.0301	0.0034	0.0338	0.0464	0.1381	0.0057	0.0414	0.1156	0.0193	0.017	0.0052	0.0041	0.0161	0.0154	0.1168	0.0317	0.1032	0.0499	0.0044
1	rs71648527	41346862	0.99	0.165458971998582	1.04	0.276253925711104	0.00976989302803288	0.0936794640491989	0.01	0.0093	0.0824	0.0141	0.0441	0.0208	0.0163	0.0301	0.0034	0.0338	0.0463	0.1382	0.0057	0.0414	0.1157	0.0193	0.0171	0.0051	0.0041	0.0161	0.0153	0.1168	0.0316	0.1034	0.0499	0.0044
1	rs913391	41347277	0.99	0.165458971998582	1.04	0.276253925711104	0.0103189108523966	0.0904559840929823	0.01	0.0093	0.0824	0.0142	0.044	0.0208	0.0163	0.0301	0.0034	0.0337	0.0463	0.1382	0.0057	0.0413	0.1157	0.0193	0.0171	0.0051	0.0041	0.016	0.0153	0.1168	0.0316	0.1034	0.0499	0.0044
1	rs12759412	41353270	0.99	0.165458971998582	1.04	0.276253925711104	0.0153715005988912	0.0691880425746781	0.0097	0.0092	0.0822	0.0139	0.0439	0.0205	0.016	0.0303	0.0034	0.0333	0.0466	0.138	0.0055	0.0411	0.1167	0.0194	0.0171	0.0049	0.0041	0.0158	0.0152	0.1173	0.0314	0.1046	0.0501	0.0043
1	rs12751530	41356780	0.99	0.165458971998582	1.04	0.276253925711104	0.0242576534467976	0.0646323411909048	0.0096	0.0092	0.0823	0.0139	0.0439	0.0202	0.016	0.0305	0.0034	0.0327	0.0467	0.1377	0.0055	0.0409	0.118	0.0193	0.017	0.0047	0.0041	0.0154	0.0149	0.1176	0.0309	0.1057	0.0502	0.0043
1	rs79676462	41362286	0.99	0.165458971998582	1.04	0.276253925711104	0.024969394474402	0.0647684788604892	0.0095	0.0093	0.0825	0.0139	0.0438	0.0201	0.0159	0.0307	0.0034	0.0327	0.0468	0.1376	0.0055	0.0407	0.1179	0.0193	0.0169	0.0046	0.004	0.0152	0.0148	0.1179	0.0308	0.1064	0.0502	0.0043
1	rs57904250	41364721	0.98	0.192372589028169	1.04	0.276253925711104	0.032728383379021	0.0697490304013639	0.0095	0.0093	0.0824	0.0139	0.0439	0.0199	0.0158	0.0307	0.0034	0.0326	0.0468	0.1375	0.0056	0.0409	0.1178	0.0193	0.0169	0.0045	0.0039	0.0148	0.0147	0.1181	0.0308	0.1068	0.0506	0.0043
1	rs114104007	41364822	0.98	0.192372589028169	1.04	0.276253925711104	0.0326548556617645	0.0683500996985471	0.0095	0.0093	0.0824	0.0139	0.0439	0.0199	0.0158	0.0307	0.0034	0.0326	0.0468	0.1375	0.0056	0.0409	0.1178	0.0193	0.0169	0.0045	0.0039	0.0148	0.0147	0.1181	0.0308	0.1068	0.0506	0.0043
1	rs12120974	41365445	0.98	0.192372589028169	1.04	0.276253925711104	0.0322768033890608	0.0690480901970368	0.0095	0.0093	0.0824	0.0139	0.0439	0.0199	0.0158	0.0306	0.0034	0.0326	0.0468	0.1376	0.0056	0.0409	0.1179	0.0192	0.0169	0.0045	0.0039	0.0148	0.0147	0.1182	0.0308	0.1068	0.0506	0.0043
1	rs12026763	41366059	0.98	0.192372589028169	1.04	0.276253925711104	0.0322282467824578	0.06807173161209	0.0095	0.0093	0.0824	0.0139	0.0439	0.0199	0.0158	0.0307	0.0034	0.0326	0.0468	0.1376	0.0056	0.0408	0.1179	0.0192	0.0169	0.0045	0.0039	0.0148	0.0146	0.1183	0.0308	0.1068	0.0506	0.0043
1	rs1571293	41378305	0.98	0.192372589028169	1.04	0.276253925711104	0.0341474979706353	0.0636827564770912	0.0094	0.0093	0.0814	0.0138	0.0438	0.0199	0.0158	0.0309	0.0034	0.0325	0.0467	0.1373	0.0056	0.0411	0.1182	0.0191	0.0171	0.0044	0.0039	0.0146	0.0144	0.1185	0.0309	0.1076	0.0507	0.0043
1	rs111378850	41381934	0.98	0.192372589028169	1.04	0.276253925711104	0.0407362552958357	0.0569451762326892	0.0093	0.0093	0.081	0.0138	0.0437	0.0199	0.0158	0.0313	0.0034	0.0325	0.0467	0.137	0.0056	0.0412	0.1184	0.0191	0.0173	0.0044	0.0039	0.0145	0.0143	0.1185	0.031	0.108	0.0507	0.0042
1	rs75853077	41385350	0.98	0.192372589028169	1.04	0.276253925711104	0.0480535695719482	0.0533212210170156	0.0093	0.0093	0.0807	0.0138	0.0437	0.0199	0.0158	0.0315	0.0034	0.0325	0.0468	0.1368	0.0056	0.0412	0.1184	0.0191	0.0174	0.0043	0.0039	0.0144	0.0142	0.1185	0.0311	0.1083	0.0507	0.0042
1	rs61780380	41388246	0.98	0.192372589028169	1.04	0.276253925711104	0.0531972954229895	0.0526960692044139	0.0093	0.0093	0.08	0.0138	0.0437	0.0199	0.0159	0.0315	0.0034	0.0325	0.0467	0.1364	0.0056	0.0412	0.1185	0.0191	0.0175	0.0043	0.0039	0.0143	0.0141	0.1186	0.0311	0.1093	0.0508	0.0042
1	rs731917	41389812	0.98	0.192372589028169	1.04	0.276253925711104	0.0670244750583122	0.0522603661538832	0.0092	0.0093	0.079	0.0137	0.0437	0.0199	0.0159	0.0316	0.0034	0.0326	0.0465	0.1359	0.0056	0.0412	0.1187	0.019	0.0177	0.0043	0.0038	0.0142	0.014	0.1187	0.0311	0.1106	0.0509	0.0041
1	rs72661575	41394491	0.99	0.165458971998582	1.04	0.276253925711104	0.0720470050087512	0.0476317850773616	0.0092	0.0093	0.0783	0.0138	0.0436	0.0199	0.0158	0.0317	0.0033	0.0326	0.0463	0.1358	0.0056	0.0412	0.1186	0.019	0.0178	0.0042	0.0038	0.0141	0.0139	0.1189	0.0312	0.1114	0.051	0.0041
1	rs79199300	41394535	0.99	0.165458971998582	1.04	0.276253925711104	0.0722561902292813	0.0487713126614836	0.0092	0.0093	0.0783	0.0138	0.0436	0.0199	0.0158	0.0317	0.0034	0.0326	0.0463	0.1358	0.0056	0.0412	0.1186	0.0189	0.0178	0.0042	0.0038	0.0141	0.0139	0.1189	0.0312	0.1114	0.0509	0.0041
1	rs11585732	41395136	0.99	0.165458971998582	1.04	0.276253925711104	0.0740501916163195	0.0482900699995543	0.0092	0.0093	0.0782	0.0138	0.0437	0.0199	0.0158	0.0318	0.0034	0.0326	0.0463	0.1358	0.0056	0.0413	0.1186	0.0189	0.0179	0.0042	0.0038	0.0141	0.0139	0.1189	0.0312	0.1115	0.0508	0.0041
1	rs78549457	41398123	0.99	0.165458971998582	1.04	0.276253925711104	0.0736891080444286	0.0470961458690523	0.0092	0.0093	0.0782	0.0138	0.0436	0.0199	0.0158	0.0317	0.0033	0.0326	0.0463	0.1358	0.0056	0.0413	0.1186	0.0189	0.0179	0.0042	0.0038	0.0141	0.0139	0.119	0.0312	0.1117	0.0508	0.0041
1	rs12043667	41404596	0.98	0.192372589028169	1.04	0.276253925711104	0.083750592718478	0.0433073947657033	0.0092	0.0093	0.0782	0.0138	0.0435	0.0199	0.0157	0.0317	0.0033	0.0326	0.0463	0.1357	0.0055	0.0413	0.1184	0.019	0.0181	0.0042	0.0038	0.0141	0.0138	0.1189	0.0313	0.112	0.0508	0.004
1	rs6695161	41405664	0.98	0.192372589028169	1.04	0.276253925711104	0.0829242579871079	0.0433073947657033	0.0092	0.0093	0.0783	0.0138	0.0435	0.0199	0.0157	0.0317	0.0033	0.0326	0.0464	0.1356	0.0055	0.0413	0.1183	0.019	0.0181	0.0042	0.0038	0.0141	0.0138	0.119	0.0313	0.1121	0.0508	0.004
1	rs114342223	41411693	0.98	0.192372589028169	1.04	0.276253925711104	0.0749471860101893	0.0457980619127891	0.0091	0.0093	0.0783	0.0138	0.0434	0.0199	0.0157	0.0317	0.0033	0.0326	0.0464	0.1356	0.0055	0.0413	0.1185	0.0189	0.0181	0.0041	0.0038	0.0141	0.0137	0.119	0.0312	0.1122	0.0507	0.004
1	rs77497182	41417958	0.99	0.165458971998582	1.04	0.276253925711104	0.0713594860571784	0.022466932682521	0.0089	0.0092	0.0787	0.0139	0.0434	0.0195	0.0157	0.0316	0.003	0.0327	0.0462	0.1347	0.0051	0.0415	0.1196	0.0181	0.018	0.0039	0.0037	0.0141	0.0134	0.1208	0.0312	0.1137	0.0505	0.0037
1	rs79098451	41421308	0.95	0.291843936447983	1.04	0.276253925711104	0.1805704200726	0.0134879483678095	0.0082	0.0086	0.0794	0.014	0.0432	0.019	0.016	0.0317	0.0024	0.0328	0.0458	0.1302	0.0036	0.0417	0.1231	0.0167	0.018	0.0033	0.0035	0.014	0.0133	0.1264	0.0308	0.1169	0.0489	0.0028
1	rs11580126	41421336	0.95	0.291843936447983	1.04	0.276253925711104	0.176517163379406	0.00828292312282887	0.0082	0.0086	0.0794	0.014	0.0432	0.019	0.016	0.0317	0.0024	0.0328	0.0458	0.1303	0.0035	0.0417	0.1231	0.0167	0.018	0.0032	0.0035	0.014	0.0133	0.1265	0.0308	0.1169	0.0489	0.0028
1	rs72661598	41421540	0.95	0.291843936447983	1.04	0.276253925711104	0.188271271954255	0.0064108863805996	0.0082	0.0086	0.0794	0.0142	0.0434	0.0191	0.0161	0.0316	0.0024	0.0326	0.0459	0.1302	0.0035	0.0417	0.123	0.0167	0.0181	0.0032	0.0035	0.014	0.0133	0.1267	0.0307	0.1172	0.0489	0.0027
1	rs80228781	41422099	0.95	0.291843936447983	1.03	0.312927433563081	0.192972925670547	0.00428675773911891	0.0082	0.0086	0.0794	0.0142	0.0436	0.0191	0.0161	0.0316	0.0024	0.0326	0.0457	0.1301	0.0035	0.0417	0.123	0.0167	0.0181	0.0032	0.0035	0.014	0.0133	0.1269	0.0306	0.1173	0.0489	0.0027
1	rs28570583	41422196	0.95	0.291843936447983	1.03	0.312927433563081	0.193737471645783	0.00329174442220662	0.0082	0.0086	0.0794	0.0142	0.0436	0.0191	0.0162	0.0316	0.0024	0.0326	0.0456	0.1301	0.0035	0.0417	0.123	0.0167	0.0181	0.0032	0.0035	0.014	0.0133	0.1268	0.0306	0.1174	0.0489	0.0027
1	rs36126618	41432467	0.95	0.291843936447983	1.03	0.312927433563081	0.212926979678443	0.0019499203450004	0.0082	0.0086	0.0796	0.0143	0.0437	0.0191	0.0162	0.0316	0.0023	0.0325	0.0456	0.1297	0.0035	0.0415	0.1231	0.0167	0.0181	0.0031	0.0035	0.0139	0.0133	0.1272	0.0307	0.1175	0.0488	0.0026
1	rs7546898	41447165	0.95	0.291843936447983	1.03	0.312927433563081	0.219524090682521	0.00103300850027572	0.0081	0.0086	0.0798	0.0144	0.0437	0.0192	0.0162	0.0316	0.0022	0.0325	0.0455	0.1294	0.0034	0.0414	0.1237	0.0166	0.0182	0.0031	0.0034	0.0139	0.0132	0.1275	0.0306	0.1176	0.0486	0.0025
1	rs78630393	41450389	0.95	0.291843936447983	1.03	0.312927433563081	0.211315453063286	0.00130589991905459	0.0081	0.0086	0.0798	0.0144	0.0437	0.0192	0.0162	0.0316	0.0022	0.0325	0.0455	0.1294	0.0034	0.0414	0.1238	0.0166	0.0181	0.0031	0.0034	0.0139	0.0132	0.1275	0.0305	0.1176	0.0486	0.0025
1	rs12135364	41456137	0.94	0.331738599837001	1.03	0.312927433563081	0.14226810091584	0.00177818469145065	0.0078	0.0085	0.0812	0.0144	0.0441	0.0192	0.0164	0.0316	0.0017	0.0324	0.0456	0.1295	0.0032	0.0411	0.1261	0.0158	0.0179	0.0027	0.0027	0.0139	0.013	0.1283	0.0301	0.1176	0.0481	0.002
1	rs61780437	41477688	0.94	0.331738599837001	1.03	0.312927433563081	0.136398755570368	0.00199720601256041	0.0078	0.0084	0.0817	0.0144	0.0442	0.0192	0.0165	0.0316	0.0016	0.0324	0.0456	0.1296	0.0031	0.0411	0.1267	0.0156	0.0178	0.0026	0.0026	0.014	0.013	0.1285	0.03	0.1175	0.0479	0.0019
1	rs114625153	41480067	0.94	0.331738599837001	1.03	0.312927433563081	0.137742488054323	0.00173387242126278	0.0078	0.0084	0.0817	0.0144	0.0442	0.0192	0.0165	0.0316	0.0016	0.0324	0.0456	0.1296	0.0031	0.0411	0.1267	0.0156	0.0178	0.0026	0.0026	0.014	0.013	0.1284	0.03	0.1175	0.0479	0.0019
1	rs79974017	41482976	0.94	0.331738599837001	1.03	0.312927433563081	0.138213092686428	0.00150124297017339	0.0078	0.0084	0.0817	0.0144	0.0442	0.0192	0.0165	0.0316	0.0016	0.0324	0.0456	0.1296	0.0031	0.0411	0.1267	0.0156	0.0178	0.0026	0.0026	0.014	0.013	0.1285	0.03	0.1175	0.0479	0.0019
1	rs34386830	41483780	0.94	0.331738599837001	1.03	0.312927433563081	0.138590269588565	0.00147096667397565	0.0078	0.0084	0.0817	0.0144	0.0442	0.0192	0.0165	0.0316	0.0016	0.0324	0.0456	0.1296	0.0031	0.0411	0.1267	0.0156	0.0178	0.0026	0.0026	0.014	0.013	0.1285	0.03	0.1175	0.0479	0.0019
1	rs3738368	41485902	0.94	0.331738599837001	1.03	0.312927433563081	0.136149631175141	0.00153186499016227	0.0078	0.0083	0.0818	0.0144	0.0443	0.0192	0.0164	0.0316	0.0016	0.0324	0.0457	0.1296	0.0031	0.0411	0.1267	0.0156	0.0178	0.0026	0.0026	0.014	0.013	0.1285	0.03	0.1175	0.0479	0.0019
1	rs1138293	41486245	0.94	0.331738599837001	1.03	0.312927433563081	0.130070900615753	0.00159414869709013	0.0078	0.0083	0.0818	0.0143	0.0443	0.0192	0.0165	0.0315	0.0016	0.0324	0.0455	0.13	0.0031	0.0409	0.1269	0.0155	0.0178	0.0025	0.0025	0.0139	0.013	0.1285	0.03	0.1175	0.0479	0.0018
1	rs74608193	41501878	0.94	0.331738599837001	1.02	0.35283343175317	0.134444305595646	0.0020571983414784	0.0077	0.0083	0.0818	0.0143	0.0444	0.0192	0.0165	0.0314	0.0015	0.0323	0.0456	0.1301	0.003	0.0408	0.1274	0.0154	0.0178	0.0025	0.0024	0.014	0.0128	0.1289	0.0301	0.1177	0.0479	0.0018
1	rs1740610	41502680	0.94	0.331738599837001	1.02	0.35283343175317	0.134629713022208	0.0020571983414784	0.0077	0.0083	0.0818	0.0143	0.0444	0.0192	0.0165	0.0314	0.0015	0.0323	0.0456	0.1301	0.003	0.0408	0.1274	0.0154	0.0178	0.0025	0.0024	0.014	0.0128	0.1289	0.0301	0.1177	0.0479	0.0018
1	rs6686031	41505882	0.94	0.331738599837001	1.02	0.35283343175317	0.143004175057968	0.00251836436926617	0.0077	0.0083	0.0818	0.0143	0.0444	0.0192	0.0165	0.0314	0.0015	0.0323	0.0456	0.1301	0.003	0.0408	0.1275	0.0154	0.0178	0.0025	0.0024	0.014	0.0128	0.1289	0.0301	0.1177	0.0479	0.0018
1	rs80183602	41507478	0.94	0.331738599837001	1.02	0.35283343175317	0.143710368303555	0.00242465617915284	0.0077	0.0083	0.0818	0.0143	0.0444	0.0192	0.0165	0.0314	0.0015	0.0323	0.0456	0.1301	0.003	0.0408	0.1275	0.0154	0.0178	0.0025	0.0024	0.014	0.0128	0.1289	0.0301	0.1177	0.0479	0.0018
1	rs115505957	41508284	0.94	0.331738599837001	1.01	0.39608418712213	0.144032051390742	0.0024114289454729	0.0077	0.0083	0.0818	0.0143	0.0444	0.0192	0.0165	0.0314	0.0015	0.0323	0.0456	0.1301	0.003	0.0408	0.1275	0.0154	0.0178	0.0025	0.0023	0.014	0.0128	0.1289	0.0301	0.1177	0.0479	0.0018
1	rs12729448	41509834	0.94	0.331738599837001	1.01	0.39608418712213	0.145064319861244	0.00258649797736229	0.0077	0.0083	0.0818	0.0143	0.0444	0.0192	0.0165	0.0314	0.0015	0.0323	0.0456	0.1301	0.003	0.0408	0.1275	0.0154	0.0178	0.0025	0.0023	0.014	0.0128	0.1289	0.0301	0.1177	0.0479	0.0018
1	rs200602933	41512980	0.94	0.331738599837001	1.01	0.39608418712213	0.146295845561089	0.0028112617016533	0.0077	0.0083	0.0818	0.0143	0.0444	0.0192	0.0165	0.0314	0.0015	0.0323	0.0456	0.1301	0.003	0.0408	0.1276	0.0154	0.0178	0.0025	0.0023	0.014	0.0128	0.1289	0.0301	0.1177	0.0479	0.0018
1	rs76507595	41514772	0.94	0.331738599837001	1.01	0.39608418712213	0.146751127936218	0.00300146665283231	0.0077	0.0083	0.0818	0.0143	0.0444	0.0192	0.0165	0.0314	0.0015	0.0323	0.0456	0.13	0.003	0.0408	0.1276	0.0154	0.0178	0.0025	0.0023	0.014	0.0128	0.1289	0.0301	0.1177	0.0479	0.0018
1	rs6686842	41530871	0.94	0.331738599837001	1.01	0.39608418712213	0.145193662324464	0.00301638026007775	0.0077	0.0083	0.0819	0.0143	0.0444	0.0192	0.0165	0.0314	0.0015	0.0323	0.0456	0.1302	0.0029	0.0408	0.1277	0.0154	0.0178	0.0025	0.0023	0.014	0.0128	0.1288	0.0301	0.1177	0.0479	0.0017
1	rs79971581	41535338	0.94	0.331738599837001	1.01	0.39608418712213	0.144773550326117	0.00322941801758254	0.0077	0.0083	0.0819	0.0143	0.0444	0.0192	0.0165	0.0314	0.0015	0.0323	0.0456	0.1302	0.0029	0.0407	0.1277	0.0154	0.0178	0.0025	0.0023	0.014	0.0128	0.1289	0.0301	0.1177	0.0479	0.0017
1	rs2268677	41542504	0.94	0.331738599837001	1.01	0.39608418712213	0.146620961397324	0.00432298097597732	0.0077	0.0083	0.0819	0.0142	0.0444	0.0192	0.0165	0.0315	0.0014	0.0323	0.0455	0.1303	0.0029	0.0407	0.1277	0.0154	0.0178	0.0025	0.0023	0.014	0.0128	0.1288	0.0301	0.1178	0.048	0.0017
1	rs61781795	41554913	0.94	0.331738599837001	1.01	0.39608418712213	0.135869693263976	0.00590675265888128	0.0076	0.0082	0.082	0.0143	0.0444	0.0191	0.0166	0.0314	0.0014	0.0323	0.0455	0.1303	0.0027	0.0408	0.1279	0.0154	0.0178	0.0025	0.0022	0.014	0.0127	0.1289	0.0301	0.1179	0.0481	0.0017
1	rs479493	41567202	0.94	0.331738599837001	1.01	0.39608418712213	0.134135634922335	0.00548610554891248	0.0076	0.0082	0.082	0.0142	0.0444	0.0191	0.0166	0.0314	0.0014	0.0323	0.0455	0.1303	0.0027	0.0408	0.1279	0.0154	0.0178	0.0025	0.0022	0.014	0.0127	0.1289	0.0301	0.1179	0.0481	0.0017
1	rs12125884	41615806	0.94	0.331738599837001	1.01	0.39608418712213	0.12691515314992	0.0135866749403153	0.0076	0.0082	0.0819	0.0142	0.0442	0.0191	0.0167	0.0315	0.0014	0.0325	0.0455	0.1303	0.0027	0.0407	0.1279	0.0154	0.0179	0.0025	0.0021	0.0141	0.0127	0.1289	0.0301	0.1179	0.0481	0.0017
1	rs12748412	41624403	0.94	0.331738599837001	1	0.442785362986439	0.127124076441441	0.0138184409764091	0.0076	0.0082	0.0819	0.0142	0.0442	0.0191	0.0167	0.0315	0.0014	0.0325	0.0455	0.1303	0.0027	0.0407	0.1279	0.0154	0.0179	0.0025	0.0021	0.0141	0.0127	0.1289	0.0301	0.1178	0.0481	0.0017
1	rs12738915	41625146	0.94	0.331738599837001	1	0.442785362986439	0.127094217496114	0.0138184409764091	0.0076	0.0082	0.0819	0.0142	0.0442	0.0191	0.0167	0.0315	0.0014	0.0325	0.0455	0.1303	0.0027	0.0407	0.1279	0.0154	0.0179	0.0025	0.0021	0.0141	0.0127	0.1289	0.0301	0.1178	0.0481	0.0017
1	rs4660505	41638697	0.94	0.331738599837001	1	0.442785362986439	0.125547412114533	0.0134879483678095	0.0076	0.0082	0.0819	0.0142	0.0442	0.0191	0.0167	0.0315	0.0014	0.0325	0.0454	0.1303	0.0027	0.0407	0.1279	0.0154	0.0179	0.0025	0.0021	0.0141	0.0127	0.1289	0.0301	0.1178	0.0481	0.0017
1	rs12139225	41651697	0.94	0.331738599837001	1	0.442785362986439	0.125547412114533	0.0133242071152657	0.0076	0.0082	0.0819	0.0142	0.0442	0.0191	0.0167	0.0315	0.0014	0.0325	0.0454	0.1303	0.0027	0.0407	0.1279	0.0154	0.0179	0.0025	0.0021	0.0141	0.0127	0.1289	0.0301	0.1178	0.0481	0.0017
1	rs75057226	41658099	0.94	0.331738599837001	1	0.442785362986439	0.125488149148072	0.0131614704382217	0.0076	0.0082	0.0819	0.0142	0.0442	0.0191	0.0167	0.0315	0.0014	0.0325	0.0454	0.1303	0.0027	0.0407	0.1279	0.0154	0.0179	0.0025	0.0021	0.0141	0.0127	0.1289	0.0301	0.1178	0.0481	0.0017
1	rs115731455	41663734	0.94	0.331738599837001	1	0.442785362986439	0.125310462230862	0.0131939373645986	0.0076	0.0082	0.0819	0.0142	0.0442	0.0191	0.0167	0.0315	0.0014	0.0325	0.0454	0.1303	0.0027	0.0407	0.1279	0.0154	0.0179	0.0025	0.0021	0.0141	0.0127	0.1289	0.0301	0.1178	0.0481	0.0017
1	rs72665633	41684151	0.94	0.331738599837001	1	0.442785362986439	0.115519046393991	0.00698360053309797	0.0076	0.0082	0.0819	0.0142	0.0442	0.0192	0.0167	0.0315	0.0014	0.0325	0.0454	0.1303	0.0027	0.0408	0.1279	0.0155	0.0179	0.0025	0.0021	0.0141	0.0127	0.1289	0.0301	0.1177	0.0481	0.0016
1	rs17362187	41686253	0.94	0.331738599837001	1	0.442785362986439	0.112557071559419	0.00573651506809697	0.0076	0.0082	0.0819	0.0142	0.0442	0.0192	0.0167	0.0315	0.0014	0.0325	0.0454	0.1303	0.0027	0.0408	0.1279	0.0155	0.0179	0.0025	0.0021	0.0141	0.0127	0.1289	0.0301	0.1177	0.048	0.0016
1	rs12134050	41689226	0.94	0.331738599837001	1	0.442785362986439	0.106265746284155	0.00563145644604558	0.0076	0.0082	0.0819	0.0142	0.0442	0.0192	0.0167	0.0314	0.0014	0.0325	0.0453	0.1303	0.0027	0.0408	0.1279	0.0155	0.0179	0.0025	0.0021	0.0141	0.0127	0.1289	0.0301	0.1177	0.0481	0.0016
1	rs111643645	41711605	0.94	0.331738599837001	1	0.442785362986439	0.0981221187820548	0.00432298097597732	0.0076	0.0082	0.0819	0.0142	0.0441	0.0192	0.0167	0.0314	0.0014	0.0324	0.0453	0.1302	0.0027	0.0408	0.1279	0.0155	0.0179	0.0025	0.002	0.0141	0.0127	0.129	0.0301	0.1176	0.0481	0.0016
1	rs78794523	41727334	0.94	0.331738599837001	1	0.442785362986439	0.0946737629341659	0.00343435381019685	0.0076	0.0082	0.0819	0.0142	0.0441	0.0192	0.0168	0.0314	0.0014	0.0324	0.0452	0.1302	0.0028	0.0409	0.1279	0.0156	0.018	0.0025	0.002	0.0141	0.0127	0.129	0.0302	0.1176	0.048	0.0016
1	rs79331257	41727918	0.94	0.331738599837001	1	0.442785362986439	0.0946239953871	0.00333891531445739	0.0076	0.0082	0.0819	0.0142	0.0441	0.0192	0.0168	0.0314	0.0014	0.0324	0.0452	0.1302	0.0028	0.0409	0.1279	0.0156	0.018	0.0025	0.002	0.0141	0.0127	0.129	0.0302	0.1176	0.048	0.0016
1	rs2275931	41730151	0.94	0.331738599837001	1	0.442785362986439	0.093163258464883	0.00345040249448486	0.0076	0.0082	0.0819	0.0142	0.0441	0.0192	0.0167	0.0314	0.0014	0.0324	0.0452	0.1303	0.0027	0.0409	0.128	0.0156	0.018	0.0025	0.002	0.0141	0.0127	0.1289	0.0306	0.1175	0.048	0.0016
1	rs80233122	41737172	0.94	0.331738599837001	1	0.442785362986439	0.0885323760478277	0.00289820185035787	0.0076	0.0082	0.0818	0.0142	0.044	0.0191	0.0167	0.0314	0.0014	0.0324	0.0452	0.1303	0.0027	0.0409	0.128	0.0156	0.0181	0.0025	0.0019	0.0141	0.0127	0.1289	0.0306	0.1175	0.048	0.0016
1	rs12025684	41748642	0.93	0.375229593708928	1	0.442785362986439	0.0607485670287921	0.00538351976699327	0.0078	0.0087	0.0817	0.0143	0.0444	0.0192	0.017	0.0311	0.0017	0.0326	0.044	0.1274	0.0031	0.0416	0.1277	0.0164	0.0186	0.003	0.0015	0.015	0.0126	0.1284	0.0314	0.1177	0.0471	0.0016
1	rs115077851	41760767	0.93	0.375229593708928	1	0.442785362986439	0.0674840537599762	0.0116504819749191	0.0079	0.0087	0.0817	0.0143	0.0444	0.0192	0.017	0.0311	0.0018	0.0327	0.0439	0.1271	0.0031	0.0417	0.1277	0.0164	0.0187	0.003	0.0014	0.0151	0.0127	0.1282	0.0316	0.1177	0.0469	0.0016
1	rs72665671	41765210	0.93	0.375229593708928	1	0.442785362986439	0.0745619040139552	0.040323211082813	0.0079	0.0087	0.0819	0.0143	0.0444	0.0192	0.017	0.0311	0.0018	0.0328	0.0439	0.127	0.0031	0.0417	0.1277	0.0165	0.0187	0.003	0.0014	0.0151	0.0126	0.1282	0.0313	0.1178	0.0468	0.0017
1	rs6689513	41767030	0.93	0.375229593708928	1	0.442785362986439	0.0732446411482151	0.0335156460607513	0.0079	0.0087	0.0819	0.0143	0.0444	0.0192	0.017	0.0311	0.0018	0.0328	0.0439	0.127	0.0032	0.0417	0.1277	0.0165	0.0187	0.003	0.0014	0.0151	0.0126	0.1282	0.0314	0.1178	0.0468	0.0017
1	rs114802607	41772845	0.93	0.375229593708928	1	0.442785362986439	0.073986387906971	0.0281304315236123	0.0079	0.0088	0.0819	0.0143	0.0444	0.0192	0.017	0.0311	0.0018	0.0328	0.0438	0.1268	0.0032	0.0417	0.1277	0.0165	0.0187	0.003	0.0014	0.0151	0.0126	0.1281	0.0314	0.1178	0.0468	0.0016
1	rs11209839	41773004	0.93	0.375229593708928	1.01	0.39608418712213	0.0758295719781355	0.036054001570451	0.0079	0.0088	0.082	0.0143	0.0444	0.0192	0.017	0.0311	0.0018	0.0328	0.0438	0.1268	0.0032	0.0417	0.1277	0.0165	0.0187	0.003	0.0014	0.0151	0.0126	0.1281	0.0314	0.1178	0.0468	0.0016
1	rs75499585	41778757	0.93	0.375229593708928	1.01	0.39608418712213	0.0737739660434447	0.0383509435708614	0.0079	0.0088	0.0821	0.0143	0.0446	0.0191	0.017	0.0311	0.0018	0.0328	0.0437	0.1266	0.0032	0.0417	0.1277	0.0167	0.0187	0.0031	0.0015	0.015	0.0126	0.1279	0.0313	0.118	0.0468	0.0017
1	rs12043581	41788265	0.93	0.375229593708928	1.01	0.39608418712213	0.0690579527246044	0.0189401321400861	0.0079	0.0087	0.0822	0.0144	0.0449	0.019	0.0171	0.0311	0.0019	0.0328	0.0434	0.1264	0.0033	0.0417	0.1276	0.0169	0.0188	0.0031	0.0015	0.015	0.0127	0.1274	0.0312	0.1181	0.0467	0.0017
1	rs112888450	41794225	0.93	0.375229593708928	1.01	0.39608418712213	0.067084303595936	0.0185150433574703	0.0079	0.0087	0.0823	0.0144	0.0449	0.019	0.0171	0.0311	0.0019	0.0328	0.0433	0.1263	0.0033	0.0417	0.1276	0.0169	0.0188	0.0031	0.0016	0.015	0.0127	0.1273	0.0312	0.1181	0.0467	0.0017
1	rs16828119	41797098	0.93	0.375229593708928	1.01	0.39608418712213	0.0693225760837818	0.0187850094271995	0.0079	0.0087	0.0823	0.0144	0.0449	0.019	0.0172	0.0311	0.0019	0.0328	0.0433	0.1263	0.0033	0.0417	0.1276	0.0169	0.0188	0.0031	0.0016	0.015	0.0127	0.1272	0.0312	0.1182	0.0467	0.0017
1	rs4660522	41804234	0.93	0.375229593708928	1.01	0.39608418712213	0.0603011425237761	0.0200433765327634	0.0079	0.0088	0.0823	0.0145	0.0449	0.0191	0.0172	0.0311	0.0019	0.0327	0.0432	0.1262	0.0033	0.0417	0.1275	0.0171	0.0189	0.0031	0.0016	0.015	0.0127	0.1269	0.0313	0.1182	0.0465	0.0017
1	rs116495329	41817142	0.92	0.422441555019286	1.01	0.39608418712213	0.0542824167090515	0.00410810071452174	0.0079	0.0088	0.0824	0.0145	0.0449	0.0191	0.0173	0.0311	0.0019	0.0327	0.0432	0.126	0.0034	0.0418	0.1275	0.017	0.0189	0.0032	0.0016	0.015	0.0126	0.1268	0.0313	0.1183	0.0466	0.0017
1	rs114591079	41822123	0.92	0.422441555019286	1.01	0.39608418712213	0.0564612270787748	0.00612326069294851	0.0078	0.0088	0.0825	0.0146	0.045	0.0191	0.0174	0.031	0.002	0.0326	0.0431	0.1257	0.0034	0.0419	0.1275	0.017	0.019	0.0032	0.0016	0.015	0.0125	0.1266	0.0313	0.1183	0.0466	0.0018
1	rs116106264	41824179	0.92	0.422441555019286	1.02	0.35283343175317	0.0587889151935494	0.00636618263033342	0.0078	0.0088	0.0826	0.0147	0.0449	0.0192	0.0175	0.0309	0.002	0.0325	0.043	0.1255	0.0034	0.0419	0.1274	0.017	0.019	0.0033	0.0017	0.015	0.0124	0.1264	0.0312	0.1183	0.0468	0.0018
1	rs77986152	41826102	0.92	0.422441555019286	1.02	0.35283343175317	0.0596710325915552	0.00435936825361986	0.0079	0.0089	0.083	0.0148	0.0449	0.0193	0.0177	0.0308	0.002	0.0324	0.0427	0.125	0.0036	0.0421	0.1272	0.0169	0.0191	0.0034	0.0018	0.015	0.0124	0.1259	0.0313	0.1185	0.0468	0.0018
1	rs35674710	41828859	0.92	0.422441555019286	1.02	0.35283343175317	0.0569432493786009	0.00488603483564525	0.008	0.0089	0.0843	0.0152	0.0448	0.0194	0.0182	0.0306	0.0021	0.0321	0.0426	0.1243	0.0037	0.0419	0.1267	0.0169	0.0193	0.0036	0.0019	0.0149	0.0123	0.125	0.0314	0.1185	0.0467	0.0019
1	rs7539614	41831047	0.91	0.473491286898298	1.02	0.35283343175317	0.0635369545915299	0.00906958857596834	0.0083	0.009	0.0858	0.0159	0.0444	0.0197	0.0188	0.03	0.0022	0.0314	0.0422	0.1236	0.0039	0.0416	0.1259	0.017	0.0196	0.0041	0.0021	0.0147	0.0122	0.1243	0.0318	0.1185	0.0463	0.0021
1	rs7547654	41831361	0.91	0.473491286898298	1.02	0.35283343175317	0.0653046182451703	0.010665811130143	0.0083	0.009	0.0859	0.0159	0.0443	0.0197	0.0189	0.0296	0.0022	0.0312	0.042	0.1234	0.0039	0.042	0.1257	0.017	0.0197	0.0043	0.0021	0.0145	0.0122	0.1242	0.032	0.119	0.0463	0.0021
1	rs4636447	41835633	0.91	0.473491286898298	1.02	0.35283343175317	0.0685104584799495	0.0587627352439238	0.0085	0.0091	0.0877	0.0164	0.0442	0.0201	0.0194	0.0284	0.0024	0.0312	0.0415	0.1235	0.0041	0.0416	0.125	0.0175	0.0199	0.0047	0.0023	0.0143	0.011	0.1239	0.0316	0.1184	0.0462	0.0023
1	rs115804585	41836209	0.91	0.473491286898298	1.02	0.35283343175317	0.0596710325915552	0.0472743959780184	0.0085	0.0091	0.0878	0.0165	0.0441	0.0201	0.0194	0.0283	0.0024	0.0312	0.0415	0.1235	0.0042	0.0416	0.1249	0.0176	0.0199	0.0047	0.0023	0.0143	0.0109	0.1238	0.0315	0.1184	0.0463	0.0024
1	rs11583379	41838844	0.91	0.473491286898298	1.01	0.39608418712213	0.0653830499956184	0.0498008885775442	0.0085	0.009	0.0879	0.0166	0.0442	0.0202	0.0198	0.0279	0.0023	0.0309	0.0415	0.1238	0.0042	0.0417	0.125	0.0177	0.0199	0.0049	0.0024	0.0143	0.0106	0.1233	0.0315	0.1183	0.0464	0.0025
1	rs1317558	41839083	0.91	0.473491286898298	1.02	0.35283343175317	0.0761540647765625	0.0898322451028247	0.0085	0.009	0.088	0.0166	0.0442	0.0202	0.0198	0.0278	0.0023	0.0309	0.0415	0.1238	0.0042	0.0417	0.125	0.0177	0.0199	0.0049	0.0024	0.0143	0.0106	0.1232	0.0314	0.1183	0.0465	0.0025
1	rs4660531	41839822	0.91	0.473491286898298	1.01	0.39608418712213	0.0773953057974636	0.10726204707087	0.0085	0.009	0.088	0.0166	0.0442	0.0202	0.0199	0.0278	0.0023	0.0309	0.0415	0.1239	0.0042	0.0417	0.125	0.0177	0.0199	0.0049	0.0024	0.0143	0.0105	0.1232	0.0314	0.1182	0.0465	0.0025
1	rs4660532	41840197	0.91	0.473491286898298	1.01	0.39608418712213	0.077373418045792	0.110620385079525	0.0085	0.009	0.0879	0.0166	0.0442	0.0201	0.0198	0.0278	0.0024	0.0309	0.0415	0.124	0.0042	0.0417	0.1251	0.0177	0.02	0.0049	0.0024	0.0143	0.0105	0.1232	0.0314	0.1181	0.0465	0.0025
1	rs115103728	41850671	0.92	0.422441555019286	1.01	0.39608418712213	0.0498326958453513	0.115645883994281	0.0085	0.0089	0.0882	0.0167	0.044	0.02	0.02	0.0276	0.0024	0.0311	0.0413	0.1247	0.0042	0.0416	0.1247	0.0177	0.02	0.0049	0.0024	0.0143	0.0105	0.1235	0.0314	0.1179	0.0464	0.0025
1	rs80064027	41850733	0.92	0.422441555019286	1.01	0.39608418712213	0.0493431440005447	0.110198422038498	0.0085	0.0089	0.0883	0.0167	0.044	0.02	0.02	0.0276	0.0024	0.0312	0.0413	0.1247	0.0042	0.0416	0.1247	0.0177	0.02	0.0049	0.0024	0.0143	0.0105	0.1235	0.0314	0.1179	0.0464	0.0025
1	rs61776368	41864113	0.91	0.473491286898298	1.01	0.39608418712213	0.0168675856667025	0.110282765224137	0.0083	0.0089	0.0895	0.017	0.0431	0.0197	0.0208	0.027	0.0024	0.0324	0.0404	0.1276	0.0041	0.041	0.1231	0.0176	0.0199	0.0048	0.0025	0.0143	0.0104	0.1246	0.0314	0.1167	0.0456	0.0026
1	rs79592616	41868698	0.91	0.473491286898298	1.01	0.39608418712213	0.0206404158525328	0.122682269843163	0.0083	0.0089	0.0895	0.017	0.0431	0.0197	0.0208	0.0269	0.0024	0.0324	0.0403	0.1277	0.0041	0.041	0.1228	0.0176	0.0199	0.0048	0.0025	0.0144	0.0104	0.1246	0.0314	0.1168	0.0456	0.0026
1	rs114602012	41869172	0.91	0.473491286898298	1.01	0.39608418712213	0.023097499025972	0.152906573377713	0.0083	0.0089	0.0896	0.017	0.0431	0.0197	0.0208	0.027	0.0024	0.0324	0.0403	0.1276	0.0041	0.0409	0.1228	0.0176	0.0199	0.0048	0.0025	0.0143	0.0104	0.1246	0.0314	0.1169	0.0456	0.0026
1	rs57741754	41869335	0.91	0.473491286898298	1.01	0.39608418712213	0.0239416653652536	0.165265487847853	0.0083	0.0089	0.0896	0.017	0.0431	0.0197	0.0208	0.0269	0.0024	0.0324	0.0403	0.1276	0.0041	0.0409	0.1229	0.0176	0.0199	0.0048	0.0025	0.0143	0.0104	0.1246	0.0315	0.1169	0.0456	0.0026
1	rs2997337	41869462	0.91	0.473491286898298	1.01	0.39608418712213	0.0237261418640771	0.165657152777155	0.0083	0.0089	0.0896	0.017	0.0431	0.0197	0.0208	0.0269	0.0024	0.0325	0.0403	0.1276	0.0041	0.0409	0.1228	0.0176	0.0199	0.0048	0.0025	0.0143	0.0104	0.1246	0.0315	0.1169	0.0455	0.0026
1	rs2801960	41878680	0.92	0.422441555019286	1.01	0.39608418712213	0.0142497287186725	0.139787500270611	0.0083	0.0089	0.0895	0.0171	0.0431	0.0196	0.0209	0.0265	0.0025	0.0325	0.0406	0.1285	0.0041	0.0409	0.1223	0.0173	0.0202	0.0046	0.0025	0.0146	0.0104	0.1241	0.0316	0.1169	0.0452	0.0026
1	rs12563412	41881488	0.92	0.422441555019286	1.01	0.39608418712213	0.0133238099252066	0.14638762377519	0.0083	0.0089	0.0891	0.0171	0.0429	0.0197	0.0211	0.0263	0.0025	0.0327	0.0405	0.1285	0.004	0.0415	0.1218	0.0175	0.0204	0.0046	0.0024	0.0147	0.0103	0.1243	0.0319	0.1167	0.0451	0.0026
1	rs3856254	41883722	0.92	0.422441555019286	1.01	0.39608418712213	0.00745632073576621	0.0764802456905709	0.0083	0.0089	0.09	0.0172	0.0425	0.0197	0.0214	0.0255	0.0026	0.0327	0.0405	0.1287	0.0039	0.0414	0.1209	0.0178	0.0201	0.0045	0.0023	0.0149	0.0106	0.1237	0.032	0.1169	0.0457	0.0026
1	rs4076553	41893256	0.92	0.422441555019286	1.01	0.39608418712213	0.0020126088571984	0.0382967962738391	0.0081	0.0085	0.0911	0.017	0.0425	0.0197	0.021	0.0252	0.0024	0.0335	0.0406	0.1284	0.0034	0.0412	0.1208	0.0177	0.0204	0.0042	0.0022	0.0152	0.0109	0.1236	0.0317	0.1177	0.0456	0.0026
1	rs74701136	41900121	0.92	0.422441555019286	1.01	0.39608418712213	0.000433626114642527	0.0126792967297635	0.0079	0.0083	0.0918	0.0168	0.0426	0.0196	0.0209	0.0254	0.0023	0.0337	0.0405	0.1299	0.0033	0.0418	0.1193	0.0176	0.0203	0.0037	0.002	0.0153	0.0112	0.1235	0.0313	0.118	0.0456	0.0024
1	rs1938002	41900284	0.92	0.422441555019286	1.01	0.39608418712213	0.000425780846089352	0.0125839499693849	0.0079	0.0083	0.0918	0.0168	0.0426	0.0196	0.0209	0.0254	0.0023	0.0337	0.0405	0.1299	0.0033	0.0418	0.1193	0.0176	0.0203	0.0037	0.002	0.0153	0.0112	0.1235	0.0313	0.118	0.0456	0.0024
1	rs16828204	41900961	0.92	0.422441555019286	1.01	0.39608418712213	0.000441169635583476	0.0134223313752947	0.0079	0.0083	0.0918	0.0168	0.0426	0.0197	0.021	0.0254	0.0023	0.0337	0.0405	0.1299	0.0033	0.0418	0.1193	0.0176	0.0203	0.0037	0.002	0.0153	0.0112	0.1235	0.0313	0.118	0.0456	0.0024
1	rs56319925	41909401	0.92	0.422441555019286	1	0.442785362986439	0.000581848068470774	0.0159566419469224	0.0078	0.0082	0.0919	0.0167	0.0427	0.0198	0.0212	0.0253	0.0022	0.0338	0.0406	0.1302	0.0033	0.042	0.1189	0.0175	0.0203	0.0037	0.0019	0.0155	0.0113	0.1235	0.0312	0.118	0.0456	0.0024
1	rs4408145	41909730	0.92	0.422441555019286	1	0.442785362986439	0.000615598911906234	0.0167886413174673	0.0078	0.0082	0.0919	0.0166	0.0427	0.0198	0.0212	0.0253	0.0022	0.0338	0.0406	0.1302	0.0033	0.042	0.1189	0.0175	0.0203	0.0037	0.0019	0.0155	0.0113	0.1236	0.0312	0.118	0.0456	0.0024
1	rs11584933	41912375	0.92	0.422441555019286	1	0.442785362986439	0.000437803525814669	0.0136857626381835	0.0077	0.0082	0.0919	0.0166	0.0426	0.0198	0.0212	0.0246	0.0022	0.0337	0.0405	0.1303	0.0033	0.042	0.1189	0.0174	0.0203	0.0037	0.0019	0.0155	0.0113	0.1241	0.0312	0.1184	0.0456	0.0024
1	rs6690018	41913146	0.92	0.422441555019286	1	0.442785362986439	0.0004278337849288	0.014321691290433	0.0077	0.0082	0.0919	0.0166	0.0426	0.0198	0.0212	0.0244	0.0022	0.0337	0.0404	0.1303	0.0033	0.0419	0.1189	0.0174	0.0202	0.0037	0.0019	0.0155	0.0113	0.1242	0.0313	0.1186	0.0456	0.0024
1	rs2781243	41915882	0.92	0.422441555019286	1	0.442785362986439	0.000242824430301992	0.0100339926587391	0.0074	0.008	0.0928	0.0163	0.0431	0.0198	0.0209	0.0239	0.0019	0.0339	0.0403	0.1313	0.0031	0.0415	0.1194	0.017	0.0197	0.0036	0.0016	0.0155	0.0114	0.1242	0.031	0.1194	0.046	0.0022
1	rs35822666	41918025	0.92	0.422441555019286	1	0.442785362986439	0.000259111430434998	0.0106949989788103	0.0074	0.0079	0.0931	0.0162	0.0432	0.0198	0.0208	0.0238	0.0019	0.0339	0.0403	0.1315	0.003	0.0415	0.1196	0.0169	0.0196	0.0035	0.0015	0.0155	0.0115	0.1242	0.0309	0.1196	0.0461	0.0021
1	rs4660540	41922577	0.92	0.422441555019286	1	0.442785362986439	0.00029087313417699	0.0107534968452045	0.0073	0.0079	0.0931	0.0162	0.0433	0.0198	0.0208	0.0237	0.0019	0.034	0.0403	0.1315	0.003	0.0415	0.1196	0.0168	0.0195	0.0035	0.0015	0.0155	0.0115	0.1243	0.0309	0.1197	0.0461	0.0021
1	rs12119277	41930310	0.92	0.422441555019286	1	0.442785362986439	0.000279460604737432	0.00994936606218262	0.0073	0.0079	0.0934	0.0162	0.0433	0.0197	0.0207	0.0236	0.0019	0.034	0.0403	0.1315	0.0029	0.0414	0.1198	0.0167	0.0193	0.0035	0.0015	0.0155	0.0115	0.1242	0.0309	0.1197	0.0462	0.0021
1	rs72667673	41936414	0.92	0.422441555019286	1	0.442785362986439	0.000246424425673783	0.00893591239370115	0.0072	0.0079	0.0937	0.0162	0.0433	0.0195	0.0206	0.0235	0.0018	0.0342	0.0403	0.1317	0.0029	0.0413	0.12	0.0166	0.0191	0.0035	0.0015	0.0156	0.0116	0.1242	0.0309	0.1197	0.0462	0.0021
1	rs10789371	41938428	0.92	0.422441555019286	1	0.442785362986439	0.000252965133482167	0.0088032617126953	0.0072	0.0079	0.0938	0.0163	0.0433	0.0194	0.0206	0.0235	0.0018	0.0343	0.0403	0.1318	0.0028	0.0414	0.1201	0.0166	0.019	0.0035	0.0014	0.0156	0.0116	0.1242	0.031	0.1196	0.0463	0.002
1	rs116717320	41938619	0.92	0.422441555019286	1	0.442785362986439	0.000235757581828979	0.00872416374101251	0.0072	0.0079	0.0938	0.0162	0.0433	0.0194	0.0206	0.0235	0.0018	0.0343	0.0403	0.1318	0.0028	0.0414	0.1201	0.0165	0.019	0.0034	0.0014	0.0156	0.0116	0.1242	0.0309	0.1196	0.0463	0.0021
1	rs10890041	41941599	0.93	0.375229593708928	1	0.442785362986439	0.000221670609964452	0.0078038307002075	0.0071	0.0079	0.0938	0.016	0.0433	0.0192	0.0204	0.0234	0.0018	0.0344	0.0403	0.132	0.0028	0.0414	0.1203	0.0164	0.0188	0.0034	0.0014	0.0156	0.0117	0.1244	0.0311	0.1197	0.0464	0.0021
1	rs11572377	41943795	0.93	0.375229593708928	1	0.442785362986439	0.000241804058040558	0.00861927449289774	0.0071	0.008	0.0937	0.0161	0.0432	0.0193	0.0204	0.0234	0.0018	0.0344	0.0403	0.1322	0.0028	0.0414	0.1203	0.0163	0.0188	0.0034	0.0014	0.0156	0.0116	0.1244	0.0311	0.1196	0.0464	0.002
1	rs11572372	41945040	0.93	0.375229593708928	1.01	0.39608418712213	0.000240533688583417	0.00872416374101251	0.0071	0.008	0.0937	0.0161	0.0433	0.0193	0.0204	0.0234	0.0018	0.0344	0.0403	0.1322	0.0028	0.0414	0.1203	0.0163	0.0187	0.0033	0.0014	0.0156	0.0116	0.1245	0.0311	0.1197	0.0464	0.0021
1	rs11572349	41948991	0.93	0.375229593708928	1.01	0.39608418712213	0.000239774176999896	0.0103187354506704	0.007	0.008	0.0935	0.016	0.0433	0.0192	0.0204	0.0234	0.0017	0.0345	0.0402	0.1324	0.0029	0.0413	0.1204	0.0163	0.0186	0.0033	0.0014	0.0156	0.0117	0.1247	0.0309	0.12	0.0463	0.0021
1	rs4660541	41954444	0.93	0.375229593708928	1.01	0.39608418712213	0.00037596231831003	0.011107902440145	0.0068	0.0081	0.0927	0.0157	0.0436	0.019	0.0203	0.0233	0.0017	0.0346	0.04	0.1326	0.0031	0.0413	0.1205	0.0162	0.0181	0.0031	0.0013	0.0156	0.0119	0.1253	0.0305	0.1211	0.0462	0.0024
1	rs6671507	41957439	0.93	0.375229593708928	1.01	0.39608418712213	0.000456151898034245	0.00947676515857021	0.0067	0.0081	0.0927	0.0157	0.0435	0.019	0.0202	0.0234	0.0017	0.0347	0.0399	0.1327	0.0032	0.0412	0.1204	0.0162	0.0179	0.0031	0.0013	0.0157	0.012	0.1255	0.0304	0.1214	0.0462	0.0025
1	rs12038221	41960003	0.93	0.375229593708928	1.02	0.35283343175317	0.000513655353456872	0.00833421748974815	0.0066	0.0082	0.0925	0.0155	0.0435	0.0186	0.02	0.0234	0.0017	0.0348	0.0395	0.1327	0.0032	0.0412	0.1213	0.016	0.0177	0.0032	0.0013	0.0157	0.0121	0.1255	0.0302	0.1223	0.0461	0.0026
1	rs2984692	41960889	0.93	0.375229593708928	1.02	0.35283343175317	0.000560385604941146	0.00890930020209289	0.0066	0.0082	0.0924	0.0155	0.0434	0.0186	0.0199	0.0234	0.0017	0.0348	0.0393	0.1328	0.0032	0.0411	0.1214	0.016	0.0176	0.0032	0.0013	0.0158	0.0121	0.1256	0.0301	0.1226	0.046	0.0026
1	rs76806041	41963714	0.93	0.375229593708928	1.02	0.35283343175317	0.000603441461268661	0.011895846493186	0.0065	0.0082	0.0924	0.0154	0.0432	0.0185	0.0198	0.0234	0.0016	0.0347	0.039	0.1332	0.0032	0.0409	0.1218	0.016	0.0175	0.0031	0.0012	0.0158	0.0122	0.126	0.0299	0.123	0.0459	0.0026
1	rs116747293	41969428	0.94	0.331738599837001	1.02	0.35283343175317	0.000813903674056947	0.0197250652650028	0.0063	0.0082	0.0922	0.0151	0.0437	0.0181	0.0193	0.0231	0.0016	0.035	0.0385	0.1341	0.0031	0.0408	0.122	0.0158	0.017	0.003	0.0011	0.0161	0.0124	0.127	0.0298	0.1238	0.0457	0.0025
1	rs2492082	41972198	0.94	0.331738599837001	1.02	0.35283343175317	0.00126837074245272	0.0210949328584527	0.006	0.0082	0.092	0.0148	0.0439	0.0177	0.0189	0.0227	0.0015	0.0355	0.0384	0.135	0.0031	0.0407	0.1219	0.0155	0.0166	0.0028	9e-04	0.0162	0.0127	0.1277	0.0294	0.1247	0.0455	0.0025
1	rs11586958	41974164	0.94	0.331738599837001	1.02	0.35283343175317	0.00139778305766554	0.0354767928393721	0.0059	0.0083	0.0921	0.0143	0.0442	0.0175	0.0187	0.0226	0.0017	0.0357	0.0383	0.1354	0.0032	0.0404	0.1218	0.0154	0.0163	0.003	0.001	0.0162	0.0128	0.1274	0.0293	0.1252	0.0456	0.0025
1	rs12076179	41974484	0.94	0.331738599837001	1.03	0.312927433563081	0.00169786296956952	0.0286491709913138	0.0059	0.0083	0.0921	0.014	0.0444	0.0173	0.0185	0.0225	0.0018	0.0359	0.0381	0.1357	0.0034	0.0402	0.1218	0.0153	0.0161	0.0032	0.001	0.0163	0.0129	0.1273	0.0292	0.1256	0.0456	0.0026
1	rs678110	41976017	0.94	0.331738599837001	1.03	0.312927433563081	0.00239470715665171	0.0294116115371278	0.0056	0.0087	0.0917	0.0134	0.045	0.0158	0.0175	0.022	0.0024	0.0372	0.0378	0.1379	0.0037	0.0397	0.1226	0.015	0.0152	0.0037	0.0011	0.0162	0.0133	0.1271	0.0282	0.126	0.0454	0.0028
1	rs200138511	41976375	0.95	0.291843936447983	1.03	0.312927433563081	0.00315829522315788	0.0364235263634658	0.0055	0.0087	0.0922	0.0133	0.0448	0.0156	0.0174	0.0221	0.0024	0.0372	0.0377	0.1382	0.0037	0.0393	0.1225	0.0149	0.0151	0.0038	0.0011	0.0161	0.0133	0.1275	0.0281	0.1261	0.0453	0.0028
1	rs11809423	41976529	0.95	0.291843936447983	1.03	0.312927433563081	0.00311842013019158	0.0291245998673165	0.0055	0.0087	0.0926	0.0132	0.0448	0.0155	0.0173	0.022	0.0024	0.0372	0.0377	0.1383	0.0037	0.0392	0.1225	0.0149	0.0151	0.0038	0.0011	0.0161	0.0133	0.1275	0.028	0.1262	0.0452	0.0028
1	rs621680	41984584	0.95	0.291843936447983	1.03	0.312927433563081	0.0318055575658731	0.108432939731538	0.0054	0.0088	0.0935	0.0117	0.0436	0.0135	0.0162	0.02	0.0026	0.0387	0.0371	0.1409	0.0038	0.0366	0.1253	0.0142	0.0139	0.0041	0.001	0.0155	0.0145	0.1321	0.0262	0.1286	0.0445	0.0028
1	rs79166646	41985941	0.95	0.291843936447983	1.03	0.312927433563081	0.0357913878933318	0.1286195965827	0.0054	0.0088	0.0936	0.0117	0.0434	0.0134	0.0161	0.0198	0.0026	0.0388	0.0371	0.1409	0.0038	0.0364	0.1256	0.0142	0.0139	0.0042	0.0011	0.0154	0.0145	0.1324	0.026	0.1289	0.0443	0.0028
1	rs4660195	41986297	0.95	0.291843936447983	1.04	0.276253925711104	0.0359744609483776	0.122506652000453	0.0054	0.0088	0.0937	0.0117	0.0434	0.0134	0.0161	0.0198	0.0026	0.0388	0.0371	0.1409	0.0038	0.0364	0.1258	0.0142	0.0139	0.0042	0.0011	0.0153	0.0145	0.1324	0.026	0.1289	0.0443	0.0028
1	rs116807289	41990686	0.95	0.291843936447983	1.04	0.276253925711104	0.0362107944581611	0.172166323934022	0.0053	0.0088	0.0938	0.0116	0.0432	0.0132	0.016	0.0196	0.0026	0.0389	0.037	0.1413	0.0038	0.0362	0.1262	0.0141	0.0139	0.0042	0.0011	0.0152	0.0145	0.1326	0.0258	0.1291	0.0443	0.0028
1	rs644591	41996058	0.95	0.291843936447983	1.03	0.312927433563081	0.0362766333575685	0.164971953040269	0.0053	0.0088	0.0939	0.0116	0.0431	0.0132	0.016	0.0196	0.0027	0.0389	0.037	0.1413	0.0038	0.0362	0.1262	0.0141	0.0139	0.0042	0.0011	0.0152	0.0145	0.1326	0.0258	0.1292	0.0443	0.0028
1	rs600109	41998246	0.95	0.291843936447983	1.03	0.312927433563081	0.0363293642344581	0.153287601628678	0.0053	0.0088	0.0939	0.0116	0.0431	0.0132	0.016	0.0196	0.0027	0.0389	0.037	0.1413	0.0038	0.0362	0.1262	0.014	0.0139	0.0042	0.0011	0.0152	0.0145	0.1326	0.0257	0.1292	0.0443	0.0028
1	rs72669034	42002841	0.95	0.291843936447983	1.03	0.312927433563081	0.0515551347825931	0.176754473406879	0.0053	0.0089	0.0946	0.0115	0.0428	0.013	0.0159	0.0194	0.0027	0.0398	0.0376	0.1415	0.0039	0.035	0.1263	0.0139	0.0138	0.0042	0.0012	0.0151	0.0145	0.1324	0.0257	0.1297	0.0438	0.0028
1	rs72669035	42003470	0.95	0.291843936447983	1.03	0.312927433563081	0.0531459885131638	0.173060705414726	0.0053	0.0089	0.0947	0.0115	0.0428	0.013	0.0159	0.0194	0.0027	0.0399	0.0377	0.1415	0.0039	0.0348	0.1263	0.0138	0.0138	0.0042	0.0012	0.0151	0.0145	0.1324	0.0257	0.1298	0.0437	0.0028
1	rs17359178	42003752	0.95	0.291843936447983	1.03	0.312927433563081	0.0533171405871914	0.171471809883169	0.0053	0.0089	0.0947	0.0115	0.0428	0.013	0.0159	0.0194	0.0027	0.0399	0.0377	0.1415	0.0039	0.0348	0.1263	0.0138	0.0137	0.0042	0.0012	0.0151	0.0145	0.1325	0.0256	0.1298	0.0437	0.0028
1	rs66604456	42005183	0.95	0.291843936447983	1.03	0.312927433563081	0.0538328110707608	0.158271656777745	0.0053	0.0089	0.0949	0.0115	0.0428	0.013	0.0158	0.0194	0.0027	0.04	0.0377	0.1416	0.0039	0.0348	0.1263	0.0138	0.0137	0.0042	0.0012	0.0151	0.0145	0.1324	0.0256	0.13	0.0436	0.0028
1	rs2475839	42006005	0.95	0.291843936447983	1.04	0.276253925711104	0.0517396238447392	0.144051042137703	0.0053	0.0089	0.0949	0.0115	0.0428	0.013	0.0158	0.0194	0.0027	0.04	0.0377	0.1416	0.0039	0.0348	0.1264	0.0138	0.0137	0.0042	0.0012	0.0151	0.0145	0.1325	0.0256	0.13	0.0436	0.0028
1	rs11590594	42009272	0.94	0.331738599837001	1.04	0.276253925711104	0.0523126655190847	0.148078359229789	0.0053	0.0089	0.095	0.0115	0.0428	0.013	0.0158	0.0193	0.0027	0.0399	0.0377	0.1416	0.0039	0.0348	0.1264	0.0138	0.0138	0.0042	0.0012	0.0151	0.0145	0.1325	0.0255	0.13	0.0436	0.0028
1	rs12740584	42024537	0.94	0.331738599837001	1.04	0.276253925711104	0.0526687225476885	0.145638438187969	0.0052	0.0089	0.095	0.0115	0.0427	0.013	0.0158	0.0193	0.0027	0.0399	0.0377	0.1416	0.0039	0.0348	0.1265	0.0138	0.0138	0.0042	0.0012	0.0151	0.0145	0.1325	0.0255	0.1301	0.0436	0.0028
1	rs1001925	42027561	0.94	0.331738599837001	1.06	0.212122118160079	0.0529069947332992	0.149115027303675	0.0052	0.0089	0.095	0.0115	0.0427	0.013	0.0158	0.0192	0.0027	0.0399	0.0377	0.1416	0.0039	0.0348	0.1265	0.0138	0.0138	0.0042	0.0012	0.0151	0.0144	0.1325	0.0255	0.1301	0.0436	0.0028
1	rs72669044	42028527	0.94	0.331738599837001	1.06	0.212122118160079	0.0514714224712906	0.15300179864157	0.0052	0.0089	0.095	0.0115	0.0428	0.013	0.0158	0.0192	0.0027	0.0399	0.0377	0.1416	0.0039	0.0348	0.1265	0.0138	0.0138	0.0042	0.0013	0.0151	0.0144	0.1325	0.0255	0.1301	0.0436	0.0028
1	rs76816800	42037558	0.94	0.331738599837001	1.06	0.212122118160079	0.0485666306796529	0.145451359012287	0.0052	0.0089	0.0951	0.0115	0.0432	0.013	0.0158	0.0191	0.0027	0.0398	0.0377	0.1418	0.0038	0.0346	0.1265	0.0139	0.0138	0.0042	0.0013	0.0151	0.0144	0.1324	0.0255	0.1297	0.0435	0.0028
1	rs78705598	42039507	0.94	0.331738599837001	1.06	0.212122118160079	0.0484701509614473	0.146856569611535	0.0052	0.0089	0.0952	0.0115	0.0432	0.013	0.0158	0.0191	0.0027	0.0398	0.0377	0.1418	0.0038	0.0346	0.1265	0.0139	0.0138	0.0042	0.0013	0.0151	0.0144	0.1324	0.0255	0.1297	0.0435	0.0028
1	rs35730380	42045747	0.94	0.331738599837001	1.06	0.212122118160079	0.0479258796533764	0.154815099722716	0.0052	0.0089	0.0952	0.0115	0.0432	0.013	0.0158	0.0191	0.0027	0.0398	0.0377	0.1419	0.0039	0.0345	0.1265	0.0139	0.0138	0.0042	0.0013	0.0151	0.0145	0.1325	0.0255	0.1297	0.0435	0.0028
1	rs17363472	42047208	0.94	0.331738599837001	1.06	0.212122118160079	0.0486149191804967	0.145919219953909	0.0052	0.0089	0.0952	0.0115	0.0431	0.013	0.0158	0.0191	0.0027	0.0397	0.0377	0.142	0.0039	0.0343	0.1266	0.0139	0.0138	0.0042	0.0013	0.0151	0.0145	0.1326	0.0255	0.1297	0.0435	0.0028
1	rs41269473	42047300	0.94	0.331738599837001	1.06	0.212122118160079	0.0529922667774122	0.147420018860271	0.0052	0.0089	0.0952	0.0114	0.0431	0.013	0.0158	0.0191	0.0027	0.0397	0.0377	0.142	0.0039	0.0343	0.1266	0.0139	0.0138	0.0042	0.0013	0.0151	0.0145	0.1326	0.0255	0.1297	0.0435	0.0028
1	rs61773680	42050055	0.94	0.331738599837001	1.06	0.212122118160079	0.0518740759584134	0.153382911667187	0.0052	0.0088	0.0952	0.0114	0.043	0.013	0.0158	0.019	0.0027	0.0395	0.0377	0.1421	0.0039	0.0342	0.1267	0.0139	0.0138	0.0043	0.0013	0.0151	0.0145	0.1327	0.0255	0.1298	0.0436	0.0028
1	rs2146315	42050366	0.94	0.331738599837001	1.06	0.212122118160079	0.0520761938357805	0.14958709986727	0.0052	0.0088	0.0952	0.0114	0.043	0.013	0.0158	0.019	0.0027	0.0395	0.0377	0.1421	0.0039	0.0342	0.1267	0.0139	0.0138	0.0043	0.0013	0.0151	0.0146	0.1327	0.0255	0.1298	0.0436	0.0028
1	rs61773681	42063107	0.94	0.331738599837001	1.06	0.212122118160079	0.0497508773924854	0.16448313627982	0.0051	0.0089	0.0955	0.0114	0.0425	0.0129	0.0158	0.0188	0.0027	0.0396	0.0376	0.1426	0.004	0.0335	0.127	0.0138	0.0139	0.0044	0.0014	0.0151	0.0145	0.1329	0.0254	0.1297	0.0437	0.0029
1	rs4578215	42063592	0.94	0.331738599837001	1.06	0.212122118160079	0.0497508773924854	0.164385434173065	0.0051	0.0089	0.0955	0.0114	0.0425	0.0129	0.0158	0.0188	0.0027	0.0396	0.0376	0.1426	0.004	0.0335	0.127	0.0138	0.0139	0.0044	0.0014	0.0151	0.0145	0.1329	0.0254	0.1297	0.0437	0.0029
1	rs75560437	42072070	0.94	0.331738599837001	1.05	0.24269399207398	0.0497018298313489	0.16663773850418	0.0051	0.0089	0.0955	0.0114	0.0425	0.0129	0.0158	0.0188	0.0027	0.0396	0.0376	0.1426	0.004	0.0335	0.127	0.0138	0.0139	0.0044	0.0014	0.0151	0.0145	0.1329	0.0254	0.1297	0.0437	0.0029
1	rs7554613	42077009	0.94	0.331738599837001	1.05	0.24269399207398	0.0490509764338999	0.165069777592958	0.0051	0.0089	0.0954	0.0114	0.0424	0.0129	0.0157	0.0188	0.0027	0.0396	0.0375	0.1431	0.004	0.0334	0.127	0.0137	0.0139	0.0044	0.0014	0.0151	0.0145	0.133	0.0254	0.1296	0.0437	0.0029
1	rs7552928	42086664	0.94	0.331738599837001	1.05	0.24269399207398	0.045944975036844	0.150627545670287	0.0051	0.0089	0.0953	0.0114	0.0423	0.0128	0.0157	0.0188	0.0027	0.0397	0.0375	0.1439	0.0039	0.0331	0.1266	0.0137	0.0138	0.0045	0.0015	0.0151	0.0145	0.1332	0.0256	0.1296	0.0438	0.0028
1	rs60541895	42088393	0.94	0.331738599837001	1.05	0.24269399207398	0.0449298996214993	0.148643491774968	0.0051	0.0089	0.0953	0.0115	0.0423	0.0128	0.0157	0.0188	0.0027	0.0396	0.0374	0.1439	0.0039	0.0331	0.1266	0.0137	0.0139	0.0045	0.0015	0.0151	0.0145	0.1332	0.0256	0.1295	0.0438	0.0028
1	rs943375	42092152	0.94	0.331738599837001	1.05	0.24269399207398	0.0412235588801556	0.143399242274283	0.0051	0.009	0.095	0.0116	0.0423	0.0128	0.0157	0.0188	0.0027	0.0396	0.0373	0.1441	0.0038	0.0332	0.1262	0.0138	0.014	0.0045	0.0015	0.0151	0.0146	0.1332	0.0256	0.1294	0.0439	0.0028
1	rs12562828	42095499	0.94	0.331738599837001	1.05	0.24269399207398	0.0251013113998688	0.127014223747842	0.005	0.0089	0.095	0.0116	0.0424	0.0128	0.0156	0.0188	0.0025	0.0396	0.0373	0.1446	0.0035	0.0335	0.1259	0.0138	0.0142	0.0044	0.0014	0.0152	0.0146	0.1332	0.0257	0.1292	0.0441	0.0025
1	rs10789405	42101962	0.94	0.331738599837001	1.05	0.24269399207398	0.0194474686553441	0.112824518922755	0.0051	0.0089	0.0951	0.0116	0.0425	0.0127	0.0155	0.0187	0.0024	0.0397	0.0372	0.145	0.0031	0.0337	0.1259	0.0138	0.0143	0.0043	0.0013	0.0153	0.0147	0.1335	0.0261	0.1291	0.0443	0.0021
1	rs76471876	42104732	0.95	0.291843936447983	1.05	0.24269399207398	0.016355020934342	0.116592212938476	0.005	0.0089	0.095	0.0117	0.0426	0.0127	0.0155	0.0187	0.0022	0.0397	0.0372	0.1452	0.0032	0.0336	0.1263	0.0138	0.0143	0.0043	0.0013	0.0153	0.0145	0.1333	0.026	0.129	0.0444	0.002
1	rs12070759	42108268	0.95	0.291843936447983	1.05	0.24269399207398	0.0149626412930079	0.117368653990586	0.0049	0.0088	0.095	0.0118	0.0427	0.0126	0.0154	0.0186	0.0021	0.0396	0.0372	0.1453	0.0032	0.0335	0.1266	0.0137	0.0143	0.0044	0.0013	0.0154	0.0144	0.1332	0.026	0.1289	0.0445	0.002
1	rs28684469	42112191	0.95	0.291843936447983	1.06	0.212122118160079	0.0145961104731106	0.11814704359979	0.0049	0.0088	0.095	0.0118	0.0428	0.0126	0.0154	0.0186	0.002	0.0396	0.0372	0.1454	0.0033	0.0335	0.1268	0.0137	0.0143	0.0044	0.0013	0.0154	0.0143	0.1331	0.026	0.1288	0.0446	0.002
1	rs1123483	42114198	0.95	0.291843936447983	1.06	0.212122118160079	0.0142093823363096	0.114873793652153	0.0049	0.0088	0.095	0.0119	0.0428	0.0126	0.0154	0.0186	0.002	0.0396	0.0372	0.1454	0.0033	0.0335	0.1268	0.0137	0.0143	0.0044	0.0013	0.0154	0.0143	0.1331	0.026	0.1288	0.0446	0.002
1	rs4660552	42121370	0.95	0.291843936447983	1.06	0.212122118160079	0.0134136864708261	0.124531940636878	0.0049	0.0088	0.0949	0.0119	0.0425	0.0126	0.0154	0.0186	0.002	0.0397	0.0372	0.1458	0.0033	0.0335	0.1269	0.0137	0.0143	0.0044	0.0013	0.0155	0.0143	0.133	0.0259	0.1286	0.0446	0.002
1	rs12725291	42131838	0.95	0.291843936447983	1.06	0.212122118160079	0.0128312537512433	0.123033788456447	0.0049	0.0088	0.0949	0.0119	0.0424	0.0126	0.0154	0.0186	0.0019	0.0397	0.0372	0.1461	0.0033	0.0334	0.1272	0.0137	0.0143	0.0044	0.0014	0.0154	0.0143	0.1329	0.0259	0.1285	0.0446	0.002
1	rs943372	42133853	0.95	0.291843936447983	1.06	0.212122118160079	0.0137187163309129	0.132213795627726	0.0049	0.0088	0.095	0.0118	0.0424	0.0125	0.0153	0.0184	0.0019	0.0396	0.0372	0.146	0.0034	0.0333	0.1274	0.0136	0.0143	0.0044	0.0014	0.0154	0.0144	0.133	0.0259	0.1284	0.0448	0.002
1	rs17364300	42141252	0.95	0.291843936447983	1.06	0.212122118160079	0.00981562909822587	0.165657152777155	0.0051	0.0088	0.0944	0.0121	0.0421	0.0127	0.0152	0.0178	0.0018	0.0396	0.0372	0.1474	0.0034	0.033	0.1281	0.014	0.0147	0.0044	0.0015	0.0152	0.0146	0.1327	0.0259	0.127	0.0448	0.0021
1	rs731862	42146295	0.95	0.291843936447983	1.06	0.212122118160079	0.00836266286457242	0.143864704229417	0.0051	0.0088	0.094	0.0122	0.0421	0.0128	0.0151	0.0175	0.0018	0.0396	0.0373	0.148	0.0035	0.033	0.1283	0.0141	0.0148	0.0044	0.0015	0.0151	0.0146	0.1326	0.0259	0.1264	0.045	0.0021
1	rs7518983	42153335	0.95	0.291843936447983	1.06	0.212122118160079	0.00902636408338217	0.149020677207824	0.0052	0.0088	0.0939	0.0122	0.042	0.0128	0.0151	0.0174	0.0018	0.0397	0.0372	0.1481	0.0035	0.033	0.128	0.0141	0.0149	0.0043	0.0015	0.0151	0.0147	0.1328	0.0261	0.1262	0.0451	0.0021
1	rs77456120	42153382	0.95	0.291843936447983	1.06	0.212122118160079	0.00902636408338217	0.14958709986727	0.0052	0.0088	0.0939	0.0122	0.042	0.0128	0.0151	0.0174	0.0018	0.0397	0.0372	0.1481	0.0035	0.033	0.128	0.0141	0.0149	0.0043	0.0015	0.0151	0.0147	0.1328	0.0261	0.1262	0.0451	0.0021
1	rs115429693	42160961	0.95	0.291843936447983	1.06	0.212122118160079	0.00897393237982793	0.13960318846122	0.0052	0.0088	0.0937	0.0123	0.0419	0.0129	0.0152	0.0173	0.0018	0.0398	0.0372	0.1482	0.0035	0.0329	0.1277	0.0142	0.015	0.0043	0.0016	0.0151	0.0147	0.1328	0.0264	0.1257	0.0452	0.0021
1	rs79570899	42164818	0.95	0.291843936447983	1.06	0.212122118160079	0.00843955153609548	0.132575227842173	0.0052	0.0088	0.0936	0.0123	0.0418	0.0129	0.0152	0.0173	0.0018	0.0399	0.0371	0.1482	0.0036	0.0329	0.1275	0.0143	0.0151	0.0043	0.0016	0.0151	0.0147	0.1329	0.0265	0.1254	0.0453	0.0021
1	rs782696	42182303	0.95	0.291843936447983	1.07	0.184406357471863	0.00671830316259081	0.115045199489055	0.0052	0.0088	0.093	0.0126	0.0416	0.0131	0.0155	0.0174	0.0017	0.0399	0.0371	0.1482	0.0037	0.0329	0.1265	0.0146	0.0157	0.0041	0.0017	0.0149	0.015	0.1333	0.0269	0.1239	0.0459	0.0021
1	rs115839615	42211920	0.95	0.291843936447983	1.07	0.184406357471863	0.0061795383710738	0.0975901499978567	0.0052	0.0088	0.0927	0.0127	0.0413	0.0132	0.0155	0.0174	0.0017	0.0399	0.0373	0.1482	0.0037	0.0328	0.1262	0.0148	0.0159	0.0041	0.0017	0.0149	0.0151	0.1336	0.0273	0.1232	0.0462	0.0021
1	rs74789994	42215708	0.95	0.291843936447983	1.07	0.184406357471863	0.00619383856633131	0.0926525454167804	0.0052	0.0088	0.0927	0.0127	0.0413	0.0132	0.0155	0.0174	0.0017	0.0399	0.0373	0.1481	0.0037	0.0329	0.1262	0.0148	0.0159	0.0041	0.0017	0.0149	0.0151	0.1336	0.0273	0.1232	0.0462	0.0021
1	rs4660564	42216715	0.95	0.291843936447983	1.07	0.184406357471863	0.00614745637459416	0.0913948065546987	0.0052	0.0088	0.0927	0.0127	0.0413	0.0132	0.0155	0.0174	0.0017	0.0399	0.0373	0.1481	0.0037	0.0329	0.1262	0.0148	0.0159	0.0041	0.0017	0.0148	0.0151	0.1336	0.0273	0.1232	0.0462	0.0021
1	rs77945230	42231984	0.95	0.291843936447983	1.07	0.184406357471863	0.00643350993407149	0.0892878838085201	0.0052	0.0087	0.0926	0.0127	0.0412	0.0133	0.0156	0.0174	0.0017	0.0398	0.0373	0.1483	0.0037	0.0329	0.1261	0.0148	0.016	0.0041	0.0017	0.0148	0.0151	0.1337	0.0273	0.1232	0.0461	0.0021
1	rs6680824	42236004	0.95	0.291843936447983	1.07	0.184406357471863	0.00620099826180998	0.0870467638780062	0.0052	0.0087	0.0925	0.0127	0.0412	0.0133	0.0156	0.0174	0.0017	0.0398	0.0372	0.1484	0.0038	0.0329	0.126	0.0149	0.0161	0.0041	0.0018	0.0148	0.0152	0.1337	0.0275	0.1232	0.0461	0.0021
1	rs239340	42252358	0.95	0.291843936447983	1.07	0.184406357471863	0.00672211414559305	0.0695384392031729	0.0051	0.0084	0.0923	0.0127	0.0412	0.0135	0.0159	0.0176	0.0015	0.04	0.0372	0.1478	0.0039	0.0329	0.1259	0.0148	0.0161	0.0035	0.0018	0.0149	0.0152	0.1334	0.0277	0.1232	0.0467	0.0021
1	rs55999275	42256229	0.95	0.291843936447983	1.07	0.184406357471863	0.0070482337725801	0.0685591865461554	0.0051	0.0084	0.0922	0.0126	0.0411	0.0135	0.016	0.0176	0.0015	0.04	0.0373	0.1479	0.0039	0.033	0.1259	0.0148	0.0161	0.0035	0.0018	0.015	0.0152	0.1333	0.0277	0.123	0.0468	0.0022
1	rs72414	42266525	0.96	0.255413023536062	1.07	0.184406357471863	0.00709182550509634	0.0653142331235435	0.0051	0.0084	0.0922	0.0126	0.041	0.0135	0.016	0.0176	0.0015	0.04	0.0373	0.1479	0.0039	0.033	0.1259	0.0149	0.0162	0.0035	0.0017	0.0151	0.0153	0.1333	0.0277	0.1228	0.0469	0.0022
1	rs72671229	42276002	0.97	0.222305343836028	1.07	0.184406357471863	0.00244415287029756	0.0338218990839475	0.0051	0.0079	0.0916	0.0124	0.0382	0.015	0.0176	0.0184	0.0016	0.0395	0.0365	0.1494	0.0037	0.0343	0.1255	0.0163	0.0169	0.0032	0.0019	0.017	0.0152	0.1325	0.0275	0.1188	0.0467	0.0024
1	rs78295797	42286930	0.97	0.222305343836028	1.07	0.184406357471863	0.00241166592937128	0.0328060424455138	0.0051	0.0079	0.0916	0.0124	0.0381	0.0151	0.0177	0.0185	0.0016	0.0395	0.0365	0.1495	0.0037	0.0344	0.1255	0.0164	0.0169	0.0032	0.0019	0.017	0.0152	0.1325	0.0274	0.1186	0.0468	0.0024
1	rs587790	42289650	0.97	0.222305343836028	1.07	0.184406357471863	0.00231957242566912	0.0334647283977128	0.0051	0.0079	0.0914	0.0124	0.0381	0.0151	0.0177	0.0185	0.0016	0.0395	0.0365	0.1494	0.0037	0.0346	0.1255	0.0164	0.0169	0.0032	0.0019	0.0171	0.0152	0.1325	0.0274	0.1188	0.0468	0.0024
1	rs12562508	42297236	0.97	0.222305343836028	1.07	0.184406357471863	0.00223992385086296	0.0386221989422555	0.0051	0.0078	0.0916	0.0124	0.0379	0.0152	0.0178	0.0186	0.0016	0.0394	0.0363	0.1493	0.0036	0.0348	0.1258	0.0165	0.017	0.0032	0.0019	0.0168	0.0153	0.132	0.0276	0.1187	0.0468	0.0025
1	rs514283	42298673	0.97	0.222305343836028	1.07	0.184406357471863	0.00216560635417573	0.038242683594239	0.005	0.0078	0.0917	0.0124	0.0379	0.0152	0.0179	0.0187	0.0016	0.0394	0.0362	0.1494	0.0036	0.0349	0.1258	0.0165	0.017	0.0032	0.0019	0.0168	0.0153	0.1319	0.0276	0.1186	0.0468	0.0025
1	rs41434744	42299640	0.97	0.222305343836028	1.07	0.184406357471863	0.00196167122750134	0.0364235263634658	0.005	0.0078	0.0917	0.0124	0.0379	0.0152	0.0178	0.0188	0.0016	0.0394	0.0361	0.1493	0.0036	0.035	0.1258	0.0165	0.017	0.0032	0.0019	0.0168	0.0153	0.1319	0.0276	0.1186	0.0468	0.0025
1	rs6685805	42299995	0.97	0.222305343836028	1.07	0.184406357471863	0.00193873461760822	0.036529419968346	0.005	0.0078	0.0918	0.0124	0.0379	0.0152	0.0178	0.0188	0.0016	0.0394	0.036	0.1493	0.0036	0.035	0.1258	0.0165	0.017	0.0032	0.0019	0.0168	0.0153	0.1319	0.0276	0.1186	0.0468	0.0025
1	rs35134694	42314038	0.97	0.222305343836028	1.07	0.184406357471863	0.00219698446818648	0.051393677963029	0.0051	0.0077	0.0919	0.0126	0.0378	0.0152	0.0178	0.0189	0.0016	0.0394	0.0359	0.1494	0.0036	0.0349	0.1259	0.0163	0.0169	0.0031	0.0018	0.0169	0.0157	0.1318	0.0277	0.119	0.0465	0.0025
1	rs72963221	42318062	0.97	0.222305343836028	1.07	0.184406357471863	0.00209936395437592	0.0467405359611238	0.0051	0.0077	0.0919	0.0126	0.0378	0.0152	0.0178	0.0189	0.0016	0.0394	0.0359	0.1493	0.0036	0.0349	0.1259	0.0163	0.0169	0.0031	0.0018	0.0169	0.0157	0.1318	0.0276	0.119	0.0466	0.0025
1	rs1866758	42318868	0.97	0.222305343836028	1.07	0.184406357471863	0.00216093089819541	0.04949709514237	0.0051	0.0077	0.0919	0.0126	0.0378	0.0152	0.0178	0.0189	0.0016	0.0394	0.0359	0.1493	0.0036	0.0349	0.1259	0.0163	0.0169	0.0031	0.0018	0.0169	0.0157	0.1318	0.0276	0.119	0.0466	0.0025
1	rs75065784	42322619	0.97	0.222305343836028	1.07	0.184406357471863	0.00171846868479451	0.042907804515862	0.0051	0.0077	0.092	0.0126	0.0378	0.0152	0.0178	0.0189	0.0016	0.0394	0.036	0.1494	0.0036	0.0349	0.1259	0.0163	0.0168	0.0031	0.0018	0.0169	0.0156	0.1319	0.0275	0.1191	0.0465	0.0025
1	rs6680922	42331212	0.97	0.222305343836028	1.07	0.184406357471863	0.00171071793219821	0.0506558270656353	0.0051	0.0076	0.0922	0.0127	0.0377	0.0153	0.0179	0.0189	0.0016	0.0391	0.0362	0.1503	0.0035	0.0342	0.1257	0.0162	0.0169	0.003	0.0018	0.0169	0.0155	0.1322	0.0271	0.1192	0.0465	0.0025
1	rs114199982	42332552	0.97	0.222305343836028	1.07	0.184406357471863	0.0015905099139552	0.0431930576895719	0.0051	0.0076	0.0922	0.0127	0.0377	0.0153	0.0179	0.0189	0.0016	0.0391	0.0362	0.1503	0.0035	0.0342	0.1257	0.0162	0.0169	0.003	0.0018	0.0169	0.0155	0.1322	0.0271	0.1192	0.0465	0.0025
1	rs2993123	42354111	0.97	0.222305343836028	1.07	0.184406357471863	0.000960676675819584	0.0479305133119256	0.0051	0.0074	0.0924	0.0128	0.0372	0.0158	0.018	0.0193	0.0016	0.0386	0.0353	0.1503	0.0033	0.0348	0.1264	0.0165	0.017	0.0029	0.0016	0.0171	0.0152	0.1331	0.0269	0.1184	0.0462	0.0025
1	rs56245875	42357303	0.97	0.222305343836028	1.07	0.184406357471863	0.000846011927839376	0.0608033889332652	0.0049	0.0072	0.0933	0.0124	0.0369	0.0158	0.0178	0.0193	0.0015	0.0381	0.0349	0.1509	0.0029	0.0353	0.1291	0.0166	0.0168	0.0028	0.0013	0.0171	0.015	0.1335	0.0261	0.1182	0.0458	0.0024
1	rs783628	42361102	0.97	0.222305343836028	1.07	0.184406357471863	0.00113592409712495	0.0737283500334822	0.0049	0.0072	0.0935	0.0123	0.0369	0.0158	0.0178	0.0193	0.0015	0.0381	0.0349	0.1509	0.0029	0.0353	0.1293	0.0166	0.0168	0.0028	0.0013	0.0171	0.015	0.1336	0.0262	0.1181	0.0457	0.0024
1	rs783625	42365548	0.97	0.222305343836028	1.07	0.184406357471863	0.00132078706989894	0.0896765788393621	0.0049	0.0071	0.0933	0.0123	0.0368	0.0158	0.0178	0.0193	0.0015	0.038	0.0352	0.1517	0.0029	0.0354	0.1288	0.0166	0.0168	0.0028	0.0013	0.017	0.015	0.1337	0.0262	0.1181	0.0455	0.0024
1	rs783623	42366658	0.97	0.222305343836028	1.07	0.184406357471863	0.00139123022696372	0.0903779228433499	0.0048	0.0071	0.0933	0.0123	0.0367	0.0158	0.0179	0.0192	0.0015	0.038	0.0352	0.1516	0.0029	0.0355	0.1288	0.0166	0.0168	0.0027	0.0013	0.017	0.015	0.1337	0.0262	0.1181	0.0455	0.0023
1	rs17366250	42369174	0.97	0.222305343836028	1.07	0.184406357471863	0.00119920516473742	0.0864325386036107	0.0048	0.0071	0.0933	0.0123	0.0367	0.0158	0.0178	0.0192	0.0015	0.038	0.0352	0.1516	0.0029	0.0355	0.1288	0.0166	0.0168	0.0027	0.0013	0.017	0.015	0.1337	0.0262	0.1181	0.0455	0.0023
1	rs702225	42373900	0.97	0.222305343836028	1.07	0.184406357471863	0.00129899386879076	0.0932839656326749	0.0048	0.0071	0.0935	0.0124	0.0365	0.0159	0.0178	0.0192	0.0015	0.038	0.0353	0.1518	0.0028	0.0355	0.129	0.0166	0.0168	0.0027	0.0012	0.0169	0.0151	0.1337	0.0262	0.1182	0.0456	0.0023
1	rs116630457	42419205	0.98	0.192372589028169	1.07	0.184406357471863	0.000984255165993173	0.100828886621474	0.0048	0.0071	0.0939	0.0124	0.0358	0.0163	0.0173	0.019	0.0015	0.0381	0.0356	0.1519	0.0027	0.0355	0.1295	0.0163	0.0166	0.0025	0.001	0.0167	0.0149	0.1349	0.0263	0.1179	0.0455	0.002
1	rs1540976	42420922	0.98	0.192372589028169	1.07	0.184406357471863	0.00100412626000055	0.105349091599781	0.0048	0.0071	0.0939	0.0124	0.0358	0.0163	0.0173	0.019	0.0015	0.0382	0.0356	0.1519	0.0027	0.0355	0.1295	0.0163	0.0166	0.0025	0.001	0.0167	0.0149	0.1349	0.0263	0.1179	0.0455	0.002
1	rs6677053	42424713	0.98	0.192372589028169	1.07	0.184406357471863	0.000999127855362448	0.100991905933729	0.0048	0.0071	0.0938	0.0124	0.0358	0.0164	0.0173	0.019	0.0015	0.0382	0.0356	0.1519	0.0027	0.0355	0.1295	0.0163	0.0166	0.0025	0.001	0.0167	0.0149	0.135	0.0263	0.118	0.0455	0.0019
1	rs76869226	42429672	0.98	0.192372589028169	1.07	0.184406357471863	0.000970376305145582	0.0987998293315967	0.0048	0.0071	0.0938	0.0124	0.0358	0.0164	0.0173	0.0189	0.0015	0.0382	0.0356	0.1519	0.0027	0.0355	0.1295	0.0163	0.0166	0.0025	0.001	0.0167	0.0149	0.135	0.0263	0.118	0.0455	0.0019
1	rs17366672	42441121	0.98	0.192372589028169	1.07	0.184406357471863	0.000907206427896559	0.0934420856303372	0.0048	0.0071	0.0939	0.0124	0.0357	0.0164	0.0173	0.0189	0.0015	0.0382	0.0357	0.152	0.0026	0.0355	0.1295	0.0163	0.0166	0.0025	0.001	0.0167	0.0148	0.1351	0.0263	0.1179	0.0455	0.0019
1	rs17366783	42445192	0.98	0.192372589028169	1.09	0.136985182682918	0.000956658768831465	0.0950290950788296	0.0047	0.007	0.094	0.0123	0.0356	0.0164	0.0173	0.0189	0.0014	0.0381	0.0358	0.1521	0.0026	0.0355	0.1295	0.0163	0.0166	0.0025	0.001	0.0167	0.0148	0.1351	0.0262	0.1179	0.0455	0.0019
1	rs661428	42451518	0.98	0.192372589028169	1.09	0.136985182682918	0.000908743313898448	0.0965464935360461	0.0048	0.007	0.094	0.0123	0.0356	0.0164	0.0173	0.0189	0.0014	0.0381	0.0358	0.1521	0.0026	0.0355	0.1295	0.0163	0.0166	0.0025	0.001	0.0167	0.0148	0.1351	0.0262	0.1179	0.0455	0.0019
1	rs74881507	42482032	0.98	0.192372589028169	1.09	0.136985182682918	0.00073833435779428	0.100828886621474	0.0048	0.007	0.0942	0.0124	0.0357	0.0165	0.0173	0.0188	0.0014	0.0381	0.036	0.1523	0.0025	0.0356	0.1294	0.0165	0.0168	0.0025	9e-04	0.0165	0.0149	0.1352	0.0262	0.1176	0.0453	0.0018
1	rs11210563	42494633	0.98	0.192372589028169	1.09	0.136985182682918	0.000766629627351518	0.104273747164463	0.0048	0.007	0.0942	0.0125	0.0357	0.0165	0.0173	0.0188	0.0014	0.0381	0.036	0.1523	0.0025	0.0356	0.1295	0.0165	0.0168	0.0026	9e-04	0.0165	0.0149	0.1352	0.0262	0.1176	0.0452	0.0018
1	rs784101	42507237	0.98	0.192372589028169	1.09	0.136985182682918	0.00110939557994541	0.109440447081731	0.0047	0.0069	0.0945	0.0124	0.0352	0.0167	0.0173	0.0187	0.0014	0.0379	0.0364	0.1527	0.0025	0.0358	0.1292	0.0168	0.0167	0.0026	8e-04	0.0163	0.015	0.1355	0.0262	0.1172	0.0452	0.0016
1	rs11210566	42507429	0.98	0.192372589028169	1.09	0.136985182682918	0.00141648608891891	0.122068020489475	0.0047	0.0069	0.0946	0.0123	0.0351	0.0166	0.0173	0.0187	0.0014	0.0379	0.0366	0.1529	0.0025	0.0358	0.1291	0.0168	0.0166	0.0025	8e-04	0.0163	0.015	0.1356	0.0261	0.1171	0.0453	0.0016
1	rs72637921	42509108	0.98	0.192372589028169	1.09	0.136985182682918	0.00166985750519792	0.136574902417033	0.0047	0.0069	0.0951	0.012	0.0349	0.0168	0.0172	0.0189	0.0013	0.0381	0.0368	0.1528	0.0024	0.036	0.1285	0.0168	0.0166	0.0025	8e-04	0.0164	0.0151	0.1359	0.0256	0.117	0.0456	0.0015
1	rs78247787	42534523	0.98	0.192372589028169	1.09	0.136985182682918	0.0012522811190442	0.141357726716542	0.0047	0.0068	0.0956	0.0121	0.0349	0.0169	0.0167	0.0189	0.0013	0.0381	0.0368	0.1528	0.0023	0.0361	0.1289	0.0167	0.0166	0.0024	8e-04	0.0163	0.0153	0.1361	0.0254	0.1168	0.0453	0.0015
1	rs12137179	42558552	0.98	0.192372589028169	1.08	0.159408631830651	0.00113500075079559	0.151290994582661	0.0047	0.0067	0.0959	0.0121	0.035	0.017	0.0163	0.0189	0.0012	0.0382	0.0369	0.1527	0.0022	0.0363	0.1293	0.0167	0.0166	0.0024	7e-04	0.0163	0.0154	0.1363	0.0252	0.1167	0.0451	0.0014
1	rs7519321	42567280	0.98	0.192372589028169	1.08	0.159408631830651	0.00110036642751235	0.15798257461064	0.0047	0.0066	0.0961	0.0121	0.035	0.017	0.0162	0.0189	0.0012	0.0381	0.0368	0.1527	0.0022	0.0364	0.1295	0.0166	0.0166	0.0024	7e-04	0.0162	0.0155	0.1364	0.025	0.1166	0.045	0.0014
1	rs77382640	42573664	0.98	0.192372589028169	1.08	0.159408631830651	0.00107099661875732	0.146012857315485	0.0046	0.0066	0.0963	0.0121	0.0349	0.0171	0.0161	0.019	0.0012	0.0381	0.0367	0.1527	0.0021	0.0364	0.1296	0.0166	0.0166	0.0024	7e-04	0.0162	0.0155	0.1365	0.025	0.1165	0.045	0.0014
1	rs1889127	42578787	0.98	0.192372589028169	1.08	0.159408631830651	0.00120404094531582	0.154050674514486	0.0046	0.0066	0.0966	0.0121	0.0349	0.0171	0.016	0.019	0.0012	0.0381	0.0367	0.1527	0.0021	0.0366	0.1298	0.0166	0.0166	0.0023	7e-04	0.0162	0.0156	0.1366	0.025	0.1164	0.0449	0.0014
1	rs76574482	42583258	0.98	0.192372589028169	1.08	0.159408631830651	0.00123635865340957	0.150154294629113	0.0046	0.0065	0.0966	0.0121	0.0349	0.0171	0.0159	0.019	0.0012	0.0381	0.0367	0.1526	0.0021	0.0366	0.1298	0.0166	0.0167	0.0023	7e-04	0.0162	0.0156	0.1365	0.025	0.1164	0.0449	0.0014
1	rs6682704	42586776	0.98	0.192372589028169	1.08	0.159408631830651	0.00140545978668198	0.160591050923285	0.0046	0.0065	0.0967	0.0121	0.035	0.0171	0.0159	0.019	0.0012	0.0381	0.0367	0.1525	0.0021	0.0366	0.1299	0.0166	0.0167	0.0023	7e-04	0.0162	0.0156	0.1365	0.0249	0.1163	0.0449	0.0014
1	rs76100073	42599054	0.98	0.192372589028169	1.08	0.159408631830651	0.00118383731363171	0.169196738310377	0.0046	0.0065	0.0969	0.0121	0.0349	0.0171	0.016	0.0191	0.0012	0.038	0.0368	0.1523	0.002	0.0367	0.1299	0.0166	0.0169	0.0023	7e-04	0.0161	0.0157	0.1363	0.0249	0.1163	0.0449	0.0014
1	rs12746066	42612459	0.98	0.192372589028169	1.08	0.159408631830651	0.000986721230627741	0.157693680167223	0.0046	0.0065	0.0969	0.0122	0.0348	0.0171	0.0162	0.0193	0.0011	0.0379	0.037	0.1519	0.0019	0.0369	0.13	0.0164	0.0172	0.0023	7e-04	0.0161	0.0158	0.1362	0.0249	0.1159	0.0448	0.0014
1	rs2297567	42619152	0.98	0.192372589028169	1.07	0.184406357471863	0.00113407801935547	0.185239708348714	0.0046	0.0065	0.0973	0.0122	0.0349	0.0171	0.0163	0.0193	0.0012	0.038	0.0368	0.1516	0.0018	0.0369	0.13	0.0165	0.0173	0.0023	7e-04	0.0161	0.0159	0.1363	0.0252	0.1154	0.0449	0.0014
1	rs2297566	42619377	0.98	0.192372589028169	1.07	0.184406357471863	0.00117431451203442	0.186360950243274	0.0046	0.0065	0.0972	0.0122	0.0349	0.0172	0.0163	0.0193	0.0012	0.038	0.0368	0.1517	0.0018	0.0369	0.13	0.0165	0.0173	0.0023	7e-04	0.016	0.0159	0.1363	0.0252	0.1153	0.0449	0.0014
1	rs35728635	42619692	0.98	0.192372589028169	1.07	0.184406357471863	0.00114147710494405	0.178862923126059	0.0046	0.0065	0.0972	0.0122	0.0349	0.0172	0.0163	0.0193	0.0012	0.038	0.0368	0.1517	0.0018	0.0369	0.13	0.0165	0.0173	0.0023	7e-04	0.016	0.0159	0.1363	0.0252	0.1153	0.0449	0.0014
1	rs114148385	42622942	0.99	0.165458971998582	1.06	0.212122118160079	0.00111211613538988	0.175253740160843	0.0046	0.0065	0.0972	0.0122	0.035	0.0172	0.0162	0.0193	0.0012	0.0379	0.0367	0.1516	0.0018	0.0369	0.13	0.0165	0.0173	0.0023	6e-04	0.016	0.0159	0.1363	0.0252	0.1153	0.0449	0.0014
1	rs2071499	42630364	0.99	0.165458971998582	1.06	0.212122118160079	0.00122845969918629	0.15778995744588	0.0046	0.0064	0.0974	0.0123	0.0352	0.0173	0.0162	0.0194	0.0012	0.038	0.0366	0.1513	0.0018	0.0371	0.1302	0.0165	0.0173	0.0024	6e-04	0.016	0.0161	0.1361	0.0252	0.115	0.0449	0.0013
1	rs17376651	42638971	0.99	0.165458971998582	1.06	0.212122118160079	0.000857676970960428	0.143027266924976	0.0046	0.0064	0.0982	0.0126	0.0368	0.0172	0.0161	0.0194	0.0011	0.038	0.0358	0.1505	0.0018	0.0379	0.1311	0.0162	0.0176	0.003	5e-04	0.0156	0.0165	0.134	0.0253	0.1135	0.045	0.0014
1	rs78061258	42643535	0.99	0.165458971998582	1.06	0.212122118160079	0.000919561661197037	0.135753234436124	0.0046	0.0064	0.0992	0.0126	0.0369	0.0168	0.016	0.0193	0.0011	0.0376	0.0363	0.1512	0.0018	0.0379	0.131	0.016	0.0177	0.0031	5e-04	0.0155	0.0166	0.1331	0.025	0.1136	0.0449	0.0014
1	rs17376785	42649443	0.99	0.165458971998582	1.06	0.212122118160079	0.000999959500059222	0.138774884672921	0.0046	0.0065	0.0993	0.0126	0.0369	0.0168	0.016	0.0193	0.0011	0.0376	0.0363	0.1513	0.0018	0.038	0.131	0.016	0.0177	0.0031	5e-04	0.0155	0.0166	0.1331	0.025	0.1136	0.0449	0.0014
1	rs10890187	42653947	0.99	0.165458971998582	1.07	0.184406357471863	0.00109856784631464	0.152525884493987	0.0046	0.0065	0.0993	0.0126	0.0369	0.0168	0.016	0.0193	0.0011	0.0376	0.0363	0.1513	0.0018	0.038	0.131	0.016	0.0177	0.0031	5e-04	0.0155	0.0166	0.1331	0.025	0.1136	0.0448	0.0014
1	rs1139978	42657196	0.99	0.165458971998582	1.07	0.184406357471863	0.00111393287475619	0.155868386197189	0.0046	0.0064	0.0993	0.0126	0.0369	0.0168	0.016	0.0193	0.0011	0.0375	0.0363	0.1513	0.0018	0.038	0.131	0.0159	0.0177	0.0031	5e-04	0.0155	0.0166	0.1331	0.025	0.1136	0.0448	0.0014
1	rs343367	42691155	0.99	0.165458971998582	1.07	0.184406357471863	0.00138144793430612	0.153668968817247	0.0045	0.0064	0.0995	0.0126	0.0369	0.0168	0.016	0.0192	0.0011	0.0375	0.0363	0.1516	0.0018	0.0381	0.131	0.0159	0.0177	0.0031	5e-04	0.0154	0.0166	0.133	0.025	0.1135	0.0448	0.0014
1	rs343376	42693597	0.99	0.165458971998582	1.07	0.184406357471863	0.00138905152104637	0.156156087589922	0.0045	0.0064	0.0995	0.0125	0.0369	0.0168	0.0159	0.0192	0.0011	0.0375	0.0363	0.1517	0.0018	0.038	0.131	0.016	0.0177	0.0031	5e-04	0.0154	0.0166	0.1331	0.025	0.1136	0.0448	0.0013
1	rs115750762	42716190	0.99	0.165458971998582	1.07	0.184406357471863	0.00143539243816234	0.158657391375239	0.0045	0.0064	0.0995	0.0125	0.0369	0.0168	0.0159	0.0192	0.0011	0.0375	0.0363	0.1517	0.0018	0.038	0.131	0.016	0.0177	0.0031	5e-04	0.0154	0.0166	0.1332	0.025	0.1136	0.0448	0.0013
1	rs17377240	42724250	0.99	0.165458971998582	1.07	0.184406357471863	0.00151425120970223	0.164287752496347	0.0045	0.0064	0.0995	0.0125	0.0369	0.0167	0.0159	0.0192	0.0011	0.0375	0.0363	0.1517	0.0018	0.038	0.131	0.0159	0.0177	0.003	5e-04	0.0154	0.0166	0.1333	0.025	0.1137	0.0448	0.0013
1	rs56042308	42740963	0.99	0.165458971998582	1.07	0.184406357471863	0.00168891116092223	0.160397311838853	0.0045	0.0064	0.0996	0.0125	0.0369	0.0167	0.0158	0.0192	0.0011	0.0375	0.0363	0.1517	0.0018	0.038	0.1311	0.0159	0.0177	0.0031	5e-04	0.0154	0.0166	0.1333	0.0249	0.1136	0.0448	0.0013
1	rs3754280	42748731	0.99	0.165458971998582	1.07	0.184406357471863	0.00186015551045566	0.168407900013418	0.0045	0.0064	0.0995	0.0125	0.0369	0.0168	0.0158	0.0192	0.0011	0.0375	0.0364	0.1517	0.0018	0.038	0.1311	0.0159	0.0178	0.0031	5e-04	0.0153	0.0166	0.1333	0.0249	0.1136	0.0448	0.0013
1	rs1125792	42749333	0.99	0.165458971998582	1.07	0.184406357471863	0.00186983471282138	0.169591640529067	0.0045	0.0064	0.0995	0.0125	0.0369	0.0168	0.0159	0.0191	0.0011	0.0375	0.0364	0.1517	0.0018	0.038	0.1311	0.0159	0.0178	0.0031	5e-04	0.0153	0.0165	0.1333	0.0249	0.1136	0.0448	0.0013
1	rs114137694	42750460	0.99	0.165458971998582	1.07	0.184406357471863	0.00186015551045566	0.169196738310377	0.0045	0.0064	0.0996	0.0125	0.0369	0.0168	0.0159	0.0191	0.0011	0.0375	0.0364	0.1517	0.0018	0.038	0.1311	0.0159	0.0178	0.0031	5e-04	0.0153	0.0165	0.1333	0.0249	0.1136	0.0448	0.0013
1	rs12033913	42761522	0.99	0.165458971998582	1.07	0.184406357471863	0.00185739747527391	0.16624526045563	0.0045	0.0064	0.0995	0.0125	0.0369	0.0169	0.0159	0.0191	0.0011	0.0375	0.0364	0.1516	0.0018	0.038	0.1311	0.0159	0.0178	0.0032	5e-04	0.0153	0.0165	0.1334	0.0249	0.1136	0.0447	0.0013
1	rs80089098	42781132	0.99	0.165458971998582	1.07	0.184406357471863	0.00154724007232533	0.128798433641839	0.0045	0.0064	0.0996	0.0125	0.0369	0.0169	0.0159	0.0191	0.0011	0.0375	0.0364	0.1516	0.0018	0.038	0.131	0.0159	0.0178	0.0032	5e-04	0.0153	0.0165	0.1334	0.0249	0.1136	0.0447	0.0013
1	rs3768262	42785703	0.99	0.165458971998582	1.07	0.184406357471863	0.001419807683197	0.122243402239021	0.0045	0.0064	0.0997	0.0125	0.0369	0.0169	0.0159	0.0191	0.0011	0.0375	0.0363	0.1516	0.0018	0.038	0.131	0.0159	0.0178	0.0032	5e-04	0.0152	0.0165	0.1333	0.0249	0.1136	0.0447	0.0013
1	rs115092773	42791933	0.99	0.165458971998582	1.07	0.184406357471863	0.00141759258305008	0.11927481260078	0.0045	0.0064	0.0997	0.0125	0.0369	0.0169	0.0159	0.0191	0.0011	0.0375	0.0363	0.1516	0.0018	0.038	0.131	0.0159	0.0178	0.0032	5e-04	0.0152	0.0165	0.1333	0.0249	0.1136	0.0447	0.0013
1	rs76825575	42793661	0.99	0.165458971998582	1.07	0.184406357471863	0.00141538029830826	0.118753801228155	0.0045	0.0064	0.0997	0.0125	0.0369	0.0169	0.0159	0.0191	0.0011	0.0375	0.0363	0.1516	0.0018	0.038	0.131	0.0159	0.0178	0.0032	5e-04	0.0152	0.0165	0.1333	0.0249	0.1136	0.0447	0.0013
1	rs2494366	42798204	0.99	0.165458971998582	1.07	0.184406357471863	0.00141648608891891	0.115903683580575	0.0045	0.0064	0.0997	0.0125	0.0369	0.0169	0.0159	0.0191	0.0011	0.0375	0.0363	0.1516	0.0018	0.038	0.131	0.0159	0.0178	0.0032	5e-04	0.0152	0.0165	0.1333	0.0249	0.1136	0.0447	0.0013
1	rs74631368	42804633	1	0.141401729381863	1.07	0.184406357471863	0.00243556986587766	0.0924949556582326	0.0046	0.0065	0.1006	0.013	0.0368	0.0162	0.0154	0.0191	0.0012	0.0377	0.0361	0.1515	0.002	0.0372	0.1308	0.0154	0.0173	0.004	7e-04	0.0158	0.0166	0.1325	0.025	0.1129	0.0454	0.0014
1	rs114105501	42817944	1	0.141401729381863	1.07	0.184406357471863	0.00422457860220919	0.0939963386278548	0.0047	0.0066	0.101	0.0133	0.0368	0.0159	0.0151	0.0191	0.0013	0.0379	0.036	0.1515	0.0022	0.0369	0.1307	0.0152	0.0171	0.0043	8e-04	0.0161	0.0167	0.132	0.0252	0.1126	0.0457	0.0015
1	rs17369206	42818583	1	0.141401729381863	1.07	0.184406357471863	0.00424852382816616	0.0991233950663608	0.0047	0.0066	0.101	0.0133	0.0368	0.0158	0.0151	0.0191	0.0013	0.0379	0.036	0.1515	0.0022	0.0369	0.1307	0.0151	0.0171	0.0043	8e-04	0.0161	0.0167	0.132	0.0252	0.1126	0.0457	0.0015
1	rs79967735	42820147	1	0.141401729381863	1.07	0.184406357471863	0.00426722155087873	0.101073454066967	0.0047	0.0066	0.101	0.0133	0.0368	0.0158	0.0151	0.0191	0.0013	0.0379	0.036	0.1515	0.0022	0.0369	0.1307	0.0151	0.0171	0.0043	8e-04	0.0161	0.0167	0.132	0.0252	0.1126	0.0457	0.0015
1	rs17377828	42824317	1	0.141401729381863	1.07	0.184406357471863	0.00439718315887327	0.106179179038165	0.0047	0.0066	0.1011	0.0133	0.0368	0.0159	0.0151	0.0191	0.0013	0.0379	0.036	0.1514	0.0022	0.0369	0.1307	0.0151	0.0171	0.0043	8e-04	0.0161	0.0167	0.132	0.0252	0.1126	0.0457	0.0015
1	rs72676425	42826632	1	0.141401729381863	1.07	0.184406357471863	0.00443291032675665	0.101399902916346	0.0047	0.0066	0.1011	0.0133	0.0368	0.0159	0.015	0.0191	0.0013	0.0379	0.0359	0.1514	0.0022	0.0369	0.1307	0.0152	0.0171	0.0044	8e-04	0.0161	0.0167	0.132	0.0252	0.1126	0.0457	0.0015
1	rs2494355	42829905	1	0.141401729381863	1.07	0.184406357471863	0.00468366328125668	0.100991905933729	0.0047	0.0066	0.1012	0.0132	0.0368	0.0159	0.015	0.0191	0.0013	0.0379	0.0357	0.1513	0.0022	0.0369	0.1307	0.0153	0.0171	0.0044	8e-04	0.0161	0.0167	0.132	0.0253	0.1126	0.0456	0.0015
1	rs11587576	42835786	1	0.141401729381863	1.07	0.184406357471863	0.00532893786919685	0.0830856120545748	0.0047	0.0066	0.1013	0.0133	0.0368	0.0159	0.015	0.0191	0.0013	0.038	0.0355	0.1512	0.0022	0.0369	0.1307	0.0153	0.0171	0.0044	8e-04	0.0161	0.0167	0.1319	0.0253	0.1126	0.0456	0.0015
1	rs114468306	42841183	1.01	0.120031835070186	1.07	0.184406357471863	0.027648718788514	0.069398192197637	0.0049	0.0066	0.1022	0.0137	0.0367	0.0159	0.0147	0.0193	0.0017	0.0381	0.0339	0.1502	0.0029	0.0364	0.1313	0.0148	0.0163	0.0053	0.0012	0.0166	0.0175	0.1306	0.0261	0.1115	0.0455	0.0019
1	rs114686502	42852175	1	0.141401729381863	1.07	0.184406357471863	0.0439302011804431	0.0629408148667153	0.005	0.0067	0.1024	0.0138	0.0366	0.0158	0.0146	0.0193	0.0018	0.0382	0.0335	0.1498	0.0031	0.0363	0.1314	0.0146	0.016	0.0056	0.0013	0.0167	0.0177	0.1303	0.0264	0.1112	0.0455	0.002
1	rs80217537	42853144	1	0.141401729381863	1.07	0.184406357471863	0.0446405355754787	0.0620018437431966	0.005	0.0067	0.1024	0.0138	0.0366	0.0158	0.0146	0.0193	0.0018	0.0382	0.0335	0.1498	0.0031	0.0363	0.1314	0.0146	0.016	0.0056	0.0013	0.0167	0.0178	0.1303	0.0264	0.1112	0.0455	0.002
1	rs79014742	42855090	1	0.141401729381863	1.07	0.184406357471863	0.0448383839335354	0.0642925244573774	0.005	0.0067	0.1024	0.0138	0.0366	0.0158	0.0146	0.0193	0.0018	0.0382	0.0335	0.1498	0.0031	0.0363	0.1314	0.0146	0.016	0.0056	0.0013	0.0167	0.0178	0.1303	0.0264	0.1112	0.0455	0.002
1	rs17378275	42863091	1	0.141401729381863	1.07	0.184406357471863	0.046614628811291	0.0642246516088573	0.005	0.0067	0.1024	0.0139	0.0366	0.0158	0.0146	0.0193	0.0018	0.0382	0.0335	0.1498	0.0031	0.0362	0.1315	0.0146	0.016	0.0056	0.0013	0.0167	0.0178	0.1302	0.0264	0.1111	0.0455	0.002
1	rs35665433	42867960	1	0.141401729381863	1.07	0.184406357471863	0.0546996598876564	0.0748096758917711	0.0051	0.0068	0.1025	0.014	0.0367	0.0158	0.0146	0.0192	0.0019	0.0382	0.0334	0.1499	0.0032	0.0362	0.1315	0.0145	0.016	0.0057	0.0013	0.0168	0.0179	0.1299	0.0265	0.1109	0.0454	0.0021
1	rs34142209	42880442	1	0.141401729381863	1.07	0.184406357471863	0.0568895565699024	0.0777247094247361	0.0051	0.0068	0.1025	0.014	0.0367	0.0158	0.0146	0.0192	0.0019	0.0382	0.0334	0.1499	0.0032	0.0362	0.1315	0.0145	0.016	0.0058	0.0013	0.0168	0.0179	0.1299	0.0266	0.1109	0.0454	0.0021
1	rs1055055	42880516	1	0.141401729381863	1.07	0.184406357471863	0.0557168305741581	0.0782395183870295	0.0051	0.0068	0.1025	0.014	0.0368	0.0158	0.0146	0.0192	0.0019	0.0382	0.0334	0.1499	0.0032	0.0362	0.1315	0.0145	0.016	0.0058	0.0013	0.0168	0.0179	0.1299	0.0266	0.1109	0.0453	0.0021
1	rs6694180	42882116	1	0.141401729381863	1.07	0.184406357471863	0.139788729378445	0.101399902916346	0.0052	0.0069	0.1021	0.014	0.0367	0.016	0.0146	0.0191	0.0022	0.0389	0.0331	0.1499	0.0037	0.0354	0.1315	0.0142	0.0164	0.0062	0.0014	0.0171	0.0182	0.1294	0.0262	0.1099	0.0454	0.0023
1	rs4660632	42882296	1.01	0.120031835070186	1.07	0.184406357471863	0.15599989340804	0.101481579165474	0.0053	0.0069	0.1019	0.014	0.0366	0.0161	0.0146	0.019	0.0022	0.0389	0.0331	0.1499	0.0038	0.0353	0.1317	0.0141	0.0165	0.0062	0.0014	0.0172	0.0183	0.1293	0.0262	0.1098	0.0453	0.0023
1	rs11210640	42883151	1.01	0.120031835070186	1.07	0.184406357471863	0.188911927989779	0.0968671493317768	0.0053	0.0072	0.1014	0.014	0.0369	0.0161	0.0146	0.0188	0.0023	0.0389	0.0331	0.149	0.0038	0.0353	0.1324	0.0139	0.0169	0.0064	0.0014	0.0173	0.0184	0.1289	0.0264	0.1094	0.0452	0.0023
1	rs12027322	42895444	1	0.141401729381863	1.07	0.184406357471863	0.207714714882089	0.0992043511322446	0.0054	0.0073	0.1009	0.0141	0.0372	0.0163	0.0146	0.0188	0.0023	0.0391	0.0331	0.1486	0.0039	0.0352	0.1328	0.0136	0.0171	0.0064	0.0014	0.0174	0.0184	0.1287	0.0265	0.1094	0.0451	0.0024
1	rs41301052	42896441	1	0.141401729381863	1.07	0.184406357471863	0.209550732618169	0.102381705502279	0.0054	0.0073	0.1009	0.0141	0.0372	0.0163	0.0146	0.0188	0.0023	0.0391	0.0331	0.1486	0.0039	0.0352	0.1328	0.0136	0.0172	0.0064	0.0014	0.0174	0.0184	0.1287	0.0265	0.1094	0.0451	0.0024
1	rs1034268	42898843	1	0.141401729381863	1.07	0.184406357471863	0.216333606835668	0.119014199330991	0.0054	0.0073	0.1009	0.0141	0.0372	0.0163	0.0146	0.0188	0.0023	0.0391	0.0331	0.1486	0.0039	0.0352	0.1328	0.0136	0.0172	0.0064	0.0014	0.0174	0.0184	0.1287	0.0265	0.1095	0.0451	0.0024
1	rs17378839	42899893	1	0.141401729381863	1.07	0.184406357471863	0.216415087143386	0.119361731469192	0.0054	0.0073	0.1009	0.0141	0.0372	0.0163	0.0146	0.0188	0.0023	0.0391	0.0331	0.1486	0.0039	0.0352	0.1328	0.0136	0.0172	0.0064	0.0014	0.0174	0.0184	0.1287	0.0265	0.1095	0.0451	0.0024
1	rs3748845	42901082	1	0.141401729381863	1.07	0.184406357471863	0.216415087143386	0.119709645627486	0.0054	0.0073	0.1009	0.0141	0.0372	0.0163	0.0146	0.0188	0.0023	0.0391	0.0331	0.1486	0.0039	0.0352	0.1328	0.0136	0.0171	0.0064	0.0014	0.0174	0.0184	0.1287	0.0265	0.1095	0.0451	0.0024
1	rs6656054	42909470	1.01	0.120031835070186	1.07	0.184406357471863	0.210913648015099	0.114274638634281	0.0055	0.0073	0.1009	0.0141	0.0373	0.0164	0.0146	0.0187	0.0023	0.0393	0.0331	0.1483	0.0038	0.0352	0.133	0.0136	0.0172	0.0063	0.0014	0.0175	0.0184	0.1281	0.0265	0.1101	0.045	0.0023
1	rs17379130	42914988	1.01	0.120031835070186	1.07	0.184406357471863	0.213088511261374	0.119883745808456	0.0055	0.0073	0.1009	0.0141	0.0373	0.0164	0.0146	0.0187	0.0022	0.0393	0.0331	0.1483	0.0038	0.0352	0.133	0.0136	0.0172	0.0063	0.0014	0.0175	0.0184	0.1279	0.0265	0.1102	0.045	0.0022
1	rs17379185	42915973	1.01	0.120031835070186	1.07	0.184406357471863	0.211878703649563	0.117887364243915	0.0055	0.0073	0.1009	0.0142	0.0373	0.0164	0.0146	0.0187	0.0022	0.0393	0.0331	0.1483	0.0038	0.0352	0.133	0.0136	0.0172	0.0063	0.0014	0.0175	0.0185	0.1279	0.0265	0.1102	0.0449	0.0022
1	rs79526021	42924306	1	0.141401729381863	1.07	0.184406357471863	0.21175793603861	0.113165088611038	0.0055	0.0073	0.101	0.0142	0.0373	0.0164	0.0146	0.0186	0.0022	0.0394	0.0331	0.1483	0.0038	0.0351	0.133	0.0136	0.0172	0.0063	0.0014	0.0175	0.0184	0.1275	0.0266	0.1103	0.0449	0.0022
1	rs7529295	42934514	1	0.141401729381863	1.07	0.184406357471863	0.210913648015099	0.112229464650784	0.0055	0.0073	0.101	0.0142	0.0374	0.0164	0.0146	0.0186	0.0022	0.0395	0.0331	0.1483	0.0038	0.0352	0.133	0.0136	0.0172	0.0063	0.0014	0.0175	0.0184	0.1272	0.0266	0.1104	0.0449	0.0022
1	rs60386030	42972925	1	0.141401729381863	1.07	0.184406357471863	0.214140145603729	0.117714364705915	0.0056	0.0073	0.101	0.0142	0.0374	0.0164	0.0146	0.0186	0.0022	0.0395	0.0331	0.1483	0.0038	0.0351	0.133	0.0136	0.0172	0.0063	0.0014	0.0176	0.0184	0.1272	0.0266	0.1104	0.0449	0.0022
1	rs72659938	42978592	1	0.141401729381863	1.07	0.184406357471863	0.216945128677532	0.114018222871647	0.0056	0.0073	0.101	0.0142	0.0374	0.0164	0.0146	0.0186	0.0022	0.0395	0.0331	0.1483	0.0038	0.0351	0.133	0.0135	0.0172	0.0063	0.0014	0.0176	0.0185	0.1272	0.0265	0.1104	0.0449	0.0022
1	rs36113932	43003105	1	0.141401729381863	1.07	0.184406357471863	0.217108364672605	0.114103670437991	0.0056	0.0073	0.101	0.0142	0.0374	0.0164	0.0146	0.0186	0.0022	0.0395	0.0331	0.1483	0.0038	0.0351	0.133	0.0135	0.0172	0.0063	0.0014	0.0176	0.0185	0.1272	0.0265	0.1104	0.0449	0.0022
1	rs16829623	43009319	1	0.141401729381863	1.07	0.184406357471863	0.217190008485221	0.113847400842463	0.0056	0.0073	0.101	0.0142	0.0374	0.0164	0.0146	0.0186	0.0022	0.0395	0.0331	0.1483	0.0038	0.0351	0.133	0.0135	0.0172	0.0063	0.0014	0.0176	0.0185	0.1272	0.0265	0.1104	0.0449	0.0022
1	rs6675834	43017969	1	0.141401729381863	1.07	0.184406357471863	0.225357890755024	0.113250292166019	0.0056	0.0073	0.101	0.0143	0.0375	0.0164	0.0146	0.0185	0.0022	0.0396	0.0331	0.1483	0.0038	0.035	0.133	0.0135	0.0173	0.0063	0.0014	0.0176	0.0185	0.1273	0.0266	0.1103	0.0449	0.0021
1	rs4598532	43021698	1	0.141401729381863	1.06	0.212122118160079	0.229294540674451	0.115645883994281	0.0056	0.0073	0.101	0.0143	0.0375	0.0164	0.0146	0.0185	0.0022	0.0396	0.0331	0.1483	0.0038	0.035	0.133	0.0135	0.0173	0.0063	0.0014	0.0176	0.0185	0.1273	0.0266	0.1103	0.0449	0.0021
1	rs76660977	43042292	1	0.141401729381863	1.06	0.212122118160079	0.247127215346511	0.108600609017041	0.0057	0.0073	0.1011	0.0143	0.0376	0.0164	0.0146	0.0184	0.0021	0.0397	0.0331	0.1483	0.0039	0.035	0.133	0.0135	0.0173	0.0064	0.0014	0.0176	0.0185	0.1271	0.0265	0.1103	0.0448	0.0021
1	rs7553093	43047946	1	0.141401729381863	1.06	0.212122118160079	0.24910515995634	0.113165088611038	0.0057	0.0073	0.1011	0.0143	0.0376	0.0164	0.0146	0.0184	0.0021	0.0398	0.0331	0.1483	0.0039	0.035	0.133	0.0135	0.0173	0.0064	0.0014	0.0177	0.0185	0.1271	0.0265	0.1103	0.0448	0.0021
1	rs1324339	43053265	1	0.141401729381863	1.06	0.212122118160079	0.26414676064498	0.10818162256468	0.0057	0.0073	0.101	0.0144	0.0376	0.0165	0.0149	0.018	0.0021	0.0399	0.0333	0.1482	0.0039	0.0352	0.133	0.0135	0.0174	0.0064	0.0014	0.0177	0.0181	0.1271	0.0266	0.11	0.0449	0.002
1	rs11210676	43054193	1	0.141401729381863	1.06	0.212122118160079	0.264419728058715	0.108852299542982	0.0057	0.0073	0.101	0.0144	0.0376	0.0165	0.0149	0.018	0.0021	0.0399	0.0333	0.1482	0.0039	0.0352	0.133	0.0135	0.0174	0.0064	0.0014	0.0177	0.0181	0.1271	0.0266	0.11	0.0449	0.002
1	rs12024480	43057470	1	0.141401729381863	1.06	0.212122118160079	0.263465011519456	0.11011410358038	0.0057	0.0073	0.101	0.0145	0.0376	0.0165	0.0149	0.018	0.0021	0.04	0.0333	0.1482	0.0039	0.0352	0.1329	0.0135	0.0174	0.0064	0.0014	0.0177	0.0181	0.1271	0.0266	0.11	0.0449	0.002
1	rs12145653	43060736	1.01	0.120031835070186	1.05	0.24269399207398	0.274394762085897	0.0833121191099893	0.0058	0.0073	0.1008	0.0145	0.0377	0.0164	0.0149	0.0179	0.0021	0.0401	0.0333	0.1482	0.0039	0.0351	0.1329	0.0134	0.0173	0.0064	0.0014	0.0178	0.0181	0.1271	0.0267	0.1101	0.0448	0.0019
1	rs6693602	43101815	1	0.141401729381863	1.05	0.24269399207398	0.33174843103855	0.107429017812286	0.006	0.0073	0.0997	0.0146	0.038	0.0164	0.0147	0.0181	0.0021	0.0404	0.0333	0.1481	0.004	0.035	0.1324	0.0134	0.0171	0.0067	0.0014	0.0182	0.0179	0.1266	0.027	0.1106	0.0448	0.002
1	rs75140767	43105085	1.01	0.120031835070186	1.05	0.24269399207398	0.361576496414591	0.105597853567557	0.0061	0.0073	0.0995	0.0146	0.0381	0.0163	0.0147	0.018	0.0021	0.0404	0.0332	0.1481	0.004	0.0349	0.1321	0.0133	0.0171	0.0068	0.0015	0.0185	0.0177	0.1265	0.0271	0.1109	0.0449	0.0019
1	rs16829829	43119661	1.01	0.120031835070186	1.05	0.24269399207398	0.406730589125556	0.121017717592685	0.0062	0.0073	0.0994	0.0146	0.0382	0.0162	0.0147	0.018	0.0022	0.0406	0.0331	0.1481	0.004	0.0349	0.1318	0.0132	0.017	0.0069	0.0015	0.0187	0.0173	0.1265	0.0274	0.1113	0.0448	0.0019
1	rs3738494	43124859	1.01	0.120031835070186	1.05	0.24269399207398	0.424760794695001	0.142284369371962	0.0063	0.0074	0.0995	0.0146	0.0382	0.0161	0.0147	0.018	0.0022	0.0407	0.0331	0.1482	0.0041	0.0349	0.1317	0.0132	0.0169	0.007	0.0015	0.0187	0.0173	0.1264	0.0274	0.1113	0.0447	0.0019
1	Affx-10349342	43131653	1	0.141401729381863	1.03	0.312927433563081	0.391324467287052	0.147608008188016	0.0065	0.0075	0.0996	0.0144	0.0384	0.0161	0.0147	0.0178	0.0022	0.0405	0.0331	0.1487	0.0041	0.0351	0.1313	0.013	0.0169	0.007	0.0016	0.0187	0.017	0.1264	0.0278	0.1109	0.0444	0.0019
1	rs74070004	43150098	1	0.141401729381863	1.03	0.312927433563081	0.410614483634348	0.134660512290268	0.0066	0.0075	0.0997	0.0144	0.0384	0.0161	0.0147	0.0178	0.0022	0.0405	0.0331	0.1487	0.0041	0.035	0.1312	0.013	0.017	0.007	0.0015	0.0187	0.017	0.1263	0.0278	0.1109	0.0444	0.0019
1	rs114044599	43163527	1	0.141401729381863	1.03	0.312927433563081	0.407756879864997	0.138958796567564	0.0066	0.0075	0.0998	0.0144	0.0384	0.0161	0.0147	0.0178	0.0022	0.0405	0.0331	0.1487	0.0041	0.035	0.1312	0.013	0.017	0.007	0.0015	0.0187	0.017	0.1263	0.0278	0.1109	0.0444	0.0019
1	rs72661338	43182797	1	0.141401729381863	1.03	0.312927433563081	0.40570559467111	0.155197818379326	0.0066	0.0075	0.1	0.0144	0.0384	0.0161	0.0147	0.0178	0.0022	0.0405	0.0331	0.1487	0.0041	0.035	0.1312	0.013	0.0171	0.007	0.0015	0.0186	0.0169	0.1263	0.0279	0.1109	0.0444	0.0019
1	rs4660657	43197566	1	0.141401729381863	1.03	0.312927433563081	0.341057206226674	0.130142647632455	0.0068	0.0076	0.1001	0.0147	0.0386	0.0164	0.0148	0.0176	0.0021	0.0403	0.0332	0.1485	0.0042	0.0352	0.1309	0.0132	0.0172	0.007	0.0015	0.0178	0.0165	0.1258	0.0283	0.1111	0.0444	0.002
1	rs56345167	43199115	1	0.141401729381863	1.03	0.312927433563081	0.338250518624115	0.134569598715413	0.0068	0.0076	0.1001	0.0148	0.0386	0.0164	0.0148	0.0176	0.0021	0.0403	0.0332	0.1485	0.0042	0.0352	0.1309	0.0132	0.0173	0.007	0.0015	0.0177	0.0165	0.1258	0.0284	0.1111	0.0444	0.002
1	rs74885359	43200855	1	0.141401729381863	1.03	0.312927433563081	0.315381074518943	0.145732010383225	0.0068	0.0076	0.1001	0.0147	0.0386	0.0164	0.0148	0.0176	0.0021	0.0403	0.0332	0.1485	0.0042	0.0352	0.131	0.0132	0.0173	0.0069	0.0015	0.0177	0.0165	0.1257	0.0284	0.1111	0.0444	0.002
1	rs12141833	43201216	1	0.141401729381863	1.03	0.312927433563081	0.312388518037308	0.151196152137267	0.0068	0.0076	0.1002	0.0148	0.0386	0.0164	0.0148	0.0176	0.0021	0.0403	0.0332	0.1485	0.0042	0.0352	0.1309	0.0132	0.0173	0.0069	0.0015	0.0177	0.0165	0.1257	0.0284	0.1112	0.0443	0.002
1	rs4660658	43201534	1	0.141401729381863	1.02	0.35283343175317	0.320452434942407	0.150722260023125	0.0068	0.0076	0.1002	0.0148	0.0386	0.0163	0.0148	0.0176	0.0022	0.0403	0.0332	0.1485	0.0042	0.0352	0.1309	0.0132	0.0173	0.0069	0.0015	0.0177	0.0165	0.1257	0.0284	0.1112	0.0443	0.002
1	rs116804195	43201576	1	0.141401729381863	1.02	0.35283343175317	0.318740500778454	0.148643491774968	0.0068	0.0076	0.1001	0.0148	0.0385	0.0163	0.015	0.0176	0.0022	0.0403	0.0332	0.1485	0.0042	0.0352	0.1309	0.0132	0.0173	0.0069	0.0015	0.0177	0.0165	0.1257	0.0284	0.1112	0.0443	0.002
1	rs9660973	43201614	1	0.141401729381863	1.03	0.312927433563081	0.321411199175095	0.146762737124502	0.0068	0.0076	0.1001	0.0148	0.0384	0.0163	0.0152	0.0176	0.0022	0.0403	0.0332	0.1485	0.0042	0.0351	0.1309	0.0132	0.0173	0.0069	0.0015	0.0177	0.0165	0.1257	0.0284	0.1112	0.0442	0.002
1	rs111438636	43201868	1	0.141401729381863	1.03	0.312927433563081	0.334423875813572	0.144703912858457	0.0068	0.0076	0.1001	0.0148	0.0384	0.0163	0.0152	0.0176	0.0022	0.0403	0.0332	0.1485	0.0043	0.0351	0.1309	0.0132	0.0173	0.0069	0.0015	0.0177	0.0165	0.1257	0.0284	0.1112	0.0442	0.0019
1	rs3738496	43212869	1.01	0.120031835070186	1.02	0.35283343175317	0.27756165211006	0.0999341173109123	0.0069	0.0076	0.1003	0.0148	0.0385	0.0163	0.0152	0.0176	0.0022	0.0403	0.0331	0.1483	0.0043	0.0352	0.1307	0.0132	0.0173	0.0068	0.0016	0.0176	0.0164	0.1255	0.0288	0.1112	0.0441	0.002
1	rs11581921	43215930	1.01	0.120031835070186	1.02	0.35283343175317	0.271062931070976	0.0942342717704379	0.0069	0.0076	0.1003	0.0148	0.0385	0.0163	0.0152	0.0176	0.0022	0.0403	0.0331	0.1483	0.0043	0.0352	0.1307	0.0132	0.0173	0.0068	0.0016	0.0176	0.0164	0.1254	0.0288	0.1112	0.0441	0.002
1	rs12127559	43223412	1.01	0.120031835070186	1.02	0.35283343175317	0.258674591218519	0.0798664920361935	0.0069	0.0076	0.1003	0.0149	0.0385	0.0164	0.0152	0.0176	0.0022	0.0403	0.0331	0.1482	0.0043	0.0352	0.1307	0.0132	0.0173	0.0068	0.0016	0.0176	0.0163	0.1253	0.029	0.1111	0.044	0.002
1	rs6700677	43223489	1.01	0.120031835070186	1.02	0.35283343175317	0.258539709041249	0.0798664920361935	0.0069	0.0076	0.1003	0.0149	0.0385	0.0164	0.0152	0.0176	0.0022	0.0403	0.0331	0.1482	0.0043	0.0352	0.1307	0.0132	0.0173	0.0068	0.0016	0.0176	0.0163	0.1253	0.029	0.1111	0.044	0.002
1	rs12030508	43230212	1.01	0.120031835070186	1.02	0.35283343175317	0.253709483434051	0.0788295673986601	0.0069	0.0076	0.1003	0.0149	0.0385	0.0164	0.0152	0.0176	0.0022	0.0404	0.0331	0.1481	0.0043	0.0352	0.1305	0.0133	0.0174	0.0068	0.0016	0.0175	0.0163	0.1251	0.0291	0.1111	0.0441	0.002
1	rs55716016	43232504	1.01	0.120031835070186	1.02	0.35283343175317	0.251357282617938	0.0778716561698616	0.0069	0.0077	0.1003	0.0149	0.0386	0.0164	0.0152	0.0176	0.0022	0.0404	0.0331	0.1481	0.0043	0.0352	0.1304	0.0133	0.0174	0.0068	0.0016	0.0175	0.0163	0.1251	0.0291	0.1111	0.0441	0.0021
1	rs11548275	43240998	1.01	0.120031835070186	1.02	0.35283343175317	0.240683016055812	0.0758247429028631	0.0069	0.0077	0.1003	0.015	0.0386	0.0164	0.0151	0.0177	0.0022	0.0404	0.0331	0.148	0.0043	0.0352	0.1304	0.0132	0.0173	0.0068	0.0016	0.0175	0.0163	0.1249	0.0292	0.1111	0.0441	0.0021
1	rs78939910	43243380	1.01	0.120031835070186	1.02	0.35283343175317	0.240510148817226	0.0758974623512291	0.0069	0.0077	0.1003	0.015	0.0386	0.0164	0.0151	0.0177	0.0022	0.0404	0.0331	0.148	0.0043	0.0352	0.1304	0.0132	0.0173	0.0068	0.0016	0.0175	0.0163	0.1249	0.0292	0.1111	0.0441	0.0021
1	rs10493114	43245560	1.01	0.120031835070186	1.02	0.35283343175317	0.2399919579873	0.0749543415105019	0.0069	0.0077	0.1003	0.015	0.0386	0.0164	0.0151	0.0177	0.0022	0.0404	0.0331	0.148	0.0043	0.0352	0.1304	0.0132	0.0173	0.0068	0.0016	0.0175	0.0163	0.1249	0.0292	0.1111	0.0441	0.0021
1	rs17381636	43263435	1.01	0.120031835070186	1.02	0.35283343175317	0.23527060808898	0.068838382882819	0.007	0.0077	0.1003	0.015	0.0386	0.0164	0.0151	0.0177	0.0022	0.0404	0.033	0.148	0.0043	0.0353	0.1303	0.0132	0.0173	0.0068	0.0017	0.0174	0.0163	0.1249	0.0294	0.1111	0.044	0.0021
1	rs78463196	43266686	1.01	0.120031835070186	1.02	0.35283343175317	0.233694169501178	0.0660677823225773	0.007	0.0077	0.1003	0.015	0.0386	0.0164	0.0151	0.0177	0.0022	0.0405	0.0329	0.1479	0.0043	0.0354	0.1302	0.0132	0.0173	0.0068	0.0017	0.0174	0.0163	0.1248	0.0295	0.1111	0.044	0.0021
1	rs77500743	43275593	1.01	0.120031835070186	1.02	0.35283343175317	0.243023424554088	0.0660677823225773	0.007	0.0077	0.1003	0.0151	0.0386	0.0165	0.0151	0.0177	0.0022	0.0405	0.0329	0.1479	0.0043	0.0354	0.1302	0.0132	0.0173	0.0068	0.0017	0.0174	0.0163	0.1248	0.0295	0.1111	0.044	0.0021
1	rs323716	43277312	1.01	0.120031835070186	1.02	0.35283343175317	0.244721476458796	0.0665491994679272	0.007	0.0077	0.1003	0.0151	0.0386	0.0165	0.0151	0.0177	0.0022	0.0405	0.0329	0.1479	0.0043	0.0354	0.1301	0.0132	0.0173	0.0068	0.0017	0.0174	0.0163	0.1248	0.0295	0.1111	0.044	0.0021
1	rs33953680	43296195	1.01	0.120031835070186	1.03	0.312927433563081	0.238656151509999	0.0602078881705046	0.007	0.0077	0.1001	0.0152	0.0387	0.0165	0.0152	0.0177	0.0022	0.0406	0.033	0.1474	0.0043	0.0354	0.1298	0.0133	0.0173	0.0067	0.0017	0.0175	0.0163	0.1247	0.0297	0.1111	0.044	0.0021
1	rs17386017	43297082	1.01	0.120031835070186	1.03	0.312927433563081	0.237581885556993	0.0604061116483617	0.007	0.0077	0.1001	0.0152	0.0388	0.0165	0.0152	0.0177	0.0022	0.0406	0.033	0.1473	0.0043	0.0355	0.1298	0.0133	0.0173	0.0067	0.0017	0.0175	0.0163	0.1247	0.0297	0.1111	0.044	0.0021
1	rs112744081	43300663	1.01	0.120031835070186	1.04	0.276253925711104	0.229252461793406	0.0485304296482857	0.0071	0.0077	0.0996	0.0154	0.039	0.0166	0.0155	0.0177	0.0022	0.0411	0.0334	0.146	0.0044	0.0356	0.1299	0.0134	0.0174	0.0066	0.0017	0.0176	0.0163	0.1244	0.0297	0.1108	0.0439	0.0021
1	rs34475455	43301454	1.01	0.120031835070186	1.05	0.24269399207398	0.218744510477416	0.046150496103124	0.0072	0.0077	0.0993	0.0157	0.0389	0.0166	0.0157	0.0178	0.0022	0.0413	0.0336	0.1454	0.0044	0.0357	0.1295	0.0135	0.0177	0.0065	0.0017	0.0177	0.0164	0.1241	0.0297	0.1107	0.0438	0.0021
1	rs11210729	43306128	1.01	0.120031835070186	1.05	0.24269399207398	0.0964511931339931	0.0208906907801202	0.0075	0.0078	0.098	0.0168	0.0397	0.0172	0.0167	0.0182	0.0023	0.0421	0.0345	0.1426	0.0043	0.0361	0.1282	0.0144	0.0186	0.006	0.0017	0.0181	0.0166	0.1226	0.0299	0.1104	0.0428	0.0021
1	rs12406643	43311563	1.01	0.120031835070186	1.05	0.24269399207398	0.090817025012544	0.0191349102805073	0.0075	0.0078	0.0979	0.0168	0.0397	0.0172	0.0167	0.0182	0.0023	0.0421	0.0346	0.1425	0.0043	0.0361	0.1282	0.0145	0.0186	0.006	0.0017	0.0181	0.0167	0.1225	0.0299	0.1104	0.0428	0.002
1	rs56653907	43315531	1.01	0.120031835070186	1.05	0.24269399207398	0.0871084143543358	0.0178673698449994	0.0075	0.0078	0.0979	0.0168	0.0397	0.0172	0.0168	0.0181	0.0023	0.0422	0.0346	0.1424	0.0042	0.0361	0.1282	0.0145	0.0187	0.0059	0.0017	0.0181	0.0167	0.1225	0.0299	0.1105	0.0428	0.002
1	rs9960	43317793	1.01	0.120031835070186	1.05	0.24269399207398	0.0960739472472638	0.0208906907801202	0.0075	0.0077	0.0977	0.0167	0.0397	0.0171	0.0169	0.0182	0.0023	0.0424	0.0345	0.1417	0.0042	0.0362	0.1285	0.0146	0.0188	0.0059	0.0016	0.0183	0.0168	0.1221	0.03	0.1109	0.0426	0.002
1	rs4660234	43319272	1.01	0.120031835070186	1.05	0.24269399207398	0.103033149419624	0.0189790100433625	0.0075	0.0077	0.0971	0.0168	0.0401	0.0171	0.0171	0.0185	0.0023	0.0426	0.0346	0.1408	0.0042	0.0364	0.1287	0.0149	0.0189	0.0059	0.0015	0.0185	0.0168	0.1218	0.0303	0.1102	0.0427	0.002
1	rs61777677	43329460	1	0.141401729381863	1.05	0.24269399207398	0.107366066302462	0.0297481177898739	0.0075	0.0077	0.0969	0.0169	0.0401	0.0171	0.0173	0.0186	0.0023	0.0428	0.0347	0.1399	0.0042	0.0366	0.1287	0.0151	0.019	0.0058	0.0015	0.0186	0.0168	0.1218	0.0304	0.1101	0.0426	0.0019
1	rs12145511	43337044	1	0.141401729381863	1.06	0.212122118160079	0.124365381547338	0.0440538632783374	0.0076	0.0077	0.0968	0.0169	0.0401	0.0172	0.0174	0.0186	0.0022	0.0429	0.0347	0.1395	0.0042	0.0367	0.1283	0.0152	0.0191	0.0058	0.0014	0.0187	0.0166	0.1218	0.0305	0.1101	0.0425	0.0019
1	rs72669414	43350262	1	0.141401729381863	1.06	0.212122118160079	0.117074585484909	0.0355814236323044	0.0076	0.0078	0.0967	0.017	0.0402	0.0173	0.0174	0.0188	0.0022	0.0431	0.0347	0.139	0.0042	0.0369	0.128	0.0154	0.0192	0.0057	0.0014	0.0187	0.0165	0.1218	0.0306	0.1101	0.0424	0.0019
1	rs4660681	43353775	1	0.141401729381863	1.06	0.212122118160079	0.109560553820885	0.0351637452472248	0.0076	0.0078	0.0967	0.017	0.0402	0.0174	0.0175	0.0188	0.0022	0.0431	0.0347	0.1389	0.0042	0.0369	0.1279	0.0155	0.0192	0.0057	0.0014	0.0187	0.0165	0.1218	0.0306	0.1101	0.0424	0.0019
1	rs12027329	43354018	1	0.141401729381863	1.06	0.212122118160079	0.108202685298765	0.0345931221457709	0.0076	0.0078	0.0967	0.017	0.0402	0.0174	0.0175	0.0188	0.0022	0.0431	0.0347	0.1389	0.0042	0.0369	0.1279	0.0155	0.0192	0.0057	0.0014	0.0187	0.0164	0.1218	0.0306	0.1102	0.0424	0.0019
1	rs16830039	43366503	1	0.141401729381863	1.06	0.212122118160079	0.120368375814893	0.00712488612769719	0.0075	0.0081	0.0957	0.0163	0.0417	0.0186	0.0192	0.0208	0.002	0.0454	0.0352	0.135	0.0041	0.0377	0.1241	0.0179	0.0207	0.0053	0.0011	0.0202	0.0174	0.1177	0.0322	0.108	0.041	0.0018
1	rs841859	43367875	0.98	0.192372589028169	1.06	0.212122118160079	0.178336372030789	0.0135866749403153	0.0074	0.0084	0.0932	0.0155	0.0426	0.0191	0.0198	0.0226	0.0017	0.0473	0.0354	0.1342	0.004	0.0386	0.1205	0.019	0.0211	0.0049	9e-04	0.0207	0.0191	0.1145	0.0337	0.1089	0.0402	0.0017
1	rs11210751	43368150	0.98	0.192372589028169	1.07	0.184406357471863	0.177243551941815	0.0142540712059596	0.0074	0.0084	0.0932	0.0155	0.0426	0.0191	0.0199	0.0226	0.0016	0.0472	0.0354	0.1342	0.004	0.0386	0.1205	0.019	0.0211	0.0049	9e-04	0.0207	0.0191	0.1145	0.0337	0.1089	0.0402	0.0017
1	rs951060	43369305	0.98	0.192372589028169	1.07	0.184406357471863	0.170412559344821	0.0177919156682351	0.0073	0.0084	0.0931	0.0156	0.0425	0.0191	0.0198	0.0226	0.0016	0.0471	0.0354	0.1341	0.004	0.0386	0.1206	0.019	0.0211	0.0049	9e-04	0.0208	0.0191	0.1145	0.0337	0.1089	0.0402	0.0017
1	rs79871827	43369810	0.98	0.192372589028169	1.07	0.184406357471863	0.167618150939978	0.0198839116395791	0.0073	0.0084	0.0931	0.0156	0.0425	0.0191	0.0198	0.0226	0.0016	0.0471	0.0354	0.1341	0.004	0.0386	0.1206	0.019	0.0211	0.0049	9e-04	0.0208	0.0191	0.1145	0.0337	0.1089	0.0403	0.0017
1	rs6600429	43373531	0.98	0.192372589028169	1.08	0.159408631830651	0.157828653392279	0.0177542473041961	0.0073	0.0085	0.093	0.0156	0.0426	0.0191	0.0198	0.0228	0.0016	0.0471	0.0353	0.1341	0.004	0.0386	0.1205	0.0191	0.0211	0.0048	9e-04	0.0207	0.0191	0.1146	0.0337	0.1089	0.0402	0.0017
1	rs115862568	43379890	0.98	0.192372589028169	1.08	0.159408631830651	0.160870125112688	0.0189790100433625	0.0073	0.0085	0.093	0.0156	0.0426	0.0192	0.0198	0.0228	0.0015	0.0471	0.0353	0.1339	0.004	0.0386	0.1205	0.0192	0.0211	0.0048	9e-04	0.0207	0.0191	0.1146	0.0337	0.1089	0.0403	0.0017
1	rs1098782	43381026	0.98	0.192372589028169	1.08	0.159408631830651	0.153614512669998	0.0180566899876586	0.0073	0.0085	0.093	0.0156	0.0426	0.0192	0.0198	0.0228	0.0015	0.0471	0.0355	0.1338	0.004	0.0387	0.1206	0.0192	0.0212	0.0047	9e-04	0.0206	0.0192	0.1146	0.0336	0.1088	0.0403	0.0017
1	rs72669442	43387452	0.98	0.192372589028169	1.08	0.159408631830651	0.151018951537204	0.0436512133647377	0.0073	0.0085	0.0929	0.0155	0.0427	0.0192	0.0198	0.0229	0.0015	0.0471	0.0354	0.1341	0.004	0.0387	0.1203	0.0193	0.0212	0.0047	9e-04	0.0205	0.0191	0.1145	0.0337	0.1088	0.0402	0.0017
1	Affx-10384750	43394887	0.98	0.192372589028169	1.08	0.159408631830651	0.149007315896098	0.0369011486099333	0.0073	0.0085	0.0929	0.0155	0.0427	0.0192	0.0198	0.023	0.0015	0.0471	0.0354	0.1345	0.004	0.0388	0.1198	0.0193	0.0213	0.0047	9e-04	0.0204	0.0191	0.1144	0.0339	0.1087	0.0401	0.0017
1	Affx-10384852	43395635	0.98	0.192372589028169	1.08	0.159408631830651	0.148711870792408	0.0290768923996497	0.0073	0.0086	0.0929	0.0154	0.0427	0.0192	0.0198	0.023	0.0015	0.0471	0.0354	0.1345	0.004	0.0388	0.1198	0.0193	0.0213	0.0047	9e-04	0.0204	0.0191	0.1143	0.034	0.1087	0.0401	0.0018
1	rs11537641	43396414	0.99	0.165458971998582	1.07	0.184406357471863	0.157964616547941	0.0290768923996497	0.0073	0.0086	0.0927	0.0153	0.0427	0.0191	0.0196	0.0228	0.0015	0.0471	0.0356	0.1345	0.004	0.0389	0.1201	0.0192	0.0213	0.0047	9e-04	0.0203	0.0192	0.1142	0.0339	0.109	0.0401	0.0017
1	rs3820548	43398396	0.99	0.165458971998582	1.07	0.184406357471863	0.121817915687981	0.0127111596387082	0.0075	0.0089	0.0927	0.0155	0.0424	0.0197	0.0203	0.0231	0.0016	0.0471	0.0356	0.1331	0.0042	0.0389	0.1192	0.02	0.0219	0.0044	0.0011	0.0202	0.0192	0.1129	0.0343	0.1087	0.0403	0.002
1	rs59336549	43398775	0.99	0.165458971998582	1.08	0.159408631830651	0.0992460821205112	0.00782867581540536	0.0075	0.0089	0.0931	0.0155	0.0425	0.0197	0.0204	0.0233	0.0018	0.047	0.0356	0.1325	0.0042	0.0388	0.1189	0.0202	0.0219	0.0044	0.0011	0.0202	0.0193	0.1127	0.0342	0.1085	0.04	0.0021
1	rs841853	43401438	0.98	0.192372589028169	1.07	0.184406357471863	0.0986064829618845	0.0167886413174673	0.0075	0.0089	0.0939	0.016	0.0425	0.0201	0.0209	0.024	0.0017	0.0469	0.0356	0.1313	0.0041	0.0387	0.1186	0.021	0.022	0.0041	0.0011	0.0203	0.0194	0.1128	0.0338	0.1084	0.039	0.002
1	rs841852	43401499	0.98	0.192372589028169	1.07	0.184406357471863	0.0873920337932015	0.0179808445980351	0.0075	0.0089	0.0939	0.016	0.0425	0.0201	0.0209	0.024	0.0018	0.0466	0.0358	0.1314	0.0041	0.0387	0.1187	0.021	0.022	0.0041	0.0011	0.0203	0.0194	0.1127	0.0338	0.1084	0.0388	0.002
1	rs12130264	43406700	0.98	0.192372589028169	1.07	0.184406357471863	0.0883654912940199	0.0281304315236123	0.0075	0.0089	0.094	0.0161	0.0426	0.0201	0.0209	0.024	0.0017	0.0466	0.0358	0.1312	0.0041	0.0387	0.1186	0.0211	0.0221	0.0041	0.0011	0.0203	0.0194	0.1126	0.0339	0.1083	0.0386	0.002
1	rs1385129	43408966	0.98	0.192372589028169	1.07	0.184406357471863	0.0873683764560646	0.0256037211867234	0.0075	0.009	0.0941	0.0163	0.0427	0.0202	0.021	0.0241	0.0017	0.0465	0.0358	0.1311	0.004	0.0386	0.1185	0.0213	0.0221	0.0041	0.0011	0.0203	0.0194	0.1127	0.034	0.1084	0.0384	0.002
1	rs35022307	43409420	0.98	0.192372589028169	1.08	0.159408631830651	0.0900674533119345	0.0236635615162287	0.0075	0.009	0.094	0.0163	0.0427	0.0203	0.0211	0.0241	0.0017	0.0465	0.0358	0.1311	0.004	0.0386	0.1184	0.0213	0.0222	0.0041	0.0011	0.0204	0.0194	0.1125	0.034	0.1084	0.0384	0.0019
1	rs76657494	43412051	0.98	0.192372589028169	1.08	0.159408631830651	0.091375701077064	0.024668668750964	0.0075	0.009	0.0941	0.0163	0.0428	0.0203	0.0212	0.0241	0.0017	0.0467	0.0359	0.1311	0.004	0.0386	0.1185	0.0212	0.0221	0.004	0.0011	0.0204	0.0194	0.1125	0.034	0.1081	0.0384	0.0019
1	rs900836	43412727	0.98	0.192372589028169	1.08	0.159408631830651	0.0970061677953214	0.0234907964316172	0.0075	0.0089	0.0942	0.0163	0.0428	0.0204	0.0213	0.0241	0.0017	0.0469	0.036	0.131	0.004	0.0385	0.1186	0.0212	0.022	0.004	0.0011	0.0204	0.0195	0.1124	0.034	0.1077	0.0382	0.0019
1	rs12407920	43417781	0.98	0.192372589028169	1.08	0.159408631830651	0.0946986528855392	0.0222563817634736	0.0075	0.0089	0.0942	0.0163	0.0429	0.0204	0.0213	0.024	0.0016	0.047	0.036	0.131	0.004	0.0384	0.1186	0.0212	0.022	0.004	0.0012	0.0204	0.0194	0.1124	0.034	0.1076	0.0382	0.0019
1	rs115254313	43422981	0.98	0.192372589028169	1.08	0.159408631830651	0.0948480790930166	0.0221724280172916	0.0075	0.0089	0.0942	0.0163	0.0429	0.0204	0.0213	0.024	0.0016	0.047	0.0361	0.131	0.004	0.0384	0.1186	0.0212	0.022	0.004	0.0012	0.0204	0.0194	0.1124	0.0341	0.1076	0.0382	0.0019
1	rs3806400	43426378	0.98	0.192372589028169	1.08	0.159408631830651	0.0950974523610805	0.0216304487048716	0.0075	0.0089	0.0942	0.0163	0.0429	0.0204	0.0213	0.024	0.0016	0.047	0.0361	0.131	0.004	0.0384	0.1186	0.0212	0.022	0.004	0.0012	0.0204	0.0194	0.1124	0.0341	0.1075	0.0382	0.0019
1	rs72678362	43434418	0.98	0.192372589028169	1.08	0.159408631830651	0.0844432073848052	0.0248455005506537	0.0075	0.0091	0.094	0.0164	0.0431	0.0205	0.0214	0.0241	0.0017	0.0472	0.0361	0.1309	0.004	0.0383	0.1185	0.0211	0.0216	0.0041	0.0012	0.0204	0.0194	0.1123	0.0341	0.1073	0.0382	0.0021
1	rs3738516	43440201	0.98	0.192372589028169	1.08	0.159408631830651	0.0786495081957789	0.0183233797119681	0.0076	0.0091	0.0938	0.0164	0.0432	0.0205	0.0215	0.0242	0.0019	0.0474	0.0361	0.1309	0.004	0.0382	0.1184	0.0211	0.0212	0.0042	0.0013	0.0204	0.0193	0.1122	0.0342	0.1071	0.0382	0.0023
1	rs11210773	43448582	0.99	0.165458971998582	1.08	0.159408631830651	0.0688142707673526	0.0190958769460637	0.0076	0.009	0.0935	0.0164	0.0434	0.0206	0.0216	0.0244	0.0019	0.0474	0.0362	0.1307	0.0041	0.0381	0.1178	0.0211	0.0213	0.0042	0.0013	0.0201	0.0193	0.1126	0.0341	0.1073	0.038	0.0023
1	rs72678369	43458423	0.99	0.165458971998582	1.08	0.159408631830651	0.0673839705283323	0.0292201243966722	0.0076	0.009	0.0935	0.0164	0.0434	0.0207	0.0217	0.0244	0.0019	0.0473	0.0362	0.1307	0.0041	0.0381	0.1177	0.0211	0.0215	0.0042	0.0013	0.02	0.0192	0.1127	0.0341	0.107	0.038	0.0023
1	rs1198257	43459636	0.99	0.165458971998582	1.08	0.159408631830651	0.060133922150127	0.0137188720866614	0.0076	0.0088	0.0928	0.0166	0.0435	0.0209	0.022	0.0248	0.0021	0.0478	0.0364	0.1307	0.0042	0.0386	0.1156	0.0214	0.0216	0.0045	0.0014	0.0201	0.0192	0.1131	0.0342	0.1061	0.0381	0.0024
1	rs9726252	43462020	0.99	0.165458971998582	1.08	0.159408631830651	0.0426799489285411	0.0115895461015535	0.0076	0.0084	0.0913	0.0171	0.0437	0.0215	0.0226	0.0253	0.0023	0.0483	0.0374	0.1304	0.0042	0.0395	0.1113	0.0218	0.022	0.0048	0.0017	0.0205	0.0189	0.1141	0.0343	0.1044	0.0382	0.0026
1	rs72678370	43466933	0.99	0.165458971998582	1.08	0.159408631830651	0.039242442649584	0.0120815705501823	0.0076	0.0083	0.0916	0.0171	0.0438	0.0216	0.0226	0.0253	0.0023	0.0484	0.0375	0.1304	0.0042	0.0396	0.1105	0.022	0.0221	0.0048	0.0018	0.0206	0.019	0.1142	0.0343	0.1042	0.0381	0.0026
1	rs76794017	43467085	0.99	0.165458971998582	1.08	0.159408631830651	0.0397875908810484	0.011803530965863	0.0076	0.0083	0.0916	0.0171	0.0438	0.0216	0.0226	0.0253	0.0024	0.0484	0.0375	0.1303	0.0043	0.0396	0.1104	0.022	0.0221	0.0048	0.0018	0.0205	0.019	0.114	0.0343	0.1041	0.0381	0.0027
1	rs72960692	43467276	0.99	0.165458971998582	1.08	0.159408631830651	0.0399422880600469	0.011803530965863	0.0076	0.0083	0.0916	0.0171	0.0438	0.0217	0.0226	0.0253	0.0024	0.0484	0.0375	0.1303	0.0043	0.0396	0.1104	0.022	0.0221	0.0048	0.0018	0.0205	0.019	0.114	0.0343	0.1041	0.0381	0.0027
1	rs841567	43468739	0.99	0.165458971998582	1.08	0.159408631830651	0.039284193349017	0.0122061956639571	0.0076	0.0083	0.0916	0.0171	0.0438	0.0217	0.0226	0.0253	0.0024	0.0484	0.0375	0.1303	0.0043	0.0396	0.1103	0.022	0.0221	0.0048	0.0018	0.0205	0.019	0.1141	0.0343	0.104	0.0381	0.0027
1	rs521686	43477798	0.99	0.165458971998582	1.08	0.159408631830651	0.0372071136054506	0.0139517604891262	0.0075	0.0081	0.0923	0.0171	0.0439	0.022	0.0226	0.0254	0.0025	0.0485	0.0377	0.1301	0.0043	0.0399	0.1093	0.0221	0.0223	0.0049	0.0019	0.0207	0.019	0.1141	0.0343	0.1032	0.038	0.0028
1	rs617402	43480798	0.99	0.165458971998582	1.08	0.159408631830651	0.0355309788856509	0.0119575926283829	0.0075	0.008	0.0925	0.0171	0.0438	0.022	0.0225	0.0254	0.0025	0.0485	0.0378	0.1299	0.0043	0.0402	0.109	0.0221	0.0223	0.0048	0.0019	0.0205	0.019	0.1146	0.0343	0.1029	0.038	0.0028
1	rs538355	43492998	0.99	0.165458971998582	1.08	0.159408631830651	0.0277359397991836	0.0159209423280434	0.0074	0.0077	0.0928	0.0169	0.0454	0.0223	0.0224	0.0256	0.0023	0.0481	0.0385	0.1289	0.0043	0.0407	0.1062	0.0223	0.0228	0.0048	0.002	0.0204	0.0193	0.1157	0.0344	0.1017	0.0386	0.0028
1	rs841411	43496533	0.98	0.192372589028169	1.08	0.159408631830651	0.0376379282004076	0.0139517604891262	0.0073	0.0076	0.0928	0.0168	0.0456	0.0224	0.0224	0.0255	0.0022	0.0482	0.0387	0.1287	0.0043	0.0408	0.1054	0.0223	0.023	0.0049	0.002	0.0204	0.0193	0.116	0.0345	0.1015	0.0389	0.0028
1	rs841385	43499676	0.98	0.192372589028169	1.08	0.159408631830651	0.0518404409528689	0.0173424819049515	0.0073	0.0076	0.0926	0.0168	0.0457	0.0224	0.0232	0.0256	0.0022	0.0483	0.0389	0.1284	0.0042	0.0408	0.1051	0.0222	0.0231	0.0049	0.002	0.0204	0.0193	0.1154	0.0347	0.1013	0.039	0.0029
1	rs841388	43501454	0.98	0.192372589028169	1.08	0.159408631830651	0.06417429206638	0.0188237317520134	0.0073	0.0076	0.0927	0.0167	0.0461	0.0225	0.0232	0.0256	0.0021	0.0484	0.0386	0.1283	0.0042	0.041	0.1044	0.0223	0.0231	0.005	0.002	0.0205	0.0195	0.1154	0.0349	0.1012	0.0392	0.0028
1	rs841394	43504813	0.98	0.192372589028169	1.08	0.159408631830651	0.0921565960533599	0.0219214819316985	0.0072	0.0076	0.093	0.0166	0.046	0.0223	0.0231	0.0259	0.0021	0.0493	0.039	0.1284	0.004	0.0413	0.1034	0.0222	0.0233	0.0051	0.002	0.0207	0.0194	0.1151	0.035	0.1008	0.0393	0.0027
1	rs4660242	43506623	0.99	0.165458971998582	1.08	0.159408631830651	0.0885562330401147	0.0224247463605548	0.0071	0.0076	0.093	0.0167	0.046	0.0223	0.0231	0.026	0.002	0.0495	0.0392	0.1284	0.0038	0.0418	0.1028	0.0221	0.0233	0.0051	0.002	0.0206	0.0193	0.1152	0.0348	0.1008	0.0394	0.0027
1	rs1198537	43508932	0.98	0.192372589028169	1.09	0.136985182682918	0.130586247872273	0.0253348796135984	0.0071	0.0076	0.0934	0.0164	0.0461	0.0223	0.023	0.0263	0.0019	0.0499	0.0394	0.1291	0.0039	0.042	0.1019	0.0221	0.0232	0.0051	0.0018	0.0207	0.0192	0.1148	0.0348	0.1003	0.0395	0.0025
1	rs675145	43514196	0.99	0.165458971998582	1.08	0.159408631830651	0.14792571831383	0.0308663190889383	0.007	0.0076	0.0938	0.0163	0.0462	0.0222	0.0229	0.0264	0.0019	0.0501	0.0398	0.1297	0.0039	0.0421	0.1007	0.022	0.0231	0.0052	0.0017	0.0205	0.0189	0.1148	0.0348	0.1003	0.0399	0.0025
1	rs35046440	43518830	0.99	0.165458971998582	1.08	0.159408631830651	0.144741264052439	0.0326548949177395	0.0069	0.0077	0.0938	0.0163	0.0465	0.0224	0.0228	0.0264	0.0019	0.0504	0.0399	0.1302	0.0038	0.0422	0.0999	0.0219	0.0231	0.0052	0.0017	0.0205	0.0187	0.1148	0.0347	0.1	0.0402	0.0024
1	rs17140052	43524599	1	0.141401729381863	1.08	0.159408631830651	0.237496059917024	0.0544545243824186	0.0066	0.0084	0.0935	0.0162	0.0475	0.0227	0.0226	0.0262	0.0018	0.0516	0.0406	0.133	0.0033	0.0426	0.0965	0.0216	0.0232	0.0052	0.0017	0.0202	0.0179	0.1145	0.0343	0.0991	0.0419	0.002
1	rs636747	43526025	1	0.141401729381863	1.09	0.136985182682918	0.244285458529366	0.0664803359567681	0.0065	0.0085	0.0935	0.0162	0.0477	0.0226	0.0225	0.0262	0.0018	0.0517	0.0408	0.1337	0.0032	0.0427	0.0962	0.0215	0.0231	0.0051	0.0016	0.0201	0.0176	0.1145	0.0343	0.0989	0.0421	0.0019
1	rs12725376	43529308	1	0.141401729381863	1.08	0.159408631830651	0.258000563536787	0.0818067822017122	0.0062	0.0087	0.0933	0.0162	0.0481	0.0226	0.0223	0.0262	0.0016	0.0519	0.0411	0.1354	0.003	0.0431	0.0957	0.0212	0.0229	0.0048	0.0015	0.02	0.017	0.1146	0.0344	0.0983	0.0425	0.0017
1	rs607482	43536484	0.99	0.165458971998582	1.08	0.159408631830651	0.299351408123875	0.106595165313916	0.0062	0.0088	0.0932	0.0162	0.0482	0.0226	0.0223	0.0262	0.0016	0.052	0.0413	0.1359	0.0029	0.0432	0.0956	0.0211	0.0228	0.0048	0.0015	0.02	0.0168	0.1147	0.0344	0.0982	0.0427	0.0016
1	rs1198394	43540338	0.99	0.165458971998582	1.08	0.159408631830651	0.317083520542691	0.116075670936253	0.0061	0.0089	0.0934	0.0163	0.0482	0.0225	0.022	0.0262	0.0016	0.052	0.0413	0.1361	0.0029	0.0432	0.0954	0.0211	0.0228	0.0049	0.0015	0.02	0.0168	0.1148	0.0343	0.0981	0.0427	0.0016
1	rs663609	43546820	0.99	0.165458971998582	1.08	0.159408631830651	0.331081318841397	0.121017717592685	0.0061	0.0089	0.0933	0.0165	0.0483	0.0225	0.022	0.0262	0.0016	0.052	0.0413	0.136	0.0029	0.0434	0.0952	0.0211	0.0228	0.0049	0.0015	0.0201	0.0169	0.1148	0.0342	0.0981	0.0426	0.0016
1	rs1754144	43557168	0.99	0.165458971998582	1.08	0.159408631830651	0.344242188236102	0.133389780436249	0.0061	0.0089	0.0931	0.0165	0.0483	0.0226	0.0221	0.0263	0.0016	0.052	0.0414	0.1363	0.0028	0.0434	0.095	0.0212	0.0229	0.0049	0.0014	0.02	0.0169	0.1148	0.0342	0.0979	0.0427	0.0016
1	rs525430	43557676	0.99	0.165458971998582	1.08	0.159408631830651	0.344032867232437	0.13611819557859	0.0061	0.0089	0.0931	0.0165	0.0483	0.0226	0.0221	0.0263	0.0016	0.052	0.0414	0.1363	0.0028	0.0434	0.095	0.0211	0.0229	0.0049	0.0014	0.02	0.0169	0.1148	0.0342	0.0979	0.0428	0.0015
1	rs562942	43569219	0.99	0.165458971998582	1.08	0.159408631830651	0.318841069583576	0.133480399793742	0.0057	0.0089	0.0935	0.0166	0.0485	0.0228	0.0223	0.026	0.0015	0.0521	0.0411	0.1378	0.0027	0.0433	0.0946	0.0212	0.0229	0.0046	0.0014	0.0199	0.0165	0.1151	0.0339	0.0972	0.043	0.0015
1	rs493416	43592367	0.99	0.165458971998582	1.09	0.136985182682918	0.314681468086266	0.144237467462872	0.0057	0.0089	0.0938	0.0167	0.0486	0.0228	0.0223	0.0259	0.0014	0.0521	0.041	0.1383	0.0026	0.0431	0.0945	0.0213	0.0229	0.0045	0.0014	0.0199	0.0164	0.1154	0.0337	0.0971	0.0431	0.0015
1	rs16830359	43596384	0.99	0.165458971998582	1.09	0.136985182682918	0.320603718926864	0.158657391375239	0.0056	0.0089	0.0938	0.0167	0.0487	0.0228	0.0223	0.0259	0.0014	0.0521	0.041	0.1384	0.0026	0.0431	0.0945	0.0213	0.0229	0.0045	0.0014	0.0199	0.0163	0.1154	0.0337	0.0971	0.0431	0.0015
1	rs35382346	43598749	0.99	0.165458971998582	1.09	0.136985182682918	0.32587136263187	0.165755119893042	0.0056	0.0089	0.0938	0.0167	0.0487	0.0228	0.0223	0.0259	0.0014	0.0521	0.041	0.1384	0.0026	0.0431	0.0945	0.0213	0.0229	0.0045	0.0014	0.0199	0.0163	0.1154	0.0336	0.0971	0.0431	0.0015
1	rs601504	43603715	0.99	0.165458971998582	1.09	0.136985182682918	0.350869497116434	0.218665639742481	0.0056	0.0089	0.0938	0.0167	0.0487	0.0228	0.0223	0.0259	0.0014	0.0521	0.0409	0.1385	0.0026	0.0431	0.0945	0.0213	0.0229	0.0045	0.0014	0.0199	0.0163	0.1154	0.0336	0.0971	0.0431	0.0015
1	rs55725655	43607770	0.99	0.165458971998582	1.09	0.136985182682918	0.349285646245838	0.241758495810501	0.0056	0.0089	0.0938	0.0167	0.0488	0.0228	0.0223	0.0259	0.0014	0.0521	0.0409	0.1387	0.0026	0.0431	0.0944	0.0213	0.0229	0.0045	0.0014	0.0199	0.0163	0.1155	0.0336	0.0971	0.0432	0.0014
1	rs78553574	43609704	0.99	0.165458971998582	1.09	0.136985182682918	0.338821275212831	0.237102350661469	0.0056	0.0089	0.0938	0.0167	0.0488	0.0228	0.0223	0.0258	0.0015	0.0521	0.0409	0.1388	0.0026	0.0431	0.0944	0.0213	0.0229	0.0044	0.0014	0.0199	0.0162	0.1155	0.0336	0.0971	0.0432	0.0014
1	rs76810529	43615607	0.99	0.165458971998582	1.09	0.136985182682918	0.337887570016311	0.243985864034284	0.0056	0.0089	0.0939	0.0167	0.0488	0.0228	0.0223	0.0258	0.0015	0.052	0.0409	0.139	0.0026	0.043	0.0943	0.0212	0.0228	0.0044	0.0014	0.0199	0.0161	0.1155	0.0336	0.0971	0.0432	0.0014
1	rs12074551	43618596	0.99	0.165458971998582	1.09	0.136985182682918	0.349971527718315	0.269367963346765	0.0056	0.0089	0.0939	0.0167	0.0488	0.0229	0.0223	0.0258	0.0015	0.052	0.0409	0.139	0.0026	0.043	0.0943	0.0212	0.0228	0.0044	0.0014	0.0199	0.0161	0.1155	0.0336	0.0971	0.0433	0.0014
1	rs12033506	43618969	0.99	0.165458971998582	1.09	0.136985182682918	0.348126505877511	0.273982392761181	0.0056	0.0089	0.0939	0.0167	0.0488	0.0229	0.0223	0.0258	0.0015	0.052	0.0409	0.1391	0.0026	0.043	0.0943	0.0212	0.0229	0.0044	0.0014	0.0199	0.0161	0.1154	0.0336	0.0971	0.0433	0.0014
1	rs603786	43622560	0.99	0.165458971998582	1.08	0.159408631830651	0.35905805128812	0.290674320126259	0.0056	0.0089	0.0938	0.0166	0.0489	0.0227	0.0222	0.0258	0.0014	0.052	0.0409	0.1394	0.0024	0.0432	0.094	0.0212	0.0228	0.0044	0.0015	0.02	0.016	0.1153	0.0337	0.0971	0.0436	0.0014
1	rs1198835	43628864	0.99	0.165458971998582	1.07	0.184406357471863	0.339236684660293	0.306584769247575	0.0056	0.0088	0.0941	0.0167	0.0489	0.0227	0.0222	0.0259	0.0014	0.0516	0.0408	0.1394	0.0023	0.0431	0.0935	0.0213	0.0229	0.0043	0.0015	0.0199	0.0159	0.1158	0.0338	0.0978	0.0435	0.0014
1	rs7163	43632536	0.99	0.165458971998582	1.07	0.184406357471863	0.330209997597808	0.290321056829815	0.0055	0.0088	0.0943	0.0168	0.0481	0.0227	0.0222	0.0259	0.0014	0.0516	0.0406	0.1396	0.0022	0.0434	0.0932	0.0214	0.0229	0.0043	0.0015	0.0199	0.0159	0.1161	0.0335	0.0982	0.0436	0.0014
1	rs6695238	43638436	0.99	0.165458971998582	1.07	0.184406357471863	0.329391024437921	0.295633643836388	0.0055	0.0088	0.0943	0.0168	0.0481	0.0227	0.0222	0.0259	0.0014	0.0516	0.0406	0.1396	0.0022	0.0434	0.0932	0.0214	0.0228	0.0043	0.0015	0.0199	0.0159	0.1162	0.0335	0.0983	0.0436	0.0014
1	rs1782387	43638457	0.99	0.165458971998582	1.07	0.184406357471863	0.329391024437921	0.296936699435065	0.0055	0.0088	0.0943	0.0168	0.0481	0.0227	0.0222	0.0259	0.0014	0.0516	0.0406	0.1396	0.0022	0.0434	0.0932	0.0214	0.0228	0.0043	0.0015	0.0199	0.0159	0.1162	0.0335	0.0983	0.0436	0.0014
1	rs672538	43641912	0.99	0.165458971998582	1.07	0.184406357471863	0.346969355351355	0.302523690703936	0.0055	0.0088	0.0943	0.0168	0.048	0.0226	0.0222	0.0258	0.0014	0.0516	0.0406	0.1397	0.0021	0.0434	0.0929	0.0214	0.0228	0.0043	0.0015	0.0199	0.0158	0.1163	0.0335	0.0986	0.0437	0.0014
1	rs621559	43645411	0.99	0.165458971998582	1.06	0.212122118160079	0.346181530478644	0.323232101297956	0.0055	0.0088	0.0942	0.0168	0.0479	0.0226	0.0222	0.0258	0.0014	0.0516	0.0406	0.1398	0.0021	0.0433	0.093	0.0214	0.0228	0.0043	0.0014	0.0199	0.0158	0.1163	0.0335	0.0987	0.0437	0.0013
1	rs138300205	43647424	0.99	0.165458971998582	1.06	0.212122118160079	0.338613669561726	0.316445241165028	0.0055	0.0088	0.0941	0.0168	0.0476	0.0226	0.0223	0.0258	0.0014	0.0516	0.0406	0.1399	0.002	0.0433	0.093	0.0215	0.0229	0.0043	0.0014	0.0199	0.0158	0.1167	0.0335	0.0987	0.0437	0.0013
1	rs6663799	43649334	0.99	0.165458971998582	1.06	0.212122118160079	0.333136207572334	0.304074540956439	0.0055	0.0088	0.094	0.0168	0.0474	0.0226	0.0223	0.0257	0.0014	0.0516	0.0407	0.1399	0.002	0.0432	0.093	0.0215	0.0229	0.0043	0.0014	0.0199	0.0158	0.1171	0.0334	0.0987	0.0437	0.0013
1	rs663824	43649508	0.99	0.165458971998582	1.06	0.212122118160079	0.332621864407258	0.305269117735672	0.0055	0.0088	0.094	0.0168	0.0474	0.0226	0.0223	0.0257	0.0014	0.0516	0.0406	0.1399	0.002	0.0432	0.093	0.0215	0.0229	0.0043	0.0014	0.0199	0.0158	0.1171	0.0335	0.0987	0.0437	0.0013
1	rs11210805	43652442	0.99	0.165458971998582	1.06	0.212122118160079	0.317233967661505	0.282582462987247	0.0055	0.0088	0.0938	0.0168	0.0469	0.0226	0.0224	0.0257	0.0014	0.0515	0.0407	0.14	0.002	0.0431	0.0932	0.0215	0.023	0.0042	0.0014	0.0199	0.0157	0.1178	0.0334	0.0988	0.0437	0.0013
1	rs72968453	43655774	0.99	0.165458971998582	1.06	0.212122118160079	0.299643333045352	0.294450550902146	0.0055	0.0088	0.0938	0.0167	0.0469	0.0226	0.0223	0.0257	0.0014	0.0514	0.0407	0.1401	0.002	0.043	0.0933	0.0215	0.023	0.0042	0.0014	0.0199	0.0157	0.1178	0.0334	0.0989	0.0438	0.0013
1	rs78058317	43662598	0.99	0.165458971998582	1.06	0.212122118160079	0.277701818572499	0.294332320499874	0.0055	0.0088	0.0937	0.0167	0.0469	0.0225	0.0223	0.0257	0.0014	0.0513	0.0408	0.1402	0.002	0.0429	0.0934	0.0215	0.0229	0.0041	0.0014	0.0198	0.0157	0.1177	0.0333	0.099	0.0439	0.0013
1	rs11210810	43664693	0.99	0.165458971998582	1.06	0.212122118160079	0.269175459286886	0.283517072647608	0.0055	0.0088	0.0937	0.0167	0.047	0.0225	0.0223	0.0257	0.0014	0.0512	0.0408	0.1403	0.002	0.0429	0.0934	0.0214	0.0229	0.0041	0.0014	0.0198	0.0157	0.1177	0.0333	0.0991	0.044	0.0013
1	rs2764420	43673645	0.99	0.165458971998582	1.06	0.212122118160079	0.231065728632813	0.239205107862415	0.0055	0.0088	0.0938	0.0166	0.0469	0.0222	0.0222	0.0256	0.0014	0.051	0.0408	0.1408	0.002	0.0428	0.0935	0.0213	0.0227	0.0041	0.0014	0.0199	0.0157	0.1179	0.0333	0.0994	0.0439	0.0014
1	rs41301054	43675499	0.99	0.165458971998582	1.06	0.212122118160079	0.227950145420154	0.231268441210747	0.0056	0.0088	0.0938	0.0166	0.0468	0.0222	0.0222	0.0256	0.0014	0.051	0.0408	0.1409	0.002	0.0428	0.0935	0.0213	0.0227	0.0041	0.0014	0.0199	0.0157	0.1179	0.0333	0.0993	0.0439	0.0014
1	rs114386568	43677637	0.99	0.165458971998582	1.06	0.212122118160079	0.224400446246453	0.213625497193365	0.0056	0.0088	0.0938	0.0166	0.0468	0.0222	0.0222	0.0255	0.0014	0.051	0.0408	0.141	0.002	0.0428	0.0935	0.0213	0.0227	0.0041	0.0014	0.0199	0.0157	0.1179	0.0333	0.0992	0.044	0.0014
1	rs613956	43682461	0.99	0.165458971998582	1.06	0.212122118160079	0.220305223389725	0.212664790837299	0.0059	0.0088	0.0938	0.0166	0.0469	0.0221	0.0222	0.0255	0.0014	0.0509	0.0408	0.1411	0.002	0.0428	0.0934	0.0213	0.0226	0.004	0.0014	0.0201	0.0158	0.1181	0.0332	0.0987	0.044	0.0013
1	rs77039338	43683312	0.99	0.165458971998582	1.06	0.212122118160079	0.220017257046644	0.19025204923699	0.006	0.0088	0.0938	0.0166	0.0469	0.0221	0.0222	0.0254	0.0014	0.0508	0.0408	0.1412	0.002	0.0429	0.0933	0.0214	0.0226	0.004	0.0014	0.0201	0.0158	0.1182	0.0332	0.0983	0.0441	0.0013
1	rs1861	43690439	0.99	0.165458971998582	1.06	0.212122118160079	0.21163720718523	0.177055151267119	0.0058	0.0089	0.0938	0.0166	0.0468	0.022	0.0222	0.0251	0.0015	0.0506	0.0407	0.1418	0.0021	0.0428	0.0928	0.0214	0.0224	0.0041	0.0015	0.02	0.0158	0.1191	0.0331	0.0985	0.0441	0.0014
1	rs16830572	43693016	0.99	0.165458971998582	1.06	0.212122118160079	0.211114496703811	0.148360828589878	0.0055	0.009	0.0937	0.0165	0.0468	0.0218	0.0221	0.0247	0.0015	0.0505	0.0406	0.1423	0.0021	0.0427	0.0923	0.0214	0.0223	0.0041	0.0015	0.0199	0.0158	0.12	0.033	0.0987	0.0441	0.0014
1	rs510789	43693624	0.99	0.165458971998582	1.06	0.212122118160079	0.222616538182482	0.158368059185819	0.0055	0.009	0.0935	0.0166	0.0468	0.0218	0.0221	0.0247	0.0016	0.0507	0.0407	0.1423	0.0022	0.0428	0.0921	0.0214	0.0222	0.0041	0.0016	0.02	0.0157	0.1201	0.0331	0.0986	0.0442	0.0015
1	rs56195803	43694054	0.99	0.165458971998582	1.06	0.212122118160079	0.219441956494774	0.150248902051646	0.0055	0.009	0.0933	0.0167	0.047	0.0219	0.0222	0.0248	0.0016	0.0508	0.0407	0.1422	0.0022	0.0428	0.0916	0.0215	0.0222	0.0041	0.0016	0.02	0.0158	0.1201	0.0332	0.0983	0.0443	0.0015
1	rs1198921	43699343	0.99	0.165458971998582	1.06	0.212122118160079	0.221706913879732	0.134296993550187	0.0055	0.009	0.0932	0.0167	0.0469	0.0218	0.0223	0.0246	0.0016	0.0507	0.0406	0.1422	0.0023	0.0428	0.0916	0.0216	0.0221	0.0041	0.0016	0.0201	0.0156	0.1201	0.0331	0.0985	0.0445	0.0015
1	rs3898794	43707220	0.99	0.165458971998582	1.06	0.212122118160079	0.258045468909231	0.116678387763124	0.0055	0.0091	0.093	0.0164	0.0469	0.0216	0.0223	0.0243	0.0017	0.0506	0.0406	0.143	0.0025	0.0433	0.0908	0.0215	0.0221	0.0041	0.0015	0.02	0.0155	0.12	0.0332	0.0987	0.0452	0.0016
1	rs116240951	43719046	0.99	0.165458971998582	1.06	0.212122118160079	0.260115718299946	0.115731792986195	0.0055	0.0091	0.0931	0.0163	0.0471	0.0215	0.0222	0.0243	0.0018	0.0505	0.0406	0.1431	0.0025	0.0433	0.0907	0.0215	0.022	0.0042	0.0015	0.02	0.0154	0.12	0.0332	0.0987	0.0452	0.0016
1	rs77497879	43722959	0.99	0.165458971998582	1.06	0.212122118160079	0.266197744701215	0.123561772776244	0.0055	0.0091	0.0931	0.0163	0.0471	0.0215	0.0222	0.0242	0.0018	0.0505	0.0406	0.1431	0.0025	0.0433	0.0907	0.0215	0.022	0.0042	0.0015	0.02	0.0154	0.12	0.0332	0.0987	0.0452	0.0016
1	rs59903224	43723277	0.99	0.165458971998582	1.06	0.212122118160079	0.267066298359239	0.125682155692457	0.0055	0.0091	0.0931	0.0163	0.0471	0.0215	0.0222	0.0242	0.0018	0.0505	0.0406	0.1431	0.0025	0.0433	0.0907	0.0215	0.022	0.0042	0.0015	0.02	0.0154	0.12	0.0332	0.0987	0.0452	0.0016
1	rs9429132	43731341	0.99	0.165458971998582	1.06	0.212122118160079	0.268670277711227	0.127103214246606	0.0055	0.0092	0.093	0.0163	0.0472	0.0214	0.0222	0.0242	0.0018	0.0505	0.0407	0.1431	0.0025	0.0433	0.0907	0.0214	0.022	0.0043	0.0015	0.02	0.0154	0.12	0.0332	0.0987	0.0452	0.0016
1	rs11583375	43732681	0.99	0.165458971998582	1.06	0.212122118160079	0.268624377574123	0.113932799670477	0.0055	0.0092	0.093	0.0163	0.0472	0.0214	0.0222	0.0242	0.0018	0.0504	0.0407	0.1431	0.0025	0.0433	0.0908	0.0214	0.022	0.0043	0.0015	0.02	0.0154	0.12	0.0333	0.0987	0.0452	0.0016
1	rs11210824	43735196	0.99	0.165458971998582	1.06	0.212122118160079	0.268073906958551	0.103614121799262	0.0055	0.0092	0.093	0.0163	0.0471	0.0213	0.0221	0.0241	0.0019	0.0504	0.0406	0.1429	0.0025	0.0432	0.091	0.0213	0.022	0.0043	0.0016	0.02	0.0154	0.1201	0.0336	0.0987	0.045	0.0017
1	rs114044979	43737348	0.99	0.165458971998582	1.06	0.212122118160079	0.268073906958551	0.0940756232891506	0.0055	0.0093	0.0929	0.0163	0.0471	0.0213	0.0221	0.0241	0.0019	0.0504	0.0406	0.1429	0.0025	0.0432	0.091	0.0213	0.022	0.0043	0.0015	0.02	0.0154	0.1201	0.0338	0.0987	0.045	0.0017
1	rs2151673	43741224	0.99	0.165458971998582	1.06	0.212122118160079	0.280184368994534	0.0829347456538004	0.0055	0.0093	0.0929	0.0163	0.0472	0.0212	0.0221	0.024	0.0019	0.0503	0.0405	0.1429	0.0025	0.0432	0.091	0.0212	0.022	0.0044	0.0015	0.02	0.0154	0.1201	0.0343	0.0987	0.0449	0.0017
1	rs75406671	43746798	0.99	0.165458971998582	1.06	0.212122118160079	0.256386806662344	0.0753890267327221	0.0055	0.0093	0.0927	0.0162	0.0472	0.0212	0.0221	0.024	0.0019	0.0504	0.0405	0.1429	0.0025	0.0431	0.091	0.0212	0.0221	0.0043	0.0016	0.0201	0.0154	0.1201	0.0343	0.0986	0.0449	0.0017
1	rs35465732	43748763	0.99	0.165458971998582	1.05	0.24269399207398	0.248356919967662	0.0775045018373055	0.0056	0.0093	0.0926	0.0162	0.0472	0.0211	0.0221	0.024	0.0019	0.0504	0.0405	0.1428	0.0025	0.043	0.091	0.0211	0.0221	0.0043	0.0016	0.0203	0.0155	0.1202	0.0343	0.0984	0.045	0.0017
1	rs72684077	43751396	0.99	0.165458971998582	1.05	0.24269399207398	0.24910515995634	0.0796438299997234	0.0056	0.0093	0.0924	0.0162	0.0473	0.0211	0.022	0.024	0.0019	0.0505	0.0405	0.1427	0.0025	0.0429	0.091	0.021	0.0222	0.0042	0.0016	0.0205	0.0156	0.1202	0.0344	0.0983	0.0451	0.0017
1	rs6697017	43751701	0.99	0.165458971998582	1.05	0.24269399207398	0.264328721921541	0.0712305626715058	0.0056	0.0094	0.0922	0.0163	0.0473	0.0206	0.022	0.0241	0.0019	0.0505	0.0405	0.1424	0.0025	0.0429	0.0911	0.0209	0.0221	0.0045	0.0016	0.0205	0.0155	0.1203	0.0345	0.0983	0.0452	0.0018
1	rs12136136	43754459	0.99	0.165458971998582	1.05	0.24269399207398	0.246907977656829	0.0732259513449364	0.0055	0.0095	0.0924	0.0161	0.0475	0.0201	0.0218	0.0241	0.0019	0.0504	0.0405	0.1421	0.0025	0.0427	0.0917	0.0205	0.0218	0.0045	0.0016	0.0209	0.0156	0.1204	0.0342	0.0985	0.046	0.0018
1	rs6670250	43756512	0.99	0.165458971998582	1.05	0.24269399207398	0.255492660766615	0.0833876767461409	0.0054	0.0096	0.0922	0.0161	0.0476	0.0198	0.0217	0.0241	0.002	0.0503	0.0405	0.1418	0.0025	0.0425	0.0921	0.0203	0.0216	0.0045	0.0016	0.0212	0.0158	0.1205	0.0343	0.0987	0.0467	0.0018
1	rs6690113	43757955	0.99	0.165458971998582	1.05	0.24269399207398	0.251490106116942	0.0643604274852691	0.0055	0.0096	0.0918	0.016	0.0475	0.0196	0.0216	0.024	0.002	0.0504	0.0405	0.1417	0.0025	0.0422	0.0924	0.0202	0.0214	0.0044	0.0016	0.0215	0.0158	0.1211	0.0341	0.0985	0.0467	0.0018
1	rs116760359	43762782	0.97	0.222305343836028	1.05	0.24269399207398	0.379292740052853	0.0839173532368919	0.0052	0.0097	0.0897	0.0142	0.0465	0.0178	0.0206	0.0215	0.0016	0.0499	0.0398	0.1468	0.0023	0.0398	0.0958	0.0182	0.0188	0.0036	0.0013	0.0214	0.0169	0.1285	0.0343	0.0986	0.0505	0.0015
1	rs1209384	43765089	0.97	0.222305343836028	1.05	0.24269399207398	0.404454584987348	0.0858965225782879	0.0051	0.0097	0.0896	0.014	0.0464	0.0177	0.0205	0.0213	0.0016	0.0498	0.0397	0.1472	0.0023	0.0396	0.0962	0.0181	0.0186	0.0035	0.0012	0.0214	0.0171	0.1292	0.0343	0.0986	0.0506	0.0015
1	rs1198979	43767747	0.96	0.255413023536062	1.04	0.276253925711104	0.435954370570402	0.0946313543247389	0.0051	0.0097	0.0896	0.014	0.0463	0.0174	0.0204	0.0212	0.0015	0.0498	0.0397	0.1473	0.0023	0.0394	0.0966	0.0178	0.0185	0.0034	0.0012	0.0215	0.0172	0.1298	0.0343	0.0985	0.0509	0.0015
1	rs76148363	43769482	0.96	0.255413023536062	1.05	0.24269399207398	0.439441200334946	0.0883577645998958	0.0051	0.0097	0.0895	0.014	0.0463	0.0174	0.0204	0.0212	0.0015	0.0497	0.0397	0.1473	0.0023	0.0394	0.0967	0.0178	0.0185	0.0034	0.0012	0.0215	0.0172	0.1298	0.0343	0.0986	0.051	0.0014
1	rs3120044	43771090	0.96	0.255413023536062	1.05	0.24269399207398	0.434598816432335	0.0895210201122447	0.0051	0.0097	0.0895	0.014	0.0463	0.0174	0.0204	0.0211	0.0015	0.0497	0.0397	0.1473	0.0023	0.0394	0.0968	0.0177	0.0186	0.0034	0.0012	0.0215	0.0172	0.1299	0.0343	0.0986	0.051	0.0014
1	rs2282226	43774878	0.96	0.255413023536062	1.04	0.276253925711104	0.454187151183845	0.0932049453446459	0.0051	0.0097	0.0895	0.0138	0.0463	0.0174	0.0203	0.021	0.0015	0.0499	0.0398	0.1474	0.0023	0.0394	0.0968	0.0179	0.0187	0.0034	0.0012	0.0215	0.0171	0.1299	0.034	0.0986	0.051	0.0014
1	rs114591816	43780863	0.96	0.255413023536062	1.04	0.276253925711104	0.453405087012001	0.100340444929132	0.0051	0.0097	0.0894	0.0137	0.0463	0.0174	0.0202	0.0209	0.0014	0.0497	0.0398	0.1477	0.0022	0.0394	0.097	0.0178	0.0187	0.0033	0.0012	0.0215	0.0171	0.1302	0.0338	0.0988	0.0511	0.0014
1	rs11210834	43787437	0.96	0.255413023536062	1.04	0.276253925711104	0.525760433664235	0.101481579165474	0.0051	0.0098	0.0893	0.0135	0.0465	0.0175	0.0201	0.0208	0.0013	0.0496	0.0398	0.148	0.0022	0.0394	0.0972	0.0177	0.0187	0.0032	0.0012	0.0215	0.0172	0.1307	0.0336	0.0991	0.0512	0.0014
1	rs116241141	43796302	0.96	0.255413023536062	1.04	0.276253925711104	0.548333706345732	0.111974809232771	0.0051	0.0098	0.0893	0.0135	0.0465	0.0174	0.0201	0.0208	0.0013	0.0496	0.0398	0.1481	0.0022	0.0394	0.0973	0.0177	0.0187	0.0032	0.0012	0.0214	0.0172	0.1306	0.0335	0.0992	0.0513	0.0013
1	rs11576614	43798234	0.96	0.255413023536062	1.04	0.276253925711104	0.555736578018403	0.116333833258781	0.0051	0.0098	0.0893	0.0134	0.0465	0.0174	0.0201	0.0208	0.0013	0.0496	0.0398	0.1481	0.0022	0.0394	0.0973	0.0177	0.0187	0.0032	0.0012	0.0214	0.0172	0.1306	0.0335	0.0993	0.0513	0.0013
1	rs76186025	43800934	0.96	0.255413023536062	1.04	0.276253925711104	0.567530741675809	0.128798433641839	0.0051	0.0098	0.0893	0.0134	0.0465	0.0174	0.0201	0.0208	0.0013	0.0495	0.0398	0.1481	0.0022	0.0394	0.0973	0.0177	0.0187	0.0032	0.0012	0.0214	0.0172	0.1306	0.0336	0.0993	0.0513	0.0013
1	rs12731981	43804340	0.96	0.255413023536062	1.04	0.276253925711104	0.562585729343054	0.137673284872063	0.0051	0.0098	0.0893	0.0134	0.0465	0.0174	0.0201	0.0207	0.0013	0.0495	0.0398	0.1481	0.0022	0.0394	0.0974	0.0177	0.0187	0.0032	0.0012	0.0214	0.0172	0.1306	0.0335	0.0993	0.0513	0.0013
1	rs16830693	43805240	0.96	0.255413023536062	1.04	0.276253925711104	0.563252790201703	0.134296993550187	0.0051	0.0098	0.0893	0.0134	0.0465	0.0174	0.0201	0.0207	0.0013	0.0495	0.0398	0.1481	0.0022	0.0394	0.0974	0.0177	0.0187	0.0032	0.0012	0.0214	0.0172	0.1306	0.0335	0.0994	0.0513	0.0013
1	rs79064184	43820193	0.96	0.255413023536062	1.04	0.276253925711104	0.578089118257829	0.145919219953909	0.0051	0.0098	0.0893	0.0133	0.0465	0.0173	0.02	0.0207	0.0013	0.0495	0.0398	0.1482	0.0023	0.0394	0.0976	0.0176	0.0186	0.0032	0.0013	0.0214	0.0171	0.1308	0.0335	0.0995	0.0512	0.0013
1	rs710251	43826312	0.96	0.255413023536062	1.04	0.276253925711104	0.585268959071851	0.147514002725203	0.0051	0.0098	0.0893	0.0133	0.0465	0.0173	0.02	0.0206	0.0013	0.0495	0.0398	0.1482	0.0023	0.0394	0.0977	0.0176	0.0185	0.0032	0.0013	0.0214	0.0171	0.1308	0.0334	0.0996	0.0512	0.0013
1	rs11210838	43827190	0.96	0.255413023536062	1.04	0.276253925711104	0.583775414984942	0.147796083879791	0.0051	0.0098	0.0893	0.0133	0.0465	0.0173	0.02	0.0206	0.0013	0.0495	0.0398	0.1482	0.0023	0.0394	0.0977	0.0176	0.0185	0.0032	0.0013	0.0214	0.0171	0.1308	0.0334	0.0996	0.0512	0.0013
1	rs652941	43836928	0.96	0.255413023536062	1.04	0.276253925711104	0.586628264435348	0.146856569611535	0.0051	0.0098	0.0893	0.0133	0.0465	0.0172	0.02	0.0207	0.0013	0.0495	0.0398	0.1482	0.0023	0.0394	0.0977	0.0176	0.0185	0.0032	0.0013	0.0214	0.0171	0.1308	0.0334	0.0996	0.0512	0.0013
1	rs12039931	43839810	0.96	0.255413023536062	1.04	0.276253925711104	0.586356286231167	0.151006531248728	0.0051	0.0098	0.0893	0.0133	0.0465	0.0172	0.02	0.0207	0.0013	0.0495	0.0398	0.1483	0.0023	0.0394	0.0977	0.0176	0.0185	0.0032	0.0013	0.0214	0.0171	0.1308	0.0334	0.0996	0.0512	0.0013
1	rs11541153	43851797	0.96	0.255413023536062	1.04	0.276253925711104	0.603811677852416	0.159140027848149	0.0052	0.0098	0.0894	0.0132	0.0465	0.0172	0.0199	0.0206	0.0013	0.0495	0.0398	0.1483	0.0024	0.0393	0.0978	0.0177	0.0184	0.0032	0.0014	0.0213	0.0171	0.1309	0.0333	0.0996	0.0513	0.0013
1	rs839755	43856410	0.96	0.255413023536062	1.03	0.312927433563081	0.600920388418821	0.167620352585726	0.0052	0.0098	0.0895	0.0131	0.0465	0.0171	0.0199	0.0206	0.0013	0.0495	0.0398	0.1483	0.0025	0.0392	0.0978	0.0177	0.0183	0.0031	0.0015	0.0213	0.0172	0.131	0.0333	0.0996	0.0514	0.0013
1	rs839758	43862158	0.96	0.255413023536062	1.04	0.276253925711104	0.598721802636367	0.16899940789326	0.0052	0.0098	0.0895	0.0132	0.0465	0.0172	0.0199	0.0206	0.0013	0.0495	0.0398	0.1483	0.0025	0.0392	0.0979	0.0174	0.0183	0.0031	0.0014	0.0213	0.0171	0.1311	0.0333	0.0997	0.0514	0.0013
1	rs78197863	43871572	0.96	0.255413023536062	1.04	0.276253925711104	0.597966898799367	0.170481345438242	0.0052	0.0098	0.0895	0.0132	0.0465	0.0172	0.0199	0.0206	0.0013	0.0495	0.0398	0.1483	0.0025	0.0392	0.0979	0.0174	0.0183	0.0031	0.0014	0.0213	0.0171	0.1311	0.0333	0.0997	0.0514	0.0013
1	rs2782643	43886494	0.96	0.255413023536062	1.04	0.276253925711104	0.599614529129188	0.179164834360475	0.0052	0.0098	0.0895	0.0131	0.0465	0.0171	0.0199	0.0206	0.0013	0.0495	0.0399	0.1484	0.0025	0.0392	0.0979	0.0174	0.0183	0.0032	0.0014	0.0213	0.0171	0.1311	0.0332	0.0997	0.0514	0.0013
1	rs143992266	43890811	0.96	0.255413023536062	1.04	0.276253925711104	0.606156933457451	0.185341543807636	0.0052	0.0098	0.0895	0.0131	0.0465	0.0171	0.0199	0.0205	0.0013	0.0494	0.0398	0.1483	0.0025	0.0392	0.0979	0.0174	0.0183	0.0032	0.0015	0.0213	0.0171	0.1311	0.0332	0.0996	0.0514	0.0013
1	rs147797700	43897496	0.96	0.255413023536062	1.04	0.276253925711104	0.615301702162745	0.184222407867754	0.0052	0.0098	0.0895	0.0131	0.0466	0.0171	0.0199	0.0204	0.0013	0.0494	0.0398	0.1483	0.0025	0.0391	0.098	0.0174	0.0183	0.0033	0.0015	0.0213	0.0172	0.1311	0.0332	0.0996	0.0515	0.0013
1	rs12129487	43898053	0.96	0.255413023536062	1.03	0.312927433563081	0.616136165901427	0.184527396608392	0.0052	0.0098	0.0895	0.0131	0.0466	0.0171	0.0199	0.0204	0.0013	0.0494	0.0398	0.1483	0.0025	0.0391	0.098	0.0174	0.0183	0.0033	0.0015	0.0213	0.0172	0.1311	0.0332	0.0996	0.0515	0.0013
1	rs41270355	43900185	0.96	0.255413023536062	1.03	0.312927433563081	0.618991166876392	0.186565060719387	0.0052	0.0098	0.0895	0.0131	0.0466	0.0171	0.0199	0.0204	0.0013	0.0494	0.0398	0.1483	0.0025	0.0391	0.098	0.0174	0.0183	0.0033	0.0015	0.0213	0.0172	0.131	0.0332	0.0996	0.0516	0.0013
1	rs72671125	43905286	0.96	0.255413023536062	1.03	0.312927433563081	0.627241748153872	0.184222407867754	0.0052	0.0098	0.0895	0.0131	0.0466	0.0171	0.0199	0.0203	0.0013	0.0494	0.0397	0.1483	0.0026	0.0391	0.098	0.0174	0.0183	0.0033	0.0015	0.0213	0.0172	0.1311	0.0331	0.0995	0.0517	0.0014
1	rs2027130	43906896	0.96	0.255413023536062	1.03	0.312927433563081	0.636106811074519	0.187995967475814	0.0052	0.0098	0.0895	0.0131	0.0467	0.0171	0.0199	0.0203	0.0013	0.0494	0.0397	0.1483	0.0026	0.039	0.098	0.0174	0.0183	0.0033	0.0015	0.0213	0.0172	0.1311	0.0331	0.0995	0.0517	0.0014
1	rs12407785	43907092	0.96	0.255413023536062	1.03	0.312927433563081	0.639781946317555	0.195413364884309	0.0052	0.0098	0.0895	0.0131	0.0467	0.0171	0.0199	0.0203	0.0013	0.0494	0.0397	0.1483	0.0025	0.039	0.098	0.0174	0.0182	0.0033	0.0015	0.0213	0.0172	0.1311	0.0331	0.0995	0.0518	0.0013
1	rs6954	43916642	0.96	0.255413023536062	1.04	0.276253925711104	0.602640622536523	0.163897230217901	0.0052	0.0098	0.0894	0.0132	0.0467	0.0171	0.0198	0.0203	0.0013	0.0495	0.0397	0.1485	0.0026	0.0389	0.0979	0.0174	0.0182	0.0033	0.0015	0.0213	0.0172	0.1311	0.0331	0.0996	0.0518	0.0013
1	rs142369206	43919081	0.96	0.255413023536062	1.04	0.276253925711104	0.585540702997162	0.155485078419996	0.0052	0.0098	0.0896	0.0131	0.0466	0.0171	0.0198	0.0204	0.0013	0.0495	0.0396	0.1485	0.0026	0.0389	0.098	0.0173	0.0182	0.0033	0.0015	0.0214	0.0172	0.1309	0.033	0.0995	0.0519	0.0013
1	rs6692611	43919413	0.96	0.255413023536062	1.04	0.276253925711104	0.586628264435348	0.157020324167368	0.0052	0.0098	0.0897	0.0131	0.0466	0.0171	0.0198	0.0205	0.0013	0.0495	0.0396	0.1485	0.0026	0.0389	0.098	0.0174	0.0182	0.0033	0.0015	0.0214	0.0172	0.1308	0.033	0.0995	0.0518	0.0013
1	rs867605	43964954	0.95	0.291843936447983	1.04	0.276253925711104	0.67531891264534	0.286443794630137	0.0051	0.009	0.0907	0.0125	0.0462	0.0158	0.0183	0.0197	0.0011	0.0501	0.0388	0.151	0.0024	0.039	0.0991	0.0176	0.0167	0.0032	0.0012	0.0202	0.0174	0.1324	0.032	0.1015	0.0537	0.0012
1	rs10890252	43976467	0.95	0.291843936447983	1.03	0.312927433563081	0.799417567648436	0.35866337990986	0.005	0.0092	0.0905	0.0131	0.0459	0.0159	0.0186	0.0196	0.0011	0.0503	0.0387	0.151	0.0023	0.0394	0.0987	0.0177	0.0174	0.0031	0.001	0.0202	0.0172	0.1326	0.0321	0.1003	0.054	0.0011
1	rs113345342	43976985	0.95	0.291843936447983	1.03	0.312927433563081	0.787736750066447	0.34594937803244	0.005	0.0092	0.0905	0.0131	0.0459	0.0159	0.0186	0.0196	0.0011	0.0503	0.0387	0.151	0.0023	0.0393	0.0987	0.0177	0.0174	0.0031	0.001	0.0202	0.0172	0.1326	0.0321	0.1003	0.054	0.0011
1	rs72887223	43986445	0.95	0.291843936447983	1.03	0.312927433563081	0.839206299536718	0.345329538580049	0.005	0.0092	0.0904	0.0131	0.0457	0.0159	0.0185	0.0194	0.001	0.0504	0.0386	0.1514	0.0022	0.0392	0.0986	0.0179	0.0173	0.003	9e-04	0.0203	0.0172	0.133	0.0319	0.1005	0.0542	0.0011
1	rs114971365	43989419	0.95	0.291843936447983	1.03	0.312927433563081	0.86247426463711	0.359415335251917	0.005	0.0092	0.0903	0.0131	0.0456	0.016	0.0185	0.0193	0.001	0.0504	0.0385	0.1515	0.0022	0.0392	0.0986	0.0179	0.0173	0.003	9e-04	0.0204	0.0171	0.1331	0.0318	0.1005	0.0542	0.001
1	rs55904495	43994214	0.95	0.291843936447983	1.03	0.312927433563081	0.920322586916707	0.3655730132301	0.0049	0.0092	0.0903	0.0131	0.0456	0.016	0.0185	0.0192	0.001	0.0503	0.0384	0.1516	0.0022	0.0392	0.0986	0.018	0.0173	0.0029	7e-04	0.0204	0.0171	0.1334	0.0319	0.1006	0.0543	0.001
1	rs17370961	44001813	0.95	0.291843936447983	1.03	0.312927433563081	0.987913869197274	0.38473267794117	0.0049	0.0092	0.0901	0.0131	0.0456	0.0161	0.0184	0.019	0.001	0.0502	0.0384	0.152	0.0021	0.039	0.0984	0.0181	0.0173	0.0028	7e-04	0.0205	0.0171	0.1339	0.0319	0.1007	0.0545	0.001
1	rs2819332	44005280	0.95	0.291843936447983	1.03	0.312927433563081	1.12429645299297	0.471107793464998	0.0048	0.0092	0.09	0.013	0.0456	0.0161	0.0184	0.0188	0.001	0.0503	0.0383	0.1523	0.0021	0.0389	0.0984	0.0182	0.0172	0.0027	6e-04	0.0206	0.0171	0.1344	0.0318	0.1008	0.0545	0.001
1	rs1889587	44005928	0.95	0.291843936447983	1.03	0.312927433563081	1.10323328457845	0.43967623370103	0.0048	0.0092	0.09	0.013	0.0456	0.0162	0.0184	0.0188	0.001	0.0502	0.0383	0.1523	0.0021	0.0389	0.0984	0.0182	0.0172	0.0027	6e-04	0.0206	0.0171	0.1345	0.0317	0.1008	0.0545	0.001
1	rs6695915	44010571	0.94	0.331738599837001	1.03	0.312927433563081	1.19100044626291	0.427003382343553	0.0048	0.0093	0.0897	0.013	0.0457	0.0165	0.0187	0.0186	0.001	0.0503	0.0383	0.1522	0.002	0.0387	0.0982	0.0185	0.0173	0.0027	6e-04	0.0206	0.0171	0.1345	0.0315	0.1007	0.0545	9e-04
1	rs7411150	44013877	0.94	0.331738599837001	1.03	0.312927433563081	1.24212494538813	0.480714883228163	0.0047	0.0094	0.0898	0.013	0.0459	0.0161	0.0187	0.0185	0.001	0.0493	0.0382	0.1528	0.002	0.0386	0.0981	0.0185	0.0176	0.0026	5e-04	0.0206	0.0171	0.1348	0.0314	0.1008	0.0547	9e-04
1	rs2842185	44019731	0.95	0.291843936447983	1.03	0.312927433563081	1.21520624821078	0.402737695088342	0.0047	0.0095	0.0898	0.0133	0.0458	0.016	0.0186	0.0185	0.001	0.0493	0.0381	0.153	0.002	0.0384	0.0983	0.0185	0.0176	0.0027	5e-04	0.0207	0.0172	0.1348	0.0314	0.1004	0.055	9e-04
1	rs1065771	44035352	0.94	0.331738599837001	1.03	0.312927433563081	1.28079704516836	0.443125444098646	0.0048	0.0095	0.0897	0.0133	0.0458	0.016	0.0185	0.0181	0.0011	0.0493	0.0379	0.1536	0.002	0.0384	0.0994	0.0184	0.0176	0.0028	5e-04	0.0207	0.0172	0.1347	0.0314	0.0994	0.0552	9e-04
1	rs3001723	44037685	0.94	0.331738599837001	1.03	0.312927433563081	1.2870494044621	0.435705320422243	0.0048	0.0095	0.0897	0.0133	0.0457	0.016	0.0185	0.0181	0.0011	0.0493	0.0379	0.1536	0.002	0.0384	0.0995	0.0185	0.0176	0.0028	5e-04	0.0208	0.0171	0.1346	0.0314	0.0993	0.0552	9e-04
1	rs3828151	44058265	0.94	0.331738599837001	1.03	0.312927433563081	1.32816332497875	0.419133703803598	0.0048	0.0095	0.0892	0.0134	0.0456	0.0162	0.0187	0.0181	0.0011	0.0493	0.0379	0.154	0.002	0.0385	0.0997	0.0183	0.0176	0.0028	5e-04	0.0209	0.0171	0.1345	0.0313	0.0989	0.0553	9e-04
1	rs618369	44071796	0.94	0.331738599837001	1.03	0.312927433563081	1.4088999699018	0.457395053135212	0.0047	0.0097	0.0892	0.0135	0.0456	0.0164	0.0189	0.0179	9e-04	0.0492	0.038	0.1539	0.0019	0.0386	0.1001	0.0183	0.0176	0.0028	5e-04	0.0211	0.0172	0.134	0.0313	0.0985	0.0553	9e-04
1	rs1065772	44072018	0.94	0.331738599837001	1.03	0.312927433563081	1.39949340076433	0.45578879066915	0.0047	0.0096	0.0892	0.0132	0.0457	0.0164	0.0189	0.018	9e-04	0.0493	0.038	0.1538	0.0019	0.0386	0.1002	0.0184	0.0176	0.0028	5e-04	0.0211	0.0171	0.1341	0.0314	0.0986	0.0553	9e-04
1	rs10890266	44072066	0.94	0.331738599837001	1.03	0.312927433563081	1.40174492085876	0.43967623370103	0.0046	0.0096	0.0892	0.0132	0.0456	0.0164	0.019	0.018	9e-04	0.0492	0.038	0.1537	0.0019	0.0389	0.1001	0.0184	0.0175	0.0028	5e-04	0.0213	0.0171	0.1341	0.0313	0.0986	0.0552	9e-04
1	rs79522295	44073145	0.94	0.331738599837001	1.04	0.276253925711104	1.36646501362295	0.436366471005598	0.0046	0.0096	0.0891	0.0132	0.0459	0.0165	0.019	0.0181	9e-04	0.0493	0.0381	0.1536	0.0018	0.0388	0.1	0.0183	0.0175	0.0028	5e-04	0.0213	0.0171	0.1341	0.0312	0.0987	0.0552	8e-04
1	rs11210888	44076630	0.94	0.331738599837001	1.04	0.276253925711104	1.34239406465419	0.425163593591042	0.0046	0.0096	0.089	0.0131	0.0459	0.0168	0.0191	0.0181	9e-04	0.0493	0.0381	0.1535	0.0018	0.0388	0.0999	0.0182	0.0175	0.0028	5e-04	0.0212	0.0171	0.1341	0.0311	0.0991	0.0552	8e-04
1	Affx-10469281	44083519	0.94	0.331738599837001	1.04	0.276253925711104	1.29939858279537	0.427003382343553	0.0046	0.0096	0.089	0.0131	0.0459	0.0168	0.0192	0.0181	8e-04	0.0494	0.038	0.1533	0.0018	0.0387	0.0999	0.0178	0.0175	0.0028	5e-04	0.0212	0.017	0.1342	0.031	0.0996	0.0553	8e-04
1	Affx-10469417	44084739	0.94	0.331738599837001	1.04	0.276253925711104	1.29198368354545	0.419264540475035	0.0046	0.0096	0.089	0.0131	0.0459	0.0168	0.0192	0.0181	8e-04	0.0493	0.038	0.1533	0.0017	0.0387	0.1	0.0178	0.0175	0.0028	5e-04	0.0212	0.017	0.1343	0.031	0.0997	0.0553	8e-04
1	Affx-10469645	44086831	0.94	0.331738599837001	1.04	0.276253925711104	1.28685976831863	0.427529428911454	0.0046	0.0096	0.089	0.0131	0.046	0.0169	0.0192	0.0182	8e-04	0.0493	0.038	0.1533	0.0017	0.0387	0.1	0.0179	0.0175	0.0028	5e-04	0.0212	0.017	0.1342	0.031	0.0997	0.0553	7e-04
1	rs636547	44106516	0.94	0.331738599837001	1.04	0.276253925711104	1.2921736072293	0.390623449330748	0.0046	0.0096	0.089	0.013	0.046	0.0169	0.0192	0.0182	8e-04	0.0493	0.038	0.1533	0.0017	0.0387	0.1	0.0177	0.0176	0.0028	5e-04	0.0211	0.0171	0.1343	0.0309	0.0998	0.0553	7e-04
1	rs530531	44110656	0.94	0.331738599837001	1.04	0.276253925711104	1.29835191354935	0.393192383654256	0.0046	0.0096	0.0889	0.013	0.046	0.0169	0.0192	0.0182	8e-04	0.0493	0.038	0.1533	0.0017	0.0387	0.1	0.0177	0.0176	0.0028	5e-04	0.0211	0.0171	0.1343	0.031	0.0998	0.0554	7e-04
1	rs660899	44117006	0.94	0.331738599837001	1.04	0.276253925711104	1.31810199599542	0.404680210884957	0.0046	0.0096	0.0888	0.0129	0.046	0.0169	0.019	0.0182	8e-04	0.0494	0.038	0.1533	0.0017	0.0387	0.1	0.0177	0.0175	0.0028	5e-04	0.0211	0.0171	0.1344	0.031	0.0998	0.0556	7e-04
1	rs11210901	44124703	0.94	0.331738599837001	1.04	0.276253925711104	1.37199780745819	0.419526246986788	0.0045	0.0096	0.0887	0.013	0.046	0.0169	0.019	0.0181	8e-04	0.0496	0.0379	0.1534	0.0017	0.0386	0.1	0.0178	0.0176	0.0028	5e-04	0.021	0.0172	0.1346	0.0308	0.0997	0.0557	7e-04
1	rs36049844	44129604	0.94	0.331738599837001	1.04	0.276253925711104	1.35968183551932	0.419787997705509	0.0045	0.0096	0.0887	0.0129	0.0459	0.0169	0.0188	0.018	7e-04	0.0496	0.0378	0.1531	0.0017	0.0386	0.1003	0.0177	0.0176	0.0028	5e-04	0.021	0.0173	0.135	0.0307	0.0997	0.0558	7e-04
1	rs669446	44129779	0.94	0.331738599837001	1.04	0.276253925711104	1.39724322935626	0.441665287460295	0.0045	0.0096	0.0887	0.0129	0.0459	0.0169	0.0188	0.018	7e-04	0.0495	0.0379	0.1531	0.0017	0.0386	0.1003	0.0177	0.0176	0.0028	4e-04	0.021	0.0173	0.135	0.0306	0.0996	0.0561	7e-04
1	rs586339	44137257	0.94	0.331738599837001	1.04	0.276253925711104	1.36190919614438	0.405457934010764	0.0044	0.0095	0.0887	0.0128	0.0458	0.0169	0.0187	0.018	7e-04	0.0495	0.0379	0.1533	0.0017	0.0385	0.1002	0.0177	0.0176	0.0028	4e-04	0.0209	0.0174	0.1354	0.0306	0.0997	0.0559	7e-04
1	rs6697354	44151015	0.94	0.331738599837001	1.04	0.276253925711104	1.31714528587678	0.381031769424645	0.0045	0.0096	0.0886	0.0128	0.0457	0.0171	0.0189	0.0181	8e-04	0.0495	0.0377	0.1533	0.0017	0.0383	0.1003	0.0176	0.0177	0.0028	4e-04	0.0206	0.0174	0.1354	0.0305	0.0997	0.0559	8e-04
1	rs2240517	44171266	0.94	0.331738599837001	1.04	0.276253925711104	1.24081568095856	0.369863050642784	0.0045	0.0096	0.0893	0.0128	0.0456	0.0176	0.019	0.0181	9e-04	0.0494	0.0376	0.1532	0.0016	0.0387	0.1007	0.0177	0.0177	0.0031	5e-04	0.0205	0.0174	0.1353	0.0296	0.0995	0.0553	0.001
1	rs304303	44178070	0.94	0.331738599837001	1.04	0.276253925711104	1.24212494538813	0.372266566045819	0.0045	0.0096	0.0893	0.0128	0.0456	0.0176	0.019	0.018	9e-04	0.0494	0.0376	0.1534	0.0016	0.0387	0.1007	0.0177	0.0177	0.0031	5e-04	0.0204	0.0174	0.1352	0.0296	0.0995	0.0553	0.001
1	rs12733500	44208306	0.94	0.331738599837001	1.04	0.276253925711104	1.29397841269631	0.358913981861686	0.0046	0.0096	0.0888	0.0127	0.0456	0.0174	0.019	0.0181	9e-04	0.0494	0.0375	0.1528	0.0016	0.0383	0.1007	0.0174	0.0179	0.0031	5e-04	0.0202	0.017	0.1379	0.0294	0.099	0.0556	0.001
1	rs11587515	44222570	0.94	0.331738599837001	1.05	0.24269399207398	1.32020768464679	0.368094852122376	0.0046	0.0096	0.0888	0.0127	0.0456	0.0173	0.019	0.0181	9e-04	0.0494	0.0375	0.1527	0.0016	0.0383	0.1007	0.0174	0.0179	0.0032	5e-04	0.0202	0.017	0.138	0.0294	0.0989	0.0557	0.001
1	rs3791048	44236590	0.94	0.331738599837001	1.05	0.24269399207398	1.32087794348515	0.35803709323957	0.0046	0.0096	0.0889	0.0127	0.0455	0.0173	0.019	0.0181	9e-04	0.0494	0.0375	0.1528	0.0016	0.0382	0.1007	0.0173	0.018	0.0032	5e-04	0.0201	0.0169	0.1381	0.0294	0.0991	0.0557	0.001
1	rs116235316	44245018	0.94	0.331738599837001	1.05	0.24269399207398	1.2702136285392	0.377595098622985	0.0045	0.0096	0.089	0.0126	0.0455	0.0173	0.0189	0.0181	9e-04	0.0494	0.0375	0.1528	0.0016	0.0382	0.1007	0.0173	0.018	0.0032	5e-04	0.0201	0.0168	0.1381	0.0293	0.0991	0.0557	0.001
1	rs4660748	44248311	0.94	0.331738599837001	1.05	0.24269399207398	1.19320988469955	0.380139944566492	0.0045	0.0095	0.0892	0.0126	0.0452	0.0173	0.0186	0.018	9e-04	0.0492	0.0374	0.1532	0.0015	0.038	0.101	0.0175	0.0182	0.0032	5e-04	0.0199	0.0162	0.1382	0.029	0.1001	0.0558	0.001
1	rs12760274	44249344	0.94	0.331738599837001	1.05	0.24269399207398	1.18383080431573	0.377340877462839	0.0044	0.0095	0.0893	0.0126	0.0452	0.0173	0.0185	0.018	9e-04	0.0492	0.0373	0.1533	0.0015	0.038	0.1011	0.0176	0.0183	0.0032	5e-04	0.0199	0.016	0.1382	0.0289	0.1004	0.0557	0.001
1	rs61768434	44251351	0.94	0.331738599837001	1.05	0.24269399207398	1.14334264437432	0.357285961179865	0.0044	0.0095	0.0893	0.0126	0.0451	0.0174	0.0183	0.0179	9e-04	0.0492	0.0374	0.1535	0.0015	0.038	0.101	0.0177	0.0184	0.0033	5e-04	0.0198	0.0159	0.1381	0.0289	0.1006	0.0555	0.001
1	rs77829827	44252259	0.94	0.331738599837001	1.05	0.24269399207398	1.14243713174228	0.35803709323957	0.0044	0.0095	0.0893	0.0126	0.0451	0.0174	0.0183	0.0179	9e-04	0.0492	0.0375	0.1535	0.0015	0.038	0.101	0.0177	0.0184	0.0033	5e-04	0.0198	0.0159	0.1381	0.0289	0.1006	0.0555	0.001
1	rs72680703	44261515	0.94	0.331738599837001	1.05	0.24269399207398	1.09111599945333	0.32043950100801	0.0044	0.0096	0.0894	0.0126	0.0451	0.0173	0.0181	0.0179	9e-04	0.0493	0.0375	0.1537	0.0015	0.038	0.101	0.0177	0.0185	0.0033	5e-04	0.0196	0.0157	0.138	0.0288	0.1012	0.0551	0.001
1	rs3791055	44265655	0.94	0.331738599837001	1.05	0.24269399207398	1.12645646753909	0.338532550552452	0.0044	0.0096	0.0894	0.0126	0.0451	0.0173	0.018	0.0179	9e-04	0.0493	0.0376	0.1538	0.0015	0.038	0.101	0.0178	0.0185	0.0033	5e-04	0.0196	0.0156	0.1381	0.0288	0.1012	0.0551	0.001
1	rs976313	44266195	0.94	0.331738599837001	1.05	0.24269399207398	1.1339391533426	0.351666865093201	0.0044	0.0096	0.0894	0.0126	0.0451	0.0173	0.018	0.0179	9e-04	0.0493	0.0376	0.1538	0.0015	0.038	0.101	0.0178	0.0185	0.0033	5e-04	0.0196	0.0156	0.1381	0.0288	0.1012	0.0551	0.001
1	rs12125838	44277600	0.94	0.331738599837001	1.05	0.24269399207398	1.08073434712373	0.325544399730845	0.0044	0.0096	0.0897	0.0127	0.0448	0.0173	0.018	0.0171	0.001	0.0493	0.0373	0.1537	0.0015	0.038	0.1014	0.0171	0.0186	0.0033	6e-04	0.0195	0.0156	0.1381	0.0287	0.1024	0.0549	0.0011
1	rs77715956	44277688	0.94	0.331738599837001	1.05	0.24269399207398	1.0793177197232	0.32627560388876	0.0044	0.0096	0.0897	0.0127	0.0448	0.0173	0.018	0.0171	0.001	0.0493	0.0373	0.1537	0.0015	0.038	0.1014	0.0171	0.0186	0.0033	6e-04	0.0195	0.0156	0.1381	0.0287	0.1024	0.0549	0.0011
1	rs37459	44289397	0.94	0.331738599837001	1.05	0.24269399207398	1.02352735668054	0.325300772011758	0.0045	0.0096	0.0896	0.0128	0.0447	0.0174	0.0181	0.0171	0.0011	0.0492	0.0373	0.1537	0.0015	0.0381	0.1019	0.0172	0.0186	0.0033	7e-04	0.0194	0.0155	0.138	0.0287	0.1022	0.0548	0.0011
1	rs37458	44290530	0.94	0.331738599837001	1.05	0.24269399207398	1.02032362593821	0.32432679690171	0.0045	0.0096	0.0896	0.0128	0.0446	0.0174	0.0182	0.0171	0.0011	0.0492	0.0373	0.1537	0.0015	0.0381	0.1019	0.0171	0.0187	0.0033	7e-04	0.0194	0.0155	0.1379	0.0287	0.1022	0.0548	0.0011
1	rs3791073	44297673	0.94	0.331738599837001	1.04	0.276253925711104	0.951809311819492	0.279667907373539	0.0045	0.0096	0.0896	0.0128	0.0445	0.0174	0.0182	0.0171	0.0011	0.0491	0.0373	0.1536	0.0016	0.0382	0.1021	0.0172	0.0187	0.0033	7e-04	0.0194	0.0154	0.1378	0.0287	0.1021	0.0548	0.0011
1	rs12046114	44301820	0.94	0.331738599837001	1.04	0.276253925711104	0.951557021718593	0.281298917916753	0.0045	0.0096	0.0896	0.0129	0.0444	0.0174	0.0182	0.0171	0.0011	0.0491	0.0373	0.1536	0.0016	0.0382	0.1022	0.0172	0.0187	0.0033	7e-04	0.0194	0.0154	0.1378	0.0287	0.1021	0.0548	0.0011
1	rs78656836	44303095	0.94	0.331738599837001	1.04	0.276253925711104	0.943246987749872	0.276182711614721	0.0045	0.0096	0.0896	0.0129	0.0444	0.0174	0.0182	0.0171	0.0011	0.0491	0.0373	0.1536	0.0016	0.0382	0.1022	0.0172	0.0187	0.0033	7e-04	0.0194	0.0154	0.1378	0.0287	0.1021	0.0548	0.0011
1	rs3011225	44319373	0.94	0.331738599837001	1.04	0.276253925711104	0.927549652376938	0.269598107849824	0.0046	0.0096	0.0894	0.0129	0.0445	0.0174	0.0182	0.0171	0.0011	0.0489	0.0372	0.1533	0.0016	0.0383	0.1026	0.0172	0.0188	0.0033	7e-04	0.0194	0.0154	0.1378	0.0287	0.102	0.0548	0.0011
1	rs77902762	44320412	0.94	0.331738599837001	1.04	0.276253925711104	0.92663458491331	0.267758661016164	0.0046	0.0096	0.0894	0.0129	0.0445	0.0174	0.0182	0.0171	0.0011	0.0489	0.0372	0.1533	0.0016	0.0383	0.1026	0.0172	0.0188	0.0033	7e-04	0.0194	0.0154	0.1378	0.0287	0.102	0.0548	0.0011
1	rs114691660	44337083	0.94	0.331738599837001	1.04	0.276253925711104	0.883482694626917	0.272942033827766	0.0048	0.0095	0.0898	0.0129	0.0442	0.0174	0.0181	0.0171	0.0011	0.0488	0.0372	0.1536	0.0017	0.0384	0.1024	0.0173	0.0188	0.0033	7e-04	0.0194	0.0154	0.1376	0.0286	0.1018	0.055	0.0011
1	rs2428853	44343173	0.94	0.331738599837001	1.04	0.276253925711104	0.889769556689879	0.270980253387038	0.0048	0.0095	0.0899	0.0129	0.0441	0.0173	0.0181	0.0171	0.0011	0.0488	0.0372	0.1536	0.0017	0.0384	0.1024	0.0173	0.0188	0.0033	7e-04	0.0194	0.0154	0.1376	0.0286	0.1018	0.055	0.0011
1	rs114227645	44349369	0.94	0.331738599837001	1.04	0.276253925711104	0.875833314070025	0.251156942551563	0.0048	0.0095	0.0899	0.0129	0.0441	0.0173	0.0181	0.0171	0.0012	0.0488	0.0372	0.1537	0.0017	0.0384	0.1024	0.0173	0.0188	0.0033	7e-04	0.0194	0.0154	0.1376	0.0286	0.1018	0.055	0.0011
1	rs114347687	44351251	0.94	0.331738599837001	1.04	0.276253925711104	0.875752088656357	0.252057947031788	0.0048	0.0095	0.0899	0.0129	0.0441	0.0173	0.0181	0.0171	0.0012	0.0488	0.0372	0.1537	0.0017	0.0384	0.1024	0.0173	0.0188	0.0033	7e-04	0.0194	0.0154	0.1376	0.0286	0.1018	0.055	0.0011
1	rs115079679	44362910	0.94	0.331738599837001	1.04	0.276253925711104	0.872586780859552	0.243205543777458	0.0048	0.0095	0.09	0.0128	0.044	0.0173	0.0181	0.0172	0.0012	0.0488	0.0372	0.1537	0.0017	0.0384	0.1023	0.0173	0.0188	0.0033	7e-04	0.0194	0.0154	0.1377	0.0286	0.1018	0.0549	0.0011
1	rs76371137	44380585	0.94	0.331738599837001	1.04	0.276253925711104	0.836416448025202	0.216838146748	0.0049	0.0095	0.0902	0.0128	0.044	0.017	0.0179	0.0172	0.0013	0.0487	0.0372	0.1538	0.0018	0.0384	0.1021	0.0171	0.0189	0.0035	7e-04	0.0193	0.0153	0.1378	0.0286	0.1017	0.0548	0.0013
1	rs2108202	44395786	0.94	0.331738599837001	1.04	0.276253925711104	0.835301618817621	0.203242205344153	0.005	0.0095	0.0904	0.0128	0.044	0.0168	0.0178	0.0172	0.0013	0.0487	0.0372	0.1539	0.0018	0.0384	0.1019	0.017	0.019	0.0036	8e-04	0.0192	0.0152	0.1379	0.0286	0.1017	0.0546	0.0014
1	rs112018955	44398245	0.94	0.331738599837001	1.04	0.276253925711104	0.836814755281754	0.196139671571806	0.005	0.0096	0.0904	0.0128	0.044	0.0168	0.0178	0.0172	0.0013	0.0487	0.0371	0.1539	0.0018	0.0384	0.1019	0.017	0.019	0.0036	8e-04	0.0192	0.0152	0.1379	0.0286	0.1018	0.0546	0.0014
1	rs2242637	44401384	0.94	0.331738599837001	1.04	0.276253925711104	0.855706745625403	0.198845319840853	0.005	0.0097	0.0904	0.0128	0.044	0.0167	0.0178	0.0172	0.0013	0.0486	0.0371	0.1539	0.0018	0.0384	0.1018	0.0171	0.019	0.0036	8e-04	0.0192	0.0152	0.1379	0.0286	0.1018	0.0547	0.0014
1	rs114948251	44402785	0.94	0.331738599837001	1.03	0.312927433563081	0.84623828955415	0.201458631404874	0.005	0.0097	0.0904	0.0128	0.044	0.0167	0.0178	0.0172	0.0013	0.0486	0.0372	0.1539	0.0019	0.0384	0.1019	0.0171	0.019	0.0036	8e-04	0.0192	0.0152	0.1377	0.0286	0.1018	0.0546	0.0014
1	rs17402782	44418435	0.94	0.331738599837001	1.03	0.312927433563081	0.738062925540762	0.209260572369943	0.005	0.0097	0.0903	0.0128	0.044	0.0167	0.0178	0.0171	0.0014	0.0486	0.0376	0.1538	0.0019	0.0384	0.1029	0.0171	0.0191	0.0037	8e-04	0.019	0.0152	0.1362	0.0286	0.102	0.0546	0.0015
1	rs2906596	44426948	0.94	0.331738599837001	1.03	0.312927433563081	0.72551097666101	0.211918564804875	0.005	0.0097	0.0903	0.0128	0.044	0.0167	0.0177	0.0171	0.0014	0.0486	0.0375	0.1538	0.0019	0.0383	0.1028	0.0171	0.0192	0.0037	8e-04	0.0189	0.0151	0.1361	0.0286	0.1021	0.0546	0.0015
1	rs2486008	44439785	0.94	0.331738599837001	1.03	0.312927433563081	0.70571507798271	0.21309159484377	0.0051	0.0097	0.0903	0.0128	0.044	0.0167	0.0177	0.0172	0.0014	0.0486	0.0374	0.1537	0.0019	0.0383	0.103	0.0173	0.0192	0.0037	8e-04	0.0189	0.0151	0.1359	0.0286	0.1023	0.0545	0.0015
1	rs2428953	44443459	0.94	0.331738599837001	1.04	0.276253925711104	0.68864871190549	0.198011483840927	0.0051	0.0097	0.0904	0.0128	0.0441	0.0167	0.0177	0.0172	0.0014	0.0486	0.0374	0.1536	0.0019	0.0383	0.1029	0.0173	0.0192	0.0037	9e-04	0.0188	0.0151	0.1359	0.0286	0.1023	0.0545	0.0015
1	rs1859728	44447413	0.94	0.331738599837001	1.04	0.276253925711104	0.635612818221151	0.174654689430168	0.0051	0.0097	0.0904	0.0129	0.044	0.0167	0.0178	0.0172	0.0014	0.0485	0.0374	0.1536	0.0019	0.0382	0.1028	0.0173	0.0192	0.0038	9e-04	0.0188	0.0151	0.1358	0.0286	0.1024	0.0543	0.0016
1	rs869896	44448110	0.95	0.291843936447983	1.04	0.276253925711104	0.629277085021269	0.173757448789393	0.0051	0.0097	0.0904	0.0128	0.044	0.0166	0.0176	0.0173	0.0014	0.0485	0.0375	0.1537	0.0019	0.0382	0.1028	0.0173	0.0191	0.0038	9e-04	0.0188	0.0152	0.1358	0.0286	0.1025	0.0543	0.0016
1	rs79401056	44460632	0.95	0.291843936447983	1.04	0.276253925711104	0.528088133944654	0.138774884672921	0.0052	0.0096	0.0906	0.0129	0.044	0.0166	0.0176	0.0178	0.0015	0.0485	0.0374	0.1538	0.002	0.0379	0.1024	0.0172	0.0191	0.0038	9e-04	0.0187	0.0152	0.1357	0.0288	0.1029	0.0537	0.0016
1	rs2301983	44461822	0.95	0.291843936447983	1.04	0.276253925711104	0.52253562880744	0.134387839338093	0.0052	0.0096	0.0906	0.013	0.044	0.0166	0.0176	0.0178	0.0015	0.0484	0.0374	0.1538	0.002	0.0379	0.1023	0.0172	0.0192	0.0039	9e-04	0.0187	0.0152	0.1357	0.0288	0.1029	0.0537	0.0016
1	rs16831527	44465037	0.95	0.291843936447983	1.04	0.276253925711104	0.497141424952995	0.119187917616413	0.0052	0.0095	0.0906	0.013	0.0439	0.0166	0.0176	0.0179	0.0015	0.0484	0.0373	0.1538	0.002	0.0379	0.1023	0.0172	0.0192	0.0039	9e-04	0.0187	0.0152	0.1357	0.0288	0.103	0.0536	0.0016
1	rs1325440	44481492	0.95	0.291843936447983	1.04	0.276253925711104	0.379732924134135	0.0846003499373668	0.0054	0.0093	0.0904	0.0134	0.0433	0.0168	0.0178	0.0187	0.0016	0.0482	0.0371	0.1539	0.0022	0.0379	0.1018	0.0174	0.0195	0.0039	0.001	0.0185	0.0154	0.1356	0.0287	0.1031	0.053	0.0018
1	rs79003767	44484945	0.95	0.291843936447983	1.04	0.276253925711104	0.343091738308761	0.0694683009812327	0.0055	0.0092	0.0904	0.0136	0.0432	0.017	0.0179	0.0188	0.0016	0.048	0.037	0.1541	0.0023	0.0379	0.1015	0.0175	0.0196	0.004	0.0011	0.0184	0.0153	0.1354	0.029	0.1027	0.0528	0.0018
1	rs2485999	44488329	0.95	0.291843936447983	1.04	0.276253925711104	0.294797651751113	0.0434791527632045	0.0057	0.0089	0.0906	0.0141	0.0428	0.0176	0.0181	0.0191	0.0017	0.0477	0.0368	0.1546	0.0024	0.038	0.1007	0.0176	0.0198	0.0043	0.0012	0.0182	0.0151	0.1349	0.0296	0.1018	0.0522	0.0021
1	rs7554322	44490723	0.95	0.291843936447983	1.04	0.276253925711104	0.265741227007854	0.0332614138725438	0.006	0.0086	0.0907	0.0144	0.0425	0.0181	0.0182	0.0195	0.0017	0.0475	0.0365	0.1551	0.0025	0.0381	0.1002	0.0177	0.02	0.0044	0.0013	0.0179	0.0149	0.1349	0.0302	0.1011	0.0514	0.0022
1	rs7523468	44493795	0.95	0.291843936447983	1.04	0.276253925711104	0.252776046173398	0.0159566419469224	0.0062	0.0084	0.0905	0.0146	0.0423	0.0183	0.0181	0.02	0.0019	0.0476	0.0363	0.156	0.0027	0.0383	0.0996	0.0181	0.0203	0.0046	0.0014	0.0175	0.015	0.134	0.0311	0.0998	0.0504	0.0024
1	rs783307	44494552	0.95	0.291843936447983	1.04	0.276253925711104	0.242502255682374	0.0144914406697681	0.0064	0.0083	0.0906	0.0146	0.0422	0.0183	0.018	0.0201	0.0019	0.0477	0.0364	0.1563	0.0027	0.0384	0.0994	0.0181	0.0202	0.0046	0.0014	0.0175	0.015	0.134	0.0312	0.0997	0.0502	0.0024
1	rs61768272	44500750	0.95	0.291843936447983	1.04	0.276253925711104	0.219113591771599	0.0121749787339459	0.0064	0.0083	0.0911	0.0145	0.0421	0.018	0.0179	0.0202	0.0021	0.0477	0.0367	0.1575	0.0028	0.0393	0.0998	0.0183	0.0202	0.0047	0.0013	0.0172	0.0147	0.1315	0.032	0.0994	0.0492	0.0024
1	rs2485994	44506265	0.95	0.291843936447983	1.04	0.276253925711104	0.223652727182562	0.0137188720866614	0.0064	0.0083	0.0912	0.0144	0.0421	0.0178	0.0179	0.0203	0.0021	0.0478	0.0368	0.1579	0.0029	0.0395	0.0999	0.0184	0.0202	0.0047	0.0013	0.0172	0.0146	0.1307	0.0322	0.0994	0.0488	0.0024
1	rs751442	44509551	0.95	0.291843936447983	1.04	0.276253925711104	0.241505070507579	0.0151804088139187	0.0064	0.0083	0.0913	0.0144	0.042	0.0178	0.0179	0.0203	0.0021	0.0478	0.0367	0.1579	0.0029	0.0396	0.1	0.0186	0.0202	0.0047	0.0013	0.0172	0.0145	0.1306	0.0324	0.0994	0.0487	0.0024
1	rs6693689	44511409	0.95	0.291843936447983	1.04	0.276253925711104	0.248796911680553	0.014868401034638	0.0064	0.0083	0.0914	0.0143	0.042	0.0177	0.0179	0.0203	0.0021	0.0478	0.0367	0.1578	0.0029	0.0396	0.1	0.0187	0.0202	0.0047	0.0013	0.0172	0.0145	0.1305	0.0325	0.0994	0.0488	0.0024
1	rs12240184	44512756	0.95	0.291843936447983	1.04	0.276253925711104	0.238054232814529	0.0215062936658683	0.0064	0.0083	0.0914	0.0143	0.042	0.0177	0.0178	0.0203	0.0021	0.0478	0.0367	0.1579	0.0029	0.0396	0.1	0.0187	0.0202	0.0047	0.0013	0.0172	0.0145	0.1305	0.0325	0.0995	0.0487	0.0024
1	rs35096233	44521269	0.95	0.291843936447983	1.04	0.276253925711104	0.251844489849008	0.0145937694185621	0.0064	0.0082	0.0917	0.0142	0.0421	0.0176	0.0176	0.0202	0.0021	0.0477	0.0364	0.158	0.0029	0.0393	0.1001	0.0187	0.0201	0.0048	0.0013	0.0172	0.0144	0.1309	0.0326	0.0996	0.0485	0.0024
1	rs12031261	44524676	0.95	0.291843936447983	1.04	0.276253925711104	0.253976525198809	0.00885619889445047	0.0065	0.0082	0.0916	0.0141	0.042	0.0179	0.0175	0.0204	0.0021	0.0476	0.0362	0.1581	0.0029	0.0388	0.1003	0.0187	0.0202	0.0048	0.0014	0.0172	0.0141	0.1315	0.0329	0.0994	0.0482	0.0024
1	rs74434439	44525510	0.95	0.291843936447983	1.04	0.276253925711104	0.278262865144063	0.0048280651731465	0.0065	0.0081	0.0916	0.0139	0.0421	0.0183	0.0174	0.0204	0.0021	0.0475	0.036	0.1579	0.003	0.0385	0.1001	0.0187	0.0202	0.0049	0.0013	0.0174	0.014	0.1322	0.033	0.0995	0.0481	0.0025
1	rs55808147	44535643	0.95	0.291843936447983	1.04	0.276253925711104	0.311791809581922	0.00345040249448486	0.0065	0.0081	0.0915	0.0137	0.0422	0.0183	0.0173	0.0205	0.0022	0.0474	0.036	0.1577	0.0031	0.0384	0.0998	0.0187	0.0201	0.0049	0.0013	0.0175	0.0139	0.1329	0.0332	0.0995	0.0479	0.0026
1	rs75808047	44536931	0.95	0.291843936447983	1.04	0.276253925711104	0.310302669403507	0.00377992777290524	0.0065	0.0081	0.0915	0.0137	0.0422	0.0184	0.0173	0.0205	0.0022	0.0474	0.036	0.1577	0.0031	0.0384	0.0998	0.0187	0.0201	0.0049	0.0013	0.0175	0.0139	0.1329	0.0332	0.0995	0.0479	0.0026
1	rs11210950	44541287	0.95	0.291843936447983	1.04	0.276253925711104	0.33519771766597	0.00294221606412984	0.0065	0.008	0.0912	0.0137	0.0423	0.0185	0.0173	0.0207	0.0022	0.0474	0.036	0.1576	0.003	0.0383	0.0997	0.0187	0.02	0.005	0.0014	0.0176	0.0139	0.1332	0.0332	0.0998	0.0477	0.0026
1	rs4388738	44543401	0.95	0.291843936447983	1.04	0.276253925711104	0.305611877345832	0.00284008063114408	0.0065	0.0081	0.0911	0.0138	0.0422	0.0186	0.0174	0.0208	0.0022	0.0473	0.0359	0.1573	0.0031	0.0382	0.0998	0.0187	0.02	0.005	0.0014	0.0176	0.0138	0.133	0.0331	0.0998	0.0477	0.0027
1	rs76415572	44544664	0.95	0.291843936447983	1.04	0.276253925711104	0.299011019986791	0.00235891856504344	0.0066	0.0081	0.0911	0.0138	0.0422	0.0186	0.0174	0.0208	0.0022	0.0473	0.0358	0.1572	0.0032	0.0382	0.0998	0.0187	0.0201	0.0051	0.0014	0.0177	0.0138	0.133	0.0331	0.0999	0.0477	0.0027
1	rs113260905	44555283	0.94	0.331738599837001	1.04	0.276253925711104	0.268211467315905	0.00158367166221767	0.0065	0.0084	0.0899	0.0142	0.0421	0.0194	0.0177	0.0214	0.0022	0.047	0.0359	0.156	0.0035	0.0384	0.0999	0.019	0.0201	0.0052	0.0014	0.0178	0.0137	0.132	0.0333	0.0995	0.0478	0.0029
1	rs34200648	44555478	0.94	0.331738599837001	1.04	0.276253925711104	0.278824520779524	0.00298659344036659	0.0065	0.0084	0.0898	0.0142	0.0421	0.0195	0.0177	0.0214	0.0022	0.047	0.0359	0.1559	0.0035	0.0385	0.0999	0.019	0.0201	0.0052	0.0014	0.0178	0.0137	0.132	0.0333	0.0995	0.0478	0.0029
1	rs509261	44568322	0.94	0.331738599837001	1.04	0.276253925711104	0.294026241850596	0.00348262188406586	0.0065	0.0084	0.0896	0.0141	0.0419	0.0196	0.0179	0.0217	0.0022	0.0472	0.0359	0.1553	0.0036	0.0386	0.0999	0.0186	0.0201	0.0053	0.0015	0.0181	0.0134	0.1324	0.0335	0.0992	0.0476	0.003
1	rs80194724	44571746	0.94	0.331738599837001	1.04	0.276253925711104	0.309609024052005	0.00318309897680004	0.0064	0.0084	0.0896	0.0141	0.0419	0.0197	0.0179	0.0217	0.0022	0.0472	0.0359	0.1551	0.0037	0.0387	0.0999	0.0186	0.0201	0.0054	0.0016	0.0181	0.0133	0.1325	0.0335	0.0991	0.0476	0.003
1	rs4660777	44572706	0.94	0.331738599837001	1.04	0.276253925711104	0.325312082905812	0.00403778469643202	0.0064	0.0084	0.0896	0.0141	0.0419	0.0197	0.0179	0.0218	0.0022	0.0472	0.0359	0.1551	0.0037	0.0387	0.1	0.0186	0.0201	0.0054	0.0016	0.0182	0.0132	0.1325	0.0336	0.0991	0.0476	0.003
1	rs6687432	44574265	0.94	0.331738599837001	1.04	0.276253925711104	0.316331847479887	0.00214284397980512	0.0064	0.0084	0.0896	0.0141	0.0418	0.0197	0.0179	0.0218	0.0022	0.0472	0.0359	0.1551	0.0037	0.0387	0.1	0.0186	0.0201	0.0054	0.0016	0.0182	0.0132	0.1325	0.0336	0.0991	0.0476	0.0031
1	rs78538944	44577967	0.94	0.331738599837001	1.04	0.276253925711104	0.324042861305113	0.00275410673569419	0.0063	0.0083	0.0895	0.0141	0.0418	0.0196	0.0179	0.0218	0.0022	0.0473	0.0359	0.155	0.0037	0.0387	0.1	0.0185	0.0201	0.0054	0.0016	0.0183	0.0132	0.1326	0.0336	0.0991	0.0477	0.0031
1	rs56083988	44578402	0.94	0.331738599837001	1.04	0.276253925711104	0.323130629443071	0.00297176061197019	0.0063	0.0083	0.0895	0.0141	0.0417	0.0196	0.0179	0.0218	0.0022	0.0473	0.0359	0.155	0.0037	0.0387	0.1	0.0185	0.0201	0.0054	0.0016	0.0183	0.0132	0.1326	0.0336	0.0991	0.0477	0.0031
1	rs113415450	44585627	0.93	0.375229593708928	1.04	0.276253925711104	0.355217537490035	0.00400287224453246	0.0063	0.0083	0.0894	0.0141	0.0417	0.0195	0.0179	0.0219	0.0023	0.0474	0.0359	0.1549	0.0038	0.0387	0.1	0.0184	0.0201	0.0054	0.0016	0.0184	0.0131	0.1327	0.0336	0.0991	0.0478	0.0032
1	rs9919122	44585816	0.93	0.375229593708928	1.03	0.312927433563081	0.361093541868347	0.0059497243751927	0.0063	0.0083	0.0894	0.0141	0.0416	0.0195	0.0179	0.0219	0.0023	0.0474	0.0359	0.1549	0.0038	0.0387	0.1001	0.0184	0.0201	0.0054	0.0016	0.0184	0.0131	0.1327	0.0336	0.099	0.0478	0.0032
1	rs6657162	44587132	0.93	0.375229593708928	1.03	0.312927433563081	0.358363055173007	0.00540395451707592	0.0062	0.0081	0.0893	0.0141	0.0416	0.0194	0.0179	0.0218	0.0023	0.0472	0.036	0.1547	0.0038	0.0387	0.1003	0.0184	0.0201	0.0055	0.0016	0.0185	0.0131	0.133	0.0337	0.0989	0.0478	0.0033
1	rs76285192	44594341	0.93	0.375229593708928	1.02	0.35283343175317	0.328164554422255	0.0104049540046055	0.006	0.008	0.0886	0.0139	0.0417	0.0186	0.0177	0.0217	0.0021	0.0475	0.0369	0.1546	0.004	0.0385	0.1017	0.018	0.0206	0.0052	0.0019	0.0188	0.0133	0.1347	0.0333	0.0976	0.0474	0.0032
1	rs11210969	44595047	0.93	0.375229593708928	1.02	0.35283343175317	0.334114599626426	0.0208499575847958	0.006	0.008	0.0886	0.0139	0.0417	0.0186	0.0177	0.0217	0.0021	0.0475	0.0369	0.1547	0.004	0.0385	0.1018	0.018	0.0205	0.0052	0.0018	0.0188	0.0133	0.1348	0.0333	0.0976	0.0474	0.0031
1	rs2429051	44595113	0.93	0.375229593708928	1.02	0.35283343175317	0.333187664651304	0.0212590172651555	0.006	0.008	0.0886	0.0139	0.0417	0.0186	0.0177	0.0216	0.0021	0.0475	0.0369	0.1547	0.004	0.0385	0.1018	0.0181	0.0205	0.0052	0.0018	0.0188	0.0133	0.1348	0.0333	0.0977	0.0474	0.0031
1	rs2485652	44595410	0.93	0.375229593708928	1.02	0.35283343175317	0.33246764216936	0.0171939261747321	0.0059	0.008	0.0885	0.0139	0.0417	0.0187	0.0177	0.0217	0.002	0.0474	0.0369	0.1548	0.0039	0.0385	0.1018	0.0181	0.0205	0.0051	0.0018	0.0189	0.0133	0.1349	0.0332	0.0977	0.0476	0.0031
1	rs6678995	44607422	0.93	0.375229593708928	1.02	0.35283343175317	0.35970019983371	0.0201233407353416	0.0061	0.008	0.0887	0.0139	0.0416	0.0186	0.0175	0.0217	0.0021	0.0475	0.0368	0.1553	0.0039	0.0386	0.101	0.0181	0.0204	0.0052	0.0019	0.019	0.0132	0.1351	0.0332	0.0975	0.0475	0.0031
1	rs79197883	44609176	0.93	0.375229593708928	1.02	0.35283343175317	0.352934027769271	0.0222143858361528	0.0061	0.008	0.0886	0.0138	0.0415	0.0184	0.0174	0.0218	0.0021	0.0474	0.0367	0.1553	0.004	0.0386	0.1011	0.018	0.0205	0.0052	0.0019	0.019	0.0133	0.1352	0.0332	0.0975	0.0478	0.0031
1	rs74942608	44615555	0.93	0.375229593708928	1.02	0.35283343175317	0.352086285660613	0.0155308614229182	0.0061	0.008	0.0886	0.0138	0.0413	0.0183	0.0173	0.0219	0.0021	0.0474	0.0366	0.1555	0.0039	0.0385	0.1014	0.0179	0.0205	0.0052	0.0019	0.019	0.0133	0.1353	0.0332	0.0975	0.0479	0.0031
1	rs12091863	44619920	0.93	0.375229593708928	1.02	0.35283343175317	0.364966442159159	0.0140857206986194	0.0061	0.008	0.0887	0.0138	0.0413	0.0183	0.0172	0.0219	0.0021	0.0474	0.0366	0.1555	0.0039	0.0385	0.1015	0.0179	0.0204	0.0052	0.0019	0.019	0.0133	0.1354	0.0332	0.0975	0.0479	0.0031
1	rs17414232	44623428	0.93	0.375229593708928	1.02	0.35283343175317	0.370000237504966	0.0180566899876586	0.0061	0.008	0.0887	0.0138	0.0412	0.0182	0.0172	0.0219	0.0021	0.0475	0.0366	0.1555	0.0039	0.0385	0.1015	0.0178	0.0204	0.0052	0.0019	0.019	0.0133	0.1354	0.0332	0.0974	0.048	0.0031
1	rs12741488	44634135	0.93	0.375229593708928	1.02	0.35283343175317	0.378962772222604	0.00961453828596024	0.0061	0.0079	0.0886	0.0137	0.0412	0.018	0.0172	0.022	0.0021	0.0475	0.0366	0.1556	0.0039	0.0384	0.1016	0.0178	0.0204	0.0052	0.0019	0.0192	0.0133	0.1355	0.0333	0.0974	0.048	0.0031
1	rs75585068	44638382	0.93	0.375229593708928	1.02	0.35283343175317	0.382876739535801	0.00758207710751396	0.0061	0.0079	0.0886	0.0137	0.0412	0.0179	0.0172	0.022	0.002	0.0475	0.0366	0.1556	0.0039	0.0384	0.1016	0.0178	0.0204	0.0052	0.0018	0.0192	0.0133	0.1355	0.0333	0.0973	0.048	0.0031
1	rs79717054	44671906	0.93	0.375229593708928	1.02	0.35283343175317	0.388479633694614	0.00512161637584443	0.0061	0.0079	0.0885	0.0136	0.0411	0.0176	0.0172	0.022	0.002	0.0475	0.0366	0.1556	0.0039	0.0385	0.1018	0.0178	0.0204	0.0052	0.0018	0.0193	0.0136	0.1357	0.0333	0.0973	0.048	0.0031
1	rs41264675	44696167	0.93	0.375229593708928	1.03	0.312927433563081	0.403092058085409	0.00750890039845496	0.0061	0.0079	0.0885	0.0136	0.0411	0.0174	0.0172	0.022	0.002	0.0475	0.0366	0.1556	0.0039	0.0385	0.1019	0.0178	0.0204	0.0052	0.0018	0.0194	0.0137	0.1358	0.0333	0.0972	0.048	0.0031
1	rs56170213	44698589	0.93	0.375229593708928	1.03	0.312927433563081	0.40519358374987	0.00717231105158613	0.0061	0.0079	0.0885	0.0136	0.041	0.0174	0.0172	0.022	0.002	0.0475	0.0366	0.1557	0.0039	0.0385	0.1019	0.0178	0.0204	0.0052	0.0018	0.0194	0.0137	0.1358	0.0333	0.0972	0.048	0.0031
1	rs77824930	44709131	0.93	0.375229593708928	1.03	0.312927433563081	0.4079851204483	0.00746032185224715	0.0061	0.0079	0.0885	0.0136	0.041	0.0174	0.0172	0.022	0.002	0.0475	0.0366	0.1557	0.004	0.0385	0.1018	0.0178	0.0204	0.0052	0.0018	0.0194	0.0137	0.1358	0.0333	0.0972	0.048	0.0031
1	rs1738045	44721739	0.93	0.375229593708928	1.03	0.312927433563081	0.412792940236241	0.00848908689746889	0.0061	0.0079	0.0885	0.0136	0.041	0.0174	0.0172	0.022	0.002	0.0475	0.0366	0.1558	0.004	0.0385	0.1018	0.0178	0.0204	0.0052	0.0018	0.0194	0.0137	0.1358	0.0333	0.0972	0.048	0.0031
1	rs61771075	44750795	0.93	0.375229593708928	1.03	0.312927433563081	0.396989276655282	0.00351500402380244	0.0061	0.008	0.0884	0.0137	0.0413	0.0173	0.0172	0.022	0.002	0.0475	0.0367	0.1557	0.0039	0.0385	0.1017	0.0178	0.0204	0.0051	0.0018	0.0194	0.0137	0.1357	0.0333	0.097	0.0481	0.0031
1	rs2354122	44754588	0.93	0.375229593708928	1.03	0.312927433563081	0.393226847729462	0.00275410673569419	0.0061	0.0081	0.0883	0.0136	0.0414	0.0173	0.0172	0.022	0.002	0.0475	0.0367	0.1558	0.0039	0.0385	0.1017	0.0178	0.0203	0.0051	0.0018	0.0195	0.0137	0.1357	0.0333	0.0969	0.0482	0.0031
1	rs325152	44767179	0.93	0.375229593708928	1.04	0.276253925711104	0.361630178464284	0.00638851388535974	0.0061	0.0081	0.0883	0.0136	0.0412	0.0173	0.0172	0.0219	0.002	0.0469	0.0397	0.1557	0.0039	0.0384	0.1006	0.0177	0.0199	0.0051	0.0018	0.0194	0.0137	0.1357	0.0332	0.0968	0.0481	0.0031
1	rs3853364	44771485	0.93	0.375229593708928	1.04	0.276253925711104	0.349443864956538	0.00636618263033342	0.0061	0.0081	0.0883	0.0136	0.0411	0.0173	0.0172	0.0218	0.002	0.0467	0.0402	0.1557	0.004	0.0384	0.1006	0.0177	0.0198	0.0051	0.0018	0.0194	0.0138	0.1357	0.0332	0.0967	0.0481	0.0031
1	rs2301767	44773839	0.93	0.375229593708928	1.04	0.276253925711104	0.339184744032471	0.00741190806594664	0.0061	0.0081	0.0883	0.0136	0.041	0.0173	0.0172	0.0218	0.002	0.0465	0.0408	0.1557	0.004	0.0384	0.1006	0.0177	0.0197	0.0051	0.0018	0.0194	0.0138	0.1357	0.0331	0.0967	0.048	0.0031
1	rs161725	44780322	0.93	0.375229593708928	1.03	0.312927433563081	0.312587554450339	0.00307643884819816	0.0062	0.0081	0.0882	0.0136	0.0411	0.0173	0.0172	0.0218	0.002	0.0465	0.0408	0.1556	0.004	0.0384	0.1006	0.0177	0.0197	0.0051	0.0018	0.0193	0.0138	0.1357	0.0331	0.0967	0.048	0.0031
1	rs77372936	44783846	0.93	0.375229593708928	1.03	0.312927433563081	0.307089102065383	0.00254549777088301	0.0062	0.0081	0.0882	0.0136	0.0411	0.0173	0.0172	0.0218	0.002	0.0465	0.0407	0.1557	0.004	0.0384	0.1006	0.0177	0.0197	0.0051	0.0018	0.0193	0.0138	0.1357	0.0331	0.0967	0.048	0.0031
1	rs75262528	44785571	0.93	0.375229593708928	1.04	0.276253925711104	0.30571024180909	0.00246457724321632	0.0062	0.0081	0.0882	0.0136	0.0411	0.0173	0.0172	0.0218	0.002	0.0465	0.0407	0.1557	0.004	0.0384	0.1006	0.0177	0.0197	0.0051	0.0018	0.0193	0.0138	0.1357	0.0331	0.0967	0.048	0.0031
1	rs161721	44788398	0.93	0.375229593708928	1.04	0.276253925711104	0.302130791921273	0.00243792329716486	0.0062	0.0081	0.0881	0.0136	0.0411	0.0173	0.0172	0.0218	0.002	0.0465	0.0407	0.1557	0.004	0.0384	0.1006	0.0177	0.0197	0.0051	0.0018	0.0193	0.0138	0.1357	0.0331	0.0967	0.048	0.0031
1	rs12063937	44798044	0.93	0.375229593708928	1.05	0.24269399207398	0.288608826123576	0.00297176061197019	0.0062	0.0082	0.0879	0.0136	0.0412	0.0173	0.0172	0.0218	0.002	0.0465	0.0407	0.1555	0.0041	0.0384	0.1005	0.0177	0.0197	0.0051	0.0018	0.0194	0.0138	0.1356	0.0331	0.0966	0.048	0.0031
1	rs17416416	44799952	0.93	0.375229593708928	1.05	0.24269399207398	0.288513426910686	0.00300146665283231	0.0062	0.0082	0.0879	0.0136	0.0412	0.0173	0.0172	0.0218	0.002	0.0465	0.0407	0.1555	0.0041	0.0384	0.1005	0.0177	0.0197	0.0051	0.0018	0.0194	0.0138	0.1356	0.0331	0.0966	0.048	0.0031
1	rs55989849	44830167	0.93	0.375229593708928	1.05	0.24269399207398	0.287560361923909	0.00292750432284978	0.0062	0.0082	0.0877	0.0136	0.0413	0.0174	0.0173	0.0219	0.002	0.0465	0.0408	0.1552	0.0042	0.0385	0.1004	0.0177	0.0197	0.0051	0.0019	0.0194	0.0138	0.1355	0.0331	0.0965	0.0479	0.0032
1	rs78967083	44836510	0.93	0.375229593708928	1.05	0.24269399207398	0.296682471335439	0.00348262188406586	0.0064	0.0084	0.0869	0.0136	0.0416	0.0174	0.0173	0.022	0.0021	0.0465	0.0408	0.1544	0.0046	0.0385	0.1003	0.0178	0.0198	0.0053	0.0019	0.0196	0.0141	0.1352	0.0331	0.0962	0.0477	0.0033
1	rs7541975	44837028	0.93	0.375229593708928	1.05	0.24269399207398	0.298768011510664	0.00315242221717532	0.0064	0.0084	0.0868	0.0136	0.0417	0.0175	0.0173	0.022	0.0021	0.0465	0.0409	0.1543	0.0046	0.0386	0.1003	0.0179	0.0198	0.0053	0.0019	0.0196	0.0141	0.1351	0.0331	0.0962	0.0477	0.0033
1	rs74501338	44844971	0.93	0.375229593708928	1.05	0.24269399207398	0.313234884020818	0.00605787529142239	0.0066	0.0087	0.0859	0.0137	0.042	0.0176	0.0175	0.0222	0.0022	0.0464	0.041	0.1534	0.005	0.0388	0.0999	0.018	0.0199	0.0055	0.0021	0.0198	0.0144	0.1347	0.033	0.0957	0.0475	0.0035
1	rs2020111	44845627	0.93	0.375229593708928	1.05	0.24269399207398	0.317785927883935	0.00691351421345186	0.0066	0.0087	0.0859	0.0137	0.042	0.0176	0.0175	0.0222	0.0022	0.0464	0.041	0.1534	0.005	0.0388	0.0999	0.018	0.0199	0.0055	0.0021	0.0198	0.0144	0.1347	0.033	0.0957	0.0475	0.0035
1	rs74070483	44855819	0.93	0.375229593708928	1.05	0.24269399207398	0.310600196685133	0.0122061956639571	0.0068	0.0086	0.0856	0.0138	0.0423	0.0177	0.0177	0.0224	0.0023	0.0465	0.0411	0.1526	0.0052	0.039	0.0993	0.0179	0.0202	0.0057	0.0022	0.0198	0.0147	0.1344	0.0329	0.0954	0.0472	0.0036
1	rs3888585	44856052	0.93	0.375229593708928	1.04	0.276253925711104	0.338198656434713	0.0237501707226103	0.0069	0.0085	0.0853	0.0138	0.0426	0.0177	0.0179	0.0225	0.0024	0.0466	0.0412	0.152	0.0054	0.0392	0.0989	0.0179	0.0204	0.0058	0.0022	0.0197	0.0149	0.1343	0.0329	0.0951	0.0471	0.0037
1	rs619199	44858313	0.93	0.375229593708928	1.04	0.276253925711104	0.399582885529164	0.0821069616922733	0.0078	0.0084	0.0841	0.0144	0.043	0.0169	0.0182	0.0236	0.0027	0.0472	0.0413	0.1482	0.0056	0.0403	0.0978	0.0177	0.0205	0.0061	0.0028	0.0196	0.016	0.1342	0.0338	0.0942	0.0461	0.0046
1	rs79773445	44860076	0.93	0.375229593708928	1.04	0.276253925711104	0.389036617314549	0.0766262266642241	0.0079	0.0084	0.0841	0.0145	0.043	0.0167	0.0182	0.0236	0.0027	0.0472	0.0413	0.1479	0.0057	0.0403	0.0976	0.0176	0.0205	0.0061	0.0028	0.0196	0.016	0.1346	0.0338	0.0941	0.046	0.0047
1	rs6429539	44860224	0.94	0.331738599837001	1.03	0.312927433563081	0.412047030211519	0.0824075857190502	0.0079	0.0084	0.0841	0.0145	0.043	0.0167	0.0182	0.0236	0.0026	0.0471	0.0413	0.1478	0.0057	0.0403	0.0976	0.0176	0.0205	0.0062	0.0028	0.0196	0.016	0.1346	0.0338	0.094	0.046	0.0047
1	rs12402036	44864534	0.94	0.331738599837001	1.03	0.312927433563081	0.4841444438979	0.109524567426951	0.0081	0.0084	0.084	0.0144	0.0429	0.0166	0.0181	0.0236	0.0027	0.0467	0.0412	0.148	0.0055	0.0403	0.0975	0.0176	0.0204	0.0069	0.0029	0.0197	0.0161	0.1345	0.0337	0.0937	0.0461	0.0048
1	rs114847782	44877425	0.93	0.375229593708928	1.03	0.312927433563081	0.851047157582333	0.446182630966478	0.0094	0.0079	0.08	0.0148	0.0442	0.0161	0.0175	0.0243	0.0045	0.0463	0.0407	0.1498	0.0059	0.0397	0.097	0.0172	0.0199	0.0087	0.0041	0.0191	0.0164	0.1349	0.0336	0.0908	0.0457	0.0061
1	rs11210991	44878509	0.93	0.375229593708928	1.03	0.312927433563081	1.10823823179436	0.5164535257549	0.0095	0.0078	0.0795	0.0148	0.0444	0.0161	0.0174	0.0244	0.0047	0.0463	0.0407	0.15	0.0059	0.0397	0.0969	0.0172	0.0199	0.009	0.0042	0.019	0.0165	0.1348	0.0336	0.0904	0.0457	0.0063
1	rs79625502	44878631	0.93	0.375229593708928	1.03	0.312927433563081	1.11056501767096	0.46921939749277	0.0095	0.0078	0.0793	0.0147	0.0443	0.0161	0.0174	0.0243	0.0047	0.0464	0.0407	0.1503	0.0058	0.0393	0.0972	0.0171	0.0199	0.009	0.0042	0.019	0.0166	0.135	0.0336	0.0907	0.0456	0.0063
1	rs6690445	44878688	0.93	0.375229593708928	1.03	0.312927433563081	1.17255921339854	0.537143024996728	0.0095	0.0078	0.0792	0.0147	0.0443	0.016	0.0174	0.0243	0.0047	0.0465	0.0408	0.1505	0.0058	0.039	0.0973	0.017	0.0199	0.0089	0.0043	0.019	0.0166	0.135	0.0336	0.0907	0.0455	0.0063
1	rs76638263	44878738	0.93	0.375229593708928	1.03	0.312927433563081	1.11773650639309	0.497065177401891	0.0095	0.0078	0.0793	0.0147	0.0443	0.016	0.0174	0.0243	0.0047	0.0465	0.0407	0.1505	0.0058	0.0391	0.0973	0.017	0.0199	0.0089	0.0042	0.019	0.0166	0.1352	0.0336	0.0907	0.0455	0.0063
1	rs4660794	44879221	0.93	0.375229593708928	1.03	0.312927433563081	1.38367313936246	0.525176609569361	0.0095	0.0078	0.0796	0.0146	0.0436	0.016	0.0173	0.0242	0.0048	0.0464	0.0406	0.1509	0.0058	0.0393	0.0971	0.0168	0.0199	0.0088	0.0043	0.0187	0.0166	0.1362	0.0335	0.0908	0.0452	0.0067
1	rs6663541	44881984	0.93	0.375229593708928	1.04	0.276253925711104	1.38425787700104	0.575422635737507	0.0093	0.0077	0.0801	0.0146	0.0437	0.016	0.0172	0.0246	0.0048	0.0466	0.0384	0.1509	0.0058	0.0399	0.0972	0.0167	0.0199	0.0088	0.0043	0.0184	0.0164	0.1368	0.0334	0.0911	0.0454	0.0067
1	rs56270137	44884263	0.93	0.375229593708928	1.04	0.276253925711104	1.37890124046416	0.502957951097221	0.0092	0.0076	0.0805	0.0145	0.0437	0.0159	0.0172	0.0248	0.0048	0.0469	0.0366	0.1511	0.0058	0.0403	0.0974	0.0167	0.0199	0.0088	0.0043	0.0183	0.0164	0.1373	0.0333	0.091	0.0456	0.0067
1	rs60088934	44884635	0.93	0.375229593708928	1.04	0.276253925711104	1.42098633839344	0.488736220345517	0.0092	0.0076	0.0806	0.0145	0.0437	0.0159	0.0172	0.0249	0.0048	0.0471	0.0363	0.1512	0.0058	0.0403	0.0967	0.0167	0.0198	0.0088	0.0043	0.0183	0.0163	0.1374	0.034	0.091	0.0457	0.0067
1	rs41264677	44885343	0.93	0.375229593708928	1.04	0.276253925711104	1.38357569206698	0.438616383828987	0.0092	0.0075	0.0807	0.0145	0.0437	0.0159	0.0172	0.0249	0.0048	0.047	0.0363	0.1512	0.0058	0.0403	0.0968	0.0167	0.0198	0.0087	0.0043	0.0183	0.0163	0.1375	0.0339	0.0911	0.0456	0.0067
1	rs12133660	44888798	0.93	0.375229593708928	1.03	0.312927433563081	1.3298910296624	0.473538627921663	0.0091	0.0074	0.081	0.0144	0.0438	0.0159	0.017	0.0249	0.0048	0.0469	0.0361	0.1516	0.0058	0.0403	0.0973	0.0167	0.0197	0.0087	0.0042	0.018	0.0162	0.1377	0.0337	0.0915	0.0453	0.0066
1	rs17385190	44889061	0.93	0.375229593708928	1.04	0.276253925711104	1.3294110265228	0.460880375432079	0.0091	0.0074	0.081	0.0144	0.0438	0.0158	0.017	0.0249	0.0048	0.0469	0.0361	0.1517	0.0058	0.0403	0.0973	0.0167	0.0197	0.0086	0.0042	0.018	0.0162	0.1378	0.0337	0.0916	0.0453	0.0066
1	rs1340647	44889509	0.93	0.375229593708928	1.04	0.276253925711104	1.31628447190509	0.48234356693159	0.0091	0.0074	0.081	0.0143	0.0438	0.0158	0.017	0.0249	0.0048	0.0469	0.0361	0.1516	0.0058	0.0404	0.0973	0.0167	0.0196	0.0086	0.0042	0.018	0.0161	0.1378	0.0337	0.0918	0.0452	0.0066
1	rs141928716	44890257	0.93	0.375229593708928	1.04	0.276253925711104	1.26521712801216	0.409352667664287	0.0091	0.0074	0.081	0.0143	0.0438	0.0158	0.017	0.0249	0.0048	0.0468	0.0361	0.1516	0.0058	0.0404	0.0973	0.0167	0.0196	0.0086	0.0042	0.018	0.0161	0.1378	0.0337	0.0918	0.0452	0.0066
1	rs6679081	44895014	0.94	0.331738599837001	1.04	0.276253925711104	0.881201221336659	0.304313344114709	0.009	0.0072	0.0817	0.0141	0.0443	0.0158	0.0167	0.0249	0.0047	0.0463	0.036	0.1522	0.0056	0.041	0.0974	0.0166	0.0194	0.0084	0.0042	0.0175	0.0158	0.1384	0.0338	0.093	0.0447	0.0061
1	rs12091563	44895912	0.94	0.331738599837001	1.04	0.276253925711104	0.717220751893461	0.284686660229158	0.009	0.0071	0.0818	0.014	0.0443	0.0157	0.0166	0.025	0.0046	0.046	0.0361	0.1524	0.0056	0.0412	0.0975	0.0166	0.0193	0.0082	0.0043	0.0173	0.0156	0.1385	0.0338	0.0936	0.0444	0.0058
1	rs6429540	44902285	0.95	0.291843936447983	1.04	0.276253925711104	0.293400263945461	0.126125596555621	0.0086	0.007	0.0823	0.0138	0.0444	0.0157	0.016	0.0253	0.0044	0.0448	0.0369	0.154	0.0052	0.0427	0.0983	0.0164	0.0185	0.0075	0.0039	0.0166	0.0148	0.1387	0.034	0.0963	0.0438	0.0047
1	rs7553056	44911812	0.95	0.291843936447983	1.04	0.276253925711104	0.270187362539117	0.12347371658038	0.0085	0.007	0.0824	0.0137	0.0443	0.0157	0.0159	0.0253	0.0043	0.0447	0.0369	0.1542	0.0052	0.0427	0.0987	0.0164	0.0185	0.0074	0.0038	0.0165	0.0148	0.1388	0.0339	0.0967	0.0437	0.0047
1	rs114605643	44914823	0.95	0.291843936447983	1.04	0.276253925711104	0.252864863930295	0.115130938815901	0.0086	0.007	0.0824	0.0136	0.0442	0.0157	0.0158	0.0253	0.0042	0.0448	0.0368	0.1545	0.0051	0.0428	0.0987	0.0164	0.0185	0.0073	0.0038	0.0165	0.0147	0.1388	0.0339	0.0967	0.0438	0.0046
1	rs4660277	44921916	0.95	0.291843936447983	1.04	0.276253925711104	0.246776486311951	0.12656961955527	0.0086	0.0071	0.0824	0.0136	0.0442	0.0157	0.0158	0.0253	0.0042	0.0448	0.0368	0.1546	0.0051	0.0429	0.0987	0.0164	0.0184	0.0072	0.0038	0.0165	0.0146	0.1389	0.0339	0.0967	0.0438	0.0046
1	rs6664827	44925508	0.95	0.291843936447983	1.03	0.312927433563081	0.232632330835655	0.124797024159233	0.0086	0.0071	0.0824	0.0135	0.0441	0.0157	0.0158	0.0254	0.004	0.045	0.0367	0.1549	0.0051	0.0433	0.0986	0.0163	0.0184	0.007	0.0037	0.0165	0.0145	0.139	0.0339	0.0969	0.044	0.0044
1	rs7349179	44926227	0.95	0.291843936447983	1.03	0.312927433563081	0.238269107423904	0.118840576675322	0.0086	0.0071	0.0823	0.0135	0.044	0.0157	0.0158	0.0255	0.004	0.045	0.0367	0.1549	0.0051	0.0433	0.0986	0.0163	0.0183	0.007	0.0037	0.0165	0.0145	0.139	0.0339	0.0969	0.044	0.0045
1	rs74356372	44931239	0.95	0.291843936447983	1.03	0.312927433563081	0.269267365643292	0.174754481808434	0.0087	0.0072	0.0822	0.0133	0.0441	0.0156	0.0157	0.0255	0.0039	0.0451	0.0367	0.155	0.0051	0.0434	0.0987	0.0163	0.0184	0.0071	0.0037	0.0164	0.0143	0.139	0.0339	0.0967	0.044	0.0046
1	rs78399044	44933484	0.95	0.291843936447983	1.02	0.35283343175317	0.277421523723584	0.17196779159252	0.0088	0.0072	0.0822	0.0133	0.044	0.0156	0.0157	0.0254	0.0039	0.0453	0.0367	0.1549	0.0051	0.0435	0.0988	0.0163	0.0184	0.0071	0.0037	0.0164	0.0143	0.1391	0.0339	0.0966	0.0439	0.0046
1	rs35418918	44934194	0.95	0.291843936447983	1.01	0.39608418712213	0.279246162131108	0.161463899793957	0.0088	0.0072	0.0822	0.0134	0.044	0.0157	0.0158	0.0254	0.0039	0.0453	0.0367	0.1549	0.005	0.0435	0.0988	0.0163	0.0184	0.0071	0.0037	0.0164	0.0143	0.139	0.034	0.0965	0.0439	0.0047
1	rs6684444	44936512	0.95	0.291843936447983	1.01	0.39608418712213	0.321562720265355	0.113506049421752	0.0087	0.0072	0.082	0.0137	0.0438	0.0157	0.0159	0.0249	0.0039	0.0452	0.0368	0.1551	0.0048	0.0437	0.0989	0.0162	0.0183	0.0069	0.0037	0.0163	0.0141	0.1389	0.035	0.0957	0.0443	0.005
1	rs11211006	44937974	0.95	0.291843936447983	1.01	0.39608418712213	0.265148389062787	0.105183376293743	0.0085	0.0071	0.082	0.0137	0.0437	0.0157	0.0159	0.025	0.0039	0.0449	0.037	0.1557	0.0047	0.0439	0.0992	0.016	0.0182	0.0067	0.0035	0.0162	0.014	0.1387	0.0349	0.0962	0.0443	0.0049
1	rs80033684	44940513	0.95	0.291843936447983	1.01	0.39608418712213	0.222285525003817	0.113079909501204	0.0085	0.007	0.0821	0.0138	0.0435	0.016	0.0162	0.0249	0.0038	0.0449	0.037	0.1571	0.0047	0.0439	0.0993	0.0159	0.0184	0.0065	0.0035	0.016	0.0138	0.138	0.0344	0.0966	0.0443	0.0048
1	rs10493119	44949529	0.95	0.291843936447983	1.01	0.39608418712213	0.200617962624286	0.0953477608535485	0.0085	0.007	0.0821	0.0138	0.0434	0.0162	0.0163	0.0249	0.0037	0.0448	0.037	0.1579	0.0046	0.0439	0.0993	0.0159	0.0185	0.0063	0.0034	0.0158	0.0138	0.1376	0.0342	0.0969	0.0442	0.0048
1	rs12118877	44962881	0.95	0.291843936447983	1	0.442785362986439	0.132261989573737	0.0960662935999257	0.0083	0.0069	0.082	0.0139	0.0432	0.0164	0.0166	0.025	0.0036	0.0448	0.0373	0.1566	0.0045	0.0439	0.1003	0.0157	0.0186	0.006	0.0033	0.0157	0.0138	0.1367	0.0341	0.0981	0.0441	0.0047
1	rs76455346	44963087	0.95	0.291843936447983	1	0.442785362986439	0.135714321809004	0.0851331088292742	0.0083	0.0069	0.082	0.0139	0.043	0.0163	0.0166	0.025	0.0036	0.0448	0.0373	0.1566	0.0045	0.0444	0.1003	0.0157	0.0185	0.006	0.0033	0.0157	0.0138	0.1368	0.0341	0.0981	0.0441	0.0047
1	rs112914047	44965141	0.96	0.255413023536062	1	0.442785362986439	0.115209470087316	0.0570741906382361	0.008	0.0068	0.0823	0.0141	0.0424	0.0166	0.0169	0.0251	0.0034	0.0447	0.0378	0.1568	0.0043	0.0444	0.1006	0.0158	0.0186	0.0057	0.0032	0.0157	0.014	0.1362	0.034	0.0985	0.044	0.0046
1	rs79004982	44965376	0.96	0.255413023536062	1	0.442785362986439	0.115040825330213	0.0542649254622272	0.008	0.0068	0.0823	0.0142	0.0424	0.0166	0.0169	0.0251	0.0034	0.0447	0.0378	0.1567	0.0043	0.0445	0.1007	0.0158	0.0186	0.0057	0.0032	0.0156	0.014	0.1361	0.034	0.0986	0.044	0.0046
1	rs56040015	44967648	0.96	0.255413023536062	1	0.442785362986439	0.082467444199072	0.0297963357880914	0.0074	0.0071	0.0826	0.0146	0.0425	0.0171	0.0175	0.0251	0.0031	0.0443	0.0383	0.1568	0.0041	0.0445	0.1015	0.0159	0.0187	0.0052	0.0031	0.0155	0.0141	0.135	0.0335	0.0993	0.0436	0.0046
1	rs113668381	44969939	0.96	0.255413023536062	1.01	0.39608418712213	0.0464583080741848	0.0142540712059596	0.0069	0.0072	0.084	0.0145	0.0424	0.0175	0.0178	0.025	0.0029	0.0442	0.0386	0.1573	0.0038	0.0439	0.1026	0.0158	0.0185	0.0049	0.0028	0.0154	0.0141	0.1336	0.0334	0.1004	0.043	0.0043
1	rs781775	44972309	0.95	0.291843936447983	1	0.442785362986439	0.0346554412474315	0.00196168281727883	0.0065	0.0073	0.0851	0.0144	0.0423	0.0178	0.018	0.025	0.0027	0.044	0.0389	0.1576	0.0036	0.0433	0.1034	0.0157	0.0184	0.0047	0.0026	0.0153	0.0143	0.1326	0.0333	0.1013	0.0426	0.004
1	rs72688091	44977420	0.95	0.291843936447983	1	0.442785362986439	0.0319018275358731	0.00189169660552258	0.0065	0.0073	0.0852	0.0144	0.0423	0.0178	0.018	0.025	0.0027	0.044	0.0389	0.1578	0.0035	0.0433	0.1036	0.0156	0.0184	0.0046	0.0025	0.0153	0.0143	0.1325	0.0333	0.1014	0.0425	0.004
1	rs12145658	44978184	0.95	0.291843936447983	1	0.442785362986439	0.0312440831074626	0.00174489209216735	0.0064	0.0073	0.0852	0.0144	0.0422	0.0179	0.018	0.0249	0.0026	0.0439	0.0389	0.1578	0.0035	0.0433	0.1035	0.0157	0.0185	0.0046	0.0025	0.0153	0.0143	0.1324	0.0332	0.1015	0.0425	0.004
1	rs34678898	44982783	0.95	0.291843936447983	1	0.442785362986439	0.046614628811291	0.00189169660552258	0.0064	0.0073	0.0846	0.0144	0.0422	0.0179	0.0181	0.0249	0.0028	0.0439	0.0386	0.1582	0.0035	0.0432	0.1036	0.0157	0.0185	0.0046	0.0025	0.0152	0.0144	0.1325	0.0333	0.1016	0.0425	0.0042
1	rs75996689	44984861	0.95	0.291843936447983	1	0.442785362986439	0.0488730059111565	0.00239824158174688	0.0064	0.0072	0.0847	0.0144	0.0422	0.018	0.0181	0.0249	0.0028	0.0439	0.0385	0.1582	0.0035	0.0432	0.1037	0.0157	0.0185	0.0045	0.0025	0.0152	0.0144	0.1326	0.0333	0.1017	0.0425	0.0042
1	rs77561566	44986195	0.95	0.291843936447983	1	0.442785362986439	0.052397294043503	0.00204512109275584	0.0063	0.0072	0.0848	0.0145	0.0422	0.018	0.0181	0.0248	0.0028	0.0439	0.0384	0.1582	0.0034	0.0432	0.1038	0.0157	0.0184	0.0045	0.0025	0.0151	0.0144	0.1327	0.0333	0.1017	0.0425	0.0042
1	rs4660809	44988477	0.95	0.291843936447983	1	0.442785362986439	0.0539190794404673	0.0059497243751927	0.0063	0.0071	0.0849	0.0145	0.0422	0.0181	0.0181	0.0248	0.0027	0.044	0.0381	0.1583	0.0034	0.0433	0.1038	0.0157	0.0185	0.0044	0.0025	0.0151	0.0144	0.1328	0.0332	0.1019	0.0426	0.0042
1	rs272533	44989447	0.95	0.291843936447983	1	0.442785362986439	0.0517732148983823	0.0141529409142537	0.0063	0.0071	0.085	0.0145	0.0423	0.0181	0.0181	0.0249	0.0027	0.044	0.038	0.1582	0.0034	0.0432	0.104	0.0158	0.0185	0.0042	0.0025	0.0151	0.0145	0.1328	0.0332	0.1018	0.0427	0.0042
1	rs12122792	44989685	0.95	0.291843936447983	1	0.442785362986439	0.0503090322679131	0.0186305093950997	0.0063	0.0071	0.085	0.0145	0.0423	0.0181	0.0181	0.0249	0.0027	0.044	0.038	0.1582	0.0034	0.0432	0.104	0.0158	0.0185	0.0042	0.0025	0.0151	0.0145	0.1327	0.0332	0.1019	0.0427	0.0042
1	rs272534	44991683	0.95	0.291843936447983	1	0.442785362986439	0.0442919546263883	0.0161357336318064	0.0062	0.0071	0.0844	0.0145	0.0427	0.0183	0.0182	0.025	0.0026	0.044	0.038	0.1579	0.0032	0.0431	0.1043	0.0158	0.0188	0.0041	0.0024	0.0151	0.0146	0.1324	0.0332	0.1021	0.0428	0.0041
1	rs272536	44991881	0.95	0.291843936447983	1	0.442785362986439	0.0407790927352043	0.0165332135525662	0.0062	0.0071	0.0845	0.0145	0.043	0.0183	0.0182	0.0251	0.0026	0.044	0.0379	0.1577	0.0032	0.0432	0.1043	0.0157	0.019	0.004	0.0024	0.0152	0.0147	0.1323	0.0332	0.1022	0.043	0.004
1	rs75339918	44992321	0.95	0.291843936447983	1	0.442785362986439	0.0214555112040586	0.00441425683276658	0.0061	0.0071	0.0849	0.0144	0.043	0.0183	0.0182	0.0252	0.0026	0.044	0.0378	0.1572	0.0032	0.0431	0.1046	0.0156	0.0189	0.0039	0.0024	0.0152	0.0148	0.1322	0.033	0.1026	0.0429	0.0039
1	rs272537	44992714	0.95	0.291843936447983	1	0.442785362986439	0.0150676008845172	0.00359667183243641	0.0061	0.0071	0.0853	0.0144	0.0429	0.0183	0.0182	0.0252	0.0027	0.0441	0.0378	0.1569	0.0033	0.0431	0.1052	0.0155	0.019	0.0037	0.0024	0.0151	0.0147	0.132	0.0328	0.1029	0.0426	0.0037
1	rs746733	44999614	0.94	0.331738599837001	1	0.442785362986439	0.0145413679795325	0.005589721542977	0.0059	0.0071	0.0856	0.0144	0.0429	0.0185	0.0182	0.0252	0.0026	0.044	0.0376	0.1565	0.0035	0.0432	0.1057	0.0153	0.0192	0.0035	0.0024	0.015	0.0148	0.1321	0.0326	0.1033	0.0424	0.0037
1	rs35394709	45000777	0.94	0.331738599837001	1	0.442785362986439	0.0106290081333313	0.00514151570516463	0.0059	0.0071	0.0858	0.0144	0.0428	0.0185	0.0182	0.0253	0.0026	0.0438	0.0374	0.1563	0.0037	0.043	0.1058	0.0153	0.0193	0.0035	0.0024	0.0151	0.0149	0.132	0.0325	0.1039	0.0422	0.0037
1	rs12723453	45001163	0.94	0.331738599837001	1	0.442785362986439	0.0106560658460535	0.0130643109999383	0.006	0.0071	0.0858	0.0144	0.0427	0.0185	0.0182	0.0253	0.0026	0.0437	0.0374	0.1563	0.0038	0.0429	0.1058	0.0153	0.0193	0.0035	0.0025	0.0151	0.0149	0.132	0.0324	0.1038	0.0422	0.0037
1	rs35158272	45001824	0.94	0.331738599837001	1	0.442785362986439	0.00781788667617517	0.00510175821589636	0.0059	0.0071	0.0861	0.0144	0.0427	0.0184	0.0182	0.0254	0.0026	0.0435	0.0372	0.1565	0.0039	0.0427	0.106	0.0152	0.0194	0.0036	0.0024	0.0151	0.015	0.1318	0.0321	0.1038	0.0422	0.0037
1	rs7532058	45003861	0.94	0.331738599837001	1	0.442785362986439	0.0100105260961461	0.0104915395644721	0.0059	0.007	0.0871	0.0145	0.0426	0.0184	0.0181	0.0257	0.0027	0.0436	0.0365	0.1569	0.0043	0.0424	0.1067	0.0149	0.0195	0.0038	0.0024	0.0146	0.0152	0.131	0.032	0.1037	0.0421	0.0037
1	rs112730939	45003913	0.94	0.331738599837001	1	0.442785362986439	0.00979528198776055	0.00877685467833528	0.0059	0.007	0.087	0.0145	0.0425	0.0184	0.0181	0.0258	0.0027	0.0436	0.0365	0.1569	0.0043	0.0425	0.1067	0.0149	0.0195	0.0038	0.0024	0.0146	0.0152	0.131	0.032	0.1037	0.0422	0.0037
1	rs114488034	45004017	0.94	0.331738599837001	1	0.442785362986439	0.00981053932346944	0.00923135296761053	0.0059	0.007	0.0871	0.0145	0.0425	0.0184	0.0181	0.0258	0.0027	0.0436	0.0365	0.1569	0.0044	0.0425	0.1067	0.0149	0.0195	0.0038	0.0025	0.0146	0.0152	0.131	0.032	0.1037	0.0422	0.0037
1	rs272570	45005996	0.94	0.331738599837001	0.99	0.493036143459036	0.0110459136172762	0.0196063367487112	0.0059	0.007	0.0872	0.0145	0.0425	0.0184	0.0181	0.0258	0.0027	0.0436	0.0364	0.1569	0.0044	0.0423	0.1069	0.0148	0.0195	0.0038	0.0025	0.0145	0.0152	0.1308	0.032	0.1037	0.0422	0.0037
1	rs17386301	45006391	0.94	0.331738599837001	0.98	0.546929419532092	0.0111296307137582	0.0153551385752214	0.0059	0.007	0.0872	0.0145	0.0425	0.0184	0.018	0.0258	0.0027	0.0436	0.0363	0.157	0.0044	0.0423	0.107	0.0148	0.0196	0.0038	0.0025	0.0145	0.0152	0.1308	0.032	0.1035	0.0422	0.0037
1	rs114138145	45007686	0.94	0.331738599837001	0.99	0.493036143459036	0.0108140257132718	0.00686699612519373	0.0059	0.007	0.0873	0.0144	0.0424	0.0183	0.018	0.0258	0.0027	0.0437	0.0362	0.1568	0.0045	0.0422	0.1071	0.0148	0.0196	0.0038	0.0025	0.0144	0.0152	0.1308	0.0322	0.1036	0.0421	0.0037
1	rs74070515	45010945	0.94	0.331738599837001	0.99	0.493036143459036	0.0129939041811636	0.00601449121456772	0.006	0.007	0.0874	0.0144	0.0424	0.0183	0.0179	0.0257	0.0027	0.0437	0.0362	0.1564	0.0045	0.0422	0.1075	0.0148	0.0197	0.0038	0.0025	0.0142	0.0152	0.1306	0.0326	0.1036	0.0421	0.0038
1	rs272568	45013941	0.94	0.331738599837001	0.99	0.493036143459036	0.0162361007869541	0.00696019720309229	0.006	0.007	0.0876	0.0143	0.0424	0.0182	0.0178	0.0256	0.0026	0.0439	0.0361	0.1556	0.0047	0.0422	0.108	0.0148	0.0199	0.0039	0.0025	0.0143	0.0153	0.1302	0.0327	0.1037	0.042	0.0039
1	rs28404710	45032607	0.94	0.331738599837001	0.99	0.493036143459036	0.00813079003341309	0.00614513830479027	0.0062	0.0072	0.0874	0.0142	0.0424	0.0178	0.0175	0.0254	0.0027	0.044	0.0361	0.1533	0.0049	0.0422	0.1106	0.0149	0.02	0.004	0.0023	0.0147	0.0154	0.1295	0.0313	0.105	0.042	0.004
1	rs116486275	45034366	0.94	0.331738599837001	0.99	0.493036143459036	0.00787799472002091	0.00650078875913934	0.0062	0.0072	0.0874	0.0143	0.0424	0.0178	0.0175	0.0254	0.0027	0.044	0.0361	0.1532	0.0049	0.0422	0.1107	0.0149	0.02	0.004	0.0023	0.0147	0.0154	0.1294	0.0313	0.105	0.042	0.004
1	rs270716	45054866	0.93	0.375229593708928	0.99	0.493036143459036	0.0070482337725801	0.014321691290433	0.0062	0.0074	0.087	0.0142	0.0425	0.0177	0.0173	0.0253	0.0028	0.0441	0.0363	0.1517	0.005	0.0423	0.112	0.015	0.0201	0.0042	0.0023	0.0149	0.0155	0.1287	0.031	0.1058	0.0419	0.0041
1	rs3850851	45058514	0.93	0.375229593708928	0.99	0.493036143459036	0.00391783656186814	0.0303777869732821	0.0063	0.0074	0.0866	0.0143	0.0425	0.0176	0.0171	0.0252	0.0027	0.0439	0.0364	0.1513	0.005	0.0423	0.1127	0.0149	0.02	0.0042	0.0023	0.0149	0.0156	0.129	0.0308	0.106	0.0422	0.0039
1	rs272557	45068310	0.92	0.422441555019286	0.99	0.493036143459036	0.000745489075966561	0.0488919502188762	0.0066	0.0079	0.0888	0.0149	0.0436	0.0171	0.0158	0.0241	0.0026	0.0422	0.0362	0.1496	0.0051	0.0422	0.1142	0.0148	0.0195	0.0044	0.0021	0.0152	0.016	0.128	0.0309	0.1082	0.0418	0.0036
1	rs10789450	45068727	0.92	0.422441555019286	0.99	0.493036143459036	0.00081953707587446	0.068838382882819	0.0066	0.0079	0.0888	0.0149	0.0436	0.0171	0.0158	0.0241	0.0026	0.0422	0.0362	0.1496	0.0051	0.0422	0.1142	0.0148	0.0195	0.0044	0.0021	0.0151	0.016	0.128	0.0309	0.1082	0.0418	0.0036
1	rs17383136	45074911	0.92	0.422441555019286	0.99	0.493036143459036	0.000777384309209556	0.040323211082813	0.0066	0.0079	0.0892	0.015	0.0435	0.0172	0.0157	0.024	0.0026	0.0419	0.0362	0.1486	0.0052	0.0418	0.1146	0.0149	0.0193	0.0044	0.002	0.0152	0.0163	0.1281	0.031	0.1091	0.0418	0.0035
1	rs272549	45077208	0.92	0.422441555019286	0.98	0.546929419532092	0.00116485449524596	0.0686289413063837	0.0066	0.0079	0.0895	0.015	0.0433	0.0172	0.0155	0.024	0.0025	0.0419	0.036	0.1479	0.0051	0.0413	0.1152	0.0148	0.019	0.0044	0.0019	0.0149	0.0166	0.1283	0.031	0.1099	0.0419	0.0035
1	rs56960214	45078120	0.92	0.422441555019286	0.98	0.546929419532092	0.00108160121960437	0.053760725549269	0.0066	0.0079	0.0895	0.015	0.0432	0.0173	0.0154	0.024	0.0025	0.0418	0.036	0.1477	0.0051	0.0411	0.1154	0.0147	0.019	0.0044	0.0019	0.015	0.0168	0.1283	0.031	0.1102	0.0419	0.0035
1	rs415707	45080061	0.92	0.422441555019286	0.98	0.546929419532092	0.00137711828033885	0.0559815651319115	0.0067	0.0079	0.0896	0.015	0.0431	0.0174	0.0153	0.024	0.0025	0.0418	0.0359	0.1473	0.0051	0.0407	0.1157	0.0147	0.019	0.0044	0.0019	0.0151	0.017	0.1283	0.031	0.1107	0.0419	0.0035
1	rs459420	45080766	0.92	0.422441555019286	0.98	0.546929419532092	0.00109677167588199	0.0554067937494629	0.0067	0.0079	0.0896	0.015	0.043	0.0174	0.0153	0.0239	0.0025	0.0417	0.036	0.1472	0.0051	0.0406	0.1158	0.0147	0.019	0.0044	0.0019	0.0152	0.0171	0.1282	0.0311	0.1108	0.0419	0.0034
1	rs77171133	45081541	0.92	0.422441555019286	0.98	0.546929419532092	0.0010345499633936	0.027662709084856	0.0067	0.008	0.0896	0.015	0.0429	0.0174	0.0152	0.0239	0.0024	0.0417	0.0361	0.147	0.0051	0.0405	0.1159	0.0147	0.019	0.0044	0.0019	0.0153	0.0171	0.1281	0.0311	0.111	0.0419	0.0034
1	rs72671940	45082372	0.92	0.422441555019286	0.98	0.546929419532092	0.00163724422769483	0.0320036463383413	0.0069	0.0079	0.0895	0.0152	0.0425	0.0174	0.0151	0.0238	0.0023	0.0411	0.0364	0.1458	0.0051	0.0398	0.117	0.0147	0.0191	0.0042	0.0018	0.0157	0.0176	0.1273	0.0316	0.1121	0.0417	0.0035
1	rs67769635	45082440	0.92	0.422441555019286	0.98	0.546929419532092	0.00210698164378543	0.053258562144801	0.0069	0.0079	0.0895	0.0152	0.0425	0.0174	0.0151	0.0238	0.0023	0.0411	0.0363	0.1457	0.0051	0.0398	0.1173	0.0147	0.0192	0.0041	0.0018	0.0157	0.0177	0.1273	0.0317	0.1122	0.0417	0.0035
1	rs72671944	45086008	0.91	0.473491286898298	0.98	0.546929419532092	0.001419807683197	0.0263727285209235	0.0067	0.0075	0.0911	0.015	0.0426	0.0167	0.0147	0.0228	0.002	0.0408	0.0357	0.1434	0.0047	0.0396	0.1215	0.0152	0.019	0.0042	0.0016	0.0159	0.0185	0.1263	0.0318	0.1136	0.0414	0.0031
1	rs77206682	45094551	0.91	0.473491286898298	0.98	0.546929419532092	0.00221281006606466	0.0543912930221992	0.0067	0.0072	0.0916	0.0148	0.0426	0.0164	0.0146	0.0225	0.0018	0.0408	0.0354	0.1432	0.0046	0.0395	0.1228	0.0153	0.0191	0.0042	0.0015	0.0159	0.0184	0.1262	0.0319	0.1142	0.0413	0.003
1	rs74554154	45097317	0.91	0.473491286898298	0.98	0.546929419532092	0.00384335081509116	0.0624705832802539	0.0067	0.0072	0.0918	0.0148	0.0426	0.0163	0.0145	0.0225	0.0018	0.0407	0.0354	0.1431	0.0048	0.0395	0.1229	0.0153	0.0191	0.0042	0.0015	0.0159	0.0184	0.1261	0.0319	0.1143	0.0412	0.003
1	rs41269057	45110824	0.9	0.528487958927512	0.98	0.546929419532092	0.0064519546284911	0.0664803359567681	0.0067	0.0072	0.092	0.0147	0.0426	0.0162	0.0145	0.0224	0.0018	0.0406	0.0354	0.1429	0.0049	0.0395	0.123	0.0153	0.0191	0.0042	0.0015	0.0159	0.0184	0.126	0.032	0.1145	0.0412	0.003
1	rs2822	45117300	0.9	0.528487958927512	0.98	0.546929419532092	0.0147198388236502	0.0680022136518628	0.0066	0.0071	0.0923	0.0147	0.0425	0.0161	0.0145	0.0222	0.0017	0.0405	0.0356	0.1426	0.0052	0.0395	0.1231	0.0154	0.0191	0.0042	0.0015	0.0159	0.0184	0.1258	0.0321	0.1148	0.0412	0.0029
1	rs71653921	45118992	0.9	0.528487958927512	0.98	0.546929419532092	0.0146235388713202	0.0791992646146135	0.0066	0.0071	0.0923	0.0147	0.0424	0.0161	0.0145	0.0222	0.0017	0.0404	0.0356	0.1427	0.0053	0.0395	0.1232	0.0155	0.0191	0.0042	0.0015	0.0159	0.0184	0.1256	0.0321	0.1149	0.0412	0.0029
1	rs59257919	45121018	0.9	0.528487958927512	0.98	0.546929419532092	0.0163401209982182	0.114873793652153	0.0066	0.0071	0.0924	0.0148	0.0424	0.0161	0.0145	0.0223	0.0017	0.0404	0.0356	0.1426	0.0053	0.0395	0.1232	0.0155	0.0191	0.0042	0.0015	0.0159	0.0184	0.1255	0.0321	0.1149	0.0412	0.0029
1	rs112702633	45124099	0.9	0.528487958927512	0.99	0.493036143459036	0.0147750776403632	0.0839173532368919	0.0066	0.0071	0.0925	0.0148	0.0424	0.0161	0.0146	0.0222	0.0017	0.0404	0.0356	0.1426	0.0052	0.0395	0.1233	0.0156	0.0192	0.0042	0.0015	0.0159	0.0183	0.1252	0.0321	0.115	0.0412	0.0029
1	rs41468751	45127184	0.9	0.528487958927512	0.99	0.493036143459036	0.0148096796957476	0.103696486231095	0.0066	0.0071	0.0925	0.0148	0.0424	0.0161	0.0147	0.0222	0.0017	0.0403	0.0357	0.1425	0.0052	0.0395	0.1234	0.0156	0.0193	0.0042	0.0015	0.0159	0.0183	0.1249	0.0321	0.1151	0.0412	0.0029
1	rs78213015	45128585	0.9	0.528487958927512	0.99	0.493036143459036	0.0141557190269611	0.10058455016583	0.0066	0.0071	0.0926	0.0149	0.0423	0.0161	0.0147	0.0222	0.0017	0.0403	0.0357	0.1425	0.0052	0.0395	0.1234	0.0157	0.0193	0.0042	0.0015	0.0159	0.0183	0.1249	0.0321	0.1151	0.0412	0.0029
1	rs6667593	45131401	0.9	0.528487958927512	0.99	0.493036143459036	0.0152225245098171	0.107178599216655	0.0066	0.0071	0.0927	0.0149	0.0423	0.0161	0.0147	0.0222	0.0017	0.0403	0.0357	0.1424	0.0052	0.0395	0.1234	0.0157	0.0194	0.0042	0.0015	0.0159	0.0182	0.1247	0.0321	0.1152	0.0412	0.0029
1	rs6683133	45133561	0.9	0.528487958927512	0.99	0.493036143459036	0.0160295229025015	0.0886673725206129	0.0066	0.007	0.0928	0.0149	0.0423	0.0161	0.0147	0.0221	0.0017	0.0403	0.0357	0.1423	0.0053	0.0395	0.1235	0.0157	0.0193	0.0042	0.0015	0.0159	0.0181	0.1244	0.0322	0.1153	0.0413	0.0029
1	rs6678831	45137703	0.9	0.528487958927512	0.99	0.493036143459036	0.0136794920024021	0.094551885122987	0.0066	0.007	0.0927	0.0149	0.042	0.0162	0.0148	0.0221	0.0018	0.0404	0.0357	0.142	0.0052	0.0395	0.1235	0.0158	0.0195	0.0042	0.0016	0.016	0.018	0.1244	0.0323	0.1156	0.0413	0.0029
1	rs76208443	45138484	0.9	0.528487958927512	0.99	0.493036143459036	0.0137449122793989	0.0773578385758807	0.0067	0.007	0.0926	0.0149	0.0421	0.0162	0.0148	0.022	0.0018	0.0403	0.0356	0.142	0.0053	0.0394	0.1234	0.0158	0.0195	0.0042	0.0016	0.016	0.018	0.1243	0.0323	0.1157	0.0413	0.0029
1	rs4660818	45139252	0.9	0.528487958927512	1	0.442785362986439	0.0155646191280564	0.0742321627303153	0.0067	0.007	0.0924	0.0149	0.0421	0.0162	0.0148	0.022	0.0018	0.0403	0.0356	0.1419	0.0053	0.0395	0.1234	0.0158	0.0195	0.0042	0.0016	0.016	0.0179	0.1243	0.0324	0.1158	0.0414	0.0029
1	rs114920493	45142943	0.9	0.528487958927512	1	0.442785362986439	0.012088261092939	0.0426233945758125	0.0067	0.007	0.0925	0.0148	0.0421	0.0162	0.0148	0.022	0.0018	0.0403	0.0356	0.1419	0.0053	0.0395	0.1234	0.0159	0.0195	0.0042	0.0016	0.016	0.0179	0.1243	0.0323	0.116	0.0413	0.0029
1	rs12022162	45161845	0.9	0.528487958927512	1	0.442785362986439	0.0238631315078332	0.0806105214512356	0.0067	0.0069	0.0929	0.0147	0.0418	0.016	0.0149	0.0214	0.0018	0.0401	0.0355	0.1416	0.0055	0.0393	0.1236	0.0161	0.0195	0.0044	0.0015	0.0159	0.0176	0.1243	0.0324	0.1173	0.0411	0.0029
1	rs11585861	45166383	0.9	0.528487958927512	1	0.442785362986439	0.0494896672709879	0.102463688367744	0.0069	0.0067	0.0945	0.0138	0.0406	0.0153	0.0145	0.0209	0.0022	0.0393	0.0364	0.1408	0.006	0.0382	0.1238	0.0165	0.0194	0.0046	0.0017	0.0166	0.0169	0.1238	0.0329	0.1194	0.0409	0.003
1	rs2355710	45166513	0.9	0.528487958927512	1	0.442785362986439	0.0615933928254551	0.126125596555621	0.007	0.0067	0.0946	0.0138	0.0406	0.0153	0.0145	0.0209	0.0022	0.0392	0.0364	0.1407	0.006	0.0381	0.124	0.0165	0.0194	0.0046	0.0017	0.0167	0.0168	0.1238	0.033	0.1195	0.0409	0.003
1	rs2180765	45167143	0.9	0.528487958927512	1	0.442785362986439	0.0740501916163195	0.152716186488065	0.0071	0.0067	0.095	0.0134	0.0405	0.0152	0.0144	0.0209	0.0022	0.0391	0.0364	0.1406	0.006	0.0376	0.1248	0.0161	0.0195	0.0047	0.0017	0.0168	0.0167	0.1241	0.0333	0.1196	0.0404	0.0029
1	rs12118100	45168480	0.9	0.528487958927512	1	0.442785362986439	0.0753122434144784	0.124885432141754	0.0073	0.0066	0.0959	0.013	0.0405	0.0152	0.0142	0.0205	0.0022	0.039	0.0366	0.1403	0.0059	0.0371	0.1254	0.016	0.0194	0.0047	0.0017	0.0171	0.0163	0.1235	0.0335	0.1207	0.0402	0.0028
1	rs77796932	45177071	0.89	0.587533376708783	1	0.442785362986439	0.151748383923226	0.170580301813617	0.0077	0.0063	0.0985	0.0119	0.0407	0.0154	0.0138	0.0194	0.0024	0.0386	0.0371	0.1396	0.0057	0.0353	0.1273	0.0156	0.0188	0.0049	0.0016	0.0178	0.0149	0.1221	0.0341	0.1239	0.0397	0.0025
1	rs2983716	45186245	0.89	0.587533376708783	0.99	0.493036143459036	0.172159329175839	0.181687572606014	0.0078	0.0063	0.0988	0.0118	0.0408	0.0154	0.0138	0.0193	0.0024	0.0386	0.0372	0.1394	0.0057	0.0351	0.1275	0.0155	0.0187	0.0049	0.0017	0.0179	0.0147	0.122	0.0341	0.1242	0.0397	0.0025
1	rs56147651	45194773	0.89	0.587533376708783	1	0.442785362986439	0.170021851123595	0.156156087589922	0.0078	0.0063	0.0983	0.0117	0.0409	0.0154	0.0137	0.019	0.0024	0.0383	0.0372	0.139	0.0057	0.035	0.1277	0.0154	0.0186	0.0049	0.0017	0.0178	0.0145	0.1221	0.0342	0.1248	0.0408	0.0025
1	rs115699425	45197796	0.89	0.587533376708783	1	0.442785362986439	0.176553441803443	0.147890154095013	0.0078	0.0063	0.0984	0.0117	0.041	0.0155	0.0136	0.019	0.0024	0.0383	0.0373	0.1389	0.0057	0.0349	0.1278	0.0153	0.0186	0.0049	0.0017	0.0179	0.0144	0.1221	0.0342	0.1249	0.0408	0.0024
1	rs16832210	45209661	0.89	0.587533376708783	1	0.442785362986439	0.21972950141111	0.240869377161002	0.0079	0.0062	0.0985	0.0117	0.041	0.0155	0.0136	0.0189	0.0024	0.0382	0.0373	0.1388	0.0057	0.0349	0.1279	0.0153	0.0185	0.0049	0.0017	0.0179	0.0144	0.1222	0.0342	0.1252	0.0408	0.0024
1	rs17384659	45212118	0.89	0.587533376708783	1	0.442785362986439	0.239948803240327	0.295752031934044	0.0079	0.0062	0.0985	0.0117	0.0411	0.0154	0.0135	0.0189	0.0025	0.0383	0.0374	0.1387	0.0057	0.0349	0.128	0.0153	0.0185	0.0049	0.0017	0.0179	0.0144	0.1222	0.0342	0.1252	0.0408	0.0024
1	rs6666987	45213935	0.89	0.587533376708783	1	0.442785362986439	0.247873422349497	0.326763340541501	0.0079	0.0062	0.0985	0.0117	0.0411	0.0154	0.0135	0.0188	0.0025	0.0383	0.0374	0.1387	0.0057	0.0349	0.128	0.0152	0.0185	0.0049	0.0017	0.0179	0.0144	0.1223	0.0342	0.1251	0.0409	0.0024
1	rs79651130	45216516	0.89	0.587533376708783	1	0.442785362986439	0.248488872641804	0.325178978230885	0.0079	0.0062	0.0985	0.0117	0.0411	0.0154	0.0135	0.0188	0.0025	0.0383	0.0374	0.1387	0.0057	0.0349	0.128	0.0152	0.0185	0.0049	0.0017	0.0179	0.0144	0.1223	0.0342	0.1251	0.0409	0.0024
1	rs4342887	45224998	0.89	0.587533376708783	1	0.442785362986439	0.251268754953303	0.333859399609434	0.0079	0.0062	0.0985	0.0117	0.0411	0.0155	0.0135	0.0188	0.0026	0.0382	0.0374	0.1387	0.0057	0.0349	0.128	0.0152	0.0185	0.0049	0.0017	0.0179	0.0143	0.1223	0.0342	0.1251	0.0409	0.0024
1	rs115864893	45225921	0.89	0.587533376708783	1	0.442785362986439	0.249810513050392	0.33410488358444	0.0079	0.0062	0.0985	0.0117	0.0411	0.0155	0.0135	0.0188	0.0026	0.0382	0.0374	0.1387	0.0057	0.0349	0.128	0.0152	0.0185	0.0049	0.0017	0.0179	0.0143	0.1223	0.0342	0.1251	0.0409	0.0024
1	rs76977077	45229748	0.89	0.587533376708783	1	0.442785362986439	0.244241880251233	0.34483389775437	0.0079	0.0062	0.0984	0.0117	0.041	0.0155	0.0135	0.0188	0.0026	0.0382	0.0374	0.1387	0.0057	0.0349	0.128	0.0153	0.0185	0.0049	0.0017	0.0179	0.0143	0.1223	0.0342	0.1251	0.0409	0.0024
1	rs59895800	45250007	0.89	0.587533376708783	1	0.442785362986439	0.220881788151538	0.33055052134731	0.0078	0.0062	0.0985	0.0117	0.0411	0.0155	0.0135	0.019	0.0025	0.0382	0.0375	0.1386	0.0056	0.0349	0.1281	0.0152	0.0185	0.0049	0.0017	0.018	0.0142	0.1222	0.0342	0.1251	0.0409	0.0024
1	rs12057238	45258141	0.89	0.587533376708783	1	0.442785362986439	0.22988409562584	0.315117118608855	0.0078	0.0062	0.0984	0.0117	0.0411	0.0155	0.0134	0.0189	0.0026	0.0382	0.0376	0.1383	0.0055	0.0349	0.1282	0.0152	0.0185	0.0049	0.0017	0.018	0.0142	0.1221	0.0342	0.1255	0.0409	0.0024
1	rs17883304	45268032	0.88	0.650722301593725	1	0.442785362986439	0.339184744032471	0.333859399609434	0.0078	0.0062	0.0984	0.0117	0.0412	0.0155	0.0134	0.0188	0.0027	0.0382	0.0378	0.138	0.0059	0.0348	0.1282	0.0151	0.0184	0.0049	0.0018	0.018	0.0143	0.1219	0.0343	0.1254	0.0409	0.0025
1	rs11573570	45298252	0.88	0.650722301593725	1	0.442785362986439	0.37272113698043	0.354660547799293	0.0075	0.0062	0.0989	0.0116	0.0411	0.0156	0.0134	0.0187	0.0029	0.0383	0.038	0.1379	0.006	0.0347	0.1282	0.0148	0.0183	0.0046	0.0019	0.0183	0.0143	0.122	0.0343	0.125	0.041	0.0025
1	rs12095412	45299644	0.88	0.650722301593725	1	0.442785362986439	0.378687910509425	0.337054780545541	0.0075	0.0062	0.0989	0.0116	0.0411	0.0155	0.0134	0.0187	0.0029	0.0383	0.038	0.1379	0.006	0.0347	0.1282	0.0148	0.0183	0.0046	0.0019	0.0183	0.0143	0.1219	0.0343	0.1251	0.041	0.0025
1	rs11573560	45301824	0.88	0.650722301593725	1	0.442785362986439	0.377863933570507	0.316082861885231	0.0075	0.0062	0.099	0.0116	0.0411	0.0156	0.0134	0.0187	0.0029	0.0383	0.038	0.1379	0.006	0.0347	0.1282	0.0148	0.0183	0.0046	0.0019	0.0183	0.0143	0.1219	0.0343	0.1251	0.041	0.0025
1	rs6429550	45311749	0.88	0.650722301593725	1	0.442785362986439	0.444786488782363	0.292206632606376	0.0075	0.0062	0.0992	0.0116	0.0411	0.0156	0.0134	0.0187	0.003	0.0384	0.0382	0.1378	0.006	0.0347	0.1281	0.0148	0.0183	0.0045	0.0019	0.0184	0.0143	0.1219	0.0345	0.125	0.041	0.0024
1	rs7517639	45313150	0.88	0.650722301593725	1	0.442785362986439	0.450763006410871	0.311984515203109	0.0075	0.0062	0.0992	0.0116	0.0411	0.0156	0.0134	0.0187	0.003	0.0384	0.0382	0.1378	0.006	0.0347	0.1281	0.0148	0.0183	0.0044	0.0019	0.0184	0.0143	0.1219	0.0345	0.125	0.041	0.0024
1	rs263986	45314324	0.88	0.650722301593725	1	0.442785362986439	0.456175357679392	0.340999659973837	0.0075	0.0062	0.0993	0.0116	0.0411	0.0156	0.0134	0.0187	0.003	0.0384	0.0382	0.1377	0.006	0.0346	0.1281	0.0148	0.0183	0.0044	0.0019	0.0184	0.0143	0.1219	0.0345	0.125	0.041	0.0024
1	rs12094007	45319964	0.88	0.650722301593725	1	0.442785362986439	0.448666764833151	0.30742288181443	0.0076	0.0062	0.0993	0.0116	0.041	0.0155	0.0133	0.0186	0.003	0.0385	0.0382	0.1378	0.0059	0.0346	0.128	0.0148	0.0182	0.0044	0.0019	0.0184	0.0143	0.122	0.0345	0.125	0.041	0.0025
1	rs115075978	45329870	0.88	0.650722301593725	1	0.442785362986439	0.43212884565141	0.309221134621702	0.0075	0.0061	0.0993	0.0116	0.041	0.0156	0.0133	0.0186	0.003	0.0385	0.0382	0.1378	0.0058	0.0345	0.1283	0.0148	0.0182	0.0043	0.0018	0.0185	0.0143	0.122	0.0346	0.1251	0.041	0.0024
1	rs77068026	45340342	0.88	0.650722301593725	1	0.442785362986439	0.435777440793081	0.31487581964768	0.0075	0.0061	0.0993	0.0116	0.041	0.0156	0.0133	0.0186	0.003	0.0385	0.0382	0.1378	0.0058	0.0345	0.1283	0.0148	0.0182	0.0042	0.0018	0.0185	0.0143	0.122	0.0346	0.1252	0.0409	0.0024
1	rs79140832	45352149	0.88	0.650722301593725	1	0.442785362986439	0.439381987260462	0.31186421620162	0.0075	0.0061	0.0993	0.0116	0.041	0.0156	0.0134	0.0187	0.003	0.0385	0.0382	0.1378	0.0058	0.0345	0.1284	0.0148	0.0182	0.0041	0.0018	0.0185	0.0142	0.122	0.0346	0.1252	0.0409	0.0024
1	rs74688906	45354632	0.88	0.650722301593725	1	0.442785362986439	0.440211328609339	0.308621369479292	0.0075	0.0061	0.0993	0.0116	0.041	0.0156	0.0134	0.0187	0.003	0.0385	0.0381	0.1378	0.0058	0.0345	0.1285	0.0148	0.0182	0.0041	0.0018	0.0185	0.0142	0.122	0.0346	0.1252	0.0409	0.0024
1	rs263978	45362992	0.88	0.650722301593725	1	0.442785362986439	0.438790073124505	0.283283331766947	0.0075	0.0061	0.0993	0.0116	0.0409	0.0157	0.0134	0.0187	0.003	0.0385	0.0381	0.1379	0.0056	0.0346	0.1287	0.0148	0.0182	0.004	0.0017	0.0185	0.0142	0.122	0.0346	0.1252	0.041	0.0024
1	rs57104118	45374209	0.88	0.650722301593725	1	0.442785362986439	0.433833557221704	0.252734369064526	0.0075	0.0061	0.0993	0.0114	0.0411	0.0157	0.0134	0.0187	0.003	0.0387	0.0382	0.1379	0.0056	0.0345	0.1287	0.0147	0.0182	0.0039	0.0017	0.0185	0.0142	0.122	0.0347	0.1251	0.041	0.0024
1	rs71653936	45378102	0.88	0.650722301593725	1.01	0.39608418712213	0.417167128747933	0.255219469931799	0.0075	0.0061	0.0997	0.0113	0.0413	0.0158	0.0134	0.0188	0.003	0.0389	0.0384	0.1378	0.0055	0.0346	0.1291	0.0147	0.0182	0.0039	0.0017	0.0185	0.0141	0.1219	0.0346	0.124	0.0411	0.0024
1	rs72676543	45399156	0.88	0.650722301593725	1.01	0.39608418712213	0.418090942058749	0.245437141713546	0.0075	0.0061	0.0998	0.0113	0.0413	0.0158	0.0134	0.0188	0.003	0.0389	0.0384	0.1378	0.0055	0.0346	0.1291	0.0147	0.0182	0.0039	0.0017	0.0185	0.0141	0.1219	0.0346	0.1239	0.0411	0.0024
1	rs72676586	45429614	0.88	0.650722301593725	1	0.442785362986439	0.423190111152059	0.240425210901591	0.0075	0.0061	0.0999	0.0113	0.0413	0.0158	0.0134	0.0188	0.0031	0.0389	0.0384	0.1378	0.0055	0.0345	0.1291	0.0147	0.0182	0.0039	0.0017	0.0185	0.014	0.1218	0.0345	0.1238	0.0411	0.0024
1	rs17393206	45434659	0.88	0.650722301593725	1	0.442785362986439	0.430661934205373	0.268447995414765	0.0075	0.0061	0.1	0.0113	0.0412	0.0159	0.0135	0.0188	0.0031	0.0389	0.0385	0.1377	0.0055	0.0345	0.1293	0.0147	0.0182	0.0039	0.0017	0.0186	0.014	0.1218	0.0345	0.1235	0.0412	0.0024
1	rs11211062	45440972	0.88	0.650722301593725	1	0.442785362986439	0.440092804029662	0.286678328200725	0.0075	0.0061	0.1	0.0112	0.0412	0.0159	0.0135	0.0188	0.0031	0.0389	0.0385	0.1377	0.0055	0.0345	0.1294	0.0147	0.0182	0.0039	0.0017	0.0186	0.014	0.1218	0.0345	0.1235	0.0412	0.0024
1	rs364482	45451477	0.88	0.650722301593725	1	0.442785362986439	0.4411007647848	0.272826513887828	0.0076	0.0061	0.1	0.0112	0.0412	0.0159	0.0135	0.0188	0.0031	0.0389	0.0385	0.1377	0.0056	0.0345	0.1294	0.0147	0.0182	0.0039	0.0017	0.0186	0.014	0.1218	0.0345	0.1235	0.0412	0.0024
1	rs7541207	45474008	0.88	0.650722301593725	1	0.442785362986439	0.399357016947404	0.274213749542142	0.0077	0.0062	0.1006	0.0116	0.041	0.0161	0.0136	0.0191	0.003	0.039	0.0388	0.1374	0.0053	0.0343	0.1297	0.0146	0.0186	0.0038	0.0017	0.0187	0.0143	0.1213	0.0339	0.1232	0.0405	0.0023
1	rs55841688	45476399	0.88	0.650722301593725	1	0.442785362986439	0.396145373058514	0.278504683205491	0.0077	0.0062	0.1006	0.0116	0.041	0.0161	0.0136	0.0191	0.003	0.039	0.0388	0.1374	0.0053	0.0343	0.1297	0.0146	0.0186	0.0038	0.0017	0.0187	0.0143	0.1212	0.0339	0.1232	0.0405	0.0023
1	rs2228084	45479709	0.88	0.650722301593725	1	0.442785362986439	0.39727077884879	0.282932830997095	0.0077	0.0062	0.1006	0.0116	0.041	0.0161	0.0136	0.0191	0.003	0.039	0.0388	0.1373	0.0053	0.0343	0.1298	0.0146	0.0186	0.0038	0.0017	0.0187	0.0143	0.1212	0.0339	0.1232	0.0405	0.0023
1	rs72684406	45481853	0.88	0.650722301593725	1	0.442785362986439	0.395695661062557	0.290321056829815	0.0077	0.0062	0.1006	0.0116	0.041	0.0161	0.0136	0.0191	0.003	0.039	0.0389	0.1373	0.0053	0.0343	0.1298	0.0146	0.0186	0.0038	0.0017	0.0187	0.0143	0.1212	0.0339	0.1231	0.0405	0.0023
1	rs41306607	45482466	0.88	0.650722301593725	1	0.442785362986439	0.394011534068476	0.284686660229158	0.0077	0.0062	0.1006	0.0116	0.041	0.0161	0.0136	0.0191	0.003	0.039	0.0389	0.1373	0.0053	0.0343	0.1298	0.0146	0.0186	0.0038	0.0017	0.0187	0.0143	0.1212	0.0339	0.1231	0.0405	0.0023
1	rs41311195	45483812	0.88	0.650722301593725	1	0.442785362986439	0.394460280500304	0.278504683205491	0.0077	0.0062	0.1006	0.0116	0.041	0.0161	0.0136	0.0191	0.003	0.039	0.0389	0.1373	0.0053	0.0343	0.1298	0.0146	0.0186	0.0038	0.0017	0.0187	0.0143	0.1212	0.0339	0.1231	0.0405	0.0023
1	rs145298923	45500083	0.88	0.650722301593725	1	0.442785362986439	0.365937973581235	0.254540955178961	0.0077	0.0062	0.1007	0.0116	0.041	0.0162	0.0137	0.019	0.0029	0.0389	0.039	0.1376	0.0053	0.0342	0.1299	0.0146	0.0186	0.0039	0.0017	0.0188	0.0143	0.1211	0.0339	0.1228	0.0404	0.0022
1	rs7551698	45504720	0.88	0.650722301593725	1	0.442785362986439	0.375397479591037	0.320318245663164	0.0076	0.0062	0.1008	0.0116	0.041	0.0162	0.0138	0.0189	0.0028	0.0388	0.0391	0.1379	0.0052	0.0342	0.1301	0.0145	0.0186	0.0041	0.0016	0.0188	0.0144	0.121	0.0339	0.1225	0.0404	0.0022
1	rs11211073	45511301	0.88	0.650722301593725	1	0.442785362986439	0.404852423303053	0.370242261259299	0.0076	0.0063	0.1009	0.0115	0.0411	0.0162	0.0136	0.0188	0.0028	0.0388	0.0393	0.138	0.0052	0.0339	0.1299	0.0144	0.0186	0.0041	0.0017	0.0187	0.0145	0.1211	0.0338	0.1228	0.0407	0.0021
1	rs6694453	45519144	0.88	0.650722301593725	0.99	0.493036143459036	0.406047115418249	0.425951812468654	0.0075	0.0063	0.1018	0.0114	0.0411	0.0161	0.0132	0.0188	0.0027	0.0385	0.0397	0.1384	0.0049	0.0334	0.13	0.0141	0.0186	0.004	0.0015	0.0187	0.0145	0.1221	0.0336	0.1232	0.0403	0.002
1	rs3738246	45524213	0.88	0.650722301593725	0.99	0.493036143459036	0.409813347645602	0.423457137301792	0.0075	0.0063	0.1018	0.0114	0.0411	0.0161	0.0132	0.0188	0.0027	0.0385	0.0397	0.1384	0.0049	0.0334	0.13	0.0141	0.0186	0.004	0.0015	0.0187	0.0145	0.1221	0.0336	0.1232	0.0402	0.002
1	rs115145161	45530411	0.88	0.650722301593725	0.99	0.493036143459036	0.408099264731224	0.410392979126139	0.0075	0.0063	0.1018	0.0114	0.0411	0.0161	0.0132	0.0188	0.0027	0.0385	0.0397	0.1384	0.0049	0.0334	0.13	0.0141	0.0186	0.004	0.0015	0.0187	0.0145	0.1221	0.0336	0.1232	0.0402	0.002
1	rs116407893	45555700	0.88	0.650722301593725	0.99	0.493036143459036	0.376547468766047	0.417695230975355	0.0075	0.0065	0.1018	0.0114	0.041	0.0161	0.013	0.0189	0.0027	0.0385	0.0398	0.1386	0.0049	0.0333	0.1301	0.014	0.0186	0.0041	0.0014	0.0187	0.0145	0.1222	0.0336	0.1231	0.0402	0.002
1	rs11211076	45560561	0.88	0.650722301593725	0.99	0.493036143459036	0.399808818344114	0.405717265901438	0.0075	0.0065	0.1018	0.0113	0.041	0.0161	0.013	0.0189	0.0027	0.0384	0.0398	0.1386	0.0049	0.0333	0.1301	0.014	0.0186	0.0041	0.0014	0.0187	0.0145	0.1222	0.0336	0.1231	0.0402	0.002
1	rs11211079	45569347	0.88	0.650722301593725	0.99	0.493036143459036	0.390989236613075	0.369104958407248	0.0075	0.0065	0.1019	0.0113	0.041	0.0161	0.013	0.0189	0.0027	0.0384	0.0398	0.1386	0.0049	0.0333	0.1301	0.014	0.0186	0.0041	0.0014	0.0187	0.0145	0.1221	0.0336	0.123	0.0402	0.002
1	rs79487566	45569403	0.88	0.650722301593725	0.99	0.493036143459036	0.390877525301798	0.368094852122376	0.0075	0.0065	0.1019	0.0113	0.041	0.0161	0.013	0.0189	0.0027	0.0384	0.0398	0.1386	0.0049	0.0333	0.1301	0.014	0.0186	0.0041	0.0014	0.0187	0.0145	0.1221	0.0336	0.123	0.0402	0.002
1	rs61788426	45579013	0.88	0.650722301593725	0.98	0.546929419532092	0.349338381707078	0.279551517987119	0.0075	0.0066	0.102	0.0114	0.041	0.016	0.013	0.019	0.0027	0.0384	0.0398	0.1385	0.0049	0.0333	0.1299	0.014	0.0186	0.0041	0.0014	0.0186	0.0145	0.1221	0.0337	0.1229	0.0402	0.002
1	rs1144866	45588646	0.88	0.650722301593725	0.98	0.546929419532092	0.346601588550314	0.306225787468141	0.0074	0.0066	0.102	0.0114	0.0411	0.016	0.013	0.019	0.0027	0.0384	0.0398	0.1385	0.0049	0.0332	0.1299	0.014	0.0186	0.0041	0.0014	0.0186	0.0145	0.1223	0.0337	0.1229	0.0403	0.002
1	rs12063926	45596831	0.88	0.650722301593725	0.98	0.546929419532092	0.349285646245838	0.321288667102202	0.0074	0.0067	0.1021	0.0114	0.0411	0.016	0.0131	0.019	0.0027	0.0384	0.0398	0.1385	0.0049	0.0331	0.1298	0.014	0.0186	0.0041	0.0014	0.0186	0.0145	0.1223	0.0337	0.1229	0.0403	0.002
1	rs115955752	45624138	0.88	0.650722301593725	0.98	0.546929419532092	0.32974919464924	0.323961777495971	0.0074	0.0068	0.1022	0.0114	0.0411	0.0159	0.0131	0.019	0.0027	0.0384	0.0398	0.1385	0.0048	0.0329	0.1298	0.014	0.0186	0.0041	0.0014	0.0186	0.0145	0.1224	0.0338	0.1228	0.0403	0.002
1	rs12116985	45639419	0.88	0.650722301593725	0.98	0.546929419532092	0.328317732563382	0.325300772011758	0.0074	0.0068	0.1022	0.0114	0.0411	0.0159	0.0131	0.019	0.0027	0.0384	0.0398	0.1385	0.0048	0.0329	0.1298	0.014	0.0186	0.0041	0.0014	0.0186	0.0145	0.1224	0.0338	0.1228	0.0403	0.002
1	rs12129373	45654541	0.88	0.650722301593725	0.98	0.546929419532092	0.32090639922566	0.295752031934044	0.0074	0.0069	0.1023	0.0114	0.0411	0.0159	0.0131	0.019	0.0027	0.0383	0.0398	0.1385	0.0048	0.0327	0.1298	0.014	0.0186	0.0042	0.0014	0.0186	0.0145	0.1225	0.0338	0.1228	0.0403	0.002
1	rs115600052	45655550	0.88	0.650722301593725	0.98	0.546929419532092	0.319998807677213	0.291970733262023	0.0074	0.0069	0.1023	0.0114	0.0411	0.0159	0.0131	0.019	0.0027	0.0383	0.0398	0.1385	0.0048	0.0327	0.1298	0.014	0.0186	0.0042	0.0014	0.0186	0.0145	0.1226	0.0338	0.1228	0.0402	0.002
1	rs16865925	45661273	0.88	0.650722301593725	0.98	0.546929419532092	0.32282685136541	0.288439191833232	0.0074	0.0069	0.1023	0.0114	0.0411	0.0159	0.0131	0.019	0.0027	0.0383	0.0398	0.1385	0.0048	0.0327	0.1298	0.014	0.0186	0.0042	0.0014	0.0186	0.0145	0.1226	0.0338	0.1228	0.0402	0.002
1	rs72684499	45672933	0.88	0.650722301593725	0.98	0.546929419532092	0.327195293058196	0.264663487611455	0.0075	0.0069	0.1023	0.0114	0.0411	0.0159	0.0131	0.019	0.0027	0.0383	0.0398	0.1385	0.0048	0.0326	0.1297	0.014	0.0187	0.0042	0.0014	0.0186	0.0145	0.1226	0.0338	0.1229	0.0402	0.002
1	rs1938301	45675120	0.88	0.650722301593725	0.98	0.546929419532092	0.325820498262445	0.262035722368887	0.0075	0.0069	0.1023	0.0114	0.0411	0.0159	0.0131	0.019	0.0027	0.0383	0.0398	0.1385	0.0048	0.0326	0.1297	0.014	0.0187	0.0042	0.0014	0.0186	0.0145	0.1226	0.0338	0.1228	0.0402	0.002
1	rs72888985	45678924	0.88	0.650722301593725	0.98	0.546929419532092	0.320049194061825	0.242760004644919	0.0074	0.0069	0.1023	0.0114	0.0411	0.0159	0.0131	0.019	0.0027	0.0383	0.0398	0.1385	0.0048	0.0326	0.1297	0.014	0.0187	0.0042	0.0014	0.0186	0.0145	0.1226	0.0338	0.1228	0.0403	0.002
1	rs76974308	45680139	0.88	0.650722301593725	0.97	0.604552021827049	0.318237906588054	0.235115774492863	0.0074	0.0069	0.1023	0.0114	0.0411	0.0159	0.0131	0.019	0.0027	0.0383	0.0398	0.1384	0.0048	0.0326	0.1297	0.014	0.0187	0.0042	0.0014	0.0186	0.0145	0.1226	0.0338	0.1228	0.0403	0.002
1	rs61789782	45684562	0.88	0.650722301593725	0.97	0.604552021827049	0.312886234296139	0.227114652465071	0.0074	0.0069	0.1023	0.0114	0.0411	0.0159	0.0131	0.019	0.0027	0.0383	0.0398	0.1384	0.0048	0.0326	0.1297	0.014	0.0187	0.0042	0.0014	0.0186	0.0145	0.1226	0.0338	0.1228	0.0403	0.002
1	rs34344937	45687788	0.88	0.650722301593725	0.97	0.604552021827049	0.309708066098551	0.219635172294957	0.0074	0.0069	0.1023	0.0114	0.0411	0.0159	0.0131	0.019	0.0027	0.0383	0.0398	0.1384	0.0048	0.0326	0.1297	0.014	0.0187	0.0042	0.0014	0.0186	0.0145	0.1226	0.0337	0.1229	0.0403	0.002
1	rs115941097	45705100	0.88	0.650722301593725	0.97	0.604552021827049	0.29823376224551	0.21309159484377	0.0074	0.0069	0.1023	0.0114	0.0411	0.0159	0.0131	0.019	0.0027	0.0383	0.0398	0.1384	0.0048	0.0326	0.1297	0.014	0.0187	0.0042	0.0014	0.0186	0.0145	0.1226	0.0337	0.1229	0.0403	0.002
1	rs13374935	45733403	0.88	0.650722301593725	0.97	0.604552021827049	0.264010334312612	0.182801415270337	0.0074	0.0069	0.1023	0.0114	0.0411	0.0159	0.0131	0.0191	0.0027	0.0383	0.0397	0.1384	0.0048	0.0327	0.1297	0.0139	0.0187	0.0042	0.0014	0.0185	0.0145	0.1226	0.0337	0.1227	0.0403	0.002
1	rs60678516	45749622	0.89	0.587533376708783	0.97	0.604552021827049	0.229000078636542	0.158560926491128	0.0073	0.0069	0.1024	0.0115	0.0415	0.0159	0.0132	0.0192	0.0025	0.0382	0.0398	0.1383	0.0047	0.0327	0.1298	0.0139	0.0187	0.0041	0.0013	0.0184	0.0146	0.1228	0.0335	0.1225	0.0407	0.0019
1	rs6688723	45763542	0.89	0.587533376708783	0.97	0.604552021827049	0.225524634813044	0.159623183808191	0.0073	0.0069	0.1024	0.0115	0.0415	0.0159	0.0132	0.0192	0.0025	0.0381	0.0398	0.1383	0.0047	0.0327	0.1298	0.0139	0.0187	0.0041	0.0013	0.0184	0.0146	0.1228	0.0335	0.1225	0.0407	0.0019
1	rs115586552	45782786	0.89	0.587533376708783	0.97	0.604552021827049	0.228789877370252	0.270634511739007	0.0069	0.0074	0.1015	0.0118	0.0446	0.0165	0.0129	0.0212	0.0026	0.0383	0.0411	0.1377	0.0047	0.032	0.1292	0.0136	0.0185	0.0032	0.0014	0.0172	0.0155	0.122	0.0329	0.1201	0.0411	0.0021
1	rs9429071	45783656	0.89	0.587533376708783	0.97	0.604552021827049	0.250472774097458	0.314755190716147	0.0069	0.0074	0.1015	0.0118	0.0447	0.0166	0.0129	0.0212	0.0026	0.0383	0.0411	0.1377	0.0047	0.032	0.1292	0.0136	0.0185	0.0032	0.0014	0.0172	0.0155	0.122	0.0329	0.12	0.0411	0.0021
1	rs3219493	45796269	0.89	0.587533376708783	0.97	0.604552021827049	0.258180210576167	0.254654001453538	0.0069	0.0075	0.1016	0.0116	0.0457	0.0167	0.0127	0.0217	0.0026	0.0384	0.0413	0.1373	0.0047	0.0323	0.1291	0.0134	0.0183	0.0031	0.0015	0.0171	0.0157	0.1217	0.0326	0.1193	0.0412	0.0022
1	rs3219485	45800033	0.89	0.587533376708783	0.97	0.604552021827049	0.246557419523292	0.227441694554752	0.0069	0.0075	0.1016	0.0116	0.0459	0.0167	0.0127	0.0218	0.0026	0.0384	0.0414	0.1372	0.0047	0.0324	0.1292	0.0134	0.0183	0.0031	0.0016	0.017	0.0157	0.1216	0.0325	0.1191	0.0412	0.0022
1	rs3219484	45800156	0.89	0.587533376708783	0.97	0.604552021827049	0.248576862443932	0.236660424985472	0.0069	0.0075	0.1016	0.0116	0.0459	0.0167	0.0127	0.0218	0.0026	0.0384	0.0414	0.1372	0.0047	0.0324	0.1292	0.0134	0.0183	0.0031	0.0016	0.017	0.0157	0.1216	0.0325	0.1191	0.0412	0.0022
1	rs61789859	45806933	0.89	0.587533376708783	0.97	0.604552021827049	0.264556269136672	0.224178172405594	0.0069	0.0075	0.1015	0.0115	0.046	0.0167	0.0127	0.0218	0.0026	0.0384	0.0414	0.1372	0.0047	0.0324	0.1292	0.0134	0.0183	0.0031	0.0016	0.0171	0.0157	0.1216	0.0324	0.119	0.0412	0.0023
1	rs9429157	45808863	0.89	0.587533376708783	0.97	0.604552021827049	0.265558738865458	0.215122767138093	0.0069	0.0075	0.1015	0.0115	0.046	0.0167	0.0127	0.0218	0.0026	0.0384	0.0414	0.1372	0.0047	0.0325	0.1292	0.0134	0.0183	0.0031	0.0016	0.0171	0.0158	0.1216	0.0324	0.1189	0.0412	0.0023
1	rs17853159	45810865	0.89	0.587533376708783	0.97	0.604552021827049	0.277655092187807	0.253524251043668	0.0069	0.0075	0.1015	0.0115	0.046	0.0167	0.0127	0.0218	0.0026	0.0384	0.0415	0.1372	0.0047	0.0325	0.1292	0.0134	0.0183	0.0031	0.0016	0.0171	0.0158	0.1216	0.0324	0.1189	0.0412	0.0023
1	rs3893383	45810923	0.89	0.587533376708783	0.97	0.604552021827049	0.270832369872761	0.255898553140509	0.0069	0.0075	0.1016	0.0115	0.046	0.0167	0.0127	0.0218	0.0026	0.0384	0.0415	0.1373	0.0047	0.0325	0.1293	0.0134	0.0183	0.0031	0.0016	0.0171	0.0158	0.1216	0.0321	0.1189	0.0412	0.0023
1	rs17399402	45822440	0.88	0.650722301593725	0.98	0.546929419532092	0.314981199331852	0.320197003853536	0.0068	0.0075	0.1015	0.0115	0.0461	0.0167	0.0126	0.0219	0.0026	0.0384	0.0416	0.1373	0.0047	0.0326	0.1292	0.0133	0.0182	0.003	0.0016	0.0171	0.0158	0.1217	0.0321	0.1188	0.0413	0.0023
1	rs12138495	45829549	0.88	0.650722301593725	0.98	0.546929419532092	0.316782738804315	0.325422579179607	0.0068	0.0075	0.1016	0.0115	0.0461	0.0167	0.0126	0.0219	0.0026	0.0384	0.0416	0.1373	0.0047	0.0326	0.1292	0.0133	0.0182	0.003	0.0016	0.0171	0.0158	0.1218	0.0321	0.1188	0.0413	0.0023
1	rs55893155	45838756	0.88	0.650722301593725	0.98	0.546929419532092	0.319998807677213	0.330672900779806	0.0068	0.0076	0.1016	0.0115	0.0461	0.0167	0.0126	0.0219	0.0026	0.0384	0.0415	0.1372	0.0047	0.0326	0.1292	0.0133	0.0183	0.003	0.0016	0.0171	0.0158	0.1217	0.0321	0.1188	0.0413	0.0023
1	rs56174961	45847350	0.88	0.650722301593725	0.98	0.546929419532092	0.321461702046251	0.33521021111056	0.0068	0.0076	0.1017	0.0115	0.0461	0.0167	0.0126	0.0219	0.0026	0.0384	0.0414	0.1372	0.0047	0.0326	0.1293	0.0133	0.0183	0.003	0.0016	0.0171	0.0158	0.1217	0.0321	0.1189	0.0413	0.0023
1	rs4660852	45848931	0.88	0.650722301593725	0.98	0.546929419532092	0.32282685136541	0.333491272199191	0.0068	0.0076	0.1017	0.0115	0.0461	0.0167	0.0126	0.0219	0.0026	0.0384	0.0414	0.1372	0.0047	0.0326	0.1293	0.0133	0.0183	0.003	0.0016	0.0171	0.0158	0.1217	0.0321	0.1189	0.0413	0.0023
1	rs116256830	45851710	0.89	0.587533376708783	0.98	0.546929419532092	0.3045309735109	0.29812279422906	0.0068	0.0076	0.1017	0.0115	0.0461	0.0167	0.0126	0.022	0.0026	0.0384	0.0414	0.1372	0.0047	0.0326	0.1292	0.0133	0.0183	0.003	0.0016	0.0171	0.0158	0.1217	0.0321	0.1188	0.0413	0.0023
1	rs72686459	45863019	0.89	0.587533376708783	0.98	0.546929419532092	0.29503893806038	0.310541838394933	0.0068	0.0077	0.1017	0.0115	0.0462	0.0168	0.0126	0.0221	0.0026	0.0383	0.0415	0.1371	0.0047	0.0327	0.129	0.0132	0.0182	0.003	0.0017	0.0171	0.0158	0.1217	0.0321	0.1187	0.0414	0.0023
1	rs12139364	45890155	0.89	0.587533376708783	0.98	0.546929419532092	0.284853379263353	0.326641386353349	0.0068	0.0077	0.1016	0.0116	0.0463	0.0168	0.0127	0.0223	0.0026	0.0383	0.0416	0.1369	0.0047	0.0329	0.129	0.0131	0.0181	0.003	0.0017	0.0172	0.0159	0.1217	0.032	0.1186	0.0414	0.0023
1	rs72686484	45925218	0.89	0.587533376708783	0.98	0.546929419532092	0.273374371986876	0.343224484273364	0.0068	0.0077	0.1014	0.0117	0.0462	0.0168	0.0125	0.0224	0.0026	0.0384	0.0416	0.1365	0.0047	0.0331	0.1288	0.0132	0.0181	0.0031	0.0017	0.0172	0.0159	0.1218	0.0319	0.1184	0.0416	0.0024
1	rs2055145	45926495	0.89	0.587533376708783	0.98	0.546929419532092	0.279199296178582	0.362678977162709	0.0068	0.0077	0.1014	0.0117	0.0462	0.0168	0.0125	0.0224	0.0026	0.0384	0.0416	0.1365	0.0047	0.0331	0.1288	0.0132	0.0181	0.0031	0.0017	0.0172	0.0159	0.1218	0.0319	0.1184	0.0416	0.0024
1	rs12137389	45938386	0.89	0.587533376708783	0.98	0.546929419532092	0.224109501188592	0.398473212365151	0.0067	0.0077	0.1006	0.0118	0.0462	0.017	0.0125	0.0227	0.0027	0.0382	0.0418	0.136	0.0048	0.0336	0.1281	0.0142	0.0183	0.0034	0.0018	0.0174	0.0162	0.1213	0.0318	0.1176	0.0418	0.0025
1	rs75131488	45941240	0.89	0.587533376708783	0.98	0.546929419532092	0.223777250349177	0.393706729342661	0.0067	0.0077	0.1006	0.0118	0.0463	0.017	0.0125	0.0227	0.0027	0.0382	0.0419	0.136	0.0048	0.0336	0.1281	0.0142	0.0183	0.0034	0.0018	0.0174	0.0162	0.1213	0.0318	0.1175	0.0418	0.0025
1	rs79137124	45943753	0.89	0.587533376708783	0.98	0.546929419532092	0.203046629270683	0.405717265901438	0.0067	0.0077	0.1005	0.0117	0.0463	0.017	0.0124	0.0228	0.0027	0.0381	0.0419	0.1359	0.0047	0.0337	0.1279	0.0144	0.0184	0.0034	0.0018	0.0174	0.0162	0.1213	0.0317	0.1173	0.0419	0.0025
1	rs74849674	45954914	0.88	0.650722301593725	0.98	0.546929419532092	0.21531655536208	0.436101978623683	0.0067	0.0077	0.1004	0.0117	0.0464	0.017	0.0124	0.0229	0.0027	0.0381	0.0419	0.1359	0.0047	0.034	0.1276	0.0148	0.0184	0.0035	0.0018	0.0174	0.0163	0.1212	0.0317	0.117	0.0419	0.0026
1	rs41302744	45962137	0.88	0.650722301593725	0.98	0.546929419532092	0.234843964944461	0.515624675234527	0.0067	0.0077	0.1003	0.0117	0.0464	0.017	0.0124	0.0229	0.0027	0.0381	0.0419	0.136	0.0047	0.034	0.1276	0.0148	0.0184	0.0035	0.0018	0.0174	0.0163	0.1212	0.0317	0.117	0.0419	0.0026
1	rs12568144	45965307	0.89	0.587533376708783	0.98	0.546929419532092	0.23638188584693	0.481529047236422	0.0067	0.0077	0.1003	0.0117	0.0464	0.017	0.0124	0.0229	0.0027	0.0381	0.0419	0.136	0.0047	0.034	0.1276	0.0148	0.0184	0.0035	0.0018	0.0174	0.0163	0.1212	0.0316	0.117	0.0419	0.0026
1	rs12728919	45976249	0.89	0.587533376708783	0.98	0.546929419532092	0.227572826268387	0.524899123539772	0.0067	0.0077	0.1002	0.0117	0.0463	0.0171	0.0125	0.0229	0.0027	0.038	0.0418	0.1357	0.0048	0.034	0.1273	0.0148	0.0184	0.0035	0.0018	0.0174	0.0164	0.1214	0.0316	0.1171	0.0419	0.0027
1	rs35537214	45982722	0.89	0.587533376708783	0.98	0.546929419532092	0.238183144732527	0.546091549888461	0.0068	0.0076	0.1003	0.0118	0.0462	0.0172	0.0126	0.023	0.0028	0.0379	0.0418	0.1353	0.0049	0.0341	0.1269	0.0149	0.0183	0.0036	0.0019	0.0174	0.0165	0.1217	0.0315	0.1172	0.0418	0.0027
1	rs17522918	45987574	0.89	0.587533376708783	0.98	0.546929419532092	0.249193269320971	0.582671013901817	0.0068	0.0076	0.1003	0.0118	0.0462	0.0172	0.0126	0.023	0.0028	0.0379	0.0418	0.1353	0.0049	0.0341	0.1269	0.0149	0.0183	0.0036	0.0019	0.0174	0.0165	0.1217	0.0315	0.1172	0.0418	0.0027
1	rs2077808	45988115	0.89	0.587533376708783	0.98	0.546929419532092	0.250031160019604	0.590083957641903	0.0068	0.0076	0.1003	0.0118	0.0462	0.0172	0.0126	0.023	0.0028	0.0379	0.0418	0.1353	0.0049	0.0341	0.1269	0.0149	0.0183	0.0036	0.0019	0.0174	0.0165	0.1217	0.0315	0.1172	0.0418	0.0027
1	rs12133294	45988764	0.89	0.587533376708783	0.98	0.546929419532092	0.251622968017068	0.588799337751422	0.0068	0.0076	0.1003	0.0118	0.0462	0.0172	0.0126	0.023	0.0028	0.0379	0.0418	0.1353	0.0049	0.0341	0.1269	0.0149	0.0183	0.0036	0.0019	0.0174	0.0165	0.1217	0.0315	0.1172	0.0418	0.0027
1	rs2991966	45999503	0.89	0.587533376708783	0.98	0.546929419532092	0.246163368498883	0.580252453974612	0.0068	0.0077	0.1003	0.0118	0.0462	0.0172	0.0126	0.023	0.0028	0.0378	0.0418	0.1353	0.0049	0.0341	0.1268	0.0149	0.0183	0.0036	0.0019	0.0174	0.0165	0.1216	0.0316	0.1172	0.0418	0.0027
1	rs72688422	46001491	0.89	0.587533376708783	0.98	0.546929419532092	0.244808731347048	0.567913365876304	0.0068	0.0077	0.1003	0.0118	0.0462	0.0172	0.0126	0.023	0.0028	0.0378	0.0418	0.1353	0.0049	0.0341	0.1268	0.0149	0.0183	0.0036	0.0019	0.0174	0.0165	0.1216	0.0316	0.1171	0.0418	0.0027
1	rs868351	46009818	0.89	0.587533376708783	0.98	0.546929419532092	0.241418465714554	0.549596968712797	0.0068	0.0077	0.1003	0.0118	0.0461	0.0173	0.0127	0.023	0.0028	0.0377	0.0417	0.1351	0.0049	0.0341	0.1269	0.015	0.0183	0.0036	0.0019	0.0174	0.0166	0.1217	0.0316	0.117	0.0419	0.0028
1	rs11211138	46015157	0.88	0.650722301593725	0.98	0.546929419532092	0.314032565491647	0.729667682704911	0.0073	0.0078	0.1008	0.0118	0.045	0.0175	0.0125	0.0234	0.0031	0.0373	0.0412	0.1347	0.005	0.034	0.1272	0.0146	0.0181	0.0037	0.0019	0.0175	0.0172	0.1225	0.0311	0.116	0.0419	0.0037
1	rs2934859	46017836	0.88	0.650722301593725	0.98	0.546929419532092	0.334320767205999	0.774793909682599	0.0073	0.0078	0.1008	0.0118	0.045	0.0175	0.0125	0.0234	0.0031	0.0373	0.0412	0.1346	0.005	0.034	0.1272	0.0146	0.0181	0.0037	0.0019	0.0175	0.0172	0.1225	0.0311	0.116	0.0419	0.0037
1	rs2991974	46020654	0.88	0.650722301593725	0.98	0.546929419532092	0.336386081913937	0.783919499247904	0.0073	0.0078	0.1008	0.0118	0.045	0.0175	0.0125	0.0234	0.0031	0.0373	0.0412	0.1346	0.005	0.034	0.1272	0.0146	0.0181	0.0037	0.0019	0.0175	0.0172	0.1225	0.0311	0.116	0.0419	0.0037
1	rs12049503	46021556	0.88	0.650722301593725	0.98	0.546929419532092	0.330978748320898	0.769177955047099	0.0073	0.0078	0.1008	0.0119	0.045	0.0175	0.0125	0.0234	0.0031	0.0372	0.0411	0.1346	0.005	0.034	0.1269	0.0147	0.0181	0.0037	0.002	0.0175	0.0172	0.1226	0.031	0.1159	0.0419	0.0037
1	rs75427121	46024535	0.88	0.650722301593725	0.98	0.546929419532092	0.3280624563973	0.785747364473876	0.0073	0.0078	0.1012	0.0119	0.0449	0.0176	0.0125	0.0237	0.0032	0.0371	0.0411	0.1342	0.005	0.0343	0.1269	0.0146	0.0179	0.0037	0.002	0.0176	0.0173	0.1227	0.0308	0.1154	0.0422	0.0037
1	rs112064318	46024988	0.88	0.650722301593725	0.98	0.546929419532092	0.324702532578577	0.784071786509153	0.0074	0.0078	0.1012	0.0119	0.0449	0.0176	0.0124	0.0237	0.0032	0.0371	0.0411	0.1342	0.005	0.0343	0.1268	0.0146	0.0179	0.0037	0.002	0.0176	0.0173	0.1227	0.0308	0.1155	0.0422	0.0037
1	rs1084086	46041100	0.88	0.650722301593725	0.97	0.604552021827049	0.399695843907923	0.775097725491164	0.0074	0.0078	0.1017	0.0119	0.0449	0.0174	0.0123	0.0241	0.0033	0.0372	0.0412	0.1346	0.005	0.0344	0.1257	0.0144	0.0178	0.0035	0.0021	0.0178	0.0175	0.1228	0.0306	0.115	0.0425	0.0038
1	rs11579176	46050561	0.88	0.650722301593725	0.97	0.604552021827049	0.405819418909937	0.784528686320602	0.0074	0.0078	0.1018	0.0118	0.045	0.0174	0.0123	0.0241	0.0033	0.0372	0.0412	0.1347	0.005	0.0344	0.1257	0.0144	0.0178	0.0035	0.002	0.0178	0.0175	0.1228	0.0305	0.115	0.0424	0.0038
1	rs2152078	46055600	0.88	0.650722301593725	0.97	0.604552021827049	0.395695661062557	0.779658034415926	0.0074	0.0078	0.1019	0.0118	0.045	0.0174	0.0123	0.0241	0.0033	0.0372	0.0412	0.1347	0.005	0.0344	0.1257	0.0144	0.0178	0.0035	0.0021	0.0178	0.0175	0.1228	0.0305	0.115	0.0424	0.0038
1	rs78929101	46075107	0.88	0.650722301593725	0.97	0.604552021827049	0.390821675692896	0.784833317872505	0.0074	0.0078	0.1019	0.0118	0.0449	0.0174	0.0122	0.0241	0.0033	0.0371	0.0412	0.1347	0.005	0.0343	0.1258	0.0144	0.0178	0.0035	0.0021	0.0178	0.0176	0.1228	0.0305	0.115	0.0424	0.0038
1	rs3014246	46086077	0.88	0.650722301593725	0.97	0.604552021827049	0.414862054988512	0.781635951808162	0.0075	0.0079	0.1019	0.0119	0.0448	0.0174	0.0122	0.0241	0.0033	0.0371	0.041	0.1347	0.0051	0.0341	0.1259	0.0144	0.0179	0.0035	0.0022	0.0177	0.0176	0.123	0.0306	0.1149	0.0423	0.0039
1	rs3014242	46087577	0.88	0.650722301593725	0.97	0.604552021827049	0.415322559854079	0.788948319117118	0.0075	0.0079	0.1019	0.0119	0.0448	0.0174	0.0122	0.0241	0.0033	0.0371	0.041	0.1346	0.0051	0.0341	0.126	0.0144	0.0179	0.0035	0.0022	0.0177	0.0176	0.1231	0.0305	0.1149	0.0423	0.0039
1	rs3014238	46090214	0.88	0.650722301593725	0.97	0.604552021827049	0.424702569656232	0.793983999756385	0.0073	0.0079	0.1019	0.0119	0.0448	0.0174	0.0122	0.0241	0.0033	0.0371	0.041	0.1346	0.0051	0.0341	0.126	0.0144	0.0179	0.0035	0.0022	0.0177	0.0176	0.1231	0.0305	0.1149	0.0423	0.0039
1	rs61789991	46091749	0.88	0.650722301593725	0.98	0.546929419532092	0.4293145586958	0.769026294936894	0.0073	0.0079	0.1018	0.0119	0.0448	0.0174	0.0122	0.0241	0.0033	0.0371	0.041	0.1346	0.0051	0.0341	0.126	0.0144	0.0179	0.0035	0.0022	0.0177	0.0176	0.1231	0.0305	0.1149	0.0423	0.0039
1	rs1250	46094027	0.88	0.650722301593725	0.98	0.546929419532092	0.443476921688526	0.791694206264123	0.0073	0.0079	0.1018	0.0119	0.0448	0.0175	0.0122	0.0241	0.0033	0.037	0.041	0.1346	0.0051	0.0341	0.126	0.0145	0.0178	0.0035	0.0022	0.0177	0.0176	0.1231	0.0305	0.1149	0.0423	0.0039
1	rs116653631	46104548	0.88	0.650722301593725	0.98	0.546929419532092	0.406331826102118	0.76190557925341	0.0072	0.0079	0.1017	0.0119	0.0448	0.0175	0.0122	0.0242	0.0032	0.037	0.041	0.1348	0.005	0.0342	0.126	0.0145	0.018	0.0035	0.0021	0.0177	0.0176	0.1231	0.0305	0.1149	0.0424	0.0038
1	rs11211145	46108491	0.88	0.650722301593725	0.98	0.546929419532092	0.404227336919931	0.761148901606332	0.0072	0.0078	0.1017	0.0119	0.0449	0.0175	0.0122	0.0242	0.0032	0.037	0.0409	0.1348	0.005	0.0342	0.1261	0.0145	0.018	0.0035	0.0021	0.0177	0.0176	0.1231	0.0305	0.115	0.0424	0.0038
1	rs6671802	46124663	0.88	0.650722301593725	0.98	0.546929419532092	0.411932334677105	0.745899167419695	0.0072	0.0078	0.1017	0.0119	0.0448	0.0175	0.0122	0.0242	0.0032	0.0371	0.0409	0.1348	0.005	0.0342	0.1261	0.0145	0.018	0.0035	0.0021	0.0177	0.0176	0.1231	0.0305	0.115	0.0423	0.0038
1	rs12757451	46126854	0.88	0.650722301593725	0.98	0.546929419532092	0.391883507493051	0.652804008562457	0.0071	0.0078	0.1017	0.0119	0.0449	0.0175	0.0122	0.0242	0.0032	0.037	0.0409	0.1348	0.005	0.0342	0.1261	0.0145	0.018	0.0035	0.0021	0.0177	0.0176	0.1231	0.0304	0.115	0.0423	0.0038
1	rs115985060	46127618	0.88	0.650722301593725	0.98	0.546929419532092	0.385312536504908	0.663056908744624	0.0071	0.0078	0.1017	0.0119	0.0449	0.0175	0.0122	0.0242	0.0032	0.037	0.0409	0.1348	0.005	0.0342	0.1261	0.0145	0.018	0.0035	0.0021	0.0177	0.0176	0.1231	0.0304	0.1151	0.0423	0.0038
1	rs115309188	46154551	0.88	0.650722301593725	0.98	0.546929419532092	0.37070669288458	0.653535137165175	0.0071	0.0078	0.1016	0.0119	0.0452	0.0175	0.0122	0.0243	0.0032	0.037	0.0409	0.1347	0.005	0.0342	0.1261	0.0143	0.018	0.0035	0.0021	0.0177	0.0176	0.1232	0.0304	0.1152	0.0423	0.0037
1	rs74072079	46169722	0.89	0.587533376708783	0.98	0.546929419532092	0.368914726478835	0.682932946566079	0.007	0.0079	0.1015	0.0119	0.0452	0.0175	0.0122	0.0244	0.0032	0.037	0.0412	0.1347	0.005	0.0342	0.1259	0.0143	0.0181	0.0035	0.0021	0.0177	0.0176	0.1232	0.0303	0.1151	0.0424	0.0037
1	rs72690811	46194893	0.89	0.587533376708783	0.98	0.546929419532092	0.358363055173007	0.673051813858281	0.007	0.0079	0.1015	0.0119	0.0453	0.0175	0.0122	0.0244	0.0032	0.037	0.0413	0.1347	0.005	0.0342	0.1258	0.0143	0.0181	0.0035	0.0021	0.0177	0.0176	0.1233	0.0302	0.1152	0.0424	0.0037
1	rs28545579	46218135	0.89	0.587533376708783	0.98	0.546929419532092	0.371196180258077	0.691809331261264	0.007	0.0079	0.1014	0.0119	0.0453	0.0175	0.0122	0.0244	0.0032	0.0369	0.0414	0.1347	0.0049	0.0342	0.1258	0.0143	0.0181	0.0035	0.0021	0.0177	0.0176	0.1233	0.0302	0.1152	0.0424	0.0037
1	rs61783167	46238843	0.89	0.587533376708783	0.99	0.493036143459036	0.334681719711798	0.751025226156199	0.0069	0.0079	0.1009	0.012	0.0455	0.0174	0.0123	0.0248	0.0032	0.0368	0.042	0.1344	0.0049	0.0343	0.126	0.0142	0.018	0.0034	0.0021	0.0179	0.0174	0.1235	0.0297	0.1151	0.0424	0.0036
1	rs6700597	46284246	0.89	0.587533376708783	0.99	0.493036143459036	0.374413199795184	0.766600612695593	0.0067	0.008	0.1002	0.0122	0.0459	0.0173	0.0123	0.0252	0.0031	0.0366	0.0426	0.1341	0.0048	0.0344	0.1266	0.0142	0.018	0.0034	0.0021	0.0181	0.0174	0.1238	0.0292	0.1148	0.0424	0.0036
1	rs12144088	46284441	0.89	0.587533376708783	0.99	0.493036143459036	0.371250588087579	0.764328042299734	0.0067	0.008	0.1003	0.0122	0.0458	0.0173	0.0123	0.0252	0.0031	0.0366	0.0427	0.1341	0.0048	0.0344	0.1266	0.0142	0.018	0.0034	0.0021	0.0179	0.0174	0.1238	0.0292	0.1148	0.0424	0.0036
1	rs116706908	46314219	0.89	0.587533376708783	0.99	0.493036143459036	0.355589989023262	0.757670288357796	0.0067	0.008	0.1002	0.0122	0.0459	0.0173	0.0123	0.0254	0.0031	0.0366	0.0427	0.1341	0.0047	0.0344	0.1266	0.0142	0.018	0.0034	0.002	0.018	0.0173	0.124	0.0291	0.1146	0.0424	0.0036
1	rs76988039	46322512	0.89	0.587533376708783	1	0.442785362986439	0.346601588550314	0.735970595055926	0.0067	0.008	0.1001	0.0122	0.0459	0.0173	0.0123	0.0255	0.0031	0.0365	0.0428	0.1342	0.0047	0.0344	0.1266	0.0142	0.018	0.0033	0.002	0.0179	0.0173	0.1241	0.029	0.1146	0.0424	0.0036
1	rs79380721	46348646	0.89	0.587533376708783	1	0.442785362986439	0.353888992962158	0.76417658955759	0.0067	0.008	0.1001	0.0122	0.0459	0.0173	0.0123	0.0255	0.0031	0.0365	0.0428	0.1342	0.0047	0.0344	0.1266	0.0142	0.018	0.0033	0.002	0.0179	0.0173	0.1241	0.029	0.1146	0.0424	0.0036
1	rs12141934	46353332	0.89	0.587533376708783	1	0.442785362986439	0.373703149590497	0.794442127616285	0.0067	0.008	0.1	0.0122	0.0459	0.0173	0.0123	0.0256	0.0031	0.0364	0.0429	0.1342	0.0047	0.0345	0.1266	0.0142	0.018	0.0033	0.002	0.0179	0.0173	0.1242	0.0289	0.1144	0.0424	0.0036
1	rs76123431	46357802	0.89	0.587533376708783	1	0.442785362986439	0.37272113698043	0.789253317016816	0.0067	0.008	0.1	0.0122	0.0459	0.0173	0.0123	0.0256	0.0031	0.0364	0.0429	0.1342	0.0047	0.0345	0.1266	0.0142	0.018	0.0033	0.002	0.0179	0.0173	0.1242	0.0289	0.1144	0.0424	0.0036
1	rs12045409	46358720	0.89	0.587533376708783	1	0.442785362986439	0.373757744457535	0.792609954370469	0.0067	0.008	0.1	0.0122	0.0459	0.0173	0.0123	0.0256	0.0031	0.0364	0.0429	0.1342	0.0047	0.0345	0.1266	0.0142	0.018	0.0033	0.002	0.0179	0.0173	0.1242	0.0289	0.1144	0.0424	0.0036
1	rs11577047	46361025	0.89	0.587533376708783	1	0.442785362986439	0.349760413313804	0.75419514302598	0.0067	0.008	0.0999	0.0122	0.0458	0.0173	0.0123	0.0256	0.0031	0.0365	0.0429	0.1342	0.0047	0.0345	0.1267	0.0142	0.0181	0.0033	0.002	0.0179	0.0173	0.1243	0.0289	0.1143	0.0424	0.0035
1	rs4072835	46388916	0.89	0.587533376708783	1	0.442785362986439	0.346444035915565	0.764328042299734	0.0067	0.0081	0.0996	0.0122	0.0458	0.0173	0.0123	0.0257	0.0031	0.0365	0.043	0.1341	0.0046	0.0346	0.1269	0.0142	0.0181	0.0033	0.002	0.018	0.0174	0.1245	0.0288	0.1141	0.0424	0.0035
1	rs112479676	46419011	0.89	0.587533376708783	1.01	0.39608418712213	0.345394631435449	0.76720687791588	0.0067	0.0081	0.0996	0.0122	0.0458	0.0173	0.0123	0.0257	0.0031	0.0365	0.043	0.1341	0.0046	0.0346	0.1269	0.0142	0.0181	0.0033	0.002	0.018	0.0174	0.1245	0.0288	0.114	0.0424	0.0035
1	rs78918308	46420416	0.89	0.587533376708783	1.01	0.39608418712213	0.343980547278063	0.774338234074555	0.0067	0.0081	0.0996	0.0122	0.0458	0.0173	0.0124	0.0257	0.0031	0.0365	0.043	0.1341	0.0046	0.0346	0.1269	0.0142	0.0181	0.0033	0.002	0.018	0.0174	0.1245	0.0288	0.114	0.0424	0.0035
1	rs6666763	46436451	0.89	0.587533376708783	1.01	0.39608418712213	0.339288629415517	0.851056607527899	0.0068	0.0081	0.0994	0.0122	0.0457	0.0173	0.0123	0.0258	0.0031	0.0365	0.043	0.1341	0.0046	0.0347	0.1271	0.0142	0.0181	0.0034	0.002	0.018	0.0174	0.1246	0.0288	0.1138	0.0424	0.0035
1	rs72692641	46449685	0.89	0.587533376708783	1.01	0.39608418712213	0.343353029119719	0.847958914269475	0.0068	0.0081	0.0994	0.0121	0.0457	0.0173	0.0123	0.0258	0.0031	0.0365	0.0431	0.1341	0.0046	0.0347	0.1271	0.0142	0.0181	0.0034	0.002	0.018	0.0174	0.1247	0.0287	0.1138	0.0424	0.0035
1	rs56108122	46454376	0.89	0.587533376708783	1.01	0.39608418712213	0.343980547278063	0.856793491525608	0.0068	0.0081	0.0994	0.0121	0.0457	0.0173	0.0123	0.0258	0.0031	0.0365	0.0431	0.1341	0.0046	0.0347	0.1271	0.0142	0.0181	0.0034	0.002	0.018	0.0174	0.1247	0.0287	0.1138	0.0424	0.0035
1	rs114189885	46454390	0.89	0.587533376708783	1.01	0.39608418712213	0.340536541517326	0.852296339352576	0.0068	0.0081	0.0994	0.0121	0.0457	0.0173	0.0123	0.0258	0.0031	0.0365	0.0431	0.1341	0.0046	0.0347	0.1271	0.0142	0.0181	0.0034	0.002	0.018	0.0174	0.1247	0.0287	0.1137	0.0424	0.0035
1	rs113995555	46472144	0.89	0.587533376708783	1.01	0.39608418712213	0.342987250826669	0.817112378869768	0.0067	0.0081	0.0994	0.0121	0.0458	0.0173	0.0123	0.0258	0.0031	0.0365	0.0431	0.1341	0.0046	0.0347	0.1271	0.0142	0.0181	0.0034	0.002	0.018	0.0174	0.1247	0.0287	0.1136	0.0424	0.0035
1	rs11211247	46476587	0.89	0.587533376708783	1.01	0.39608418712213	0.340120306749138	0.812966541427064	0.0067	0.0081	0.0994	0.0121	0.0458	0.0173	0.0123	0.0258	0.0031	0.0365	0.0431	0.1341	0.0046	0.0347	0.1271	0.0142	0.0181	0.0034	0.002	0.018	0.0174	0.1247	0.0287	0.1136	0.0424	0.0035
1	rs41291502	46476864	0.89	0.587533376708783	1.01	0.39608418712213	0.340120306749138	0.812813077362136	0.0067	0.0081	0.0994	0.0121	0.0458	0.0173	0.0123	0.0258	0.0031	0.0365	0.0431	0.1341	0.0046	0.0347	0.1271	0.0142	0.0181	0.0034	0.002	0.018	0.0174	0.1247	0.0287	0.1136	0.0424	0.0035
1	rs785479	46492144	0.89	0.587533376708783	1.01	0.39608418712213	0.324550238439767	0.809131777299472	0.0068	0.0082	0.0991	0.0121	0.0457	0.0173	0.0123	0.0259	0.0031	0.0363	0.0431	0.1339	0.0046	0.0351	0.1271	0.0142	0.018	0.0034	0.0021	0.0181	0.0174	0.1249	0.0288	0.1135	0.0424	0.0035
1	rs1707336	46493460	0.89	0.587533376708783	1.01	0.39608418712213	0.312786657651611	0.794747577475937	0.0068	0.0082	0.099	0.0121	0.0457	0.0174	0.0124	0.0259	0.0031	0.0363	0.0431	0.1339	0.0045	0.0352	0.1271	0.0142	0.0177	0.0034	0.0021	0.0182	0.0174	0.125	0.0288	0.1134	0.0424	0.0035
1	rs2236560	46495434	0.89	0.587533376708783	1.01	0.39608418712213	0.361415474784446	0.888096079887384	0.0068	0.0082	0.0988	0.0121	0.0457	0.0174	0.0123	0.026	0.0031	0.0362	0.0431	0.1338	0.0045	0.0353	0.1272	0.0142	0.0177	0.0034	0.0021	0.0183	0.0174	0.1251	0.0288	0.1134	0.0424	0.0036
1	rs925524	46496709	0.89	0.587533376708783	1.01	0.39608418712213	0.313533889396319	0.871403864403688	0.0068	0.0082	0.0988	0.0121	0.0456	0.0173	0.0123	0.026	0.0031	0.0362	0.0431	0.1339	0.0045	0.0353	0.1275	0.0142	0.0177	0.0034	0.0021	0.0183	0.0174	0.1251	0.0287	0.1133	0.0424	0.0036
1	rs1622208	46498375	0.89	0.587533376708783	1.01	0.39608418712213	0.303452096595569	0.855552409519161	0.0067	0.0081	0.0989	0.0121	0.0456	0.0173	0.0124	0.026	0.0031	0.0362	0.0431	0.1339	0.0045	0.0353	0.1275	0.0142	0.0177	0.0034	0.0021	0.0183	0.0174	0.1251	0.0287	0.1133	0.0424	0.0036
1	rs1052607	46499526	0.89	0.587533376708783	1.01	0.39608418712213	0.301446873935219	0.845482447283974	0.0067	0.0081	0.0989	0.0121	0.0456	0.0173	0.0124	0.026	0.0031	0.0362	0.0431	0.1339	0.0045	0.0353	0.1275	0.0142	0.0177	0.0034	0.0021	0.0183	0.0174	0.1251	0.0287	0.1133	0.0424	0.0036
1	rs33931638	46500251	0.89	0.587533376708783	1.01	0.39608418712213	0.300666259704393	0.837753208080722	0.0067	0.0081	0.099	0.0121	0.0455	0.0173	0.0124	0.0259	0.0031	0.0362	0.043	0.1338	0.0044	0.0352	0.1276	0.0142	0.0177	0.0034	0.0021	0.0182	0.0174	0.1253	0.0287	0.1133	0.0424	0.0036
1	rs1052610	46500993	0.89	0.587533376708783	1.01	0.39608418712213	0.301105223111364	0.849972148742708	0.0067	0.0081	0.099	0.0121	0.0455	0.0173	0.0124	0.0259	0.0031	0.0362	0.043	0.1338	0.0044	0.0352	0.1276	0.0142	0.0177	0.0034	0.0021	0.0182	0.0174	0.1253	0.0287	0.1133	0.0424	0.0036
1	rs34070850	46501359	0.89	0.587533376708783	1.01	0.39608418712213	0.300812543094666	0.845327718019323	0.0067	0.0081	0.099	0.0121	0.0456	0.0173	0.0124	0.0259	0.0031	0.0362	0.043	0.1338	0.0044	0.0352	0.1276	0.0142	0.0177	0.0034	0.0021	0.0182	0.0174	0.1253	0.0287	0.1133	0.0424	0.0036
1	rs41302776	46506344	0.89	0.587533376708783	1.01	0.39608418712213	0.273606098786806	0.773123381570637	0.0066	0.0081	0.099	0.012	0.0455	0.0172	0.0123	0.0259	0.0031	0.036	0.043	0.134	0.0044	0.0351	0.1279	0.0141	0.0177	0.0033	0.002	0.0182	0.0173	0.1256	0.0287	0.1134	0.0425	0.0036
1	rs785467	46521559	0.89	0.587533376708783	1.01	0.39608418712213	0.273698819162931	0.758426214163111	0.0066	0.008	0.099	0.012	0.0455	0.0172	0.0123	0.0259	0.003	0.036	0.043	0.134	0.0044	0.0351	0.128	0.0141	0.0177	0.0033	0.002	0.0182	0.0173	0.1256	0.0287	0.1134	0.0425	0.0036
1	rs2067635	46537946	0.89	0.587533376708783	1.01	0.39608418712213	0.269589171535848	0.690180056494469	0.0065	0.008	0.099	0.012	0.0455	0.0171	0.0123	0.0259	0.003	0.0359	0.0431	0.1341	0.0044	0.0352	0.1282	0.0141	0.0177	0.0033	0.002	0.0182	0.0173	0.1258	0.0286	0.1134	0.0427	0.0036
1	rs1085244	46563680	0.89	0.587533376708783	1.01	0.39608418712213	0.275975760409226	0.732817645779627	0.0064	0.0079	0.0991	0.012	0.0455	0.017	0.0122	0.0259	0.003	0.0358	0.0431	0.1343	0.0044	0.0352	0.1285	0.014	0.0177	0.0033	0.002	0.0181	0.0173	0.126	0.0284	0.1134	0.0428	0.0036
1	rs12126810	46566252	0.89	0.587533376708783	1.01	0.39608418712213	0.274348336240919	0.722927875368149	0.0064	0.0079	0.0991	0.0119	0.0455	0.017	0.0122	0.0259	0.003	0.0358	0.0431	0.1343	0.0044	0.0352	0.1285	0.014	0.0177	0.0033	0.002	0.0181	0.0173	0.126	0.0284	0.1134	0.0428	0.0036
1	rs785484	46574015	0.89	0.587533376708783	1.01	0.39608418712213	0.266517559796659	0.703089689703927	0.0064	0.0079	0.0991	0.0119	0.0455	0.0169	0.0122	0.0259	0.003	0.0358	0.0431	0.1343	0.0044	0.0352	0.1285	0.014	0.0177	0.0033	0.002	0.0181	0.0173	0.126	0.0284	0.1134	0.0429	0.0036
1	rs785493	46584859	0.89	0.587533376708783	1.01	0.39608418712213	0.246382243003693	0.696108836861133	0.0064	0.0079	0.0991	0.0119	0.0454	0.0169	0.0122	0.0259	0.0029	0.0358	0.0431	0.1343	0.0044	0.0352	0.1286	0.0139	0.0177	0.0033	0.002	0.0181	0.0173	0.126	0.0283	0.1135	0.0431	0.0035
1	rs77881576	46587530	0.89	0.587533376708783	1.01	0.39608418712213	0.240380543327388	0.657340043169412	0.0064	0.0079	0.099	0.0119	0.0454	0.0169	0.0122	0.0259	0.0029	0.0358	0.0431	0.1343	0.0044	0.0352	0.1286	0.0139	0.0177	0.0033	0.002	0.0181	0.0173	0.126	0.0283	0.1135	0.0431	0.0035
1	rs72677552	46591119	0.89	0.587533376708783	1.01	0.39608418712213	0.242545662895784	0.716948594894577	0.0064	0.0079	0.099	0.0119	0.0454	0.0169	0.0122	0.0259	0.0029	0.0358	0.0431	0.1343	0.0043	0.0352	0.1287	0.0139	0.0177	0.0033	0.002	0.0181	0.0173	0.126	0.0283	0.1135	0.0431	0.0035
1	rs12090501	46595329	0.89	0.587533376708783	1.01	0.39608418712213	0.230052694385425	0.673346297996137	0.0063	0.0079	0.0989	0.0119	0.0454	0.0171	0.0122	0.0259	0.0029	0.0359	0.0431	0.1344	0.0043	0.0352	0.1287	0.0139	0.0177	0.0033	0.002	0.0181	0.0173	0.1261	0.0282	0.1135	0.0432	0.0035
1	rs2486445	46605369	0.9	0.528487958927512	1.01	0.39608418712213	0.20053989452992	0.580536864442504	0.0061	0.008	0.0986	0.0118	0.0452	0.0174	0.0121	0.0258	0.0028	0.0359	0.0429	0.1351	0.0043	0.035	0.1291	0.0137	0.0177	0.0033	0.002	0.0181	0.0173	0.1267	0.0277	0.1133	0.0433	0.0034
1	rs56226903	46612106	0.91	0.473491286898298	1.01	0.39608418712213	0.184863089446444	0.662470040749054	0.0061	0.0081	0.0964	0.0114	0.0444	0.0177	0.0117	0.0255	0.0029	0.0361	0.042	0.1369	0.0041	0.0349	0.1297	0.0129	0.0175	0.0033	0.0024	0.018	0.0171	0.1292	0.0263	0.1145	0.0443	0.0033
1	rs12029005	46623097	0.91	0.473491286898298	1.01	0.39608418712213	0.19523330092196	0.750723481202716	0.0061	0.0081	0.0965	0.0114	0.0443	0.0178	0.0116	0.0255	0.0029	0.036	0.0418	0.1371	0.004	0.0349	0.1298	0.0128	0.0174	0.0033	0.0024	0.018	0.0169	0.1298	0.0262	0.1144	0.0443	0.0033
1	rs72677566	46635178	0.92	0.422441555019286	1.01	0.39608418712213	0.16004659298723	0.676145359918805	0.0061	0.0081	0.0962	0.0113	0.0443	0.0178	0.0116	0.0256	0.0029	0.0359	0.0419	0.1372	0.004	0.0348	0.13	0.0126	0.0173	0.0033	0.0024	0.0179	0.0169	0.1303	0.0261	0.1145	0.0443	0.0032
1	rs55884940	46639016	0.92	0.422441555019286	1.02	0.35283343175317	0.187707023162994	0.801626795434755	0.0062	0.0081	0.0958	0.0113	0.0443	0.0177	0.0115	0.0258	0.0029	0.0359	0.0417	0.1373	0.0039	0.0347	0.1301	0.0125	0.0173	0.0033	0.0024	0.0179	0.017	0.131	0.0259	0.1147	0.0443	0.0032
1	rs74374973	46655645	0.93	0.375229593708928	1.05	0.24269399207398	0.196079997331404	0.597805725299287	0.0061	0.0082	0.0933	0.0108	0.0444	0.0173	0.0114	0.0266	0.0029	0.0363	0.0419	0.1375	0.0031	0.0345	0.1308	0.0115	0.0169	0.0033	0.0024	0.0176	0.0171	0.1348	0.0252	0.1155	0.0442	0.0029
1	rs11584436	46657063	0.93	0.375229593708928	1.05	0.24269399207398	0.256879313349416	0.681456075545838	0.0061	0.0082	0.0931	0.0108	0.0444	0.0173	0.0114	0.0266	0.0029	0.0364	0.0419	0.1376	0.003	0.0345	0.1308	0.0114	0.0169	0.0033	0.0024	0.0176	0.0171	0.1351	0.0252	0.1155	0.0442	0.0029
1	rs7552312	46657220	0.93	0.375229593708928	1.05	0.24269399207398	0.277141381186069	0.769936352466618	0.0061	0.0082	0.0931	0.0108	0.0444	0.0173	0.0114	0.0266	0.0029	0.0364	0.0419	0.1376	0.003	0.0345	0.1308	0.0114	0.0169	0.0033	0.0025	0.0176	0.0171	0.1351	0.0252	0.1155	0.0442	0.0029
1	rs2292487	46660295	0.93	0.375229593708928	1.04	0.276253925711104	0.28357590845063	0.776465213835898	0.0061	0.0082	0.093	0.0108	0.0444	0.0173	0.0114	0.0266	0.0029	0.0364	0.0418	0.1376	0.003	0.0345	0.1308	0.0114	0.0169	0.0033	0.0025	0.0176	0.0171	0.1353	0.0251	0.1156	0.0442	0.0029
1	rs28364741	46664249	0.93	0.375229593708928	1.04	0.276253925711104	0.331337817626322	0.9004613885844	0.0061	0.0083	0.093	0.0108	0.0443	0.0173	0.0114	0.0266	0.0029	0.0364	0.0418	0.1376	0.003	0.0345	0.1308	0.0112	0.0169	0.0033	0.0026	0.0176	0.0171	0.1354	0.0252	0.1157	0.0441	0.0029
1	rs62620991	46669276	0.93	0.375229593708928	1.04	0.276253925711104	0.337265843221677	0.866268908329471	0.0061	0.0083	0.0929	0.0108	0.0443	0.0173	0.0113	0.0266	0.0029	0.0363	0.0418	0.1376	0.0031	0.0345	0.1308	0.0111	0.0169	0.0033	0.0026	0.0176	0.0171	0.1355	0.0252	0.1158	0.0442	0.0029
1	rs7538871	46671997	0.93	0.375229593708928	1.04	0.276253925711104	0.351980391760497	0.921198934323023	0.0061	0.0083	0.0929	0.0107	0.0443	0.0172	0.0113	0.0266	0.0029	0.0363	0.0418	0.1376	0.0031	0.0345	0.1307	0.0111	0.0168	0.0033	0.0026	0.0176	0.0171	0.1357	0.0252	0.1159	0.0441	0.0029
1	rs12728721	46716368	0.93	0.375229593708928	1.04	0.276253925711104	0.372775658684694	0.704428228863888	0.0055	0.0083	0.0923	0.0106	0.0442	0.0172	0.0112	0.027	0.003	0.0358	0.0414	0.1379	0.0031	0.0344	0.1302	0.011	0.0169	0.0031	0.0026	0.0176	0.0173	0.1371	0.0254	0.1164	0.0442	0.0027
1	rs9793263	46722389	0.93	0.375229593708928	1.04	0.276253925711104	0.406901547579558	0.731167291906236	0.0055	0.0083	0.0923	0.0106	0.0442	0.0172	0.0112	0.0271	0.003	0.0358	0.0414	0.1379	0.0031	0.0344	0.1302	0.011	0.0169	0.0031	0.0026	0.0176	0.0174	0.1372	0.0254	0.1164	0.0442	0.0026
1	rs17102087	46727304	0.93	0.375229593708928	1.04	0.276253925711104	0.430661934205373	0.775857377184999	0.0055	0.0083	0.0923	0.0106	0.0442	0.0172	0.0112	0.0271	0.003	0.0357	0.0413	0.1379	0.003	0.0343	0.1302	0.011	0.0169	0.0031	0.0026	0.0176	0.0174	0.1374	0.0254	0.1165	0.0442	0.0026
1	rs12137934	46728913	0.93	0.375229593708928	1.05	0.24269399207398	0.4293145586958	0.787881024982511	0.0055	0.0083	0.0923	0.0106	0.0442	0.0172	0.0112	0.0271	0.003	0.0357	0.0413	0.1379	0.003	0.0343	0.1302	0.011	0.0169	0.0031	0.0026	0.0176	0.0174	0.1374	0.0254	0.1165	0.0442	0.0026
1	rs12410307	46730398	0.93	0.375229593708928	1.05	0.24269399207398	0.422551032485531	0.76690373234903	0.0055	0.0083	0.0923	0.0106	0.0442	0.0172	0.0112	0.0271	0.003	0.0357	0.0413	0.1379	0.003	0.0344	0.1302	0.011	0.0169	0.0031	0.0026	0.0176	0.0174	0.1374	0.0254	0.1165	0.0442	0.0026
1	rs11542623	46746164	0.94	0.331738599837001	1.05	0.24269399207398	0.441338097298871	0.762813807575051	0.0055	0.0083	0.0923	0.0105	0.0442	0.0172	0.0112	0.0271	0.003	0.0357	0.0414	0.1376	0.003	0.0343	0.1301	0.011	0.0169	0.0031	0.0026	0.0177	0.0178	0.1375	0.0255	0.1165	0.0439	0.0026
1	rs4660919	46754486	0.94	0.331738599837001	1.06	0.212122118160079	0.432540023555744	0.717844783727408	0.0055	0.0083	0.0923	0.0105	0.0442	0.0172	0.0112	0.0271	0.003	0.0357	0.0415	0.1375	0.003	0.0343	0.1301	0.011	0.0169	0.0031	0.0026	0.0178	0.0179	0.1375	0.0255	0.1165	0.0439	0.0026
1	rs116334899	46766583	0.94	0.331738599837001	1.06	0.212122118160079	0.402128331512459	0.593226962376252	0.0055	0.0083	0.0923	0.0105	0.0442	0.0172	0.0112	0.0271	0.003	0.0357	0.0415	0.1374	0.003	0.0343	0.1301	0.011	0.0169	0.0031	0.0026	0.0178	0.0179	0.1375	0.0255	0.1165	0.0439	0.0026
1	rs41292543	46774783	0.94	0.331738599837001	1.05	0.24269399207398	0.393619092262757	0.579683733988429	0.0055	0.0083	0.0923	0.0105	0.0442	0.0172	0.0112	0.0271	0.003	0.0358	0.0415	0.1373	0.003	0.0342	0.13	0.011	0.0169	0.0031	0.0026	0.0178	0.0179	0.1375	0.0255	0.1165	0.044	0.0026
1	rs41293277	46806550	0.94	0.331738599837001	1.05	0.24269399207398	0.175756313498101	0.47178269885563	0.0052	0.0085	0.0919	0.0111	0.0438	0.0172	0.0115	0.0272	0.0025	0.035	0.0425	0.139	0.0031	0.035	0.1281	0.0108	0.0165	0.0032	0.0025	0.0166	0.0176	0.139	0.0255	0.1165	0.044	0.0026
1	rs68083747	46807416	0.94	0.331738599837001	1.05	0.24269399207398	0.174096340799738	0.439146223520979	0.0052	0.0085	0.0919	0.0112	0.0438	0.0172	0.0116	0.0272	0.0025	0.0349	0.0425	0.1391	0.0031	0.0351	0.128	0.0107	0.0164	0.0032	0.0025	0.0166	0.0176	0.139	0.0255	0.1164	0.044	0.0026
1	rs12563610	46808042	0.94	0.331738599837001	1.05	0.24269399207398	0.188271271954255	0.542172066832104	0.0052	0.0086	0.0919	0.0112	0.0438	0.0172	0.0116	0.0272	0.0025	0.0349	0.0425	0.1391	0.0031	0.0351	0.128	0.0107	0.0164	0.0032	0.0025	0.0166	0.0176	0.1391	0.0255	0.1164	0.044	0.0026
1	rs56909107	46808224	0.94	0.331738599837001	1.05	0.24269399207398	0.193049302590922	0.549596968712797	0.0052	0.0086	0.0919	0.0112	0.0438	0.0172	0.0116	0.0272	0.0025	0.0349	0.0425	0.1392	0.0031	0.0351	0.128	0.0107	0.0164	0.0032	0.0025	0.0166	0.0176	0.1391	0.0255	0.1165	0.044	0.0026
1	rs17357628	46808462	0.94	0.331738599837001	1.05	0.24269399207398	0.210552391716402	0.616492582190746	0.0052	0.0086	0.0919	0.0111	0.0438	0.0172	0.0116	0.0272	0.0025	0.0349	0.0425	0.1391	0.0031	0.0352	0.128	0.0107	0.0164	0.0032	0.0025	0.0165	0.0176	0.1392	0.0255	0.1165	0.044	0.0026
1	rs41293287	46808852	0.94	0.331738599837001	1.05	0.24269399207398	0.210552391716402	0.616492582190746	0.0052	0.0086	0.0919	0.0111	0.0438	0.0172	0.0116	0.0272	0.0025	0.0349	0.0425	0.1391	0.0031	0.0352	0.128	0.0107	0.0164	0.0032	0.0025	0.0165	0.0176	0.1392	0.0255	0.1165	0.044	0.0026
1	rs7548675	46809321	0.94	0.331738599837001	1.05	0.24269399207398	0.20959074729056	0.616781133216555	0.0052	0.0086	0.0919	0.0111	0.0437	0.0172	0.0116	0.0272	0.0025	0.0349	0.0425	0.1391	0.0031	0.0352	0.128	0.0107	0.0164	0.0032	0.0025	0.0165	0.0176	0.1392	0.0255	0.1165	0.044	0.0026
1	rs7515284	46809419	0.94	0.331738599837001	1.05	0.24269399207398	0.212926979678443	0.618513107593303	0.0052	0.0086	0.0919	0.0112	0.0437	0.0172	0.0115	0.0271	0.0025	0.0349	0.0425	0.1391	0.0031	0.0352	0.128	0.0106	0.0164	0.0032	0.0025	0.0165	0.0176	0.1392	0.0255	0.1165	0.044	0.0026
1	rs75216726	46809491	0.94	0.331738599837001	1.05	0.24269399207398	0.212321849803633	0.618801881233253	0.0052	0.0086	0.0919	0.0112	0.0436	0.0172	0.0115	0.0272	0.0025	0.0349	0.0425	0.1391	0.0031	0.0352	0.128	0.0106	0.0164	0.0032	0.0025	0.0165	0.0176	0.1392	0.0256	0.1165	0.044	0.0026
1	rs3737744	46810530	0.94	0.331738599837001	1.05	0.24269399207398	0.214140145603729	0.618513107593303	0.0053	0.0086	0.0919	0.0112	0.0436	0.0172	0.0115	0.0272	0.0026	0.0349	0.0425	0.1392	0.0031	0.0352	0.128	0.0106	0.0164	0.0032	0.0025	0.0165	0.0176	0.1392	0.0255	0.1164	0.044	0.0026
1	rs41294480	46818502	0.94	0.331738599837001	1.05	0.24269399207398	0.218498649833577	0.614473617747617	0.0053	0.0086	0.0918	0.0112	0.0435	0.0172	0.0116	0.0272	0.0026	0.0349	0.0425	0.1392	0.0032	0.0351	0.1279	0.0107	0.0164	0.0032	0.0026	0.0165	0.0176	0.1392	0.0255	0.1164	0.044	0.0026
1	rs79927147	46821396	0.94	0.331738599837001	1.05	0.24269399207398	0.221211632085761	0.618657490443951	0.0054	0.0086	0.0918	0.0112	0.0435	0.0172	0.0116	0.0272	0.0026	0.0349	0.0424	0.1391	0.0032	0.0352	0.1279	0.0107	0.0164	0.0032	0.0026	0.0166	0.0176	0.1391	0.0255	0.1164	0.0441	0.0026
1	rs9865	46827456	0.94	0.331738599837001	1.05	0.24269399207398	0.224525201431714	0.622269637386568	0.0054	0.0086	0.0918	0.0112	0.0435	0.0172	0.0116	0.0272	0.0027	0.0349	0.0424	0.1391	0.0032	0.0352	0.1279	0.0107	0.0164	0.0032	0.0026	0.0166	0.0176	0.139	0.0255	0.1164	0.044	0.0026
1	rs41294482	46828110	0.94	0.331738599837001	1.05	0.24269399207398	0.222906400356468	0.621546812329752	0.0054	0.0086	0.0918	0.0113	0.0435	0.0172	0.0116	0.0272	0.0027	0.0349	0.0424	0.1391	0.0032	0.0352	0.1279	0.0107	0.0164	0.0032	0.0026	0.0166	0.0176	0.139	0.0255	0.1164	0.044	0.0026
1	rs116671723	46832084	0.94	0.331738599837001	1.05	0.24269399207398	0.193278536922588	0.53672446352638	0.0055	0.0086	0.0918	0.0112	0.0434	0.0171	0.0115	0.0272	0.0027	0.0349	0.0424	0.1393	0.0033	0.0352	0.1279	0.0107	0.0163	0.0033	0.0026	0.0166	0.0175	0.139	0.0255	0.1162	0.044	0.0027
1	rs3863641	46843216	0.94	0.331738599837001	1.06	0.212122118160079	0.183153873936723	0.536445467586196	0.0055	0.0087	0.0918	0.0112	0.0434	0.017	0.0115	0.0272	0.0027	0.0349	0.0423	0.1394	0.0034	0.0352	0.128	0.0106	0.0163	0.0033	0.0026	0.0166	0.0175	0.139	0.0255	0.1161	0.044	0.0027
1	rs324420	46870761	0.95	0.291843936447983	1.06	0.212122118160079	0.132598686289923	0.508042580981229	0.0056	0.0086	0.0911	0.0113	0.0434	0.0171	0.0116	0.0272	0.0027	0.0348	0.0418	0.1407	0.0035	0.0353	0.128	0.0107	0.0161	0.0034	0.0027	0.0165	0.0173	0.1392	0.0253	0.1156	0.044	0.0027
1	rs45497198	46874279	0.95	0.291843936447983	1.07	0.184406357471863	0.112945564110255	0.401314814892964	0.0056	0.0086	0.091	0.0113	0.0434	0.0171	0.0116	0.0272	0.0027	0.0349	0.0418	0.1408	0.0035	0.0353	0.1279	0.0107	0.0161	0.0034	0.0027	0.0165	0.0173	0.1393	0.0253	0.1156	0.0439	0.0027
1	rs6662982	46877180	0.95	0.291843936447983	1.06	0.212122118160079	0.110709266035742	0.401056258058075	0.0056	0.0086	0.091	0.0113	0.0434	0.0171	0.0116	0.0272	0.0027	0.0349	0.0418	0.1408	0.0035	0.0354	0.1279	0.0107	0.0162	0.0034	0.0027	0.0165	0.0174	0.1393	0.0253	0.1156	0.0439	0.0027
1	rs7520850	46883668	0.95	0.291843936447983	1.06	0.212122118160079	0.0948231644268241	0.294805328227394	0.0056	0.0086	0.0908	0.0113	0.0433	0.017	0.0116	0.0272	0.0026	0.0349	0.0418	0.1408	0.0035	0.0354	0.1278	0.0108	0.0162	0.0034	0.0027	0.0165	0.0174	0.1394	0.0254	0.1155	0.0439	0.0026
1	rs71638008	46887090	0.95	0.291843936447983	1.07	0.184406357471863	0.082581496352284	0.246891155610143	0.0056	0.0086	0.0908	0.0113	0.0433	0.017	0.0116	0.0272	0.0026	0.0349	0.0418	0.1408	0.0035	0.0354	0.1278	0.0108	0.0161	0.0034	0.0027	0.0165	0.0174	0.1394	0.0254	0.1155	0.0439	0.0026
1	rs927898	46888579	0.95	0.291843936447983	1.07	0.184406357471863	0.0801627553448148	0.246667283478896	0.0056	0.0086	0.0908	0.0114	0.0432	0.017	0.0117	0.0273	0.0026	0.0349	0.0418	0.1408	0.0035	0.0354	0.1278	0.0108	0.0161	0.0034	0.0027	0.0166	0.0174	0.1393	0.0254	0.1155	0.044	0.0026
1	rs116435220	46890686	0.95	0.291843936447983	1.07	0.184406357471863	0.0668252988712743	0.176053579771191	0.0056	0.0086	0.0907	0.0114	0.0432	0.017	0.0117	0.0273	0.0026	0.0349	0.0418	0.1408	0.0035	0.0354	0.1278	0.0108	0.0161	0.0034	0.0027	0.0166	0.0173	0.1394	0.0254	0.1155	0.044	0.0026
1	rs12563000	46897679	0.96	0.255413023536062	1.07	0.184406357471863	0.0315299165856598	0.281765454544118	0.0057	0.0086	0.0904	0.0115	0.0428	0.0164	0.0121	0.0272	0.0026	0.0351	0.0414	0.1412	0.0037	0.0355	0.127	0.0108	0.0158	0.0035	0.0028	0.017	0.0172	0.14	0.0259	0.1152	0.0437	0.0026
1	rs72892730	46903771	0.99	0.165458971998582	1.07	0.184406357471863	0.00713163405068721	0.215336944165473	0.0066	0.0079	0.0901	0.0131	0.0402	0.0158	0.0136	0.0268	0.0021	0.0355	0.0394	0.1431	0.0035	0.0345	0.1219	0.0111	0.0161	0.0041	0.0024	0.0204	0.0168	0.1411	0.0274	0.1185	0.0418	0.0018
1	rs61785668	46904539	0.99	0.165458971998582	1.07	0.184406357471863	0.00750598609073272	0.214694623864506	0.0066	0.0079	0.0901	0.0131	0.0402	0.0158	0.0136	0.0268	0.0021	0.0356	0.0394	0.1432	0.0035	0.0345	0.1219	0.0111	0.0161	0.0041	0.0024	0.0204	0.0168	0.1411	0.0274	0.1185	0.0418	0.0018
1	rs11583292	46905201	0.99	0.165458971998582	1.08	0.159408631830651	0.00859494564968323	0.229516504139965	0.0065	0.0079	0.0902	0.0131	0.0401	0.0157	0.0136	0.0268	0.0021	0.0356	0.0393	0.1432	0.0036	0.0345	0.1219	0.0111	0.0161	0.0041	0.0024	0.0204	0.0169	0.1411	0.0274	0.1186	0.0418	0.0018
1	rs2281774	46911290	0.99	0.165458971998582	1.08	0.159408631830651	0.0124191187364792	0.304193935517477	0.0064	0.0079	0.0902	0.0132	0.0401	0.0157	0.0137	0.0268	0.002	0.0355	0.0393	0.1432	0.0036	0.0344	0.1219	0.0111	0.0163	0.0041	0.0024	0.0204	0.0168	0.1411	0.0274	0.1188	0.0418	0.0018
1	rs10157022	46912166	0.99	0.165458971998582	1.08	0.159408631830651	0.0124251963137271	0.311383158170298	0.0064	0.0079	0.0903	0.0132	0.0401	0.0157	0.0137	0.0268	0.002	0.0355	0.0393	0.1432	0.0036	0.0344	0.1219	0.0111	0.0163	0.0041	0.0024	0.0204	0.0168	0.1411	0.0274	0.1188	0.0417	0.0018
1	rs41294536	46912532	0.99	0.165458971998582	1.08	0.159408631830651	0.0111632508154225	0.311743930993851	0.0064	0.0079	0.0903	0.0132	0.0401	0.0157	0.0137	0.0265	0.002	0.0355	0.0393	0.1432	0.0036	0.0344	0.1219	0.0112	0.0163	0.0042	0.0024	0.0204	0.0168	0.1411	0.0275	0.1189	0.0417	0.0018
1	rs41294538	46912769	0.99	0.165458971998582	1.08	0.159408631830651	0.0111184409520896	0.304552203402415	0.0064	0.0079	0.0903	0.0132	0.0401	0.0157	0.0136	0.0265	0.002	0.0355	0.0393	0.1433	0.0036	0.0344	0.1219	0.0112	0.0163	0.0042	0.0024	0.0204	0.0168	0.1411	0.0275	0.1189	0.0417	0.0018
1	rs76885665	46914700	0.99	0.165458971998582	1.08	0.159408631830651	0.0116072935410847	0.322017050540141	0.0064	0.0079	0.0903	0.0132	0.04	0.0157	0.0136	0.0265	0.0021	0.0355	0.0393	0.1433	0.0036	0.0344	0.122	0.0112	0.0162	0.0042	0.0024	0.0204	0.0168	0.1411	0.0275	0.1189	0.0417	0.0018
1	rs4660934	46921187	0.99	0.165458971998582	1.08	0.159408631830651	0.0125901326636689	0.313188263050118	0.0064	0.0079	0.0903	0.0132	0.0399	0.0156	0.0136	0.0266	0.0021	0.0354	0.0391	0.1433	0.0036	0.0344	0.1222	0.0112	0.0162	0.0042	0.0024	0.0205	0.0169	0.1412	0.0275	0.119	0.0415	0.0018
1	rs55988810	46921869	0.99	0.165458971998582	1.08	0.159408631830651	0.0120585137266874	0.294805328227394	0.0064	0.0079	0.0903	0.0132	0.0399	0.0156	0.0136	0.0266	0.0021	0.0354	0.0391	0.1433	0.0036	0.0344	0.1222	0.0112	0.0162	0.0042	0.0025	0.0205	0.0169	0.1411	0.0275	0.119	0.0415	0.0018
1	rs11211281	46928012	0.99	0.165458971998582	1.08	0.159408631830651	0.0115208885779697	0.334227645271916	0.0064	0.0079	0.0903	0.0132	0.0399	0.0156	0.0136	0.0266	0.002	0.0354	0.0391	0.1434	0.0036	0.0344	0.1223	0.0113	0.0162	0.0042	0.0025	0.0206	0.017	0.1409	0.0277	0.119	0.0414	0.0018
1	rs11211288	46940089	0.99	0.165458971998582	1.08	0.159408631830651	0.0119105983297456	0.483022604687861	0.0065	0.0077	0.0904	0.0132	0.0391	0.0149	0.0138	0.0262	0.002	0.035	0.0392	0.1443	0.0034	0.0339	0.1236	0.0111	0.016	0.0041	0.0025	0.0208	0.0174	0.1402	0.0281	0.1196	0.0412	0.0017
1	rs4660940	46945270	0.99	0.165458971998582	1.07	0.184406357471863	0.0148443416638628	0.50282070914233	0.0066	0.0077	0.0902	0.0131	0.0388	0.0145	0.0138	0.0259	0.0019	0.0348	0.0396	0.1443	0.0034	0.0338	0.1237	0.0108	0.0158	0.0041	0.0025	0.0208	0.0171	0.1403	0.0282	0.1215	0.0412	0.0017
1	rs6679041	46947168	0.99	0.165458971998582	1.07	0.184406357471863	0.0135169540856743	0.44272709247883	0.0065	0.0077	0.0906	0.013	0.0387	0.0143	0.0136	0.0258	0.0019	0.0347	0.0395	0.145	0.0034	0.0338	0.1237	0.0107	0.0156	0.0041	0.0024	0.0207	0.0169	0.1405	0.0283	0.1217	0.0412	0.0016
1	rs72892772	46951397	0.99	0.165458971998582	1.07	0.184406357471863	0.0118400837447132	0.483022604687861	0.0065	0.0076	0.0906	0.013	0.0385	0.0143	0.0135	0.0258	0.0019	0.0346	0.0396	0.1458	0.0033	0.0337	0.1236	0.0107	0.0153	0.0041	0.0024	0.0207	0.017	0.1401	0.0286	0.1223	0.0408	0.0016
1	rs12402727	46953362	0.99	0.165458971998582	1.07	0.184406357471863	0.0130947577776725	0.504330894158374	0.0064	0.0076	0.0903	0.0129	0.0383	0.0143	0.0134	0.026	0.0019	0.0346	0.0397	0.146	0.0033	0.0338	0.1235	0.0108	0.0154	0.004	0.0024	0.0208	0.0171	0.1399	0.0288	0.1225	0.0409	0.0016
1	rs75880299	46959845	1	0.141401729381863	1.07	0.184406357471863	0.014357734341217	0.468141202009075	0.0062	0.0076	0.0903	0.0129	0.0381	0.0143	0.0134	0.0259	0.0017	0.0345	0.0397	0.1461	0.0032	0.0339	0.1232	0.0109	0.0154	0.004	0.0024	0.0209	0.0172	0.1401	0.029	0.1228	0.041	0.0016
1	rs76307338	46961647	1	0.141401729381863	1.07	0.184406357471863	0.0153004259995162	0.482072020876729	0.0062	0.0076	0.0903	0.0128	0.0381	0.0143	0.0133	0.0259	0.0017	0.0345	0.0398	0.1461	0.0032	0.0339	0.1232	0.0108	0.0154	0.004	0.0024	0.0209	0.0172	0.1401	0.029	0.1228	0.041	0.0016
1	rs115400361	46962605	1	0.141401729381863	1.07	0.184406357471863	0.0152013295830076	0.470568050243746	0.0062	0.0076	0.0903	0.0128	0.0381	0.0143	0.0133	0.026	0.0016	0.0345	0.0398	0.1461	0.0032	0.0339	0.1232	0.0108	0.0154	0.004	0.0024	0.0209	0.0172	0.1401	0.0291	0.1228	0.041	0.0016
1	rs11211293	46963568	1	0.141401729381863	1.07	0.184406357471863	0.0154285355045787	0.484925220156508	0.0062	0.0076	0.0903	0.0128	0.0381	0.0143	0.0133	0.026	0.0016	0.0345	0.0398	0.1461	0.0032	0.0339	0.1232	0.0108	0.0154	0.0039	0.0024	0.0209	0.0172	0.1401	0.0291	0.1228	0.041	0.0016
1	rs12564461	46972171	1	0.141401729381863	1.07	0.184406357471863	0.0164521141333328	0.491053777605871	0.0061	0.0076	0.0903	0.0128	0.038	0.0144	0.0133	0.026	0.0016	0.0345	0.0399	0.1461	0.0032	0.034	0.1231	0.0109	0.0154	0.0039	0.0024	0.0209	0.0172	0.14	0.0291	0.1228	0.041	0.0016
1	rs35270239	46972958	1	0.141401729381863	1.07	0.184406357471863	0.0167383541079437	0.496107567559086	0.0061	0.0076	0.0903	0.0128	0.0381	0.0144	0.0134	0.026	0.0016	0.0345	0.0399	0.1461	0.0032	0.034	0.1231	0.0109	0.0154	0.0039	0.0024	0.0209	0.0172	0.14	0.0291	0.1228	0.041	0.0016
1	rs12132747	46975294	1	0.141401729381863	1.07	0.184406357471863	0.0153715005988912	0.424244502495123	0.006	0.0076	0.0903	0.0128	0.038	0.0144	0.0133	0.0259	0.0016	0.0345	0.04	0.1462	0.0031	0.034	0.1231	0.0109	0.0154	0.004	0.0024	0.0209	0.0172	0.1399	0.0291	0.1228	0.0411	0.0015
1	rs1570570	46981145	1	0.141401729381863	1.07	0.184406357471863	0.0172829437400385	0.428318825320055	0.006	0.0076	0.0902	0.0127	0.0381	0.0145	0.0133	0.0257	0.0015	0.0345	0.0401	0.1464	0.0031	0.0343	0.1231	0.0109	0.0154	0.0041	0.0024	0.0211	0.0171	0.1388	0.0293	0.123	0.0413	0.0015
1	rs746878	46981702	0.99	0.165458971998582	1.07	0.184406357471863	0.0172209411579956	0.418610467744547	0.006	0.0077	0.0902	0.0127	0.0382	0.0145	0.0133	0.0257	0.0015	0.0345	0.0401	0.1465	0.0031	0.0343	0.1231	0.0109	0.0154	0.0041	0.0024	0.0211	0.0171	0.1385	0.0293	0.123	0.0414	0.0015
1	rs746879	46982309	1	0.141401729381863	1.07	0.184406357471863	0.0181441085282778	0.428187232058917	0.006	0.0077	0.0903	0.0126	0.0381	0.0145	0.0134	0.0257	0.0015	0.0345	0.04	0.1466	0.0031	0.0343	0.1231	0.0109	0.0155	0.0041	0.0024	0.0212	0.0172	0.1383	0.0292	0.123	0.0413	0.0015
1	rs942249	46982455	1	0.141401729381863	1.07	0.184406357471863	0.0188618977915274	0.440471568273894	0.006	0.0077	0.0903	0.0126	0.0381	0.0145	0.0134	0.0257	0.0015	0.0346	0.04	0.1466	0.0031	0.0343	0.1231	0.0109	0.0155	0.0041	0.0024	0.0212	0.0172	0.1382	0.0292	0.123	0.0413	0.0015
1	rs12408243	46990044	1	0.141401729381863	1.07	0.184406357471863	0.016852344071992	0.469623887430701	0.0059	0.0076	0.0902	0.0123	0.0387	0.0145	0.013	0.0259	0.0012	0.035	0.0401	0.1473	0.0026	0.035	0.1228	0.0108	0.0148	0.0039	0.0021	0.0214	0.0172	0.139	0.0292	0.123	0.0413	0.0013
1	rs12723072	46991890	1	0.141401729381863	1.07	0.184406357471863	0.0157595212481875	0.465179505784026	0.0059	0.0075	0.0902	0.0123	0.0387	0.0145	0.0131	0.0259	0.0012	0.035	0.04	0.1473	0.0025	0.035	0.1228	0.0109	0.0148	0.0039	0.0021	0.0214	0.0172	0.139	0.0293	0.123	0.0413	0.0013
1	rs72894662	46993203	1	0.141401729381863	1.08	0.159408631830651	0.0157522707377762	0.459002800093993	0.0059	0.0075	0.0902	0.0122	0.0387	0.0145	0.0131	0.026	0.0012	0.0351	0.04	0.1473	0.0025	0.035	0.1228	0.0109	0.0148	0.0039	0.0021	0.0215	0.0172	0.1389	0.0293	0.1229	0.0413	0.0013
1	rs115830566	46994349	1	0.141401729381863	1.09	0.136985182682918	0.0155143804679021	0.456190216880892	0.0059	0.0074	0.0902	0.0122	0.0387	0.0145	0.0131	0.026	0.0012	0.0351	0.04	0.1473	0.0025	0.035	0.1228	0.0109	0.0149	0.0039	0.0021	0.0215	0.0172	0.1389	0.0293	0.1229	0.0413	0.0013
1	rs11588450	47000996	1.01	0.120031835070186	1.1	0.116987187387052	0.0145618785653919	0.478003578506947	0.0058	0.0074	0.0903	0.0122	0.0388	0.0145	0.0133	0.0263	0.0011	0.0349	0.0393	0.1471	0.0023	0.0352	0.1229	0.011	0.0149	0.004	0.002	0.0215	0.0173	0.1387	0.0296	0.1229	0.0414	0.0014
1	rs75939162	47005597	1.01	0.120031835070186	1.1	0.116987187387052	0.0134846196475161	0.506529578772259	0.0057	0.0074	0.09	0.0121	0.0387	0.0146	0.0135	0.0264	0.0011	0.0349	0.0389	0.1475	0.0022	0.0353	0.1231	0.0111	0.0149	0.0039	0.0019	0.0216	0.0173	0.1389	0.0297	0.1225	0.0416	0.0013
1	rs12145313	47008883	1.01	0.120031835070186	1.1	0.116987187387052	0.0129939041811636	0.512450528976324	0.0057	0.0073	0.0898	0.012	0.0387	0.0146	0.0136	0.0266	0.0011	0.0349	0.0386	0.1479	0.0021	0.0353	0.1234	0.0112	0.0149	0.0039	0.0018	0.0216	0.0173	0.139	0.0298	0.1222	0.0417	0.0013
1	rs885127	47012144	1.01	0.120031835070186	1.1	0.116987187387052	0.0139359458762678	0.511623305364911	0.0056	0.0073	0.0896	0.0119	0.0387	0.0145	0.0136	0.0267	0.001	0.0349	0.0386	0.148	0.0021	0.0357	0.1233	0.0112	0.0147	0.0039	0.0018	0.0216	0.0173	0.1389	0.03	0.122	0.0417	0.0013
1	rs10890404	47013180	1.01	0.120031835070186	1.1	0.116987187387052	0.0131074053718245	0.511899009041047	0.0056	0.0073	0.0896	0.0119	0.0388	0.0145	0.0135	0.0268	0.001	0.0349	0.0387	0.148	0.0021	0.0357	0.1232	0.0112	0.0147	0.0039	0.0018	0.0216	0.0172	0.1389	0.0301	0.1218	0.0418	0.0013
1	rs61997191	47016761	1.01	0.120031835070186	1.1	0.116987187387052	0.0114121364476018	0.493101014118184	0.0056	0.0073	0.0895	0.0119	0.0388	0.0145	0.0135	0.0268	0.001	0.0349	0.0388	0.1481	0.0021	0.0357	0.1232	0.0112	0.0148	0.0038	0.0017	0.0215	0.0171	0.139	0.0301	0.1217	0.0418	0.0014
1	rs1258045	47017706	1.01	0.120031835070186	1.1	0.116987187387052	0.0109626711680372	0.489008727984637	0.0056	0.0073	0.0896	0.0119	0.0388	0.0145	0.0136	0.0268	0.001	0.0349	0.0388	0.1481	0.0021	0.0357	0.1231	0.0112	0.0148	0.0038	0.0017	0.0215	0.0171	0.1391	0.0301	0.1217	0.0418	0.0014
1	rs116284859	47024609	1.01	0.120031835070186	1.11	0.0992615496976265	0.00840782645559059	0.486013293769899	0.0055	0.0074	0.0897	0.0119	0.0393	0.0145	0.0138	0.027	0.0011	0.0347	0.0381	0.1479	0.0021	0.0351	0.1231	0.0113	0.0151	0.0039	0.0016	0.0212	0.017	0.1388	0.0305	0.1215	0.0422	0.0015
1	rs115988887	47028700	1.01	0.120031835070186	1.11	0.0992615496976265	0.00810435502559452	0.49023549490149	0.0055	0.0074	0.0897	0.0119	0.0394	0.0145	0.0138	0.0271	0.0011	0.0346	0.038	0.1479	0.0021	0.035	0.1231	0.0114	0.0151	0.0039	0.0016	0.0212	0.017	0.1388	0.0305	0.1215	0.0423	0.0016
1	rs80069047	47028921	1.01	0.120031835070186	1.12	0.083651866997597	0.00809116218354619	0.488055122055751	0.0055	0.0074	0.0897	0.0119	0.0394	0.0145	0.0138	0.0271	0.0011	0.0346	0.038	0.1479	0.0021	0.035	0.1231	0.0114	0.0151	0.0039	0.0016	0.0212	0.017	0.1388	0.0305	0.1215	0.0423	0.0016
1	rs35625655	47031542	1.01	0.120031835070186	1.12	0.083651866997597	0.00774962247583256	0.49884484575666	0.0055	0.0075	0.0898	0.0119	0.0394	0.0144	0.0138	0.0271	0.0011	0.0346	0.038	0.1479	0.0021	0.0349	0.1231	0.0114	0.0152	0.0039	0.0016	0.0211	0.0169	0.1387	0.0306	0.1215	0.0423	0.0016
1	rs2181414	47033849	1.01	0.120031835070186	1.09	0.136985182682918	0.00761027044114729	0.502683476714649	0.0055	0.0075	0.0897	0.012	0.0394	0.0145	0.0139	0.0272	0.0011	0.0345	0.0379	0.148	0.0021	0.0348	0.1231	0.0114	0.0152	0.0039	0.0016	0.0211	0.0169	0.1386	0.0306	0.1214	0.0423	0.0016
1	rs956527	47055992	1.01	0.120031835070186	1.09	0.136985182682918	0.003503521991985	0.425951812468654	0.0055	0.0074	0.0895	0.0123	0.0395	0.0146	0.0143	0.027	0.0011	0.0344	0.0378	0.1474	0.002	0.0344	0.1226	0.0125	0.0153	0.0038	0.0015	0.0205	0.0169	0.1386	0.031	0.1214	0.0425	0.0017
1	rs6429606	47062900	1.02	0.101174939294895	1.09	0.136985182682918	0.00337489223495184	0.43161218300432	0.0055	0.0074	0.0902	0.0124	0.0394	0.0146	0.0143	0.027	0.0011	0.0344	0.0376	0.1482	0.0021	0.0343	0.1205	0.0126	0.0153	0.0038	0.0015	0.0205	0.0168	0.1393	0.0312	0.1214	0.0426	0.0018
1	rs17414800	47065344	1.02	0.101174939294895	1.09	0.136985182682918	0.00346248971024846	0.433591441658825	0.0055	0.0074	0.0903	0.0124	0.0394	0.0146	0.0143	0.027	0.0011	0.0344	0.0376	0.1484	0.0021	0.0343	0.1201	0.0126	0.0153	0.0038	0.0015	0.0205	0.0168	0.1394	0.0312	0.1214	0.0426	0.0018
1	rs34806553	47065426	1.02	0.101174939294895	1.09	0.136985182682918	0.00346022135062042	0.433987584331705	0.0055	0.0074	0.0903	0.0124	0.0394	0.0146	0.0143	0.027	0.0011	0.0344	0.0376	0.1484	0.0021	0.0343	0.1201	0.0126	0.0153	0.0038	0.0015	0.0205	0.0168	0.1394	0.0312	0.1214	0.0426	0.0018
1	rs4660947	47078637	1.02	0.101174939294895	1.09	0.136985182682918	0.00452462599718181	0.412215255089743	0.0054	0.0075	0.0901	0.0125	0.0393	0.0146	0.0145	0.0269	0.001	0.0345	0.0375	0.1484	0.0021	0.0342	0.1199	0.0127	0.0154	0.0038	0.0015	0.0204	0.0167	0.1396	0.0312	0.1214	0.0427	0.0018
1	rs12029680	47080741	1.02	0.101174939294895	1.09	0.136985182682918	0.00463492845841634	0.405587594281365	0.0054	0.0075	0.0901	0.0125	0.0393	0.0146	0.0145	0.0269	0.001	0.0346	0.0375	0.1483	0.0021	0.0342	0.1199	0.0127	0.0154	0.0038	0.0015	0.0204	0.0167	0.1396	0.0312	0.1214	0.0427	0.0018
1	rs6669160	47087968	1.02	0.101174939294895	1.09	0.136985182682918	0.00343309274693595	0.347562457504196	0.0057	0.0075	0.0904	0.0132	0.0392	0.0146	0.0151	0.0264	0.0012	0.0344	0.0376	0.1472	0.0024	0.0339	0.1188	0.0133	0.0155	0.0037	0.0018	0.0206	0.0168	0.1388	0.0316	0.1203	0.0435	0.002
1	rs11582488	47089334	1.02	0.101174939294895	1.09	0.136985182682918	0.00430211743901017	0.35766147099645	0.0057	0.0075	0.0903	0.0132	0.0392	0.0146	0.0152	0.0264	0.0012	0.0344	0.0376	0.147	0.0024	0.0339	0.1187	0.0134	0.0156	0.0037	0.0018	0.0206	0.0168	0.1387	0.0317	0.1203	0.0435	0.0021
1	rs6697558	47091250	1.02	0.101174939294895	1.09	0.136985182682918	0.004098657254998	0.332755372513096	0.0058	0.0076	0.0901	0.0133	0.0393	0.0147	0.0154	0.0264	0.0012	0.0344	0.0376	0.1467	0.0024	0.0339	0.1184	0.0135	0.0156	0.0038	0.0018	0.0207	0.0168	0.1384	0.0318	0.1201	0.0435	0.0021
[truncated: 157,582,621 more chars]
