## Supplementary Tab. 7 for "Sparse haplotype-based fine-scale local ancestry inference at scale reveals recent selection on immune responses": 304206_file08 (part 1 of 3)

Chromosome	rs_number	hg19_GRCh37_Position	LDAS_26pop	-log10(p_LDAS_26pop)	LDAS_5continent	-log10(p_LDAS_5continent)	-log10(p_AAS_26pop)	-log10(p_AAS_5continent)	prob_ACB	prob_ASW	prob_BEB	prob_CDX	prob_CEU	prob_CHB	prob_CHS	prob_CLM	prob_ESN	prob_FIN	prob_GBR	prob_GIH	prob_GWD	prob_IBS	prob_ITU	prob_JPT	prob_KHV	prob_LWK	prob_MSL	prob_MXL	prob_PEL	prob_PJL	prob_PUR	prob_STU	prob_TSI	prob_YRI
1	rs3131972	752721	1.31	5.09381527027838e-09	1.38	1.3778577641839e-06	2.26186293493694	0.175353651080667	0.0072	0.0062	0.0941	0.024	0.0495	0.0257	0.0268	0.0282	0.0016	0.0355	0.0418	0.0972	0.0043	0.0569	0.1037	0.0194	0.0229	0.0065	0.0035	0.0194	0.0277	0.1143	0.0393	0.0873	0.0501	0.0026
1	rs12184325	754105	1.31	5.09381527027838e-09	1.37	2.22991347310071e-06	2.32852790848674	0.188098317716734	0.0072	0.0062	0.0941	0.024	0.0495	0.0257	0.0268	0.0282	0.0016	0.0355	0.0418	0.0972	0.0043	0.0569	0.1037	0.0195	0.0229	0.0065	0.0035	0.0194	0.0277	0.1143	0.0393	0.0873	0.0501	0.0026
1	rs3131962	756604	1.31	5.09381527027838e-09	1.37	2.22991347310071e-06	2.32129739856184	0.203137143679258	0.0072	0.0062	0.0941	0.024	0.0495	0.0257	0.0268	0.0282	0.0016	0.0355	0.0418	0.0972	0.0043	0.0569	0.1037	0.0195	0.0229	0.0065	0.0035	0.0194	0.0277	0.1143	0.0393	0.0873	0.0501	0.0026
1	rs114525117	759036	1.3	9.86923454314239e-09	1.37	2.22991347310071e-06	2.33903653780562	0.219311838498192	0.0072	0.0062	0.0941	0.024	0.0495	0.0257	0.0268	0.0282	0.0016	0.0355	0.0418	0.0972	0.0043	0.0569	0.1037	0.0195	0.0229	0.0065	0.0035	0.0194	0.0277	0.1143	0.0393	0.0873	0.0501	0.0026
1	rs12562034	768448	1.3	9.86923454314239e-09	1.36	3.57222621721129e-06	2.3298114886856	0.262606279024679	0.0072	0.0062	0.0941	0.024	0.0495	0.0257	0.0268	0.0282	0.0016	0.0355	0.0418	0.0972	0.0043	0.0569	0.1038	0.0195	0.0229	0.0065	0.0035	0.0194	0.0277	0.1144	0.0393	0.0873	0.0501	0.0026
1	rs4040617	779322	1.29	1.88727406245341e-08	1.35	5.66453672959674e-06	2.21749845044563	0.267414200360068	0.0072	0.0062	0.0941	0.024	0.0495	0.0257	0.0268	0.0282	0.0016	0.0355	0.0418	0.0972	0.0043	0.0569	0.1038	0.0194	0.0229	0.0065	0.0035	0.0194	0.0277	0.1144	0.0393	0.0873	0.0501	0.0026
1	rs11240779	808631	1.13	0.000103097712373358	1.2	0.00170810004742368	2.34429649171603	0.250369401154829	0.0072	0.0061	0.0943	0.024	0.0493	0.0255	0.0266	0.0281	0.0014	0.0353	0.042	0.0976	0.0042	0.0567	0.1045	0.0194	0.0228	0.0063	0.0035	0.0196	0.0275	0.1152	0.0393	0.0873	0.0497	0.0025
1	rs57181708	809876	1.12	0.000158273456348656	1.19	0.00230992498322835	2.26047587580085	0.246331596338012	0.0072	0.0061	0.0943	0.024	0.0493	0.0255	0.0266	0.0281	0.0014	0.0352	0.042	0.0976	0.0041	0.0567	0.1046	0.0194	0.0227	0.0063	0.0035	0.0196	0.0275	0.1152	0.0393	0.0873	0.0497	0.0025
1	rs116452738	834830	0.95	0.036223894092762	1.02	0.103026239636585	1.52438867614319	0.216408881536101	0.0071	0.0057	0.0947	0.0239	0.0495	0.0251	0.026	0.0282	0.0011	0.0352	0.0424	0.0975	0.0037	0.0569	0.1056	0.0193	0.0224	0.0058	0.0032	0.0198	0.0272	0.1163	0.0397	0.0872	0.0498	0.0021
1	rs72631887	835092	0.95	0.036223894092762	1.02	0.103026239636585	1.53844977157611	0.213839181615378	0.0071	0.0057	0.0947	0.0239	0.0496	0.0251	0.026	0.0282	0.0011	0.0352	0.0424	0.0975	0.0037	0.0569	0.1056	0.0193	0.0224	0.0058	0.0032	0.0198	0.0272	0.1163	0.0397	0.0872	0.0498	0.0021
1	rs4422948	835499	0.95	0.036223894092762	1.02	0.103026239636585	1.55438792054079	0.214266761911741	0.0071	0.0057	0.0947	0.0239	0.0496	0.0251	0.026	0.0282	0.0011	0.0352	0.0424	0.0975	0.0037	0.0569	0.1056	0.0193	0.0224	0.0058	0.0032	0.0198	0.0272	0.1163	0.0397	0.0872	0.0499	0.0021
1	rs74460547	836684	0.94	0.0451461751884772	1.01	0.120454976543865	1.55489648064444	0.218450379223358	0.0071	0.0057	0.0947	0.0239	0.0496	0.0251	0.0259	0.0282	0.001	0.0352	0.0425	0.0975	0.0037	0.0569	0.1056	0.0193	0.0224	0.0058	0.0032	0.0198	0.0272	0.1164	0.0398	0.0872	0.0499	0.0021
1	rs4970383	838555	0.93	0.0557421353933153	1	0.139999700676332	1.55306594564514	0.21448065770206	0.0071	0.0057	0.0947	0.0239	0.0496	0.0251	0.0259	0.0282	0.001	0.0352	0.0425	0.0975	0.0036	0.0569	0.1057	0.0192	0.0224	0.0058	0.0032	0.0198	0.0272	0.1165	0.0398	0.0871	0.0499	0.0021
1	rs4970382	840753	0.92	0.0682081798453755	0.99	0.161794913519683	1.39040319238482	0.210109919967117	0.0071	0.0057	0.0948	0.0239	0.0496	0.025	0.0258	0.0283	0.001	0.0352	0.0425	0.0975	0.0036	0.0569	0.1059	0.0192	0.0223	0.0057	0.0031	0.0198	0.0272	0.1166	0.0398	0.0871	0.05	0.002
1	rs950122	846864	0.89	0.118826527661215	0.97	0.212655582583661	1.17393153934264	0.214587631989389	0.007	0.0055	0.0951	0.0233	0.05	0.0247	0.0254	0.0284	9e-04	0.0351	0.0426	0.0972	0.0035	0.057	0.1066	0.0189	0.022	0.0053	0.0028	0.0198	0.0271	0.1179	0.04	0.0872	0.0502	0.0018
1	rs13303222	849998	0.88	0.140769569262351	0.96	0.241969076141015	1.14071743707329	0.223635747212116	0.007	0.0054	0.0952	0.0231	0.0501	0.0246	0.0252	0.0285	9e-04	0.0351	0.0427	0.0971	0.0035	0.0571	0.1069	0.0188	0.0219	0.0052	0.0026	0.0198	0.0271	0.1183	0.04	0.0872	0.0502	0.0018
1	rs6657440	850780	0.88	0.140769569262351	0.95	0.274028283204826	1.13078141586687	0.224612420923596	0.007	0.0054	0.0952	0.0231	0.0501	0.0246	0.0252	0.0285	9e-04	0.0351	0.0427	0.0971	0.0035	0.0571	0.107	0.0187	0.0219	0.0052	0.0026	0.0198	0.0271	0.1185	0.04	0.0873	0.0503	0.0017
1	rs72631889	851390	0.88	0.140769569262351	0.95	0.274028283204826	1.06202453991024	0.222443922311406	0.007	0.0054	0.0952	0.023	0.0501	0.0246	0.0252	0.0285	9e-04	0.0351	0.0427	0.0971	0.0035	0.0571	0.1071	0.0187	0.0218	0.0051	0.0026	0.0198	0.0271	0.1186	0.04	0.0873	0.0503	0.0017
1	rs4970459	858051	0.86	0.193417951625055	0.93	0.346822133743557	0.834505701353272	0.244208959014143	0.0069	0.0052	0.0955	0.0224	0.0503	0.0243	0.0248	0.0285	7e-04	0.0349	0.0427	0.097	0.0034	0.0572	0.1082	0.0186	0.0215	0.0047	0.0022	0.0198	0.0269	0.1199	0.0402	0.0878	0.0503	0.0015
1	rs13303101	862124	0.85	0.2244882202137	0.92	0.387761932740255	0.729484233593816	0.258734163767091	0.0068	0.0051	0.0957	0.022	0.0505	0.0241	0.0243	0.0284	7e-04	0.0346	0.043	0.097	0.0033	0.0573	0.1091	0.0184	0.0213	0.0045	0.002	0.0197	0.0267	0.1207	0.0402	0.088	0.0503	0.0013
1	rs192998324	862772	0.84	0.258953137461488	0.92	0.387761932740255	0.71112358110178	0.274329450530851	0.0068	0.0051	0.0958	0.0219	0.0506	0.0242	0.0242	0.0285	6e-04	0.0345	0.0431	0.0971	0.0032	0.0573	0.1093	0.0183	0.0213	0.0044	0.002	0.0197	0.0267	0.1208	0.0403	0.088	0.0504	0.0013
1	rs55678698	864490	0.84	0.258953137461488	0.92	0.387761932740255	0.728733828642772	0.307662468003358	0.0066	0.005	0.0961	0.0217	0.0506	0.0243	0.024	0.0285	5e-04	0.0344	0.0432	0.0973	0.0032	0.0573	0.1098	0.0182	0.0211	0.0042	0.0019	0.0197	0.0267	0.1212	0.0403	0.088	0.0504	0.001
1	rs2340588	864757	0.84	0.258953137461488	0.92	0.387761932740255	0.749797708556422	0.31704947963292	0.0066	0.005	0.0961	0.0216	0.0506	0.0243	0.0239	0.0285	5e-04	0.0344	0.0432	0.0973	0.0032	0.0573	0.1099	0.0182	0.0211	0.0042	0.0019	0.0197	0.0266	0.1212	0.0403	0.088	0.0505	0.001
1	rs74047407	866938	0.84	0.258953137461488	0.91	0.431857736337621	0.67967645384801	0.325544399730845	0.0065	0.0049	0.0963	0.0214	0.0508	0.0244	0.0236	0.0284	5e-04	0.0343	0.0432	0.0978	0.003	0.0573	0.1103	0.0183	0.021	0.004	0.0018	0.0195	0.0265	0.1216	0.0403	0.0879	0.0505	0.0011
1	rs2001730	868096	0.84	0.258953137461488	0.91	0.431857736337621	0.630893460173148	0.333123263135579	0.0065	0.0048	0.0962	0.0214	0.0508	0.0245	0.0236	0.0284	5e-04	0.0342	0.0432	0.0979	0.003	0.0573	0.1105	0.0182	0.021	0.004	0.0018	0.0194	0.0265	0.1217	0.0403	0.0879	0.0506	0.0011
1	rs77579483	870766	0.83	0.29697514221559	0.9	0.479198205640863	0.566660557013363	0.33042815514877	0.0066	0.0048	0.0959	0.0211	0.0509	0.0247	0.0234	0.0283	4e-04	0.0341	0.0432	0.0982	0.0029	0.0573	0.1109	0.0181	0.0209	0.0038	0.0017	0.0194	0.0264	0.1222	0.0402	0.0879	0.0509	0.0011
1	rs1110052	873558	0.83	0.29697514221559	0.9	0.479198205640863	0.565924734785742	0.348307683446808	0.0066	0.0047	0.0959	0.021	0.0509	0.025	0.0232	0.0283	4e-04	0.0339	0.0431	0.0981	0.0028	0.0573	0.1113	0.018	0.021	0.0037	0.0017	0.0193	0.0263	0.1225	0.0401	0.0879	0.0512	0.0011
1	rs3748592	880238	0.82	0.338707801994422	0.89	0.529866637543626	0.50205803622427	0.410132833733277	0.0066	0.0046	0.0963	0.0209	0.0511	0.0252	0.0225	0.0283	4e-04	0.0335	0.0432	0.098	0.0026	0.0573	0.1119	0.0176	0.0211	0.0034	0.0013	0.0189	0.0258	0.1235	0.0397	0.0882	0.052	0.0011
1	rs3748593	880390	0.82	0.338707801994422	0.89	0.529866637543626	0.506680521553669	0.385499626947226	0.0066	0.0046	0.0963	0.0209	0.0511	0.0252	0.0225	0.0283	4e-04	0.0335	0.0432	0.098	0.0026	0.0573	0.1119	0.0176	0.0211	0.0034	0.0013	0.0189	0.0258	0.1235	0.0397	0.0882	0.052	0.0011
1	rs2272757	881627	0.82	0.338707801994422	0.88	0.583941145430028	0.561852390171672	0.356410209315853	0.0065	0.0046	0.0965	0.0208	0.0511	0.0252	0.0224	0.0283	4e-04	0.0335	0.0432	0.098	0.0026	0.0573	0.1121	0.0175	0.0211	0.0034	0.0013	0.0189	0.0258	0.1237	0.0396	0.0884	0.052	0.0011
1	rs35471880	881918	0.82	0.338707801994422	0.88	0.583941145430028	0.567463782223806	0.353162798546631	0.0065	0.0045	0.0965	0.0208	0.0512	0.0252	0.0224	0.0283	4e-04	0.0335	0.0432	0.098	0.0025	0.0573	0.1121	0.0175	0.0211	0.0034	0.0013	0.0189	0.0258	0.1237	0.0397	0.0884	0.052	0.0011
1	rs67274836	884767	0.81	0.384295662080596	0.88	0.583941145430028	0.545372505276533	0.359415335251917	0.0065	0.0045	0.0967	0.0207	0.0512	0.0251	0.0223	0.0284	4e-04	0.0335	0.0432	0.0979	0.0025	0.0572	0.1121	0.0174	0.021	0.0033	0.0012	0.0188	0.0257	0.124	0.0397	0.0885	0.052	0.0011
1	Affx-15447216	888639	0.8	0.433874260405774	0.87	0.641494868499257	0.518421665146887	0.362427630360513	0.0065	0.0045	0.097	0.0206	0.0513	0.0252	0.0223	0.0285	4e-04	0.0334	0.0432	0.0978	0.0025	0.0571	0.1121	0.0173	0.0209	0.0033	0.001	0.0187	0.0255	0.1244	0.0397	0.0887	0.0519	0.0011
1	rs3748597	888659	0.81	0.384295662080596	0.87	0.641494868499257	0.550378039644937	0.353412297478689	0.0065	0.0045	0.0969	0.0206	0.0515	0.0252	0.0223	0.0285	4e-04	0.0334	0.0432	0.0978	0.0025	0.0571	0.112	0.0169	0.0209	0.0033	0.001	0.0187	0.0255	0.1246	0.0397	0.0889	0.0519	0.0011
1	rs13302945	889159	0.8	0.433874260405774	0.86	0.702596200902853	0.567798616427283	0.357285961179865	0.0065	0.0045	0.097	0.0206	0.0515	0.0251	0.0222	0.0284	4e-04	0.0334	0.0431	0.0978	0.0024	0.0571	0.112	0.0169	0.0209	0.0033	0.001	0.0187	0.0258	0.1246	0.0398	0.0889	0.0519	0.0011
1	rs3828049	889238	0.8	0.433874260405774	0.86	0.702596200902853	0.568066550282337	0.357035683804713	0.0065	0.0045	0.097	0.0206	0.0515	0.0251	0.0222	0.0284	4e-04	0.0334	0.0431	0.0978	0.0024	0.0571	0.112	0.0169	0.0209	0.0033	0.001	0.0187	0.0258	0.1246	0.0398	0.0889	0.0519	0.0011
1	rs13303065	891059	0.8	0.433874260405774	0.86	0.702596200902853	0.564254075648415	0.362930373415725	0.0065	0.0045	0.0971	0.0205	0.0515	0.0251	0.0222	0.0285	4e-04	0.0334	0.0431	0.0978	0.0024	0.057	0.1121	0.0168	0.0209	0.0033	0.001	0.0186	0.0258	0.1248	0.0398	0.0889	0.0518	0.0011
1	rs112164716	891898	0.8	0.433874260405774	0.86	0.702596200902853	0.53927667419814	0.36167388691538	0.0065	0.0045	0.0969	0.0205	0.0515	0.0251	0.0222	0.0285	4e-04	0.0334	0.0431	0.0979	0.0024	0.0571	0.1123	0.0168	0.0209	0.0033	9e-04	0.0186	0.0257	0.1249	0.0398	0.0889	0.0518	0.0011
1	rs115438739	894519	0.8	0.433874260405774	0.85	0.767309033253442	0.513811995969318	0.365195160757507	0.0065	0.0045	0.0971	0.0204	0.0515	0.025	0.0222	0.0285	4e-04	0.0332	0.043	0.0981	0.0024	0.057	0.1127	0.0168	0.0208	0.0033	9e-04	0.0185	0.0256	0.1253	0.0396	0.0889	0.0516	0.0012
1	rs13303010	894573	0.8	0.433874260405774	0.85	0.767309033253442	0.513811995969318	0.362553297578656	0.0065	0.0045	0.0971	0.0204	0.0515	0.025	0.0222	0.0285	4e-04	0.0332	0.043	0.0981	0.0024	0.057	0.1127	0.0168	0.0208	0.0033	9e-04	0.0185	0.0256	0.1253	0.0396	0.0889	0.0516	0.0012
1	rs6696971	897738	0.79	0.487570276707753	0.85	0.767309033253442	0.461437369287319	0.370748045815645	0.0066	0.0044	0.0973	0.0201	0.0516	0.0249	0.0221	0.0285	5e-04	0.033	0.043	0.0984	0.0024	0.0568	0.113	0.017	0.0208	0.0033	9e-04	0.0184	0.0255	0.1256	0.0395	0.0888	0.0515	0.0012
1	rs6696609	903426	0.79	0.487570276707753	0.85	0.767309033253442	0.375944870213153	0.385116099283249	0.0066	0.0041	0.098	0.0196	0.0517	0.0247	0.0218	0.0284	5e-04	0.033	0.0429	0.0987	0.0023	0.0565	0.1138	0.0173	0.0208	0.0033	9e-04	0.0183	0.0251	0.1261	0.0393	0.0891	0.0509	0.0012
1	rs3829740	909238	0.78	0.545501786478432	0.84	0.835693000351761	0.365667971172204	0.300261349136831	0.0069	0.004	0.0982	0.0193	0.0525	0.025	0.0213	0.0282	6e-04	0.0327	0.0428	0.0996	0.0024	0.0566	0.1142	0.0177	0.0206	0.0033	0.001	0.018	0.0246	0.1258	0.0389	0.0887	0.0507	0.0013
1	Affx-15504485	910438	0.78	0.545501786478432	0.84	0.835693000351761	0.348389772179281	0.297055244751062	0.0069	0.004	0.0981	0.0193	0.0526	0.0251	0.0211	0.0282	6e-04	0.0327	0.0424	0.0997	0.0024	0.0564	0.1143	0.0179	0.0205	0.0034	0.001	0.018	0.0246	0.126	0.0388	0.0887	0.0507	0.0014
1	rs3748588	911101	0.78	0.545501786478432	0.84	0.835693000351761	0.349127464517237	0.273751096270403	0.007	0.0041	0.0981	0.0193	0.0526	0.0251	0.021	0.0281	6e-04	0.0327	0.0422	0.0998	0.0024	0.0564	0.1143	0.0179	0.0205	0.0034	0.001	0.018	0.0246	0.1262	0.0388	0.0886	0.0507	0.0014
1	rs2340596	913889	0.78	0.545501786478432	0.83	0.907803730152893	0.323282574589704	0.33557888955873	0.0071	0.0042	0.0981	0.019	0.0529	0.0251	0.0205	0.0279	7e-04	0.0327	0.0421	0.1	0.0025	0.0563	0.114	0.018	0.0204	0.0035	0.001	0.0181	0.0245	0.1267	0.0386	0.0886	0.0509	0.0015
1	rs6659460	918270	0.77	0.607778593196603	0.83	0.907803730152893	0.271524371476266	0.255558940540181	0.0072	0.0042	0.0979	0.0188	0.053	0.0248	0.0203	0.0279	7e-04	0.0328	0.0421	0.1001	0.0024	0.0562	0.1141	0.0181	0.0203	0.0035	0.0011	0.0181	0.0242	0.1272	0.0385	0.0884	0.0514	0.0015
1	rs2341354	918573	0.77	0.607778593196603	0.83	0.907803730152893	0.267066298359239	0.227114652465071	0.0072	0.0043	0.0979	0.0188	0.053	0.0248	0.0202	0.0279	7e-04	0.0328	0.0421	0.1	0.0024	0.0562	0.1142	0.0181	0.0202	0.0035	0.0011	0.018	0.0242	0.1273	0.0385	0.0884	0.0514	0.0015
1	rs28469033	919127	0.77	0.607778593196603	0.84	0.835693000351761	0.257148170617833	0.246219732924627	0.0072	0.0045	0.0979	0.0187	0.0528	0.0248	0.0202	0.0279	7e-04	0.0328	0.0422	0.1	0.0024	0.0562	0.1141	0.0181	0.0202	0.0035	0.0011	0.0179	0.0242	0.1274	0.0385	0.0882	0.0516	0.0015
1	rs28869591	920640	0.77	0.607778593196603	0.84	0.835693000351761	0.223818766665271	0.223527313617888	0.0071	0.005	0.0981	0.0184	0.0525	0.0248	0.0202	0.0281	8e-04	0.0328	0.0422	0.1008	0.0025	0.0559	0.1139	0.0182	0.0199	0.0035	0.0011	0.0178	0.0242	0.1271	0.0389	0.0878	0.0516	0.0015
1	rs6677131	920733	0.77	0.607778593196603	0.85	0.767309033253442	0.219935019649496	0.229625873785198	0.0071	0.0051	0.0981	0.0184	0.0525	0.0248	0.0202	0.0281	8e-04	0.033	0.0422	0.1005	0.0025	0.0559	0.114	0.0182	0.0199	0.0035	0.0011	0.0178	0.0241	0.1271	0.0389	0.0878	0.0516	0.0015
1	rs78164078	921071	0.77	0.607778593196603	0.84	0.835693000351761	0.21731250647228	0.229407151379004	0.0071	0.0051	0.0981	0.0183	0.0525	0.0248	0.0201	0.0281	8e-04	0.033	0.0422	0.1006	0.0025	0.0559	0.114	0.0182	0.0199	0.0035	0.0011	0.0178	0.0241	0.1271	0.0389	0.0878	0.0516	0.0015
1	rs3128109	930377	0.76	0.674502615793853	0.84	0.835693000351761	0.182931606206895	0.0968671493317768	0.0073	0.0061	0.0982	0.0175	0.0526	0.0245	0.0196	0.0276	8e-04	0.0329	0.0424	0.1019	0.0027	0.0557	0.1144	0.0183	0.0192	0.004	0.0011	0.0176	0.0232	0.1274	0.0389	0.0874	0.0518	0.0015
1	rs35940137	940203	0.76	0.674502615793853	0.83	0.907803730152893	0.176480889271538	0.0228483206151456	0.0077	0.007	0.0974	0.0167	0.0523	0.0243	0.0191	0.0274	8e-04	0.0327	0.0426	0.1031	0.0031	0.0558	0.1148	0.0184	0.0187	0.0045	0.0011	0.0176	0.0224	0.1277	0.0386	0.0874	0.0514	0.0018
1	rs76233940	942636	0.75	0.745768311887514	0.83	0.907803730152893	0.177279916690721	0.0170829219298048	0.0079	0.0073	0.0971	0.0165	0.0521	0.0243	0.019	0.0273	9e-04	0.0325	0.0426	0.1035	0.0032	0.0558	0.1148	0.0185	0.0186	0.0047	0.0011	0.0176	0.0222	0.1279	0.0386	0.0875	0.0513	0.002
1	rs3121567	943468	0.75	0.745768311887514	0.83	0.907803730152893	0.192820223615556	0.0223825980978101	0.0078	0.0074	0.0971	0.0164	0.052	0.0243	0.0189	0.0273	9e-04	0.0325	0.0426	0.1035	0.0032	0.0558	0.1147	0.0186	0.0186	0.0047	0.001	0.0176	0.0221	0.128	0.0385	0.0874	0.0515	0.002
1	Affx-15871198	949608	0.75	0.745768311887514	0.82	0.983693090035176	0.231065728632813	0.00772954231891256	0.0082	0.0081	0.0972	0.016	0.0516	0.0244	0.0187	0.027	0.001	0.0323	0.0426	0.1043	0.0034	0.0558	0.1147	0.0188	0.0185	0.005	0.001	0.0176	0.0214	0.1286	0.0385	0.0869	0.051	0.0022
1	rs2799070	949925	0.74	0.82166312078733	0.82	0.983693090035176	0.200696047969536	0.00588532865155103	0.0083	0.0081	0.0972	0.0162	0.0515	0.0244	0.0187	0.027	0.001	0.0323	0.0426	0.1043	0.0034	0.0557	0.1147	0.0188	0.0184	0.005	0.0012	0.0176	0.0213	0.1286	0.0385	0.0868	0.0507	0.0023
1	rs2710890	958905	0.73	0.902267913485346	0.8	1.14699780192835	0.27258729321159	0.00333891531445739	0.0089	0.0087	0.0974	0.018	0.0508	0.0248	0.0193	0.0274	0.0011	0.0325	0.0432	0.1052	0.0036	0.0554	0.1131	0.0185	0.0176	0.0049	0.0013	0.018	0.0207	0.1293	0.0374	0.0841	0.0508	0.0024
1	rs28591569	959509	0.73	0.902267913485346	0.8	1.14699780192835	0.280372213267481	0.00210590177211573	0.009	0.0088	0.0974	0.0181	0.0508	0.0249	0.0194	0.0274	0.0011	0.0325	0.0432	0.1049	0.0037	0.0555	0.1131	0.0185	0.0176	0.0049	0.0013	0.018	0.0207	0.1292	0.0374	0.0842	0.0508	0.0024
1	rs28670633	962720	0.73	0.902267913485346	0.8	1.14699780192835	0.288799675112944	0.000563372220952384	0.0095	0.009	0.0977	0.018	0.0504	0.0249	0.0195	0.0273	0.0012	0.0324	0.0432	0.1052	0.0037	0.055	0.1134	0.0186	0.0175	0.0049	0.0013	0.0179	0.0206	0.1301	0.0368	0.0837	0.0503	0.0026
1	rs4970349	967658	0.72	0.987657439684474	0.8	1.14699780192835	0.311146053964817	0.00058694070541214	0.0095	0.0091	0.0977	0.0183	0.0501	0.0248	0.0192	0.0272	0.0013	0.0323	0.0432	0.1057	0.0038	0.0546	0.1137	0.0185	0.0174	0.005	0.0012	0.0179	0.0205	0.1307	0.0362	0.0839	0.05	0.0027
1	rs2465130	973458	0.72	0.987657439684474	0.79	1.23450020912344	0.278543616836402	0.00092148364291768	0.0096	0.0092	0.0974	0.0183	0.0498	0.0247	0.0192	0.0272	0.0015	0.0322	0.0431	0.106	0.0041	0.0541	0.1138	0.0184	0.0176	0.0052	0.0013	0.0178	0.0204	0.1308	0.0356	0.0847	0.0497	0.0029
1	rs150132566	982213	0.72	0.987657439684474	0.79	1.23450020912344	0.240553359207099	0.0028112617016533	0.0098	0.0093	0.0968	0.0183	0.0494	0.0247	0.019	0.0273	0.0016	0.032	0.0428	0.1061	0.0042	0.0536	0.1139	0.0183	0.0178	0.0054	0.0014	0.0176	0.0204	0.1308	0.0359	0.0859	0.049	0.0031
1	rs2275811	985460	0.72	0.987657439684474	0.79	1.23450020912344	0.237410251410172	0.00958690181164856	0.0098	0.0094	0.0966	0.0183	0.0493	0.0246	0.019	0.0274	0.0017	0.0319	0.0428	0.1062	0.0043	0.0535	0.114	0.0183	0.0179	0.0055	0.0015	0.0176	0.0203	0.1308	0.036	0.0864	0.0485	0.0032
1	rs2710887	986443	0.72	0.987657439684474	0.79	1.23450020912344	0.248049179871105	0.00677445468628211	0.0098	0.0094	0.0968	0.0183	0.0493	0.0247	0.019	0.0274	0.0017	0.0319	0.0428	0.1062	0.0043	0.0534	0.1139	0.0183	0.0179	0.0055	0.0015	0.0176	0.0203	0.1308	0.036	0.0865	0.0482	0.0032
1	rs9803031	987200	0.72	0.987657439684474	0.79	1.23450020912344	0.270832369872761	0.00872416374101251	0.0098	0.0094	0.0968	0.0183	0.0492	0.0247	0.0189	0.0274	0.0017	0.0319	0.0427	0.1061	0.0043	0.0534	0.1139	0.0182	0.0179	0.0055	0.0014	0.0176	0.0203	0.1309	0.036	0.0866	0.0482	0.0035
1	rs113261977	987253	0.72	0.987657439684474	0.79	1.23450020912344	0.269911185303624	0.00731557483406545	0.0098	0.0094	0.0968	0.0183	0.0492	0.0247	0.0189	0.0274	0.0017	0.0319	0.0427	0.1061	0.0043	0.0534	0.1139	0.0182	0.0179	0.0055	0.0014	0.0176	0.0203	0.1309	0.036	0.0866	0.0482	0.0035
1	rs3813193	998501	0.72	0.987657439684474	0.79	1.23450020912344	0.212281542259019	0.010347434181497	0.0097	0.0094	0.096	0.0182	0.0492	0.0247	0.0186	0.0276	0.0017	0.0322	0.0424	0.1064	0.0042	0.0529	0.1133	0.0184	0.018	0.0056	0.0014	0.0178	0.0205	0.1314	0.036	0.0876	0.0477	0.0034
1	rs7520893	998578	0.72	0.987657439684474	0.79	1.23450020912344	0.212442798273427	0.00917726755517757	0.0097	0.0094	0.096	0.0182	0.0492	0.0247	0.0186	0.0276	0.0017	0.0323	0.0424	0.1064	0.0042	0.0529	0.1133	0.0184	0.018	0.0056	0.0014	0.0178	0.0205	0.1314	0.036	0.0876	0.0477	0.0034
1	rs11260596	1002434	0.72	0.987657439684474	0.79	1.23450020912344	0.21067277171876	0.00986510719793148	0.0095	0.0095	0.096	0.0182	0.0491	0.0247	0.0187	0.0274	0.0017	0.0328	0.042	0.1065	0.0041	0.0531	0.1131	0.0184	0.018	0.0058	0.0014	0.0178	0.0205	0.1312	0.0358	0.0881	0.0475	0.0034
1	rs4075116	1003629	0.72	0.987657439684474	0.79	1.23450020912344	0.176626011600055	0.0079535186904546	0.0095	0.0095	0.096	0.0182	0.0491	0.0247	0.0188	0.0274	0.0017	0.0328	0.0418	0.1063	0.004	0.0531	0.1131	0.0184	0.0181	0.0058	0.0014	0.0178	0.0205	0.1312	0.036	0.0885	0.0474	0.0033
1	rs113592356	1004331	0.72	0.987657439684474	0.79	1.23450020912344	0.177570990069824	0.00729159452439102	0.0095	0.0095	0.0959	0.0182	0.049	0.0247	0.0189	0.0274	0.0017	0.0328	0.0419	0.1062	0.004	0.0531	0.1131	0.0184	0.0181	0.0059	0.0014	0.0178	0.0205	0.1311	0.036	0.0886	0.0474	0.0033
1	rs3934834	1005806	0.72	0.987657439684474	0.79	1.23450020912344	0.177025454090612	0.00818082769224919	0.0096	0.0095	0.0958	0.0182	0.0489	0.0247	0.0189	0.0274	0.0017	0.0329	0.0419	0.106	0.004	0.0531	0.1132	0.0184	0.0181	0.0059	0.0014	0.0178	0.0205	0.1311	0.036	0.0887	0.0473	0.0033
1	rs9442394	1006223	0.72	0.987657439684474	0.79	1.23450020912344	0.17198061273491	0.00741190806594664	0.0096	0.0095	0.0957	0.0182	0.0489	0.0247	0.019	0.0277	0.0017	0.0329	0.0419	0.106	0.004	0.0531	0.1129	0.0184	0.0181	0.0059	0.0014	0.0178	0.0205	0.1311	0.036	0.0887	0.0473	0.0033
1	rs9442372	1018704	0.72	0.987657439684474	0.79	1.23450020912344	0.130131465777582	0.0109004539062345	0.0095	0.01	0.0952	0.0184	0.0487	0.0246	0.019	0.0276	0.0019	0.0329	0.0419	0.1064	0.0038	0.0529	0.1126	0.0184	0.0182	0.006	0.0017	0.0181	0.0204	0.1313	0.036	0.0883	0.0473	0.0034
1	rs115057577	1022154	0.72	0.987657439684474	0.79	1.23450020912344	0.11733034405262	0.0104049540046055	0.0093	0.01	0.0946	0.0184	0.0486	0.0249	0.0194	0.0275	0.0018	0.0329	0.0417	0.107	0.0037	0.0528	0.1123	0.0188	0.0184	0.0059	0.0016	0.0184	0.0203	0.1309	0.036	0.0883	0.0472	0.0033
1	rs115723010	1022223	0.72	0.987657439684474	0.79	1.23450020912344	0.116875898650772	0.0104915395644721	0.0093	0.01	0.0946	0.0184	0.0486	0.0249	0.0194	0.0275	0.0018	0.0329	0.0417	0.107	0.0037	0.0528	0.1123	0.0188	0.0184	0.0059	0.0016	0.0184	0.0203	0.1309	0.036	0.0883	0.0472	0.0033
1	rs114326054	1022423	0.72	0.987657439684474	0.79	1.23450020912344	0.117899921480963	0.0107828068519291	0.0093	0.01	0.0945	0.0184	0.0485	0.0249	0.0194	0.0274	0.0018	0.0329	0.0417	0.1071	0.0037	0.0528	0.1122	0.0189	0.0185	0.0059	0.0016	0.0185	0.0203	0.1308	0.036	0.0883	0.0472	0.0033
1	rs61766340	1023114	0.72	0.987657439684474	0.79	1.23450020912344	0.116054971185838	0.0133568750284817	0.0093	0.0101	0.0942	0.0184	0.0484	0.0251	0.0195	0.0274	0.0018	0.0329	0.0416	0.1073	0.0037	0.0528	0.1121	0.019	0.0186	0.006	0.0016	0.0186	0.0203	0.1307	0.036	0.0884	0.0472	0.0033
1	rs3737727	1023145	0.72	0.987657439684474	0.79	1.23450020912344	0.114423759520499	0.0141866110233207	0.0093	0.0101	0.0942	0.0184	0.0484	0.0251	0.0196	0.0274	0.0018	0.0329	0.0416	0.1073	0.0037	0.0528	0.1121	0.019	0.0186	0.006	0.0016	0.0186	0.0203	0.1306	0.036	0.0884	0.0472	0.0033
1	rs115662838	1026913	0.72	0.987657439684474	0.79	1.23450020912344	0.0576262792775011	0.0229761335677571	0.009	0.0102	0.0928	0.0185	0.048	0.0253	0.0201	0.0272	0.0019	0.0334	0.0413	0.108	0.0035	0.0523	0.1113	0.02	0.0194	0.0058	0.0016	0.0199	0.0206	0.1295	0.0359	0.0887	0.0466	0.0031
1	rs77334480	1027888	0.72	0.987657439684474	0.78	1.32595579198345	0.0497508773924854	0.0250229323162157	0.009	0.0102	0.0925	0.0185	0.0479	0.0254	0.0203	0.0272	0.0019	0.0336	0.0413	0.1082	0.0034	0.0522	0.1111	0.0203	0.0196	0.0058	0.0016	0.0201	0.0207	0.1292	0.0358	0.0888	0.0465	0.003
1	rs6687776	1030565	0.72	0.987657439684474	0.78	1.32595579198345	0.0334326817949145	0.0396608360676342	0.0088	0.0104	0.0915	0.0186	0.0476	0.0257	0.0207	0.027	0.0019	0.034	0.0411	0.1087	0.0033	0.0518	0.1106	0.0209	0.0202	0.0057	0.0016	0.0208	0.0209	0.1283	0.0357	0.0891	0.0461	0.0028
1	rs9651273	1031540	0.72	0.987657439684474	0.78	1.32595579198345	0.0300264871155753	0.0370609845395005	0.0087	0.0103	0.0914	0.0187	0.0474	0.0257	0.0208	0.027	0.0019	0.034	0.0411	0.1088	0.0033	0.0518	0.1106	0.0209	0.0202	0.0057	0.0017	0.0208	0.0209	0.1285	0.0356	0.0893	0.0461	0.0029
1	rs11579015	1036959	0.72	0.987657439684474	0.78	1.32595579198345	0.0304557714712313	0.0398810790597728	0.0084	0.0101	0.0913	0.0187	0.0469	0.0259	0.021	0.027	0.0019	0.0339	0.0414	0.1087	0.0033	0.0519	0.1107	0.021	0.0202	0.0057	0.0016	0.021	0.0209	0.1289	0.0356	0.0891	0.0462	0.0029
1	rs4970354	1042927	0.72	0.987657439684474	0.78	1.32595579198345	0.0466459357286538	0.0507784792821353	0.0084	0.0101	0.0908	0.0187	0.0469	0.0265	0.0212	0.027	0.002	0.034	0.0413	0.1085	0.0033	0.0519	0.1107	0.0212	0.0202	0.0057	0.0016	0.021	0.0209	0.129	0.0356	0.089	0.0459	0.0029
1	rs147606383	1045331	0.72	0.987657439684474	0.77	1.42140104222308	0.0503914680867271	0.0543280933786808	0.0084	0.0101	0.0907	0.0187	0.0469	0.0266	0.0212	0.027	0.002	0.034	0.0413	0.1085	0.0032	0.0518	0.1108	0.0212	0.0202	0.0057	0.0015	0.021	0.0209	0.1291	0.0356	0.0891	0.0458	0.0029
1	rs12080505	1045606	0.72	0.987657439684474	0.77	1.42140104222308	0.0507884265020186	0.0544545243824186	0.0084	0.0101	0.0907	0.0187	0.0469	0.0266	0.0212	0.027	0.002	0.034	0.0413	0.1085	0.0032	0.0518	0.1108	0.0212	0.0203	0.0057	0.0015	0.021	0.0209	0.1291	0.0356	0.0891	0.0458	0.0029
1	rs61766343	1047266	0.72	0.987657439684474	0.77	1.42140104222308	0.0519077256192894	0.0520120982983859	0.0084	0.0101	0.0907	0.0187	0.047	0.0266	0.0213	0.027	0.002	0.034	0.0413	0.1085	0.0032	0.0518	0.1107	0.0213	0.0203	0.0057	0.0015	0.0211	0.0209	0.129	0.0356	0.089	0.0458	0.003
1	rs57414802	1054743	0.72	0.987657439684474	0.77	1.42140104222308	0.0578250102598998	0.0572679468469331	0.0084	0.0102	0.0906	0.0188	0.047	0.0267	0.0213	0.0269	0.002	0.034	0.0412	0.1085	0.003	0.0517	0.1107	0.0214	0.0203	0.0058	0.0015	0.0211	0.0209	0.1287	0.0356	0.0888	0.046	0.003
1	rs9442373	1062638	0.71	1.0779007643746	0.77	1.42140104222308	0.0689157366042166	0.0658619093009029	0.0084	0.0105	0.09	0.0189	0.0469	0.0268	0.0216	0.0268	0.0021	0.0341	0.041	0.1084	0.0031	0.0516	0.1108	0.0217	0.0204	0.0059	0.0016	0.0212	0.0209	0.1279	0.0356	0.0885	0.0464	0.0031
1	rs55945496	1063492	0.71	1.0779007643746	0.76	1.52086998948804	0.0533171405871914	0.0717983474156534	0.0085	0.0105	0.0898	0.0188	0.0471	0.0269	0.0218	0.0269	0.0023	0.0339	0.0409	0.1081	0.0034	0.0515	0.1098	0.022	0.0206	0.0059	0.0016	0.0214	0.021	0.1279	0.0356	0.0883	0.0464	0.0032
1	rs2298216	1064802	0.7	1.17306168852618	0.76	1.52086998948804	0.0413676411782428	0.0838416024055683	0.0086	0.0107	0.0893	0.0186	0.0473	0.027	0.0222	0.027	0.0027	0.0338	0.0408	0.1076	0.0035	0.0514	0.1085	0.0225	0.021	0.0059	0.0017	0.0215	0.021	0.1279	0.0357	0.088	0.0466	0.0033
1	rs4072537	1065296	0.7	1.17306168852618	0.76	1.52086998948804	0.0376920214809568	0.0786818857989365	0.0086	0.0107	0.0892	0.0185	0.0477	0.0271	0.0222	0.027	0.0028	0.034	0.0409	0.1075	0.0035	0.0519	0.107	0.0225	0.0211	0.0058	0.0017	0.0216	0.0211	0.1279	0.0358	0.0878	0.0468	0.0033
1	rs11260598	1065726	0.7	1.17306168852618	0.76	1.52086998948804	0.0356870657476329	0.0782395183870295	0.0087	0.0108	0.0891	0.0183	0.0477	0.027	0.0222	0.0271	0.0028	0.034	0.0409	0.1075	0.0035	0.0521	0.1067	0.0224	0.0212	0.0058	0.0018	0.0215	0.0212	0.1277	0.0359	0.0877	0.047	0.0034
1	rs113355263	1069535	0.7	1.17306168852618	0.76	1.52086998948804	0.0109019274344266	0.0535093889511163	0.0088	0.0083	0.0888	0.0176	0.048	0.0269	0.0224	0.0276	0.0028	0.0347	0.0409	0.1076	0.0037	0.0534	0.1047	0.0224	0.0221	0.0058	0.002	0.0213	0.022	0.1262	0.0368	0.0874	0.0484	0.0033
1	rs71628941	1069653	0.7	1.17306168852618	0.76	1.52086998948804	0.0103347808205337	0.0536349935677788	0.0088	0.0082	0.0888	0.0176	0.0481	0.0269	0.0224	0.0276	0.0028	0.0347	0.0409	0.1076	0.0037	0.0535	0.1046	0.0224	0.0222	0.0058	0.002	0.0213	0.022	0.1261	0.0368	0.0874	0.0484	0.0033
1	rs6604971	1071192	0.7	1.17306168852618	0.76	1.52086998948804	0.00626933527186259	0.0551521596853757	0.0089	0.0083	0.0887	0.0175	0.0482	0.0268	0.0226	0.0279	0.0029	0.0348	0.041	0.1075	0.0037	0.0533	0.1042	0.0222	0.0225	0.0058	0.0023	0.0207	0.0221	0.1258	0.037	0.0869	0.0486	0.0034
1	rs12737205	1078583	0.7	1.17306168852618	0.75	1.62439437893061	0.00304806445434405	0.0449803670229448	0.009	0.0081	0.0892	0.0174	0.048	0.0266	0.0225	0.0283	0.0029	0.0357	0.0415	0.1078	0.004	0.054	0.1024	0.0216	0.0216	0.0055	0.0026	0.0204	0.0225	0.1249	0.0372	0.0875	0.0492	0.0034
1	rs116661896	1079261	0.7	1.17306168852618	0.75	1.62439437893061	0.0042166204858249	0.0515788662658605	0.0089	0.008	0.0893	0.0174	0.0479	0.0266	0.0225	0.0284	0.0029	0.0358	0.0415	0.1076	0.0039	0.054	0.1023	0.0216	0.0215	0.0055	0.0023	0.0204	0.0233	0.125	0.0372	0.0876	0.0492	0.0032
1	rs74045142	1092071	0.69	1.27319915016337	0.74	1.73200383724441	0.00384335081509116	0.0363706320443255	0.0087	0.0081	0.0905	0.0174	0.0476	0.0264	0.0226	0.029	0.0029	0.0364	0.0411	0.1069	0.0042	0.0549	0.1003	0.0209	0.0208	0.0054	0.0026	0.0199	0.0233	0.1246	0.0373	0.0888	0.0499	0.0031
1	rs77791262	1092205	0.69	1.27319915016337	0.74	1.73200383724441	0.00380897547733285	0.0363177727283322	0.0087	0.0081	0.0905	0.0174	0.0476	0.0264	0.0226	0.029	0.0029	0.0364	0.0411	0.1069	0.0042	0.0549	0.1003	0.0209	0.0208	0.0054	0.0026	0.0199	0.0233	0.1246	0.0373	0.0888	0.0499	0.0031
1	rs7538773	1094979	0.69	1.27319915016337	0.74	1.73200383724441	0.00388293617930847	0.0402678246936832	0.0087	0.0082	0.0907	0.0171	0.0475	0.0264	0.0225	0.0291	0.003	0.0365	0.0412	0.1068	0.0043	0.0549	0.1	0.0207	0.0207	0.0054	0.0027	0.0199	0.0233	0.1245	0.0374	0.0893	0.0502	0.0031
1	rs9660710	1099342	0.69	1.27319915016337	0.74	1.73200383724441	0.00564481023334076	0.0561096384121805	0.0088	0.0082	0.0908	0.0166	0.0474	0.0262	0.0223	0.0292	0.003	0.0365	0.0412	0.107	0.0043	0.0549	0.0995	0.0204	0.0206	0.0054	0.0027	0.0198	0.0231	0.1244	0.0374	0.0897	0.0505	0.0034
1	rs1891905	1100217	0.69	1.27319915016337	0.74	1.73200383724441	0.00698912312166112	0.068838382882819	0.0088	0.0078	0.0908	0.0163	0.0474	0.0263	0.0227	0.03	0.003	0.0365	0.0416	0.1071	0.0041	0.0549	0.0995	0.0203	0.0205	0.0053	0.0027	0.0198	0.0228	0.1241	0.0373	0.0897	0.0507	0.0035
1	rs77277598	1105721	0.67	1.4886173743957	0.73	1.8437260274666	0.00341734573098289	0.0250673839259533	0.0089	0.0082	0.0888	0.0167	0.0466	0.0266	0.0242	0.0295	0.0031	0.0379	0.0433	0.1103	0.0042	0.0526	0.0989	0.02	0.0204	0.0053	0.0031	0.019	0.0204	0.1182	0.0374	0.0953	0.0512	0.0036
1	rs72894004	1109782	0.65	1.72454350115708	0.71	2.07961029109608	0.0165045702271883	0.0684894613515642	0.0092	0.0092	0.087	0.0164	0.0458	0.0259	0.0247	0.029	0.0032	0.038	0.044	0.1154	0.0041	0.0495	0.0987	0.0192	0.0196	0.0052	0.0033	0.0184	0.0191	0.1149	0.0385	0.0997	0.052	0.0036
1	rs11260539	1109903	0.65	1.72454350115708	0.71	2.07961029109608	0.0131771299102935	0.059944021356408	0.0092	0.0092	0.0868	0.0164	0.0457	0.0254	0.0247	0.029	0.0032	0.038	0.044	0.1158	0.0041	0.0495	0.0991	0.0192	0.0197	0.0052	0.0033	0.0184	0.0191	0.1148	0.0385	0.0998	0.052	0.0036
1	rs11260542	1110019	0.65	1.72454350115708	0.72	1.95958679296424	0.0134136864708261	0.0478109234966715	0.0092	0.0089	0.0872	0.0165	0.0455	0.0255	0.0247	0.029	0.0032	0.038	0.044	0.116	0.0041	0.049	0.0992	0.0193	0.0197	0.0052	0.0033	0.0184	0.0192	0.1145	0.0385	0.0999	0.0522	0.0036
1	rs11260544	1110225	0.65	1.72454350115708	0.72	1.95958679296424	0.0138698509118458	0.0398810790597728	0.0092	0.0089	0.0872	0.0165	0.0454	0.0255	0.0247	0.029	0.0032	0.0381	0.044	0.1161	0.0041	0.049	0.0992	0.0193	0.0197	0.0053	0.0033	0.0183	0.0192	0.1144	0.0385	0.0999	0.0522	0.0036
1	rs79295821	1110557	0.65	1.72454350115708	0.72	1.95958679296424	0.0147750776403632	0.0434791527632045	0.0091	0.0089	0.0872	0.0166	0.0453	0.0255	0.0248	0.0289	0.0032	0.0381	0.0439	0.1162	0.0041	0.0489	0.0992	0.0193	0.0197	0.0053	0.0033	0.0183	0.0192	0.1142	0.0385	0.1	0.0522	0.0036
1	rs6671609	1112982	0.65	1.72454350115708	0.71	2.07961029109608	0.0182731071010714	0.0492546460826424	0.0091	0.0089	0.0874	0.0169	0.0451	0.0257	0.0252	0.0282	0.0031	0.0385	0.0435	0.1169	0.004	0.0482	0.0995	0.0197	0.0198	0.0055	0.0033	0.0181	0.0194	0.1134	0.0382	0.1007	0.0521	0.0036
1	rs111751804	1115503	0.65	1.72454350115708	0.71	2.07961029109608	0.0193040594404775	0.0444002990420635	0.009	0.0089	0.0875	0.0168	0.0448	0.0254	0.0254	0.0279	0.0031	0.039	0.0429	0.1172	0.0041	0.048	0.1013	0.0199	0.0198	0.0057	0.0032	0.0178	0.0189	0.113	0.0377	0.101	0.0519	0.0037
1	rs13374146	1116231	0.64	1.85030273848897	0.7	2.20381911708785	0.0198737492140576	0.0415503506278953	0.009	0.0089	0.0875	0.0168	0.0448	0.0254	0.0254	0.0278	0.0031	0.0391	0.0428	0.1172	0.0041	0.048	0.1017	0.02	0.0198	0.0058	0.0032	0.0177	0.0188	0.1128	0.0376	0.1011	0.0519	0.0037
1	rs72631898	1116553	0.64	1.85030273848897	0.71	2.07961029109608	0.0246166964851421	0.0370076710181459	0.0089	0.0089	0.0877	0.0168	0.0447	0.0254	0.0254	0.0278	0.003	0.0391	0.0428	0.1176	0.0041	0.048	0.102	0.0199	0.0196	0.0058	0.0032	0.0177	0.0188	0.1127	0.0375	0.1012	0.0519	0.0037
1	rs77051049	1119546	0.64	1.85030273848897	0.7	2.20381911708785	0.0263215537732106	0.0252902034751081	0.0086	0.0088	0.087	0.0172	0.0444	0.0253	0.0254	0.0277	0.0028	0.0397	0.0426	0.1197	0.0037	0.048	0.1012	0.0195	0.0199	0.006	0.0027	0.0177	0.0191	0.1132	0.0376	0.1009	0.052	0.0035
1	rs1320571	1120431	0.64	1.85030273848897	0.7	2.20381911708785	0.0299227146316239	0.0313090895462847	0.0085	0.0087	0.0867	0.0174	0.0443	0.0254	0.0254	0.0277	0.0028	0.04	0.0425	0.1203	0.0035	0.0479	0.101	0.0193	0.0201	0.006	0.0026	0.0176	0.0191	0.1135	0.0377	0.1008	0.052	0.0035
1	rs77950429	1120536	0.64	1.85030273848897	0.7	2.20381911708785	0.0324959423270601	0.0261908178568244	0.0085	0.0088	0.0866	0.0174	0.0444	0.0254	0.0254	0.0277	0.0027	0.0401	0.0425	0.1204	0.0034	0.0479	0.1011	0.0193	0.0198	0.006	0.0025	0.0176	0.0191	0.1136	0.0377	0.1009	0.052	0.0034
1	rs4634847	1122196	0.63	1.98130960479536	0.7	2.20381911708785	0.0337073255775436	0.0339242677573713	0.0083	0.0087	0.0861	0.0174	0.0441	0.0252	0.0253	0.0278	0.0025	0.0407	0.0424	0.1206	0.0031	0.0479	0.1016	0.0193	0.0198	0.006	0.0027	0.0177	0.0192	0.1141	0.0379	0.1007	0.0519	0.0032
1	rs12120877	1126949	0.63	1.98130960479536	0.7	2.20381911708785	0.0349884117822584	0.0486508057765096	0.0081	0.0087	0.0856	0.0176	0.0441	0.0251	0.0252	0.0279	0.0023	0.0411	0.0422	0.1208	0.003	0.0481	0.1017	0.0195	0.0198	0.006	0.0026	0.0176	0.0193	0.1143	0.0381	0.1007	0.0518	0.0031
1	rs115516254	1127561	0.63	1.98130960479536	0.7	2.20381911708785	0.0348985477903304	0.0476914650292326	0.0081	0.0087	0.0856	0.0176	0.0441	0.0251	0.0252	0.0279	0.0023	0.0411	0.0422	0.1208	0.003	0.0481	0.1017	0.0195	0.0198	0.006	0.0026	0.0176	0.0193	0.1143	0.0381	0.1007	0.0518	0.0031
1	rs12060422	1129920	0.63	1.98130960479536	0.7	2.20381911708785	0.0361581830674801	0.0503497626965575	0.0081	0.0087	0.0855	0.0176	0.0441	0.0251	0.0252	0.0279	0.0023	0.0412	0.0422	0.1208	0.003	0.0481	0.1018	0.0195	0.0198	0.006	0.0026	0.0176	0.0193	0.1143	0.0381	0.1008	0.0518	0.0031
1	rs2274791	1132938	0.63	1.98130960479536	0.7	2.20381911708785	0.0365143409578956	0.052883279250726	0.0081	0.0087	0.0855	0.0176	0.044	0.0251	0.0252	0.0278	0.0023	0.0412	0.0422	0.1209	0.0029	0.0481	0.1018	0.0196	0.0199	0.0061	0.0026	0.0175	0.0193	0.1144	0.0381	0.1008	0.0518	0.0031
1	rs58004717	1133930	0.63	1.98130960479536	0.7	2.20381911708785	0.0343627353754567	0.0456808493126426	0.0081	0.0087	0.0853	0.0177	0.0442	0.0251	0.0252	0.0278	0.0023	0.0412	0.0422	0.1206	0.0029	0.048	0.1018	0.0196	0.0199	0.0061	0.0027	0.0175	0.0193	0.1143	0.0381	0.1008	0.0518	0.0031
1	rs3753350	1144196	0.63	1.98130960479536	0.7	2.20381911708785	0.0334825003688612	0.0521982510585336	0.008	0.0087	0.0846	0.0181	0.0439	0.025	0.0251	0.0276	0.0023	0.041	0.0421	0.1206	0.0028	0.0478	0.1024	0.0197	0.0202	0.0063	0.0025	0.0174	0.0194	0.1145	0.038	0.1011	0.0521	0.0031
1	rs35038461	1146339	0.63	1.98130960479536	0.7	2.20381911708785	0.034248668731971	0.0491336170137202	0.008	0.0087	0.0845	0.0182	0.0438	0.025	0.0251	0.0276	0.0023	0.041	0.0421	0.1206	0.0027	0.0478	0.1024	0.0198	0.0203	0.0063	0.0025	0.0174	0.0195	0.1145	0.038	0.1012	0.0522	0.0031
1	rs78479912	1151917	0.63	1.98130960479536	0.71	2.07961029109608	0.0377597136471114	0.042283217594939	0.008	0.0087	0.0841	0.0186	0.0437	0.025	0.025	0.0274	0.0022	0.0409	0.0421	0.1206	0.0024	0.048	0.1023	0.0198	0.0207	0.0062	0.0024	0.0174	0.0198	0.1144	0.0382	0.1015	0.0521	0.0029
1	rs11721	1152631	0.63	1.98130960479536	0.71	2.07961029109608	0.0370063492360406	0.0462682393468934	0.0079	0.0087	0.084	0.0187	0.0437	0.025	0.025	0.0274	0.0022	0.0409	0.0421	0.1205	0.0023	0.048	0.1023	0.0199	0.0207	0.0062	0.0023	0.0174	0.0198	0.1144	0.0383	0.1016	0.0521	0.0029
1	rs4970422	1155757	0.63	1.98130960479536	0.72	1.95958679296424	0.0351944195568397	0.101073454066967	0.008	0.0087	0.0839	0.019	0.0437	0.0249	0.0251	0.0273	0.0022	0.0411	0.0423	0.12	0.002	0.0481	0.1025	0.0198	0.0212	0.0061	0.002	0.0173	0.0203	0.1145	0.0383	0.1017	0.0519	0.0027
1	rs114757189	1156047	0.63	1.98130960479536	0.72	1.95958679296424	0.0336322671092737	0.0798664920361935	0.008	0.0087	0.0838	0.019	0.0437	0.0249	0.0252	0.0273	0.0022	0.0411	0.0423	0.12	0.002	0.0482	0.1025	0.0198	0.0212	0.0061	0.002	0.0173	0.0203	0.1145	0.0383	0.1017	0.0519	0.0026
1	rs77472198	1159024	0.63	1.98130960479536	0.72	1.95958679296424	0.0272155292740604	0.0696788039230055	0.0079	0.0086	0.0835	0.0191	0.0435	0.0244	0.0252	0.0273	0.0023	0.0411	0.0422	0.12	0.0019	0.0484	0.1027	0.02	0.0214	0.0059	0.002	0.0171	0.0205	0.1147	0.0385	0.1019	0.0516	0.0025
1	rs11260563	1165539	0.63	1.98130960479536	0.72	1.95958679296424	0.0248581599451027	0.0860495335234299	0.0078	0.0086	0.0832	0.0193	0.0435	0.0239	0.0251	0.0275	0.0023	0.0411	0.042	0.1198	0.0018	0.0489	0.1029	0.0202	0.0213	0.0058	0.0021	0.0169	0.0206	0.1148	0.0388	0.1024	0.0515	0.0023
1	rs6603782	1171417	0.64	1.85030273848897	0.72	1.95958679296424	0.0251216503988045	0.0730110712971125	0.0079	0.0086	0.0832	0.0193	0.0438	0.0233	0.025	0.0274	0.0024	0.0413	0.0422	0.1197	0.0018	0.0494	0.1029	0.0201	0.0211	0.0056	0.0021	0.0168	0.0208	0.1146	0.0391	0.1027	0.0513	0.0023
1	rs7536568	1171683	0.64	1.85030273848897	0.72	1.95958679296424	0.0225279180295855	0.0797922432827434	0.0078	0.0086	0.0831	0.0193	0.0437	0.0233	0.025	0.0273	0.0024	0.0412	0.0422	0.1196	0.0019	0.0494	0.1028	0.0201	0.0211	0.0057	0.0021	0.0168	0.0208	0.1145	0.0392	0.1027	0.0513	0.0023
1	rs715643	1172907	0.64	1.85030273848897	0.72	1.95958679296424	0.0221074181520887	0.0581758570842213	0.0079	0.0086	0.0831	0.0193	0.0438	0.0235	0.0249	0.0272	0.0024	0.0413	0.0423	0.1197	0.0019	0.0495	0.1025	0.02	0.0211	0.0057	0.0021	0.0168	0.0208	0.1146	0.0392	0.1026	0.0513	0.0023
1	rs115765087	1175305	0.64	1.85030273848897	0.72	1.95958679296424	0.0216743000334206	0.0449222099932158	0.0079	0.0087	0.083	0.0193	0.0438	0.0235	0.0249	0.0271	0.0024	0.0415	0.0424	0.1198	0.0019	0.0496	0.1025	0.0199	0.0211	0.0057	0.002	0.0168	0.0207	0.1147	0.0392	0.1027	0.0513	0.0023
1	rs78555129	1178482	0.64	1.85030273848897	0.72	1.95958679296424	0.0199253549341786	0.0365824192326618	0.0079	0.0087	0.0829	0.0194	0.0438	0.0232	0.0247	0.027	0.0024	0.0418	0.0424	0.12	0.0019	0.0495	0.1022	0.0198	0.0213	0.0057	0.0019	0.0167	0.0208	0.1149	0.0391	0.103	0.0513	0.0023
1	rs12093154	1178925	0.64	1.85030273848897	0.72	1.95958679296424	0.0186395045970671	0.0402678246936832	0.008	0.0087	0.0829	0.0194	0.0438	0.0231	0.0247	0.027	0.0024	0.0419	0.0424	0.12	0.002	0.0495	0.1022	0.0198	0.0213	0.0057	0.0019	0.0166	0.0207	0.115	0.0391	0.1028	0.0512	0.0024
1	rs72631899	1181372	0.64	1.85030273848897	0.72	1.95958679296424	0.0163401209982182	0.0327556241814075	0.0079	0.0086	0.0829	0.0194	0.0437	0.0231	0.0247	0.0269	0.0024	0.042	0.0425	0.1201	0.002	0.0495	0.1022	0.0197	0.0213	0.0055	0.0019	0.0166	0.0208	0.1151	0.0391	0.103	0.0512	0.0023
1	rs75668831	1182905	0.64	1.85030273848897	0.72	1.95958679296424	0.0162954810784687	0.022636058365174	0.0078	0.0086	0.0828	0.0194	0.0437	0.0231	0.0247	0.027	0.0024	0.042	0.0425	0.1201	0.002	0.0496	0.1021	0.0197	0.0212	0.0055	0.0018	0.0165	0.0209	0.1152	0.039	0.1031	0.0512	0.0023
1	rs114569858	1195883	0.64	1.85030273848897	0.72	1.95958679296424	0.0181441085282778	0.0284128298896512	0.008	0.0086	0.0827	0.0196	0.0432	0.0231	0.025	0.0273	0.0024	0.0423	0.0427	0.12	0.0021	0.0496	0.1018	0.0193	0.021	0.0053	0.0015	0.0161	0.0211	0.1158	0.0388	0.1035	0.051	0.0023
1	rs72894077	1196374	0.64	1.85030273848897	0.72	1.95958679296424	0.0181601968661478	0.0301833888372973	0.008	0.0086	0.0827	0.0196	0.0432	0.0231	0.025	0.0274	0.0024	0.0423	0.0427	0.12	0.0021	0.0496	0.1018	0.0193	0.021	0.0053	0.0015	0.0161	0.0211	0.1158	0.0388	0.1035	0.051	0.0024
1	rs76370872	1210744	0.64	1.85030273848897	0.72	1.95958679296424	0.0281308487423873	0.0206063657619705	0.0081	0.0084	0.0826	0.0198	0.0427	0.0232	0.0253	0.0278	0.0024	0.0428	0.0427	0.1202	0.0021	0.05	0.1018	0.0189	0.021	0.0052	0.0014	0.0157	0.0215	0.1156	0.0386	0.1032	0.0508	0.0025
1	rs6685064	1211292	0.64	1.85030273848897	0.72	1.95958679296424	0.0281639365309518	0.0235339310116853	0.0081	0.0084	0.0826	0.0198	0.0427	0.0232	0.0253	0.0278	0.0024	0.0428	0.0427	0.1202	0.0021	0.05	0.1018	0.0189	0.021	0.0052	0.0014	0.0157	0.0215	0.1156	0.0386	0.1032	0.0508	0.0025
1	rs74950664	1215260	0.64	1.85030273848897	0.72	1.95958679296424	0.0218302465609558	0.0221724280172916	0.0081	0.0084	0.0828	0.0198	0.0426	0.023	0.0252	0.0279	0.0024	0.043	0.0425	0.1204	0.0021	0.0501	0.1013	0.0189	0.021	0.0052	0.002	0.016	0.0215	0.1154	0.0385	0.1024	0.051	0.0025
1	rs1262894	1217011	0.64	1.85030273848897	0.72	1.95958679296424	0.022144565062506	0.0240981167671086	0.0081	0.0084	0.0829	0.0199	0.0424	0.0231	0.0253	0.0279	0.0024	0.043	0.0426	0.1205	0.0021	0.0501	0.1013	0.019	0.021	0.0052	0.002	0.016	0.0216	0.1153	0.0385	0.102	0.0511	0.0026
1	rs114027205	1218655	0.64	1.85030273848897	0.72	1.95958679296424	0.0239023753195035	0.0262816988485832	0.0082	0.0084	0.0828	0.02	0.0424	0.0232	0.0253	0.028	0.0024	0.0431	0.0428	0.1197	0.0022	0.0504	0.1012	0.019	0.021	0.0054	0.0019	0.016	0.0216	0.1154	0.0385	0.1017	0.0512	0.0025
1	rs12751100	1220954	0.64	1.85030273848897	0.71	2.07961029109608	0.0273990419090176	0.0249785181636325	0.0083	0.0084	0.0825	0.0202	0.0424	0.0234	0.0253	0.0281	0.0024	0.0432	0.0432	0.1185	0.0022	0.051	0.101	0.019	0.0211	0.0057	0.0019	0.0161	0.0216	0.1156	0.0385	0.101	0.0514	0.0025
1	rs11260578	1221138	0.64	1.85030273848897	0.72	1.95958679296424	0.0280537509607655	0.0214237149968602	0.0083	0.0084	0.0825	0.0202	0.0423	0.0234	0.0253	0.0281	0.0024	0.0432	0.0432	0.1185	0.0022	0.051	0.101	0.019	0.0211	0.0057	0.0019	0.016	0.0216	0.116	0.0385	0.1007	0.0514	0.0025
1	rs111819661	1222958	0.64	1.85030273848897	0.72	1.95958679296424	0.033669781743381	0.0228483206151456	0.0084	0.0084	0.0822	0.0204	0.0423	0.0233	0.0256	0.0281	0.0024	0.0433	0.0434	0.1181	0.0022	0.051	0.101	0.0191	0.0211	0.0057	0.0019	0.016	0.0217	0.1158	0.0386	0.1003	0.0514	0.0024
1	rs13306651	1226063	0.65	1.72454350115708	0.72	1.95958679296424	0.0370999456814959	0.0258739064348485	0.0085	0.0085	0.0817	0.0207	0.0422	0.0233	0.0257	0.0282	0.0024	0.0435	0.0437	0.1175	0.0022	0.0512	0.1011	0.0193	0.0212	0.0057	0.0019	0.0161	0.022	0.1154	0.0387	0.0996	0.0514	0.0024
1	rs2477781	1229680	0.65	1.72454350115708	0.71	2.07961029109608	0.0423712310370792	0.0300379713805366	0.0087	0.0086	0.0806	0.021	0.0423	0.0233	0.0257	0.0284	0.0024	0.0436	0.0442	0.1169	0.0022	0.0514	0.1009	0.0193	0.0213	0.0057	0.0018	0.0161	0.0222	0.1151	0.0388	0.0996	0.0514	0.0024
1	rs619608	1231507	0.65	1.72454350115708	0.71	2.07961029109608	0.0438550903997382	0.0347483228224148	0.0087	0.0087	0.0801	0.0212	0.0424	0.0234	0.0257	0.0285	0.0024	0.0437	0.0444	0.1165	0.0022	0.0516	0.1008	0.0193	0.0214	0.0057	0.0018	0.0161	0.0223	0.115	0.0389	0.0996	0.0514	0.0023
1	rs1739855	1233941	0.65	1.72454350115708	0.71	2.07961029109608	0.0429014013136808	0.0407675332562023	0.0088	0.0087	0.08	0.0212	0.0424	0.0234	0.0257	0.0285	0.0024	0.0438	0.0445	0.1164	0.0022	0.0517	0.1006	0.0193	0.0214	0.0057	0.0018	0.0161	0.0223	0.115	0.0389	0.0994	0.0514	0.0023
1	rs145087137	1238583	0.65	1.72454350115708	0.71	2.07961029109608	0.0443070716104808	0.0407675332562023	0.0088	0.0087	0.0799	0.0214	0.0424	0.0234	0.0258	0.0286	0.0025	0.0438	0.0446	0.1163	0.0022	0.0518	0.1005	0.0194	0.0215	0.0057	0.0018	0.0162	0.0222	0.1148	0.039	0.0991	0.0513	0.0024
1	rs74564044	1239797	0.65	1.72454350115708	0.71	2.07961029109608	0.0447165605803447	0.0417752375034905	0.0088	0.0087	0.0798	0.0214	0.0424	0.0235	0.0258	0.0286	0.0025	0.0438	0.0447	0.1163	0.0022	0.0519	0.1004	0.0194	0.0216	0.0057	0.0018	0.0162	0.0222	0.1148	0.039	0.0991	0.0513	0.0024
1	rs77641120	1239847	0.65	1.72454350115708	0.71	2.07961029109608	0.044792673723916	0.0417189648434239	0.0088	0.0087	0.0798	0.0214	0.0424	0.0235	0.0258	0.0286	0.0025	0.0438	0.0447	0.1163	0.0022	0.0519	0.1004	0.0194	0.0216	0.0057	0.0018	0.0162	0.0222	0.1148	0.039	0.099	0.0513	0.0024
1	rs12142199	1249187	0.65	1.72454350115708	0.71	2.07961029109608	0.0472592744581209	0.0448640863199299	0.0087	0.0088	0.0796	0.0217	0.0424	0.0236	0.026	0.0287	0.0025	0.0439	0.0448	0.1162	0.0021	0.0522	0.1001	0.0195	0.0218	0.0056	0.0018	0.0162	0.0221	0.1144	0.0391	0.0985	0.0512	0.0026
1	rs307377	1269554	0.65	1.72454350115708	0.71	2.07961029109608	0.0449451645895939	0.0495577887879755	0.0086	0.0088	0.0791	0.0218	0.0423	0.0237	0.0261	0.0289	0.0026	0.0442	0.0449	0.1157	0.0022	0.0525	0.1001	0.0197	0.022	0.0056	0.0018	0.0163	0.0222	0.114	0.0391	0.0983	0.051	0.0027
1	rs72634803	1270132	0.65	1.72454350115708	0.71	2.07961029109608	0.0452358701316615	0.0499835545928591	0.0086	0.0088	0.0791	0.0218	0.0423	0.0237	0.0261	0.0289	0.0026	0.0442	0.0449	0.1157	0.0022	0.0525	0.1001	0.0197	0.022	0.0056	0.0018	0.0163	0.0222	0.114	0.0391	0.0983	0.051	0.0027
1	rs2765021	1297422	0.65	1.72454350115708	0.72	1.95958679296424	0.0530434741981606	0.0638857404064713	0.0085	0.0088	0.0786	0.0221	0.0424	0.024	0.0268	0.0292	0.0027	0.0447	0.0448	0.1149	0.0023	0.0528	0.0999	0.0199	0.0223	0.0055	0.0018	0.0163	0.0217	0.1134	0.0389	0.0981	0.0507	0.0028
1	rs71628956	1301388	0.65	1.72454350115708	0.72	1.95958679296424	0.0542130837374059	0.0640889964898821	0.0085	0.0088	0.0784	0.0221	0.0424	0.024	0.0269	0.0292	0.0027	0.0449	0.0447	0.1148	0.0023	0.0528	0.1002	0.0199	0.0223	0.0055	0.0019	0.0164	0.0216	0.1132	0.0389	0.0979	0.0507	0.0028
1	rs150194697	1309405	0.65	1.72454350115708	0.72	1.95958679296424	0.0557874418660301	0.0686289413063837	0.0085	0.0087	0.0783	0.0222	0.0424	0.024	0.0271	0.0293	0.0027	0.045	0.0445	0.1149	0.0023	0.0528	0.1	0.0201	0.0224	0.0055	0.002	0.0164	0.0215	0.1131	0.0389	0.0977	0.0507	0.0028
1	rs2649589	1311716	0.65	1.72454350115708	0.72	1.95958679296424	0.058278364041622	0.0707352835858344	0.0085	0.0087	0.0782	0.0223	0.0424	0.0241	0.0271	0.0294	0.0027	0.0451	0.0445	0.1149	0.0023	0.0528	0.1	0.0201	0.0224	0.0055	0.002	0.0164	0.0214	0.1131	0.0389	0.0977	0.0507	0.0027
1	rs4970443	1316887	0.65	1.72454350115708	0.72	1.95958679296424	0.0573920014218339	0.0725106983371063	0.0085	0.0087	0.0782	0.0223	0.0424	0.0241	0.0271	0.0294	0.0027	0.0451	0.0445	0.1149	0.0023	0.0529	0.0999	0.0201	0.0225	0.0055	0.0019	0.0164	0.0214	0.113	0.0389	0.0977	0.0506	0.0027
1	rs17851391	1334475	0.65	1.72454350115708	0.72	1.95958679296424	0.0559642311378682	0.0768454116707442	0.0085	0.0088	0.0782	0.0226	0.0422	0.0241	0.027	0.0296	0.0028	0.0453	0.0447	0.1146	0.0025	0.053	0.0996	0.0201	0.0227	0.0054	0.0018	0.0164	0.0214	0.1127	0.0389	0.0983	0.05	0.0027
1	rs114112990	1334519	0.65	1.72454350115708	0.72	1.95958679296424	0.0559465354240012	0.0768454116707442	0.0085	0.0088	0.0782	0.0226	0.0422	0.0241	0.027	0.0296	0.0028	0.0453	0.0447	0.1146	0.0025	0.053	0.0996	0.0201	0.0227	0.0054	0.0018	0.0164	0.0214	0.1127	0.0389	0.0983	0.05	0.0027
1	rs1171	1337334	0.65	1.72454350115708	0.72	1.95958679296424	0.0564256302235046	0.0773578385758807	0.0085	0.0088	0.0782	0.0226	0.0421	0.0242	0.027	0.0296	0.0028	0.0454	0.0447	0.1145	0.0025	0.053	0.0995	0.0201	0.0227	0.0054	0.0017	0.0164	0.0214	0.1127	0.0389	0.0984	0.0499	0.0027
1	rs11548045	1342394	0.65	1.72454350115708	0.72	1.95958679296424	0.0549965002938107	0.0812077591975506	0.0085	0.0088	0.0781	0.0227	0.0421	0.0242	0.027	0.0296	0.0028	0.0455	0.0449	0.1142	0.0026	0.053	0.0995	0.0202	0.0228	0.0054	0.0018	0.0163	0.0214	0.1127	0.0389	0.0984	0.0497	0.0028
1	rs2275915	1342612	0.65	1.72454350115708	0.72	1.95958679296424	0.0604314153495617	0.083993131630829	0.0085	0.0088	0.0781	0.0227	0.0421	0.0242	0.0272	0.0297	0.0028	0.0455	0.0449	0.1142	0.0026	0.0529	0.0995	0.0202	0.0228	0.0054	0.0018	0.0164	0.0214	0.1127	0.0388	0.0984	0.0497	0.0028
1	rs1240712	1344067	0.65	1.72454350115708	0.72	1.95958679296424	0.0609169155715414	0.0859730143927169	0.0085	0.0088	0.078	0.0227	0.0422	0.0242	0.0272	0.0297	0.0028	0.0455	0.0448	0.1142	0.0026	0.053	0.0995	0.0202	0.0227	0.0054	0.0018	0.0164	0.0214	0.1127	0.0387	0.0984	0.0496	0.0028
1	rs112030392	1360515	0.65	1.72454350115708	0.72	1.95958679296424	0.0515048964234409	0.0875856385991147	0.0089	0.0088	0.0768	0.0228	0.0429	0.0239	0.0272	0.0299	0.0029	0.0465	0.0457	0.1132	0.0028	0.0536	0.0987	0.0205	0.0226	0.0053	0.002	0.0167	0.0211	0.1118	0.0384	0.0978	0.0498	0.003
1	rs1695824	1365570	0.65	1.72454350115708	0.71	2.07961029109608	0.0567108239682837	0.0992043511322446	0.0091	0.0089	0.0764	0.023	0.0434	0.0238	0.0275	0.0303	0.003	0.0469	0.0461	0.1125	0.0029	0.0539	0.0983	0.0207	0.0224	0.0051	0.0022	0.0168	0.021	0.111	0.0383	0.0976	0.0493	0.0031
1	rs149262155	1386089	0.66	1.60399499294412	0.71	2.07961029109608	0.0586610002498406	0.147890154095013	0.0095	0.0093	0.0756	0.0236	0.0438	0.0236	0.0272	0.0313	0.0038	0.0477	0.0465	0.1096	0.0034	0.0544	0.0974	0.0216	0.0231	0.0056	0.0027	0.0171	0.0226	0.1063	0.038	0.096	0.0501	0.0036
1	rs1781145	1388289	0.66	1.60399499294412	0.7	2.20381911708785	0.0532828806734005	0.153955216378419	0.0095	0.0093	0.0755	0.0237	0.0439	0.0237	0.0272	0.0314	0.0038	0.0474	0.0466	0.1093	0.0035	0.0545	0.0972	0.0217	0.0231	0.0056	0.0027	0.0172	0.0228	0.106	0.0381	0.0958	0.0502	0.0036
1	rs61777878	1425411	0.66	1.60399499294412	0.68	2.46487600215384	0.0714633802998848	0.315237788631086	0.01	0.0094	0.0737	0.0254	0.0437	0.0248	0.0278	0.0323	0.0045	0.0471	0.0469	0.1057	0.0045	0.054	0.093	0.023	0.0244	0.0059	0.0034	0.0188	0.0249	0.1031	0.0378	0.0947	0.0506	0.0037
1	rs819980	1425700	0.65	1.72454350115708	0.68	2.46487600215384	0.0776363344076961	0.328472098675182	0.01	0.0094	0.0737	0.0254	0.0438	0.0247	0.028	0.0324	0.0044	0.0471	0.0469	0.1051	0.0048	0.0542	0.093	0.0229	0.0245	0.0063	0.0035	0.0189	0.025	0.1027	0.0382	0.094	0.0508	0.0037
1	rs139902189	1430985	0.65	1.72454350115708	0.68	2.46487600215384	0.0789152058490533	0.339395448425031	0.01	0.0094	0.0735	0.0255	0.0438	0.0248	0.0281	0.0324	0.0044	0.0471	0.047	0.1047	0.0048	0.0542	0.0933	0.0229	0.0246	0.0063	0.0035	0.0189	0.0251	0.1021	0.0383	0.0939	0.0508	0.0036
1	rs111509968	1446390	0.65	1.72454350115708	0.67	2.60176243020739	0.0912540654217185	0.366833319795949	0.0099	0.0095	0.0723	0.0257	0.0441	0.0251	0.0284	0.0327	0.0044	0.0469	0.0473	0.1043	0.0048	0.0544	0.0937	0.0227	0.025	0.0062	0.0034	0.0191	0.0254	0.1014	0.0383	0.0933	0.051	0.0036
1	rs9439458	1451380	0.65	1.72454350115708	0.67	2.60176243020739	0.0862610700281991	0.377595098622985	0.0099	0.0095	0.0719	0.0258	0.0443	0.0252	0.0286	0.0328	0.0042	0.0469	0.0474	0.1042	0.0048	0.0545	0.0938	0.0226	0.0251	0.0062	0.0033	0.0192	0.0256	0.1012	0.0383	0.0931	0.051	0.0036
1	rs114928482	1454207	0.65	1.72454350115708	0.67	2.60176243020739	0.0875103815403553	0.377595098622985	0.0099	0.0095	0.0719	0.0258	0.0443	0.0251	0.0286	0.0328	0.0042	0.0469	0.0475	0.104	0.0048	0.0545	0.0937	0.0226	0.0252	0.0063	0.0033	0.0191	0.0256	0.1013	0.0382	0.0931	0.051	0.0036
1	rs9439462	1462766	0.65	1.72454350115708	0.67	2.60176243020739	0.104350475096526	0.395765968581526	0.0099	0.0095	0.0718	0.026	0.0444	0.0251	0.0287	0.033	0.0042	0.0468	0.0477	0.1036	0.0048	0.0545	0.0934	0.0226	0.0252	0.0067	0.0034	0.0188	0.0258	0.1016	0.0378	0.0929	0.051	0.0037
1	rs79463926	1467322	0.65	1.72454350115708	0.67	2.60176243020739	0.110024617012265	0.418218156934874	0.01	0.0096	0.0718	0.0262	0.0444	0.0251	0.0288	0.033	0.0042	0.0469	0.0475	0.1033	0.0049	0.0543	0.0933	0.0227	0.0254	0.0068	0.0034	0.0188	0.0258	0.1014	0.0379	0.093	0.0508	0.0037
1	rs41285842	1469399	0.65	1.72454350115708	0.67	2.60176243020739	0.112529353643029	0.423850770568644	0.01	0.0096	0.0718	0.0263	0.0444	0.0251	0.0289	0.033	0.0042	0.0468	0.0474	0.1031	0.0049	0.0543	0.0932	0.0228	0.0254	0.0068	0.0034	0.0188	0.0258	0.1014	0.0379	0.093	0.0508	0.0037
1	rs146206869	1470807	0.65	1.72454350115708	0.67	2.60176243020739	0.114423759520499	0.437424868728634	0.01	0.0096	0.0717	0.0264	0.0444	0.0251	0.0289	0.0331	0.0042	0.0468	0.0473	0.1031	0.0049	0.0543	0.0932	0.0228	0.0255	0.0068	0.0034	0.0188	0.0258	0.1013	0.038	0.0931	0.0507	0.0037
1	rs7290	1477244	0.65	1.72454350115708	0.66	2.74291111240201	0.125132928273012	0.468410690243539	0.01	0.0096	0.0716	0.0266	0.0445	0.0251	0.029	0.0331	0.0043	0.0468	0.0471	0.1025	0.005	0.0541	0.093	0.023	0.0257	0.0069	0.0035	0.0188	0.0258	0.1009	0.0381	0.0934	0.0506	0.0038
1	rs3766176	1486903	0.65	1.72454350115708	0.66	2.74291111240201	0.149763923420319	0.502134642320138	0.0101	0.0097	0.071	0.0268	0.0445	0.0251	0.0293	0.0332	0.0043	0.0468	0.0471	0.1023	0.005	0.0542	0.0928	0.0232	0.0259	0.0069	0.0035	0.0188	0.026	0.1005	0.038	0.0936	0.0505	0.0039
1	rs1887284	1487059	0.65	1.72454350115708	0.66	2.74291111240201	0.134444305595646	0.500626135065418	0.0101	0.0097	0.071	0.0264	0.0445	0.0251	0.0295	0.0332	0.0043	0.0466	0.0471	0.1023	0.005	0.0542	0.0928	0.0233	0.026	0.0069	0.0035	0.0188	0.026	0.1005	0.038	0.0936	0.0506	0.0039
1	rs3753332	1490161	0.65	1.72454350115708	0.66	2.74291111240201	0.157183769263508	0.498570944996863	0.0104	0.0097	0.0711	0.0266	0.0446	0.0249	0.0294	0.0332	0.0044	0.0468	0.0471	0.1023	0.0051	0.0542	0.0931	0.0232	0.0258	0.0069	0.0035	0.0189	0.026	0.0999	0.038	0.0937	0.0505	0.0039
1	rs4970458	1500925	0.65	1.72454350115708	0.66	2.74291111240201	0.180460173308243	0.490644592485281	0.0104	0.0096	0.0716	0.0268	0.0447	0.0248	0.0296	0.0331	0.0043	0.0468	0.047	0.102	0.0051	0.054	0.0934	0.0232	0.026	0.0069	0.0035	0.0189	0.0261	0.0996	0.0378	0.0936	0.0504	0.0038
1	rs77167259	1501089	0.65	1.72454350115708	0.66	2.74291111240201	0.182598495997782	0.490371851032658	0.0104	0.0096	0.0716	0.0268	0.0447	0.0248	0.0296	0.0332	0.0043	0.0468	0.0471	0.102	0.0051	0.054	0.0934	0.0232	0.026	0.0069	0.0034	0.0189	0.0261	0.0995	0.0377	0.0935	0.0504	0.0038
1	rs7518083	1509156	0.65	1.72454350115708	0.66	2.74291111240201	0.189025114428486	0.493920519340683	0.0104	0.0096	0.0716	0.0268	0.0448	0.0248	0.0296	0.0332	0.0043	0.0468	0.0472	0.1019	0.005	0.0539	0.0936	0.0232	0.0261	0.0068	0.0034	0.0189	0.0262	0.0993	0.0376	0.0935	0.0503	0.0037
1	rs77661767	1510724	0.66	1.60399499294412	0.66	2.74291111240201	0.202889440909401	0.519772275777641	0.0104	0.0096	0.0713	0.0269	0.0448	0.0248	0.0296	0.0333	0.0043	0.0467	0.0471	0.1016	0.005	0.0539	0.0935	0.0232	0.0262	0.0068	0.0034	0.0189	0.0263	0.0992	0.0376	0.0938	0.0503	0.0037
1	rs6604983	1521595	0.66	1.60399499294412	0.68	2.46487600215384	0.345814195691155	0.735820387082667	0.0112	0.0088	0.0662	0.0279	0.046	0.0249	0.0306	0.0353	0.0048	0.0459	0.0475	0.0973	0.0058	0.0545	0.092	0.0239	0.0275	0.0068	0.0038	0.0199	0.0261	0.099	0.0375	0.0948	0.0505	0.0041
1	rs61774870	1525437	0.66	1.60399499294412	0.68	2.46487600215384	0.360503713702192	0.799179407023633	0.0114	0.0086	0.0653	0.0281	0.0468	0.0251	0.0308	0.0356	0.0049	0.0453	0.0477	0.0964	0.006	0.0545	0.0913	0.0241	0.0278	0.0068	0.0039	0.0202	0.026	0.0988	0.0375	0.0948	0.0505	0.0042
1	rs4075469	1537176	0.67	1.4886173743957	0.69	2.33223441868468	0.533863674648661	1.0228756136585	0.0121	0.0079	0.0622	0.0287	0.0494	0.0258	0.0314	0.0367	0.0053	0.0439	0.0477	0.0947	0.0066	0.0546	0.0895	0.0249	0.0287	0.0068	0.0041	0.0209	0.0255	0.0982	0.0372	0.0945	0.0504	0.0046
1	rs7554569	1537437	0.67	1.4886173743957	0.69	2.33223441868468	0.554808666096255	1.03945480274687	0.0121	0.0079	0.062	0.0287	0.0496	0.0257	0.0314	0.0368	0.0053	0.0439	0.0478	0.0949	0.0066	0.0547	0.0894	0.0249	0.0287	0.0068	0.0042	0.021	0.0254	0.0982	0.0372	0.0944	0.0504	0.0046
1	rs11492279	1546304	0.67	1.4886173743957	0.7	2.20381911708785	0.61961868489056	1.06045164555894	0.0122	0.0082	0.0615	0.029	0.0501	0.026	0.031	0.0377	0.0053	0.0433	0.0475	0.095	0.0067	0.0549	0.0893	0.0251	0.0288	0.0069	0.0041	0.0216	0.0254	0.0971	0.037	0.0936	0.0508	0.0047
1	rs4369171	1547566	0.67	1.4886173743957	0.7	2.20381911708785	0.641764857934073	1.09339512849267	0.0122	0.0083	0.0613	0.029	0.0501	0.0261	0.0309	0.0379	0.0053	0.0433	0.0474	0.095	0.0068	0.055	0.0893	0.0252	0.0288	0.0069	0.0042	0.0216	0.0254	0.0969	0.037	0.0935	0.0508	0.0047
1	rs72634815	1549720	0.67	1.4886173743957	0.7	2.20381911708785	0.614398285993125	1.11377286291846	0.0123	0.0083	0.0613	0.0289	0.0502	0.0261	0.0309	0.0378	0.0053	0.0432	0.0473	0.095	0.0068	0.0549	0.0893	0.0252	0.0287	0.0069	0.0042	0.0217	0.0254	0.097	0.0371	0.0935	0.0508	0.0047
1	rs4648611	1550702	0.67	1.4886173743957	0.7	2.20381911708785	0.622760646768627	1.14569874988585	0.0124	0.0084	0.0612	0.0288	0.0502	0.0261	0.0308	0.0379	0.0053	0.0432	0.0473	0.095	0.0068	0.0549	0.0892	0.0252	0.0287	0.0069	0.0042	0.0217	0.0254	0.097	0.0371	0.0936	0.0508	0.0047
1	rs7418389	1551927	0.68	1.37836760343813	0.71	2.07961029109608	0.377863933570507	0.934760367538618	0.0126	0.0086	0.0615	0.029	0.0504	0.0263	0.0286	0.0383	0.004	0.0433	0.0473	0.0968	0.0068	0.0551	0.0891	0.0252	0.0284	0.0053	0.0042	0.0218	0.0253	0.0972	0.0372	0.0943	0.0513	0.0049
1	rs78656035	1555718	0.68	1.37836760343813	0.71	2.07961029109608	0.374303916610219	0.909247535966463	0.0127	0.0086	0.0613	0.029	0.0504	0.0263	0.0277	0.0386	0.004	0.0431	0.0472	0.0967	0.0068	0.0551	0.0893	0.0253	0.0283	0.0052	0.0042	0.0219	0.0252	0.097	0.0372	0.0951	0.0513	0.0049
1	rs3936009	1585642	0.69	1.27319915016337	0.73	1.8437260274666	1.02673516302308	1.27363635741764	0.0133	0.0085	0.0604	0.03	0.0505	0.0261	0.0277	0.0418	0.004	0.0427	0.0457	0.0956	0.0068	0.0556	0.091	0.0258	0.0282	0.0049	0.0042	0.0229	0.0239	0.0954	0.0376	0.0942	0.0515	0.0049
1	rs72634820	1597020	0.69	1.27319915016337	0.72	1.95958679296424	1.41145161477805	1.19182312112066	0.0135	0.0086	0.0604	0.0298	0.0503	0.0256	0.0277	0.0428	0.0038	0.0422	0.0448	0.0953	0.0075	0.0558	0.0915	0.0255	0.0284	0.0047	0.0044	0.0236	0.0233	0.0954	0.0376	0.0942	0.0517	0.0048
1	rs6604981	1599161	0.69	1.27319915016337	0.73	1.8437260274666	1.66759531040914	1.29524169823884	0.0135	0.0086	0.0604	0.0297	0.0501	0.0256	0.0278	0.0435	0.0038	0.0421	0.0443	0.0954	0.008	0.0553	0.0913	0.0254	0.0285	0.0047	0.0045	0.0236	0.0232	0.0957	0.0374	0.0944	0.0516	0.0048
1	rs7532034	1603163	0.69	1.27319915016337	0.73	1.8437260274666	2.36877513770552	1.27547623597446	0.0137	0.0086	0.0599	0.0297	0.0501	0.0253	0.0275	0.0451	0.0038	0.0419	0.0437	0.0942	0.0085	0.0552	0.0913	0.0256	0.0285	0.0046	0.0047	0.0234	0.0227	0.0971	0.0375	0.0943	0.0518	0.0048
1	rs11523819	1603236	0.69	1.27319915016337	0.73	1.8437260274666	2.33728405455345	1.27246576381322	0.0137	0.0086	0.0598	0.0294	0.0501	0.0253	0.0275	0.0454	0.0038	0.0418	0.0437	0.0942	0.0085	0.0552	0.0913	0.0256	0.0285	0.0046	0.0047	0.0234	0.0227	0.0971	0.0375	0.0944	0.0518	0.0048
1	rs28669173	1612540	0.7	1.17306168852618	0.73	1.8437260274666	2.89479341957559	1.16065324306092	0.0131	0.0084	0.0596	0.0287	0.0502	0.0247	0.0274	0.0472	0.0032	0.0423	0.0421	0.0959	0.0084	0.0554	0.0927	0.0253	0.0281	0.0041	0.0046	0.0233	0.0214	0.0987	0.0372	0.0963	0.0504	0.0045
1	rs4074198	1612603	0.7	1.17306168852618	0.73	1.8437260274666	2.91052331976339	1.12603255590526	0.0131	0.0083	0.0596	0.0287	0.0502	0.0247	0.0275	0.0473	0.0031	0.0423	0.0421	0.0959	0.0084	0.0554	0.0927	0.0253	0.0281	0.0041	0.0046	0.0233	0.0214	0.0987	0.0372	0.0963	0.0504	0.0045
1	rs28487995	1619541	0.7	1.17306168852618	0.73	1.8437260274666	3.53811760629091	0.994664975487649	0.0128	0.0081	0.0607	0.0281	0.0505	0.0244	0.0276	0.0485	0.0029	0.042	0.0413	0.0963	0.0085	0.0556	0.0933	0.0253	0.0278	0.0038	0.005	0.0228	0.0209	0.0997	0.037	0.0959	0.0501	0.0044
1	rs9442411	1619767	0.7	1.17306168852618	0.73	1.8437260274666	3.55728429370556	0.973448526598876	0.0128	0.0081	0.0609	0.0281	0.0505	0.0243	0.0275	0.0487	0.0029	0.042	0.0413	0.0964	0.0085	0.0555	0.093	0.0252	0.0278	0.0038	0.005	0.0228	0.021	0.0997	0.037	0.0962	0.05	0.0044
1	rs3737623	1620885	0.7	1.17306168852618	0.73	1.8437260274666	3.54168442116865	0.978704453249568	0.0128	0.008	0.0611	0.028	0.0506	0.0244	0.0275	0.0488	0.0029	0.0421	0.0412	0.0963	0.0084	0.0552	0.0932	0.0251	0.0278	0.0037	0.005	0.0227	0.021	0.0999	0.037	0.0964	0.05	0.0043
1	rs200982240	1638925	0.72	0.987657439684474	0.76	1.52086998948804	2.74380813391491	0.807598945817635	0.0128	0.0084	0.0639	0.0261	0.0489	0.024	0.0273	0.0482	0.0023	0.0419	0.0416	0.0972	0.0074	0.0544	0.0942	0.024	0.0268	0.0036	0.0048	0.0221	0.0202	0.1024	0.0371	0.1005	0.0495	0.0035
1	rs115980964	1647536	0.73	0.902267913485346	0.78	1.32595579198345	2.32257970816107	0.720684354105279	0.0126	0.0085	0.0646	0.025	0.0484	0.0238	0.0269	0.0479	0.0021	0.042	0.0417	0.098	0.0071	0.0539	0.0945	0.0235	0.0265	0.0036	0.0046	0.0218	0.0198	0.1038	0.0375	0.1024	0.0491	0.0034
1	rs7796	1684169	0.74	0.82166312078733	0.8	1.14699780192835	2.14347412951128	0.547072509429064	0.012	0.0089	0.0658	0.0226	0.0477	0.0232	0.0259	0.0477	0.0016	0.0419	0.0415	0.0996	0.0064	0.0531	0.0952	0.0224	0.0257	0.0037	0.0046	0.0215	0.0198	0.1064	0.0379	0.1061	0.0488	0.003
1	Affx-5751253	1686040	0.74	0.82166312078733	0.8	1.14699780192835	2.21061010562769	0.614329465855539	0.012	0.0091	0.0659	0.0225	0.0477	0.0232	0.0256	0.0479	0.0016	0.0419	0.0415	0.0994	0.0064	0.0531	0.0953	0.0223	0.0257	0.0037	0.0046	0.0216	0.0198	0.1068	0.0381	0.1063	0.0485	0.003
1	rs75816936	1686081	0.74	0.82166312078733	0.8	1.14699780192835	2.2103806136534	0.61692542067132	0.012	0.0091	0.0659	0.0225	0.0477	0.0232	0.0256	0.0479	0.0016	0.0419	0.0415	0.0994	0.0064	0.0531	0.0953	0.0223	0.0257	0.0037	0.0046	0.0216	0.0198	0.1068	0.0381	0.1063	0.0485	0.003
1	rs2072929	1686943	0.75	0.745768311887514	0.8	1.14699780192835	2.18655568397514	0.600384968400536	0.012	0.0091	0.0661	0.0224	0.0477	0.0232	0.0255	0.0478	0.0016	0.0418	0.0415	0.0994	0.0064	0.053	0.0954	0.0223	0.0256	0.0037	0.0046	0.0216	0.0198	0.1068	0.0381	0.1063	0.0485	0.003
1	rs72634840	1687791	0.75	0.745768311887514	0.81	1.06340942734078	2.08939877248618	0.576558184949954	0.012	0.0091	0.0662	0.0224	0.0477	0.0232	0.0255	0.0476	0.0016	0.0418	0.0414	0.0994	0.0064	0.053	0.0954	0.0223	0.0255	0.0038	0.0046	0.0217	0.0198	0.1069	0.0382	0.1061	0.0487	0.003
1	rs76601697	1691840	0.75	0.745768311887514	0.81	1.06340942734078	2.04237421415819	0.577126162637676	0.012	0.0092	0.0666	0.0224	0.0475	0.0231	0.0254	0.0476	0.0016	0.0418	0.0414	0.0994	0.0063	0.0529	0.0954	0.0223	0.0253	0.004	0.0046	0.0217	0.0199	0.107	0.0381	0.1063	0.0486	0.003
1	rs6603811	1706136	0.75	0.745768311887514	0.81	1.06340942734078	2.11694538820636	0.557469074962144	0.0119	0.0095	0.0681	0.0224	0.047	0.0228	0.0251	0.0476	0.0015	0.0417	0.0415	0.0999	0.0062	0.0524	0.0953	0.0221	0.0245	0.004	0.0047	0.022	0.0201	0.1075	0.0377	0.107	0.0483	0.0028
1	rs59555069	1706886	0.75	0.745768311887514	0.81	1.06340942734078	2.12804253276555	0.5619797142205	0.0119	0.0095	0.0681	0.0224	0.047	0.0228	0.0252	0.0476	0.0015	0.0417	0.0415	0.1	0.0062	0.0523	0.0952	0.022	0.0245	0.004	0.0047	0.022	0.0201	0.1076	0.0377	0.107	0.0483	0.0028
1	rs12041925	1707740	0.75	0.745768311887514	0.81	1.06340942734078	2.16019483335501	0.573720329109942	0.0119	0.0095	0.068	0.0224	0.047	0.0228	0.0254	0.0476	0.0015	0.0416	0.0415	0.0997	0.0062	0.0523	0.0952	0.022	0.0245	0.004	0.0047	0.022	0.0201	0.1076	0.0377	0.1071	0.0483	0.0027
1	rs116018620	1709119	0.75	0.745768311887514	0.81	1.06340942734078	2.18346917715848	0.584094828097733	0.0119	0.0095	0.068	0.0225	0.0469	0.0228	0.0256	0.0476	0.0015	0.0416	0.0415	0.0997	0.0062	0.0522	0.0952	0.022	0.0245	0.004	0.0047	0.022	0.0201	0.1076	0.0377	0.1072	0.0483	0.0027
1	rs77787690	1712428	0.75	0.745768311887514	0.81	1.06340942734078	2.19010119809526	0.583525201975591	0.0119	0.0095	0.068	0.0225	0.0469	0.0228	0.0256	0.0477	0.0015	0.0417	0.0415	0.0997	0.0062	0.0522	0.0952	0.0218	0.0245	0.004	0.0047	0.022	0.0201	0.1076	0.0377	0.1072	0.0483	0.0027
1	rs115507312	1749412	0.75	0.745768311887514	0.81	1.06340942734078	2.17284873887598	0.581959420941947	0.0119	0.0095	0.0682	0.0227	0.0467	0.0229	0.0257	0.0475	0.0015	0.0417	0.0417	0.0995	0.0062	0.0519	0.0951	0.0218	0.0244	0.004	0.0047	0.022	0.0201	0.1074	0.0377	0.1075	0.0483	0.0027
1	rs4648726	1752955	0.75	0.745768311887514	0.81	1.06340942734078	2.18518372818138	0.589798428508834	0.0119	0.0095	0.0683	0.0227	0.0467	0.0229	0.0257	0.0475	0.0015	0.0417	0.0417	0.0995	0.0062	0.0519	0.0951	0.0218	0.0244	0.004	0.0047	0.022	0.0201	0.1074	0.0377	0.1075	0.0483	0.0027
1	rs11589067	1763774	0.75	0.745768311887514	0.81	1.06340942734078	2.12815586701407	0.602249399442963	0.0119	0.0094	0.0682	0.0228	0.0466	0.0229	0.0256	0.0474	0.0015	0.0417	0.0421	0.0994	0.0062	0.0519	0.0951	0.0219	0.0243	0.0044	0.0047	0.022	0.0201	0.1071	0.0377	0.1074	0.0484	0.0027
1	rs114622732	1766856	0.75	0.745768311887514	0.81	1.06340942734078	2.12509653718354	0.599954910725939	0.0119	0.0094	0.0682	0.0228	0.0466	0.0229	0.0256	0.0474	0.0015	0.0417	0.0421	0.0994	0.0062	0.0519	0.0951	0.0219	0.0243	0.0044	0.0047	0.0219	0.0201	0.1071	0.0377	0.1074	0.0484	0.0027
1	rs114643605	1770381	0.75	0.745768311887514	0.81	1.06340942734078	2.12407708142013	0.602105932812419	0.0119	0.0094	0.0682	0.0228	0.0466	0.023	0.0256	0.0474	0.0015	0.0417	0.0421	0.0994	0.0062	0.0519	0.0951	0.0219	0.0243	0.0045	0.0047	0.0219	0.0201	0.1071	0.0377	0.1074	0.0484	0.0027
1	rs72634852	1776335	0.75	0.745768311887514	0.82	0.983693090035176	2.11864269608734	0.602105932812419	0.0119	0.0094	0.0682	0.0228	0.0466	0.023	0.0256	0.0473	0.0015	0.0417	0.0421	0.0994	0.0062	0.0519	0.0951	0.0219	0.0243	0.0045	0.0047	0.0219	0.0201	0.107	0.0377	0.1074	0.0485	0.0027
1	rs115361377	1777077	0.75	0.745768311887514	0.82	0.983693090035176	2.11694538820636	0.602966854583027	0.0119	0.0094	0.0682	0.0228	0.0466	0.023	0.0256	0.0473	0.0015	0.0417	0.0421	0.0994	0.0062	0.0519	0.0951	0.0219	0.0243	0.0045	0.0047	0.0219	0.0201	0.107	0.0377	0.1074	0.0485	0.0027
1	rs6692959	1779036	0.75	0.745768311887514	0.82	0.983693090035176	2.11524852718402	0.605551373618179	0.0119	0.0094	0.0681	0.0229	0.0465	0.023	0.0256	0.0474	0.0015	0.0417	0.0422	0.0994	0.0062	0.0517	0.0951	0.0219	0.0243	0.0045	0.0047	0.0219	0.0201	0.107	0.0378	0.1074	0.0485	0.0027
1	rs6603803	1812688	0.75	0.745768311887514	0.82	0.983693090035176	2.10270566725026	0.598808449558122	0.0119	0.0094	0.0681	0.0229	0.0465	0.023	0.0256	0.0473	0.0015	0.0417	0.0422	0.0993	0.0062	0.0517	0.0951	0.022	0.0243	0.0046	0.0047	0.0219	0.0201	0.1069	0.0377	0.1074	0.0485	0.0027
1	rs16824526	1818129	0.75	0.745768311887514	0.82	0.983693090035176	2.11208224969382	0.591512100163175	0.012	0.0094	0.0681	0.0228	0.0465	0.0229	0.0256	0.0474	0.0015	0.0417	0.0423	0.0993	0.0062	0.0518	0.0951	0.022	0.0243	0.0046	0.0047	0.0219	0.0201	0.1069	0.0377	0.1074	0.0485	0.0027
1	rs745910	1829482	0.75	0.745768311887514	0.82	0.983693090035176	1.85887578259936	0.555779882625781	0.0119	0.0093	0.0686	0.0227	0.0464	0.0232	0.0258	0.047	0.0014	0.0418	0.0421	0.0992	0.0062	0.0519	0.095	0.0223	0.0242	0.0046	0.0044	0.022	0.0201	0.1066	0.0376	0.1074	0.0489	0.0026
1	rs4648731	1834748	0.76	0.674502615793853	0.82	0.983693090035176	1.80606356272328	0.554232561640227	0.0119	0.0093	0.0688	0.0226	0.0463	0.0232	0.0259	0.0468	0.0014	0.0419	0.0421	0.0992	0.0063	0.0518	0.0951	0.0223	0.0242	0.0046	0.0044	0.022	0.0201	0.1065	0.0375	0.1074	0.0489	0.0026
1	rs2748988	1846357	0.77	0.607778593196603	0.83	0.907803730152893	1.56355118934221	0.594513888478932	0.0118	0.0094	0.0695	0.0224	0.0455	0.0232	0.0264	0.0467	0.0018	0.0419	0.0419	0.0987	0.0066	0.0515	0.0953	0.0227	0.0242	0.0047	0.0044	0.0226	0.0201	0.1064	0.0376	0.1067	0.0486	0.0027
1	rs941532	1848734	0.77	0.607778593196603	0.83	0.907803730152893	1.53763923007743	0.604976809046105	0.0118	0.0094	0.0695	0.0224	0.0455	0.0232	0.0264	0.0467	0.0018	0.0419	0.0419	0.0987	0.0066	0.0515	0.0951	0.0227	0.0242	0.0047	0.0044	0.0226	0.0201	0.1064	0.0377	0.1066	0.0486	0.0027
1	Affx-6162178	1849529	0.77	0.607778593196603	0.83	0.907803730152893	1.53389249068622	0.617791312479083	0.0118	0.0095	0.0695	0.0224	0.0455	0.0233	0.0264	0.0467	0.0018	0.0419	0.0419	0.0987	0.0065	0.0515	0.0951	0.0227	0.0242	0.0047	0.0044	0.0226	0.0201	0.1064	0.0377	0.1066	0.0485	0.0027
1	rs4459050	1849530	0.77	0.607778593196603	0.83	0.907803730152893	1.53389249068622	0.617791312479083	0.0118	0.0095	0.0695	0.0224	0.0455	0.0233	0.0264	0.0467	0.0018	0.0419	0.0419	0.0987	0.0065	0.0515	0.0951	0.0227	0.0242	0.0047	0.0044	0.0226	0.0201	0.1064	0.0377	0.1066	0.0485	0.0027
1	rs28633659	1854546	0.77	0.607778593196603	0.83	0.907803730152893	1.51500710905697	0.611016180928101	0.0116	0.0095	0.0695	0.0225	0.0454	0.0234	0.0266	0.0467	0.0018	0.042	0.0419	0.0986	0.0066	0.0514	0.095	0.0229	0.0242	0.0048	0.0044	0.0226	0.02	0.1065	0.0376	0.1063	0.0486	0.0027
1	rs60609500	1860997	0.77	0.607778593196603	0.83	0.907803730152893	1.39137957374884	0.606126067705173	0.0116	0.0095	0.0697	0.0225	0.0454	0.0234	0.0265	0.0467	0.0018	0.042	0.0418	0.0984	0.0066	0.0514	0.0949	0.0229	0.0242	0.0048	0.0044	0.0226	0.02	0.1064	0.0376	0.1063	0.0486	0.003
1	rs76133100	1878764	0.77	0.607778593196603	0.85	0.767309033253442	1.45330394605972	0.617502650063193	0.012	0.0095	0.0703	0.0225	0.0454	0.0241	0.0269	0.0463	0.0018	0.0428	0.0418	0.0977	0.0065	0.0514	0.0941	0.0236	0.0238	0.0046	0.0044	0.0228	0.0199	0.1058	0.0376	0.1054	0.0487	0.0029
1	rs4648597	1881361	0.78	0.545501786478432	0.85	0.767309033253442	1.47180580003851	0.614329465855539	0.0122	0.0095	0.0705	0.0226	0.0456	0.0244	0.0272	0.0463	0.0018	0.0431	0.0418	0.0973	0.0065	0.0513	0.0938	0.0238	0.0237	0.0046	0.0044	0.0227	0.0199	0.1054	0.0376	0.105	0.0488	0.0028
1	rs2490563	1882960	0.78	0.545501786478432	0.86	0.702596200902853	1.42138003422023	0.589227469729011	0.0122	0.0095	0.0706	0.0226	0.0456	0.0244	0.0272	0.0459	0.0018	0.0432	0.0418	0.0973	0.0066	0.0513	0.0938	0.0238	0.0236	0.0046	0.0045	0.0227	0.0199	0.1057	0.0376	0.105	0.0487	0.0029
1	rs76385183	1886370	0.78	0.545501786478432	0.86	0.702596200902853	1.55632076865915	0.601101894320964	0.0123	0.0095	0.0707	0.0226	0.0455	0.0246	0.0272	0.0456	0.0018	0.0435	0.0417	0.0969	0.0069	0.0515	0.094	0.0238	0.0232	0.0046	0.0047	0.0226	0.0198	0.1063	0.0377	0.1045	0.0482	0.0029
1	rs3795289	1886863	0.78	0.545501786478432	0.86	0.702596200902853	1.58019625844982	0.617358330782696	0.0124	0.0095	0.0707	0.0227	0.0455	0.0247	0.0272	0.0456	0.0018	0.0436	0.0416	0.0968	0.007	0.0515	0.094	0.0238	0.0231	0.0046	0.0047	0.0226	0.0198	0.1064	0.0377	0.1045	0.0481	0.003
1	rs28548017	1887019	0.78	0.545501786478432	0.86	0.702596200902853	1.58674906990778	0.610872221258596	0.0124	0.0095	0.0707	0.0226	0.0455	0.0247	0.0272	0.0456	0.0018	0.0436	0.0416	0.0968	0.007	0.0515	0.094	0.0238	0.0231	0.0046	0.0047	0.0226	0.0199	0.1064	0.0377	0.1044	0.0481	0.003
1	rs3820011	1888193	0.78	0.545501786478432	0.86	0.702596200902853	1.59669922248783	0.595372209654372	0.0124	0.0095	0.0707	0.0226	0.0456	0.0247	0.0272	0.0456	0.0018	0.0437	0.0416	0.0966	0.007	0.0516	0.094	0.0238	0.0231	0.0045	0.0047	0.0225	0.0199	0.1064	0.0378	0.1044	0.0481	0.0029
1	rs28549710	1888453	0.79	0.487570276707753	0.86	0.702596200902853	1.61759473929116	0.593798847147557	0.0124	0.0095	0.0706	0.0226	0.0456	0.0248	0.0272	0.0456	0.0018	0.0437	0.0416	0.0966	0.007	0.0516	0.0939	0.0239	0.0231	0.0045	0.0047	0.0225	0.0199	0.1064	0.0378	0.1043	0.0481	0.0029
1	rs28446828	1891156	0.79	0.487570276707753	0.87	0.641494868499257	1.82378877365356	0.605551373618179	0.0127	0.0094	0.07	0.0224	0.0458	0.0249	0.027	0.0459	0.0019	0.0442	0.0418	0.0964	0.007	0.052	0.0932	0.0243	0.023	0.0046	0.0049	0.0227	0.02	0.1053	0.0377	0.1035	0.0485	0.003
1	rs2803292	1892048	0.8	0.433874260405774	0.88	0.583941145430028	1.81690645568278	0.617502650063193	0.0128	0.0092	0.07	0.0223	0.0458	0.025	0.0268	0.0459	0.002	0.0446	0.042	0.0965	0.007	0.0523	0.0926	0.0243	0.0229	0.0046	0.005	0.0229	0.02	0.105	0.0378	0.1032	0.0487	0.0031
1	rs28561741	1895540	0.82	0.338707801994422	0.92	0.387761932740255	1.88602118899983	0.705469708783691	0.0129	0.0095	0.0697	0.0219	0.0463	0.0251	0.0264	0.046	0.002	0.0451	0.0424	0.0963	0.007	0.0528	0.0919	0.024	0.0222	0.0045	0.005	0.023	0.0201	0.1046	0.0379	0.1026	0.0495	0.0031
1	rs35269416	1900186	0.84	0.258953137461488	0.94	0.308944172156586	1.61130558030745	0.586517230289519	0.0129	0.0096	0.0699	0.0215	0.0462	0.0252	0.0263	0.0459	0.0021	0.0448	0.0428	0.0958	0.0068	0.0531	0.0909	0.0241	0.0216	0.0045	0.005	0.023	0.0203	0.1057	0.038	0.1024	0.0502	0.0032
1	rs16824588	1900232	0.84	0.258953137461488	0.94	0.308944172156586	1.62399595902629	0.588371280491316	0.0129	0.0095	0.07	0.0215	0.0462	0.0252	0.0263	0.0459	0.0021	0.0448	0.0427	0.0958	0.0068	0.0531	0.0909	0.0241	0.0216	0.0045	0.005	0.0229	0.0203	0.1057	0.038	0.1024	0.0502	0.0032
1	rs16824603	1905790	0.85	0.2244882202137	0.96	0.241969076141015	1.29454855062154	0.528926258009616	0.013	0.009	0.0718	0.0211	0.0467	0.0258	0.0263	0.0453	0.0024	0.0444	0.0428	0.0953	0.0063	0.053	0.0899	0.0234	0.0213	0.0045	0.005	0.0224	0.0205	0.1061	0.0377	0.1023	0.0516	0.0037
1	rs115193218	1907739	0.86	0.193417951625055	0.97	0.212655582583661	1.29711535468281	0.627045224114115	0.0131	0.009	0.0719	0.0209	0.0468	0.0258	0.0261	0.0452	0.0025	0.0441	0.0431	0.095	0.0062	0.0532	0.0896	0.0231	0.0213	0.0045	0.0049	0.0224	0.0205	0.1062	0.0378	0.1026	0.0519	0.0037
1	rs28651716	1910236	0.86	0.193417951625055	0.97	0.212655582583661	1.11639045719128	0.645357320601927	0.0133	0.0091	0.072	0.0207	0.047	0.026	0.0259	0.045	0.0025	0.0438	0.0434	0.0947	0.0061	0.0533	0.0893	0.0228	0.0213	0.0044	0.0048	0.0223	0.0205	0.1063	0.0378	0.1028	0.0523	0.0039
1	rs77942583	1912181	0.87	0.165571370278195	0.98	0.18597139562509	1.02465395964669	0.590797925443311	0.0134	0.0092	0.0721	0.0206	0.0471	0.026	0.0256	0.0449	0.0026	0.0437	0.0435	0.0947	0.0061	0.0534	0.0891	0.0227	0.0214	0.0044	0.0047	0.0223	0.0206	0.1065	0.0378	0.1029	0.0523	0.0039
1	rs35032062	1912501	0.87	0.165571370278195	0.98	0.18597139562509	1.03960702971277	0.60181902396282	0.0134	0.0091	0.0721	0.0206	0.0471	0.026	0.0258	0.0449	0.0025	0.0437	0.0436	0.0947	0.0061	0.0534	0.089	0.0228	0.0214	0.0044	0.0047	0.0223	0.0206	0.1065	0.0378	0.1029	0.0523	0.0039
1	rs13303156	1921242	0.88	0.140769569262351	1	0.139999700676332	0.861264120065382	0.529482328127282	0.0136	0.0096	0.0719	0.0202	0.0471	0.026	0.0243	0.0444	0.0027	0.0438	0.045	0.0932	0.0058	0.054	0.0887	0.0221	0.0214	0.0043	0.0046	0.0218	0.0209	0.1078	0.0377	0.1038	0.0529	0.0039
1	rs13303195	1922303	0.89	0.118826527661215	1	0.139999700676332	1.02049669628043	0.513278090078321	0.0136	0.0097	0.0714	0.0202	0.0471	0.0263	0.0242	0.0441	0.0027	0.0437	0.0454	0.0925	0.0056	0.0546	0.0884	0.0218	0.0215	0.0035	0.0044	0.0217	0.021	0.1085	0.0378	0.1047	0.0533	0.0037
1	rs6662278	1923507	0.89	0.118826527661215	1.01	0.120454976543865	1.24418343552777	0.472052731375092	0.0135	0.0098	0.0716	0.02	0.047	0.0264	0.0241	0.0441	0.0026	0.0435	0.0456	0.0926	0.0054	0.0548	0.0881	0.0216	0.0215	0.0035	0.0044	0.0217	0.021	0.1088	0.0377	0.1048	0.0534	0.0037
1	rs13303035	1930943	0.91	0.0827439743829911	1.04	0.0739648219953096	1.0795832807147	0.611736099676105	0.0134	0.0107	0.0706	0.0185	0.0459	0.0272	0.0239	0.0441	0.0031	0.0421	0.0472	0.0931	0.0052	0.0551	0.0858	0.0213	0.0221	0.0038	0.0045	0.0221	0.0214	0.1101	0.0379	0.1045	0.0535	0.0042
1	rs28706276	1933267	0.92	0.0682081798453755	1.04	0.0739648219953096	1.14751164248782	0.5619797142205	0.0135	0.0108	0.0702	0.0183	0.0453	0.0273	0.0238	0.0439	0.0031	0.0419	0.0475	0.0933	0.0052	0.0553	0.0851	0.0214	0.0221	0.0039	0.0045	0.0221	0.021	0.1114	0.0376	0.105	0.0536	0.0043
1	rs6682175	1934647	0.92	0.0682081798453755	1.05	0.0620520515513756	1.00703308967667	0.506667077131375	0.0136	0.0107	0.0699	0.0182	0.0451	0.0274	0.0237	0.0439	0.0032	0.0418	0.0477	0.0934	0.0052	0.0554	0.0846	0.0215	0.0221	0.0039	0.0045	0.0223	0.0209	0.112	0.0374	0.1052	0.0537	0.0042
1	rs4648751	1941273	0.93	0.0557421353933153	1.06	0.0516972356607989	1.2434347417482	0.46612133112508	0.0142	0.0108	0.0688	0.0173	0.0447	0.027	0.0227	0.0434	0.0033	0.0415	0.0483	0.0949	0.0054	0.0556	0.0839	0.0215	0.022	0.004	0.0046	0.0218	0.0204	0.113	0.0371	0.1066	0.0548	0.0042
1	rs13303124	1942033	0.93	0.0557421353933153	1.06	0.0516972356607989	1.22728679596922	0.488872469287129	0.0143	0.0108	0.0687	0.017	0.0448	0.0271	0.0221	0.0433	0.0033	0.0414	0.0484	0.0952	0.0053	0.0557	0.084	0.0213	0.0219	0.004	0.0045	0.0218	0.0203	0.1131	0.0372	0.1069	0.055	0.0042
1	rs3128321	1953252	0.94	0.0451461751884772	1.07	0.0427611820736564	1.62213661108702	0.584807048877221	0.0157	0.0112	0.0681	0.0157	0.0443	0.0261	0.0211	0.0414	0.0034	0.0409	0.0486	0.0979	0.0049	0.056	0.0847	0.0205	0.0213	0.0041	0.0042	0.0219	0.0201	0.1148	0.0365	0.1082	0.0547	0.0052
1	rs72636353	1954179	0.94	0.0451461751884772	1.07	0.0427611820736564	1.76270446906759	0.565368512237746	0.0157	0.0112	0.0681	0.0156	0.0441	0.0261	0.021	0.0412	0.0035	0.0408	0.0486	0.0982	0.0048	0.0559	0.0849	0.0204	0.0213	0.0041	0.0042	0.0219	0.02	0.1152	0.0363	0.1083	0.0547	0.0052
1	rs3128312	1966659	0.92	0.0682081798453755	1.05	0.0620520515513756	2.09232840819783	0.493374143807503	0.0158	0.0116	0.0669	0.0148	0.0437	0.0256	0.0197	0.0379	0.0036	0.0401	0.0492	0.1021	0.0045	0.0551	0.0862	0.0194	0.0209	0.0041	0.004	0.0217	0.0194	0.1188	0.0353	0.1103	0.0548	0.0059
1	rs13303086	1968959	0.92	0.0682081798453755	1.04	0.0739648219953096	1.7663214854245	0.545111025174999	0.0156	0.0116	0.0675	0.0147	0.0437	0.0256	0.0195	0.037	0.0036	0.0398	0.049	0.1034	0.0045	0.0552	0.0861	0.0191	0.0208	0.0038	0.0039	0.0218	0.0193	0.1205	0.035	0.1104	0.0547	0.006
1	rs55977422	1969601	0.92	0.0682081798453755	1.04	0.0739648219953096	1.97013294180274	0.512726345200996	0.0155	0.0116	0.0675	0.0146	0.0438	0.0255	0.0194	0.0369	0.0036	0.0397	0.0489	0.1036	0.0044	0.0553	0.0863	0.0189	0.0208	0.0038	0.0039	0.0215	0.0192	0.1209	0.035	0.1106	0.0547	0.0061
1	rs74372554	1969752	0.92	0.0682081798453755	1.04	0.0739648219953096	2.04964593104275	0.482615152451519	0.0155	0.0116	0.0675	0.0144	0.0438	0.0254	0.0196	0.0369	0.0036	0.0397	0.0489	0.104	0.0044	0.0553	0.0862	0.0188	0.0206	0.0038	0.0038	0.0215	0.0192	0.1207	0.035	0.1109	0.0548	0.0061
1	rs3121822	1972462	0.91	0.0827439743829911	1.03	0.0875760293110768	2.12147253492728	0.456725596455554	0.0153	0.0116	0.0671	0.0143	0.0437	0.0254	0.0192	0.0363	0.0036	0.0392	0.0486	0.1049	0.0043	0.056	0.0873	0.018	0.0202	0.0037	0.0037	0.0213	0.0189	0.1224	0.0348	0.1111	0.0549	0.0063
1	rs3128315	1979064	0.89	0.118826527661215	1	0.139999700676332	2.13450574145007	0.326885308073674	0.0136	0.0116	0.0685	0.0139	0.043	0.025	0.0186	0.0357	0.0031	0.0392	0.0479	0.1073	0.0038	0.0574	0.0896	0.0161	0.0191	0.0037	0.0032	0.0203	0.0181	0.1256	0.0343	0.1114	0.0561	0.0063
1	rs61709121	1979842	0.89	0.118826527661215	1	0.139999700676332	2.14540564416856	0.256691534048033	0.0134	0.0116	0.0685	0.0138	0.0429	0.025	0.0185	0.0356	0.003	0.0393	0.048	0.1071	0.0037	0.0578	0.0896	0.016	0.0187	0.0037	0.0031	0.0203	0.018	0.1264	0.0341	0.1118	0.0562	0.0064
1	rs28709994	1982546	0.88	0.140769569262351	0.99	0.161794913519683	2.16213125572843	0.194791540756906	0.0131	0.0114	0.0682	0.0135	0.0426	0.0251	0.0183	0.0352	0.0028	0.0394	0.0481	0.1078	0.0036	0.058	0.0898	0.0162	0.0184	0.0037	0.003	0.0202	0.0173	0.1282	0.0341	0.1123	0.0563	0.0065
1	rs4648795	1983421	0.88	0.140769569262351	0.99	0.161794913519683	2.11864269608734	0.129694001351637	0.013	0.0114	0.0679	0.0135	0.0425	0.025	0.0182	0.0351	0.0027	0.0396	0.0481	0.1079	0.0034	0.058	0.0899	0.0162	0.0184	0.0036	0.0029	0.0202	0.0171	0.1288	0.0341	0.1124	0.0566	0.0065
1	rs3128319	1984227	0.88	0.140769569262351	0.99	0.161794913519683	2.16703179052532	0.129604341022581	0.013	0.0114	0.0683	0.0133	0.0425	0.0249	0.0188	0.035	0.0027	0.0395	0.0483	0.108	0.0034	0.058	0.0896	0.0163	0.0184	0.0037	0.0029	0.0199	0.017	0.1288	0.0339	0.1124	0.0566	0.0066
1	rs13302968	1985553	0.88	0.140769569262351	0.98	0.18597139562509	2.14233821029143	0.110620385079525	0.0129	0.0115	0.0687	0.0134	0.0426	0.0249	0.0188	0.0348	0.0027	0.0392	0.0486	0.1072	0.0035	0.0581	0.0898	0.0163	0.0182	0.0037	0.0029	0.0198	0.0169	0.1296	0.0339	0.1123	0.0565	0.0067
1	rs3121828	1986754	0.88	0.140769569262351	0.98	0.18597139562509	2.2191067285795	0.122594449126753	0.0128	0.0115	0.069	0.0133	0.0426	0.0248	0.0187	0.0346	0.0026	0.039	0.0489	0.1074	0.0035	0.0583	0.0899	0.0162	0.0182	0.0037	0.0029	0.0196	0.0168	0.1296	0.0339	0.1122	0.0565	0.0067
1	rs2803309	1987803	0.87	0.165571370278195	0.98	0.18597139562509	2.1029314475663	0.0935211853224141	0.0128	0.0116	0.0693	0.0132	0.0427	0.0247	0.0187	0.0344	0.0026	0.0389	0.0489	0.1077	0.0035	0.0584	0.09	0.0162	0.0182	0.0036	0.0029	0.0196	0.0167	0.1297	0.0339	0.1122	0.0565	0.0067
1	rs4454477	2000337	0.87	0.165571370278195	0.97	0.212655582583661	2.292911630897	0.0969473785145671	0.0127	0.0117	0.0693	0.0133	0.0433	0.025	0.0192	0.0336	0.0025	0.0385	0.049	0.1085	0.0035	0.0579	0.0904	0.0162	0.0183	0.0035	0.0029	0.0195	0.0161	0.1301	0.0335	0.1121	0.0564	0.0068
1	rs78645774	2009294	0.86	0.193417951625055	0.97	0.212655582583661	2.31710232756774	0.110029809857906	0.0126	0.0118	0.0695	0.0135	0.0435	0.025	0.0194	0.0333	0.0025	0.0384	0.0492	0.1088	0.0036	0.0575	0.0903	0.0162	0.0185	0.0035	0.003	0.0194	0.0158	0.1305	0.0332	0.1117	0.0564	0.0068
1	rs2490553	2013153	0.86	0.193417951625055	0.97	0.212655582583661	2.29871929307256	0.106678437841221	0.0126	0.0117	0.0695	0.0136	0.0435	0.0251	0.0195	0.0337	0.0025	0.0384	0.0491	0.1089	0.0036	0.0573	0.0902	0.0161	0.0185	0.0034	0.0031	0.0194	0.0157	0.1306	0.0331	0.1115	0.0563	0.0068
1	rs13303130	2019070	0.86	0.193417951625055	0.97	0.212655582583661	2.35459346025301	0.107679661383449	0.0126	0.0117	0.0693	0.0136	0.0436	0.0251	0.0194	0.0334	0.0025	0.0383	0.0491	0.1093	0.0037	0.0571	0.0901	0.0161	0.019	0.0033	0.0032	0.0194	0.0156	0.1309	0.0331	0.1114	0.0562	0.0069
1	rs2490557	2021385	0.86	0.193417951625055	0.97	0.212655582583661	2.40676359292902	0.115045199489055	0.0127	0.0117	0.0693	0.0137	0.0437	0.0251	0.0194	0.0333	0.0024	0.0383	0.0491	0.1093	0.0037	0.057	0.09	0.016	0.0191	0.0033	0.0032	0.0195	0.0156	0.131	0.0332	0.1114	0.0562	0.0069
1	rs12123775	2027424	0.85	0.2244882202137	0.96	0.241969076141015	2.47557201243956	0.126125596555621	0.0127	0.0116	0.0697	0.0137	0.0437	0.0253	0.0195	0.0331	0.0025	0.0382	0.0488	0.1094	0.0038	0.0567	0.0902	0.0159	0.0192	0.0035	0.0033	0.0194	0.0153	0.1311	0.0331	0.1112	0.0559	0.007
1	rs867308	2030977	0.85	0.2244882202137	0.96	0.241969076141015	2.53227443592698	0.149870600827366	0.0127	0.0116	0.07	0.0138	0.0439	0.0253	0.0195	0.033	0.0025	0.0383	0.0486	0.1097	0.004	0.0565	0.0903	0.0159	0.0193	0.0035	0.0033	0.0194	0.015	0.1311	0.033	0.111	0.0557	0.0072
1	rs3107137	2033374	0.85	0.2244882202137	0.95	0.274028283204826	2.58286173941651	0.1763538447233	0.0127	0.0115	0.07	0.0138	0.0442	0.0253	0.0197	0.0329	0.0026	0.0382	0.0485	0.1097	0.0042	0.0564	0.0903	0.0157	0.0194	0.0036	0.0035	0.0192	0.0146	0.1312	0.0328	0.1111	0.0556	0.0073
1	rs12410859	2038732	0.83	0.29697514221559	0.92	0.387761932740255	2.53419133855992	0.349550745462972	0.0126	0.0114	0.0703	0.0136	0.0448	0.0252	0.0197	0.0325	0.003	0.0378	0.0485	0.111	0.0048	0.0553	0.0908	0.0152	0.0196	0.0041	0.0039	0.0192	0.0132	0.1309	0.0324	0.1121	0.0542	0.0076
1	rs4648807	2040898	0.83	0.29697514221559	0.92	0.387761932740255	2.53143593221613	0.372266566045819	0.0127	0.0114	0.0704	0.0136	0.0446	0.0252	0.0198	0.0325	0.003	0.0379	0.0485	0.111	0.0048	0.0553	0.0909	0.0152	0.0195	0.0042	0.0039	0.0193	0.0132	0.1309	0.0325	0.1123	0.0542	0.0076
1	rs28719902	2060058	0.83	0.29697514221559	0.91	0.431857736337621	2.48068861255201	0.498023258645714	0.0129	0.0114	0.0704	0.0136	0.0446	0.0251	0.0198	0.0322	0.0031	0.038	0.0484	0.1112	0.0051	0.0551	0.0909	0.0152	0.0195	0.0043	0.0042	0.0193	0.013	0.1306	0.0324	0.1122	0.0539	0.0077
1	rs12744596	2067708	0.83	0.29697514221559	0.91	0.431857736337621	2.39474663787656	0.561556464390271	0.013	0.0114	0.0704	0.0137	0.0445	0.025	0.0199	0.0323	0.0033	0.0379	0.0482	0.1116	0.0054	0.055	0.0908	0.0151	0.0195	0.0045	0.0043	0.0194	0.0128	0.1306	0.0324	0.1121	0.0535	0.0078
1	rs425277	2069172	0.83	0.29697514221559	0.91	0.431857736337621	2.38674588035869	0.560992252520925	0.0131	0.0113	0.0704	0.0137	0.0444	0.0249	0.02	0.0323	0.0033	0.0379	0.0482	0.1118	0.0055	0.0549	0.0908	0.0151	0.0196	0.0045	0.0044	0.0195	0.0127	0.1306	0.0324	0.1121	0.0533	0.0078
1	rs3753242	2069681	0.83	0.29697514221559	0.91	0.431857736337621	2.4141952875072	0.615627120305377	0.0131	0.0113	0.0704	0.0137	0.0444	0.0249	0.02	0.0323	0.0033	0.0379	0.0482	0.1119	0.0055	0.0549	0.0907	0.0151	0.0196	0.0045	0.0044	0.0196	0.0127	0.1307	0.0324	0.1121	0.0532	0.0078
1	rs79612780	2071700	0.83	0.29697514221559	0.91	0.431857736337621	2.31698583235745	0.624728717983503	0.0131	0.0113	0.0706	0.0137	0.0444	0.0247	0.02	0.0321	0.0033	0.0379	0.0482	0.112	0.0056	0.0547	0.0908	0.0151	0.0195	0.0045	0.0045	0.0198	0.0126	0.131	0.0323	0.1121	0.0532	0.0078
1	rs384726	2076055	0.83	0.29697514221559	0.91	0.431857736337621	2.30429906612866	0.652365422053963	0.0131	0.0113	0.0706	0.0137	0.0443	0.0247	0.02	0.0321	0.0034	0.0379	0.0482	0.112	0.0056	0.0547	0.0908	0.0151	0.0195	0.0045	0.0045	0.0198	0.0126	0.1311	0.0323	0.1121	0.0532	0.0078
1	rs3107126	2081642	0.83	0.29697514221559	0.91	0.431857736337621	2.30965040236277	0.6599771832724	0.0131	0.0113	0.0706	0.0137	0.0443	0.0247	0.02	0.032	0.0034	0.0379	0.0482	0.112	0.0056	0.0547	0.0908	0.0151	0.0195	0.0044	0.0045	0.0198	0.0126	0.1311	0.0323	0.1121	0.0532	0.0078
1	rs2257182	2082566	0.83	0.29697514221559	0.91	0.431857736337621	2.31069786643378	0.659244400901083	0.0131	0.0113	0.0707	0.0137	0.0443	0.0247	0.02	0.032	0.0034	0.0379	0.0482	0.112	0.0056	0.0547	0.0908	0.0151	0.0195	0.0044	0.0045	0.0198	0.0126	0.1311	0.0323	0.1121	0.0532	0.0078
1	rs115113197	2093124	0.83	0.29697514221559	0.91	0.431857736337621	2.29500184787404	0.660563543800611	0.0131	0.0113	0.0709	0.0136	0.0443	0.0245	0.02	0.032	0.0034	0.0378	0.0482	0.1121	0.0056	0.0546	0.0907	0.0151	0.0195	0.0045	0.0045	0.0198	0.0126	0.1312	0.0322	0.1122	0.053	0.0078
1	rs61776610	2098512	0.83	0.29697514221559	0.91	0.431857736337621	2.29627950260793	0.654120175913925	0.0131	0.0113	0.0709	0.0136	0.0443	0.0245	0.02	0.032	0.0034	0.0378	0.0482	0.1121	0.0056	0.0546	0.0907	0.0151	0.0195	0.0045	0.0045	0.0198	0.0126	0.1312	0.0322	0.1122	0.053	0.0078
1	rs12137653	2099882	0.83	0.29697514221559	0.91	0.431857736337621	2.2959310287596	0.652073068846654	0.0131	0.0113	0.0709	0.0136	0.0443	0.0245	0.02	0.032	0.0034	0.0378	0.0482	0.1121	0.0056	0.0546	0.0907	0.0151	0.0195	0.0045	0.0045	0.0198	0.0126	0.1312	0.0322	0.1122	0.053	0.0078
1	rs262688	2113565	0.83	0.29697514221559	0.91	0.431857736337621	2.30301998632366	0.63880320129499	0.0131	0.0113	0.0712	0.0134	0.0444	0.0244	0.02	0.0319	0.0034	0.0378	0.0483	0.1121	0.0055	0.0546	0.0907	0.015	0.0196	0.0045	0.0045	0.0199	0.0127	0.1313	0.0322	0.1123	0.0528	0.0078
1	rs74912021	2114271	0.83	0.29697514221559	0.91	0.431857736337621	2.33786816923471	0.63676731875327	0.0131	0.0114	0.0712	0.0134	0.0442	0.0243	0.02	0.0319	0.0034	0.0378	0.0482	0.1121	0.0055	0.0546	0.0907	0.015	0.0196	0.0045	0.0045	0.0199	0.0126	0.1313	0.0323	0.1123	0.053	0.0078
1	rs2460002	2119833	0.83	0.29697514221559	0.91	0.431857736337621	2.54894249615594	0.662616746572718	0.0132	0.0115	0.0715	0.013	0.0439	0.0239	0.0199	0.0319	0.0034	0.0379	0.0483	0.1122	0.0054	0.0545	0.0909	0.0149	0.0195	0.0045	0.0046	0.0199	0.0126	0.131	0.0322	0.1131	0.0529	0.008
1	rs115785083	2127674	0.83	0.29697514221559	0.91	0.431857736337621	2.583705460965	0.643753768965199	0.0132	0.0115	0.0716	0.0129	0.0439	0.0238	0.0199	0.0319	0.0034	0.0379	0.0484	0.1122	0.0054	0.0544	0.0909	0.0149	0.0195	0.0045	0.0046	0.0199	0.0126	0.131	0.0322	0.1133	0.0529	0.008
1	rs2503712	2137368	0.83	0.29697514221559	0.91	0.431857736337621	2.64333947115407	0.671874171145147	0.0132	0.0115	0.0717	0.0128	0.0439	0.0237	0.0199	0.0319	0.0034	0.0379	0.0484	0.1121	0.0054	0.0543	0.091	0.0148	0.0194	0.0045	0.0046	0.0199	0.0126	0.1309	0.0322	0.1135	0.0529	0.008
1	rs2459998	2138679	0.83	0.29697514221559	0.91	0.431857736337621	2.651718936401	0.662763459847561	0.0132	0.0115	0.0717	0.0128	0.0439	0.0237	0.0199	0.0319	0.0034	0.0379	0.0484	0.1122	0.0054	0.0544	0.0909	0.0148	0.0194	0.0045	0.0046	0.0199	0.0126	0.1308	0.0322	0.1135	0.0529	0.008
1	rs115111747	2139916	0.83	0.29697514221559	0.91	0.431857736337621	2.62696829436005	0.627624664572342	0.0132	0.0115	0.0717	0.0128	0.0439	0.0237	0.0199	0.0319	0.0034	0.0379	0.0484	0.1122	0.0054	0.0544	0.0909	0.0148	0.0194	0.0045	0.0046	0.0199	0.0126	0.1308	0.0322	0.1135	0.0529	0.008
1	rs72637878	2142496	0.83	0.29697514221559	0.91	0.431857736337621	2.45869877695814	0.631539161242072	0.0131	0.0116	0.0718	0.0127	0.0439	0.0235	0.0199	0.032	0.0035	0.0379	0.0485	0.1123	0.0054	0.0541	0.0913	0.0148	0.0194	0.0045	0.0046	0.0199	0.0126	0.1307	0.0321	0.1134	0.0529	0.008
1	rs262683	2155869	0.83	0.29697514221559	0.9	0.479198205640863	1.48478817747795	0.487646580298748	0.0127	0.0119	0.0725	0.0118	0.0443	0.0221	0.0198	0.0324	0.0036	0.0381	0.049	0.1127	0.0055	0.0531	0.0931	0.0146	0.0198	0.0043	0.0048	0.02	0.013	0.131	0.032	0.1125	0.0525	0.0073
1	rs11577042	2164823	0.83	0.29697514221559	0.89	0.529866637543626	1.46602717086417	0.515624675234527	0.0126	0.0119	0.0724	0.0117	0.0442	0.022	0.0199	0.0324	0.0037	0.0379	0.0491	0.1131	0.0055	0.0533	0.0932	0.0146	0.0199	0.0042	0.0049	0.02	0.0131	0.1311	0.0322	0.1124	0.0519	0.0072
1	rs12061341	2165918	0.83	0.29697514221559	0.89	0.529866637543626	1.48118887329385	0.553107902883485	0.0126	0.012	0.0724	0.0117	0.0442	0.022	0.0199	0.0325	0.0037	0.0379	0.0492	0.1131	0.0055	0.0533	0.0933	0.0146	0.0199	0.0043	0.0049	0.02	0.0131	0.1311	0.032	0.1123	0.0519	0.0072
1	rs72637886	2168359	0.82	0.338707801994422	0.89	0.529866637543626	1.48398805555445	0.519910673002115	0.0126	0.012	0.0724	0.0117	0.0442	0.0219	0.0199	0.0325	0.0037	0.038	0.0492	0.1131	0.0055	0.0533	0.0934	0.0146	0.0199	0.0043	0.0049	0.02	0.0131	0.1311	0.0321	0.1122	0.0519	0.0072
1	rs10910032	2169079	0.82	0.338707801994422	0.89	0.529866637543626	1.48718949070325	0.572019245973687	0.0126	0.012	0.0724	0.0117	0.0442	0.0219	0.0199	0.0325	0.0037	0.038	0.0491	0.1131	0.0055	0.0532	0.0934	0.0146	0.0199	0.0043	0.0049	0.02	0.0132	0.1312	0.032	0.1122	0.0521	0.0072
1	rs10910033	2173179	0.82	0.338707801994422	0.89	0.529866637543626	1.43656802203888	0.634442451645257	0.0126	0.012	0.0727	0.0117	0.0441	0.0218	0.0198	0.0326	0.0038	0.0381	0.0491	0.1133	0.0055	0.0531	0.0937	0.0146	0.02	0.0042	0.0047	0.0199	0.0132	0.1309	0.0321	0.1118	0.0522	0.0073
1	rs263526	2173504	0.82	0.338707801994422	0.89	0.529866637543626	1.42709316609394	0.621835918649376	0.0126	0.012	0.0727	0.0117	0.0441	0.0218	0.0198	0.0326	0.0038	0.0381	0.0491	0.1133	0.0055	0.053	0.0938	0.0146	0.02	0.0042	0.0047	0.0199	0.0132	0.1309	0.0321	0.1118	0.0522	0.0073
1	rs16824937	2182650	0.82	0.338707801994422	0.89	0.529866637543626	1.369181829903	0.483973671378734	0.0126	0.0121	0.0727	0.0118	0.0442	0.0217	0.0198	0.0325	0.0039	0.0381	0.049	0.1135	0.0055	0.0529	0.0939	0.0144	0.02	0.0042	0.0047	0.02	0.0132	0.1306	0.0322	0.1116	0.0522	0.0073
1	rs114462818	2184755	0.82	0.338707801994422	0.89	0.529866637543626	1.35494115807517	0.470837901721992	0.0126	0.0121	0.0727	0.0118	0.0442	0.0217	0.0198	0.0325	0.0039	0.0381	0.049	0.1134	0.0055	0.0529	0.0939	0.0144	0.02	0.0042	0.0047	0.02	0.0132	0.1306	0.0322	0.1115	0.0522	0.0073
1	rs77797313	2186115	0.82	0.338707801994422	0.89	0.529866637543626	1.35126900189974	0.472727988415191	0.0126	0.0121	0.0727	0.0118	0.0442	0.0217	0.0198	0.0325	0.0039	0.0381	0.049	0.1134	0.0055	0.0529	0.0939	0.0144	0.02	0.0042	0.0047	0.02	0.0132	0.1306	0.0322	0.1115	0.0522	0.0073
1	rs16824948	2186220	0.82	0.338707801994422	0.89	0.529866637543626	1.35136558955096	0.47299816147789	0.0126	0.0121	0.0727	0.0118	0.0442	0.0217	0.0198	0.0325	0.0039	0.0381	0.049	0.1134	0.0055	0.0529	0.0939	0.0144	0.02	0.0042	0.0047	0.02	0.0132	0.1306	0.0322	0.1115	0.0522	0.0073
1	rs35643977	2197726	0.82	0.338707801994422	0.89	0.529866637543626	1.28980032607078	0.406884820740752	0.0126	0.0121	0.0727	0.0118	0.0442	0.0218	0.0198	0.0325	0.0038	0.0381	0.0491	0.1134	0.0055	0.0528	0.0939	0.0144	0.0199	0.0042	0.0047	0.02	0.0133	0.1305	0.0322	0.1114	0.0522	0.0073
1	rs3795275	2209780	0.82	0.338707801994422	0.9	0.479198205640863	0.955765466242025	0.431216622713537	0.0127	0.0122	0.0729	0.0121	0.0445	0.022	0.02	0.0324	0.0038	0.0385	0.0495	0.1128	0.0055	0.0525	0.0936	0.0145	0.0197	0.0041	0.0046	0.0203	0.0139	0.1298	0.0325	0.1102	0.0523	0.0069
1	rs6686375	2215211	0.82	0.338707801994422	0.9	0.479198205640863	0.662897257755552	0.409092702419253	0.0127	0.0123	0.0731	0.0122	0.0448	0.0224	0.0202	0.0323	0.0037	0.039	0.0499	0.1125	0.0055	0.0518	0.0936	0.0148	0.0194	0.0041	0.0044	0.0208	0.0145	0.129	0.0328	0.1093	0.0525	0.0065
1	rs114990167	2215509	0.83	0.29697514221559	0.9	0.479198205640863	0.641127188943406	0.35803709323957	0.0127	0.0124	0.0732	0.0122	0.0447	0.0223	0.0202	0.0322	0.0037	0.0391	0.05	0.1123	0.0055	0.0518	0.0937	0.0148	0.0194	0.0041	0.0045	0.0208	0.0147	0.1287	0.033	0.1089	0.0525	0.0064
1	rs75187898	2215913	0.82	0.338707801994422	0.9	0.479198205640863	0.578494423228289	0.421228415883212	0.0128	0.0125	0.0732	0.0122	0.0447	0.0222	0.0203	0.0321	0.0036	0.0393	0.0502	0.1119	0.0056	0.0519	0.0938	0.0148	0.0196	0.0042	0.0046	0.0208	0.0149	0.1282	0.0332	0.1082	0.0525	0.0063
1	rs72642133	2218034	0.82	0.338707801994422	0.91	0.431857736337621	0.221170386546582	0.420311631676542	0.0124	0.0128	0.0744	0.0129	0.045	0.0224	0.0207	0.0318	0.0033	0.041	0.0509	0.1091	0.0057	0.0514	0.0958	0.0151	0.0198	0.0042	0.0043	0.0212	0.0166	0.1263	0.0352	0.1043	0.0522	0.0055
1	rs17372827	2219880	0.8	0.433874260405774	0.91	0.431857736337621	0.107554628624505	0.241869709248799	0.012	0.0131	0.0754	0.0134	0.0452	0.0224	0.0211	0.0315	0.0031	0.0424	0.0519	0.1063	0.0056	0.0509	0.0975	0.0152	0.0199	0.0042	0.004	0.0216	0.0183	0.1243	0.0371	0.1006	0.0523	0.0047
1	rs878093	2221838	0.78	0.545501786478432	0.89	0.529866637543626	0.101102608846647	0.182700060279102	0.0117	0.0132	0.0763	0.0137	0.0451	0.0225	0.0214	0.031	0.0029	0.0432	0.0528	0.1045	0.0056	0.0507	0.0987	0.0154	0.0199	0.0042	0.0039	0.0217	0.0192	0.1235	0.0382	0.0983	0.0522	0.0042
1	rs903921	2222076	0.78	0.545501786478432	0.89	0.529866637543626	0.105544982849371	0.248460064998204	0.0116	0.0132	0.0767	0.0137	0.0451	0.0226	0.0213	0.031	0.0029	0.0432	0.0528	0.1047	0.0056	0.0506	0.0986	0.0154	0.0199	0.0042	0.0039	0.0217	0.0193	0.1235	0.0383	0.0982	0.0522	0.0041
1	rs2132303	2223258	0.78	0.545501786478432	0.89	0.529866637543626	0.105784898914862	0.306106154812326	0.0117	0.0133	0.0768	0.0137	0.0451	0.0225	0.0212	0.0309	0.0029	0.0432	0.0528	0.1048	0.0056	0.0504	0.0986	0.0155	0.02	0.0042	0.004	0.0216	0.0193	0.1234	0.0383	0.0983	0.0523	0.0041
1	rs72643475	2224367	0.77	0.607778593196603	0.88	0.583941145430028	0.0938794582927685	0.287382279670815	0.0117	0.0133	0.0769	0.0137	0.0451	0.0223	0.0211	0.0309	0.0029	0.0432	0.0528	0.1048	0.0056	0.0503	0.0986	0.0155	0.02	0.0042	0.004	0.0216	0.0193	0.1234	0.0384	0.0984	0.0524	0.0042
1	rs72642137	2229917	0.77	0.607778593196603	0.88	0.583941145430028	0.0877948314554025	0.306106154812326	0.0116	0.0133	0.0772	0.0141	0.0452	0.0222	0.0211	0.0309	0.0029	0.0434	0.0529	0.1045	0.0055	0.0499	0.0982	0.0156	0.02	0.0043	0.004	0.0214	0.0196	0.123	0.0385	0.0981	0.0532	0.0041
1	rs11576356	2233961	0.77	0.607778593196603	0.87	0.641494868499257	0.0883654912940199	0.328105716531779	0.0115	0.0135	0.0772	0.014	0.0449	0.0219	0.0211	0.0311	0.0028	0.0441	0.0529	0.1044	0.0054	0.0498	0.0983	0.0156	0.0201	0.0043	0.004	0.0212	0.0198	0.1229	0.0385	0.0979	0.0535	0.004
1	rs4648631	2235019	0.77	0.607778593196603	0.87	0.641494868499257	0.0985554268733581	0.362553297578656	0.0116	0.0135	0.0773	0.0141	0.0448	0.0218	0.0214	0.0311	0.0028	0.0441	0.0525	0.1041	0.0055	0.0497	0.0983	0.0157	0.0201	0.0043	0.0041	0.0211	0.0198	0.1228	0.0385	0.0981	0.0535	0.004
1	rs60363208	2236359	0.77	0.607778593196603	0.87	0.641494868499257	0.0917168259916597	0.335333090830472	0.0115	0.0135	0.0774	0.0142	0.0448	0.0218	0.0215	0.0312	0.0028	0.0442	0.0526	0.1041	0.0055	0.049	0.0982	0.0157	0.0201	0.0044	0.0041	0.0214	0.0199	0.1227	0.0386	0.0977	0.0537	0.004
1	rs58351713	2237020	0.77	0.607778593196603	0.87	0.641494868499257	0.0856290172029502	0.331774910618468	0.0115	0.0135	0.0775	0.0142	0.0447	0.0218	0.0215	0.0312	0.0028	0.0441	0.0526	0.104	0.0055	0.049	0.0982	0.0158	0.0201	0.0044	0.0041	0.0214	0.0199	0.1226	0.0386	0.0977	0.0538	0.0039
1	rs116161617	2238727	0.77	0.607778593196603	0.87	0.641494868499257	0.0780537942972116	0.285623388143333	0.0114	0.0135	0.0777	0.0143	0.0447	0.0218	0.0215	0.0313	0.0029	0.0442	0.0526	0.1038	0.0055	0.0489	0.0982	0.0158	0.0202	0.0044	0.0041	0.0214	0.02	0.1224	0.0386	0.0976	0.0538	0.0039
1	rs76314859	2242035	0.76	0.674502615793853	0.87	0.641494868499257	0.0692003601892196	0.361422738173099	0.0113	0.0135	0.0781	0.0146	0.0445	0.0217	0.0216	0.0314	0.0029	0.0442	0.0527	0.1035	0.0055	0.0487	0.098	0.0159	0.0202	0.0045	0.0042	0.0215	0.0201	0.1221	0.0387	0.0974	0.0539	0.0039
1	rs2843151	2245633	0.76	0.674502615793853	0.87	0.641494868499257	0.0710691047822382	0.388443529293688	0.0112	0.0134	0.0786	0.0148	0.0444	0.0216	0.0217	0.0315	0.0029	0.0442	0.0527	0.1032	0.0054	0.0485	0.0979	0.0161	0.0203	0.0046	0.0042	0.0215	0.0202	0.1218	0.0387	0.0972	0.0541	0.0038
1	rs2279677	2253327	0.76	0.674502615793853	0.86	0.702596200902853	0.0602639558792972	0.343224484273364	0.011	0.0131	0.0805	0.0154	0.0438	0.0216	0.0219	0.033	0.0027	0.0439	0.0532	0.1021	0.0052	0.0479	0.098	0.0164	0.0209	0.0046	0.0041	0.0208	0.0207	0.1207	0.0385	0.0967	0.0544	0.0035
1	rs72642142	2253369	0.76	0.674502615793853	0.86	0.702596200902853	0.0595602914035226	0.314996462279819	0.011	0.0131	0.0805	0.0154	0.0436	0.0216	0.0219	0.033	0.0027	0.044	0.0532	0.1021	0.0052	0.048	0.098	0.0164	0.0209	0.0046	0.0041	0.0208	0.0207	0.1207	0.0387	0.0967	0.0544	0.0035
1	rs2843149	2254516	0.75	0.745768311887514	0.86	0.702596200902853	0.0735195818228625	0.352913350053384	0.011	0.0129	0.0812	0.0153	0.0436	0.0215	0.022	0.0333	0.0027	0.0439	0.0533	0.1017	0.0051	0.0476	0.0979	0.0166	0.021	0.0046	0.004	0.0207	0.021	0.1203	0.0388	0.0966	0.0548	0.0034
1	rs2645074	2256011	0.75	0.745768311887514	0.86	0.702596200902853	0.109969958410794	0.604115205272134	0.011	0.0128	0.0813	0.0152	0.0437	0.0215	0.022	0.0337	0.0026	0.0438	0.0532	0.1013	0.0058	0.0476	0.0987	0.0165	0.021	0.0046	0.0039	0.0201	0.0213	0.1195	0.0387	0.0963	0.0552	0.0039
1	rs35273536	2261177	0.75	0.745768311887514	0.86	0.702596200902853	0.202889440909401	0.505842229040034	0.0107	0.0123	0.0812	0.0151	0.0434	0.0207	0.0219	0.0342	0.0024	0.0439	0.0533	0.1019	0.0064	0.0479	0.0996	0.0166	0.0209	0.0044	0.0039	0.02	0.0211	0.119	0.0386	0.0952	0.0556	0.0047
1	rs75379543	2261983	0.75	0.745768311887514	0.86	0.702596200902853	0.228705826909253	0.536584961050928	0.0107	0.0122	0.0813	0.0151	0.0434	0.0207	0.0219	0.0342	0.0024	0.0439	0.0533	0.1019	0.0064	0.0479	0.0997	0.0166	0.0209	0.0044	0.0039	0.02	0.0211	0.119	0.0385	0.095	0.0556	0.0048
1	rs78615410	2265958	0.75	0.745768311887514	0.86	0.702596200902853	0.244111171070793	0.557469074962144	0.0105	0.012	0.0822	0.0152	0.0435	0.0206	0.0218	0.0343	0.0024	0.0438	0.0535	0.1018	0.0065	0.0478	0.1003	0.0166	0.0208	0.0046	0.0038	0.0197	0.0212	0.1185	0.0382	0.0946	0.0555	0.0051
1	rs35447812	2267297	0.75	0.745768311887514	0.85	0.767309033253442	0.332056565015079	0.730267444865262	0.0104	0.0119	0.0823	0.0153	0.0436	0.0208	0.0218	0.0343	0.0024	0.0435	0.0535	0.1018	0.0065	0.0478	0.1005	0.0167	0.0208	0.0047	0.0038	0.0196	0.0212	0.1186	0.0381	0.0945	0.0555	0.0053
1	rs2036084	2269881	0.75	0.745768311887514	0.85	0.767309033253442	0.306202315265155	0.422801301298662	0.0088	0.0117	0.0829	0.0152	0.0445	0.0207	0.0219	0.0342	0.0024	0.0435	0.0534	0.1019	0.0066	0.048	0.1014	0.0169	0.0204	0.0047	0.0032	0.0193	0.0212	0.1179	0.0381	0.0949	0.0557	0.0054
1	rs61762091	2270159	0.75	0.745768311887514	0.85	0.767309033253442	0.300617506962699	0.42162148869977	0.0088	0.0116	0.083	0.0152	0.0446	0.0207	0.0219	0.0342	0.0024	0.0434	0.0535	0.1019	0.0065	0.048	0.1014	0.0169	0.0204	0.0047	0.0032	0.0192	0.0212	0.1178	0.0381	0.095	0.0556	0.0054
1	rs56298931	2270170	0.75	0.745768311887514	0.85	0.767309033253442	0.285849094399706	0.416780537619058	0.0088	0.0116	0.0824	0.0152	0.0448	0.0206	0.0218	0.0341	0.0024	0.0434	0.0535	0.1019	0.0065	0.048	0.102	0.0169	0.0207	0.0047	0.0032	0.0192	0.0212	0.1178	0.0382	0.0947	0.0556	0.0054
1	rs12757417	2271674	0.75	0.745768311887514	0.85	0.767309033253442	0.346549066891239	0.383327710641924	0.0087	0.0112	0.083	0.0151	0.0449	0.0205	0.0219	0.0341	0.0024	0.0431	0.0541	0.1017	0.0065	0.0478	0.1024	0.0169	0.0207	0.0047	0.0029	0.0191	0.0213	0.1177	0.0381	0.095	0.0555	0.0054
1	rs1472319	2273905	0.75	0.745768311887514	0.85	0.767309033253442	0.388758075064223	0.36305609007828	0.0085	0.0106	0.0845	0.0148	0.0452	0.0198	0.0218	0.0341	0.0023	0.0428	0.0546	0.1021	0.0064	0.0476	0.1026	0.0168	0.0207	0.0046	0.0025	0.0191	0.0215	0.1178	0.038	0.095	0.0558	0.0054
1	rs72920968	2277392	0.75	0.745768311887514	0.85	0.767309033253442	0.244329041083072	0.281298917916753	0.0083	0.0105	0.0848	0.0147	0.0462	0.02	0.0217	0.034	0.0023	0.0426	0.0541	0.1029	0.0061	0.0471	0.1029	0.0169	0.0206	0.0044	0.0025	0.0187	0.0215	0.1177	0.0378	0.0952	0.0562	0.0052
1	rs2645072	2280423	0.75	0.745768311887514	0.85	0.767309033253442	0.225316215479154	0.318985330996762	0.0083	0.0104	0.085	0.0147	0.047	0.0202	0.0216	0.0338	0.0024	0.0425	0.0541	0.103	0.006	0.0467	0.1033	0.017	0.0206	0.0044	0.0025	0.0185	0.0215	0.117	0.0376	0.095	0.0564	0.0052
1	rs7527871	2281726	0.75	0.745768311887514	0.85	0.767309033253442	0.227572826268387	0.314513973969726	0.0083	0.0104	0.085	0.0147	0.0473	0.0203	0.0216	0.0337	0.0024	0.0425	0.0541	0.1031	0.0059	0.0467	0.1033	0.017	0.0206	0.0044	0.0025	0.0184	0.0215	0.1168	0.0376	0.095	0.0564	0.0052
1	rs2036082	2282990	0.75	0.745768311887514	0.85	0.767309033253442	0.203125249320793	0.250032123118875	0.0083	0.0104	0.0849	0.0147	0.0476	0.0202	0.0216	0.0337	0.0024	0.0426	0.0542	0.1032	0.0058	0.0467	0.1033	0.017	0.0206	0.0044	0.0026	0.0184	0.0216	0.1166	0.0376	0.095	0.0564	0.0052
1	rs4648832	2286127	0.75	0.745768311887514	0.85	0.767309033253442	0.167864669741214	0.183917591988687	0.0084	0.0104	0.0847	0.0147	0.0483	0.0204	0.0216	0.0337	0.0024	0.0428	0.0543	0.1029	0.0057	0.0467	0.1036	0.0172	0.0205	0.0043	0.0025	0.0183	0.0216	0.1163	0.0374	0.0947	0.0564	0.0051
1	rs903915	2289480	0.75	0.745768311887514	0.85	0.767309033253442	0.135528017106751	0.181991115950317	0.0085	0.0104	0.0847	0.0148	0.0485	0.0205	0.0217	0.0337	0.0024	0.0434	0.0545	0.1029	0.0055	0.0465	0.1032	0.0173	0.0205	0.0043	0.0025	0.0179	0.0217	0.1155	0.0373	0.0947	0.0564	0.0051
1	rs6674705	2292653	0.75	0.745768311887514	0.85	0.767309033253442	0.118471189279254	0.140987686878883	0.0085	0.0104	0.0847	0.0149	0.0485	0.0205	0.0217	0.0336	0.0024	0.0434	0.0546	0.1029	0.0055	0.0464	0.1032	0.0174	0.0205	0.0043	0.0026	0.0179	0.0217	0.1154	0.0373	0.0947	0.0564	0.0051
1	rs7545940	2299627	0.75	0.745768311887514	0.85	0.767309033253442	0.113390565512884	0.13951106584179	0.0086	0.0104	0.0846	0.0149	0.0488	0.0206	0.0216	0.0336	0.0024	0.0435	0.0547	0.1029	0.0055	0.0463	0.103	0.0173	0.0205	0.0043	0.0026	0.0179	0.0217	0.1152	0.0372	0.0947	0.0565	0.0051
1	rs2840536	2301471	0.75	0.745768311887514	0.85	0.767309033253442	0.136523420377371	0.345453480844414	0.0095	0.0108	0.084	0.0167	0.0492	0.0209	0.022	0.0328	0.0027	0.044	0.0549	0.1013	0.0057	0.0462	0.1015	0.0182	0.0222	0.0044	0.003	0.018	0.0223	0.1121	0.0363	0.0925	0.0579	0.0053
1	rs2840535	2301609	0.75	0.745768311887514	0.85	0.767309033253442	0.0908655195338897	0.409612677979929	0.0096	0.0108	0.0839	0.0168	0.0493	0.021	0.0217	0.0325	0.0033	0.0441	0.0553	0.1023	0.0055	0.046	0.1011	0.0182	0.0223	0.0044	0.0029	0.0179	0.0224	0.111	0.036	0.0926	0.0581	0.0053
1	rs10910061	2303512	0.75	0.745768311887514	0.85	0.767309033253442	0.0120288212022681	0.249919729101347	0.0106	0.0104	0.0848	0.0165	0.0503	0.0212	0.0218	0.0311	0.0033	0.0465	0.0557	0.1012	0.005	0.0437	0.1012	0.0187	0.0219	0.0048	0.0033	0.0181	0.0221	0.1136	0.0345	0.0909	0.0591	0.004
1	rs12031614	2306152	0.75	0.745768311887514	0.85	0.767309033253442	0.0163699308580904	0.28820422044287	0.0107	0.0104	0.0849	0.0165	0.0503	0.0212	0.0218	0.031	0.0033	0.0466	0.0557	0.1011	0.0051	0.0436	0.1011	0.0187	0.0219	0.0048	0.0033	0.0181	0.0221	0.1137	0.0344	0.0909	0.059	0.004
1	rs2643908	2312395	0.74	0.82166312078733	0.85	0.767309033253442	0.0172364264966894	0.297529568665732	0.0107	0.0105	0.0849	0.0165	0.0503	0.0213	0.0219	0.0309	0.0035	0.0466	0.0556	0.101	0.0051	0.0433	0.1012	0.0188	0.0221	0.0049	0.0034	0.0182	0.022	0.1137	0.0343	0.0909	0.059	0.0042
1	rs2643901	2314319	0.74	0.82166312078733	0.85	0.767309033253442	0.0163997806833066	0.266152358239991	0.0106	0.0105	0.0849	0.0165	0.0502	0.0213	0.0219	0.0308	0.0035	0.0465	0.0556	0.101	0.0051	0.0432	0.1013	0.0188	0.0221	0.0049	0.0034	0.0182	0.0218	0.1139	0.0344	0.0909	0.059	0.0042
1	rs115217673	2315032	0.74	0.82166312078733	0.85	0.767309033253442	0.0156077762491947	0.251494699700036	0.0106	0.0105	0.0849	0.0165	0.0502	0.0213	0.0219	0.0308	0.0035	0.0465	0.0555	0.101	0.0051	0.0432	0.1012	0.0188	0.0221	0.005	0.0034	0.0182	0.0218	0.1139	0.0344	0.0909	0.0589	0.0042
1	rs2843128	2315680	0.74	0.82166312078733	0.85	0.767309033253442	0.0157958106979952	0.259075095769488	0.0106	0.0105	0.085	0.0165	0.0502	0.0213	0.0219	0.0308	0.0036	0.0466	0.0555	0.101	0.0051	0.0431	0.1012	0.0188	0.0221	0.005	0.0034	0.0182	0.0219	0.114	0.0343	0.0909	0.0589	0.0042
1	rs903903	2319428	0.74	0.82166312078733	0.85	0.767309033253442	0.0175247493370482	0.263063003381915	0.0106	0.0105	0.0851	0.0165	0.0502	0.0214	0.0219	0.0307	0.0036	0.0465	0.0554	0.101	0.0052	0.043	0.1012	0.0189	0.0221	0.005	0.0035	0.0182	0.0219	0.114	0.0342	0.0908	0.0588	0.0042
1	rs74366400	2321099	0.74	0.82166312078733	0.85	0.767309033253442	0.0130821192800727	0.229954083976979	0.0106	0.0109	0.0851	0.0165	0.0502	0.0214	0.0219	0.0305	0.0036	0.0465	0.0553	0.1007	0.0052	0.043	0.1012	0.019	0.022	0.005	0.0036	0.0181	0.022	0.1141	0.0341	0.0907	0.0587	0.0042
1	rs11804135	2324881	0.74	0.82166312078733	0.85	0.767309033253442	0.0207465965399249	0.313549655750438	0.0108	0.0112	0.0854	0.0169	0.0502	0.0218	0.0222	0.03	0.0039	0.0466	0.0548	0.1002	0.0057	0.043	0.1008	0.0194	0.022	0.005	0.004	0.018	0.022	0.1138	0.034	0.0894	0.0585	0.0045
1	rs16825102	2325371	0.74	0.82166312078733	0.85	0.767309033253442	0.0191446906450916	0.314393386162258	0.0108	0.0112	0.0853	0.0169	0.0503	0.0218	0.0222	0.0298	0.004	0.0466	0.0545	0.1004	0.0057	0.043	0.1008	0.0194	0.022	0.005	0.004	0.018	0.0219	0.1136	0.0341	0.0893	0.0588	0.0045
1	rs72642184	2325548	0.74	0.82166312078733	0.85	0.767309033253442	0.0183459623644477	0.292678604437585	0.0108	0.0112	0.0853	0.017	0.0503	0.0217	0.0222	0.0299	0.004	0.0466	0.0545	0.1005	0.0058	0.043	0.1006	0.0194	0.022	0.005	0.004	0.018	0.0219	0.1136	0.0342	0.0893	0.0589	0.0046
1	rs3736330	2327075	0.74	0.82166312078733	0.85	0.767309033253442	0.0184271610625611	0.322138494996143	0.0108	0.0112	0.085	0.0171	0.0505	0.0217	0.0223	0.0298	0.0041	0.0466	0.0542	0.1008	0.0058	0.043	0.1006	0.0193	0.0221	0.0051	0.004	0.0179	0.0219	0.1131	0.0343	0.089	0.0592	0.0046
1	rs4648838	2329212	0.74	0.82166312078733	0.85	0.767309033253442	0.0175090746640272	0.313188263050118	0.0108	0.0112	0.085	0.0171	0.0506	0.0217	0.0224	0.0298	0.0041	0.0465	0.0542	0.1009	0.0058	0.043	0.1005	0.0194	0.022	0.0051	0.004	0.018	0.0219	0.113	0.0343	0.0888	0.0591	0.0046
1	rs75262920	2331139	0.74	0.82166312078733	0.85	0.767309033253442	0.0175639809594735	0.309581160254168	0.0108	0.0113	0.0849	0.0171	0.0506	0.0217	0.0225	0.0297	0.0041	0.0465	0.0541	0.1009	0.0058	0.0431	0.1005	0.0195	0.022	0.0051	0.004	0.018	0.0219	0.1129	0.0344	0.0887	0.0591	0.0046
1	rs72642191	2334261	0.74	0.82166312078733	0.85	0.767309033253442	0.0163177898127074	0.288556699369835	0.0107	0.0112	0.0848	0.0171	0.0506	0.0218	0.0225	0.0297	0.0041	0.0465	0.0541	0.1011	0.0058	0.0431	0.1004	0.0195	0.022	0.0051	0.0041	0.018	0.022	0.113	0.0344	0.0887	0.0591	0.0046
1	rs41315648	2334856	0.74	0.82166312078733	0.85	0.767309033253442	0.0163401209982182	0.282816026903884	0.0107	0.0112	0.0848	0.0171	0.0506	0.0218	0.0225	0.0297	0.0041	0.0465	0.0541	0.1011	0.0058	0.0431	0.1004	0.0195	0.022	0.0051	0.0041	0.018	0.022	0.1131	0.0344	0.0887	0.0591	0.0046
1	rs1129333	2335676	0.74	0.82166312078733	0.85	0.767309033253442	0.0161104463854724	0.290792103530093	0.0107	0.0112	0.0848	0.0171	0.0506	0.0218	0.0225	0.0297	0.0041	0.0465	0.0541	0.1011	0.0058	0.0431	0.1004	0.0195	0.022	0.0051	0.0041	0.018	0.022	0.1131	0.0344	0.0887	0.0591	0.0046
1	rs55746053	2337560	0.74	0.82166312078733	0.85	0.767309033253442	0.0133302147700975	0.274908181287383	0.0107	0.0112	0.0848	0.0171	0.0505	0.0218	0.0225	0.0297	0.0041	0.0464	0.054	0.1013	0.0058	0.0431	0.1003	0.0196	0.022	0.0051	0.0041	0.018	0.022	0.1131	0.0343	0.0887	0.0591	0.0046
1	rs3795269	2338126	0.74	0.82166312078733	0.85	0.767309033253442	0.013311007108621	0.278156006481766	0.0107	0.0112	0.0848	0.0171	0.0505	0.0218	0.0225	0.0297	0.0041	0.0464	0.054	0.1013	0.0058	0.0431	0.1003	0.0196	0.022	0.0051	0.0041	0.018	0.022	0.1131	0.0343	0.0887	0.0591	0.0046
1	rs58827215	2338658	0.74	0.82166312078733	0.85	0.767309033253442	0.0122799468457245	0.270173735640947	0.0107	0.0112	0.0848	0.0171	0.0505	0.0217	0.0225	0.0296	0.0041	0.0464	0.054	0.1013	0.0058	0.0431	0.1003	0.0196	0.022	0.0051	0.0041	0.018	0.022	0.1132	0.0343	0.0887	0.0591	0.0046
1	rs80045357	2348983	0.72	0.987657439684474	0.83	0.907803730152893	0.0309718716671133	0.55760989768444	0.0102	0.0122	0.0851	0.0175	0.0497	0.0221	0.0224	0.0284	0.0042	0.0454	0.0523	0.1041	0.0064	0.0412	0.0963	0.0204	0.023	0.0064	0.0046	0.0177	0.0221	0.1158	0.0319	0.0892	0.0601	0.0049
1	rs11590507	2351575	0.71	1.0779007643746	0.81	1.06340942734078	0.0505566125689379	0.62443929620335	0.0101	0.0124	0.085	0.0176	0.0497	0.0221	0.0224	0.028	0.0043	0.0452	0.0516	0.1048	0.0065	0.0408	0.095	0.0206	0.0232	0.0067	0.0048	0.0177	0.0221	0.1166	0.0313	0.0893	0.0609	0.005
1	rs2494591	2352280	0.71	1.0779007643746	0.81	1.06340942734078	0.0531118023353218	0.672168537723532	0.0102	0.0125	0.085	0.0176	0.0497	0.0221	0.0225	0.0279	0.0043	0.0453	0.0513	0.1048	0.0066	0.0408	0.0949	0.0208	0.0233	0.0068	0.0048	0.0176	0.022	0.1167	0.0312	0.0893	0.0608	0.0049
1	rs75884450	2353116	0.71	1.0779007643746	0.81	1.06340942734078	0.0506227722769138	0.642879494648982	0.0102	0.0124	0.0852	0.0177	0.0497	0.0221	0.0225	0.0278	0.0043	0.0453	0.0512	0.1048	0.0065	0.0409	0.0947	0.0209	0.0233	0.0069	0.0048	0.0174	0.0221	0.1168	0.0312	0.0893	0.0608	0.0049
1	rs75236747	2353972	0.71	1.0779007643746	0.81	1.06340942734078	0.0548741419074891	0.663056908744624	0.0102	0.0122	0.0854	0.0178	0.0497	0.0222	0.0225	0.0277	0.0044	0.0454	0.0511	0.1049	0.0065	0.041	0.0942	0.0211	0.0234	0.007	0.0049	0.0173	0.0221	0.1165	0.0312	0.0893	0.0608	0.005
1	rs34574702	2354016	0.71	1.0779007643746	0.81	1.06340942734078	0.0556815472943913	0.667462209667428	0.0102	0.0122	0.0854	0.0178	0.0497	0.0222	0.0225	0.0277	0.0044	0.0454	0.0511	0.1049	0.0065	0.041	0.0942	0.0211	0.0234	0.007	0.0049	0.0173	0.0221	0.1165	0.0312	0.0892	0.0608	0.005
1	rs10797422	2355563	0.7	1.17306168852618	0.8	1.14699780192835	0.0593208195356551	0.758123824184422	0.0102	0.0122	0.0851	0.0179	0.0499	0.0223	0.0222	0.0274	0.0044	0.0458	0.051	0.1055	0.0065	0.0412	0.0934	0.0212	0.0235	0.0071	0.0048	0.0173	0.0224	0.1166	0.0309	0.0888	0.0608	0.005
1	rs114573763	2357367	0.7	1.17306168852618	0.8	1.14699780192835	0.0667059793805628	0.7801143813766	0.0104	0.0123	0.0849	0.0179	0.0502	0.0223	0.0221	0.0271	0.0044	0.0462	0.0507	0.1054	0.0066	0.0413	0.0926	0.0211	0.024	0.0071	0.0048	0.0172	0.0226	0.1171	0.0307	0.0887	0.0607	0.0049
1	rs12023660	2357810	0.7	1.17306168852618	0.79	1.23450020912344	0.0711312645260974	0.840534032553155	0.0105	0.0123	0.0849	0.0179	0.0503	0.0224	0.022	0.027	0.0044	0.0463	0.0506	0.1054	0.0066	0.0414	0.0924	0.0211	0.0241	0.0072	0.0048	0.0172	0.0226	0.1172	0.0307	0.0886	0.0606	0.0049
1	rs2494641	2362827	0.7	1.17306168852618	0.79	1.23450020912344	0.0686116317338009	0.936971770274814	0.0107	0.0124	0.0842	0.0181	0.0505	0.0229	0.0222	0.0271	0.0045	0.0465	0.0505	0.1053	0.0067	0.0412	0.0914	0.0211	0.0242	0.0071	0.0049	0.0173	0.0227	0.1179	0.0308	0.089	0.0595	0.005
1	rs2494640	2363327	0.7	1.17306168852618	0.79	1.23450020912344	0.0667457370300664	0.919309793215777	0.0108	0.0124	0.0842	0.0183	0.0505	0.023	0.0221	0.0271	0.0045	0.0465	0.0505	0.1055	0.0067	0.0411	0.0914	0.0212	0.0243	0.0071	0.0049	0.0174	0.0227	0.1174	0.0305	0.089	0.0594	0.005
1	rs4648843	2366316	0.67	1.4886173743957	0.76	1.52086998948804	0.0938547041757239	1.11442609175716	0.0105	0.0125	0.0823	0.0194	0.0528	0.0231	0.0223	0.0273	0.005	0.0475	0.0499	0.1051	0.0061	0.0406	0.0904	0.0221	0.0261	0.0064	0.0047	0.019	0.0224	0.1172	0.0305	0.0869	0.0581	0.0055
1	rs7517795	2373987	0.6	2.40614582489695	0.68	2.46487600215384	0.407072542038525	1.08250141991997	0.0092	0.0119	0.0803	0.0214	0.0553	0.0235	0.0235	0.0265	0.0055	0.0484	0.0495	0.1042	0.0048	0.0385	0.0906	0.0233	0.0286	0.0055	0.0038	0.0201	0.0213	0.1186	0.0303	0.0853	0.0584	0.0053
1	rs74943598	2376046	0.6	2.40614582489695	0.67	2.60176243020739	0.482345577040018	1.22928587515904	0.0091	0.0119	0.0801	0.0215	0.0555	0.0236	0.0237	0.0264	0.0055	0.0484	0.0495	0.1042	0.0048	0.0383	0.0906	0.0234	0.0287	0.0054	0.0038	0.0203	0.0213	0.1187	0.0302	0.0852	0.0585	0.0054
1	rs942820	2379705	0.6	2.40614582489695	0.67	2.60176243020739	0.656582260040887	1.12276090397217	0.0089	0.0119	0.0804	0.0216	0.0557	0.0236	0.0241	0.0264	0.0055	0.0484	0.0495	0.1042	0.0047	0.0381	0.0904	0.0236	0.0287	0.0053	0.0037	0.0204	0.0213	0.1186	0.0305	0.0851	0.0586	0.0053
1	rs12406368	2380384	0.59	2.55846147315673	0.67	2.60176243020739	0.639994267537357	1.08087723352102	0.0089	0.0119	0.0804	0.0215	0.0558	0.0236	0.024	0.0264	0.0055	0.0484	0.0495	0.104	0.0047	0.038	0.0903	0.0236	0.0287	0.0053	0.0037	0.0205	0.0213	0.1187	0.0306	0.0852	0.0586	0.0053
1	rs942819	2383374	0.59	2.55846147315673	0.67	2.60176243020739	0.612940209961246	1.05495252746652	0.0088	0.0118	0.08	0.0214	0.0563	0.0237	0.0239	0.0265	0.0053	0.0482	0.0498	0.1037	0.0045	0.0376	0.0902	0.0236	0.0283	0.005	0.0035	0.0208	0.0213	0.1198	0.0308	0.0855	0.0586	0.0052
1	rs12742224	2387913	0.59	2.55846147315673	0.67	2.60176243020739	0.540061414043996	0.942188459855289	0.0087	0.0116	0.0799	0.021	0.0568	0.0238	0.0232	0.0263	0.0051	0.0481	0.05	0.1035	0.0043	0.0371	0.0908	0.0233	0.0276	0.0048	0.0033	0.0214	0.0214	0.1208	0.0312	0.0862	0.0594	0.005
1	rs2477686	2392648	0.58	2.71617295528378	0.66	2.74291111240201	0.764292924072529	0.711874902915033	0.0087	0.0115	0.0795	0.0207	0.0571	0.024	0.0231	0.0262	0.0048	0.0477	0.0504	0.1033	0.004	0.0363	0.0912	0.023	0.0274	0.0046	0.0034	0.0219	0.0215	0.1219	0.0315	0.087	0.0597	0.0047
1	rs2494634	2396755	0.57	2.87930396431291	0.65	2.88833838855435	3.8338029921636	6.12723822987257	0.0086	0.0113	0.0796	0.0207	0.0557	0.0238	0.0232	0.0256	0.0049	0.0466	0.0504	0.1044	0.0035	0.0368	0.0921	0.0234	0.0264	0.0047	0.0033	0.0217	0.0211	0.1223	0.0313	0.0913	0.06	0.0045
1	rs1998759	2397174	0.57	2.87930396431291	0.65	2.88833838855435	3.83609794936489	6.18232603415802	0.0086	0.0113	0.0796	0.0206	0.0558	0.0238	0.0231	0.0255	0.0049	0.0465	0.0504	0.1044	0.0035	0.0367	0.0921	0.0234	0.0264	0.0047	0.0033	0.0217	0.0211	0.1222	0.0313	0.0915	0.06	0.0045
1	rs79868541	2401668	0.57	2.87930396431291	0.65	2.88833838855435	3.7906723162289	6.23062980236218	0.0086	0.0113	0.0796	0.0205	0.0555	0.0237	0.0231	0.0256	0.0048	0.0466	0.0504	0.1048	0.0035	0.0367	0.0922	0.0233	0.0264	0.0046	0.0033	0.0217	0.0211	0.1222	0.0312	0.0919	0.0598	0.0044
1	rs11588930	2408834	0.57	2.87930396431291	0.65	2.88833838855435	3.68208607611541	6.05457303674522	0.0086	0.0113	0.0796	0.0205	0.0553	0.0236	0.023	0.0258	0.0048	0.0466	0.0505	0.1051	0.0035	0.0367	0.0923	0.0233	0.0264	0.0046	0.0033	0.0217	0.021	0.1223	0.031	0.0922	0.0597	0.0044
1	rs12049628	2409276	0.57	2.87930396431291	0.65	2.88833838855435	3.61641560417175	5.88704864160569	0.0086	0.0113	0.0796	0.0204	0.0551	0.0235	0.0229	0.0259	0.0047	0.0467	0.0506	0.1054	0.0035	0.0368	0.0923	0.0232	0.0264	0.0046	0.0033	0.0217	0.0209	0.1223	0.0308	0.0925	0.0596	0.0044
1	rs114856389	2415545	0.57	2.87930396431291	0.65	2.88833838855435	3.67140783043807	5.85549910425169	0.0086	0.0113	0.0797	0.0204	0.055	0.0234	0.0228	0.0258	0.0048	0.0467	0.0506	0.1056	0.0035	0.0368	0.0925	0.023	0.0265	0.0045	0.0033	0.0217	0.0208	0.1223	0.0308	0.0926	0.0599	0.0044
1	rs4648639	2416357	0.57	2.87930396431291	0.65	2.88833838855435	3.76848416270045	5.7862512207397	0.0086	0.0112	0.0797	0.0203	0.0548	0.0233	0.0228	0.0258	0.0048	0.0467	0.0507	0.1058	0.0034	0.0368	0.0927	0.0228	0.0266	0.0045	0.0033	0.0217	0.0207	0.1223	0.0307	0.0927	0.0602	0.0043
1	rs140711939	2420233	0.57	2.87930396431291	0.65	2.88833838855435	3.61894055441214	5.81378388409789	0.0086	0.0112	0.0796	0.0203	0.0547	0.0232	0.0228	0.0258	0.0047	0.0468	0.0507	0.1059	0.0033	0.0369	0.0928	0.0228	0.0265	0.0044	0.0032	0.0217	0.0207	0.122	0.0307	0.093	0.0601	0.0043
1	rs75646104	2424319	0.57	2.87930396431291	0.65	2.88833838855435	3.55410991456508	5.68975986879902	0.0086	0.0112	0.0796	0.0203	0.0545	0.0232	0.0229	0.0257	0.0046	0.0468	0.0508	0.1061	0.0033	0.037	0.0928	0.0228	0.0265	0.0044	0.0032	0.0217	0.0208	0.1218	0.0308	0.0934	0.0599	0.0042
1	rs12409875	2424765	0.57	2.87930396431291	0.65	2.88833838855435	3.71912418233403	5.70470458212595	0.0087	0.0112	0.0796	0.0203	0.0545	0.0231	0.023	0.0257	0.0046	0.0469	0.0508	0.1063	0.0032	0.0371	0.0928	0.0228	0.0265	0.0043	0.0032	0.0217	0.0208	0.1215	0.0308	0.0937	0.0598	0.0042
1	rs79885852	2426313	0.57	2.87930396431291	0.65	2.88833838855435	3.54485575179798	5.7005197844883	0.0086	0.0112	0.0798	0.0203	0.0546	0.0231	0.023	0.0257	0.0045	0.0469	0.0508	0.1063	0.0031	0.0371	0.0929	0.0228	0.0265	0.0043	0.0031	0.0217	0.0207	0.1217	0.0307	0.0939	0.0597	0.0041
1	rs114371513	2435738	0.57	2.87930396431291	0.65	2.88833838855435	3.43092130317613	5.53310885785963	0.0085	0.0111	0.0799	0.0203	0.0546	0.0231	0.0231	0.0257	0.0044	0.047	0.0508	0.1063	0.0031	0.0371	0.0929	0.0228	0.0265	0.0042	0.0031	0.0217	0.0207	0.1218	0.0307	0.0941	0.0595	0.004
1	rs75875515	2441020	0.57	2.87930396431291	0.65	2.88833838855435	3.34322690309945	5.62204533125896	0.0085	0.0111	0.0801	0.0203	0.0546	0.0231	0.0232	0.0257	0.0043	0.0471	0.0508	0.1063	0.0031	0.037	0.0929	0.0227	0.0266	0.0042	0.003	0.0217	0.0207	0.1219	0.0307	0.0944	0.0594	0.0039
1	rs2494620	2441358	0.57	2.87930396431291	0.65	2.88833838855435	3.47671335982244	5.44844600397421	0.0084	0.011	0.0802	0.0202	0.0546	0.0231	0.0233	0.0257	0.0042	0.0472	0.0509	0.1063	0.003	0.037	0.093	0.0227	0.0266	0.0041	0.003	0.0217	0.0207	0.1221	0.0306	0.0947	0.059	0.0038
1	rs733307	2443655	0.57	2.87930396431291	0.65	2.88833838855435	3.49091797183784	5.78305961612041	0.0084	0.011	0.0805	0.0203	0.0546	0.0231	0.0233	0.0256	0.0042	0.0473	0.0509	0.1062	0.003	0.0371	0.093	0.0227	0.0266	0.0041	0.003	0.0216	0.0207	0.122	0.0306	0.0946	0.0591	0.0038
1	rs76591030	2444953	0.57	2.87930396431291	0.65	2.88833838855435	3.38216736457667	5.77548004672341	0.0084	0.011	0.0806	0.0203	0.0545	0.0231	0.0233	0.0256	0.0041	0.0473	0.051	0.1063	0.003	0.037	0.093	0.0227	0.0267	0.0041	0.0029	0.0216	0.0207	0.1222	0.0305	0.0946	0.059	0.0037
1	rs2494610	2445576	0.57	2.87930396431291	0.66	2.74291111240201	3.29767613871368	5.74118121036087	0.0084	0.011	0.0807	0.0203	0.0544	0.023	0.0233	0.0256	0.004	0.0474	0.0511	0.1063	0.003	0.0369	0.0931	0.0226	0.0267	0.0041	0.0029	0.0215	0.0207	0.1224	0.0305	0.0946	0.059	0.0037
1	rs116387284	2449924	0.57	2.87930396431291	0.66	2.74291111240201	3.09128914613437	5.76451084508812	0.0084	0.0109	0.0808	0.0203	0.0544	0.023	0.0233	0.0255	0.004	0.0475	0.0512	0.1063	0.0031	0.0369	0.0931	0.0226	0.0267	0.004	0.0029	0.0214	0.0206	0.1225	0.0305	0.0945	0.059	0.0037
1	rs2985862	2452569	0.57	2.87930396431291	0.66	2.74291111240201	3.26379038296274	5.79203631626823	0.0085	0.0109	0.0809	0.0202	0.0544	0.0229	0.0233	0.0255	0.0039	0.0476	0.0514	0.1063	0.0031	0.0368	0.0931	0.0225	0.0267	0.004	0.0029	0.0213	0.0206	0.1226	0.0305	0.0946	0.0589	0.0036
1	rs10910086	2455633	0.57	2.87930396431291	0.66	2.74291111240201	3.15671811019676	5.81158891886126	0.0085	0.0109	0.081	0.0203	0.0544	0.023	0.0234	0.0255	0.0039	0.0476	0.0514	0.1064	0.0031	0.0367	0.0932	0.0225	0.0268	0.004	0.0029	0.0212	0.0206	0.1227	0.0305	0.0946	0.0588	0.0036
1	rs12131236	2455862	0.57	2.87930396431291	0.66	2.74291111240201	3.01867780785007	5.93219664451598	0.0085	0.0109	0.081	0.0204	0.0543	0.0231	0.0235	0.0254	0.0039	0.0475	0.0514	0.1065	0.0031	0.0367	0.0932	0.0226	0.0268	0.004	0.0028	0.0211	0.0206	0.1227	0.0305	0.0946	0.0586	0.0036
1	rs1980789	2455863	0.57	2.87930396431291	0.66	2.74291111240201	3.10859639403471	5.8199700043073	0.0085	0.0108	0.0811	0.0205	0.0543	0.0232	0.0236	0.0254	0.0039	0.0475	0.0514	0.1065	0.0032	0.0366	0.0933	0.0226	0.0269	0.004	0.0028	0.021	0.0205	0.1226	0.0305	0.0946	0.0584	0.0036
1	rs3122922	2456203	0.57	2.87930396431291	0.66	2.74291111240201	3.08836494277028	5.9040263098116	0.0086	0.0108	0.0812	0.0205	0.0543	0.0233	0.0236	0.0254	0.0038	0.0474	0.0515	0.1067	0.0032	0.0366	0.0933	0.0227	0.0269	0.0039	0.0028	0.0208	0.0205	0.1225	0.0305	0.0945	0.0583	0.0036
1	rs143275045	2458010	0.57	2.87930396431291	0.66	2.74291111240201	2.8824518991148	5.84072676415399	0.0086	0.0108	0.0812	0.0205	0.0543	0.0233	0.0235	0.0253	0.0038	0.0474	0.0515	0.1069	0.0034	0.0366	0.0934	0.0227	0.0269	0.004	0.0027	0.0207	0.0205	0.1225	0.0305	0.0943	0.0581	0.0036
1	rs115638831	2460564	0.57	2.87930396431291	0.66	2.74291111240201	2.87074814329629	5.84851186547299	0.0087	0.0108	0.0812	0.0206	0.0543	0.0233	0.0234	0.0253	0.0038	0.0475	0.0516	0.1071	0.0035	0.0366	0.0934	0.0227	0.0269	0.004	0.0027	0.0206	0.0205	0.1222	0.0305	0.094	0.058	0.0037
1	rs2985861	2466377	0.57	2.87930396431291	0.66	2.74291111240201	2.84874859557355	5.78086545905883	0.0088	0.0107	0.0813	0.0206	0.0542	0.0234	0.0235	0.0252	0.0038	0.0475	0.0517	0.1073	0.0037	0.0366	0.0935	0.0228	0.0268	0.004	0.0027	0.0205	0.0204	0.122	0.0305	0.0938	0.058	0.0038
1	rs2477716	2467670	0.57	2.87930396431291	0.65	2.88833838855435	3.00567878832195	6.02996420853704	0.0088	0.0107	0.0813	0.0206	0.0542	0.0234	0.0236	0.0252	0.0038	0.0475	0.0518	0.1075	0.0037	0.0367	0.0936	0.0228	0.0268	0.004	0.0027	0.0204	0.0204	0.1217	0.0304	0.0935	0.058	0.0039
1	rs72644662	2468726	0.57	2.87930396431291	0.65	2.88833838855435	3.03915586390797	6.144061564216	0.0089	0.0107	0.0813	0.0206	0.0541	0.0234	0.0237	0.0252	0.0037	0.0475	0.0519	0.1076	0.0038	0.0367	0.0937	0.0229	0.0268	0.004	0.0028	0.0203	0.0204	0.1214	0.0303	0.0933	0.058	0.0039
1	rs3001341	2469512	0.57	2.87930396431291	0.65	2.88833838855435	2.94005316659689	6.18232603415802	0.009	0.0107	0.0813	0.0207	0.0541	0.0235	0.0237	0.0252	0.0037	0.0476	0.052	0.1078	0.0038	0.0368	0.0937	0.0229	0.0268	0.004	0.0028	0.0202	0.0204	0.1211	0.0303	0.0931	0.058	0.004
1	rs115568561	2474313	0.57	2.87930396431291	0.65	2.88833838855435	2.85955565562843	6.08339193447258	0.009	0.0107	0.0814	0.0207	0.054	0.0235	0.0238	0.0251	0.0037	0.0476	0.0521	0.108	0.0039	0.0368	0.0938	0.0229	0.0268	0.0041	0.0029	0.0201	0.0203	0.1207	0.0301	0.0928	0.058	0.0041
1	rs4870	2488153	0.57	2.87930396431291	0.65	2.88833838855435	3.19221013288187	6.17571376722837	0.0091	0.0107	0.0814	0.0207	0.0539	0.0235	0.0239	0.0251	0.0037	0.0476	0.0522	0.1081	0.0039	0.0369	0.0939	0.023	0.0268	0.0041	0.0029	0.0201	0.0203	0.1205	0.03	0.0926	0.058	0.0042
1	rs2257763	2490898	0.57	2.87930396431291	0.65	2.88833838855435	3.29754661602876	6.4897994077293	0.0091	0.0108	0.0815	0.0207	0.0532	0.0236	0.024	0.025	0.0038	0.0476	0.0522	0.1077	0.004	0.0367	0.0938	0.023	0.0269	0.0041	0.003	0.0201	0.0203	0.1208	0.0302	0.0924	0.0583	0.0043
1	rs2234167	2494330	0.57	2.87930396431291	0.65	2.88833838855435	3.37512530618426	6.31687618102673	0.0092	0.0108	0.0814	0.0207	0.0531	0.0235	0.0239	0.0251	0.0038	0.0476	0.0521	0.1076	0.004	0.0368	0.0943	0.0227	0.0268	0.0042	0.003	0.0202	0.0203	0.1208	0.0303	0.0923	0.0583	0.0044
1	rs72644674	2512456	0.57	2.87930396431291	0.65	2.88833838855435	3.35051048138927	6.46246516757192	0.0092	0.0108	0.0814	0.0206	0.053	0.0235	0.0239	0.025	0.0039	0.0476	0.052	0.1075	0.004	0.0367	0.0947	0.0227	0.0267	0.0042	0.003	0.0201	0.0202	0.1208	0.0304	0.0923	0.0583	0.0044
1	rs734999	2513216	0.57	2.87930396431291	0.65	2.88833838855435	3.25514085212447	6.35019199544104	0.0092	0.0108	0.0815	0.0206	0.0529	0.0235	0.0239	0.0249	0.0039	0.0476	0.052	0.1075	0.004	0.0366	0.0949	0.0227	0.0266	0.0043	0.003	0.0201	0.0202	0.1208	0.0307	0.0923	0.0583	0.0044
1	rs10910097	2521430	0.57	2.87930396431291	0.65	2.88833838855435	3.22627034213645	6.2382484291067	0.0093	0.0107	0.0819	0.0204	0.0526	0.0234	0.0239	0.0249	0.0039	0.0476	0.0522	0.1078	0.0041	0.0367	0.0951	0.0227	0.0263	0.0043	0.003	0.0199	0.0202	0.1206	0.0306	0.0924	0.0583	0.0044
1	rs114330159	2526336	0.57	2.87930396431291	0.65	2.88833838855435	3.19298016673973	6.20396945849232	0.0093	0.0107	0.082	0.0203	0.0526	0.0233	0.0239	0.0249	0.0039	0.0476	0.0521	0.108	0.0041	0.0366	0.0951	0.0226	0.0262	0.0043	0.003	0.0198	0.0202	0.1206	0.0306	0.0925	0.0583	0.0043
1	rs3748816	2526746	0.57	2.87930396431291	0.65	2.88833838855435	3.15492730678215	6.24987804210783	0.0094	0.0108	0.0821	0.0203	0.0526	0.0232	0.0239	0.0248	0.0039	0.0475	0.0521	0.1082	0.0041	0.0367	0.0951	0.0225	0.0262	0.0043	0.003	0.0198	0.0202	0.1207	0.0305	0.0927	0.0583	0.0043
1	rs34571135	2529283	0.57	2.87930396431291	0.66	2.74291111240201	3.12095753043171	6.22581835481605	0.0094	0.0107	0.0824	0.0202	0.0526	0.0232	0.0239	0.0248	0.0039	0.0475	0.0521	0.1082	0.0041	0.0367	0.0951	0.0225	0.0262	0.0044	0.0029	0.0198	0.02	0.1208	0.0305	0.0927	0.0583	0.0043
1	rs114996135	2534122	0.57	2.87930396431291	0.66	2.74291111240201	3.07172495775723	6.20517201782535	0.0095	0.0107	0.0826	0.0202	0.0526	0.0232	0.0239	0.0247	0.0039	0.0474	0.0521	0.1083	0.0041	0.0367	0.0952	0.0225	0.0261	0.0044	0.0028	0.0198	0.0198	0.1208	0.0305	0.0928	0.0583	0.0043
1	rs4074787	2537072	0.57	2.87930396431291	0.66	2.74291111240201	3.01766759005267	6.13464812871546	0.0095	0.0107	0.0829	0.0201	0.0526	0.0232	0.024	0.0247	0.0039	0.0474	0.0521	0.1083	0.0041	0.0367	0.0952	0.0224	0.0261	0.0044	0.0028	0.0198	0.0196	0.1209	0.0305	0.0928	0.0582	0.0043
1	rs10797440	2541269	0.57	2.87930396431291	0.66	2.74291111240201	3.01463752757952	6.07278390898252	0.0095	0.0107	0.0829	0.0201	0.0527	0.0232	0.024	0.0246	0.0039	0.0474	0.0521	0.1083	0.0041	0.0367	0.0953	0.0224	0.0261	0.0044	0.0028	0.0198	0.0194	0.1209	0.0305	0.0929	0.0583	0.0043
1	rs11589185	2541727	0.57	2.87930396431291	0.66	2.74291111240201	2.96049986920773	5.99816285618913	0.0096	0.0107	0.083	0.02	0.0528	0.0231	0.0239	0.0246	0.0039	0.0474	0.0521	0.1083	0.0041	0.0367	0.0952	0.0224	0.0261	0.0042	0.0028	0.0198	0.0193	0.121	0.0305	0.0929	0.0583	0.0043
1	rs78808250	2545088	0.57	2.87930396431291	0.66	2.74291111240201	3.06918679072194	5.99916272512282	0.0096	0.0107	0.083	0.02	0.0528	0.0231	0.0239	0.0246	0.0039	0.0475	0.0521	0.1083	0.0041	0.0368	0.0951	0.0224	0.0261	0.004	0.0028	0.0198	0.0193	0.1211	0.0305	0.0929	0.0584	0.0043
1	rs75596555	2546593	0.57	2.87930396431291	0.66	2.74291111240201	3.1535204512781	6.03116448213625	0.0097	0.0107	0.083	0.02	0.0529	0.0231	0.0239	0.0246	0.0039	0.0475	0.0521	0.1083	0.0041	0.0368	0.095	0.0224	0.0261	0.0038	0.0028	0.0198	0.0192	0.1212	0.0305	0.0929	0.0585	0.0043
1	rs115594597	2546808	0.57	2.87930396431291	0.66	2.74291111240201	3.15185803577034	6.03716609210674	0.0097	0.0107	0.0831	0.02	0.053	0.0231	0.0239	0.0246	0.0039	0.0475	0.0521	0.1083	0.0041	0.0369	0.095	0.0224	0.0261	0.0038	0.0028	0.0197	0.0191	0.1212	0.0305	0.0929	0.0585	0.0043
1	rs3890745	2553624	0.57	2.87930396431291	0.66	2.74291111240201	3.1711830990111	6.07678679131756	0.0097	0.0107	0.0833	0.02	0.053	0.0231	0.0239	0.0247	0.0039	0.0475	0.052	0.1083	0.0041	0.0369	0.0948	0.0224	0.0261	0.0038	0.0028	0.0197	0.019	0.1213	0.0305	0.093	0.0585	0.0043
1	rs72646021	2563967	0.57	2.87930396431291	0.65	2.88833838855435	3.07299426892389	5.97157050160608	0.0098	0.0107	0.0833	0.02	0.0531	0.0231	0.0239	0.0246	0.0039	0.0475	0.052	0.1083	0.0041	0.0369	0.0948	0.0224	0.0261	0.0037	0.0028	0.0197	0.019	0.1212	0.0305	0.093	0.0585	0.0043
1	rs55649610	2565327	0.57	2.87930396431291	0.65	2.88833838855435	3.09523172746597	5.9875649410884	0.0098	0.0107	0.0833	0.02	0.0531	0.023	0.0239	0.0246	0.0039	0.0476	0.052	0.1083	0.0041	0.037	0.0948	0.0224	0.0261	0.0037	0.0028	0.0197	0.019	0.1211	0.0305	0.0929	0.0585	0.0043
1	rs117565304	2575533	0.57	2.87930396431291	0.65	2.88833838855435	3.10133922909667	6.04056718327416	0.0098	0.0107	0.0833	0.02	0.0531	0.023	0.0239	0.0246	0.0039	0.0476	0.052	0.1083	0.0041	0.037	0.0948	0.0224	0.0261	0.0037	0.0028	0.0196	0.019	0.121	0.0306	0.0929	0.0585	0.0043
1	rs6604989	2576455	0.57	2.87930396431291	0.65	2.88833838855435	3.12350797331068	6.04476870960212	0.0098	0.0107	0.0834	0.02	0.0531	0.023	0.0239	0.0246	0.0039	0.0477	0.0521	0.1083	0.0041	0.037	0.0949	0.0224	0.0261	0.0037	0.0028	0.0196	0.019	0.121	0.0303	0.0929	0.0586	0.0043
1	rs115187098	2583272	0.57	2.87930396431291	0.65	2.88833838855435	3.12567632082211	5.99836282907159	0.0098	0.0107	0.0834	0.02	0.0532	0.023	0.0239	0.0246	0.0038	0.0478	0.0521	0.1082	0.0041	0.0371	0.0949	0.0223	0.0261	0.0037	0.0028	0.0196	0.019	0.1207	0.0304	0.0929	0.0586	0.0043
1	rs114858168	2704698	0.57	2.87930396431291	0.65	2.88833838855435	3.17143928691448	6.01616222373466	0.0098	0.0106	0.083	0.02	0.0532	0.023	0.0239	0.0246	0.0038	0.048	0.0521	0.1082	0.0041	0.0373	0.0949	0.0223	0.0261	0.0037	0.0028	0.0196	0.019	0.1207	0.0304	0.0929	0.0587	0.0043
1	rs114731419	2707710	0.57	2.87930396431291	0.65	2.88833838855435	3.1535204512781	5.99516331722795	0.0098	0.0106	0.0829	0.02	0.0533	0.0229	0.0238	0.0246	0.0038	0.0481	0.0521	0.1081	0.0041	0.0374	0.0948	0.0223	0.0261	0.0036	0.0028	0.0196	0.019	0.1203	0.0307	0.0929	0.0589	0.0043
1	rs4648356	2709164	0.57	2.87930396431291	0.65	2.88833838855435	3.20261005792784	5.90462558291482	0.0098	0.0106	0.0829	0.0199	0.0533	0.0229	0.0238	0.0246	0.0038	0.0483	0.0521	0.1081	0.0041	0.0375	0.0947	0.0223	0.0261	0.0036	0.0028	0.0196	0.019	0.12	0.0309	0.0929	0.059	0.0043
1	rs12044475	2709392	0.57	2.87930396431291	0.65	2.88833838855435	3.20530790855977	5.87866091722317	0.0098	0.0106	0.0829	0.0199	0.0533	0.0229	0.0238	0.0246	0.0038	0.0483	0.0521	0.1081	0.0041	0.0375	0.0947	0.0223	0.0261	0.0036	0.0028	0.0196	0.019	0.12	0.0309	0.0929	0.0591	0.0043
1	rs10909851	2714157	0.57	2.87930396431291	0.65	2.88833838855435	3.21173396649795	5.88784751537298	0.0099	0.0106	0.0829	0.0199	0.0533	0.0229	0.0238	0.0246	0.0038	0.0483	0.0521	0.1081	0.0041	0.0375	0.0947	0.0223	0.0261	0.0036	0.0028	0.0196	0.019	0.12	0.0309	0.0929	0.059	0.0043
1	rs76031446	2718025	0.57	2.87930396431291	0.65	2.88833838855435	3.21289104610437	5.86308590058871	0.0099	0.0106	0.0829	0.0199	0.0533	0.0229	0.0238	0.0246	0.0038	0.0483	0.0521	0.1081	0.0041	0.0375	0.0947	0.0223	0.0261	0.0036	0.0028	0.0196	0.019	0.12	0.0309	0.0929	0.059	0.0043
1	rs72646048	2723193	0.57	2.87930396431291	0.66	2.74291111240201	0.460528020215354	1.18026151168227	0.0102	0.0105	0.0824	0.0199	0.0533	0.0224	0.0238	0.0244	0.0037	0.0482	0.0521	0.1082	0.0044	0.0376	0.0945	0.0225	0.026	0.0036	0.0027	0.019	0.019	0.1197	0.0307	0.0925	0.0593	0.0043
1	rs57917493	2729038	0.58	2.71617295528378	0.68	2.46487600215384	0.36712719526317	1.15374681798332	0.0101	0.0104	0.0819	0.0202	0.0533	0.0221	0.0242	0.0245	0.0037	0.0482	0.0518	0.1083	0.0048	0.0377	0.0941	0.0231	0.0259	0.0037	0.0027	0.019	0.0189	0.1199	0.0309	0.0927	0.0585	0.0046
1	rs56820613	2735418	0.58	2.71617295528378	0.69	2.33223441868468	0.324854864096995	1.05139714503884	0.0101	0.0103	0.0815	0.0203	0.0532	0.022	0.0241	0.0245	0.0036	0.0482	0.0514	0.108	0.0047	0.0378	0.0948	0.0235	0.0257	0.0036	0.0026	0.019	0.0188	0.1204	0.0318	0.0926	0.058	0.0045
1	Affx-8453555	2735973	0.59	2.55846147315673	0.69	2.33223441868468	0.336437799523289	1.09127984279226	0.0101	0.0103	0.0815	0.0203	0.0532	0.022	0.0241	0.0245	0.0036	0.0482	0.0513	0.1077	0.0047	0.0379	0.0948	0.0238	0.0257	0.0036	0.0026	0.019	0.0188	0.1204	0.0318	0.0926	0.058	0.0045
1	rs6679232	2739972	0.59	2.55846147315673	0.69	2.33223441868468	0.238871325874647	0.899834466043404	0.0101	0.0103	0.0813	0.0203	0.0531	0.0219	0.0241	0.0247	0.0036	0.0482	0.0513	0.1078	0.0047	0.038	0.0949	0.0237	0.0256	0.0036	0.0026	0.019	0.0188	0.1206	0.0319	0.0925	0.0577	0.0045
1	rs181333108	2742600	0.59	2.55846147315673	0.69	2.33223441868468	0.196542711908025	0.832043113241892	0.0101	0.0103	0.0813	0.0203	0.053	0.0219	0.0241	0.0247	0.0035	0.0483	0.0513	0.1078	0.0047	0.038	0.0949	0.0237	0.0256	0.0036	0.0026	0.019	0.0188	0.1206	0.0319	0.0925	0.0576	0.0045
1	rs116344153	2744237	0.59	2.55846147315673	0.69	2.33223441868468	0.190917274070287	0.76963297413011	0.0101	0.0103	0.0813	0.0203	0.053	0.0219	0.0241	0.0248	0.0035	0.0483	0.0516	0.1078	0.0047	0.0381	0.095	0.0237	0.0255	0.0036	0.0026	0.019	0.0188	0.1207	0.0319	0.0925	0.0576	0.0045
1	rs116076619	2745338	0.59	2.55846147315673	0.69	2.33223441868468	0.191715198729271	0.80790546290699	0.0101	0.0103	0.0812	0.0203	0.0529	0.0219	0.0242	0.0248	0.0035	0.0483	0.0516	0.1078	0.0047	0.0381	0.095	0.0237	0.0254	0.0036	0.0026	0.019	0.0188	0.1207	0.0319	0.0925	0.0575	0.0045
1	rs72646050	2747472	0.59	2.55846147315673	0.69	2.33223441868468	0.182561505336437	0.810665223171858	0.0101	0.0102	0.0812	0.0203	0.0528	0.0219	0.0242	0.0249	0.0035	0.0483	0.0517	0.1078	0.0047	0.0381	0.095	0.0236	0.0254	0.0036	0.0026	0.019	0.0188	0.1208	0.032	0.0924	0.0575	0.0045
1	rs34583461	2753227	0.6	2.40614582489695	0.72	1.95958679296424	0.0885323760478277	0.617791312479083	0.01	0.0103	0.0804	0.0205	0.0495	0.0217	0.0247	0.027	0.0035	0.0484	0.0521	0.1077	0.0046	0.0395	0.0972	0.0236	0.0241	0.0037	0.0025	0.0186	0.0189	0.1221	0.0332	0.0907	0.0559	0.0044
1	rs6680471	2754512	0.61	2.25920055747	0.72	1.95958679296424	0.0786495081957789	0.445517550678856	0.01	0.0104	0.0808	0.0206	0.0486	0.0216	0.0248	0.0274	0.0035	0.0481	0.0521	0.1077	0.0046	0.0398	0.0977	0.0237	0.024	0.0037	0.0024	0.0183	0.0188	0.1225	0.0338	0.09	0.0559	0.0043
1	rs35401657	2757702	0.61	2.25920055747	0.73	1.8437260274666	0.0658155295484911	0.322381424346669	0.0099	0.0106	0.0824	0.0204	0.0474	0.0216	0.025	0.0282	0.0033	0.0483	0.0524	0.1062	0.0045	0.0405	0.098	0.0239	0.0236	0.0036	0.0024	0.0186	0.0187	0.1222	0.0338	0.0891	0.0559	0.0043
1	rs61763660	2762910	0.62	2.11759830226172	0.74	1.73200383724441	0.0479577805806215	0.296107282084802	0.01	0.0105	0.0826	0.0203	0.047	0.0216	0.0251	0.0283	0.0033	0.0482	0.0525	0.106	0.0045	0.0412	0.0978	0.0238	0.0234	0.0036	0.0024	0.0186	0.0187	0.1226	0.0342	0.0883	0.0557	0.0043
1	rs12083883	2764999	0.62	2.11759830226172	0.74	1.73200383724441	0.0422979526808622	0.295278565456403	0.0101	0.0104	0.0825	0.0203	0.0466	0.0216	0.0251	0.0287	0.0034	0.0481	0.0528	0.1058	0.0046	0.0416	0.0973	0.0241	0.0234	0.0036	0.0024	0.0187	0.0188	0.1225	0.0346	0.0876	0.0557	0.0044
1	rs7529000	2774053	0.62	2.11759830226172	0.74	1.73200383724441	0.0369129164494519	0.188200686942018	0.0102	0.0102	0.083	0.0203	0.0457	0.0215	0.0249	0.0292	0.0035	0.048	0.0531	0.1054	0.0047	0.0422	0.0962	0.0241	0.0232	0.0037	0.0025	0.0188	0.019	0.1227	0.0353	0.0869	0.0555	0.0044
1	rs12567869	2774381	0.62	2.11759830226172	0.74	1.73200383724441	0.0375838886304393	0.196243503868553	0.0102	0.0102	0.083	0.0203	0.0456	0.0215	0.025	0.0292	0.0035	0.048	0.0531	0.1054	0.0047	0.0422	0.0962	0.0241	0.0233	0.0037	0.0025	0.0188	0.0191	0.1227	0.0353	0.0869	0.0554	0.0045
1	rs897619	2776777	0.62	2.11759830226172	0.74	1.73200383724441	0.0374759705303552	0.161269788849261	0.0102	0.0103	0.083	0.0204	0.0457	0.0215	0.0249	0.0295	0.0035	0.0478	0.0534	0.1055	0.0048	0.0421	0.0963	0.0242	0.0233	0.0037	0.0025	0.0188	0.0195	0.1225	0.0353	0.0867	0.0544	0.0045
1	rs114800103	2778059	0.63	1.98130960479536	0.74	1.73200383724441	0.0253154582052024	0.139695333273199	0.0101	0.0103	0.083	0.0204	0.0455	0.0214	0.0249	0.0296	0.0035	0.0476	0.0534	0.1055	0.0048	0.0421	0.0962	0.0242	0.0232	0.0037	0.0026	0.0188	0.0196	0.1225	0.0354	0.0867	0.0544	0.0045
1	rs116265045	2781267	0.63	1.98130960479536	0.76	1.52086998948804	0.0151308372363656	0.103202680493299	0.0097	0.0104	0.0834	0.0206	0.045	0.0211	0.0247	0.0302	0.0035	0.047	0.0535	0.1057	0.0049	0.0426	0.0956	0.0237	0.023	0.0036	0.0026	0.0189	0.0206	0.1224	0.0357	0.0867	0.0542	0.0045
1	rs10737194	2783309	0.64	1.85030273848897	0.76	1.52086998948804	0.0133430313354484	0.0871236644848596	0.0094	0.0105	0.0837	0.0209	0.045	0.0208	0.0246	0.0306	0.0034	0.0462	0.0535	0.1059	0.0049	0.043	0.095	0.0234	0.0227	0.0036	0.0027	0.019	0.0214	0.1224	0.036	0.0866	0.0541	0.0044
1	rs61763690	2786626	0.64	1.85030273848897	0.77	1.42140104222308	0.0090838276029692	0.0836901834674393	0.0094	0.0106	0.0834	0.0209	0.0448	0.0209	0.0245	0.0307	0.0035	0.0461	0.0535	0.1058	0.005	0.0435	0.0947	0.0236	0.0226	0.0035	0.0027	0.019	0.0221	0.1224	0.0362	0.0865	0.0539	0.0042
1	rs115921278	2788661	0.64	1.85030273848897	0.77	1.42140104222308	0.00832666550064462	0.0794955290774959	0.0095	0.0106	0.0832	0.0209	0.0448	0.021	0.0244	0.0307	0.0035	0.046	0.0534	0.1058	0.005	0.0437	0.0948	0.0236	0.0225	0.0034	0.0027	0.019	0.0223	0.1223	0.0363	0.0864	0.0538	0.0042
1	rs10797342	2797856	0.65	1.72454350115708	0.77	1.42140104222308	0.0106236028121579	0.0830101650177702	0.0096	0.0107	0.0823	0.0209	0.0445	0.0212	0.0241	0.031	0.0035	0.0459	0.0534	0.1057	0.0052	0.0447	0.0938	0.0239	0.0223	0.0032	0.0029	0.019	0.0238	0.122	0.0369	0.0861	0.0533	0.0038
1	rs79327914	2800573	0.65	1.72454350115708	0.78	1.32595579198345	0.0116477818402406	0.0884351260480472	0.0095	0.0106	0.0823	0.0211	0.0442	0.0215	0.0238	0.0312	0.0036	0.0457	0.0536	0.1051	0.0052	0.0451	0.0933	0.0241	0.0222	0.0032	0.0029	0.0188	0.0242	0.122	0.0372	0.0858	0.0533	0.0039
1	rs78592587	2801976	0.66	1.60399499294412	0.79	1.23450020912344	0.016355020934342	0.0939963386278548	0.0095	0.0104	0.0823	0.0212	0.0438	0.0219	0.0235	0.0315	0.0038	0.0454	0.0538	0.1045	0.0053	0.0455	0.093	0.0242	0.0221	0.0031	0.0029	0.0188	0.0246	0.1222	0.0376	0.0855	0.0535	0.0039
1	rs72629424	2802562	0.66	1.60399499294412	0.79	1.23450020912344	0.0176505167545119	0.0959863518267054	0.0095	0.0103	0.0824	0.0212	0.0437	0.022	0.0233	0.0317	0.0038	0.0453	0.054	0.1043	0.0053	0.0458	0.0927	0.0242	0.022	0.0031	0.0029	0.0188	0.0248	0.1221	0.0377	0.0854	0.0533	0.0039
1	rs2925494	2805028	0.67	1.4886173743957	0.8	1.14699780192835	0.0316256008331836	0.120755675245062	0.0095	0.0099	0.0823	0.0212	0.0431	0.0226	0.0225	0.0323	0.0039	0.0449	0.0546	0.1043	0.0053	0.0474	0.0913	0.0242	0.0217	0.0031	0.003	0.0188	0.0258	0.1211	0.0382	0.0856	0.0526	0.004
1	rs10909827	2805896	0.67	1.4886173743957	0.8	1.14699780192835	0.0427979593361695	0.118406938826225	0.0094	0.0096	0.0824	0.0212	0.043	0.0226	0.0224	0.0327	0.004	0.0448	0.0547	0.1044	0.0053	0.0482	0.0908	0.0242	0.0217	0.003	0.0029	0.0187	0.0263	0.1208	0.0385	0.0856	0.0524	0.0041
1	rs10797358	2808749	0.67	1.4886173743957	0.8	1.14699780192835	0.0438100660168002	0.121367439556563	0.0094	0.0093	0.0821	0.0209	0.0436	0.0228	0.0223	0.033	0.0039	0.0451	0.0548	0.1034	0.0051	0.0488	0.0912	0.0242	0.0217	0.0029	0.0029	0.0185	0.0267	0.1205	0.0386	0.0852	0.0524	0.0041
1	rs115267687	2811402	0.67	1.4886173743957	0.8	1.14699780192835	0.0443978473781297	0.132756080473804	0.0094	0.0091	0.0818	0.0208	0.0436	0.0229	0.0225	0.0333	0.0039	0.0452	0.0549	0.1037	0.0052	0.0489	0.0908	0.0244	0.0218	0.003	0.003	0.0184	0.0269	0.1198	0.0388	0.0849	0.0521	0.0041
1	rs71632399	2811660	0.67	1.4886173743957	0.8	1.14699780192835	0.044534248564268	0.135479749741166	0.0094	0.0091	0.0818	0.0208	0.0436	0.0229	0.0225	0.0333	0.0039	0.0452	0.0549	0.1037	0.0052	0.0489	0.0906	0.0244	0.0219	0.003	0.003	0.0184	0.0269	0.1198	0.0389	0.0849	0.0521	0.0041
1	rs2842910	2817421	0.67	1.4886173743957	0.8	1.14699780192835	0.0460069910177673	0.142748515665809	0.0095	0.0091	0.0817	0.0207	0.0436	0.023	0.0225	0.0334	0.0039	0.0452	0.055	0.1038	0.0052	0.0489	0.0905	0.0245	0.022	0.0031	0.003	0.0184	0.027	0.1197	0.039	0.0847	0.052	0.0041
1	rs12035436	2823459	0.67	1.4886173743957	0.79	1.23450020912344	0.0476553014722804	0.150532852689932	0.0095	0.009	0.0817	0.0207	0.0436	0.023	0.0226	0.0336	0.004	0.0452	0.055	0.1039	0.0053	0.049	0.0899	0.0246	0.022	0.0031	0.0031	0.0185	0.0271	0.1193	0.0393	0.0847	0.0518	0.0041
1	rs17384422	2824171	0.67	1.4886173743957	0.79	1.23450020912344	0.0459139883556555	0.153573595268174	0.0095	0.009	0.0817	0.0206	0.0436	0.023	0.0226	0.0336	0.004	0.0453	0.0549	0.104	0.0053	0.049	0.0898	0.0245	0.022	0.0031	0.0031	0.0185	0.0271	0.1192	0.0393	0.0847	0.0519	0.0041
1	rs1869970	2829551	0.68	1.37836760343813	0.79	1.23450020912344	0.0341474979706353	0.1696904163356	0.0097	0.009	0.081	0.0203	0.0436	0.0231	0.0228	0.034	0.004	0.0455	0.0542	0.105	0.0053	0.0495	0.0894	0.0241	0.0221	0.0032	0.0031	0.0189	0.0274	0.1188	0.0393	0.0844	0.052	0.004
1	rs114432913	2832957	0.68	1.37836760343813	0.8	1.14699780192835	0.0398016371936823	0.180374233113658	0.0098	0.009	0.0808	0.02	0.0434	0.0232	0.023	0.0338	0.0041	0.0455	0.054	0.1052	0.0054	0.0494	0.0892	0.0242	0.0222	0.0032	0.0032	0.019	0.0276	0.1183	0.0393	0.0844	0.0518	0.004
1	rs4648435	2840701	0.69	1.27319915016337	0.81	1.06340942734078	0.057356014988971	0.201772997176456	0.01	0.0091	0.0805	0.0196	0.0429	0.0236	0.0234	0.0336	0.0042	0.0462	0.0537	0.1056	0.0057	0.0491	0.0888	0.0245	0.0224	0.0032	0.0033	0.0193	0.0281	0.1174	0.0395	0.0844	0.0513	0.0039
1	rs10752731	2844401	0.69	1.27319915016337	0.8	1.14699780192835	0.0556639112450785	0.206296871481922	0.0101	0.0092	0.0803	0.0195	0.0429	0.0236	0.0235	0.0337	0.0042	0.0462	0.0537	0.1056	0.0057	0.0491	0.0888	0.0245	0.0224	0.0033	0.0034	0.0193	0.0281	0.1172	0.0395	0.0842	0.0513	0.0039
1	rs10797368	2852707	0.69	1.27319915016337	0.8	1.14699780192835	0.0483417130125513	0.222768759221642	0.0104	0.0091	0.0798	0.0195	0.0429	0.0235	0.0238	0.0337	0.0043	0.0464	0.0537	0.1048	0.0058	0.0491	0.0886	0.0243	0.0226	0.0035	0.0035	0.0192	0.0282	0.1169	0.0397	0.0842	0.0515	0.0041
1	rs79561271	2859668	0.69	1.27319915016337	0.8	1.14699780192835	0.0477347756495035	0.222335677756069	0.0105	0.0091	0.0798	0.0195	0.0429	0.0235	0.0238	0.0337	0.0043	0.0463	0.0537	0.1048	0.0058	0.0491	0.0886	0.0243	0.0226	0.0035	0.0035	0.0192	0.0282	0.1169	0.0397	0.0842	0.0515	0.0042
1	rs2842909	2859724	0.69	1.27319915016337	0.8	1.14699780192835	0.0477188736407075	0.222335677756069	0.0105	0.0091	0.0798	0.0195	0.0429	0.0235	0.0238	0.0337	0.0043	0.0463	0.0537	0.1048	0.0058	0.0491	0.0886	0.0243	0.0226	0.0035	0.0035	0.0192	0.0282	0.1169	0.0397	0.0842	0.0515	0.0042
1	rs58636688	2861840	0.69	1.27319915016337	0.8	1.14699780192835	0.0449146381834976	0.222119240298046	0.0105	0.0091	0.0798	0.0195	0.043	0.0235	0.0237	0.0337	0.0043	0.0464	0.0536	0.1048	0.0058	0.0491	0.0888	0.0241	0.0226	0.0035	0.0035	0.0192	0.0282	0.1168	0.0397	0.0843	0.0516	0.0042
1	rs115541492	2864630	0.69	1.27319915016337	0.8	1.14699780192835	0.0513710883678293	0.257939203760382	0.0105	0.0091	0.0796	0.0196	0.043	0.0235	0.0237	0.0336	0.0043	0.0464	0.0534	0.1044	0.0058	0.0491	0.0889	0.0241	0.0226	0.0035	0.0035	0.0192	0.0282	0.1166	0.0399	0.0844	0.0518	0.0042
1	rs114940840	2878541	0.7	1.17306168852618	0.81	1.06340942734078	0.0445039125464453	0.259643628469326	0.0108	0.009	0.0796	0.0197	0.0433	0.0236	0.0239	0.033	0.0045	0.0462	0.0522	0.1045	0.0059	0.0496	0.0885	0.0239	0.023	0.0039	0.0037	0.0191	0.0287	0.1153	0.0404	0.0842	0.0516	0.0046
1	rs6659552	2879460	0.7	1.17306168852618	0.81	1.06340942734078	0.0437500825875149	0.416127518445292	0.0115	0.009	0.0792	0.0199	0.0446	0.0238	0.0243	0.032	0.0048	0.0463	0.0503	0.1037	0.0061	0.0505	0.0878	0.0235	0.0236	0.0046	0.0041	0.019	0.0299	0.1131	0.0411	0.0837	0.0512	0.0053
1	rs12728758	2879739	0.7	1.17306168852618	0.82	0.983693090035176	0.0491806840758233	0.389468952418388	0.0115	0.009	0.0792	0.02	0.0447	0.0239	0.0243	0.0319	0.0048	0.0462	0.0497	0.1034	0.006	0.0505	0.0876	0.0233	0.0235	0.0048	0.0042	0.019	0.0299	0.1132	0.0412	0.0839	0.0512	0.0055
1	rs2993505	2882653	0.71	1.0779007643746	0.82	0.983693090035176	0.0453432938829435	0.446714884562489	0.0118	0.0092	0.0796	0.0201	0.045	0.0243	0.0243	0.0316	0.0049	0.0458	0.0486	0.1028	0.0061	0.0503	0.0875	0.0229	0.0233	0.0054	0.0045	0.0189	0.0303	0.1136	0.0407	0.0844	0.0511	0.0058
1	rs2842925	2886356	0.71	1.0779007643746	0.81	1.06340942734078	0.0514379631462136	0.498023258645714	0.012	0.0092	0.0796	0.0198	0.0451	0.0245	0.0238	0.0317	0.0049	0.0458	0.0484	0.1028	0.0063	0.0502	0.0884	0.0227	0.0233	0.0055	0.0045	0.0193	0.0303	0.1135	0.0408	0.0836	0.0507	0.0061
1	rs72853379	2886903	0.71	1.0779007643746	0.81	1.06340942734078	0.0539363442088896	0.468545449525885	0.0121	0.0092	0.0795	0.0199	0.045	0.0243	0.024	0.0317	0.005	0.0462	0.0481	0.1029	0.006	0.0501	0.0887	0.0227	0.0233	0.0057	0.0047	0.0193	0.0302	0.1126	0.0406	0.0839	0.0509	0.0061
1	rs12044030	2889577	0.71	1.0779007643746	0.81	1.06340942734078	0.0716922936104765	0.481529047236422	0.0124	0.0095	0.0802	0.0202	0.0451	0.0239	0.0242	0.0315	0.0051	0.0466	0.0476	0.1026	0.0056	0.0503	0.0896	0.0225	0.023	0.0061	0.005	0.0189	0.0301	0.1118	0.0403	0.0841	0.0508	0.0061
1	rs12731464	2895865	0.71	1.0779007643746	0.81	1.06340942734078	0.0704494501924438	0.468410690243539	0.0124	0.0097	0.0804	0.0204	0.0452	0.0239	0.0244	0.0315	0.0051	0.0466	0.0472	0.1024	0.0054	0.0502	0.0899	0.0225	0.023	0.006	0.005	0.019	0.0297	0.1112	0.0403	0.0847	0.0509	0.006
1	rs112563471	2898199	0.72	0.987657439684474	0.8	1.14699780192835	0.265285134094937	0.514520063510194	0.0125	0.0099	0.0817	0.0212	0.0455	0.0235	0.0236	0.0316	0.0055	0.0473	0.0467	0.1005	0.0046	0.0494	0.0912	0.0219	0.023	0.0068	0.0056	0.0187	0.0292	0.1112	0.0407	0.0844	0.0506	0.006
1	rs11586705	2899603	0.72	0.987657439684474	0.8	1.14699780192835	0.293929891297587	0.533936128374853	0.0125	0.01	0.0818	0.0213	0.0456	0.0234	0.0236	0.0316	0.0055	0.0473	0.0466	0.1004	0.0045	0.0495	0.0916	0.0219	0.023	0.0069	0.0057	0.0189	0.0292	0.1111	0.0407	0.0841	0.0505	0.006
1	rs1572657	2902128	0.71	1.0779007643746	0.8	1.14699780192835	0.30526773358922	0.565227213150162	0.0125	0.01	0.0818	0.0214	0.0456	0.0234	0.0236	0.0316	0.0055	0.0473	0.0466	0.1003	0.0045	0.0495	0.0917	0.0219	0.023	0.0069	0.0057	0.0189	0.0292	0.1111	0.0407	0.0841	0.0505	0.006
1	rs79598682	2903725	0.71	1.0779007643746	0.8	1.14699780192835	0.304334663283618	0.552686300590407	0.0124	0.01	0.0818	0.0214	0.0456	0.0234	0.0236	0.0316	0.0055	0.0473	0.0466	0.1003	0.0045	0.0495	0.0916	0.0219	0.023	0.0069	0.0057	0.0189	0.0292	0.1111	0.0407	0.0841	0.0505	0.006
1	rs34083170	2904703	0.71	1.0779007643746	0.8	1.14699780192835	0.306645539200479	0.542451798249531	0.0124	0.01	0.0818	0.0214	0.0455	0.0234	0.0236	0.0316	0.0055	0.0473	0.0466	0.1003	0.0045	0.0495	0.0916	0.0219	0.023	0.0069	0.0057	0.0189	0.0292	0.1112	0.0407	0.0841	0.0505	0.006
1	rs12023273	2915334	0.71	1.0779007643746	0.8	1.14699780192835	0.346916804896073	0.5508602712543	0.0124	0.01	0.0818	0.0214	0.0454	0.0234	0.0236	0.0317	0.0055	0.0473	0.0466	0.1003	0.0044	0.0495	0.0916	0.0219	0.0229	0.0069	0.0058	0.0188	0.0292	0.1112	0.0407	0.084	0.0506	0.0059
1	rs10797377	2922744	0.72	0.987657439684474	0.8	1.14699780192835	0.402128331512459	0.534493506345152	0.0124	0.0101	0.0818	0.0214	0.0452	0.0233	0.0236	0.0317	0.0055	0.0473	0.0466	0.1001	0.0044	0.0496	0.0921	0.0218	0.0228	0.0069	0.0059	0.0188	0.0292	0.1114	0.0408	0.084	0.0506	0.0058
1	rs6685625	2927624	0.72	0.987657439684474	0.8	1.14699780192835	0.417224837228395	0.537003495501312	0.0124	0.0101	0.0818	0.0214	0.0451	0.0234	0.0236	0.0318	0.0054	0.0473	0.0466	0.1001	0.0044	0.0496	0.0921	0.0219	0.0227	0.0069	0.006	0.0187	0.0291	0.1115	0.0408	0.0839	0.0506	0.0058
1	rs116142632	2935032	0.71	1.0779007643746	0.8	1.14699780192835	0.464109848070806	0.525870485250927	0.0123	0.0103	0.0818	0.0217	0.0448	0.0235	0.0237	0.0319	0.0054	0.0473	0.0465	0.0998	0.0042	0.05	0.0919	0.022	0.0227	0.0069	0.006	0.0185	0.0289	0.112	0.0408	0.0836	0.051	0.0056
1	rs35806103	2938569	0.71	1.0779007643746	0.79	1.23450020912344	0.499848988391654	0.545671271727352	0.0123	0.0103	0.0819	0.0218	0.0447	0.0236	0.0237	0.0319	0.0054	0.0474	0.0465	0.0996	0.0042	0.0502	0.0918	0.0221	0.0227	0.0069	0.006	0.0184	0.0288	0.1123	0.0408	0.0835	0.0511	0.0053
1	rs72629486	2938924	0.71	1.0779007643746	0.79	1.23450020912344	0.505095191028921	0.542731565370679	0.0123	0.0103	0.0819	0.0218	0.0447	0.0236	0.0237	0.0319	0.0054	0.0474	0.0465	0.0996	0.0042	0.0502	0.0918	0.0221	0.0227	0.0069	0.006	0.0184	0.0288	0.1123	0.0408	0.0835	0.0512	0.0053
1	rs3795263	2938989	0.71	1.0779007643746	0.79	1.23450020912344	0.506553607485914	0.548194137614623	0.0123	0.0103	0.0819	0.0218	0.0447	0.0236	0.0237	0.0319	0.0054	0.0474	0.0465	0.0996	0.0042	0.0502	0.0918	0.0221	0.0227	0.0069	0.006	0.0184	0.0288	0.1123	0.0408	0.0835	0.0512	0.0053
1	rs78841195	2952404	0.71	1.0779007643746	0.79	1.23450020912344	0.526923673007602	0.56565113623386	0.0124	0.0104	0.0819	0.0219	0.0447	0.0236	0.0238	0.032	0.0053	0.0473	0.0465	0.0995	0.0042	0.0503	0.0917	0.0222	0.0228	0.0069	0.006	0.0184	0.0287	0.1123	0.0408	0.0835	0.0511	0.0052
1	rs12409277	2957600	0.71	1.0779007643746	0.79	1.23450020912344	0.541960095034001	0.583667595957044	0.0124	0.0104	0.082	0.0219	0.0446	0.0237	0.0238	0.032	0.0053	0.0473	0.0466	0.0995	0.0042	0.0504	0.0917	0.0222	0.0228	0.0069	0.0061	0.0184	0.0287	0.1123	0.0408	0.0834	0.0511	0.0052
1	rs12724379	2958856	0.71	1.0779007643746	0.79	1.23450020912344	0.541960095034001	0.577836324899899	0.0124	0.0104	0.082	0.0219	0.0446	0.0237	0.0238	0.032	0.0053	0.0473	0.0466	0.0995	0.0042	0.0504	0.0917	0.0222	0.0228	0.0069	0.0061	0.0184	0.0287	0.1123	0.0408	0.0834	0.0511	0.0052
1	rs115843581	2970621	0.71	1.0779007643746	0.79	1.23450020912344	0.535426222282125	0.576416211671524	0.0124	0.0104	0.082	0.0219	0.0447	0.0237	0.0239	0.032	0.0053	0.0472	0.0466	0.0995	0.0042	0.0505	0.0915	0.0223	0.0228	0.0069	0.006	0.0184	0.0287	0.1123	0.0408	0.0834	0.051	0.0052
1	rs1125017	2974742	0.71	1.0779007643746	0.79	1.23450020912344	0.580996725738927	0.636185916162285	0.0124	0.0104	0.0821	0.022	0.0448	0.0237	0.0239	0.0321	0.0053	0.047	0.0466	0.0994	0.0042	0.0506	0.0914	0.0225	0.0229	0.0068	0.0061	0.0184	0.0288	0.1123	0.0408	0.0833	0.0509	0.0051
1	rs2376821	2974852	0.71	1.0779007643746	0.79	1.23450020912344	0.608713883195092	0.651050070949154	0.0124	0.0104	0.0821	0.022	0.0448	0.0236	0.0239	0.0321	0.0053	0.047	0.0466	0.0995	0.0042	0.0506	0.0914	0.0224	0.0229	0.0068	0.0061	0.0184	0.0287	0.1123	0.0409	0.0831	0.0509	0.0051
1	rs76425763	2975328	0.71	1.0779007643746	0.79	1.23450020912344	0.590101116066215	0.631684251863888	0.0124	0.0104	0.0821	0.022	0.0448	0.0236	0.0239	0.0321	0.0053	0.047	0.0466	0.0994	0.0042	0.0506	0.0914	0.0224	0.0229	0.0068	0.0061	0.0184	0.0287	0.1122	0.0409	0.0831	0.0508	0.0051
1	rs12563622	2980793	0.71	1.0779007643746	0.79	1.23450020912344	0.575862306508914	0.696257202572722	0.0124	0.0105	0.0817	0.0222	0.0452	0.0237	0.0241	0.0323	0.0054	0.0472	0.0468	0.0985	0.0043	0.051	0.0909	0.0228	0.0231	0.0067	0.0062	0.0184	0.0287	0.1119	0.0409	0.0827	0.0507	0.0052
1	rs12562250	2980834	0.71	1.0779007643746	0.79	1.23450020912344	0.568803673071889	0.68825566877768	0.0124	0.0105	0.0817	0.0222	0.0452	0.0237	0.0241	0.0323	0.0054	0.0472	0.0468	0.0985	0.0043	0.0511	0.0909	0.0228	0.0231	0.0067	0.0062	0.0184	0.0287	0.1119	0.0409	0.0827	0.0507	0.0052
1	rs1006907	2981499	0.71	1.0779007643746	0.79	1.23450020912344	0.487564983205256	0.629073813925657	0.0123	0.0105	0.0817	0.0223	0.0453	0.0237	0.0242	0.0323	0.0053	0.0472	0.0469	0.0983	0.0043	0.0512	0.0908	0.0229	0.0231	0.0067	0.0061	0.0184	0.0287	0.1123	0.0406	0.0827	0.0507	0.005
1	rs2297828	2983963	0.71	1.0779007643746	0.8	1.14699780192835	0.506553607485914	0.717546026472427	0.0123	0.0106	0.0814	0.0224	0.0454	0.0237	0.0243	0.0325	0.0052	0.0473	0.047	0.0975	0.0044	0.0519	0.0907	0.0232	0.0233	0.0067	0.0061	0.0184	0.0287	0.1121	0.0403	0.0825	0.0507	0.005
1	rs2993482	2991808	0.71	1.0779007643746	0.79	1.23450020912344	0.424469709165409	0.906264594866753	0.0126	0.0108	0.0802	0.0226	0.0455	0.0237	0.0246	0.0329	0.0052	0.047	0.0476	0.0961	0.0046	0.0518	0.0903	0.0241	0.0237	0.0067	0.006	0.0185	0.0288	0.1116	0.0404	0.0815	0.0512	0.0052
1	rs4648451	2994717	0.72	0.987657439684474	0.79	1.23450020912344	0.509158389762372	0.979979447112626	0.0129	0.011	0.0798	0.0229	0.0455	0.0236	0.0244	0.033	0.0054	0.0471	0.0479	0.0948	0.0048	0.0521	0.09	0.0243	0.0238	0.0067	0.0062	0.0186	0.0287	0.1111	0.0405	0.0812	0.0518	0.0054
1	rs7515436	2995449	0.72	0.987657439684474	0.79	1.23450020912344	0.526277278068356	1.07892880939917	0.013	0.011	0.0797	0.023	0.0455	0.0237	0.0244	0.0331	0.0053	0.0471	0.0479	0.0942	0.0049	0.0522	0.0899	0.0242	0.0238	0.0068	0.0062	0.0187	0.0287	0.1114	0.0405	0.0812	0.0521	0.0054
1	rs760568	3000441	0.72	0.987657439684474	0.77	1.42140104222308	0.483027524335614	1.58012206516139	0.0133	0.0109	0.0785	0.0234	0.0457	0.0239	0.0249	0.034	0.0054	0.0465	0.0481	0.0935	0.005	0.052	0.0895	0.0245	0.0251	0.0068	0.0062	0.0188	0.0282	0.1102	0.0407	0.0807	0.0526	0.0052
1	rs2742681	3001848	0.72	0.987657439684474	0.77	1.42140104222308	0.454789188606889	1.59520457476794	0.0135	0.0108	0.0784	0.0235	0.0452	0.0239	0.0251	0.0342	0.0054	0.0463	0.0481	0.0934	0.0052	0.052	0.0894	0.0246	0.0253	0.0068	0.0063	0.0188	0.0282	0.11	0.0407	0.0804	0.0525	0.0052
1	rs55932943	3006627	0.72	0.987657439684474	0.77	1.42140104222308	0.572764951799743	2.13644721004537	0.014	0.011	0.0778	0.0238	0.0444	0.024	0.0258	0.034	0.0058	0.0463	0.048	0.0927	0.0062	0.0518	0.089	0.0253	0.0265	0.007	0.0066	0.0188	0.028	0.1091	0.0406	0.0787	0.0527	0.0056
1	rs4648361	3010327	0.72	0.987657439684474	0.76	1.52086998948804	0.881038354155135	2.57971715331312	0.0147	0.0111	0.0773	0.0247	0.0433	0.0238	0.0262	0.0335	0.0062	0.0465	0.0477	0.0909	0.0075	0.052	0.088	0.0254	0.0278	0.0076	0.007	0.0188	0.0277	0.1081	0.0407	0.0764	0.0538	0.0063
1	rs7539543	3013870	0.71	1.0779007643746	0.76	1.52086998948804	0.761001797908141	3.13458973135119	0.0154	0.0112	0.0762	0.0249	0.0432	0.0236	0.027	0.0339	0.0066	0.0473	0.0481	0.09	0.0081	0.0518	0.0863	0.0258	0.0277	0.0082	0.0069	0.0193	0.0276	0.1079	0.0397	0.0751	0.0542	0.007
1	rs2981872	3014090	0.71	1.0779007643746	0.76	1.52086998948804	0.93621976075787	3.4324732138256	0.0155	0.0112	0.0761	0.0249	0.0433	0.0236	0.027	0.034	0.0066	0.0473	0.0482	0.09	0.0082	0.0518	0.0862	0.0259	0.0277	0.0082	0.007	0.0193	0.0274	0.1079	0.0397	0.075	0.0543	0.0071
1	rs2376813	3014693	0.71	1.0779007643746	0.76	1.52086998948804	0.875508431509329	3.60072024215951	0.0156	0.0113	0.0757	0.025	0.0432	0.0237	0.0271	0.0339	0.0067	0.0474	0.048	0.0898	0.0083	0.0518	0.086	0.0261	0.0277	0.0083	0.007	0.0196	0.0274	0.1079	0.0397	0.0747	0.0542	0.0071
1	rs12132760	3017751	0.71	1.0779007643746	0.75	1.62439437893061	0.901823756991525	3.98492443749876	0.0158	0.0115	0.0743	0.0251	0.0432	0.024	0.0272	0.0339	0.0069	0.0474	0.0476	0.0901	0.0085	0.0518	0.0863	0.0261	0.0277	0.0085	0.0072	0.02	0.0275	0.1074	0.0396	0.074	0.0542	0.0073
1	rs12740402	3019520	0.71	1.0779007643746	0.75	1.62439437893061	1.01582798538862	4.07060421065619	0.0159	0.0117	0.0733	0.0253	0.0432	0.0243	0.0273	0.0341	0.0069	0.0477	0.0477	0.0898	0.0087	0.0516	0.0858	0.0263	0.0277	0.0087	0.0073	0.0201	0.0276	0.1074	0.0397	0.0734	0.0545	0.0073
1	rs2993500	3024705	0.7	1.17306168852618	0.75	1.62439437893061	1.2921736072293	4.29660316423501	0.0163	0.0119	0.072	0.0259	0.0432	0.0245	0.0276	0.0346	0.0072	0.048	0.0481	0.0891	0.009	0.0516	0.0849	0.0265	0.0275	0.0089	0.0073	0.0204	0.028	0.1075	0.0393	0.0721	0.0545	0.0074
1	rs59909070	3026509	0.7	1.17306168852618	0.74	1.73200383724441	1.18465720850374	4.64788972952581	0.0163	0.0118	0.0717	0.0258	0.043	0.0246	0.0276	0.0347	0.0073	0.0481	0.0481	0.0889	0.0093	0.0515	0.0846	0.0266	0.0274	0.009	0.0073	0.0205	0.028	0.1078	0.0393	0.0719	0.0545	0.0075
1	rs115737143	3030907	0.7	1.17306168852618	0.74	1.73200383724441	1.25646794588967	4.39065200339019	0.0167	0.0117	0.0716	0.0259	0.0427	0.0247	0.0277	0.0349	0.0075	0.0484	0.0484	0.0879	0.0094	0.0512	0.084	0.0266	0.0274	0.0091	0.0073	0.0208	0.0282	0.1083	0.039	0.0714	0.0544	0.0076
1	rs77093975	3036320	0.7	1.17306168852618	0.73	1.8437260274666	1.49841437634954	4.65004819529469	0.0171	0.0118	0.071	0.026	0.0424	0.0249	0.0279	0.0353	0.0078	0.0487	0.0485	0.0868	0.0096	0.0508	0.0831	0.0268	0.0275	0.0092	0.0073	0.0211	0.0286	0.1088	0.039	0.0708	0.0544	0.0077
1	rs2742672	3038623	0.69	1.27319915016337	0.73	1.8437260274666	1.89005010351258	4.9754950259036	0.0175	0.0119	0.0707	0.026	0.0424	0.0249	0.0279	0.0357	0.0079	0.0487	0.0485	0.0863	0.0096	0.0506	0.0828	0.0268	0.0276	0.0092	0.0073	0.0213	0.0287	0.1091	0.039	0.0706	0.0544	0.0078
1	rs77009640	3041632	0.69	1.27319915016337	0.73	1.8437260274666	1.91526960885863	5.18791416586563	0.0177	0.012	0.0706	0.0261	0.0423	0.0251	0.0281	0.0356	0.008	0.0488	0.0485	0.0857	0.0097	0.0506	0.0824	0.0269	0.0276	0.0092	0.0073	0.0214	0.0289	0.1093	0.0389	0.0705	0.0543	0.0078
1	rs2817179	3047742	0.69	1.27319915016337	0.73	1.8437260274666	2.30139239482434	5.52336585982108	0.0177	0.0121	0.0703	0.0261	0.042	0.0253	0.0284	0.0356	0.0081	0.0491	0.0484	0.0845	0.0097	0.0502	0.0817	0.0271	0.0277	0.0091	0.0074	0.0215	0.0293	0.11	0.0385	0.0712	0.0542	0.0079
1	rs10909883	3050497	0.69	1.27319915016337	0.73	1.8437260274666	2.16600579786796	5.31964849602019	0.0176	0.0121	0.0702	0.0262	0.0421	0.0254	0.0285	0.0357	0.0081	0.0491	0.0486	0.0841	0.0096	0.05	0.0809	0.0273	0.0278	0.0091	0.0074	0.0217	0.0295	0.1102	0.0384	0.0711	0.0544	0.0079
1	rs12724921	3051350	0.69	1.27319915016337	0.73	1.8437260274666	2.13416541247323	5.12757796854377	0.0176	0.0121	0.0702	0.0262	0.0422	0.0254	0.0285	0.0358	0.0081	0.0491	0.0487	0.0839	0.0096	0.05	0.0808	0.0273	0.0278	0.0092	0.0074	0.0217	0.0295	0.1102	0.0384	0.0711	0.0544	0.0079
1	rs2235176	3054106	0.69	1.27319915016337	0.72	1.95958679296424	2.24569762461556	5.33987593757744	0.0176	0.0121	0.0702	0.0263	0.0422	0.0254	0.0286	0.0359	0.0081	0.0491	0.0492	0.0832	0.0098	0.0499	0.0802	0.0268	0.0277	0.0092	0.0075	0.0219	0.0297	0.1107	0.0384	0.0713	0.0548	0.0077
1	rs35877876	3054489	0.69	1.27319915016337	0.72	1.95958679296424	2.03019939945868	5.11116786696865	0.0176	0.0121	0.0701	0.0263	0.0423	0.0256	0.0286	0.036	0.0081	0.0492	0.0492	0.0828	0.0097	0.0498	0.08	0.0268	0.0277	0.0092	0.0075	0.0219	0.0296	0.1107	0.0384	0.0713	0.0547	0.0076
1	rs116593856	3055171	0.69	1.27319915016337	0.72	1.95958679296424	1.89179324338979	4.87535509700307	0.0175	0.0121	0.07	0.0263	0.0426	0.0256	0.0287	0.0362	0.0081	0.049	0.0493	0.0824	0.0097	0.0499	0.0799	0.0268	0.0276	0.0092	0.0075	0.022	0.0296	0.1109	0.0383	0.0714	0.0548	0.0076
1	rs78369601	3055747	0.69	1.27319915016337	0.72	1.95958679296424	1.97709662314443	4.9104254295331	0.0175	0.0121	0.0698	0.0263	0.0428	0.0256	0.0287	0.0364	0.008	0.0489	0.0494	0.0821	0.0097	0.0501	0.0798	0.0268	0.0275	0.0091	0.0076	0.0221	0.0296	0.111	0.0383	0.0715	0.0548	0.0075
1	rs35965914	3057561	0.69	1.27319915016337	0.71	2.07961029109608	1.81271694252502	3.91835547273323	0.0175	0.0114	0.0695	0.0264	0.0439	0.0256	0.0288	0.0374	0.0081	0.0489	0.0501	0.0815	0.0096	0.0497	0.0788	0.026	0.0274	0.0092	0.0076	0.0223	0.0286	0.1131	0.0373	0.0718	0.0549	0.0074
1	rs7538096	3057661	0.69	1.27319915016337	0.71	2.07961029109608	2.03555780244398	4.08884649149351	0.0175	0.0114	0.0694	0.0262	0.0442	0.0256	0.0288	0.0374	0.0081	0.0491	0.0498	0.0814	0.0097	0.0501	0.0785	0.0266	0.0273	0.0092	0.0077	0.0223	0.0288	0.1128	0.0373	0.0718	0.0546	0.0074
1	Affx-8827737	3058249	0.69	1.27319915016337	0.71	2.07961029109608	1.97145872085022	4.2856875965097	0.0178	0.0113	0.0688	0.0262	0.0439	0.026	0.0286	0.0376	0.0081	0.0488	0.0504	0.0807	0.0098	0.0499	0.0781	0.0267	0.0273	0.0091	0.0077	0.0222	0.0288	0.1137	0.0375	0.0721	0.0541	0.0077
1	rs2817184	3058370	0.69	1.27319915016337	0.7	2.20381911708785	1.93456044121814	4.35492436194298	0.0177	0.0113	0.0686	0.0261	0.0439	0.0262	0.0286	0.038	0.008	0.049	0.0503	0.0809	0.0099	0.0499	0.0778	0.0266	0.0273	0.009	0.0078	0.0222	0.0287	0.1137	0.0374	0.0719	0.0541	0.0077
1	rs115692019	3058662	0.69	1.27319915016337	0.7	2.20381911708785	1.53784185093637	3.79227458648452	0.0177	0.0113	0.068	0.0262	0.0442	0.0264	0.0286	0.0379	0.008	0.0492	0.0506	0.0806	0.0098	0.0497	0.0779	0.0266	0.0274	0.0088	0.0078	0.0222	0.0287	0.114	0.0373	0.0717	0.0541	0.0077
1	rs12120940	3059067	0.69	1.27319915016337	0.71	2.07961029109608	1.47939042192152	3.83509568835152	0.0176	0.0113	0.0676	0.0262	0.0443	0.0268	0.0285	0.0379	0.0079	0.0491	0.0508	0.0803	0.0097	0.0497	0.0778	0.0269	0.0274	0.0086	0.0077	0.022	0.0288	0.1145	0.0373	0.0716	0.0542	0.0076
1	rs12722983	3061413	0.69	1.27319915016337	0.71	2.07961029109608	1.39108663248116	3.91487501199456	0.0175	0.0112	0.0676	0.0256	0.0444	0.0275	0.0284	0.0377	0.0075	0.0489	0.0518	0.0799	0.0094	0.0491	0.0763	0.0276	0.0274	0.0083	0.0077	0.0221	0.0287	0.116	0.0371	0.0724	0.0547	0.0075
1	rs2651909	3061655	0.69	1.27319915016337	0.72	1.95958679296424	1.36307184070333	3.92260975015166	0.0175	0.0111	0.0678	0.0256	0.0443	0.0276	0.0284	0.0376	0.0075	0.049	0.0518	0.0798	0.0093	0.0489	0.0762	0.0279	0.0274	0.0083	0.0077	0.0222	0.0287	0.1162	0.0373	0.0725	0.0545	0.0074
1	rs2651910	3062495	0.69	1.27319915016337	0.72	1.95958679296424	1.50343543740767	4.05877000124116	0.0175	0.0109	0.0681	0.0255	0.0436	0.0279	0.0284	0.0376	0.0073	0.0493	0.0519	0.0795	0.0092	0.0485	0.0758	0.0284	0.0274	0.0082	0.0076	0.0224	0.029	0.1167	0.0372	0.0725	0.0548	0.0074
1	rs2817186	3062565	0.69	1.27319915016337	0.72	1.95958679296424	1.51027391006798	4.03336590657313	0.0174	0.0108	0.0687	0.0255	0.0435	0.0278	0.0284	0.0375	0.0073	0.0492	0.0522	0.0794	0.0092	0.0484	0.0756	0.0286	0.0274	0.0081	0.0076	0.0223	0.029	0.1168	0.0372	0.0724	0.0548	0.0074
1	rs2817187	3062875	0.69	1.27319915016337	0.72	1.95958679296424	1.55306594564514	4.03045794681494	0.0175	0.0106	0.0689	0.0254	0.0437	0.0276	0.0284	0.0375	0.0074	0.0491	0.0524	0.0793	0.0092	0.0487	0.0753	0.0285	0.0271	0.0081	0.0077	0.0224	0.029	0.1167	0.0371	0.0725	0.0549	0.0075
1	rs207199	3076857	0.69	1.27319915016337	0.74	1.73200383724441	1.32566925131371	2.96198373939693	0.0177	0.0102	0.0716	0.0245	0.0455	0.0275	0.0264	0.0391	0.0074	0.0484	0.051	0.0798	0.0081	0.0476	0.073	0.0273	0.0263	0.0076	0.0065	0.0248	0.0316	0.1202	0.0378	0.073	0.0524	0.0073
1	rs2651901	3078956	0.69	1.27319915016337	0.74	1.73200383724441	1.3777335523311	3.12702262352881	0.0177	0.0102	0.0716	0.0244	0.0457	0.0274	0.0263	0.0393	0.0071	0.0487	0.0513	0.0796	0.008	0.0477	0.0729	0.0272	0.0262	0.0076	0.0065	0.0249	0.0317	0.1202	0.0376	0.073	0.0527	0.0073
1	rs79135020	3080498	0.69	1.27319915016337	0.74	1.73200383724441	1.3787066000711	3.13421133050881	0.0177	0.0101	0.0718	0.0242	0.0458	0.0274	0.0263	0.0393	0.007	0.049	0.0514	0.0796	0.008	0.0477	0.0731	0.0271	0.026	0.0075	0.0065	0.0249	0.0316	0.1203	0.0373	0.0736	0.0527	0.0072
1	rs2651899	3083712	0.69	1.27319915016337	0.74	1.73200383724441	1.39216086298685	3.10792422678661	0.0177	0.0101	0.0718	0.0242	0.0459	0.0274	0.0262	0.0394	0.007	0.0492	0.0515	0.0795	0.0079	0.0476	0.0729	0.0271	0.026	0.0075	0.0065	0.0249	0.0317	0.1204	0.0371	0.0736	0.0526	0.0072
1	rs2817128	3088943	0.69	1.27319915016337	0.74	1.73200383724441	1.36316874456064	3.26921805434489	0.0176	0.0101	0.072	0.0243	0.0459	0.0274	0.0262	0.0394	0.0069	0.0492	0.0515	0.0795	0.0079	0.0475	0.073	0.027	0.026	0.0075	0.0065	0.0249	0.0316	0.1203	0.0371	0.0737	0.0525	0.0072
1	rs71634325	3089550	0.69	1.27319915016337	0.74	1.73200383724441	1.35987546469292	3.29982658904049	0.0176	0.0101	0.072	0.0243	0.0459	0.0275	0.0262	0.0394	0.0069	0.0492	0.0515	0.0795	0.0079	0.0475	0.0731	0.027	0.026	0.0075	0.0065	0.0249	0.0316	0.1203	0.0371	0.0737	0.0525	0.0072
1	rs17390062	3089849	0.69	1.27319915016337	0.74	1.73200383724441	1.35658517787919	3.24642319494371	0.0176	0.0101	0.072	0.0243	0.0459	0.0275	0.0262	0.0394	0.0069	0.0492	0.0515	0.0796	0.0079	0.0475	0.0731	0.027	0.026	0.0075	0.0065	0.0249	0.0316	0.1204	0.0371	0.0737	0.0525	0.0072
1	rs78113663	3093944	0.69	1.27319915016337	0.74	1.73200383724441	1.29416844804186	3.13591417192594	0.0176	0.0101	0.0721	0.0243	0.0459	0.0275	0.0263	0.0394	0.0068	0.0492	0.0516	0.0795	0.0078	0.0474	0.0732	0.0269	0.026	0.0075	0.0065	0.0249	0.0316	0.1205	0.037	0.0736	0.0523	0.007
1	rs74874070	3094293	0.69	1.27319915016337	0.74	1.73200383724441	1.2966398745508	3.16090025160398	0.0176	0.0101	0.0721	0.0243	0.0459	0.0275	0.0263	0.0394	0.0068	0.0492	0.0516	0.0795	0.0078	0.0474	0.0732	0.0269	0.026	0.0075	0.0065	0.0249	0.0316	0.1205	0.037	0.0736	0.0523	0.007
1	rs2817132	3096478	0.69	1.27319915016337	0.74	1.73200383724441	1.27843176479343	3.09960798406362	0.0176	0.0101	0.0722	0.0244	0.0459	0.0275	0.0263	0.0393	0.0068	0.0491	0.0515	0.0796	0.0078	0.0473	0.0733	0.0269	0.026	0.0075	0.0065	0.0249	0.0316	0.1205	0.037	0.0736	0.0523	0.007
1	rs72846849	3099635	0.69	1.27319915016337	0.75	1.62439437893061	1.22003291531532	3.07335169610726	0.0176	0.0101	0.0724	0.0247	0.0461	0.0275	0.0263	0.0393	0.0067	0.0493	0.0516	0.08	0.0077	0.0476	0.0734	0.0266	0.0259	0.0074	0.0063	0.0248	0.0316	0.121	0.0367	0.0737	0.0516	0.0069
1	rs1553287	3101277	0.69	1.27319915016337	0.75	1.62439437893061	1.20400371061735	2.59194050174816	0.0176	0.0102	0.0728	0.0245	0.0463	0.0272	0.0263	0.0391	0.0064	0.0494	0.0516	0.0802	0.0075	0.0489	0.0738	0.0259	0.0255	0.0073	0.006	0.0249	0.0315	0.1226	0.036	0.0733	0.0513	0.0069
1	rs10752733	3104630	0.69	1.27319915016337	0.75	1.62439437893061	1.20104779685395	2.70448416595018	0.0176	0.0102	0.0728	0.0242	0.0465	0.0271	0.0263	0.039	0.0063	0.0493	0.0518	0.0804	0.0076	0.0493	0.0739	0.0256	0.0253	0.0074	0.006	0.0251	0.0314	0.1229	0.0361	0.0732	0.0509	0.0069
1	rs116525159	3104972	0.69	1.27319915016337	0.75	1.62439437893061	1.15250415253378	2.57990230482781	0.0176	0.0102	0.0728	0.0242	0.0465	0.027	0.0263	0.039	0.0063	0.0493	0.0518	0.0804	0.0075	0.0493	0.0739	0.0255	0.0253	0.0074	0.006	0.0251	0.0314	0.1229	0.0361	0.0731	0.0508	0.0069
1	rs2651914	3108416	0.7	1.17306168852618	0.75	1.62439437893061	1.09681160752409	2.58545757698306	0.0177	0.0109	0.0737	0.0237	0.0466	0.0264	0.0259	0.0391	0.0062	0.0492	0.0521	0.0809	0.0074	0.0501	0.0746	0.0247	0.0248	0.0076	0.0061	0.0253	0.0312	0.1231	0.0362	0.0724	0.05	0.0069
1	rs114482973	3108444	0.7	1.17306168852618	0.75	1.62439437893061	1.09600994821909	2.58267976517868	0.0177	0.0109	0.0735	0.0237	0.0467	0.0264	0.0259	0.0391	0.0062	0.0493	0.0521	0.0809	0.0074	0.05	0.0746	0.0246	0.0248	0.0077	0.0061	0.0253	0.0312	0.1231	0.0362	0.0722	0.0502	0.0069
1	rs7539775	3109151	0.7	1.17306168852618	0.75	1.62439437893061	1.29939858279537	2.75349686027047	0.0183	0.011	0.0736	0.0237	0.047	0.0263	0.0259	0.0391	0.0061	0.0491	0.0521	0.0812	0.0074	0.0501	0.0747	0.0245	0.0248	0.0076	0.0061	0.0253	0.031	0.1228	0.0362	0.0722	0.05	0.0069
1	rs7545395	3110479	0.7	1.17306168852618	0.75	1.62439437893061	0.9630219252603	2.77327915356082	0.0177	0.0113	0.0733	0.0241	0.0469	0.0259	0.0255	0.0397	0.006	0.0484	0.0519	0.0821	0.0074	0.051	0.0756	0.0239	0.0245	0.0079	0.0062	0.0253	0.0305	0.1227	0.0363	0.0727	0.0494	0.0065
1	rs2651912	3110735	0.7	1.17306168852618	0.75	1.62439437893061	0.933131359439987	2.7594671860642	0.0173	0.0113	0.0732	0.0241	0.0471	0.0257	0.0254	0.0398	0.006	0.0485	0.0514	0.082	0.0075	0.0512	0.0759	0.0236	0.0244	0.008	0.0061	0.0253	0.0305	0.1228	0.0363	0.0738	0.0494	0.0064
1	rs10909897	3115232	0.71	1.0779007643746	0.77	1.42140104222308	0.582351413806213	2.2058610327767	0.0158	0.0119	0.072	0.0228	0.0471	0.0246	0.0254	0.0406	0.0057	0.0486	0.0523	0.0825	0.0081	0.0533	0.0788	0.0218	0.0232	0.0078	0.0059	0.0255	0.03	0.1222	0.0356	0.0763	0.049	0.0062
1	rs950449	3115721	0.71	1.0779007643746	0.77	1.42140104222308	0.602089900669052	2.27428138780336	0.0156	0.012	0.072	0.0226	0.0468	0.0247	0.0262	0.0404	0.0057	0.0486	0.0523	0.083	0.008	0.0532	0.0786	0.0216	0.023	0.0081	0.0058	0.0255	0.0298	0.1222	0.0356	0.0768	0.0491	0.0062
1	rs2651922	3117388	0.71	1.0779007643746	0.78	1.32595579198345	0.497204311216282	2.44884777996596	0.0144	0.0127	0.0717	0.0216	0.0451	0.0237	0.0254	0.0405	0.0058	0.0493	0.0517	0.0852	0.0079	0.0545	0.0794	0.0212	0.0223	0.0086	0.0057	0.0259	0.0298	0.121	0.0354	0.0795	0.0487	0.0064
1	rs12095716	3117678	0.71	1.0779007643746	0.78	1.32595579198345	0.498525806551073	2.67676138387813	0.0139	0.0127	0.0718	0.0211	0.0446	0.0238	0.0254	0.0406	0.0059	0.0487	0.0518	0.0857	0.0079	0.0542	0.08	0.0212	0.022	0.0083	0.0058	0.0263	0.0293	0.1203	0.0356	0.0806	0.0492	0.0066
1	rs74048307	3117805	0.71	1.0779007643746	0.78	1.32595579198345	0.348442437772311	2.62234289518357	0.0138	0.0127	0.0716	0.0206	0.0444	0.0238	0.0253	0.0404	0.0059	0.0485	0.0516	0.0859	0.0082	0.0544	0.0809	0.0211	0.0219	0.0084	0.006	0.0257	0.0293	0.12	0.0357	0.0813	0.0493	0.0066
1	rs55994066	3118301	0.72	0.987657439684474	0.78	1.32595579198345	0.327144320785805	2.54807937880541	0.0137	0.0124	0.071	0.0203	0.0437	0.0235	0.0251	0.0403	0.0061	0.0478	0.0512	0.0862	0.0082	0.0549	0.0828	0.0206	0.0219	0.0083	0.0059	0.026	0.0293	0.1195	0.0351	0.0828	0.0496	0.007
1	rs4308918	3119729	0.72	0.987657439684474	0.78	1.32595579198345	0.367343629374175	2.63793083053408	0.0139	0.0123	0.0708	0.0201	0.0434	0.0231	0.0248	0.0403	0.0062	0.0475	0.0511	0.0865	0.0083	0.0551	0.0835	0.0205	0.0217	0.0082	0.0059	0.0261	0.0293	0.1192	0.0353	0.0831	0.0497	0.0073
1	rs10909899	3120408	0.72	0.987657439684474	0.78	1.32595579198345	0.407585741415698	2.80971258466326	0.0139	0.0123	0.0706	0.02	0.0432	0.023	0.0246	0.0403	0.0063	0.0473	0.0511	0.0866	0.0084	0.0552	0.0838	0.0204	0.0217	0.0082	0.0059	0.0261	0.0292	0.1193	0.0354	0.0834	0.0496	0.0074
1	rs3753758	3127538	0.72	0.987657439684474	0.79	1.23450020912344	0.794424651744754	3.59803446762236	0.0142	0.0121	0.0704	0.0194	0.0422	0.022	0.0236	0.0398	0.0072	0.0459	0.0508	0.0872	0.0089	0.0556	0.0859	0.0199	0.021	0.0085	0.0061	0.0255	0.0291	0.1197	0.0362	0.0845	0.0492	0.0086
1	rs12072073	3130016	0.72	0.987657439684474	0.79	1.23450020912344	1.02725573148671	3.53784728176922	0.0144	0.0121	0.0705	0.0195	0.042	0.0219	0.0231	0.0396	0.0073	0.0452	0.0506	0.0878	0.0089	0.0557	0.0858	0.0197	0.0206	0.0086	0.006	0.0255	0.0293	0.1202	0.0363	0.0847	0.0495	0.0089
1	rs77388252	3130362	0.72	0.987657439684474	0.79	1.23450020912344	0.974458470378808	3.51812581716936	0.0144	0.0121	0.0705	0.0195	0.042	0.0219	0.023	0.0396	0.0073	0.0452	0.0503	0.0878	0.0089	0.0557	0.0858	0.0197	0.0206	0.0085	0.0059	0.0256	0.0293	0.1202	0.0363	0.0847	0.0496	0.0089
1	rs12403684	3136733	0.72	0.987657439684474	0.79	1.23450020912344	1.0379509298782	3.04598733942779	0.0144	0.0118	0.0705	0.0192	0.0422	0.0216	0.0226	0.0397	0.0071	0.045	0.0506	0.0886	0.0088	0.0562	0.0858	0.0193	0.0206	0.0082	0.0056	0.026	0.0295	0.12	0.0367	0.0845	0.05	0.009
1	rs4648458	3140990	0.72	0.987657439684474	0.79	1.23450020912344	1.10653911500259	3.07901652224945	0.0144	0.0117	0.0704	0.0191	0.0422	0.0216	0.0225	0.0398	0.0071	0.0449	0.0506	0.0888	0.0087	0.0563	0.0859	0.0192	0.0206	0.0081	0.0055	0.0261	0.0295	0.12	0.0368	0.0845	0.0501	0.009
1	rs10909902	3141167	0.72	0.987657439684474	0.79	1.23450020912344	1.11155001061806	3.07278527424831	0.0144	0.0117	0.0704	0.0191	0.0422	0.0216	0.0225	0.0398	0.0071	0.0449	0.0506	0.0888	0.0087	0.0563	0.0859	0.0192	0.0206	0.0081	0.0055	0.0262	0.0295	0.12	0.0368	0.0845	0.0501	0.009
1	rs2651888	3143384	0.72	0.987657439684474	0.78	1.32595579198345	1.18566756373823	3.12040297731008	0.0145	0.0117	0.0706	0.0191	0.0422	0.0214	0.0225	0.0397	0.007	0.0448	0.0504	0.0888	0.0088	0.0565	0.0862	0.0191	0.0206	0.008	0.0054	0.0262	0.0295	0.1199	0.0368	0.0845	0.0502	0.009
1	rs114820997	3144474	0.72	0.987657439684474	0.79	1.23450020912344	1.3104556935966	3.27415908235927	0.0146	0.0117	0.0707	0.0193	0.0422	0.0212	0.0224	0.0394	0.0073	0.0448	0.0504	0.0889	0.0089	0.0564	0.0865	0.0191	0.0206	0.0079	0.0054	0.0262	0.0295	0.1198	0.0364	0.0846	0.0502	0.0091
1	rs2817155	3146558	0.72	0.987657439684474	0.79	1.23450020912344	1.4883906799649	3.35103160626269	0.0148	0.0116	0.0711	0.0193	0.0422	0.0208	0.0223	0.0393	0.0074	0.0448	0.0504	0.0891	0.0092	0.0564	0.0865	0.019	0.0206	0.0077	0.0054	0.0263	0.0295	0.1195	0.0363	0.0849	0.0502	0.0092
1	rs10797384	3147825	0.72	0.987657439684474	0.79	1.23450020912344	1.38581762868578	3.10697908114785	0.0151	0.0116	0.0709	0.0193	0.0422	0.0208	0.0221	0.0394	0.0073	0.0449	0.0503	0.0892	0.0091	0.0564	0.0872	0.0188	0.0205	0.0075	0.0054	0.0264	0.0293	0.1193	0.0364	0.0845	0.0502	0.0092
1	rs905130	3148292	0.72	0.987657439684474	0.79	1.23450020912344	1.29008503199151	3.10187581760054	0.0153	0.0115	0.0709	0.0193	0.0421	0.0206	0.022	0.0393	0.0073	0.0449	0.0499	0.0891	0.0093	0.0559	0.0881	0.0188	0.0203	0.0076	0.0053	0.0265	0.0292	0.119	0.0365	0.0845	0.0506	0.0092
1	rs7515772	3151095	0.73	0.902267913485346	0.81	1.06340942734078	1.23325110737518	2.63867338096951	0.0151	0.0109	0.0709	0.0184	0.0429	0.02	0.0208	0.0394	0.0072	0.0441	0.0501	0.0912	0.0088	0.057	0.0875	0.0179	0.0197	0.0069	0.0046	0.0272	0.0285	0.1155	0.039	0.086	0.0549	0.0087
1	rs115462968	3151810	0.73	0.902267913485346	0.81	1.06340942734078	1.36423485763278	2.56842587506307	0.0153	0.0109	0.0709	0.0182	0.0427	0.0199	0.0208	0.0394	0.0071	0.0441	0.05	0.0914	0.0088	0.057	0.0872	0.0178	0.0197	0.0068	0.0044	0.0273	0.0281	0.1155	0.0391	0.0864	0.0554	0.0088
1	rs4648373	3154621	0.73	0.902267913485346	0.81	1.06340942734078	1.4321237940611	2.48512850541616	0.0153	0.0106	0.071	0.0179	0.0427	0.0198	0.0206	0.0394	0.007	0.0442	0.05	0.0919	0.0086	0.0571	0.0867	0.0177	0.0195	0.0067	0.0041	0.0275	0.0279	0.1155	0.0395	0.0873	0.0562	0.0085
1	rs905138	3157614	0.73	0.902267913485346	0.81	1.06340942734078	1.50132584488863	2.48162654658967	0.0154	0.0105	0.0709	0.0177	0.0428	0.02	0.0205	0.0391	0.007	0.0441	0.0499	0.092	0.0089	0.057	0.0866	0.0177	0.0196	0.0067	0.004	0.0277	0.0278	0.1155	0.0398	0.0872	0.0564	0.0085
1	rs72632108	3158951	0.73	0.902267913485346	0.81	1.06340942734078	1.30473205288478	2.24385961405776	0.0153	0.0104	0.0713	0.0177	0.0428	0.02	0.0203	0.0389	0.0069	0.0443	0.0499	0.0921	0.0088	0.0566	0.0865	0.0177	0.0196	0.0067	0.0039	0.0276	0.0278	0.1155	0.0398	0.0876	0.0566	0.0082
1	rs115586394	3161036	0.73	0.902267913485346	0.81	1.06340942734078	1.27134595866147	2.12343068822481	0.0153	0.0102	0.0713	0.0177	0.043	0.0201	0.0202	0.0389	0.0067	0.0444	0.0501	0.0924	0.0086	0.0565	0.0865	0.0176	0.0196	0.0065	0.0037	0.0276	0.0278	0.1152	0.04	0.0877	0.0571	0.0081
1	rs115939244	3165628	0.73	0.902267913485346	0.81	1.06340942734078	1.07648669690076	1.92111057289662	0.0146	0.0093	0.0715	0.018	0.044	0.0209	0.02	0.0392	0.0059	0.0451	0.0516	0.0933	0.0072	0.0572	0.0847	0.0172	0.0201	0.0059	0.003	0.0278	0.0272	0.1137	0.0418	0.088	0.0588	0.0071
1	rs74050806	3165723	0.73	0.902267913485346	0.81	1.06340942734078	1.07595621165851	2.12144297569942	0.0146	0.0092	0.0715	0.018	0.0441	0.021	0.02	0.0393	0.0059	0.0451	0.0515	0.0934	0.0072	0.0572	0.0847	0.0172	0.0202	0.0058	0.0029	0.0278	0.0272	0.1137	0.0418	0.0881	0.0589	0.0071
1	rs10797386	3168280	0.73	0.902267913485346	0.79	1.23450020912344	1.04904090022641	1.39567545347607	0.0135	0.0084	0.0721	0.018	0.044	0.0223	0.0208	0.0401	0.0051	0.0475	0.0529	0.0926	0.0055	0.0576	0.0837	0.0166	0.0215	0.0046	0.0019	0.0277	0.0249	0.1164	0.0428	0.0883	0.0595	0.005
1	rs12140190	3168338	0.73	0.902267913485346	0.79	1.23450020912344	1.05982684667961	1.40502167012709	0.0135	0.0084	0.0721	0.018	0.044	0.0224	0.0208	0.0402	0.0051	0.0476	0.0531	0.0926	0.0055	0.0576	0.0834	0.0166	0.0216	0.0046	0.0018	0.0277	0.0249	0.1164	0.0428	0.0883	0.0595	0.005
1	rs12143201	3168462	0.73	0.902267913485346	0.79	1.23450020912344	1.08374714806336	1.57648477811438	0.0135	0.0084	0.0721	0.018	0.044	0.0224	0.0208	0.0402	0.0051	0.0476	0.0531	0.0926	0.0055	0.0577	0.0834	0.0166	0.0216	0.0046	0.0018	0.0277	0.0249	0.1164	0.0428	0.0884	0.0595	0.005
1	rs75004064	3172543	0.73	0.902267913485346	0.79	1.23450020912344	1.08800622046072	1.45583671418874	0.013	0.0082	0.0719	0.0179	0.0445	0.023	0.0207	0.04	0.005	0.0488	0.0533	0.0927	0.0052	0.0575	0.0827	0.0171	0.0216	0.0043	0.0016	0.0273	0.0239	0.1174	0.0432	0.089	0.0596	0.0042
1	rs17398063	3172702	0.73	0.902267913485346	0.79	1.23450020912344	1.11764674976805	1.45806010987062	0.013	0.0082	0.072	0.0179	0.0445	0.023	0.0207	0.0399	0.005	0.0489	0.0534	0.0927	0.0052	0.0575	0.0828	0.0171	0.0216	0.0043	0.0016	0.0273	0.0239	0.1174	0.0433	0.089	0.0596	0.0039
1	rs2455099	3181415	0.73	0.902267913485346	0.79	1.23450020912344	1.48688924885748	1.31001571851391	0.0129	0.008	0.0733	0.0176	0.0444	0.023	0.0202	0.0393	0.0051	0.0492	0.054	0.093	0.0049	0.0576	0.0821	0.0169	0.0213	0.004	0.0015	0.0273	0.0234	0.1187	0.0444	0.0888	0.0598	0.0031
1	rs2455119	3184855	0.73	0.902267913485346	0.79	1.23450020912344	1.4472549184338	1.3066554834057	0.0128	0.008	0.0739	0.0172	0.0443	0.0228	0.0204	0.0393	0.005	0.0492	0.0541	0.0922	0.0047	0.0575	0.082	0.017	0.0215	0.0039	0.0015	0.0276	0.0232	0.1189	0.0444	0.0892	0.0599	0.003
1	rs16823027	3196680	0.73	0.902267913485346	0.79	1.23450020912344	1.30263577038819	1.20208009284162	0.0126	0.0078	0.0747	0.0175	0.0444	0.0228	0.0203	0.0388	0.0047	0.0497	0.054	0.0921	0.0046	0.058	0.0815	0.0169	0.0216	0.0037	0.0015	0.0272	0.0226	0.1189	0.0451	0.0897	0.0601	0.0028
1	rs16823802	3199217	0.73	0.902267913485346	0.79	1.23450020912344	1.27332846556501	1.21965207688891	0.0124	0.0078	0.0751	0.0177	0.0446	0.0227	0.0202	0.0391	0.0043	0.0498	0.0542	0.0918	0.0043	0.0587	0.0813	0.0168	0.0218	0.0033	0.0014	0.0273	0.0218	0.119	0.0455	0.0897	0.0604	0.0026
1	rs116194159	3201127	0.73	0.902267913485346	0.79	1.23450020912344	1.27153471790058	1.23410774838946	0.0123	0.0078	0.0752	0.0177	0.0447	0.0226	0.0202	0.0391	0.0042	0.0498	0.0542	0.0917	0.0043	0.0587	0.0814	0.0168	0.0219	0.0033	0.0014	0.0272	0.0217	0.1191	0.0456	0.0897	0.0606	0.0025
1	rs111756326	3203275	0.73	0.902267913485346	0.79	1.23450020912344	1.26776157233263	1.27480713632921	0.0123	0.0078	0.0752	0.0177	0.0447	0.0226	0.0203	0.0391	0.0042	0.0498	0.0542	0.0917	0.0042	0.0587	0.0814	0.0168	0.0219	0.0032	0.0013	0.0272	0.0216	0.1191	0.0456	0.0897	0.0609	0.0025
1	rs61759192	3205956	0.73	0.902267913485346	0.79	1.23450020912344	1.25985196230004	1.2722985512939	0.0123	0.0078	0.0752	0.0178	0.0447	0.0225	0.0203	0.0391	0.0041	0.0498	0.0542	0.0917	0.0042	0.0588	0.0814	0.0168	0.022	0.0032	0.0013	0.0272	0.0215	0.1191	0.0456	0.0897	0.0609	0.0025
1	rs2500297	3208042	0.73	0.902267913485346	0.79	1.23450020912344	1.25468334670596	1.32229297391177	0.0123	0.0078	0.0753	0.0178	0.0447	0.0225	0.0203	0.0391	0.0041	0.0498	0.0542	0.0917	0.0042	0.0588	0.0814	0.0168	0.0221	0.0032	0.0013	0.0271	0.0215	0.1192	0.0457	0.0898	0.0609	0.0024
1	rs12757342	3208830	0.73	0.902267913485346	0.79	1.23450020912344	1.22970845018362	1.26494495697695	0.0122	0.0078	0.0753	0.0178	0.0447	0.0225	0.0203	0.0391	0.0041	0.0498	0.0543	0.0917	0.0042	0.0588	0.0814	0.0168	0.0221	0.0032	0.0013	0.0271	0.0215	0.1192	0.0457	0.0898	0.0609	0.0024
1	rs12405511	3209226	0.73	0.902267913485346	0.79	1.23450020912344	1.21557726705785	1.25326128452115	0.0122	0.0078	0.0753	0.0178	0.0447	0.0225	0.0203	0.039	0.004	0.0498	0.0543	0.0917	0.0042	0.0588	0.0814	0.0168	0.0222	0.0032	0.0013	0.0271	0.0215	0.1192	0.0457	0.0898	0.0609	0.0024
1	rs4648468	3210950	0.73	0.902267913485346	0.79	1.23450020912344	1.19754132045191	1.28686014306682	0.0122	0.0079	0.0745	0.0179	0.0446	0.0224	0.0203	0.0388	0.004	0.0501	0.0543	0.0921	0.0042	0.0586	0.0812	0.0169	0.0224	0.0032	0.0013	0.0271	0.0214	0.1187	0.0459	0.0903	0.0611	0.0023
1	rs115611297	3212375	0.73	0.902267913485346	0.79	1.23450020912344	1.0731287268053	1.24459419222943	0.0119	0.0081	0.0745	0.018	0.0445	0.0224	0.0202	0.0386	0.004	0.0502	0.0542	0.0922	0.004	0.0585	0.081	0.0171	0.0225	0.0035	0.0013	0.027	0.0214	0.1184	0.0458	0.0912	0.0612	0.0022
1	rs116356993	3212881	0.73	0.902267913485346	0.79	1.23450020912344	1.07268720169415	1.23128073229507	0.0119	0.0081	0.0745	0.018	0.0445	0.0224	0.0202	0.0386	0.004	0.0502	0.0542	0.0922	0.004	0.0585	0.081	0.0171	0.0225	0.0035	0.0013	0.027	0.0214	0.1183	0.0458	0.0912	0.0612	0.0022
1	rs2455144	3214732	0.73	0.902267913485346	0.8	1.14699780192835	1.06933399255236	1.27815323828181	0.0118	0.0081	0.0745	0.018	0.0445	0.0224	0.0202	0.0385	0.004	0.0502	0.0542	0.0922	0.004	0.0585	0.0809	0.0172	0.0225	0.0035	0.0014	0.0272	0.0213	0.1181	0.0457	0.0915	0.0612	0.0022
1	rs6670328	3219950	0.73	0.902267913485346	0.8	1.14699780192835	1.00875512382676	1.24609351697038	0.0118	0.0082	0.0743	0.018	0.0445	0.0225	0.0203	0.0385	0.0039	0.0502	0.0541	0.0922	0.004	0.0584	0.0807	0.0172	0.0225	0.0036	0.0014	0.0271	0.0213	0.1181	0.0458	0.0918	0.0611	0.0022
1	rs4648473	3223764	0.73	0.902267913485346	0.8	1.14699780192835	0.990648221920338	1.1613113849247	0.0118	0.0082	0.0743	0.0181	0.0445	0.0225	0.0203	0.0385	0.0039	0.0503	0.054	0.0921	0.0041	0.0584	0.0805	0.0173	0.0226	0.0036	0.0014	0.027	0.0213	0.118	0.0458	0.0918	0.0609	0.0022
1	rs114496206	3227975	0.73	0.902267913485346	0.8	1.14699780192835	1.00539826827142	1.10903905967688	0.0118	0.0083	0.0741	0.0181	0.0445	0.0225	0.0203	0.0385	0.0039	0.0503	0.0541	0.0921	0.004	0.0585	0.0803	0.0174	0.0226	0.0036	0.0013	0.0269	0.0213	0.1178	0.0457	0.0919	0.061	0.0022
1	rs12409315	3229258	0.73	0.902267913485346	0.8	1.14699780192835	0.998012111179518	1.11083420401043	0.0118	0.0084	0.074	0.0181	0.0445	0.0225	0.0203	0.0385	0.0039	0.0504	0.0542	0.0921	0.004	0.0585	0.0802	0.0175	0.0227	0.0037	0.0013	0.0269	0.0213	0.1177	0.0457	0.0919	0.0611	0.0022
1	rs78393086	3233775	0.73	0.902267913485346	0.8	1.14699780192835	0.987913869197274	1.11116065121817	0.0118	0.0085	0.0739	0.0181	0.0445	0.0225	0.0203	0.0385	0.0038	0.0504	0.0542	0.092	0.004	0.0586	0.08	0.0175	0.0227	0.0037	0.0013	0.0268	0.0213	0.1176	0.0457	0.0919	0.0611	0.0022
1	rs79749978	3234448	0.73	0.902267913485346	0.8	1.14699780192835	0.984756134663126	1.11344627486631	0.0118	0.0085	0.0739	0.0181	0.0445	0.0225	0.0202	0.0385	0.0038	0.0504	0.0542	0.092	0.004	0.0586	0.08	0.0175	0.0227	0.0037	0.0013	0.0268	0.0213	0.1176	0.0457	0.0919	0.0611	0.0022
1	rs12047667	3239992	0.74	0.82166312078733	0.8	1.14699780192835	0.870155226793725	1.13503853815058	0.0117	0.0087	0.0734	0.0182	0.0448	0.0226	0.0201	0.0384	0.0037	0.0505	0.0546	0.0919	0.004	0.0592	0.0794	0.0176	0.0229	0.0039	0.0014	0.0264	0.0213	0.1169	0.0457	0.092	0.0615	0.0023
1	rs10909931	3247033	0.74	0.82166312078733	0.81	1.06340942734078	0.866917621974615	1.17333422561263	0.0117	0.0093	0.073	0.0183	0.0449	0.0228	0.0198	0.0384	0.0036	0.0506	0.055	0.0915	0.0039	0.0595	0.0783	0.0177	0.0232	0.0043	0.0014	0.0258	0.0218	0.1161	0.0459	0.0921	0.062	0.0022
1	rs115643284	3247143	0.74	0.82166312078733	0.81	1.06340942734078	0.865543187604114	1.17036762617899	0.0117	0.0093	0.073	0.0183	0.0449	0.0228	0.0198	0.0384	0.0036	0.0506	0.055	0.0915	0.0039	0.0595	0.0783	0.0177	0.0232	0.0043	0.0014	0.0258	0.0218	0.1161	0.0459	0.0921	0.062	0.0022
1	rs2483275	3249242	0.74	0.82166312078733	0.81	1.06340942734078	0.829975169801216	1.18306748278748	0.0118	0.0093	0.0729	0.0183	0.0449	0.0228	0.0198	0.0385	0.0036	0.0506	0.0551	0.0914	0.0039	0.0596	0.0781	0.0177	0.0232	0.0044	0.0014	0.0258	0.0219	0.1162	0.0459	0.0921	0.062	0.0022
1	rs4648478	3252007	0.74	0.82166312078733	0.81	1.06340942734078	0.806148065416147	1.17432339097851	0.0118	0.0096	0.0723	0.0185	0.045	0.0229	0.0199	0.0384	0.0036	0.0507	0.055	0.0912	0.0039	0.0596	0.0781	0.0177	0.0233	0.0044	0.0014	0.0257	0.022	0.1161	0.046	0.092	0.0619	0.0023
1	rs2483278	3252104	0.74	0.82166312078733	0.81	1.06340942734078	0.808501637875361	1.16592025563421	0.0118	0.0096	0.0722	0.0185	0.045	0.0229	0.0199	0.0384	0.0036	0.0507	0.055	0.0912	0.0039	0.0596	0.0781	0.0177	0.0233	0.0044	0.0014	0.0257	0.022	0.1161	0.046	0.092	0.0619	0.0023
1	rs77188861	3254039	0.74	0.82166312078733	0.81	1.06340942734078	0.851287905393427	1.10007137140404	0.0119	0.0097	0.0719	0.0186	0.0449	0.023	0.02	0.0383	0.0036	0.0508	0.0549	0.0912	0.0039	0.0597	0.0781	0.0177	0.0234	0.0044	0.0014	0.0256	0.0221	0.116	0.0459	0.0919	0.0619	0.0023
1	rs16824328	3254100	0.74	0.82166312078733	0.81	1.06340942734078	0.85136816110118	1.09941970015048	0.0119	0.0097	0.0719	0.0186	0.0449	0.023	0.02	0.0383	0.0036	0.0508	0.0549	0.0912	0.0039	0.0597	0.0781	0.0177	0.0234	0.0045	0.0014	0.0256	0.0221	0.116	0.0459	0.0919	0.0619	0.0023
1	rs72632195	3255774	0.74	0.82166312078733	0.81	1.06340942734078	0.887154555231694	1.09388337904213	0.0119	0.0097	0.0719	0.0186	0.0449	0.0229	0.02	0.0382	0.0036	0.0509	0.0549	0.0911	0.0039	0.0597	0.0781	0.0178	0.0234	0.0045	0.0014	0.0256	0.0221	0.1161	0.0459	0.0916	0.0619	0.0023
1	rs4648380	3261925	0.74	0.82166312078733	0.81	1.06340942734078	0.720949865381755	0.969629508440637	0.0128	0.0101	0.0712	0.0184	0.0448	0.0233	0.0199	0.0384	0.0038	0.0509	0.0543	0.0909	0.0044	0.059	0.0782	0.0186	0.023	0.005	0.0017	0.025	0.0221	0.1156	0.0455	0.0913	0.0613	0.0029
1	rs2483289	3264190	0.74	0.82166312078733	0.81	1.06340942734078	0.667146461089172	0.961523868896975	0.0127	0.0101	0.0711	0.0184	0.0448	0.0234	0.02	0.0384	0.0039	0.051	0.0543	0.0909	0.0045	0.059	0.0782	0.0188	0.0229	0.0051	0.0018	0.0249	0.0221	0.1155	0.0455	0.091	0.0612	0.0029
1	rs12076855	3269710	0.75	0.745768311887514	0.84	0.835693000351761	0.440566996818328	1.26862083481431	0.0153	0.0109	0.0685	0.0185	0.0466	0.0256	0.0202	0.0371	0.0053	0.0538	0.0533	0.0871	0.0065	0.0577	0.0781	0.0227	0.0237	0.007	0.0034	0.024	0.0207	0.1105	0.0417	0.0903	0.0584	0.0055
1	rs2483256	3269828	0.75	0.745768311887514	0.84	0.835693000351761	0.425110228213892	1.30497591645503	0.0152	0.0109	0.0685	0.0185	0.0467	0.0257	0.0202	0.0371	0.0053	0.0538	0.0533	0.087	0.0064	0.0577	0.0782	0.0228	0.0238	0.007	0.0034	0.024	0.0207	0.1106	0.0416	0.0903	0.0583	0.0056
1	rs7547842	3271969	0.75	0.745768311887514	0.84	0.835693000351761	0.524533895977534	1.23710229421094	0.0155	0.0109	0.0682	0.0186	0.0478	0.0265	0.0201	0.0364	0.0055	0.054	0.0539	0.0872	0.0067	0.0558	0.0783	0.0236	0.0236	0.007	0.0035	0.0237	0.0198	0.1116	0.0413	0.0912	0.0557	0.0058
1	rs946760	3272755	0.74	0.82166312078733	0.84	0.835693000351761	0.530745073639041	1.3946564873592	0.0155	0.011	0.0687	0.0187	0.0484	0.0268	0.02	0.036	0.0055	0.0543	0.0538	0.0873	0.0067	0.055	0.0791	0.024	0.0235	0.007	0.0036	0.0238	0.0192	0.1115	0.0411	0.0914	0.0545	0.0059
1	rs946759	3272825	0.75	0.745768311887514	0.84	0.835693000351761	0.533148230156033	1.36854527164686	0.0155	0.011	0.0678	0.0187	0.0485	0.0268	0.02	0.0359	0.0055	0.0542	0.0537	0.0882	0.0067	0.0549	0.0792	0.024	0.0234	0.007	0.0036	0.0238	0.0192	0.1115	0.0411	0.0915	0.0545	0.0059
1	rs2483271	3276002	0.74	0.82166312078733	0.83	0.907803730152893	0.344870546582502	1.13667739173619	0.014	0.0106	0.0682	0.0183	0.0515	0.0273	0.0196	0.0354	0.0047	0.0536	0.0541	0.0905	0.0065	0.0553	0.0815	0.0243	0.0221	0.0065	0.0036	0.0228	0.0177	0.109	0.0414	0.0926	0.0557	0.0057
1	rs2500280	3276740	0.74	0.82166312078733	0.83	0.907803730152893	0.340953040288901	1.18554432627118	0.0139	0.0106	0.068	0.0183	0.0517	0.0274	0.0196	0.0355	0.0046	0.0539	0.0542	0.0905	0.0065	0.0553	0.0815	0.0242	0.022	0.0064	0.0036	0.0228	0.0176	0.1091	0.0415	0.0925	0.0557	0.0057
1	rs17395449	3278151	0.74	0.82166312078733	0.83	0.907803730152893	0.344975330618645	1.17696189437746	0.014	0.0106	0.0681	0.0184	0.0519	0.0274	0.0196	0.0356	0.0045	0.0539	0.0542	0.0905	0.0065	0.0554	0.0815	0.0242	0.022	0.0064	0.0036	0.0228	0.0176	0.1092	0.0414	0.0924	0.0556	0.0056
1	rs6658356	3280253	0.74	0.82166312078733	0.83	0.907803730152893	0.360932630587781	1.18174687762573	0.014	0.0106	0.0681	0.0185	0.0522	0.0274	0.0196	0.0356	0.0044	0.0539	0.0541	0.0905	0.0065	0.0556	0.0814	0.0242	0.022	0.0063	0.0036	0.0229	0.0176	0.1093	0.0413	0.0923	0.0554	0.0056
1	rs115938161	3282585	0.74	0.82166312078733	0.83	0.907803730152893	0.369185951540177	1.16773178040178	0.0141	0.0105	0.0681	0.0187	0.0523	0.0275	0.0196	0.0356	0.0044	0.0539	0.054	0.0906	0.0065	0.0559	0.0814	0.0242	0.0221	0.0063	0.0036	0.0228	0.0175	0.1092	0.0412	0.092	0.0552	0.0056
1	rs4648485	3283528	0.74	0.82166312078733	0.83	0.907803730152893	0.378413150154364	1.25526286486047	0.0141	0.0105	0.0681	0.0187	0.0524	0.0276	0.0196	0.0356	0.0043	0.0539	0.054	0.0907	0.0065	0.056	0.0814	0.0242	0.0221	0.0063	0.0036	0.0228	0.0175	0.1093	0.0411	0.0919	0.0551	0.0056
1	rs75241354	3284146	0.74	0.82166312078733	0.83	0.907803730152893	0.38083451887849	1.27765122683243	0.0141	0.0105	0.0681	0.0187	0.0526	0.0277	0.0196	0.0356	0.0043	0.054	0.054	0.0907	0.0064	0.0559	0.0814	0.0242	0.0221	0.0062	0.0036	0.0228	0.0175	0.1092	0.0411	0.0919	0.0552	0.0055
1	rs6424073	3285628	0.74	0.82166312078733	0.83	0.907803730152893	0.394572507354031	1.24909310815034	0.014	0.0105	0.0681	0.0187	0.0527	0.0281	0.0196	0.0357	0.0043	0.0538	0.054	0.0907	0.0066	0.0557	0.0811	0.0242	0.0222	0.0061	0.0035	0.0228	0.0174	0.1097	0.0411	0.092	0.055	0.0054
1	rs6688949	3289607	0.74	0.82166312078733	0.83	0.907803730152893	0.380448776388203	1.13864458324561	0.0139	0.0105	0.0683	0.0188	0.0526	0.0283	0.0198	0.0357	0.0043	0.0537	0.0541	0.091	0.0065	0.0556	0.0811	0.0242	0.0223	0.006	0.0035	0.0225	0.0174	0.1095	0.0412	0.0923	0.0545	0.0053
1	rs2493310	3294422	0.74	0.82166312078733	0.83	0.907803730152893	0.254065573230013	0.80790546290699	0.0127	0.0101	0.0703	0.0191	0.0525	0.0289	0.0201	0.0357	0.0035	0.0523	0.0533	0.0916	0.0062	0.0546	0.0831	0.0241	0.0225	0.0051	0.0035	0.0222	0.0168	0.1123	0.0406	0.0929	0.0543	0.0047
1	rs12085231	3297638	0.74	0.82166312078733	0.83	0.907803730152893	0.183302138759773	0.529899476432986	0.0115	0.0096	0.072	0.0193	0.0523	0.029	0.0203	0.0359	0.0029	0.0517	0.0528	0.0928	0.0053	0.0542	0.0848	0.0239	0.0226	0.0041	0.0029	0.0223	0.0163	0.1144	0.0397	0.0939	0.0546	0.0039
1	rs55820137	3300278	0.74	0.82166312078733	0.83	0.907803730152893	0.17165919497956	0.478003578506947	0.0113	0.0095	0.0725	0.0194	0.0523	0.0289	0.0203	0.036	0.0028	0.0514	0.0522	0.0929	0.005	0.054	0.0853	0.0239	0.0226	0.0038	0.0028	0.0224	0.0161	0.1149	0.0396	0.0943	0.0549	0.0036
1	rs117381898	3301586	0.74	0.82166312078733	0.83	0.907803730152893	0.178957361173402	0.466525122858513	0.0112	0.0095	0.0727	0.0194	0.0524	0.0289	0.0203	0.0362	0.0027	0.0514	0.0521	0.093	0.0049	0.0539	0.0854	0.0239	0.0226	0.0037	0.0027	0.0225	0.016	0.115	0.0398	0.0945	0.055	0.0035
1	rs78743764	3301962	0.74	0.82166312078733	0.83	0.907803730152893	0.1805704200726	0.46396931963904	0.0111	0.0095	0.0727	0.0194	0.0524	0.0289	0.0203	0.0362	0.0026	0.0514	0.0521	0.093	0.0048	0.0539	0.0855	0.0239	0.0227	0.0037	0.0027	0.0225	0.016	0.115	0.0399	0.0945	0.055	0.0034
1	rs10492939	3302871	0.74	0.82166312078733	0.83	0.907803730152893	0.196079997331404	0.544410916978473	0.0111	0.0094	0.0728	0.0194	0.0525	0.0289	0.0203	0.0364	0.0026	0.0514	0.052	0.093	0.0047	0.0539	0.0855	0.0239	0.0227	0.0036	0.0026	0.0225	0.0159	0.1151	0.0401	0.0947	0.0552	0.0033
1	rs2245703	3303446	0.74	0.82166312078733	0.83	0.907803730152893	0.20608594928931	0.600528337276369	0.0111	0.0094	0.0728	0.0194	0.0526	0.0289	0.0203	0.0363	0.0025	0.0515	0.052	0.093	0.0047	0.0539	0.0855	0.0239	0.0227	0.0036	0.0026	0.0225	0.0159	0.1152	0.04	0.0948	0.0552	0.0033
1	rs6666433	3303633	0.74	0.82166312078733	0.83	0.907803730152893	0.202653787717179	0.610584326013425	0.011	0.0094	0.0728	0.0194	0.0526	0.0289	0.0203	0.0363	0.0025	0.0515	0.052	0.0931	0.0047	0.0539	0.0854	0.0239	0.0227	0.0036	0.0026	0.0225	0.0159	0.1152	0.04	0.0948	0.0552	0.0033
1	rs871822	3312914	0.74	0.82166312078733	0.83	0.907803730152893	0.204385515482935	0.568903781967514	0.0107	0.0094	0.0732	0.0194	0.0528	0.0289	0.0205	0.0362	0.0025	0.0521	0.0519	0.0933	0.0045	0.0537	0.0852	0.024	0.0226	0.0034	0.0026	0.0225	0.0157	0.1153	0.0396	0.0952	0.055	0.0031
1	rs5024246	3318714	0.74	0.82166312078733	0.83	0.907803730152893	0.201712727223594	0.50873068719222	0.0107	0.0093	0.0731	0.0194	0.053	0.0289	0.0205	0.0362	0.0024	0.052	0.0519	0.0936	0.0044	0.0538	0.0851	0.024	0.0226	0.0033	0.0025	0.0224	0.0157	0.1154	0.04	0.0951	0.0549	0.0031
1	rs192554855	3319339	0.74	0.82166312078733	0.83	0.907803730152893	0.189138339714155	0.493101014118184	0.0107	0.0093	0.0731	0.0194	0.053	0.0289	0.0205	0.0362	0.0024	0.0517	0.0519	0.0937	0.0044	0.0538	0.0851	0.024	0.0226	0.0033	0.0025	0.0224	0.0157	0.1157	0.0399	0.0951	0.0548	0.003
1	rs113511153	3320600	0.74	0.82166312078733	0.84	0.835693000351761	0.175503119843227	0.511761152510224	0.0105	0.0092	0.0731	0.0196	0.0531	0.0289	0.0206	0.0361	0.0023	0.0517	0.0515	0.0943	0.0043	0.0538	0.0853	0.024	0.0227	0.0033	0.0025	0.0225	0.0157	0.1159	0.0397	0.0952	0.0547	0.0029
1	rs2493304	3323477	0.75	0.745768311887514	0.85	0.767309033253442	0.152846434719074	0.53770123298404	0.0101	0.0088	0.0734	0.02	0.0533	0.0288	0.0208	0.0359	0.002	0.0515	0.0511	0.0958	0.004	0.0534	0.0858	0.024	0.0229	0.0032	0.0022	0.0226	0.0157	0.1161	0.0392	0.0955	0.0546	0.0026
1	rs72633329	3324667	0.75	0.745768311887514	0.85	0.767309033253442	0.148613466420862	0.495970804679418	0.0101	0.0088	0.0734	0.0201	0.0533	0.0288	0.0209	0.0359	0.0019	0.0515	0.051	0.0965	0.0039	0.0532	0.086	0.024	0.023	0.0033	0.0022	0.0226	0.0156	0.1162	0.0388	0.0955	0.0545	0.0025
1	rs2483225	3325037	0.75	0.745768311887514	0.85	0.767309033253442	0.150357636754725	0.520049079486106	0.0101	0.0088	0.0736	0.0201	0.0535	0.0287	0.0209	0.0359	0.0019	0.0515	0.0509	0.0964	0.0039	0.0532	0.0859	0.024	0.023	0.0033	0.0022	0.0226	0.0156	0.1161	0.0387	0.0953	0.0548	0.0025
1	rs870124	3328358	0.75	0.745768311887514	0.86	0.702596200902853	0.161972028607845	0.523373607470373	0.0098	0.0087	0.0739	0.0202	0.0533	0.0287	0.0208	0.036	0.0018	0.0515	0.051	0.0966	0.0036	0.0531	0.0867	0.0242	0.0231	0.003	0.0022	0.0227	0.0155	0.1164	0.0385	0.0951	0.0548	0.0023
1	rs2493292	3328659	0.75	0.745768311887514	0.86	0.702596200902853	0.163633158402987	0.513829984744972	0.0097	0.0086	0.0739	0.0203	0.0533	0.0287	0.0208	0.036	0.0018	0.0515	0.051	0.0967	0.0036	0.0531	0.0867	0.0242	0.0232	0.003	0.0022	0.0227	0.0155	0.1164	0.0384	0.0951	0.0548	0.0023
1	rs112206206	3330192	0.76	0.674502615793853	0.86	0.702596200902853	0.181527519444748	0.524621674245552	0.0096	0.0084	0.0744	0.0205	0.053	0.0287	0.0207	0.0363	0.0017	0.0512	0.0509	0.0967	0.0034	0.0533	0.0871	0.0243	0.0233	0.0029	0.0022	0.0227	0.0154	0.1166	0.0381	0.0951	0.0547	0.0022
1	rs76856821	3330287	0.76	0.674502615793853	0.86	0.702596200902853	0.185012148562106	0.528648277683698	0.0096	0.0084	0.0744	0.0205	0.053	0.0287	0.0207	0.0363	0.0017	0.0512	0.0509	0.0966	0.0034	0.0533	0.0871	0.0243	0.0233	0.0029	0.0022	0.0227	0.0154	0.1165	0.0381	0.0951	0.0548	0.0022
1	rs11578951	3330747	0.76	0.674502615793853	0.86	0.702596200902853	0.191525044032989	0.543431139272119	0.0096	0.0084	0.0746	0.0206	0.0529	0.0287	0.0207	0.0364	0.0017	0.0511	0.0509	0.0966	0.0034	0.0534	0.0872	0.0243	0.0233	0.0028	0.0022	0.0227	0.0153	0.1166	0.038	0.095	0.0547	0.0021
1	rs2493288	3330884	0.76	0.674502615793853	0.86	0.702596200902853	0.191487026041199	0.555779882625781	0.0095	0.0083	0.0746	0.0206	0.0529	0.0287	0.0208	0.0364	0.0017	0.0511	0.0509	0.0967	0.0034	0.0534	0.0872	0.0243	0.0234	0.0028	0.0022	0.0227	0.0153	0.1166	0.038	0.095	0.0546	0.0021
1	rs113921814	3330922	0.76	0.674502615793853	0.86	0.702596200902853	0.193775744255508	0.552967360007762	0.0095	0.0083	0.0747	0.0206	0.0529	0.0287	0.0208	0.0364	0.0017	0.0511	0.0509	0.0967	0.0034	0.0534	0.0872	0.0243	0.0234	0.0028	0.0022	0.0227	0.0153	0.1166	0.038	0.095	0.0546	0.0021
1	rs79971748	3339093	0.77	0.607778593196603	0.88	0.583941145430028	0.342569465730361	0.774338234074555	0.0085	0.0078	0.0763	0.0221	0.0546	0.0288	0.0218	0.0362	0.0015	0.0517	0.0504	0.0973	0.0029	0.0536	0.0884	0.0246	0.0248	0.0017	0.0016	0.0228	0.0134	0.1166	0.0369	0.0934	0.0537	0.0019
1	rs10492937	3339339	0.77	0.607778593196603	0.88	0.583941145430028	0.352828002563607	0.778289337871084	0.0085	0.0077	0.0764	0.0221	0.0546	0.0288	0.0218	0.0362	0.0015	0.0517	0.0503	0.0973	0.0029	0.0536	0.0885	0.0246	0.0248	0.0017	0.0016	0.0228	0.0134	0.1166	0.0368	0.0934	0.0537	0.0019
1	rs2483235	3340759	0.77	0.607778593196603	0.88	0.583941145430028	0.389036617314549	0.851986371388821	0.0084	0.0076	0.0766	0.0224	0.0549	0.0289	0.0223	0.0361	0.0015	0.0516	0.0502	0.0975	0.0028	0.0533	0.0887	0.0248	0.0251	0.0015	0.0014	0.0232	0.013	0.1162	0.0365	0.0933	0.0539	0.0017
1	rs2483236	3341540	0.77	0.607778593196603	0.88	0.583941145430028	0.403602735224109	0.88153629420795	0.0083	0.008	0.0765	0.0222	0.0552	0.0287	0.0225	0.036	0.0014	0.0516	0.0502	0.0975	0.0028	0.053	0.0891	0.0247	0.0253	0.0014	0.0013	0.0234	0.0128	0.1158	0.0365	0.0934	0.0541	0.0017
1	rs2244013	3342530	0.77	0.607778593196603	0.89	0.529866637543626	0.445501599409115	1.00330436369574	0.0082	0.0082	0.0764	0.022	0.0556	0.0287	0.0226	0.036	0.0012	0.0514	0.0503	0.0977	0.0024	0.0532	0.0898	0.0255	0.0253	0.0013	0.0013	0.0237	0.0128	0.1156	0.0363	0.0927	0.0538	0.0016
1	rs870171	3342804	0.77	0.607778593196603	0.89	0.529866637543626	0.457805235810907	1.04042213850343	0.0082	0.0081	0.0766	0.0219	0.0557	0.0286	0.0225	0.036	0.0011	0.0514	0.0505	0.0977	0.0024	0.0533	0.0897	0.0257	0.0253	0.0013	0.0013	0.0238	0.0128	0.1156	0.0363	0.0923	0.0538	0.0017
1	rs2483239	3344215	0.78	0.545501786478432	0.9	0.479198205640863	0.481044973154082	1.12865112831824	0.008	0.008	0.077	0.0219	0.0556	0.0285	0.0223	0.036	9e-04	0.0514	0.0509	0.098	0.0023	0.053	0.0894	0.026	0.0259	0.0014	0.0013	0.0238	0.0131	0.1148	0.0365	0.092	0.0539	0.0017
1	rs61759212	3344476	0.78	0.545501786478432	0.9	0.479198205640863	0.483771998678138	1.08640131581082	0.008	0.008	0.0771	0.0216	0.0557	0.0285	0.0223	0.036	9e-04	0.0514	0.051	0.0981	0.0024	0.0531	0.0893	0.026	0.0258	0.0013	0.0013	0.0239	0.0132	0.1147	0.0365	0.092	0.0538	0.0018
1	rs2493277	3346348	0.79	0.487570276707753	0.9	0.479198205640863	0.445263166371306	1.02271489990163	0.0079	0.008	0.0772	0.02	0.0562	0.028	0.022	0.036	8e-04	0.0514	0.0509	0.0983	0.0027	0.0535	0.0903	0.0262	0.025	0.0012	0.0013	0.0243	0.0136	0.1141	0.0369	0.092	0.0535	0.0021
1	rs2493272	3349513	0.8	0.433874260405774	0.91	0.431857736337621	0.420173245701349	0.942188459855289	0.0076	0.0079	0.0771	0.0194	0.0562	0.0272	0.0216	0.0358	8e-04	0.0516	0.0508	0.0998	0.0025	0.054	0.0908	0.026	0.0243	0.0013	0.0011	0.0251	0.0139	0.1144	0.0366	0.0918	0.0535	0.0021
1	rs75978000	3349775	0.8	0.433874260405774	0.91	0.431857736337621	0.4399742951965	0.930025150355071	0.0076	0.0079	0.077	0.0193	0.0562	0.0271	0.0216	0.0358	8e-04	0.0516	0.0508	0.0999	0.0025	0.0541	0.0908	0.026	0.0243	0.0013	0.0011	0.0251	0.0139	0.1144	0.0366	0.0916	0.0535	0.0021
1	rs1537402	3352579	0.81	0.384295662080596	0.91	0.431857736337621	0.3578823091499	0.930498456599909	0.0074	0.0078	0.077	0.0194	0.0567	0.0265	0.0219	0.035	8e-04	0.0516	0.0512	0.101	0.0027	0.0542	0.091	0.0261	0.0241	0.0012	0.0011	0.0254	0.0139	0.1147	0.0367	0.0912	0.0527	0.002
1	rs12728419	3353750	0.81	0.384295662080596	0.91	0.431857736337621	0.314381886985309	0.933970832583982	0.0074	0.0077	0.0767	0.019	0.0564	0.0261	0.0223	0.0346	8e-04	0.0515	0.0516	0.1016	0.0027	0.0544	0.0914	0.0261	0.0238	0.0011	0.0011	0.0253	0.0137	0.115	0.0366	0.0914	0.0529	0.002
1	Affx-9259572	3353949	0.81	0.384295662080596	0.91	0.431857736337621	0.3081747933216	0.939342280740747	0.0074	0.0077	0.0765	0.0192	0.0563	0.026	0.0224	0.0346	8e-04	0.0515	0.0517	0.1016	0.0028	0.0545	0.0914	0.0261	0.0238	0.0011	0.0011	0.0252	0.0137	0.1149	0.0366	0.0913	0.053	0.0019
1	rs80306463	3354772	0.81	0.384295662080596	0.91	0.431857736337621	0.299302768657275	0.930971810795408	0.0074	0.0076	0.0765	0.0189	0.0561	0.0261	0.0223	0.0345	8e-04	0.0516	0.0518	0.1018	0.0028	0.0546	0.0917	0.0261	0.0236	0.0012	0.0011	0.0252	0.0138	0.1148	0.0368	0.0912	0.0531	0.0019
1	rs9424295	3360036	0.82	0.338707801994422	0.91	0.431857736337621	0.270463692468333	0.921198934323023	0.0074	0.0075	0.0763	0.0184	0.0557	0.0262	0.0221	0.0342	8e-04	0.0519	0.0517	0.1023	0.0029	0.0547	0.092	0.0259	0.0232	0.0013	0.001	0.0251	0.014	0.1146	0.0371	0.0914	0.0536	0.0018
1	rs79456262	3360343	0.82	0.338707801994422	0.91	0.431857736337621	0.271432049476577	0.915533843435073	0.0074	0.0075	0.0763	0.0183	0.0557	0.0261	0.0221	0.0342	8e-04	0.0519	0.0517	0.1024	0.0029	0.0547	0.0921	0.0259	0.0232	0.0013	0.001	0.0251	0.014	0.1146	0.0371	0.0914	0.0536	0.0018
1	rs867814	3362256	0.82	0.338707801994422	0.91	0.431857736337621	0.253976525198809	0.887158362043124	0.0074	0.0075	0.0764	0.0182	0.0553	0.0259	0.0219	0.0342	8e-04	0.0519	0.0517	0.1027	0.0029	0.0546	0.0931	0.026	0.0231	0.0013	0.001	0.0249	0.0139	0.1146	0.0372	0.0914	0.0535	0.0018
1	rs80336315	3362807	0.82	0.338707801994422	0.91	0.431857736337621	0.252287853481697	0.888565014304769	0.0074	0.0075	0.0764	0.0182	0.0553	0.0258	0.0219	0.0342	8e-04	0.0519	0.0517	0.1027	0.0029	0.0546	0.0931	0.0259	0.0231	0.0013	0.001	0.0249	0.0139	0.1146	0.0372	0.0914	0.0535	0.0018
1	rs11808779	3364487	0.82	0.338707801994422	0.91	0.431857736337621	0.263873946232178	0.917106777320287	0.0074	0.0075	0.0764	0.0181	0.0553	0.0257	0.0219	0.0342	8e-04	0.052	0.0517	0.1027	0.0029	0.0547	0.0931	0.0259	0.023	0.0013	0.001	0.0249	0.0139	0.1146	0.0372	0.0914	0.0536	0.0018
1	rs2487681	3377343	0.82	0.338707801994422	0.92	0.387761932740255	0.310054844900497	0.970106725227723	0.0075	0.0074	0.0764	0.018	0.055	0.0256	0.0217	0.0342	8e-04	0.0522	0.0517	0.1023	0.0029	0.055	0.0929	0.0258	0.0229	0.0014	0.001	0.025	0.014	0.1144	0.0377	0.0914	0.054	0.0018
1	rs115904160	3379222	0.82	0.338707801994422	0.92	0.387761932740255	0.29644047063607	0.996103871362348	0.0075	0.0074	0.0762	0.0179	0.055	0.0254	0.0217	0.0343	8e-04	0.0521	0.0518	0.1022	0.0029	0.0549	0.0931	0.0258	0.0229	0.0014	0.001	0.0247	0.014	0.1144	0.0377	0.0915	0.0544	0.0018
1	rs3806164	3380057	0.82	0.338707801994422	0.92	0.387761932740255	0.293207798357594	0.962635617526894	0.0076	0.0074	0.0761	0.0179	0.0549	0.0254	0.0218	0.0343	8e-04	0.0521	0.0517	0.1022	0.0029	0.0548	0.0931	0.0258	0.0228	0.0014	0.001	0.0245	0.0141	0.1144	0.0377	0.0915	0.0546	0.0018
1	rs2185639	3389727	0.83	0.29697514221559	0.92	0.387761932740255	0.264920565649383	0.923403912021053	0.0077	0.0075	0.0759	0.0175	0.055	0.0257	0.0216	0.0346	9e-04	0.0519	0.0517	0.1023	0.0029	0.0537	0.0939	0.0258	0.0229	0.0015	0.0011	0.0238	0.0141	0.1141	0.0378	0.0915	0.0559	0.0018
1	rs56309807	3397062	0.83	0.29697514221559	0.92	0.387761932740255	0.263419595583161	0.899050936988574	0.0077	0.0075	0.0759	0.0173	0.055	0.0257	0.0216	0.0345	9e-04	0.0519	0.0518	0.1022	0.0029	0.0536	0.0939	0.0258	0.0229	0.0015	0.0011	0.0238	0.0142	0.1141	0.0378	0.0916	0.0559	0.0018
1	rs2821042	3404201	0.83	0.29697514221559	0.92	0.387761932740255	0.243240760030258	0.871715273772542	0.0078	0.0075	0.0758	0.0172	0.0549	0.0257	0.0218	0.0345	9e-04	0.052	0.0518	0.1021	0.0029	0.0534	0.094	0.0257	0.0229	0.0015	0.0012	0.0238	0.0142	0.1141	0.0378	0.0917	0.0559	0.0018
1	rs2821041	3404227	0.83	0.29697514221559	0.92	0.387761932740255	0.242893074592581	0.869535887360775	0.0078	0.0075	0.0758	0.0172	0.0549	0.0257	0.0218	0.0345	9e-04	0.052	0.0518	0.1021	0.0029	0.0534	0.094	0.0257	0.0229	0.0015	0.0012	0.0238	0.0142	0.1141	0.0378	0.0917	0.0559	0.0018
1	rs2821039	3407007	0.83	0.29697514221559	0.92	0.387761932740255	0.301398054095126	0.905009210662966	0.0079	0.0077	0.075	0.0169	0.0541	0.0253	0.0212	0.0349	9e-04	0.0519	0.0517	0.1025	0.0023	0.054	0.095	0.026	0.0228	0.0016	0.0012	0.0236	0.0143	0.1136	0.0381	0.0922	0.0565	0.0017
1	rs61910697	3410410	0.84	0.258953137461488	0.92	0.387761932740255	0.30056875841534	0.852296339352576	0.0083	0.0078	0.0745	0.0166	0.0534	0.0249	0.0211	0.0351	0.001	0.0513	0.0519	0.1019	0.0023	0.0547	0.0955	0.0263	0.0224	0.0017	0.0014	0.0238	0.0145	0.1127	0.0385	0.0927	0.057	0.0017
1	rs61746168	3410581	0.84	0.258953137461488	0.92	0.387761932740255	0.301739881025245	0.848268578235953	0.0083	0.0078	0.0745	0.0165	0.0533	0.0248	0.021	0.0351	0.001	0.0513	0.052	0.102	0.0023	0.0547	0.0958	0.0262	0.0224	0.0017	0.0014	0.0238	0.0144	0.1127	0.0385	0.0927	0.057	0.0017
1	rs61742508	3410644	0.84	0.258953137461488	0.92	0.387761932740255	0.297457579253731	0.854156636639287	0.0083	0.0079	0.0743	0.0166	0.0533	0.0249	0.021	0.0352	0.001	0.0512	0.052	0.102	0.0023	0.0547	0.0957	0.0262	0.0221	0.0017	0.0014	0.0238	0.0146	0.1126	0.0387	0.0928	0.057	0.0017
1	rs12075570	3410973	0.84	0.258953137461488	0.92	0.387761932740255	0.323840026770788	0.878883964015442	0.0083	0.0079	0.0743	0.0165	0.0533	0.0248	0.021	0.0352	0.001	0.0512	0.052	0.1021	0.0023	0.0547	0.0958	0.0262	0.0221	0.0017	0.0014	0.0238	0.0145	0.1125	0.0388	0.0928	0.057	0.0017
1	rs56175625	3412254	0.84	0.258953137461488	0.92	0.387761932740255	0.329953954519827	0.841770569934195	0.0084	0.0079	0.0742	0.0164	0.0533	0.0247	0.021	0.0352	0.0011	0.0512	0.0521	0.1018	0.0023	0.0548	0.0959	0.0261	0.022	0.0018	0.0014	0.0239	0.0146	0.1123	0.0388	0.0928	0.0572	0.0017
1	rs61742846	3417211	0.84	0.258953137461488	0.91	0.431857736337621	0.403943366964282	0.853226383153735	0.0086	0.0081	0.0738	0.0162	0.053	0.0243	0.0208	0.0351	0.0011	0.0519	0.0522	0.1012	0.0024	0.055	0.0964	0.0259	0.0214	0.0019	0.0013	0.0249	0.0145	0.1116	0.0388	0.0928	0.0576	0.0019
1	rs6669870	3421586	0.84	0.258953137461488	0.9	0.479198205640863	0.355749672573723	0.898894247737041	0.0088	0.0082	0.0736	0.016	0.0528	0.024	0.0207	0.0352	0.0012	0.0519	0.0525	0.1007	0.0024	0.0549	0.0969	0.0257	0.0212	0.002	0.0013	0.0253	0.0148	0.1111	0.039	0.0929	0.0578	0.0021
1	rs947345	3424388	0.84	0.258953137461488	0.9	0.479198205640863	0.325718781977659	0.886377084422708	0.009	0.0082	0.0735	0.0158	0.0528	0.0238	0.0204	0.0353	0.0012	0.0519	0.0525	0.1005	0.0025	0.055	0.0972	0.0254	0.0211	0.0021	0.0013	0.0253	0.015	0.1111	0.0391	0.0929	0.0578	0.0022
1	rs41315296	3424508	0.84	0.258953137461488	0.9	0.479198205640863	0.323231922051596	0.883721788914581	0.009	0.0082	0.0735	0.0158	0.0528	0.0238	0.0204	0.0353	0.0012	0.0519	0.0525	0.1005	0.0025	0.055	0.0972	0.0254	0.0211	0.0021	0.0013	0.0253	0.015	0.1111	0.0391	0.0929	0.0578	0.0022
1	rs11585362	3428608	0.83	0.29697514221559	0.9	0.479198205640863	0.317434622147623	0.840843131438888	0.009	0.0082	0.0736	0.0159	0.0528	0.0237	0.0202	0.0353	0.0012	0.0519	0.0525	0.1005	0.0026	0.0549	0.0972	0.0253	0.0212	0.0021	0.0014	0.0253	0.0151	0.1111	0.0391	0.0928	0.0579	0.0023
1	rs947349	3431529	0.83	0.29697514221559	0.9	0.479198205640863	0.290903462264967	0.825417336964168	0.009	0.0082	0.0739	0.0158	0.0527	0.0237	0.0201	0.0352	0.0013	0.0519	0.0525	0.1005	0.0026	0.0549	0.0971	0.0253	0.0213	0.0022	0.0014	0.0251	0.0151	0.111	0.0391	0.0929	0.0579	0.0024
1	rs2794363	3436880	0.83	0.29697514221559	0.89	0.529866637543626	0.245070598609109	0.705469708783691	0.009	0.0082	0.0742	0.0158	0.0524	0.0236	0.02	0.0352	0.0013	0.0518	0.0528	0.1006	0.0027	0.0551	0.0972	0.0252	0.0212	0.0023	0.0015	0.0247	0.0153	0.1109	0.0389	0.0929	0.0578	0.0027
1	rs11587384	3438193	0.83	0.29697514221559	0.89	0.529866637543626	0.259755027920475	0.75419514302598	0.0091	0.0083	0.074	0.016	0.0524	0.0236	0.0201	0.0353	0.0014	0.052	0.0531	0.1001	0.0026	0.0554	0.0967	0.0253	0.0213	0.0024	0.0014	0.0248	0.0154	0.1108	0.039	0.0925	0.0579	0.0027
1	rs78046265	3438505	0.83	0.29697514221559	0.89	0.529866637543626	0.260431545798739	0.762813807575051	0.0091	0.0083	0.074	0.016	0.0524	0.0236	0.0201	0.0354	0.0014	0.052	0.0531	0.0999	0.0026	0.0554	0.0966	0.0253	0.0213	0.0024	0.0014	0.0248	0.0155	0.1108	0.039	0.0924	0.058	0.0027
1	rs10797399	3440824	0.83	0.29697514221559	0.88	0.583941145430028	0.245376304910461	0.812045848802484	0.0092	0.0083	0.0737	0.0165	0.0524	0.0238	0.0202	0.0356	0.0014	0.0522	0.0535	0.0989	0.0027	0.0557	0.0959	0.0253	0.0214	0.0026	0.0014	0.0248	0.0157	0.1106	0.0391	0.0915	0.0582	0.0028
1	rs115852179	3441702	0.83	0.29697514221559	0.88	0.583941145430028	0.244241880251233	0.815883519192957	0.0093	0.0083	0.0738	0.0165	0.0524	0.0238	0.0202	0.0356	0.0014	0.0522	0.0535	0.0988	0.0027	0.0556	0.0959	0.0253	0.0215	0.0026	0.0014	0.0247	0.0157	0.1107	0.0391	0.0915	0.0582	0.0028
1	rs114476348	3443288	0.83	0.29697514221559	0.88	0.583941145430028	0.228705826909253	0.780875087037787	0.0093	0.0084	0.0739	0.0166	0.0524	0.0238	0.0202	0.0356	0.0015	0.0522	0.0534	0.0987	0.0027	0.0555	0.0959	0.0252	0.0212	0.0027	0.0014	0.0247	0.0157	0.1107	0.0391	0.0915	0.058	0.0028
1	rs67181577	3443408	0.83	0.29697514221559	0.88	0.583941145430028	0.228747849993603	0.783005908862519	0.0093	0.0084	0.0739	0.0166	0.0524	0.0238	0.0202	0.0356	0.0015	0.0522	0.0534	0.0987	0.0027	0.0555	0.0959	0.0252	0.0212	0.0027	0.0014	0.0247	0.0157	0.1107	0.0391	0.0914	0.058	0.0028
1	rs34724272	3444032	0.83	0.29697514221559	0.88	0.583941145430028	0.21698593122245	0.770694911219158	0.0094	0.0084	0.074	0.0166	0.0524	0.0238	0.0202	0.0356	0.0015	0.0521	0.0534	0.0986	0.0028	0.0555	0.0959	0.0251	0.0212	0.0027	0.0014	0.0248	0.0157	0.1107	0.0391	0.0914	0.0579	0.0028
1	rs2794324	3452368	0.83	0.29697514221559	0.88	0.583941145430028	0.174816945953231	0.729068029338685	0.0096	0.0084	0.0746	0.0168	0.0527	0.024	0.0201	0.0354	0.0018	0.0518	0.0532	0.0982	0.003	0.0555	0.095	0.0248	0.021	0.003	0.0017	0.0248	0.016	0.1107	0.0392	0.0907	0.0579	0.003
1	rs9970944	3454592	0.83	0.29697514221559	0.88	0.583941145430028	0.147207251797085	0.698038145406525	0.0097	0.0084	0.0748	0.0169	0.0527	0.0244	0.0201	0.0354	0.0019	0.0517	0.0532	0.0981	0.0031	0.0554	0.0947	0.0247	0.0209	0.0031	0.0018	0.0247	0.0161	0.1108	0.0391	0.0904	0.0579	0.0031
1	rs12562983	3457311	0.83	0.29697514221559	0.88	0.583941145430028	0.149698041224131	0.61144810810368	0.0098	0.0085	0.075	0.0169	0.0527	0.0244	0.0199	0.0354	0.0021	0.0516	0.0531	0.0976	0.0033	0.0552	0.0943	0.0247	0.0209	0.0032	0.0019	0.0246	0.0163	0.1111	0.0391	0.0898	0.058	0.0032
1	rs34673906	3457419	0.83	0.29697514221559	0.88	0.583941145430028	0.156844980884074	0.621691361537928	0.0099	0.0085	0.075	0.0169	0.0527	0.0243	0.0199	0.0354	0.0021	0.0516	0.0531	0.0976	0.0033	0.0555	0.0942	0.0247	0.0209	0.0032	0.002	0.0246	0.0163	0.1111	0.0391	0.0897	0.0581	0.0032
1	rs77282509	3457897	0.83	0.29697514221559	0.88	0.583941145430028	0.149040164611252	0.601101894320964	0.0099	0.0085	0.0751	0.0169	0.0527	0.0243	0.0198	0.0355	0.0021	0.0514	0.0531	0.0976	0.0034	0.0554	0.0942	0.0247	0.0209	0.0033	0.002	0.0245	0.0164	0.1111	0.039	0.0895	0.0584	0.0033
1	rs61762173	3459867	0.84	0.258953137461488	0.89	0.529866637543626	0.113279214148311	0.536027041276647	0.0101	0.0086	0.0751	0.0167	0.0529	0.024	0.0194	0.0359	0.0023	0.0505	0.0529	0.0981	0.0037	0.0552	0.0941	0.0241	0.0209	0.0035	0.0022	0.0242	0.0167	0.1114	0.0388	0.0889	0.059	0.0035
1	rs79336837	3464917	0.85	0.2244882202137	0.9	0.479198205640863	0.064445942776047	0.468814998408806	0.0106	0.0087	0.0748	0.0167	0.0532	0.0227	0.0188	0.0363	0.0028	0.0489	0.0533	0.098	0.0043	0.0548	0.0945	0.0224	0.021	0.004	0.0027	0.024	0.017	0.1114	0.0391	0.0888	0.0594	0.0041
1	rs869697	3466713	0.86	0.193417951625055	0.9	0.479198205640863	0.036686688845102	0.49638112222445	0.0107	0.0088	0.0747	0.0167	0.0533	0.0224	0.0186	0.0365	0.003	0.0485	0.0534	0.098	0.0045	0.0547	0.0946	0.0219	0.021	0.0042	0.0029	0.024	0.0171	0.1114	0.0393	0.0888	0.0596	0.0043
1	rs72853563	3466895	0.86	0.193417951625055	0.9	0.479198205640863	0.0392702730501933	0.489417562589733	0.0107	0.0088	0.0747	0.0166	0.0533	0.0223	0.0186	0.0365	0.003	0.0485	0.0534	0.098	0.0045	0.0547	0.0946	0.0219	0.021	0.0042	0.0029	0.024	0.0172	0.1114	0.0393	0.0887	0.0595	0.0043
1	rs7533321	3468150	0.86	0.193417951625055	0.9	0.479198205640863	0.030153664139868	0.485333174157101	0.0106	0.0088	0.0746	0.0167	0.0534	0.0222	0.0185	0.0367	0.003	0.0483	0.0535	0.0983	0.0046	0.0547	0.0946	0.0217	0.0211	0.0043	0.0029	0.024	0.0174	0.1112	0.0394	0.0886	0.0595	0.0043
1	rs7520098	3472952	0.86	0.193417951625055	0.91	0.431857736337621	0.0310900188601114	0.501585960537479	0.0108	0.009	0.0744	0.0168	0.0537	0.0215	0.0182	0.0372	0.0029	0.0478	0.0541	0.0977	0.0049	0.0549	0.0949	0.0208	0.0215	0.0045	0.0034	0.024	0.018	0.1117	0.0395	0.0874	0.0588	0.0046
1	rs57692280	3473155	0.86	0.193417951625055	0.91	0.431857736337621	0.0293053823369128	0.494193765148481	0.0108	0.009	0.0746	0.0168	0.0537	0.0214	0.0182	0.0372	0.0029	0.0477	0.0541	0.0978	0.005	0.055	0.0953	0.0208	0.0215	0.0045	0.0035	0.024	0.018	0.1118	0.0395	0.0867	0.0588	0.0045
1	rs9628616	3473345	0.86	0.193417951625055	0.91	0.431857736337621	0.0219131333688945	0.493101014118184	0.0108	0.0088	0.0746	0.0169	0.0537	0.0214	0.0183	0.0373	0.0029	0.0477	0.0541	0.0979	0.005	0.055	0.0953	0.0207	0.0215	0.0046	0.0035	0.0241	0.018	0.1118	0.0395	0.0866	0.0587	0.0043
1	rs12129430	3478487	0.86	0.193417951625055	0.92	0.387761932740255	0.0300264871155753	0.497202017307601	0.0106	0.0085	0.0751	0.0174	0.0541	0.0214	0.0185	0.0374	0.0028	0.0472	0.0543	0.0974	0.0049	0.0551	0.0959	0.0204	0.0217	0.0047	0.0034	0.0239	0.0185	0.1116	0.0397	0.0859	0.0583	0.0042
1	rs75995598	3485108	0.87	0.165571370278195	0.92	0.387761932740255	0.0285519988941029	0.505842229040034	0.0106	0.0084	0.0754	0.0172	0.0545	0.0215	0.0185	0.0375	0.0028	0.0471	0.0543	0.0973	0.0049	0.0551	0.096	0.0203	0.0217	0.0047	0.0033	0.0238	0.0186	0.1116	0.0397	0.0857	0.0582	0.0041
1	rs11586018	3486123	0.87	0.165571370278195	0.92	0.387761932740255	0.0282412485099913	0.50941902923141	0.0106	0.0083	0.0754	0.0172	0.0546	0.0215	0.0186	0.0375	0.0028	0.047	0.0543	0.0972	0.0048	0.0551	0.096	0.0203	0.0217	0.0048	0.0033	0.0238	0.0187	0.1116	0.0398	0.0856	0.0582	0.0041
1	rs883106	3486471	0.87	0.165571370278195	0.92	0.387761932740255	0.0285854363981676	0.508455416393232	0.0106	0.0083	0.0755	0.0172	0.0546	0.0215	0.0186	0.0375	0.0028	0.047	0.0543	0.0972	0.0048	0.0551	0.096	0.0203	0.0217	0.0048	0.0033	0.0238	0.0187	0.1116	0.0398	0.0856	0.0581	0.0041
1	rs79568147	3487304	0.87	0.165571370278195	0.92	0.387761932740255	0.0279548452901935	0.508868336742491	0.0106	0.0083	0.0756	0.0173	0.0546	0.0215	0.0186	0.0376	0.0028	0.047	0.0543	0.0972	0.0048	0.0551	0.096	0.0202	0.0217	0.0048	0.0033	0.0238	0.0187	0.1117	0.0398	0.0855	0.0581	0.0041
1	rs4431782	3491107	0.86	0.193417951625055	0.92	0.387761932740255	0.0283187105965805	0.534075459298348	0.0103	0.0081	0.0775	0.0181	0.0553	0.0215	0.0188	0.0382	0.0029	0.0462	0.0546	0.0966	0.0046	0.0545	0.0951	0.0199	0.022	0.0051	0.0031	0.0241	0.0197	0.1114	0.0398	0.0841	0.0573	0.004
1	rs10909973	3495672	0.85	0.2244882202137	0.91	0.431857736337621	0.05858798898765	0.560146194761443	0.0101	0.0078	0.0788	0.0192	0.0553	0.0219	0.0196	0.0387	0.0029	0.0452	0.0551	0.0968	0.0044	0.0541	0.0935	0.0197	0.0228	0.005	0.0029	0.0246	0.02	0.1103	0.0396	0.0834	0.0567	0.0041
1	rs2794340	3496479	0.85	0.2244882202137	0.91	0.431857736337621	0.058078598606914	0.578262523583105	0.01	0.0078	0.0789	0.0193	0.0554	0.0219	0.0197	0.0387	0.0028	0.0451	0.0552	0.097	0.0043	0.0542	0.0934	0.0196	0.0228	0.0049	0.0028	0.0247	0.02	0.1103	0.0396	0.0833	0.0567	0.0041
1	rs114165793	3498535	0.85	0.2244882202137	0.91	0.431857736337621	0.0563900483224566	0.608426136979839	0.0099	0.0079	0.0788	0.0195	0.0556	0.0219	0.0197	0.0384	0.0028	0.0451	0.0554	0.0971	0.0042	0.0543	0.093	0.0193	0.0229	0.0048	0.0028	0.025	0.0201	0.1104	0.0396	0.0835	0.0568	0.004
1	rs2821046	3498740	0.85	0.2244882202137	0.91	0.431857736337621	0.053970884842495	0.591797827938016	0.0099	0.0079	0.0788	0.0195	0.0556	0.0219	0.0197	0.0384	0.0028	0.0451	0.0554	0.0971	0.0042	0.0543	0.093	0.0193	0.023	0.0048	0.0028	0.025	0.0201	0.1104	0.0396	0.0835	0.0568	0.004
1	rs10909976	3499150	0.85	0.2244882202137	0.91	0.431857736337621	0.0502760833939868	0.591083570513615	0.0098	0.0079	0.0788	0.0195	0.0556	0.0218	0.0197	0.0384	0.0028	0.045	0.0554	0.0972	0.0042	0.0543	0.093	0.0195	0.023	0.0048	0.0028	0.0251	0.0202	0.1103	0.0396	0.0835	0.0569	0.004
1	rs115264380	3500750	0.85	0.2244882202137	0.92	0.387761932740255	0.0699767714034975	0.621546812329752	0.0098	0.0078	0.0789	0.0196	0.0557	0.0218	0.0198	0.0385	0.0028	0.0451	0.0553	0.0973	0.0041	0.0545	0.0928	0.0194	0.0232	0.0047	0.0027	0.0252	0.0202	0.1099	0.0394	0.0834	0.0569	0.0041
1	rs2794320	3506497	0.85	0.2244882202137	0.92	0.387761932740255	0.132384365006797	0.664818227207274	0.0096	0.0078	0.0792	0.0201	0.0557	0.0218	0.0204	0.0389	0.0027	0.045	0.055	0.0977	0.0039	0.0554	0.0922	0.0191	0.0238	0.0043	0.0025	0.0255	0.0204	0.1095	0.0391	0.0823	0.0569	0.0042
1	rs6697749	3510633	0.85	0.2244882202137	0.91	0.431857736337621	0.209510722253629	0.725322666051657	0.0095	0.0077	0.0799	0.0204	0.0558	0.0219	0.0205	0.0391	0.0026	0.0446	0.055	0.0976	0.0036	0.0559	0.0908	0.0191	0.0243	0.0042	0.0024	0.0257	0.0208	0.1086	0.0391	0.0827	0.057	0.0043
1	rs74469838	3511431	0.84	0.258953137461488	0.91	0.431857736337621	0.364481172144128	0.833277037244739	0.0095	0.0076	0.0802	0.0207	0.0558	0.0217	0.0203	0.0392	0.0026	0.0442	0.0551	0.0977	0.0033	0.0561	0.0912	0.019	0.0242	0.0041	0.0022	0.0258	0.0211	0.1076	0.0389	0.0829	0.0574	0.0044
1	rs7513275	3511934	0.84	0.258953137461488	0.91	0.431857736337621	0.40150536119061	0.769329621616871	0.0094	0.0075	0.0803	0.0209	0.0559	0.0216	0.0203	0.0394	0.0026	0.0439	0.0552	0.0978	0.0032	0.0562	0.0914	0.019	0.0242	0.0041	0.0022	0.0259	0.0213	0.107	0.0388	0.0831	0.0576	0.0044
1	rs60835757	3512338	0.84	0.258953137461488	0.91	0.431857736337621	0.471436677968786	0.766145981825066	0.0093	0.0075	0.0816	0.0208	0.056	0.0214	0.0199	0.0394	0.0027	0.0438	0.055	0.0981	0.0031	0.0561	0.0906	0.0189	0.0241	0.0043	0.0021	0.0257	0.0213	0.1066	0.0391	0.0835	0.0578	0.0044
1	rs2821025	3512516	0.84	0.258953137461488	0.91	0.431857736337621	0.497330095223136	0.760392387117054	0.0093	0.0075	0.0817	0.0208	0.056	0.0213	0.0198	0.0395	0.0027	0.0437	0.055	0.0981	0.003	0.0561	0.0905	0.0187	0.0241	0.0044	0.0021	0.0257	0.0212	0.1065	0.0392	0.0836	0.0579	0.0045
1	rs4648528	3517279	0.83	0.29697514221559	0.9	0.479198205640863	0.755123911541133	0.837598774140102	0.0089	0.0074	0.083	0.0208	0.0562	0.0211	0.0199	0.0398	0.0027	0.0429	0.0552	0.0988	0.0025	0.057	0.0912	0.0179	0.0241	0.0043	0.0018	0.0253	0.0207	0.1057	0.0388	0.0847	0.0583	0.0043
1	rs60957843	3518488	0.82	0.338707801994422	0.89	0.529866637543626	0.822764116610811	0.898737564007637	0.0089	0.0074	0.0829	0.0209	0.0566	0.0211	0.0199	0.0398	0.0027	0.0426	0.0557	0.099	0.0023	0.058	0.0912	0.0175	0.024	0.0042	0.0018	0.0253	0.0205	0.1056	0.0392	0.0842	0.0578	0.0042
1	rs12024499	3519434	0.82	0.338707801994422	0.89	0.529866637543626	0.888298219741505	0.930971810795408	0.0088	0.0073	0.083	0.0211	0.0569	0.021	0.0199	0.0402	0.0027	0.0425	0.0557	0.0991	0.0021	0.0583	0.0907	0.0177	0.0239	0.004	0.0017	0.0254	0.0205	0.1058	0.0389	0.0846	0.0578	0.004
1	rs114787883	3526273	0.81	0.384295662080596	0.88	0.583941145430028	1.01617351732786	1.10740757389765	0.0084	0.0069	0.0841	0.0205	0.0566	0.0212	0.0201	0.0408	0.0026	0.0435	0.0556	0.0978	0.0017	0.0574	0.0917	0.0174	0.0242	0.0036	0.0018	0.0254	0.0207	0.1056	0.038	0.0862	0.0579	0.0038
1	rs12121341	3526390	0.81	0.384295662080596	0.88	0.583941145430028	1.00428033040908	1.04251861697294	0.0084	0.0069	0.0838	0.0205	0.0567	0.0211	0.0201	0.0408	0.0026	0.0434	0.0555	0.098	0.0016	0.0573	0.0922	0.0174	0.0242	0.0036	0.0018	0.0254	0.0207	0.1056	0.0378	0.0862	0.0579	0.0038
1	rs78000706	3526417	0.81	0.384295662080596	0.88	0.583941145430028	1.04982860807503	1.05899547378066	0.0084	0.0069	0.0839	0.0208	0.0567	0.0212	0.0201	0.0408	0.0026	0.0435	0.0555	0.0983	0.0016	0.0573	0.0921	0.0174	0.0242	0.0033	0.0018	0.0254	0.0207	0.1052	0.0378	0.0861	0.0579	0.0038
1	rs4648530	3530591	0.8	0.433874260405774	0.87	0.641494868499257	1.0124615548355	1.04429318379934	0.0085	0.0069	0.0851	0.0205	0.0569	0.0214	0.0202	0.0411	0.0025	0.0441	0.0552	0.0981	0.0015	0.0574	0.0919	0.0173	0.0242	0.0031	0.0017	0.0253	0.0207	0.1056	0.0373	0.0868	0.0566	0.0035
1	rs6693192	3532703	0.8	0.433874260405774	0.87	0.641494868499257	0.991161257523868	1.0362315830687	0.0083	0.0068	0.0857	0.0198	0.0572	0.0213	0.0199	0.0415	0.0025	0.0445	0.0549	0.0988	0.0015	0.0576	0.0928	0.0172	0.0242	0.0028	0.0016	0.0252	0.0203	0.1057	0.0367	0.088	0.0556	0.0033
1	rs12734949	3533419	0.8	0.433874260405774	0.87	0.641494868499257	0.83076923657707	0.959936094221534	0.0085	0.0068	0.0855	0.0198	0.057	0.0215	0.0198	0.0415	0.0024	0.0446	0.0547	0.0991	0.0018	0.0575	0.093	0.0171	0.0241	0.0027	0.0018	0.0251	0.0202	0.1057	0.0366	0.0882	0.0553	0.0032
1	rs55728961	3533564	0.8	0.433874260405774	0.87	0.641494868499257	0.816447037703725	0.963588745462093	0.0085	0.0068	0.0855	0.0198	0.0569	0.0216	0.0199	0.0415	0.0024	0.0447	0.0547	0.0991	0.0018	0.0575	0.093	0.0171	0.0241	0.0027	0.0018	0.0251	0.0202	0.1057	0.0368	0.0881	0.0551	0.0032
1	rs10797405	3535678	0.8	0.433874260405774	0.88	0.583941145430028	0.792711462696229	0.98556133627698	0.0086	0.0068	0.086	0.0194	0.0569	0.0217	0.02	0.0414	0.0024	0.0445	0.0548	0.099	0.0018	0.0576	0.0927	0.0172	0.0241	0.0028	0.0017	0.025	0.0201	0.1057	0.0367	0.0881	0.0553	0.0031
1	rs113372719	3538161	0.8	0.433874260405774	0.87	0.641494868499257	0.662178268666243	0.902185880139576	0.0087	0.0068	0.0866	0.0192	0.0567	0.0224	0.02	0.041	0.0023	0.0444	0.0549	0.0994	0.0017	0.0573	0.0924	0.018	0.0241	0.0027	0.0016	0.0247	0.0202	0.1058	0.0362	0.0886	0.0547	0.003
1	rs4364818	3538501	0.8	0.433874260405774	0.87	0.641494868499257	0.645667986850909	0.878572032447181	0.0087	0.0068	0.0867	0.0191	0.0567	0.0225	0.02	0.041	0.0023	0.0444	0.0549	0.0995	0.0017	0.0572	0.0923	0.0182	0.0241	0.0027	0.0016	0.0247	0.0202	0.1058	0.0361	0.0887	0.0546	0.003
1	rs115139039	3539460	0.8	0.433874260405774	0.87	0.641494868499257	0.637872499106309	0.902813133087297	0.0087	0.0068	0.0869	0.019	0.0566	0.0225	0.02	0.0409	0.0023	0.0443	0.0549	0.0995	0.0017	0.0573	0.0923	0.0182	0.0242	0.0027	0.0016	0.0247	0.0202	0.1058	0.0361	0.0887	0.0545	0.003
1	rs10909990	3539481	0.8	0.433874260405774	0.87	0.641494868499257	0.637731161991625	0.900774882932155	0.0087	0.0068	0.0869	0.019	0.0566	0.0225	0.02	0.0409	0.0023	0.0443	0.0549	0.0995	0.0017	0.0573	0.0923	0.0182	0.0242	0.0027	0.0016	0.0247	0.0202	0.1058	0.0361	0.0887	0.0545	0.003
1	rs12128132	3539603	0.8	0.433874260405774	0.87	0.641494868499257	0.636742201802512	0.899050936988574	0.0087	0.0068	0.0869	0.019	0.0566	0.0225	0.02	0.0409	0.0023	0.0442	0.055	0.0995	0.0017	0.0573	0.0923	0.0183	0.0242	0.0027	0.0016	0.0247	0.0202	0.1058	0.0361	0.0887	0.0545	0.003
1	rs2821007	3546935	0.8	0.433874260405774	0.87	0.641494868499257	0.627171617897783	0.903597322956039	0.0088	0.0069	0.0872	0.0187	0.0565	0.0226	0.02	0.0409	0.0023	0.0438	0.0553	0.0995	0.0018	0.0576	0.0922	0.0184	0.0243	0.0026	0.0016	0.0248	0.0202	0.1057	0.036	0.0888	0.0544	0.0028
1	rs2760320	3548832	0.8	0.433874260405774	0.87	0.641494868499257	0.627101491227908	0.892631216425928	0.0088	0.0069	0.0873	0.0187	0.0564	0.0226	0.02	0.0409	0.0023	0.0438	0.0553	0.0995	0.0018	0.0576	0.0922	0.0185	0.0244	0.0026	0.0016	0.0248	0.0202	0.1057	0.036	0.0888	0.0544	0.0028
1	rs115919043	3549366	0.8	0.433874260405774	0.87	0.641494868499257	0.626821020413018	0.892005401697344	0.0088	0.0069	0.0873	0.0186	0.0564	0.0226	0.02	0.0409	0.0023	0.0438	0.0553	0.0995	0.0018	0.0576	0.0922	0.0185	0.0244	0.0026	0.0016	0.0248	0.0202	0.1057	0.036	0.0888	0.0544	0.0028
1	rs77144466	3552607	0.8	0.433874260405774	0.87	0.641494868499257	0.630471614469198	0.879039938277085	0.0088	0.0069	0.0873	0.0186	0.0564	0.0226	0.0201	0.0409	0.0023	0.0437	0.0553	0.0995	0.0018	0.0577	0.0922	0.0185	0.0244	0.0026	0.0016	0.0248	0.0202	0.1056	0.036	0.0888	0.0543	0.0028
1	rs12038064	3555672	0.8	0.433874260405774	0.87	0.641494868499257	0.635119000357885	0.871403864403688	0.0088	0.0069	0.0875	0.0185	0.0564	0.0226	0.0201	0.0409	0.0023	0.0436	0.0554	0.0995	0.0018	0.0578	0.0922	0.0186	0.0245	0.0026	0.0016	0.0248	0.0202	0.1054	0.036	0.0889	0.0542	0.0028
1	rs34461044	3557922	0.8	0.433874260405774	0.87	0.641494868499257	0.640348207505017	0.888877665192371	0.0088	0.0069	0.0875	0.0185	0.0564	0.0226	0.0201	0.0409	0.0023	0.0436	0.0553	0.0995	0.0018	0.0578	0.0921	0.0186	0.0245	0.0026	0.0016	0.0248	0.0202	0.1054	0.036	0.0889	0.0542	0.0028
1	rs3765689	3559482	0.8	0.433874260405774	0.87	0.641494868499257	0.639923490233774	0.874674798525154	0.0088	0.0069	0.0875	0.0184	0.0564	0.0227	0.0201	0.0409	0.0023	0.0436	0.0553	0.0995	0.0018	0.0578	0.0921	0.0186	0.0245	0.0026	0.0016	0.0248	0.0202	0.1054	0.036	0.0889	0.0542	0.0028
1	rs79763413	3562735	0.8	0.433874260405774	0.87	0.641494868499257	0.647374540310329	0.887783484896926	0.0088	0.0069	0.0875	0.0184	0.0563	0.0227	0.0201	0.041	0.0023	0.0436	0.0553	0.0995	0.0018	0.0578	0.092	0.0186	0.0244	0.0026	0.0016	0.0248	0.0202	0.1053	0.036	0.089	0.0542	0.0028
1	rs76161888	3563428	0.8	0.433874260405774	0.87	0.641494868499257	0.647516845435221	0.899677749196118	0.0088	0.0069	0.0875	0.0184	0.0563	0.0227	0.0201	0.041	0.0023	0.0435	0.0553	0.0995	0.0018	0.0578	0.092	0.0186	0.0244	0.0026	0.0016	0.0248	0.0202	0.1053	0.036	0.089	0.0542	0.0028
1	rs116307511	3567140	0.8	0.433874260405774	0.87	0.641494868499257	0.650793780752528	0.923561450737483	0.0088	0.0069	0.0876	0.0183	0.0563	0.0227	0.0201	0.041	0.0024	0.0435	0.0553	0.0995	0.0018	0.0578	0.092	0.0185	0.0244	0.0026	0.0016	0.0248	0.0202	0.1053	0.036	0.0891	0.0542	0.0028
1	rs6697769	3570883	0.8	0.433874260405774	0.87	0.641494868499257	0.637307236271079	0.91836551390531	0.0088	0.007	0.0876	0.0182	0.0563	0.0227	0.0201	0.0409	0.0024	0.0435	0.0553	0.0994	0.0018	0.0578	0.0917	0.0185	0.0243	0.0026	0.0016	0.0249	0.0202	0.1055	0.036	0.0891	0.0544	0.0028
1	rs2368544	3574756	0.8	0.433874260405774	0.88	0.583941145430028	0.674593880721298	0.876700918210131	0.0089	0.0074	0.088	0.016	0.0567	0.0225	0.0197	0.041	0.0025	0.0426	0.0557	0.0989	0.0021	0.0586	0.091	0.0184	0.0243	0.0031	0.0018	0.0258	0.0215	0.1043	0.0358	0.0895	0.0545	0.0027
1	rs117634357	3574805	0.8	0.433874260405774	0.87	0.641494868499257	0.655723242717866	0.91616295202242	0.0089	0.0074	0.088	0.0159	0.0567	0.0225	0.0203	0.041	0.0025	0.0427	0.0558	0.0987	0.0021	0.0586	0.0907	0.0184	0.0243	0.0031	0.0018	0.0258	0.0215	0.1043	0.0358	0.0891	0.0545	0.0027
1	rs77569282	3575146	0.8	0.433874260405774	0.88	0.583941145430028	0.664048373111395	0.954858685143035	0.0089	0.0074	0.0882	0.0157	0.0567	0.0222	0.0202	0.0412	0.0026	0.0427	0.0557	0.0984	0.0021	0.0588	0.0915	0.0184	0.024	0.0031	0.0018	0.0258	0.0217	0.1038	0.0359	0.0891	0.0544	0.0027
1	rs116035842	3575320	0.8	0.433874260405774	0.88	0.583941145430028	0.692384366472651	0.993066674156902	0.0089	0.0075	0.0882	0.0156	0.0568	0.0221	0.0201	0.0413	0.0026	0.0427	0.0557	0.0984	0.0022	0.0589	0.0915	0.0183	0.0239	0.0032	0.0018	0.0259	0.0217	0.1037	0.036	0.0892	0.0544	0.0027
1	rs2208992	3575879	0.8	0.433874260405774	0.88	0.583941145430028	0.708824576530711	1.00394489085892	0.009	0.0075	0.0884	0.0152	0.0571	0.0215	0.0198	0.0415	0.0026	0.0427	0.0556	0.0983	0.0022	0.059	0.0917	0.0182	0.0239	0.0032	0.0019	0.026	0.022	0.1033	0.0363	0.0893	0.0545	0.0027
1	rs10910003	3575929	0.8	0.433874260405774	0.88	0.583941145430028	0.719755616800571	1.00250381547462	0.009	0.0075	0.0884	0.0152	0.057	0.0215	0.0198	0.0415	0.0026	0.0427	0.0556	0.0982	0.0022	0.059	0.0917	0.0182	0.0239	0.0032	0.0019	0.026	0.022	0.1033	0.0363	0.0893	0.0545	0.0027
1	rs875233	3581127	0.8	0.433874260405774	0.88	0.583941145430028	0.612177091430059	1.01612979644321	0.0092	0.0081	0.0874	0.0137	0.0559	0.0203	0.0199	0.0416	0.003	0.0424	0.0566	0.0985	0.003	0.0597	0.0904	0.0184	0.0238	0.004	0.0021	0.0256	0.0228	0.1036	0.0371	0.0878	0.0552	0.0028
1	rs78826500	3583209	0.78	0.545501786478432	0.87	0.641494868499257	0.549586259817006	0.983008850941479	0.0095	0.0086	0.0853	0.0127	0.0553	0.0194	0.0202	0.0415	0.0032	0.0434	0.0573	0.1	0.0036	0.0599	0.0866	0.0195	0.0236	0.0047	0.0026	0.0251	0.024	0.1034	0.0377	0.087	0.056	0.0028
1	rs74862930	3583440	0.78	0.545501786478432	0.87	0.641494868499257	0.531653770573456	0.982689880728072	0.0096	0.0087	0.0848	0.0126	0.0553	0.0191	0.0202	0.0416	0.0033	0.0435	0.0574	0.1003	0.0037	0.0602	0.0864	0.0197	0.0233	0.0048	0.0027	0.0251	0.024	0.1034	0.0375	0.0868	0.0561	0.0029
1	rs7523732	3585041	0.78	0.545501786478432	0.87	0.641494868499257	0.481044973154082	0.899991188406864	0.0097	0.0088	0.0844	0.0125	0.0548	0.0188	0.0201	0.0412	0.0034	0.0437	0.0575	0.1013	0.0039	0.0604	0.0865	0.0201	0.023	0.0051	0.0029	0.025	0.0243	0.1038	0.0369	0.0864	0.0553	0.0029
1	rs6657895	3586700	0.77	0.607778593196603	0.86	0.702596200902853	0.402638395382738	0.868602207252442	0.0098	0.0089	0.0841	0.0125	0.0545	0.0186	0.0202	0.041	0.0033	0.0439	0.0576	0.1018	0.0041	0.0605	0.0868	0.0203	0.0227	0.0052	0.0031	0.0247	0.0245	0.1036	0.0364	0.0865	0.0554	0.0029
1	rs3765696	3587505	0.77	0.607778593196603	0.86	0.702596200902853	0.446097956820993	0.849352586622381	0.0097	0.0089	0.0842	0.0123	0.0544	0.0186	0.0202	0.0409	0.0034	0.0438	0.0576	0.1019	0.0041	0.0606	0.0866	0.0204	0.0228	0.0053	0.003	0.0245	0.0246	0.1037	0.0362	0.0866	0.0556	0.0029
1	rs12059505	3587538	0.77	0.607778593196603	0.86	0.702596200902853	0.453946445672352	0.849197710718333	0.0097	0.0089	0.0845	0.0123	0.0544	0.0186	0.0202	0.0409	0.0034	0.0439	0.0576	0.1019	0.0041	0.0606	0.0864	0.0204	0.0228	0.0053	0.003	0.0245	0.0246	0.1037	0.0362	0.0866	0.0557	0.0029
1	rs56255778	3589971	0.76	0.674502615793853	0.85	0.767309033253442	0.533798615451434	0.836209135859009	0.0101	0.009	0.0851	0.012	0.0541	0.0183	0.0196	0.0406	0.0034	0.0439	0.0578	0.1009	0.0042	0.0612	0.086	0.0209	0.0225	0.0055	0.0031	0.0242	0.0248	0.1041	0.0357	0.087	0.0558	0.0031
1	rs72634669	3592518	0.76	0.674502615793853	0.85	0.767309033253442	0.582080358810839	0.838525466762543	0.0105	0.009	0.0858	0.0116	0.0539	0.018	0.0191	0.0403	0.0035	0.0439	0.0581	0.0999	0.0043	0.0618	0.0855	0.0214	0.0223	0.0058	0.0032	0.0239	0.025	0.1045	0.0353	0.0874	0.0559	0.0032
1	rs76170056	3592598	0.76	0.674502615793853	0.85	0.767309033253442	0.57944064917712	0.838834411738101	0.0105	0.009	0.0858	0.0116	0.0539	0.018	0.0191	0.0402	0.0035	0.0439	0.0581	0.0999	0.0043	0.0618	0.0855	0.0214	0.0223	0.0058	0.0032	0.0239	0.025	0.1045	0.0353	0.0874	0.0559	0.0032
1	rs1122723	3594105	0.75	0.745768311887514	0.84	0.835693000351761	0.591943532258428	0.851056607527899	0.0106	0.009	0.0862	0.0114	0.0541	0.0178	0.0188	0.0399	0.0036	0.0441	0.0583	0.0991	0.0043	0.0621	0.0855	0.0214	0.0221	0.006	0.0033	0.0237	0.0252	0.1049	0.035	0.0877	0.0559	0.0033
1	rs3765705	3597017	0.75	0.745768311887514	0.83	0.907803730152893	0.555537678418194	0.882628903705359	0.0108	0.0091	0.0851	0.0113	0.0544	0.0173	0.0184	0.0398	0.0036	0.0442	0.0583	0.099	0.0045	0.062	0.0857	0.0211	0.0216	0.0061	0.0034	0.0236	0.0248	0.1053	0.0351	0.0892	0.056	0.0034
1	rs5031052	3598899	0.74	0.82166312078733	0.83	0.907803730152893	0.554543682239894	0.85291634524363	0.0108	0.009	0.0851	0.0112	0.0541	0.0171	0.0184	0.0397	0.0036	0.0445	0.0582	0.0992	0.0045	0.062	0.0857	0.0213	0.0213	0.0062	0.0034	0.0234	0.0244	0.106	0.0351	0.0895	0.0559	0.0035
1	rs3765714	3601654	0.74	0.82166312078733	0.81	1.06340942734078	0.520862462616991	0.818495311399755	0.0109	0.009	0.0851	0.011	0.0535	0.0169	0.0183	0.0395	0.0036	0.0448	0.0581	0.0995	0.0046	0.062	0.0857	0.0216	0.0207	0.0063	0.0034	0.0232	0.0238	0.1069	0.0351	0.09	0.0557	0.0036
1	rs3753206	3602340	0.73	0.902267913485346	0.8	1.14699780192835	0.49456638451488	0.804688262815214	0.011	0.0089	0.0852	0.011	0.0531	0.0168	0.0183	0.0395	0.0037	0.045	0.0582	0.0995	0.0046	0.062	0.0859	0.0216	0.0205	0.0064	0.0034	0.0231	0.0236	0.1072	0.0351	0.0901	0.0557	0.0037
1	rs12033056	3603036	0.73	0.902267913485346	0.8	1.14699780192835	0.478263694987489	0.810971985971104	0.0109	0.0088	0.0845	0.0111	0.0527	0.0167	0.0182	0.0394	0.0037	0.0456	0.0583	0.0997	0.0046	0.0622	0.0863	0.0217	0.0203	0.0064	0.0034	0.0232	0.0233	0.1078	0.035	0.09	0.0556	0.0037
1	rs114522823	3603650	0.72	0.987657439684474	0.8	1.14699780192835	0.518036775710195	0.820493748927029	0.0109	0.0087	0.0844	0.0112	0.0525	0.0165	0.0181	0.0394	0.0037	0.0459	0.0584	0.0995	0.0045	0.0626	0.0867	0.0217	0.0203	0.0064	0.0034	0.0233	0.0232	0.1079	0.0348	0.09	0.0553	0.0037
1	rs1885871	3605282	0.71	1.0779007643746	0.78	1.32595579198345	0.608783058739441	0.850281964890229	0.0107	0.0083	0.0833	0.0115	0.0519	0.0162	0.0177	0.0396	0.0037	0.0465	0.0587	0.0989	0.0044	0.0641	0.0872	0.0219	0.0206	0.006	0.0033	0.0234	0.023	0.1093	0.0345	0.0902	0.0546	0.0036
1	rs78353993	3605508	0.71	1.0779007643746	0.78	1.32595579198345	0.605190732349375	0.811585585120243	0.011	0.0083	0.0832	0.0113	0.0519	0.0171	0.0179	0.0396	0.0037	0.0466	0.0588	0.0989	0.0044	0.0643	0.0872	0.0224	0.0205	0.006	0.0033	0.0225	0.0223	0.1094	0.0345	0.0898	0.0545	0.0039
1	rs78360892	3606481	0.7	1.17306168852618	0.77	1.42140104222308	0.681422994224335	0.845327718019323	0.0113	0.0082	0.0824	0.0115	0.0516	0.0169	0.0176	0.0397	0.0036	0.047	0.0589	0.0985	0.0043	0.0648	0.087	0.0225	0.0205	0.0057	0.0033	0.0226	0.0222	0.1101	0.0344	0.0899	0.0546	0.0039
1	rs12121865	3607160	0.7	1.17306168852618	0.76	1.52086998948804	0.754590547763027	0.878416075142622	0.0116	0.0081	0.0817	0.0117	0.0516	0.0169	0.0175	0.0397	0.0035	0.0473	0.0591	0.0982	0.0042	0.0651	0.0867	0.0226	0.0205	0.0057	0.0033	0.0227	0.0221	0.1106	0.0343	0.09	0.0548	0.0039
1	rs3765730	3607520	0.69	1.27319915016337	0.76	1.52086998948804	0.723565340007088	0.918050797333443	0.0117	0.0081	0.0814	0.0118	0.0516	0.0168	0.0174	0.0395	0.0035	0.0475	0.0592	0.0982	0.0042	0.0652	0.0867	0.0226	0.0205	0.0056	0.0033	0.0227	0.0221	0.111	0.0343	0.09	0.0548	0.0039
1	rs12122732	3607532	0.69	1.27319915016337	0.76	1.52086998948804	0.718189496890888	0.92214379570619	0.0117	0.0081	0.0814	0.0118	0.0516	0.0168	0.0174	0.0395	0.0035	0.0475	0.0592	0.0982	0.0042	0.0652	0.0866	0.0226	0.0205	0.0056	0.0033	0.0227	0.0222	0.1111	0.0343	0.09	0.0549	0.0039
1	rs1078687	3609045	0.69	1.27319915016337	0.76	1.52086998948804	0.708379990180694	0.911603881385056	0.0117	0.008	0.0811	0.012	0.0515	0.0169	0.0174	0.0395	0.0035	0.0477	0.0593	0.098	0.0041	0.0651	0.0863	0.0226	0.0205	0.0056	0.0032	0.0226	0.0223	0.1112	0.0342	0.0905	0.0549	0.0039
1	rs10910013	3613770	0.68	1.37836760343813	0.76	1.52086998948804	0.650294632557546	0.901872286669839	0.0117	0.0079	0.0805	0.0125	0.0515	0.0173	0.0175	0.0391	0.0032	0.0473	0.0594	0.098	0.0043	0.065	0.0854	0.0229	0.0205	0.0058	0.003	0.0228	0.0223	0.1115	0.0343	0.0917	0.0548	0.0039
1	rs78340412	3613820	0.68	1.37836760343813	0.76	1.52086998948804	0.650651149258178	0.898737564007637	0.0117	0.0078	0.0804	0.0125	0.0515	0.0173	0.0175	0.0391	0.0032	0.0473	0.0594	0.0979	0.0043	0.065	0.0855	0.0228	0.0205	0.0058	0.003	0.0228	0.0224	0.1116	0.0342	0.0917	0.0548	0.0039
1	rs4610947	3616975	0.68	1.37836760343813	0.76	1.52086998948804	0.613773201309085	0.874051570069591	0.0115	0.0078	0.0797	0.0128	0.0514	0.0174	0.0175	0.0392	0.0031	0.0471	0.0594	0.0978	0.0042	0.0653	0.0855	0.023	0.0201	0.0057	0.0029	0.0232	0.0222	0.1112	0.0341	0.0931	0.0547	0.0037
1	rs115694533	3622073	0.68	1.37836760343813	0.75	1.62439437893061	0.5746493703433	0.874674798525154	0.0114	0.0078	0.0795	0.0133	0.0514	0.0177	0.0177	0.0391	0.003	0.0474	0.0592	0.0975	0.0043	0.0656	0.0853	0.0231	0.0202	0.0055	0.0029	0.0238	0.0218	0.111	0.0336	0.0936	0.0545	0.0036
1	rs2368539	3625876	0.68	1.37836760343813	0.75	1.62439437893061	0.588193275097671	0.927501661266504	0.0113	0.0078	0.0795	0.0134	0.0514	0.0177	0.0177	0.0391	0.003	0.0474	0.0591	0.0973	0.0043	0.0657	0.0854	0.0231	0.0202	0.0057	0.0029	0.024	0.0217	0.1109	0.0335	0.0938	0.0544	0.0036
1	rs9786961	3627666	0.68	1.37836760343813	0.75	1.62439437893061	0.595910308446926	0.8913796760255	0.0113	0.0078	0.0796	0.0134	0.0514	0.0178	0.0178	0.0391	0.003	0.0474	0.0593	0.0973	0.0043	0.0657	0.0854	0.0231	0.0202	0.0057	0.0029	0.0241	0.0214	0.1108	0.0335	0.0938	0.0545	0.0036
1	rs6424089	3628663	0.68	1.37836760343813	0.75	1.62439437893061	0.605535722614683	0.89858088580135	0.0113	0.0078	0.0795	0.0134	0.0513	0.0178	0.0178	0.039	0.003	0.0474	0.0593	0.0973	0.0043	0.0657	0.0855	0.0233	0.0201	0.0057	0.0028	0.0241	0.0214	0.1108	0.0334	0.0939	0.0545	0.0035
1	rs3765761	3630476	0.68	1.37836760343813	0.75	1.62439437893061	0.617319211675488	0.841152253970152	0.0113	0.0078	0.0795	0.0134	0.0511	0.0178	0.0178	0.0388	0.003	0.0474	0.0594	0.0971	0.0043	0.0656	0.0862	0.0235	0.02	0.0056	0.0026	0.0241	0.0213	0.1107	0.0334	0.0939	0.0544	0.0035
1	rs6688320	3630630	0.68	1.37836760343813	0.75	1.62439437893061	0.620106956044595	0.846720492939582	0.0113	0.0078	0.0795	0.0134	0.0511	0.0178	0.0178	0.0388	0.0029	0.0474	0.0594	0.0971	0.0043	0.0656	0.0862	0.0235	0.02	0.0056	0.0026	0.0241	0.0213	0.1107	0.0334	0.094	0.0544	0.0035
1	rs3765769	3635630	0.67	1.4886173743957	0.75	1.62439437893061	0.636177395764552	0.926240429675318	0.0112	0.0078	0.0796	0.0136	0.0512	0.0177	0.018	0.0388	0.0029	0.047	0.06	0.096	0.0045	0.0665	0.0852	0.0234	0.0196	0.0056	0.0027	0.0244	0.0209	0.1102	0.0336	0.095	0.0548	0.0035
1	rs2146658	3637613	0.67	1.4886173743957	0.74	1.73200383724441	0.653935258888662	0.955651681025015	0.0111	0.0078	0.0798	0.0137	0.0512	0.0177	0.0179	0.0387	0.003	0.0466	0.0599	0.0954	0.0046	0.0669	0.0848	0.0233	0.02	0.0056	0.0027	0.0246	0.0207	0.1099	0.0337	0.0955	0.0551	0.0035
1	rs1801174	3638674	0.67	1.4886173743957	0.75	1.62439437893061	0.679894661355852	0.949945008705041	0.0111	0.0078	0.08	0.0134	0.0512	0.0175	0.0178	0.0388	0.003	0.0466	0.06	0.0957	0.0046	0.0668	0.0849	0.0232	0.0199	0.0056	0.0027	0.0248	0.0207	0.1098	0.0337	0.0955	0.0549	0.0034
1	rs114483348	3647272	0.67	1.4886173743957	0.75	1.62439437893061	0.633145479662625	0.927974711344602	0.0108	0.0077	0.08	0.0136	0.0511	0.0172	0.0177	0.0386	0.0029	0.0464	0.06	0.0959	0.0044	0.0665	0.0854	0.0226	0.0197	0.0057	0.0026	0.0254	0.0209	0.1095	0.0341	0.0963	0.0548	0.0033
1	rs6695978	3648345	0.67	1.4886173743957	0.75	1.62439437893061	0.626610704963191	0.9323921608319	0.0108	0.0077	0.08	0.0137	0.0511	0.0172	0.0177	0.0385	0.0028	0.0465	0.06	0.096	0.0044	0.0664	0.0852	0.0225	0.0197	0.0057	0.0026	0.0256	0.0209	0.1096	0.0342	0.0965	0.0548	0.0033
1	rs12562437	3651031	0.67	1.4886173743957	0.74	1.73200383724441	0.611275787722539	0.920569134397872	0.0107	0.0076	0.08	0.0138	0.051	0.0171	0.0177	0.0384	0.0028	0.0463	0.0601	0.0961	0.0043	0.0663	0.0853	0.0223	0.0196	0.0058	0.0026	0.0259	0.0211	0.1095	0.0343	0.0969	0.0547	0.0032
1	rs1181868	3651126	0.67	1.4886173743957	0.74	1.73200383724441	0.616553592504558	0.929551892086316	0.0107	0.0076	0.08	0.0138	0.051	0.0171	0.0177	0.0384	0.0028	0.0464	0.0601	0.0961	0.0043	0.0662	0.0854	0.0223	0.0196	0.0057	0.0025	0.0259	0.0211	0.1095	0.0344	0.0969	0.0547	0.0032
1	rs3737589	3662845	0.67	1.4886173743957	0.75	1.62439437893061	0.543074578265418	0.867668733053492	0.0104	0.0076	0.0796	0.0144	0.0507	0.0173	0.0176	0.0387	0.0028	0.0462	0.0594	0.0958	0.0043	0.0658	0.0855	0.0219	0.0201	0.0058	0.0027	0.0262	0.0211	0.1098	0.0341	0.0976	0.0551	0.0031
1	rs3737591	3663128	0.67	1.4886173743957	0.75	1.62439437893061	0.543468183377989	0.867979868227049	0.0104	0.0076	0.0796	0.0144	0.0507	0.0173	0.0176	0.0387	0.0028	0.0461	0.0594	0.0957	0.0043	0.0658	0.0855	0.0219	0.0201	0.0058	0.0027	0.0262	0.0211	0.1098	0.0341	0.0978	0.0551	0.0031
1	rs72637008	3664552	0.67	1.4886173743957	0.75	1.62439437893061	0.532628192534353	0.862227582561818	0.0104	0.0076	0.0797	0.0144	0.0508	0.0173	0.0175	0.0386	0.0028	0.0461	0.0593	0.0957	0.0044	0.0657	0.0855	0.0219	0.0201	0.0058	0.0027	0.0262	0.0211	0.1098	0.0341	0.0978	0.055	0.0031
1	rs41315312	3669172	0.67	1.4886173743957	0.75	1.62439437893061	0.474137178376334	0.817726954759765	0.0102	0.0076	0.0798	0.0144	0.0513	0.0173	0.0171	0.0387	0.0029	0.0455	0.0588	0.0958	0.0045	0.0653	0.0858	0.0218	0.0201	0.0059	0.0027	0.0262	0.0213	0.1103	0.0341	0.0978	0.055	0.003
1	rs10910021	3669205	0.67	1.4886173743957	0.75	1.62439437893061	0.472908748543146	0.816190697576354	0.0102	0.0076	0.0799	0.0144	0.0513	0.0173	0.0171	0.0387	0.0029	0.0454	0.0588	0.0958	0.0045	0.0653	0.0858	0.0218	0.0201	0.0059	0.0027	0.0262	0.0213	0.1103	0.034	0.0978	0.055	0.003
1	rs1181888	3671791	0.67	1.4886173743957	0.75	1.62439437893061	0.482717490473545	0.778289337871084	0.0103	0.0075	0.0802	0.0145	0.0514	0.0174	0.0171	0.0384	0.0029	0.0452	0.0582	0.0955	0.0044	0.0652	0.0859	0.0216	0.0203	0.0059	0.0027	0.0265	0.0213	0.1108	0.034	0.0982	0.055	0.0029
1	rs75920155	3672992	0.67	1.4886173743957	0.75	1.62439437893061	0.494064688382297	0.773275215651489	0.0103	0.0075	0.0802	0.0145	0.0513	0.0173	0.0171	0.0384	0.0029	0.0452	0.0584	0.0955	0.0044	0.0652	0.086	0.0216	0.0204	0.0059	0.0027	0.0265	0.0212	0.1108	0.034	0.0983	0.0548	0.0029
1	rs12131045	3675959	0.67	1.4886173743957	0.75	1.62439437893061	0.539995998452961	0.760694973323676	0.0103	0.0076	0.0804	0.0145	0.0511	0.0173	0.0171	0.0383	0.0029	0.0452	0.0584	0.0956	0.0044	0.0652	0.0861	0.0215	0.0204	0.006	0.0026	0.0265	0.0211	0.1109	0.0339	0.0985	0.0544	0.0028
1	rs1181883	3677933	0.67	1.4886173743957	0.75	1.62439437893061	0.571286363737974	0.733868297683813	0.0103	0.0076	0.0805	0.0146	0.0511	0.0172	0.0171	0.0383	0.003	0.0453	0.0585	0.0957	0.0044	0.065	0.0859	0.0214	0.0204	0.0061	0.0026	0.0266	0.0209	0.1109	0.0338	0.0987	0.0542	0.0028
1	rs78231122	3678128	0.67	1.4886173743957	0.75	1.62439437893061	0.588261362928517	0.75510136747214	0.0103	0.0076	0.0805	0.0146	0.0511	0.0172	0.0171	0.0383	0.003	0.0453	0.0585	0.0957	0.0044	0.065	0.086	0.0214	0.0204	0.0061	0.0026	0.0266	0.0209	0.1109	0.0338	0.0987	0.0542	0.0028
1	rs10910024	3679775	0.67	1.4886173743957	0.75	1.62439437893061	0.654650187104616	0.662910180572044	0.0103	0.0077	0.0808	0.0148	0.051	0.0174	0.0173	0.0381	0.003	0.0448	0.058	0.0955	0.0044	0.0643	0.0862	0.0212	0.0206	0.0064	0.0028	0.0272	0.0209	0.1107	0.0336	0.0993	0.0534	0.0028
1	rs11806371	3679886	0.67	1.4886173743957	0.76	1.52086998948804	0.748734452435839	0.643170888784072	0.0102	0.0077	0.0811	0.0149	0.0508	0.0175	0.0174	0.0383	0.003	0.0445	0.0577	0.0957	0.0045	0.064	0.0866	0.021	0.0206	0.0065	0.003	0.0275	0.0208	0.1108	0.0334	0.0994	0.0527	0.0029
1	rs56079032	3680056	0.67	1.4886173743957	0.76	1.52086998948804	0.655437016747621	0.529343296919808	0.0101	0.0079	0.0814	0.0151	0.0504	0.0175	0.0174	0.0387	0.0031	0.0442	0.0571	0.0959	0.0047	0.0635	0.0872	0.0207	0.0207	0.0068	0.0033	0.028	0.0207	0.1108	0.0332	0.0996	0.0517	0.003
1	rs41306998	3680427	0.66	1.60399499294412	0.75	1.62439437893061	0.703940953633017	0.410132833733277	0.0101	0.0082	0.0822	0.0154	0.0496	0.0177	0.0175	0.039	0.0033	0.0435	0.056	0.0962	0.005	0.0624	0.0882	0.0201	0.0209	0.0074	0.004	0.0289	0.0205	0.1108	0.033	0.1	0.0498	0.0032
1	rs6669358	3681063	0.64	1.85030273848897	0.72	1.95958679296424	1.43646920609032	0.444321069904285	0.0106	0.0083	0.0839	0.016	0.0486	0.018	0.0177	0.0395	0.0036	0.0418	0.054	0.0962	0.0056	0.06	0.0885	0.0191	0.0213	0.0086	0.0053	0.0309	0.0202	0.1112	0.0334	0.1002	0.0468	0.0037
1	rs1181876	3681681	0.63	1.98130960479536	0.71	2.07961029109608	2.40157748366065	0.529204274829661	0.0102	0.0084	0.086	0.0167	0.0489	0.0191	0.0181	0.0399	0.0036	0.0379	0.0499	0.096	0.0054	0.0565	0.0903	0.019	0.0226	0.0089	0.0062	0.0322	0.0211	0.1142	0.0329	0.1012	0.0441	0.004
1	rs1181874	3682070	0.62	2.11759830226172	0.7	2.20381911708785	2.57153998082142	0.590369519917877	0.0111	0.0084	0.0858	0.0168	0.0491	0.0192	0.0181	0.0401	0.0036	0.0374	0.0498	0.0959	0.0054	0.0559	0.0905	0.0187	0.0228	0.0089	0.0063	0.0322	0.0212	0.1145	0.0328	0.1006	0.0442	0.004
1	rs2275837	3686318	0.62	2.11759830226172	0.69	2.33223441868468	2.97557918246825	0.64812926674618	0.0112	0.0082	0.0862	0.0168	0.049	0.0194	0.0182	0.0407	0.0035	0.0366	0.049	0.0951	0.0052	0.0557	0.0911	0.0185	0.0229	0.0088	0.0065	0.0326	0.0221	0.115	0.0322	0.1004	0.0441	0.004
1	rs2282455	3692240	0.62	2.11759830226172	0.69	2.33223441868468	3.1117809026312	0.730267444865262	0.0113	0.0082	0.0862	0.0168	0.0491	0.0197	0.0182	0.0409	0.0035	0.0364	0.0489	0.0948	0.0052	0.0557	0.0912	0.0185	0.023	0.0087	0.0065	0.0327	0.0223	0.1152	0.032	0.1002	0.0441	0.004
1	rs77799767	3694362	0.61	2.25920055747	0.69	2.33223441868468	3.20016970347067	0.729667682704911	0.0112	0.0082	0.0863	0.0168	0.0491	0.0198	0.0182	0.041	0.0034	0.0365	0.0488	0.0948	0.0052	0.0556	0.0912	0.0185	0.023	0.0088	0.0065	0.0327	0.0224	0.1154	0.0319	0.1004	0.044	0.0039
1	rs11547616	3696925	0.61	2.25920055747	0.69	2.33223441868468	3.20607884191427	0.707702609675619	0.011	0.0082	0.0864	0.0168	0.0491	0.0199	0.0182	0.0411	0.0033	0.0369	0.0489	0.0949	0.0051	0.0555	0.091	0.0185	0.0231	0.0089	0.0063	0.0327	0.0226	0.1153	0.0316	0.1005	0.0443	0.0038
1	rs17411356	3697035	0.61	2.25920055747	0.69	2.33223441868468	3.21752055065723	0.70591616269698	0.011	0.0082	0.0864	0.0168	0.0491	0.0199	0.0182	0.0411	0.0033	0.0369	0.0489	0.0949	0.0051	0.0555	0.091	0.0185	0.0231	0.0089	0.0063	0.0327	0.0226	0.1153	0.0316	0.1005	0.0443	0.0038
1	rs8520	3697137	0.61	2.25920055747	0.69	2.33223441868468	3.22794386549805	0.719040088930286	0.011	0.0082	0.0865	0.0168	0.0491	0.0199	0.0182	0.0411	0.0033	0.0369	0.0489	0.0949	0.0051	0.0555	0.091	0.0185	0.0231	0.0089	0.0063	0.0327	0.0226	0.1153	0.0316	0.1005	0.0443	0.0038
1	rs11547615	3697663	0.61	2.25920055747	0.69	2.33223441868468	3.2357998441061	0.746803208346867	0.011	0.0082	0.0865	0.0168	0.0491	0.0199	0.0182	0.0411	0.0033	0.0369	0.0489	0.0949	0.0051	0.0555	0.0911	0.0184	0.0231	0.009	0.0063	0.0327	0.0226	0.1153	0.0316	0.1005	0.0443	0.0038
1	rs12563491	3700216	0.61	2.25920055747	0.69	2.33223441868468	3.33763717520776	0.802851085256366	0.0109	0.0082	0.0863	0.0168	0.0491	0.02	0.0182	0.0412	0.0032	0.0369	0.0487	0.0947	0.0051	0.0557	0.0912	0.0184	0.0231	0.009	0.0063	0.0327	0.0228	0.1153	0.0316	0.1005	0.0444	0.0037
1	rs2253143	3703710	0.61	2.25920055747	0.69	2.33223441868468	3.30545012357743	0.797956309642194	0.0109	0.0083	0.0862	0.017	0.0492	0.0201	0.0183	0.041	0.0032	0.0369	0.0481	0.0949	0.005	0.0556	0.0913	0.0184	0.023	0.0092	0.0062	0.0324	0.0229	0.1155	0.0315	0.1008	0.0444	0.0037
1	rs116528445	3703903	0.61	2.25920055747	0.69	2.33223441868468	3.28938958109258	0.779201744822708	0.0109	0.0083	0.0862	0.017	0.0492	0.0201	0.0183	0.041	0.0032	0.0369	0.0481	0.0949	0.005	0.0556	0.0913	0.0184	0.023	0.0092	0.0062	0.0324	0.0229	0.1155	0.0315	0.1008	0.0444	0.0037
1	rs6667255	3711689	0.61	2.25920055747	0.69	2.33223441868468	3.29366160281407	0.77752917432667	0.0109	0.0083	0.0862	0.0172	0.0494	0.0203	0.0182	0.0409	0.0031	0.037	0.0476	0.0951	0.0049	0.0555	0.0914	0.0185	0.0228	0.0093	0.0062	0.0322	0.0228	0.1157	0.0315	0.101	0.0445	0.0037
1	rs7535775	3719057	0.61	2.25920055747	0.69	2.33223441868468	3.28304916461283	0.750874350372736	0.0108	0.0083	0.0861	0.0174	0.0494	0.0205	0.0182	0.0407	0.0031	0.0373	0.0471	0.0952	0.0049	0.0552	0.0915	0.0186	0.0229	0.0094	0.0061	0.0322	0.0228	0.1159	0.0315	0.101	0.0444	0.0037
1	rs142886325	3724827	0.61	2.25920055747	0.69	2.33223441868468	3.32529709490629	0.784833317872505	0.0108	0.0083	0.0861	0.0174	0.049	0.0206	0.0183	0.0405	0.0031	0.0372	0.0469	0.0954	0.0048	0.0552	0.0917	0.0187	0.023	0.0095	0.0061	0.0322	0.0228	0.1158	0.0315	0.1012	0.0443	0.0037
1	rs6702935	3732707	0.61	2.25920055747	0.69	2.33223441868468	3.38125427377307	0.785442656958849	0.0108	0.0083	0.0862	0.0174	0.0485	0.0207	0.0183	0.0403	0.0031	0.0372	0.0467	0.0956	0.0048	0.0552	0.0919	0.0188	0.0231	0.0095	0.0061	0.0322	0.0227	0.1158	0.0316	0.1015	0.0442	0.0036
1	rs34692790	3736850	0.62	2.11759830226172	0.69	2.33223441868468	3.46751522654359	0.749215153526642	0.0108	0.0082	0.0862	0.0174	0.0484	0.0207	0.0183	0.0402	0.0028	0.0371	0.0467	0.0956	0.0042	0.0551	0.0921	0.0188	0.0231	0.0095	0.0058	0.0323	0.0227	0.1164	0.0318	0.1016	0.0445	0.0036
1	rs77454585	3738018	0.62	2.11759830226172	0.69	2.33223441868468	3.47316470972736	0.749969234599535	0.0108	0.0082	0.0862	0.0174	0.0484	0.0207	0.0183	0.0402	0.0028	0.0371	0.0467	0.0957	0.0042	0.0551	0.0921	0.0188	0.0231	0.0095	0.0058	0.0323	0.0227	0.1164	0.0318	0.1016	0.0445	0.0036
1	rs116831330	3738762	0.62	2.11759830226172	0.69	2.33223441868468	3.46764658095978	0.753289155642238	0.0108	0.0082	0.0862	0.0174	0.0483	0.0207	0.0183	0.0402	0.0028	0.037	0.0467	0.0957	0.0042	0.0551	0.0921	0.0188	0.0231	0.0095	0.0058	0.0323	0.0227	0.1164	0.0318	0.1016	0.0445	0.0036
1	rs9424310	3744084	0.61	2.25920055747	0.69	2.33223441868468	3.49420835588343	0.715903355937632	0.0108	0.0082	0.0861	0.0175	0.0484	0.0207	0.0183	0.0401	0.0027	0.0369	0.0466	0.0957	0.0042	0.0551	0.092	0.0189	0.0232	0.0095	0.0059	0.0324	0.0227	0.1164	0.0319	0.1016	0.0448	0.0036
1	rs34839626	3745015	0.61	2.25920055747	0.69	2.33223441868468	3.50145021131287	0.712918830369103	0.0108	0.0082	0.0861	0.0175	0.0484	0.0207	0.0183	0.0401	0.0027	0.0369	0.0466	0.0957	0.0042	0.0551	0.092	0.0189	0.0232	0.0095	0.0059	0.0324	0.0227	0.1165	0.0319	0.1016	0.0448	0.0036
1	rs2275831	3745924	0.61	2.25920055747	0.69	2.33223441868468	3.55384541805792	0.774642011398038	0.0108	0.0081	0.0861	0.0175	0.0484	0.0208	0.0184	0.0401	0.0027	0.0369	0.0466	0.0957	0.0042	0.0551	0.0919	0.0189	0.0233	0.0095	0.0059	0.0324	0.0228	0.1165	0.032	0.1016	0.0448	0.0036
1	rs17403773	3746710	0.61	2.25920055747	0.69	2.33223441868468	3.55397766563656	0.775249643012696	0.0108	0.0081	0.0861	0.0175	0.0484	0.0208	0.0184	0.0401	0.0027	0.0369	0.0466	0.0957	0.0042	0.0551	0.0919	0.0189	0.0233	0.0095	0.0059	0.0324	0.0228	0.1165	0.032	0.1016	0.0448	0.0036
1	rs61768915	3749115	0.61	2.25920055747	0.69	2.33223441868468	3.58734697664812	0.791083833078627	0.0108	0.0081	0.0861	0.0175	0.0484	0.0208	0.0184	0.0401	0.0028	0.0369	0.0466	0.0957	0.0042	0.0551	0.0919	0.0189	0.0233	0.0095	0.0059	0.0324	0.0228	0.1162	0.032	0.1016	0.0448	0.0036
1	rs2275824	3753136	0.61	2.25920055747	0.69	2.33223441868468	3.41534599138662	0.764630967281992	0.0108	0.0081	0.0861	0.0175	0.0483	0.0208	0.0184	0.0401	0.0028	0.0369	0.0466	0.0957	0.0043	0.0551	0.0919	0.0189	0.0233	0.0093	0.0059	0.0324	0.0228	0.1162	0.032	0.1019	0.0448	0.0036
1	rs115065436	3759760	0.61	2.25920055747	0.69	2.33223441868468	3.33685742195571	0.771301874276191	0.0108	0.0081	0.0861	0.0175	0.0483	0.0208	0.0184	0.0401	0.0028	0.0369	0.0465	0.0957	0.0043	0.0551	0.0918	0.0189	0.0233	0.0092	0.0059	0.0324	0.0228	0.1162	0.032	0.102	0.0448	0.0036
1	rs12145992	3760309	0.61	2.25920055747	0.69	2.33223441868468	3.33620766665842	0.770998379858489	0.0108	0.0081	0.0861	0.0175	0.0483	0.0208	0.0184	0.0401	0.0028	0.0369	0.0465	0.0957	0.0043	0.0551	0.0918	0.0189	0.0233	0.0092	0.0059	0.0324	0.0228	0.1162	0.032	0.102	0.0448	0.0036
1	rs77488694	3760672	0.61	2.25920055747	0.69	2.33223441868468	3.33295942327387	0.763419423387201	0.0108	0.0081	0.0861	0.0175	0.0483	0.0208	0.0184	0.0401	0.0028	0.0369	0.0465	0.0957	0.0043	0.0551	0.0918	0.0189	0.0233	0.0092	0.0059	0.0324	0.0228	0.1162	0.032	0.102	0.0448	0.0036
1	rs115633700	3765758	0.61	2.25920055747	0.69	2.33223441868468	2.84167470487488	0.712620530596029	0.0108	0.0081	0.0862	0.0175	0.0484	0.0207	0.0184	0.0403	0.0027	0.0369	0.0465	0.0958	0.0044	0.0551	0.0918	0.019	0.0233	0.0089	0.0056	0.0324	0.0228	0.1161	0.032	0.102	0.0448	0.0036
1	rs78110949	3769760	0.61	2.25920055747	0.69	2.33223441868468	2.77787674809775	0.71829297141141	0.0109	0.0081	0.0861	0.0175	0.0484	0.0207	0.0184	0.0402	0.0028	0.0369	0.0464	0.0958	0.0046	0.0551	0.0917	0.019	0.0233	0.0089	0.0057	0.0324	0.0229	0.116	0.032	0.1018	0.0448	0.0037
1	rs11578581	3770642	0.61	2.25920055747	0.69	2.33223441868468	2.78416304982595	0.727269722868227	0.0109	0.0081	0.0861	0.0175	0.0484	0.0207	0.0184	0.0402	0.0028	0.0369	0.0464	0.0958	0.0046	0.0551	0.0917	0.019	0.0233	0.0089	0.0057	0.0324	0.0229	0.116	0.032	0.1018	0.0448	0.0037
1	rs4582731	3770736	0.61	2.25920055747	0.69	2.33223441868468	2.62418223035851	0.723077498388769	0.0109	0.0081	0.0862	0.0175	0.0484	0.0207	0.0184	0.0402	0.0028	0.0369	0.0464	0.0958	0.0046	0.0551	0.0918	0.019	0.0233	0.0086	0.0057	0.0324	0.0228	0.116	0.032	0.1018	0.0448	0.0038
1	rs10909803	3770800	0.61	2.25920055747	0.69	2.33223441868468	2.62466669829533	0.723376765006574	0.0109	0.0081	0.0862	0.0175	0.0484	0.0207	0.0184	0.0402	0.0028	0.0369	0.0464	0.0958	0.0046	0.0551	0.0918	0.019	0.0233	0.0086	0.0057	0.0324	0.0228	0.116	0.032	0.1018	0.0448	0.0038
1	rs35946672	3772460	0.61	2.25920055747	0.69	2.33223441868468	2.8251893318682	0.650319585365126	0.0111	0.0082	0.0842	0.0174	0.0484	0.0207	0.0184	0.0399	0.0028	0.0368	0.0464	0.0936	0.0046	0.055	0.0904	0.019	0.0234	0.0082	0.0057	0.0322	0.0226	0.1136	0.0316	0.1113	0.0446	0.0038
1	rs4648426	3773089	0.61	2.25920055747	0.69	2.33223441868468	3.06652236904571	0.658951340348905	0.0111	0.0082	0.0835	0.0174	0.0483	0.0207	0.0184	0.0399	0.0029	0.0367	0.0464	0.0927	0.0046	0.055	0.0899	0.019	0.0234	0.0082	0.0058	0.0321	0.0226	0.1127	0.0314	0.1149	0.0445	0.0039
1	rs4393098	3779680	0.61	2.25920055747	0.69	2.33223441868468	3.14010043815548	0.604258785631052	0.0111	0.0082	0.0833	0.0176	0.0483	0.0206	0.0185	0.0414	0.0027	0.0367	0.0463	0.0923	0.0046	0.0548	0.0898	0.0191	0.0235	0.0077	0.0058	0.0317	0.0225	0.1129	0.0313	0.1152	0.0444	0.0037
1	rs10909810	3783278	0.61	2.25920055747	0.7	2.20381911708785	2.76174913389009	0.740630380352382	0.0116	0.0083	0.0835	0.0185	0.0478	0.0211	0.0188	0.0418	0.0027	0.0356	0.0447	0.0933	0.0051	0.0544	0.0888	0.02	0.0242	0.0075	0.0058	0.0317	0.0218	0.1145	0.0313	0.1128	0.0442	0.0038
1	rs61768956	3783442	0.61	2.25920055747	0.7	2.20381911708785	2.61220037302896	0.668050087264565	0.0115	0.0083	0.0834	0.0185	0.0478	0.0212	0.0189	0.0419	0.0028	0.0355	0.0445	0.0934	0.0052	0.0543	0.0886	0.0201	0.0242	0.0075	0.0058	0.0317	0.0218	0.1145	0.0313	0.1125	0.0442	0.0039
1	rs75683196	3783880	0.61	2.25920055747	0.69	2.33223441868468	2.3710044618044	0.783158158065654	0.0116	0.0085	0.0832	0.0187	0.0476	0.0213	0.0192	0.0422	0.0032	0.0352	0.0441	0.0937	0.0055	0.0541	0.0881	0.0202	0.0244	0.0074	0.0059	0.0316	0.0217	0.1146	0.0312	0.1119	0.0443	0.0041
1	rs72848464	3784276	0.61	2.25920055747	0.69	2.33223441868468	2.08838498328589	0.74514598301782	0.0117	0.0086	0.0831	0.0189	0.0477	0.0214	0.0193	0.0422	0.0034	0.0352	0.0439	0.0936	0.0057	0.0539	0.0879	0.0203	0.0246	0.0073	0.0059	0.0316	0.0217	0.1149	0.0317	0.1105	0.0443	0.0042
1	rs12738235	3786245	0.61	2.25920055747	0.7	2.20381911708785	2.12838254144823	1.01837745362049	0.0121	0.0091	0.0829	0.02	0.0476	0.022	0.0201	0.0425	0.0037	0.0349	0.043	0.0931	0.0067	0.0533	0.0869	0.0208	0.0255	0.0074	0.0065	0.0317	0.0216	0.1154	0.0321	0.1054	0.0446	0.0047
1	rs66849805	3789814	0.61	2.25920055747	0.7	2.20381911708785	2.41100939259939	1.2289534540618	0.0124	0.0096	0.0833	0.0206	0.0476	0.0219	0.0204	0.0424	0.004	0.0342	0.0424	0.0934	0.0074	0.0535	0.0867	0.0214	0.0261	0.0073	0.0069	0.0319	0.0214	0.1159	0.0324	0.1002	0.045	0.0051
1	rs35371895	3790001	0.62	2.11759830226172	0.7	2.20381911708785	2.46036073303275	1.25693127145936	0.0124	0.0097	0.0833	0.0206	0.0475	0.0219	0.0204	0.0427	0.004	0.0341	0.0423	0.0934	0.0074	0.0535	0.0867	0.0214	0.0261	0.0073	0.0069	0.0318	0.0214	0.1159	0.0324	0.1002	0.045	0.0051
1	rs6670589	3793240	0.61	2.25920055747	0.71	2.07961029109608	2.53754699796038	1.36786815040286	0.0124	0.0098	0.0835	0.0202	0.0478	0.0217	0.0207	0.0429	0.0044	0.0339	0.0423	0.0935	0.0074	0.0536	0.0866	0.0214	0.0258	0.0075	0.0073	0.0318	0.0218	0.1155	0.0324	0.0989	0.0452	0.0051
1	rs79347033	3793729	0.61	2.25920055747	0.71	2.07961029109608	2.49796649998721	1.3829472141332	0.0124	0.0098	0.0835	0.0202	0.0476	0.0217	0.0207	0.0429	0.0044	0.0339	0.0423	0.0934	0.0074	0.0536	0.0866	0.0215	0.0258	0.0075	0.0073	0.0318	0.0221	0.1155	0.0324	0.0988	0.0452	0.0051
1	rs189257248	3796237	0.61	2.25920055747	0.71	2.07961029109608	2.52820250912686	1.41471852343708	0.0124	0.01	0.0835	0.0203	0.0477	0.0217	0.0207	0.0431	0.0045	0.0339	0.0421	0.0933	0.0075	0.0537	0.0865	0.0217	0.0258	0.0075	0.0073	0.0318	0.0221	0.1156	0.0324	0.098	0.0453	0.0051
1	rs12071660	3796542	0.61	2.25920055747	0.71	2.07961029109608	2.5356293100771	1.41420789073565	0.0124	0.01	0.0835	0.0203	0.0477	0.0217	0.0207	0.0431	0.0045	0.0339	0.0423	0.0933	0.0075	0.0537	0.0865	0.0217	0.0258	0.0075	0.0073	0.0318	0.0221	0.1156	0.0324	0.0977	0.0453	0.0051
1	rs116294018	3797919	0.61	2.25920055747	0.71	2.07961029109608	2.47295549144754	1.50556376864275	0.0126	0.0101	0.0835	0.0204	0.0479	0.0218	0.0206	0.043	0.0045	0.0338	0.0421	0.0931	0.0076	0.0533	0.0862	0.0218	0.026	0.0077	0.0074	0.0317	0.0221	0.1158	0.0325	0.0968	0.0454	0.0053
1	rs3205087	3800242	0.62	2.11759830226172	0.72	1.95958679296424	2.73068197004601	1.77995524554897	0.013	0.0106	0.0835	0.0206	0.0481	0.0221	0.0207	0.0428	0.0047	0.0341	0.0417	0.0927	0.0078	0.0523	0.0853	0.0223	0.0266	0.0082	0.0077	0.0315	0.0221	0.1163	0.0329	0.0944	0.0456	0.0057
1	rs114196787	3801611	0.62	2.11759830226172	0.73	1.8437260274666	2.73006906213432	1.75441082075636	0.0129	0.0107	0.0829	0.0207	0.0487	0.0223	0.0206	0.0431	0.0048	0.0343	0.0416	0.0925	0.008	0.0526	0.0849	0.0227	0.0268	0.0081	0.0078	0.0314	0.0223	0.1163	0.033	0.0925	0.0459	0.0058
1	rs9786975	3802900	0.63	1.98130960479536	0.73	1.8437260274666	2.8763492453321	1.81050206559453	0.0129	0.0107	0.0823	0.0208	0.0493	0.0224	0.0206	0.0435	0.0048	0.0345	0.0416	0.0922	0.0082	0.0528	0.0845	0.0231	0.027	0.008	0.0079	0.0314	0.0224	0.1163	0.0332	0.0908	0.0461	0.0059
1	rs12136187	3803701	0.63	1.98130960479536	0.73	1.8437260274666	2.9450669091681	1.86968570655183	0.0129	0.0107	0.0822	0.0208	0.0491	0.0226	0.0207	0.0435	0.0048	0.0345	0.0415	0.0922	0.0082	0.0528	0.0844	0.0232	0.027	0.008	0.0079	0.0314	0.0225	0.1164	0.0332	0.0906	0.0461	0.0059
1	rs7530189	3805098	0.63	1.98130960479536	0.73	1.8437260274666	2.9949637709554	1.8815902507853	0.0129	0.0107	0.0821	0.0209	0.0492	0.0227	0.0209	0.0436	0.0049	0.0346	0.0415	0.0922	0.0083	0.0527	0.0843	0.0233	0.0271	0.008	0.0079	0.0315	0.0225	0.1164	0.0333	0.09	0.0461	0.0059
1	rs4131373	3807388	0.63	1.98130960479536	0.73	1.8437260274666	2.98564450634039	1.85690469717063	0.0128	0.0107	0.082	0.021	0.0493	0.0228	0.0211	0.0437	0.0049	0.0346	0.0414	0.0922	0.0083	0.0526	0.084	0.0235	0.0272	0.0079	0.008	0.0315	0.0225	0.1165	0.0334	0.0891	0.0462	0.0059
1	rs12082157	3811810	0.63	1.98130960479536	0.73	1.8437260274666	3.01312282889299	1.87679161508009	0.0128	0.0107	0.082	0.021	0.0494	0.0228	0.0211	0.0437	0.0049	0.0346	0.0414	0.0922	0.0083	0.0526	0.084	0.0235	0.0272	0.0079	0.008	0.0315	0.0225	0.1165	0.0334	0.089	0.0462	0.0059
1	rs6658198	3814742	0.63	1.98130960479536	0.73	1.8437260274666	3.07337509185777	1.89599648165487	0.0128	0.0107	0.082	0.021	0.0494	0.0228	0.0212	0.0437	0.0049	0.0346	0.0414	0.0922	0.0083	0.0526	0.084	0.0236	0.0272	0.0079	0.008	0.0315	0.0225	0.1165	0.0334	0.0889	0.0462	0.0059
1	rs115427760	3815578	0.63	1.98130960479536	0.73	1.8437260274666	3.05574465519918	1.88870250860613	0.0128	0.0107	0.082	0.021	0.0494	0.0228	0.0212	0.0437	0.0049	0.0346	0.0414	0.0921	0.0083	0.0526	0.084	0.0236	0.0272	0.0079	0.008	0.0315	0.0225	0.1165	0.0334	0.0889	0.0462	0.006
1	rs78729430	3815680	0.63	1.98130960479536	0.73	1.8437260274666	3.05181669754301	1.8872797551467	0.0128	0.0108	0.082	0.021	0.0494	0.0228	0.0212	0.0437	0.0049	0.0346	0.0414	0.0921	0.0083	0.0526	0.0839	0.0236	0.0272	0.0079	0.008	0.0315	0.0225	0.1165	0.0334	0.0889	0.0462	0.006
1	rs28623548	3817390	0.63	1.98130960479536	0.73	1.8437260274666	2.9947117874199	1.89243795288088	0.0129	0.011	0.0819	0.021	0.0495	0.0229	0.0213	0.0436	0.0049	0.0347	0.0414	0.0919	0.0084	0.0526	0.0838	0.0236	0.0272	0.0079	0.008	0.0314	0.0226	0.1165	0.0334	0.0884	0.0465	0.006
1	rs11589102	3821782	0.63	1.98130960479536	0.74	1.73200383724441	2.96401636770397	1.88834680611127	0.0129	0.0109	0.0817	0.0211	0.0497	0.0231	0.0214	0.0434	0.005	0.0347	0.0416	0.0918	0.0086	0.0524	0.0837	0.0238	0.0274	0.0079	0.0081	0.0314	0.0226	0.1164	0.0333	0.0876	0.0466	0.0059
1	rs76419011	3823804	0.63	1.98130960479536	0.74	1.73200383724441	2.90565185249611	1.90525303631445	0.0129	0.0109	0.0814	0.0212	0.0497	0.0232	0.0215	0.0433	0.0051	0.0347	0.0415	0.0916	0.0088	0.0525	0.0837	0.0239	0.0274	0.0079	0.0082	0.0313	0.0226	0.1164	0.0333	0.0874	0.0467	0.0059
1	rs78783957	3824656	0.63	1.98130960479536	0.74	1.73200383724441	2.91364732095183	1.89937795196594	0.0129	0.0109	0.0814	0.0212	0.0497	0.0232	0.0216	0.0433	0.0051	0.0347	0.0415	0.0915	0.0088	0.0525	0.0837	0.0239	0.0274	0.0079	0.0082	0.0313	0.0226	0.1164	0.0333	0.0873	0.0468	0.0059
1	rs34803434	3831556	0.63	1.98130960479536	0.74	1.73200383724441	2.87746985378189	1.9478779576224	0.013	0.011	0.0808	0.0215	0.0498	0.0235	0.0217	0.0433	0.0051	0.0347	0.0414	0.0909	0.0089	0.0526	0.0836	0.024	0.0275	0.0079	0.0083	0.0312	0.0227	0.1164	0.0333	0.0871	0.047	0.0059
1	rs61770388	3833321	0.63	1.98130960479536	0.74	1.73200383724441	2.85557923222916	1.95073616732535	0.0131	0.011	0.0807	0.0216	0.0497	0.0235	0.0219	0.0433	0.0052	0.0348	0.0413	0.0909	0.009	0.0525	0.0835	0.0239	0.0276	0.0079	0.0083	0.0311	0.0227	0.1164	0.0332	0.087	0.047	0.0059
1	rs74559159	3835304	0.63	1.98130960479536	0.74	1.73200383724441	2.5935953591753	1.98758690457324	0.013	0.011	0.0806	0.0217	0.0498	0.0236	0.0219	0.0433	0.0052	0.0349	0.0411	0.0907	0.0091	0.0524	0.0834	0.0239	0.0276	0.0082	0.0082	0.031	0.0227	0.1161	0.0332	0.087	0.047	0.0059
1	rs66859195	3835429	0.63	1.98130960479536	0.74	1.73200383724441	2.59685432747196	1.99331974868063	0.013	0.011	0.0805	0.0217	0.0498	0.0236	0.0219	0.0433	0.0052	0.0349	0.0411	0.0907	0.0091	0.0524	0.0834	0.0239	0.0276	0.0082	0.0082	0.031	0.0227	0.1161	0.0332	0.087	0.047	0.0059
1	rs35265992	3840645	0.64	1.85030273848897	0.75	1.62439437893061	2.4141952875072	2.1402456619037	0.013	0.011	0.0803	0.0221	0.0499	0.0239	0.022	0.0437	0.0054	0.0348	0.0403	0.0904	0.0095	0.0524	0.0832	0.0239	0.0277	0.0081	0.008	0.0309	0.0229	0.1159	0.0332	0.0872	0.0471	0.0059
1	rs36022479	3840709	0.64	1.85030273848897	0.75	1.62439437893061	2.39368722905175	2.15037918460643	0.0131	0.011	0.0803	0.0221	0.05	0.0239	0.022	0.0436	0.0054	0.0348	0.0403	0.0902	0.0095	0.0523	0.0833	0.0239	0.0277	0.0081	0.008	0.0309	0.0229	0.1159	0.0331	0.0872	0.0472	0.0059
1	rs80309618	3995644	0.66	1.60399499294412	0.79	1.23450020912344	3.76096158362631	4.12943213256135	0.0137	0.0124	0.0732	0.0235	0.0523	0.0292	0.0235	0.0431	0.0066	0.0355	0.0404	0.0863	0.0108	0.0511	0.0764	0.0264	0.0291	0.01	0.0092	0.0288	0.0257	0.1115	0.0331	0.0841	0.0504	0.0065
1	rs61770398	3995906	0.66	1.60399499294412	0.79	1.23450020912344	3.80912167566182	4.26600660719303	0.0137	0.0124	0.0732	0.0235	0.0523	0.0292	0.0235	0.0431	0.0066	0.0355	0.0404	0.0863	0.0108	0.051	0.0764	0.0264	0.0291	0.01	0.0092	0.0288	0.0257	0.1115	0.0331	0.0841	0.0504	0.0065
1	rs34345080	3996246	0.66	1.60399499294412	0.79	1.23450020912344	3.80494490661854	4.24789139294417	0.0137	0.0124	0.0732	0.0236	0.0523	0.0292	0.0235	0.043	0.0066	0.0354	0.0404	0.0862	0.0108	0.0511	0.0765	0.0264	0.0292	0.01	0.0092	0.0288	0.0256	0.1114	0.0331	0.0842	0.0503	0.0065
1	rs6695346	3996946	0.66	1.60399499294412	0.79	1.23450020912344	3.88532453581495	4.4774366440314	0.0137	0.0124	0.0732	0.0235	0.0523	0.0293	0.0236	0.0429	0.0066	0.0353	0.0404	0.0862	0.0108	0.0511	0.0766	0.0266	0.0292	0.01	0.0092	0.0287	0.0256	0.1114	0.0331	0.0843	0.0502	0.0065
1	rs28438555	4002600	0.67	1.4886173743957	0.8	1.14699780192835	4.46784120337578	4.74431401757387	0.0136	0.0132	0.0696	0.0244	0.0544	0.0313	0.0242	0.0432	0.0072	0.0365	0.0416	0.0834	0.011	0.0511	0.075	0.0272	0.03	0.0098	0.0093	0.0281	0.0265	0.1081	0.0342	0.0819	0.0513	0.0063
1	rs61770400	4002820	0.67	1.4886173743957	0.8	1.14699780192835	4.37441527795484	4.43265836007944	0.0135	0.0132	0.0684	0.0245	0.0546	0.0315	0.0242	0.043	0.0072	0.0367	0.0417	0.0831	0.011	0.052	0.0752	0.027	0.0301	0.0097	0.0092	0.0282	0.0264	0.1081	0.0344	0.0815	0.0517	0.0062
1	Affx-35302402	4003054	0.67	1.4886173743957	0.81	1.06340942734078	4.62270668230646	4.68400560934721	0.0135	0.0133	0.068	0.0246	0.0548	0.0314	0.024	0.0432	0.0072	0.0378	0.0418	0.0827	0.0109	0.0522	0.0751	0.0269	0.0301	0.0095	0.0091	0.0282	0.0264	0.108	0.0347	0.0811	0.0518	0.0061
1	rs7518198	4004263	0.67	1.4886173743957	0.81	1.06340942734078	3.70052575462528	3.31599801101044	0.0132	0.0135	0.0668	0.0246	0.0557	0.031	0.0233	0.0434	0.0062	0.0396	0.0435	0.0819	0.0104	0.0523	0.0773	0.0262	0.0292	0.0083	0.0083	0.0278	0.0272	0.1076	0.035	0.0828	0.0524	0.0055
1	rs116446811	4005256	0.67	1.4886173743957	0.81	1.06340942734078	3.67501079925293	3.11057079534966	0.0132	0.0134	0.0664	0.0246	0.056	0.031	0.0235	0.0434	0.0063	0.0396	0.0436	0.0817	0.0105	0.0521	0.0773	0.0262	0.0292	0.0085	0.0083	0.0279	0.0272	0.1078	0.0351	0.0827	0.0521	0.0055
1	rs7513058	4005718	0.67	1.4886173743957	0.81	1.06340942734078	3.78461754077836	3.19671153197661	0.0132	0.0134	0.0662	0.0246	0.056	0.031	0.0236	0.0433	0.0063	0.0398	0.0436	0.0817	0.0105	0.052	0.0773	0.0262	0.0292	0.0085	0.0083	0.0279	0.0272	0.1079	0.0352	0.0827	0.0521	0.0055
1	rs7551771	4006788	0.67	1.4886173743957	0.81	1.06340942734078	3.74217281712178	3.20733028263068	0.0131	0.0134	0.0659	0.0243	0.0564	0.031	0.0236	0.0432	0.0063	0.04	0.0437	0.0814	0.0103	0.0517	0.0781	0.0263	0.0292	0.0085	0.0083	0.0278	0.0271	0.1083	0.0355	0.0824	0.052	0.0054
1	rs10737395	4007558	0.67	1.4886173743957	0.81	1.06340942734078	3.7695591460904	3.30534299864572	0.0132	0.0135	0.0657	0.0244	0.0564	0.0312	0.0237	0.0433	0.0063	0.0409	0.0437	0.0805	0.0107	0.0516	0.0786	0.0263	0.0295	0.0085	0.0081	0.0278	0.027	0.1074	0.0357	0.082	0.0519	0.0053
1	rs10915345	4008052	0.67	1.4886173743957	0.82	0.983693090035176	3.81869243492754	3.34665038379908	0.0132	0.0134	0.0655	0.0245	0.0561	0.0312	0.0237	0.0432	0.006	0.0416	0.0437	0.0806	0.0108	0.0513	0.0786	0.0263	0.0294	0.0083	0.008	0.0277	0.0266	0.1081	0.0364	0.0817	0.0519	0.0052
1	rs10915358	4008337	0.67	1.4886173743957	0.82	0.983693090035176	3.46869746587295	3.19879707095278	0.0131	0.0134	0.0656	0.0244	0.0561	0.0312	0.0236	0.0434	0.0059	0.0417	0.0436	0.0804	0.0107	0.0512	0.0789	0.0261	0.0293	0.0083	0.0079	0.0276	0.0265	0.1081	0.0368	0.0817	0.0519	0.0052
1	rs4654480	4009793	0.68	1.37836760343813	0.82	0.983693090035176	3.3245181528051	3.31752043836378	0.0131	0.0131	0.0655	0.0244	0.0557	0.0316	0.024	0.044	0.0061	0.0417	0.0436	0.0808	0.0104	0.0503	0.0801	0.026	0.0293	0.0074	0.0077	0.0272	0.0261	0.1093	0.0368	0.0818	0.0523	0.005
1	rs115062854	4010647	0.68	1.37836760343813	0.82	0.983693090035176	1.14189395992255	2.2959907448515	0.0123	0.0126	0.0646	0.0247	0.0546	0.0327	0.0255	0.0423	0.0051	0.0431	0.0446	0.0819	0.0085	0.0494	0.0822	0.0259	0.0287	0.007	0.006	0.0243	0.0249	0.111	0.0383	0.0848	0.0533	0.0042
1	rs4654482	4010743	0.68	1.37836760343813	0.81	1.06340942734078	1.18126120937803	2.37300014384317	0.0122	0.0125	0.0645	0.0248	0.0545	0.0329	0.0256	0.0422	0.005	0.0432	0.0446	0.0823	0.0083	0.0496	0.0825	0.0259	0.0286	0.007	0.0059	0.0241	0.0247	0.1112	0.0383	0.0851	0.0534	0.0041
1	rs6426385	4010889	0.68	1.37836760343813	0.81	1.06340942734078	0.920405522717833	2.22930487536898	0.012	0.0123	0.0644	0.0246	0.0542	0.0329	0.0259	0.042	0.0048	0.0435	0.045	0.0821	0.0079	0.0497	0.0828	0.0256	0.0284	0.0068	0.0056	0.0235	0.0244	0.1125	0.0384	0.0857	0.0537	0.004
1	rs74050439	4012010	0.69	1.27319915016337	0.82	0.983693090035176	0.610929295095298	1.59329637271406	0.0112	0.0121	0.0654	0.0249	0.0527	0.0336	0.0261	0.0409	0.0038	0.0441	0.0443	0.0805	0.0065	0.049	0.0874	0.0253	0.0274	0.0056	0.0045	0.0225	0.0236	0.1177	0.0378	0.0889	0.0537	0.0031
1	rs10915433	4014091	0.69	1.27319915016337	0.82	0.983693090035176	0.6537208494287	1.40077211914573	0.0112	0.012	0.0652	0.0249	0.0526	0.0336	0.0262	0.0414	0.0037	0.0442	0.0443	0.0803	0.0064	0.0488	0.0878	0.0253	0.0272	0.0055	0.0044	0.0222	0.0236	0.1181	0.0378	0.0892	0.0539	0.0031
1	rs6681347	4015382	0.69	1.27319915016337	0.82	0.983693090035176	0.743958000544699	1.35552050935057	0.0111	0.012	0.0655	0.0249	0.0527	0.0336	0.0261	0.0413	0.0037	0.0442	0.0442	0.0802	0.0064	0.0487	0.0881	0.025	0.0272	0.0054	0.0044	0.0221	0.0236	0.119	0.0378	0.089	0.0539	0.003
1	rs7522140	4017137	0.68	1.37836760343813	0.81	1.06340942734078	0.730535373472565	1.46558949556011	0.0111	0.012	0.0657	0.0248	0.053	0.0336	0.0262	0.0406	0.0035	0.0465	0.0441	0.0795	0.0062	0.0492	0.0882	0.0248	0.027	0.0054	0.0042	0.0224	0.0237	0.1174	0.0378	0.0895	0.0539	0.0029
1	rs115402422	4018038	0.69	1.27319915016337	0.81	1.06340942734078	0.537708813465825	1.22662694774724	0.0109	0.0114	0.0661	0.0247	0.0522	0.0335	0.0262	0.0401	0.0031	0.0469	0.0435	0.0805	0.0056	0.0485	0.0895	0.0247	0.027	0.005	0.0036	0.0219	0.0234	0.12	0.0378	0.0911	0.0534	0.0026
1	rs6426393	4019237	0.69	1.27319915016337	0.82	0.983693090035176	0.402808488833789	0.819571265757855	0.0108	0.0108	0.0675	0.0231	0.0503	0.0328	0.0258	0.0395	0.0027	0.0478	0.0428	0.0816	0.0051	0.0479	0.0928	0.0241	0.0262	0.0043	0.003	0.0217	0.0231	0.124	0.038	0.0928	0.0529	0.0022
1	rs11578019	4024256	0.7	1.17306168852618	0.82	0.983693090035176	0.273606098786806	0.827419308312242	0.0106	0.0103	0.0683	0.0228	0.0492	0.032	0.0255	0.0386	0.0025	0.0476	0.0422	0.0819	0.0041	0.0475	0.0954	0.0235	0.0264	0.0041	0.0026	0.0219	0.0233	0.1259	0.0382	0.0939	0.0533	0.0022
1	rs7417834	4026838	0.7	1.17306168852618	0.82	0.983693090035176	0.28154777187095	0.855242197081144	0.0106	0.0103	0.0683	0.0227	0.0492	0.0321	0.0255	0.0386	0.0023	0.0476	0.0422	0.0822	0.004	0.0475	0.0956	0.0233	0.0264	0.0041	0.0026	0.0219	0.0233	0.1259	0.0382	0.0939	0.0532	0.0022
1	rs12756428	4027455	0.7	1.17306168852618	0.82	0.983693090035176	0.255046227039177	0.794136702784151	0.0105	0.0103	0.0683	0.0227	0.0492	0.0321	0.0259	0.0386	0.0023	0.0476	0.0422	0.0819	0.004	0.0475	0.0957	0.0237	0.0263	0.0041	0.0026	0.0219	0.0233	0.1259	0.0382	0.0939	0.0529	0.0022
1	rs78497699	4029766	0.7	1.17306168852618	0.82	0.983693090035176	0.25580541794828	0.828959977319229	0.0105	0.0103	0.0684	0.0227	0.0491	0.032	0.0259	0.0388	0.0023	0.0476	0.0421	0.082	0.0039	0.0475	0.0957	0.0235	0.0262	0.0041	0.0026	0.0219	0.0233	0.1261	0.0382	0.0939	0.0529	0.0021
1	rs58856511	4031644	0.7	1.17306168852618	0.82	0.983693090035176	0.264101280950748	0.808978466484554	0.0104	0.0103	0.0683	0.0226	0.049	0.0321	0.0262	0.0388	0.0022	0.0475	0.0418	0.082	0.0038	0.0473	0.0961	0.0235	0.0264	0.004	0.0026	0.0219	0.0233	0.1268	0.0382	0.0937	0.0526	0.0021
1	rs57147548	4032762	0.7	1.17306168852618	0.82	0.983693090035176	0.254867772887793	0.784376380046717	0.0103	0.0098	0.0686	0.0224	0.0488	0.0321	0.0262	0.0388	0.0021	0.0475	0.0416	0.0821	0.0037	0.0472	0.0965	0.0234	0.0266	0.004	0.0025	0.022	0.0234	0.1277	0.0379	0.0937	0.0524	0.0021
1	rs10753379	4041478	0.7	1.17306168852618	0.82	0.983693090035176	0.373211978667141	0.866735464989851	0.0096	0.0098	0.0688	0.0224	0.0488	0.0322	0.0261	0.04	0.0018	0.0474	0.0409	0.082	0.0032	0.0467	0.0966	0.0233	0.0268	0.0034	0.0018	0.0221	0.0235	0.131	0.0369	0.0936	0.0534	0.0018
1	rs11584108	4046629	0.7	1.17306168852618	0.83	0.907803730152893	0.387867417846842	0.944086859526392	0.0095	0.0098	0.0688	0.0223	0.0484	0.0323	0.0261	0.0399	0.0017	0.0474	0.0409	0.0819	0.003	0.0465	0.097	0.0232	0.0266	0.0033	0.0017	0.0222	0.0237	0.1315	0.037	0.0936	0.0535	0.0017
1	rs4654543	4047277	0.7	1.17306168852618	0.83	0.907803730152893	0.393226847729462	0.91600566675137	0.0095	0.0098	0.0688	0.0223	0.0483	0.0323	0.0262	0.0399	0.0016	0.0474	0.0409	0.0819	0.003	0.0465	0.097	0.0232	0.0266	0.0033	0.0017	0.0222	0.0237	0.1317	0.0371	0.0936	0.0535	0.0017
1	rs10449244	4047619	0.7	1.17306168852618	0.83	0.907803730152893	0.391268585431579	0.890284870585968	0.0095	0.0098	0.0688	0.0222	0.0483	0.0323	0.0262	0.0399	0.0016	0.0474	0.0409	0.0819	0.003	0.0465	0.097	0.0231	0.0266	0.0033	0.0017	0.0222	0.0237	0.1317	0.0371	0.0937	0.0535	0.0017
1	rs12038964	4053435	0.7	1.17306168852618	0.83	0.907803730152893	0.442882292660971	0.792762601011098	0.0093	0.0097	0.069	0.022	0.048	0.0324	0.0261	0.0399	0.0012	0.0472	0.041	0.0817	0.0029	0.0464	0.0977	0.0227	0.0264	0.0034	0.0017	0.0221	0.0235	0.1322	0.0372	0.0946	0.0535	0.0017
1	rs7413578	4056356	0.7	1.17306168852618	0.84	0.835693000351761	0.463866584079381	0.655144284005581	0.0089	0.0095	0.0696	0.0216	0.0473	0.0326	0.0257	0.0399	0.0012	0.047	0.0404	0.081	0.0027	0.0459	0.0991	0.0227	0.0261	0.0036	0.0017	0.0219	0.0234	0.134	0.0363	0.0965	0.0533	0.0018
1	rs12045781	4061608	0.71	1.0779007643746	0.84	0.835693000351761	0.426509389636598	0.585234481591755	0.0086	0.0094	0.0696	0.0216	0.0468	0.0325	0.0256	0.0399	0.0012	0.0469	0.0397	0.0812	0.0027	0.0456	0.1002	0.0226	0.0257	0.0036	0.0017	0.0213	0.0232	0.1351	0.0363	0.0972	0.0533	0.0022
1	rs58822993	4062279	0.71	1.0779007643746	0.84	0.835693000351761	0.435305801639955	0.564944640805452	0.0085	0.0094	0.0697	0.0215	0.0467	0.0325	0.0255	0.0398	0.0012	0.047	0.0397	0.0813	0.0027	0.0455	0.1003	0.0223	0.0257	0.0037	0.0017	0.0212	0.0231	0.1355	0.0363	0.0972	0.0533	0.0022
1	rs72629511	4062432	0.71	1.0779007643746	0.84	0.835693000351761	0.431307070824743	0.559723283014218	0.0085	0.0094	0.0698	0.0215	0.0466	0.0324	0.0255	0.0398	0.0012	0.047	0.0396	0.0813	0.0027	0.0455	0.1004	0.0223	0.0257	0.0037	0.0017	0.0212	0.023	0.1355	0.0363	0.0972	0.0533	0.0022
1	rs4654448	4062843	0.71	1.0779007643746	0.84	0.835693000351761	0.418784470546603	0.545251073486137	0.0085	0.0093	0.0698	0.0215	0.0466	0.0323	0.0255	0.0398	0.0012	0.047	0.0396	0.0813	0.0027	0.0455	0.1004	0.0223	0.0257	0.0037	0.0017	0.0212	0.023	0.1356	0.0363	0.0972	0.0533	0.0023
1	rs10915570	4064104	0.71	1.0779007643746	0.84	0.835693000351761	0.360021494972343	0.489690167730821	0.0086	0.0093	0.0701	0.0214	0.0467	0.032	0.0254	0.0396	0.0013	0.047	0.0396	0.0817	0.0029	0.0454	0.1006	0.0222	0.0254	0.0038	0.0018	0.0211	0.0228	0.1355	0.0364	0.097	0.0533	0.0027
1	rs12091143	4065032	0.71	1.0779007643746	0.84	0.835693000351761	0.382932011594109	0.469489047360498	0.0086	0.0093	0.0703	0.0214	0.0469	0.0318	0.0254	0.0396	0.0013	0.047	0.0395	0.0815	0.0029	0.0449	0.101	0.022	0.0256	0.0039	0.0018	0.0211	0.0225	0.1357	0.0363	0.0974	0.053	0.0028
1	rs55866108	4068246	0.71	1.0779007643746	0.84	0.835693000351761	0.396539082166992	0.45605639780911	0.0087	0.0093	0.0704	0.0214	0.0466	0.0317	0.0253	0.0396	0.0013	0.0471	0.0394	0.0812	0.003	0.0447	0.1008	0.0219	0.0258	0.004	0.002	0.0212	0.0223	0.1361	0.0362	0.0978	0.0529	0.0029
1	rs34994381	4070395	0.71	1.0779007643746	0.84	0.835693000351761	0.399300559839209	0.45605639780911	0.0087	0.0093	0.0704	0.0214	0.0466	0.0316	0.0253	0.0396	0.0013	0.0471	0.0394	0.0812	0.003	0.0447	0.1008	0.0218	0.0259	0.004	0.002	0.0212	0.0223	0.1361	0.0362	0.0978	0.0529	0.0029
1	rs74812776	4079944	0.71	1.0779007643746	0.84	0.835693000351761	0.413596981914097	0.450311986356256	0.0087	0.0093	0.0703	0.0214	0.0463	0.0317	0.0253	0.0397	0.0013	0.0473	0.0395	0.0811	0.003	0.0446	0.1009	0.0218	0.0258	0.0041	0.002	0.0213	0.0223	0.1362	0.0362	0.0979	0.0528	0.003
1	rs10799261	4082367	0.71	1.0779007643746	0.84	0.835693000351761	0.420231161031453	0.444719801924558	0.0087	0.0093	0.0703	0.0214	0.0461	0.0317	0.0253	0.0397	0.0013	0.0474	0.0395	0.0809	0.0031	0.0445	0.1009	0.0218	0.0258	0.0041	0.0021	0.0213	0.0223	0.1362	0.0361	0.098	0.0528	0.003
1	rs34649702	4088766	0.72	0.987657439684474	0.84	0.835693000351761	0.326329328751516	0.36658116032061	0.0086	0.0091	0.0719	0.0207	0.0459	0.0311	0.0248	0.0391	0.0015	0.0471	0.0394	0.0807	0.0033	0.0444	0.1012	0.0215	0.0252	0.0042	0.0024	0.0212	0.0221	0.1371	0.0357	0.0996	0.0525	0.0033
1	rs4328052	4092563	0.72	0.987657439684474	0.85	0.767309033253442	0.304481889672098	0.348183447255565	0.0086	0.0091	0.0722	0.0205	0.046	0.0309	0.0246	0.0389	0.0015	0.047	0.0392	0.0808	0.0033	0.0442	0.1013	0.0214	0.025	0.0042	0.0024	0.0213	0.0221	0.1375	0.0357	0.0999	0.0525	0.0033
1	rs12409038	4095750	0.72	0.987657439684474	0.85	0.767309033253442	0.323130629443071	0.364691529659476	0.0086	0.0091	0.0724	0.0204	0.046	0.0308	0.0245	0.0388	0.0016	0.047	0.0391	0.0807	0.0033	0.0441	0.1012	0.0213	0.0249	0.0043	0.0024	0.0213	0.0221	0.1378	0.0357	0.1001	0.0525	0.0033
1	rs76179027	4104410	0.72	0.987657439684474	0.86	0.702596200902853	0.268624377574123	0.251945265711703	0.0085	0.0091	0.0737	0.0197	0.0466	0.03	0.0235	0.0383	0.0019	0.0464	0.0387	0.0806	0.0036	0.0429	0.1012	0.0208	0.0237	0.0046	0.0027	0.0215	0.0218	0.1402	0.0355	0.1015	0.0525	0.0037
1	rs10915323	4106987	0.72	0.987657439684474	0.86	0.702596200902853	0.290520349073085	0.257371845568379	0.0085	0.0092	0.0752	0.0187	0.0471	0.029	0.0223	0.0379	0.0025	0.0457	0.0383	0.0805	0.004	0.0414	0.101	0.0202	0.0221	0.0051	0.003	0.0218	0.0215	0.1432	0.0355	0.1032	0.0519	0.0043
1	rs115563135	4107238	0.72	0.987657439684474	0.86	0.702596200902853	0.290616102108611	0.249807351088719	0.0085	0.0092	0.0754	0.0186	0.0472	0.0289	0.0222	0.0379	0.0025	0.0456	0.0382	0.0805	0.0041	0.0412	0.101	0.0201	0.0219	0.0052	0.0031	0.0218	0.0214	0.1435	0.0355	0.1034	0.0518	0.0043
1	rs4654402	4108282	0.72	0.987657439684474	0.85	0.767309033253442	0.272494776224492	0.21694550675944	0.0085	0.0093	0.0761	0.0182	0.0475	0.0284	0.0217	0.0375	0.0028	0.0453	0.0382	0.0806	0.0043	0.0405	0.1009	0.0198	0.0213	0.0055	0.0034	0.0219	0.0212	0.1446	0.0354	0.1043	0.0513	0.0046
1	rs60034634	4109399	0.72	0.987657439684474	0.86	0.702596200902853	0.300520014062393	0.240758311008166	0.0086	0.0093	0.0766	0.0177	0.0479	0.028	0.0212	0.0371	0.003	0.0451	0.0383	0.0808	0.0045	0.0399	0.1011	0.0194	0.021	0.0057	0.0035	0.0222	0.0209	0.1454	0.0353	0.1054	0.0506	0.0049
1	rs12749761	4111187	0.72	0.987657439684474	0.85	0.767309033253442	0.376766717270772	0.286678328200725	0.0088	0.0094	0.0768	0.017	0.0486	0.0274	0.0203	0.0363	0.0033	0.0449	0.0389	0.081	0.005	0.0386	0.1013	0.0188	0.0204	0.0061	0.0038	0.0226	0.0203	0.1464	0.0355	0.107	0.0496	0.0053
1	rs74827518	4112750	0.72	0.987657439684474	0.85	0.767309033253442	0.371958260052547	0.242092185144619	0.0089	0.0094	0.0769	0.0167	0.0486	0.0272	0.0201	0.036	0.0034	0.0448	0.0395	0.0814	0.0052	0.0387	0.1015	0.0186	0.02	0.0062	0.0039	0.0226	0.0201	0.147	0.0352	0.1071	0.0493	0.0055
1	rs35953644	4114901	0.72	0.987657439684474	0.86	0.702596200902853	0.454909642994521	0.229516504139965	0.009	0.0093	0.0773	0.0161	0.0489	0.0275	0.0197	0.0358	0.0035	0.0444	0.0403	0.0821	0.0053	0.0388	0.1013	0.0182	0.0196	0.0063	0.004	0.0226	0.0198	0.1478	0.0346	0.1071	0.0488	0.0056
1	rs3856168	4116604	0.72	0.987657439684474	0.86	0.702596200902853	0.493249955371346	0.210747678826595	0.0091	0.0093	0.0775	0.0159	0.0492	0.0275	0.0195	0.0358	0.0035	0.0443	0.0406	0.0821	0.0053	0.039	0.1011	0.0178	0.0194	0.0063	0.0041	0.0226	0.0197	0.1479	0.0346	0.1071	0.0485	0.0057
1	rs10915360	4117554	0.72	0.987657439684474	0.86	0.702596200902853	0.49231068405224	0.207776965015592	0.0091	0.0093	0.0775	0.0159	0.0493	0.0275	0.0194	0.0357	0.0035	0.0443	0.0407	0.0823	0.0054	0.039	0.1011	0.0177	0.0193	0.0063	0.0041	0.0226	0.0197	0.1479	0.0346	0.1072	0.0484	0.0057
1	rs10915372	4120987	0.72	0.987657439684474	0.86	0.702596200902853	0.468377037144088	0.220066526812829	0.0091	0.0094	0.0775	0.0159	0.0496	0.0272	0.0192	0.0356	0.0036	0.0442	0.0409	0.0825	0.0055	0.0391	0.101	0.0174	0.0191	0.0065	0.0042	0.0228	0.0197	0.1477	0.0346	0.1074	0.0484	0.0057
1	rs10799180	4122464	0.72	0.987657439684474	0.85	0.767309033253442	0.483958203953322	0.222011047405546	0.0091	0.0094	0.0773	0.0159	0.0497	0.0271	0.0191	0.0356	0.0038	0.0443	0.0409	0.0826	0.0052	0.039	0.1013	0.0173	0.0191	0.0065	0.0042	0.0228	0.0197	0.1476	0.0345	0.1073	0.0485	0.0058
1	rs10915398	4128154	0.72	0.987657439684474	0.86	0.702596200902853	0.475551786842356	0.200307363625647	0.0091	0.0095	0.0777	0.0153	0.05	0.0269	0.0188	0.0358	0.0036	0.0443	0.0412	0.0833	0.0052	0.0389	0.1017	0.0173	0.0186	0.0065	0.0042	0.0231	0.0198	0.1472	0.0342	0.1072	0.049	0.0056
1	rs4391636	4130684	0.72	0.987657439684474	0.86	0.702596200902853	0.491935217179727	0.196347354698045	0.0091	0.0095	0.0777	0.0153	0.05	0.0269	0.0188	0.0358	0.0036	0.0443	0.0412	0.0834	0.0052	0.0388	0.1018	0.0172	0.0186	0.0065	0.0042	0.0231	0.0198	0.1471	0.0342	0.1071	0.0489	0.0056
1	rs4405113	4131602	0.72	0.987657439684474	0.86	0.702596200902853	0.493062032076136	0.196139671571806	0.0091	0.0095	0.0777	0.0153	0.05	0.0269	0.0188	0.0358	0.0036	0.0443	0.041	0.0834	0.0052	0.0388	0.1018	0.0172	0.0186	0.0065	0.0042	0.0231	0.0198	0.1471	0.0342	0.1071	0.0492	0.0056
1	rs78227912	4133242	0.72	0.987657439684474	0.86	0.702596200902853	0.484082360064417	0.219958662185691	0.0091	0.0095	0.0779	0.0152	0.0501	0.0268	0.0187	0.0357	0.0036	0.0444	0.041	0.0833	0.0053	0.0387	0.102	0.0172	0.0185	0.0065	0.0042	0.0232	0.0198	0.1469	0.0342	0.1071	0.049	0.0056
1	rs4639725	4139931	0.73	0.902267913485346	0.86	0.702596200902853	0.490247325953722	0.322745919414455	0.0093	0.0096	0.0785	0.0146	0.0507	0.0262	0.0183	0.0355	0.0037	0.0446	0.0415	0.0835	0.0054	0.038	0.1025	0.0168	0.018	0.0066	0.0043	0.0235	0.02	0.1462	0.0343	0.1076	0.0486	0.0057
1	rs6657076	4141914	0.73	0.902267913485346	0.87	0.641494868499257	0.480302534696308	0.323110535645805	0.0093	0.0096	0.0784	0.0145	0.0509	0.0258	0.0183	0.0353	0.0038	0.0446	0.0414	0.0838	0.0054	0.0377	0.103	0.0167	0.0176	0.0066	0.0043	0.0235	0.02	0.1461	0.0345	0.1081	0.0486	0.0057
1	rs10915421	4145615	0.73	0.902267913485346	0.87	0.641494868499257	0.496827051042765	0.322624407591086	0.0093	0.0096	0.0783	0.0143	0.0508	0.0256	0.0181	0.0351	0.0038	0.0444	0.0415	0.0834	0.0055	0.0375	0.1038	0.0167	0.0171	0.0066	0.0044	0.0236	0.0201	0.1462	0.0348	0.1089	0.0485	0.0057
1	rs10915423	4146028	0.73	0.902267913485346	0.87	0.641494868499257	0.502816500858276	0.348680468442254	0.0095	0.0096	0.0783	0.0143	0.0508	0.0256	0.0181	0.0351	0.0038	0.0444	0.0416	0.0832	0.0055	0.0375	0.1039	0.0167	0.017	0.0066	0.0044	0.0236	0.0201	0.1462	0.0348	0.1089	0.0485	0.0057
1	rs4481820	4152928	0.74	0.82166312078733	0.88	0.583941145430028	0.421390302219718	0.360544108180564	0.0094	0.0099	0.0772	0.0142	0.0506	0.0246	0.0175	0.0348	0.0038	0.043	0.0425	0.0833	0.0055	0.0375	0.1036	0.0165	0.0169	0.0067	0.0045	0.0238	0.0206	0.1478	0.035	0.1102	0.0484	0.0055
1	rs55938404	4153684	0.76	0.674502615793853	0.89	0.529866637543626	0.375452200382545	0.409352667664287	0.0093	0.0099	0.077	0.0138	0.0502	0.0237	0.017	0.0348	0.0038	0.0415	0.0433	0.0831	0.0053	0.0374	0.1052	0.0164	0.0162	0.0068	0.0044	0.0243	0.0212	0.1485	0.0357	0.111	0.0484	0.0051
1	rs72629584	4156015	0.77	0.607778593196603	0.89	0.529866637543626	0.633286352493501	1.11998136966788	0.009	0.0099	0.0779	0.0126	0.0487	0.0219	0.016	0.0346	0.0034	0.0366	0.0453	0.0835	0.0047	0.0356	0.1117	0.0166	0.0142	0.0065	0.0037	0.0252	0.0237	0.1504	0.0372	0.1129	0.0478	0.0039
1	rs10915428	4158955	0.76	0.674502615793853	0.89	0.529866637543626	0.600645361644224	1.21086046007381	0.0089	0.01	0.0782	0.0124	0.0483	0.0215	0.0158	0.0347	0.0033	0.036	0.0456	0.0835	0.0046	0.0353	0.1129	0.0166	0.0138	0.0064	0.0037	0.0255	0.0241	0.1506	0.0375	0.1133	0.0476	0.0037
1	rs7523426	4160904	0.76	0.674502615793853	0.88	0.583941145430028	0.583164930810919	1.12750536628584	0.009	0.01	0.078	0.0124	0.0482	0.0213	0.0158	0.0347	0.0034	0.0358	0.0457	0.0834	0.0047	0.0353	0.1131	0.0166	0.0137	0.0065	0.0037	0.0254	0.024	0.1506	0.0376	0.1136	0.0474	0.0037
1	rs77591952	4162563	0.76	0.674502615793853	0.88	0.583941145430028	0.564588022511158	1.08087723352102	0.0092	0.01	0.0779	0.0125	0.0482	0.0211	0.0157	0.0347	0.0034	0.0358	0.0458	0.0834	0.0047	0.0353	0.1134	0.0166	0.0136	0.0065	0.0038	0.0254	0.024	0.1505	0.0377	0.1137	0.0473	0.0036
1	rs74049021	4166023	0.76	0.674502615793853	0.88	0.583941145430028	0.598996422251588	1.0981165716734	0.0093	0.01	0.078	0.0124	0.0482	0.0211	0.0157	0.035	0.0035	0.0357	0.0459	0.0834	0.0047	0.0353	0.1138	0.0164	0.0135	0.0066	0.0039	0.0254	0.024	0.1503	0.0377	0.1136	0.0471	0.0036
1	rs7548756	4170249	0.76	0.674502615793853	0.88	0.583941145430028	0.622760646768627	1.05268974973289	0.0094	0.0101	0.0781	0.0124	0.0482	0.021	0.0156	0.0351	0.0036	0.0356	0.046	0.0835	0.0048	0.0352	0.1143	0.0164	0.0135	0.0067	0.004	0.0254	0.024	0.1499	0.0378	0.1134	0.0467	0.0036
1	rs16840790	4173506	0.76	0.674502615793853	0.88	0.583941145430028	0.605121745172716	1.05365939957272	0.0094	0.0101	0.0782	0.0124	0.0482	0.021	0.0155	0.0351	0.0036	0.0356	0.046	0.0836	0.0048	0.0353	0.1142	0.0164	0.0135	0.0067	0.004	0.0253	0.024	0.15	0.0378	0.1134	0.0467	0.0036
1	rs79256816	4173618	0.76	0.674502615793853	0.88	0.583941145430028	0.604501023756887	1.04929730140303	0.0094	0.0101	0.0782	0.0124	0.0482	0.021	0.0155	0.0351	0.0036	0.0356	0.046	0.0836	0.0048	0.0353	0.1142	0.0164	0.0135	0.0067	0.004	0.0253	0.024	0.15	0.0378	0.1134	0.0467	0.0036
1	rs12081826	4175784	0.76	0.674502615793853	0.88	0.583941145430028	0.599271100056347	1.04332516747561	0.0094	0.0101	0.0783	0.0124	0.0483	0.0209	0.0155	0.035	0.0036	0.0355	0.046	0.0837	0.0048	0.0353	0.1144	0.0163	0.0135	0.0067	0.004	0.0252	0.024	0.15	0.0378	0.1134	0.0467	0.0035
1	rs72629594	4175867	0.76	0.674502615793853	0.88	0.583941145430028	0.595841811874479	1.02673418813462	0.0093	0.0101	0.0783	0.0124	0.0486	0.0209	0.0155	0.035	0.0036	0.0355	0.046	0.0837	0.0048	0.0353	0.1144	0.0163	0.0135	0.0066	0.004	0.0252	0.024	0.15	0.0378	0.1134	0.0467	0.0035
1	rs78557694	4177742	0.76	0.674502615793853	0.88	0.583941145430028	0.588261362928517	1.08250141991997	0.0092	0.01	0.0782	0.0126	0.0484	0.0209	0.0154	0.035	0.0036	0.0355	0.046	0.0836	0.0048	0.0357	0.1143	0.0164	0.0133	0.0065	0.004	0.0253	0.0243	0.1501	0.0379	0.1131	0.0466	0.0034
1	rs4654486	4177770	0.76	0.674502615793853	0.88	0.583941145430028	0.586492268014031	1.08347614944721	0.0092	0.0099	0.0782	0.0126	0.0484	0.0209	0.0154	0.035	0.0034	0.0355	0.046	0.0838	0.0048	0.0357	0.1143	0.0164	0.0133	0.0065	0.004	0.0253	0.0243	0.1501	0.0379	0.1132	0.0466	0.0034
1	rs76524407	4178632	0.76	0.674502615793853	0.88	0.583941145430028	0.594472645531425	1.05673106551385	0.0092	0.0099	0.0781	0.0127	0.0483	0.0209	0.0154	0.0351	0.0035	0.0355	0.046	0.0838	0.0048	0.0358	0.1142	0.0165	0.0131	0.0065	0.004	0.0253	0.0244	0.15	0.0379	0.1131	0.0466	0.0034
1	rs12138240	4180181	0.76	0.674502615793853	0.88	0.583941145430028	0.601952256512102	1.08298876428982	0.0091	0.0098	0.0781	0.0129	0.0481	0.0208	0.0154	0.0352	0.0036	0.0352	0.0461	0.0839	0.0048	0.0359	0.1143	0.0166	0.0131	0.0064	0.004	0.0254	0.0245	0.1503	0.0379	0.1129	0.0465	0.0033
1	rs12040805	4180842	0.76	0.674502615793853	0.88	0.583941145430028	0.600576614034905	1.04768257633796	0.0091	0.0098	0.0781	0.013	0.0481	0.0208	0.0153	0.0353	0.0036	0.0353	0.0461	0.0841	0.0048	0.0357	0.1144	0.0167	0.0132	0.0063	0.004	0.0255	0.0246	0.1504	0.0379	0.1124	0.0465	0.0033
1	rs6426389	4186309	0.76	0.674502615793853	0.87	0.641494868499257	0.672638044710563	1.01645083211969	0.009	0.0095	0.0779	0.0138	0.0488	0.0211	0.0154	0.0359	0.0037	0.0342	0.0458	0.0853	0.0047	0.0354	0.1144	0.017	0.0135	0.0065	0.0039	0.0254	0.0245	0.1506	0.0374	0.1119	0.0461	0.0029
1	rs12083774	4187494	0.76	0.674502615793853	0.87	0.641494868499257	0.684192462046994	1.0691965438164	0.009	0.0094	0.0779	0.0138	0.0488	0.021	0.0153	0.0359	0.0036	0.0337	0.0457	0.0857	0.0048	0.0353	0.1145	0.0171	0.0136	0.0065	0.0038	0.0254	0.0244	0.1508	0.0375	0.1123	0.0459	0.0029
1	rs77586751	4191859	0.76	0.674502615793853	0.87	0.641494868499257	0.709269286899655	1.07487169859908	0.0092	0.0093	0.0779	0.0138	0.0487	0.0208	0.0151	0.0358	0.0035	0.0334	0.0456	0.0862	0.0048	0.0351	0.1148	0.0173	0.0136	0.0064	0.0039	0.0252	0.0244	0.151	0.0375	0.1127	0.0458	0.0028
1	rs10915444	4195537	0.76	0.674502615793853	0.87	0.641494868499257	0.722369174247498	1.0708174435764	0.0094	0.0092	0.0778	0.0136	0.0488	0.0206	0.0149	0.0357	0.0034	0.0332	0.0454	0.087	0.0048	0.0348	0.1149	0.0175	0.0137	0.0062	0.0039	0.025	0.0244	0.1518	0.0375	0.1126	0.0459	0.0027
1	rs57352098	4199172	0.76	0.674502615793853	0.87	0.641494868499257	0.711568931807217	1.06320321651818	0.0094	0.0092	0.0778	0.0135	0.0488	0.0206	0.0149	0.0357	0.0034	0.0332	0.0454	0.0871	0.0048	0.0348	0.1149	0.0175	0.0137	0.0062	0.0039	0.025	0.0244	0.1518	0.0374	0.1126	0.0459	0.0027
1	rs16840831	4200169	0.76	0.674502615793853	0.87	0.641494868499257	0.717146257060486	1.05883370012437	0.0094	0.0092	0.0778	0.0135	0.0489	0.0206	0.0149	0.0357	0.0034	0.0332	0.0454	0.0871	0.0048	0.0347	0.1149	0.0175	0.0137	0.0062	0.004	0.025	0.0244	0.1518	0.0374	0.1126	0.0459	0.0027
1	rs75359796	4200489	0.76	0.674502615793853	0.87	0.641494868499257	0.707639288601253	1.0509124954766	0.0094	0.0092	0.0779	0.0135	0.049	0.0206	0.0149	0.0356	0.0034	0.0332	0.0454	0.0871	0.0049	0.0348	0.1146	0.0175	0.0137	0.0062	0.004	0.025	0.0244	0.1519	0.0374	0.1126	0.0459	0.0027
1	rs4609397	4216862	0.76	0.674502615793853	0.87	0.641494868499257	0.60415630546086	0.791541603547147	0.0094	0.0089	0.0778	0.0131	0.0505	0.0207	0.0143	0.0348	0.0034	0.0331	0.0457	0.0896	0.0053	0.0347	0.1142	0.0176	0.0134	0.0066	0.0039	0.0243	0.0239	0.1525	0.0362	0.1116	0.0465	0.0029
1	rs72631022	4217340	0.76	0.674502615793853	0.87	0.641494868499257	0.597349577682231	0.788338398927763	0.0094	0.0089	0.0779	0.0131	0.0505	0.0207	0.0143	0.0347	0.0034	0.0331	0.0457	0.0896	0.0053	0.0347	0.1142	0.0176	0.0134	0.0066	0.0039	0.0243	0.0239	0.1525	0.0362	0.1115	0.0465	0.003
1	rs12402282	4218381	0.76	0.674502615793853	0.87	0.641494868499257	0.599065086247821	0.791846815259499	0.0094	0.0089	0.078	0.0131	0.0505	0.0207	0.0143	0.0347	0.0034	0.0331	0.0457	0.0897	0.0053	0.0347	0.1142	0.0176	0.0134	0.0066	0.0039	0.0243	0.0239	0.1525	0.0362	0.1115	0.0465	0.003
1	rs4654495	4222406	0.76	0.674502615793853	0.87	0.641494868499257	0.504208446421444	0.804994545617675	0.0094	0.0089	0.0778	0.0131	0.0507	0.0205	0.0145	0.035	0.0034	0.0332	0.0457	0.0896	0.0054	0.035	0.114	0.0176	0.0135	0.0062	0.0038	0.0244	0.0241	0.1521	0.0362	0.1112	0.0465	0.003
1	rs77595582	4222684	0.77	0.607778593196603	0.87	0.641494868499257	0.517011070490328	0.792762601011098	0.0094	0.0089	0.0776	0.0131	0.0507	0.0205	0.0145	0.0348	0.0035	0.0333	0.0458	0.0899	0.0054	0.035	0.1137	0.0176	0.0136	0.0062	0.004	0.0244	0.0241	0.1521	0.0362	0.1111	0.0465	0.003
1	rs75291763	4231558	0.77	0.607778593196603	0.87	0.641494868499257	0.536990932411348	0.878572032447181	0.0095	0.009	0.0773	0.0133	0.0508	0.0205	0.0149	0.0352	0.0037	0.0333	0.0456	0.0893	0.0057	0.0348	0.1133	0.0178	0.0141	0.0063	0.004	0.0245	0.0245	0.1523	0.0361	0.11	0.0459	0.0031
1	rs10915463	4232007	0.77	0.607778593196603	0.87	0.641494868499257	0.526729714931591	0.876233267060418	0.0095	0.009	0.0774	0.0134	0.0507	0.0205	0.015	0.0353	0.0037	0.0332	0.0455	0.0892	0.0057	0.0348	0.1132	0.0178	0.0142	0.0063	0.0041	0.0245	0.0247	0.1521	0.0361	0.1099	0.0459	0.0031
1	rs11580927	4232695	0.77	0.607778593196603	0.87	0.641494868499257	0.50814112809937	0.885595946861407	0.0095	0.009	0.0775	0.0135	0.0506	0.0206	0.0151	0.0354	0.0037	0.0333	0.0454	0.089	0.0057	0.0348	0.113	0.0179	0.0143	0.0063	0.0041	0.0245	0.0249	0.1518	0.036	0.1095	0.0462	0.0031
1	rs55641642	4238650	0.78	0.545501786478432	0.87	0.641494868499257	0.492373275291567	0.858966277901617	0.0096	0.0092	0.0785	0.0137	0.0503	0.0208	0.0156	0.0354	0.0037	0.0339	0.0451	0.0877	0.0057	0.0348	0.1116	0.0182	0.0152	0.0061	0.0042	0.0246	0.0259	0.1509	0.0352	0.1083	0.0473	0.0032
1	rs4654418	4239028	0.78	0.545501786478432	0.87	0.641494868499257	0.520219617767653	0.849197710718333	0.0096	0.0092	0.0785	0.0138	0.0503	0.0208	0.0156	0.0354	0.0037	0.0339	0.0451	0.0877	0.0057	0.0348	0.1119	0.0182	0.0152	0.0061	0.0043	0.0246	0.0259	0.1509	0.0352	0.108	0.0473	0.0031
1	rs113485362	4262453	0.78	0.545501786478432	0.87	0.641494868499257	0.421912434244448	0.826649199037722	0.0095	0.0088	0.0788	0.0139	0.0508	0.0207	0.0158	0.0365	0.0037	0.034	0.0444	0.0872	0.0062	0.0348	0.1112	0.0181	0.0157	0.0061	0.0041	0.0246	0.0259	0.1507	0.0348	0.1075	0.0478	0.0032
1	rs35122589	4268251	0.78	0.545501786478432	0.87	0.641494868499257	0.403773033064716	0.803463378807584	0.0094	0.0087	0.079	0.0141	0.0511	0.0207	0.0159	0.0367	0.0038	0.034	0.0441	0.087	0.0061	0.0349	0.111	0.018	0.016	0.0061	0.004	0.0246	0.0258	0.1504	0.0347	0.1073	0.048	0.0032
1	rs114049972	4270135	0.78	0.545501786478432	0.87	0.641494868499257	0.393058803328082	0.791541603547147	0.0093	0.0087	0.0791	0.0142	0.0511	0.0207	0.0161	0.0369	0.0038	0.034	0.044	0.0865	0.0061	0.0348	0.111	0.0181	0.0161	0.0061	0.0039	0.0245	0.0258	0.1505	0.0346	0.1075	0.048	0.0032
1	rs7553814	4271915	0.78	0.545501786478432	0.87	0.641494868499257	0.39423587508606	0.78650924393491	0.0092	0.0086	0.0791	0.0143	0.0511	0.0207	0.0163	0.0369	0.0038	0.0341	0.0439	0.0863	0.0062	0.0348	0.1109	0.0181	0.0162	0.0061	0.0039	0.0245	0.0257	0.1505	0.0346	0.1076	0.0479	0.0033
1	rs10915478	4276903	0.78	0.545501786478432	0.87	0.641494868499257	0.4293145586958	0.779658034415926	0.0095	0.0087	0.079	0.0146	0.0511	0.0207	0.0164	0.0376	0.0041	0.0341	0.0434	0.0847	0.0063	0.0351	0.1108	0.0183	0.0165	0.0063	0.0039	0.0241	0.0257	0.15	0.0342	0.108	0.0484	0.0033
1	rs34834583	4277602	0.78	0.545501786478432	0.87	0.641494868499257	0.409355907189385	0.781483766132687	0.0096	0.0087	0.0788	0.0146	0.0513	0.0206	0.0165	0.0377	0.0041	0.0342	0.0434	0.0845	0.0064	0.0351	0.1103	0.0183	0.0166	0.0063	0.0039	0.0241	0.0257	0.1499	0.0341	0.1081	0.0485	0.0034
1	rs4654513	4278331	0.78	0.545501786478432	0.87	0.641494868499257	0.4331277564044	0.806526329965262	0.0096	0.0087	0.0792	0.0142	0.0514	0.0207	0.0165	0.0377	0.0041	0.0342	0.0433	0.084	0.0064	0.0352	0.1101	0.0183	0.0168	0.0063	0.0039	0.0245	0.0258	0.1492	0.0341	0.1084	0.0484	0.0035
1	rs4654514	4278798	0.78	0.545501786478432	0.87	0.641494868499257	0.413711908821071	0.821108858898704	0.0096	0.0087	0.0791	0.0142	0.0513	0.0207	0.0166	0.0379	0.0041	0.0343	0.0432	0.0837	0.0064	0.0354	0.1102	0.0183	0.0169	0.0061	0.0039	0.0245	0.0257	0.1494	0.0341	0.1085	0.0483	0.0035
1	rs12116719	4279186	0.78	0.545501786478432	0.87	0.641494868499257	0.390877525301798	0.839761388845659	0.0096	0.0087	0.079	0.0143	0.0514	0.0206	0.0166	0.038	0.0041	0.0343	0.0432	0.0835	0.0064	0.0355	0.1102	0.0183	0.017	0.006	0.0039	0.0245	0.0257	0.1494	0.0341	0.1084	0.0483	0.0035
1	rs12120815	4283000	0.79	0.487570276707753	0.88	0.583941145430028	0.336282659092926	0.938077860578327	0.0096	0.0087	0.0788	0.0145	0.0514	0.0206	0.0166	0.0379	0.0041	0.0343	0.0431	0.0838	0.0064	0.0355	0.1099	0.0183	0.017	0.006	0.0039	0.0245	0.0257	0.1496	0.0341	0.1082	0.0479	0.0035
1	rs903540	4284659	0.8	0.433874260405774	0.89	0.529866637543626	0.26414676064498	0.817880613933576	0.0099	0.0091	0.0787	0.0147	0.0519	0.0202	0.0161	0.0374	0.0042	0.0348	0.0435	0.0852	0.0059	0.0354	0.1096	0.0186	0.0174	0.0056	0.0039	0.0243	0.0255	0.1492	0.0345	0.1075	0.0475	0.0035
1	rs1874268	4285971	0.81	0.384295662080596	0.91	0.431857736337621	0.231657806458288	0.835128638931787	0.0107	0.0094	0.0783	0.0148	0.0521	0.0199	0.0162	0.0375	0.0044	0.0351	0.0435	0.0862	0.0062	0.0355	0.1092	0.0187	0.018	0.0056	0.0039	0.0243	0.0252	0.148	0.0346	0.1061	0.0468	0.0037
1	rs112629950	4287392	0.81	0.384295662080596	0.92	0.387761932740255	0.248005234083979	0.876545028826448	0.0112	0.0095	0.0783	0.0149	0.0522	0.0197	0.0162	0.0374	0.0046	0.0351	0.0434	0.0863	0.0064	0.0353	0.1088	0.0187	0.0183	0.0052	0.0039	0.0243	0.0248	0.1476	0.0351	0.1059	0.0467	0.004
1	rs71640915	4289935	0.82	0.338707801994422	0.92	0.387761932740255	0.218375777580019	0.907049387988657	0.0115	0.0096	0.0782	0.0151	0.0523	0.0197	0.0162	0.0374	0.0046	0.0354	0.0436	0.0868	0.0063	0.0356	0.1085	0.0187	0.0187	0.0051	0.004	0.0241	0.0244	0.1467	0.0352	0.1053	0.0466	0.0041
1	rs4512614	4294000	0.82	0.338707801994422	0.92	0.387761932740255	0.191221020942751	0.861761526072115	0.0116	0.0096	0.0783	0.0152	0.0524	0.0195	0.0162	0.0373	0.0046	0.0355	0.0436	0.0869	0.0063	0.0357	0.1083	0.0186	0.0189	0.0051	0.004	0.0239	0.0243	0.1463	0.0353	0.1053	0.0466	0.0042
1	rs7532225	4294267	0.82	0.338707801994422	0.92	0.387761932740255	0.164223856727784	0.797956309642194	0.0116	0.0096	0.0782	0.0152	0.0523	0.0195	0.0162	0.0366	0.0047	0.0356	0.0435	0.0868	0.0063	0.0358	0.1086	0.0186	0.0189	0.0051	0.004	0.0238	0.0244	0.1462	0.0353	0.1053	0.0474	0.0042
1	rs72631044	4298036	0.85	0.2244882202137	0.95	0.274028283204826	0.0979949028810877	0.531151413016534	0.0118	0.0096	0.0807	0.0158	0.0522	0.0189	0.017	0.0345	0.0047	0.0371	0.0435	0.0856	0.0061	0.0367	0.105	0.0193	0.0203	0.0053	0.0042	0.0231	0.0239	0.1469	0.0367	0.1024	0.0485	0.0038
1	rs72631046	4300147	0.86	0.193417951625055	0.95	0.274028283204826	0.120166285192868	0.539656093393542	0.0119	0.0095	0.082	0.0162	0.0524	0.0185	0.0176	0.0333	0.0048	0.0378	0.0434	0.0846	0.006	0.0374	0.1025	0.0198	0.0211	0.0055	0.0043	0.0227	0.0237	0.1472	0.0375	0.1007	0.0493	0.0037
1	rs11580697	4300158	0.86	0.193417951625055	0.95	0.274028283204826	0.126468162135459	0.53546926580406	0.012	0.0095	0.0822	0.0162	0.0524	0.0185	0.0173	0.0333	0.0048	0.0379	0.0434	0.0847	0.006	0.0375	0.1025	0.0198	0.0211	0.0055	0.0043	0.0227	0.0237	0.1472	0.0375	0.1004	0.0494	0.0037
1	rs114639772	4310858	0.86	0.193417951625055	0.95	0.274028283204826	0.126408635624459	0.602105932812419	0.012	0.0095	0.0834	0.0164	0.0524	0.0184	0.0176	0.0331	0.0048	0.0381	0.0433	0.0845	0.006	0.0378	0.1014	0.02	0.0216	0.0056	0.0044	0.0225	0.0234	0.1465	0.038	0.0997	0.0498	0.0036
1	rs115608881	4311009	0.86	0.193417951625055	0.95	0.274028283204826	0.12643839675397	0.598521916001132	0.012	0.0095	0.0834	0.0164	0.0524	0.0184	0.0176	0.0331	0.0048	0.0381	0.0433	0.0845	0.006	0.0378	0.1014	0.02	0.0216	0.0056	0.0044	0.0225	0.0234	0.1465	0.038	0.0997	0.0498	0.0036
1	rs16841032	4314360	0.86	0.193417951625055	0.95	0.274028283204826	0.105358615351132	0.461685665671575	0.012	0.0095	0.0834	0.0165	0.0524	0.0184	0.0176	0.0331	0.0045	0.0381	0.0433	0.0845	0.006	0.0378	0.1013	0.02	0.0216	0.0056	0.0044	0.0226	0.0237	0.1465	0.038	0.0997	0.0497	0.0036
1	rs966321	4315204	0.86	0.193417951625055	0.95	0.274028283204826	0.106319257352102	0.429767068092039	0.012	0.0095	0.0834	0.0165	0.0524	0.0184	0.0176	0.0331	0.0045	0.0381	0.0433	0.0845	0.006	0.0378	0.1013	0.02	0.0216	0.0056	0.0044	0.0226	0.0237	0.1465	0.038	0.0997	0.0497	0.0036
1	rs964716	4316688	0.86	0.193417951625055	0.96	0.241969076141015	0.104668184201883	0.418610467744547	0.012	0.0095	0.0833	0.0165	0.0525	0.0184	0.0175	0.0331	0.0045	0.0381	0.0432	0.0847	0.006	0.0378	0.1017	0.02	0.0216	0.0056	0.0044	0.0224	0.0237	0.1462	0.0381	0.1	0.0496	0.0036
1	rs16838501	4328952	0.86	0.193417951625055	0.96	0.241969076141015	0.13104198905076	0.447779896039299	0.0121	0.0095	0.0829	0.0165	0.0526	0.0183	0.0177	0.033	0.0045	0.0379	0.043	0.085	0.006	0.038	0.1014	0.02	0.0219	0.0056	0.0046	0.0223	0.0236	0.1459	0.0385	0.0998	0.0496	0.0036
1	rs12745470	4332476	0.86	0.193417951625055	0.96	0.241969076141015	0.126051833695191	0.446847974241131	0.0121	0.0095	0.083	0.0166	0.0527	0.0183	0.0177	0.0329	0.0046	0.0381	0.043	0.0851	0.0061	0.038	0.1012	0.02	0.0219	0.0057	0.0047	0.0223	0.0236	0.1456	0.0386	0.0996	0.0495	0.0036
1	rs10737407	4333505	0.86	0.193417951625055	0.96	0.241969076141015	0.12664684372045	0.446182630966478	0.0121	0.0095	0.083	0.0166	0.0527	0.0183	0.0177	0.0329	0.0046	0.0381	0.043	0.0851	0.0061	0.038	0.1012	0.02	0.022	0.0057	0.0047	0.0223	0.0236	0.1456	0.0386	0.0996	0.0495	0.0036
1	rs74049149	4338412	0.86	0.193417951625055	0.96	0.241969076141015	0.116337648646847	0.402996549047423	0.0122	0.0094	0.0831	0.0166	0.0531	0.0185	0.0178	0.0329	0.0048	0.0383	0.0427	0.0858	0.0061	0.0384	0.1012	0.02	0.0222	0.0057	0.0046	0.0221	0.0232	0.1444	0.0387	0.0988	0.0497	0.0037
1	rs1390136	4341843	0.86	0.193417951625055	0.96	0.241969076141015	0.0895859444481716	0.360167738665319	0.0124	0.0093	0.0832	0.0169	0.0534	0.0184	0.0179	0.0329	0.0048	0.0385	0.0424	0.0867	0.0061	0.0391	0.1013	0.02	0.0224	0.0058	0.0044	0.0219	0.023	0.1427	0.0389	0.0982	0.05	0.0037
1	rs2130621	4355468	0.86	0.193417951625055	0.95	0.274028283204826	0.098223965997167	0.366833319795949	0.0124	0.0092	0.083	0.0169	0.0535	0.0184	0.018	0.0327	0.0049	0.0385	0.0419	0.0871	0.0062	0.0392	0.1015	0.02	0.0227	0.0059	0.0045	0.0217	0.0229	0.1418	0.0391	0.0977	0.0505	0.0037
1	rs7413845	4357576	0.88	0.140769569262351	0.96	0.241969076141015	0.101180431172466	0.33410488358444	0.0131	0.0095	0.0821	0.0168	0.0535	0.0187	0.0191	0.031	0.0051	0.0393	0.041	0.089	0.0064	0.0396	0.1016	0.0205	0.0242	0.0059	0.0043	0.0206	0.0219	0.1384	0.0391	0.0968	0.0521	0.0039
1	rs115293227	4358906	0.87	0.165571370278195	0.96	0.241969076141015	0.0952222935292229	0.343967020522088	0.0132	0.0096	0.0817	0.0169	0.0537	0.019	0.0195	0.0305	0.0052	0.0395	0.0409	0.0902	0.0065	0.0397	0.1016	0.0208	0.0245	0.0059	0.0043	0.0201	0.0215	0.1361	0.0391	0.0971	0.0526	0.004
1	rs513096	4361535	0.87	0.165571370278195	0.96	0.241969076141015	0.106721123381773	0.332387600426347	0.0132	0.0096	0.0817	0.0169	0.0538	0.0191	0.0198	0.0304	0.0052	0.0395	0.0408	0.0906	0.0065	0.0397	0.1017	0.0209	0.0246	0.0059	0.0042	0.02	0.0214	0.1354	0.0391	0.0972	0.0526	0.004
1	rs77897177	4362747	0.87	0.165571370278195	0.96	0.241969076141015	0.113223563721642	0.344462301873044	0.0132	0.0095	0.0817	0.0168	0.0537	0.019	0.0198	0.0304	0.0053	0.0393	0.0407	0.0906	0.0066	0.0399	0.1019	0.0208	0.0246	0.0062	0.0042	0.02	0.0213	0.1354	0.0391	0.0974	0.0526	0.004
1	rs74049161	4363625	0.87	0.165571370278195	0.96	0.241969076141015	0.121091821887736	0.317291270484632	0.0132	0.0094	0.0817	0.0168	0.0538	0.0189	0.0198	0.0304	0.0052	0.0392	0.0407	0.0907	0.0066	0.04	0.1019	0.0209	0.0246	0.0062	0.0042	0.02	0.0214	0.1354	0.039	0.0975	0.0526	0.0039
1	rs693734	4364226	0.87	0.165571370278195	0.96	0.241969076141015	0.126855499061475	0.317412186352451	0.0133	0.0094	0.0818	0.0168	0.0537	0.0189	0.0198	0.0302	0.0053	0.0393	0.0405	0.0909	0.0066	0.0401	0.1019	0.0209	0.0243	0.0062	0.0042	0.02	0.0214	0.1351	0.0389	0.0976	0.0528	0.0039
1	rs2411742	4364422	0.87	0.165571370278195	0.96	0.241969076141015	0.13630530185783	0.315237788631086	0.0133	0.0095	0.0818	0.0168	0.0543	0.0189	0.0198	0.0302	0.0053	0.0394	0.0403	0.0903	0.0066	0.0402	0.1019	0.021	0.0242	0.0062	0.0042	0.02	0.0215	0.1351	0.0389	0.0976	0.0529	0.0039
1	rs1490413	4367323	0.88	0.140769569262351	0.97	0.212655582583661	0.0671441670747496	0.230063521109758	0.0132	0.0092	0.08	0.0166	0.0546	0.0184	0.0201	0.0295	0.005	0.04	0.0419	0.0927	0.0068	0.0414	0.1026	0.0213	0.0243	0.0061	0.0039	0.0192	0.0201	0.132	0.0397	0.0975	0.0536	0.004
1	rs1817914	4367922	0.88	0.140769569262351	0.97	0.212655582583661	0.0455586617022624	0.198845319840853	0.0129	0.0093	0.0793	0.0164	0.0545	0.0182	0.0202	0.0292	0.0049	0.04	0.0423	0.0944	0.0066	0.042	0.1023	0.0221	0.024	0.0062	0.0036	0.0192	0.019	0.1312	0.0395	0.0984	0.0544	0.0041
1	rs2934983	4367980	0.88	0.140769569262351	0.97	0.212655582583661	0.0436901552318172	0.214266761911741	0.0129	0.0092	0.079	0.0164	0.0543	0.0181	0.0202	0.0292	0.0049	0.04	0.0429	0.0952	0.0068	0.042	0.1023	0.0223	0.0238	0.0062	0.0036	0.019	0.019	0.1304	0.0393	0.0984	0.0544	0.0042
1	rs4654523	4368216	0.88	0.140769569262351	0.98	0.18597139562509	0.033870353197615	0.192620440772348	0.0127	0.0092	0.0788	0.0163	0.0558	0.0177	0.0197	0.0279	0.0048	0.0403	0.0431	0.0969	0.0068	0.043	0.1014	0.0226	0.0232	0.006	0.0035	0.0186	0.0189	0.1293	0.0392	0.0993	0.0546	0.0042
1	rs35859964	4368716	0.89	0.118826527661215	0.97	0.212655582583661	0.0434360890502953	0.207142208090513	0.0128	0.0092	0.0788	0.0161	0.056	0.0175	0.0196	0.0281	0.0049	0.0401	0.0436	0.0972	0.0068	0.0431	0.1009	0.0229	0.0231	0.0057	0.0034	0.0181	0.0189	0.1289	0.0388	0.1006	0.0544	0.0044
1	rs34591111	4368745	0.89	0.118826527661215	0.97	0.212655582583661	0.0434360890502953	0.210109919967117	0.0128	0.0092	0.0788	0.016	0.056	0.0175	0.0195	0.0281	0.0049	0.0401	0.0437	0.0972	0.0068	0.0431	0.1011	0.0229	0.023	0.0056	0.0033	0.0181	0.0189	0.1289	0.0388	0.1006	0.0543	0.0044
1	rs1495239	4370074	0.89	0.118826527661215	0.97	0.212655582583661	0.065697395060736	0.206508097723319	0.0128	0.0092	0.0789	0.016	0.0561	0.0174	0.0195	0.0282	0.0049	0.04	0.0441	0.0973	0.0069	0.0432	0.1009	0.0231	0.023	0.0055	0.0033	0.018	0.0188	0.1288	0.0388	0.1012	0.0541	0.0044
1	rs351615	4370385	0.89	0.118826527661215	0.97	0.212655582583661	0.0685913892840201	0.186565060719387	0.0128	0.0092	0.0788	0.016	0.0561	0.0173	0.0195	0.0284	0.0049	0.04	0.0442	0.0973	0.0069	0.0432	0.1013	0.0227	0.0228	0.0055	0.0032	0.018	0.0189	0.1288	0.0387	0.1014	0.054	0.0044
1	rs12073612	4370489	0.89	0.118826527661215	0.97	0.212655582583661	0.0700383076459116	0.18118205421371	0.0128	0.0092	0.0788	0.016	0.0561	0.0173	0.0195	0.0284	0.0049	0.04	0.0442	0.0973	0.0069	0.0432	0.1013	0.0227	0.0228	0.0055	0.0032	0.018	0.0189	0.1288	0.0387	0.1014	0.0541	0.0044
1	rs1495238	4370588	0.89	0.118826527661215	0.97	0.212655582583661	0.0710483927217864	0.180979982509537	0.0128	0.0092	0.0779	0.016	0.056	0.0173	0.0195	0.0284	0.0049	0.04	0.0442	0.0973	0.0069	0.0432	0.102	0.0227	0.0228	0.0055	0.0032	0.018	0.0189	0.1288	0.0387	0.1016	0.0541	0.0044
1	rs1495237	4372049	0.89	0.118826527661215	0.97	0.212655582583661	0.0591921378935287	0.188712817630702	0.0128	0.0092	0.0779	0.0159	0.0561	0.0173	0.0195	0.0286	0.0049	0.0399	0.0443	0.0973	0.0068	0.0435	0.1018	0.0227	0.0227	0.0054	0.0032	0.018	0.0191	0.1287	0.0386	0.1016	0.0541	0.0044
1	rs12408012	4379687	0.9	0.0995502148251544	0.98	0.18597139562509	0.0593208195356551	0.220498158502243	0.0125	0.0091	0.0778	0.0151	0.0563	0.0171	0.0195	0.0287	0.0049	0.0396	0.0437	0.0977	0.0069	0.0433	0.1018	0.0228	0.0221	0.0053	0.0033	0.0179	0.0186	0.1291	0.0384	0.1039	0.0542	0.0043
1	rs1874269	4380195	0.9	0.0995502148251544	0.99	0.161794913519683	0.0443070716104808	0.196866886639905	0.012	0.0088	0.0774	0.0142	0.0563	0.0167	0.0195	0.0289	0.0048	0.0393	0.0423	0.1004	0.0068	0.0436	0.1017	0.023	0.021	0.0054	0.0036	0.0176	0.0179	0.1299	0.0383	0.1058	0.0543	0.0043
1	rs12408633	4380503	0.91	0.0827439743829911	1	0.139999700676332	0.0535058339040993	0.200307363625647	0.0123	0.0087	0.0769	0.0141	0.0557	0.0168	0.0194	0.0282	0.0047	0.0391	0.0415	0.1014	0.0069	0.0436	0.1027	0.023	0.0206	0.0054	0.0037	0.0171	0.017	0.1316	0.0385	0.107	0.0537	0.0042
1	rs351600	4380973	0.91	0.0827439743829911	0.99	0.161794913519683	0.0740501916163195	0.205980167156929	0.0125	0.0085	0.0757	0.014	0.0549	0.017	0.0192	0.0277	0.0046	0.0383	0.0402	0.1029	0.007	0.0436	0.1043	0.0229	0.0201	0.0054	0.0039	0.0168	0.0163	0.1342	0.0389	0.1083	0.0526	0.004
1	rs2130618	4381016	0.9	0.0995502148251544	0.99	0.161794913519683	0.0733291671662237	0.187177849683327	0.0126	0.0085	0.0758	0.014	0.0549	0.017	0.0192	0.0277	0.0046	0.0383	0.0402	0.103	0.007	0.0436	0.1045	0.0228	0.0198	0.0054	0.0039	0.0168	0.0162	0.1341	0.039	0.1083	0.0526	0.004
1	rs351606	4384056	0.9	0.0995502148251544	0.98	0.18597139562509	0.119503733510897	0.190457601211917	0.0127	0.0083	0.0741	0.0137	0.0551	0.0168	0.0188	0.0273	0.0041	0.0382	0.0395	0.1044	0.0068	0.0434	0.1055	0.0226	0.0191	0.0052	0.0041	0.0165	0.0155	0.1363	0.04	0.1109	0.0512	0.0038
1	rs76498665	4395037	0.9	0.0995502148251544	0.97	0.212655582583661	0.158100648604012	0.25138209803717	0.0126	0.0082	0.0743	0.0135	0.0553	0.017	0.0186	0.0272	0.004	0.0381	0.0391	0.1047	0.0069	0.0433	0.1056	0.0226	0.019	0.0052	0.0043	0.0164	0.0152	0.1368	0.0402	0.1114	0.0508	0.0037
1	rs579387	4395812	0.9	0.0995502148251544	0.97	0.212655582583661	0.161282821832492	0.21245149490782	0.0126	0.0082	0.0744	0.0134	0.0553	0.017	0.0186	0.0272	0.004	0.0381	0.0391	0.1048	0.0069	0.0433	0.1056	0.0226	0.019	0.0052	0.0043	0.0164	0.0152	0.1368	0.0402	0.1115	0.0508	0.0037
1	rs1108771	4400538	0.9	0.0995502148251544	0.97	0.212655582583661	0.168040883993482	0.168013964739432	0.0126	0.0083	0.0746	0.0133	0.0555	0.0169	0.0185	0.0271	0.0039	0.038	0.039	0.1051	0.0069	0.0434	0.1058	0.0225	0.019	0.0051	0.0043	0.0162	0.0151	0.1369	0.0401	0.1119	0.0506	0.0037
1	rs17409380	4405102	0.9	0.0995502148251544	0.97	0.212655582583661	0.16642377997108	0.164678601757844	0.0124	0.0083	0.0749	0.0132	0.0552	0.0169	0.0185	0.0271	0.0036	0.038	0.0386	0.1063	0.0068	0.0434	0.1062	0.0224	0.0189	0.005	0.0043	0.016	0.0151	0.1373	0.04	0.1121	0.0503	0.0037
1	rs556511	4406735	0.9	0.0995502148251544	0.97	0.212655582583661	0.169667114817822	0.149492642432716	0.0124	0.0083	0.0749	0.0132	0.0551	0.0169	0.0185	0.0271	0.0035	0.038	0.0386	0.1064	0.0068	0.0434	0.1063	0.0224	0.0189	0.005	0.0043	0.0159	0.0151	0.1374	0.04	0.1121	0.0503	0.0037
1	rs72631078	4409252	0.9	0.0995502148251544	0.97	0.212655582583661	0.166003427534864	0.148549249188577	0.0124	0.0083	0.075	0.0132	0.0551	0.0169	0.0185	0.0271	0.0035	0.038	0.0386	0.1064	0.0068	0.0434	0.1062	0.0223	0.0189	0.005	0.0043	0.0159	0.0151	0.1374	0.04	0.1121	0.0502	0.0037
1	rs114295570	4411626	0.9	0.0995502148251544	0.97	0.212655582583661	0.166669272330753	0.14638762377519	0.0124	0.0083	0.075	0.0132	0.0551	0.0169	0.0185	0.0271	0.0035	0.038	0.0386	0.1065	0.0068	0.0434	0.1062	0.0223	0.0189	0.005	0.0043	0.0159	0.015	0.1374	0.04	0.1121	0.0502	0.0037
1	rs72631080	4414668	0.9	0.0995502148251544	0.97	0.212655582583661	0.165129687623609	0.14666892629045	0.0124	0.0083	0.075	0.0131	0.055	0.0169	0.0185	0.027	0.0035	0.038	0.0385	0.1065	0.0068	0.0434	0.1063	0.0222	0.0189	0.005	0.0043	0.0159	0.015	0.1377	0.04	0.1122	0.0502	0.0037
1	rs116821470	4419975	0.9	0.0995502148251544	0.98	0.18597139562509	0.172911116233348	0.190560405479322	0.0122	0.0083	0.0753	0.0132	0.0545	0.0168	0.0184	0.0268	0.0035	0.0384	0.0382	0.1076	0.0067	0.0431	0.1064	0.0221	0.0189	0.005	0.0045	0.0158	0.0149	0.1381	0.0398	0.1125	0.0494	0.0036
1	rs1845635	4441089	0.9	0.0995502148251544	0.97	0.212655582583661	0.220181783442516	0.177456329898865	0.0121	0.0083	0.0757	0.0133	0.0541	0.0167	0.0185	0.0268	0.0036	0.0388	0.0378	0.1086	0.0067	0.0429	0.1066	0.022	0.0189	0.0049	0.0046	0.0155	0.0148	0.1385	0.0397	0.1128	0.0488	0.0035
1	rs115174136	4455887	0.9	0.0995502148251544	0.97	0.212655582583661	0.20198694663557	0.202927074854229	0.012	0.0083	0.0759	0.0133	0.0536	0.0167	0.0184	0.0268	0.0036	0.039	0.0377	0.1091	0.0066	0.0428	0.1069	0.0217	0.0188	0.0048	0.0046	0.0155	0.0147	0.1389	0.0397	0.1129	0.0485	0.0034
1	rs10915522	4456133	0.9	0.0995502148251544	0.97	0.212655582583661	0.204109455035098	0.180677020444862	0.012	0.0083	0.0759	0.0134	0.0536	0.0167	0.0184	0.0268	0.0036	0.039	0.0377	0.1092	0.0066	0.0428	0.1069	0.0217	0.0188	0.0048	0.0046	0.0155	0.0147	0.1389	0.0397	0.1129	0.0485	0.0034
1	rs4654530	4457859	0.9	0.0995502148251544	0.97	0.212655582583661	0.200657003140559	0.198428254519909	0.012	0.0083	0.0759	0.0134	0.0536	0.0167	0.0184	0.0268	0.0036	0.039	0.0377	0.1092	0.0066	0.0428	0.1069	0.0217	0.0188	0.0047	0.0046	0.0155	0.0147	0.1391	0.0397	0.1129	0.0485	0.0033
1	rs17451814	4463229	0.9	0.0995502148251544	0.97	0.212655582583661	0.183710223161109	0.17685467971828	0.012	0.0083	0.0761	0.0135	0.0534	0.0169	0.0184	0.027	0.0036	0.0388	0.038	0.1093	0.0065	0.0431	0.1071	0.0216	0.0188	0.0048	0.0046	0.0155	0.0146	0.1386	0.0396	0.1128	0.0484	0.0033
1	rs114342062	4477412	0.9	0.0995502148251544	0.97	0.212655582583661	0.188083081111802	0.17385706294121	0.012	0.0083	0.0764	0.0139	0.0531	0.017	0.0185	0.0271	0.0036	0.0384	0.0382	0.1094	0.0065	0.0435	0.1075	0.0214	0.0187	0.005	0.0047	0.0156	0.0145	0.138	0.0395	0.1125	0.0481	0.0033
1	rs349410	4478039	0.9	0.0995502148251544	0.97	0.212655582583661	0.202104533922358	0.158078914483586	0.012	0.0083	0.0764	0.0139	0.0531	0.0171	0.0185	0.0271	0.0036	0.0383	0.0382	0.1094	0.0065	0.0436	0.1075	0.0213	0.0187	0.005	0.0047	0.0157	0.0145	0.138	0.0395	0.1125	0.0481	0.0033
1	rs10915531	4478139	0.9	0.0995502148251544	0.97	0.212655582583661	0.206839842419154	0.158271656777745	0.012	0.0083	0.0761	0.0139	0.053	0.0171	0.0185	0.0274	0.0036	0.0386	0.0381	0.1094	0.0065	0.0436	0.1077	0.0214	0.0187	0.005	0.0047	0.0157	0.0145	0.1379	0.0396	0.1122	0.0481	0.0033
1	rs79062302	4486932	0.9	0.0995502148251544	0.98	0.18597139562509	0.177534590790224	0.169196738310377	0.0119	0.0082	0.0764	0.0141	0.0526	0.0171	0.0186	0.0275	0.0036	0.0381	0.0382	0.1095	0.0064	0.0437	0.1077	0.0215	0.019	0.0052	0.0048	0.0157	0.0145	0.1377	0.0397	0.1119	0.0474	0.0032
1	rs12029910	4488779	0.9	0.0995502148251544	0.98	0.18597139562509	0.183376297072245	0.17127355698756	0.0119	0.0082	0.0765	0.0142	0.0525	0.0171	0.0187	0.0275	0.0036	0.0381	0.0382	0.1095	0.0064	0.0438	0.1077	0.0215	0.019	0.0052	0.0048	0.0158	0.0145	0.1378	0.0397	0.1118	0.0473	0.0032
1	rs10915534	4491445	0.9	0.0995502148251544	0.98	0.18597139562509	0.193737471645783	0.169394149205701	0.012	0.0081	0.0766	0.0142	0.0524	0.0171	0.0187	0.0275	0.0036	0.0383	0.0382	0.1095	0.0064	0.0437	0.1076	0.0215	0.019	0.0053	0.0048	0.0158	0.0146	0.138	0.0398	0.1118	0.0469	0.0032
1	rs1762813	4496329	0.9	0.0995502148251544	0.99	0.161794913519683	0.301446873935219	0.203452383151327	0.0125	0.0078	0.0773	0.0144	0.0517	0.0169	0.0182	0.0276	0.0037	0.0384	0.0378	0.1086	0.0064	0.0448	0.1081	0.0214	0.0186	0.0058	0.0051	0.0155	0.0144	0.1381	0.0399	0.1106	0.0478	0.0032
1	rs56165728	4499521	0.9	0.0995502148251544	0.99	0.161794913519683	0.306793355832913	0.219096369421157	0.0126	0.0078	0.0774	0.0144	0.0516	0.0169	0.0182	0.0276	0.0037	0.0384	0.0377	0.1085	0.0064	0.0448	0.1081	0.0214	0.0185	0.0058	0.0052	0.0155	0.0144	0.1381	0.0399	0.1105	0.0479	0.0032
1	rs705682	4503904	0.9	0.0995502148251544	0.99	0.161794913519683	0.329186446934127	0.207565307606001	0.0126	0.0078	0.0775	0.0144	0.0514	0.0168	0.0182	0.0276	0.0037	0.0384	0.0377	0.1083	0.0064	0.0449	0.1082	0.0215	0.0185	0.0059	0.0052	0.0155	0.0145	0.1382	0.04	0.1104	0.048	0.0032
1	rs17419129	4504183	0.9	0.0995502148251544	0.99	0.161794913519683	0.317284125033812	0.216623479164879	0.0126	0.0078	0.0778	0.0144	0.0514	0.0168	0.0182	0.0276	0.0037	0.0384	0.0377	0.1085	0.0064	0.0449	0.1081	0.0215	0.0185	0.0059	0.0052	0.0155	0.0145	0.1381	0.0398	0.1104	0.0478	0.0032
1	rs17453210	4508348	0.9	0.0995502148251544	0.99	0.161794913519683	0.286086443627941	0.215336944165473	0.0126	0.0078	0.0781	0.0146	0.0512	0.0167	0.0182	0.0277	0.0037	0.0386	0.0377	0.1085	0.0064	0.0451	0.1078	0.0215	0.0184	0.0059	0.0051	0.0155	0.0144	0.1383	0.0397	0.1101	0.0479	0.0032
1	rs115601272	4510477	0.9	0.0995502148251544	0.99	0.161794913519683	0.258674591218519	0.226352149273201	0.0126	0.0078	0.0782	0.0147	0.0511	0.0166	0.0181	0.0277	0.0038	0.0385	0.0377	0.1085	0.0064	0.0452	0.1077	0.0214	0.0183	0.0059	0.0051	0.0155	0.0144	0.1384	0.0396	0.1101	0.0479	0.0032
1	rs78295089	4512427	0.9	0.0995502148251544	0.99	0.161794913519683	0.248708879175095	0.242426021465358	0.0125	0.0078	0.0786	0.015	0.0508	0.0164	0.018	0.0277	0.0038	0.0383	0.0377	0.1084	0.0065	0.0454	0.1074	0.0213	0.018	0.006	0.0051	0.0155	0.0143	0.1388	0.0396	0.1101	0.048	0.0033
1	rs662036	4519189	0.9	0.0995502148251544	1.01	0.120454976543865	0.160801402649172	0.501723116668054	0.0134	0.0077	0.0826	0.0141	0.0495	0.016	0.0162	0.0272	0.0043	0.0367	0.038	0.1068	0.007	0.0455	0.1068	0.0198	0.0163	0.0067	0.0048	0.0155	0.0137	0.1442	0.0393	0.1115	0.0473	0.0037
1	rs12757108	4521519	0.9	0.0995502148251544	1.01	0.120454976543865	0.163078345063	0.509969872476726	0.0135	0.0077	0.0826	0.0141	0.0496	0.016	0.0161	0.0272	0.0043	0.0367	0.0381	0.1068	0.007	0.0455	0.1068	0.0197	0.0163	0.0067	0.0048	0.0155	0.0137	0.1444	0.0393	0.1115	0.0472	0.0037
1	rs72633529	4523324	0.9	0.0995502148251544	1.01	0.120454976543865	0.131285443256259	0.46302863424001	0.0135	0.0077	0.0826	0.0141	0.0496	0.016	0.0161	0.0272	0.0043	0.0366	0.0381	0.1069	0.007	0.0455	0.1068	0.0196	0.0165	0.0067	0.0045	0.0154	0.0137	0.1446	0.0393	0.1116	0.0471	0.0037
1	rs664520	4523357	0.9	0.0995502148251544	1.01	0.120454976543865	0.136180756761487	0.458600724416322	0.0135	0.0076	0.0825	0.0142	0.0496	0.0159	0.0161	0.0274	0.0043	0.0366	0.0381	0.1069	0.007	0.0455	0.1068	0.0197	0.0166	0.0067	0.0045	0.0154	0.0137	0.1446	0.0393	0.1117	0.0471	0.0036
1	rs12146149	4534200	0.9	0.0995502148251544	1.01	0.120454976543865	0.1302223454817	0.565227213150162	0.0137	0.0078	0.0835	0.014	0.0493	0.0157	0.016	0.0273	0.0042	0.0365	0.0383	0.1059	0.0071	0.0455	0.1068	0.0194	0.0163	0.007	0.0045	0.0151	0.0136	0.1453	0.039	0.1114	0.0474	0.0038
1	rs55653177	4534969	0.9	0.0995502148251544	1.01	0.120454976543865	0.130192047985379	0.562544168466663	0.0137	0.0078	0.0835	0.014	0.0493	0.0157	0.016	0.0273	0.0042	0.0365	0.0383	0.1059	0.0071	0.0455	0.1068	0.0194	0.0163	0.007	0.0045	0.0151	0.0136	0.1453	0.039	0.1114	0.0474	0.0038
1	rs705690	4549380	0.88	0.140769569262351	1	0.139999700676332	0.45768440650782	1.073736218826	0.0149	0.008	0.086	0.0126	0.0486	0.0141	0.0143	0.0272	0.0045	0.0356	0.0362	0.107	0.008	0.0448	0.1043	0.0162	0.0149	0.0078	0.0048	0.015	0.0133	0.1526	0.0389	0.1127	0.0484	0.0039
1	rs350191	4552323	0.88	0.140769569262351	1	0.139999700676332	0.467216917546509	1.07503392827817	0.0149	0.008	0.0861	0.0126	0.0487	0.0141	0.0142	0.0272	0.0045	0.0356	0.0361	0.1071	0.008	0.0449	0.1042	0.0162	0.0149	0.0078	0.0048	0.0149	0.0134	0.1526	0.0389	0.1127	0.0483	0.0039
1	rs75456065	4556256	0.88	0.140769569262351	1	0.139999700676332	0.462651198059227	1.08884007244564	0.0149	0.008	0.0863	0.0126	0.0486	0.0141	0.0142	0.0271	0.0045	0.0356	0.0361	0.1071	0.008	0.0449	0.1041	0.0162	0.0148	0.0079	0.0048	0.0149	0.0133	0.1528	0.0388	0.1128	0.0483	0.0039
1	rs676853	4561165	0.88	0.140769569262351	1	0.139999700676332	0.54235331859967	1.20506083711707	0.0148	0.0079	0.0878	0.0125	0.0479	0.0137	0.014	0.0268	0.0046	0.0354	0.0361	0.1072	0.0082	0.045	0.1033	0.0157	0.0144	0.008	0.005	0.0146	0.013	0.1542	0.0388	0.114	0.0478	0.0041
1	rs4654439	4565380	0.88	0.140769569262351	1	0.139999700676332	0.563853461532015	1.20920292318333	0.0148	0.0079	0.088	0.0125	0.0479	0.0136	0.0139	0.0267	0.0046	0.0354	0.0361	0.1073	0.0082	0.0451	0.1031	0.0156	0.0143	0.008	0.005	0.0146	0.013	0.1543	0.0388	0.1141	0.0478	0.0041
1	rs34567044	4566418	0.88	0.140769569262351	1	0.139999700676332	0.558724083805201	1.20920292318333	0.0148	0.0079	0.088	0.0125	0.0479	0.0136	0.0139	0.0267	0.0046	0.0354	0.0361	0.1073	0.0082	0.0451	0.1032	0.0156	0.0143	0.008	0.005	0.0146	0.013	0.1543	0.0388	0.1141	0.0478	0.0041
1	rs12039814	4578754	0.87	0.165571370278195	1	0.139999700676332	0.617110363194335	1.19628794946627	0.0147	0.0077	0.0883	0.0125	0.0487	0.0131	0.0136	0.0269	0.0044	0.0352	0.0365	0.1069	0.0084	0.0448	0.1048	0.0153	0.014	0.008	0.005	0.0145	0.0132	0.1544	0.0382	0.114	0.048	0.004
1	rs116415025	4579234	0.87	0.165571370278195	1	0.139999700676332	0.61571886911184	1.19744598115642	0.0147	0.0077	0.0883	0.0125	0.0488	0.013	0.0135	0.0269	0.0044	0.0351	0.0365	0.1068	0.0084	0.0448	0.1049	0.0153	0.0139	0.008	0.005	0.0144	0.0132	0.1544	0.0382	0.114	0.0481	0.004
1	rs55989806	4583448	0.87	0.165571370278195	0.99	0.161794913519683	0.620665196147296	1.23061571698605	0.0147	0.0077	0.0884	0.0124	0.0488	0.0129	0.0134	0.027	0.0044	0.0351	0.0365	0.1067	0.0084	0.0447	0.1048	0.0152	0.014	0.0081	0.0049	0.0144	0.0132	0.1547	0.0381	0.1136	0.0481	0.0041
1	rs553435	4597961	0.86	0.193417951625055	0.99	0.161794913519683	0.740781165237212	1.21351335184124	0.0145	0.0075	0.0887	0.0124	0.0496	0.0123	0.013	0.027	0.0043	0.0347	0.0369	0.1066	0.0087	0.0446	0.1058	0.0148	0.0135	0.0082	0.0047	0.0143	0.0135	0.1553	0.0379	0.1137	0.0485	0.0041
1	rs114427637	4605457	0.86	0.193417951625055	0.99	0.161794913519683	0.727383959589357	1.20837430511126	0.0145	0.0075	0.0888	0.0124	0.0496	0.0123	0.0129	0.027	0.0043	0.0347	0.0369	0.1066	0.0087	0.0446	0.1058	0.0148	0.0134	0.0082	0.0047	0.0142	0.0135	0.1555	0.0379	0.1137	0.0485	0.004
1	rs16839272	4610733	0.86	0.193417951625055	0.99	0.161794913519683	0.739648030795064	1.19876968924823	0.0145	0.0075	0.0889	0.0124	0.0497	0.0123	0.0128	0.027	0.0043	0.0348	0.037	0.1066	0.0086	0.0446	0.1058	0.0147	0.0133	0.0083	0.0046	0.0142	0.0135	0.1556	0.0379	0.1137	0.0485	0.004
1	rs75575768	4613047	0.86	0.193417951625055	0.99	0.161794913519683	0.688575554179083	1.18042653586549	0.0144	0.0075	0.0889	0.0124	0.0497	0.0122	0.0128	0.0269	0.0042	0.0347	0.037	0.1066	0.0086	0.0446	0.1058	0.0146	0.0132	0.0083	0.0046	0.0142	0.0136	0.1559	0.0378	0.1137	0.0486	0.004
1	rs60988675	4624320	0.86	0.193417951625055	0.99	0.161794913519683	0.638508692685843	1.10593961482179	0.0141	0.0074	0.0892	0.0124	0.0499	0.0122	0.0127	0.0269	0.0041	0.0347	0.0372	0.1065	0.0084	0.0448	0.1059	0.0144	0.0129	0.0083	0.0045	0.0143	0.0137	0.1565	0.0377	0.1134	0.0489	0.0039
1	rs916405	4628741	0.86	0.193417951625055	0.99	0.161794913519683	0.590783182057035	1.06142263543199	0.0139	0.0074	0.0893	0.0124	0.0498	0.0122	0.0127	0.0269	0.0041	0.0346	0.0372	0.1065	0.0083	0.0449	0.106	0.0142	0.0127	0.0082	0.0044	0.0143	0.0137	0.1573	0.0375	0.1133	0.049	0.0039
1	rs116325392	4629608	0.86	0.193417951625055	0.99	0.161794913519683	0.549916102854279	1.01420399042355	0.0138	0.0074	0.0895	0.0124	0.0498	0.0122	0.0127	0.0268	0.0041	0.0346	0.0373	0.1064	0.0083	0.045	0.1063	0.0141	0.0127	0.0082	0.0043	0.0143	0.0138	0.1576	0.0374	0.1132	0.049	0.0038
1	rs241210	4633222	0.84	0.258953137461488	0.99	0.161794913519683	0.332570452855232	0.764328042299734	0.0128	0.0071	0.0911	0.012	0.0499	0.012	0.0121	0.0264	0.0039	0.0345	0.038	0.1059	0.0077	0.0457	0.1084	0.0131	0.0122	0.0079	0.0038	0.0144	0.0142	0.16	0.0369	0.1116	0.0498	0.0036
1	rs1541318	4634978	0.84	0.258953137461488	0.98	0.18597139562509	0.34555193716222	0.722628649910296	0.0125	0.0071	0.0916	0.0118	0.0498	0.0119	0.012	0.0265	0.0038	0.0346	0.0383	0.1058	0.0075	0.0456	0.109	0.0129	0.012	0.0079	0.0037	0.0144	0.0144	0.1606	0.0368	0.1112	0.0501	0.0034
1	rs12741243	4636675	0.84	0.258953137461488	0.98	0.18597139562509	0.303305134108583	0.680570301208445	0.0124	0.007	0.0916	0.0117	0.0498	0.0118	0.0122	0.0266	0.0038	0.0345	0.0383	0.106	0.0074	0.0458	0.1092	0.0128	0.012	0.0079	0.0035	0.0145	0.0145	0.161	0.0366	0.1109	0.0502	0.0033
1	rs113995267	4641668	0.84	0.258953137461488	0.99	0.161794913519683	0.223072130434435	0.524344261703423	0.0116	0.007	0.0919	0.0111	0.0497	0.0115	0.012	0.0272	0.0035	0.0339	0.0388	0.1072	0.007	0.0467	0.1101	0.0125	0.0118	0.0077	0.0029	0.0147	0.0147	0.1628	0.0356	0.1097	0.0506	0.0032
1	rs241225	4641742	0.84	0.258953137461488	0.99	0.161794913519683	0.224151051878715	0.531708065718275	0.0116	0.007	0.0919	0.0111	0.0498	0.0115	0.0121	0.0272	0.0035	0.0339	0.0388	0.1071	0.0069	0.0467	0.1101	0.0125	0.0118	0.0077	0.0028	0.0147	0.0147	0.1628	0.0356	0.1096	0.0506	0.0032
1	rs2078573	4643432	0.83	0.29697514221559	0.99	0.161794913519683	0.207038493924788	0.481393328521014	0.0113	0.007	0.0928	0.0107	0.05	0.0116	0.0112	0.0272	0.0032	0.0338	0.0392	0.1067	0.0067	0.0471	0.1111	0.0122	0.0118	0.0075	0.0026	0.0147	0.015	0.1636	0.035	0.1093	0.051	0.0031
1	rs12135678	4643482	0.83	0.29697514221559	0.99	0.161794913519683	0.209350723874486	0.488872469287129	0.0113	0.007	0.0928	0.0107	0.05	0.0116	0.0112	0.0272	0.0032	0.0338	0.0392	0.1067	0.0067	0.0472	0.1111	0.0122	0.0118	0.0075	0.0026	0.0147	0.015	0.1636	0.035	0.1093	0.051	0.0031
1	rs2411778	4644017	0.83	0.29697514221559	0.99	0.161794913519683	0.217108364672605	0.504742962485496	0.0113	0.007	0.0929	0.0107	0.0502	0.0116	0.0112	0.0272	0.0032	0.0338	0.0392	0.1066	0.0067	0.0472	0.1111	0.0122	0.0118	0.0075	0.0026	0.0145	0.015	0.1636	0.035	0.1093	0.051	0.0031
1	rs2674014	4647646	0.83	0.29697514221559	0.99	0.161794913519683	0.222906400356468	0.492418359431714	0.0113	0.007	0.0929	0.0107	0.0504	0.0115	0.0112	0.0273	0.0032	0.0339	0.0392	0.1066	0.0067	0.0474	0.1112	0.0121	0.0118	0.0075	0.0026	0.0145	0.015	0.1635	0.035	0.1092	0.0511	0.0031
1	rs2176113	4648825	0.83	0.29697514221559	0.99	0.161794913519683	0.22988409562584	0.521018183963016	0.0113	0.007	0.0929	0.0106	0.0505	0.0115	0.0111	0.0273	0.0032	0.0339	0.0392	0.1066	0.0067	0.0474	0.1113	0.0119	0.0118	0.0074	0.0026	0.0145	0.015	0.1635	0.035	0.1092	0.0511	0.0031
1	rs164773	4651472	0.83	0.29697514221559	0.99	0.161794913519683	0.202771594910629	0.519495509115706	0.0112	0.007	0.0928	0.0106	0.0506	0.0115	0.0111	0.0273	0.0031	0.0339	0.0392	0.1066	0.0066	0.0473	0.1115	0.0119	0.0119	0.0074	0.0025	0.0145	0.015	0.1636	0.035	0.1092	0.0511	0.0032
1	rs4654566	4657087	0.83	0.29697514221559	0.99	0.161794913519683	0.1709461845775	0.544970985751814	0.0111	0.007	0.0925	0.0107	0.0507	0.0115	0.011	0.0273	0.0031	0.0341	0.0392	0.1065	0.0065	0.047	0.1117	0.0119	0.012	0.0073	0.0025	0.0145	0.0149	0.1638	0.0349	0.1091	0.0513	0.0036
1	rs553691	4658816	0.83	0.29697514221559	0.99	0.161794913519683	0.159362211774863	0.523373607470373	0.0111	0.007	0.0925	0.0107	0.0507	0.0115	0.011	0.0273	0.0031	0.0342	0.0392	0.1065	0.0065	0.047	0.1119	0.0119	0.012	0.0073	0.0024	0.0145	0.0148	0.1638	0.0349	0.1091	0.0513	0.0036
1	rs116152849	4659903	0.83	0.29697514221559	0.99	0.161794913519683	0.144870434889494	0.47421443637772	0.0111	0.0069	0.0924	0.0107	0.0507	0.0115	0.011	0.0272	0.0031	0.0344	0.0392	0.1065	0.0065	0.0471	0.1119	0.0118	0.012	0.0072	0.0024	0.0144	0.0148	0.1638	0.0348	0.109	0.0514	0.0036
1	rs537761	4662408	0.83	0.29697514221559	0.99	0.161794913519683	0.128351956644567	0.439013747608249	0.0109	0.0069	0.0921	0.0107	0.0512	0.0116	0.0108	0.027	0.003	0.0348	0.0393	0.1066	0.0063	0.0472	0.1122	0.0118	0.0122	0.007	0.0023	0.0143	0.0148	0.1641	0.0346	0.109	0.0514	0.0036
1	rs3896439	4668670	0.83	0.29697514221559	0.99	0.161794913519683	0.122196531314632	0.442063384864579	0.0109	0.0068	0.0917	0.0107	0.0513	0.0117	0.0107	0.0268	0.003	0.035	0.0393	0.1069	0.0062	0.0474	0.1123	0.0117	0.0123	0.0069	0.0022	0.0143	0.0148	0.1643	0.0344	0.1089	0.0515	0.0036
1	rs114548240	4673794	0.83	0.29697514221559	0.99	0.161794913519683	0.0998110721656976	0.393192383654256	0.0106	0.0067	0.091	0.0107	0.0515	0.0124	0.0109	0.0266	0.0028	0.0355	0.0391	0.1074	0.006	0.0476	0.1122	0.0115	0.0129	0.0068	0.002	0.0143	0.0148	0.1646	0.0342	0.1087	0.0512	0.0036
1	rs10915571	4674429	0.83	0.29697514221559	0.99	0.161794913519683	0.0964763758873686	0.348307683446808	0.0104	0.0066	0.0906	0.0107	0.0517	0.0128	0.011	0.0264	0.0027	0.0357	0.0391	0.1077	0.0058	0.0478	0.112	0.0114	0.0132	0.0068	0.0019	0.0144	0.0147	0.1647	0.0341	0.1086	0.0511	0.0036
1	rs2411887	4677087	0.83	0.29697514221559	0.99	0.161794913519683	0.113223563721642	0.2405362278737	0.0096	0.0063	0.0889	0.0107	0.052	0.0121	0.0107	0.0247	0.0023	0.036	0.039	0.1086	0.0047	0.0485	0.1123	0.0131	0.014	0.0063	0.0011	0.0142	0.0141	0.165	0.0343	0.1113	0.0527	0.0033
1	rs1564672	4677276	0.82	0.338707801994422	0.99	0.161794913519683	0.112834482093263	0.252283357420548	0.0096	0.0064	0.0889	0.0107	0.0519	0.0123	0.0108	0.0247	0.0024	0.036	0.0389	0.1086	0.0046	0.0485	0.1123	0.0131	0.014	0.0064	0.0011	0.0142	0.0141	0.165	0.0343	0.1113	0.0526	0.0033
1	rs12145928	4679563	0.82	0.338707801994422	0.99	0.161794913519683	0.09382995417229	0.215229846873593	0.0094	0.0063	0.0889	0.0107	0.0519	0.0123	0.0109	0.0246	0.0024	0.0361	0.0388	0.1086	0.0043	0.0485	0.1125	0.0132	0.014	0.0063	0.0011	0.0142	0.0142	0.1652	0.0343	0.1112	0.0526	0.0033
1	rs77849464	4680353	0.82	0.338707801994422	0.99	0.161794913519683	0.0877711048960365	0.192517260682641	0.0094	0.0063	0.0889	0.0107	0.0519	0.0123	0.0109	0.0246	0.0023	0.0361	0.0388	0.1086	0.0042	0.0486	0.1125	0.0133	0.0141	0.0063	0.0011	0.0142	0.0142	0.1653	0.0343	0.1113	0.0527	0.0033
1	rs114777976	4682438	0.82	0.338707801994422	0.99	0.161794913519683	0.0864489135065918	0.206825072014363	0.0093	0.0063	0.089	0.0106	0.0521	0.0123	0.011	0.0246	0.0022	0.0361	0.0388	0.1083	0.0039	0.0486	0.1128	0.0133	0.0141	0.0062	0.001	0.0142	0.0142	0.1653	0.0343	0.1112	0.0528	0.0033
1	rs12029434	4682722	0.82	0.338707801994422	0.99	0.161794913519683	0.0876288310721942	0.203872956522055	0.0093	0.0063	0.089	0.0106	0.0522	0.0123	0.011	0.0246	0.0022	0.0361	0.0388	0.1083	0.0039	0.0486	0.1129	0.0133	0.0141	0.0062	0.001	0.0143	0.0142	0.1653	0.0343	0.1112	0.0528	0.0033
1	rs6674936	4684305	0.82	0.338707801994422	0.99	0.161794913519683	0.0869432402552547	0.210641341207659	0.0093	0.0063	0.089	0.0106	0.0523	0.0123	0.011	0.0246	0.0021	0.036	0.0387	0.1084	0.0037	0.0487	0.1132	0.0133	0.0141	0.0061	0.001	0.0143	0.0142	0.1653	0.0343	0.1113	0.0528	0.0032
1	rs1107468	4684846	0.82	0.338707801994422	0.99	0.161794913519683	0.0839118771520803	0.191589483714304	0.0092	0.0063	0.0889	0.0106	0.0523	0.0123	0.011	0.0246	0.0021	0.0359	0.0387	0.1084	0.0037	0.0487	0.1132	0.0133	0.0141	0.0061	0.001	0.0142	0.0142	0.1653	0.0343	0.1113	0.0528	0.0032
1	rs114237629	4691646	0.82	0.338707801994422	1	0.139999700676332	0.0712141991719791	0.233024680425355	0.009	0.0061	0.0886	0.0106	0.0525	0.0122	0.0113	0.0243	0.0021	0.0357	0.0382	0.1083	0.0037	0.0488	0.114	0.013	0.0139	0.006	0.0011	0.0141	0.0144	0.1656	0.034	0.112	0.053	0.0033
1	rs2071967	4696092	0.82	0.338707801994422	0.99	0.161794913519683	0.0701204107916711	0.291027713771247	0.0089	0.006	0.0883	0.0107	0.0527	0.0121	0.0116	0.0242	0.0021	0.0356	0.0379	0.1081	0.0037	0.0489	0.1146	0.0127	0.0137	0.0059	0.0011	0.014	0.0146	0.1657	0.0338	0.1126	0.0531	0.0033
1	rs79001594	4696853	0.82	0.338707801994422	0.99	0.161794913519683	0.0922789902828764	0.267758661016164	0.0088	0.0059	0.0881	0.0106	0.0527	0.0121	0.0116	0.0242	0.0021	0.0356	0.0379	0.1079	0.0037	0.049	0.1148	0.0125	0.0137	0.0059	0.0011	0.0138	0.0147	0.1656	0.0338	0.1128	0.0533	0.0036
1	rs12122754	4698559	0.82	0.338707801994422	0.99	0.161794913519683	0.177389036835351	0.272133711812303	0.0087	0.0059	0.0875	0.0105	0.053	0.012	0.0117	0.0241	0.0021	0.0355	0.0379	0.1075	0.0038	0.0491	0.1149	0.0122	0.0137	0.0056	0.0011	0.0139	0.0151	0.1657	0.0337	0.113	0.0536	0.0042
1	rs2411891	4701890	0.82	0.338707801994422	0.98	0.18597139562509	0.170768201639134	0.225264306881547	0.0085	0.0059	0.0864	0.0106	0.053	0.0124	0.0121	0.0243	0.0021	0.0351	0.038	0.1072	0.0039	0.0491	0.1148	0.0122	0.014	0.0054	0.0012	0.014	0.0156	0.1662	0.0335	0.1122	0.0538	0.0042
1	rs7533451	4705931	0.81	0.384295662080596	0.98	0.18597139562509	0.165025019929605	0.217267691610937	0.0085	0.0059	0.0862	0.0106	0.053	0.0125	0.0122	0.0243	0.0021	0.035	0.0381	0.1072	0.004	0.0491	0.1148	0.0121	0.014	0.0054	0.0012	0.014	0.0158	0.1662	0.0334	0.1121	0.0539	0.0042
1	rs4654454	4708162	0.81	0.384295662080596	0.98	0.18597139562509	0.149895739381595	0.173558279992957	0.0085	0.0059	0.0863	0.0106	0.0531	0.0123	0.0122	0.0244	0.0021	0.0349	0.0381	0.1072	0.004	0.0491	0.1145	0.0124	0.0139	0.0053	0.0012	0.0141	0.0159	0.1659	0.0335	0.1119	0.0539	0.0042
1	rs12405495	4710180	0.81	0.384295662080596	0.98	0.18597139562509	0.139378034313086	0.151101331023699	0.0085	0.0059	0.0863	0.0107	0.0531	0.0124	0.0123	0.0246	0.0021	0.0349	0.0381	0.1072	0.004	0.0491	0.1144	0.0124	0.0139	0.0053	0.0013	0.0141	0.0159	0.1658	0.0335	0.1117	0.0539	0.0042
1	rs74950234	4712441	0.81	0.384295662080596	0.99	0.161794913519683	0.116111472918938	0.163994830110435	0.0084	0.006	0.0863	0.0107	0.0532	0.0125	0.0125	0.0249	0.0022	0.0349	0.0382	0.1071	0.0041	0.0491	0.1139	0.0125	0.014	0.0052	0.0013	0.0142	0.016	0.1654	0.0336	0.1113	0.0539	0.0043
1	rs900501	4717340	0.81	0.384295662080596	0.99	0.161794913519683	0.0456974791216927	0.127459408191654	0.0083	0.0063	0.0867	0.0111	0.0526	0.0128	0.0132	0.0257	0.0025	0.0352	0.0385	0.1073	0.0044	0.0491	0.112	0.0122	0.0142	0.0048	0.0017	0.0145	0.0167	0.1632	0.0337	0.1112	0.0536	0.0044
1	rs3947662	4718551	0.81	0.384295662080596	0.99	0.161794913519683	0.0465520577541076	0.117455045604704	0.0083	0.0062	0.0866	0.0111	0.0527	0.0129	0.0133	0.0258	0.0025	0.0352	0.0385	0.1073	0.0045	0.0492	0.1117	0.0122	0.0142	0.0047	0.0018	0.0146	0.0166	0.163	0.0337	0.1112	0.0537	0.0044
1	rs7517517	4722951	0.81	0.384295662080596	1	0.139999700676332	0.0456974791216927	0.176654286745598	0.0083	0.0061	0.0864	0.0111	0.0527	0.013	0.0134	0.0259	0.0026	0.0351	0.0387	0.1074	0.0046	0.0492	0.1112	0.0122	0.0141	0.0047	0.0019	0.0147	0.0166	0.1631	0.0338	0.111	0.0538	0.0045
1	rs77390929	4724134	0.81	0.384295662080596	1	0.139999700676332	0.0485666306796529	0.172464271924578	0.0083	0.0061	0.0863	0.0111	0.0527	0.013	0.0134	0.026	0.0026	0.035	0.0387	0.1074	0.0046	0.0492	0.1111	0.0122	0.0141	0.0047	0.0019	0.0147	0.0166	0.163	0.0338	0.111	0.0537	0.0045
1	rs78173795	4724250	0.81	0.384295662080596	0.99	0.161794913519683	0.0483417130125513	0.16870356327406	0.0083	0.0061	0.0863	0.0111	0.0527	0.013	0.0134	0.0259	0.0026	0.035	0.0387	0.1075	0.0046	0.0492	0.1111	0.0122	0.0141	0.0047	0.0019	0.0147	0.0166	0.163	0.0339	0.111	0.0537	0.0045
1	rs17421247	4724957	0.81	0.384295662080596	1	0.139999700676332	0.0481175007656441	0.16020365553302	0.0082	0.0061	0.0864	0.0111	0.0526	0.013	0.0135	0.0259	0.0026	0.0349	0.0387	0.1075	0.0046	0.0492	0.1112	0.0122	0.0141	0.0047	0.0019	0.0146	0.0166	0.1631	0.0339	0.111	0.0537	0.0045
1	rs11588149	4725496	0.81	0.384295662080596	1	0.139999700676332	0.0459914816944197	0.155964265666792	0.0082	0.0061	0.0864	0.0111	0.0526	0.013	0.0135	0.0259	0.0026	0.0349	0.0388	0.1075	0.0046	0.0494	0.1112	0.0122	0.0141	0.0047	0.0019	0.0146	0.0165	0.163	0.0338	0.111	0.0536	0.0045
1	rs10915580	4726364	0.81	0.384295662080596	1	0.139999700676332	0.0427536793172549	0.159816591465539	0.0082	0.0061	0.0864	0.0111	0.0525	0.013	0.0135	0.0259	0.0026	0.0349	0.0388	0.1075	0.0046	0.0494	0.1116	0.0122	0.0141	0.0047	0.0019	0.0146	0.0165	0.1629	0.0338	0.111	0.0535	0.0045
1	rs6658098	4727086	0.81	0.384295662080596	1	0.139999700676332	0.0378410551349653	0.137489997367732	0.0082	0.0061	0.0863	0.0111	0.0525	0.013	0.0135	0.0259	0.0026	0.0349	0.0388	0.1074	0.0046	0.0494	0.1117	0.0122	0.0141	0.0047	0.0019	0.0146	0.0165	0.1629	0.0337	0.111	0.0534	0.0045
1	rs11587129	4731928	0.81	0.384295662080596	1	0.139999700676332	0.0208798777488184	0.122418878471943	0.0081	0.0062	0.0848	0.0116	0.0517	0.0131	0.0139	0.026	0.0029	0.0369	0.039	0.1067	0.0046	0.0489	0.1128	0.0124	0.0142	0.0047	0.0021	0.0149	0.0165	0.1618	0.0338	0.11	0.0531	0.0047
1	rs4654585	4733239	0.81	0.384295662080596	1	0.139999700676332	0.0112025707161474	0.120319413142363	0.0077	0.0065	0.084	0.0117	0.0517	0.0134	0.0143	0.0264	0.0033	0.0375	0.0402	0.1059	0.005	0.049	0.1118	0.0127	0.0143	0.0048	0.0024	0.0151	0.0167	0.16	0.0335	0.1093	0.0534	0.0049
1	rs4654455	4733355	0.81	0.384295662080596	1	0.139999700676332	0.00996925397906328	0.120493846665472	0.0078	0.0065	0.0835	0.0115	0.0517	0.0134	0.0143	0.0265	0.0034	0.0371	0.04	0.1059	0.0051	0.0489	0.112	0.0127	0.0144	0.0048	0.0025	0.0152	0.0168	0.1597	0.034	0.1096	0.0533	0.0049
1	rs16839447	4735908	0.81	0.384295662080596	1	0.139999700676332	0.0149626412930079	0.170283492808381	0.0078	0.0067	0.0832	0.0117	0.0518	0.0141	0.0142	0.0269	0.0036	0.037	0.0404	0.1038	0.0056	0.0488	0.1112	0.013	0.0149	0.0048	0.0029	0.0153	0.0171	0.1581	0.0335	0.1107	0.0524	0.0053
1	rs10915585	4737890	0.81	0.384295662080596	1	0.139999700676332	0.0192788320122241	0.161852369110184	0.0078	0.0068	0.0835	0.0117	0.0519	0.0142	0.0142	0.0269	0.0036	0.037	0.0407	0.1032	0.0058	0.0488	0.1111	0.0128	0.015	0.0047	0.003	0.0153	0.0172	0.1579	0.0334	0.111	0.0522	0.0054
1	rs2071996	4738705	0.81	0.384295662080596	1	0.139999700676332	0.0202022294434179	0.157886255595879	0.0078	0.0068	0.0834	0.0117	0.0519	0.0142	0.0141	0.0269	0.0036	0.037	0.0407	0.1034	0.0058	0.0488	0.111	0.0127	0.0153	0.0047	0.003	0.0153	0.0172	0.1579	0.0334	0.111	0.052	0.0054
1	rs59390834	4738788	0.81	0.384295662080596	1	0.139999700676332	0.0162435146053422	0.155676690275074	0.0079	0.0068	0.0834	0.0117	0.0519	0.0142	0.0141	0.0269	0.0036	0.037	0.0407	0.1035	0.0057	0.0488	0.111	0.0127	0.0153	0.0047	0.003	0.0153	0.0172	0.1579	0.0333	0.1113	0.052	0.0053
1	rs4993529	4744294	0.81	0.384295662080596	1	0.139999700676332	0.0176347598176045	0.0925737372595318	0.0077	0.0068	0.0834	0.0117	0.0523	0.0142	0.0141	0.0269	0.0036	0.037	0.0407	0.1028	0.0055	0.0488	0.111	0.0127	0.0153	0.0047	0.0029	0.0153	0.0174	0.1583	0.0334	0.1113	0.052	0.0053
1	rs77278319	4749447	0.81	0.384295662080596	1	0.139999700676332	0.013988989997498	0.114189142361528	0.0077	0.0068	0.0834	0.0119	0.052	0.0141	0.014	0.0266	0.0036	0.0374	0.0409	0.1031	0.0055	0.0483	0.1112	0.0128	0.016	0.0048	0.003	0.0153	0.0176	0.1577	0.0334	0.111	0.0511	0.0053
1	rs114235078	4750590	0.82	0.338707801994422	1.01	0.120454976543865	0.0148443416638628	0.11823365136676	0.0078	0.007	0.0831	0.0123	0.0516	0.0139	0.0138	0.0261	0.0038	0.0386	0.0414	0.1036	0.0057	0.0473	0.1118	0.0131	0.018	0.0049	0.0033	0.0156	0.0183	0.1564	0.0333	0.11	0.0492	0.0052
1	rs114983999	4751901	0.81	0.384295662080596	1.01	0.120454976543865	0.0975631425009672	0.0661364665177148	0.0075	0.0074	0.0821	0.0131	0.0512	0.0135	0.0134	0.0254	0.0039	0.0407	0.0428	0.1036	0.0055	0.0464	0.112	0.0135	0.0209	0.005	0.0038	0.0161	0.02	0.154	0.0335	0.1077	0.0463	0.0054
1	rs16839469	4751995	0.81	0.384295662080596	1.01	0.120454976543865	0.115321984252571	0.0862026536973973	0.0075	0.0075	0.082	0.0133	0.0511	0.0136	0.0134	0.0254	0.0039	0.0409	0.0429	0.1035	0.0055	0.046	0.1126	0.0136	0.0211	0.0051	0.0039	0.016	0.0201	0.154	0.0333	0.1073	0.046	0.0054
1	rs17349117	4754651	0.81	0.384295662080596	0.98	0.18597139562509	0.294170799217864	0.0859730143927169	0.0076	0.0078	0.0803	0.0143	0.0504	0.0134	0.0133	0.0253	0.004	0.0424	0.0432	0.1025	0.0056	0.0453	0.114	0.014	0.0218	0.0055	0.0045	0.0163	0.0214	0.154	0.033	0.1052	0.0439	0.0057
1	rs60796722	4755501	0.81	0.384295662080596	0.98	0.18597139562509	0.313284707817664	0.0850569180940905	0.0076	0.0078	0.0804	0.0144	0.0504	0.0134	0.0133	0.0254	0.004	0.0424	0.0433	0.1029	0.0056	0.0453	0.1141	0.014	0.0219	0.0056	0.0045	0.0164	0.0215	0.1533	0.033	0.1049	0.0437	0.0057
1	rs115334677	4755722	0.8	0.433874260405774	0.98	0.18597139562509	0.311146053964817	0.0856672111235445	0.0076	0.0078	0.0804	0.0144	0.0505	0.0134	0.0133	0.0254	0.004	0.0424	0.0433	0.1029	0.0057	0.045	0.1141	0.014	0.0219	0.0056	0.0045	0.0164	0.0215	0.1532	0.033	0.1048	0.044	0.0057
1	rs3886389	4756601	0.8	0.433874260405774	0.98	0.18597139562509	0.352563011346928	0.103861291198418	0.0076	0.0078	0.0805	0.0145	0.0506	0.0134	0.0133	0.0254	0.004	0.0424	0.0433	0.1031	0.0058	0.045	0.114	0.0141	0.022	0.0057	0.0045	0.0165	0.0215	0.1529	0.0331	0.1045	0.044	0.0057
1	rs72638804	4757524	0.81	0.384295662080596	0.98	0.18597139562509	0.346916804896073	0.094551885122987	0.0076	0.0078	0.0805	0.0145	0.0507	0.0135	0.0133	0.0256	0.0039	0.0424	0.0434	0.1028	0.0058	0.0452	0.1139	0.0141	0.022	0.0057	0.0045	0.0165	0.0215	0.1527	0.0332	0.1044	0.0439	0.0057
1	rs75831216	4761251	0.81	0.384295662080596	0.98	0.18597139562509	0.407870992159265	0.104769529533759	0.0076	0.0079	0.0806	0.0145	0.0506	0.0135	0.0132	0.0256	0.0038	0.0425	0.0436	0.1032	0.0058	0.045	0.1141	0.0141	0.022	0.0057	0.0046	0.0167	0.0215	0.1528	0.0335	0.1034	0.0438	0.0057
1	rs6681520	4763401	0.81	0.384295662080596	0.98	0.18597139562509	0.45322470451805	0.118580322134213	0.0076	0.008	0.0807	0.0145	0.0506	0.0135	0.0132	0.0256	0.0037	0.0426	0.0437	0.103	0.0058	0.045	0.1143	0.0141	0.0221	0.0057	0.0046	0.0168	0.0215	0.1529	0.0336	0.103	0.0437	0.0057
1	rs10915592	4765955	0.81	0.384295662080596	0.98	0.18597139562509	0.475182561205538	0.108432939731538	0.0076	0.008	0.0806	0.0146	0.0506	0.0139	0.0131	0.0256	0.0034	0.0427	0.0438	0.103	0.0058	0.045	0.1141	0.0141	0.022	0.0058	0.0046	0.0168	0.0215	0.1529	0.0336	0.1029	0.0437	0.0058
1	rs4654593	4769825	0.81	0.384295662080596	0.98	0.18597139562509	0.470823974091126	0.127014223747842	0.0076	0.008	0.0805	0.0147	0.0507	0.0142	0.0131	0.0257	0.0035	0.043	0.0454	0.1031	0.0059	0.0452	0.1126	0.0143	0.0217	0.0059	0.0046	0.017	0.0221	0.1512	0.0336	0.1022	0.0438	0.0058
1	rs1483197	4770904	0.81	0.384295662080596	0.98	0.18597139562509	0.38976129919205	0.144890643703438	0.0077	0.0079	0.081	0.0147	0.0506	0.0144	0.013	0.0255	0.0036	0.043	0.0454	0.1035	0.006	0.0455	0.1122	0.0148	0.0213	0.0061	0.0046	0.0169	0.0225	0.1498	0.0345	0.1015	0.0438	0.0057
1	rs989309	4771665	0.81	0.384295662080596	0.97	0.212655582583661	0.343248500434829	0.105597853567557	0.0076	0.0078	0.0816	0.0146	0.0506	0.0143	0.0129	0.0257	0.0036	0.043	0.0459	0.104	0.0058	0.0455	0.1115	0.0152	0.0212	0.0061	0.0044	0.0166	0.0227	0.1491	0.0345	0.102	0.0437	0.0056
1	rs242056	4772717	0.8	0.433874260405774	0.97	0.212655582583661	0.306251545629946	0.173458725360656	0.0075	0.0076	0.0823	0.0149	0.0504	0.0142	0.013	0.0256	0.0036	0.043	0.0473	0.1053	0.0058	0.0454	0.1097	0.0155	0.0212	0.0061	0.0043	0.0164	0.0226	0.1477	0.0347	0.1018	0.0441	0.0055
1	rs242057	4773852	0.81	0.384295662080596	0.97	0.212655582583661	0.259394609926447	0.13960318846122	0.0075	0.0076	0.0826	0.0149	0.0501	0.0141	0.0132	0.0257	0.0038	0.0431	0.0473	0.1061	0.0061	0.0447	0.1103	0.0158	0.0214	0.0062	0.0042	0.0163	0.0231	0.147	0.0347	0.1012	0.0433	0.0053
1	rs3766957	4775828	0.81	0.384295662080596	0.97	0.212655582583661	0.251933128446586	0.197907337250839	0.0073	0.0073	0.0837	0.015	0.0497	0.0144	0.0133	0.0255	0.0038	0.0428	0.0473	0.1069	0.0063	0.0439	0.1097	0.0161	0.0213	0.0061	0.0039	0.0164	0.0239	0.1461	0.0345	0.102	0.0433	0.0052
1	rs3753699	4781096	0.81	0.384295662080596	0.97	0.212655582583661	0.30042253794006	0.161755220868962	0.0071	0.0073	0.0843	0.0149	0.0497	0.0142	0.0132	0.0256	0.0039	0.0425	0.0472	0.1075	0.0066	0.0437	0.1087	0.0161	0.0215	0.0061	0.0037	0.0164	0.0246	0.1458	0.0343	0.1026	0.043	0.0051
1	rs12135881	4781922	0.81	0.384295662080596	0.97	0.212655582583661	0.3045309735109	0.195620788276232	0.0071	0.0073	0.0843	0.0149	0.0497	0.0142	0.0132	0.0256	0.0039	0.0425	0.0472	0.1076	0.0066	0.0437	0.1086	0.0161	0.0215	0.0061	0.0037	0.0165	0.0246	0.1458	0.0343	0.1026	0.043	0.0051
1	rs242048	4788886	0.81	0.384295662080596	0.96	0.241969076141015	0.367830844540262	0.23998130709183	0.0069	0.0073	0.0846	0.0149	0.0497	0.0142	0.0132	0.0256	0.0039	0.0427	0.0472	0.1077	0.0066	0.0435	0.1086	0.016	0.0215	0.0059	0.0036	0.0165	0.0246	0.1455	0.0343	0.1028	0.0432	0.0051
1	rs3830167	4789974	0.81	0.384295662080596	0.96	0.241969076141015	0.353995182229464	0.20366263355854	0.0069	0.0073	0.0846	0.0149	0.0497	0.0142	0.0131	0.0256	0.0039	0.0428	0.0472	0.1077	0.0067	0.0435	0.1085	0.016	0.0214	0.0059	0.0036	0.0165	0.0246	0.1455	0.0343	0.1028	0.0433	0.0051
1	rs67981656	4795747	0.81	0.384295662080596	0.96	0.241969076141015	0.298476539853316	0.157501188250261	0.0065	0.0069	0.0846	0.0147	0.0498	0.0145	0.0127	0.026	0.0033	0.0432	0.0473	0.1085	0.0066	0.0445	0.1076	0.0155	0.0213	0.0059	0.0034	0.0167	0.0242	0.145	0.0341	0.1028	0.0449	0.0047
1	rs36028110	4797566	0.81	0.384295662080596	0.96	0.241969076141015	0.131712144834719	0.135935670048262	0.0064	0.0068	0.0852	0.0143	0.0497	0.0146	0.0128	0.0261	0.0032	0.0434	0.0472	0.1094	0.0064	0.0446	0.1082	0.0153	0.0193	0.0061	0.0035	0.0168	0.024	0.1455	0.034	0.103	0.0452	0.0045
1	rs75801608	4799110	0.81	0.384295662080596	0.96	0.241969076141015	0.0951473764638155	0.125682155692457	0.0063	0.0067	0.0857	0.0141	0.0496	0.0146	0.0128	0.0261	0.0032	0.0435	0.0472	0.1101	0.0063	0.0446	0.1083	0.0151	0.0179	0.0064	0.0036	0.0168	0.0238	0.1459	0.0339	0.1032	0.0454	0.0045
1	rs76770766	4799750	0.81	0.384295662080596	0.96	0.241969076141015	0.0827184920564889	0.119187917616413	0.0063	0.0067	0.0857	0.014	0.0496	0.0147	0.0128	0.0262	0.0032	0.0435	0.0473	0.1102	0.0063	0.0446	0.1083	0.0151	0.0177	0.0064	0.0036	0.0169	0.0237	0.146	0.0338	0.1032	0.0454	0.0044
1	rs72638877	4800121	0.81	0.384295662080596	0.96	0.241969076141015	0.0818986953339756	0.113250292166019	0.0064	0.0067	0.0857	0.014	0.0496	0.0147	0.0128	0.0263	0.0032	0.0435	0.0472	0.1103	0.0063	0.0446	0.1083	0.0151	0.0176	0.0064	0.0036	0.0169	0.0237	0.146	0.0338	0.1032	0.0454	0.0044
1	rs413178	4804746	0.81	0.384295662080596	0.96	0.241969076141015	0.0766968753741074	0.116678387763124	0.0064	0.0067	0.0858	0.0141	0.0497	0.0148	0.0129	0.0267	0.0032	0.0434	0.0474	0.111	0.0061	0.0446	0.1076	0.0152	0.0176	0.0065	0.0036	0.0169	0.0237	0.1458	0.0335	0.103	0.0455	0.0041
1	rs371605	4805434	0.81	0.384295662080596	0.97	0.212655582583661	0.0729282312722355	0.0924162006216931	0.0064	0.0067	0.0859	0.0144	0.0497	0.0148	0.0129	0.0267	0.0032	0.0436	0.0474	0.111	0.0061	0.0446	0.1078	0.015	0.0176	0.0065	0.0036	0.0168	0.0235	0.1458	0.0335	0.1029	0.0455	0.0041
1	rs114054111	4806239	0.81	0.384295662080596	0.97	0.212655582583661	0.0582601847205555	0.0701710063148475	0.0064	0.0066	0.0859	0.0144	0.0497	0.0147	0.0129	0.0267	0.0032	0.0436	0.0474	0.1111	0.0061	0.0446	0.1078	0.0149	0.0175	0.0065	0.0036	0.0168	0.0235	0.1458	0.0335	0.1029	0.0455	0.0041
1	rs115722628	4806370	0.81	0.384295662080596	0.97	0.212655582583661	0.0576984924752009	0.0722254091778441	0.0064	0.0066	0.0859	0.0144	0.0497	0.0147	0.0129	0.0267	0.0032	0.0436	0.0474	0.1111	0.0061	0.0446	0.1078	0.0149	0.0175	0.0065	0.0036	0.0168	0.0235	0.1457	0.0335	0.1029	0.0455	0.0041
1	rs2802720	4809120	0.81	0.384295662080596	0.97	0.212655582583661	0.0525838000634388	0.0824075857190502	0.0064	0.0066	0.0859	0.0144	0.0497	0.0147	0.0129	0.0268	0.0032	0.0437	0.0473	0.1113	0.0061	0.0446	0.1076	0.0149	0.0175	0.0065	0.0037	0.0169	0.0235	0.1456	0.0336	0.1032	0.0451	0.004
1	rs71640946	4817258	0.81	0.384295662080596	0.96	0.241969076141015	0.101622130814404	0.0671011813753681	0.0061	0.0067	0.0858	0.0144	0.0503	0.0146	0.0125	0.0267	0.0033	0.0438	0.046	0.1145	0.0063	0.0445	0.1047	0.0153	0.0177	0.0071	0.0037	0.0171	0.0234	0.146	0.0333	0.1017	0.0454	0.0044
1	rs3766974	4821049	0.8	0.433874260405774	0.96	0.241969076141015	0.0985809528470404	0.0591553835914021	0.0061	0.0068	0.0858	0.0144	0.0503	0.0146	0.0124	0.0267	0.0033	0.0438	0.0458	0.1152	0.0063	0.0443	0.1043	0.0154	0.0178	0.0072	0.0037	0.0172	0.0234	0.1459	0.0335	0.1015	0.0454	0.0044
1	rs78266827	4822040	0.8	0.433874260405774	0.96	0.241969076141015	0.0983258794392848	0.0467997217724181	0.006	0.0068	0.0857	0.0144	0.0503	0.0145	0.0124	0.0267	0.0033	0.0438	0.0458	0.1154	0.0063	0.0442	0.1042	0.0155	0.0178	0.0073	0.0037	0.0172	0.0234	0.1459	0.0335	0.1013	0.0455	0.0044
1	rs57646199	4825892	0.8	0.433874260405774	0.96	0.241969076141015	0.127243554761743	0.0534466344305698	0.006	0.0068	0.0857	0.0144	0.0503	0.0144	0.0124	0.0267	0.0034	0.0438	0.0457	0.1156	0.0063	0.0441	0.1041	0.0156	0.0178	0.0073	0.0037	0.0172	0.0235	0.1458	0.0336	0.1011	0.0455	0.0045
1	rs2743980	4826660	0.8	0.433874260405774	0.96	0.241969076141015	0.128231848520016	0.057526725948247	0.006	0.0068	0.0857	0.0144	0.0503	0.0144	0.0124	0.0268	0.0034	0.0438	0.0457	0.1157	0.0063	0.0442	0.1041	0.0157	0.0178	0.0073	0.0037	0.0172	0.0236	0.1458	0.0336	0.101	0.0455	0.0045
1	rs12737329	4832839	0.8	0.433874260405774	0.96	0.241969076141015	0.132047996824956	0.0834632620091467	0.0059	0.007	0.0859	0.0142	0.0501	0.0145	0.0123	0.0271	0.0034	0.0436	0.0451	0.1166	0.0068	0.0444	0.1044	0.0157	0.0173	0.0074	0.0038	0.017	0.0235	0.1451	0.0334	0.1005	0.046	0.0044
1	rs3766977	4833498	0.8	0.433874260405774	0.96	0.241969076141015	0.140295193663922	0.0847524294993647	0.0059	0.007	0.0859	0.0142	0.0501	0.0145	0.0123	0.0271	0.0034	0.0436	0.045	0.1168	0.0069	0.0444	0.1044	0.0157	0.0172	0.0074	0.0038	0.017	0.0235	0.145	0.0334	0.1004	0.046	0.0044
1	rs874613	4835893	0.8	0.433874260405774	0.97	0.212655582583661	0.154083152554614	0.0860495335234299	0.0059	0.007	0.0856	0.0142	0.0501	0.0147	0.0124	0.0273	0.0035	0.0435	0.0448	0.1171	0.0071	0.0444	0.1046	0.0161	0.017	0.0075	0.0038	0.017	0.0234	0.1446	0.0333	0.1001	0.0462	0.0045
1	rs394594	4836121	0.8	0.433874260405774	0.97	0.212655582583661	0.154686928669481	0.0912380688461112	0.0059	0.0071	0.0856	0.0142	0.0502	0.0147	0.0124	0.0273	0.0035	0.0435	0.0447	0.1171	0.0071	0.0443	0.1045	0.0161	0.017	0.0075	0.0038	0.017	0.0234	0.1445	0.0333	0.1001	0.0462	0.0045
1	rs10915599	4838146	0.8	0.433874260405774	0.97	0.212655582583661	0.143999863781458	0.0972685559221052	0.006	0.0073	0.0857	0.0142	0.0503	0.0147	0.0124	0.0272	0.0035	0.0434	0.0442	0.1174	0.0072	0.0443	0.1045	0.0161	0.017	0.0075	0.0039	0.0171	0.0235	0.1443	0.0333	0.0998	0.0462	0.0045
1	rs115280749	4843233	0.8	0.433874260405774	0.97	0.212655582583661	0.14178927420644	0.118927376045535	0.006	0.0073	0.0857	0.014	0.0501	0.0146	0.0124	0.0274	0.0035	0.0435	0.044	0.118	0.0072	0.0444	0.1042	0.0161	0.0171	0.0076	0.0039	0.0171	0.0235	0.1441	0.0333	0.0995	0.0464	0.0045
1	rs12133924	4848808	0.8	0.433874260405774	0.97	0.212655582583661	0.171302474045403	0.120668375289539	0.0061	0.0073	0.0856	0.0139	0.0499	0.0146	0.0124	0.0276	0.0035	0.0436	0.0438	0.1186	0.0072	0.0445	0.1039	0.0161	0.0172	0.0077	0.0039	0.0171	0.0236	0.1439	0.0333	0.0991	0.0466	0.0045
1	rs12082538	4853747	0.8	0.433874260405774	0.97	0.212655582583661	0.291238907336937	0.261465553772957	0.0062	0.0075	0.0854	0.0139	0.0493	0.0148	0.0126	0.0277	0.0039	0.043	0.0431	0.1209	0.0074	0.0447	0.1014	0.0159	0.0171	0.0085	0.0042	0.0168	0.0235	0.1433	0.0332	0.0978	0.0482	0.0052
1	rs727906	4855524	0.8	0.433874260405774	0.96	0.241969076141015	0.540584873604584	0.536305983134215	0.007	0.0083	0.085	0.0145	0.0497	0.0146	0.013	0.0274	0.0041	0.0433	0.0428	0.1246	0.0079	0.0459	0.0965	0.0153	0.0168	0.0083	0.0045	0.0165	0.0227	0.1408	0.0327	0.0952	0.0514	0.0063
1	rs16839670	4858666	0.8	0.433874260405774	0.96	0.241969076141015	0.590169306228742	0.609576945821305	0.0071	0.0085	0.0849	0.0145	0.0497	0.0146	0.013	0.0274	0.0041	0.0435	0.0428	0.1249	0.0079	0.046	0.0963	0.0154	0.0168	0.0083	0.0046	0.0165	0.0227	0.1402	0.0326	0.0948	0.0518	0.0064
1	rs78287039	4860555	0.8	0.433874260405774	0.96	0.241969076141015	0.638862258382892	0.623281924074698	0.0071	0.0087	0.0848	0.0145	0.0498	0.0146	0.013	0.0275	0.0041	0.0435	0.0429	0.1252	0.008	0.0461	0.0959	0.0154	0.0167	0.0083	0.0047	0.0165	0.0227	0.1398	0.0326	0.0946	0.052	0.0065
1	rs4654609	4861603	0.8	0.433874260405774	0.96	0.241969076141015	0.655079313854239	0.636476601988483	0.0072	0.0087	0.0848	0.0145	0.0498	0.0146	0.013	0.0275	0.0041	0.0435	0.0429	0.1252	0.008	0.0461	0.0959	0.0154	0.0167	0.0083	0.0047	0.0165	0.0227	0.1398	0.0326	0.0946	0.052	0.0065
1	rs12752806	4866420	0.8	0.433874260405774	0.96	0.241969076141015	0.762991039430933	0.697741250590155	0.0072	0.0088	0.0847	0.0144	0.0498	0.0146	0.013	0.0275	0.0041	0.0434	0.0429	0.1254	0.008	0.0462	0.0957	0.0153	0.0167	0.0083	0.0048	0.0165	0.0227	0.1395	0.0326	0.0946	0.0521	0.0066
1	rs12122126	4881267	0.79	0.487570276707753	0.96	0.241969076141015	0.824584143278241	0.688551649417222	0.0072	0.0088	0.0846	0.0144	0.05	0.0148	0.013	0.0275	0.0041	0.0434	0.043	0.1258	0.008	0.0461	0.0957	0.0154	0.0167	0.0084	0.0049	0.0164	0.0226	0.1389	0.0324	0.0944	0.0521	0.0067
1	rs7518369	4888739	0.79	0.487570276707753	0.95	0.274028283204826	1.52701524456602	0.871870987005779	0.0076	0.0093	0.0833	0.0144	0.0496	0.015	0.0135	0.0272	0.0042	0.0433	0.042	0.1293	0.0082	0.0472	0.0938	0.0152	0.0174	0.009	0.0047	0.0165	0.0226	0.1369	0.032	0.0924	0.0529	0.0075
1	rs10915622	4889588	0.79	0.487570276707753	0.95	0.274028283204826	1.61821381773126	0.962635617526894	0.0076	0.0093	0.0832	0.0144	0.0496	0.015	0.0135	0.0271	0.0042	0.0433	0.0419	0.1294	0.0082	0.0473	0.0938	0.0152	0.0175	0.0091	0.0047	0.0165	0.0226	0.1368	0.032	0.0923	0.053	0.0075
1	rs61766788	4890255	0.79	0.487570276707753	0.95	0.274028283204826	1.55937440003691	0.900304649678352	0.0077	0.0093	0.0832	0.0144	0.0496	0.015	0.0135	0.0271	0.0043	0.0433	0.0419	0.1295	0.0082	0.0473	0.0936	0.0152	0.0175	0.0091	0.0047	0.0165	0.0226	0.1368	0.032	0.0922	0.053	0.0076
1	rs12742986	4894144	0.79	0.487570276707753	0.95	0.274028283204826	1.72129506831265	1.02223278756267	0.0078	0.0095	0.0829	0.0145	0.0497	0.0151	0.0136	0.0272	0.0043	0.0434	0.0419	0.1299	0.0082	0.0474	0.093	0.0153	0.0177	0.0092	0.0047	0.0164	0.0225	0.1363	0.032	0.0919	0.0526	0.0077
1	rs72639970	4894148	0.79	0.487570276707753	0.95	0.274028283204826	1.74752001170533	1.0399384493148	0.0078	0.0095	0.0829	0.0145	0.0497	0.0151	0.0136	0.0271	0.0043	0.0434	0.0419	0.1299	0.0083	0.0474	0.093	0.0153	0.0177	0.0092	0.0047	0.0163	0.0224	0.1365	0.032	0.0919	0.0526	0.0077
1	rs79287601	4898473	0.79	0.487570276707753	0.95	0.274028283204826	1.54930562777761	1.18587464183154	0.0082	0.0097	0.0834	0.0146	0.0497	0.0155	0.0143	0.0275	0.0047	0.0434	0.0414	0.1291	0.0085	0.0466	0.0922	0.0154	0.0187	0.0094	0.0048	0.016	0.0225	0.1354	0.0311	0.0917	0.0532	0.0078
1	rs6671286	4900223	0.79	0.487570276707753	0.95	0.274028283204826	1.40566381686648	1.17382878963557	0.0084	0.0098	0.0833	0.015	0.0501	0.0156	0.0147	0.0273	0.0051	0.0428	0.0409	0.1291	0.0087	0.0461	0.0917	0.0157	0.0196	0.0089	0.0047	0.0159	0.0228	0.1346	0.0308	0.0916	0.0537	0.0078
1	rs7527319	4901737	0.8	0.433874260405774	0.95	0.274028283204826	1.49219678645426	1.22795628530997	0.0085	0.0098	0.0831	0.0152	0.0503	0.0156	0.0149	0.0272	0.0053	0.0426	0.0408	0.1292	0.009	0.0458	0.0912	0.0157	0.0199	0.0085	0.0046	0.0158	0.0229	0.1343	0.0308	0.0916	0.0542	0.0079
1	rs6426440	4914910	0.8	0.433874260405774	0.95	0.274028283204826	1.84935266118163	1.25259421428555	0.0086	0.0098	0.0828	0.0154	0.0504	0.0152	0.0148	0.0273	0.0055	0.0427	0.0407	0.129	0.0092	0.0456	0.0905	0.0159	0.0201	0.0084	0.0048	0.0156	0.0232	0.134	0.0309	0.0918	0.0544	0.0083
1	rs10915644	4927798	0.8	0.433874260405774	0.95	0.274028283204826	1.86494466362438	1.24509393222303	0.0085	0.0098	0.0828	0.0154	0.0504	0.0152	0.0148	0.0273	0.0056	0.0427	0.0407	0.129	0.0092	0.0456	0.0905	0.0159	0.0201	0.0084	0.0048	0.0157	0.0232	0.134	0.0309	0.0918	0.0544	0.0083
1	rs114242555	4929004	0.8	0.433874260405774	0.95	0.274028283204826	1.76600223320635	1.09290691830713	0.0085	0.0098	0.0828	0.0154	0.0504	0.0152	0.0148	0.0273	0.0056	0.0427	0.0407	0.129	0.0092	0.0455	0.0905	0.0159	0.0201	0.0084	0.0048	0.0157	0.0232	0.134	0.0309	0.0918	0.0544	0.0083
1	rs7520695	4929561	0.8	0.433874260405774	0.95	0.274028283204826	1.65748954706201	1.01998350437244	0.0085	0.0098	0.0827	0.0154	0.0503	0.0152	0.0149	0.0272	0.0056	0.0428	0.0407	0.1289	0.0093	0.0455	0.0905	0.016	0.0201	0.0083	0.0048	0.0157	0.0232	0.1339	0.0309	0.0918	0.0544	0.0083
1	rs79360823	4930085	0.8	0.433874260405774	0.95	0.274028283204826	1.64356487517281	1.05964261483454	0.0086	0.0098	0.0826	0.0155	0.0503	0.0153	0.0149	0.0272	0.0056	0.0428	0.0407	0.1287	0.0093	0.0455	0.0906	0.016	0.0202	0.0084	0.0048	0.0156	0.0231	0.1337	0.031	0.0918	0.0544	0.0083
1	rs111721489	4930241	0.8	0.433874260405774	0.95	0.274028283204826	1.64626341520731	1.10316778250977	0.0086	0.0098	0.0826	0.0155	0.0503	0.0153	0.015	0.0272	0.0056	0.0429	0.0407	0.1286	0.0093	0.0455	0.0906	0.016	0.0202	0.0084	0.0048	0.0156	0.0231	0.1336	0.031	0.0918	0.0544	0.0083
1	rs12044914	4932655	0.81	0.384295662080596	0.96	0.241969076141015	1.6703077655376	1.11181359850428	0.0085	0.01	0.082	0.0157	0.0498	0.0155	0.0155	0.027	0.0056	0.0433	0.0407	0.1276	0.0093	0.0453	0.091	0.0163	0.0208	0.0084	0.0048	0.0154	0.0231	0.133	0.031	0.0919	0.0545	0.0084
1	rs11810903	4934852	0.81	0.384295662080596	0.96	0.241969076141015	1.59402998254281	1.0186986250498	0.0083	0.0102	0.0811	0.0161	0.0486	0.0165	0.0157	0.0268	0.006	0.0439	0.0408	0.1259	0.009	0.0453	0.0915	0.0167	0.0215	0.008	0.0047	0.0154	0.0229	0.1328	0.0314	0.0915	0.0553	0.0085
1	rs77821625	4937139	0.81	0.384295662080596	0.96	0.241969076141015	1.58664660731467	1.01243928359327	0.0083	0.0102	0.0812	0.0161	0.0485	0.0165	0.0158	0.0268	0.006	0.0439	0.0408	0.1258	0.009	0.0453	0.0916	0.0167	0.0215	0.008	0.0047	0.0154	0.0229	0.1328	0.0314	0.0914	0.0553	0.0085
1	rs56377537	4940987	0.81	0.384295662080596	0.96	0.241969076141015	1.61842019600664	1.00234372060316	0.0083	0.0102	0.0813	0.0161	0.0484	0.0166	0.0158	0.0268	0.006	0.0439	0.0407	0.1258	0.009	0.0453	0.0917	0.0167	0.0216	0.008	0.0047	0.0154	0.0228	0.1328	0.0314	0.0913	0.0553	0.0085
1	rs115117311	4950877	0.81	0.384295662080596	0.95	0.274028283204826	1.5855196756516	0.97233434341329	0.0083	0.0103	0.0817	0.0163	0.0483	0.0167	0.0161	0.0267	0.006	0.0442	0.0406	0.1254	0.009	0.0452	0.0917	0.0168	0.0216	0.008	0.0047	0.0151	0.0226	0.1329	0.0313	0.0909	0.0553	0.0085
1	rs1544061	4951910	0.81	0.384295662080596	0.95	0.274028283204826	1.61584114316491	1.01693242203159	0.0083	0.0103	0.0818	0.0163	0.0483	0.0167	0.0161	0.0267	0.006	0.0442	0.0406	0.1254	0.009	0.0452	0.0917	0.0168	0.0216	0.008	0.0047	0.0151	0.0226	0.1329	0.0313	0.0909	0.0553	0.0085
1	rs12025356	4954746	0.81	0.384295662080596	0.95	0.274028283204826	1.59074696367432	0.96406537878246	0.0083	0.0103	0.0817	0.0163	0.0483	0.0167	0.0162	0.0268	0.006	0.0443	0.0406	0.1254	0.009	0.0452	0.0916	0.0168	0.0216	0.008	0.0047	0.0151	0.0225	0.1329	0.0314	0.0909	0.0553	0.0085
1	rs72634113	4958491	0.82	0.338707801994422	0.96	0.241969076141015	1.57539024964858	0.904538532039336	0.0083	0.0102	0.0815	0.0165	0.0482	0.0172	0.0164	0.0268	0.006	0.0445	0.0406	0.1252	0.0089	0.0453	0.0909	0.0168	0.0216	0.0081	0.0047	0.015	0.0224	0.1328	0.0316	0.0909	0.0553	0.0086
1	rs1998542	4960911	0.82	0.338707801994422	0.96	0.241969076141015	1.63475371524109	0.896701178490794	0.0083	0.0102	0.0814	0.0166	0.0481	0.0174	0.0166	0.0269	0.0059	0.0446	0.0406	0.1252	0.0088	0.0453	0.0905	0.0168	0.0216	0.0082	0.0047	0.015	0.0223	0.1328	0.0317	0.091	0.0552	0.0087
1	rs72634122	4963569	0.82	0.338707801994422	0.96	0.241969076141015	1.61573801160925	0.877792302478815	0.0083	0.0102	0.0812	0.0167	0.048	0.0175	0.0167	0.027	0.0059	0.0446	0.0406	0.125	0.0088	0.0454	0.0903	0.0169	0.0216	0.0082	0.0046	0.0149	0.0223	0.1327	0.0318	0.091	0.0552	0.0087
1	rs115039225	4964674	0.82	0.338707801994422	0.96	0.241969076141015	1.59013166805227	0.866890995342574	0.0083	0.0102	0.0812	0.0167	0.048	0.0175	0.0167	0.027	0.0059	0.0446	0.0406	0.1249	0.0088	0.0455	0.0903	0.0169	0.0216	0.0082	0.0046	0.0149	0.0223	0.1326	0.0318	0.091	0.0552	0.0087
1	rs115500860	4965417	0.82	0.338707801994422	0.96	0.241969076141015	1.57907097590355	0.862227582561818	0.0083	0.0102	0.0812	0.0167	0.048	0.0175	0.0167	0.027	0.0059	0.0446	0.0406	0.1249	0.0088	0.0455	0.0903	0.0169	0.0216	0.0082	0.0046	0.0149	0.0223	0.1326	0.0318	0.091	0.0552	0.0087
1	rs113426433	4969653	0.82	0.338707801994422	0.96	0.241969076141015	1.64034944200899	0.86036366807932	0.0082	0.0101	0.0812	0.0167	0.0477	0.0174	0.0168	0.0271	0.0059	0.0446	0.0405	0.1246	0.0088	0.0456	0.0902	0.0169	0.0217	0.0083	0.0046	0.0149	0.0224	0.1324	0.032	0.091	0.0554	0.0088
1	rs11585038	4973094	0.82	0.338707801994422	0.96	0.241969076141015	1.70192778909221	0.839143380416342	0.0082	0.01	0.0811	0.0166	0.0472	0.0174	0.0169	0.0273	0.0059	0.0447	0.0405	0.1242	0.0088	0.0459	0.0901	0.0169	0.0217	0.0083	0.0046	0.0149	0.0224	0.1322	0.0323	0.0911	0.0556	0.0089
1	rs74055305	4985225	0.83	0.29697514221559	0.97	0.212655582583661	2.24523630736883	0.851676426757715	0.0082	0.0096	0.0811	0.0165	0.0461	0.0173	0.0171	0.0281	0.0061	0.0448	0.04	0.122	0.0089	0.0469	0.0898	0.0169	0.0222	0.0086	0.0047	0.015	0.0229	0.131	0.0332	0.0913	0.0567	0.0094
1	rs61764931	4986475	0.83	0.29697514221559	0.97	0.212655582583661	2.26625709247034	0.866579940369392	0.0081	0.0096	0.0811	0.0164	0.0461	0.0173	0.0171	0.0281	0.0061	0.0448	0.04	0.1219	0.0089	0.047	0.0897	0.0169	0.0222	0.0086	0.0047	0.015	0.0229	0.1309	0.0331	0.0913	0.0567	0.0094
1	rs6658988	4987953	0.83	0.29697514221559	0.97	0.212655582583661	2.33880284924478	0.881692364385426	0.0081	0.0095	0.081	0.0164	0.046	0.0173	0.0171	0.0281	0.0061	0.0448	0.04	0.1218	0.0089	0.0471	0.0896	0.017	0.0222	0.0086	0.0047	0.015	0.023	0.1308	0.033	0.0915	0.0569	0.0094
1	rs2411957	4991942	0.83	0.29697514221559	0.97	0.212655582583661	2.37804878679705	0.789405825413706	0.008	0.0093	0.0809	0.0163	0.0456	0.0173	0.0171	0.0283	0.0061	0.0449	0.0401	0.121	0.0088	0.0474	0.089	0.0172	0.0224	0.0086	0.0048	0.015	0.0234	0.1307	0.0333	0.0913	0.0574	0.0094
1	rs9426488	4994367	0.84	0.258953137461488	0.98	0.18597139562509	2.31710232756774	0.815115679884186	0.008	0.0092	0.0809	0.0162	0.0456	0.0173	0.017	0.0284	0.0062	0.0452	0.04	0.1202	0.0088	0.0476	0.089	0.0174	0.0225	0.0087	0.0048	0.0153	0.0234	0.1302	0.0334	0.091	0.0578	0.0095
1	rs12049256	4995026	0.84	0.258953137461488	0.98	0.18597139562509	2.32467851960816	0.809591746603002	0.008	0.0091	0.0809	0.0162	0.0455	0.0173	0.017	0.0285	0.0063	0.0453	0.0399	0.1199	0.0088	0.0477	0.089	0.0175	0.0226	0.0087	0.0049	0.0154	0.0234	0.1299	0.0335	0.0909	0.0581	0.0095
1	rs9426467	4997363	0.84	0.258953137461488	0.98	0.18597139562509	2.22174971838633	0.903440473993402	0.0079	0.009	0.0806	0.0158	0.0449	0.0173	0.0171	0.0286	0.0063	0.0454	0.0397	0.1199	0.0083	0.048	0.089	0.0176	0.0224	0.0087	0.0048	0.0155	0.0235	0.1304	0.034	0.091	0.0581	0.0094
1	rs55790677	5002393	0.88	0.140769569262351	0.98	0.18597139562509	0.681058965745413	0.429503653545232	0.008	0.0072	0.0761	0.0178	0.0468	0.0214	0.0185	0.0309	0.0063	0.0454	0.0421	0.1124	0.007	0.0469	0.0838	0.0227	0.0246	0.0087	0.0048	0.0148	0.0244	0.1272	0.037	0.0892	0.0616	0.0072
1	rs6426367	5002457	0.88	0.140769569262351	0.98	0.18597139562509	0.640560614240911	0.367085528301674	0.0081	0.0072	0.0762	0.0178	0.047	0.0215	0.0186	0.0309	0.0062	0.0454	0.0422	0.1123	0.007	0.0469	0.0838	0.0229	0.0247	0.0087	0.0048	0.0148	0.0243	0.1272	0.037	0.0891	0.0616	0.0072
1	rs12757225	5005716	0.88	0.140769569262351	0.98	0.18597139562509	0.705197419684257	0.384477122820901	0.0083	0.0071	0.0767	0.0176	0.0471	0.0217	0.0187	0.0308	0.0061	0.0453	0.0426	0.1126	0.0069	0.0464	0.083	0.0232	0.0249	0.0088	0.0046	0.0147	0.0244	0.1266	0.0371	0.0886	0.0622	0.0072
1	rs10915296	5007235	0.88	0.140769569262351	0.98	0.18597139562509	0.708528171849161	0.360795083282865	0.0083	0.0071	0.0768	0.0176	0.0471	0.0218	0.0187	0.0308	0.0061	0.0453	0.0426	0.1126	0.0069	0.0464	0.083	0.0233	0.0249	0.0088	0.0046	0.0147	0.0244	0.1265	0.0371	0.0885	0.0622	0.0072
1	rs7413385	5009249	0.88	0.140769569262351	0.98	0.18597139562509	0.661675186012235	0.369104958407248	0.0083	0.0071	0.0769	0.0177	0.047	0.022	0.0189	0.0308	0.006	0.0449	0.0425	0.1127	0.0069	0.0462	0.0826	0.0232	0.025	0.0088	0.0046	0.0146	0.0244	0.1268	0.037	0.0887	0.0624	0.0071
1	rs6426373	5010878	0.88	0.140769569262351	0.98	0.18597139562509	0.563920221298952	0.363307560459478	0.0083	0.0068	0.076	0.0179	0.0468	0.0218	0.0206	0.0305	0.0059	0.045	0.0426	0.1126	0.0069	0.0458	0.0828	0.0238	0.0257	0.0088	0.0047	0.0146	0.0242	0.1267	0.0373	0.0888	0.0614	0.007
1	rs9426470	5018318	0.88	0.140769569262351	0.99	0.161794913519683	0.377973744443546	0.29385954252709	0.0082	0.0066	0.0753	0.0183	0.0469	0.0221	0.0208	0.0307	0.0054	0.0452	0.0429	0.1122	0.0067	0.0459	0.0822	0.0248	0.0259	0.0086	0.0046	0.0146	0.0236	0.1273	0.0373	0.0893	0.0612	0.0063
1	rs10799145	5021200	0.9	0.0995502148251544	1.01	0.120454976543865	0.286799123920638	0.321531407595795	0.008	0.0061	0.0739	0.0193	0.048	0.0243	0.0212	0.0316	0.0044	0.0464	0.0446	0.1086	0.0059	0.048	0.0831	0.0257	0.0267	0.0083	0.004	0.0137	0.0213	0.1258	0.038	0.0889	0.063	0.0041
1	rs34014645	5021420	0.89	0.118826527661215	1	0.139999700676332	0.318589678798647	0.346941786734626	0.008	0.0061	0.0737	0.0193	0.048	0.0246	0.0216	0.0315	0.0045	0.0464	0.0448	0.1085	0.0059	0.0481	0.0828	0.026	0.0269	0.0084	0.0041	0.0137	0.0213	0.1254	0.0377	0.0888	0.063	0.0041
1	rs114377297	5026837	0.89	0.118826527661215	1	0.139999700676332	0.324854864096995	0.366329049900992	0.008	0.0062	0.0733	0.0195	0.0483	0.0253	0.0217	0.0316	0.0042	0.0465	0.0449	0.1072	0.0057	0.0486	0.0833	0.0259	0.0271	0.008	0.0037	0.0135	0.0209	0.126	0.038	0.0893	0.063	0.0034
1	rs72635316	5026859	0.89	0.118826527661215	1.01	0.120454976543865	0.335559162252012	0.36771626390783	0.0082	0.0062	0.0732	0.0196	0.0483	0.0254	0.0215	0.0315	0.0042	0.0466	0.0449	0.1072	0.0058	0.0488	0.0833	0.0259	0.0267	0.0084	0.0036	0.0134	0.0207	0.1261	0.0379	0.0893	0.0629	0.0036
1	rs76668662	5028850	0.89	0.118826527661215	1	0.139999700676332	0.3616838646003	0.391650463483023	0.0082	0.0062	0.0731	0.0196	0.0483	0.0258	0.0215	0.0316	0.0041	0.0467	0.0451	0.1067	0.0057	0.0487	0.0834	0.0259	0.0268	0.0084	0.0035	0.0133	0.0205	0.1262	0.038	0.0893	0.0628	0.0034
1	rs12025571	5029531	0.89	0.118826527661215	1	0.139999700676332	0.346024076593302	0.376324473020099	0.0082	0.0063	0.0732	0.0194	0.0483	0.0259	0.0215	0.0316	0.0041	0.0467	0.0451	0.1067	0.0057	0.0486	0.0835	0.0261	0.0269	0.0084	0.0035	0.013	0.0205	0.1261	0.0382	0.0892	0.0628	0.0037
1	rs10915301	5030204	0.89	0.118826527661215	1	0.139999700676332	0.341317693241397	0.378994171821439	0.0082	0.0062	0.0736	0.0194	0.0484	0.0259	0.0214	0.0317	0.004	0.0468	0.0451	0.107	0.0056	0.0484	0.0835	0.026	0.0268	0.0083	0.0036	0.0129	0.0204	0.126	0.0383	0.0895	0.0626	0.0036
1	rs74836301	5030419	0.89	0.118826527661215	1	0.139999700676332	0.334423875813572	0.388059189181249	0.0082	0.0062	0.0737	0.0193	0.0484	0.0259	0.0214	0.0316	0.004	0.0469	0.0451	0.107	0.0056	0.0487	0.0835	0.026	0.0269	0.0083	0.0035	0.0129	0.0203	0.1259	0.0383	0.0895	0.0624	0.0036
1	rs34645017	5030567	0.89	0.118826527661215	1	0.139999700676332	0.325922231152529	0.359039301528281	0.0082	0.0062	0.0738	0.0193	0.0483	0.026	0.0214	0.0315	0.004	0.0469	0.0451	0.1071	0.0056	0.0486	0.0835	0.026	0.0269	0.0083	0.0035	0.0129	0.0203	0.1259	0.0385	0.0895	0.0623	0.0036
1	rs10753344	5032137	0.89	0.118826527661215	1.01	0.120454976543865	0.379567824708172	0.357911873338779	0.0082	0.0062	0.0737	0.0196	0.0484	0.026	0.0213	0.0315	0.004	0.0471	0.045	0.1071	0.0056	0.0484	0.0836	0.0259	0.027	0.0085	0.0035	0.0128	0.0202	0.1259	0.0386	0.0894	0.062	0.0036
1	rs75705882	5036940	0.89	0.118826527661215	1	0.139999700676332	0.400430464731134	0.4233259481498	0.0082	0.0065	0.0741	0.0193	0.049	0.0262	0.0212	0.0314	0.0035	0.0471	0.0452	0.1065	0.0057	0.0491	0.0831	0.0254	0.0268	0.0086	0.0036	0.0126	0.0192	0.1271	0.0393	0.0889	0.0618	0.0038
1	rs6666618	5038093	0.89	0.118826527661215	1	0.139999700676332	0.588261362928517	0.427266383842805	0.0082	0.0068	0.0747	0.0189	0.0492	0.0265	0.0212	0.0307	0.003	0.0474	0.0449	0.1056	0.0058	0.0494	0.083	0.025	0.0266	0.0088	0.0036	0.0121	0.0179	0.1303	0.0398	0.0884	0.0611	0.0039
1	rs12736331	5039514	0.89	0.118826527661215	1	0.139999700676332	0.438080296138273	0.393706729342661	0.0083	0.007	0.0751	0.0186	0.0501	0.027	0.021	0.0313	0.0034	0.0477	0.0453	0.1054	0.0056	0.0501	0.0824	0.0246	0.0266	0.0084	0.0036	0.0119	0.0165	0.1317	0.0403	0.0883	0.0585	0.0041
1	rs6660626	5039794	0.89	0.118826527661215	1	0.139999700676332	0.43277506928714	0.383710741442212	0.0083	0.007	0.0751	0.0186	0.0499	0.027	0.021	0.0314	0.0034	0.0477	0.0453	0.1055	0.0056	0.0501	0.0824	0.0246	0.0266	0.0085	0.0036	0.0119	0.0165	0.1318	0.0403	0.0883	0.0585	0.0041
1	rs61766693	5047874	0.89	0.118826527661215	0.99	0.161794913519683	0.464474860764925	0.415474777347755	0.0083	0.007	0.0754	0.0186	0.0501	0.0271	0.0211	0.0312	0.0034	0.048	0.0454	0.1054	0.0056	0.0498	0.0826	0.0243	0.0266	0.0085	0.0037	0.0117	0.0162	0.1316	0.0403	0.0883	0.0587	0.0041
1	rs7367766	5051305	0.89	0.118826527661215	0.99	0.161794913519683	0.456476972223118	0.430952969911439	0.0084	0.007	0.0754	0.0186	0.0501	0.0272	0.0211	0.0312	0.0034	0.0481	0.0454	0.1054	0.0056	0.0497	0.0826	0.0243	0.0266	0.0085	0.0037	0.0117	0.0162	0.1316	0.0403	0.0883	0.0588	0.0041
1	rs72635343	5057225	0.89	0.118826527661215	0.99	0.161794913519683	0.4578656563162	0.432667485656692	0.0084	0.007	0.0751	0.0186	0.0501	0.0274	0.0212	0.0312	0.0034	0.0481	0.0455	0.1053	0.0056	0.0496	0.0829	0.0243	0.0266	0.0085	0.0037	0.0117	0.0161	0.1316	0.0403	0.0882	0.0587	0.0042
1	rs10158116	5060684	0.89	0.118826527661215	0.99	0.161794913519683	0.454427919246326	0.428450429452184	0.0084	0.0071	0.0752	0.0186	0.05	0.0276	0.0212	0.0311	0.0034	0.0481	0.0452	0.1053	0.0056	0.0494	0.0829	0.0242	0.0267	0.0085	0.0035	0.0116	0.0161	0.1318	0.0404	0.0883	0.0586	0.0042
1	rs1870516	5072295	0.89	0.118826527661215	0.99	0.161794913519683	0.375999631604332	0.419395388203675	0.0085	0.0072	0.0752	0.0193	0.0503	0.0273	0.0212	0.0311	0.0034	0.0483	0.0452	0.106	0.0058	0.0495	0.083	0.0241	0.0269	0.0082	0.0035	0.0118	0.0161	0.1321	0.0403	0.0875	0.0576	0.0041
1	rs10799152	5073658	0.89	0.118826527661215	0.98	0.18597139562509	0.3653441028827	0.425032262035792	0.0085	0.0073	0.0753	0.0193	0.0509	0.0273	0.0211	0.0312	0.0033	0.0483	0.0453	0.1059	0.0056	0.0496	0.083	0.0237	0.0269	0.0082	0.0034	0.0119	0.0161	0.1316	0.0402	0.0874	0.0576	0.0041
1	rs898337	5081173	0.89	0.118826527661215	0.99	0.161794913519683	0.350341136075277	0.427660967777621	0.0084	0.0073	0.0758	0.0192	0.0514	0.0272	0.0213	0.0311	0.0033	0.0482	0.0452	0.106	0.0055	0.0493	0.0829	0.0236	0.0272	0.0081	0.0034	0.0122	0.016	0.1313	0.0402	0.0867	0.0578	0.0044
1	rs76601146	5083573	0.89	0.118826527661215	0.99	0.161794913519683	0.360182197748725	0.430294027265082	0.0085	0.0073	0.0758	0.0192	0.0514	0.0272	0.0213	0.0311	0.0033	0.0481	0.0451	0.106	0.0055	0.0493	0.0829	0.0236	0.0272	0.0081	0.0035	0.0122	0.0161	0.1313	0.0402	0.0867	0.0578	0.0044
1	rs1459765	5088062	0.89	0.118826527661215	0.99	0.161794913519683	0.360664526873899	0.451245812791535	0.0086	0.0074	0.0759	0.0192	0.0511	0.0271	0.0213	0.0312	0.0033	0.0481	0.0451	0.1061	0.0055	0.0493	0.0829	0.0235	0.0272	0.0081	0.0034	0.0123	0.0163	0.1311	0.04	0.0865	0.0579	0.0045
1	rs720318	5088994	0.89	0.118826527661215	0.99	0.161794913519683	0.41555290791537	0.475702095162305	0.0086	0.0074	0.0759	0.0192	0.051	0.0271	0.0212	0.0312	0.0033	0.0481	0.0451	0.1061	0.0055	0.0494	0.0829	0.0235	0.0272	0.0081	0.0034	0.0123	0.0163	0.1311	0.0401	0.0863	0.058	0.0045
1	rs12070935	5091631	0.86	0.193417951625055	0.98	0.18597139562509	0.961839097967144	0.803310296136216	0.0091	0.0081	0.0731	0.0208	0.0543	0.0279	0.0201	0.0294	0.0041	0.0461	0.0439	0.109	0.0066	0.0516	0.0865	0.021	0.0272	0.0083	0.0045	0.0148	0.0176	0.1287	0.0382	0.0776	0.0569	0.007
1	rs4949164	5091827	0.85	0.2244882202137	0.97	0.212655582583661	0.921152085209423	0.733417977697248	0.0092	0.0081	0.073	0.021	0.0545	0.028	0.0201	0.0293	0.0041	0.046	0.0439	0.1092	0.0067	0.0517	0.0867	0.021	0.0273	0.0083	0.0046	0.015	0.0177	0.1286	0.0382	0.0772	0.0568	0.0071
1	rs1563793	5093741	0.85	0.2244882202137	0.97	0.212655582583661	0.97641245494305	0.728918133006319	0.0092	0.0081	0.0734	0.0208	0.0546	0.0281	0.02	0.0292	0.0041	0.046	0.0438	0.1094	0.0067	0.0516	0.087	0.0208	0.0274	0.0083	0.0046	0.015	0.0177	0.1285	0.038	0.0771	0.0568	0.0071
1	rs143765258	5094655	0.85	0.2244882202137	0.97	0.212655582583661	0.981006388311309	0.732217422204701	0.0091	0.0081	0.0734	0.0208	0.0546	0.0281	0.02	0.0292	0.0041	0.046	0.0438	0.1096	0.0067	0.0516	0.0871	0.0207	0.0274	0.0083	0.0046	0.015	0.0176	0.1285	0.0379	0.077	0.0568	0.0071
1	rs79651090	5095214	0.85	0.2244882202137	0.97	0.212655582583661	0.984244460137678	0.732217422204701	0.0091	0.0081	0.0734	0.0208	0.0546	0.0281	0.02	0.0292	0.0041	0.046	0.0437	0.1097	0.0067	0.0516	0.0871	0.0207	0.0274	0.0083	0.0046	0.015	0.0176	0.1285	0.0379	0.077	0.0568	0.0071
1	rs74920522	5098913	0.85	0.2244882202137	0.97	0.212655582583661	0.979303899099328	0.740630380352382	0.0091	0.0081	0.0734	0.0208	0.0546	0.0282	0.02	0.0292	0.0041	0.0458	0.0438	0.1097	0.0068	0.0516	0.0872	0.0207	0.0275	0.0083	0.0046	0.015	0.0177	0.1285	0.0379	0.0769	0.0569	0.0071
1	rs77810796	5099400	0.85	0.2244882202137	0.97	0.212655582583661	0.979474093388496	0.74876278440488	0.0091	0.0081	0.0734	0.0208	0.0546	0.0282	0.02	0.0292	0.0041	0.0458	0.0438	0.1097	0.0068	0.0516	0.0872	0.0207	0.0275	0.0083	0.0046	0.015	0.0177	0.1285	0.0379	0.0769	0.0569	0.0071
1	rs55998096	5103105	0.85	0.2244882202137	0.97	0.212655582583661	0.956439529556567	0.727869049333892	0.0091	0.0081	0.0729	0.021	0.0545	0.0284	0.0202	0.0291	0.004	0.0452	0.0438	0.1097	0.0069	0.0516	0.0875	0.0205	0.0277	0.0083	0.0045	0.0154	0.0175	0.1283	0.0379	0.0769	0.057	0.0069
1	rs10915324	5103621	0.85	0.2244882202137	0.97	0.212655582583661	0.957703927321384	0.721731138302236	0.009	0.0082	0.0728	0.021	0.0546	0.0284	0.0203	0.0292	0.004	0.0451	0.0438	0.1097	0.007	0.0517	0.0875	0.0205	0.0278	0.0083	0.0045	0.0154	0.0175	0.1282	0.0379	0.077	0.0569	0.0069
1	rs10799157	5113911	0.85	0.2244882202137	0.97	0.212655582583661	0.89968676486324	0.716500593820284	0.009	0.0081	0.0726	0.021	0.0545	0.0284	0.0203	0.0293	0.004	0.0448	0.044	0.1098	0.007	0.0517	0.0875	0.0205	0.0278	0.0083	0.0045	0.0155	0.0175	0.1283	0.038	0.0771	0.0569	0.0068
1	rs74972820	5121786	0.85	0.2244882202137	0.97	0.212655582583661	0.899768917539602	0.731017300426127	0.009	0.0081	0.0726	0.021	0.0545	0.0284	0.0203	0.0294	0.004	0.0447	0.044	0.1098	0.007	0.0517	0.0874	0.0205	0.0278	0.0083	0.0045	0.0155	0.0174	0.1283	0.038	0.0771	0.0569	0.0068
1	rs116183990	5126826	0.85	0.2244882202137	0.98	0.18597139562509	0.932714333247349	0.725023221357615	0.009	0.0081	0.0726	0.0211	0.0545	0.0284	0.0203	0.0293	0.004	0.0447	0.044	0.1098	0.007	0.0518	0.0874	0.0205	0.0278	0.0083	0.0045	0.0155	0.0174	0.1281	0.0379	0.077	0.0569	0.0068
1	rs72635377	5130529	0.85	0.2244882202137	0.98	0.18597139562509	0.792244507189117	0.760089827041074	0.0089	0.0084	0.0728	0.0218	0.0548	0.0283	0.0209	0.0291	0.0038	0.0444	0.0441	0.1097	0.0069	0.052	0.0876	0.0209	0.0281	0.0079	0.0047	0.0161	0.0172	0.1268	0.0373	0.0768	0.0568	0.0068
1	rs12751551	5135010	0.84	0.258953137461488	0.96	0.241969076141015	0.667507125989708	0.950578750493912	0.0084	0.0092	0.0736	0.0233	0.0562	0.0289	0.0227	0.0285	0.0033	0.0431	0.0447	0.1101	0.0066	0.0526	0.0881	0.0223	0.0289	0.0069	0.0049	0.018	0.0166	0.122	0.0355	0.0753	0.057	0.0063
1	rs922123	5136644	0.83	0.29697514221559	0.94	0.308944172156586	0.829657634108745	1.04526136983963	0.0084	0.0096	0.0742	0.0237	0.0572	0.029	0.0223	0.028	0.0032	0.0426	0.0448	0.1101	0.0065	0.053	0.0885	0.0231	0.0293	0.0064	0.0051	0.0188	0.0168	0.1212	0.034	0.0746	0.0568	0.0061
1	rs11578183	5138696	0.83	0.29697514221559	0.94	0.308944172156586	0.815974100096706	0.989871564906511	0.0082	0.01	0.0751	0.0237	0.0572	0.0287	0.0225	0.0275	0.0028	0.0416	0.0443	0.1115	0.0062	0.0537	0.0898	0.0232	0.0289	0.0056	0.0048	0.0192	0.0161	0.1235	0.0329	0.0748	0.0557	0.0058
1	rs12089885	5138792	0.83	0.29697514221559	0.94	0.308944172156586	0.817787667110081	0.991309117361157	0.0082	0.01	0.0751	0.0237	0.0572	0.0287	0.0225	0.0275	0.0028	0.0416	0.0443	0.1115	0.0062	0.0537	0.0898	0.0232	0.0289	0.0056	0.0048	0.0192	0.0161	0.1235	0.0329	0.0748	0.0557	0.0058
1	rs78277981	5142530	0.83	0.29697514221559	0.94	0.308944172156586	0.742217564420871	0.871559566238168	0.008	0.0103	0.076	0.0233	0.0577	0.0289	0.0224	0.0274	0.0025	0.0412	0.0438	0.1122	0.0058	0.054	0.0905	0.0233	0.0283	0.0052	0.0047	0.0192	0.0162	0.1249	0.0324	0.0747	0.0551	0.0053
1	rs10915341	5142552	0.83	0.29697514221559	0.94	0.308944172156586	0.746989112443928	0.874830619839525	0.008	0.0103	0.076	0.0233	0.0577	0.0289	0.0224	0.0274	0.0025	0.0412	0.0438	0.1122	0.0058	0.054	0.0905	0.0233	0.0283	0.0052	0.0047	0.0192	0.0162	0.1249	0.0324	0.0747	0.0551	0.0052
1	rs79230820	5143472	0.83	0.29697514221559	0.94	0.308944172156586	0.746913268667641	0.83034709218031	0.0078	0.0103	0.0764	0.0232	0.058	0.0288	0.0223	0.0272	0.0023	0.041	0.044	0.1118	0.0056	0.054	0.0911	0.0234	0.0281	0.0049	0.0046	0.0192	0.0163	0.1258	0.0323	0.0749	0.0551	0.0051
1	rs10915342	5146071	0.83	0.29697514221559	0.95	0.274028283204826	0.761996134959152	0.752534347445647	0.0074	0.0102	0.0773	0.0229	0.0584	0.0285	0.022	0.0268	0.0019	0.0413	0.0443	0.1116	0.0052	0.0538	0.092	0.0238	0.0277	0.0039	0.0042	0.0191	0.0163	0.1273	0.0323	0.0751	0.0552	0.0047
1	rs112465603	5151214	0.83	0.29697514221559	0.95	0.274028283204826	0.795671612494663	0.707553700549246	0.0075	0.0101	0.0776	0.0228	0.0585	0.0284	0.0218	0.0268	0.0017	0.0413	0.0446	0.1114	0.0051	0.0538	0.0923	0.024	0.0275	0.0035	0.0041	0.0192	0.0165	0.1276	0.0323	0.0751	0.0554	0.0046
1	rs4949171	5158225	0.83	0.29697514221559	0.95	0.274028283204826	0.862958524208109	0.736271031231233	0.0076	0.0101	0.0777	0.0228	0.0586	0.0285	0.0218	0.0269	0.0017	0.0413	0.0447	0.1114	0.0051	0.0539	0.0922	0.024	0.0275	0.0035	0.0041	0.0192	0.0163	0.1276	0.0322	0.0751	0.0555	0.0046
1	rs56365782	5158512	0.83	0.29697514221559	0.95	0.274028283204826	0.856833093508336	0.731767325674994	0.0076	0.0101	0.0777	0.0228	0.0585	0.0285	0.0218	0.0269	0.0017	0.0413	0.0447	0.1114	0.0051	0.0539	0.0922	0.024	0.0275	0.0035	0.0041	0.0192	0.0163	0.1276	0.0322	0.0751	0.0555	0.0046
1	rs982156	5159350	0.83	0.29697514221559	0.95	0.274028283204826	0.849042052774309	0.734919280928591	0.0076	0.01	0.0777	0.0228	0.0585	0.0285	0.0219	0.0269	0.0017	0.0413	0.0447	0.1114	0.0051	0.0539	0.0923	0.024	0.0275	0.0035	0.0041	0.0192	0.0162	0.1276	0.0322	0.0751	0.0555	0.0046
1	rs77976132	5168872	0.83	0.29697514221559	0.95	0.274028283204826	0.522664439728271	0.526148099722774	0.0072	0.0099	0.0791	0.0217	0.0582	0.0277	0.0216	0.0268	0.0012	0.0406	0.0451	0.1112	0.0044	0.054	0.094	0.0241	0.0258	0.0029	0.0036	0.02	0.0168	0.1301	0.0323	0.075	0.0564	0.0038
1	rs7513590	5170712	0.83	0.29697514221559	0.95	0.274028283204826	0.515730303100966	0.537422110993314	0.0072	0.0099	0.0791	0.0217	0.0582	0.0277	0.0216	0.0268	0.0012	0.0406	0.0451	0.1112	0.0044	0.054	0.094	0.0241	0.0257	0.0029	0.0036	0.02	0.0169	0.1302	0.0323	0.075	0.0565	0.0038
1	rs6701939	5179806	0.83	0.29697514221559	0.95	0.274028283204826	0.429080446182385	0.491735947166663	0.0072	0.0099	0.079	0.0215	0.0579	0.0273	0.0215	0.0268	0.0012	0.0405	0.0454	0.1112	0.0041	0.0535	0.095	0.0241	0.0256	0.0027	0.0035	0.02	0.0171	0.1312	0.0321	0.075	0.0567	0.0036
1	rs4356099	5183925	0.83	0.29697514221559	0.95	0.274028283204826	0.289946184576678	0.43478016005149	0.0071	0.0098	0.0789	0.0212	0.0574	0.0267	0.0216	0.0266	0.0011	0.0404	0.046	0.1114	0.0038	0.053	0.0961	0.0242	0.0249	0.0027	0.0033	0.0203	0.0173	0.1321	0.0324	0.0747	0.0575	0.0033
1	rs12083573	5190166	0.83	0.29697514221559	0.95	0.274028283204826	0.264510751194477	0.442063384864579	0.0071	0.0099	0.0788	0.0211	0.0575	0.0266	0.0216	0.0267	0.0011	0.0405	0.0461	0.1112	0.0038	0.0531	0.0964	0.0242	0.0248	0.0027	0.0032	0.0203	0.0173	0.1322	0.0324	0.0747	0.0576	0.0032
1	rs35381629	5190659	0.83	0.29697514221559	0.95	0.274028283204826	0.261696940588397	0.444985676013186	0.0071	0.0099	0.0788	0.0211	0.0575	0.0266	0.0216	0.0267	0.0011	0.0405	0.0461	0.1112	0.0037	0.0529	0.0964	0.0242	0.0249	0.0027	0.0031	0.0203	0.0173	0.1323	0.0324	0.0747	0.0576	0.0032
1	rs10492923	5193026	0.83	0.29697514221559	0.95	0.274028283204826	0.186543986692467	0.43583752910305	0.007	0.0096	0.079	0.0209	0.0572	0.0263	0.0217	0.0269	0.001	0.0407	0.0459	0.1113	0.0036	0.0525	0.0968	0.0243	0.025	0.0026	0.0029	0.0203	0.0174	0.1327	0.0324	0.0752	0.0581	0.003
1	rs9439506	5196739	0.83	0.29697514221559	0.94	0.308944172156586	0.163078345063	0.441002003949824	0.0069	0.0096	0.079	0.0208	0.057	0.0261	0.0217	0.0269	0.001	0.0409	0.0459	0.1117	0.0035	0.0523	0.0969	0.0244	0.0248	0.0025	0.0027	0.0201	0.0175	0.1328	0.0324	0.0755	0.0584	0.0028
1	rs114406039	5198791	0.83	0.29697514221559	0.94	0.308944172156586	0.157862637721888	0.429635355396446	0.0069	0.0096	0.079	0.0208	0.0569	0.026	0.0216	0.0269	0.001	0.0408	0.0459	0.1117	0.0035	0.0522	0.0969	0.0244	0.0248	0.0024	0.0027	0.0201	0.0175	0.133	0.0325	0.0756	0.0584	0.0028
1	rs77849574	5202294	0.83	0.29697514221559	0.94	0.308944172156586	0.155123856258234	0.41586638861784	0.0069	0.0097	0.079	0.0207	0.0569	0.026	0.0216	0.027	0.001	0.0408	0.0458	0.1116	0.0035	0.0522	0.097	0.0244	0.0247	0.0024	0.0027	0.0201	0.0176	0.1333	0.0325	0.0756	0.0585	0.0028
1	rs9439508	5204884	0.83	0.29697514221559	0.94	0.308944172156586	0.154384866349639	0.411824582221134	0.0069	0.0097	0.0791	0.0207	0.0568	0.0259	0.0215	0.027	9e-04	0.0407	0.0458	0.1116	0.0035	0.0521	0.0971	0.0244	0.0246	0.0024	0.0026	0.0202	0.0176	0.1334	0.0325	0.0756	0.0586	0.0028
1	rs4345839	5206639	0.82	0.338707801994422	0.94	0.308944172156586	0.153480770434559	0.420835442213674	0.0067	0.0098	0.0791	0.0207	0.0569	0.0258	0.0215	0.0271	9e-04	0.0407	0.0457	0.1116	0.0035	0.0521	0.0971	0.0244	0.0246	0.0024	0.0025	0.0202	0.0176	0.1337	0.0326	0.0756	0.0587	0.0028
1	rs12411059	5215285	0.82	0.338707801994422	0.94	0.308944172156586	0.151416565783713	0.391907333697886	0.0067	0.0098	0.0794	0.0208	0.0569	0.0257	0.0213	0.027	9e-04	0.0405	0.0457	0.1116	0.0035	0.052	0.0972	0.0243	0.0245	0.0024	0.0024	0.0202	0.0177	0.134	0.0325	0.0757	0.0587	0.0028
1	rs10915365	5222596	0.82	0.338707801994422	0.94	0.308944172156586	0.154619773588765	0.370874522362595	0.0068	0.0099	0.0791	0.0208	0.057	0.0256	0.0212	0.027	9e-04	0.0404	0.0459	0.1116	0.0035	0.0519	0.0971	0.0242	0.0247	0.0024	0.0023	0.0202	0.0178	0.134	0.0327	0.0758	0.0587	0.0027
1	rs79967614	5225760	0.82	0.338707801994422	0.93	0.346822133743557	0.240985698491251	0.335824740648384	0.0068	0.0099	0.0794	0.0211	0.0569	0.0256	0.0205	0.0273	9e-04	0.0398	0.0462	0.1113	0.0036	0.0515	0.0958	0.0236	0.0261	0.0025	0.0023	0.0206	0.0184	0.1344	0.0331	0.0748	0.0585	0.0028
1	rs77005890	5227508	0.82	0.338707801994422	0.93	0.346822133743557	0.27583606368182	0.317412186352451	0.0068	0.0099	0.0796	0.0213	0.0567	0.0257	0.0204	0.0274	9e-04	0.0398	0.0463	0.1112	0.0036	0.0512	0.0952	0.0235	0.0268	0.0026	0.0023	0.0208	0.0187	0.1344	0.0331	0.0744	0.0584	0.0029
1	rs61542310	5228983	0.82	0.338707801994422	0.93	0.346822133743557	0.297118337235991	0.313308713535886	0.0068	0.0099	0.0797	0.0213	0.0568	0.0257	0.0203	0.0275	9e-04	0.0396	0.0463	0.1111	0.0037	0.0512	0.095	0.0235	0.027	0.0027	0.0023	0.0209	0.0188	0.1343	0.0333	0.0742	0.0583	0.0029
1	rs4076635	5230746	0.82	0.338707801994422	0.92	0.387761932740255	0.319042257155294	0.31186421620162	0.0068	0.0099	0.0796	0.0214	0.0568	0.0257	0.0204	0.0276	0.001	0.0395	0.0464	0.1108	0.0038	0.0512	0.0947	0.0235	0.0273	0.0027	0.0023	0.0209	0.0188	0.1345	0.0334	0.0741	0.058	0.0029
1	rs6698702	5236110	0.82	0.338707801994422	0.92	0.387761932740255	0.329902758335925	0.313670147471775	0.0069	0.0099	0.0796	0.0214	0.0568	0.0258	0.0204	0.0276	0.001	0.0395	0.0464	0.1106	0.0038	0.0512	0.0945	0.0235	0.0274	0.0027	0.0024	0.021	0.019	0.1345	0.0335	0.0739	0.058	0.003
1	rs6658613	5237431	0.82	0.338707801994422	0.92	0.387761932740255	0.330568631934136	0.311503401974444	0.0069	0.0099	0.0796	0.0214	0.0568	0.0258	0.0204	0.0276	0.001	0.0395	0.0464	0.1105	0.0038	0.0512	0.0944	0.0235	0.0274	0.0027	0.0024	0.021	0.019	0.1345	0.0335	0.0739	0.058	0.003
1	rs6669501	5246841	0.81	0.384295662080596	0.92	0.387761932740255	0.333702463030232	0.309221134621702	0.0071	0.0099	0.0796	0.0215	0.0569	0.026	0.0204	0.0276	0.0011	0.0395	0.0462	0.1096	0.004	0.0512	0.0937	0.0234	0.0276	0.0027	0.0024	0.0211	0.0194	0.1344	0.0337	0.074	0.0581	0.003
1	rs17375504	5251569	0.81	0.384295662080596	0.92	0.387761932740255	0.315881293751149	0.294450550902146	0.0071	0.0099	0.0795	0.0215	0.0569	0.0258	0.0205	0.0276	0.0012	0.0396	0.0461	0.1094	0.0041	0.0512	0.0936	0.0234	0.0277	0.0028	0.0024	0.0212	0.0195	0.1344	0.0338	0.074	0.0581	0.003
1	rs12039641	5251764	0.81	0.384295662080596	0.92	0.387761932740255	0.311891219238896	0.291734891674382	0.0071	0.0099	0.0795	0.0215	0.0569	0.0258	0.0205	0.0276	0.0012	0.0396	0.0461	0.1093	0.0041	0.0512	0.0936	0.0234	0.0277	0.0027	0.0025	0.0212	0.0195	0.1344	0.0338	0.074	0.0581	0.003
1	rs80305867	5257327	0.81	0.384295662080596	0.91	0.431857736337621	0.218089226208779	0.26580854189286	0.0071	0.0098	0.0794	0.0216	0.0567	0.0256	0.0208	0.0278	0.0013	0.0398	0.0455	0.109	0.0043	0.0511	0.0933	0.0232	0.0277	0.0031	0.0026	0.0213	0.0196	0.1343	0.0337	0.0743	0.0579	0.0031
1	rs2679216	5258154	0.81	0.384295662080596	0.91	0.431857736337621	0.206363518380614	0.257825700739154	0.0071	0.0098	0.0794	0.0217	0.0567	0.0256	0.0209	0.0278	0.0013	0.0398	0.0454	0.1088	0.0043	0.0511	0.0933	0.0232	0.0277	0.0032	0.0026	0.0213	0.0196	0.1342	0.0336	0.0744	0.0578	0.0031
1	rs35200442	5259472	0.81	0.384295662080596	0.91	0.431857736337621	0.180423433020236	0.258620551062643	0.0071	0.0098	0.0794	0.0217	0.0567	0.0256	0.021	0.0279	0.0014	0.0401	0.0452	0.1087	0.0043	0.051	0.0932	0.0232	0.0277	0.0034	0.0026	0.0214	0.0197	0.1339	0.0335	0.0744	0.0578	0.0031
1	rs12043987	5264697	0.81	0.384295662080596	0.91	0.431857736337621	0.119446226119604	0.285272005136179	0.0068	0.0097	0.0792	0.0221	0.0565	0.0253	0.0215	0.0278	0.0015	0.0402	0.0454	0.1079	0.0044	0.0501	0.0928	0.0235	0.0281	0.0038	0.0024	0.0217	0.0202	0.1341	0.0328	0.0752	0.0577	0.003
1	rs79053480	5268005	0.81	0.384295662080596	0.91	0.431857736337621	0.10656026408301	0.365447050112352	0.0067	0.0094	0.0782	0.0224	0.0566	0.0253	0.022	0.0278	0.0016	0.0403	0.0457	0.1078	0.0046	0.0501	0.0921	0.0238	0.0284	0.0039	0.0023	0.0218	0.0198	0.133	0.0327	0.0756	0.0582	0.0032
1	rs10915385	5277437	0.81	0.384295662080596	0.91	0.431857736337621	0.107366066302462	0.361548306348442	0.0067	0.0094	0.0781	0.0225	0.0567	0.0253	0.0222	0.0279	0.0016	0.0404	0.0457	0.1077	0.0046	0.0501	0.092	0.0238	0.0285	0.004	0.0023	0.0218	0.0198	0.1323	0.0327	0.0759	0.0584	0.0033
1	rs78013576	5278009	0.81	0.384295662080596	0.91	0.431857736337621	0.105491714112321	0.364062267821493	0.0067	0.0094	0.0781	0.0225	0.0567	0.0253	0.0222	0.0279	0.0016	0.0404	0.0457	0.1077	0.0046	0.0501	0.0921	0.0238	0.0285	0.004	0.0023	0.0218	0.0198	0.1323	0.0327	0.0759	0.0584	0.0033
1	rs16840183	5280502	0.81	0.384295662080596	0.91	0.431857736337621	0.101700202510599	0.35766147099645	0.0066	0.0093	0.0779	0.0223	0.0567	0.0252	0.0221	0.028	0.0017	0.0405	0.0457	0.1077	0.0046	0.0503	0.0925	0.0238	0.0285	0.004	0.0022	0.0218	0.0199	0.1322	0.0326	0.0758	0.0584	0.0033
1	rs114932831	5282028	0.81	0.384295662080596	0.91	0.431857736337621	0.0957728191250501	0.378612462724672	0.0065	0.0093	0.0778	0.0223	0.0567	0.0252	0.0224	0.0279	0.0017	0.0406	0.0457	0.1076	0.0047	0.0503	0.0925	0.0238	0.0286	0.004	0.0022	0.0219	0.0199	0.132	0.0326	0.0758	0.0583	0.0033
1	rs116478542	5284350	0.81	0.384295662080596	0.91	0.431857736337621	0.0943754047262106	0.385883260852052	0.0066	0.0092	0.0778	0.0223	0.0567	0.0252	0.0224	0.0279	0.0017	0.0407	0.0457	0.1075	0.0047	0.0503	0.0925	0.0238	0.0286	0.004	0.0022	0.0219	0.0199	0.132	0.0326	0.0758	0.0583	0.0033
1	rs35457436	5288559	0.81	0.384295662080596	0.91	0.431857736337621	0.0860734865366796	0.384349363002123	0.0066	0.0092	0.0778	0.0222	0.0567	0.0251	0.0224	0.0279	0.0019	0.0408	0.0457	0.1074	0.0049	0.0502	0.0924	0.0236	0.0287	0.0041	0.0022	0.0219	0.0199	0.1316	0.0323	0.0759	0.0581	0.0035
1	rs76406345	5291489	0.81	0.384295662080596	0.91	0.431857736337621	0.0924505145644384	0.388571666140115	0.0066	0.0092	0.0778	0.0222	0.0567	0.0251	0.0225	0.0279	0.0018	0.0408	0.0458	0.1074	0.0049	0.0503	0.0924	0.0237	0.0287	0.0041	0.0022	0.0219	0.0199	0.1318	0.0323	0.0759	0.0581	0.0035
1	rs56295354	5294237	0.81	0.384295662080596	0.91	0.431857736337621	0.0955974353937856	0.383200057415867	0.0066	0.0092	0.0778	0.0222	0.0567	0.0253	0.0225	0.0281	0.0018	0.0408	0.0455	0.1073	0.0049	0.0503	0.0923	0.0237	0.0289	0.0041	0.0022	0.0219	0.0199	0.1317	0.0323	0.0759	0.0579	0.0035
1	rs12029923	5294368	0.81	0.384295662080596	0.91	0.431857736337621	0.0956976299207381	0.380904330118517	0.0066	0.0092	0.0778	0.0222	0.0567	0.0253	0.0225	0.0281	0.0018	0.0408	0.0455	0.1073	0.0049	0.0503	0.0923	0.0237	0.0289	0.0041	0.0022	0.0219	0.0199	0.1317	0.0323	0.0759	0.0579	0.0035
1	rs9439546	5305023	0.82	0.338707801994422	0.91	0.431857736337621	0.0767621798665289	0.363936452423715	0.0067	0.0091	0.0777	0.0224	0.057	0.0254	0.0228	0.0282	0.0019	0.0411	0.0455	0.1067	0.005	0.0508	0.0916	0.0239	0.0289	0.0041	0.0023	0.0222	0.0199	0.1307	0.0326	0.0763	0.0573	0.0036
1	rs12125074	5306840	0.82	0.338707801994422	0.91	0.431857736337621	0.0629611847505326	0.426871897939137	0.0069	0.009	0.0772	0.0228	0.0584	0.0251	0.023	0.0276	0.0021	0.0413	0.0456	0.106	0.005	0.0507	0.091	0.0244	0.0287	0.0042	0.0024	0.0223	0.02	0.1298	0.0326	0.0764	0.057	0.0037
1	rs75422994	5307136	0.82	0.338707801994422	0.91	0.431857736337621	0.0631910785284134	0.45244719715075	0.0069	0.0091	0.0772	0.0228	0.0586	0.0251	0.023	0.0278	0.0021	0.0413	0.0456	0.1059	0.005	0.0506	0.091	0.0243	0.0287	0.0042	0.0024	0.0223	0.02	0.1296	0.0325	0.0764	0.057	0.0037
1	rs10915395	5309567	0.82	0.338707801994422	0.91	0.431857736337621	0.0619145575249607	0.460880375432079	0.0069	0.009	0.0772	0.0228	0.0589	0.0251	0.023	0.0277	0.0021	0.0414	0.0456	0.1055	0.005	0.0506	0.0909	0.0243	0.0286	0.0043	0.0024	0.0224	0.0201	0.1293	0.0325	0.0765	0.057	0.0038
1	rs4475768	5312165	0.82	0.338707801994422	0.92	0.387761932740255	0.0138830512415951	0.375816559261941	0.0085	0.0089	0.0778	0.0228	0.0602	0.0254	0.0232	0.0283	0.0032	0.0397	0.0475	0.1028	0.0052	0.0483	0.088	0.0248	0.0286	0.0047	0.0028	0.0227	0.0217	0.1222	0.0341	0.0811	0.0564	0.0042
1	rs16840267	5312690	0.81	0.384295662080596	0.92	0.387761932740255	0.012583994904676	0.387803021158424	0.0086	0.0087	0.0778	0.0228	0.0602	0.0253	0.0234	0.0284	0.0033	0.0397	0.0477	0.1026	0.0052	0.0482	0.0878	0.0248	0.0286	0.0047	0.0028	0.0227	0.0219	0.1218	0.0342	0.0813	0.0564	0.0043
1	rs112895933	5314570	0.81	0.384295662080596	0.92	0.387761932740255	0.0134587935551964	0.395894769485772	0.0086	0.0087	0.0778	0.0228	0.0602	0.0253	0.0234	0.0284	0.0033	0.0397	0.0475	0.1025	0.0051	0.0483	0.0875	0.0248	0.0286	0.0047	0.0028	0.0227	0.0219	0.1217	0.0343	0.0814	0.0565	0.0043
1	rs72852179	5315344	0.81	0.384295662080596	0.92	0.387761932740255	0.0137318096630174	0.413909335328692	0.0086	0.0087	0.0778	0.0228	0.0602	0.0254	0.0235	0.0284	0.0033	0.0397	0.0475	0.1025	0.0051	0.0483	0.0875	0.0248	0.0286	0.0047	0.0028	0.0227	0.0219	0.1217	0.0344	0.0814	0.0565	0.0044
1	rs7419115	5315712	0.81	0.384295662080596	0.92	0.387761932740255	0.0136990937324937	0.397441281578974	0.0086	0.0087	0.0778	0.0228	0.0602	0.0254	0.0235	0.0284	0.0033	0.0397	0.0475	0.1025	0.0051	0.0483	0.0875	0.0248	0.0286	0.0047	0.0028	0.0227	0.0219	0.1217	0.0344	0.0814	0.0565	0.0044
1	rs12034446	5316813	0.81	0.384295662080596	0.92	0.387761932740255	0.0157958106979952	0.490371851032658	0.0088	0.0089	0.0776	0.023	0.0605	0.0253	0.0236	0.0285	0.0035	0.0395	0.0473	0.1013	0.0052	0.0483	0.087	0.0248	0.0288	0.005	0.0029	0.0227	0.0223	0.1209	0.0348	0.0817	0.0568	0.0044
1	rs4847582	5318071	0.81	0.384295662080596	0.92	0.387761932740255	0.0230592083605058	0.50941902923141	0.0091	0.0088	0.0766	0.0231	0.062	0.0247	0.0239	0.0284	0.0036	0.0395	0.0474	0.1003	0.0052	0.0484	0.0862	0.0246	0.0287	0.0051	0.0031	0.0221	0.0223	0.1198	0.0353	0.0831	0.0577	0.0044
1	rs34488108	5321291	0.81	0.384295662080596	0.92	0.387761932740255	0.0546125580687183	0.526009287903278	0.0093	0.0088	0.0771	0.0231	0.0625	0.0245	0.024	0.0283	0.0037	0.0395	0.0471	0.0996	0.0049	0.0483	0.0858	0.0245	0.0294	0.005	0.0031	0.0219	0.0223	0.1195	0.0351	0.0837	0.0579	0.0046
1	rs7525806	5323163	0.81	0.384295662080596	0.92	0.387761932740255	0.0560527656835669	0.533518189909314	0.0093	0.0088	0.0771	0.0231	0.0625	0.0245	0.024	0.0283	0.0037	0.0395	0.0471	0.0996	0.0049	0.0483	0.0858	0.0245	0.0294	0.005	0.0031	0.0219	0.0223	0.1195	0.0351	0.0837	0.0579	0.0046
1	rs75685860	5329177	0.8	0.433874260405774	0.91	0.431857736337621	0.0593208195356551	0.53365749367829	0.0093	0.0088	0.0773	0.0231	0.0623	0.0245	0.0244	0.0282	0.0037	0.0397	0.0466	0.0997	0.0046	0.0486	0.086	0.0243	0.0295	0.0049	0.0031	0.0223	0.0225	0.1191	0.0349	0.0835	0.058	0.0047
1	rs11808981	5333340	0.8	0.433874260405774	0.91	0.431857736337621	0.0704494501924438	0.544830955218576	0.0093	0.0088	0.0774	0.0231	0.0623	0.0245	0.0244	0.0282	0.0037	0.0397	0.0465	0.0997	0.0046	0.0486	0.086	0.0243	0.0295	0.0049	0.0031	0.0223	0.0225	0.119	0.0349	0.0835	0.058	0.0047
1	rs12746195	5334623	0.8	0.433874260405774	0.91	0.431857736337621	0.0691393049837623	0.559018603811544	0.0093	0.0088	0.0774	0.0231	0.0623	0.0245	0.0244	0.0282	0.0037	0.0397	0.0465	0.0997	0.0046	0.0486	0.086	0.0243	0.0295	0.0049	0.0031	0.0224	0.0226	0.1191	0.0349	0.0835	0.058	0.0047
1	rs114313011	5340404	0.8	0.433874260405774	0.91	0.431857736337621	0.0765663739229358	0.548053903115687	0.0093	0.009	0.0773	0.023	0.0622	0.0244	0.0244	0.0283	0.0037	0.0398	0.0464	0.0996	0.0046	0.0487	0.0859	0.0242	0.0294	0.0048	0.0031	0.0225	0.0227	0.1194	0.0349	0.0835	0.0579	0.0046
1	rs12733390	5341078	0.8	0.433874260405774	0.91	0.431857736337621	0.0816945622296276	0.555076423673834	0.0093	0.009	0.0773	0.023	0.0622	0.0244	0.0244	0.0283	0.0037	0.0398	0.0464	0.0996	0.0046	0.0487	0.0859	0.0241	0.0294	0.0048	0.0031	0.0225	0.0227	0.1194	0.0349	0.0835	0.0579	0.0046
1	rs10799190	5343226	0.8	0.433874260405774	0.91	0.431857736337621	0.0765446376182642	0.54931633183384	0.0093	0.009	0.0772	0.0231	0.0621	0.0243	0.0245	0.0282	0.0037	0.0398	0.0465	0.0996	0.0046	0.0488	0.0858	0.0241	0.0294	0.0048	0.0032	0.0225	0.0228	0.1195	0.035	0.0836	0.0577	0.0047
1	rs116293001	5347371	0.8	0.433874260405774	0.88	0.583941145430028	0.0827641895691975	0.597232920136271	0.0091	0.009	0.076	0.0234	0.0613	0.0245	0.0254	0.0284	0.0043	0.04	0.0456	0.0972	0.005	0.0481	0.0855	0.024	0.0295	0.0049	0.0034	0.0231	0.0236	0.1219	0.0356	0.0834	0.0567	0.005
1	rs565941	5347439	0.8	0.433874260405774	0.88	0.583941145430028	0.097107287114931	0.655436954114355	0.0089	0.009	0.076	0.0234	0.0613	0.0245	0.0255	0.0285	0.0044	0.04	0.0455	0.0972	0.005	0.0481	0.0856	0.024	0.0295	0.0049	0.0034	0.0231	0.0237	0.122	0.0357	0.0833	0.0567	0.0049
1	rs478357	5347627	0.8	0.433874260405774	0.88	0.583941145430028	0.106212251935315	0.619812838898811	0.0089	0.009	0.0756	0.0234	0.0609	0.0245	0.0255	0.0286	0.0044	0.0402	0.0455	0.0971	0.005	0.0479	0.0853	0.0241	0.0294	0.0049	0.0035	0.023	0.0239	0.1225	0.0362	0.0826	0.0569	0.0049
1	rs80200284	5347779	0.8	0.433874260405774	0.87	0.641494868499257	0.0757863738582135	0.578120448915861	0.0089	0.009	0.0766	0.0233	0.0607	0.0245	0.0254	0.0285	0.0045	0.0406	0.0455	0.0955	0.0051	0.0477	0.0854	0.024	0.0293	0.0049	0.0035	0.023	0.024	0.1228	0.0363	0.0827	0.0569	0.005
1	rs678476	5347979	0.81	0.384295662080596	0.87	0.641494868499257	0.0887472358290022	0.592655209545446	0.009	0.0091	0.0779	0.0233	0.0603	0.0248	0.0252	0.0282	0.0046	0.0411	0.0455	0.0933	0.0052	0.0475	0.0856	0.024	0.0293	0.005	0.0035	0.0231	0.0241	0.1231	0.0365	0.0829	0.0569	0.005
1	rs72639353	5348850	0.81	0.384295662080596	0.88	0.583941145430028	0.0937804665056409	0.607132093668212	0.0087	0.0092	0.0777	0.0231	0.0602	0.0249	0.0251	0.028	0.0048	0.0412	0.045	0.092	0.0053	0.0472	0.086	0.0244	0.0295	0.0051	0.0038	0.0232	0.0242	0.1233	0.0371	0.0834	0.0565	0.005
1	rs17457716	5353639	0.81	0.384295662080596	0.88	0.583941145430028	0.101518093421165	0.628638986952277	0.0087	0.0092	0.0776	0.0231	0.0602	0.0249	0.0251	0.028	0.0048	0.0412	0.045	0.0919	0.0053	0.0472	0.086	0.0245	0.0295	0.0051	0.0038	0.0232	0.0242	0.1234	0.0371	0.0834	0.0565	0.005
1	rs116576652	5354275	0.81	0.384295662080596	0.88	0.583941145430028	0.102117216949144	0.631103936124809	0.0087	0.0092	0.0774	0.0231	0.0602	0.0249	0.0251	0.0281	0.0048	0.0412	0.045	0.0919	0.0053	0.0472	0.0861	0.0245	0.0295	0.0051	0.0038	0.0233	0.0242	0.1234	0.0371	0.0834	0.0565	0.005
1	rs912989	5354979	0.81	0.384295662080596	0.88	0.583941145430028	0.161042006674295	0.647691408214262	0.0087	0.0092	0.0773	0.0231	0.0602	0.0249	0.025	0.0281	0.0052	0.0413	0.0449	0.0917	0.0053	0.0472	0.0862	0.0245	0.0295	0.0051	0.0038	0.0233	0.0242	0.1232	0.0371	0.0834	0.0565	0.005
1	rs61763309	5356371	0.81	0.384295662080596	0.88	0.583941145430028	0.138338749850533	0.755554568506899	0.0087	0.0092	0.0766	0.0232	0.06	0.0251	0.025	0.0285	0.0052	0.0416	0.0447	0.0913	0.0053	0.0469	0.0864	0.0247	0.0296	0.0052	0.0038	0.0232	0.0245	0.1233	0.037	0.0835	0.0564	0.0049
1	rs10157206	5356892	0.81	0.384295662080596	0.88	0.583941145430028	0.109451538660609	0.604258785631052	0.0085	0.009	0.0751	0.0235	0.0601	0.0257	0.0251	0.0293	0.0052	0.042	0.0447	0.0905	0.0053	0.0464	0.0864	0.0251	0.0298	0.0054	0.0039	0.0232	0.025	0.1234	0.0361	0.0837	0.0561	0.005
1	rs9439550	5357171	0.82	0.338707801994422	0.89	0.529866637543626	0.100843471124643	0.647399540577717	0.0081	0.0091	0.0756	0.0233	0.0602	0.0262	0.025	0.0293	0.0052	0.0423	0.0442	0.0895	0.0055	0.0459	0.0864	0.0254	0.0298	0.0057	0.0038	0.0231	0.0255	0.124	0.0358	0.0835	0.0557	0.0052
1	rs115216699	5358282	0.85	0.2244882202137	0.93	0.346822133743557	0.055171613878246	0.485741216496807	0.0066	0.0089	0.0754	0.0219	0.0601	0.0269	0.0245	0.0295	0.0045	0.0444	0.0441	0.0911	0.0053	0.0435	0.0897	0.0262	0.0294	0.0049	0.003	0.0234	0.0258	0.1245	0.0358	0.0823	0.0567	0.0047
1	rs912991	5358384	0.85	0.2244882202137	0.93	0.346822133743557	0.0722771304144287	0.464910504297414	0.0065	0.0089	0.0755	0.0218	0.0601	0.027	0.0244	0.0296	0.0045	0.0446	0.0442	0.0912	0.0053	0.0433	0.09	0.0263	0.0293	0.0048	0.0029	0.0234	0.0258	0.1246	0.0358	0.0822	0.0568	0.0046
1	rs59194845	5364734	0.85	0.2244882202137	0.93	0.346822133743557	0.0767404077191209	0.483973671378734	0.0065	0.0089	0.0754	0.0218	0.0601	0.027	0.0244	0.0295	0.0045	0.0445	0.0442	0.0911	0.0053	0.0432	0.0902	0.0263	0.0293	0.0048	0.0029	0.0234	0.0259	0.1245	0.0358	0.0823	0.0568	0.0047
1	rs4847573	5369936	0.85	0.2244882202137	0.93	0.346822133743557	0.0793593163939492	0.480036685288879	0.0065	0.0089	0.0754	0.0218	0.0601	0.027	0.0244	0.0294	0.0045	0.0444	0.0442	0.0911	0.0053	0.0431	0.0902	0.0263	0.0293	0.0048	0.0028	0.0234	0.0259	0.1245	0.0359	0.0826	0.0568	0.0047
1	rs76993906	5375727	0.85	0.2244882202137	0.94	0.308944172156586	0.0840041286594592	0.419264540475035	0.0064	0.0089	0.0752	0.0215	0.0603	0.0269	0.0245	0.0296	0.0045	0.0443	0.0439	0.0913	0.0052	0.0429	0.091	0.0264	0.0291	0.0047	0.0028	0.0234	0.0258	0.1247	0.036	0.0826	0.0566	0.0049
1	rs115072908	5384943	0.85	0.2244882202137	0.94	0.308944172156586	0.103216947902537	0.421097413640073	0.0066	0.0089	0.0751	0.0212	0.0596	0.0268	0.0245	0.0298	0.0045	0.0443	0.044	0.0916	0.0051	0.0427	0.0916	0.0265	0.029	0.0047	0.0027	0.0234	0.0257	0.1249	0.0361	0.0826	0.0567	0.0051
1	rs912994	5385080	0.85	0.2244882202137	0.94	0.308944172156586	0.103348357489972	0.42162148869977	0.0066	0.0089	0.0751	0.0212	0.0596	0.0268	0.0245	0.0298	0.0045	0.0443	0.044	0.0916	0.0051	0.0427	0.0916	0.0265	0.029	0.0047	0.0027	0.0234	0.0257	0.1249	0.0361	0.0826	0.0567	0.0051
1	rs79339794	5388176	0.85	0.2244882202137	0.94	0.308944172156586	0.105731554993845	0.423719548513915	0.0066	0.0089	0.0751	0.0212	0.0598	0.0267	0.0246	0.0298	0.0045	0.0443	0.044	0.0916	0.0051	0.0426	0.0916	0.0265	0.029	0.0047	0.0027	0.0233	0.0257	0.1249	0.0361	0.0826	0.0566	0.0051
1	rs1326007	5389291	0.85	0.2244882202137	0.94	0.308944172156586	0.108500517446727	0.432931419207759	0.0066	0.0089	0.0751	0.0212	0.0601	0.0267	0.0246	0.0297	0.0044	0.0443	0.0439	0.0916	0.0051	0.0426	0.0917	0.0264	0.029	0.0047	0.0027	0.0233	0.0257	0.1249	0.036	0.0826	0.0565	0.0051
1	rs4847557	5390759	0.85	0.2244882202137	0.94	0.308944172156586	0.102299995600051	0.425032262035792	0.0066	0.0089	0.0751	0.0212	0.0601	0.0267	0.0246	0.0297	0.0044	0.0443	0.0439	0.0916	0.0051	0.0426	0.0917	0.0264	0.0289	0.0047	0.0027	0.0233	0.0257	0.1249	0.036	0.0826	0.0565	0.0051
1	rs11576334	5401289	0.85	0.2244882202137	0.94	0.308944172156586	0.0932371877750506	0.408313077332514	0.0065	0.0088	0.0753	0.0212	0.0603	0.0267	0.0246	0.0297	0.0044	0.0444	0.0438	0.0918	0.005	0.0425	0.0919	0.0264	0.0289	0.0046	0.0026	0.0232	0.0256	0.1252	0.036	0.0825	0.0564	0.005
1	rs17425370	5404340	0.86	0.193417951625055	0.95	0.274028283204826	0.0766316067280624	0.381031769424645	0.0065	0.0086	0.0757	0.0212	0.0603	0.0268	0.0247	0.0297	0.0042	0.0446	0.0435	0.092	0.0048	0.0423	0.0925	0.0265	0.0287	0.0044	0.0025	0.0231	0.0253	0.1256	0.0358	0.0823	0.0563	0.0049
1	rs74905881	5404897	0.86	0.193417951625055	0.95	0.274028283204826	0.0736679034301015	0.368094852122376	0.0065	0.0085	0.0758	0.0212	0.0603	0.0269	0.0248	0.0297	0.0041	0.0447	0.0434	0.0921	0.0048	0.0422	0.0927	0.0266	0.0287	0.0044	0.0025	0.023	0.0252	0.1258	0.0358	0.0823	0.0563	0.0049
1	rs77437426	5409829	0.87	0.165571370278195	0.96	0.241969076141015	0.061348539925942	0.373406602093806	0.0064	0.0081	0.0767	0.0212	0.0602	0.0272	0.025	0.0297	0.0035	0.0453	0.0429	0.0931	0.0044	0.0418	0.0941	0.027	0.0282	0.004	0.0023	0.0227	0.0246	0.1269	0.0354	0.082	0.0559	0.0046
1	rs12410822	5411433	0.87	0.165571370278195	0.96	0.241969076141015	0.0635369545915299	0.380394692056933	0.0064	0.0081	0.0767	0.0212	0.0602	0.0272	0.025	0.0297	0.0035	0.0453	0.0429	0.0931	0.0044	0.0418	0.0941	0.027	0.0282	0.004	0.0023	0.0227	0.0246	0.1269	0.0354	0.082	0.0559	0.0046
1	rs74767203	5411516	0.87	0.165571370278195	0.96	0.241969076141015	0.0635177066384929	0.380267312347481	0.0064	0.0081	0.0767	0.0212	0.0602	0.0272	0.025	0.0297	0.0035	0.0453	0.0429	0.0931	0.0044	0.0418	0.0941	0.027	0.0282	0.004	0.0023	0.0227	0.0246	0.1269	0.0354	0.082	0.0559	0.0046
1	rs7364349	5421533	0.87	0.165571370278195	0.96	0.241969076141015	0.0718173560072792	0.380904330118517	0.0064	0.0082	0.0768	0.0211	0.0602	0.0272	0.025	0.0297	0.0035	0.0454	0.0429	0.0932	0.0044	0.0418	0.0942	0.027	0.0282	0.0037	0.0023	0.0226	0.0246	0.1272	0.0354	0.0819	0.0558	0.0046
1	rs79548697	5422873	0.87	0.165571370278195	0.96	0.241969076141015	0.0712141991719791	0.379503284695167	0.0064	0.0082	0.0768	0.0211	0.0602	0.0272	0.025	0.0297	0.0035	0.0454	0.0429	0.0932	0.0044	0.0418	0.0942	0.027	0.0282	0.0037	0.0022	0.0226	0.0246	0.1272	0.0354	0.0819	0.0558	0.0046
1	rs72639400	5424331	0.87	0.165571370278195	0.96	0.241969076141015	0.070367096290999	0.380522083691807	0.0064	0.0082	0.0768	0.0211	0.0602	0.0272	0.025	0.0297	0.0035	0.0454	0.0429	0.0932	0.0044	0.0418	0.0942	0.027	0.0282	0.0037	0.0022	0.0226	0.0246	0.1272	0.0354	0.0819	0.0558	0.0046
1	rs72640603	5426587	0.87	0.165571370278195	0.96	0.241969076141015	0.0725917060660666	0.385243930028369	0.0063	0.0081	0.0771	0.0212	0.0602	0.0272	0.025	0.0296	0.0034	0.0454	0.0428	0.0931	0.0044	0.0415	0.0944	0.0272	0.0282	0.0036	0.0021	0.0226	0.0244	0.1274	0.0354	0.0822	0.056	0.0045
1	rs76980187	5426757	0.87	0.165571370278195	0.96	0.241969076141015	0.0725917060660666	0.384477122820901	0.0063	0.0081	0.0771	0.0212	0.0602	0.0272	0.025	0.0296	0.0034	0.0454	0.0428	0.093	0.0043	0.0415	0.0945	0.0272	0.0282	0.0036	0.0021	0.0226	0.0244	0.1274	0.0354	0.0822	0.056	0.0045
1	rs11801490	5463937	0.9	0.0995502148251544	1.02	0.103026239636585	0.0502431490613715	0.568620763111842	0.0062	0.008	0.0776	0.0203	0.0609	0.0263	0.0252	0.029	0.0018	0.0476	0.0436	0.0951	0.0031	0.0408	0.0971	0.0272	0.0275	0.0025	0.0018	0.0218	0.0227	0.1308	0.033	0.0842	0.0558	0.0029
1	rs75598856	5464406	0.9	0.0995502148251544	1.02	0.103026239636585	0.0551190407675116	0.585376975860151	0.0062	0.008	0.0778	0.0205	0.061	0.0263	0.0253	0.029	0.0018	0.0477	0.0434	0.095	0.0031	0.0407	0.0971	0.0272	0.0275	0.0025	0.0018	0.0218	0.0227	0.1309	0.0329	0.0841	0.0558	0.0029
1	rs61763342	5465127	0.9	0.0995502148251544	1.02	0.103026239636585	0.0506393213072084	0.540494429004913	0.0062	0.008	0.0787	0.0205	0.0613	0.0263	0.0253	0.0287	0.0018	0.0477	0.0438	0.0951	0.003	0.0406	0.0971	0.0272	0.0274	0.0025	0.0018	0.0218	0.0226	0.1304	0.0328	0.084	0.0557	0.0029
1	rs34900182	5467532	0.9	0.0995502148251544	1.03	0.0875760293110768	0.0499801975990059	0.534911634763518	0.0062	0.008	0.0792	0.0204	0.0614	0.0264	0.025	0.0287	0.0018	0.0479	0.0437	0.0954	0.003	0.0404	0.097	0.0272	0.0272	0.0024	0.0019	0.0218	0.0227	0.1311	0.0326	0.0837	0.0556	0.0028
1	rs61763346	5470084	0.91	0.0827439743829911	1.03	0.0875760293110768	0.0519919139039625	0.534772249586182	0.0062	0.008	0.0792	0.0203	0.0614	0.0264	0.0246	0.0287	0.0019	0.0479	0.0436	0.0956	0.003	0.0404	0.097	0.0272	0.027	0.0024	0.0019	0.0218	0.0228	0.1314	0.0326	0.0837	0.0555	0.0028
1	rs12131421	5472626	0.91	0.0827439743829911	1.03	0.0875760293110768	0.0578069250135162	0.547212681962653	0.0062	0.008	0.0792	0.0202	0.0614	0.0264	0.0246	0.0287	0.0019	0.0479	0.0435	0.0957	0.0031	0.0404	0.097	0.0273	0.0271	0.0023	0.002	0.0217	0.0228	0.1316	0.0325	0.0837	0.0554	0.0028
1	rs113332998	5474903	0.92	0.0682081798453755	1.05	0.0620520515513756	0.108392156199693	0.671432676443995	0.0064	0.0079	0.0791	0.0195	0.0612	0.0264	0.0247	0.0282	0.0021	0.0474	0.0429	0.0968	0.0031	0.0401	0.0965	0.0282	0.0275	0.0022	0.0023	0.0217	0.0226	0.1322	0.0319	0.0837	0.0551	0.0031
1	rs6603839	5480101	0.92	0.0682081798453755	1.05	0.0620520515513756	0.106613867123497	0.57442947503491	0.0065	0.0079	0.0791	0.0194	0.0612	0.0265	0.0247	0.0281	0.0021	0.0473	0.0427	0.0971	0.0032	0.0401	0.0964	0.0284	0.0276	0.0021	0.0024	0.0217	0.0226	0.1324	0.0318	0.0837	0.055	0.0031
1	rs2355	5480260	0.92	0.0682081798453755	1.05	0.0620520515513756	0.107446853615376	0.573720329109942	0.0065	0.0079	0.0791	0.0194	0.0612	0.0265	0.0247	0.0281	0.0021	0.0473	0.0427	0.0971	0.0032	0.0401	0.0964	0.0284	0.0276	0.0021	0.0024	0.0217	0.0226	0.1324	0.0318	0.0837	0.055	0.0031
1	rs7411401	5486073	0.92	0.0682081798453755	1.05	0.0620520515513756	0.10701642311765	0.579541575033783	0.0066	0.0078	0.0789	0.0194	0.0612	0.0265	0.0247	0.028	0.0022	0.0475	0.0426	0.0971	0.0032	0.04	0.0963	0.0285	0.0275	0.0022	0.0024	0.0218	0.0226	0.1324	0.0318	0.0839	0.0548	0.0032
1	rs12752025	5490101	0.92	0.0682081798453755	1.06	0.0516972356607989	0.0964511931339931	0.631539161242072	0.0066	0.0078	0.0787	0.0195	0.0608	0.0266	0.0248	0.028	0.0022	0.0479	0.0426	0.0971	0.0033	0.0398	0.0962	0.0285	0.0275	0.0022	0.0024	0.0219	0.0227	0.1324	0.0317	0.0841	0.0547	0.0032
1	rs28407474	5492983	0.92	0.0682081798453755	1.06	0.0516972356607989	0.0918876897782508	0.566216487456647	0.0067	0.0078	0.0785	0.0196	0.0608	0.0267	0.0248	0.0281	0.0022	0.0481	0.0425	0.0971	0.0034	0.0397	0.0961	0.0285	0.0276	0.0023	0.0024	0.0219	0.0226	0.1321	0.0316	0.0842	0.0546	0.0032
1	rs7367086	5497307	0.92	0.0682081798453755	1.06	0.0516972356607989	0.0894178025311945	0.558455016926665	0.0067	0.0078	0.0786	0.0195	0.0608	0.0266	0.0249	0.0281	0.0022	0.0481	0.0425	0.0971	0.0034	0.0397	0.0961	0.0285	0.0275	0.0023	0.0024	0.0219	0.0226	0.1321	0.0317	0.0844	0.0546	0.0032
1	rs12563995	5501584	0.92	0.0682081798453755	1.06	0.0516972356607989	0.0875577491377407	0.590655115322368	0.0067	0.0078	0.0786	0.0195	0.0608	0.0266	0.0249	0.0281	0.0022	0.0481	0.0425	0.0972	0.0034	0.0396	0.0961	0.0284	0.0275	0.0023	0.0024	0.0218	0.0226	0.1322	0.0317	0.0845	0.0545	0.0032
1	rs12402981	5507130	0.92	0.0682081798453755	1.06	0.0516972356607989	0.0836815314697582	0.557046659093529	0.0066	0.0078	0.0785	0.0194	0.0607	0.0266	0.025	0.0281	0.0022	0.0481	0.0425	0.0973	0.0034	0.0396	0.0961	0.0283	0.0275	0.0023	0.0024	0.0218	0.0226	0.1323	0.0317	0.0847	0.0543	0.0032
1	rs78442356	5508774	0.92	0.0682081798453755	1.06	0.0516972356607989	0.0812421006414423	0.552686300590407	0.0066	0.0078	0.0785	0.0194	0.0607	0.0266	0.025	0.0281	0.0022	0.0481	0.0425	0.0974	0.0034	0.0396	0.0961	0.0283	0.0275	0.0023	0.0024	0.0218	0.0226	0.1324	0.0317	0.0848	0.0542	0.0032
1	rs72640639	5513100	0.92	0.0682081798453755	1.06	0.0516972356607989	0.0821031547336485	0.556202062872959	0.0066	0.0078	0.0783	0.0194	0.0607	0.0266	0.025	0.0283	0.0022	0.0483	0.0424	0.0974	0.0035	0.0396	0.0959	0.0282	0.0276	0.0022	0.0023	0.0218	0.0225	0.1325	0.0316	0.0849	0.0541	0.0031
1	rs76761725	5513490	0.92	0.0682081798453755	1.06	0.0516972356607989	0.0835895064009665	0.582813357641291	0.0066	0.0078	0.0783	0.0194	0.0607	0.0266	0.025	0.0283	0.0022	0.0483	0.0424	0.0974	0.0035	0.0396	0.0959	0.0282	0.0276	0.0022	0.0023	0.0218	0.0225	0.1325	0.0316	0.085	0.0541	0.0031
1	rs61759096	5517923	0.93	0.0557421353933153	1.07	0.0427611820736564	0.0795374092953534	0.580252453974612	0.0066	0.0079	0.0779	0.0194	0.0604	0.0264	0.0252	0.0283	0.0022	0.0486	0.0422	0.0976	0.0032	0.0397	0.0961	0.028	0.0279	0.0022	0.0022	0.0219	0.0224	0.133	0.0317	0.0856	0.0536	0.0028
1	rs72640642	5524343	0.93	0.0557421353933153	1.07	0.0427611820736564	0.0896580665550734	0.651488453204774	0.0068	0.0079	0.0768	0.0191	0.0604	0.0264	0.0253	0.0284	0.0022	0.0489	0.0424	0.0973	0.0034	0.0396	0.0972	0.028	0.028	0.0023	0.0022	0.022	0.0226	0.133	0.0316	0.085	0.0537	0.0027
1	rs12079662	5524582	0.93	0.0557421353933153	1.07	0.0427611820736564	0.0872028890568597	0.614185321953066	0.0068	0.0079	0.0768	0.0191	0.0604	0.0264	0.0253	0.0284	0.0022	0.0489	0.0424	0.0973	0.0034	0.0396	0.0972	0.028	0.028	0.0023	0.0022	0.022	0.0226	0.133	0.0316	0.085	0.0537	0.0027
1	rs61759103	5530396	0.94	0.0451461751884772	1.08	0.0351072409391166	0.117358782789794	0.598665178690233	0.0069	0.0079	0.0761	0.019	0.0601	0.0264	0.0254	0.0283	0.0021	0.0489	0.0424	0.0972	0.0035	0.0396	0.0974	0.0283	0.0283	0.0024	0.0021	0.022	0.0227	0.133	0.0315	0.0851	0.0533	0.0025
1	rs7526318	5534570	0.94	0.0451461751884772	1.08	0.0351072409391166	0.122517458026362	0.671285526260711	0.0069	0.0079	0.0737	0.0192	0.0599	0.0264	0.0263	0.0283	0.0021	0.0487	0.0424	0.0969	0.0035	0.0397	0.0978	0.0288	0.0284	0.0025	0.002	0.0219	0.0228	0.1333	0.032	0.0865	0.0526	0.0023
1	rs58455457	5534948	0.95	0.036223894092762	1.08	0.0351072409391166	0.107177709032559	0.641422984042132	0.0069	0.0079	0.0735	0.0195	0.0599	0.0263	0.0262	0.0283	0.0021	0.0487	0.0424	0.0969	0.0035	0.0397	0.0978	0.0288	0.0283	0.0025	0.002	0.0219	0.0228	0.1334	0.0321	0.0865	0.0525	0.0022
1	rs12566781	5535339	0.95	0.036223894092762	1.08	0.0351072409391166	0.128261869165877	0.711874902915033	0.0069	0.0079	0.0732	0.0194	0.0599	0.0263	0.0262	0.0283	0.0021	0.0487	0.0424	0.0969	0.0035	0.0397	0.0978	0.0289	0.0283	0.0025	0.0019	0.0219	0.0228	0.1335	0.0321	0.0866	0.0525	0.0022
1	rs12023817	5536722	0.95	0.036223894092762	1.09	0.0286025630236612	0.144967358067424	0.5508602712543	0.0069	0.0079	0.0732	0.0195	0.0598	0.0264	0.0263	0.0282	0.0022	0.0485	0.0426	0.0968	0.0035	0.0398	0.0975	0.0289	0.0284	0.0025	0.0019	0.0218	0.0228	0.1339	0.0324	0.0866	0.0523	0.0022
1	rs61759135	5540162	0.97	0.0226446595703671	1.13	0.0116180838853521	0.113112313375266	0.420311631676542	0.007	0.0076	0.0721	0.0196	0.0588	0.0258	0.0265	0.0277	0.0025	0.0477	0.044	0.0955	0.0038	0.0402	0.0975	0.0287	0.0282	0.0025	0.0019	0.0213	0.0227	0.1361	0.0341	0.0876	0.0506	0.0023
1	rs9787315	5544659	0.98	0.0176313199892257	1.13	0.0116180838853521	0.0905990023102235	0.432271666213105	0.0074	0.0073	0.0719	0.0199	0.0586	0.0255	0.0256	0.0272	0.0029	0.0468	0.0453	0.0948	0.0041	0.0413	0.0976	0.0268	0.0278	0.0027	0.0018	0.0209	0.0229	0.1376	0.0352	0.0884	0.0499	0.0023
1	rs61759141	5548038	0.98	0.0176313199892257	1.13	0.0116180838853521	0.06542228904149	0.427266383842805	0.0075	0.0071	0.0718	0.0199	0.0586	0.0253	0.0256	0.027	0.0029	0.0468	0.0455	0.0952	0.0041	0.0415	0.0976	0.0267	0.0277	0.0027	0.0018	0.0206	0.0229	0.1378	0.0352	0.0885	0.05	0.0023
1	rs55790603	5550144	0.98	0.0176313199892257	1.14	0.00907940974119467	0.0543691662771706	0.386394937848779	0.0075	0.0071	0.0721	0.0198	0.0586	0.0253	0.0256	0.027	0.0029	0.0468	0.0455	0.0952	0.0041	0.0415	0.0976	0.0267	0.0276	0.0027	0.0018	0.0206	0.0229	0.1378	0.0352	0.0886	0.05	0.0023
1	rs67853713	5550489	0.98	0.0176313199892257	1.14	0.00907940974119467	0.0527707508911015	0.374420789969283	0.0075	0.0071	0.0721	0.0198	0.0586	0.0253	0.0256	0.027	0.0029	0.0468	0.0455	0.0952	0.0041	0.0415	0.0976	0.0267	0.0276	0.0027	0.0018	0.0206	0.0229	0.1378	0.0351	0.0886	0.05	0.0023
1	rs68112456	5552235	0.98	0.0176313199892257	1.14	0.00907940974119467	0.0521605654513475	0.418087408819509	0.0075	0.0071	0.0721	0.0199	0.0586	0.0253	0.0256	0.0269	0.0029	0.0468	0.0457	0.0953	0.0041	0.0415	0.0976	0.0265	0.0276	0.0026	0.0018	0.0205	0.0229	0.1379	0.0351	0.0887	0.0499	0.0023
1	rs10907219	5553470	0.98	0.0176313199892257	1.14	0.00907940974119467	0.0497999575847439	0.373406602093806	0.0075	0.0071	0.072	0.0199	0.0586	0.0254	0.0256	0.0268	0.0029	0.0468	0.0458	0.0952	0.0041	0.0415	0.0974	0.0266	0.0276	0.0026	0.0019	0.0205	0.0229	0.1381	0.035	0.0888	0.0499	0.0023
1	rs9662668	5554049	0.98	0.0176313199892257	1.14	0.00907940974119467	0.0537121906239952	0.394864686318367	0.0076	0.0071	0.072	0.0199	0.0583	0.0254	0.0256	0.0267	0.0029	0.0473	0.0458	0.0954	0.004	0.0415	0.097	0.0266	0.0276	0.0026	0.0019	0.0205	0.0229	0.1382	0.0348	0.0889	0.0499	0.0023
1	rs2071958	5555684	0.98	0.0176313199892257	1.14	0.00907940974119467	0.0738164187709408	0.455387457505408	0.0077	0.007	0.0719	0.0198	0.0582	0.0256	0.0257	0.0264	0.003	0.0472	0.046	0.0954	0.004	0.0415	0.0966	0.027	0.0279	0.0026	0.0019	0.0205	0.0228	0.138	0.0348	0.0889	0.0499	0.0024
1	rs17028104	5558726	0.98	0.0176313199892257	1.14	0.00907940974119467	0.0823307147011249	0.460612027286464	0.0077	0.007	0.0719	0.0198	0.0582	0.0256	0.0258	0.0264	0.003	0.0472	0.0459	0.0952	0.004	0.0416	0.0966	0.027	0.0279	0.0027	0.0019	0.0204	0.0228	0.1379	0.0348	0.089	0.0499	0.0024
1	rs79927146	5563249	0.98	0.0176313199892257	1.14	0.00907940974119467	0.0935579755890727	0.460075454014075	0.0077	0.007	0.0719	0.0198	0.0582	0.0257	0.0258	0.0265	0.003	0.0472	0.0458	0.095	0.004	0.0417	0.0966	0.027	0.028	0.0027	0.0019	0.0204	0.0228	0.1377	0.0348	0.0892	0.0499	0.0024
1	rs9729649	5572304	0.98	0.0176313199892257	1.14	0.00907940974119467	0.0964008400144904	0.518942086999148	0.0077	0.007	0.0719	0.0199	0.058	0.0257	0.0261	0.0266	0.003	0.0472	0.0455	0.0943	0.0041	0.0421	0.0964	0.0271	0.0282	0.0027	0.002	0.0202	0.0226	0.1372	0.0347	0.0897	0.0499	0.0024
1	rs74052606	5573683	1	0.0103504126855126	1.16	0.005398436081006	0.0707175336377501	0.359791480993366	0.0079	0.007	0.0711	0.0202	0.0568	0.0263	0.0269	0.027	0.0034	0.0471	0.0455	0.0934	0.0047	0.0416	0.097	0.0269	0.0283	0.0035	0.0027	0.0193	0.0223	0.1362	0.0344	0.0907	0.0492	0.0028
1	rs9730418	5574895	1	0.0103504126855126	1.16	0.005398436081006	0.0675040820664571	0.380904330118517	0.0082	0.007	0.0703	0.0203	0.0556	0.0267	0.0276	0.0274	0.0036	0.0468	0.0452	0.0919	0.0055	0.0415	0.0985	0.0266	0.0282	0.0042	0.0034	0.0185	0.0219	0.1356	0.0344	0.0915	0.0485	0.0032
1	rs12729096	5575910	1	0.0103504126855126	1.16	0.005398436081006	0.0636139847938236	0.394864686318367	0.0081	0.0069	0.0702	0.0204	0.0552	0.0269	0.0278	0.0275	0.0036	0.0467	0.0451	0.0915	0.0057	0.0414	0.0987	0.0266	0.0281	0.0044	0.0035	0.0182	0.0218	0.1362	0.0345	0.0917	0.0484	0.0032
1	rs72640661	5577052	1	0.0103504126855126	1.16	0.005398436081006	0.0670244750583122	0.403514393819479	0.0082	0.0069	0.0701	0.0204	0.0552	0.0269	0.0278	0.0275	0.0036	0.0467	0.0451	0.0914	0.0057	0.0414	0.0986	0.0266	0.028	0.0045	0.0035	0.0181	0.0218	0.1363	0.0344	0.0918	0.0484	0.0032
1	rs11260635	5578655	1	0.0103504126855126	1.16	0.005398436081006	0.0673839705283323	0.420180706623902	0.0082	0.0069	0.0701	0.0204	0.0552	0.027	0.0279	0.0276	0.0036	0.0468	0.0451	0.0912	0.0058	0.0414	0.0986	0.0265	0.028	0.0046	0.0035	0.018	0.0218	0.1363	0.0343	0.0917	0.0484	0.0032
1	rs55679642	5582348	1	0.0103504126855126	1.16	0.005398436081006	0.0506062268882377	0.441930675127654	0.0083	0.007	0.0702	0.0203	0.0552	0.027	0.0279	0.0276	0.0037	0.0468	0.0453	0.0907	0.0059	0.0413	0.0985	0.0266	0.028	0.0048	0.0035	0.0179	0.0219	0.1365	0.0343	0.0917	0.0484	0.0033
1	rs1967968	5583782	1	0.0103504126855126	1.16	0.005398436081006	0.0471330183335778	0.443258249131736	0.0083	0.007	0.0702	0.0203	0.0552	0.027	0.0279	0.0276	0.0037	0.0468	0.0453	0.0907	0.0059	0.0413	0.0985	0.0266	0.028	0.0048	0.0035	0.0178	0.0219	0.1366	0.0343	0.0917	0.0484	0.0033
1	rs34410881	5588816	1	0.0103504126855126	1.16	0.005398436081006	0.0438400787656263	0.429503653545232	0.0083	0.007	0.0702	0.0202	0.0552	0.027	0.0279	0.0276	0.0037	0.0468	0.0453	0.0907	0.0059	0.0414	0.0985	0.0266	0.028	0.0048	0.0035	0.0178	0.0219	0.1366	0.0343	0.0917	0.0484	0.0033
1	rs9439581	5588846	1	0.0103504126855126	1.16	0.005398436081006	0.0438701055407545	0.430557571848859	0.0083	0.007	0.0702	0.0202	0.0552	0.027	0.0279	0.0276	0.0037	0.0468	0.0453	0.0907	0.0059	0.0414	0.0985	0.0266	0.028	0.0048	0.0035	0.0178	0.0219	0.1366	0.0343	0.0917	0.0484	0.0033
1	rs9787199	5592799	1	0.0103504126855126	1.16	0.005398436081006	0.0388680615795656	0.428055649671437	0.0083	0.0071	0.0702	0.0203	0.0552	0.027	0.0279	0.0276	0.0034	0.0468	0.0454	0.0909	0.0059	0.0414	0.0985	0.0266	0.028	0.0048	0.0035	0.0178	0.0219	0.1365	0.0343	0.0916	0.0484	0.0033
1	rs1009976	5597230	1	0.0103504126855126	1.16	0.005398436081006	0.0374759705303552	0.420442567764563	0.0084	0.0071	0.0706	0.0202	0.0551	0.0272	0.0279	0.028	0.0034	0.0466	0.0455	0.0904	0.0059	0.0416	0.0981	0.0265	0.0279	0.0049	0.0033	0.0179	0.0219	0.1364	0.0343	0.0916	0.0483	0.0032
1	rs7515958	5603850	1	0.0103504126855126	1.16	0.005398436081006	0.0322889505429322	0.409482667189685	0.0085	0.0071	0.0708	0.0202	0.0551	0.0273	0.0279	0.0281	0.0035	0.0466	0.0455	0.0902	0.0057	0.0416	0.0981	0.0265	0.0279	0.0049	0.0033	0.0179	0.0219	0.1364	0.0344	0.0916	0.0484	0.0032
1	rs12069164	5618540	1.01	0.0077998467636837	1.16	0.005398436081006	0.043034649128428	0.424638333008418	0.0088	0.0072	0.0709	0.0203	0.0548	0.0272	0.0281	0.0282	0.0035	0.0466	0.0456	0.0894	0.0059	0.0416	0.0982	0.0264	0.0278	0.005	0.0033	0.0179	0.0217	0.1362	0.0346	0.0917	0.0485	0.0032
1	rs115163362	5622053	1.01	0.0077998467636837	1.16	0.005398436081006	0.0437350954925155	0.433063402151992	0.0089	0.0072	0.071	0.0204	0.0547	0.0273	0.0281	0.0282	0.0035	0.0466	0.0456	0.0892	0.0059	0.0416	0.0982	0.0263	0.0278	0.0051	0.0034	0.0179	0.0216	0.1361	0.0346	0.0915	0.0486	0.0032
1	rs56897384	5623548	1.01	0.0077998467636837	1.16	0.005398436081006	0.0437350954925155	0.432931419207759	0.009	0.0073	0.0711	0.0204	0.0546	0.0273	0.0281	0.0282	0.0035	0.0465	0.0456	0.0891	0.0059	0.0416	0.0982	0.0263	0.0278	0.0051	0.0034	0.0179	0.0216	0.1361	0.0346	0.0915	0.0487	0.0032
1	rs9439614	5626094	1.01	0.0077998467636837	1.17	0.00410610250054267	0.0394934059652946	0.441002003949824	0.0089	0.0073	0.0717	0.0204	0.0544	0.0273	0.028	0.0282	0.0035	0.0465	0.0457	0.0886	0.0059	0.0418	0.0981	0.0262	0.0276	0.0052	0.0034	0.0179	0.0215	0.1359	0.0348	0.0913	0.049	0.0032
1	rs4845835	5627912	1.01	0.0077998467636837	1.17	0.00410610250054267	0.0409507518502585	0.443922432880511	0.0089	0.0074	0.0718	0.0203	0.0545	0.0272	0.0279	0.0282	0.0036	0.0465	0.0458	0.0885	0.0059	0.0418	0.0981	0.0262	0.0276	0.0052	0.0034	0.0179	0.0215	0.1358	0.0349	0.0914	0.0489	0.0032
1	rs12078722	5631034	1.02	0.0058113257599233	1.18	0.0030942526987612	0.0793370728142618	0.493101014118184	0.0092	0.0075	0.0725	0.0202	0.0547	0.0274	0.0277	0.0279	0.0036	0.0468	0.0459	0.0879	0.0058	0.0421	0.0978	0.026	0.0275	0.0053	0.0036	0.0174	0.0211	0.1355	0.0348	0.0911	0.0495	0.0032
1	rs115146518	5631455	1.02	0.0058113257599233	1.18	0.0030942526987612	0.0828785039729586	0.514658107299381	0.0095	0.0075	0.0732	0.02	0.0549	0.0275	0.0273	0.028	0.0036	0.0474	0.046	0.0869	0.0059	0.0424	0.0973	0.0261	0.0274	0.0056	0.0036	0.0172	0.0208	0.1353	0.0342	0.0909	0.0504	0.0033
1	rs61762111	5631820	1.02	0.0058113257599233	1.18	0.0030942526987612	0.0890102910543009	0.558173275685782	0.0097	0.0077	0.0737	0.0199	0.0548	0.0276	0.0271	0.028	0.0037	0.0478	0.046	0.0863	0.0059	0.0426	0.0969	0.0261	0.0273	0.0057	0.0037	0.0171	0.0205	0.1353	0.0338	0.0907	0.051	0.0033
1	rs904525	5635724	1.01	0.0077998467636837	1.17	0.00410610250054267	0.293544657300315	0.872338160888234	0.0108	0.0081	0.0755	0.0189	0.0548	0.0281	0.0253	0.0285	0.0041	0.0502	0.0455	0.0822	0.0061	0.0442	0.0947	0.0265	0.0267	0.0068	0.0044	0.0162	0.019	0.1353	0.033	0.0901	0.054	0.0035
1	rs11583994	5636176	1.01	0.0077998467636837	1.17	0.00410610250054267	0.29085555838	0.863159851108082	0.0108	0.0081	0.0756	0.0189	0.0549	0.0281	0.0253	0.0285	0.0041	0.0503	0.0454	0.0821	0.0061	0.0443	0.0946	0.0265	0.0268	0.0068	0.0044	0.0162	0.019	0.1353	0.0331	0.0901	0.0539	0.0035
1	rs11260650	5636697	1.01	0.0077998467636837	1.17	0.00410610250054267	0.288227330406397	0.841925163689958	0.0108	0.0081	0.0756	0.0189	0.0549	0.0281	0.0254	0.0285	0.0042	0.0503	0.0453	0.082	0.0061	0.0445	0.0944	0.0265	0.0268	0.0068	0.0044	0.0162	0.019	0.1353	0.0332	0.0901	0.0538	0.0035
1	rs1775403	5636732	1.01	0.0077998467636837	1.17	0.00410610250054267	0.288179662405235	0.843626084407573	0.0108	0.0081	0.0757	0.0189	0.0548	0.0281	0.0254	0.0285	0.0042	0.0503	0.0452	0.082	0.0061	0.0444	0.0945	0.0265	0.0268	0.0068	0.0044	0.0162	0.019	0.1355	0.0331	0.0901	0.0537	0.0035
1	rs1775406	5636893	1.01	0.0077998467636837	1.17	0.00410610250054267	0.291718472385217	0.857103820048096	0.0107	0.0081	0.0757	0.0189	0.0548	0.0281	0.0254	0.0285	0.0042	0.0503	0.0452	0.082	0.0061	0.0444	0.0945	0.0265	0.0268	0.0068	0.0044	0.0162	0.019	0.1354	0.0331	0.0901	0.0537	0.0035
1	rs1291910	5637268	1.01	0.0077998467636837	1.17	0.00410610250054267	0.295280329455339	0.858811041237386	0.0107	0.0081	0.0757	0.0189	0.0548	0.0281	0.0253	0.0285	0.0042	0.0503	0.0452	0.082	0.0061	0.0444	0.0945	0.0265	0.0268	0.0068	0.0044	0.0162	0.0189	0.1354	0.0331	0.0901	0.0537	0.0035
1	rs1695639	5638751	1.01	0.0077998467636837	1.17	0.00410610250054267	0.279574342182447	0.862538315704006	0.0104	0.0081	0.0761	0.0185	0.055	0.0282	0.0251	0.0278	0.0042	0.051	0.0458	0.0822	0.006	0.0448	0.0946	0.0262	0.0267	0.007	0.0045	0.0163	0.0182	0.1351	0.0335	0.0903	0.0536	0.0037
1	rs1695641	5640446	1	0.0103504126855126	1.17	0.00410610250054267	0.302424151152673	0.773427056158289	0.0104	0.0081	0.0776	0.0175	0.0552	0.0271	0.0242	0.0278	0.004	0.0524	0.0462	0.0825	0.0056	0.0452	0.0939	0.0259	0.0256	0.0074	0.0043	0.0164	0.0174	0.1352	0.0342	0.091	0.0542	0.0037
1	rs115387623	5641458	1	0.0103504126855126	1.17	0.00410610250054267	0.298282309370907	0.765842926999126	0.0103	0.0081	0.0776	0.0175	0.0552	0.0271	0.0243	0.0278	0.0041	0.0524	0.0463	0.0825	0.0056	0.0452	0.0938	0.0259	0.0256	0.0073	0.0044	0.0165	0.0174	0.1352	0.0342	0.091	0.0542	0.0037
1	rs1775418	5642847	1	0.0103504126855126	1.17	0.00410610250054267	0.29219845830898	0.751930619666809	0.0103	0.008	0.0776	0.0175	0.0551	0.027	0.0243	0.0278	0.0041	0.0524	0.0462	0.0824	0.0056	0.0452	0.0941	0.0259	0.0256	0.0073	0.0044	0.0165	0.0174	0.1352	0.0343	0.091	0.0542	0.0037
1	rs61762122	5643543	1	0.0103504126855126	1.17	0.00410610250054267	0.289707128354084	0.748008968517767	0.0103	0.0079	0.0776	0.0175	0.0551	0.027	0.0243	0.0278	0.0041	0.0524	0.0463	0.0824	0.0055	0.0452	0.0941	0.0259	0.0256	0.0073	0.0044	0.0164	0.0174	0.1352	0.0343	0.0911	0.0543	0.0037
1	rs1695645	5643758	1	0.0103504126855126	1.17	0.00410610250054267	0.288561124410251	0.750270913386244	0.0103	0.008	0.0776	0.0175	0.0551	0.027	0.0243	0.0278	0.0041	0.0525	0.0463	0.0823	0.0055	0.0452	0.0941	0.0259	0.0255	0.0073	0.0044	0.0164	0.0174	0.1353	0.0343	0.0911	0.0543	0.0038
1	rs76037289	5646104	1	0.0103504126855126	1.16	0.005398436081006	0.343823612128163	0.744392965187879	0.0103	0.0081	0.0781	0.0172	0.0552	0.0267	0.024	0.0278	0.0041	0.0528	0.0464	0.0823	0.0054	0.0451	0.0937	0.0257	0.0252	0.0073	0.0045	0.0162	0.0172	0.1357	0.0347	0.0908	0.0545	0.0038
1	rs986073	5654285	1	0.0103504126855126	1.16	0.005398436081006	0.3578823091499	0.746200487783982	0.0104	0.0082	0.0781	0.0171	0.0552	0.0267	0.0239	0.0278	0.0041	0.0529	0.0464	0.0823	0.0053	0.0451	0.0935	0.0256	0.0251	0.0073	0.0046	0.0162	0.0173	0.1358	0.0348	0.0907	0.0545	0.0039
1	rs77884292	5657296	1.01	0.0077998467636837	1.16	0.005398436081006	0.39727077884879	0.746803208346867	0.0104	0.0083	0.0781	0.017	0.0552	0.0266	0.0238	0.0279	0.0041	0.0531	0.0465	0.0822	0.0053	0.0452	0.0933	0.0256	0.025	0.0073	0.0047	0.0161	0.0173	0.1357	0.0349	0.0906	0.0547	0.004
1	rs1775414	5658104	1.01	0.0077998467636837	1.16	0.005398436081006	0.432951395068936	0.742285402820429	0.0104	0.0084	0.0781	0.0169	0.0553	0.0265	0.0237	0.0279	0.0041	0.0532	0.0465	0.082	0.0052	0.0452	0.0932	0.0256	0.0249	0.0074	0.0048	0.0161	0.0173	0.1356	0.0351	0.0905	0.0548	0.0041
1	rs116710214	5662664	1.01	0.0077998467636837	1.17	0.00410610250054267	0.339288629415517	0.659830611833954	0.01	0.0089	0.0784	0.0167	0.055	0.0261	0.0226	0.028	0.0041	0.0538	0.0468	0.082	0.0048	0.0462	0.0928	0.0255	0.0244	0.0072	0.0045	0.0165	0.0174	0.1358	0.036	0.0899	0.0554	0.0043
1	rs72641915	5664897	1.01	0.0077998467636837	1.17	0.00410610250054267	0.232844484169239	0.555076423673834	0.0096	0.0096	0.0786	0.0164	0.0544	0.0254	0.0216	0.0289	0.0042	0.0526	0.0468	0.0824	0.0043	0.0475	0.0925	0.0253	0.0237	0.0068	0.0044	0.0173	0.0176	0.1362	0.0367	0.0896	0.0559	0.0046
1	rs770685	5665513	1.01	0.0077998467636837	1.16	0.005398436081006	0.200266792052374	0.535887583875127	0.0096	0.0096	0.0786	0.0164	0.0544	0.025	0.0216	0.029	0.0042	0.0525	0.0469	0.0823	0.0043	0.0477	0.0925	0.0253	0.0232	0.0066	0.0044	0.0173	0.0176	0.137	0.0368	0.0896	0.0559	0.0046
1	rs11260661	5671493	1.01	0.0077998467636837	1.16	0.005398436081006	0.205294058452158	0.52503786196369	0.0096	0.0096	0.0785	0.0164	0.0544	0.0249	0.0216	0.029	0.0041	0.0526	0.0468	0.0822	0.0043	0.0477	0.0926	0.0253	0.0232	0.0066	0.0044	0.0174	0.0176	0.1375	0.0368	0.0894	0.0559	0.0045
1	rs770718	5674434	1.01	0.0077998467636837	1.16	0.005398436081006	0.204740760726246	0.527814555836405	0.0095	0.0096	0.0786	0.0164	0.0544	0.0248	0.0216	0.0291	0.0041	0.0526	0.0469	0.0822	0.0043	0.0477	0.0926	0.0253	0.0231	0.0066	0.0044	0.0174	0.0177	0.1377	0.0369	0.0894	0.0559	0.0045
1	rs35152314	5677112	1.01	0.0077998467636837	1.16	0.005398436081006	0.186543986692467	0.47516098843506	0.0094	0.0096	0.079	0.0162	0.0542	0.0248	0.0216	0.0291	0.0041	0.0521	0.0468	0.0826	0.0042	0.0479	0.0923	0.0251	0.023	0.0066	0.0044	0.0177	0.0178	0.1379	0.037	0.0892	0.0558	0.0045
1	rs1695615	5678783	1.01	0.0077998467636837	1.15	0.00703273128634627	0.155022962264263	0.481529047236422	0.009	0.0098	0.0802	0.0156	0.054	0.0247	0.0216	0.0293	0.004	0.0513	0.0471	0.0832	0.0039	0.0486	0.0912	0.0244	0.0224	0.0063	0.0044	0.0187	0.0183	0.139	0.0377	0.0885	0.0556	0.0045
1	rs9439603	5679441	1.01	0.0077998467636837	1.15	0.00703273128634627	0.158952410099828	0.438086714790949	0.009	0.0095	0.0805	0.0154	0.0541	0.0246	0.0215	0.0294	0.0039	0.051	0.0475	0.0835	0.0038	0.0487	0.0903	0.0244	0.0223	0.0065	0.0043	0.0187	0.0185	0.139	0.0381	0.0883	0.0559	0.0045
1	rs9439587	5679808	1.01	0.0077998467636837	1.15	0.00703273128634627	0.171944882391508	0.416780537619058	0.0088	0.0094	0.0808	0.0154	0.054	0.025	0.0216	0.0294	0.0038	0.0511	0.0473	0.0841	0.0037	0.0486	0.0905	0.0244	0.0222	0.0064	0.0043	0.0187	0.0186	0.1388	0.0381	0.0879	0.0559	0.0045
1	rs10157819	5680572	1.01	0.0077998467636837	1.15	0.00703273128634627	0.215641719194118	0.394092610574007	0.0087	0.0094	0.0809	0.0152	0.0542	0.0252	0.0216	0.0294	0.0037	0.051	0.047	0.0845	0.0036	0.0486	0.0897	0.0242	0.022	0.0069	0.0042	0.0186	0.0188	0.1391	0.0383	0.0877	0.0561	0.0044
1	rs79319121	5683439	1.01	0.0077998467636837	1.15	0.00703273128634627	0.21280587619983	0.377849367753773	0.0087	0.0094	0.081	0.0152	0.0542	0.0252	0.0216	0.0294	0.0037	0.0509	0.0471	0.0846	0.0036	0.0487	0.0895	0.0242	0.022	0.007	0.0042	0.0186	0.0188	0.1392	0.0383	0.0876	0.0561	0.0044
1	rs945323	5683761	1.01	0.0077998467636837	1.15	0.00703273128634627	0.212160645461518	0.376324473020099	0.0087	0.0094	0.081	0.0152	0.0542	0.0252	0.0216	0.0294	0.0037	0.0509	0.0472	0.0846	0.0036	0.0487	0.0895	0.0242	0.022	0.007	0.0042	0.0186	0.0188	0.1392	0.0383	0.0876	0.0561	0.0044
1	rs1695624	5684738	1.01	0.0077998467636837	1.15	0.00703273128634627	0.211798187602567	0.410262900805693	0.0087	0.0094	0.081	0.0152	0.0542	0.0252	0.0216	0.0294	0.0037	0.0509	0.0472	0.0847	0.0036	0.0487	0.0895	0.0242	0.022	0.007	0.0042	0.0186	0.0188	0.1392	0.0383	0.0876	0.0561	0.0044
1	rs6701610	5695480	1.02	0.0058113257599233	1.17	0.00410610250054267	0.153046583506028	0.357411118621469	0.0079	0.0096	0.0817	0.0144	0.0537	0.0251	0.021	0.0297	0.0033	0.0502	0.0472	0.0869	0.0038	0.0497	0.0897	0.0242	0.0208	0.0061	0.004	0.0189	0.0193	0.1409	0.038	0.0855	0.057	0.0045
1	rs77597942	5695978	1.02	0.0058113257599233	1.17	0.00410610250054267	0.159498950170405	0.354660547799293	0.008	0.0096	0.0818	0.0144	0.0537	0.0251	0.021	0.0297	0.0033	0.0503	0.0472	0.0869	0.0037	0.0497	0.0897	0.024	0.0208	0.0061	0.004	0.0189	0.0193	0.1409	0.038	0.0855	0.0571	0.0046
1	rs6670965	5696677	1.02	0.0058113257599233	1.17	0.00410610250054267	0.157930619299688	0.357536288561415	0.0081	0.0096	0.0818	0.0144	0.0537	0.0251	0.0209	0.0297	0.0033	0.0501	0.0472	0.0869	0.0037	0.0497	0.09	0.0239	0.0208	0.0061	0.004	0.0188	0.0192	0.1409	0.038	0.0855	0.0572	0.0046
1	rs35398276	5698736	1.02	0.0058113257599233	1.17	0.00410610250054267	0.157896626357681	0.368978652385791	0.0081	0.0096	0.0818	0.0144	0.0537	0.0251	0.0209	0.0297	0.0033	0.0501	0.0472	0.0869	0.0037	0.0496	0.09	0.0239	0.0208	0.0061	0.004	0.0188	0.0192	0.141	0.038	0.0857	0.057	0.0046
1	rs17028491	5703552	1.02	0.0058113257599233	1.17	0.00410610250054267	0.165408991188039	0.415996947968664	0.0084	0.0096	0.082	0.0144	0.0537	0.0251	0.0209	0.0297	0.0033	0.0501	0.0472	0.087	0.0038	0.0495	0.0901	0.0237	0.0206	0.006	0.004	0.0189	0.0192	0.1407	0.0379	0.0858	0.0568	0.0046
1	rs1499395	5707938	1.04	0.00311525167330009	1.18	0.0030942526987612	0.168534857567794	0.351666865093201	0.0101	0.01	0.0829	0.0136	0.0534	0.0246	0.0205	0.0294	0.0031	0.0492	0.0477	0.0874	0.0043	0.0498	0.0915	0.0234	0.0192	0.0054	0.0041	0.019	0.0191	0.1388	0.0383	0.0863	0.0571	0.0048
1	rs709184	5709833	1.08	0.000775170547728235	1.18	0.0030942526987612	0.538100576212746	0.423194769970787	0.0103	0.0089	0.0895	0.0121	0.054	0.0214	0.0178	0.0295	0.0026	0.0463	0.0489	0.0928	0.0046	0.051	0.0985	0.021	0.0159	0.0041	0.0049	0.0185	0.0174	0.1399	0.0352	0.0861	0.0563	0.0052
1	rs77980640	5710885	1.08	0.000775170547728235	1.17	0.00410610250054267	0.404170534917006	0.442594329773925	0.0103	0.0089	0.0898	0.012	0.0539	0.0213	0.0177	0.0295	0.0026	0.0463	0.049	0.0932	0.0046	0.0509	0.0986	0.021	0.0159	0.0041	0.0046	0.0186	0.0174	0.1399	0.0351	0.0862	0.0562	0.0052
1	rs707591	5713014	1.08	0.000775170547728235	1.17	0.00410610250054267	0.331286509585852	0.287030238199021	0.0103	0.0089	0.0901	0.0119	0.0539	0.0211	0.0175	0.0295	0.0026	0.0463	0.049	0.0935	0.0046	0.0509	0.0985	0.0211	0.0159	0.0041	0.0047	0.0186	0.0172	0.1402	0.035	0.0862	0.0563	0.0052
1	rs1763325	5719471	1.07	0.00111783012018798	1.17	0.00410610250054267	0.348126505877511	0.210960407392729	0.0106	0.0088	0.091	0.0119	0.0535	0.0211	0.017	0.0293	0.0027	0.046	0.0485	0.0949	0.0047	0.051	0.0988	0.0207	0.0164	0.0041	0.0049	0.0187	0.0168	0.1399	0.0349	0.0861	0.056	0.0053
1	rs6699073	5719531	1.07	0.00111783012018798	1.17	0.00410610250054267	0.311096409690476	0.198532493241404	0.0106	0.0082	0.091	0.0119	0.0535	0.0211	0.017	0.0293	0.0028	0.0459	0.0486	0.0949	0.0047	0.051	0.0989	0.0207	0.0164	0.0042	0.0049	0.0186	0.0168	0.14	0.0348	0.0865	0.056	0.0053
1	rs1775410	5720961	1.07	0.00111783012018798	1.17	0.00410610250054267	0.415495314923875	0.210854034223391	0.0106	0.0082	0.0915	0.0117	0.0534	0.0209	0.0168	0.029	0.0027	0.0463	0.0486	0.0952	0.0045	0.0513	0.0999	0.0203	0.0162	0.0041	0.0048	0.0186	0.0167	0.1397	0.0348	0.0861	0.0559	0.0055
1	rs707580	5724940	1.08	0.000775170547728235	1.17	0.00410610250054267	0.457563592815506	0.21223826975051	0.0106	0.0081	0.092	0.0118	0.0533	0.0207	0.0167	0.0289	0.0027	0.0464	0.0489	0.0956	0.0044	0.0516	0.1002	0.02	0.0161	0.004	0.0048	0.0187	0.0166	0.1394	0.0348	0.0854	0.0563	0.0057
1	rs7544244	5732221	1.08	0.000775170547728235	1.17	0.00410610250054267	0.653149246610454	0.238872697788585	0.0107	0.0078	0.0939	0.0111	0.0518	0.0189	0.016	0.029	0.0027	0.0462	0.0489	0.095	0.0043	0.0525	0.1028	0.0196	0.0155	0.0041	0.0045	0.0189	0.016	0.1395	0.0346	0.0865	0.0567	0.0062
1	rs60020152	5737696	1.08	0.000775170547728235	1.17	0.00410610250054267	0.721547318476525	0.262378009830485	0.0107	0.0077	0.0939	0.0106	0.0513	0.0191	0.0155	0.029	0.0027	0.0463	0.0488	0.0954	0.0043	0.053	0.1037	0.0194	0.0152	0.0043	0.0045	0.019	0.0158	0.1395	0.0344	0.0866	0.0567	0.0062
1	rs770701	5743509	1.08	0.000775170547728235	1.17	0.00410610250054267	0.441397440263241	0.259302461967339	0.0109	0.0076	0.094	0.0107	0.051	0.0191	0.0152	0.0291	0.0027	0.0463	0.0487	0.0956	0.0048	0.0531	0.104	0.0188	0.0156	0.0044	0.0044	0.0192	0.0159	0.1389	0.0347	0.0865	0.0567	0.006
1	rs10492949	5744963	1.08	0.000775170547728235	1.17	0.00410610250054267	0.420289080336486	0.229188496529739	0.0109	0.0076	0.0941	0.0107	0.0509	0.0192	0.015	0.0291	0.0027	0.0461	0.0487	0.0958	0.0049	0.0529	0.1042	0.0187	0.0157	0.0044	0.0044	0.0192	0.0159	0.1389	0.0347	0.0866	0.0566	0.006
1	rs770703	5745339	1.08	0.000775170547728235	1.17	0.00410610250054267	0.421332307412285	0.231378080331614	0.0108	0.0076	0.0941	0.0107	0.0508	0.0192	0.015	0.0291	0.0027	0.0461	0.0487	0.0959	0.0049	0.0529	0.1043	0.0187	0.0157	0.0044	0.0044	0.0192	0.0158	0.1388	0.0347	0.0866	0.0566	0.006
1	rs797468	5747158	1.08	0.000775170547728235	1.16	0.005398436081006	0.420347003616331	0.218450379223358	0.0108	0.0075	0.0944	0.0107	0.0506	0.0192	0.015	0.0292	0.0027	0.0463	0.0487	0.096	0.0049	0.0529	0.1048	0.0187	0.0156	0.0044	0.0044	0.0192	0.0159	0.1388	0.0347	0.0862	0.0565	0.0059
1	rs79882821	5747635	1.08	0.000775170547728235	1.16	0.005398436081006	0.415264982799414	0.22537301434759	0.0108	0.0075	0.0945	0.0107	0.0506	0.0193	0.015	0.0292	0.0027	0.0463	0.0486	0.096	0.0049	0.0529	0.1048	0.0187	0.0156	0.0044	0.0044	0.0192	0.0159	0.1388	0.0347	0.0861	0.0565	0.0059
1	rs2649070	5750125	1.08	0.000775170547728235	1.16	0.005398436081006	0.225191215424879	0.188815300640284	0.0109	0.0073	0.0954	0.0112	0.05	0.0198	0.0156	0.0292	0.0027	0.0454	0.0481	0.0966	0.0045	0.0531	0.1058	0.0183	0.0164	0.0043	0.0038	0.019	0.0161	0.1384	0.0348	0.0849	0.0569	0.0056
1	rs11579624	5752044	1.08	0.000775170547728235	1.16	0.005398436081006	0.197663503642081	0.154528282011522	0.0109	0.007	0.0964	0.0118	0.049	0.0198	0.0161	0.029	0.0024	0.0447	0.0476	0.0963	0.0044	0.0532	0.1065	0.0181	0.0166	0.0045	0.0035	0.0189	0.0159	0.1401	0.0349	0.0836	0.0574	0.0052
1	rs1695617	5752806	1.08	0.000775170547728235	1.16	0.005398436081006	0.193278536922588	0.143492290886994	0.0108	0.007	0.0964	0.0118	0.0489	0.0198	0.0161	0.029	0.0024	0.0449	0.0476	0.0963	0.0044	0.0532	0.1066	0.0182	0.0166	0.0045	0.0035	0.0188	0.0158	0.1402	0.0349	0.0836	0.0574	0.0052
1	rs2649073	5754119	1.08	0.000775170547728235	1.16	0.005398436081006	0.191715198729271	0.132575227842173	0.0108	0.007	0.0964	0.0118	0.0489	0.0198	0.0161	0.029	0.0024	0.045	0.0476	0.0962	0.0044	0.0532	0.1067	0.0182	0.0166	0.0045	0.0035	0.0188	0.0158	0.1403	0.0348	0.0836	0.0574	0.0052
1	rs7521197	5758772	1.08	0.000775170547728235	1.16	0.005398436081006	0.176952789337094	0.134478707728928	0.0108	0.0068	0.0963	0.0116	0.0487	0.0198	0.0161	0.029	0.0024	0.0452	0.0475	0.0966	0.0044	0.0528	0.1071	0.0182	0.0168	0.0045	0.0035	0.0187	0.0158	0.1404	0.0346	0.0838	0.0573	0.0052
1	rs76470226	5760354	1.08	0.000775170547728235	1.16	0.005398436081006	0.184230358751504	0.134206170372496	0.0108	0.0068	0.0964	0.0116	0.0488	0.0199	0.0161	0.0289	0.0024	0.0452	0.0476	0.0967	0.0044	0.0528	0.1072	0.0182	0.0168	0.0045	0.0034	0.0187	0.0157	0.1405	0.0346	0.0836	0.0573	0.0051
1	rs75995367	5768379	1.09	0.000530937960343189	1.16	0.005398436081006	0.158441030196244	0.133118058492342	0.0107	0.0067	0.0971	0.0111	0.0487	0.0197	0.016	0.029	0.0023	0.045	0.0474	0.0973	0.0044	0.0527	0.108	0.018	0.0166	0.0045	0.0034	0.0186	0.0157	0.1405	0.0345	0.0838	0.0573	0.0049
1	rs12126945	5768607	1.09	0.000530937960343189	1.16	0.005398436081006	0.157251578605109	0.128887886765328	0.0107	0.0067	0.0971	0.0111	0.0487	0.0197	0.016	0.029	0.0023	0.045	0.0474	0.0974	0.0044	0.0527	0.1081	0.018	0.0166	0.0045	0.0034	0.0186	0.0157	0.1405	0.0345	0.0838	0.0573	0.0049
1	rs770695	5771817	1.09	0.000530937960343189	1.16	0.005398436081006	0.144708982069068	0.122418878471943	0.0107	0.0066	0.0975	0.0109	0.0487	0.0196	0.0159	0.0292	0.0023	0.0449	0.0473	0.0978	0.0043	0.0525	0.1086	0.018	0.0165	0.0045	0.0033	0.0185	0.0157	0.1403	0.0345	0.0839	0.0573	0.0047
1	rs12074462	5773754	1.09	0.000530937960343189	1.16	0.005398436081006	0.114367763770029	0.113847400842463	0.0107	0.0066	0.0979	0.0111	0.0487	0.0196	0.0159	0.0293	0.0022	0.0449	0.0471	0.0982	0.0043	0.0523	0.1088	0.0179	0.0166	0.0044	0.0032	0.0184	0.0157	0.1399	0.0345	0.0839	0.0575	0.0044
1	rs904534	5777457	1.09	0.000530937960343189	1.16	0.005398436081006	0.0807012707001993	0.127459408191654	0.0107	0.0066	0.0985	0.0113	0.0485	0.0195	0.0158	0.0295	0.0022	0.0449	0.0469	0.0987	0.0042	0.052	0.109	0.0179	0.0167	0.0043	0.0031	0.0183	0.0156	0.1394	0.0345	0.0839	0.0576	0.0042
1	rs2649092	5778236	1.09	0.000530937960343189	1.16	0.005398436081006	0.0756137403373977	0.104191205313512	0.0106	0.0066	0.0986	0.0114	0.0485	0.0195	0.0157	0.0296	0.0022	0.0449	0.0469	0.0988	0.0042	0.052	0.1091	0.0179	0.0166	0.0043	0.0031	0.0183	0.0157	0.1393	0.0344	0.0841	0.0575	0.0042
1	rs116239429	5778800	1.09	0.000530937960343189	1.16	0.005398436081006	0.081671900909379	0.128440851823813	0.0106	0.0066	0.0986	0.0114	0.0485	0.0195	0.0157	0.0296	0.0022	0.0449	0.0469	0.0988	0.0042	0.0519	0.1091	0.0179	0.0166	0.0043	0.0031	0.0183	0.0157	0.1393	0.0344	0.0841	0.0575	0.0042
1	rs115135672	5786576	1.1	0.000359153920231222	1.18	0.0030942526987612	0.0775267160910948	0.0774311560206169	0.0105	0.0065	0.1009	0.0118	0.0477	0.0195	0.0163	0.0294	0.0016	0.044	0.0471	0.0995	0.0043	0.051	0.1114	0.0168	0.0176	0.0044	0.0025	0.0182	0.0157	0.1388	0.0338	0.0848	0.0564	0.0032
1	rs11260677	5786651	1.1	0.000359153920231222	1.18	0.0030942526987612	0.0691800045477947	0.0637503875308753	0.0105	0.0066	0.1011	0.0118	0.0477	0.0196	0.0164	0.0294	0.0016	0.044	0.047	0.0996	0.0043	0.0504	0.1115	0.0166	0.0176	0.0044	0.0026	0.0184	0.0157	0.1384	0.0337	0.0851	0.0565	0.0033
1	rs4845815	5788582	1.11	0.000239926118191363	1.18	0.0030942526987612	0.0792481385604263	0.0904559840929823	0.0105	0.0066	0.1017	0.0119	0.0477	0.0197	0.0165	0.0296	0.0017	0.0435	0.0471	0.0997	0.0043	0.0503	0.1116	0.0164	0.0176	0.0044	0.0025	0.0182	0.0158	0.138	0.0333	0.0854	0.0564	0.0033
1	rs1909464	5788790	1.11	0.000239926118191363	1.18	0.0030942526987612	0.0704082654020352	0.0745928928405047	0.0105	0.0066	0.1017	0.0119	0.0478	0.0197	0.0165	0.0296	0.0017	0.0435	0.0471	0.0998	0.0043	0.0503	0.1117	0.0164	0.0176	0.0044	0.0025	0.0181	0.0158	0.138	0.033	0.0854	0.0565	0.0033
1	rs114119915	5789247	1.11	0.000239926118191363	1.18	0.0030942526987612	0.071859074949205	0.0748096758917711	0.0105	0.0066	0.1018	0.0119	0.0479	0.0197	0.0165	0.0296	0.0016	0.0434	0.0471	0.0998	0.0043	0.0503	0.1117	0.0164	0.0177	0.0044	0.0024	0.0182	0.0158	0.138	0.0329	0.0855	0.0564	0.0033
1	rs72643047	5790320	1.11	0.000239926118191363	1.18	0.0030942526987612	0.0698742892994541	0.0643604274852691	0.0105	0.0067	0.1018	0.012	0.048	0.0197	0.0165	0.0296	0.0016	0.0434	0.047	0.0998	0.0043	0.0504	0.1116	0.0164	0.0177	0.0043	0.0024	0.0183	0.0159	0.1379	0.0329	0.0855	0.0564	0.0033
1	rs2842247	5802376	1.11	0.000239926118191363	1.19	0.00230992498322835	0.0786052812717102	0.102956120694023	0.0106	0.0067	0.1018	0.0119	0.0484	0.0198	0.0167	0.0297	0.0016	0.043	0.0468	0.0998	0.0043	0.0503	0.1115	0.0164	0.0182	0.0044	0.0023	0.0183	0.0159	0.1378	0.0325	0.0857	0.0564	0.0031
1	rs72851690	5805356	1.12	0.000158273456348656	1.2	0.00170810004742368	0.109179294308292	0.146762737124502	0.0105	0.0067	0.1024	0.0122	0.0479	0.0204	0.0174	0.0297	0.0016	0.0428	0.047	0.099	0.0042	0.0496	0.1117	0.0165	0.0182	0.0042	0.0018	0.0181	0.0157	0.1372	0.0323	0.0868	0.0568	0.0027
1	rs1472485	5805386	1.12	0.000158273456348656	1.2	0.00170810004742368	0.109206499874806	0.141635488226856	0.0106	0.0067	0.1024	0.0122	0.0479	0.0204	0.0174	0.0297	0.0016	0.0428	0.047	0.099	0.0042	0.0496	0.1117	0.0165	0.0182	0.0042	0.0018	0.0181	0.0157	0.1372	0.0323	0.0868	0.0568	0.0027
1	rs17429530	5808499	1.12	0.000158273456348656	1.21	0.00125101973497372	0.149730980173555	0.145919219953909	0.0106	0.0067	0.1028	0.0122	0.0479	0.0205	0.0175	0.0296	0.0015	0.0427	0.0474	0.0993	0.0041	0.0496	0.1114	0.0163	0.0182	0.0039	0.0018	0.018	0.0156	0.1371	0.0322	0.0871	0.0569	0.0026
1	rs74049471	5814221	1.12	0.000158273456348656	1.21	0.00125101973497372	0.201399592343239	0.19499874107946	0.0106	0.0067	0.1036	0.0123	0.0478	0.0207	0.0175	0.0293	0.0014	0.0424	0.048	0.1002	0.0037	0.0496	0.1107	0.016	0.0181	0.0038	0.0017	0.0178	0.0155	0.1367	0.0321	0.0875	0.0574	0.0023
1	rs116726230	5815715	1.12	0.000158273456348656	1.21	0.00125101973497372	0.188911927989779	0.174654689430168	0.0106	0.0067	0.1037	0.0123	0.0478	0.0207	0.0175	0.0293	0.0014	0.0424	0.048	0.1003	0.0037	0.0496	0.1107	0.0159	0.0181	0.0038	0.0017	0.0178	0.0155	0.1366	0.0321	0.0875	0.0574	0.0023
1	rs80030164	5816959	1.12	0.000158273456348656	1.22	0.000907437995335638	0.163009070983206	0.129425089351059	0.0106	0.0067	0.1037	0.0123	0.0478	0.0207	0.0175	0.0293	0.0014	0.0424	0.0481	0.1004	0.0036	0.0496	0.1106	0.0159	0.0181	0.0038	0.0017	0.0178	0.0155	0.1366	0.0321	0.0875	0.0575	0.0023
1	rs115244944	5826134	1.13	0.000103097712373358	1.22	0.000907437995335638	0.173269778923493	0.155485078419996	0.0106	0.0067	0.1037	0.0123	0.0477	0.0208	0.0177	0.0293	0.0014	0.0421	0.0483	0.1001	0.0036	0.0497	0.1106	0.0158	0.0181	0.0038	0.0017	0.0177	0.0156	0.1365	0.0321	0.0879	0.0577	0.0022
1	rs72643055	5826660	1.13	0.000103097712373358	1.22	0.000907437995335638	0.166879862541636	0.144890643703438	0.0106	0.0067	0.1037	0.0123	0.0477	0.0208	0.0177	0.0293	0.0014	0.042	0.0483	0.1001	0.0035	0.0497	0.1106	0.0158	0.0181	0.0038	0.0017	0.0177	0.0156	0.1365	0.0321	0.0879	0.0577	0.0022
1	rs61763327	5837401	1.13	0.000103097712373358	1.22	0.000907437995335638	0.153480770434559	0.171670142682555	0.0105	0.0068	0.1037	0.0124	0.0477	0.0209	0.0182	0.0292	0.0013	0.0415	0.0486	0.0995	0.0033	0.0496	0.1104	0.0161	0.0182	0.0038	0.0018	0.0173	0.0156	0.1364	0.0319	0.089	0.058	0.002
1	rs61763328	5837435	1.13	0.000103097712373358	1.22	0.000907437995335638	0.155595207033648	0.147420018860271	0.0105	0.0068	0.1037	0.0124	0.0477	0.0209	0.0182	0.0293	0.0013	0.0415	0.0486	0.0995	0.0033	0.0496	0.1104	0.0161	0.0182	0.0038	0.0018	0.0173	0.0156	0.1364	0.0319	0.089	0.058	0.002
1	rs28457723	5840181	1.14	6.631010920326e-05	1.23	0.000651841746454266	0.13583861042445	0.114103670437991	0.0109	0.0067	0.1039	0.0124	0.0473	0.021	0.0183	0.0293	0.0019	0.0413	0.0483	0.0995	0.0041	0.0483	0.1109	0.016	0.0183	0.0039	0.0025	0.0172	0.0149	0.1358	0.0313	0.0897	0.0579	0.0022
1	rs58269693	5847239	1.14	6.631010920326e-05	1.24	0.000463675082211698	0.144128639954004	0.151765526550299	0.0113	0.0068	0.1036	0.0123	0.0469	0.0212	0.0186	0.0298	0.002	0.0407	0.0476	0.0994	0.0041	0.0478	0.1125	0.0158	0.0184	0.004	0.0027	0.0169	0.0145	0.1344	0.0311	0.0909	0.0579	0.0023
1	rs61759068	5851722	1.15	4.21096679492314e-05	1.25	0.000326594400851079	0.1782998821063	0.201877822249935	0.0113	0.0068	0.1035	0.0123	0.0467	0.0211	0.0187	0.03	0.0021	0.0405	0.0472	0.0997	0.0042	0.0477	0.1132	0.0158	0.0184	0.004	0.0027	0.0169	0.0145	0.1342	0.031	0.0911	0.0576	0.0023
1	rs75951767	5852234	1.15	4.21096679492314e-05	1.25	0.000326594400851079	0.178372866271763	0.221254179915476	0.0113	0.0068	0.1035	0.0123	0.0467	0.0211	0.0187	0.03	0.0021	0.0405	0.0471	0.0997	0.0042	0.0477	0.1133	0.0157	0.0184	0.004	0.0027	0.0169	0.0144	0.1342	0.031	0.0911	0.0576	0.0024
1	rs7414479	5852950	1.15	4.21096679492314e-05	1.25	0.000326594400851079	0.163980477124397	0.21952737701207	0.0114	0.0068	0.1035	0.0123	0.0466	0.021	0.0187	0.03	0.0021	0.0405	0.0471	0.0997	0.0042	0.0477	0.1134	0.0157	0.0184	0.004	0.0028	0.0169	0.0145	0.1342	0.031	0.0911	0.0576	0.0024
1	rs72643071	5856161	1.15	4.21096679492314e-05	1.25	0.000326594400851079	0.200852270412131	0.237433968677813	0.0113	0.0068	0.1034	0.0123	0.0465	0.0209	0.0187	0.0302	0.0021	0.0404	0.0471	0.0998	0.0042	0.0476	0.1135	0.0157	0.0184	0.004	0.0028	0.0169	0.0145	0.1339	0.031	0.0912	0.0578	0.0023
1	rs28698228	5857961	1.15	4.21096679492314e-05	1.26	0.000227775368591099	0.178117497230936	0.227550742548961	0.0113	0.0068	0.1034	0.0123	0.0464	0.0209	0.0188	0.0304	0.0021	0.0404	0.0471	0.0999	0.0042	0.0476	0.1135	0.0157	0.0184	0.0039	0.0028	0.0169	0.0146	0.1337	0.031	0.0912	0.0579	0.0023
1	rs28612721	5873013	1.16	2.64021117822532e-05	1.27	0.000157285884358119	0.202261377339727	0.294450550902146	0.0115	0.0067	0.1032	0.0123	0.046	0.0209	0.019	0.0317	0.002	0.04	0.0474	0.0977	0.0039	0.0477	0.1129	0.0161	0.0186	0.0035	0.0028	0.0169	0.0149	0.1325	0.0309	0.0934	0.0587	0.0023
1	rs114335145	5875225	1.16	2.64021117822532e-05	1.27	0.000157285884358119	0.225816602283665	0.297885461275152	0.0115	0.0067	0.1035	0.0123	0.0459	0.0209	0.019	0.0317	0.0021	0.04	0.0474	0.0977	0.0039	0.0477	0.1126	0.0161	0.0186	0.0036	0.0028	0.0168	0.0149	0.1323	0.0309	0.0934	0.0587	0.0023
1	rs116575633	5886177	1.17	1.63431298050122e-05	1.28	0.000107532950022926	0.234843964944461	0.397312342086043	0.0114	0.007	0.1048	0.0126	0.0451	0.0215	0.0194	0.0317	0.0027	0.0403	0.0479	0.0969	0.0037	0.0467	0.1124	0.0165	0.019	0.0044	0.003	0.0166	0.0151	0.1299	0.0301	0.0928	0.0595	0.0025
1	rs75357895	5886560	1.17	1.63431298050122e-05	1.28	0.000107532950022926	0.220881788151538	0.449778600898753	0.0114	0.007	0.1048	0.0126	0.0451	0.0216	0.0193	0.0317	0.0028	0.0403	0.0479	0.0968	0.0037	0.0467	0.1125	0.0165	0.0191	0.0044	0.003	0.0166	0.0151	0.1298	0.03	0.0928	0.0595	0.0025
1	rs78140085	5887118	1.17	1.63431298050122e-05	1.28	0.000107532950022926	0.222823561103479	0.413909335328692	0.0114	0.007	0.1048	0.0127	0.045	0.0216	0.0193	0.0317	0.0028	0.0403	0.0479	0.0968	0.0037	0.0466	0.1126	0.0165	0.0191	0.0044	0.003	0.0166	0.0151	0.1297	0.03	0.0928	0.0595	0.0026
1	rs1890189	5887672	1.17	1.63431298050122e-05	1.28	0.000107532950022926	0.211516517090161	0.362176333034778	0.0114	0.0071	0.1047	0.0127	0.0449	0.0216	0.0193	0.0317	0.0028	0.0403	0.0479	0.0969	0.0036	0.0466	0.1126	0.0166	0.0191	0.0045	0.003	0.0166	0.0152	0.1296	0.03	0.0929	0.0594	0.0026
1	rs72854788	5888555	1.17	1.63431298050122e-05	1.28	0.000107532950022926	0.217721112742587	0.31825897866741	0.0114	0.0071	0.1046	0.0127	0.045	0.0216	0.0194	0.0317	0.0029	0.0403	0.0479	0.0969	0.0036	0.0465	0.1127	0.0166	0.0191	0.0045	0.003	0.0165	0.0152	0.1294	0.0299	0.0931	0.0594	0.0026
1	rs12039501	5890394	1.16	2.64021117822532e-05	1.27	0.000157285884358119	0.240769475353711	0.354785442021858	0.0115	0.0071	0.1045	0.0129	0.045	0.0216	0.0196	0.0317	0.003	0.0403	0.048	0.0966	0.0037	0.0463	0.1129	0.0166	0.0192	0.0045	0.003	0.0165	0.0151	0.129	0.0297	0.0933	0.0593	0.0026
1	rs115321558	5897070	1.15	4.21096679492314e-05	1.26	0.000227775368591099	0.207874006677364	0.492827923171108	0.0118	0.0075	0.1044	0.0135	0.0447	0.0212	0.0197	0.0324	0.0034	0.0398	0.0479	0.0969	0.0039	0.0452	0.113	0.0169	0.0189	0.0048	0.0033	0.0167	0.0151	0.129	0.029	0.0931	0.0585	0.0028
1	rs11121170	5898323	1.15	4.21096679492314e-05	1.25	0.000326594400851079	0.187970218403961	0.400668508683093	0.0119	0.0075	0.1045	0.0136	0.0445	0.0211	0.0198	0.0325	0.0035	0.0397	0.0479	0.097	0.004	0.045	0.113	0.017	0.0189	0.0048	0.0033	0.0168	0.0151	0.129	0.0288	0.0931	0.0584	0.0029
1	rs12141893	5899473	1.14	6.631010920326e-05	1.25	0.000326594400851079	0.379072745285241	0.504056229451706	0.0141	0.0076	0.1004	0.0136	0.0443	0.021	0.0198	0.0326	0.0036	0.0394	0.05	0.0972	0.004	0.0447	0.1131	0.0171	0.0188	0.0048	0.0034	0.0168	0.0152	0.1291	0.0286	0.093	0.0582	0.003
1	rs72856113	5900914	1.14	6.631010920326e-05	1.24	0.000463675082211698	0.300861312612888	0.47178269885563	0.014	0.0079	0.0998	0.0136	0.0439	0.021	0.0198	0.0328	0.0037	0.0392	0.0499	0.0976	0.0041	0.0448	0.1133	0.0173	0.0187	0.0048	0.0034	0.0168	0.0152	0.1291	0.0285	0.0929	0.0581	0.0033
1	rs495376	5906643	1.11	0.000239926118191363	1.2	0.00170810004742368	0.171124275379015	0.430952969911439	0.014	0.0085	0.0996	0.0134	0.0426	0.0204	0.0197	0.0334	0.0044	0.0382	0.0492	0.0986	0.0053	0.0448	0.1134	0.0178	0.0179	0.0055	0.0035	0.0166	0.0153	0.1291	0.028	0.0924	0.0576	0.0043
1	rs11121453	5911000	1.11	0.000239926118191363	1.19	0.00230992498322835	0.167336673948479	0.456324046283904	0.014	0.0086	0.0998	0.0133	0.0425	0.0204	0.0197	0.0335	0.0044	0.0381	0.0488	0.0984	0.0054	0.0448	0.1137	0.0178	0.0178	0.0056	0.0036	0.0166	0.0153	0.1293	0.0278	0.0926	0.0575	0.0044
1	rs74051394	5911588	1.11	0.000239926118191363	1.19	0.00230992498322835	0.168605494235878	0.467737045518992	0.014	0.0086	0.0998	0.0133	0.0425	0.0204	0.0197	0.0335	0.0044	0.0381	0.0486	0.0984	0.0054	0.0448	0.1137	0.0178	0.0178	0.0056	0.0036	0.0166	0.0153	0.1293	0.0278	0.0926	0.0575	0.0044
1	rs12144662	5911666	1.11	0.000239926118191363	1.19	0.00230992498322835	0.168994304330214	0.46396931963904	0.014	0.0086	0.0998	0.0133	0.0425	0.0204	0.0197	0.0335	0.0044	0.0381	0.0486	0.0984	0.0054	0.0448	0.1137	0.0178	0.0178	0.0056	0.0036	0.0166	0.0153	0.1293	0.0278	0.0927	0.0575	0.0044
1	rs34378703	5912942	1.1	0.000359153920231222	1.18	0.0030942526987612	0.17546696658496	0.52503786196369	0.0139	0.0086	0.0997	0.0133	0.0423	0.0202	0.0195	0.0335	0.0045	0.038	0.0485	0.0985	0.0054	0.045	0.1139	0.0177	0.0178	0.0057	0.0035	0.0165	0.0152	0.1292	0.0279	0.093	0.0576	0.0044
1	rs548726	5913621	1.1	0.000359153920231222	1.17	0.00410610250054267	0.15908894174142	0.452580736339843	0.0137	0.0087	0.0996	0.0134	0.0422	0.02	0.0194	0.0335	0.0045	0.038	0.0484	0.0986	0.0051	0.0453	0.114	0.0176	0.0178	0.0057	0.0035	0.0165	0.0152	0.1291	0.0278	0.0935	0.0581	0.0044
1	rs17431299	5917731	1	0.0103504126855126	1.09	0.0286025630236612	0.132997266298251	0.183714477515558	0.0122	0.0097	0.0977	0.0128	0.0415	0.0195	0.0181	0.033	0.0046	0.0357	0.0476	0.1034	0.0051	0.045	0.1174	0.0185	0.0181	0.0057	0.0026	0.0159	0.0167	0.1265	0.0275	0.097	0.0579	0.0042
1	rs116266615	5917836	1	0.0103504126855126	1.09	0.0286025630236612	0.13293589935046	0.18330847945307	0.0122	0.0097	0.0977	0.0128	0.0415	0.0195	0.0181	0.033	0.0046	0.0357	0.0476	0.1034	0.0051	0.045	0.1174	0.0185	0.0181	0.0057	0.0026	0.0159	0.0167	0.1265	0.0275	0.097	0.0579	0.0042
1	rs112282589	5919414	1	0.0103504126855126	1.09	0.0286025630236612	0.13269060227665	0.190046572713624	0.0122	0.0097	0.0977	0.0128	0.0415	0.0195	0.0181	0.033	0.0046	0.0357	0.0476	0.1034	0.0051	0.045	0.1174	0.0185	0.0181	0.0057	0.0026	0.0159	0.0167	0.1264	0.0275	0.097	0.0579	0.0042
1	rs56293443	5924881	1	0.0103504126855126	1.09	0.0286025630236612	0.116450837799376	0.189020323484929	0.0121	0.0097	0.0976	0.0128	0.0415	0.0195	0.0181	0.033	0.0046	0.0356	0.0476	0.1035	0.0051	0.045	0.1175	0.0185	0.0181	0.0057	0.0026	0.0159	0.0168	0.1264	0.0275	0.0971	0.0579	0.0042
1	rs12737596	5925955	1	0.0103504126855126	1.09	0.0286025630236612	0.114255822828083	0.189533211808396	0.0121	0.0097	0.0976	0.0128	0.0415	0.0195	0.0181	0.033	0.0046	0.0356	0.0476	0.1035	0.0051	0.045	0.1175	0.0185	0.0181	0.0057	0.0026	0.0159	0.0168	0.1264	0.0275	0.0971	0.0579	0.0042
1	rs12078643	5926013	1	0.0103504126855126	1.09	0.0286025630236612	0.114199877634931	0.188917802593623	0.0121	0.0097	0.0976	0.0128	0.0415	0.0195	0.0181	0.033	0.0046	0.0356	0.0476	0.1035	0.0051	0.045	0.1175	0.0185	0.0181	0.0057	0.0026	0.0159	0.0168	0.1264	0.0275	0.0971	0.0579	0.0042
1	rs113445782	5927169	1	0.0103504126855126	1.08	0.0351072409391166	0.113195744821838	0.182294833329687	0.0121	0.0098	0.0975	0.0128	0.0415	0.0195	0.0181	0.033	0.0046	0.0356	0.0476	0.1036	0.0051	0.045	0.1176	0.0185	0.0181	0.0058	0.0027	0.0159	0.0168	0.1263	0.0275	0.0971	0.058	0.0043
1	rs2297791	5927738	1	0.0103504126855126	1.08	0.0351072409391166	0.113752922646594	0.182497408189411	0.0121	0.0098	0.0976	0.0128	0.0415	0.0195	0.0181	0.0329	0.0046	0.0355	0.0476	0.1038	0.0051	0.0449	0.1175	0.0185	0.0181	0.0057	0.0027	0.0159	0.0168	0.1263	0.0275	0.0971	0.0579	0.0043
1	rs41280800	5933384	0.99	0.0135827579755248	1.08	0.0351072409391166	0.138653192319575	0.232365587841806	0.0121	0.0098	0.0974	0.0129	0.0416	0.0194	0.018	0.0329	0.0046	0.0355	0.0476	0.1039	0.0052	0.0449	0.1175	0.0186	0.0182	0.0058	0.0027	0.0158	0.0167	0.1265	0.0277	0.0972	0.0583	0.0043
1	rs905469	5933530	0.99	0.0135827579755248	1.08	0.0351072409391166	0.141661749941232	0.250931850883349	0.0121	0.0098	0.0974	0.0129	0.0416	0.0194	0.018	0.0328	0.0046	0.0355	0.0476	0.1039	0.0052	0.0449	0.1175	0.0186	0.0182	0.0058	0.0027	0.0158	0.0167	0.1265	0.0277	0.0972	0.0583	0.0043
1	rs55857240	5934103	0.99	0.0135827579755248	1.08	0.0351072409391166	0.139599087895621	0.284218648692039	0.0118	0.0098	0.0974	0.0129	0.0416	0.0194	0.018	0.0329	0.0046	0.0355	0.0476	0.1039	0.0052	0.045	0.1175	0.0186	0.0183	0.0058	0.0027	0.0157	0.0167	0.1265	0.0277	0.0972	0.0583	0.0044
1	rs112284157	5934380	0.99	0.0135827579755248	1.08	0.0351072409391166	0.146425840381291	0.281065738439562	0.0118	0.0098	0.0973	0.0129	0.0415	0.0194	0.018	0.0328	0.0047	0.0355	0.0475	0.1039	0.0052	0.0449	0.1175	0.0187	0.0183	0.0058	0.0027	0.0158	0.0168	0.1265	0.0277	0.0972	0.0583	0.0044
1	rs868163	5934490	0.99	0.0135827579755248	1.08	0.0351072409391166	0.154284256360931	0.30814180745791	0.0118	0.0098	0.0973	0.013	0.0416	0.0194	0.018	0.0329	0.0047	0.0354	0.0475	0.104	0.0052	0.0448	0.1175	0.0187	0.0183	0.0058	0.0027	0.0157	0.0168	0.1265	0.0277	0.0972	0.0584	0.0044
1	rs1287638	5934837	0.99	0.0135827579755248	1.07	0.0427611820736564	0.167371843477133	0.355910055144764	0.0119	0.0098	0.0976	0.013	0.0416	0.0191	0.018	0.033	0.0047	0.0355	0.0473	0.1043	0.0052	0.0452	0.1175	0.0187	0.0183	0.0058	0.0027	0.0156	0.0169	0.1261	0.0277	0.0973	0.0584	0.0044
1	rs1287636	5935359	0.99	0.0135827579755248	1.07	0.0427611820736564	0.193546173326298	0.451512714193527	0.0119	0.0097	0.0978	0.013	0.0416	0.0189	0.018	0.033	0.0048	0.0354	0.0474	0.1045	0.0052	0.0453	0.1171	0.0187	0.0181	0.0057	0.0027	0.0155	0.0169	0.1267	0.0275	0.0971	0.0582	0.0044
1	rs959240	5935401	0.99	0.0135827579755248	1.07	0.0427611820736564	0.223072130434435	0.459673131778485	0.0119	0.0097	0.0978	0.013	0.0414	0.0189	0.018	0.0333	0.0048	0.0352	0.0473	0.1047	0.0052	0.0454	0.1171	0.0187	0.018	0.0057	0.0027	0.0155	0.0169	0.1264	0.0276	0.0967	0.0588	0.0044
1	rs1622955	5937091	0.99	0.0135827579755248	1.07	0.0427611820736564	0.206482541209758	0.425163593591042	0.0118	0.0096	0.0981	0.013	0.0411	0.0188	0.018	0.0333	0.0047	0.0352	0.0475	0.1055	0.0051	0.0454	0.1171	0.0186	0.0179	0.0055	0.0026	0.0155	0.0169	0.1276	0.0273	0.0965	0.0582	0.0043
1	rs17472401	5940243	0.99	0.0135827579755248	1.07	0.0427611820736564	0.195579424317357	0.391650463483023	0.0118	0.0096	0.098	0.0129	0.0411	0.0188	0.018	0.0334	0.0047	0.0352	0.0475	0.1056	0.0051	0.0455	0.117	0.0186	0.0179	0.0054	0.0026	0.0154	0.0172	0.1278	0.0273	0.0966	0.058	0.0042
1	rs34248917	5951013	0.99	0.0135827579755248	1.07	0.0427611820736564	0.195156432074411	0.434515925151015	0.0118	0.0096	0.0973	0.0127	0.041	0.0187	0.018	0.0335	0.0045	0.0351	0.0475	0.1067	0.0051	0.0459	0.1168	0.0185	0.0178	0.0053	0.0027	0.0153	0.0172	0.1284	0.027	0.0969	0.0577	0.0042
1	rs17028870	5955841	0.99	0.0135827579755248	1.07	0.0427611820736564	0.194772346728434	0.424507045221054	0.0118	0.0092	0.0972	0.0126	0.041	0.0187	0.018	0.0336	0.0045	0.0351	0.0476	0.107	0.0051	0.0462	0.1167	0.0185	0.0178	0.0053	0.0027	0.0153	0.0172	0.1287	0.027	0.097	0.0574	0.0042
1	rs12058375	5956909	0.99	0.0135827579755248	1.07	0.0427611820736564	0.209510722253629	0.481664775832019	0.0118	0.0092	0.097	0.0126	0.041	0.0186	0.018	0.0337	0.0045	0.0351	0.0476	0.1073	0.0051	0.0463	0.1167	0.0185	0.0178	0.0053	0.0027	0.0153	0.0171	0.1288	0.0269	0.097	0.0573	0.0042
1	rs2312464	5960503	0.98	0.0176313199892257	1.06	0.0516972356607989	0.242415454088565	0.611160148626596	0.0118	0.0092	0.0967	0.0124	0.0409	0.0186	0.0179	0.0341	0.0045	0.0349	0.0476	0.1078	0.0051	0.0465	0.1167	0.0184	0.0177	0.0054	0.0027	0.0153	0.0173	0.129	0.0269	0.0969	0.057	0.0043
1	rs571655	5965455	0.98	0.0176313199892257	1.06	0.0516972356607989	0.253042550624231	0.578404606687392	0.0117	0.0093	0.0964	0.0124	0.041	0.0187	0.018	0.0345	0.0045	0.0348	0.0477	0.1079	0.0051	0.0466	0.1163	0.0185	0.0177	0.0054	0.0026	0.0153	0.0176	0.129	0.0268	0.0968	0.0566	0.0045
1	rs77453462	5970367	0.98	0.0176313199892257	1.06	0.0516972356607989	0.270694084040051	0.523928211837005	0.0117	0.0093	0.0963	0.0124	0.041	0.0187	0.018	0.0347	0.0046	0.0347	0.0477	0.1079	0.005	0.0466	0.1161	0.0185	0.0177	0.0054	0.0026	0.0153	0.0177	0.129	0.0268	0.0967	0.0565	0.0045
1	rs76978389	5977154	0.98	0.0176313199892257	1.06	0.0516972356607989	0.250826372663208	0.48710199483711	0.0117	0.0093	0.0961	0.0125	0.0411	0.0187	0.018	0.0348	0.0046	0.0348	0.0478	0.1078	0.005	0.0467	0.1158	0.0186	0.0177	0.0054	0.0026	0.0153	0.0179	0.1289	0.0268	0.0967	0.0564	0.0045
1	rs17432975	5987978	0.98	0.0176313199892257	1.06	0.0516972356607989	0.277888766415094	0.604402374100323	0.0117	0.0093	0.0959	0.0126	0.0412	0.0188	0.0181	0.0349	0.0046	0.0346	0.0478	0.1076	0.005	0.0468	0.1156	0.0187	0.0177	0.0054	0.0026	0.0153	0.0181	0.1289	0.0268	0.0968	0.0563	0.0045
1	rs12118405	5994334	0.98	0.0176313199892257	1.06	0.0516972356607989	0.278965029840371	0.593798847147557	0.0117	0.0093	0.0961	0.0126	0.0412	0.0188	0.018	0.0349	0.0046	0.0346	0.0478	0.1076	0.005	0.0468	0.1156	0.0186	0.0177	0.0054	0.0026	0.0153	0.0181	0.1289	0.0268	0.0968	0.0563	0.0045
1	rs72630632	5998094	0.98	0.0176313199892257	1.06	0.0516972356607989	0.278309646519169	0.520879712721564	0.0116	0.0093	0.0961	0.0126	0.0412	0.0188	0.018	0.0349	0.0046	0.0346	0.0478	0.1076	0.0049	0.0471	0.1156	0.0187	0.0177	0.0054	0.0025	0.0153	0.0182	0.1289	0.0268	0.0967	0.0562	0.0044
1	rs551207	6007446	0.97	0.0226446595703671	1.05	0.0620520515513756	0.380999897844676	0.777225153639779	0.0116	0.0093	0.0956	0.0128	0.0413	0.019	0.0178	0.0351	0.0046	0.0347	0.0477	0.1072	0.0049	0.0471	0.1153	0.0191	0.0179	0.0055	0.0025	0.0153	0.0186	0.1288	0.0268	0.097	0.0561	0.0044
1	rs10779677	6007474	0.97	0.0226446595703671	1.05	0.0620520515513756	0.387700534657809	0.798567808534527	0.0116	0.0093	0.0954	0.0128	0.0415	0.019	0.0178	0.0351	0.0046	0.0347	0.0477	0.1072	0.0049	0.0474	0.1151	0.0191	0.0179	0.0055	0.0025	0.0153	0.0186	0.129	0.0266	0.0969	0.0561	0.0044
1	rs11120871	6008591	0.98	0.0176313199892257	1.05	0.0620520515513756	0.270233406923974	0.538399195328772	0.0115	0.0092	0.0957	0.0127	0.0415	0.0188	0.0176	0.0352	0.0045	0.0348	0.048	0.1076	0.0047	0.0475	0.1153	0.0183	0.0178	0.0054	0.0024	0.0153	0.0187	0.1292	0.0266	0.097	0.0561	0.0043
1	rs116716786	6008674	0.98	0.0176313199892257	1.05	0.0620520515513756	0.263056421135183	0.531290562561361	0.0115	0.0092	0.0957	0.0127	0.0415	0.0188	0.0176	0.0352	0.0045	0.0348	0.048	0.1076	0.0047	0.0475	0.1153	0.0182	0.0178	0.0053	0.0024	0.0153	0.0187	0.1292	0.0266	0.097	0.0561	0.0043
1	rs79815518	6013813	0.98	0.0176313199892257	1.06	0.0516972356607989	0.22610878021273	0.390751785231909	0.0115	0.0091	0.0957	0.0127	0.0415	0.0188	0.0176	0.035	0.0045	0.0348	0.0481	0.1081	0.0047	0.0475	0.1154	0.0181	0.0178	0.0052	0.0024	0.0153	0.0187	0.1293	0.0266	0.0969	0.0561	0.0042
1	rs17028948	6016661	0.98	0.0176313199892257	1.06	0.0516972356607989	0.225608032614244	0.392164250536285	0.0115	0.0091	0.0957	0.0127	0.0415	0.0188	0.0176	0.035	0.0045	0.0348	0.0481	0.1081	0.0047	0.0476	0.1154	0.0181	0.0178	0.0052	0.0024	0.0153	0.0187	0.1293	0.0266	0.0969	0.0561	0.0042
1	rs61762129	6021704	0.97	0.0226446595703671	1.06	0.0516972356607989	0.178409364829227	0.197907337250839	0.0113	0.009	0.0957	0.0127	0.0418	0.0187	0.0175	0.0346	0.0043	0.0348	0.0484	0.1084	0.0046	0.0478	0.1157	0.018	0.0177	0.0048	0.0023	0.0154	0.0189	0.1292	0.0266	0.0973	0.0561	0.004
1	rs61762130	6022815	0.97	0.0226446595703671	1.06	0.0516972356607989	0.175756313498101	0.177857822252424	0.0113	0.009	0.0957	0.0127	0.0418	0.0187	0.0175	0.0346	0.0043	0.0348	0.0484	0.1084	0.0046	0.0478	0.1157	0.018	0.0177	0.0048	0.0022	0.0154	0.0189	0.1292	0.0266	0.0973	0.0561	0.004
1	rs875573	6027252	0.97	0.0226446595703671	1.05	0.0620520515513756	0.174961274138844	0.246331596338012	0.0113	0.0091	0.0957	0.0127	0.0418	0.0186	0.0173	0.0346	0.0043	0.0348	0.0484	0.1085	0.0046	0.0478	0.1157	0.0179	0.0177	0.0047	0.0022	0.0154	0.0189	0.1292	0.0266	0.0974	0.0561	0.004
1	rs115476343	6028221	0.97	0.0226446595703671	1.05	0.0620520515513756	0.173844536822722	0.253750074403435	0.0113	0.0091	0.0957	0.0127	0.0418	0.0186	0.0173	0.0346	0.0043	0.0348	0.0484	0.1085	0.0046	0.0478	0.1157	0.0179	0.0177	0.0047	0.0022	0.0154	0.0189	0.1292	0.0266	0.0974	0.0561	0.004
1	rs115443813	6030027	0.97	0.0226446595703671	1.05	0.0620520515513756	0.165968426194661	0.197386881057741	0.0113	0.0091	0.0957	0.0127	0.0418	0.0186	0.0173	0.0346	0.0043	0.0348	0.0484	0.1085	0.0046	0.0478	0.1157	0.0179	0.0177	0.0047	0.0022	0.0154	0.0189	0.1292	0.0266	0.0974	0.0561	0.004
1	rs113410010	6031514	0.97	0.0226446595703671	1.05	0.0620520515513756	0.16273214707294	0.187177849683327	0.0112	0.0091	0.0957	0.0127	0.0418	0.0186	0.0173	0.0346	0.0043	0.0348	0.0484	0.1085	0.0046	0.0478	0.1157	0.0179	0.0177	0.0047	0.0022	0.0154	0.0189	0.1293	0.0266	0.0974	0.0561	0.004
1	rs11588889	6031944	0.97	0.0226446595703671	1.05	0.0620520515513756	0.160732697420266	0.180777988392903	0.0112	0.0091	0.0957	0.0126	0.0418	0.0186	0.0173	0.0346	0.0043	0.0348	0.0484	0.1085	0.0046	0.0478	0.1157	0.0179	0.0177	0.0047	0.0022	0.0154	0.0189	0.1293	0.0266	0.0974	0.0561	0.004
1	rs12138609	6032320	0.97	0.0226446595703671	1.05	0.0620520515513756	0.152546501859827	0.194584414881238	0.0112	0.0091	0.0956	0.0126	0.0418	0.0186	0.0173	0.0346	0.0043	0.0349	0.0485	0.1085	0.0046	0.0478	0.1157	0.0179	0.0177	0.0047	0.0022	0.0155	0.0189	0.129	0.0268	0.0974	0.0561	0.004
1	rs496739	6040082	0.97	0.0226446595703671	1.05	0.0620520515513756	0.0793815639805151	0.122418878471943	0.0111	0.009	0.0953	0.0126	0.0421	0.0186	0.0173	0.0345	0.0041	0.0351	0.0485	0.1083	0.0045	0.0478	0.1157	0.0178	0.0176	0.0045	0.0022	0.0157	0.019	0.1295	0.0269	0.0975	0.0558	0.004
1	rs78708894	6043930	0.97	0.0226446595703671	1.05	0.0620520515513756	0.0672040655010795	0.0952680550137495	0.011	0.009	0.0953	0.0126	0.0421	0.0185	0.0172	0.0346	0.004	0.0354	0.0485	0.1082	0.0045	0.0478	0.1157	0.0178	0.0175	0.0045	0.0022	0.0157	0.019	0.1297	0.0269	0.0975	0.0558	0.004
1	rs812051	6045022	0.97	0.0226446595703671	1.05	0.0620520515513756	0.0652262482702813	0.0994473743104156	0.011	0.009	0.0953	0.0126	0.0421	0.0185	0.0171	0.0346	0.004	0.0355	0.0485	0.1082	0.0045	0.0478	0.1157	0.0178	0.0175	0.0045	0.0022	0.0157	0.019	0.1297	0.027	0.0975	0.0558	0.004
1	rs12142270	6046264	0.97	0.0226446595703671	1.05	0.0620520515513756	0.0649524396179285	0.0761157920833488	0.011	0.009	0.0952	0.0126	0.0421	0.0185	0.0172	0.0346	0.004	0.0355	0.0485	0.1082	0.0045	0.0478	0.1157	0.0178	0.0175	0.0045	0.0022	0.0157	0.019	0.1298	0.027	0.0975	0.0557	0.004
1	rs1295099	6059437	0.97	0.0226446595703671	1.05	0.0620520515513756	0.0772421753011689	0.0462682393468934	0.011	0.0091	0.0954	0.0135	0.042	0.019	0.0176	0.0348	0.0039	0.0354	0.0485	0.1072	0.0036	0.0478	0.1154	0.0182	0.0179	0.0041	0.0019	0.0161	0.0192	0.1303	0.0273	0.098	0.0548	0.003
1	rs806114	6067640	0.95	0.036223894092762	1.02	0.103026239636585	0.0404514620247386	0.0232756908926262	0.0111	0.009	0.0946	0.0147	0.0419	0.0192	0.0179	0.0361	0.0041	0.0354	0.0492	0.1018	0.0042	0.0479	0.1133	0.0189	0.0183	0.0041	0.0023	0.0171	0.0194	0.1304	0.0291	0.1	0.0512	0.0037
1	rs546526	6070870	0.94	0.0451461751884772	1.01	0.120454976543865	0.0373279334519841	0.0332614138725438	0.0112	0.009	0.0946	0.0147	0.042	0.0193	0.0179	0.0362	0.004	0.0353	0.0492	0.1014	0.0043	0.0478	0.113	0.019	0.0184	0.0041	0.0023	0.0172	0.0194	0.1305	0.0292	0.1	0.0511	0.0037
1	rs4908483	6074402	0.94	0.0451461751884772	1.01	0.120454976543865	0.0307247903072211	0.0237068472391065	0.0111	0.009	0.0946	0.0147	0.0418	0.0194	0.0178	0.0362	0.0039	0.0354	0.0492	0.1013	0.0043	0.0478	0.1133	0.019	0.0184	0.0041	0.0023	0.0173	0.0194	0.1304	0.0293	0.1001	0.0511	0.0037
1	rs59531860	6075528	0.94	0.0451461751884772	1.01	0.120454976543865	0.0300611342135024	0.0217965241477336	0.0111	0.009	0.0946	0.0147	0.0418	0.0194	0.0178	0.0362	0.0039	0.0354	0.0492	0.1013	0.0043	0.0478	0.1133	0.019	0.0184	0.0041	0.0023	0.0173	0.0194	0.1304	0.0293	0.1001	0.0511	0.0037
1	rs34194051	6082417	0.94	0.0451461751884772	1.01	0.120454976543865	0.0282080964323004	0.0199635668090108	0.0111	0.009	0.0946	0.0147	0.0418	0.0194	0.0177	0.0362	0.0039	0.0354	0.0493	0.1012	0.0043	0.0478	0.1133	0.0189	0.0184	0.0041	0.0023	0.0173	0.0194	0.1302	0.0293	0.1002	0.0511	0.0038
1	rs115572062	6084824	0.94	0.0451461751884772	1.01	0.120454976543865	0.0280207549100484	0.0181326917370171	0.0111	0.009	0.0946	0.0148	0.0418	0.0194	0.0177	0.0362	0.0039	0.0354	0.0494	0.1011	0.0043	0.0478	0.113	0.019	0.0184	0.0041	0.0023	0.0173	0.0194	0.1302	0.0293	0.1002	0.0512	0.0038
1	rs1295087	6100313	0.94	0.0451461751884772	1	0.139999700676332	0.0475759169385664	0.0378648650249688	0.011	0.0092	0.0947	0.0152	0.0419	0.0194	0.0171	0.0367	0.0043	0.0354	0.0499	0.0987	0.0049	0.0472	0.1111	0.0192	0.0187	0.0043	0.0026	0.0175	0.0196	0.129	0.0299	0.1017	0.0512	0.0041
1	rs9662088	6102242	0.93	0.0557421353933153	1	0.139999700676332	0.0545081583089507	0.0458567180137655	0.0111	0.0092	0.0947	0.0153	0.042	0.0196	0.0172	0.0369	0.0045	0.0357	0.0502	0.0976	0.0052	0.0472	0.11	0.0193	0.0188	0.0044	0.0027	0.0175	0.0196	0.1286	0.0301	0.1015	0.0513	0.0043
1	rs3789563	6104002	0.92	0.0682081798453755	1	0.139999700676332	0.136398755570368	0.0657248103554175	0.0112	0.0089	0.0945	0.0185	0.0421	0.02	0.0177	0.0376	0.0048	0.0365	0.0513	0.0945	0.0057	0.0472	0.1059	0.0199	0.0191	0.0046	0.0028	0.0182	0.0194	0.1274	0.0309	0.1001	0.0513	0.0046
1	rs4908733	6104064	0.92	0.0682081798453755	1	0.139999700676332	0.125192089264582	0.0598122729134044	0.0112	0.0089	0.0944	0.0187	0.0421	0.02	0.0177	0.0376	0.0048	0.0365	0.0513	0.0944	0.0057	0.0473	0.1058	0.0199	0.0191	0.0046	0.0028	0.0182	0.0193	0.1273	0.0309	0.1002	0.0514	0.0045
1	rs11589347	6111757	0.92	0.0682081798453755	1.01	0.120454976543865	0.113223563721642	0.0956668466215838	0.0114	0.009	0.094	0.0189	0.0433	0.0201	0.0176	0.0379	0.0049	0.0374	0.052	0.0933	0.0061	0.0463	0.1022	0.0201	0.019	0.0048	0.003	0.0185	0.0202	0.1275	0.0311	0.0999	0.0506	0.0048
1	rs114203928	6115361	0.92	0.0682081798453755	1.01	0.120454976543865	0.117956972181314	0.0997717665171424	0.0114	0.009	0.094	0.0189	0.0434	0.0201	0.0176	0.038	0.005	0.0375	0.0521	0.0931	0.0061	0.0462	0.1018	0.0201	0.019	0.0048	0.003	0.0186	0.0203	0.1276	0.0311	0.0999	0.0506	0.0048
1	rs71629764	6120307	0.92	0.0682081798453755	1.01	0.120454976543865	0.12404151442615	0.107429017812286	0.0115	0.009	0.0939	0.019	0.0435	0.0202	0.0176	0.0381	0.005	0.0376	0.0522	0.093	0.0063	0.0457	0.1013	0.0201	0.019	0.0048	0.0031	0.0186	0.0204	0.1276	0.0312	0.0998	0.0506	0.0048
1	rs12145886	6125460	0.92	0.0682081798453755	1.02	0.103026239636585	0.131285443256259	0.106761735439972	0.0115	0.009	0.0938	0.019	0.0436	0.0202	0.0176	0.0382	0.005	0.0377	0.0523	0.0928	0.0064	0.0456	0.1008	0.0201	0.019	0.0048	0.0031	0.0187	0.0205	0.1276	0.0312	0.0998	0.0506	0.0048
1	rs78988914	6126668	0.92	0.0682081798453755	1.02	0.103026239636585	0.132813216671192	0.108936246111632	0.0115	0.009	0.0938	0.019	0.0436	0.0202	0.0176	0.0382	0.005	0.0377	0.0524	0.0927	0.0064	0.0456	0.1007	0.0201	0.019	0.0048	0.0031	0.0187	0.0205	0.1277	0.0313	0.0998	0.0506	0.0048
1	rs72630676	6129954	0.92	0.0682081798453755	1.01	0.120454976543865	0.140993372359091	0.111805161728862	0.0115	0.009	0.094	0.019	0.0437	0.0202	0.0176	0.0382	0.005	0.0378	0.0524	0.0925	0.0064	0.0452	0.1005	0.0201	0.019	0.0048	0.0031	0.0187	0.0206	0.1278	0.0313	0.0998	0.0507	0.0048
1	rs4908758	6135207	0.92	0.0682081798453755	1.01	0.120454976543865	0.166108457428483	0.125327822775467	0.0118	0.009	0.0939	0.0191	0.0437	0.0202	0.0176	0.0383	0.0051	0.0379	0.0526	0.0922	0.0065	0.0452	0.1	0.0202	0.0189	0.0048	0.0031	0.0187	0.0208	0.1279	0.0313	0.0996	0.0506	0.0049
1	rs79760156	6135287	0.92	0.0682081798453755	1.01	0.120454976543865	0.164293432556684	0.12426706791209	0.0118	0.009	0.0939	0.0191	0.044	0.0202	0.0176	0.0383	0.0051	0.0379	0.0526	0.0922	0.0065	0.0449	0.1	0.0202	0.0189	0.0048	0.0031	0.0187	0.0208	0.1279	0.0313	0.0996	0.0506	0.0049
1	rs11121183	6139169	0.92	0.0682081798453755	1.02	0.103026239636585	0.355589989023262	0.343100773282828	0.0124	0.0095	0.094	0.0204	0.0449	0.0194	0.0171	0.0376	0.0058	0.0403	0.0531	0.0903	0.0074	0.0443	0.0966	0.0188	0.0191	0.0057	0.0037	0.0189	0.0237	0.1274	0.0323	0.0966	0.0495	0.0052
1	rs7513468	6140686	0.92	0.0682081798453755	1.02	0.103026239636585	0.412850345858203	0.452981416287742	0.0135	0.0098	0.0933	0.0203	0.0457	0.019	0.0169	0.037	0.0057	0.0413	0.0535	0.0877	0.0078	0.0441	0.0954	0.0181	0.0185	0.0059	0.004	0.0187	0.0246	0.1287	0.0328	0.0966	0.0497	0.0054
1	rs12741018	6141454	0.91	0.0827439743829911	1.02	0.103026239636585	0.409127282857944	0.47421443637772	0.0137	0.0099	0.0928	0.0203	0.0459	0.0189	0.017	0.0366	0.0055	0.0418	0.0536	0.0873	0.0078	0.044	0.0947	0.0181	0.0181	0.0059	0.0041	0.0186	0.0249	0.1296	0.0329	0.0968	0.0499	0.0054
1	rs35183981	6141507	0.91	0.0827439743829911	1.02	0.103026239636585	0.3716315568018	0.464238178633021	0.0137	0.0099	0.0927	0.0203	0.0459	0.019	0.017	0.0366	0.0055	0.0418	0.0537	0.0873	0.0078	0.044	0.0947	0.0181	0.0181	0.0059	0.0041	0.0186	0.0249	0.1297	0.0329	0.0967	0.0499	0.0054
1	rs3789539	6143260	0.91	0.0827439743829911	1.01	0.120454976543865	0.338043094642521	0.442063384864579	0.0136	0.0097	0.0919	0.0204	0.0463	0.0192	0.0176	0.0358	0.0051	0.0425	0.0541	0.0862	0.0074	0.0436	0.0935	0.0179	0.0182	0.0055	0.0043	0.0185	0.0262	0.1325	0.033	0.0965	0.0494	0.0051
1	rs11582803	6144483	0.89	0.118826527661215	1	0.139999700676332	0.408441793534573	0.485197179671711	0.0134	0.0098	0.0921	0.0205	0.0466	0.0195	0.0181	0.0355	0.0048	0.043	0.0541	0.0842	0.0073	0.0427	0.0924	0.0178	0.0196	0.0053	0.0047	0.0186	0.0275	0.1343	0.033	0.096	0.0483	0.0049
1	rs3789531	6144914	0.88	0.140769569262351	0.99	0.161794913519683	0.455150598665374	0.517420941719866	0.0134	0.0098	0.0915	0.0206	0.0466	0.0195	0.0185	0.0354	0.0047	0.0429	0.0542	0.0844	0.0072	0.0422	0.0918	0.018	0.0201	0.0057	0.0049	0.0187	0.0282	0.1342	0.0329	0.096	0.0481	0.0047
1	rs2294936	6145365	0.87	0.165571370278195	0.98	0.18597139562509	0.583368392548756	0.563249930789998	0.0135	0.0098	0.0908	0.0206	0.0463	0.0195	0.0185	0.0354	0.0048	0.0423	0.0541	0.0838	0.0072	0.0417	0.0911	0.0183	0.0203	0.0059	0.0051	0.0186	0.0284	0.1355	0.0328	0.0974	0.0475	0.0048
1	rs11583631	6147298	0.87	0.165571370278195	0.98	0.18597139562509	0.720875199154812	0.562967599938642	0.0136	0.0101	0.0911	0.0209	0.0462	0.0196	0.0185	0.0352	0.0048	0.0419	0.0544	0.0833	0.0071	0.0412	0.091	0.0185	0.0203	0.006	0.0051	0.0188	0.0286	0.1361	0.0327	0.0974	0.0475	0.0047
1	rs4908763	6147407	0.87	0.165571370278195	0.98	0.18597139562509	0.734520738243946	0.558173275685782	0.0136	0.0101	0.0911	0.0209	0.0462	0.0196	0.0185	0.0352	0.0048	0.0418	0.0544	0.0833	0.0071	0.0412	0.091	0.0185	0.0203	0.006	0.0051	0.0188	0.0286	0.1361	0.0327	0.0974	0.0475	0.0047
1	rs2273044	6148922	0.87	0.165571370278195	0.98	0.18597139562509	0.788901480723847	0.693291241464773	0.0138	0.0101	0.0908	0.0211	0.0462	0.0195	0.0185	0.0351	0.0047	0.0415	0.0542	0.0829	0.0072	0.041	0.0912	0.0186	0.0203	0.006	0.0052	0.0189	0.0286	0.1362	0.0326	0.0976	0.0477	0.0049
1	rs3810992	6162601	0.86	0.193417951625055	0.97	0.212655582583661	1.04135144558184	0.932865706576176	0.0139	0.01	0.0912	0.0221	0.045	0.0198	0.0184	0.0351	0.0045	0.0406	0.0538	0.082	0.0067	0.0406	0.0907	0.0187	0.0212	0.0061	0.0053	0.0193	0.0284	0.1368	0.0323	0.0995	0.0479	0.0047
1	rs3810989	6163925	0.86	0.193417951625055	0.97	0.212655582583661	1.09431832382241	0.995784081988299	0.0139	0.01	0.0912	0.0221	0.0449	0.0197	0.0183	0.0351	0.0045	0.0406	0.0538	0.082	0.0067	0.0406	0.0907	0.0187	0.0212	0.0064	0.0053	0.0193	0.0283	0.1369	0.0323	0.0996	0.048	0.0047
1	rs1883768	6165419	0.86	0.193417951625055	0.97	0.212655582583661	1.11074408149933	0.979501286547394	0.0139	0.01	0.0911	0.0221	0.0449	0.0198	0.0183	0.035	0.0045	0.0406	0.054	0.082	0.0067	0.0406	0.0907	0.0187	0.0211	0.0063	0.0052	0.0191	0.0283	0.137	0.0322	0.0997	0.048	0.0047
1	rs2785580	6173649	0.86	0.193417951625055	0.97	0.212655582583661	1.21066483247772	0.95184648410561	0.014	0.0098	0.0907	0.0221	0.045	0.02	0.0182	0.035	0.0044	0.0408	0.0542	0.0819	0.0068	0.0407	0.0908	0.0189	0.021	0.0062	0.0052	0.0191	0.0281	0.1373	0.0316	0.1003	0.0481	0.0047
1	rs114606171	6175417	0.86	0.193417951625055	0.97	0.212655582583661	1.12753708999835	0.91506206888433	0.0139	0.0098	0.0907	0.0218	0.0449	0.0201	0.0182	0.035	0.0044	0.0408	0.0542	0.0818	0.0068	0.0407	0.091	0.0189	0.021	0.0062	0.0052	0.0191	0.028	0.1374	0.0316	0.1005	0.0481	0.0046
1	rs80028342	6182444	0.86	0.193417951625055	0.97	0.212655582583661	1.12834782583263	0.880599991491186	0.0139	0.0098	0.0909	0.0217	0.0452	0.0202	0.0181	0.035	0.0044	0.0407	0.0544	0.0816	0.0068	0.0407	0.0911	0.0188	0.0209	0.0061	0.0051	0.019	0.028	0.1376	0.0315	0.1007	0.048	0.0046
1	rs2843493	6184092	0.86	0.193417951625055	0.97	0.212655582583661	1.11917300103695	0.883409507884197	0.0139	0.0098	0.0909	0.0217	0.0452	0.0202	0.018	0.0349	0.0044	0.0407	0.0544	0.0815	0.0068	0.0407	0.0912	0.0187	0.0209	0.0061	0.0051	0.019	0.0279	0.1377	0.0317	0.1008	0.048	0.0046
1	rs17029184	6190315	0.86	0.193417951625055	0.97	0.212655582583661	1.01591436389296	0.910975402734099	0.0139	0.0097	0.0907	0.0214	0.0452	0.0203	0.0179	0.0349	0.0043	0.0406	0.0546	0.0816	0.0068	0.0408	0.0907	0.0188	0.0207	0.006	0.0051	0.0189	0.0279	0.1383	0.0319	0.1009	0.0481	0.0046
1	rs11121295	6192865	0.86	0.193417951625055	0.97	0.212655582583661	1.00660276852782	0.936023899148758	0.0139	0.0097	0.0905	0.0211	0.0452	0.0204	0.018	0.0349	0.0043	0.0406	0.0548	0.0816	0.0067	0.0408	0.0908	0.0188	0.0206	0.006	0.0051	0.0189	0.0279	0.1384	0.032	0.101	0.0481	0.0045
1	rs9434673	6195598	0.86	0.193417951625055	0.97	0.212655582583661	0.841201478547475	0.722030281366403	0.0138	0.0098	0.0902	0.0195	0.045	0.0204	0.0177	0.0348	0.0042	0.0406	0.055	0.0818	0.0066	0.0407	0.091	0.019	0.0206	0.006	0.005	0.0188	0.028	0.1396	0.0322	0.1011	0.0486	0.0045
1	rs2250248	6197895	0.86	0.193417951625055	0.98	0.18597139562509	0.659736342938823	0.703833252178182	0.0137	0.0099	0.0898	0.0182	0.0451	0.0203	0.0179	0.0347	0.0041	0.0406	0.0549	0.0821	0.0064	0.0407	0.0911	0.0189	0.0205	0.0059	0.005	0.0189	0.028	0.141	0.0323	0.1009	0.0489	0.0045
1	rs17436816	6204161	0.86	0.193417951625055	0.98	0.18597139562509	0.599614529129188	0.63778507088357	0.0137	0.0102	0.0897	0.0163	0.0455	0.0204	0.0179	0.0341	0.004	0.0404	0.0545	0.0823	0.0062	0.0401	0.0901	0.0194	0.0209	0.0057	0.005	0.0196	0.0276	0.1429	0.0327	0.1013	0.0496	0.0045
1	rs12067480	6205349	0.86	0.193417951625055	0.98	0.18597139562509	0.641198026809209	0.644336771608749	0.0136	0.0103	0.0896	0.0164	0.0455	0.0204	0.0179	0.0339	0.004	0.0405	0.0546	0.0823	0.0062	0.0399	0.09	0.0195	0.021	0.0057	0.005	0.0197	0.0275	0.143	0.0328	0.1015	0.0494	0.0044
1	rs72632532	6205381	0.86	0.193417951625055	0.98	0.18597139562509	0.632300543062548	0.634442451645257	0.0136	0.0103	0.0896	0.0164	0.0455	0.0204	0.0179	0.0339	0.004	0.0405	0.0546	0.0823	0.0062	0.0399	0.09	0.0195	0.021	0.0057	0.005	0.0197	0.0275	0.143	0.0328	0.1015	0.0494	0.0044
1	rs1883606	6207217	0.86	0.193417951625055	0.97	0.212655582583661	0.667795721188048	0.578830906604055	0.0137	0.0104	0.0893	0.0165	0.0456	0.0208	0.018	0.0331	0.0039	0.0405	0.0548	0.0823	0.006	0.0398	0.09	0.0193	0.0212	0.0061	0.005	0.0194	0.0275	0.1437	0.0326	0.1011	0.0497	0.0044
1	rs10864393	6211964	0.86	0.193417951625055	0.98	0.18597139562509	0.683827770586121	0.512726345200996	0.0136	0.0104	0.089	0.0166	0.0455	0.0208	0.0178	0.0331	0.0038	0.0406	0.0553	0.0821	0.0059	0.04	0.0898	0.0196	0.0214	0.006	0.0049	0.0194	0.0272	0.1442	0.0323	0.1013	0.0496	0.0043
1	rs1883604	6212870	0.86	0.193417951625055	0.98	0.18597139562509	0.71535941066895	0.469893597831811	0.0136	0.0104	0.0889	0.0167	0.0455	0.0209	0.0178	0.0331	0.0035	0.0407	0.0552	0.0823	0.0059	0.04	0.0898	0.0197	0.0214	0.006	0.0049	0.0194	0.0272	0.144	0.0323	0.1014	0.0495	0.0043
1	rs12034457	6215047	0.86	0.193417951625055	0.98	0.18597139562509	0.659234099757867	0.389084330824566	0.0135	0.0104	0.0884	0.017	0.0457	0.0212	0.018	0.0327	0.0034	0.0411	0.0552	0.0821	0.0059	0.0401	0.0895	0.0199	0.0217	0.006	0.0049	0.0195	0.0271	0.1437	0.0322	0.1015	0.0492	0.0042
1	rs61760800	6216780	0.86	0.193417951625055	0.98	0.18597139562509	0.591056110710179	0.28749965602549	0.0135	0.0103	0.0881	0.0171	0.0457	0.0213	0.018	0.0327	0.0034	0.041	0.0552	0.082	0.0058	0.0401	0.0895	0.0199	0.0218	0.006	0.0048	0.0195	0.027	0.144	0.0321	0.1015	0.0494	0.0042
1	rs747392	6222075	0.88	0.140769569262351	0.98	0.18597139562509	0.634202374445977	0.070100603587163	0.012	0.0095	0.0814	0.0174	0.0472	0.0227	0.0186	0.032	0.0024	0.0434	0.0569	0.0834	0.0049	0.041	0.0886	0.0209	0.0234	0.0056	0.0038	0.02	0.0256	0.1498	0.0323	0.097	0.0514	0.0028
1	rs731975	6222501	0.88	0.140769569262351	0.97	0.212655582583661	0.671407903695917	0.0671703131928342	0.012	0.0093	0.0813	0.0174	0.0471	0.0226	0.0187	0.0316	0.0023	0.0435	0.0571	0.0837	0.0048	0.0411	0.0888	0.0209	0.0234	0.0056	0.0038	0.0202	0.0255	0.1504	0.0324	0.0968	0.0514	0.0027
1	rs114162822	6226940	0.88	0.140769569262351	0.97	0.212655582583661	0.67626197766454	0.0541386848519797	0.0119	0.0093	0.0811	0.0173	0.0472	0.0224	0.0189	0.0316	0.0022	0.0437	0.0577	0.0839	0.0048	0.0411	0.0886	0.0209	0.0232	0.0055	0.0038	0.0202	0.0254	0.1503	0.0325	0.0966	0.0515	0.0026
1	rs80166192	6230852	0.88	0.140769569262351	0.98	0.18597139562509	0.684922106455446	0.0771380565678029	0.0119	0.0092	0.0809	0.0173	0.0473	0.0222	0.019	0.0317	0.0022	0.0438	0.0581	0.084	0.0048	0.0412	0.0884	0.0209	0.0231	0.0055	0.0038	0.0202	0.0253	0.1503	0.0325	0.0965	0.0515	0.0025
1	rs56304603	6232976	0.88	0.140769569262351	0.98	0.18597139562509	0.678440538789086	0.0523846925449201	0.0119	0.0092	0.0809	0.0173	0.0473	0.0222	0.019	0.0316	0.0022	0.0438	0.0581	0.084	0.0047	0.0412	0.0885	0.0209	0.0231	0.0055	0.0038	0.0202	0.0253	0.1503	0.0326	0.0964	0.0515	0.0025
1	rs80007835	6241321	0.88	0.140769569262351	0.98	0.18597139562509	0.690332299589775	0.0523225133194896	0.0118	0.0091	0.0809	0.0174	0.0473	0.0223	0.019	0.0317	0.0022	0.0441	0.0582	0.084	0.0047	0.0412	0.0886	0.0209	0.023	0.0054	0.0037	0.0202	0.0253	0.1503	0.0325	0.0962	0.0515	0.0025
1	rs7521209	6248784	0.88	0.140769569262351	0.97	0.212655582583661	0.689380480499021	0.0459741297644504	0.0117	0.009	0.0807	0.0172	0.0475	0.0224	0.0193	0.0319	0.0021	0.0442	0.0583	0.0841	0.0047	0.0413	0.0886	0.0206	0.023	0.0054	0.0037	0.0203	0.0254	0.1503	0.0323	0.096	0.0515	0.0024
1	rs116735038	6252478	0.88	0.140769569262351	0.97	0.212655582583661	0.709046916214497	0.0417189648434239	0.0116	0.0089	0.0805	0.0172	0.0475	0.0223	0.0193	0.0325	0.002	0.0444	0.0583	0.0843	0.0047	0.0412	0.0887	0.0205	0.0229	0.0054	0.0037	0.0203	0.0254	0.1503	0.0322	0.0956	0.0515	0.0024
1	rs2294713	6257856	0.88	0.140769569262351	0.97	0.212655582583661	0.793723608208352	0.0414381110616784	0.0114	0.0086	0.0793	0.0172	0.0476	0.0223	0.0191	0.0345	0.0018	0.0449	0.0585	0.0848	0.0046	0.0408	0.0892	0.0202	0.0224	0.0054	0.0037	0.0206	0.0256	0.1503	0.0322	0.0952	0.0514	0.0026
1	rs35835676	6258792	0.88	0.140769569262351	0.97	0.212655582583661	0.752230493382587	0.0390580037421088	0.0114	0.0087	0.0792	0.0173	0.0477	0.0219	0.0191	0.0346	0.0017	0.0452	0.0579	0.0846	0.0045	0.0409	0.0896	0.0201	0.0223	0.0054	0.0036	0.0206	0.0256	0.1505	0.0322	0.0951	0.0513	0.0026
1	rs3789521	6259043	0.88	0.140769569262351	0.97	0.212655582583661	0.742066306868351	0.0391126345579605	0.0114	0.0086	0.0792	0.0173	0.0477	0.0219	0.0191	0.0346	0.0017	0.0453	0.0578	0.0847	0.0045	0.0409	0.0897	0.0201	0.0223	0.0053	0.0036	0.0206	0.0256	0.1506	0.0324	0.0952	0.0514	0.0026
1	rs3827723	6259130	0.88	0.140769569262351	0.97	0.212655582583661	0.739799071276565	0.0391672998305156	0.0114	0.0086	0.0792	0.0173	0.0477	0.0219	0.0191	0.0346	0.0017	0.0453	0.0577	0.0847	0.0045	0.0409	0.0897	0.0201	0.0223	0.0053	0.0036	0.0206	0.0256	0.1506	0.0324	0.0952	0.0514	0.0026
1	rs11121487	6266994	0.88	0.140769569262351	0.97	0.212655582583661	0.682224164102442	0.0563661621431068	0.011	0.0085	0.0797	0.0175	0.0478	0.0219	0.0192	0.0344	0.0013	0.046	0.0582	0.0869	0.0042	0.0412	0.09	0.0197	0.022	0.005	0.0034	0.0209	0.0243	0.1498	0.0315	0.0953	0.0515	0.0024
1	rs12070387	6267531	0.88	0.140769569262351	0.97	0.212655582583661	0.60712384484779	0.0459154073011903	0.011	0.0085	0.0797	0.0175	0.0478	0.0219	0.0191	0.0345	0.0014	0.0464	0.0581	0.0871	0.0042	0.0415	0.0899	0.0195	0.0219	0.0051	0.0034	0.021	0.0242	0.1495	0.0313	0.0955	0.0515	0.0024
1	rs12073329	6272078	0.88	0.140769569262351	0.97	0.212655582583661	0.527182336559961	0.0283185502207691	0.0108	0.0086	0.0799	0.0174	0.0477	0.0219	0.0186	0.0344	0.0015	0.0468	0.0583	0.0885	0.004	0.0416	0.0896	0.0187	0.0213	0.0051	0.0035	0.0215	0.0234	0.1494	0.031	0.0964	0.0512	0.0025
1	rs55823245	6273206	0.88	0.140769569262351	0.97	0.212655582583661	0.536729997288364	0.0246245546219409	0.0108	0.0085	0.08	0.0174	0.0476	0.0219	0.0185	0.0343	0.0015	0.047	0.0583	0.0888	0.004	0.0416	0.0894	0.0186	0.0212	0.0051	0.0035	0.0216	0.0233	0.1496	0.031	0.0966	0.0511	0.0025
1	rs61760806	6273919	0.88	0.140769569262351	0.96	0.241969076141015	0.540257683290379	0.0241854801803662	0.0107	0.0085	0.08	0.0174	0.0476	0.0219	0.0185	0.0344	0.0015	0.047	0.0583	0.089	0.0038	0.0417	0.0894	0.0186	0.0212	0.0052	0.0035	0.0217	0.0232	0.1495	0.031	0.0966	0.0511	0.0025
1	rs709209	6278414	0.88	0.140769569262351	0.96	0.241969076141015	0.521570028745367	0.0231470818181085	0.0107	0.0086	0.0799	0.0173	0.0475	0.022	0.0183	0.0343	0.0014	0.0473	0.0582	0.0896	0.0038	0.0418	0.0891	0.0185	0.0211	0.0052	0.0035	0.0218	0.0229	0.1497	0.0309	0.097	0.051	0.0026
1	rs846111	6279370	0.88	0.140769569262351	0.96	0.241969076141015	0.525308392867226	0.0238369309313263	0.0107	0.0086	0.0798	0.0173	0.0475	0.022	0.0182	0.0343	0.0014	0.0476	0.0581	0.0894	0.0038	0.0418	0.0891	0.0184	0.0211	0.0052	0.0035	0.0221	0.0229	0.1498	0.0309	0.0971	0.0506	0.0026
1	rs14281	6281667	0.88	0.140769569262351	0.96	0.241969076141015	0.471007744547235	0.0223825980978101	0.0107	0.0087	0.0798	0.0173	0.0472	0.022	0.0182	0.0342	0.0016	0.0477	0.0581	0.0894	0.0038	0.0418	0.0893	0.0184	0.0211	0.0052	0.0035	0.0221	0.0229	0.1496	0.0308	0.0971	0.0506	0.0026
1	rs3747974	6285458	0.88	0.140769569262351	0.96	0.241969076141015	0.47186580132449	0.0229761335677571	0.0107	0.0087	0.0797	0.0173	0.0473	0.022	0.0181	0.0342	0.0016	0.0479	0.0581	0.0897	0.0037	0.0416	0.0895	0.0184	0.0211	0.0053	0.0035	0.0221	0.0228	0.1493	0.0308	0.0972	0.0507	0.0026
1	rs116585811	6301301	0.88	0.140769569262351	0.96	0.241969076141015	0.468560342052464	0.0193699254919187	0.0108	0.0088	0.0796	0.0173	0.0469	0.0221	0.0181	0.0337	0.0015	0.0484	0.0581	0.091	0.0036	0.0419	0.0896	0.0183	0.0209	0.0052	0.0034	0.0221	0.0227	0.1495	0.0303	0.0969	0.0505	0.0027
1	rs72632572	6303383	0.88	0.140769569262351	0.96	0.241969076141015	0.461922713866397	0.0188237317520134	0.0108	0.0088	0.0796	0.0173	0.0469	0.0221	0.0181	0.0336	0.0015	0.0484	0.0581	0.0912	0.0036	0.0419	0.0896	0.0183	0.0209	0.0052	0.0034	0.0221	0.0227	0.1495	0.0302	0.0969	0.0505	0.0027
1	rs114198341	6304454	0.88	0.140769569262351	0.96	0.241969076141015	0.460164526088845	0.0184766326290751	0.0108	0.0088	0.0796	0.0172	0.0469	0.0221	0.0181	0.0336	0.0015	0.0485	0.0581	0.0913	0.0036	0.0419	0.0896	0.0183	0.0209	0.0052	0.0034	0.0221	0.0227	0.1494	0.0302	0.0969	0.0505	0.0027
1	rs188463518	6305201	0.88	0.140769569262351	0.96	0.241969076141015	0.45322470451805	0.0185534930673427	0.0108	0.0088	0.0795	0.0172	0.0469	0.0222	0.0181	0.0335	0.0015	0.0485	0.0581	0.0914	0.0036	0.0419	0.0896	0.0183	0.0209	0.0051	0.0034	0.0221	0.0227	0.1494	0.0302	0.0969	0.0505	0.0027
1	rs6577565	6307255	0.88	0.140769569262351	0.96	0.241969076141015	0.437784723187812	0.018361634423628	0.0108	0.0088	0.0795	0.0172	0.047	0.0222	0.0181	0.0335	0.0015	0.0485	0.0581	0.0916	0.0036	0.042	0.0896	0.0183	0.0208	0.0051	0.0034	0.0221	0.0227	0.1493	0.0301	0.0969	0.0505	0.0027
1	rs1043971	6307630	0.88	0.140769569262351	0.96	0.241969076141015	0.444905634616464	0.0188237317520134	0.0108	0.0088	0.0795	0.0172	0.0469	0.0222	0.0181	0.0335	0.0015	0.0485	0.0581	0.0916	0.0036	0.042	0.0897	0.0183	0.0208	0.0051	0.0034	0.0221	0.0227	0.1493	0.0301	0.0969	0.0505	0.0027
1	rs11590458	6314822	0.88	0.140769569262351	0.97	0.212655582583661	0.454247337335601	0.0272449100544205	0.0108	0.0087	0.0793	0.0166	0.0465	0.0222	0.0179	0.0335	0.0016	0.0487	0.058	0.092	0.0035	0.0422	0.0904	0.0179	0.0207	0.0051	0.0034	0.0221	0.0226	0.1493	0.0296	0.0979	0.0502	0.0028
1	rs74049515	6315125	0.88	0.140769569262351	0.97	0.212655582583661	0.469905645321296	0.0361066857100497	0.0108	0.0087	0.0793	0.0166	0.0465	0.0222	0.0179	0.0335	0.0016	0.0488	0.058	0.0919	0.0035	0.0423	0.0905	0.0179	0.0207	0.0051	0.0034	0.0221	0.0226	0.1492	0.0296	0.0979	0.0502	0.0028
1	rs114076019	6317585	0.88	0.140769569262351	0.97	0.212655582583661	0.504208446421444	0.0326045839394809	0.0108	0.0087	0.0794	0.0163	0.0466	0.0222	0.0177	0.0335	0.0016	0.0489	0.0579	0.092	0.0035	0.0425	0.0906	0.0179	0.0205	0.0051	0.0034	0.0221	0.0226	0.149	0.0295	0.0981	0.0504	0.0028
1	rs61739537	6324747	0.88	0.140769569262351	0.98	0.18597139562509	0.438080296138273	0.0217965241477336	0.0108	0.0085	0.0796	0.0155	0.0467	0.0223	0.0169	0.0332	0.0017	0.0488	0.0574	0.0922	0.0036	0.0434	0.0908	0.0177	0.0201	0.0051	0.0033	0.022	0.0226	0.1493	0.0294	0.099	0.0508	0.0029
1	rs12063157	6325098	0.88	0.140769569262351	0.98	0.18597139562509	0.432246305294377	0.0222984157894186	0.0108	0.0085	0.0796	0.0155	0.0467	0.0224	0.0169	0.0332	0.0017	0.0489	0.0573	0.0922	0.0036	0.0435	0.0909	0.0177	0.02	0.0051	0.0033	0.0221	0.0225	0.1492	0.0294	0.099	0.0508	0.0029
1	rs67609959	6332909	0.88	0.140769569262351	0.98	0.18597139562509	0.3025708873527	0.0557257961539152	0.0104	0.008	0.0806	0.0142	0.0471	0.022	0.0159	0.0331	0.0016	0.0492	0.0562	0.0935	0.0038	0.0449	0.0922	0.0169	0.0186	0.0052	0.0029	0.0216	0.0222	0.1488	0.0291	0.1018	0.0513	0.0028
1	rs61760844	6338295	0.88	0.140769569262351	0.98	0.18597139562509	0.349707644983065	0.11011410358038	0.0102	0.0076	0.0809	0.0131	0.0472	0.0217	0.0156	0.0331	0.0017	0.0494	0.0557	0.0944	0.0041	0.0455	0.0925	0.0162	0.0175	0.0054	0.0024	0.0213	0.0224	0.1484	0.029	0.1047	0.0511	0.0028
1	rs55687307	6339299	0.88	0.140769569262351	0.98	0.18597139562509	0.344242188236102	0.124531940636878	0.0102	0.0075	0.0809	0.0131	0.0471	0.0217	0.0155	0.033	0.0017	0.0494	0.0557	0.0945	0.0041	0.0455	0.0926	0.0161	0.0174	0.0053	0.0024	0.0214	0.0224	0.1484	0.029	0.105	0.0511	0.0028
1	rs41278926	6342795	0.88	0.140769569262351	0.97	0.212655582583661	0.359486084871485	0.17206704779392	0.0101	0.0074	0.0808	0.0127	0.0469	0.0215	0.0154	0.033	0.0017	0.0495	0.0557	0.0951	0.0042	0.0457	0.0929	0.0159	0.017	0.0052	0.0022	0.0215	0.0224	0.1482	0.0289	0.1057	0.0511	0.0029
1	rs12073007	6343714	0.88	0.140769569262351	0.97	0.212655582583661	0.335662469341288	0.157597423766489	0.0101	0.0074	0.0808	0.0126	0.0468	0.0215	0.0154	0.033	0.0017	0.0496	0.0557	0.0952	0.0042	0.0457	0.0929	0.0158	0.0169	0.0052	0.0022	0.0216	0.0224	0.1482	0.0289	0.106	0.0511	0.0029
1	rs116506333	6355905	0.87	0.165571370278195	0.97	0.212655582583661	0.346076557106791	0.155772527731071	0.01	0.0073	0.081	0.0124	0.0467	0.0214	0.0154	0.0329	0.0017	0.0497	0.0557	0.0955	0.0042	0.0458	0.0931	0.0157	0.0166	0.0053	0.0021	0.0216	0.0224	0.1482	0.0289	0.1063	0.0511	0.0028
1	rs3789498	6358604	0.87	0.165571370278195	0.97	0.212655582583661	0.332159309463803	0.122068020489475	0.01	0.0073	0.081	0.0124	0.0467	0.0214	0.0154	0.0329	0.0017	0.0497	0.0557	0.0955	0.0042	0.0458	0.0931	0.0157	0.0166	0.0053	0.0021	0.0216	0.0224	0.1482	0.0289	0.1064	0.0511	0.0028
1	rs113594183	6359997	0.87	0.165571370278195	0.97	0.212655582583661	0.334063068072817	0.139418965422026	0.01	0.0073	0.081	0.0124	0.0467	0.0214	0.0154	0.0329	0.0017	0.0497	0.0557	0.0955	0.0042	0.0458	0.0931	0.0157	0.0166	0.0053	0.0021	0.0216	0.0224	0.1482	0.0289	0.1064	0.0511	0.0028
1	rs60138626	6363163	0.87	0.165571370278195	0.97	0.212655582583661	0.319344163406084	0.110451525745496	0.01	0.0073	0.0811	0.0124	0.0467	0.0214	0.0154	0.0329	0.0017	0.0498	0.0557	0.0955	0.0042	0.0459	0.093	0.0157	0.0165	0.0053	0.0021	0.0216	0.0224	0.1481	0.029	0.1065	0.0511	0.0028
1	rs78630437	6367321	0.87	0.165571370278195	0.97	0.212655582583661	0.318489151631711	0.109020217529996	0.01	0.0073	0.0811	0.0124	0.0467	0.0214	0.0154	0.0329	0.0017	0.0498	0.0557	0.0954	0.0042	0.0459	0.093	0.0157	0.0165	0.0053	0.0021	0.0216	0.0224	0.148	0.029	0.1066	0.0511	0.0028
1	rs115296355	6370415	0.87	0.165571370278195	0.97	0.212655582583661	0.317434622147623	0.110367133129176	0.01	0.0073	0.0812	0.0124	0.0467	0.0214	0.0154	0.0329	0.0017	0.0498	0.0557	0.0954	0.0042	0.0459	0.093	0.0157	0.0165	0.0053	0.0021	0.0216	0.0224	0.148	0.029	0.1066	0.0511	0.0028
1	rs7523285	6375291	0.87	0.165571370278195	0.97	0.212655582583661	0.318087209535863	0.117541461267201	0.01	0.0073	0.0812	0.0123	0.0467	0.0214	0.0154	0.0329	0.0016	0.0498	0.0557	0.0954	0.0042	0.046	0.093	0.0157	0.0165	0.0053	0.0021	0.0216	0.0224	0.148	0.029	0.1067	0.0511	0.0027
1	rs72858315	6384245	0.87	0.165571370278195	0.97	0.212655582583661	0.314032565491647	0.131582166510464	0.01	0.0073	0.0813	0.0123	0.0467	0.0214	0.0154	0.0329	0.0016	0.0497	0.0557	0.0953	0.0042	0.0461	0.0929	0.0157	0.0164	0.0053	0.0021	0.0217	0.0224	0.1479	0.0291	0.1069	0.0511	0.0027
1	rs34853430	6388317	0.87	0.165571370278195	0.97	0.212655582583661	0.312936028879078	0.121279973499453	0.01	0.0073	0.0813	0.0123	0.0466	0.0214	0.0153	0.0329	0.0016	0.0497	0.0557	0.0952	0.0042	0.0461	0.0929	0.0157	0.0164	0.0053	0.0021	0.0217	0.0224	0.1479	0.0291	0.107	0.0511	0.0027
1	rs3789480	6403882	0.87	0.165571370278195	0.97	0.212655582583661	0.322219744139416	0.131852727870306	0.0099	0.0072	0.0813	0.0122	0.0465	0.0214	0.0153	0.0329	0.0016	0.0497	0.0558	0.0951	0.0042	0.0464	0.0926	0.0157	0.0164	0.0053	0.0021	0.0217	0.0225	0.1479	0.0292	0.1074	0.0512	0.0027
1	rs114321116	6404299	0.87	0.165571370278195	0.97	0.212655582583661	0.323383892133169	0.133389780436249	0.0099	0.0072	0.0813	0.0122	0.0465	0.0214	0.0153	0.0329	0.0016	0.0497	0.0558	0.0951	0.0042	0.0464	0.0926	0.0157	0.0164	0.0053	0.0021	0.0217	0.0225	0.1479	0.0292	0.1075	0.0512	0.0027
1	rs742507	6415611	0.87	0.165571370278195	0.97	0.212655582583661	0.307927867552857	0.106761735439972	0.0099	0.007	0.0814	0.0122	0.0464	0.0212	0.0153	0.033	0.0016	0.0497	0.0557	0.0951	0.0042	0.0464	0.0927	0.0157	0.0164	0.0053	0.002	0.0217	0.0226	0.1475	0.0292	0.1081	0.0512	0.0027
1	rs7514677	6419320	0.87	0.165571370278195	0.97	0.212655582583661	0.312687097702785	0.120755675245062	0.0099	0.007	0.0815	0.0122	0.0464	0.0212	0.0153	0.033	0.0017	0.0498	0.0557	0.0951	0.0042	0.0464	0.0927	0.0156	0.0163	0.0053	0.002	0.0217	0.0226	0.1474	0.0292	0.1083	0.0512	0.0026
1	rs111876500	6419994	0.87	0.165571370278195	0.97	0.212655582583661	0.312786657651611	0.102217816294726	0.0099	0.007	0.0815	0.0122	0.0464	0.0212	0.0153	0.033	0.0017	0.0498	0.0557	0.0951	0.0042	0.0464	0.0927	0.0156	0.0163	0.0053	0.002	0.0217	0.0226	0.1474	0.0292	0.1083	0.0512	0.0026
1	rs59626239	6420825	0.87	0.165571370278195	0.97	0.212655582583661	0.315181103566784	0.114702484957293	0.0099	0.0069	0.0815	0.0122	0.0464	0.0212	0.0153	0.033	0.0017	0.0498	0.0557	0.0951	0.0042	0.0464	0.0927	0.0156	0.0163	0.0053	0.002	0.0217	0.0226	0.1474	0.0292	0.1084	0.0512	0.0026
1	rs75126985	6425349	0.87	0.165571370278195	0.97	0.212655582583661	0.32587136263187	0.106511917866313	0.0099	0.0069	0.0815	0.0121	0.0463	0.0211	0.0152	0.033	0.0016	0.0499	0.0556	0.0952	0.0042	0.0464	0.0927	0.0156	0.0163	0.0052	0.002	0.0217	0.0227	0.1475	0.0291	0.1087	0.0512	0.0026
1	rs114452454	6450306	0.87	0.165571370278195	0.97	0.212655582583661	0.347337323707035	0.0937586430663705	0.01	0.0067	0.0815	0.0121	0.0463	0.0211	0.0153	0.0329	0.0016	0.0498	0.0553	0.0953	0.0041	0.0465	0.0925	0.0156	0.0163	0.0051	0.0019	0.0218	0.0228	0.1472	0.0291	0.1096	0.0516	0.0025
1	rs115632294	6457905	0.87	0.165571370278195	0.97	0.212655582583661	0.362382156178408	0.0748096758917711	0.0101	0.0065	0.0815	0.012	0.0462	0.0211	0.0154	0.0328	0.0016	0.05	0.0552	0.0953	0.004	0.0464	0.0924	0.0156	0.0162	0.0051	0.0019	0.0218	0.0228	0.1471	0.029	0.11	0.0518	0.0025
1	rs115153760	6458105	0.87	0.165571370278195	0.97	0.212655582583661	0.361308147464461	0.0779451720202022	0.0101	0.0065	0.0815	0.012	0.0462	0.0211	0.0154	0.0328	0.0016	0.05	0.0552	0.0953	0.004	0.0464	0.0924	0.0156	0.0162	0.0051	0.0019	0.0218	0.0228	0.147	0.029	0.11	0.0518	0.0025
1	rs6680121	6459141	0.87	0.165571370278195	0.97	0.212655582583661	0.345919127911674	0.0740160700702378	0.0102	0.0065	0.0815	0.012	0.0462	0.0211	0.0154	0.0328	0.0016	0.05	0.0551	0.0953	0.004	0.0463	0.0924	0.0156	0.0163	0.0051	0.002	0.0218	0.0228	0.147	0.029	0.1101	0.0518	0.0025
1	rs7529205	6473294	0.87	0.165571370278195	0.97	0.212655582583661	0.34649654934629	0.0807596632599338	0.0102	0.0065	0.0813	0.012	0.0461	0.0209	0.0154	0.0326	0.0016	0.0501	0.0549	0.0951	0.004	0.0463	0.0923	0.0157	0.0162	0.005	0.002	0.0219	0.0228	0.1476	0.029	0.1104	0.0518	0.0025
1	rs113269467	6476286	0.87	0.165571370278195	0.97	0.212655582583661	0.350393953698651	0.0809089168701184	0.0102	0.0065	0.0813	0.012	0.0461	0.0209	0.0154	0.0326	0.0015	0.0501	0.0549	0.0952	0.004	0.0463	0.0923	0.0156	0.0162	0.005	0.002	0.0219	0.0228	0.1477	0.0289	0.1105	0.0518	0.0025
1	rs2235687	6479040	0.87	0.165571370278195	0.97	0.212655582583661	0.351556980334832	0.0857436209346151	0.0102	0.0065	0.0814	0.012	0.0461	0.0209	0.0154	0.0326	0.0015	0.0501	0.0549	0.0952	0.0039	0.0463	0.0923	0.0156	0.0162	0.0049	0.002	0.022	0.0229	0.1477	0.0289	0.1106	0.0518	0.0024
1	rs4908892	6481842	0.87	0.165571370278195	0.97	0.212655582583661	0.349707644983065	0.0758247429028631	0.0102	0.0065	0.0814	0.012	0.0461	0.0209	0.0154	0.0326	0.0015	0.0501	0.0549	0.0952	0.0039	0.0463	0.0923	0.0156	0.0162	0.0049	0.002	0.022	0.0229	0.1477	0.0289	0.1107	0.0517	0.0024
1	rs112726527	6486225	0.87	0.165571370278195	0.96	0.241969076141015	0.320956860502381	0.0737283500334822	0.0101	0.0064	0.0816	0.012	0.0465	0.0209	0.0154	0.0325	0.0016	0.0504	0.0548	0.0954	0.0039	0.0465	0.0922	0.0153	0.0164	0.0047	0.0019	0.022	0.0228	0.1468	0.0289	0.1113	0.0514	0.0025
1	rs45526846	6488123	0.87	0.165571370278195	0.96	0.241969076141015	0.307384998906426	0.0648365928645739	0.0101	0.0064	0.0816	0.012	0.0466	0.0208	0.0154	0.0324	0.0016	0.0505	0.0546	0.0955	0.004	0.0466	0.0923	0.0152	0.0165	0.0047	0.0019	0.0221	0.0228	0.1469	0.0289	0.1113	0.0513	0.0025
1	rs61780704	6489364	0.87	0.165571370278195	0.96	0.241969076141015	0.297360631964233	0.0634125350556216	0.0102	0.0063	0.0816	0.012	0.0466	0.0208	0.0154	0.0324	0.0016	0.0506	0.0545	0.0957	0.004	0.0466	0.0923	0.0152	0.0165	0.0046	0.0019	0.0221	0.0227	0.1469	0.0289	0.1113	0.0513	0.0025
1	rs10864548	6501796	0.87	0.165571370278195	0.96	0.241969076141015	0.252953698747391	0.0681412792066994	0.0102	0.006	0.0808	0.012	0.0476	0.0204	0.0156	0.0323	0.0016	0.0512	0.0536	0.0969	0.0039	0.047	0.0921	0.0154	0.0167	0.0043	0.0019	0.0224	0.0229	0.1465	0.0295	0.1113	0.0498	0.0024
1	rs11121879	6505671	0.87	0.165571370278195	0.96	0.241969076141015	0.249369539285663	0.0647003949659433	0.0103	0.006	0.0806	0.0121	0.0478	0.0202	0.0156	0.0323	0.0016	0.0512	0.0535	0.0972	0.0039	0.0468	0.0926	0.0154	0.0166	0.0041	0.0019	0.0222	0.0229	0.1469	0.0294	0.1121	0.0492	0.0023
1	rs12095623	6509558	0.86	0.193417951625055	0.96	0.241969076141015	0.248005234083979	0.0612017715002894	0.0103	0.0059	0.0803	0.012	0.0479	0.0202	0.0154	0.0321	0.0016	0.0511	0.0534	0.098	0.0038	0.0466	0.093	0.0154	0.0164	0.004	0.002	0.022	0.0227	0.1473	0.0293	0.1127	0.0485	0.0023
1	rs3007415	6519553	0.86	0.193417951625055	0.96	0.241969076141015	0.213775788994041	0.0630754403159176	0.0105	0.006	0.0807	0.012	0.0482	0.0202	0.0153	0.032	0.0017	0.0506	0.0533	0.0979	0.0038	0.0463	0.0935	0.0153	0.0163	0.0039	0.0022	0.0217	0.0228	0.1465	0.0294	0.1132	0.0487	0.0022
1	rs2986758	6521150	0.86	0.193417951625055	0.96	0.241969076141015	0.201360469888637	0.0567518894301204	0.0105	0.006	0.0807	0.012	0.0483	0.0202	0.0152	0.032	0.0017	0.0505	0.0533	0.0979	0.0038	0.0463	0.0936	0.0153	0.0163	0.0039	0.0022	0.0217	0.0228	0.1464	0.0294	0.1133	0.0488	0.0022
1	rs11800462	6524501	0.86	0.193417951625055	0.96	0.241969076141015	0.179323231639521	0.0610688546371162	0.0106	0.006	0.0807	0.012	0.0484	0.0203	0.0152	0.032	0.0017	0.0503	0.0532	0.0984	0.0038	0.0461	0.0939	0.0153	0.0162	0.0039	0.0022	0.0217	0.0227	0.1456	0.0299	0.113	0.0492	0.0022
1	rs3170675	6524688	0.86	0.193417951625055	0.96	0.241969076141015	0.180533666834422	0.0628063109360394	0.0106	0.006	0.0807	0.012	0.0484	0.0203	0.0152	0.032	0.0017	0.0503	0.0532	0.0985	0.0038	0.0461	0.0939	0.0153	0.0162	0.0039	0.0022	0.0216	0.0227	0.1456	0.0299	0.113	0.0492	0.0022
1	rs77093528	6524862	0.86	0.193417951625055	0.96	0.241969076141015	0.179506328745257	0.0648365928645739	0.0106	0.006	0.0807	0.0119	0.0483	0.0203	0.0151	0.032	0.0017	0.0503	0.0532	0.0985	0.0038	0.0461	0.0939	0.0153	0.0161	0.0039	0.0022	0.0216	0.0227	0.1456	0.0299	0.1131	0.0492	0.0022
1	rs76625876	6528468	0.86	0.193417951625055	0.96	0.241969076141015	0.170057348481748	0.0619350029534226	0.0105	0.006	0.081	0.0118	0.0481	0.0202	0.015	0.032	0.0017	0.0506	0.0529	0.0987	0.0038	0.0463	0.094	0.0152	0.0159	0.0039	0.0023	0.0216	0.0227	0.1453	0.0299	0.1134	0.0494	0.0022
1	rs3138150	6528589	0.86	0.193417951625055	0.96	0.241969076141015	0.169596219325132	0.0590243768754411	0.0105	0.006	0.081	0.0118	0.0481	0.0202	0.015	0.032	0.0017	0.0506	0.0529	0.0987	0.0038	0.0463	0.094	0.0152	0.0159	0.0039	0.0023	0.0216	0.0227	0.1453	0.0299	0.1134	0.0494	0.0022
1	rs730600	6529443	0.86	0.193417951625055	0.96	0.241969076141015	0.167407017318689	0.0607370992376817	0.0105	0.006	0.081	0.0118	0.0481	0.0202	0.015	0.032	0.0017	0.0507	0.0529	0.0989	0.0038	0.0463	0.094	0.0152	0.0159	0.0039	0.0023	0.0212	0.0228	0.1453	0.0299	0.1135	0.0494	0.0022
1	rs3007421	6530189	0.86	0.193417951625055	0.96	0.241969076141015	0.168711481589407	0.0570741906382361	0.0105	0.006	0.081	0.0118	0.0481	0.0202	0.015	0.032	0.0017	0.0506	0.0529	0.0989	0.0038	0.0463	0.0941	0.0152	0.0159	0.0038	0.0023	0.0211	0.0228	0.1453	0.0299	0.1135	0.0494	0.0022
1	rs74809741	6531589	0.86	0.193417951625055	0.96	0.241969076141015	0.178008118103187	0.0654509721872734	0.0106	0.006	0.0799	0.0119	0.0482	0.0202	0.015	0.0321	0.0018	0.0507	0.0529	0.0991	0.0038	0.0463	0.0943	0.0152	0.0159	0.0035	0.0022	0.0207	0.0228	0.1459	0.03	0.1136	0.0496	0.0022
1	rs112471131	6531650	0.86	0.193417951625055	0.96	0.241969076141015	0.178957361173402	0.0662051806236194	0.0106	0.006	0.0798	0.0119	0.0482	0.0202	0.015	0.0321	0.0018	0.0507	0.0529	0.0991	0.0038	0.0464	0.0943	0.0152	0.0159	0.0035	0.0022	0.0207	0.0228	0.1459	0.03	0.1136	0.0496	0.0022
1	rs61741379	6533393	0.86	0.193417951625055	0.96	0.241969076141015	0.162420937394248	0.0679327253358512	0.0107	0.006	0.0797	0.0118	0.0481	0.02	0.015	0.0313	0.0018	0.0506	0.0522	0.0993	0.0038	0.0462	0.0943	0.0152	0.0158	0.0034	0.0022	0.0207	0.0228	0.1458	0.0296	0.1139	0.0519	0.0022
1	rs11121914	6538629	0.86	0.193417951625055	0.96	0.241969076141015	0.142012606665154	0.0735846631205434	0.011	0.006	0.0796	0.0115	0.049	0.02	0.0149	0.0309	0.0029	0.0502	0.0514	0.0996	0.0038	0.0465	0.0944	0.0152	0.0153	0.0034	0.0025	0.0204	0.0227	0.1446	0.0301	0.1138	0.0522	0.0023
1	rs1002966	6542330	0.86	0.193417951625055	0.95	0.274028283204826	0.199993900905824	0.0772845495125372	0.0112	0.006	0.0795	0.0113	0.0497	0.02	0.0149	0.0307	0.0036	0.0499	0.0508	0.1	0.0039	0.0468	0.0945	0.0152	0.0149	0.0034	0.0027	0.0203	0.0225	0.1438	0.0303	0.1138	0.0525	0.0023
1	rs2986749	6544007	0.86	0.193417951625055	0.95	0.274028283204826	0.211999510017349	0.0796438299997234	0.0112	0.006	0.08	0.0112	0.0497	0.0201	0.015	0.0305	0.0038	0.0498	0.0506	0.1001	0.004	0.0468	0.0946	0.0154	0.0149	0.0034	0.0028	0.0202	0.0225	0.143	0.0304	0.1136	0.0526	0.0023
1	rs72634726	6549915	0.86	0.193417951625055	0.95	0.274028283204826	0.212321849803633	0.0857436209346151	0.0112	0.0059	0.0802	0.0111	0.0499	0.0202	0.015	0.0304	0.0037	0.05	0.05	0.1001	0.0039	0.0468	0.095	0.0154	0.0149	0.0033	0.0028	0.0202	0.0223	0.1429	0.0303	0.1137	0.0531	0.0023
1	rs11806429	6550505	0.86	0.193417951625055	0.95	0.274028283204826	0.212321849803633	0.0799407688518191	0.0112	0.0059	0.0802	0.0111	0.0499	0.0202	0.015	0.0304	0.0037	0.05	0.0499	0.1002	0.0039	0.0468	0.0951	0.0154	0.0149	0.0033	0.0027	0.0202	0.0223	0.1429	0.0303	0.1137	0.0531	0.0023
1	rs3007429	6551692	0.86	0.193417951625055	0.95	0.274028283204826	0.208511863265612	0.081507047839244	0.0112	0.0059	0.0804	0.0111	0.0499	0.0202	0.0151	0.0306	0.0037	0.0501	0.0498	0.1001	0.0039	0.0469	0.0948	0.0154	0.015	0.0032	0.0027	0.0202	0.0223	0.1427	0.0303	0.1135	0.0532	0.0023
1	rs79794148	6552600	0.86	0.193417951625055	0.95	0.274028283204826	0.237710656140723	0.0801637675784237	0.0113	0.0059	0.0804	0.0114	0.0499	0.0202	0.0151	0.0305	0.0037	0.0501	0.0497	0.1001	0.0039	0.0469	0.0948	0.0154	0.0149	0.0032	0.0028	0.0202	0.0223	0.1427	0.0303	0.1134	0.0532	0.0022
1	rs3007430	6557009	0.86	0.193417951625055	0.95	0.274028283204826	0.236724400192417	0.09710791510032	0.0113	0.0059	0.0812	0.0113	0.0504	0.0202	0.0151	0.0303	0.0036	0.0501	0.0496	0.1002	0.0041	0.0466	0.0953	0.0154	0.0147	0.0032	0.0029	0.0202	0.0223	0.1418	0.0304	0.113	0.0533	0.0021
1	rs74049595	6559725	0.86	0.193417951625055	0.95	0.274028283204826	0.229294540674451	0.0800894066322641	0.0113	0.0059	0.0813	0.0113	0.0504	0.0203	0.0151	0.0301	0.0036	0.0499	0.0494	0.1001	0.0041	0.0467	0.0954	0.0155	0.0148	0.0031	0.0028	0.0201	0.0223	0.142	0.0305	0.113	0.0532	0.0021
1	rs77948669	6560493	0.86	0.193417951625055	0.95	0.274028283204826	0.22623406374796	0.0720117473988008	0.0114	0.0058	0.0815	0.0113	0.0503	0.0204	0.0152	0.0299	0.0036	0.0497	0.0492	0.1	0.0041	0.0468	0.0955	0.0156	0.0147	0.0031	0.0028	0.0201	0.0223	0.1419	0.0306	0.113	0.0533	0.0021
1	rs4908899	6561039	0.86	0.193417951625055	0.95	0.274028283204826	0.239301995730421	0.0746651251279482	0.0114	0.0057	0.082	0.0113	0.0503	0.0202	0.0148	0.0297	0.0036	0.0495	0.0489	0.1006	0.0041	0.0466	0.0954	0.0156	0.0146	0.003	0.0028	0.0201	0.0222	0.1426	0.0307	0.1128	0.0535	0.0021
1	rs3007434	6563067	0.85	0.2244882202137	0.95	0.274028283204826	0.282254374495049	0.0571387447713497	0.0117	0.0055	0.0841	0.011	0.0508	0.021	0.0146	0.0278	0.0036	0.0486	0.0468	0.0976	0.0043	0.0476	0.0956	0.0152	0.0142	0.0032	0.0029	0.0199	0.022	0.1442	0.0321	0.1134	0.0546	0.0023
1	rs4078184	6571187	0.82	0.338707801994422	0.93	0.346822133743557	0.29557013782868	0.042113585892031	0.012	0.0052	0.0848	0.0109	0.0511	0.022	0.0154	0.0267	0.0032	0.0466	0.0439	0.0939	0.0041	0.048	0.0962	0.0154	0.0143	0.0033	0.0028	0.02	0.021	0.144	0.034	0.1168	0.0564	0.0024
1	rs9787374	6572271	0.82	0.338707801994422	0.92	0.387761932740255	0.302913418504416	0.0336686125553273	0.012	0.0052	0.085	0.0109	0.0504	0.0221	0.0154	0.0265	0.0032	0.0465	0.0438	0.0945	0.0042	0.0484	0.0959	0.0154	0.0142	0.0033	0.0028	0.02	0.0209	0.144	0.0339	0.1171	0.0565	0.0024
1	rs4243829	6577765	0.82	0.338707801994422	0.92	0.387761932740255	0.281783200475109	0.01948795674029	0.0119	0.0052	0.0853	0.0104	0.0502	0.0221	0.0154	0.026	0.003	0.0461	0.0431	0.0954	0.0042	0.0485	0.0961	0.0155	0.0145	0.0032	0.0027	0.0199	0.0206	0.1441	0.0342	0.1182	0.0563	0.0023
1	rs17438786	6579521	0.82	0.338707801994422	0.92	0.387761932740255	0.267753081352427	0.0180946713218615	0.0119	0.0052	0.0854	0.0105	0.0502	0.0221	0.0154	0.026	0.0028	0.046	0.0431	0.0954	0.0042	0.0486	0.0961	0.0155	0.0146	0.0032	0.0027	0.0198	0.0206	0.1441	0.0343	0.1184	0.0563	0.0023
1	rs58415361	6592377	0.82	0.338707801994422	0.91	0.431857736337621	0.248444884146496	0.0148339325755074	0.0118	0.0051	0.0856	0.0105	0.0499	0.0222	0.0154	0.0258	0.0024	0.0458	0.0428	0.0957	0.0042	0.0488	0.0962	0.0156	0.0149	0.0031	0.0026	0.0196	0.0203	0.1443	0.0346	0.1192	0.0563	0.0022
1	rs4908915	6601607	0.82	0.338707801994422	0.91	0.431857736337621	0.260386414818806	0.0153551385752214	0.0118	0.0051	0.0857	0.0105	0.0499	0.0223	0.0154	0.0257	0.0023	0.0457	0.0426	0.0956	0.0042	0.0487	0.0963	0.0156	0.0149	0.0031	0.0026	0.0196	0.0202	0.1443	0.0344	0.1198	0.0564	0.0022
1	rs6693391	6614391	0.82	0.338707801994422	0.91	0.431857736337621	0.286086443627941	0.01361966405766	0.0118	0.005	0.0859	0.0105	0.0499	0.0225	0.0154	0.0256	0.0021	0.0457	0.0423	0.0957	0.0041	0.0487	0.0963	0.0158	0.0149	0.0031	0.0026	0.0195	0.0201	0.1442	0.0344	0.12	0.0565	0.0022
1	rs4908923	6614535	0.82	0.338707801994422	0.91	0.431857736337621	0.286418909686004	0.0135208170880892	0.0118	0.005	0.0859	0.0105	0.0499	0.0225	0.0154	0.0256	0.0021	0.0457	0.0423	0.0957	0.0041	0.0487	0.0963	0.0158	0.0149	0.0031	0.0026	0.0195	0.0201	0.1442	0.0344	0.12	0.0565	0.0022
1	rs35375392	6615444	0.82	0.338707801994422	0.91	0.431857736337621	0.287798470119097	0.0127430628640158	0.0118	0.005	0.0859	0.0105	0.0499	0.0225	0.0154	0.0256	0.0021	0.0456	0.0423	0.0957	0.0041	0.0487	0.0963	0.0158	0.0149	0.0031	0.0026	0.0195	0.0201	0.1442	0.0344	0.1201	0.0565	0.0022
1	rs4908563	6623499	0.82	0.338707801994422	0.91	0.431857736337621	0.301202816666024	0.0124573857972826	0.0117	0.005	0.0858	0.0105	0.0499	0.0226	0.0155	0.0256	0.002	0.0455	0.0423	0.0957	0.0041	0.0487	0.096	0.0158	0.015	0.0031	0.0025	0.0196	0.0201	0.1442	0.0345	0.1205	0.0566	0.0022
1	rs80129059	6625420	0.81	0.384295662080596	0.9	0.479198205640863	0.343666714050095	0.0116810107217955	0.0118	0.005	0.0861	0.0103	0.05	0.0227	0.0153	0.0254	0.002	0.0454	0.0419	0.0957	0.0041	0.0487	0.0963	0.0158	0.0149	0.0031	0.0025	0.0194	0.02	0.1441	0.0347	0.1208	0.0568	0.0022
1	rs76948507	6626276	0.81	0.384295662080596	0.9	0.479198205640863	0.364050098526093	0.0115591389873866	0.0119	0.005	0.0861	0.0103	0.05	0.0227	0.0153	0.0253	0.002	0.0453	0.0418	0.0958	0.0041	0.0487	0.0965	0.0158	0.0149	0.0031	0.0025	0.0193	0.02	0.1441	0.0347	0.1208	0.0569	0.0022
1	rs41278020	6631106	0.81	0.384295662080596	0.89	0.529866637543626	0.485324768439851	0.0116199937661145	0.0122	0.0049	0.0867	0.0098	0.0501	0.0227	0.0152	0.0248	0.0019	0.0448	0.0411	0.096	0.0041	0.0484	0.0975	0.0157	0.0147	0.0029	0.0024	0.0188	0.0199	0.144	0.0354	0.1212	0.0575	0.0023
1	rs11587438	6631431	0.8	0.433874260405774	0.89	0.529866637543626	0.493062032076136	0.0123314675534143	0.0123	0.0049	0.0867	0.0098	0.0501	0.0227	0.0152	0.0248	0.0019	0.0447	0.041	0.096	0.0041	0.0484	0.0975	0.0157	0.0146	0.0029	0.0024	0.0188	0.0198	0.144	0.0354	0.1212	0.0576	0.0023
1	rs12132145	6633230	0.8	0.433874260405774	0.89	0.529866637543626	0.529124235293017	0.0160639782731499	0.0123	0.0049	0.0868	0.0097	0.0502	0.0227	0.0151	0.025	0.0018	0.045	0.0408	0.0959	0.004	0.0483	0.0973	0.0157	0.0144	0.0029	0.0024	0.0188	0.0198	0.1438	0.0356	0.1216	0.0579	0.0022
1	rs34160967	6635306	0.8	0.433874260405774	0.89	0.529866637543626	0.548399596648737	0.015672154040168	0.0123	0.0048	0.0872	0.0097	0.0502	0.0226	0.0152	0.0249	0.0017	0.0448	0.0407	0.0957	0.004	0.0483	0.0979	0.0157	0.0143	0.0028	0.0023	0.0185	0.0198	0.1441	0.0355	0.1219	0.058	0.0022
1	rs35118458	6637056	0.8	0.433874260405774	0.89	0.529866637543626	0.555736578018403	0.0144574109197485	0.0123	0.0047	0.0875	0.0098	0.0501	0.0226	0.0151	0.0248	0.0017	0.0446	0.0407	0.0958	0.0039	0.0483	0.0981	0.0156	0.0144	0.0028	0.0023	0.0184	0.0197	0.144	0.0354	0.1223	0.058	0.0022
1	rs4908565	6639943	0.79	0.487570276707753	0.87	0.641494868499257	0.658516909539393	0.0107828068519291	0.0124	0.0045	0.0885	0.0099	0.05	0.0226	0.0151	0.0241	0.0015	0.0433	0.04	0.0965	0.0038	0.0484	0.0985	0.0155	0.0148	0.0026	0.002	0.0179	0.02	0.1437	0.0344	0.1249	0.0583	0.0021
1	rs17029626	6640116	0.79	0.487570276707753	0.87	0.641494868499257	0.668806247206996	0.0123314675534143	0.0124	0.0045	0.0887	0.0099	0.05	0.0225	0.0151	0.024	0.0015	0.0431	0.04	0.0965	0.0038	0.0484	0.0985	0.0154	0.0148	0.0026	0.002	0.0178	0.02	0.1438	0.0343	0.1252	0.0583	0.0021
1	rs2229330	6649228	0.78	0.545501786478432	0.85	0.767309033253442	0.830530982417278	0.0193699254919187	0.0123	0.0046	0.0906	0.01	0.0504	0.0217	0.015	0.0234	0.0011	0.0406	0.0376	0.0967	0.0029	0.0481	0.1023	0.015	0.015	0.0021	0.0011	0.0169	0.0211	0.1457	0.0311	0.1296	0.0592	0.0016
1	rs75256375	6649603	0.78	0.545501786478432	0.85	0.767309033253442	0.83140472397972	0.0203239265900219	0.0123	0.0046	0.0906	0.01	0.0504	0.0217	0.015	0.0234	0.0011	0.0406	0.0376	0.0967	0.0029	0.0481	0.1023	0.015	0.015	0.0021	0.0011	0.0169	0.0211	0.1457	0.0311	0.1296	0.0592	0.0016
1	Affx-12944843	6650824	0.78	0.545501786478432	0.85	0.767309033253442	0.836097860558519	0.0256037211867234	0.0123	0.0046	0.0906	0.01	0.0504	0.0217	0.015	0.0234	0.0011	0.0406	0.0376	0.0967	0.0029	0.0481	0.1023	0.015	0.015	0.0021	0.0011	0.0169	0.0211	0.1457	0.0311	0.1296	0.0592	0.0016
1	rs201171	6651093	0.78	0.545501786478432	0.85	0.767309033253442	0.837531912482765	0.0250673839259533	0.0123	0.0046	0.0906	0.01	0.0504	0.0217	0.015	0.0234	0.0011	0.0406	0.0376	0.0967	0.0029	0.0481	0.1023	0.015	0.015	0.0021	0.001	0.0169	0.0211	0.1457	0.0311	0.1296	0.0592	0.0016
1	rs11591172	6654423	0.78	0.545501786478432	0.85	0.767309033253442	0.847920073564299	0.0286965491729155	0.0123	0.0046	0.0907	0.01	0.0504	0.0217	0.015	0.0234	0.0011	0.0406	0.0376	0.0967	0.0029	0.048	0.1023	0.015	0.0151	0.0021	0.001	0.0169	0.0211	0.1456	0.0312	0.1297	0.0592	0.0016
1	rs2232463	6655444	0.78	0.545501786478432	0.85	0.767309033253442	0.852090607288795	0.0371143329247355	0.0123	0.0046	0.0907	0.01	0.0504	0.0217	0.015	0.0234	0.0011	0.0406	0.0376	0.0967	0.0029	0.048	0.1023	0.015	0.0151	0.0021	0.001	0.0169	0.0211	0.1456	0.0313	0.1297	0.0592	0.0016
1	rs75366952	6657653	0.78	0.545501786478432	0.85	0.767309033253442	0.868697672446198	0.0521982510585336	0.0123	0.0046	0.0907	0.01	0.0504	0.0217	0.015	0.0234	0.0011	0.0405	0.0376	0.0968	0.0029	0.0479	0.1023	0.015	0.0151	0.0021	0.001	0.0169	0.0211	0.1455	0.0314	0.1297	0.0592	0.0016
1	rs2232460	6659505	0.78	0.545501786478432	0.85	0.767309033253442	0.889606024206327	0.0684894613515642	0.0123	0.0046	0.0907	0.01	0.0504	0.0217	0.015	0.0234	0.0011	0.0405	0.0376	0.0968	0.0029	0.0479	0.1023	0.015	0.0151	0.0021	0.001	0.0169	0.0212	0.1452	0.0314	0.1297	0.0594	0.0016
1	rs2232455	6662057	0.78	0.545501786478432	0.85	0.767309033253442	0.883075106279724	0.0720829389162697	0.0123	0.0046	0.0908	0.01	0.0504	0.0217	0.015	0.0234	0.0011	0.0406	0.0376	0.0968	0.0029	0.0478	0.1023	0.0149	0.0151	0.0021	0.001	0.0169	0.0212	0.1452	0.0314	0.1296	0.0594	0.0016
1	rs9660507	6665266	0.78	0.545501786478432	0.85	0.767309033253442	0.877783678362128	0.0695384392031729	0.0123	0.0046	0.0908	0.01	0.0504	0.0217	0.015	0.0233	0.0011	0.0406	0.0376	0.097	0.0029	0.0477	0.1023	0.0149	0.0151	0.0021	0.001	0.0169	0.0212	0.1453	0.0314	0.1296	0.0595	0.0016
1	rs481771	6666848	0.78	0.545501786478432	0.85	0.767309033253442	0.88014281165802	0.0717983474156534	0.0123	0.0046	0.0908	0.01	0.0504	0.0217	0.015	0.0233	0.0011	0.0406	0.0376	0.097	0.0029	0.0477	0.1023	0.0149	0.0151	0.0022	0.0011	0.0169	0.0212	0.1453	0.0314	0.1295	0.0595	0.0016
1	rs116631064	6673670	0.78	0.545501786478432	0.85	0.767309033253442	0.88356422180955	0.0811330067505299	0.0123	0.0046	0.0909	0.01	0.0504	0.0217	0.0149	0.0233	0.0011	0.0405	0.0375	0.0971	0.0029	0.0476	0.1023	0.0149	0.0151	0.0022	0.0011	0.0168	0.021	0.1455	0.0315	0.1296	0.0595	0.0016
1	rs12731208	6676485	0.78	0.545501786478432	0.85	0.767309033253442	0.892060338953526	0.0818817853667275	0.0124	0.0046	0.0909	0.01	0.0504	0.0217	0.0149	0.0233	0.0011	0.0404	0.0374	0.0971	0.0029	0.0475	0.1023	0.0149	0.0151	0.0022	0.0011	0.0168	0.0209	0.1456	0.0315	0.1296	0.0595	0.0016
1	rs116556071	6687748	0.78	0.545501786478432	0.85	0.767309033253442	0.901165994467881	0.0744485145023362	0.0124	0.0046	0.0908	0.01	0.0504	0.0219	0.0148	0.0233	0.0011	0.04	0.0371	0.0971	0.003	0.0475	0.1024	0.015	0.0152	0.0022	0.0011	0.0167	0.0205	0.1459	0.0316	0.1301	0.0594	0.0015
1	rs12079872	6689824	0.78	0.545501786478432	0.86	0.702596200902853	0.919161813123332	0.0905340721375833	0.0124	0.0046	0.0908	0.01	0.0504	0.022	0.0148	0.0233	0.0011	0.0399	0.0371	0.0971	0.003	0.0475	0.1025	0.015	0.0152	0.0023	0.0011	0.0167	0.0205	0.1459	0.0317	0.1302	0.0594	0.0015
1	rs3174820	6693097	0.78	0.545501786478432	0.86	0.702596200902853	0.964797289977162	0.108600609017041	0.0124	0.0046	0.0908	0.01	0.0505	0.022	0.0148	0.0235	0.0011	0.0403	0.0378	0.0973	0.003	0.0471	0.1023	0.015	0.0152	0.0022	0.0011	0.0167	0.0207	0.1458	0.0306	0.1303	0.0595	0.0015
1	rs56014220	6693102	0.78	0.545501786478432	0.86	0.702596200902853	0.964628149547375	0.108265370041192	0.0124	0.0046	0.0908	0.01	0.0505	0.022	0.0148	0.0235	0.0011	0.0403	0.0378	0.0973	0.003	0.0471	0.1023	0.015	0.0152	0.0022	0.0011	0.0167	0.0207	0.1458	0.0306	0.1303	0.0595	0.0015
1	rs41278030	6693427	0.78	0.545501786478432	0.86	0.702596200902853	0.956523801274634	0.0982345859495385	0.0124	0.0046	0.0908	0.01	0.0505	0.0219	0.0148	0.0234	0.0011	0.0403	0.0378	0.0973	0.003	0.0471	0.1023	0.015	0.0152	0.0022	0.0011	0.0167	0.0207	0.1458	0.0306	0.1303	0.0595	0.0015
1	rs732210	6696845	0.78	0.545501786478432	0.86	0.702596200902853	0.949875794879768	0.132484835646443	0.0124	0.0046	0.0906	0.01	0.0504	0.0218	0.0147	0.0234	0.0011	0.0403	0.0379	0.0973	0.0031	0.0472	0.1024	0.015	0.0151	0.0023	0.0011	0.0166	0.0205	0.1459	0.0306	0.1302	0.0598	0.0015
1	rs75004575	6699327	0.78	0.545501786478432	0.86	0.702596200902853	0.955765466242025	0.125416370993296	0.0125	0.0046	0.0902	0.01	0.0503	0.0216	0.0146	0.0233	0.0011	0.0402	0.038	0.0974	0.0032	0.0474	0.1025	0.0151	0.015	0.0024	0.0011	0.0165	0.0204	0.1459	0.0306	0.1302	0.0601	0.0015
1	rs200454	6705874	0.78	0.545501786478432	0.86	0.702596200902853	0.990819221706796	0.177757419773831	0.0126	0.0047	0.0899	0.01	0.0501	0.0214	0.0145	0.0233	0.0012	0.0401	0.0381	0.0975	0.0033	0.0476	0.1026	0.0151	0.0149	0.0025	0.0011	0.0163	0.0202	0.146	0.0307	0.1301	0.0605	0.0015
1	rs12137794	6705944	0.78	0.545501786478432	0.86	0.702596200902853	0.990733720303298	0.178661746574528	0.0126	0.0047	0.0899	0.01	0.0501	0.0214	0.0145	0.0233	0.0012	0.0401	0.0381	0.0975	0.0033	0.0476	0.1026	0.0151	0.0149	0.0025	0.0011	0.0163	0.0202	0.146	0.0307	0.1301	0.0605	0.0015
1	rs12145525	6711146	0.78	0.545501786478432	0.86	0.702596200902853	0.993300075826388	0.190560405479322	0.0126	0.0046	0.0899	0.01	0.0501	0.0214	0.0145	0.0233	0.0012	0.0401	0.0381	0.0975	0.0033	0.0476	0.1026	0.0152	0.0149	0.0025	0.0012	0.0163	0.0202	0.146	0.0307	0.1301	0.0605	0.0015
1	rs17365584	6712772	0.78	0.545501786478432	0.86	0.702596200902853	0.986291812314477	0.180677020444862	0.0126	0.0046	0.0899	0.01	0.0501	0.0214	0.0145	0.0233	0.0012	0.0401	0.0381	0.0976	0.0033	0.0476	0.1027	0.0151	0.0149	0.0025	0.0012	0.0163	0.0202	0.146	0.0307	0.1301	0.0605	0.0015
1	rs41310355	6713225	0.78	0.545501786478432	0.86	0.702596200902853	0.983647644358459	0.180071620677622	0.0126	0.0046	0.0899	0.01	0.0501	0.0214	0.0145	0.0233	0.0012	0.0401	0.0381	0.0976	0.0033	0.0476	0.1027	0.0151	0.0149	0.0025	0.0011	0.0163	0.0202	0.146	0.0307	0.1301	0.0605	0.0015
1	rs200452	6720932	0.78	0.545501786478432	0.86	0.702596200902853	0.974968050370044	0.189533211808396	0.0127	0.0046	0.09	0.01	0.0501	0.0213	0.0145	0.0234	0.0012	0.0402	0.0381	0.0977	0.0033	0.0478	0.1028	0.0149	0.0148	0.0025	0.0011	0.0162	0.0201	0.1457	0.0308	0.1302	0.0605	0.0015
1	rs56150786	6726269	0.78	0.545501786478432	0.86	0.702596200902853	0.967081881720099	0.174654689430168	0.0127	0.0046	0.0899	0.01	0.05	0.0212	0.0144	0.0234	0.0012	0.0402	0.0381	0.0977	0.0033	0.0478	0.1029	0.0149	0.0148	0.0025	0.0011	0.0162	0.0201	0.1456	0.0308	0.1304	0.0605	0.0015
1	rs200449	6726401	0.78	0.545501786478432	0.86	0.702596200902853	0.967928591663053	0.174654689430168	0.0127	0.0046	0.0899	0.01	0.05	0.0212	0.0144	0.0234	0.0012	0.0402	0.0381	0.0977	0.0033	0.0478	0.1029	0.0149	0.0148	0.0025	0.0011	0.0162	0.0201	0.1456	0.0308	0.1304	0.0605	0.0015
1	rs75305802	6743063	0.78	0.545501786478432	0.86	0.702596200902853	0.926884111467354	0.180172472046848	0.0127	0.0046	0.09	0.01	0.05	0.0211	0.0144	0.0233	0.0012	0.0402	0.0381	0.0977	0.0033	0.0478	0.103	0.0148	0.0148	0.0025	0.0011	0.0162	0.02	0.1457	0.0308	0.1304	0.0602	0.0015
1	rs79362030	6749566	0.78	0.545501786478432	0.86	0.702596200902853	0.90009755971622	0.194480879875135	0.0127	0.0047	0.0901	0.01	0.05	0.0211	0.0144	0.0233	0.0012	0.0403	0.0381	0.0977	0.0034	0.0479	0.1031	0.0148	0.0148	0.0026	0.0011	0.0162	0.0199	0.1459	0.0309	0.1306	0.0597	0.0016
1	rs115115600	6756674	0.78	0.545501786478432	0.86	0.702596200902853	0.893288562487835	0.187689030717356	0.0127	0.0047	0.0901	0.01	0.05	0.0211	0.0144	0.0232	0.0012	0.0403	0.0381	0.0977	0.0034	0.0479	0.1031	0.0148	0.0148	0.0026	0.0011	0.0162	0.0199	0.1459	0.0309	0.1306	0.0596	0.0016
1	rs77657445	6776842	0.78	0.545501786478432	0.86	0.702596200902853	0.786029828353238	0.153192312773766	0.0128	0.0048	0.0907	0.01	0.0497	0.0211	0.0144	0.0229	0.0013	0.0404	0.0379	0.0976	0.0035	0.0481	0.1038	0.0148	0.0147	0.0027	0.0011	0.0161	0.0194	0.1465	0.0313	0.1313	0.0573	0.0017
1	rs365650	6777168	0.78	0.545501786478432	0.86	0.702596200902853	0.787503893466287	0.163214604267498	0.0128	0.0048	0.0907	0.01	0.0497	0.0211	0.0144	0.0229	0.0013	0.0404	0.0379	0.0976	0.0035	0.0481	0.1038	0.0148	0.0147	0.0027	0.0011	0.0161	0.0194	0.1465	0.0313	0.1313	0.0573	0.0017
1	rs4364905	6785947	0.78	0.545501786478432	0.85	0.767309033253442	0.755123911541133	0.197803209103784	0.0128	0.0048	0.0909	0.0101	0.0497	0.0211	0.0144	0.0231	0.0013	0.0402	0.0379	0.0974	0.0036	0.0481	0.1039	0.0148	0.0148	0.0028	0.0011	0.0161	0.0191	0.1462	0.0313	0.1311	0.0574	0.0018
1	rs11590169	6786581	0.78	0.545501786478432	0.85	0.767309033253442	0.77443461047771	0.200202812698414	0.0128	0.0047	0.0914	0.0098	0.0493	0.021	0.0144	0.0231	0.0014	0.0403	0.0376	0.0975	0.0036	0.0481	0.104	0.0147	0.0147	0.0028	0.0011	0.0161	0.0193	0.1458	0.0314	0.1313	0.0574	0.002
1	rs447558	6795230	0.77	0.607778593196603	0.85	0.767309033253442	0.860619004341732	0.257825700739154	0.0132	0.0048	0.0932	0.0101	0.0478	0.021	0.0144	0.0224	0.0017	0.0388	0.0369	0.0974	0.0037	0.0486	0.1062	0.0143	0.0142	0.0029	0.0012	0.0159	0.0185	0.1422	0.032	0.1342	0.0576	0.0025
1	rs449250	6797684	0.77	0.607778593196603	0.84	0.835693000351761	1.26305118427273	0.458734739358722	0.0142	0.0049	0.094	0.01	0.0477	0.0209	0.0144	0.0225	0.0019	0.0389	0.037	0.0964	0.0043	0.0504	0.1066	0.0143	0.0141	0.0032	0.0013	0.0153	0.0166	0.1402	0.0313	0.1355	0.0574	0.0026
1	rs17029815	6798979	0.77	0.607778593196603	0.84	0.835693000351761	1.23913312304697	0.406365794144653	0.0142	0.0049	0.0942	0.0099	0.0476	0.0207	0.0144	0.0225	0.0019	0.0387	0.037	0.0963	0.0043	0.0504	0.1066	0.0143	0.0141	0.0032	0.0013	0.0154	0.0165	0.1403	0.0312	0.1358	0.0575	0.0026
1	rs77639819	6811709	0.77	0.607778593196603	0.85	0.767309033253442	1.24390265502017	0.363810649356654	0.0142	0.0049	0.0943	0.0099	0.0471	0.0206	0.0144	0.0224	0.0018	0.0379	0.037	0.0961	0.0042	0.0509	0.1069	0.0144	0.0139	0.0032	0.0012	0.0154	0.0161	0.1412	0.0308	0.1367	0.0573	0.0026
1	rs10864637	6817960	0.77	0.607778593196603	0.85	0.767309033253442	1.32749166919115	0.422801301298662	0.0145	0.0049	0.0943	0.0099	0.0471	0.0206	0.0145	0.0224	0.0018	0.0373	0.037	0.0959	0.0042	0.051	0.107	0.0145	0.0137	0.0032	0.0012	0.0155	0.0158	0.1418	0.0306	0.1372	0.0572	0.0026
1	rs12752369	6828127	0.77	0.607778593196603	0.85	0.767309033253442	1.50695382611296	0.501723116668054	0.0148	0.0049	0.0943	0.0099	0.0471	0.0205	0.0145	0.0223	0.0018	0.0366	0.037	0.0956	0.0042	0.0513	0.1071	0.0147	0.0135	0.0032	0.0012	0.0156	0.0155	0.1426	0.0303	0.1378	0.057	0.0026
1	rs11122141	6828290	0.77	0.607778593196603	0.85	0.767309033253442	1.50846262498547	0.512588432402368	0.0148	0.0049	0.0943	0.0099	0.0471	0.0205	0.0145	0.0223	0.0018	0.0366	0.037	0.0956	0.0042	0.0513	0.1071	0.0147	0.0135	0.0032	0.0012	0.0156	0.0155	0.1426	0.0303	0.1378	0.057	0.0026
1	rs430962	6828608	0.77	0.607778593196603	0.85	0.767309033253442	1.50936816849714	0.524066885930117	0.0148	0.0049	0.0943	0.0099	0.0471	0.0205	0.0145	0.0223	0.0018	0.0366	0.037	0.0956	0.0042	0.0513	0.1071	0.0147	0.0135	0.0032	0.0012	0.0156	0.0155	0.1426	0.0303	0.1378	0.057	0.0026
1	rs448886	6829582	0.77	0.607778593196603	0.85	0.767309033253442	1.50836202126852	0.535748135494498	0.0148	0.0049	0.0943	0.0099	0.0471	0.0205	0.0145	0.0223	0.0018	0.0366	0.037	0.0956	0.0042	0.0513	0.1071	0.0147	0.0135	0.0032	0.0012	0.0156	0.0155	0.1426	0.0303	0.1378	0.057	0.0026
1	rs78116825	6848799	0.77	0.607778593196603	0.85	0.767309033253442	1.53622115509966	0.407274209569924	0.0149	0.0048	0.0946	0.01	0.0466	0.0205	0.0145	0.0226	0.0018	0.036	0.037	0.0954	0.004	0.0518	0.1072	0.0148	0.0135	0.0031	0.0012	0.0155	0.0153	0.1426	0.0302	0.1383	0.057	0.0025
1	rs1542899	6853355	0.77	0.607778593196603	0.85	0.767309033253442	1.55225262471006	0.403255448632083	0.0149	0.0048	0.0947	0.01	0.0465	0.0205	0.0145	0.0226	0.0018	0.0359	0.037	0.0954	0.004	0.0518	0.1072	0.0148	0.0134	0.0031	0.0012	0.0155	0.0153	0.1426	0.0302	0.1384	0.057	0.0025
1	rs12070784	6867276	0.77	0.607778593196603	0.85	0.767309033253442	1.5475790196982	0.406236065819739	0.015	0.0048	0.0948	0.01	0.0465	0.0204	0.0144	0.0226	0.0018	0.0359	0.037	0.0954	0.004	0.0519	0.1072	0.0148	0.0134	0.0031	0.0012	0.0155	0.0153	0.1427	0.0302	0.1385	0.057	0.0025
1	rs12735232	6867842	0.77	0.607778593196603	0.85	0.767309033253442	1.54778211390839	0.406755047102918	0.015	0.0048	0.0948	0.01	0.0465	0.0204	0.0144	0.0226	0.0018	0.0359	0.037	0.0954	0.004	0.0519	0.1072	0.0148	0.0134	0.0031	0.0012	0.0155	0.0153	0.1427	0.0302	0.1385	0.057	0.0025
1	rs17441010	6871756	0.77	0.607778593196603	0.85	0.767309033253442	1.53915912237942	0.397828169227205	0.0149	0.0048	0.0948	0.01	0.0465	0.0204	0.0144	0.0226	0.0018	0.0359	0.037	0.0954	0.004	0.0518	0.1073	0.0148	0.0134	0.0031	0.0012	0.0155	0.0153	0.1427	0.0302	0.1386	0.057	0.0025
1	rs12135223	6876764	0.77	0.607778593196603	0.85	0.767309033253442	1.45737490933518	0.381031769424645	0.0147	0.0048	0.0948	0.01	0.0464	0.0204	0.0144	0.0226	0.0018	0.0358	0.037	0.0954	0.004	0.0517	0.1074	0.0148	0.0134	0.0031	0.0012	0.0155	0.0152	0.1427	0.0302	0.1389	0.057	0.0025
1	rs11577580	6878958	0.77	0.607778593196603	0.85	0.767309033253442	1.43024887249471	0.38601116241541	0.0146	0.0048	0.0948	0.01	0.0464	0.0203	0.0144	0.0227	0.0018	0.0357	0.037	0.0953	0.004	0.0518	0.1075	0.0148	0.0134	0.0031	0.0012	0.0155	0.0152	0.1427	0.0302	0.139	0.057	0.0025
1	rs17441375	6886308	0.77	0.607778593196603	0.85	0.767309033253442	1.43459218073987	0.371633636829433	0.0146	0.0048	0.0948	0.01	0.0463	0.0203	0.0144	0.0227	0.0018	0.0357	0.037	0.0953	0.0039	0.0518	0.1076	0.0148	0.0134	0.0031	0.0012	0.0155	0.0152	0.1427	0.0302	0.1391	0.057	0.0024
1	rs116179833	6895384	0.77	0.607778593196603	0.85	0.767309033253442	1.42265982497783	0.335333090830472	0.0146	0.0048	0.0948	0.01	0.0463	0.0203	0.0144	0.0227	0.0018	0.0356	0.037	0.0953	0.0039	0.0518	0.1076	0.0148	0.0134	0.0031	0.0012	0.0155	0.0152	0.1428	0.0301	0.1391	0.057	0.0024
1	rs7521838	6896334	0.77	0.607778593196603	0.85	0.767309033253442	1.41803490962839	0.306584769247575	0.0146	0.0048	0.0948	0.01	0.0463	0.0204	0.0144	0.0227	0.0018	0.0356	0.037	0.0953	0.0039	0.0517	0.1076	0.0148	0.0134	0.0031	0.0012	0.0155	0.0152	0.1428	0.0301	0.1391	0.057	0.0024
1	rs17441830	6921578	0.77	0.607778593196603	0.85	0.767309033253442	1.36646501362295	0.293623239777972	0.0146	0.0047	0.0948	0.0102	0.046	0.0204	0.0145	0.0227	0.0018	0.0352	0.0369	0.0953	0.0038	0.0516	0.1084	0.015	0.0134	0.0031	0.0012	0.0154	0.0153	0.1431	0.03	0.1392	0.0568	0.0023
1	rs41278036	6934001	0.77	0.607778593196603	0.85	0.767309033253442	1.35919780790054	0.263063003381915	0.0146	0.0047	0.0948	0.0103	0.046	0.0204	0.0145	0.0227	0.0018	0.0352	0.0369	0.0953	0.0038	0.0516	0.1085	0.015	0.0134	0.0031	0.0012	0.0154	0.0153	0.1432	0.03	0.1392	0.0568	0.0023
1	rs117971591	6943462	0.77	0.607778593196603	0.85	0.767309033253442	1.35030326828875	0.235336239551216	0.0146	0.0047	0.0948	0.0103	0.046	0.0204	0.0145	0.0226	0.0018	0.0352	0.0369	0.0953	0.0038	0.0516	0.1086	0.015	0.0134	0.0031	0.0012	0.0153	0.0153	0.1432	0.03	0.1392	0.0568	0.0023
1	rs11590643	6950551	0.77	0.607778593196603	0.85	0.767309033253442	1.33883101369634	0.204609657644606	0.0146	0.0047	0.0948	0.0103	0.0459	0.0204	0.0145	0.0226	0.0018	0.0352	0.0369	0.0952	0.0037	0.0516	0.1086	0.015	0.0134	0.0031	0.0012	0.0153	0.0153	0.1432	0.03	0.1392	0.0568	0.0023
1	rs867389	6985069	0.77	0.607778593196603	0.86	0.702596200902853	1.16123875526306	0.163604553338375	0.0143	0.0045	0.0951	0.0107	0.0448	0.0201	0.0147	0.0226	0.0019	0.035	0.0372	0.0947	0.0035	0.0517	0.1103	0.0153	0.0135	0.0031	0.0011	0.015	0.0154	0.1439	0.03	0.1395	0.0559	0.0021
1	rs72638543	6995522	0.77	0.607778593196603	0.86	0.702596200902853	1.12663654281088	0.113165088611038	0.0143	0.0045	0.0951	0.0108	0.0446	0.0201	0.0148	0.0226	0.002	0.0349	0.037	0.0945	0.0035	0.0517	0.1106	0.0154	0.0135	0.0032	0.0012	0.015	0.0154	0.1439	0.03	0.1391	0.0557	0.0021
1	rs12133559	7004837	0.77	0.607778593196603	0.86	0.702596200902853	1.13069124593782	0.115731792986195	0.0144	0.0046	0.0951	0.0108	0.0446	0.0201	0.0148	0.0226	0.0021	0.0348	0.0369	0.0945	0.0036	0.0517	0.1108	0.0154	0.0135	0.0033	0.0012	0.015	0.0155	0.1439	0.03	0.1389	0.0556	0.0021
1	rs12134815	7006544	0.77	0.607778593196603	0.86	0.702596200902853	1.13845623783468	0.122155699549981	0.0144	0.0046	0.0952	0.0108	0.0446	0.0201	0.0148	0.0226	0.0021	0.0348	0.0369	0.0945	0.0036	0.0517	0.1108	0.0154	0.0135	0.0033	0.0012	0.015	0.0155	0.1436	0.03	0.139	0.0556	0.0021
1	rs79850015	7016273	0.77	0.607778593196603	0.87	0.641494868499257	0.892879075707843	0.0759702103704324	0.014	0.0044	0.095	0.0111	0.0441	0.0198	0.0149	0.0228	0.0021	0.0349	0.0368	0.0959	0.0034	0.0514	0.1112	0.0152	0.0138	0.0033	0.0012	0.0152	0.0158	0.1428	0.0303	0.1387	0.0554	0.002
1	rs61780894	7019932	0.77	0.607778593196603	0.87	0.641494868499257	0.86021591116202	0.0682108564258629	0.0139	0.0044	0.095	0.0111	0.044	0.0198	0.0149	0.0229	0.0021	0.0349	0.0368	0.0961	0.0034	0.0513	0.1113	0.0151	0.0139	0.0034	0.0012	0.0153	0.0158	0.1427	0.0303	0.1387	0.0554	0.002
1	rs1828308	7021476	0.77	0.607778593196603	0.87	0.641494868499257	0.855867613929594	0.067793837675817	0.0139	0.0044	0.095	0.0111	0.0439	0.0198	0.0149	0.0229	0.0021	0.0349	0.0368	0.0962	0.0034	0.0513	0.1113	0.0151	0.0139	0.0034	0.0012	0.0153	0.0158	0.1427	0.0303	0.1387	0.0554	0.002
1	rs12121449	7029822	0.77	0.607778593196603	0.87	0.641494868499257	0.851528682172056	0.0621356168740305	0.0139	0.0044	0.0949	0.0111	0.0439	0.0198	0.0149	0.0229	0.0021	0.0349	0.0368	0.0962	0.0034	0.0513	0.1113	0.0151	0.0139	0.0034	0.0012	0.0153	0.0158	0.1426	0.0304	0.1387	0.0554	0.0019
1	rs77977945	7031417	0.77	0.607778593196603	0.87	0.641494868499257	0.856511215606866	0.0610688546371162	0.0139	0.0044	0.0948	0.0111	0.0439	0.0198	0.0149	0.0229	0.0021	0.0349	0.0368	0.0962	0.0033	0.0513	0.1113	0.0151	0.0139	0.0034	0.0011	0.0153	0.0159	0.1426	0.0304	0.1386	0.0553	0.0019
1	rs112136069	7055930	0.77	0.607778593196603	0.87	0.641494868499257	0.892224061040995	0.0278493563335276	0.0139	0.0042	0.0926	0.0116	0.0425	0.0196	0.0157	0.0226	0.0022	0.0355	0.0378	0.0972	0.0025	0.0526	0.111	0.0146	0.0138	0.0033	0.001	0.016	0.017	0.1421	0.0318	0.1378	0.055	0.0016
1	rs12130593	7056538	0.77	0.607778593196603	0.87	0.641494868499257	0.891241918039197	0.0308173030052022	0.0139	0.0042	0.0926	0.0116	0.0425	0.0196	0.0157	0.0226	0.0022	0.0355	0.0378	0.0972	0.0025	0.0526	0.111	0.0146	0.0138	0.0033	0.001	0.016	0.0171	0.1421	0.0318	0.1378	0.055	0.0016
1	rs2186090	7062426	0.77	0.607778593196603	0.87	0.641494868499257	0.887971395161215	0.0304752036483773	0.0139	0.0042	0.0926	0.0117	0.0424	0.0197	0.0157	0.0226	0.0022	0.0355	0.0378	0.0972	0.0024	0.0526	0.1111	0.0145	0.0138	0.0033	9e-04	0.0161	0.0172	0.142	0.0319	0.1377	0.0549	0.0016
1	rs76896221	7063003	0.77	0.607778593196603	0.86	0.702596200902853	0.892387795761116	0.02738384419659	0.0139	0.0042	0.0925	0.0117	0.0424	0.0197	0.0157	0.0227	0.0022	0.0355	0.0378	0.0971	0.0024	0.0526	0.111	0.0145	0.0138	0.0034	9e-04	0.0161	0.0172	0.142	0.0319	0.1377	0.0549	0.0016
1	rs6656639	7072550	0.76	0.674502615793853	0.86	0.702596200902853	0.920654348826818	0.0295556098826515	0.0139	0.0043	0.0921	0.012	0.0424	0.0199	0.0159	0.0226	0.0022	0.0354	0.0378	0.0972	0.0024	0.0527	0.1108	0.0146	0.0138	0.0034	9e-04	0.0163	0.0174	0.1418	0.0318	0.1376	0.0547	0.0015
1	rs72638597	7072778	0.76	0.674502615793853	0.86	0.702596200902853	0.920903202991742	0.0281774060916844	0.0139	0.0043	0.0921	0.012	0.0424	0.0199	0.0159	0.0226	0.0022	0.0354	0.0378	0.0972	0.0024	0.0527	0.1108	0.0146	0.0138	0.0034	9e-04	0.0163	0.0174	0.1418	0.0318	0.1376	0.0547	0.0015
1	rs11589210	7072945	0.76	0.674502615793853	0.86	0.702596200902853	0.920405522717833	0.027662709084856	0.0139	0.0043	0.0921	0.012	0.0424	0.0199	0.0159	0.0226	0.0022	0.0354	0.0378	0.0972	0.0024	0.0527	0.1108	0.0146	0.0138	0.0034	9e-04	0.0163	0.0174	0.1418	0.0318	0.1376	0.0547	0.0015
1	rs12094307	7074169	0.76	0.674502615793853	0.86	0.702596200902853	0.918913155416783	0.022466932682521	0.0139	0.0043	0.0921	0.012	0.0424	0.0199	0.0159	0.0226	0.0022	0.0354	0.0378	0.0972	0.0024	0.0527	0.1108	0.0146	0.0138	0.0034	9e-04	0.0163	0.0175	0.1418	0.0318	0.1376	0.0547	0.0015
1	rs6685802	7074756	0.76	0.674502615793853	0.86	0.702596200902853	0.918001650741653	0.0213412895040986	0.0139	0.0043	0.0921	0.012	0.0424	0.0199	0.0159	0.0226	0.0022	0.0354	0.0378	0.0972	0.0024	0.0527	0.1108	0.0146	0.0138	0.0034	9e-04	0.0163	0.0175	0.1418	0.0318	0.1376	0.0547	0.0015
1	rs35533782	7076959	0.76	0.674502615793853	0.86	0.702596200902853	0.916428123177969	0.0210540076613062	0.0139	0.0043	0.092	0.012	0.0424	0.0199	0.0159	0.0226	0.0022	0.0354	0.0378	0.0971	0.0024	0.0527	0.1108	0.0147	0.0138	0.0034	9e-04	0.0163	0.0175	0.1418	0.0318	0.1375	0.0547	0.0015
1	rs72638600	7077218	0.76	0.674502615793853	0.86	0.702596200902853	0.913284451435414	0.0213412895040986	0.0139	0.0043	0.092	0.012	0.0424	0.0199	0.0159	0.0226	0.0022	0.0354	0.0378	0.0971	0.0024	0.0527	0.1108	0.0147	0.0138	0.0034	9e-04	0.0163	0.0175	0.1418	0.0318	0.1375	0.0547	0.0015
1	rs78342053	7081066	0.76	0.674502615793853	0.86	0.702596200902853	0.869345346713445	0.021713409974373	0.0139	0.0043	0.092	0.0121	0.0424	0.0199	0.016	0.0225	0.0022	0.0353	0.0378	0.0971	0.0024	0.0527	0.1108	0.0147	0.0138	0.0034	0.0012	0.0164	0.0175	0.1417	0.0318	0.1373	0.0546	0.0016
1	rs75548593	7088596	0.76	0.674502615793853	0.86	0.702596200902853	0.885358621825135	0.0237068472391065	0.0139	0.0043	0.0917	0.0124	0.0423	0.0201	0.016	0.0225	0.0023	0.0351	0.0376	0.0966	0.0024	0.053	0.1111	0.0147	0.0139	0.0035	0.0012	0.0168	0.0179	0.1416	0.0321	0.1369	0.0542	0.0016
1	rs7553537	7096700	0.76	0.674502615793853	0.85	0.767309033253442	0.914772996491406	0.0199237199002915	0.0139	0.0044	0.0913	0.0127	0.0422	0.0203	0.0162	0.0224	0.0023	0.0348	0.0374	0.096	0.0023	0.0533	0.1114	0.0147	0.014	0.0036	0.0011	0.0173	0.0183	0.1413	0.0326	0.1364	0.0537	0.0016
1	rs71637364	7099445	0.76	0.674502615793853	0.85	0.767309033253442	0.912623201107663	0.0184382608912496	0.0139	0.0044	0.0913	0.0127	0.0422	0.0204	0.0162	0.0224	0.0023	0.0348	0.0374	0.096	0.0023	0.0533	0.1114	0.0147	0.014	0.0036	0.0011	0.0173	0.0183	0.1413	0.0326	0.1363	0.0537	0.0016
1	rs61780952	7115591	0.75	0.745768311887514	0.85	0.767309033253442	0.856752619217203	0.0117115800005515	0.0137	0.0045	0.0904	0.0136	0.0418	0.0211	0.0166	0.0223	0.0022	0.0341	0.0375	0.0956	0.0024	0.0534	0.1114	0.0149	0.0145	0.0035	0.0011	0.018	0.019	0.1407	0.0331	0.1352	0.053	0.0017
1	rs72640038	7115948	0.75	0.745768311887514	0.85	0.767309033253442	0.85433988387397	0.010204348519475	0.0137	0.0045	0.0904	0.0137	0.0418	0.0211	0.0166	0.0223	0.0022	0.0341	0.0375	0.0955	0.0024	0.0534	0.1114	0.015	0.0145	0.0035	0.0011	0.0181	0.019	0.1407	0.0331	0.1352	0.0529	0.0017
1	rs7552540	7117011	0.75	0.745768311887514	0.85	0.767309033253442	0.847199134844817	0.0107534968452045	0.0137	0.0045	0.0903	0.0137	0.0417	0.0212	0.0166	0.0224	0.0022	0.034	0.0375	0.0955	0.0025	0.0534	0.1114	0.015	0.0146	0.0035	0.0011	0.0181	0.019	0.1406	0.0332	0.1351	0.0529	0.0017
1	rs77423934	7119967	0.75	0.745768311887514	0.85	0.767309033253442	0.852331480602394	0.00772954231891256	0.0137	0.0045	0.0903	0.0138	0.0417	0.0213	0.0166	0.0224	0.0022	0.034	0.0375	0.0954	0.0025	0.0534	0.1114	0.015	0.0146	0.0035	0.0011	0.0182	0.019	0.1406	0.0332	0.135	0.0528	0.0017
1	rs11120828	7122846	0.75	0.745768311887514	0.85	0.767309033253442	0.860135302141384	0.00746032185224715	0.0137	0.0045	0.0902	0.0138	0.0416	0.0213	0.0166	0.0224	0.0022	0.034	0.0375	0.0953	0.0025	0.0535	0.1113	0.0151	0.0146	0.0035	0.0011	0.0182	0.019	0.1405	0.0333	0.1348	0.0528	0.0017
1	rs11587771	7125002	0.75	0.745768311887514	0.85	0.767309033253442	0.860054696326126	0.00707762605923572	0.0137	0.0045	0.0901	0.0138	0.0416	0.0214	0.0167	0.0225	0.0023	0.0339	0.0376	0.0952	0.0025	0.0537	0.1112	0.0152	0.0147	0.0035	0.0011	0.0183	0.019	0.1404	0.0333	0.1346	0.0527	0.0017
1	rs11120831	7131192	0.75	0.745768311887514	0.82	0.983693090035176	0.776747659681535	0.00923135296761053	0.0133	0.0046	0.0889	0.0147	0.0408	0.0222	0.0172	0.0231	0.0023	0.0334	0.0363	0.0937	0.0027	0.0546	0.1107	0.0165	0.0154	0.0035	0.0013	0.0191	0.0199	0.14	0.034	0.1334	0.0519	0.0017
1	rs114171077	7136289	0.74	0.82166312078733	0.82	0.983693090035176	0.700914760173827	0.00758207710751396	0.0129	0.0047	0.088	0.0145	0.041	0.0223	0.0171	0.0233	0.0022	0.0334	0.0365	0.0926	0.0029	0.0554	0.1115	0.0173	0.0156	0.0033	0.0013	0.0193	0.0201	0.1396	0.0344	0.1324	0.0518	0.0016
1	rs12044473	7139110	0.74	0.82166312078733	0.82	0.983693090035176	0.694512591639488	0.00707762605923572	0.0129	0.0047	0.0879	0.0145	0.0411	0.0223	0.0171	0.0233	0.0022	0.0334	0.0366	0.0924	0.0029	0.0554	0.1116	0.0174	0.0156	0.0033	0.0013	0.0194	0.0201	0.1396	0.0345	0.1323	0.0518	0.0016
1	rs115777418	7141085	0.74	0.82166312078733	0.81	1.06340942734078	0.699735383133981	0.00714857798344151	0.0129	0.0047	0.088	0.0142	0.041	0.0224	0.017	0.0233	0.0022	0.0333	0.0366	0.0925	0.003	0.0554	0.1116	0.0175	0.0157	0.0033	0.0013	0.0194	0.0202	0.1395	0.0346	0.1321	0.0519	0.0016
1	rs17345754	7141327	0.74	0.82166312078733	0.81	1.06340942734078	0.701357254838014	0.00717231105158613	0.0129	0.0047	0.0881	0.0142	0.041	0.0224	0.017	0.0233	0.0022	0.0332	0.0366	0.0925	0.003	0.0554	0.1116	0.0175	0.0157	0.0033	0.0013	0.0194	0.0202	0.1395	0.0346	0.1321	0.0519	0.0016
1	rs7511741	7145417	0.74	0.82166312078733	0.81	1.06340942734078	0.706824914992585	0.00750890039845496	0.0129	0.0047	0.0881	0.0141	0.041	0.0224	0.0168	0.0233	0.0022	0.0333	0.0366	0.0925	0.003	0.0554	0.1116	0.0176	0.0157	0.0033	0.0013	0.0195	0.0202	0.1396	0.0346	0.132	0.0519	0.0016
1	rs9434834	7146809	0.74	0.82166312078733	0.81	1.06340942734078	0.719158821441322	0.00805413359388956	0.0129	0.0047	0.0881	0.0141	0.0409	0.0225	0.0169	0.0233	0.0022	0.0332	0.0366	0.0926	0.003	0.0554	0.1117	0.0176	0.0157	0.0033	0.0013	0.0195	0.0202	0.1395	0.0346	0.132	0.0518	0.0016
1	rs2071917	7150527	0.74	0.82166312078733	0.81	1.06340942734078	0.722892388993169	0.00785356208723923	0.0129	0.0046	0.088	0.0142	0.0411	0.0226	0.0169	0.0233	0.0022	0.0331	0.0365	0.0926	0.003	0.0554	0.1117	0.0175	0.0157	0.0033	0.0013	0.0195	0.0201	0.1398	0.0347	0.1319	0.0518	0.0016
1	rs182840884	7151993	0.74	0.82166312078733	0.81	1.06340942734078	0.71945719170338	0.00785356208723923	0.0129	0.0046	0.088	0.0142	0.0411	0.0226	0.0169	0.0233	0.0022	0.0331	0.0365	0.0926	0.003	0.0554	0.1117	0.0175	0.0157	0.0033	0.0013	0.0195	0.0201	0.1397	0.0347	0.1318	0.0518	0.0016
1	rs4908438	7155254	0.74	0.82166312078733	0.81	1.06340942734078	0.710233251358174	0.0086716370030195	0.0129	0.0046	0.0877	0.0143	0.0411	0.0226	0.0169	0.0233	0.0022	0.033	0.0366	0.0928	0.003	0.0556	0.1115	0.0175	0.0157	0.0032	0.0013	0.0196	0.0201	0.1395	0.0349	0.1316	0.0519	0.0016
1	rs72640087	7161004	0.74	0.82166312078733	0.81	1.06340942734078	0.709046916214497	0.00823179318221974	0.0128	0.0046	0.0874	0.0144	0.0411	0.0226	0.0169	0.0234	0.0022	0.033	0.0366	0.0926	0.003	0.0558	0.1113	0.0175	0.0158	0.0032	0.0013	0.0197	0.0201	0.1394	0.0351	0.1314	0.0519	0.0016
1	rs75988591	7162020	0.74	0.82166312078733	0.81	1.06340942734078	0.713128634444562	0.014321691290433	0.0128	0.0046	0.0874	0.0144	0.0411	0.0226	0.0169	0.0234	0.0022	0.033	0.0366	0.0926	0.003	0.0558	0.1113	0.0175	0.0158	0.0032	0.0013	0.0197	0.0201	0.1393	0.0352	0.1314	0.0519	0.0016
1	rs17349901	7164515	0.74	0.82166312078733	0.81	1.06340942734078	0.729784491077023	0.0484101843611724	0.0128	0.0046	0.0872	0.0144	0.0412	0.0226	0.0169	0.0235	0.0022	0.033	0.0365	0.0927	0.003	0.0559	0.1111	0.0175	0.0159	0.0032	0.0013	0.0197	0.0199	0.1392	0.0353	0.1315	0.0519	0.0016
1	rs4908599	7169735	0.74	0.82166312078733	0.8	1.14699780192835	0.602502920285696	0.045213328493622	0.0124	0.0049	0.0862	0.0151	0.0405	0.0231	0.0176	0.0244	0.0027	0.0313	0.0361	0.0925	0.0034	0.0554	0.1108	0.0183	0.0167	0.0039	0.0016	0.02	0.0206	0.1373	0.0358	0.1296	0.0522	0.002
1	rs17349921	7170719	0.73	0.902267913485346	0.8	1.14699780192835	0.4357184720904	0.0961462615445758	0.0121	0.0051	0.0849	0.0163	0.0409	0.0236	0.0183	0.0246	0.003	0.0295	0.0359	0.092	0.0039	0.0548	0.1101	0.0198	0.018	0.0041	0.002	0.0201	0.0211	0.1368	0.0366	0.1253	0.0532	0.0023
1	rs115583680	7170855	0.73	0.902267913485346	0.8	1.14699780192835	0.473829925718099	0.171570966297997	0.012	0.0051	0.0847	0.0164	0.0409	0.0236	0.0184	0.0246	0.0031	0.0294	0.0358	0.0919	0.0039	0.0547	0.11	0.0199	0.0181	0.0042	0.002	0.0201	0.0211	0.1369	0.0366	0.1248	0.0534	0.0023
1	rs9434844	7177569	0.73	0.902267913485346	0.79	1.23450020912344	0.345656828226624	0.209791280897878	0.0121	0.0058	0.0813	0.0191	0.0415	0.0239	0.0192	0.0251	0.0042	0.0283	0.0359	0.0881	0.0052	0.0527	0.107	0.0221	0.0208	0.0055	0.0029	0.0204	0.0213	0.1383	0.0373	0.1174	0.0552	0.0033
1	rs9434845	7177813	0.73	0.902267913485346	0.79	1.23450020912344	0.344085191305524	0.204504360313567	0.0121	0.0058	0.0813	0.0191	0.0415	0.0239	0.0192	0.0251	0.0042	0.0283	0.0359	0.0881	0.0052	0.0526	0.107	0.0221	0.0208	0.0055	0.0029	0.0205	0.0213	0.1383	0.0373	0.1174	0.0552	0.0033
1	rs76189463	7179379	0.73	0.902267913485346	0.79	1.23450020912344	0.356175675645704	0.237102350661469	0.0122	0.0058	0.0812	0.019	0.0416	0.0239	0.0193	0.0251	0.0042	0.0284	0.0358	0.0878	0.0052	0.0526	0.1066	0.0222	0.0209	0.0055	0.003	0.0204	0.0214	0.1381	0.0374	0.1172	0.0555	0.0033
1	rs7532024	7179479	0.73	0.902267913485346	0.79	1.23450020912344	0.358202769663565	0.222119240298046	0.0122	0.0058	0.0812	0.019	0.0416	0.0239	0.0193	0.0251	0.0042	0.0284	0.0358	0.0877	0.0052	0.0526	0.1065	0.0223	0.021	0.0055	0.003	0.0204	0.0214	0.138	0.0374	0.1172	0.0557	0.0033
1	rs74051131	7181192	0.73	0.902267913485346	0.79	1.23450020912344	0.413022586658407	0.286443794630137	0.0124	0.0057	0.0808	0.0191	0.0417	0.0239	0.0194	0.0252	0.0043	0.0285	0.0358	0.0872	0.0053	0.0524	0.1059	0.0225	0.0211	0.0056	0.0031	0.0203	0.0215	0.1377	0.0378	0.117	0.056	0.0034
1	rs115093263	7183119	0.73	0.902267913485346	0.79	1.23450020912344	0.428378488626863	0.379630592788121	0.0124	0.0057	0.0805	0.0191	0.0418	0.0238	0.0195	0.0253	0.0043	0.0285	0.0358	0.0871	0.0053	0.0523	0.1056	0.0226	0.0211	0.0057	0.0031	0.0203	0.0215	0.1376	0.0381	0.1168	0.0562	0.0035
1	rs9434848	7185315	0.73	0.902267913485346	0.79	1.23450020912344	0.431189737670959	0.453382189754086	0.0125	0.0057	0.0802	0.0192	0.0419	0.0238	0.0196	0.0253	0.0044	0.0285	0.0358	0.0869	0.0053	0.0521	0.1053	0.0227	0.0212	0.0057	0.0032	0.0203	0.0216	0.1376	0.0383	0.1165	0.0564	0.0035
1	rs12032971	7190806	0.73	0.902267913485346	0.79	1.23450020912344	0.421622321175275	0.527258924046138	0.0125	0.0058	0.0801	0.0193	0.0419	0.0237	0.0196	0.0255	0.0044	0.0286	0.0358	0.0867	0.0054	0.052	0.1052	0.0227	0.0212	0.0058	0.0032	0.0203	0.0215	0.1376	0.0384	0.1163	0.0565	0.0036
1	rs970973	7202190	0.73	0.902267913485346	0.79	1.23450020912344	0.397721391340563	0.618946279959521	0.0123	0.0058	0.0799	0.0195	0.042	0.0237	0.0195	0.0258	0.0046	0.0287	0.0356	0.0867	0.0055	0.0518	0.105	0.0227	0.0213	0.0058	0.0032	0.0204	0.0215	0.1374	0.0387	0.1157	0.0566	0.0037
1	rs76619529	7205930	0.73	0.902267913485346	0.79	1.23450020912344	0.434657710159249	0.759031072700811	0.0124	0.0059	0.0798	0.0195	0.0422	0.0237	0.0196	0.0259	0.0046	0.0287	0.0356	0.0864	0.0055	0.0518	0.1048	0.0228	0.0214	0.0058	0.0033	0.0204	0.0215	0.1372	0.0387	0.1154	0.0567	0.0037
1	rs6681261	7210432	0.73	0.902267913485346	0.79	1.23450020912344	0.456476972223118	0.690920528485605	0.0124	0.0059	0.0795	0.0196	0.0424	0.0237	0.0196	0.026	0.0048	0.0289	0.0356	0.0861	0.0056	0.0517	0.1047	0.0229	0.0214	0.0058	0.0033	0.0204	0.0215	0.137	0.0387	0.1149	0.0568	0.0038
1	rs79870337	7212341	0.73	0.902267913485346	0.79	1.23450020912344	0.455934136344561	0.72697010055745	0.0124	0.0059	0.0795	0.0196	0.0425	0.0237	0.0196	0.026	0.0048	0.0289	0.0357	0.086	0.0057	0.0517	0.1046	0.0229	0.0215	0.0058	0.0034	0.0204	0.0216	0.1369	0.0387	0.1147	0.0569	0.0038
1	rs56040581	7215397	0.73	0.902267913485346	0.79	1.23450020912344	0.45949848466325	0.791541603547147	0.0124	0.0059	0.0794	0.0197	0.0427	0.0237	0.0197	0.026	0.0048	0.0291	0.0358	0.0858	0.0057	0.0517	0.1044	0.023	0.0215	0.0058	0.0034	0.0204	0.0216	0.1367	0.0387	0.1143	0.057	0.0038
1	rs4908602	7220970	0.73	0.902267913485346	0.79	1.23450020912344	0.449923933844168	0.774793909682599	0.0125	0.006	0.0789	0.0198	0.0432	0.0237	0.0197	0.0261	0.0049	0.0294	0.0361	0.0854	0.0058	0.0517	0.1041	0.0232	0.0216	0.0057	0.0034	0.0204	0.0217	0.1362	0.0387	0.1136	0.0573	0.0039
1	rs78335073	7222917	0.73	0.902267913485346	0.79	1.23450020912344	0.496889918170251	0.889190338424695	0.0125	0.006	0.0786	0.0198	0.0433	0.0237	0.0197	0.0262	0.0049	0.0294	0.0361	0.0854	0.0058	0.0517	0.104	0.0232	0.0216	0.0057	0.0035	0.0205	0.0217	0.1361	0.0387	0.1135	0.0572	0.0039
1	rs80082567	7236210	0.74	0.82166312078733	0.79	1.23450020912344	0.499785941506253	0.685740995702516	0.0128	0.0061	0.0755	0.0198	0.0444	0.0237	0.0199	0.0267	0.005	0.0302	0.0364	0.0862	0.0059	0.0517	0.1031	0.0234	0.0216	0.0058	0.0035	0.0212	0.022	0.1353	0.0388	0.1129	0.0565	0.004
1	rs6680365	7236810	0.74	0.82166312078733	0.79	1.23450020912344	0.479128143745095	0.598092177024225	0.0129	0.0061	0.0751	0.0199	0.0445	0.0237	0.02	0.0268	0.005	0.0303	0.0364	0.0863	0.0059	0.0517	0.103	0.0234	0.0216	0.0058	0.0036	0.0213	0.0221	0.1352	0.0388	0.1129	0.0564	0.004
1	rs4908604	7237832	0.74	0.82166312078733	0.79	1.23450020912344	0.520540992912118	0.696405575395928	0.0129	0.0061	0.0751	0.0199	0.0445	0.0236	0.02	0.0268	0.005	0.0304	0.0364	0.0865	0.006	0.0517	0.103	0.0234	0.0215	0.0058	0.0036	0.0213	0.0221	0.1351	0.0389	0.1128	0.0563	0.004
1	rs17030477	7239131	0.74	0.82166312078733	0.79	1.23450020912344	0.567664671663104	0.76266241989979	0.0129	0.0061	0.0751	0.0199	0.0446	0.0236	0.02	0.0268	0.005	0.0304	0.0364	0.0866	0.006	0.0517	0.1029	0.0234	0.0215	0.0058	0.0036	0.0213	0.0221	0.135	0.0389	0.1127	0.0562	0.004
1	rs6692120	7245019	0.74	0.82166312078733	0.79	1.23450020912344	0.633356794272025	0.794900311788101	0.0129	0.0062	0.0751	0.0199	0.0448	0.0236	0.0199	0.0269	0.005	0.0305	0.0366	0.0869	0.0059	0.0518	0.1026	0.0235	0.0215	0.0057	0.0036	0.0213	0.0221	0.1347	0.0391	0.112	0.0558	0.0041
1	rs72641232	7247335	0.75	0.745768311887514	0.8	1.14699780192835	0.228453778543689	0.375562674584918	0.0133	0.0071	0.0747	0.0203	0.0482	0.0231	0.0204	0.0281	0.0051	0.0318	0.0369	0.0895	0.0063	0.0516	0.0999	0.0242	0.0226	0.0062	0.004	0.0218	0.0219	0.1311	0.0394	0.1047	0.0557	0.0045
1	rs11581497	7253886	0.76	0.674502615793853	0.82	0.983693090035176	0.167829439830291	0.6295087112637	0.0132	0.0085	0.0749	0.0187	0.0543	0.0201	0.0203	0.0298	0.0041	0.0336	0.041	0.099	0.0061	0.0538	0.0928	0.0245	0.0215	0.0056	0.004	0.019	0.0187	0.1333	0.0404	0.0943	0.0563	0.0041
1	rs58258089	7259142	0.76	0.674502615793853	0.82	0.983693090035176	0.134259051939212	0.442196105200238	0.0132	0.0086	0.0749	0.0187	0.0545	0.0201	0.0203	0.0299	0.0041	0.0336	0.0411	0.099	0.0061	0.0539	0.0927	0.0245	0.0215	0.0056	0.004	0.0189	0.0187	0.1333	0.0404	0.0941	0.0564	0.0041
1	rs1304712	7270538	0.76	0.674502615793853	0.82	0.983693090035176	0.079515133655214	0.4020907599526	0.0133	0.0086	0.0749	0.0187	0.0546	0.0202	0.0202	0.0299	0.0041	0.0337	0.0411	0.0986	0.0061	0.0539	0.0925	0.0247	0.0214	0.0057	0.004	0.0188	0.0187	0.1335	0.0405	0.0941	0.0565	0.0042
1	rs72641240	7280137	0.76	0.674502615793853	0.82	0.983693090035176	0.074690188632905	0.441399942218736	0.0132	0.0086	0.0749	0.0186	0.0546	0.0203	0.02	0.03	0.0041	0.0337	0.0411	0.0986	0.0061	0.0539	0.0927	0.0248	0.0214	0.0056	0.004	0.0188	0.0187	0.1336	0.0405	0.0942	0.0565	0.0041
1	rs12562461	7280190	0.76	0.674502615793853	0.82	0.983693090035176	0.0749043134603323	0.444852733696396	0.0132	0.0086	0.0749	0.0186	0.0546	0.0203	0.02	0.03	0.0041	0.0337	0.0411	0.0986	0.0061	0.0539	0.0927	0.0248	0.0214	0.0056	0.004	0.0188	0.0187	0.1336	0.0405	0.0942	0.0565	0.0041
1	rs116808675	7283786	0.76	0.674502615793853	0.82	0.983693090035176	0.0778558704325153	0.439146223520979	0.0132	0.0086	0.075	0.0185	0.0546	0.0203	0.02	0.03	0.0041	0.0337	0.0411	0.0986	0.0061	0.0538	0.0927	0.0248	0.0214	0.0056	0.004	0.0188	0.0187	0.1336	0.0405	0.0942	0.0565	0.0041
1	rs116459436	7287980	0.76	0.674502615793853	0.82	0.983693090035176	0.0768057361121574	0.420573514885241	0.0133	0.0086	0.075	0.0185	0.0546	0.0203	0.0199	0.03	0.0041	0.0337	0.0411	0.0986	0.0061	0.0537	0.0927	0.0247	0.0214	0.0057	0.0041	0.0188	0.0187	0.1336	0.0405	0.0942	0.0565	0.0042
1	rs4908609	7292910	0.76	0.674502615793853	0.82	0.983693090035176	0.072214321676954	0.394607281352128	0.0133	0.0086	0.075	0.0185	0.0546	0.0204	0.0198	0.03	0.0041	0.0337	0.0411	0.0986	0.0061	0.0535	0.0927	0.0248	0.0215	0.0056	0.0041	0.0188	0.0187	0.1336	0.0405	0.0942	0.0565	0.0041
1	rs12144375	7296256	0.76	0.674502615793853	0.82	0.983693090035176	0.0737315291351712	0.401056258058075	0.0133	0.0086	0.0751	0.0185	0.0546	0.0204	0.0198	0.0299	0.0041	0.0337	0.0411	0.0989	0.0061	0.0535	0.0927	0.0248	0.0215	0.0056	0.0041	0.0188	0.0185	0.1335	0.0405	0.0942	0.0565	0.0041
1	rs6702562	7297837	0.76	0.674502615793853	0.82	0.983693090035176	0.0773296545097356	0.380012588717015	0.0133	0.0086	0.075	0.0185	0.0546	0.0202	0.0198	0.03	0.0041	0.0337	0.0411	0.0989	0.0061	0.0536	0.0929	0.0247	0.0214	0.0056	0.004	0.0188	0.0185	0.1336	0.0405	0.0943	0.0566	0.0041
1	rs114699405	7299892	0.76	0.674502615793853	0.82	0.983693090035176	0.0778998255536584	0.405717265901438	0.0133	0.0086	0.075	0.0185	0.0546	0.0202	0.0198	0.03	0.0041	0.0337	0.0411	0.0989	0.0061	0.0537	0.0929	0.0247	0.0215	0.0056	0.004	0.0188	0.0185	0.1336	0.0405	0.0943	0.0566	0.0041
1	rs17350137	7311733	0.76	0.674502615793853	0.82	0.983693090035176	0.0709035182343164	0.41586638861784	0.0132	0.0086	0.0749	0.0186	0.0546	0.0202	0.02	0.0299	0.004	0.0338	0.0411	0.099	0.0061	0.0537	0.093	0.0247	0.0216	0.0056	0.0041	0.0186	0.0184	0.1339	0.0404	0.0941	0.0566	0.0041
1	rs77558207	7315580	0.75	0.745768311887514	0.83	0.907803730152893	0.0481494879297755	0.254088928301906	0.0133	0.0087	0.075	0.0188	0.0543	0.0204	0.0203	0.0299	0.004	0.0337	0.041	0.0989	0.0061	0.0542	0.0931	0.0247	0.0219	0.0055	0.0041	0.0184	0.0183	0.1341	0.0401	0.0936	0.0565	0.0041
1	rs7512599	7316031	0.75	0.745768311887514	0.83	0.907803730152893	0.0419619895660409	0.267758661016164	0.0133	0.0087	0.0751	0.0187	0.0543	0.0204	0.0204	0.0299	0.004	0.0337	0.041	0.099	0.0061	0.0542	0.0932	0.0247	0.0219	0.0057	0.0041	0.0183	0.0183	0.1339	0.04	0.0934	0.0566	0.0043
1	rs80031760	7317528	0.75	0.745768311887514	0.83	0.907803730152893	0.0438250706380902	0.27236458532069	0.0133	0.0087	0.0753	0.0186	0.0546	0.0204	0.0205	0.0297	0.0039	0.0337	0.041	0.0995	0.006	0.0543	0.0933	0.0247	0.0219	0.0056	0.0041	0.0182	0.0183	0.134	0.0399	0.0928	0.0566	0.0043
1	rs6577429	7318122	0.75	0.745768311887514	0.83	0.907803730152893	0.0441258998129747	0.259302461967339	0.0133	0.0087	0.0754	0.0185	0.0547	0.0204	0.0205	0.0297	0.0039	0.0337	0.041	0.0995	0.006	0.0543	0.0934	0.0247	0.0219	0.0056	0.0041	0.0182	0.0183	0.134	0.0399	0.0927	0.0567	0.0044
1	rs4908612	7322160	0.75	0.745768311887514	0.83	0.907803730152893	0.0452665449443819	0.280599557323607	0.0134	0.0087	0.0762	0.0184	0.0544	0.0203	0.0205	0.0296	0.004	0.0337	0.0409	0.0997	0.0059	0.0543	0.0932	0.0245	0.0219	0.0056	0.0042	0.0181	0.0182	0.1339	0.0398	0.093	0.0565	0.0044
1	rs61780041	7324582	0.75	0.745768311887514	0.83	0.907803730152893	0.0564434267817245	0.210322435071209	0.0133	0.0087	0.0766	0.0183	0.0547	0.0203	0.0203	0.0296	0.0039	0.0338	0.0408	0.1001	0.0059	0.054	0.0931	0.0245	0.0218	0.0056	0.0041	0.0179	0.0179	0.134	0.0396	0.0933	0.0563	0.0043
1	rs11583441	7327719	0.75	0.745768311887514	0.84	0.835693000351761	0.041526530229286	0.14817249413562	0.0131	0.0084	0.0786	0.0182	0.056	0.0204	0.0202	0.0295	0.0037	0.0349	0.0405	0.1018	0.0058	0.0523	0.0925	0.0248	0.0223	0.0053	0.004	0.0177	0.0171	0.1343	0.0386	0.0937	0.0552	0.0041
1	rs4908613	7328638	0.75	0.745768311887514	0.84	0.835693000351761	0.0392981170473212	0.142562791242442	0.0131	0.0084	0.0786	0.0182	0.056	0.0204	0.0202	0.0297	0.0036	0.0349	0.0405	0.1018	0.0058	0.0523	0.0925	0.0248	0.0223	0.0052	0.004	0.0177	0.0171	0.1343	0.0386	0.0937	0.0552	0.0041
1	rs4908614	7336706	0.75	0.745768311887514	0.84	0.835693000351761	0.0349755642216778	0.142562791242442	0.0131	0.0083	0.0786	0.0181	0.0562	0.0204	0.0202	0.0298	0.0036	0.035	0.0405	0.1021	0.0058	0.052	0.0925	0.0247	0.0223	0.0052	0.0039	0.0178	0.0172	0.1343	0.0386	0.0937	0.0552	0.0042
1	rs12740683	7337598	0.75	0.745768311887514	0.84	0.835693000351761	0.0350141167542164	0.141080163726806	0.013	0.0083	0.0786	0.0181	0.0563	0.0204	0.0202	0.0298	0.0036	0.0349	0.0407	0.1022	0.0058	0.052	0.0925	0.0247	0.0223	0.0052	0.0039	0.0177	0.0171	0.1342	0.0386	0.0937	0.0552	0.0042
1	rs7541881	7338717	0.75	0.745768311887514	0.84	0.835693000351761	0.0290113779840616	0.126747391541924	0.0129	0.0083	0.0786	0.0181	0.0565	0.0205	0.0201	0.0298	0.0035	0.035	0.0407	0.1023	0.0057	0.0519	0.0925	0.0247	0.0223	0.0051	0.0039	0.0177	0.0172	0.1342	0.0386	0.0938	0.055	0.0043
1	rs116410651	7340079	0.75	0.745768311887514	0.84	0.835693000351761	0.0447013485295752	0.113676676337854	0.0128	0.0081	0.0785	0.0179	0.057	0.0204	0.0201	0.0297	0.0032	0.035	0.0408	0.1031	0.0056	0.0517	0.0924	0.0248	0.0225	0.0048	0.0038	0.0176	0.0175	0.1341	0.0386	0.0941	0.0545	0.0042
1	rs113280723	7358175	0.75	0.745768311887514	0.85	0.767309033253442	0.0467713060489614	0.105266221340643	0.0128	0.0081	0.0785	0.0179	0.0572	0.0204	0.0201	0.0297	0.0031	0.035	0.0409	0.1033	0.0055	0.0516	0.0924	0.0249	0.0225	0.0048	0.0037	0.0176	0.0175	0.1342	0.0386	0.0942	0.0544	0.0042
1	rs12025895	7362924	0.75	0.745768311887514	0.85	0.767309033253442	0.0453125836933188	0.0878941639881679	0.0128	0.0081	0.0784	0.0178	0.0574	0.0204	0.0201	0.0297	0.0031	0.035	0.0409	0.1035	0.0055	0.0516	0.0924	0.0249	0.0226	0.0047	0.0037	0.0176	0.0176	0.1344	0.0386	0.0942	0.0543	0.0041
1	rs10489142	7363310	0.76	0.674502615793853	0.85	0.767309033253442	0.041036767152014	0.0934420856303372	0.0126	0.008	0.0783	0.0178	0.0574	0.0203	0.02	0.03	0.003	0.0354	0.041	0.1037	0.0054	0.0514	0.0928	0.0248	0.0226	0.0047	0.0036	0.0175	0.0177	0.1347	0.0385	0.094	0.054	0.0041
1	rs10864293	7366535	0.76	0.674502615793853	0.86	0.702596200902853	0.0525838000634388	0.0642246516088573	0.0119	0.0076	0.0793	0.0177	0.0594	0.0202	0.0198	0.0294	0.0026	0.0355	0.0418	0.1062	0.0048	0.0518	0.0925	0.0247	0.0229	0.0044	0.0029	0.0168	0.0183	0.1345	0.0382	0.0923	0.0542	0.0036
1	rs11120897	7372404	0.76	0.674502615793853	0.86	0.702596200902853	0.0487922546129063	0.0561096384121805	0.0118	0.0076	0.0795	0.0177	0.06	0.0202	0.0197	0.0295	0.0024	0.0356	0.0422	0.1069	0.0046	0.0518	0.0925	0.0247	0.0229	0.0043	0.0027	0.0167	0.0185	0.1341	0.038	0.0918	0.0544	0.0035
1	rs12404510	7372804	0.76	0.674502615793853	0.86	0.702596200902853	0.0491806840758233	0.0548980311015246	0.0118	0.0076	0.0795	0.0175	0.06	0.0202	0.0198	0.0295	0.0024	0.0356	0.0422	0.1069	0.0046	0.0518	0.0925	0.0247	0.0231	0.0043	0.0027	0.0167	0.0185	0.1341	0.038	0.0918	0.0544	0.0035
1	rs11120899	7377819	0.76	0.674502615793853	0.86	0.702596200902853	0.052448115230594	0.0457980619127891	0.0118	0.0077	0.0797	0.0175	0.06	0.0203	0.0198	0.0294	0.0024	0.0355	0.0422	0.1069	0.0046	0.0517	0.0924	0.0247	0.0231	0.0043	0.0027	0.0166	0.0185	0.1341	0.038	0.0919	0.0544	0.0035
1	rs2301462	7392594	0.76	0.674502615793853	0.86	0.702596200902853	0.0562833923226543	0.0425666138932517	0.0117	0.0078	0.08	0.0176	0.06	0.0204	0.0198	0.0293	0.0024	0.0354	0.0423	0.1069	0.0045	0.0517	0.0922	0.0248	0.0232	0.0042	0.0026	0.0164	0.0185	0.1343	0.0379	0.0921	0.0543	0.0035
1	rs72863583	7398835	0.76	0.674502615793853	0.86	0.702596200902853	0.0648353244889371	0.0442846865317722	0.0119	0.0079	0.0803	0.0173	0.0598	0.0205	0.0201	0.0292	0.0023	0.0352	0.0423	0.1075	0.0047	0.052	0.0916	0.0249	0.0229	0.0041	0.0026	0.0162	0.0187	0.1341	0.038	0.0922	0.054	0.0034
1	rs6674628	7399629	0.76	0.674502615793853	0.86	0.702596200902853	0.0670045399760528	0.043078855317421	0.0119	0.0079	0.0803	0.0173	0.0598	0.0206	0.0202	0.0292	0.0023	0.0351	0.0424	0.1076	0.0047	0.0521	0.0914	0.0249	0.0229	0.0041	0.0026	0.0161	0.0187	0.134	0.038	0.0922	0.0539	0.0034
1	rs74898392	7400729	0.76	0.674502615793853	0.86	0.702596200902853	0.0730336025380037	0.0472743959780184	0.012	0.0079	0.0802	0.0173	0.0598	0.0206	0.0199	0.0293	0.0024	0.0351	0.0424	0.1078	0.0046	0.052	0.0912	0.025	0.0229	0.004	0.0027	0.016	0.0188	0.1339	0.0379	0.0925	0.0539	0.0034
1	rs11809929	7403020	0.76	0.674502615793853	0.86	0.702596200902853	0.0727388115920177	0.0484702906443168	0.0121	0.0079	0.08	0.0174	0.0597	0.0208	0.02	0.0294	0.0025	0.0351	0.0425	0.1081	0.0046	0.0517	0.0909	0.0251	0.0231	0.004	0.0027	0.0159	0.0189	0.1336	0.0377	0.0926	0.054	0.0035
1	rs79870386	7405175	0.76	0.674502615793853	0.86	0.702596200902853	0.0668054025926087	0.0479305133119256	0.0121	0.0079	0.08	0.0174	0.0597	0.0208	0.0201	0.0294	0.0025	0.0352	0.0425	0.1081	0.0046	0.0517	0.0909	0.0248	0.0231	0.004	0.0027	0.0159	0.0189	0.1336	0.0377	0.0926	0.054	0.0035
1	rs77161171	7406387	0.76	0.674502615793853	0.86	0.702596200902853	0.0688142707673526	0.0487713126614836	0.0121	0.0079	0.0799	0.0174	0.0598	0.0208	0.0201	0.0294	0.0025	0.0351	0.0425	0.1081	0.0046	0.0517	0.0908	0.0249	0.0231	0.004	0.0027	0.0159	0.0189	0.1336	0.0377	0.0926	0.0541	0.0035
1	rs34754584	7408939	0.76	0.674502615793853	0.86	0.702596200902853	0.0697105214506588	0.0550250321670733	0.0121	0.0079	0.0799	0.0174	0.0598	0.0208	0.0201	0.0294	0.0025	0.0352	0.0426	0.108	0.0047	0.0516	0.0908	0.025	0.0231	0.0041	0.0027	0.0159	0.0189	0.1333	0.0376	0.0926	0.054	0.0036
1	rs705678	7409538	0.76	0.674502615793853	0.86	0.702596200902853	0.0692818218229368	0.0592209333887592	0.0121	0.0079	0.0798	0.0175	0.0597	0.0208	0.0202	0.0294	0.0025	0.0352	0.0426	0.108	0.0047	0.0516	0.0908	0.025	0.0231	0.0041	0.0027	0.0159	0.0189	0.1333	0.0376	0.0926	0.054	0.0036
1	rs4908624	7412088	0.76	0.674502615793853	0.86	0.702596200902853	0.0696900680769439	0.0696086068536865	0.0122	0.008	0.0796	0.0174	0.0596	0.021	0.0202	0.0295	0.0025	0.0351	0.0427	0.1079	0.0047	0.0514	0.0906	0.025	0.0232	0.004	0.0028	0.0158	0.0191	0.1334	0.0374	0.0927	0.054	0.0037
1	rs845214	7436762	0.76	0.674502615793853	0.85	0.767309033253442	0.0718382135107172	0.0878941639881679	0.0124	0.008	0.0794	0.0177	0.0594	0.0212	0.0204	0.0294	0.0027	0.0356	0.0432	0.1079	0.005	0.0508	0.09	0.0251	0.0234	0.0038	0.003	0.0158	0.0192	0.1332	0.0369	0.0923	0.0538	0.0039
1	rs79099964	7442452	0.76	0.674502615793853	0.85	0.767309033253442	0.073012520390987	0.09710791510032	0.0124	0.008	0.0793	0.0177	0.0594	0.0212	0.0204	0.0294	0.0027	0.0357	0.0432	0.1078	0.005	0.0508	0.0901	0.0251	0.0234	0.0038	0.003	0.0158	0.0193	0.1331	0.0369	0.0922	0.0537	0.004
1	rs71637379	7444592	0.76	0.674502615793853	0.85	0.767309033253442	0.0737103166127146	0.0930469842341008	0.0124	0.008	0.0793	0.0177	0.0594	0.0212	0.0204	0.0294	0.0027	0.0357	0.0432	0.1078	0.005	0.0508	0.0901	0.0251	0.0235	0.0038	0.003	0.0158	0.0193	0.133	0.0369	0.0922	0.0537	0.004
1	rs12134390	7445986	0.76	0.674502615793853	0.85	0.767309033253442	0.0741779058945424	0.102545696729776	0.0124	0.0081	0.0793	0.0177	0.0593	0.0212	0.0205	0.0293	0.0027	0.0358	0.0433	0.1078	0.005	0.0507	0.0901	0.0251	0.0235	0.0038	0.003	0.0158	0.0192	0.1329	0.0369	0.0921	0.0537	0.004
1	rs114873015	7446956	0.76	0.674502615793853	0.85	0.767309033253442	0.0731601783221361	0.109524567426951	0.0124	0.0081	0.0794	0.0178	0.0593	0.0213	0.0205	0.0293	0.0027	0.0358	0.0433	0.1077	0.005	0.0506	0.09	0.0252	0.0235	0.0038	0.003	0.0158	0.0192	0.1329	0.0369	0.0921	0.0536	0.004
1	rs6692817	7462147	0.76	0.674502615793853	0.85	0.767309033253442	0.0672839844432438	0.128172907879279	0.0124	0.0081	0.0794	0.0178	0.0591	0.0213	0.0205	0.0293	0.0028	0.0359	0.0434	0.1075	0.0051	0.0506	0.09	0.0252	0.0236	0.0039	0.0031	0.0158	0.0192	0.1326	0.037	0.092	0.0535	0.0041
1	rs7537181	7467305	0.76	0.674502615793853	0.85	0.767309033253442	0.0673239672215597	0.142748515665809	0.0125	0.0081	0.0792	0.0177	0.0594	0.0213	0.0206	0.029	0.0029	0.0362	0.0435	0.1067	0.0053	0.0504	0.09	0.0252	0.0235	0.0039	0.0032	0.0157	0.0188	0.1332	0.0372	0.0924	0.0532	0.0042
1	rs4908635	7469780	0.76	0.674502615793853	0.85	0.767309033253442	0.0810841193277526	0.199471469495925	0.0125	0.008	0.0793	0.0177	0.0593	0.0212	0.0206	0.0289	0.003	0.0363	0.0435	0.1065	0.0054	0.0502	0.0892	0.0255	0.0235	0.0039	0.0031	0.0158	0.0187	0.1342	0.0371	0.0923	0.0532	0.0042
1	rs55782820	7470908	0.76	0.674502615793853	0.85	0.767309033253442	0.0850929350804719	0.223635747212116	0.0125	0.008	0.0793	0.0177	0.0593	0.0212	0.0206	0.0289	0.003	0.0363	0.0435	0.1064	0.0054	0.0501	0.0892	0.0254	0.0235	0.0039	0.0031	0.0158	0.0187	0.1343	0.0371	0.0923	0.0532	0.0042
1	rs4908637	7482757	0.76	0.674502615793853	0.85	0.767309033253442	0.118900749898775	0.282816026903884	0.0125	0.008	0.0793	0.0179	0.0594	0.0212	0.0206	0.0288	0.0031	0.0367	0.0436	0.1059	0.0055	0.0498	0.0876	0.0254	0.0236	0.004	0.003	0.0158	0.0186	0.1361	0.037	0.0919	0.0533	0.0043
1	rs845252	7482963	0.76	0.674502615793853	0.85	0.767309033253442	0.130040624426891	0.309941310672402	0.0125	0.0081	0.0793	0.0178	0.0594	0.0212	0.0206	0.0288	0.0031	0.0367	0.0436	0.1058	0.0054	0.0498	0.0875	0.0254	0.0236	0.004	0.0029	0.0158	0.0186	0.1361	0.0369	0.092	0.0533	0.0043
1	rs115892924	7484011	0.76	0.674502615793853	0.85	0.767309033253442	0.182265735451162	0.25284716171274	0.0125	0.0081	0.0793	0.0178	0.0594	0.0212	0.0206	0.0289	0.0031	0.0368	0.0437	0.1056	0.0055	0.0498	0.0874	0.0254	0.0236	0.004	0.003	0.0158	0.0185	0.1361	0.0369	0.0919	0.0533	0.0043
1	rs75822390	7490405	0.75	0.745768311887514	0.84	0.835693000351761	0.0812195198151081	0.30742288181443	0.0118	0.0077	0.0797	0.0187	0.0609	0.0216	0.0227	0.0303	0.004	0.0406	0.0456	0.0995	0.0065	0.0481	0.0839	0.0258	0.0234	0.0041	0.0036	0.0162	0.0181	0.1354	0.0379	0.0886	0.0527	0.0052
1	rs61229957	7491728	0.75	0.745768311887514	0.82	0.983693090035176	0.0812872743630402	0.436101978623683	0.0115	0.0076	0.0795	0.0186	0.0613	0.0215	0.0228	0.0306	0.004	0.0419	0.0464	0.0977	0.0066	0.0483	0.0829	0.0261	0.0228	0.0041	0.0038	0.0162	0.0182	0.135	0.0382	0.0888	0.0529	0.0053
1	rs1193220	7492265	0.75	0.745768311887514	0.82	0.983693090035176	0.0796711473199129	0.434912293615256	0.0116	0.0076	0.0795	0.0186	0.0613	0.0216	0.0228	0.0304	0.004	0.042	0.0463	0.0975	0.0068	0.0482	0.083	0.0259	0.0228	0.0042	0.0038	0.0161	0.0182	0.1349	0.0382	0.0893	0.0528	0.0054
1	rs9988557	7493231	0.75	0.745768311887514	0.82	0.983693090035176	0.0878422967945644	0.445384566207761	0.0116	0.0076	0.0793	0.0186	0.062	0.0216	0.0228	0.0299	0.004	0.042	0.0463	0.0977	0.0067	0.0478	0.0831	0.0258	0.0228	0.0042	0.0038	0.0161	0.0182	0.1353	0.0382	0.0893	0.0527	0.0054
1	rs1193227	7501037	0.75	0.745768311887514	0.82	0.983693090035176	0.0888428351411599	0.374293974208262	0.0115	0.0076	0.0795	0.0188	0.0617	0.0214	0.0228	0.03	0.004	0.0414	0.0465	0.0972	0.0067	0.048	0.0837	0.026	0.0225	0.0042	0.0037	0.0163	0.0182	0.1353	0.0385	0.0894	0.0527	0.0053
1	rs77058658	7502013	0.75	0.745768311887514	0.82	0.983693090035176	0.120022061753291	0.430821159735857	0.0115	0.0076	0.0795	0.0188	0.0617	0.0214	0.0228	0.0299	0.004	0.0414	0.0465	0.0972	0.0067	0.048	0.0837	0.026	0.0225	0.0039	0.0037	0.0163	0.0182	0.1353	0.0385	0.0894	0.053	0.0053
1	rs75562159	7504141	0.75	0.745768311887514	0.82	0.983693090035176	0.12913431991616	0.358788674654465	0.0115	0.0076	0.0797	0.0188	0.0616	0.0214	0.0228	0.0299	0.004	0.0414	0.0466	0.0971	0.0067	0.0479	0.0838	0.026	0.0224	0.0039	0.0036	0.0163	0.0182	0.1353	0.0385	0.0894	0.0528	0.0054
1	rs1775040	7511289	0.74	0.82166312078733	0.78	1.32595579198345	0.0459604737042774	0.231487736252763	0.0109	0.0071	0.077	0.0194	0.0581	0.0221	0.0226	0.03	0.0037	0.0439	0.0483	0.0947	0.006	0.0476	0.0898	0.0266	0.0202	0.0038	0.0038	0.0171	0.0175	0.1352	0.0388	0.0886	0.0547	0.0053
1	rs35854953	7511409	0.74	0.82166312078733	0.78	1.32595579198345	0.0446253411475728	0.225046943191918	0.0108	0.0071	0.0769	0.0194	0.058	0.0221	0.0226	0.03	0.0037	0.044	0.0484	0.0946	0.006	0.0476	0.09	0.0266	0.0202	0.0038	0.0038	0.0171	0.0175	0.1352	0.0388	0.0886	0.0548	0.0053
1	rs74353289	7512156	0.73	0.902267913485346	0.76	1.52086998948804	0.0486793543102443	0.230172975102048	0.0107	0.007	0.0766	0.0196	0.0572	0.0222	0.0226	0.0299	0.0036	0.0445	0.0485	0.0941	0.0059	0.0476	0.0912	0.0267	0.0197	0.0038	0.0039	0.0173	0.0174	0.1349	0.0389	0.0881	0.0556	0.0053
1	rs1725251	7512553	0.72	0.987657439684474	0.76	1.52086998948804	0.0411804014206721	0.232914789816243	0.0107	0.0073	0.0762	0.0196	0.0569	0.0223	0.0226	0.03	0.0036	0.0448	0.0485	0.0937	0.0058	0.0477	0.0919	0.0267	0.0196	0.0038	0.0039	0.0173	0.0175	0.1343	0.039	0.088	0.0561	0.0052
1	rs56247603	7513447	0.72	0.987657439684474	0.75	1.62439437893061	0.0407219830203285	0.216408881536101	0.0106	0.0073	0.0763	0.0202	0.0566	0.0225	0.0226	0.0304	0.0036	0.0449	0.0483	0.0932	0.0058	0.0475	0.0931	0.0267	0.0197	0.0038	0.0039	0.0172	0.0174	0.1338	0.039	0.0879	0.0556	0.0052
1	rs1193244	7514673	0.72	0.987657439684474	0.75	1.62439437893061	0.0371267176002084	0.222552184077505	0.0106	0.0073	0.0762	0.0204	0.0565	0.0226	0.0228	0.0304	0.0037	0.0449	0.0486	0.0932	0.0058	0.0475	0.0932	0.0265	0.0197	0.0039	0.004	0.0171	0.0173	0.1332	0.0391	0.0879	0.0557	0.0053
1	rs35419744	7515396	0.72	0.987657439684474	0.75	1.62439437893061	0.0418310248123883	0.227332663539369	0.0106	0.0073	0.0763	0.0204	0.0563	0.0227	0.0228	0.0305	0.0037	0.045	0.0487	0.0932	0.0057	0.0475	0.0931	0.0267	0.0198	0.0038	0.004	0.017	0.0174	0.1329	0.0393	0.0877	0.0559	0.0053
1	rs1750840	7518124	0.72	0.987657439684474	0.75	1.62439437893061	0.0609356399815878	0.284920754151738	0.0106	0.0072	0.0761	0.0208	0.0555	0.023	0.0224	0.0306	0.0039	0.0458	0.0489	0.0926	0.0055	0.0476	0.0938	0.027	0.0201	0.0039	0.004	0.0165	0.0176	0.1321	0.0387	0.0878	0.0565	0.0053
1	rs1750839	7518415	0.71	1.0779007643746	0.75	1.62439437893061	0.0618199828502162	0.290085620434842	0.0106	0.0072	0.076	0.0209	0.0555	0.0231	0.0224	0.0306	0.0039	0.0458	0.0489	0.0925	0.0054	0.0477	0.0939	0.027	0.0201	0.0039	0.004	0.0165	0.0176	0.132	0.0386	0.0878	0.0565	0.0053
1	rs1750838	7519264	0.71	1.0779007643746	0.74	1.73200383724441	0.0798943648148364	0.343471944883084	0.0106	0.0072	0.0758	0.021	0.0554	0.0235	0.0223	0.0308	0.0039	0.046	0.049	0.0925	0.0053	0.0478	0.0939	0.027	0.02	0.004	0.0039	0.0163	0.0176	0.1317	0.0387	0.0876	0.0568	0.0053
1	rs1616122	7521585	0.71	1.0779007643746	0.74	1.73200383724441	0.107070168355298	0.459941336339199	0.0105	0.0071	0.0756	0.0211	0.0552	0.0241	0.0225	0.0308	0.0039	0.046	0.0486	0.0925	0.0053	0.0484	0.0944	0.0272	0.02	0.004	0.004	0.0163	0.0175	0.1313	0.0381	0.0867	0.0576	0.0053
1	rs1149331	7528669	0.71	1.0779007643746	0.73	1.8437260274666	0.174492460007706	0.522403404374063	0.0104	0.0066	0.0754	0.0211	0.0555	0.0243	0.0228	0.031	0.0039	0.0461	0.049	0.0922	0.0051	0.0483	0.0951	0.0275	0.02	0.004	0.0039	0.0161	0.017	0.1305	0.0381	0.0864	0.0584	0.0052
1	rs75507805	7531204	0.71	1.0779007643746	0.73	1.8437260274666	0.161110789460621	0.540075220878735	0.0103	0.0065	0.0752	0.0211	0.0555	0.0243	0.0229	0.0308	0.0039	0.0461	0.0493	0.0931	0.0053	0.0482	0.0954	0.0275	0.0201	0.0041	0.0039	0.0161	0.017	0.1297	0.0381	0.0863	0.0582	0.0052
1	rs6664987	7531338	0.71	1.0779007643746	0.74	1.73200383724441	0.164606737189811	0.546652044996959	0.0103	0.0064	0.0753	0.0212	0.0554	0.0244	0.023	0.0308	0.0039	0.0461	0.0493	0.0928	0.0053	0.0481	0.0955	0.0276	0.0201	0.0041	0.0039	0.0161	0.017	0.1298	0.0381	0.0864	0.0582	0.0052
1	rs72642868	7534039	0.71	1.0779007643746	0.74	1.73200383724441	0.135434922451267	0.538538814758869	0.0102	0.0063	0.0748	0.0214	0.0554	0.0246	0.0232	0.0309	0.0038	0.0462	0.0494	0.0927	0.0052	0.0482	0.0955	0.0276	0.0202	0.0041	0.0039	0.016	0.017	0.1295	0.0381	0.0863	0.0581	0.0052
1	rs11120942	7536905	0.71	1.0779007643746	0.73	1.8437260274666	0.236125180034976	0.623715879532708	0.01	0.0058	0.0735	0.0215	0.0549	0.0256	0.0243	0.0316	0.0037	0.047	0.0502	0.0916	0.0047	0.0494	0.0957	0.0281	0.0214	0.0048	0.0037	0.0163	0.0166	0.1264	0.0393	0.0844	0.058	0.0055
1	rs72642885	7545736	0.71	1.0779007643746	0.72	1.95958679296424	0.322169178893118	0.738976168861742	0.01	0.0057	0.0728	0.0217	0.0548	0.0258	0.0247	0.0319	0.0036	0.0477	0.0507	0.091	0.0045	0.0499	0.0962	0.0281	0.0218	0.0048	0.0037	0.0162	0.0165	0.1253	0.0397	0.0833	0.0582	0.0054
1	rs947677	7547372	0.71	1.0779007643746	0.72	1.95958679296424	0.342099772784248	0.762511038738171	0.0098	0.0057	0.0728	0.0217	0.0548	0.0258	0.0248	0.0319	0.0036	0.0477	0.0507	0.0909	0.0045	0.05	0.0962	0.0281	0.0217	0.0048	0.0036	0.0162	0.0166	0.1253	0.0398	0.0829	0.0586	0.0054
1	rs12091424	7549740	0.71	1.0779007643746	0.72	1.95958679296424	0.33731763106988	0.782396975534964	0.0098	0.0056	0.0728	0.0218	0.0548	0.0259	0.0249	0.0322	0.0037	0.0479	0.0507	0.0908	0.0044	0.0499	0.0959	0.0282	0.0218	0.0049	0.0036	0.0162	0.0166	0.1253	0.04	0.0823	0.0588	0.0053
1	rs1725271	7554435	0.71	1.0779007643746	0.72	1.95958679296424	0.317986765658352	0.760392387117054	0.0098	0.0056	0.0727	0.022	0.0548	0.0263	0.025	0.0325	0.0035	0.0483	0.0507	0.0909	0.0042	0.0499	0.0952	0.0283	0.0221	0.0049	0.0035	0.0162	0.0167	0.1246	0.0401	0.0818	0.0592	0.0051
1	rs1725268	7555322	0.71	1.0779007643746	0.72	1.95958679296424	0.331697089868161	0.774034482420161	0.0098	0.0056	0.0727	0.0221	0.0549	0.0263	0.0252	0.0325	0.0035	0.0483	0.0507	0.0909	0.0042	0.0499	0.0952	0.0283	0.0222	0.0049	0.0035	0.0161	0.0166	0.1245	0.0401	0.0817	0.0592	0.0051
1	rs10864304	7557152	0.7	1.17306168852618	0.72	1.95958679296424	0.29808814605908	0.75872863033864	0.0098	0.0056	0.0725	0.0221	0.0549	0.0263	0.0253	0.0325	0.0035	0.0484	0.0507	0.0908	0.0042	0.05	0.0951	0.0284	0.0223	0.0049	0.0035	0.0161	0.0167	0.1243	0.0403	0.0814	0.0593	0.005
1	rs1725261	7562436	0.7	1.17306168852618	0.71	2.07961029109608	0.325413732762248	0.733568077595156	0.0099	0.0058	0.0734	0.0224	0.055	0.0266	0.0255	0.0323	0.0032	0.0484	0.0503	0.0905	0.004	0.0504	0.0947	0.0288	0.0225	0.0051	0.0033	0.0164	0.017	0.1229	0.041	0.0801	0.0593	0.005
1	rs1622341	7567322	0.7	1.17306168852618	0.72	1.95958679296424	0.418090942058749	0.790321007977761	0.01	0.0057	0.0731	0.0222	0.0551	0.0266	0.0254	0.032	0.0031	0.049	0.0508	0.0904	0.004	0.0508	0.0937	0.0292	0.0227	0.0052	0.0033	0.0166	0.0172	0.1219	0.0417	0.0797	0.0598	0.0049
1	rs12063665	7568588	0.7	1.17306168852618	0.72	1.95958679296424	0.361737554822538	0.798109175023936	0.0102	0.006	0.0729	0.0223	0.0551	0.027	0.0254	0.0321	0.0029	0.0493	0.051	0.0901	0.0037	0.0508	0.0933	0.0295	0.0228	0.0052	0.0032	0.0167	0.0175	0.1216	0.0419	0.0792	0.0593	0.0046
1	rs1193180	7568982	0.7	1.17306168852618	0.72	1.95958679296424	0.411359096476159	0.820032480062241	0.0103	0.0061	0.0731	0.0224	0.0551	0.0271	0.0254	0.0321	0.0028	0.0494	0.0512	0.0899	0.0036	0.0507	0.0931	0.0296	0.0229	0.0052	0.0032	0.0168	0.0176	0.1214	0.0421	0.0791	0.0591	0.0044
1	rs1193179	7569602	0.7	1.17306168852618	0.72	1.95958679296424	0.377205409055317	0.859432022600336	0.0104	0.0061	0.0733	0.0223	0.0552	0.0273	0.0255	0.032	0.0027	0.0497	0.0512	0.0898	0.0036	0.051	0.0927	0.0297	0.0232	0.0052	0.0032	0.0168	0.0178	0.1213	0.0421	0.0787	0.0587	0.0042
1	rs12403559	7581297	0.7	1.17306168852618	0.7	2.20381911708785	0.503259192344815	1.05608425918989	0.0104	0.0062	0.0731	0.0221	0.0545	0.0284	0.0261	0.0327	0.0024	0.0499	0.0525	0.0876	0.0035	0.0517	0.092	0.0304	0.0234	0.0051	0.0029	0.0177	0.0175	0.121	0.0425	0.0772	0.0592	0.0038
1	rs12067951	7581999	0.7	1.17306168852618	0.7	2.20381911708785	0.523888897128931	1.03510390509753	0.0104	0.0062	0.073	0.0221	0.0544	0.0284	0.0261	0.0327	0.0024	0.0499	0.0524	0.0874	0.0036	0.0517	0.0921	0.0304	0.0234	0.0051	0.003	0.0177	0.0174	0.121	0.0425	0.0773	0.0592	0.0039
1	rs1618718	7584374	0.7	1.17306168852618	0.7	2.20381911708785	0.548201936930275	1.04574552645048	0.0104	0.0062	0.0733	0.0221	0.0544	0.0286	0.0263	0.0327	0.0024	0.0499	0.0524	0.0873	0.0036	0.0517	0.0921	0.0304	0.0234	0.0051	0.003	0.0178	0.0175	0.121	0.0425	0.0769	0.0593	0.0039
1	rs116600349	7584588	0.7	1.17306168852618	0.7	2.20381911708785	0.528541309617221	1.05867193111249	0.0104	0.0062	0.0733	0.0221	0.0544	0.0286	0.0263	0.0327	0.0024	0.05	0.0524	0.0873	0.0036	0.0521	0.0919	0.0304	0.0234	0.0048	0.003	0.0178	0.0175	0.121	0.0425	0.0767	0.0593	0.0039
1	rs1193167	7590448	0.7	1.17306168852618	0.7	2.20381911708785	0.461437369287319	1.0050660026989	0.0105	0.0062	0.0731	0.0218	0.0544	0.0288	0.0262	0.0328	0.0024	0.0499	0.0525	0.0872	0.0036	0.0523	0.0918	0.0303	0.0236	0.0048	0.003	0.0179	0.0176	0.1209	0.0425	0.0767	0.059	0.0039
1	rs77869434	7591504	0.7	1.17306168852618	0.7	2.20381911708785	0.349074745493067	0.994505122990422	0.0104	0.0062	0.0731	0.0218	0.0543	0.0288	0.0262	0.0328	0.0024	0.0499	0.0525	0.087	0.0036	0.0522	0.0916	0.0303	0.0237	0.0047	0.0029	0.018	0.0175	0.1207	0.0425	0.0768	0.0593	0.0039
1	rs11120964	7601836	0.71	1.0779007643746	0.7	2.20381911708785	0.440982122135412	1.11965444856147	0.0106	0.0064	0.0725	0.0221	0.0547	0.0293	0.026	0.0335	0.0024	0.0502	0.053	0.0869	0.004	0.0522	0.0903	0.0303	0.0231	0.0046	0.003	0.0189	0.0171	0.1195	0.0426	0.0772	0.0592	0.004
1	rs113988924	7604520	0.71	1.0779007643746	0.71	2.07961029109608	0.49293676905272	1.61778250786004	0.0108	0.0066	0.0708	0.0222	0.0545	0.0303	0.0256	0.0343	0.0025	0.0508	0.0533	0.0867	0.0042	0.0532	0.0887	0.0302	0.0236	0.0046	0.0031	0.0194	0.0172	0.1171	0.0427	0.0776	0.0593	0.0042
1	rs76167835	7607204	0.69	1.27319915016337	0.7	2.20381911708785	0.970640113480585	2.55177731608776	0.0116	0.0072	0.0673	0.0224	0.054	0.0324	0.0249	0.0359	0.0027	0.0521	0.0541	0.0864	0.0048	0.0551	0.0852	0.0299	0.0247	0.0045	0.0034	0.0205	0.0173	0.1127	0.0428	0.0776	0.0592	0.0047
1	rs78815084	7608246	0.68	1.37836760343813	0.7	2.20381911708785	1.19910951421844	2.65148618891321	0.0117	0.0074	0.0657	0.0222	0.0538	0.033	0.0247	0.037	0.0028	0.0532	0.0546	0.0863	0.0051	0.056	0.083	0.0288	0.0248	0.0045	0.0035	0.0213	0.0175	0.1113	0.0427	0.0787	0.0593	0.0049
1	rs11577487	7611160	0.66	1.60399499294412	0.69	2.33223441868468	1.29464358290932	1.95162947653177	0.0123	0.0076	0.0628	0.0208	0.0527	0.0324	0.0239	0.0394	0.003	0.0536	0.0555	0.0881	0.0057	0.0585	0.0773	0.0267	0.0248	0.0049	0.004	0.0225	0.0173	0.1127	0.042	0.0811	0.0578	0.0056
1	rs4908654	7611606	0.66	1.60399499294412	0.68	2.46487600215384	1.47439892920362	2.05652779003548	0.0125	0.0076	0.0629	0.0208	0.0526	0.0325	0.024	0.0395	0.003	0.0538	0.0555	0.0881	0.0058	0.0587	0.0771	0.0265	0.0249	0.005	0.004	0.0226	0.0172	0.1124	0.0421	0.0813	0.0577	0.0056
1	rs78552027	7614759	0.65	1.72454350115708	0.68	2.46487600215384	1.52772267823617	1.89279376352761	0.0126	0.0077	0.0625	0.0206	0.0524	0.0325	0.0241	0.0395	0.003	0.0535	0.0559	0.0893	0.0058	0.0588	0.0766	0.0263	0.0251	0.0051	0.004	0.0227	0.017	0.1118	0.0414	0.0822	0.0575	0.0057
1	rs11120971	7615589	0.65	1.72454350115708	0.68	2.46487600215384	1.72308831367607	2.14549259640961	0.0126	0.0077	0.0624	0.0206	0.0524	0.0325	0.0241	0.0395	0.0031	0.0535	0.056	0.0895	0.0058	0.0588	0.0765	0.0263	0.0252	0.0051	0.0042	0.0227	0.017	0.1117	0.0412	0.0823	0.0575	0.0057
1	rs12562369	7616005	0.65	1.72454350115708	0.69	2.33223441868468	1.7989902223504	2.11367518445966	0.0126	0.0078	0.0624	0.0209	0.052	0.0326	0.0237	0.0396	0.0031	0.0534	0.0562	0.0895	0.0059	0.0587	0.0755	0.0268	0.0256	0.0054	0.0043	0.0228	0.0171	0.1113	0.0408	0.0825	0.0576	0.0057
1	rs34681732	7616235	0.65	1.72454350115708	0.68	2.46487600215384	1.81475757079951	2.09490358265026	0.0126	0.0079	0.0619	0.021	0.0519	0.0327	0.0242	0.0397	0.0031	0.0539	0.056	0.0895	0.0059	0.0586	0.0753	0.0268	0.0259	0.0054	0.0044	0.0229	0.0168	0.1101	0.0409	0.0829	0.0575	0.0058
1	rs4908656	7616593	0.64	1.85030273848897	0.69	2.33223441868468	1.88710979601359	2.49084350241186	0.0127	0.0082	0.0616	0.0218	0.0508	0.0342	0.0258	0.0395	0.0033	0.0532	0.0545	0.0893	0.0061	0.0581	0.0764	0.0269	0.0267	0.0056	0.0046	0.0231	0.0171	0.1082	0.0408	0.0833	0.0563	0.0059
1	rs1193159	7616610	0.64	1.85030273848897	0.69	2.33223441868468	1.75441636368303	2.28485916349293	0.0129	0.0086	0.0608	0.0217	0.0506	0.0343	0.0256	0.0398	0.0036	0.0528	0.0543	0.0891	0.0062	0.0579	0.0768	0.0266	0.0268	0.0057	0.0047	0.0231	0.0171	0.1083	0.0412	0.0828	0.0566	0.0059
1	rs12755955	7616740	0.65	1.72454350115708	0.7	2.20381911708785	1.23707785902581	1.95913549948715	0.0129	0.0086	0.0625	0.0215	0.0502	0.0336	0.0255	0.0398	0.0037	0.0511	0.0535	0.0899	0.0062	0.057	0.0779	0.0263	0.0266	0.0058	0.0048	0.0231	0.0172	0.108	0.0414	0.0839	0.0561	0.0061
1	rs12043374	7618117	0.67	1.4886173743957	0.72	1.95958679296424	0.476845173065056	1.34487939838044	0.0117	0.0084	0.0648	0.02	0.0475	0.0318	0.0258	0.0386	0.0038	0.0507	0.0499	0.0974	0.006	0.0541	0.0822	0.0244	0.0254	0.0065	0.0044	0.021	0.0166	0.1121	0.0411	0.086	0.0572	0.006
1	rs72643919	7619682	0.67	1.4886173743957	0.72	1.95958679296424	0.4293145586958	1.17349907613919	0.0116	0.0084	0.0653	0.0197	0.047	0.0317	0.0259	0.0383	0.0038	0.0508	0.0496	0.0978	0.0061	0.0537	0.0831	0.0242	0.0251	0.0066	0.0044	0.0208	0.0165	0.1126	0.0411	0.0858	0.0575	0.006
1	rs187258723	7627796	0.68	1.37836760343813	0.73	1.8437260274666	0.430779196183529	1.07114167860913	0.0115	0.0083	0.0658	0.0194	0.0467	0.0315	0.026	0.038	0.0038	0.0509	0.0491	0.0986	0.0062	0.0534	0.0839	0.0239	0.0248	0.0068	0.0044	0.0206	0.0164	0.113	0.0408	0.0855	0.0579	0.006
1	rs35764813	7631420	0.68	1.37836760343813	0.73	1.8437260274666	0.440685584374926	0.995624194741992	0.0115	0.0083	0.0656	0.0193	0.0466	0.0315	0.026	0.0379	0.0038	0.0508	0.0489	0.099	0.0062	0.0535	0.0843	0.0239	0.0247	0.0068	0.0044	0.0205	0.0164	0.1131	0.0406	0.0855	0.0578	0.006
1	rs4317829	7633798	0.68	1.37836760343813	0.73	1.8437260274666	0.477585016407159	1.1049611747196	0.0115	0.0084	0.0658	0.0193	0.0465	0.0315	0.026	0.0379	0.0038	0.0508	0.0489	0.0992	0.0059	0.0534	0.0844	0.0238	0.0247	0.0068	0.0044	0.0205	0.0164	0.1132	0.0406	0.0855	0.0579	0.006
1	rs873433	7641388	0.68	1.37836760343813	0.74	1.73200383724441	0.421448300999846	1.07097955879912	0.0115	0.0084	0.0662	0.0192	0.0462	0.0313	0.026	0.0374	0.0038	0.0508	0.0487	0.0998	0.0059	0.0533	0.0851	0.0236	0.0244	0.0068	0.0043	0.0204	0.0161	0.1136	0.0403	0.0859	0.0581	0.0061
1	rs79031145	7642929	0.68	1.37836760343813	0.74	1.73200383724441	0.389092337869134	0.897171030649003	0.0114	0.0084	0.0668	0.0189	0.046	0.0309	0.0259	0.0371	0.0036	0.0503	0.0485	0.1001	0.0059	0.0534	0.0861	0.023	0.0243	0.0068	0.0041	0.0202	0.0162	0.1143	0.0398	0.0863	0.0584	0.006
1	rs6699651	7652387	0.7	1.17306168852618	0.77	1.42140104222308	0.220840577006836	0.495697307837316	0.0113	0.0089	0.0701	0.0174	0.0439	0.0284	0.0253	0.0358	0.0039	0.0488	0.0471	0.1025	0.0065	0.0521	0.0904	0.021	0.023	0.0071	0.004	0.0193	0.017	0.1185	0.0376	0.0882	0.0585	0.0064
1	rs72630503	7652590	0.7	1.17306168852618	0.76	1.52086998948804	0.21948302143835	0.492827923171108	0.0113	0.0089	0.0701	0.0174	0.0439	0.0284	0.0253	0.0358	0.0039	0.0487	0.0471	0.1027	0.0065	0.052	0.0904	0.021	0.023	0.0071	0.004	0.0193	0.017	0.1185	0.0376	0.0882	0.0585	0.0064
1	rs75065605	7652817	0.7	1.17306168852618	0.76	1.52086998948804	0.214910487921068	0.488872469287129	0.0113	0.0089	0.0703	0.0174	0.0439	0.0284	0.0253	0.0358	0.0039	0.0485	0.0471	0.1027	0.0065	0.052	0.0904	0.021	0.023	0.0071	0.004	0.0193	0.017	0.1185	0.0376	0.0883	0.0585	0.0064
1	rs941017	7655998	0.7	1.17306168852618	0.76	1.52086998948804	0.226651954680598	0.474755263278929	0.0113	0.0089	0.0704	0.0173	0.0438	0.0282	0.0252	0.0358	0.0039	0.0485	0.047	0.1028	0.0065	0.052	0.0905	0.0209	0.023	0.0071	0.004	0.0192	0.017	0.1186	0.0376	0.0884	0.0586	0.0064
1	rs75386123	7657339	0.7	1.17306168852618	0.76	1.52086998948804	0.230770005028863	0.495560573879365	0.0114	0.009	0.0704	0.0172	0.0437	0.0282	0.0253	0.0358	0.004	0.0485	0.047	0.1028	0.0066	0.0519	0.0904	0.0209	0.023	0.0071	0.004	0.0192	0.017	0.1187	0.0376	0.0884	0.0586	0.0065
1	rs115071930	7666680	0.7	1.17306168852618	0.76	1.52086998948804	0.247214940328024	0.515486566107607	0.0114	0.009	0.0705	0.0171	0.0436	0.028	0.0252	0.0358	0.004	0.0484	0.047	0.1029	0.0066	0.0519	0.0905	0.0207	0.0229	0.0071	0.004	0.0192	0.017	0.1188	0.0376	0.0886	0.0586	0.0066
1	rs17031163	7670574	0.7	1.17306168852618	0.76	1.52086998948804	0.252509695268414	0.539656093393542	0.0114	0.009	0.0705	0.0171	0.0435	0.028	0.0252	0.0357	0.004	0.0484	0.047	0.103	0.0066	0.0519	0.0905	0.0207	0.0229	0.0071	0.004	0.0191	0.017	0.1189	0.0376	0.0887	0.0587	0.0066
1	rs6658290	7675192	0.7	1.17306168852618	0.76	1.52086998948804	0.282867532131486	0.486693658481784	0.0114	0.0089	0.0705	0.017	0.0434	0.0278	0.0251	0.0355	0.0039	0.0483	0.047	0.1036	0.0065	0.0518	0.0911	0.0205	0.0227	0.0071	0.0039	0.0192	0.017	0.1191	0.0377	0.0886	0.0589	0.0066
1	rs7555394	7681743	0.71	1.0779007643746	0.77	1.42140104222308	0.311096409690476	0.456993348180748	0.0114	0.0089	0.0705	0.0168	0.0432	0.0276	0.0251	0.0355	0.004	0.0481	0.0469	0.104	0.0066	0.0517	0.0917	0.0202	0.0225	0.0072	0.0039	0.0191	0.0169	0.1193	0.0377	0.0885	0.059	0.0067
1	rs35187258	7694790	0.71	1.0779007643746	0.77	1.42140104222308	0.306497760226888	0.415344262527718	0.0113	0.0088	0.071	0.0166	0.0428	0.0268	0.0249	0.0352	0.004	0.0478	0.047	0.1043	0.0066	0.0515	0.0924	0.02	0.0223	0.0072	0.0039	0.0192	0.0169	0.1201	0.0375	0.0886	0.0592	0.0067
1	rs34385366	7696932	0.71	1.0779007643746	0.77	1.42140104222308	0.363780810170537	0.402478886777698	0.0112	0.0088	0.0711	0.0166	0.0426	0.0268	0.0249	0.0352	0.004	0.0478	0.047	0.1045	0.0067	0.0512	0.0926	0.0198	0.0223	0.0072	0.0036	0.0192	0.0169	0.1206	0.0375	0.0887	0.0593	0.0067
1	rs58167413	7705997	0.72	0.987657439684474	0.78	1.32595579198345	0.338665564781949	0.287734452506649	0.011	0.0086	0.0719	0.0164	0.0421	0.0251	0.0247	0.0348	0.0039	0.0474	0.0473	0.1056	0.0068	0.0507	0.0936	0.0193	0.0221	0.0072	0.0035	0.0194	0.0169	0.1224	0.0374	0.089	0.059	0.0068
1	rs17027053	7710308	0.74	0.82166312078733	0.79	1.23450020912344	0.358951083801305	0.280716080362443	0.0109	0.0085	0.0749	0.0154	0.0389	0.0211	0.0236	0.0341	0.0038	0.046	0.0471	0.1114	0.0067	0.0466	0.1012	0.0168	0.0213	0.0076	0.0032	0.0192	0.0166	0.1255	0.035	0.0917	0.0602	0.0057
1	rs4908661	7710624	0.74	0.82166312078733	0.79	1.23450020912344	0.393282870583496	0.235225998707462	0.0108	0.0084	0.0754	0.0152	0.0385	0.0206	0.0232	0.034	0.0038	0.0455	0.0468	0.1129	0.0065	0.0464	0.1023	0.0162	0.021	0.0075	0.0032	0.0192	0.0164	0.126	0.0346	0.0921	0.0607	0.0055
1	rs115229630	7710819	0.74	0.82166312078733	0.79	1.23450020912344	0.423248233030254	0.289497283324238	0.0108	0.0084	0.0759	0.0151	0.0383	0.0206	0.0231	0.0339	0.0037	0.0454	0.0466	0.1135	0.0065	0.0462	0.1031	0.0159	0.0208	0.0074	0.0032	0.019	0.0163	0.1263	0.0344	0.0924	0.0608	0.0054
1	rs12126201	7711426	0.74	0.82166312078733	0.79	1.23450020912344	0.273698819162931	0.201877822249935	0.0106	0.0082	0.0775	0.0149	0.0379	0.0206	0.0229	0.0333	0.0036	0.0448	0.046	0.1154	0.0063	0.0456	0.1053	0.015	0.0202	0.0068	0.0032	0.0187	0.016	0.1271	0.0338	0.0934	0.061	0.0049
1	rs4908663	7712132	0.73	0.902267913485346	0.78	1.32595579198345	0.24128859061688	0.159140027848149	0.0105	0.0082	0.0778	0.0148	0.0382	0.0205	0.0229	0.0332	0.0035	0.0448	0.046	0.1155	0.0063	0.0453	0.1055	0.0148	0.0202	0.0067	0.0032	0.0187	0.016	0.1274	0.0338	0.0935	0.0612	0.0048
1	rs4908666	7717642	0.73	0.902267913485346	0.79	1.23450020912344	0.243936952024686	0.147044299516954	0.0104	0.008	0.0785	0.0148	0.0379	0.0205	0.0228	0.0327	0.0035	0.0447	0.0458	0.1163	0.0062	0.0451	0.1068	0.0146	0.0199	0.0065	0.0032	0.0185	0.016	0.1273	0.0337	0.094	0.0611	0.0046
1	rs75408816	7720880	0.73	0.902267913485346	0.79	1.23450020912344	0.246469822717544	0.131762517932538	0.0103	0.008	0.0789	0.0147	0.0378	0.0205	0.0227	0.0325	0.0035	0.0447	0.0457	0.1168	0.0061	0.045	0.1074	0.0144	0.0198	0.0064	0.0032	0.0183	0.0159	0.1274	0.0336	0.0942	0.061	0.0044
1	rs3737907	7723534	0.73	0.902267913485346	0.79	1.23450020912344	0.200032872416475	0.107679661383449	0.0103	0.0079	0.0795	0.0147	0.0378	0.0205	0.0226	0.0323	0.0035	0.0447	0.0458	0.1173	0.0061	0.0453	0.1079	0.0143	0.0197	0.0064	0.0032	0.0182	0.016	0.1272	0.0338	0.0933	0.0611	0.0043
1	rs3737906	7723588	0.73	0.902267913485346	0.79	1.23450020912344	0.191411003005156	0.103120468461407	0.0103	0.0079	0.0795	0.015	0.0378	0.0205	0.0226	0.0322	0.0035	0.0447	0.0458	0.1173	0.0061	0.0453	0.1076	0.0143	0.0197	0.0064	0.0032	0.0182	0.016	0.1272	0.0338	0.0933	0.0611	0.0043
1	rs12128526	7723957	0.73	0.902267913485346	0.79	1.23450020912344	0.187068715294601	0.114018222871647	0.0103	0.0079	0.0796	0.015	0.0378	0.0205	0.0226	0.0322	0.0035	0.0445	0.0458	0.1174	0.0061	0.0453	0.1077	0.0143	0.0197	0.0064	0.0032	0.0182	0.016	0.1273	0.0338	0.0933	0.0611	0.0043
1	rs77914680	7731876	0.73	0.902267913485346	0.79	1.23450020912344	0.186543986692467	0.181283119146183	0.0103	0.0079	0.0799	0.0151	0.038	0.0204	0.0228	0.0319	0.0035	0.0443	0.0453	0.1182	0.0061	0.0449	0.1088	0.0141	0.0197	0.0063	0.0031	0.018	0.016	0.1275	0.0336	0.0931	0.0609	0.0042
1	rs116323785	7734289	0.73	0.902267913485346	0.79	1.23450020912344	0.176952789337094	0.151575649842152	0.0102	0.0079	0.0799	0.0151	0.0381	0.0204	0.0228	0.0318	0.0035	0.0443	0.0452	0.1183	0.006	0.0448	0.109	0.0141	0.0197	0.0063	0.0031	0.0179	0.0161	0.1275	0.0336	0.0931	0.0609	0.0042
1	rs6658296	7735380	0.73	0.902267913485346	0.79	1.23450020912344	0.167723775976265	0.107429017812286	0.0102	0.0079	0.08	0.0152	0.0381	0.0204	0.0228	0.0318	0.0035	0.0442	0.0451	0.1183	0.006	0.0448	0.109	0.0141	0.0197	0.0063	0.0031	0.0179	0.0161	0.1275	0.0336	0.0932	0.0608	0.0042
1	rs71637393	7737280	0.73	0.902267913485346	0.79	1.23450020912344	0.17165919497956	0.112399357610283	0.0102	0.0078	0.08	0.0151	0.0381	0.0204	0.0228	0.0317	0.0035	0.0442	0.0451	0.1184	0.006	0.0447	0.1093	0.0141	0.0197	0.0063	0.0031	0.0179	0.0161	0.1275	0.0335	0.0932	0.0608	0.0042
1	rs3011926	7737799	0.73	0.902267913485346	0.79	1.23450020912344	0.168076139783589	0.0923374721587286	0.0102	0.0077	0.0801	0.0151	0.0382	0.0205	0.0229	0.0315	0.0035	0.0441	0.045	0.1183	0.006	0.0445	0.11	0.0141	0.0196	0.0062	0.0031	0.0178	0.0161	0.1277	0.0335	0.0932	0.0608	0.0041
1	rs115389505	7737943	0.73	0.902267913485346	0.79	1.23450020912344	0.174384375708679	0.0587627352439238	0.0102	0.0077	0.0801	0.0151	0.0382	0.0205	0.0229	0.0315	0.0034	0.0441	0.045	0.1183	0.006	0.0445	0.1101	0.0141	0.0196	0.0062	0.0031	0.0178	0.0161	0.1277	0.0335	0.0933	0.0608	0.0041
1	rs12119962	7742501	0.72	0.987657439684474	0.79	1.23450020912344	0.324093580325034	0.0299895715503581	0.0101	0.0064	0.0789	0.0145	0.0376	0.0197	0.0228	0.0309	0.0029	0.0446	0.0456	0.1181	0.0057	0.0445	0.112	0.0135	0.0192	0.006	0.0028	0.018	0.0164	0.1292	0.0333	0.0962	0.0619	0.0033
1	rs1105720	7748668	0.72	0.987657439684474	0.79	1.23450020912344	0.320855942108864	0.0171568854544644	0.0101	0.0064	0.0792	0.0144	0.0375	0.0195	0.0228	0.0308	0.0029	0.0445	0.0456	0.1184	0.0057	0.0444	0.112	0.0134	0.019	0.006	0.0028	0.018	0.0165	0.1294	0.0332	0.0964	0.0619	0.0032
1	rs112434103	7754651	0.72	0.987657439684474	0.79	1.23450020912344	0.307039800567226	0.0201633807425613	0.01	0.0063	0.0804	0.0143	0.0376	0.0192	0.0227	0.0307	0.0028	0.0445	0.0457	0.1181	0.0055	0.0444	0.1121	0.0132	0.019	0.0059	0.0027	0.0181	0.0164	0.1296	0.0333	0.0966	0.0618	0.0031
1	rs12724413	7760615	0.72	0.987657439684474	0.79	1.23450020912344	0.30477645552104	0.0182088497742041	0.01	0.0062	0.0811	0.0142	0.0377	0.0191	0.0227	0.0306	0.0027	0.0444	0.0457	0.118	0.0054	0.0445	0.1121	0.0132	0.019	0.0058	0.0027	0.0182	0.0163	0.1297	0.0333	0.0965	0.0618	0.0031
1	rs115569408	7763372	0.72	0.987657439684474	0.79	1.23450020912344	0.308125399804028	0.0208092628186829	0.01	0.0062	0.0814	0.0142	0.0376	0.019	0.0227	0.0306	0.0027	0.0444	0.0457	0.118	0.0054	0.0444	0.1122	0.0132	0.019	0.0058	0.0027	0.0182	0.0163	0.1297	0.0333	0.0966	0.0618	0.003
1	rs66480654	7765168	0.72	0.987657439684474	0.79	1.23450020912344	0.29823376224551	0.016207647158578	0.01	0.0062	0.0815	0.0142	0.0376	0.019	0.0228	0.0306	0.0027	0.0444	0.0457	0.118	0.0054	0.0444	0.1122	0.0132	0.019	0.0058	0.0027	0.0182	0.0163	0.1297	0.0333	0.0966	0.0618	0.003
1	rs12120907	7766816	0.72	0.987657439684474	0.79	1.23450020912344	0.298816604811473	0.0171568854544644	0.01	0.0062	0.0816	0.0142	0.0376	0.019	0.0228	0.0305	0.0027	0.0444	0.0457	0.1179	0.0054	0.0444	0.1122	0.0132	0.0191	0.0058	0.0027	0.0182	0.0163	0.1297	0.0333	0.0966	0.0618	0.003
1	rs188864534	7779651	0.72	0.987657439684474	0.79	1.23450020912344	0.348969319773348	0.00978121619572833	0.0099	0.006	0.0835	0.0139	0.0369	0.0184	0.023	0.0303	0.0025	0.0442	0.0451	0.1178	0.0052	0.0444	0.1127	0.013	0.0193	0.0057	0.0026	0.0185	0.0163	0.1304	0.0336	0.0968	0.0616	0.0027
1	rs4908685	7779957	0.72	0.987657439684474	0.79	1.23450020912344	0.348969319773348	0.010989116418805	0.0099	0.006	0.0836	0.0139	0.0368	0.0184	0.023	0.0303	0.0025	0.0441	0.0451	0.1178	0.0051	0.0444	0.1127	0.013	0.0194	0.0057	0.0026	0.0185	0.0163	0.1304	0.0336	0.0968	0.0615	0.0027
1	rs4908686	7780128	0.72	0.987657439684474	0.79	1.23450020912344	0.346969355351355	0.0094493333285935	0.0099	0.006	0.0837	0.0139	0.0368	0.0184	0.023	0.0303	0.0025	0.0441	0.0451	0.1178	0.0051	0.0444	0.1127	0.013	0.0194	0.0057	0.0026	0.0185	0.0163	0.1304	0.0336	0.0968	0.0615	0.0027
1	rs41278950	7797350	0.72	0.987657439684474	0.78	1.32595579198345	0.437548335766248	0.00961453828596024	0.0098	0.0057	0.0839	0.0136	0.0367	0.0173	0.0229	0.0303	0.0023	0.0436	0.0447	0.1186	0.0049	0.0444	0.1151	0.0128	0.0193	0.0054	0.0024	0.0187	0.0164	0.131	0.0339	0.0969	0.0612	0.0023
1	rs41278952	7797503	0.72	0.987657439684474	0.78	1.32595579198345	0.434422158935427	0.00659135095787891	0.0098	0.0057	0.0839	0.0136	0.0367	0.0173	0.0229	0.0303	0.0023	0.0436	0.0447	0.1186	0.0049	0.0444	0.1151	0.0128	0.0193	0.0054	0.0024	0.0187	0.0164	0.131	0.0339	0.0969	0.0612	0.0023
1	rs115379357	7800342	0.72	0.987657439684474	0.78	1.32595579198345	0.535100513138099	0.021838138548968	0.0099	0.0056	0.084	0.0136	0.0365	0.0166	0.0228	0.0304	0.0023	0.0436	0.0448	0.1188	0.0048	0.0442	0.1157	0.0123	0.0192	0.0054	0.0024	0.0188	0.0164	0.1315	0.034	0.0972	0.0611	0.0023
1	rs2071986	7805208	0.72	0.987657439684474	0.78	1.32595579198345	0.537512982716302	0.0185919817495896	0.0099	0.0056	0.0841	0.0135	0.0365	0.0164	0.0228	0.0304	0.0022	0.0436	0.0448	0.119	0.0048	0.0443	0.1157	0.0121	0.0192	0.0054	0.0024	0.0189	0.0164	0.1317	0.0341	0.0974	0.061	0.0023
1	rs3813809	7828417	0.71	1.0779007643746	0.77	1.42140104222308	0.588193275097671	0.0852855725396139	0.0098	0.005	0.0851	0.0125	0.0374	0.0157	0.0224	0.0302	0.0016	0.0426	0.0434	0.1199	0.0041	0.0434	0.1195	0.011	0.0185	0.0048	0.002	0.0196	0.017	0.1337	0.0345	0.0998	0.0595	0.0019
1	rs1044245	7829107	0.71	1.0779007643746	0.77	1.42140104222308	0.586560264394945	0.0666870160344164	0.0098	0.005	0.0851	0.0125	0.0374	0.0157	0.0224	0.0302	0.0016	0.0426	0.0434	0.1199	0.0041	0.0434	0.1195	0.011	0.0185	0.0048	0.002	0.0196	0.017	0.1337	0.0345	0.0999	0.0595	0.0019
1	rs11582799	7832026	0.71	1.0779007643746	0.77	1.42140104222308	0.579575883081087	0.0495577887879755	0.0098	0.0051	0.0852	0.0124	0.0374	0.0156	0.0224	0.0303	0.0015	0.0427	0.0434	0.1199	0.0041	0.0434	0.1197	0.0109	0.0183	0.0048	0.002	0.0194	0.017	0.1338	0.0345	0.1	0.0595	0.0019
1	rs34177663	7833228	0.71	1.0779007643746	0.77	1.42140104222308	0.579778761478843	0.0391126345579605	0.0099	0.0051	0.0852	0.0124	0.0374	0.0156	0.0223	0.0303	0.0015	0.0426	0.0433	0.1199	0.0041	0.0434	0.1197	0.0109	0.0183	0.0047	0.0019	0.0194	0.017	0.1338	0.0345	0.1	0.0595	0.0019
1	rs697677	7839405	0.71	1.0779007643746	0.77	1.42140104222308	0.583029307980662	0.0251563994761228	0.01	0.0051	0.0852	0.0124	0.0375	0.0154	0.0223	0.0303	0.0015	0.0426	0.0433	0.1199	0.0041	0.0434	0.1203	0.0109	0.0181	0.0047	0.0019	0.0194	0.017	0.1339	0.0345	0.1001	0.0593	0.0019
1	rs697682	7845087	0.71	1.0779007643746	0.77	1.42140104222308	0.507505834301999	0.026555233577288	0.01	0.0051	0.0852	0.0125	0.0375	0.0156	0.022	0.0302	0.0014	0.0424	0.0434	0.1202	0.0039	0.0438	0.1208	0.0108	0.0181	0.0043	0.0018	0.0196	0.0172	0.1338	0.0344	0.1	0.059	0.0019
1	rs170631	7852117	0.71	1.0779007643746	0.77	1.42140104222308	0.502500407133907	0.0332106743263381	0.0101	0.0051	0.0854	0.0124	0.0375	0.0158	0.0219	0.0301	0.0013	0.0422	0.0435	0.1206	0.0038	0.044	0.1212	0.0108	0.0181	0.0038	0.0016	0.0198	0.0174	0.1336	0.0346	0.0999	0.0589	0.0018
1	rs12141043	7864873	0.71	1.0779007643746	0.77	1.42140104222308	0.513364882326297	0.0301833888372973	0.0102	0.0051	0.0855	0.0124	0.0375	0.0158	0.0219	0.0298	0.0013	0.042	0.0435	0.1209	0.0037	0.0441	0.1215	0.0107	0.0181	0.0034	0.0014	0.02	0.0176	0.1337	0.0347	0.0999	0.0587	0.0018
1	rs79898259	7869733	0.71	1.0779007643746	0.77	1.42140104222308	0.511897104492413	0.0296999361896832	0.0102	0.0051	0.0855	0.0124	0.0375	0.0158	0.0218	0.0298	0.0013	0.042	0.0435	0.1209	0.0037	0.0441	0.1215	0.0107	0.0181	0.0034	0.0014	0.02	0.0176	0.1337	0.0347	0.0999	0.0587	0.0018
1	rs228669	7870048	0.71	1.0779007643746	0.77	1.42140104222308	0.503955228088578	0.0262362397624773	0.0102	0.0051	0.0855	0.0124	0.0375	0.0158	0.0218	0.0296	0.0013	0.042	0.0435	0.1209	0.0037	0.0441	0.1215	0.0108	0.0184	0.0034	0.0014	0.02	0.0176	0.1337	0.0347	0.0999	0.0587	0.0018
1	rs12734704	7878634	0.71	1.0779007643746	0.77	1.42140104222308	0.509031178788133	0.0201633807425613	0.0102	0.0051	0.0855	0.0123	0.0375	0.0158	0.0218	0.0295	0.0012	0.042	0.0436	0.121	0.0037	0.0441	0.1216	0.0108	0.0184	0.0034	0.0014	0.0201	0.0176	0.1337	0.0347	0.0999	0.0587	0.0017
1	rs228690	7879322	0.71	1.0779007643746	0.77	1.42140104222308	0.508840390859	0.0201633807425613	0.0102	0.0051	0.0855	0.0123	0.0375	0.0158	0.0218	0.0295	0.0012	0.042	0.0436	0.121	0.0037	0.0441	0.1216	0.0108	0.0184	0.0034	0.0014	0.0201	0.0176	0.1337	0.0347	0.0999	0.0587	0.0017
1	rs10462020	7880683	0.71	1.0779007643746	0.77	1.42140104222308	0.508331790460099	0.0198839116395791	0.0102	0.0051	0.0855	0.0123	0.0375	0.0158	0.0218	0.0295	0.0012	0.042	0.0436	0.121	0.0037	0.0441	0.1216	0.0108	0.0184	0.0034	0.0014	0.0201	0.0176	0.1337	0.0347	0.0999	0.0587	0.0017
1	rs61773390	7884525	0.71	1.0779007643746	0.77	1.42140104222308	0.498525806551073	0.0205254762791252	0.0102	0.0051	0.0855	0.0123	0.0375	0.0158	0.0218	0.0295	0.0012	0.042	0.0436	0.121	0.0037	0.0441	0.1216	0.0108	0.0183	0.0034	0.0014	0.0201	0.0177	0.1337	0.0347	0.0999	0.0585	0.0017
1	rs228696	7887493	0.71	1.0779007643746	0.77	1.42140104222308	0.505475453156324	0.0194092304747214	0.0102	0.0051	0.0855	0.0123	0.0376	0.0158	0.0218	0.0296	0.0012	0.0421	0.0436	0.121	0.0037	0.0441	0.1216	0.0108	0.0183	0.0034	0.0014	0.0201	0.0177	0.1337	0.0346	0.0999	0.0585	0.0018
1	rs228697	7887579	0.71	1.0779007643746	0.77	1.42140104222308	0.505475453156324	0.0194092304747214	0.0102	0.0051	0.0855	0.0122	0.0376	0.0158	0.0218	0.0296	0.0012	0.0421	0.0436	0.121	0.0037	0.0441	0.1216	0.0108	0.0183	0.0034	0.0014	0.0201	0.0177	0.1337	0.0346	0.0999	0.0585	0.0018
1	rs2640909	7890117	0.71	1.0779007643746	0.77	1.42140104222308	0.505221929825684	0.0199237199002915	0.0102	0.0051	0.0856	0.0122	0.0376	0.0158	0.0218	0.0296	0.0012	0.0421	0.0436	0.121	0.0037	0.0441	0.1217	0.0108	0.0183	0.0034	0.0014	0.0201	0.0177	0.1337	0.0346	0.0999	0.0585	0.0018
1	rs10462021	7897133	0.71	1.0779007643746	0.77	1.42140104222308	0.498714729298811	0.0214649851891866	0.0102	0.0051	0.0856	0.0122	0.0376	0.0158	0.0218	0.0296	0.0012	0.0421	0.0437	0.1207	0.0037	0.0441	0.122	0.0108	0.0182	0.0033	0.0013	0.0201	0.0177	0.1337	0.0345	0.0999	0.0584	0.0018
1	rs228654	7897228	0.71	1.0779007643746	0.77	1.42140104222308	0.498777711196048	0.0225091570538421	0.0102	0.0051	0.0856	0.0122	0.0376	0.0158	0.0218	0.0296	0.0012	0.0421	0.0437	0.1207	0.0037	0.0441	0.122	0.0108	0.0182	0.0033	0.0013	0.0201	0.0177	0.1337	0.0345	0.0999	0.0584	0.0018
1	rs41307858	7904196	0.71	1.0779007643746	0.77	1.42140104222308	0.501552698525	0.024889802270672	0.0101	0.0051	0.0856	0.0122	0.0376	0.0158	0.0218	0.0297	0.0012	0.0421	0.0437	0.1209	0.0036	0.0441	0.1219	0.0107	0.0184	0.0033	0.0013	0.0201	0.0176	0.1337	0.0345	0.0999	0.0583	0.0018
1	rs12731471	7904699	0.71	1.0779007643746	0.77	1.42140104222308	0.501679010041225	0.024668668750964	0.0101	0.0051	0.0856	0.0122	0.0376	0.0158	0.0218	0.0297	0.0012	0.0422	0.0437	0.1209	0.0036	0.0441	0.1219	0.0107	0.0184	0.0033	0.0013	0.0201	0.0176	0.1337	0.0345	0.0999	0.0583	0.0018
1	rs10864317	7906914	0.71	1.0779007643746	0.77	1.42140104222308	0.501047605209743	0.0342322255786851	0.0101	0.0051	0.0859	0.0122	0.0376	0.0158	0.0218	0.0299	0.0012	0.0422	0.0434	0.1209	0.0035	0.0441	0.1219	0.0107	0.0185	0.0032	0.0013	0.0201	0.0175	0.1337	0.0345	0.0999	0.0583	0.0018
1	rs2890565	7909737	0.71	1.0779007643746	0.78	1.32595579198345	0.527052997243568	0.0664803359567681	0.0097	0.0051	0.0861	0.0121	0.0376	0.0159	0.022	0.0299	0.0012	0.0425	0.0433	0.1209	0.0034	0.0441	0.1223	0.0106	0.0192	0.0031	0.0012	0.0203	0.017	0.1334	0.0345	0.1001	0.0581	0.0017
1	rs45512694	7913004	0.71	1.0779007643746	0.78	1.32595579198345	0.538884506605393	0.164092450458626	0.0096	0.0052	0.0869	0.0115	0.0374	0.0152	0.0202	0.0295	8e-04	0.044	0.0421	0.1207	0.003	0.0446	0.1265	0.0098	0.0179	0.0022	9e-04	0.0213	0.0176	0.1326	0.035	0.1023	0.057	0.0013
1	rs34305100	7913029	0.71	1.0779007643746	0.78	1.32595579198345	0.538492473934766	0.154146153780575	0.0096	0.0052	0.0869	0.0115	0.0374	0.0152	0.0202	0.0295	8e-04	0.044	0.0421	0.1207	0.003	0.0446	0.1265	0.0098	0.0179	0.0022	9e-04	0.0213	0.0177	0.1326	0.035	0.1023	0.057	0.0013
1	rs228648	7913430	0.71	1.0779007643746	0.78	1.32595579198345	0.569541242607571	0.151955488423524	0.0095	0.0049	0.087	0.0114	0.0372	0.0151	0.02	0.0291	8e-04	0.0439	0.0422	0.1207	0.003	0.0449	0.1273	0.0097	0.0179	0.0021	8e-04	0.0214	0.0177	0.1329	0.035	0.1026	0.0571	0.0012
1	rs13306061	7913445	0.71	1.0779007643746	0.78	1.32595579198345	0.569675394144155	0.15300179864157	0.0095	0.0049	0.087	0.0114	0.0372	0.0151	0.02	0.0291	8e-04	0.0439	0.0422	0.1207	0.0029	0.0449	0.1273	0.0097	0.0179	0.0021	8e-04	0.0214	0.0177	0.1329	0.0349	0.1026	0.0571	0.0012
1	rs11582983	7916387	0.72	0.987657439684474	0.78	1.32595579198345	0.597143869489054	0.147232115951566	0.0095	0.0049	0.087	0.0113	0.0372	0.015	0.0199	0.0294	6e-04	0.0441	0.0422	0.1204	0.0029	0.0448	0.1275	0.0096	0.0178	0.002	8e-04	0.0215	0.0177	0.1331	0.0349	0.1031	0.0572	0.0012
1	rs228636	7917557	0.72	0.987657439684474	0.79	1.23450020912344	0.619548946266329	0.14377156807406	0.0094	0.0048	0.087	0.0113	0.0371	0.015	0.0199	0.0295	6e-04	0.0439	0.0423	0.1204	0.0029	0.0448	0.1278	0.0095	0.0176	0.002	8e-04	0.0216	0.0178	0.1334	0.0349	0.1029	0.0573	0.0011
1	rs170628	7920549	0.72	0.987657439684474	0.79	1.23450020912344	0.661962640664202	0.153573595268174	0.0095	0.0048	0.0873	0.0112	0.0371	0.0149	0.0198	0.0295	6e-04	0.044	0.0421	0.1205	0.0029	0.0448	0.1281	0.0092	0.0175	0.002	7e-04	0.0216	0.0179	0.1327	0.035	0.1036	0.0572	0.0011
1	rs4908705	7926401	0.72	0.987657439684474	0.79	1.23450020912344	0.676189413196261	0.178762325085799	0.0095	0.0049	0.0873	0.0109	0.037	0.0147	0.0196	0.0294	6e-04	0.0442	0.0424	0.1207	0.0028	0.045	0.1283	0.0093	0.0172	0.002	7e-04	0.0216	0.0182	0.1327	0.0352	0.1034	0.057	0.001
1	Affx-14445234	7928917	0.72	0.987657439684474	0.79	1.23450020912344	0.655508567935928	0.198845319840853	0.0095	0.0049	0.0875	0.0108	0.0371	0.0146	0.0195	0.0295	5e-04	0.0443	0.0425	0.1208	0.0027	0.0451	0.1285	0.0093	0.0171	0.0019	7e-04	0.0217	0.0184	0.1324	0.0352	0.1033	0.0569	0.001
1	rs11586689	7929639	0.72	0.987657439684474	0.79	1.23450020912344	0.65916236485005	0.203452383151327	0.0095	0.0049	0.0875	0.0107	0.0371	0.0145	0.0195	0.0294	5e-04	0.0444	0.0426	0.1208	0.0027	0.0452	0.1285	0.0093	0.0171	0.0019	7e-04	0.0217	0.0185	0.1323	0.0352	0.1033	0.0568	0.001
1	rs744000	7934518	0.72	0.987657439684474	0.79	1.23450020912344	0.686966964660558	0.277226858718505	0.0094	0.0048	0.088	0.0105	0.0374	0.014	0.0191	0.0294	4e-04	0.0447	0.0425	0.1206	0.0025	0.0445	0.1301	0.0091	0.0167	0.0018	6e-04	0.0217	0.0188	0.1319	0.0353	0.1042	0.0568	9e-04
1	rs11121046	7946009	0.72	0.987657439684474	0.79	1.23450020912344	0.708750470192558	0.302166140036837	0.0094	0.0047	0.0881	0.0104	0.0375	0.0138	0.019	0.0294	4e-04	0.0448	0.0425	0.1203	0.0024	0.0441	0.1312	0.0091	0.0165	0.0017	6e-04	0.0217	0.019	0.1316	0.0353	0.1046	0.0568	8e-04
1	rs170550	7954647	0.72	0.987657439684474	0.79	1.23450020912344	0.757869531646151	0.331040118445751	0.0092	0.0046	0.0879	0.0104	0.0375	0.0136	0.0186	0.0293	3e-04	0.0453	0.0449	0.1183	0.0023	0.0439	0.1326	0.009	0.0168	0.0015	5e-04	0.0219	0.0189	0.1308	0.0352	0.1053	0.0566	7e-04
1	rs227157	7958087	0.72	0.987657439684474	0.79	1.23450020912344	0.711568931807217	0.348307683446808	0.0091	0.0046	0.0875	0.0106	0.0373	0.0135	0.0184	0.0294	3e-04	0.0457	0.045	0.1173	0.0023	0.0441	0.1328	0.0091	0.0166	0.0014	4e-04	0.0215	0.0189	0.131	0.0356	0.1059	0.0566	7e-04
1	rs227163	7961206	0.72	0.987657439684474	0.79	1.23450020912344	0.698262407593975	0.355910055144764	0.0091	0.0046	0.0874	0.0106	0.0373	0.0137	0.0183	0.0294	3e-04	0.0459	0.045	0.1173	0.0023	0.0441	0.1328	0.0092	0.0165	0.0013	4e-04	0.0215	0.019	0.131	0.0356	0.106	0.0566	7e-04
1	rs34216262	7964070	0.72	0.987657439684474	0.79	1.23450020912344	0.669889717757073	0.365698988637159	0.0091	0.0045	0.0875	0.0106	0.0373	0.0136	0.018	0.0293	3e-04	0.0462	0.0452	0.1174	0.0024	0.0441	0.1325	0.0093	0.016	0.0013	4e-04	0.0215	0.019	0.131	0.0357	0.1061	0.0567	8e-04
1	rs664673	7970075	0.72	0.987657439684474	0.79	1.23450020912344	0.654936257455025	0.445384566207761	0.0089	0.0045	0.0878	0.0099	0.0373	0.0136	0.0171	0.0299	3e-04	0.0468	0.0455	0.118	0.0028	0.0439	0.1318	0.0098	0.0148	0.0012	3e-04	0.0218	0.0188	0.131	0.0358	0.1064	0.057	0.001
1	rs680522	7971301	0.72	0.987657439684474	0.79	1.23450020912344	0.677060417807605	0.470298239049356	0.0088	0.0045	0.088	0.0097	0.0373	0.0137	0.0168	0.0301	3e-04	0.0472	0.0454	0.1173	0.003	0.044	0.1315	0.0102	0.0148	0.0012	2e-04	0.022	0.0189	0.1302	0.0361	0.1064	0.0572	0.001
1	rs161803	7975789	0.71	1.0779007643746	0.79	1.23450020912344	0.715805936896361	0.511899009041047	0.0088	0.0045	0.0879	0.0094	0.0376	0.0135	0.0162	0.0308	3e-04	0.048	0.0455	0.1148	0.0034	0.0442	0.1312	0.0109	0.0145	0.0012	2e-04	0.0221	0.0192	0.1299	0.0366	0.1064	0.0575	0.0011
1	rs161826	7980338	0.71	1.0779007643746	0.79	1.23450020912344	0.745700228277989	0.52503786196369	0.0088	0.0045	0.0879	0.0094	0.0377	0.0136	0.0162	0.0309	3e-04	0.0481	0.0455	0.1142	0.0036	0.0443	0.1311	0.011	0.0145	0.0012	2e-04	0.0221	0.0192	0.1295	0.0367	0.1063	0.0575	0.0012
1	rs9658041	7980861	0.71	1.0779007643746	0.79	1.23450020912344	0.747444246115943	0.526564590163314	0.0088	0.0045	0.0879	0.0094	0.0377	0.0136	0.0162	0.0309	3e-04	0.0482	0.0455	0.1142	0.0036	0.0443	0.1311	0.011	0.0145	0.0012	2e-04	0.0221	0.0192	0.1295	0.0367	0.1063	0.0576	0.0012
1	rs76198826	7983452	0.71	1.0779007643746	0.78	1.32595579198345	0.777056293018999	0.527536721652744	0.0088	0.0045	0.0879	0.0094	0.0377	0.0136	0.0162	0.031	2e-04	0.0482	0.0455	0.1141	0.0036	0.0443	0.1312	0.011	0.0145	0.0012	2e-04	0.0221	0.0193	0.1292	0.0368	0.1063	0.0576	0.0012
1	rs2453021	7989566	0.71	1.0779007643746	0.78	1.32595579198345	0.795983484860766	0.510934210496508	0.0088	0.0045	0.0879	0.0095	0.0378	0.0137	0.0162	0.0311	2e-04	0.0482	0.0456	0.1137	0.0037	0.0443	0.1312	0.0111	0.0146	0.0012	2e-04	0.0221	0.0193	0.1291	0.0368	0.1062	0.0576	0.0012
1	rs226476	7998963	0.71	1.0779007643746	0.78	1.32595579198345	0.790222410358536	0.510107606827484	0.0088	0.0045	0.0879	0.0096	0.0379	0.0137	0.0162	0.0313	2e-04	0.0483	0.0457	0.1135	0.0037	0.0443	0.131	0.0112	0.0146	0.0012	2e-04	0.022	0.0193	0.1289	0.037	0.1059	0.0576	0.0012
1	rs161811	7999602	0.71	1.0779007643746	0.78	1.32595579198345	0.789756090554281	0.51038310376115	0.0088	0.0045	0.0879	0.0096	0.0379	0.0137	0.0162	0.0313	2e-04	0.0483	0.0457	0.1135	0.0037	0.0443	0.131	0.0112	0.0146	0.0012	2e-04	0.022	0.0192	0.1289	0.037	0.1059	0.0575	0.0012
1	rs10864320	8003064	0.71	1.0779007643746	0.79	1.23450020912344	0.809129756493884	0.498297082620606	0.0089	0.0045	0.0877	0.0096	0.038	0.0137	0.0163	0.0314	4e-04	0.0482	0.0457	0.1138	0.0038	0.0444	0.1308	0.0112	0.0147	0.0012	2e-04	0.022	0.0192	0.128	0.0371	0.1061	0.0576	0.0012
1	rs35675666	8021973	0.71	1.0779007643746	0.78	1.32595579198345	0.789678382182668	0.506667077131375	0.0089	0.0044	0.0879	0.0098	0.0384	0.0137	0.0162	0.0317	4e-04	0.0483	0.0459	0.1133	0.0039	0.0445	0.1304	0.0114	0.0149	0.0012	2e-04	0.0218	0.0192	0.1276	0.0376	0.1049	0.0577	0.0012
1	rs4908488	8024592	0.71	1.0779007643746	0.78	1.32595579198345	0.767974063626057	0.50831779514886	0.0088	0.0044	0.0879	0.0099	0.0385	0.0137	0.0162	0.0316	4e-04	0.0484	0.046	0.1133	0.0039	0.0446	0.1305	0.0114	0.0149	0.0012	2e-04	0.0218	0.0192	0.1276	0.0376	0.1048	0.0576	0.0012
1	rs41278962	8029319	0.71	1.0779007643746	0.78	1.32595579198345	0.717816834060046	0.517144490638045	0.0088	0.0044	0.0875	0.0099	0.0386	0.0138	0.0164	0.0314	4e-04	0.0486	0.0461	0.114	0.0037	0.0449	0.13	0.0114	0.015	0.0012	2e-04	0.0218	0.0193	0.1271	0.0377	0.1049	0.0576	0.0011
1	rs178932	8030300	0.71	1.0779007643746	0.78	1.32595579198345	0.717220751893461	0.520741250724845	0.0088	0.0043	0.0874	0.0099	0.0385	0.0138	0.0164	0.0314	4e-04	0.0486	0.0456	0.1145	0.0036	0.0451	0.1298	0.0114	0.0149	0.0012	2e-04	0.0218	0.0194	0.1271	0.0378	0.105	0.0576	0.0011
1	rs71653619	8030994	0.71	1.0779007643746	0.78	1.32595579198345	0.703940953633017	0.512450528976324	0.0088	0.0043	0.0874	0.0099	0.0385	0.0138	0.0164	0.0313	4e-04	0.0486	0.0457	0.1145	0.0036	0.045	0.1299	0.0114	0.0149	0.0012	2e-04	0.0218	0.0194	0.1271	0.0377	0.105	0.0577	0.0011
1	rs113983996	8039163	0.71	1.0779007643746	0.79	1.23450020912344	0.671914309580972	0.485061195004079	0.0089	0.0044	0.0876	0.0098	0.0388	0.0137	0.0164	0.0312	4e-04	0.0486	0.0459	0.1144	0.0034	0.0449	0.13	0.0113	0.0148	0.0012	2e-04	0.0218	0.0194	0.1271	0.0368	0.105	0.0585	0.001
1	rs77604501	8040649	0.71	1.0779007643746	0.79	1.23450020912344	0.652435061728823	0.475837396802033	0.0089	0.0044	0.0876	0.0101	0.0388	0.0137	0.0164	0.0311	4e-04	0.0486	0.0459	0.1141	0.0034	0.0449	0.13	0.0113	0.0148	0.0012	2e-04	0.0218	0.0194	0.127	0.0367	0.105	0.0586	0.001
1	rs12727642	8046672	0.71	1.0779007643746	0.79	1.23450020912344	0.647089972667445	0.468410690243539	0.0089	0.0045	0.0876	0.0101	0.0389	0.0137	0.0164	0.0311	4e-04	0.0487	0.0459	0.1141	0.0033	0.0449	0.1301	0.0113	0.0148	0.0012	2e-04	0.0218	0.0194	0.127	0.0365	0.105	0.0588	0.001
1	rs72634228	8064578	0.71	1.0779007643746	0.79	1.23450020912344	0.638013850489914	0.454986217456668	0.0089	0.0045	0.0876	0.0101	0.039	0.0137	0.0164	0.031	4e-04	0.0486	0.046	0.1141	0.0033	0.0448	0.1304	0.0113	0.0148	0.0012	2e-04	0.0218	0.0194	0.127	0.0361	0.1049	0.0592	9e-04
1	rs34781518	8074334	0.71	1.0779007643746	0.79	1.23450020912344	0.636106811074519	0.455655002605928	0.0089	0.0045	0.0876	0.0101	0.039	0.0137	0.0164	0.031	4e-04	0.0486	0.046	0.1141	0.0032	0.0448	0.1304	0.0113	0.0148	0.0012	2e-04	0.0218	0.0194	0.127	0.0361	0.1049	0.0592	9e-04
1	rs55911823	8115442	0.71	1.0779007643746	0.8	1.14699780192835	0.526018825689821	0.475431521827634	0.0089	0.0047	0.0864	0.0102	0.0393	0.0139	0.0165	0.031	6e-04	0.0488	0.0459	0.1135	0.0028	0.0446	0.1303	0.0117	0.0148	0.0013	2e-04	0.022	0.0193	0.127	0.0367	0.1047	0.0596	7e-04
1	rs225110	8123684	0.71	1.0779007643746	0.8	1.14699780192835	0.506997873373708	0.463162987269957	0.0089	0.0047	0.0863	0.0102	0.0393	0.0139	0.0165	0.031	6e-04	0.0488	0.0459	0.1135	0.0028	0.0445	0.1303	0.0117	0.0148	0.0015	2e-04	0.022	0.0193	0.127	0.0367	0.1047	0.0596	7e-04
1	rs72634253	8140693	0.72	0.987657439684474	0.8	1.14699780192835	0.446814103810604	0.423194769970787	0.0088	0.0052	0.086	0.0102	0.0397	0.0139	0.0166	0.0311	7e-04	0.0491	0.046	0.1133	0.0028	0.0443	0.1298	0.0118	0.0149	0.0016	3e-04	0.0219	0.0191	0.1266	0.0366	0.1041	0.0601	7e-04
1	rs72634255	8146619	0.72	0.987657439684474	0.8	1.14699780192835	0.422260700991942	0.402220124138369	0.0087	0.0054	0.086	0.0103	0.0399	0.0139	0.0167	0.031	7e-04	0.0491	0.046	0.1131	0.0028	0.0443	0.1297	0.0118	0.015	0.0017	3e-04	0.0219	0.019	0.1264	0.0366	0.104	0.0602	7e-04
1	rs79146474	8149700	0.72	0.987657439684474	0.8	1.14699780192835	0.411817655106258	0.397054497702307	0.0087	0.0055	0.086	0.0102	0.04	0.0139	0.0167	0.031	7e-04	0.0491	0.046	0.1131	0.0028	0.0443	0.1297	0.0118	0.015	0.0017	4e-04	0.0219	0.019	0.1264	0.0366	0.1039	0.0602	7e-04
1	rs80038548	8152656	0.72	0.987657439684474	0.8	1.14699780192835	0.393955458876858	0.39795715482343	0.0087	0.0056	0.0859	0.0102	0.0401	0.0139	0.0168	0.031	8e-04	0.0491	0.046	0.113	0.0028	0.0443	0.1296	0.0118	0.015	0.0017	4e-04	0.0219	0.0189	0.1263	0.0366	0.1038	0.0603	7e-04
1	rs13374405	8165400	0.72	0.987657439684474	0.81	1.06340942734078	0.341630413738122	0.361046108028788	0.0084	0.006	0.0857	0.0102	0.0404	0.0139	0.0168	0.0309	9e-04	0.049	0.046	0.1129	0.0028	0.0442	0.1295	0.0119	0.015	0.0019	4e-04	0.0219	0.0187	0.126	0.0366	0.1036	0.0607	7e-04
1	rs115822521	8167180	0.72	0.987657439684474	0.81	1.06340942734078	0.338613669561726	0.370242261259299	0.0084	0.006	0.0856	0.0103	0.0403	0.014	0.0169	0.0309	9e-04	0.049	0.046	0.1128	0.0028	0.0443	0.1294	0.012	0.015	0.0019	5e-04	0.0219	0.0187	0.1261	0.0365	0.1036	0.0607	7e-04
1	rs7524424	8173369	0.72	0.987657439684474	0.81	1.06340942734078	0.311046769592939	0.350546110054238	0.0084	0.0061	0.0853	0.0103	0.0405	0.014	0.017	0.0311	0.001	0.049	0.046	0.1123	0.0028	0.0444	0.1293	0.012	0.0151	0.002	5e-04	0.0218	0.0187	0.1262	0.0365	0.1035	0.0607	8e-04
1	rs12134193	8176626	0.72	0.987657439684474	0.81	1.06340942734078	0.28889512488822	0.359415335251917	0.0084	0.0061	0.0847	0.0105	0.0406	0.0141	0.017	0.0312	0.001	0.049	0.046	0.1124	0.0028	0.0445	0.1291	0.0123	0.0149	0.0021	5e-04	0.0219	0.0187	0.1262	0.0364	0.1034	0.0606	8e-04
1	rs56296862	8186775	0.72	0.987657439684474	0.81	1.06340942734078	0.286038965346732	0.232585218397759	0.0089	0.006	0.0846	0.0112	0.0411	0.015	0.0172	0.0317	0.0015	0.0496	0.0467	0.1108	0.0029	0.0447	0.1279	0.0133	0.0153	0.0022	7e-04	0.0225	0.0179	0.1232	0.036	0.1026	0.0605	0.001
1	rs7520669	8186947	0.72	0.987657439684474	0.81	1.06340942734078	0.28385952494803	0.223744197961251	0.0089	0.006	0.0849	0.0114	0.0411	0.015	0.0172	0.0317	0.0016	0.0496	0.0467	0.1107	0.0029	0.0448	0.1278	0.0133	0.0154	0.0022	7e-04	0.0226	0.0179	0.1227	0.036	0.1026	0.0605	0.001
1	rs11121104	8191998	0.73	0.902267913485346	0.81	1.06340942734078	0.161110789460621	0.108432939731538	0.0093	0.0061	0.0864	0.0131	0.0417	0.0154	0.018	0.0316	0.0019	0.0506	0.0447	0.11	0.0028	0.0453	0.1248	0.0143	0.016	0.0026	0.0015	0.023	0.0174	0.1215	0.0356	0.1008	0.0594	0.0014
1	rs7534867	8192626	0.73	0.902267913485346	0.81	1.06340942734078	0.155494132282849	0.107930529708158	0.0094	0.0061	0.0862	0.0131	0.0417	0.0154	0.018	0.0317	0.0019	0.0506	0.0448	0.1098	0.0028	0.0455	0.1248	0.0144	0.0161	0.0026	0.0015	0.023	0.0174	0.1215	0.0357	0.1007	0.0592	0.0014
1	rs116284479	8195812	0.73	0.902267913485346	0.82	0.983693090035176	0.143228647786054	0.0809835855775281	0.0096	0.0067	0.0861	0.0131	0.0416	0.0156	0.0182	0.0315	0.0022	0.0504	0.045	0.1095	0.0029	0.0456	0.1235	0.0146	0.0163	0.0028	0.0018	0.0231	0.0173	0.1215	0.0356	0.099	0.0593	0.0017
1	rs9434615	8196065	0.73	0.902267913485346	0.82	0.983693090035176	0.132384365006797	0.0651776141794021	0.0096	0.0068	0.0861	0.0131	0.0416	0.0156	0.0182	0.0314	0.0023	0.0504	0.045	0.1097	0.0032	0.0455	0.1234	0.0146	0.0163	0.0028	0.0019	0.0231	0.0173	0.1215	0.0356	0.0987	0.0591	0.0017
1	rs9434618	8200578	0.75	0.745768311887514	0.83	0.907803730152893	0.0374894485549858	0.0144234210990915	0.0096	0.0078	0.0869	0.0135	0.0422	0.017	0.0197	0.032	0.0031	0.0496	0.0458	0.1058	0.0036	0.0462	0.1178	0.0167	0.0179	0.0038	0.0027	0.0242	0.0172	0.1211	0.0356	0.0958	0.0565	0.0026
1	rs6701300	8200690	0.75	0.745768311887514	0.83	0.907803730152893	0.035117068040517	0.0157785398569562	0.0096	0.0078	0.0869	0.0135	0.0422	0.0168	0.0197	0.0322	0.0032	0.0495	0.0458	0.1058	0.0036	0.0462	0.117	0.0168	0.0178	0.0039	0.0027	0.0242	0.0172	0.1214	0.0356	0.096	0.0565	0.0026
1	rs115213768	8208246	0.77	0.607778593196603	0.85	0.767309033253442	0.0237261418640771	0.0206063657619705	0.0095	0.0085	0.0841	0.0146	0.043	0.0184	0.0187	0.0322	0.0047	0.0456	0.0451	0.1038	0.0045	0.0465	0.1137	0.0176	0.0196	0.005	0.0037	0.0245	0.0169	0.1261	0.0326	0.0966	0.0549	0.0037
1	rs11121111	8209130	0.77	0.607778593196603	0.85	0.767309033253442	0.0269686385810247	0.0175664930831447	0.0095	0.0086	0.0844	0.0147	0.043	0.0184	0.0187	0.0322	0.0048	0.0455	0.0451	0.1037	0.0045	0.0465	0.1136	0.0176	0.0196	0.005	0.0037	0.0246	0.0169	0.126	0.0326	0.0967	0.0549	0.0037
1	rs17032281	8222156	0.77	0.607778593196603	0.83	0.907803730152893	0.0316615348912524	0.0664803359567681	0.0094	0.008	0.0861	0.0151	0.0429	0.0191	0.018	0.0323	0.005	0.0425	0.0441	0.105	0.0045	0.0474	0.1138	0.0185	0.0193	0.0052	0.0042	0.024	0.0159	0.1287	0.0305	0.0975	0.0532	0.0039
1	rs57793328	8224094	0.77	0.607778593196603	0.83	0.907803730152893	0.0335198983050292	0.0867394334356721	0.0094	0.008	0.0863	0.0151	0.043	0.0192	0.018	0.0322	0.005	0.0425	0.0441	0.1049	0.0045	0.0475	0.1138	0.0185	0.0193	0.0052	0.0042	0.0239	0.0157	0.1288	0.0305	0.0976	0.0531	0.0039
1	rs78872232	8224147	0.77	0.607778593196603	0.83	0.907803730152893	0.0335074290869086	0.0828593539718707	0.0094	0.008	0.0863	0.0151	0.0431	0.0192	0.018	0.0322	0.005	0.0425	0.0442	0.1049	0.0045	0.0475	0.1138	0.0185	0.0193	0.0052	0.0042	0.0239	0.0157	0.1287	0.0305	0.0976	0.0531	0.0039
1	rs78056657	8226088	0.77	0.607778593196603	0.83	0.907803730152893	0.0391868226266934	0.0847524294993647	0.0093	0.008	0.0865	0.0151	0.0433	0.0188	0.018	0.0318	0.005	0.0425	0.0445	0.1049	0.0045	0.0476	0.114	0.0185	0.0193	0.0052	0.0041	0.0241	0.0156	0.1286	0.0304	0.0975	0.0529	0.0039
1	rs61772073	8231822	0.77	0.607778593196603	0.83	0.907803730152893	0.0408219611010614	0.111974809232771	0.0093	0.008	0.0865	0.015	0.0434	0.0187	0.018	0.0313	0.005	0.0425	0.0449	0.1048	0.0045	0.0477	0.114	0.0185	0.0193	0.0052	0.0042	0.0241	0.0156	0.1286	0.0305	0.0974	0.0528	0.0039
1	rs147458259	8243102	0.77	0.607778593196603	0.83	0.907803730152893	0.0569611544741204	0.0342322255786851	0.0093	0.008	0.0866	0.0149	0.0437	0.0184	0.018	0.0303	0.0051	0.0423	0.0459	0.1048	0.0042	0.0478	0.1143	0.0185	0.0194	0.0053	0.0043	0.0241	0.0156	0.1284	0.0309	0.0974	0.0525	0.0039
1	rs79937515	8243692	0.77	0.607778593196603	0.83	0.907803730152893	0.057158357871212	0.0327052416685985	0.0093	0.008	0.0866	0.0149	0.0437	0.0183	0.018	0.0302	0.0051	0.0423	0.0459	0.1048	0.0042	0.0478	0.1143	0.0185	0.0194	0.0053	0.0043	0.0241	0.0156	0.1284	0.0309	0.0974	0.0524	0.0039
1	rs6663882	8244145	0.77	0.607778593196603	0.83	0.907803730152893	0.056925348029573	0.0340267784546026	0.0093	0.008	0.0866	0.0149	0.0438	0.0183	0.018	0.0302	0.0051	0.0423	0.046	0.1048	0.0043	0.0478	0.1143	0.0185	0.0194	0.0054	0.0043	0.0241	0.0156	0.1284	0.0309	0.0974	0.0524	0.004
1	rs72859389	8252684	0.77	0.607778593196603	0.83	0.907803730152893	0.0580241961737609	0.0473933940621845	0.0093	0.008	0.0866	0.0149	0.0441	0.0183	0.0181	0.0301	0.0052	0.0424	0.0461	0.1043	0.0043	0.0475	0.1146	0.0184	0.0195	0.0054	0.0044	0.024	0.0156	0.1282	0.0309	0.097	0.0524	0.004
1	rs72635708	8257960	0.77	0.607778593196603	0.83	0.907803730152893	0.0509378269097435	0.0712305626715058	0.0093	0.0081	0.0865	0.0149	0.0443	0.0183	0.0179	0.0299	0.0052	0.0425	0.0461	0.1036	0.0044	0.0476	0.1148	0.0184	0.0195	0.0054	0.0044	0.024	0.0156	0.1288	0.0309	0.0972	0.0522	0.004
1	rs116477437	8260040	0.77	0.607778593196603	0.83	0.907803730152893	0.0427979593361695	0.0931259515421921	0.0093	0.0081	0.0859	0.0148	0.0445	0.0183	0.0177	0.0297	0.0052	0.0426	0.046	0.1037	0.0045	0.0476	0.1148	0.0184	0.0194	0.0054	0.0044	0.0239	0.0156	0.1292	0.0309	0.0972	0.0521	0.0043
1	rs17509537	8272696	0.78	0.545501786478432	0.83	0.907803730152893	0.0325814436196434	0.115903683580575	0.0093	0.0082	0.0855	0.0146	0.0448	0.0179	0.0175	0.0291	0.0053	0.0431	0.0456	0.1039	0.005	0.0472	0.1157	0.0182	0.0192	0.0055	0.0046	0.0233	0.0157	0.1304	0.0307	0.0973	0.0515	0.0045
1	rs376608	8273868	0.78	0.545501786478432	0.84	0.835693000351761	0.028042749221233	0.154241654170004	0.0093	0.0084	0.0851	0.0144	0.0451	0.0175	0.0173	0.0286	0.0055	0.0434	0.0454	0.1041	0.0055	0.047	0.1166	0.0179	0.0189	0.0056	0.0048	0.0228	0.0158	0.1313	0.0305	0.0974	0.051	0.0046
1	rs411654	8274807	0.78	0.545501786478432	0.83	0.907803730152893	0.0297273899601005	0.182092335747481	0.0093	0.0085	0.0852	0.0144	0.0449	0.0175	0.0173	0.0284	0.0055	0.0435	0.0452	0.1043	0.0056	0.047	0.1166	0.0179	0.0189	0.0057	0.0049	0.0227	0.0157	0.1314	0.0304	0.0974	0.051	0.0046
1	rs428851	8283864	0.78	0.545501786478432	0.84	0.835693000351761	0.053128893581564	0.243428411070079	0.0093	0.0085	0.0844	0.0141	0.0455	0.0175	0.0173	0.0281	0.0056	0.0436	0.0449	0.1049	0.0056	0.0471	0.1171	0.0178	0.0185	0.0058	0.0051	0.0225	0.0154	0.1321	0.0302	0.0974	0.0508	0.0048
1	rs367915	8288440	0.78	0.545501786478432	0.84	0.835693000351761	0.054126500846634	0.227550742548961	0.0093	0.0085	0.0844	0.014	0.0457	0.0175	0.0172	0.0281	0.0057	0.0436	0.0448	0.1051	0.0057	0.0471	0.1173	0.0177	0.0186	0.0058	0.0051	0.0225	0.0153	0.1322	0.0301	0.0972	0.0507	0.0048
1	rs76164182	8291827	0.79	0.487570276707753	0.85	0.767309033253442	0.0455586617022624	0.355285144548908	0.0091	0.0083	0.0863	0.014	0.0459	0.0176	0.017	0.0276	0.0056	0.0434	0.0444	0.1056	0.0058	0.0466	0.1172	0.0181	0.0189	0.006	0.0051	0.0221	0.0153	0.1327	0.0301	0.0959	0.0502	0.0048
1	rs6679409	8291894	0.79	0.487570276707753	0.85	0.767309033253442	0.0455278523716294	0.35428594056616	0.0091	0.0083	0.0863	0.014	0.0459	0.0176	0.017	0.0276	0.0056	0.0434	0.0444	0.1056	0.0058	0.0466	0.1172	0.0181	0.0189	0.006	0.0051	0.0221	0.0153	0.1328	0.0301	0.0959	0.0502	0.0048
1	rs299500	8292471	0.79	0.487570276707753	0.85	0.767309033253442	0.0425474534843009	0.332387600426347	0.0091	0.0083	0.0867	0.014	0.0459	0.0176	0.017	0.0275	0.0056	0.0434	0.0443	0.1058	0.0058	0.0465	0.1171	0.0182	0.019	0.006	0.0051	0.022	0.0153	0.1329	0.0301	0.0957	0.0502	0.0048
1	rs7513908	8302619	0.8	0.433874260405774	0.85	0.767309033253442	0.0354142255330506	0.322381424346669	0.009	0.0085	0.0871	0.0138	0.046	0.0174	0.0167	0.0273	0.0056	0.0433	0.0441	0.1063	0.0061	0.0465	0.1174	0.0179	0.0185	0.0059	0.0052	0.022	0.0154	0.1332	0.03	0.0954	0.0504	0.0048
1	rs12403649	8306031	0.8	0.433874260405774	0.85	0.767309033253442	0.0273449767361837	0.304791118788898	0.0088	0.0085	0.0876	0.0139	0.0461	0.017	0.0165	0.0274	0.0055	0.0433	0.044	0.1069	0.0061	0.0462	0.1174	0.0179	0.0179	0.0059	0.005	0.022	0.0156	0.1337	0.0299	0.0955	0.0505	0.0047
1	rs72635744	8306548	0.8	0.433874260405774	0.85	0.767309033253442	0.0261746157760439	0.313911172123959	0.0088	0.0086	0.0876	0.0139	0.0462	0.0169	0.0165	0.0274	0.0055	0.0433	0.044	0.107	0.0061	0.0462	0.1173	0.0178	0.0179	0.0059	0.005	0.0221	0.0156	0.1338	0.0299	0.0955	0.0505	0.0046
1	rs6657240	8307467	0.8	0.433874260405774	0.85	0.767309033253442	0.0226788070210428	0.276066770175467	0.0088	0.0086	0.0877	0.014	0.0462	0.0168	0.0165	0.0274	0.0055	0.0433	0.0439	0.1072	0.0061	0.0461	0.1173	0.0176	0.0177	0.0059	0.005	0.0221	0.0157	0.134	0.0299	0.0955	0.0505	0.0046
1	rs79902942	8307900	0.8	0.433874260405774	0.85	0.767309033253442	0.019856568891158	0.275487288011434	0.0088	0.0086	0.0877	0.014	0.0462	0.0168	0.0165	0.0275	0.0055	0.0433	0.044	0.1074	0.0061	0.0459	0.1172	0.0176	0.0177	0.0059	0.005	0.0221	0.0157	0.1341	0.0299	0.0955	0.0505	0.0046
1	rs11583166	8310062	0.8	0.433874260405774	0.85	0.767309033253442	0.0181682449410882	0.28550624581189	0.0088	0.0086	0.0878	0.014	0.0463	0.0168	0.0165	0.0275	0.0054	0.0433	0.044	0.1075	0.0061	0.0459	0.117	0.0177	0.0177	0.0059	0.005	0.0222	0.0157	0.1339	0.0299	0.0955	0.0506	0.0046
1	rs11584255	8311959	0.8	0.433874260405774	0.85	0.767309033253442	0.0168218912084361	0.307542667944204	0.0088	0.0086	0.0878	0.0141	0.0463	0.0168	0.0165	0.0275	0.0054	0.0433	0.044	0.1074	0.0061	0.0462	0.1169	0.0177	0.0176	0.0059	0.005	0.0222	0.0156	0.1339	0.0299	0.0953	0.0506	0.0046
1	rs116136222	8320437	0.8	0.433874260405774	0.85	0.767309033253442	0.0106614836133215	0.277342949892001	0.0089	0.0086	0.0878	0.0142	0.0463	0.0168	0.0165	0.0276	0.0053	0.0435	0.0441	0.108	0.0061	0.0463	0.116	0.0177	0.0175	0.0059	0.0049	0.0222	0.0155	0.1341	0.0298	0.0951	0.0506	0.0046
1	rs116209262	8323168	0.8	0.433874260405774	0.85	0.767309033253442	0.00935076709503082	0.257598741761976	0.0089	0.0086	0.0878	0.0145	0.0462	0.0168	0.0165	0.0276	0.0053	0.0435	0.0441	0.1082	0.0061	0.0462	0.1158	0.0177	0.0175	0.0059	0.0049	0.0223	0.0154	0.1341	0.0297	0.095	0.0506	0.0046
1	rs55662981	8336247	0.8	0.433874260405774	0.85	0.767309033253442	0.00820160560378726	0.233244511818629	0.0091	0.0086	0.0868	0.0147	0.0459	0.0168	0.0165	0.0279	0.0053	0.0436	0.0439	0.1089	0.0061	0.0463	0.1148	0.0177	0.0172	0.0059	0.0048	0.0223	0.0154	0.1359	0.0295	0.0948	0.0507	0.0045
1	rs72862657	8336374	0.8	0.433874260405774	0.85	0.767309033253442	0.00942459145780957	0.236549984969912	0.0091	0.0086	0.0869	0.0147	0.0459	0.0168	0.0165	0.0279	0.0053	0.0435	0.0439	0.1091	0.0062	0.0463	0.1148	0.0177	0.0172	0.0059	0.0049	0.0223	0.0154	0.1357	0.0295	0.0948	0.0505	0.0045
1	rs438895	8338355	0.8	0.433874260405774	0.84	0.835693000351761	0.00393537926218797	0.253750074403435	0.0092	0.0086	0.0872	0.0148	0.0461	0.0169	0.0164	0.0276	0.0051	0.0436	0.0438	0.1095	0.0062	0.0461	0.1148	0.0177	0.0173	0.006	0.0048	0.0224	0.0157	0.1358	0.029	0.0947	0.0501	0.0045
1	rs78392922	8340994	0.8	0.433874260405774	0.85	0.767309033253442	0.00377727327090765	0.234785201672574	0.0092	0.0086	0.0871	0.0148	0.0461	0.0169	0.0164	0.0276	0.0051	0.0436	0.0438	0.1097	0.0062	0.0461	0.1148	0.0177	0.0173	0.006	0.0048	0.0224	0.0157	0.1359	0.029	0.0948	0.0502	0.0045
1	rs12028671	8341017	0.8	0.433874260405774	0.85	0.767309033253442	0.00377484329664799	0.233574384272801	0.0092	0.0086	0.0871	0.0148	0.0461	0.0169	0.0164	0.0276	0.0051	0.0436	0.0438	0.1097	0.0062	0.0461	0.1148	0.0177	0.0173	0.006	0.0048	0.0224	0.0157	0.1359	0.029	0.0948	0.0502	0.0045
1	rs76961658	8341333	0.8	0.433874260405774	0.84	0.835693000351761	0.00173666444371037	0.235887693037499	0.0092	0.0086	0.0871	0.0148	0.0461	0.0169	0.0164	0.0276	0.0048	0.0436	0.044	0.1096	0.0062	0.0461	0.1146	0.0177	0.0173	0.0062	0.0048	0.0224	0.0158	0.136	0.0289	0.0947	0.0502	0.0045
1	rs11121152	8357221	0.81	0.384295662080596	0.85	0.767309033253442	0.000255088862488521	0.0795696654888375	0.0083	0.0087	0.0899	0.0143	0.0446	0.0157	0.0147	0.0265	0.004	0.0452	0.0441	0.1114	0.005	0.0453	0.1171	0.0173	0.0175	0.0053	0.0035	0.0209	0.0162	0.137	0.0283	0.0974	0.0523	0.0037
1	rs78824818	8362023	0.81	0.384295662080596	0.86	0.702596200902853	0.000333123107511447	0.0671011813753681	0.0082	0.0085	0.09	0.0141	0.0448	0.0155	0.0142	0.0265	0.0038	0.0455	0.0445	0.1116	0.0047	0.0452	0.1176	0.0169	0.0174	0.0052	0.0034	0.0207	0.0161	0.1371	0.0285	0.0978	0.0528	0.0034
1	rs2401091	8367378	0.8	0.433874260405774	0.86	0.702596200902853	0.000641100747920199	0.0915516510170901	0.008	0.0085	0.0906	0.0141	0.0452	0.0149	0.0135	0.0264	0.0035	0.0457	0.0453	0.1119	0.0042	0.0453	0.1183	0.0164	0.0181	0.0051	0.0032	0.0204	0.0159	0.1371	0.0288	0.0981	0.0531	0.003
1	rs72635790	8374253	0.79	0.487570276707753	0.85	0.767309033253442	0.0115323812580356	0.159429859138045	0.0073	0.008	0.0916	0.0144	0.0452	0.0134	0.0126	0.026	0.0029	0.0457	0.0461	0.1135	0.0036	0.0459	0.1198	0.0156	0.0193	0.0043	0.0027	0.0198	0.016	0.1373	0.0287	0.098	0.0544	0.0023
1	rs78641116	8374297	0.79	0.487570276707753	0.85	0.767309033253442	0.0114807318890776	0.154432718292155	0.0073	0.008	0.0916	0.0144	0.0452	0.0134	0.0126	0.026	0.0029	0.0457	0.0461	0.1135	0.0036	0.0459	0.1198	0.0156	0.0193	0.0043	0.0027	0.0198	0.016	0.1373	0.0287	0.098	0.0544	0.0023
1	rs61785826	8379063	0.79	0.487570276707753	0.84	0.835693000351761	0.0134523427862518	0.101890344209039	0.0072	0.0079	0.0914	0.0157	0.0452	0.0133	0.0125	0.0259	0.0028	0.0456	0.0461	0.1136	0.0034	0.046	0.1198	0.0156	0.0193	0.0042	0.0026	0.0197	0.0161	0.1372	0.0287	0.0981	0.0545	0.0022
1	rs11121162	8379448	0.79	0.487570276707753	0.84	0.835693000351761	0.0128437111159923	0.0814321838693286	0.0072	0.0079	0.0914	0.0158	0.0452	0.0133	0.0125	0.0259	0.0027	0.0456	0.0461	0.1136	0.0034	0.046	0.12	0.0156	0.0193	0.0042	0.0026	0.0197	0.016	0.1372	0.0286	0.0981	0.0545	0.0022
1	rs2289730	8390213	0.79	0.487570276707753	0.84	0.835693000351761	0.0165270889936982	0.0772845495125372	0.0072	0.008	0.0908	0.0165	0.0454	0.0131	0.0124	0.0257	0.0024	0.0458	0.0461	0.1133	0.0033	0.0464	0.1199	0.0153	0.0194	0.0039	0.0024	0.0197	0.0164	0.1375	0.0286	0.0985	0.0549	0.002
1	rs56125713	8390384	0.79	0.487570276707753	0.84	0.835693000351761	0.0163848507731748	0.0659991280481195	0.0072	0.008	0.0908	0.0165	0.0454	0.0131	0.0124	0.0257	0.0024	0.0458	0.0461	0.1133	0.0033	0.0464	0.1199	0.0153	0.0194	0.0039	0.0024	0.0196	0.0164	0.1375	0.0286	0.0985	0.0549	0.002
1	rs2289731	8390888	0.79	0.487570276707753	0.84	0.835693000351761	0.0153999985646966	0.0667559690699651	0.0072	0.008	0.0908	0.0165	0.0455	0.0131	0.0124	0.0257	0.0024	0.0459	0.0461	0.113	0.0033	0.047	0.1198	0.0153	0.0194	0.0039	0.0024	0.0197	0.0164	0.1376	0.0286	0.0986	0.0544	0.0019
1	rs7552012	8393145	0.79	0.487570276707753	0.84	0.835693000351761	0.0103878138292269	0.0597464449684687	0.0071	0.0079	0.0912	0.0162	0.0457	0.013	0.0125	0.0259	0.0019	0.0463	0.0467	0.1134	0.0029	0.0474	0.1191	0.015	0.0193	0.0035	0.0021	0.0199	0.0164	0.1375	0.0286	0.0995	0.0545	0.0018
1	rs4908753	8394816	0.79	0.487570276707753	0.84	0.835693000351761	0.0166023146110283	0.0839173532368919	0.0069	0.0078	0.0924	0.0161	0.045	0.0128	0.0124	0.0259	0.0015	0.0469	0.0472	0.1135	0.0028	0.0477	0.1183	0.0148	0.0191	0.0033	0.0018	0.0204	0.0157	0.137	0.0283	0.1006	0.0554	0.0015
1	rs7535752	8395560	0.79	0.487570276707753	0.84	0.835693000351761	0.0169975479291756	0.081507047839244	0.0069	0.0077	0.0926	0.0161	0.045	0.0128	0.0124	0.0259	0.0015	0.047	0.0473	0.1138	0.0028	0.0477	0.1181	0.0147	0.0191	0.0032	0.0017	0.0203	0.016	0.1369	0.0283	0.1008	0.0553	0.0015
1	rs76419978	8398288	0.79	0.487570276707753	0.84	0.835693000351761	0.0154142621610076	0.0916301132588253	0.0069	0.0076	0.0924	0.016	0.045	0.0128	0.0124	0.0259	0.0014	0.0471	0.0474	0.1142	0.0027	0.0476	0.118	0.0147	0.0189	0.0031	0.0017	0.0202	0.0163	0.1369	0.0283	0.1009	0.0553	0.0014
1	rs12039434	8399193	0.79	0.487570276707753	0.84	0.835693000351761	0.0145345358745513	0.0901438999532543	0.0069	0.0076	0.0923	0.016	0.045	0.0128	0.0124	0.0258	0.0014	0.0471	0.0475	0.1144	0.0026	0.0476	0.1179	0.0147	0.0188	0.0031	0.0016	0.0202	0.0165	0.1369	0.0284	0.101	0.0553	0.0014
1	rs72636904	8402594	0.79	0.487570276707753	0.84	0.835693000351761	0.0146991637219211	0.111720374833512	0.0068	0.0075	0.0922	0.0159	0.0451	0.0128	0.0126	0.0258	0.0013	0.0472	0.0481	0.1144	0.0025	0.0477	0.1177	0.0148	0.0188	0.0028	0.0015	0.0201	0.0167	0.1368	0.0284	0.1011	0.0553	0.0013
1	rs61785859	8406443	0.79	0.487570276707753	0.84	0.835693000351761	0.0165947807520299	0.124708639575844	0.0068	0.0075	0.0923	0.016	0.0453	0.0128	0.0127	0.0258	0.0013	0.0472	0.0486	0.1143	0.0024	0.0476	0.1176	0.0149	0.0188	0.0025	0.0014	0.0199	0.0169	0.1366	0.0285	0.1011	0.0554	0.0012
1	rs114016237	8406541	0.79	0.487570276707753	0.84	0.835693000351761	0.0165872494047696	0.126925256459121	0.0068	0.0075	0.0923	0.016	0.0453	0.0128	0.0127	0.0258	0.0013	0.0472	0.0486	0.1143	0.0023	0.0476	0.1176	0.0149	0.0188	0.0025	0.0014	0.0199	0.0169	0.1366	0.0285	0.1011	0.0554	0.0012
1	rs80184934	8409704	0.79	0.487570276707753	0.84	0.835693000351761	0.0166551219915809	0.125859462120879	0.0067	0.0075	0.0924	0.0161	0.0453	0.0129	0.0129	0.0258	0.0013	0.0472	0.0488	0.1142	0.0023	0.0475	0.1175	0.0149	0.0187	0.0024	0.0013	0.0199	0.0171	0.1364	0.0285	0.1011	0.0554	0.0011
1	rs41278972	8415682	0.79	0.487570276707753	0.84	0.835693000351761	0.0201848435068997	0.160010082057872	0.0067	0.0074	0.0928	0.0163	0.0455	0.0128	0.013	0.0258	0.0012	0.047	0.0493	0.1142	0.0022	0.0473	0.1175	0.015	0.0185	0.0021	0.0012	0.02	0.0172	0.1359	0.0285	0.1011	0.0554	0.0011
1	rs2252865	8422676	0.79	0.487570276707753	0.84	0.835693000351761	0.023931838517871	0.172663003498232	0.0067	0.0073	0.093	0.0166	0.0457	0.0128	0.0131	0.0258	0.0012	0.0469	0.0496	0.1143	0.0021	0.0472	0.1176	0.015	0.0184	0.002	0.0012	0.0201	0.0173	0.1356	0.0285	0.101	0.0554	0.001
1	rs113121828	8430812	0.79	0.487570276707753	0.84	0.835693000351761	0.0239514951039805	0.177556673590992	0.0066	0.0073	0.0931	0.0165	0.046	0.0127	0.0132	0.0258	0.0012	0.0469	0.0498	0.1143	0.0021	0.0471	0.1176	0.0151	0.0183	0.0019	0.0011	0.0201	0.0174	0.1354	0.0285	0.1009	0.0555	0.001
1	rs894875	8432136	0.79	0.487570276707753	0.84	0.835693000351761	0.023931838517871	0.184019178065033	0.0066	0.0073	0.0931	0.0165	0.046	0.0127	0.0132	0.0258	0.0012	0.0469	0.0498	0.1143	0.0021	0.0471	0.1176	0.0151	0.0183	0.0019	0.0011	0.0201	0.0174	0.1354	0.0285	0.1009	0.0555	0.001
1	rs2587513	8447237	0.79	0.487570276707753	0.84	0.835693000351761	0.0253052312735391	0.160010082057872	0.0066	0.0073	0.0931	0.0165	0.046	0.0126	0.0132	0.0257	0.0012	0.0468	0.0499	0.1143	0.0023	0.0471	0.1177	0.015	0.0182	0.0018	0.0011	0.0201	0.0175	0.1354	0.0285	0.1009	0.0555	0.001
1	rs2661868	8469789	0.79	0.487570276707753	0.84	0.835693000351761	0.0248985678075073	0.149115027303675	0.0067	0.0073	0.0934	0.0165	0.046	0.0126	0.0132	0.0257	0.0012	0.0467	0.05	0.1141	0.0023	0.047	0.1178	0.0151	0.0181	0.0018	0.0011	0.0201	0.0175	0.1355	0.0285	0.1008	0.0555	0.001
1	rs115109046	8477866	0.79	0.487570276707753	0.85	0.767309033253442	0.0216377238903944	0.152430765349601	0.0068	0.0073	0.0934	0.0161	0.0459	0.0126	0.0133	0.0257	0.0012	0.0468	0.0499	0.114	0.0023	0.0471	0.1175	0.0151	0.0181	0.0018	0.0011	0.0203	0.0174	0.1356	0.0286	0.1008	0.0558	0.001
1	rs301805	8481016	0.79	0.487570276707753	0.85	0.767309033253442	0.0213648216300036	0.157308779897678	0.0068	0.0073	0.0934	0.016	0.0458	0.0126	0.0133	0.0257	0.0012	0.0469	0.0499	0.1139	0.0023	0.0472	0.1175	0.0152	0.0181	0.0018	0.0011	0.0203	0.0174	0.1356	0.0287	0.1008	0.0559	0.001
1	rs57310340	8484529	0.79	0.487570276707753	0.85	0.767309033253442	0.0210495886291597	0.159816591465539	0.0068	0.0073	0.0935	0.016	0.0457	0.0126	0.0133	0.0257	0.0012	0.0468	0.0499	0.1141	0.0023	0.0472	0.1174	0.0152	0.0181	0.0018	0.0011	0.0203	0.0174	0.1355	0.0287	0.1007	0.0559	0.001
1	rs115846081	8487327	0.79	0.487570276707753	0.85	0.767309033253442	0.0212744093140074	0.155772527731071	0.0068	0.0073	0.0935	0.016	0.0456	0.0126	0.0133	0.0258	0.0012	0.0468	0.0499	0.1143	0.0022	0.0473	0.1173	0.0152	0.0181	0.0018	0.0011	0.0203	0.0174	0.1355	0.0287	0.1007	0.0558	0.001
1	rs301800	8490603	0.79	0.487570276707753	0.85	0.767309033253442	0.0222003697348659	0.160881814645972	0.0068	0.0073	0.0939	0.0161	0.0454	0.0126	0.0133	0.0258	0.0011	0.0468	0.0499	0.1146	0.0022	0.0474	0.1171	0.0151	0.0181	0.0018	0.0011	0.0204	0.0173	0.1355	0.0287	0.1006	0.0556	0.001
1	rs35894032	8492546	0.79	0.487570276707753	0.85	0.767309033253442	0.0218118580269152	0.158560926491128	0.0068	0.0073	0.0939	0.0161	0.0453	0.0126	0.0133	0.0258	0.0011	0.0468	0.0499	0.1146	0.0022	0.0474	0.1171	0.0151	0.0181	0.0018	0.0011	0.0204	0.0173	0.1355	0.0287	0.1005	0.0556	0.001
1	rs78993101	8493545	0.79	0.487570276707753	0.85	0.767309033253442	0.0218854792578804	0.160881814645972	0.0068	0.0073	0.0939	0.0161	0.0453	0.0126	0.0133	0.0258	0.0011	0.0468	0.05	0.1146	0.0022	0.0474	0.1171	0.0151	0.0181	0.0018	0.0011	0.0204	0.0173	0.1355	0.0287	0.1005	0.0555	0.001
1	rs56117018	8495292	0.79	0.487570276707753	0.85	0.767309033253442	0.0220888615477261	0.163604553338375	0.0068	0.0073	0.0939	0.0161	0.0453	0.0127	0.0133	0.0258	0.0011	0.0468	0.05	0.1146	0.0021	0.0474	0.1171	0.0151	0.0181	0.0018	0.0011	0.0204	0.0173	0.1355	0.0287	0.1005	0.0555	0.001
1	rs17032601	8509764	0.79	0.487570276707753	0.84	0.835693000351761	0.0342360109744614	0.170679278220969	0.0069	0.0076	0.094	0.0163	0.0439	0.0128	0.0134	0.0258	0.0012	0.0467	0.051	0.1149	0.0017	0.0478	0.1164	0.0152	0.0182	0.0018	0.0012	0.0207	0.0174	0.1351	0.0289	0.1002	0.0552	0.0011
1	rs301813	8510595	0.79	0.487570276707753	0.85	0.767309033253442	0.0116130711093021	0.149020677207824	0.0071	0.0077	0.094	0.014	0.044	0.0129	0.0135	0.0258	0.0016	0.0467	0.051	0.115	0.0021	0.0477	0.1167	0.0152	0.0183	0.0022	0.0015	0.0207	0.0174	0.135	0.0289	0.1002	0.0552	0.0014
1	rs17464614	8516282	0.79	0.487570276707753	0.85	0.767309033253442	0.0115669109299544	0.151480743441866	0.0071	0.0077	0.094	0.014	0.0439	0.0129	0.0135	0.0258	0.0016	0.0467	0.0511	0.115	0.0021	0.0477	0.1167	0.0152	0.0183	0.0022	0.0015	0.0207	0.0174	0.1349	0.0289	0.1002	0.0552	0.0014
1	rs72636944	8520408	0.79	0.487570276707753	0.85	0.767309033253442	0.0124617084718693	0.151196152137267	0.0071	0.0077	0.0941	0.014	0.0438	0.013	0.0136	0.0258	0.0015	0.0467	0.0513	0.1151	0.002	0.0478	0.1166	0.0152	0.0184	0.0022	0.0015	0.0208	0.0171	0.1347	0.0289	0.1002	0.055	0.0014
1	rs80337942	8524340	0.79	0.487570276707753	0.85	0.767309033253442	0.0115496364094618	0.154623866827518	0.0071	0.0077	0.0938	0.014	0.0438	0.013	0.0136	0.0258	0.0015	0.0467	0.0513	0.1151	0.0023	0.0478	0.1166	0.0152	0.0184	0.0022	0.0015	0.0208	0.0171	0.1347	0.0289	0.1002	0.055	0.0014
1	rs4908760	8526142	0.79	0.487570276707753	0.85	0.767309033253442	0.0134136864708261	0.173458725360656	0.0071	0.0077	0.0937	0.0139	0.0437	0.013	0.0137	0.0259	0.0015	0.047	0.0514	0.1151	0.0025	0.0479	0.1166	0.0153	0.0184	0.0022	0.0015	0.0208	0.0171	0.1345	0.029	0.1002	0.0546	0.0014
1	rs72636945	8527214	0.79	0.487570276707753	0.85	0.767309033253442	0.013355857071386	0.173359190580516	0.0071	0.0077	0.0937	0.0139	0.0437	0.013	0.0137	0.0259	0.0015	0.047	0.0514	0.1151	0.0025	0.0479	0.1166	0.0153	0.0184	0.0022	0.0015	0.0208	0.0171	0.1345	0.029	0.1002	0.0546	0.0014
1	rs17385721	8543081	0.79	0.487570276707753	0.85	0.767309033253442	0.0136860235945184	0.166147191699886	0.0071	0.0077	0.0937	0.0139	0.0436	0.013	0.0137	0.0258	0.0015	0.047	0.0514	0.1151	0.0026	0.0479	0.1166	0.0153	0.0185	0.0021	0.0015	0.0208	0.0171	0.1345	0.029	0.1002	0.0546	0.0014
1	rs115136021	8551853	0.79	0.487570276707753	0.85	0.767309033253442	0.0135753013571748	0.168210892011601	0.0071	0.0077	0.0937	0.0139	0.0436	0.013	0.0137	0.0258	0.0015	0.047	0.0515	0.1151	0.0026	0.0479	0.1166	0.0153	0.0185	0.0021	0.0015	0.0208	0.0171	0.1345	0.029	0.1002	0.0546	0.0014
1	rs12759741	8559660	0.79	0.487570276707753	0.85	0.767309033253442	0.0139823512990294	0.161949537948731	0.0071	0.0077	0.0937	0.0139	0.0436	0.013	0.0137	0.0258	0.0015	0.047	0.0515	0.1151	0.0026	0.0479	0.1167	0.0153	0.0185	0.0021	0.0015	0.0208	0.0171	0.1345	0.029	0.1002	0.0546	0.0014
1	rs7545384	8580960	0.79	0.487570276707753	0.85	0.767309033253442	0.0159123507664611	0.170283492808381	0.0071	0.0077	0.0937	0.0139	0.0436	0.013	0.0137	0.0258	0.0015	0.047	0.0515	0.115	0.0028	0.0482	0.1168	0.0153	0.0185	0.0021	0.0015	0.0208	0.0171	0.1344	0.0288	0.1	0.0546	0.0014
1	rs17386003	8604158	0.78	0.545501786478432	0.85	0.767309033253442	0.0177611039043381	0.171372673444285	0.0071	0.0077	0.0936	0.0139	0.0435	0.013	0.0137	0.0256	0.0015	0.047	0.0517	0.115	0.003	0.0483	0.1168	0.0153	0.0185	0.002	0.0015	0.0208	0.0171	0.1344	0.0288	0.0999	0.0545	0.0014
1	rs28422051	8618337	0.78	0.545501786478432	0.85	0.767309033253442	0.0191614210568312	0.170976327572541	0.0072	0.0077	0.0936	0.0139	0.0435	0.013	0.0137	0.0256	0.0015	0.047	0.0517	0.115	0.0031	0.0483	0.1169	0.0153	0.0185	0.002	0.0015	0.0208	0.0171	0.1345	0.0288	0.0998	0.0545	0.0014
1	rs116762458	8630602	0.78	0.545501786478432	0.85	0.767309033253442	0.0188370924421279	0.168013964739432	0.0072	0.0077	0.0936	0.0139	0.0434	0.013	0.0137	0.0256	0.0015	0.0469	0.0517	0.1149	0.0031	0.0483	0.117	0.0153	0.0185	0.002	0.0015	0.0208	0.0171	0.1345	0.0288	0.0998	0.0544	0.0014
1	rs17386406	8643497	0.78	0.545501786478432	0.85	0.767309033253442	0.0206315852609915	0.143213210765315	0.0074	0.0078	0.0936	0.0139	0.0432	0.013	0.0137	0.0253	0.0015	0.0468	0.0518	0.1148	0.0032	0.0481	0.1178	0.0152	0.0185	0.0021	0.0015	0.021	0.0174	0.1344	0.0287	0.0995	0.0543	0.0015
1	rs17386448	8646318	0.78	0.545501786478432	0.85	0.767309033253442	0.0226788070210428	0.150911752819125	0.0074	0.0078	0.0933	0.0139	0.0432	0.0129	0.0137	0.0253	0.0015	0.0468	0.0518	0.1149	0.0032	0.048	0.118	0.0152	0.0185	0.0021	0.0015	0.021	0.0174	0.1343	0.0287	0.0997	0.0543	0.0015
1	rs79203748	8647481	0.78	0.545501786478432	0.85	0.767309033253442	0.0229923094870414	0.148266650591268	0.0074	0.0078	0.0933	0.0139	0.0432	0.0129	0.0137	0.0252	0.0015	0.0468	0.0518	0.1149	0.0032	0.0481	0.1177	0.0152	0.0185	0.0021	0.0015	0.021	0.0174	0.1343	0.0287	0.0995	0.0546	0.0015
1	rs116650221	8658834	0.78	0.545501786478432	0.84	0.835693000351761	0.0226693552166049	0.138131894503639	0.0074	0.0078	0.0935	0.0139	0.0435	0.0129	0.0137	0.0249	0.0015	0.0468	0.0519	0.1147	0.0032	0.0483	0.117	0.0152	0.0186	0.0021	0.0016	0.021	0.0175	0.1345	0.0287	0.0994	0.0546	0.0015
1	rs114453190	8675291	0.78	0.545501786478432	0.84	0.835693000351761	0.0232703724887023	0.127459408191654	0.0074	0.0078	0.0934	0.0139	0.0436	0.0129	0.0137	0.0247	0.0015	0.0469	0.0519	0.1147	0.0032	0.0483	0.117	0.0152	0.0186	0.0021	0.0016	0.0211	0.0176	0.1345	0.0287	0.0994	0.0546	0.0016
1	rs1381928	8690933	0.78	0.545501786478432	0.84	0.835693000351761	0.0245465867631749	0.134024591876907	0.0074	0.0078	0.0934	0.0139	0.0436	0.0129	0.0137	0.0246	0.0015	0.0469	0.052	0.1147	0.0032	0.0483	0.1169	0.0152	0.0186	0.0021	0.0016	0.0211	0.0176	0.1345	0.0286	0.0994	0.0546	0.0016
1	rs80001448	8725075	0.78	0.545501786478432	0.84	0.835693000351761	0.0220054957392205	0.129425089351059	0.0075	0.0078	0.0931	0.0138	0.0435	0.0129	0.0138	0.0246	0.0017	0.047	0.0519	0.1145	0.0034	0.0484	0.1168	0.0153	0.0185	0.0022	0.0017	0.021	0.0175	0.1342	0.0289	0.0994	0.0545	0.0018
1	rs7556169	8741401	0.78	0.545501786478432	0.83	0.907803730152893	0.019856568891158	0.140802799448455	0.0076	0.0079	0.0928	0.0138	0.0435	0.013	0.0139	0.0246	0.0019	0.047	0.052	0.1144	0.0036	0.0483	0.1167	0.0153	0.0184	0.0023	0.0018	0.0209	0.0174	0.134	0.0291	0.0993	0.0544	0.002
1	rs7547833	8742451	0.78	0.545501786478432	0.83	0.907803730152893	0.0191446906450916	0.139050785882114	0.0076	0.0079	0.0928	0.0138	0.0435	0.013	0.0139	0.0245	0.0019	0.047	0.052	0.1144	0.0036	0.0483	0.1167	0.0153	0.0184	0.0023	0.0018	0.021	0.0174	0.134	0.0291	0.0993	0.0543	0.002
1	rs34703782	8750511	0.78	0.545501786478432	0.83	0.907803730152893	0.0161251919883978	0.120319413142363	0.0076	0.0079	0.0927	0.0138	0.0437	0.013	0.0139	0.0246	0.0019	0.047	0.052	0.1144	0.0036	0.0483	0.1166	0.0153	0.0184	0.0023	0.0018	0.021	0.0175	0.1339	0.029	0.0994	0.0542	0.002
1	rs12025126	8759554	0.78	0.545501786478432	0.83	0.907803730152893	0.0140488436182265	0.106761735439972	0.0076	0.0079	0.0926	0.0138	0.0438	0.0131	0.0139	0.0247	0.0019	0.0468	0.052	0.1144	0.0036	0.0485	0.1165	0.0153	0.0184	0.0023	0.0019	0.021	0.0175	0.1338	0.029	0.0994	0.054	0.002
1	rs114086880	8778075	0.78	0.545501786478432	0.83	0.907803730152893	0.0109019274344266	0.097027633773626	0.0076	0.0079	0.0923	0.0139	0.044	0.0131	0.0139	0.0247	0.0019	0.0469	0.0521	0.1143	0.0036	0.0486	0.1162	0.0154	0.0184	0.0024	0.0019	0.0211	0.0175	0.1335	0.0289	0.0994	0.0538	0.0021
1	rs61784167	8783614	0.78	0.545501786478432	0.83	0.907803730152893	0.0106940338302321	0.0957466836223474	0.0076	0.0079	0.0922	0.0139	0.044	0.0131	0.014	0.0248	0.0019	0.0469	0.0521	0.1143	0.0036	0.0486	0.1162	0.0154	0.0185	0.0024	0.0019	0.0211	0.0175	0.1335	0.0289	0.0994	0.0537	0.0021
1	rs75485412	8798277	0.78	0.545501786478432	0.83	0.907803730152893	0.0104250589766889	0.0955870358356345	0.0076	0.0079	0.092	0.0139	0.044	0.0132	0.014	0.0248	0.002	0.047	0.0521	0.1142	0.0037	0.0487	0.1161	0.0154	0.0185	0.0024	0.0019	0.0211	0.0175	0.1334	0.0289	0.0994	0.0536	0.0022
1	rs76174849	8798765	0.78	0.545501786478432	0.83	0.907803730152893	0.0103984450347706	0.0942342717704379	0.0076	0.0079	0.092	0.0139	0.044	0.0132	0.014	0.0248	0.002	0.047	0.0521	0.1142	0.0037	0.0487	0.1161	0.0154	0.0185	0.0024	0.0019	0.0211	0.0175	0.1334	0.0289	0.0994	0.0536	0.0022
1	rs10864365	8799811	0.78	0.545501786478432	0.83	0.907803730152893	0.0103136249543889	0.0957466836223474	0.0076	0.0079	0.092	0.0139	0.0441	0.0132	0.014	0.0248	0.002	0.047	0.0521	0.1142	0.0037	0.0487	0.1161	0.0154	0.0185	0.0024	0.0019	0.0211	0.0175	0.1334	0.0289	0.0994	0.0536	0.0022
1	rs17383360	8804443	0.78	0.545501786478432	0.83	0.907803730152893	0.00893120627422822	0.0803870185287636	0.0075	0.0079	0.0916	0.0141	0.0443	0.0132	0.0141	0.025	0.002	0.0469	0.0522	0.1141	0.0037	0.0488	0.116	0.0155	0.0186	0.0024	0.002	0.0212	0.0174	0.133	0.0289	0.0994	0.0533	0.0023
1	rs78570027	8823093	0.77	0.607778593196603	0.83	0.907803730152893	0.00896442428279553	0.0797180226008069	0.0075	0.0079	0.0913	0.0142	0.0444	0.0134	0.0141	0.0251	0.0021	0.0469	0.0523	0.1141	0.0038	0.0487	0.1159	0.0157	0.0186	0.0024	0.002	0.0212	0.0174	0.1327	0.0289	0.0992	0.0531	0.0024
1	rs11586056	8845199	0.77	0.607778593196603	0.83	0.907803730152893	0.00940979132938764	0.0811330067505299	0.0075	0.0079	0.0911	0.0143	0.0446	0.0135	0.0142	0.0252	0.0022	0.0468	0.0523	0.1142	0.0038	0.0485	0.1158	0.0158	0.0187	0.0024	0.002	0.0212	0.0175	0.1325	0.0289	0.0992	0.0529	0.0025
1	rs58263761	8851929	0.77	0.607778593196603	0.83	0.907803730152893	0.00948396863867427	0.0837658791460273	0.0075	0.0079	0.0911	0.0143	0.0446	0.0135	0.0142	0.0252	0.0022	0.0468	0.0523	0.1142	0.0038	0.0485	0.1158	0.0158	0.0187	0.0024	0.002	0.0212	0.0175	0.1325	0.0289	0.0992	0.0529	0.0025
1	rs12137865	8868406	0.77	0.607778593196603	0.83	0.907803730152893	0.00970916285784157	0.0830101650177702	0.0074	0.0079	0.091	0.0143	0.0446	0.0135	0.0142	0.0252	0.0022	0.0468	0.0524	0.1142	0.0038	0.0485	0.1158	0.0158	0.0187	0.0024	0.002	0.0212	0.0175	0.1325	0.0289	0.0992	0.0529	0.0025
1	rs12144387	8871313	0.77	0.607778593196603	0.83	0.907803730152893	0.00895967310862095	0.0711597208539479	0.0074	0.0079	0.091	0.0143	0.0446	0.0135	0.0142	0.0252	0.0022	0.0468	0.0524	0.1142	0.0038	0.0485	0.1158	0.0158	0.0187	0.0024	0.002	0.0212	0.0174	0.1325	0.0289	0.0991	0.0529	0.0025
1	rs6676285	8913181	0.77	0.607778593196603	0.82	0.983693090035176	0.0194474686553441	0.107011778582381	0.0074	0.0085	0.0862	0.0156	0.0449	0.0145	0.0148	0.0252	0.0027	0.048	0.0526	0.1144	0.0045	0.0491	0.1126	0.0168	0.0202	0.0034	0.0028	0.021	0.0172	0.1317	0.0299	0.0965	0.0514	0.0035
1	rs10864368	8918313	0.77	0.607778593196603	0.82	0.983693090035176	0.0256442796868567	0.101563281012399	0.0074	0.0085	0.0856	0.0161	0.045	0.0148	0.015	0.0252	0.0027	0.0481	0.0531	0.1145	0.0046	0.0491	0.1117	0.0169	0.0204	0.0034	0.0028	0.021	0.0173	0.1317	0.03	0.0957	0.0513	0.0035
1	rs2765507	8925112	0.76	0.674502615793853	0.82	0.983693090035176	0.026659614673452	0.0996906297800724	0.0074	0.0085	0.0851	0.0162	0.045	0.015	0.0151	0.0253	0.0027	0.0483	0.0533	0.1143	0.0047	0.0491	0.1115	0.0169	0.0205	0.0035	0.0029	0.021	0.0173	0.1314	0.0299	0.0955	0.0513	0.0036
1	rs12142493	8935610	0.76	0.674502615793853	0.82	0.983693090035176	0.0219592795393869	0.0764802456905709	0.0074	0.0086	0.0847	0.0163	0.0452	0.015	0.0151	0.0254	0.0028	0.0484	0.0535	0.1142	0.0046	0.049	0.1112	0.017	0.0206	0.0034	0.003	0.0209	0.0174	0.131	0.0298	0.0953	0.0513	0.0036
1	rs56379806	8943350	0.76	0.674502615793853	0.82	0.983693090035176	0.0234829216606774	0.0808342760944891	0.0075	0.0087	0.0844	0.0164	0.0455	0.0152	0.0151	0.0255	0.0029	0.0486	0.0537	0.1141	0.0046	0.049	0.1109	0.0171	0.0208	0.0034	0.0031	0.0208	0.0176	0.1306	0.0298	0.095	0.0513	0.0037
1	rs34802130	8952474	0.76	0.674502615793853	0.82	0.983693090035176	0.0340843721676762	0.0820318751212561	0.0075	0.0089	0.0838	0.0166	0.0452	0.0154	0.0153	0.0255	0.003	0.0486	0.0539	0.1138	0.0045	0.0487	0.1104	0.0176	0.0212	0.0034	0.0032	0.0207	0.0176	0.1298	0.0299	0.0946	0.0521	0.0038
1	rs113663419	8954683	0.76	0.674502615793853	0.82	0.983693090035176	0.0534886615135293	0.0863558830275961	0.0076	0.0089	0.0836	0.0166	0.0453	0.0154	0.0154	0.0255	0.003	0.0487	0.0554	0.1136	0.0045	0.0486	0.1101	0.0177	0.0213	0.0031	0.0032	0.0206	0.0177	0.1296	0.0296	0.0944	0.0514	0.0038
1	rs17032809	8964144	0.76	0.674502615793853	0.82	0.983693090035176	0.0937309952915993	0.0837658791460273	0.0076	0.0092	0.0823	0.0172	0.0445	0.0158	0.0161	0.0259	0.0032	0.0492	0.0561	0.1132	0.0043	0.0485	0.1091	0.0179	0.0218	0.0033	0.0034	0.0205	0.0183	0.1285	0.0297	0.0935	0.0515	0.004
1	rs12144002	8971274	0.76	0.674502615793853	0.82	0.983693090035176	0.122868145121514	0.0891325942349568	0.0077	0.0094	0.0813	0.0175	0.0441	0.0161	0.0165	0.0262	0.0033	0.0495	0.0565	0.1131	0.0042	0.0484	0.1082	0.0181	0.0222	0.0034	0.0036	0.0205	0.0188	0.128	0.0297	0.0929	0.0515	0.0042
1	rs79970233	8974005	0.76	0.674502615793853	0.81	1.06340942734078	0.137679813502954	0.0802381565494411	0.0077	0.0095	0.081	0.0176	0.0438	0.0162	0.0167	0.0264	0.0033	0.0496	0.0566	0.1131	0.0042	0.0484	0.1079	0.0182	0.0223	0.0034	0.0036	0.0206	0.019	0.1276	0.0297	0.0927	0.0514	0.0042
1	rs12129827	8978799	0.76	0.674502615793853	0.81	1.06340942734078	0.167090608007603	0.0758247429028631	0.0077	0.0096	0.0804	0.0179	0.0437	0.0165	0.0171	0.0267	0.0034	0.0497	0.0568	0.1129	0.0041	0.0483	0.1074	0.0183	0.0225	0.0035	0.0037	0.0208	0.0193	0.1272	0.0297	0.0917	0.0514	0.0043
1	rs77403967	8981813	0.76	0.674502615793853	0.81	1.06340942734078	0.116167991530784	0.0858200580892257	0.0077	0.0097	0.079	0.0185	0.0437	0.0169	0.0178	0.0269	0.0035	0.0497	0.0569	0.113	0.0044	0.0483	0.1063	0.0185	0.0229	0.0038	0.0038	0.0206	0.0197	0.1272	0.0296	0.0906	0.0515	0.0041
1	rs4908796	8982906	0.76	0.674502615793853	0.81	1.06340942734078	0.135372880715181	0.0865092214414839	0.0077	0.0097	0.0783	0.0193	0.0438	0.0172	0.0181	0.027	0.0035	0.0497	0.0569	0.113	0.0045	0.0482	0.1059	0.0187	0.0231	0.0039	0.0039	0.0204	0.0199	0.1273	0.0296	0.0901	0.0515	0.0034
1	rs78847327	8985988	0.76	0.674502615793853	0.82	0.983693090035176	0.141375071029346	0.0703823905035144	0.0076	0.0097	0.0752	0.021	0.0439	0.0189	0.0207	0.0268	0.0034	0.0485	0.0569	0.1131	0.0045	0.0481	0.1037	0.0204	0.0248	0.004	0.0038	0.0193	0.0218	0.1261	0.0317	0.0883	0.0487	0.0034
1	rs2765512	8987259	0.77	0.607778593196603	0.82	0.983693090035176	0.1805704200726	0.0692580629845816	0.0076	0.0099	0.0743	0.0222	0.043	0.0194	0.0218	0.0273	0.0033	0.048	0.0558	0.1124	0.0044	0.0498	0.1022	0.0211	0.0254	0.0041	0.0037	0.0192	0.0234	0.1253	0.0327	0.087	0.0478	0.0033
1	rs2991280	8989894	0.77	0.607778593196603	0.82	0.983693090035176	0.221459195601799	0.0796438299997234	0.0075	0.0099	0.0745	0.0234	0.042	0.0202	0.0226	0.0276	0.0031	0.0483	0.0539	0.1131	0.0038	0.0505	0.0993	0.0224	0.0261	0.004	0.0036	0.02	0.0246	0.1241	0.0333	0.0868	0.0467	0.003
1	rs2781079	8991116	0.76	0.674502615793853	0.81	1.06340942734078	0.225649737957756	0.105183376293743	0.0075	0.0099	0.073	0.0237	0.0423	0.0205	0.0228	0.0281	0.0031	0.0485	0.0536	0.1116	0.0037	0.0508	0.0984	0.023	0.0263	0.0039	0.0036	0.0202	0.0248	0.1237	0.034	0.0872	0.047	0.003
1	rs78358116	8992899	0.76	0.674502615793853	0.81	1.06340942734078	0.217394193308704	0.113506049421752	0.0075	0.0099	0.0728	0.0238	0.0424	0.0207	0.0229	0.0281	0.0031	0.0485	0.0533	0.1115	0.0037	0.051	0.0981	0.0231	0.0264	0.0039	0.0036	0.0203	0.0249	0.1235	0.0341	0.0872	0.0471	0.003
1	rs914997	8998059	0.76	0.674502615793853	0.81	1.06340942734078	0.231023469533295	0.130951656068962	0.0075	0.0099	0.0722	0.024	0.0426	0.0209	0.023	0.0282	0.0031	0.0484	0.0529	0.1118	0.0037	0.0514	0.0972	0.0232	0.0268	0.0041	0.0035	0.0205	0.0252	0.1227	0.0343	0.0872	0.0472	0.0028
1	rs78639279	8999367	0.76	0.674502615793853	0.81	1.06340942734078	0.228285832151084	0.136209492044999	0.0075	0.0099	0.072	0.0242	0.0423	0.021	0.0231	0.0281	0.003	0.0484	0.0526	0.1119	0.0036	0.0515	0.0965	0.0233	0.0269	0.0041	0.0035	0.0207	0.0254	0.1227	0.0344	0.0873	0.0476	0.0028
1	rs2765523	9000104	0.76	0.674502615793853	0.81	1.06340942734078	0.209230770323809	0.122068020489475	0.0075	0.0101	0.0721	0.0241	0.0423	0.021	0.0229	0.0287	0.003	0.0485	0.0523	0.1118	0.0036	0.0515	0.0964	0.0233	0.027	0.0041	0.0035	0.0206	0.0254	0.1226	0.0343	0.0872	0.0473	0.0027
1	rs116775713	9002569	0.76	0.674502615793853	0.82	0.983693090035176	0.133981459742054	0.191486491249225	0.0077	0.0097	0.0721	0.0245	0.0428	0.022	0.0237	0.0285	0.0026	0.0485	0.0509	0.1116	0.0034	0.0524	0.0934	0.0238	0.0271	0.0038	0.003	0.0212	0.026	0.123	0.0347	0.0877	0.0477	0.0023
1	rs6699492	9002909	0.76	0.674502615793853	0.82	0.983693090035176	0.116507457700594	0.222877072589511	0.0077	0.0096	0.0718	0.0247	0.043	0.0224	0.0241	0.0284	0.0025	0.0483	0.0504	0.1118	0.0033	0.0525	0.0924	0.0241	0.0271	0.0037	0.0028	0.0214	0.0263	0.123	0.0348	0.0879	0.0479	0.0022
1	rs6684149	9003178	0.76	0.674502615793853	0.83	0.907803730152893	0.10136216203188	0.249582643096599	0.0078	0.0096	0.0715	0.0248	0.0432	0.0228	0.0243	0.0284	0.0025	0.0483	0.0497	0.1118	0.0032	0.0525	0.0918	0.0243	0.0272	0.0037	0.0027	0.0215	0.0265	0.1231	0.0348	0.088	0.0479	0.0022
1	rs72641545	9004120	0.76	0.674502615793853	0.82	0.983693090035176	0.102587631125694	0.370621581428709	0.0078	0.0094	0.0709	0.0252	0.0435	0.0236	0.0249	0.0283	0.0023	0.0483	0.0487	0.1111	0.0031	0.0527	0.0896	0.0248	0.0275	0.0037	0.0024	0.022	0.0269	0.1232	0.0351	0.0888	0.0482	0.0021
1	rs12070475	9008739	0.75	0.745768311887514	0.82	0.983693090035176	0.152879782097282	0.387674954771589	0.0077	0.0093	0.0696	0.0258	0.0434	0.0243	0.0254	0.0283	0.0022	0.0489	0.0477	0.1115	0.0028	0.0528	0.0875	0.0252	0.0274	0.0037	0.0023	0.0224	0.0272	0.1238	0.0355	0.0892	0.0485	0.0018
1	rs2274326	9009214	0.75	0.745768311887514	0.82	0.983693090035176	0.163043705867956	0.412606028813671	0.0077	0.0093	0.0697	0.0258	0.0435	0.0243	0.0254	0.0283	0.0022	0.0491	0.0476	0.1114	0.0028	0.0529	0.0876	0.0252	0.0274	0.0034	0.0023	0.0224	0.0272	0.1236	0.0358	0.0891	0.0485	0.0017
1	rs2274327	9009406	0.75	0.745768311887514	0.82	0.983693090035176	0.133765793844136	0.423063602767457	0.0077	0.0093	0.0698	0.0257	0.0435	0.0243	0.0254	0.0289	0.0022	0.0491	0.0476	0.1114	0.003	0.0528	0.0876	0.0252	0.0274	0.0034	0.002	0.0224	0.0271	0.1234	0.0359	0.089	0.0485	0.0017
1	rs11576766	9010984	0.75	0.745768311887514	0.82	0.983693090035176	0.129768330475344	0.457930804055189	0.0075	0.0093	0.0701	0.0257	0.0434	0.0246	0.0255	0.0289	0.0021	0.0488	0.0476	0.1115	0.0031	0.0525	0.0863	0.0253	0.0274	0.0036	0.0019	0.0224	0.027	0.1239	0.0358	0.0892	0.049	0.0017
1	rs3765968	9011586	0.75	0.745768311887514	0.82	0.983693090035176	0.12838199431809	0.447247306307564	0.0075	0.0092	0.0701	0.0257	0.0434	0.0245	0.0256	0.0289	0.0021	0.0487	0.047	0.1115	0.0031	0.0524	0.0863	0.0252	0.0275	0.0037	0.0019	0.0224	0.0271	0.1242	0.0356	0.0897	0.0491	0.0017
1	rs3765966	9011722	0.75	0.745768311887514	0.82	0.983693090035176	0.132476191382959	0.450845538870981	0.0075	0.0092	0.0698	0.0256	0.0435	0.0245	0.0256	0.0289	0.0021	0.0489	0.047	0.1117	0.0031	0.0524	0.0864	0.0252	0.0275	0.0037	0.0018	0.0224	0.0272	0.1243	0.0356	0.0895	0.0491	0.0017
1	rs72641561	9013585	0.75	0.745768311887514	0.83	0.907803730152893	0.121992572338899	0.424244502495123	0.0073	0.0092	0.0697	0.0256	0.044	0.0242	0.0258	0.0288	0.0021	0.0487	0.0475	0.112	0.0033	0.0528	0.086	0.025	0.0274	0.0035	0.0017	0.0222	0.0271	0.1241	0.0359	0.0894	0.0489	0.0016
1	rs12059715	9015954	0.75	0.745768311887514	0.82	0.983693090035176	0.17691646343472	0.530316706720238	0.0069	0.009	0.0699	0.0256	0.0448	0.0249	0.0261	0.0293	0.0019	0.0502	0.0477	0.1125	0.0034	0.0521	0.0837	0.0245	0.0272	0.003	0.0013	0.0218	0.0274	0.125	0.0366	0.0892	0.0485	0.0014
1	rs72860996	9016761	0.75	0.745768311887514	0.82	0.983693090035176	0.23527060808898	0.532125650615653	0.0068	0.0089	0.0699	0.0257	0.045	0.0249	0.0261	0.029	0.0018	0.0507	0.0477	0.1126	0.0036	0.0519	0.0829	0.0245	0.0272	0.0029	0.0012	0.0215	0.0275	0.1254	0.0366	0.0894	0.0483	0.0013
1	rs2274332	9017091	0.75	0.745768311887514	0.82	0.983693090035176	0.260928267401889	0.545251073486137	0.0068	0.0089	0.0699	0.0257	0.0451	0.025	0.0261	0.0289	0.0018	0.0509	0.0477	0.1127	0.0037	0.0519	0.0826	0.0245	0.0272	0.0028	0.0011	0.0214	0.0276	0.1255	0.0367	0.0895	0.0482	0.0013
1	rs2274333	9017204	0.75	0.745768311887514	0.82	0.983693090035176	0.263692154964209	0.547913677463002	0.0069	0.0089	0.0699	0.0257	0.0451	0.025	0.0261	0.0289	0.0018	0.0509	0.0477	0.1127	0.0037	0.0519	0.0826	0.0245	0.0272	0.0029	0.0011	0.0214	0.0276	0.1255	0.0367	0.0895	0.0482	0.0013
1	rs12126080	9026751	0.75	0.745768311887514	0.82	0.983693090035176	0.244241880251233	0.537980390952681	0.0069	0.009	0.0697	0.0255	0.0457	0.0248	0.0262	0.0293	0.0018	0.0513	0.0479	0.1121	0.0038	0.0519	0.0817	0.0245	0.0273	0.0028	0.0011	0.0212	0.0278	0.1254	0.0369	0.0893	0.0481	0.0015
1	rs10864376	9030372	0.75	0.745768311887514	0.82	0.983693090035176	0.238011270740469	0.536166507697021	0.0069	0.0091	0.0697	0.0254	0.0458	0.0248	0.0263	0.0295	0.0018	0.0515	0.0477	0.1119	0.0038	0.052	0.0814	0.0245	0.0274	0.0028	0.0011	0.0211	0.0279	0.1254	0.0369	0.0894	0.048	0.0016
1	rs3737665	9030964	0.75	0.745768311887514	0.82	0.983693090035176	0.23497191288554	0.536445467586196	0.0069	0.0091	0.0697	0.0254	0.0458	0.0249	0.0263	0.0295	0.0018	0.0515	0.0477	0.1119	0.0038	0.052	0.0814	0.0245	0.0273	0.0028	0.0011	0.0211	0.0279	0.1254	0.0369	0.0894	0.048	0.0017
1	rs74803432	9033538	0.76	0.674502615793853	0.81	1.06340942734078	0.236638745900416	0.52448296337943	0.0071	0.009	0.0697	0.0255	0.0457	0.025	0.0262	0.0294	0.0017	0.0515	0.0477	0.1122	0.0039	0.052	0.0797	0.0249	0.0272	0.0028	0.0011	0.0211	0.0276	0.1254	0.0369	0.0907	0.0479	0.0018
1	rs72641578	9034301	0.75	0.745768311887514	0.8	1.14699780192835	0.230854476036216	0.519495509115706	0.0071	0.0091	0.0696	0.0255	0.0457	0.025	0.0261	0.0295	0.0018	0.0516	0.0477	0.1123	0.0039	0.052	0.079	0.0251	0.0271	0.0028	0.0012	0.0211	0.0274	0.1254	0.0368	0.0911	0.0478	0.0019
1	rs3765964	9034421	0.75	0.745768311887514	0.8	1.14699780192835	0.236553108745254	0.523373607470373	0.0071	0.0091	0.0694	0.0255	0.0457	0.025	0.0261	0.0297	0.0018	0.0516	0.0477	0.1123	0.0039	0.0521	0.0787	0.0253	0.0271	0.0028	0.0012	0.0211	0.0274	0.1254	0.0369	0.0909	0.0479	0.0019
1	rs74050967	9034483	0.76	0.674502615793853	0.8	1.14699780192835	0.303109242784778	0.537422110993314	0.0072	0.0091	0.0694	0.0255	0.0457	0.025	0.0261	0.0297	0.0018	0.0516	0.0478	0.1122	0.0039	0.0522	0.0785	0.0253	0.027	0.0028	9e-04	0.0211	0.0277	0.1254	0.0369	0.0909	0.0479	0.0019
1	rs72641583	9034966	0.76	0.674502615793853	0.8	1.14699780192835	0.353358292680936	0.535608696136797	0.0073	0.0092	0.0691	0.0254	0.0458	0.0249	0.026	0.0297	0.0018	0.0515	0.0478	0.1121	0.004	0.0525	0.0779	0.0253	0.0269	0.0028	9e-04	0.0211	0.0279	0.1253	0.0373	0.0909	0.0478	0.0019
1	rs12127547	9036614	0.76	0.674502615793853	0.81	1.06340942734078	0.366262111054538	0.537003495501312	0.0073	0.0095	0.0685	0.0253	0.0461	0.0249	0.0259	0.0301	0.0019	0.0519	0.0481	0.1126	0.0041	0.0523	0.0763	0.0252	0.0266	0.0029	0.001	0.0212	0.0285	0.1249	0.0375	0.0913	0.0474	0.0019
1	rs72641586	9037230	0.76	0.674502615793853	0.8	1.14699780192835	0.321663755119593	0.519772275777641	0.0074	0.0096	0.0681	0.0253	0.0462	0.025	0.0258	0.0306	0.002	0.0519	0.0479	0.1129	0.0041	0.0521	0.0756	0.0251	0.0264	0.0029	0.0013	0.0212	0.0287	0.1248	0.0375	0.0914	0.0471	0.002
1	rs6577546	9039022	0.76	0.674502615793853	0.81	1.06340942734078	0.363888513266512	0.531290562561361	0.0075	0.01	0.0674	0.0254	0.0468	0.0252	0.0255	0.0312	0.0022	0.0522	0.0481	0.1136	0.0043	0.0517	0.0736	0.025	0.0261	0.0031	0.0014	0.0212	0.0294	0.1244	0.0377	0.0913	0.047	0.002
1	rs7533137	9042447	0.76	0.674502615793853	0.8	1.14699780192835	0.384259754640142	0.515624675234527	0.0077	0.0101	0.0657	0.0249	0.048	0.0254	0.0255	0.0318	0.0025	0.0531	0.0479	0.1143	0.0045	0.0514	0.0721	0.0247	0.0263	0.0034	0.0016	0.0215	0.0297	0.1234	0.0379	0.0903	0.0472	0.0022
1	rs72641595	9045359	0.76	0.674502615793853	0.8	1.14699780192835	0.376657084902091	0.506667077131375	0.0078	0.0102	0.0657	0.0247	0.0485	0.0258	0.0248	0.0323	0.0026	0.0534	0.0478	0.1148	0.0045	0.0509	0.0717	0.0246	0.0268	0.0034	0.0017	0.0218	0.0297	0.1227	0.0377	0.0902	0.0465	0.0024
1	rs9803645	9049872	0.76	0.674502615793853	0.8	1.14699780192835	0.450763006410871	0.52503786196369	0.008	0.0106	0.0653	0.0245	0.0491	0.0261	0.0247	0.0329	0.0024	0.054	0.0475	0.1153	0.0046	0.0509	0.0715	0.0245	0.0267	0.0031	0.0017	0.0222	0.0299	0.1219	0.0375	0.0892	0.0461	0.0026
1	rs76140495	9053994	0.76	0.674502615793853	0.79	1.23450020912344	0.450463249509642	0.526703438630569	0.008	0.0106	0.0654	0.0245	0.0492	0.0261	0.0247	0.033	0.0024	0.0541	0.0474	0.1154	0.0046	0.0509	0.0714	0.0244	0.027	0.003	0.0018	0.0222	0.0298	0.1217	0.0374	0.089	0.0461	0.0026
1	rs72641602	9056801	0.76	0.674502615793853	0.79	1.23450020912344	0.466606891461022	0.522819150413665	0.008	0.0107	0.0655	0.0245	0.0492	0.0261	0.0246	0.033	0.0025	0.0542	0.0474	0.1155	0.0047	0.0509	0.0713	0.0244	0.0271	0.003	0.0018	0.0222	0.0298	0.1216	0.0374	0.0891	0.046	0.0026
1	rs72642910	9059386	0.76	0.674502615793853	0.79	1.23450020912344	0.45100288242129	0.532543317198004	0.008	0.0108	0.065	0.0246	0.0491	0.0262	0.0245	0.0331	0.0024	0.0541	0.0474	0.1145	0.0046	0.0511	0.0723	0.0243	0.027	0.0027	0.0018	0.0223	0.03	0.121	0.0372	0.0897	0.0464	0.0026
1	rs4908803	9060170	0.76	0.674502615793853	0.79	1.23450020912344	0.438198552902844	0.535887583875127	0.0081	0.0109	0.0647	0.0241	0.0491	0.0264	0.0245	0.033	0.0024	0.0541	0.0475	0.1149	0.0046	0.0512	0.0726	0.0245	0.027	0.0027	0.0018	0.0226	0.03	0.1209	0.0372	0.0894	0.0463	0.0026
1	rs7516862	9061161	0.76	0.674502615793853	0.79	1.23450020912344	0.434127808726837	0.523096360519888	0.0081	0.0109	0.0648	0.0236	0.0491	0.0264	0.0245	0.033	0.0024	0.0543	0.0473	0.1152	0.0047	0.0514	0.0729	0.0245	0.0271	0.0027	0.0018	0.022	0.03	0.1205	0.0373	0.0894	0.0464	0.0026
1	rs12047015	9061382	0.76	0.674502615793853	0.79	1.23450020912344	0.438139422550359	0.520602797974968	0.0081	0.0109	0.0647	0.0236	0.0491	0.0264	0.0245	0.033	0.0025	0.0543	0.0473	0.1153	0.0047	0.0514	0.073	0.0245	0.0271	0.0027	0.0018	0.0219	0.03	0.1204	0.0373	0.0894	0.0464	0.0026
1	rs60512841	9065119	0.76	0.674502615793853	0.8	1.14699780192835	0.505031827348103	0.509005995723717	0.0081	0.0113	0.0644	0.0235	0.049	0.0264	0.0242	0.0333	0.0025	0.0546	0.0473	0.115	0.0047	0.0516	0.0728	0.0246	0.0267	0.0027	0.0019	0.022	0.0301	0.1198	0.0374	0.0902	0.0462	0.0027
1	rs10864377	9066695	0.76	0.674502615793853	0.8	1.14699780192835	0.520605279288746	0.500763224320013	0.0081	0.0115	0.0645	0.0234	0.0491	0.0264	0.0241	0.0334	0.0025	0.0546	0.0472	0.1148	0.0047	0.0516	0.0726	0.0246	0.0266	0.0027	0.0019	0.022	0.0301	0.1198	0.0372	0.0904	0.0462	0.0027
1	rs2039631	9068020	0.78	0.545501786478432	0.8	1.14699780192835	0.317836131079747	0.467737045518992	0.0084	0.0114	0.0684	0.0219	0.0498	0.0261	0.023	0.0335	0.0024	0.0542	0.046	0.1153	0.0051	0.0498	0.0753	0.0243	0.0249	0.0031	0.0021	0.0257	0.0298	0.1151	0.0363	0.0911	0.0471	0.0026
1	rs7530465	9068386	0.78	0.545501786478432	0.8	1.14699780192835	0.299740674920831	0.519910673002115	0.0081	0.0112	0.0698	0.0214	0.0501	0.0261	0.0226	0.0335	0.0023	0.0537	0.0457	0.1161	0.0053	0.0481	0.0768	0.0241	0.024	0.0032	0.0023	0.0262	0.0297	0.1151	0.0365	0.0917	0.0467	0.0027
1	rs769901	9069001	0.79	0.487570276707753	0.81	1.06340942734078	0.253086982959914	0.566640591140652	0.008	0.0108	0.0725	0.0202	0.0501	0.0251	0.0214	0.0336	0.002	0.0526	0.0445	0.1174	0.0052	0.0469	0.0796	0.0235	0.0216	0.0031	0.0023	0.0268	0.0285	0.1155	0.0367	0.0954	0.0468	0.0029
1	rs66463959	9069412	0.79	0.487570276707753	0.81	1.06340942734078	0.240035117014787	0.664818227207274	0.0078	0.0106	0.0742	0.0197	0.0499	0.0246	0.021	0.0334	0.0019	0.0521	0.0437	0.1181	0.005	0.0465	0.0814	0.0226	0.0208	0.003	0.0022	0.0268	0.0278	0.1165	0.0363	0.0978	0.0464	0.0029
1	rs79843700	9070184	0.79	0.487570276707753	0.8	1.14699780192835	0.283292443928084	0.49884484575666	0.0075	0.01	0.0758	0.0184	0.0494	0.0234	0.02	0.0329	0.0017	0.0521	0.0429	0.119	0.0046	0.0464	0.0833	0.0224	0.0196	0.0027	0.0021	0.0267	0.0271	0.1184	0.0352	0.1024	0.0458	0.0032
1	rs12063980	9074465	0.78	0.545501786478432	0.79	1.23450020912344	0.349285646245838	0.460477868587336	0.0072	0.0096	0.0769	0.0175	0.0491	0.0225	0.0193	0.0326	0.0016	0.0522	0.0424	0.1198	0.0043	0.0464	0.0847	0.022	0.0187	0.0026	0.0019	0.0266	0.0266	0.1199	0.0343	0.1057	0.0455	0.0034
1	rs1556757	9074932	0.78	0.545501786478432	0.79	1.23450020912344	0.326176636021217	0.429240282386569	0.0072	0.0096	0.0769	0.0174	0.0491	0.0225	0.0193	0.0326	0.0016	0.0522	0.0423	0.1199	0.0043	0.0464	0.0848	0.022	0.0186	0.0026	0.0019	0.0266	0.0266	0.1199	0.0343	0.1058	0.0455	0.0034
1	rs12410702	9075369	0.78	0.545501786478432	0.79	1.23450020912344	0.336127555857039	0.422932446542514	0.0073	0.0095	0.0768	0.0174	0.0491	0.0225	0.0196	0.0323	0.0016	0.0521	0.0423	0.12	0.0043	0.0464	0.0847	0.022	0.0186	0.0026	0.0019	0.0265	0.0265	0.12	0.0343	0.1059	0.0455	0.0034
1	rs12031065	9079154	0.78	0.545501786478432	0.78	1.32595579198345	0.26876209071637	0.523928211837005	0.007	0.0094	0.0781	0.0172	0.0495	0.0223	0.0195	0.0325	0.0016	0.0519	0.0415	0.1192	0.0042	0.0463	0.0852	0.0218	0.0181	0.0025	0.0019	0.0263	0.026	0.1204	0.034	0.1085	0.045	0.0033
1	rs9803660	9080411	0.77	0.607778593196603	0.78	1.32595579198345	0.217761997031215	0.378485250291297	0.0069	0.0092	0.0788	0.0169	0.0498	0.0222	0.019	0.0326	0.0016	0.0517	0.0414	0.1196	0.0042	0.0462	0.0858	0.0216	0.0179	0.0025	0.002	0.0262	0.0254	0.1204	0.0343	0.1094	0.0449	0.0032
1	rs769902	9080966	0.77	0.607778593196603	0.78	1.32595579198345	0.224358869777374	0.232475394744211	0.0068	0.0091	0.0791	0.0169	0.0497	0.0222	0.0185	0.0326	0.0016	0.0516	0.0413	0.1198	0.0042	0.0461	0.0858	0.0217	0.0178	0.0025	0.002	0.0261	0.0252	0.1205	0.0347	0.1101	0.0449	0.0033
1	rs809966	9083388	0.77	0.607778593196603	0.78	1.32595579198345	0.265467520282364	0.226569922258789	0.0068	0.009	0.0794	0.0169	0.0494	0.0221	0.0183	0.0327	0.0016	0.0515	0.0411	0.1195	0.0042	0.046	0.0852	0.0217	0.0177	0.0025	0.0021	0.026	0.0251	0.1211	0.0349	0.1106	0.045	0.0036
1	rs115393305	9085724	0.77	0.607778593196603	0.78	1.32595579198345	0.257192995071145	0.221254179915476	0.0068	0.0088	0.0799	0.0167	0.0493	0.0219	0.0182	0.0327	0.0017	0.0515	0.0412	0.1196	0.0042	0.046	0.0852	0.0217	0.0176	0.0025	0.0021	0.026	0.025	0.1214	0.0351	0.1105	0.0451	0.0036
1	rs72632913	9087842	0.77	0.607778593196603	0.78	1.32595579198345	0.246250905481147	0.203137143679258	0.0068	0.0087	0.08	0.0167	0.0492	0.0219	0.0181	0.0328	0.0017	0.0515	0.0413	0.1196	0.0042	0.0461	0.0851	0.0217	0.0175	0.0025	0.0022	0.0258	0.025	0.1214	0.0352	0.1106	0.0452	0.0036
1	rs875996	9098230	0.77	0.607778593196603	0.78	1.32595579198345	0.266289099207912	0.190971810947648	0.0067	0.0086	0.0806	0.0165	0.049	0.0217	0.0178	0.0329	0.0018	0.0514	0.0413	0.1198	0.0041	0.046	0.0851	0.0214	0.0173	0.0025	0.0022	0.0258	0.025	0.1216	0.0352	0.1113	0.0452	0.0036
1	rs875995	9098272	0.77	0.607778593196603	0.78	1.32595579198345	0.222616538182482	0.19272363959309	0.0066	0.0086	0.0805	0.0165	0.049	0.0217	0.0178	0.0329	0.0018	0.0514	0.0413	0.1198	0.004	0.0463	0.0851	0.0214	0.0173	0.0025	0.0021	0.0258	0.025	0.1216	0.0351	0.1113	0.0452	0.0034
1	rs34488100	9101155	0.77	0.607778593196603	0.78	1.32595579198345	0.209310735049582	0.200307363625647	0.0066	0.0086	0.0807	0.0164	0.0489	0.0216	0.0178	0.0329	0.0018	0.0514	0.0413	0.1196	0.004	0.0464	0.0854	0.0214	0.0172	0.0025	0.002	0.0258	0.025	0.1216	0.0351	0.1115	0.0452	0.0034
1	rs55909245	9102889	0.77	0.607778593196603	0.78	1.32595579198345	0.207038493924788	0.201668190340781	0.0066	0.0086	0.0807	0.0164	0.0489	0.0216	0.0178	0.0329	0.0018	0.0514	0.0413	0.1196	0.0039	0.0464	0.0854	0.0214	0.0172	0.0025	0.002	0.0258	0.025	0.1215	0.0351	0.1116	0.0453	0.0034
1	rs2505972	9116899	0.77	0.607778593196603	0.77	1.42140104222308	0.251534389150268	0.188098317716734	0.0066	0.0083	0.0817	0.0163	0.0488	0.0212	0.018	0.033	0.002	0.0518	0.041	0.12	0.0038	0.0465	0.0857	0.0215	0.0162	0.0025	0.002	0.0259	0.025	0.1207	0.0344	0.1123	0.046	0.0033
1	rs17842190	9118423	0.77	0.607778593196603	0.77	1.42140104222308	0.249987022088307	0.191692494967594	0.0066	0.0083	0.0818	0.0163	0.0488	0.0211	0.018	0.033	0.002	0.0519	0.0411	0.1201	0.0038	0.0465	0.0858	0.0215	0.0161	0.0025	0.002	0.0259	0.025	0.1206	0.0344	0.1123	0.0461	0.0033
1	rs1705295	9122382	0.77	0.607778593196603	0.77	1.42140104222308	0.261877983521308	0.198115648868462	0.0065	0.0083	0.082	0.0163	0.0487	0.021	0.018	0.0331	0.0019	0.0519	0.0411	0.1201	0.0037	0.0466	0.0859	0.0215	0.016	0.0024	0.002	0.026	0.025	0.1202	0.0343	0.1123	0.0462	0.0033
1	rs2478868	9127216	0.77	0.607778593196603	0.77	1.42140104222308	0.273745185705613	0.224069653087461	0.0065	0.0082	0.0822	0.0165	0.0481	0.0209	0.018	0.0332	0.0019	0.0518	0.0411	0.1201	0.0037	0.0465	0.086	0.0215	0.0159	0.0024	0.002	0.0262	0.0249	0.12	0.0348	0.1124	0.0463	0.0033
1	rs56129826	9127963	0.77	0.607778593196603	0.77	1.42140104222308	0.268257329257079	0.223202115815338	0.0065	0.0082	0.0822	0.0165	0.0481	0.0208	0.018	0.0332	0.0019	0.0518	0.0412	0.1202	0.0036	0.0465	0.0861	0.0216	0.0159	0.0024	0.002	0.0262	0.0249	0.12	0.0347	0.1124	0.0463	0.0033
1	rs41280748	9133405	0.77	0.607778593196603	0.77	1.42140104222308	0.273420708873403	0.256238307610943	0.0065	0.0078	0.0822	0.0161	0.048	0.0205	0.0177	0.0334	0.0019	0.0521	0.0414	0.121	0.0036	0.0462	0.0863	0.0214	0.0158	0.0023	0.0019	0.0262	0.0247	0.1208	0.0346	0.1127	0.046	0.0031
1	rs12726360	9140078	0.77	0.607778593196603	0.78	1.32595579198345	0.324753305598212	0.312345494932485	0.0065	0.0073	0.0823	0.0155	0.0479	0.0198	0.0171	0.0338	0.0018	0.0526	0.0417	0.1226	0.0036	0.0458	0.0867	0.0211	0.0156	0.002	0.0018	0.0262	0.0246	0.1223	0.0346	0.1132	0.0454	0.0027
1	rs11485223	9152441	0.77	0.607778593196603	0.78	1.32595579198345	0.365937973581235	0.340505823175007	0.0065	0.0069	0.0827	0.0148	0.0479	0.0195	0.0163	0.0342	0.0018	0.0531	0.0419	0.1229	0.0036	0.0459	0.0868	0.0207	0.0156	0.0021	0.0018	0.0263	0.0243	0.123	0.0342	0.1139	0.0452	0.0027
1	rs12742380	9158600	0.77	0.607778593196603	0.78	1.32595579198345	0.384924499709179	0.341246656018996	0.0065	0.0068	0.0826	0.0147	0.0479	0.0195	0.0162	0.0341	0.0018	0.0533	0.0422	0.1228	0.0036	0.046	0.0868	0.0207	0.0156	0.0021	0.0017	0.0263	0.0243	0.1231	0.0341	0.1142	0.0451	0.0026
1	Affx-15513695	9158765	0.78	0.545501786478432	0.78	1.32595579198345	0.377918836979138	0.33521021111056	0.0066	0.0068	0.0826	0.0147	0.048	0.0194	0.0162	0.0341	0.0018	0.0533	0.0422	0.1229	0.0036	0.046	0.0867	0.0207	0.0156	0.0021	0.0017	0.0262	0.0243	0.1232	0.0342	0.1142	0.0452	0.0026
1	rs7555782	9160577	0.78	0.545501786478432	0.78	1.32595579198345	0.457140867840686	0.350421645068265	0.0065	0.0065	0.0827	0.0145	0.0482	0.019	0.0153	0.0346	0.0019	0.0529	0.0421	0.1233	0.0037	0.0459	0.0874	0.0208	0.0154	0.0021	0.0017	0.0262	0.0238	0.1234	0.034	0.1153	0.045	0.0026
1	rs72637739	9165685	0.78	0.545501786478432	0.79	1.23450020912344	0.507632862608073	0.365447050112352	0.0066	0.0063	0.0829	0.014	0.048	0.0186	0.0149	0.0349	0.002	0.0528	0.042	0.1232	0.0039	0.046	0.0881	0.0208	0.0151	0.002	0.0017	0.0262	0.0234	0.1239	0.034	0.1162	0.0446	0.0025
1	rs1705299	9177317	0.78	0.545501786478432	0.79	1.23450020912344	0.58581250550412	0.353537065851035	0.0066	0.0061	0.0831	0.0138	0.0478	0.0182	0.0146	0.0349	0.0021	0.053	0.0421	0.123	0.0039	0.046	0.0881	0.021	0.015	0.002	0.0017	0.0261	0.023	0.1241	0.034	0.1176	0.0444	0.0025
1	rs61785834	9180430	0.78	0.545501786478432	0.79	1.23450020912344	0.583978975676586	0.35154228611399	0.0066	0.0061	0.0831	0.0137	0.0478	0.0182	0.0146	0.0349	0.0021	0.0531	0.0421	0.1229	0.0039	0.046	0.0882	0.021	0.015	0.002	0.0017	0.026	0.0229	0.1241	0.034	0.1177	0.0444	0.0025
1	rs11487886	9198611	0.78	0.545501786478432	0.79	1.23450020912344	0.569943741502414	0.351791456721756	0.0063	0.0066	0.0838	0.0135	0.0472	0.018	0.0145	0.0352	0.0021	0.053	0.0421	0.1224	0.004	0.0459	0.0883	0.0212	0.015	0.0019	0.0017	0.0259	0.0226	0.1245	0.0341	0.1179	0.0444	0.0025
1	rs7518834	9205255	0.78	0.545501786478432	0.79	1.23450020912344	0.555670274435161	0.339765456616193	0.0064	0.0068	0.0839	0.0134	0.0469	0.0178	0.0144	0.0351	0.0022	0.053	0.0421	0.1217	0.004	0.0466	0.0886	0.0213	0.015	0.0019	0.0017	0.0258	0.0227	0.1245	0.0341	0.118	0.0444	0.0025
1	rs17393144	9210262	0.78	0.545501786478432	0.79	1.23450020912344	0.557993110264599	0.322017050540141	0.0064	0.0071	0.0839	0.0134	0.0465	0.0177	0.0144	0.0351	0.0022	0.0529	0.042	0.1219	0.004	0.0468	0.0888	0.0215	0.0152	0.0019	0.0018	0.0259	0.0226	0.1243	0.034	0.1178	0.0443	0.0025
1	rs77585961	9211468	0.78	0.545501786478432	0.79	1.23450020912344	0.548729104111607	0.314272812070233	0.0064	0.0071	0.0839	0.0134	0.0466	0.0176	0.0144	0.0352	0.0022	0.0528	0.0421	0.1218	0.004	0.0469	0.0888	0.0215	0.0153	0.002	0.0018	0.0259	0.0225	0.1241	0.034	0.1178	0.0442	0.0025
1	rs2666433	9213177	0.78	0.545501786478432	0.8	1.14699780192835	0.546950871835214	0.321410030597758	0.0063	0.0071	0.0841	0.0134	0.0468	0.0175	0.0144	0.0353	0.0022	0.0528	0.0423	0.1218	0.0038	0.0471	0.0886	0.0216	0.0155	0.002	0.0018	0.026	0.0224	0.1239	0.034	0.1175	0.0442	0.0025
1	rs17390969	9213962	0.78	0.545501786478432	0.8	1.14699780192835	0.553881482915613	0.313308713535886	0.0064	0.0071	0.084	0.0134	0.0468	0.0176	0.0144	0.0353	0.0022	0.0527	0.0424	0.1218	0.0038	0.0471	0.0885	0.0216	0.0156	0.0021	0.0018	0.026	0.0223	0.1237	0.034	0.1173	0.0442	0.0026
1	rs7520583	9214372	0.78	0.545501786478432	0.79	1.23450020912344	0.565657273981112	0.279667907373539	0.0064	0.007	0.0844	0.0134	0.0467	0.0183	0.0143	0.0348	0.0022	0.0527	0.0423	0.122	0.0039	0.0471	0.0884	0.0216	0.0156	0.0021	0.0018	0.0261	0.0222	0.1236	0.0339	0.1174	0.044	0.0027
1	rs61785853	9216147	0.78	0.545501786478432	0.79	1.23450020912344	0.53523078553173	0.259302461967339	0.0064	0.007	0.0846	0.0134	0.0467	0.0182	0.0143	0.0348	0.0022	0.0528	0.0424	0.1219	0.0039	0.0472	0.0883	0.0216	0.0157	0.0021	0.0018	0.0261	0.022	0.1236	0.034	0.1172	0.0441	0.0027
1	rs12119878	9218721	0.78	0.545501786478432	0.79	1.23450020912344	0.527182336559961	0.235225998707462	0.0064	0.0069	0.0849	0.0133	0.0469	0.0181	0.0143	0.0348	0.0022	0.0527	0.0428	0.1218	0.0039	0.0472	0.0882	0.0215	0.0158	0.0022	0.0018	0.0261	0.0215	0.1234	0.034	0.117	0.0441	0.0028
1	rs6577556	9219383	0.78	0.545501786478432	0.79	1.23450020912344	0.510558714525892	0.230830052828632	0.0064	0.007	0.0851	0.0132	0.047	0.0181	0.0143	0.0347	0.0022	0.0527	0.0429	0.1218	0.0039	0.0473	0.0882	0.0214	0.0158	0.0022	0.0018	0.0261	0.0214	0.1234	0.0341	0.1169	0.0441	0.0028
1	rs797251	9224037	0.78	0.545501786478432	0.8	1.14699780192835	0.416129056928214	0.175353651080667	0.0066	0.007	0.085	0.0132	0.0472	0.0176	0.0143	0.0343	0.0021	0.0528	0.043	0.1221	0.0039	0.0473	0.0884	0.0215	0.0158	0.0021	0.0017	0.0248	0.021	0.1241	0.0344	0.1169	0.0447	0.0029
1	rs115325084	9226936	0.79	0.487570276707753	0.8	1.14699780192835	0.430837833104561	0.149492642432716	0.0067	0.0069	0.0845	0.0132	0.0475	0.0174	0.0142	0.034	0.002	0.0531	0.0433	0.1221	0.004	0.0473	0.0881	0.0216	0.0159	0.0021	0.0017	0.0246	0.0206	0.1247	0.0344	0.1166	0.0449	0.0031
1	rs11802925	9228624	0.79	0.487570276707753	0.8	1.14699780192835	0.441634851460695	0.141913448067169	0.0068	0.0069	0.0843	0.0132	0.0476	0.0174	0.0142	0.0338	0.002	0.0531	0.0434	0.1222	0.004	0.0473	0.0881	0.0216	0.0159	0.0021	0.0016	0.0245	0.0204	0.1252	0.0344	0.1163	0.0449	0.0031
1	rs809972	9234363	0.79	0.487570276707753	0.81	1.06340942734078	0.486568716628986	0.0866626688665699	0.0071	0.0069	0.0837	0.0131	0.0479	0.017	0.0143	0.0331	0.0022	0.053	0.0439	0.1232	0.0042	0.047	0.0881	0.0217	0.0157	0.0024	0.0016	0.0241	0.0198	0.1256	0.0344	0.1165	0.0447	0.0035
1	rs797257	9243811	0.79	0.487570276707753	0.81	1.06340942734078	0.555670274435161	0.0626719286042323	0.0072	0.0068	0.0848	0.013	0.0479	0.0168	0.0141	0.0328	0.0023	0.0534	0.0443	0.1231	0.0042	0.0465	0.0881	0.0216	0.0156	0.0025	0.0015	0.024	0.0194	0.1259	0.0339	0.1165	0.0449	0.0036
1	rs61787669	9244795	0.79	0.487570276707753	0.81	1.06340942734078	0.556864307433191	0.0618014129755543	0.0072	0.0068	0.0849	0.0131	0.0479	0.0168	0.0141	0.0328	0.0023	0.0533	0.0441	0.1231	0.0042	0.0465	0.088	0.0216	0.0155	0.0025	0.0015	0.0242	0.0193	0.1261	0.0338	0.1166	0.0449	0.0037
1	rs4908817	9245572	0.79	0.487570276707753	0.81	1.06340942734078	0.52369547110243	0.0596806478881288	0.0072	0.0068	0.0851	0.013	0.0479	0.0168	0.0141	0.0328	0.0026	0.0531	0.044	0.1231	0.0042	0.0463	0.0881	0.0214	0.0155	0.0025	0.0015	0.0242	0.0192	0.1263	0.0338	0.1166	0.045	0.0037
1	rs72637780	9248627	0.79	0.487570276707753	0.81	1.06340942734078	0.391548035011305	0.0573325947688789	0.0073	0.0064	0.0862	0.0125	0.0479	0.016	0.0142	0.0329	0.0027	0.0514	0.0437	0.1251	0.0039	0.0456	0.0898	0.0205	0.0153	0.0027	0.0014	0.0229	0.019	0.1281	0.0339	0.1158	0.0454	0.0039
1	rs115652455	9248724	0.79	0.487570276707753	0.81	1.06340942734078	0.386533369878856	0.0580457816552925	0.0073	0.0064	0.0862	0.0124	0.0479	0.016	0.0142	0.0329	0.0027	0.0513	0.0437	0.1251	0.0039	0.0456	0.0899	0.0204	0.0153	0.0027	0.0014	0.0228	0.019	0.1282	0.0339	0.1158	0.0454	0.004
1	rs12039077	9249631	0.79	0.487570276707753	0.81	1.06340942734078	0.380669176364689	0.0561737222140632	0.0074	0.0064	0.0863	0.0124	0.0479	0.0159	0.0142	0.0329	0.0028	0.0512	0.0437	0.1253	0.0039	0.0455	0.09	0.0204	0.0153	0.0027	0.0014	0.0227	0.019	0.1283	0.034	0.1157	0.0455	0.004
1	rs72639790	9263101	0.79	0.487570276707753	0.81	1.06340942734078	0.418900114321069	0.0745928928405047	0.0075	0.0062	0.0871	0.012	0.0477	0.0158	0.0141	0.0331	0.0029	0.0511	0.043	0.1256	0.0039	0.045	0.0902	0.02	0.0154	0.0027	0.0013	0.0225	0.019	0.1285	0.0346	0.1157	0.0457	0.004
1	rs10442700	9272159	0.79	0.487570276707753	0.81	1.06340942734078	0.437430165704245	0.0821069616922733	0.0075	0.0061	0.0875	0.0119	0.0476	0.0157	0.0141	0.0332	0.0029	0.0511	0.0427	0.1257	0.0039	0.0448	0.0903	0.0198	0.0154	0.0027	0.0012	0.0225	0.019	0.1287	0.0348	0.1155	0.0459	0.0041
1	rs9434719	9272954	0.79	0.487570276707753	0.81	1.06340942734078	0.431776561574	0.0800150737202863	0.0075	0.0061	0.0876	0.0118	0.0476	0.0157	0.0141	0.0332	0.0029	0.0511	0.0427	0.1258	0.0039	0.0448	0.0903	0.0197	0.0155	0.0027	0.0012	0.0224	0.0189	0.1288	0.0349	0.1155	0.0458	0.0041
1	rs75921077	9278271	0.79	0.487570276707753	0.81	1.06340942734078	0.405136713665195	0.0764802456905709	0.0075	0.0061	0.0878	0.0118	0.0475	0.0157	0.0141	0.0332	0.0029	0.0511	0.0429	0.1257	0.0039	0.0444	0.0902	0.0196	0.0155	0.003	0.0012	0.0224	0.0188	0.1293	0.0347	0.1153	0.0457	0.004
1	rs17033526	9280173	0.79	0.487570276707753	0.81	1.06340942734078	0.396651606668855	0.0746651251279482	0.0076	0.0061	0.0878	0.0118	0.0475	0.0158	0.0141	0.0332	0.0029	0.0511	0.043	0.1257	0.0038	0.0443	0.0902	0.0196	0.0156	0.003	0.0012	0.0224	0.0188	0.1295	0.0347	0.1152	0.0456	0.004
1	rs76495372	9285639	0.79	0.487570276707753	0.81	1.06340942734078	0.355111159648668	0.0742321627303153	0.0072	0.006	0.0874	0.0118	0.0477	0.0159	0.0141	0.0328	0.0029	0.0514	0.0436	0.125	0.0037	0.044	0.0903	0.0196	0.0157	0.0029	0.0012	0.0226	0.0185	0.1309	0.035	0.1147	0.0457	0.0039
1	rs10489436	9285721	0.79	0.487570276707753	0.81	1.06340942734078	0.334217675143371	0.0674471379883101	0.0072	0.006	0.0874	0.0118	0.0481	0.0159	0.0141	0.0328	0.0029	0.0514	0.0436	0.125	0.0037	0.044	0.0902	0.0196	0.0157	0.0029	0.0012	0.0221	0.0185	0.1312	0.035	0.1147	0.0457	0.0039
1	rs34603401	9305445	0.79	0.487570276707753	0.82	0.983693090035176	0.0568537800929263	0.0742321627303153	0.0067	0.005	0.086	0.0127	0.0451	0.0164	0.0152	0.0337	0.0029	0.0515	0.0442	0.1225	0.0033	0.0442	0.0905	0.0187	0.0174	0.003	0.0015	0.0206	0.0198	0.1349	0.0338	0.1097	0.052	0.0032
1	rs11804534	9307845	0.79	0.487570276707753	0.82	0.983693090035176	0.0565146504056511	0.070100603587163	0.0067	0.005	0.086	0.0127	0.0451	0.0164	0.0152	0.0337	0.0029	0.0516	0.0443	0.1225	0.0033	0.0442	0.0903	0.0187	0.0175	0.003	0.0015	0.0206	0.0197	0.1349	0.0338	0.1096	0.0521	0.0032
1	rs2268170	9315847	0.79	0.487570276707753	0.82	0.983693090035176	0.046975519946062	0.0641568089496956	0.0067	0.0049	0.0855	0.0127	0.045	0.0166	0.0154	0.0338	0.0028	0.0516	0.044	0.1224	0.0033	0.0447	0.0902	0.0187	0.0177	0.0032	0.0015	0.0206	0.0198	0.1349	0.0339	0.109	0.0525	0.0031
1	rs3753165	9317873	0.79	0.487570276707753	0.82	0.983693090035176	0.037301061165951	0.0626047830630226	0.0068	0.0049	0.0852	0.0128	0.045	0.0171	0.0156	0.0338	0.0029	0.0516	0.0442	0.122	0.0033	0.0449	0.09	0.0185	0.0178	0.0032	0.0016	0.0205	0.0198	0.1349	0.0339	0.1086	0.0526	0.0031
1	rs6688832	9323910	0.79	0.487570276707753	0.82	0.983693090035176	0.0333829150169174	0.0807596632599338	0.007	0.005	0.0835	0.0126	0.0446	0.0182	0.0161	0.0343	0.003	0.0511	0.0443	0.1219	0.0031	0.0458	0.089	0.0187	0.0182	0.0031	0.0018	0.0203	0.0205	0.1352	0.034	0.1074	0.0533	0.003
1	rs17368528	9324213	0.79	0.487570276707753	0.82	0.983693090035176	0.0313034810950034	0.0672394747727265	0.0069	0.005	0.0833	0.0126	0.0442	0.0182	0.0161	0.0342	0.003	0.0511	0.0445	0.1219	0.0031	0.0458	0.0895	0.0187	0.0182	0.0031	0.0018	0.0203	0.0207	0.1352	0.0339	0.1074	0.0531	0.003
1	rs115002815	9327733	0.79	0.487570276707753	0.82	0.983693090035176	0.0284963312107705	0.0803870185287636	0.0068	0.0051	0.0819	0.0129	0.0444	0.0184	0.0162	0.0346	0.0029	0.0506	0.0446	0.1229	0.003	0.0452	0.0895	0.0186	0.0182	0.0031	0.0018	0.0204	0.021	0.1357	0.0334	0.1069	0.0538	0.0028
1	rs2071931	9329289	0.79	0.487570276707753	0.82	0.983693090035176	0.0284185254982923	0.0800894066322641	0.0068	0.0051	0.0818	0.0129	0.0444	0.0184	0.0162	0.0349	0.0029	0.0505	0.0448	0.1231	0.0031	0.045	0.0895	0.0186	0.0182	0.0031	0.0018	0.0205	0.021	0.1355	0.0334	0.1068	0.0539	0.0027
1	rs41280764	9329922	0.79	0.487570276707753	0.82	0.983693090035176	0.0286300628026594	0.0775778760165104	0.0068	0.0051	0.0817	0.0129	0.0444	0.0184	0.0162	0.0349	0.0029	0.0504	0.0447	0.1232	0.0031	0.045	0.0895	0.0186	0.0182	0.0031	0.0018	0.0205	0.021	0.1355	0.0334	0.1068	0.0539	0.0027
1	rs9435167	9331880	0.79	0.487570276707753	0.83	0.907803730152893	0.0289663322013604	0.0821069616922733	0.0067	0.0051	0.0819	0.013	0.0443	0.0184	0.0161	0.035	0.0029	0.0504	0.0447	0.1233	0.0031	0.045	0.0894	0.0186	0.0182	0.0031	0.0018	0.0205	0.0211	0.1356	0.0333	0.1068	0.0537	0.0027
1	rs9434753	9335160	0.79	0.487570276707753	0.82	0.983693090035176	0.0225938427815182	0.0894432810971409	0.007	0.0051	0.0818	0.013	0.0445	0.0184	0.0162	0.0349	0.0027	0.0502	0.045	0.1231	0.0031	0.0447	0.0892	0.0185	0.018	0.003	0.0018	0.0204	0.021	0.1359	0.0333	0.1073	0.0541	0.0025
1	rs10746487	9338689	0.79	0.487570276707753	0.82	0.983693090035176	0.0244766199931531	0.0821069616922733	0.0072	0.0052	0.0807	0.0132	0.0461	0.0186	0.0161	0.035	0.0027	0.0513	0.0447	0.1239	0.0032	0.0445	0.0886	0.0176	0.0179	0.0032	0.0017	0.0202	0.0212	0.1359	0.0329	0.107	0.054	0.0024
1	rs9442580	9339467	0.79	0.487570276707753	0.82	0.983693090035176	0.0230209633294382	0.0836145153789776	0.0072	0.0052	0.0807	0.0132	0.0463	0.0187	0.0161	0.0349	0.0026	0.0512	0.0446	0.1239	0.0033	0.0446	0.0883	0.0176	0.0179	0.0033	0.0017	0.0202	0.0212	0.1359	0.033	0.1067	0.0541	0.0024
1	rs72642703	9346583	0.79	0.487570276707753	0.83	0.907803730152893	0.0177611039043381	0.0533212210170156	0.0071	0.0054	0.0821	0.0132	0.0467	0.019	0.0162	0.0346	0.0027	0.0511	0.0448	0.1237	0.004	0.0448	0.0867	0.0177	0.0174	0.0036	0.0019	0.0198	0.0211	0.1364	0.0329	0.1049	0.0543	0.0024
1	rs58997165	9350440	0.79	0.487570276707753	0.83	0.907803730152893	0.0186969775604433	0.0431359396601652	0.0072	0.0055	0.0823	0.0131	0.047	0.019	0.0161	0.0344	0.0027	0.0514	0.0447	0.1235	0.0042	0.045	0.086	0.0178	0.0175	0.0038	0.002	0.0197	0.0212	0.1362	0.0328	0.1049	0.0541	0.0025
1	rs75573311	9352234	0.79	0.487570276707753	0.83	0.907803730152893	0.0190528633775657	0.0427370572784093	0.0073	0.0055	0.0824	0.0131	0.0472	0.019	0.0161	0.0341	0.0027	0.0515	0.0447	0.1234	0.0043	0.0451	0.0857	0.018	0.0175	0.0039	0.002	0.0196	0.0212	0.1361	0.0328	0.1049	0.0541	0.0026
1	rs61783472	9355045	0.79	0.487570276707753	0.82	0.983693090035176	0.0251318243103863	0.0386765537187849	0.0075	0.0057	0.0816	0.0131	0.0472	0.019	0.0161	0.0342	0.003	0.0517	0.0449	0.1232	0.0045	0.045	0.0855	0.0181	0.0176	0.004	0.0021	0.0193	0.0214	0.1359	0.0328	0.1044	0.0541	0.0027
1	rs2072734	9356065	0.79	0.487570276707753	0.82	0.983693090035176	0.0270328908554469	0.0388398252600058	0.0075	0.0057	0.0815	0.0131	0.0472	0.0191	0.0162	0.0341	0.003	0.052	0.045	0.1229	0.0046	0.0447	0.0857	0.0182	0.0177	0.004	0.0022	0.0192	0.0215	0.1358	0.0328	0.1043	0.0541	0.0027
1	rs619928	9358681	0.79	0.487570276707753	0.82	0.983693090035176	0.0261746157760439	0.0291245998673165	0.0077	0.0059	0.0817	0.0133	0.0474	0.0193	0.0162	0.0342	0.0032	0.0519	0.0449	0.1222	0.0047	0.0446	0.0863	0.0185	0.0179	0.0041	0.0023	0.0187	0.0216	0.1354	0.0325	0.1035	0.0539	0.0028
1	rs11121366	9360288	0.79	0.487570276707753	0.82	0.983693090035176	0.0229160245700767	0.0196458742101853	0.0078	0.0059	0.0818	0.0133	0.0473	0.0195	0.0161	0.0341	0.0033	0.0518	0.0449	0.1216	0.0047	0.0446	0.0865	0.0186	0.0181	0.0042	0.0023	0.0186	0.0216	0.1356	0.0324	0.1031	0.0538	0.0029
1	rs1294028	9364634	0.79	0.487570276707753	0.83	0.907803730152893	0.0340465357718076	0.00698360053309797	0.0083	0.006	0.0815	0.0137	0.0475	0.0201	0.0163	0.0339	0.004	0.0516	0.0445	0.1201	0.005	0.0445	0.0875	0.0189	0.0183	0.0046	0.0027	0.0181	0.0219	0.136	0.0312	0.1002	0.0545	0.0035
1	rs75581935	9364692	0.79	0.487570276707753	0.83	0.907803730152893	0.0318536670489586	0.00656864855150131	0.0083	0.006	0.0815	0.0137	0.0475	0.0201	0.0163	0.0339	0.004	0.0515	0.0445	0.1201	0.005	0.0445	0.0875	0.0189	0.0183	0.0046	0.0028	0.0181	0.0219	0.136	0.0312	0.1002	0.0545	0.0035
1	rs115315451	9365545	0.79	0.487570276707753	0.83	0.907803730152893	0.0315657743384233	0.00830854975453999	0.0084	0.0061	0.0811	0.0138	0.0479	0.02	0.0163	0.0336	0.0041	0.0511	0.0445	0.12	0.0051	0.0447	0.0874	0.0191	0.0186	0.0048	0.0029	0.0182	0.0221	0.1357	0.0309	0.0994	0.055	0.0035
1	rs9442568	9365673	0.79	0.487570276707753	0.83	0.907803730152893	0.0314463596813397	0.0125839499693849	0.0084	0.0061	0.0811	0.0138	0.0479	0.0201	0.0163	0.0336	0.0041	0.0511	0.0444	0.1199	0.0052	0.0447	0.0873	0.0193	0.0186	0.0049	0.0029	0.0182	0.0221	0.1357	0.0308	0.0993	0.055	0.0036
1	rs1294044	9366399	0.79	0.487570276707753	0.84	0.835693000351761	0.0420640450245757	0.0156014283986724	0.0085	0.0062	0.0804	0.0139	0.0486	0.0201	0.0163	0.0331	0.0041	0.051	0.0443	0.1206	0.0052	0.0449	0.0861	0.0196	0.0187	0.005	0.0031	0.0183	0.0222	0.1357	0.0306	0.0984	0.056	0.0035
1	rs9442562	9367908	0.81	0.384295662080596	0.85	0.767309033253442	0.0667457370300664	0.0387853668883745	0.0091	0.0063	0.0789	0.0145	0.0497	0.0208	0.0162	0.0316	0.0042	0.0512	0.0435	0.122	0.0053	0.0451	0.0857	0.0199	0.0186	0.0051	0.0032	0.0182	0.0213	0.1349	0.0311	0.097	0.0575	0.0035
1	rs1294040	9368209	0.81	0.384295662080596	0.85	0.767309033253442	0.0700383076459116	0.0550885801248002	0.0091	0.0063	0.0788	0.0146	0.0499	0.0208	0.0161	0.0316	0.0042	0.0514	0.0435	0.1216	0.0053	0.045	0.0859	0.0201	0.0186	0.0051	0.0032	0.0183	0.0212	0.135	0.0313	0.0968	0.0575	0.0035
1	rs113629973	9368388	0.81	0.384295662080596	0.85	0.767309033253442	0.0672040655010795	0.0547077667831188	0.0091	0.0063	0.0788	0.0146	0.0499	0.0209	0.0161	0.0316	0.0042	0.0513	0.0435	0.1216	0.0053	0.045	0.0857	0.0201	0.0188	0.0051	0.0032	0.0183	0.0212	0.135	0.0313	0.0968	0.0575	0.0035
1	rs11582809	9376011	0.81	0.384295662080596	0.85	0.767309033253442	0.114283801743956	0.0369543923713855	0.0089	0.0062	0.0783	0.0147	0.0499	0.0217	0.0162	0.0315	0.0042	0.0521	0.0431	0.122	0.0053	0.0443	0.0855	0.0205	0.0191	0.0049	0.0031	0.018	0.021	0.1347	0.0316	0.0966	0.0575	0.0035
1	rs564709	9382285	0.81	0.384295662080596	0.86	0.702596200902853	0.127183807093634	0.0425666138932517	0.0089	0.0063	0.077	0.0149	0.0503	0.0218	0.0163	0.0324	0.0043	0.0524	0.0428	0.122	0.0054	0.045	0.0855	0.0202	0.0191	0.005	0.0031	0.018	0.021	0.135	0.0314	0.0966	0.0563	0.0035
1	rs9660182	9382804	0.81	0.384295662080596	0.86	0.702596200902853	0.124394849488363	0.0436512133647377	0.0089	0.0063	0.0769	0.015	0.0503	0.0218	0.0163	0.0325	0.0043	0.0525	0.0429	0.122	0.0054	0.045	0.0855	0.0202	0.0191	0.0049	0.0031	0.0179	0.021	0.135	0.0318	0.0967	0.0562	0.0035
1	rs114376140	9386241	0.82	0.338707801994422	0.86	0.702596200902853	0.0654419143579298	0.0296517909980585	0.0088	0.0061	0.0772	0.015	0.0506	0.0219	0.0165	0.0328	0.0038	0.0527	0.043	0.1213	0.0048	0.045	0.0849	0.0201	0.019	0.0044	0.0027	0.0183	0.0208	0.1351	0.034	0.0968	0.056	0.0032
1	rs4908842	9387311	0.82	0.338707801994422	0.86	0.702596200902853	0.064000057662375	0.0306216004320394	0.0088	0.006	0.0773	0.0151	0.0507	0.0219	0.0165	0.0329	0.0037	0.0527	0.043	0.1212	0.0046	0.0449	0.0847	0.02	0.019	0.0042	0.0025	0.0184	0.0208	0.1351	0.0347	0.0968	0.0559	0.0031
1	rs78237381	9388071	0.82	0.338707801994422	0.86	0.702596200902853	0.0763491900200454	0.0335156460607513	0.0088	0.0059	0.0778	0.0151	0.0508	0.0219	0.0164	0.033	0.0037	0.0528	0.0428	0.1214	0.0045	0.0448	0.0844	0.02	0.0189	0.0042	0.0025	0.0184	0.0208	0.1346	0.0352	0.0969	0.0559	0.003
1	rs11590191	9388078	0.82	0.338707801994422	0.86	0.702596200902853	0.0810390180067436	0.0336175881502314	0.0088	0.0059	0.0778	0.0151	0.0508	0.0219	0.0164	0.0332	0.0037	0.0529	0.0428	0.1214	0.0045	0.0446	0.0844	0.02	0.0189	0.0042	0.0025	0.0184	0.0208	0.1346	0.0352	0.0969	0.0559	0.003
1	rs2310921	9388848	0.81	0.384295662080596	0.86	0.702596200902853	0.0939289788682963	0.0315563357147511	0.0088	0.006	0.0778	0.0151	0.0512	0.0219	0.016	0.0333	0.0037	0.053	0.0427	0.1214	0.0045	0.0446	0.0843	0.02	0.0188	0.0042	0.0025	0.0184	0.0208	0.1346	0.0352	0.097	0.0559	0.003
1	rs732590	9389231	0.82	0.338707801994422	0.86	0.702596200902853	0.102352255516496	0.0266925020420461	0.009	0.0059	0.0777	0.015	0.0512	0.0219	0.0161	0.0332	0.0037	0.053	0.0426	0.1217	0.0045	0.0443	0.0842	0.0201	0.0185	0.0042	0.0025	0.0184	0.0208	0.1351	0.0351	0.097	0.0559	0.0031
1	rs57837536	9399032	0.82	0.338707801994422	0.87	0.641494868499257	0.0462400573598028	0.0189401321400861	0.0088	0.0064	0.0781	0.0148	0.0513	0.0218	0.0162	0.0329	0.0032	0.053	0.0426	0.1221	0.0041	0.0443	0.0849	0.0196	0.0189	0.004	0.0026	0.018	0.02	0.1357	0.0364	0.0967	0.0552	0.0028
1	rs113999081	9399445	0.82	0.338707801994422	0.87	0.641494868499257	0.0422247611238948	0.0160998361772707	0.0088	0.0065	0.0781	0.0148	0.0513	0.0218	0.0162	0.0329	0.0032	0.053	0.0426	0.1221	0.0041	0.0443	0.0849	0.0196	0.0189	0.004	0.0026	0.0179	0.0199	0.1357	0.0364	0.0969	0.0551	0.0028
1	rs72643839	9400188	0.82	0.338707801994422	0.87	0.641494868499257	0.035882843350803	0.0156367713903019	0.0087	0.0066	0.0781	0.0149	0.0513	0.0219	0.0163	0.0329	0.0031	0.0529	0.0426	0.1222	0.004	0.0443	0.0851	0.0195	0.0192	0.004	0.0025	0.0178	0.0198	0.1356	0.0366	0.0971	0.0549	0.0027
1	rs115370515	9400985	0.82	0.338707801994422	0.87	0.641494868499257	0.0317454923983284	0.0159923811496236	0.0086	0.0067	0.0781	0.0149	0.0512	0.022	0.0163	0.0329	0.003	0.0529	0.0427	0.1222	0.004	0.0443	0.0852	0.0194	0.0193	0.0039	0.0025	0.0178	0.0196	0.1356	0.0367	0.0973	0.0547	0.0026
1	rs2205669	9401282	0.82	0.338707801994422	0.87	0.641494868499257	0.0313391579224409	0.0153902037302699	0.0086	0.0067	0.0781	0.0149	0.0512	0.022	0.0163	0.0329	0.0029	0.0529	0.0427	0.1222	0.0039	0.0443	0.0853	0.0194	0.0194	0.0039	0.0025	0.0178	0.0195	0.1357	0.0368	0.0974	0.0546	0.0026
1	rs479043	9402520	0.82	0.338707801994422	0.87	0.641494868499257	0.0277032090964319	0.0177542473041961	0.0085	0.0067	0.0782	0.015	0.0513	0.022	0.0164	0.0329	0.0028	0.0529	0.0429	0.1226	0.0039	0.0444	0.0854	0.0192	0.0195	0.0038	0.0024	0.0179	0.0195	0.1348	0.0371	0.0979	0.054	0.0025
1	rs72860869	9404367	0.82	0.338707801994422	0.87	0.641494868499257	0.0210854439605493	0.015566125073481	0.0084	0.0068	0.078	0.0151	0.0514	0.0221	0.0165	0.0325	0.0026	0.053	0.0428	0.1224	0.0039	0.0444	0.0857	0.0192	0.0195	0.0037	0.0023	0.0178	0.0192	0.135	0.037	0.0984	0.0538	0.0027
1	rs9308446	9409084	0.83	0.29697514221559	0.88	0.583941145430028	0.0159635356895804	0.019291431872802	0.0083	0.007	0.0789	0.0154	0.0516	0.0223	0.017	0.0317	0.0024	0.053	0.0428	0.1228	0.0039	0.044	0.086	0.0192	0.0197	0.0035	0.0021	0.0178	0.0183	0.1345	0.0366	0.0998	0.0532	0.0026
1	rs80237880	9409860	0.83	0.29697514221559	0.89	0.529866637543626	0.0138764499109835	0.0209314623950504	0.0082	0.007	0.0789	0.0155	0.0516	0.0223	0.0171	0.0317	0.0024	0.0527	0.0427	0.1227	0.0039	0.044	0.0861	0.0192	0.0197	0.0035	0.0021	0.0178	0.0183	0.1344	0.0367	0.1002	0.053	0.0025
1	rs11121382	9411469	0.83	0.29697514221559	0.89	0.529866637543626	0.0109129528570875	0.0158852823013063	0.0086	0.0071	0.0789	0.0157	0.0516	0.0225	0.0174	0.0316	0.0023	0.0522	0.0426	0.1224	0.004	0.0438	0.0864	0.0192	0.0198	0.0034	0.002	0.0177	0.0181	0.1342	0.0369	0.101	0.0525	0.0025
1	rs61388173	9412610	0.83	0.29697514221559	0.89	0.529866637543626	0.00720372225399648	0.0411022088758644	0.0085	0.0071	0.0789	0.0158	0.0511	0.0225	0.0177	0.0316	0.0022	0.052	0.0427	0.1214	0.0039	0.0441	0.0868	0.0192	0.0199	0.0034	0.0019	0.0177	0.0183	0.1339	0.037	0.1023	0.052	0.0025
1	rs733893	9415009	0.83	0.29697514221559	0.91	0.431857736337621	0.0156871267324018	0.025648658810426	0.0087	0.0074	0.0789	0.0157	0.0517	0.0229	0.0182	0.0325	0.0019	0.0517	0.042	0.1208	0.0042	0.0435	0.0867	0.0196	0.0205	0.0028	0.0018	0.0181	0.018	0.1328	0.0363	0.1046	0.0509	0.0022
1	rs12760778	9416852	0.83	0.29697514221559	0.91	0.431857736337621	0.0180558087039265	0.0158496618750186	0.0087	0.0074	0.0788	0.0157	0.0518	0.023	0.0182	0.0326	0.0018	0.0516	0.0418	0.1208	0.0042	0.0432	0.0867	0.0198	0.0206	0.0028	0.0018	0.0182	0.0182	0.1328	0.0362	0.105	0.0506	0.0022
1	rs114425842	9418188	0.83	0.29697514221559	0.91	0.431857736337621	0.0182407948778425	0.0240981167671086	0.0087	0.0074	0.0787	0.0156	0.052	0.0229	0.0181	0.0327	0.0018	0.0516	0.0418	0.1208	0.0042	0.0433	0.0867	0.0198	0.0205	0.0028	0.0018	0.0182	0.0183	0.1328	0.0363	0.105	0.0503	0.0022
1	rs55642682	9419182	0.83	0.29697514221559	0.91	0.431857736337621	0.0177611039043381	0.0242292183668624	0.0087	0.0074	0.0788	0.0156	0.052	0.0227	0.018	0.0328	0.0018	0.0516	0.042	0.1208	0.0042	0.0434	0.0867	0.0198	0.0205	0.0027	0.0018	0.0182	0.0184	0.1327	0.0363	0.1051	0.0501	0.0022
1	rs9435245	9419290	0.83	0.29697514221559	0.91	0.431857736337621	0.0178642449620246	0.0212179386400768	0.0087	0.0074	0.0788	0.0156	0.052	0.0227	0.018	0.0328	0.0018	0.0516	0.042	0.1208	0.0042	0.0434	0.0867	0.0198	0.0205	0.0027	0.0018	0.0182	0.0184	0.1327	0.0363	0.1051	0.0501	0.0022
1	rs4908854	9420541	0.83	0.29697514221559	0.91	0.431857736337621	0.018565800198568	0.0260547753255892	0.0087	0.0075	0.0788	0.0156	0.0519	0.0225	0.0179	0.0329	0.0019	0.0517	0.0422	0.1205	0.0042	0.0434	0.0861	0.0199	0.0204	0.0027	0.0018	0.0182	0.0184	0.1324	0.0364	0.1049	0.0513	0.0022
1	rs11121389	9422435	0.83	0.29697514221559	0.91	0.431857736337621	0.01697456021594	0.0448059960137216	0.0088	0.0075	0.0787	0.0157	0.0521	0.0225	0.0179	0.033	0.0019	0.0517	0.0421	0.1203	0.0042	0.0433	0.0869	0.02	0.0204	0.0027	0.0018	0.0183	0.0185	0.1322	0.0361	0.1045	0.0512	0.0023
1	rs59423584	9422605	0.83	0.29697514221559	0.91	0.431857736337621	0.0171822724212295	0.0569451762326892	0.0088	0.0075	0.0787	0.0157	0.0521	0.0225	0.0179	0.033	0.0019	0.0517	0.0421	0.1203	0.0042	0.0433	0.0869	0.02	0.0204	0.0027	0.0018	0.0183	0.0185	0.1321	0.0361	0.1045	0.0512	0.0023
1	rs2275457	9427869	0.84	0.258953137461488	0.93	0.346822133743557	0.0216926048285401	0.0234046407137424	0.0089	0.0075	0.0775	0.0158	0.0525	0.0227	0.0182	0.0333	0.0018	0.0521	0.0417	0.1202	0.0042	0.0442	0.0872	0.0202	0.0207	0.0025	0.0018	0.0184	0.0192	0.1305	0.0348	0.1051	0.0507	0.0024
1	rs115701864	9429721	0.84	0.258953137461488	0.93	0.346822133743557	0.0223216273350448	0.0273374958803479	0.0089	0.0075	0.0775	0.0161	0.0525	0.0226	0.0184	0.0333	0.0019	0.0522	0.0416	0.1199	0.0043	0.0442	0.0871	0.0203	0.0208	0.0026	0.0019	0.0188	0.0194	0.1297	0.0341	0.1053	0.0507	0.0025
1	rs10492967	9431223	0.84	0.258953137461488	0.93	0.346822133743557	0.0247472800121713	0.0327052416685985	0.009	0.0074	0.0774	0.0165	0.0528	0.0226	0.0186	0.0335	0.002	0.0525	0.0415	0.1197	0.0044	0.0443	0.0869	0.0205	0.021	0.0027	0.002	0.0189	0.0196	0.1283	0.0334	0.1056	0.0506	0.0026
1	rs9308447	9432390	0.84	0.258953137461488	0.94	0.308944172156586	0.0262060532087372	0.0302319339430998	0.0089	0.0073	0.0766	0.0169	0.053	0.0226	0.0188	0.0336	0.002	0.0524	0.0415	0.1192	0.0044	0.0441	0.0868	0.0206	0.0211	0.0027	0.0022	0.019	0.0195	0.128	0.0328	0.1064	0.0508	0.0025
1	rs79399729	9433576	0.84	0.258953137461488	0.94	0.308944172156586	0.02708651740772	0.0444002990420635	0.009	0.0073	0.0765	0.017	0.0531	0.0226	0.0188	0.0335	0.002	0.0524	0.0416	0.1188	0.0044	0.044	0.0865	0.0206	0.0211	0.0028	0.0022	0.019	0.0197	0.1278	0.0329	0.1065	0.0508	0.0025
1	rs4908857	9437023	0.85	0.2244882202137	0.94	0.308944172156586	0.0278124180213517	0.0296517909980585	0.0092	0.0072	0.0762	0.0173	0.0534	0.0224	0.0188	0.0341	0.0021	0.0523	0.042	0.1178	0.0046	0.0435	0.0858	0.0207	0.0211	0.0031	0.0024	0.019	0.0203	0.1273	0.0331	0.1068	0.0508	0.0026
1	rs10864413	9448649	0.85	0.2244882202137	0.94	0.308944172156586	0.0235994429943931	0.0308663190889383	0.0092	0.0072	0.076	0.0173	0.0534	0.0222	0.0189	0.034	0.0022	0.0522	0.0426	0.1173	0.0047	0.0437	0.0859	0.0213	0.0211	0.0032	0.0025	0.0191	0.0205	0.1261	0.0333	0.107	0.0502	0.0029
1	rs79247367	9453902	0.85	0.2244882202137	0.94	0.308944172156586	0.0275182521741171	0.0566231882187791	0.0092	0.0072	0.0761	0.0174	0.0536	0.0221	0.0189	0.0339	0.0022	0.0519	0.0426	0.117	0.0048	0.0437	0.0857	0.0212	0.0211	0.0033	0.0026	0.0191	0.0204	0.1257	0.0333	0.107	0.0504	0.0029
1	rs6688312	9458793	0.86	0.193417951625055	0.95	0.274028283204826	0.0270650577296152	0.0412700067924072	0.0092	0.0069	0.076	0.0177	0.0539	0.022	0.0192	0.0339	0.0024	0.0521	0.0427	0.1162	0.0051	0.0438	0.0852	0.0209	0.0212	0.0036	0.0029	0.0192	0.0205	0.1246	0.0335	0.1071	0.0508	0.003
1	rs9442593	9465727	0.87	0.165571370278195	0.96	0.241969076141015	0.0147958316873542	0.0525091471335297	0.0095	0.007	0.0777	0.019	0.0548	0.0213	0.02	0.0334	0.0031	0.0516	0.0428	0.1104	0.0061	0.0449	0.0858	0.0198	0.0212	0.0045	0.0035	0.0196	0.0205	0.1204	0.0341	0.1077	0.0513	0.0036
1	rs11121406	9466292	0.87	0.165571370278195	0.97	0.212655582583661	0.0145413679795325	0.0579807906303322	0.0095	0.0069	0.0776	0.0191	0.0545	0.0214	0.02	0.0334	0.0031	0.0517	0.0428	0.1097	0.0061	0.0451	0.0859	0.0197	0.0213	0.0045	0.0035	0.0197	0.0206	0.1203	0.0343	0.1078	0.0515	0.0036
1	rs74051666	9467570	0.87	0.165571370278195	0.98	0.18597139562509	0.0217384156217409	0.0504109108230299	0.0095	0.007	0.0774	0.0189	0.0543	0.021	0.02	0.0335	0.0031	0.0516	0.0428	0.1091	0.0062	0.0454	0.0861	0.0195	0.0211	0.0047	0.0036	0.0198	0.0206	0.12	0.0343	0.1083	0.0514	0.0037
1	rs72645555	9474990	0.89	0.118826527661215	0.97	0.212655582583661	0.0389787314331071	0.143306215564723	0.0103	0.0073	0.0754	0.0191	0.053	0.0208	0.0203	0.0326	0.004	0.0507	0.0442	0.1052	0.0072	0.0487	0.0862	0.0187	0.0197	0.0063	0.0047	0.0225	0.0211	0.114	0.0348	0.1092	0.0524	0.005
1	rs6670392	9476781	0.89	0.118826527661215	0.96	0.241969076141015	0.0573380274017898	0.182497408189411	0.0105	0.0073	0.075	0.0186	0.0522	0.0206	0.0205	0.0322	0.0042	0.0502	0.0443	0.1042	0.0073	0.0496	0.0867	0.0184	0.0194	0.0067	0.0049	0.023	0.0211	0.113	0.035	0.1102	0.0526	0.0053
1	rs56345592	9477177	0.89	0.118826527661215	0.96	0.241969076141015	0.0607298806468416	0.190046572713624	0.0106	0.0073	0.075	0.0187	0.0521	0.0206	0.0204	0.0321	0.0043	0.0501	0.0443	0.1041	0.0074	0.0497	0.0868	0.0184	0.0193	0.0067	0.0049	0.0231	0.0211	0.1128	0.035	0.1103	0.0526	0.0053
1	rs12145857	9483388	0.89	0.118826527661215	0.96	0.241969076141015	0.128622448968656	0.271787515114599	0.0108	0.0074	0.0745	0.0191	0.0515	0.0213	0.0201	0.0316	0.0046	0.0495	0.0446	0.102	0.0077	0.0506	0.0873	0.0186	0.0188	0.0074	0.0051	0.0236	0.0214	0.1111	0.0353	0.1114	0.0521	0.0058
1	rs12405873	9489406	0.89	0.118826527661215	0.96	0.241969076141015	0.14326073246988	0.26535033540418	0.0108	0.0073	0.0747	0.019	0.0514	0.0214	0.02	0.0315	0.0045	0.0493	0.0445	0.1018	0.0077	0.0507	0.088	0.0185	0.0186	0.0074	0.0051	0.0236	0.0214	0.1112	0.0355	0.1117	0.0519	0.0058
1	rs12125714	9492629	0.89	0.118826527661215	0.96	0.241969076141015	0.150853461643737	0.267643825487871	0.0108	0.0073	0.0748	0.019	0.0515	0.0215	0.02	0.0317	0.0045	0.0493	0.0445	0.1016	0.0077	0.0508	0.088	0.0182	0.0186	0.0074	0.0051	0.0235	0.0214	0.1112	0.0355	0.1116	0.0519	0.0059
1	rs56770788	9496481	0.89	0.118826527661215	0.96	0.241969076141015	0.139031088232852	0.262263898494917	0.0107	0.0073	0.075	0.019	0.0516	0.0216	0.02	0.0317	0.0045	0.0493	0.0446	0.1017	0.0076	0.0508	0.0881	0.0182	0.0185	0.0074	0.0051	0.0235	0.0215	0.1112	0.0355	0.1111	0.0521	0.0059
1	rs9660668	9497668	0.88	0.140769569262351	0.97	0.212655582583661	0.140898044088533	0.261009698670476	0.0107	0.0073	0.075	0.019	0.0517	0.0215	0.02	0.0317	0.0045	0.0493	0.0447	0.1017	0.0076	0.0507	0.088	0.0182	0.0185	0.0074	0.0051	0.0236	0.0215	0.1111	0.0356	0.111	0.0521	0.0059
1	rs76538438	9502653	0.89	0.118826527661215	0.97	0.212655582583661	0.188610287406298	0.270749743764592	0.0106	0.0072	0.0756	0.0191	0.0523	0.0214	0.0198	0.0312	0.0043	0.0497	0.0451	0.1007	0.0076	0.051	0.0871	0.0182	0.0185	0.0076	0.0049	0.0237	0.0218	0.1108	0.036	0.1114	0.052	0.0059
1	rs59804563	9505710	0.89	0.118826527661215	0.96	0.241969076141015	0.220305223389725	0.27757517708585	0.0107	0.0072	0.0758	0.0191	0.0524	0.0214	0.0197	0.031	0.0042	0.0499	0.0453	0.1004	0.0076	0.051	0.0868	0.0182	0.0185	0.0076	0.0049	0.0238	0.0219	0.1107	0.0361	0.1116	0.0519	0.006
1	rs9661476	9505821	0.89	0.118826527661215	0.96	0.241969076141015	0.222120121570882	0.279318783831548	0.0107	0.0072	0.0758	0.0191	0.0524	0.0214	0.0197	0.031	0.0042	0.0499	0.0453	0.1004	0.0076	0.051	0.0868	0.0182	0.0185	0.0076	0.0049	0.0238	0.0219	0.1106	0.0361	0.1115	0.0519	0.006
1	rs9661728	9506275	0.89	0.118826527661215	0.96	0.241969076141015	0.221170386546582	0.287851872625035	0.0107	0.0072	0.076	0.0191	0.0525	0.0214	0.0197	0.031	0.0043	0.05	0.0452	0.1002	0.0076	0.051	0.0869	0.0182	0.0185	0.0076	0.0049	0.0238	0.0219	0.1105	0.0362	0.1115	0.052	0.006
1	rs10735516	9507004	0.89	0.118826527661215	0.96	0.241969076141015	0.20699875500479	0.296936699435065	0.0107	0.0071	0.0763	0.0191	0.0527	0.0212	0.0196	0.031	0.0044	0.05	0.0452	0.0996	0.0076	0.0512	0.0871	0.0182	0.0185	0.0077	0.0049	0.0237	0.022	0.1102	0.0362	0.1115	0.0518	0.006
1	rs11121423	9510526	0.89	0.118826527661215	0.97	0.212655582583661	0.299448699646236	0.35154228611399	0.0107	0.0068	0.0787	0.0186	0.0528	0.0207	0.0191	0.0305	0.0043	0.0497	0.0444	0.0988	0.0078	0.0522	0.0886	0.0177	0.0186	0.0081	0.0049	0.0234	0.0226	0.1093	0.0364	0.1108	0.0521	0.006
1	rs11121424	9511569	0.89	0.118826527661215	0.97	0.212655582583661	0.415207409729232	0.3270072889463	0.0107	0.0065	0.0785	0.0181	0.0535	0.0202	0.0185	0.0301	0.0041	0.0499	0.0434	0.0983	0.0079	0.0533	0.0908	0.0174	0.0184	0.0082	0.0049	0.0233	0.0235	0.1095	0.0366	0.1102	0.052	0.006
1	rs4926491	9514846	0.88	0.140769569262351	0.97	0.212655582583661	0.5106224093768	0.282115512348375	0.0104	0.0062	0.0789	0.0176	0.0535	0.0205	0.0179	0.03	0.0038	0.0505	0.0428	0.098	0.0081	0.0538	0.0945	0.017	0.018	0.008	0.0048	0.0224	0.023	0.1092	0.0365	0.1102	0.0524	0.0057
1	rs6695721	9526726	0.88	0.140769569262351	0.97	0.212655582583661	0.641127188943406	0.30634543409516	0.01	0.0062	0.0789	0.0175	0.0535	0.0209	0.0183	0.0303	0.0036	0.0505	0.0426	0.0985	0.0086	0.054	0.0954	0.0168	0.0179	0.0075	0.0048	0.0218	0.0234	0.1085	0.0361	0.1106	0.0526	0.0054
1	rs10864425	9526979	0.88	0.140769569262351	0.97	0.212655582583661	0.645881194133818	0.30240449305306	0.01	0.0062	0.0791	0.0175	0.0531	0.0209	0.0183	0.0303	0.0036	0.0505	0.0424	0.0989	0.0086	0.0541	0.0955	0.0168	0.0179	0.0075	0.0048	0.0218	0.0235	0.1083	0.0361	0.1105	0.0525	0.0054
1	rs74349986	9532963	0.88	0.140769569262351	0.98	0.18597139562509	0.551368518986027	0.205347245176615	0.0098	0.0061	0.0793	0.0175	0.0532	0.0211	0.0185	0.0304	0.0033	0.0504	0.0423	0.0984	0.0084	0.0547	0.0971	0.0166	0.0178	0.007	0.0047	0.0215	0.0236	0.1085	0.0358	0.1103	0.0523	0.0052
1	rs72645584	9534155	0.88	0.140769569262351	0.98	0.18597139562509	0.574784082140195	0.216301608967598	0.0096	0.0061	0.0796	0.0174	0.0533	0.0215	0.019	0.0307	0.0031	0.0502	0.0422	0.0976	0.0082	0.0562	0.0991	0.0162	0.0177	0.0065	0.0046	0.0209	0.0237	0.1089	0.0353	0.1097	0.052	0.0049
1	rs6541069	9535619	0.88	0.140769569262351	0.99	0.161794913519683	0.559388994842804	0.142841410809335	0.0088	0.006	0.0801	0.0157	0.0538	0.0221	0.0193	0.0314	0.0027	0.0497	0.0417	0.0974	0.0077	0.0576	0.1023	0.0159	0.0171	0.006	0.0045	0.0205	0.0237	0.1086	0.0358	0.1088	0.0526	0.0041
1	rs57883760	9542971	0.88	0.140769569262351	0.98	0.18597139562509	0.588193275097671	0.154719472733472	0.0084	0.006	0.0808	0.0148	0.0542	0.0225	0.0194	0.0318	0.0028	0.0489	0.0413	0.0977	0.0075	0.0579	0.1036	0.0157	0.017	0.006	0.0045	0.0203	0.0237	0.1087	0.0361	0.1077	0.0529	0.004
1	rs11578690	9548870	0.88	0.140769569262351	0.98	0.18597139562509	0.549586259817006	0.134115369812306	0.0082	0.0057	0.0812	0.0146	0.0546	0.0227	0.0194	0.0316	0.0027	0.0487	0.0408	0.098	0.0073	0.0578	0.1044	0.0156	0.0169	0.0058	0.0045	0.0198	0.0236	0.1103	0.036	0.1073	0.0528	0.0037
1	rs7417127	9555888	0.88	0.140769569262351	0.98	0.18597139562509	0.653935258888662	0.0955072512731851	0.008	0.0053	0.0817	0.0144	0.055	0.0231	0.0195	0.0314	0.0025	0.0483	0.0404	0.0984	0.007	0.0578	0.1051	0.0154	0.0166	0.0056	0.0045	0.0193	0.0235	0.1125	0.0359	0.1069	0.0527	0.0034
1	rs11121432	9558167	0.88	0.140769569262351	0.97	0.212655582583661	0.664840287876	0.139050785882114	0.0079	0.0053	0.0819	0.0143	0.0552	0.0232	0.0191	0.0314	0.0026	0.0482	0.0405	0.0993	0.0068	0.0577	0.1056	0.0152	0.0165	0.0054	0.0045	0.0191	0.0235	0.114	0.0359	0.1058	0.0525	0.0032
1	Affx-15996465	9563364	0.88	0.140769569262351	0.98	0.18597139562509	0.555007443028682	0.106345498243256	0.0077	0.0053	0.0823	0.0143	0.055	0.0233	0.0189	0.0314	0.0026	0.0479	0.0406	0.1001	0.0065	0.0578	0.1055	0.0152	0.0164	0.0052	0.0045	0.0188	0.0235	0.1147	0.0356	0.1059	0.0525	0.003
1	rs76761864	9565643	0.88	0.140769569262351	0.98	0.18597139562509	0.557594586733228	0.0986382017012408	0.0076	0.0053	0.0824	0.0144	0.055	0.0234	0.0187	0.0312	0.0026	0.0478	0.0405	0.1011	0.0063	0.0578	0.1058	0.0152	0.0163	0.005	0.0045	0.0184	0.0237	0.115	0.0355	0.1056	0.0525	0.0029
1	rs12755956	9567789	0.88	0.140769569262351	0.98	0.18597139562509	0.57041349144005	0.0943930257383542	0.0075	0.0054	0.0825	0.0145	0.0551	0.0235	0.0184	0.0311	0.0027	0.0477	0.0406	0.1014	0.0061	0.0578	0.1059	0.0152	0.0163	0.0049	0.0045	0.0182	0.0237	0.1155	0.0354	0.1058	0.0525	0.0028
1	rs77011317	9568755	0.88	0.140769569262351	0.99	0.161794913519683	0.566058487373186	0.0982345859495385	0.0074	0.0054	0.0826	0.0145	0.0551	0.0235	0.0184	0.0311	0.0027	0.0476	0.0406	0.1014	0.006	0.0577	0.1061	0.0152	0.0163	0.0049	0.0045	0.0181	0.0237	0.1156	0.0353	0.1057	0.0524	0.0028
1	rs113545684	9572348	0.88	0.140769569262351	0.99	0.161794913519683	0.549850126791955	0.0825580642487778	0.0073	0.0055	0.083	0.0146	0.055	0.0235	0.0184	0.031	0.0026	0.0475	0.0405	0.1014	0.0058	0.0576	0.1073	0.0152	0.016	0.0047	0.0044	0.018	0.0236	0.1161	0.0349	0.1058	0.0523	0.0027
1	rs76805664	9577217	0.89	0.118826527661215	0.99	0.161794913519683	0.556731577659004	0.0482900699995543	0.007	0.0056	0.084	0.0148	0.0547	0.0234	0.0184	0.0307	0.0026	0.0472	0.0403	0.1017	0.0055	0.0572	0.1092	0.0153	0.0156	0.0043	0.0044	0.0176	0.0235	0.1168	0.0343	0.1061	0.0519	0.0025
1	rs12040542	9591499	0.89	0.118826527661215	1	0.139999700676332	0.662825342989311	0.0295075739799362	0.0067	0.0058	0.0853	0.0151	0.0543	0.0233	0.0184	0.0305	0.0025	0.0468	0.04	0.1021	0.0052	0.0567	0.1118	0.0154	0.0151	0.0038	0.0044	0.0171	0.0233	0.1177	0.0336	0.1061	0.0513	0.0022
1	rs12140494	9600774	0.89	0.118826527661215	1	0.139999700676332	0.74123463273234	0.0298445901737931	0.0066	0.0058	0.0852	0.0151	0.054	0.0233	0.0184	0.0304	0.0025	0.0468	0.04	0.1022	0.0051	0.057	0.1122	0.0154	0.0151	0.0038	0.0044	0.0171	0.0233	0.1177	0.0334	0.1061	0.0513	0.0021
1	rs72646720	9621002	0.89	0.118826527661215	1	0.139999700676332	0.730310072955549	0.0324036979654317	0.0066	0.0059	0.0852	0.0151	0.0539	0.0234	0.0184	0.0305	0.0025	0.0468	0.0402	0.1023	0.0049	0.0572	0.1125	0.0154	0.0151	0.0037	0.0044	0.0171	0.0233	0.1175	0.0333	0.1061	0.0512	0.002
1	rs77189728	9629477	0.89	0.118826527661215	1	0.139999700676332	0.726709439823134	0.0339755053583509	0.0066	0.0059	0.0852	0.0151	0.0538	0.0234	0.0184	0.0304	0.0025	0.0468	0.0402	0.1023	0.0049	0.0576	0.1126	0.0154	0.0151	0.0037	0.0044	0.0172	0.0233	0.1174	0.0333	0.106	0.0511	0.002
1	rs6540953	9633723	0.89	0.118826527661215	1	0.139999700676332	0.730084803121347	0.0347483228224148	0.0066	0.0059	0.0852	0.0151	0.0538	0.0234	0.0184	0.0304	0.0025	0.0468	0.0402	0.1023	0.0048	0.0576	0.1127	0.0154	0.0151	0.0037	0.0044	0.0172	0.0233	0.1174	0.0333	0.106	0.0511	0.002
1	Affx-16116096	9642424	0.89	0.118826527661215	1	0.139999700676332	0.71669936011897	0.0352679535612161	0.0066	0.0059	0.0851	0.0152	0.0538	0.0233	0.0184	0.0305	0.0024	0.0467	0.0402	0.1022	0.0048	0.0577	0.1129	0.0155	0.0151	0.0037	0.0043	0.0173	0.0234	0.1173	0.0333	0.1061	0.0508	0.002
1	rs3087919	9645101	0.89	0.118826527661215	1	0.139999700676332	0.715210596064054	0.0351116939589534	0.0066	0.0059	0.0851	0.0152	0.0538	0.0233	0.0184	0.0305	0.0024	0.0467	0.0402	0.1023	0.0048	0.0577	0.113	0.0155	0.0151	0.0037	0.0043	0.0173	0.0233	0.1173	0.0333	0.1061	0.0508	0.002
1	rs116527740	9650157	0.89	0.118826527661215	1	0.139999700676332	0.713054328503705	0.0341294310901948	0.0066	0.0059	0.0851	0.0152	0.0537	0.0233	0.0184	0.0305	0.0024	0.0467	0.0402	0.1023	0.0048	0.0578	0.113	0.0155	0.0151	0.0037	0.0043	0.0174	0.0233	0.1173	0.0333	0.1061	0.0508	0.002
1	rs6540961	9650729	0.89	0.118826527661215	1	0.139999700676332	0.714392361314644	0.0351637452472248	0.0066	0.0059	0.0851	0.0152	0.0537	0.0233	0.0184	0.0305	0.0024	0.0467	0.0402	0.1023	0.0048	0.0578	0.113	0.0155	0.0151	0.0037	0.0043	0.0173	0.0233	0.1173	0.0333	0.1061	0.0508	0.002
1	rs76481499	9651742	0.89	0.118826527661215	1	0.139999700676332	0.704679930488051	0.0341808106081697	0.0066	0.0059	0.0851	0.0152	0.0537	0.0233	0.0184	0.0304	0.0024	0.0467	0.0402	0.1023	0.0048	0.0578	0.1131	0.0155	0.0151	0.0037	0.0043	0.0173	0.0233	0.1174	0.0333	0.1061	0.0507	0.002
1	rs60097082	9660299	0.89	0.118826527661215	1	0.139999700676332	0.69583502661598	0.0337707680328617	0.0066	0.006	0.0853	0.0152	0.0536	0.0234	0.0183	0.0302	0.0024	0.0466	0.0403	0.1025	0.0047	0.0578	0.1135	0.0154	0.0151	0.0036	0.0043	0.0173	0.0233	0.1178	0.0329	0.1059	0.0506	0.002
1	rs1128651	9664822	0.9	0.0995502148251544	1	0.139999700676332	0.684703176530009	0.0375423738205009	0.0066	0.006	0.0852	0.0152	0.0535	0.0233	0.0183	0.0301	0.0024	0.0465	0.0403	0.1025	0.0047	0.0578	0.1136	0.0154	0.0151	0.0036	0.0043	0.0173	0.0233	0.1181	0.0327	0.1062	0.0506	0.0021
1	rs4926483	9682631	0.9	0.0995502148251544	1	0.139999700676332	0.638084531532249	0.0312104434218983	0.0066	0.0061	0.0851	0.0153	0.0535	0.0233	0.0183	0.0301	0.0024	0.0462	0.0402	0.1026	0.0047	0.0579	0.1137	0.0155	0.0149	0.0036	0.0044	0.0174	0.0232	0.1195	0.0324	0.1055	0.0506	0.0021
1	rs4076440	9690476	0.91	0.0827439743829911	1.02	0.103026239636585	0.307878494945261	0.0138850206157174	0.0064	0.0066	0.0848	0.0153	0.0516	0.023	0.0182	0.0303	0.0024	0.0459	0.0403	0.1028	0.0039	0.0574	0.1162	0.0166	0.014	0.0033	0.004	0.0174	0.0224	0.1239	0.0316	0.1053	0.0491	0.002
1	rs12725666	9693275	0.91	0.0827439743829911	1.02	0.103026239636585	0.146425840381291	0.0147651151954679	0.0064	0.0067	0.0848	0.015	0.0515	0.0226	0.018	0.0306	0.0023	0.0462	0.0401	0.1034	0.0033	0.0573	0.117	0.0172	0.0129	0.0033	0.0034	0.0173	0.0218	0.126	0.0313	0.1056	0.0488	0.002
1	rs9430506	9693988	0.91	0.0827439743829911	1.02	0.103026239636585	0.152047387882491	0.0154253086006933	0.0064	0.0067	0.0848	0.015	0.0515	0.0226	0.018	0.0306	0.0023	0.0462	0.0401	0.1034	0.0033	0.0573	0.1171	0.0172	0.0129	0.0033	0.0033	0.0173	0.0218	0.1262	0.0312	0.1057	0.0488	0.002
1	rs11121464	9695888	0.91	0.0827439743829911	1.02	0.103026239636585	0.171338126722616	0.015672154040168	0.0065	0.0067	0.0848	0.0151	0.0515	0.0227	0.018	0.0306	0.0022	0.0465	0.0402	0.1035	0.0034	0.0572	0.1169	0.0173	0.0126	0.0033	0.0033	0.0173	0.0217	0.1262	0.0312	0.1056	0.0485	0.002
1	rs11121465	9696690	0.91	0.0827439743829911	1.02	0.103026239636585	0.177935220266874	0.0199237199002915	0.0065	0.0067	0.0847	0.0151	0.0518	0.0226	0.018	0.0307	0.0019	0.0465	0.0403	0.1036	0.0035	0.0572	0.117	0.0175	0.0126	0.0033	0.0033	0.0173	0.0217	0.1261	0.0313	0.1054	0.0486	0.002
1	rs4240896	9713500	0.92	0.0682081798453755	1.03	0.0875760293110768	0.140168474811856	0.0209314623950504	0.0066	0.0069	0.0841	0.0142	0.0526	0.0217	0.0175	0.0312	0.0021	0.0467	0.0409	0.1049	0.0038	0.056	0.1184	0.0173	0.0119	0.003	0.0034	0.0177	0.0205	0.1273	0.0305	0.1049	0.0487	0.0021
1	rs57784284	9716125	0.92	0.0682081798453755	1.03	0.0875760293110768	0.142843966022561	0.0235339310116853	0.0067	0.0069	0.0838	0.0141	0.0528	0.0217	0.0175	0.0313	0.0021	0.0469	0.0411	0.1051	0.0038	0.0561	0.1185	0.0171	0.012	0.003	0.0034	0.0178	0.0201	0.1277	0.0301	0.1048	0.0488	0.0021
1	rs113910879	9722610	0.92	0.0682081798453755	1.04	0.0739648219953096	0.108202685298765	0.0268760456943843	0.0069	0.007	0.0833	0.014	0.0528	0.0211	0.0174	0.0313	0.0021	0.0469	0.041	0.1065	0.0038	0.0561	0.1195	0.0167	0.0123	0.0032	0.0034	0.0174	0.0196	0.1275	0.0298	0.1048	0.0486	0.002
1	rs56153814	9723548	0.92	0.0682081798453755	1.04	0.0739648219953096	0.111782559522904	0.0240109040340978	0.0069	0.007	0.0832	0.014	0.0528	0.021	0.0174	0.0312	0.0021	0.0469	0.041	0.1066	0.0038	0.0561	0.1195	0.0167	0.0124	0.0032	0.0034	0.0174	0.0196	0.1275	0.0298	0.1048	0.0486	0.002
1	rs114033158	9736463	0.92	0.0682081798453755	1.04	0.0739648219953096	0.0769146964487136	0.0252455647325569	0.0071	0.007	0.083	0.0139	0.0527	0.0206	0.0172	0.0314	0.0021	0.0472	0.0409	0.1066	0.0038	0.056	0.1199	0.0168	0.0123	0.0032	0.0033	0.0173	0.0193	0.128	0.0297	0.1046	0.0487	0.0021
1	rs4846192	9743729	0.92	0.0682081798453755	1.04	0.0739648219953096	0.0568001434652384	0.0283656717039014	0.0074	0.0071	0.0827	0.0137	0.0529	0.02	0.0168	0.0316	0.0021	0.0476	0.0407	0.1066	0.0039	0.0556	0.1208	0.0172	0.0121	0.0032	0.0032	0.0171	0.0188	0.1288	0.0297	0.1042	0.049	0.0023
1	rs9661903	9746996	0.92	0.0682081798453755	1.04	0.0739648219953096	0.0525159282475369	0.033312189063451	0.0074	0.0071	0.0826	0.0138	0.0529	0.0197	0.0167	0.0315	0.0021	0.0476	0.0408	0.1068	0.0039	0.0556	0.1211	0.0172	0.0121	0.0032	0.0032	0.0172	0.0185	0.1288	0.0297	0.1043	0.049	0.0023
1	rs41278008	9747770	0.92	0.0682081798453755	1.04	0.0739648219953096	0.0480695469793259	0.0372211342439854	0.0074	0.0071	0.0827	0.0138	0.0529	0.0196	0.0167	0.0314	0.0021	0.0476	0.0408	0.107	0.0039	0.0555	0.1211	0.0172	0.0121	0.0032	0.0032	0.0172	0.0184	0.1288	0.0297	0.1043	0.0489	0.0023
1	rs58123801	9753582	0.92	0.0682081798453755	1.04	0.0739648219953096	0.0233475026019069	0.0383509435708614	0.0073	0.007	0.0835	0.0136	0.0526	0.0185	0.0165	0.0308	0.0021	0.0473	0.0407	0.1085	0.0038	0.055	0.1216	0.0171	0.0122	0.0032	0.0031	0.017	0.0182	0.1298	0.0294	0.1051	0.0487	0.0023
1	rs114393604	9765679	0.92	0.0682081798453755	1.04	0.0739648219953096	0.0106940338302321	0.0818817853667275	0.0068	0.0066	0.0857	0.0126	0.0528	0.017	0.0157	0.0295	0.002	0.0468	0.0411	0.1112	0.0033	0.0556	0.1216	0.0167	0.0117	0.0031	0.003	0.0168	0.0174	0.1319	0.0295	0.105	0.0491	0.0023
1	rs12075554	9767817	0.92	0.0682081798453755	1.04	0.0739648219953096	0.0132726536102886	0.0856672111235445	0.0067	0.0065	0.0863	0.0124	0.0528	0.0168	0.0156	0.0293	0.002	0.0467	0.0411	0.1118	0.0033	0.0556	0.1216	0.0166	0.0116	0.003	0.003	0.0169	0.0173	0.1323	0.0295	0.1051	0.0492	0.002
1	rs3934934	9776339	0.92	0.0682081798453755	1.04	0.0739648219953096	0.00560496334230182	0.121892733284845	0.0067	0.0065	0.0869	0.0123	0.0524	0.0165	0.0156	0.029	0.002	0.0464	0.0409	0.1121	0.0032	0.0557	0.1216	0.0165	0.0116	0.003	0.0027	0.0168	0.017	0.1331	0.0294	0.1058	0.0494	0.002
1	rs61755420	9777599	0.92	0.0682081798453755	1.04	0.0739648219953096	0.00547696924744575	0.120319413142363	0.0066	0.0064	0.0869	0.0122	0.0524	0.0164	0.0155	0.029	0.002	0.0462	0.0409	0.1121	0.0032	0.0557	0.1218	0.0165	0.0116	0.003	0.0027	0.0168	0.0172	0.1332	0.0294	0.1061	0.0492	0.002
1	rs11589267	9782556	0.92	0.0682081798453755	1.04	0.0739648219953096	0.00521214657287878	0.108349142432876	0.0065	0.0064	0.0872	0.0121	0.0524	0.0161	0.0154	0.0292	0.002	0.0457	0.041	0.1124	0.0031	0.0557	0.1218	0.0164	0.0115	0.003	0.0027	0.0169	0.0169	0.1334	0.0293	0.1066	0.0493	0.0019
1	rs10779729	9790995	0.92	0.0682081798453755	1.03	0.0875760293110768	0.00428866950777688	0.117714364705915	0.0064	0.0064	0.0873	0.012	0.0521	0.0158	0.0153	0.029	0.002	0.0453	0.0414	0.1128	0.003	0.0557	0.1219	0.0164	0.0114	0.0029	0.0026	0.0171	0.017	0.1343	0.0292	0.1067	0.0492	0.0018
1	rs7550295	9804693	0.92	0.0682081798453755	1.03	0.0875760293110768	0.00405477566185463	0.145732010383225	0.0064	0.0064	0.0873	0.0119	0.0521	0.0157	0.0154	0.029	0.0019	0.045	0.0416	0.1125	0.003	0.0557	0.1219	0.0164	0.0113	0.0029	0.0026	0.0171	0.0169	0.1342	0.0291	0.1076	0.0494	0.0018
1	rs116003481	9810363	0.92	0.0682081798453755	1.03	0.0875760293110768	0.00406764342212257	0.145732010383225	0.0064	0.0064	0.0873	0.0119	0.0521	0.0156	0.0154	0.029	0.0019	0.045	0.0416	0.1125	0.003	0.0557	0.1219	0.0164	0.0113	0.0029	0.0026	0.0171	0.0169	0.1342	0.0291	0.1077	0.0494	0.0018
1	rs35331030	9811653	0.92	0.0682081798453755	1.03	0.0875760293110768	0.00405477566185463	0.146012857315485	0.0064	0.0064	0.0873	0.0119	0.0521	0.0156	0.0154	0.029	0.0019	0.045	0.0416	0.1125	0.003	0.0557	0.1219	0.0164	0.0113	0.0029	0.0026	0.0171	0.0169	0.1342	0.0291	0.1077	0.0494	0.0018
1	rs114747243	9814302	0.92	0.0682081798453755	1.03	0.0875760293110768	0.00364072251357352	0.13675774220584	0.0064	0.0064	0.0873	0.0119	0.0521	0.0156	0.0154	0.029	0.0019	0.0448	0.0416	0.1125	0.003	0.0555	0.1219	0.0164	0.0113	0.0029	0.0026	0.0171	0.0169	0.1345	0.0291	0.1077	0.0494	0.0018
1	rs12021914	9823924	0.92	0.0682081798453755	1.03	0.0875760293110768	0.00410125011943652	0.144797267381713	0.0064	0.0063	0.0873	0.0119	0.052	0.0156	0.0154	0.029	0.0019	0.0448	0.0416	0.1126	0.003	0.0555	0.122	0.0164	0.0112	0.0028	0.0025	0.0171	0.0169	0.1345	0.0291	0.1078	0.0495	0.0017
1	rs4845976	9835617	0.92	0.0682081798453755	1.03	0.0875760293110768	0.00405734664586044	0.134933388472316	0.0064	0.0063	0.0874	0.0118	0.052	0.0156	0.0154	0.029	0.002	0.0448	0.0416	0.1126	0.003	0.0555	0.122	0.0164	0.0113	0.0028	0.0025	0.0171	0.0169	0.1346	0.0291	0.1078	0.0495	0.0017
1	rs72855716	9836556	0.92	0.0682081798453755	1.03	0.0875760293110768	0.00407537949880616	0.133389780436249	0.0064	0.0063	0.0874	0.0118	0.0519	0.0156	0.0154	0.029	0.002	0.0448	0.0416	0.1126	0.003	0.0555	0.122	0.0164	0.0113	0.0028	0.0025	0.0171	0.0169	0.1346	0.0291	0.1078	0.0495	0.0017
1	rs7529231	9850155	0.92	0.0682081798453755	1.03	0.0875760293110768	0.00471830526045888	0.148078359229789	0.0065	0.0063	0.0871	0.0118	0.0519	0.0156	0.0154	0.0289	0.0019	0.0456	0.0417	0.1126	0.003	0.0555	0.1219	0.0164	0.0113	0.0028	0.0025	0.0171	0.0168	0.1346	0.029	0.1075	0.0496	0.0017
1	rs72633887	9852583	0.92	0.0682081798453755	1.03	0.0875760293110768	0.005033095419728	0.153573595268174	0.0065	0.0063	0.087	0.0118	0.0519	0.0156	0.0154	0.0289	0.0019	0.0458	0.042	0.1124	0.003	0.0555	0.1221	0.0164	0.0112	0.0028	0.0025	0.0171	0.0168	0.1346	0.029	0.1073	0.0494	0.0017
1	rs12738754	9868806	0.92	0.0682081798453755	1.03	0.0875760293110768	0.00477941109214222	0.165363373537302	0.0066	0.0063	0.087	0.0118	0.0518	0.0155	0.0155	0.0288	0.0019	0.0458	0.042	0.1124	0.003	0.0554	0.1222	0.0164	0.0112	0.0028	0.0025	0.017	0.0168	0.135	0.0289	0.1071	0.0495	0.0017
1	rs61785191	9871225	0.92	0.0682081798453755	1.03	0.0875760293110768	0.00477064397928476	0.167128792396699	0.0067	0.0063	0.087	0.0118	0.0518	0.0155	0.0155	0.0287	0.0019	0.0458	0.042	0.1124	0.003	0.0554	0.1222	0.0164	0.0112	0.0028	0.0025	0.017	0.0168	0.1351	0.0289	0.1071	0.0495	0.0017
1	rs946277	9875633	0.92	0.0682081798453755	1.03	0.0875760293110768	0.00468942306965621	0.161172764327947	0.0067	0.0063	0.0875	0.0118	0.0518	0.0155	0.0155	0.0287	0.0019	0.0457	0.042	0.1119	0.003	0.0553	0.1224	0.0164	0.0112	0.0028	0.0025	0.017	0.0168	0.1351	0.0289	0.107	0.0495	0.0017
1	rs74649083	9877280	0.92	0.0682081798453755	1.03	0.0875760293110768	0.00472989705318529	0.162046727378136	0.0067	0.0063	0.0875	0.0118	0.0518	0.0155	0.0155	0.0287	0.0019	0.0457	0.042	0.1119	0.003	0.0553	0.1224	0.0164	0.0112	0.0028	0.0025	0.017	0.0168	0.1351	0.0289	0.107	0.0495	0.0017
1	rs1619083	9881112	0.92	0.0682081798453755	1.03	0.0875760293110768	0.00482049110542996	0.170085720381327	0.0067	0.0063	0.0876	0.0118	0.0518	0.0155	0.0155	0.0287	0.0019	0.0457	0.042	0.112	0.003	0.0553	0.1225	0.0164	0.0112	0.0028	0.0025	0.017	0.0168	0.1351	0.0289	0.107	0.0495	0.0017
1	rs74387437	9882938	0.92	0.0682081798453755	1.03	0.0875760293110768	0.00482343592619836	0.178963540689277	0.0067	0.0063	0.0876	0.0118	0.0518	0.0155	0.0155	0.0287	0.0019	0.0457	0.042	0.112	0.003	0.0553	0.1225	0.0164	0.0112	0.0028	0.0025	0.017	0.0168	0.1351	0.0289	0.107	0.0495	0.0017
1	rs12078414	9885290	0.92	0.0682081798453755	1.03	0.0875760293110768	0.0049243999151966	0.196866886639905	0.0067	0.0063	0.0876	0.0118	0.0518	0.0155	0.0154	0.0287	0.0019	0.0457	0.042	0.112	0.003	0.0553	0.1225	0.0164	0.0111	0.0028	0.0025	0.017	0.0168	0.135	0.0289	0.107	0.0498	0.0017
1	rs114201833	9889282	0.92	0.0682081798453755	1.03	0.0875760293110768	0.0049363857818173	0.217052884243873	0.0067	0.0063	0.0876	0.0118	0.0518	0.0155	0.0155	0.0287	0.0019	0.0457	0.042	0.112	0.003	0.0553	0.1225	0.0164	0.0111	0.0028	0.0025	0.0169	0.0168	0.135	0.0289	0.107	0.0498	0.0016
1	rs56073737	9896936	0.93	0.0557421353933153	1.04	0.0739648219953096	0.000948664416346773	0.279551517987119	0.0069	0.0064	0.088	0.0117	0.0511	0.0148	0.0164	0.0283	0.0016	0.0449	0.0426	0.1143	0.0031	0.0525	0.123	0.0157	0.0122	0.0026	0.0022	0.0161	0.0163	0.1353	0.0277	0.1096	0.05	0.0017
1	rs12032209	9897001	0.93	0.0557421353933153	1.04	0.0739648219953096	0.000872444475152422	0.218127618961104	0.0069	0.0064	0.088	0.0117	0.0511	0.0147	0.0164	0.0283	0.0016	0.0449	0.0427	0.1143	0.0031	0.0525	0.123	0.0156	0.0122	0.0026	0.0022	0.0161	0.0163	0.1353	0.0276	0.1097	0.05	0.0017
1	rs1933734	9902128	0.93	0.0557421353933153	1.04	0.0739648219953096	0.00111211613538988	0.382561969226766	0.0067	0.0063	0.0901	0.0115	0.0505	0.0159	0.0174	0.0277	0.0013	0.0442	0.0433	0.1166	0.0029	0.0506	0.1226	0.0146	0.0128	0.0022	0.0015	0.0152	0.0159	0.1352	0.0263	0.1121	0.05	0.0016
1	rs72633897	9902403	0.93	0.0557421353933153	1.04	0.0739648219953096	0.00105873253530627	0.383327710641924	0.0067	0.0063	0.0901	0.0115	0.0505	0.0159	0.0174	0.0277	0.0013	0.0442	0.0432	0.1166	0.0029	0.0506	0.1227	0.0146	0.0128	0.0022	0.0015	0.0152	0.0159	0.1352	0.0262	0.1122	0.0501	0.0016
1	rs10864439	9902900	0.93	0.0557421353933153	1.04	0.0739648219953096	0.000756659113588933	0.265579407875778	0.0067	0.0063	0.0903	0.0115	0.0504	0.0159	0.0172	0.0278	0.0013	0.0441	0.043	0.1167	0.0029	0.0506	0.1227	0.0146	0.0128	0.0022	0.0015	0.0152	0.016	0.1352	0.026	0.1123	0.0503	0.0016
1	rs115194412	9905558	0.93	0.0557421353933153	1.04	0.0739648219953096	0.000972000711519508	0.218665639742481	0.0067	0.0064	0.0903	0.0116	0.0494	0.0159	0.0173	0.0279	0.0012	0.0439	0.0427	0.1161	0.003	0.0506	0.1235	0.0144	0.0128	0.0022	0.0015	0.0153	0.016	0.1359	0.0263	0.1125	0.0501	0.0014
1	rs2379107	9911291	0.93	0.0557421353933153	1.03	0.0875760293110768	0.000919561661197037	0.180878975749788	0.0067	0.0065	0.0903	0.0116	0.0487	0.0159	0.0175	0.0279	0.0011	0.0437	0.0426	0.1158	0.0031	0.0506	0.124	0.0142	0.0128	0.0022	0.0015	0.0154	0.0161	0.1364	0.0265	0.1127	0.05	0.0014
1	rs946275	9924957	0.93	0.0557421353933153	1.03	0.0875760293110768	0.000820950443986881	0.150816995741665	0.0067	0.0065	0.0899	0.0116	0.0485	0.0159	0.0175	0.028	0.0011	0.0436	0.0426	0.1162	0.0031	0.0506	0.1241	0.0142	0.013	0.0022	0.0015	0.0154	0.0161	0.1362	0.0265	0.1127	0.05	0.0014
1	rs80201303	9929679	0.93	0.0557421353933153	1.03	0.0875760293110768	0.00084673713805647	0.178159147164241	0.0067	0.0065	0.0899	0.0116	0.0485	0.0159	0.0175	0.028	0.0011	0.0435	0.0425	0.1162	0.0031	0.0506	0.1242	0.0142	0.013	0.0022	0.0014	0.0154	0.0161	0.1363	0.0265	0.1129	0.05	0.0014
1	rs74987767	9939343	0.93	0.0557421353933153	1.03	0.0875760293110768	0.000898791769198774	0.17276239914048	0.0067	0.0065	0.09	0.0117	0.0484	0.0159	0.0175	0.028	0.0011	0.0434	0.0425	0.1162	0.0031	0.0506	0.1243	0.0142	0.013	0.0022	0.0014	0.0154	0.0161	0.1363	0.0265	0.113	0.05	0.0014
1	rs75671091	9951182	0.93	0.0557421353933153	1.03	0.0875760293110768	0.000856211627866732	0.154719472733472	0.0067	0.0065	0.09	0.0117	0.0484	0.0159	0.0175	0.028	0.0011	0.0434	0.0424	0.1162	0.003	0.0505	0.1244	0.0141	0.0131	0.0022	0.0014	0.0154	0.0161	0.1362	0.0265	0.1131	0.05	0.0014
1	rs78213623	9956416	0.93	0.0557421353933153	1.03	0.0875760293110768	0.000869474328556299	0.166049143259399	0.0067	0.0065	0.0901	0.0117	0.048	0.0161	0.0175	0.028	0.0011	0.0432	0.0419	0.1164	0.0031	0.0504	0.1244	0.0144	0.0131	0.0023	0.0014	0.0154	0.0161	0.1365	0.0265	0.1135	0.0495	0.0014
1	rs1372106	9964708	0.93	0.0557421353933153	1.03	0.0875760293110768	0.00090567168314761	0.146856569611535	0.0067	0.0065	0.0901	0.0117	0.0479	0.0161	0.0175	0.028	0.0011	0.0431	0.0419	0.1164	0.0031	0.0503	0.1244	0.0144	0.0131	0.0023	0.0014	0.0154	0.0161	0.1365	0.0265	0.1135	0.0495	0.0014
1	rs61743470	9982387	0.92	0.0682081798453755	1.03	0.0875760293110768	0.00385074870790745	0.103696486231095	0.0071	0.0063	0.0892	0.0126	0.0461	0.0152	0.0185	0.0281	8e-04	0.0413	0.0419	0.1173	0.0028	0.0478	0.1226	0.0127	0.0145	0.0023	8e-04	0.0129	0.0145	0.1382	0.0283	0.1213	0.0512	0.001
1	rs12406876	9983222	0.92	0.0682081798453755	1.03	0.0875760293110768	0.0037025162046711	0.101890344209039	0.0071	0.0063	0.0892	0.0126	0.0461	0.0152	0.0185	0.0281	8e-04	0.0413	0.0419	0.1173	0.0028	0.0478	0.1226	0.0127	0.0145	0.0023	8e-04	0.0129	0.0145	0.1382	0.0283	0.1213	0.0512	0.001
1	rs12097182	9984879	0.92	0.0682081798453755	1.03	0.0875760293110768	0.00364308401430676	0.102545696729776	0.0072	0.0063	0.0892	0.0126	0.0461	0.0152	0.0185	0.0281	8e-04	0.0413	0.0419	0.1173	0.0028	0.0478	0.1226	0.0126	0.0145	0.0023	8e-04	0.0129	0.0145	0.1382	0.0283	0.1214	0.0512	0.001
1	rs72858090	9989081	0.92	0.0682081798453755	1.03	0.0875760293110768	0.00346248971024846	0.103531782746475	0.0072	0.0063	0.0892	0.0126	0.0461	0.0152	0.0185	0.0281	8e-04	0.0413	0.0419	0.1173	0.0028	0.0477	0.1226	0.0126	0.0145	0.0023	8e-04	0.0129	0.0145	0.1382	0.0283	0.1214	0.0512	0.001
1	rs76744859	9989150	0.92	0.0682081798453755	1.03	0.0875760293110768	0.00349894392850024	0.102956120694023	0.0072	0.0063	0.0892	0.0126	0.0461	0.0152	0.0185	0.0281	8e-04	0.0413	0.0419	0.1173	0.0028	0.0477	0.1226	0.0126	0.0145	0.0023	8e-04	0.0129	0.0145	0.1382	0.0283	0.1214	0.0512	0.001
1	rs113469570	9991627	0.92	0.0682081798453755	1.03	0.0875760293110768	0.00348523815355399	0.0961462615445758	0.0071	0.0062	0.0891	0.0126	0.0461	0.0152	0.0185	0.0286	8e-04	0.0413	0.0419	0.1172	0.0028	0.0477	0.1226	0.0127	0.0145	0.0023	8e-04	0.0129	0.0145	0.1383	0.0284	0.1215	0.0507	0.001
1	rs1220398	9994339	0.92	0.0682081798453755	1.03	0.0875760293110768	0.00358674123629609	0.0891325942349568	0.0071	0.0062	0.089	0.0126	0.046	0.0152	0.0186	0.0291	7e-04	0.0413	0.042	0.1172	0.0027	0.0477	0.1226	0.0127	0.0145	0.0023	8e-04	0.0129	0.0145	0.1383	0.0286	0.1215	0.0501	0.001
1	rs1220423	10002921	0.92	0.0682081798453755	1.04	0.0739648219953096	0.00408312715530722	0.0840689375782161	0.0071	0.0062	0.0893	0.013	0.0448	0.0152	0.0185	0.029	7e-04	0.04	0.0419	0.1177	0.0027	0.048	0.1225	0.0127	0.0145	0.0023	8e-04	0.0128	0.0148	0.1385	0.0285	0.1223	0.0504	0.001
1	rs1234694	10003320	0.92	0.0682081798453755	1.04	0.0739648219953096	0.00414291182718624	0.0843724367190833	0.0071	0.0062	0.0894	0.013	0.0447	0.0152	0.0185	0.029	7e-04	0.0399	0.0419	0.1177	0.0027	0.048	0.1225	0.0127	0.0145	0.0023	8e-04	0.0128	0.0148	0.1385	0.0285	0.1223	0.0504	0.001
1	rs80073059	10008013	0.92	0.0682081798453755	1.04	0.0739648219953096	0.00423520778924903	0.0834632620091467	0.0071	0.0062	0.0894	0.013	0.0447	0.0152	0.0185	0.029	7e-04	0.0399	0.0419	0.1177	0.0027	0.048	0.1224	0.0128	0.0145	0.0023	8e-04	0.0128	0.0148	0.1385	0.0286	0.1224	0.0504	0.001
1	rs2890358	10027540	0.92	0.0682081798453755	1.04	0.0739648219953096	0.00412464404789302	0.0845243513721715	0.0071	0.0062	0.0894	0.0131	0.0447	0.0152	0.0185	0.029	7e-04	0.0399	0.0419	0.1177	0.0027	0.048	0.1224	0.0128	0.0145	0.0023	8e-04	0.0127	0.0148	0.1385	0.0286	0.1226	0.0505	0.001
1	rs11584069	10028420	0.92	0.0682081798453755	1.04	0.0739648219953096	0.00403169449515161	0.0806850783757492	0.0071	0.0062	0.0894	0.0131	0.0447	0.0152	0.0185	0.029	8e-04	0.0399	0.0419	0.1175	0.0028	0.048	0.1224	0.0128	0.0145	0.0023	8e-04	0.0128	0.0148	0.1385	0.0286	0.1226	0.0505	0.001
1	rs12136213	10046460	0.92	0.0682081798453755	1.04	0.0739648219953096	0.00349665667378676	0.0882804301880611	0.0071	0.0062	0.0894	0.0131	0.0445	0.0152	0.0184	0.0285	8e-04	0.0399	0.0418	0.1176	0.0027	0.0479	0.1227	0.0127	0.0145	0.0022	8e-04	0.0129	0.0147	0.1384	0.0288	0.1231	0.0506	0.001
1	rs12140058	10049177	0.92	0.0682081798453755	1.04	0.0739648219953096	0.00208117197242609	0.0844483802963628	0.007	0.0062	0.0893	0.0131	0.0444	0.0152	0.0184	0.0283	0.001	0.04	0.0418	0.1176	0.0027	0.0478	0.1227	0.0127	0.0144	0.0023	9e-04	0.0128	0.0147	0.1384	0.0289	0.123	0.0508	0.0013
1	rs115765094	10061807	0.92	0.0682081798453755	1.03	0.0875760293110768	0.00508507063551444	0.0921014462994714	0.007	0.0062	0.0889	0.0131	0.0448	0.015	0.0185	0.0281	0.001	0.0398	0.0422	0.1182	0.0027	0.0478	0.1225	0.0121	0.0142	0.0023	9e-04	0.0127	0.0144	0.1374	0.0292	0.1239	0.0515	0.0012
1	rs11578833	10068175	0.91	0.0827439743829911	1.03	0.0875760293110768	0.00591265892597562	0.094551885122987	0.007	0.0062	0.0889	0.0131	0.0449	0.0149	0.0185	0.028	0.001	0.0398	0.0423	0.1183	0.0027	0.0478	0.1225	0.012	0.0142	0.0023	9e-04	0.0126	0.0143	0.1372	0.0293	0.1241	0.0516	0.0012
1	rs3003376	10071301	0.91	0.0827439743829911	1.03	0.0875760293110768	0.00603793782382366	0.094949494324367	0.007	0.0062	0.0889	0.0131	0.0449	0.0149	0.0185	0.028	0.001	0.0398	0.0423	0.1183	0.0027	0.0478	0.1224	0.012	0.0141	0.0023	9e-04	0.0126	0.0143	0.1372	0.0293	0.1241	0.0517	0.0012
1	rs4846187	10084679	0.91	0.0827439743829911	1.03	0.0875760293110768	0.00839425788319641	0.0930469842341008	0.007	0.0062	0.089	0.013	0.0447	0.0149	0.0189	0.0282	0.001	0.0397	0.0424	0.1181	0.0027	0.0478	0.122	0.0121	0.0141	0.0023	9e-04	0.0127	0.0143	0.1372	0.0293	0.1241	0.0519	0.0012
1	rs114105600	10092275	0.91	0.0827439743829911	1.03	0.0875760293110768	0.00952868738687545	0.0920228242190102	0.007	0.0062	0.089	0.0129	0.0447	0.0149	0.0191	0.0282	0.001	0.0396	0.0425	0.118	0.0027	0.0477	0.122	0.0121	0.014	0.0023	9e-04	0.0127	0.0143	0.1374	0.0293	0.1242	0.0518	0.0012
1	rs7528979	10093457	0.91	0.0827439743829911	1.03	0.0875760293110768	0.00963365278649546	0.0931259515421921	0.007	0.0062	0.089	0.0129	0.0447	0.0149	0.0191	0.0282	0.001	0.0396	0.0425	0.118	0.0027	0.0477	0.122	0.0121	0.014	0.0023	9e-04	0.0127	0.0143	0.1374	0.0293	0.1242	0.0517	0.0012
1	rs11803995	10094313	0.91	0.0827439743829911	1.03	0.0875760293110768	0.00977496682890206	0.0918656599200028	0.007	0.0062	0.089	0.0129	0.0446	0.0149	0.0191	0.0282	0.001	0.0396	0.0425	0.118	0.0027	0.0477	0.122	0.0121	0.014	0.0023	9e-04	0.0127	0.0143	0.1374	0.0293	0.1242	0.0517	0.0012
1	rs116782657	10098028	0.91	0.0827439743829911	1.03	0.0875760293110768	0.0101559967330806	0.0931259515421921	0.007	0.0062	0.089	0.0129	0.0446	0.0149	0.0191	0.0282	0.001	0.0396	0.0425	0.118	0.0027	0.0477	0.122	0.0121	0.014	0.0023	9e-04	0.0126	0.0143	0.1374	0.0293	0.1242	0.0518	0.0012
1	rs114142295	10106684	0.91	0.0827439743829911	1.03	0.0875760293110768	0.0110514799723688	0.0917086021624525	0.007	0.0062	0.089	0.013	0.0445	0.0149	0.0192	0.0282	0.001	0.0396	0.0426	0.1179	0.0027	0.0476	0.122	0.0121	0.0141	0.0023	9e-04	0.0126	0.0143	0.1375	0.0293	0.1243	0.0518	0.0012
1	rs77056073	10123395	0.91	0.0827439743829911	1.03	0.0875760293110768	0.0128312537512433	0.0924949556582326	0.007	0.0062	0.0889	0.013	0.0443	0.0149	0.0193	0.0282	9e-04	0.0395	0.0428	0.1179	0.0027	0.0475	0.1219	0.0121	0.0141	0.0023	8e-04	0.0126	0.0143	0.1375	0.0294	0.1244	0.0519	0.0011
1	rs72861422	10138485	0.91	0.0827439743829911	1.03	0.0875760293110768	0.0133494430568568	0.0947903717034728	0.007	0.0062	0.089	0.0131	0.0443	0.015	0.0193	0.0282	9e-04	0.0394	0.0429	0.118	0.0027	0.0474	0.1217	0.0121	0.0141	0.0023	8e-04	0.0125	0.0142	0.1375	0.0294	0.1246	0.0519	0.0011
1	rs78508549	10147999	0.91	0.0827439743829911	1.03	0.0875760293110768	0.01508163649801	0.097027633773626	0.007	0.0062	0.0889	0.0131	0.0443	0.015	0.0193	0.0282	9e-04	0.0393	0.0429	0.118	0.0027	0.0474	0.1214	0.012	0.0141	0.0023	8e-04	0.0125	0.0142	0.1376	0.0294	0.125	0.0519	0.0011
1	rs74051808	10149529	0.91	0.0827439743829911	1.03	0.0875760293110768	0.0157088192929891	0.0995284336681809	0.007	0.0062	0.0886	0.0131	0.0443	0.015	0.0193	0.0282	9e-04	0.0393	0.0429	0.1181	0.0027	0.0475	0.121	0.012	0.0141	0.0023	8e-04	0.0125	0.0141	0.1377	0.0294	0.125	0.0524	0.0011
1	rs3762290	10177790	0.91	0.0827439743829911	1.03	0.0875760293110768	0.0205786591572818	0.0987998293315967	0.007	0.0062	0.0886	0.0131	0.0443	0.0151	0.0196	0.0283	9e-04	0.0392	0.043	0.1181	0.0027	0.0475	0.1209	0.012	0.0141	0.0023	8e-04	0.0124	0.0142	0.1373	0.0295	0.125	0.0525	0.001
1	rs115020324	10182665	0.92	0.0682081798453755	1.03	0.0875760293110768	0.0226599062465266	0.0947108498544757	0.007	0.0062	0.0885	0.0131	0.0444	0.0151	0.0197	0.0284	9e-04	0.0391	0.043	0.1182	0.0027	0.0473	0.1209	0.012	0.0141	0.0023	8e-04	0.0124	0.0142	0.1373	0.0295	0.1249	0.0525	0.001
1	rs61760196	10190575	0.92	0.0682081798453755	1.03	0.0875760293110768	0.0267127141664968	0.0929680434291591	0.007	0.0062	0.0883	0.0131	0.0445	0.0152	0.0199	0.0284	9e-04	0.0389	0.0431	0.1183	0.0027	0.0471	0.1208	0.0121	0.0141	0.0022	8e-04	0.0124	0.0142	0.1372	0.0296	0.1249	0.0524	0.001
1	rs6685910	10195970	0.92	0.0682081798453755	1.03	0.0875760293110768	0.0287306522921988	0.0915516510170901	0.007	0.0062	0.0881	0.013	0.0446	0.0155	0.0201	0.0285	8e-04	0.0387	0.0431	0.1185	0.0027	0.0469	0.1208	0.0122	0.0141	0.0022	8e-04	0.0124	0.0142	0.1371	0.0297	0.1248	0.0524	9e-04
1	rs78038419	10207195	0.92	0.0682081798453755	1.03	0.0875760293110768	0.0336572736213995	0.0858200580892257	0.007	0.0062	0.0879	0.013	0.0447	0.0156	0.0203	0.0286	8e-04	0.0386	0.0432	0.1186	0.0027	0.0467	0.1207	0.0122	0.0141	0.0022	8e-04	0.0124	0.0142	0.1368	0.0298	0.1248	0.0524	9e-04
1	rs6696978	10209557	0.92	0.0682081798453755	1.03	0.0875760293110768	0.0337699635512445	0.0872005922721465	0.007	0.0062	0.0879	0.013	0.0448	0.0156	0.0203	0.0286	8e-04	0.0386	0.0432	0.1187	0.0027	0.0467	0.1207	0.0122	0.0141	0.0022	8e-04	0.0124	0.0142	0.1368	0.0298	0.1248	0.0524	9e-04
1	rs12122985	10215207	0.92	0.0682081798453755	1.03	0.0875760293110768	0.0349113756578753	0.0856672111235445	0.007	0.0062	0.0878	0.013	0.0448	0.0156	0.0203	0.0286	8e-04	0.0386	0.0432	0.1187	0.0027	0.0467	0.1207	0.0122	0.0141	0.0022	8e-04	0.0124	0.0142	0.1368	0.0298	0.1248	0.0524	9e-04
1	rs115206094	10219807	0.92	0.0682081798453755	1.03	0.0875760293110768	0.0356610182532055	0.084220632096698	0.007	0.0062	0.0878	0.013	0.0448	0.0156	0.0204	0.0287	8e-04	0.0386	0.0432	0.1187	0.0027	0.0467	0.1207	0.0122	0.0142	0.0022	8e-04	0.0124	0.0142	0.1368	0.0298	0.1248	0.0524	9e-04
1	rs61782935	10221770	0.92	0.0682081798453755	1.03	0.0875760293110768	0.0360006672032925	0.0840689375782161	0.007	0.0062	0.0878	0.013	0.0448	0.0156	0.0204	0.0287	8e-04	0.0386	0.0432	0.1187	0.0027	0.0467	0.1207	0.0122	0.0142	0.0022	8e-04	0.0124	0.0142	0.1368	0.0298	0.1248	0.0524	9e-04
1	rs12092513	10231463	0.92	0.0682081798453755	1.03	0.0875760293110768	0.0392146258426867	0.0843724367190833	0.007	0.0062	0.0877	0.013	0.0448	0.0157	0.0205	0.0287	8e-04	0.0386	0.0433	0.1187	0.0027	0.0466	0.1208	0.0122	0.0142	0.0021	8e-04	0.0123	0.0142	0.1367	0.0298	0.1248	0.0524	9e-04
1	rs12074936	10234035	0.92	0.0682081798453755	1.03	0.0875760293110768	0.0547170913841881	0.0847524294993647	0.007	0.0063	0.0875	0.013	0.0448	0.0161	0.0209	0.0286	8e-04	0.0385	0.0435	0.1188	0.0026	0.0464	0.1207	0.0123	0.0143	0.002	8e-04	0.0121	0.0143	0.1362	0.0299	0.1249	0.0524	9e-04
1	rs2180184	10235946	0.92	0.0682081798453755	1.02	0.103026239636585	0.0948979207845375	0.0886673725206129	0.0069	0.0063	0.0871	0.0129	0.0449	0.0166	0.0215	0.0286	7e-04	0.0384	0.0443	0.1187	0.0027	0.0461	0.1203	0.0122	0.0145	0.0019	7e-04	0.0119	0.0143	0.1354	0.03	0.1252	0.0524	8e-04
1	rs114168698	10237187	0.92	0.0682081798453755	1.02	0.103026239636585	0.113446266452495	0.0944724422579487	0.0068	0.0063	0.0866	0.0129	0.0448	0.0167	0.0215	0.0286	7e-04	0.0384	0.0447	0.1188	0.0027	0.0461	0.1205	0.0122	0.0147	0.0018	6e-04	0.0119	0.0144	0.1349	0.0299	0.1257	0.0525	8e-04
1	rs77954449	10242292	0.92	0.0682081798453755	1.02	0.103026239636585	0.13786788849527	0.102463688367744	0.0067	0.0063	0.0859	0.0128	0.0448	0.0168	0.0215	0.0285	6e-04	0.0385	0.0451	0.119	0.0027	0.046	0.1206	0.0122	0.0149	0.0017	6e-04	0.0119	0.0145	0.1343	0.0298	0.1262	0.0525	8e-04
1	rs1556915	10242654	0.92	0.0682081798453755	1.02	0.103026239636585	0.157692759135066	0.101481579165474	0.0067	0.0063	0.0856	0.0128	0.0448	0.0168	0.0217	0.0285	6e-04	0.0385	0.0452	0.119	0.0027	0.046	0.1206	0.0121	0.0149	0.0017	5e-04	0.012	0.0146	0.1342	0.0299	0.1263	0.0525	8e-04
1	rs75933695	10246761	0.92	0.0682081798453755	1.02	0.103026239636585	0.170839381871014	0.104108688783079	0.0066	0.0062	0.0853	0.0128	0.0447	0.017	0.0218	0.0284	6e-04	0.0384	0.0454	0.1192	0.0027	0.0459	0.1207	0.0121	0.015	0.0016	6e-04	0.0119	0.0145	0.1342	0.03	0.1266	0.0523	7e-04
1	rs11802484	10258180	0.92	0.0682081798453755	1.02	0.103026239636585	0.197586091179761	0.111212169962147	0.0066	0.0062	0.0848	0.0128	0.0445	0.0172	0.0218	0.0282	6e-04	0.0383	0.0459	0.1194	0.0027	0.0459	0.1207	0.0122	0.0152	0.0015	7e-04	0.0117	0.0144	0.1338	0.03	0.1272	0.0521	7e-04
1	rs114394771	10264437	0.92	0.0682081798453755	1.01	0.120454976543865	0.181195885583419	0.116506062240943	0.0066	0.0062	0.0849	0.0128	0.0445	0.0173	0.0219	0.0282	6e-04	0.0383	0.0461	0.1194	0.0025	0.0459	0.1206	0.0123	0.0152	0.0015	7e-04	0.0116	0.0144	0.1337	0.0301	0.1273	0.0521	7e-04
1	rs7550311	10264510	0.92	0.0682081798453755	1.01	0.120454976543865	0.181122236654324	0.116592212938476	0.0066	0.0062	0.0849	0.0128	0.0445	0.0173	0.0219	0.0282	6e-04	0.0383	0.0461	0.1194	0.0024	0.0459	0.1206	0.0123	0.0152	0.0015	7e-04	0.0116	0.0144	0.1337	0.0301	0.1273	0.0521	7e-04
1	rs117391752	10268967	0.92	0.0682081798453755	1.01	0.120454976543865	0.183005678182872	0.116678387763124	0.0066	0.0062	0.0849	0.0129	0.0445	0.0174	0.0219	0.0282	6e-04	0.0382	0.0462	0.1195	0.0025	0.0459	0.1205	0.0123	0.0153	0.0015	7e-04	0.0116	0.0143	0.1336	0.0303	0.1272	0.052	7e-04
1	rs11121529	10271688	0.92	0.0682081798453755	1.01	0.120454976543865	0.184081662246558	0.115903683580575	0.0066	0.0062	0.0849	0.0129	0.0445	0.0174	0.0219	0.0282	6e-04	0.0382	0.0463	0.1195	0.0025	0.0458	0.1205	0.0123	0.0154	0.0015	6e-04	0.0115	0.0143	0.1335	0.0304	0.1271	0.0519	7e-04
1	rs2027330	10275592	0.92	0.0682081798453755	1.01	0.120454976543865	0.192095831804923	0.116419935678412	0.0066	0.0062	0.0849	0.0129	0.0445	0.0176	0.0219	0.0281	6e-04	0.0382	0.0464	0.1195	0.0025	0.0459	0.1205	0.0121	0.0155	0.0016	6e-04	0.0115	0.0143	0.1335	0.0303	0.1272	0.0519	7e-04
1	rs2105212	10281012	0.92	0.0682081798453755	1.01	0.120454976543865	0.191107083496076	0.116850809762216	0.0066	0.0062	0.0851	0.0128	0.0445	0.0175	0.0218	0.0281	6e-04	0.0383	0.0464	0.1195	0.0025	0.0459	0.1205	0.0121	0.0154	0.0015	6e-04	0.0115	0.0143	0.1334	0.0303	0.1272	0.0518	7e-04
1	rs78051618	10283428	0.92	0.0682081798453755	1.01	0.120454976543865	0.192286310182006	0.117109623517127	0.0066	0.0062	0.0851	0.0128	0.0445	0.0175	0.0218	0.0281	6e-04	0.0383	0.0464	0.1195	0.0025	0.0459	0.1205	0.0121	0.0154	0.0015	6e-04	0.0115	0.0143	0.1334	0.0303	0.1272	0.0518	7e-04
1	rs17396340	10286176	0.92	0.0682081798453755	1.01	0.120454976543865	0.192286310182006	0.117368653990586	0.0066	0.0062	0.0851	0.0128	0.0445	0.0175	0.0218	0.0281	6e-04	0.0383	0.0464	0.1195	0.0025	0.0459	0.1205	0.0121	0.0154	0.0015	6e-04	0.0114	0.0143	0.1334	0.0303	0.1272	0.0518	7e-04
1	rs111869679	10287414	0.92	0.0682081798453755	1.01	0.120454976543865	0.192629443145956	0.117195942938933	0.0066	0.0062	0.0851	0.0128	0.0445	0.0175	0.0218	0.0281	6e-04	0.0383	0.0464	0.1195	0.0025	0.0459	0.1205	0.0121	0.0154	0.0015	6e-04	0.0114	0.0143	0.1334	0.0303	0.1272	0.0518	7e-04
1	rs12069853	10296518	0.92	0.0682081798453755	1.01	0.120454976543865	0.197006047752622	0.116937056920894	0.0066	0.0062	0.0851	0.0128	0.0444	0.0176	0.0218	0.0282	6e-04	0.0383	0.0464	0.1196	0.0025	0.046	0.1205	0.0121	0.0155	0.0015	6e-04	0.0114	0.0143	0.1332	0.0303	0.1271	0.0518	7e-04
1	rs4846204	10308958	0.92	0.0682081798453755	1.01	0.120454976543865	0.199799108047861	0.117714364705915	0.0065	0.0061	0.0851	0.0129	0.0444	0.0176	0.0218	0.0283	6e-04	0.0383	0.0465	0.1197	0.0025	0.046	0.1205	0.0121	0.0156	0.0015	6e-04	0.0114	0.0143	0.1329	0.0303	0.127	0.0518	7e-04
1	rs11586485	10309026	0.92	0.0682081798453755	1.01	0.120454976543865	0.2007350971112	0.117714364705915	0.0065	0.0061	0.0851	0.0129	0.0443	0.0176	0.0218	0.0283	6e-04	0.0383	0.0465	0.1197	0.0025	0.0461	0.1205	0.0121	0.0156	0.0015	6e-04	0.0114	0.0143	0.1329	0.0303	0.127	0.0518	7e-04
1	rs115614727	10324361	0.92	0.0682081798453755	1.01	0.120454976543865	0.201047645499086	0.11823365136676	0.0065	0.0061	0.0852	0.0129	0.0443	0.0176	0.0218	0.0283	6e-04	0.0383	0.0465	0.1197	0.0025	0.0461	0.1206	0.0121	0.0157	0.0015	6e-04	0.0114	0.0143	0.1328	0.0304	0.127	0.0518	7e-04
1	rs114542067	10339355	0.92	0.0682081798453755	1.01	0.120454976543865	0.200774150565532	0.119101046523884	0.0065	0.0061	0.0853	0.0129	0.0443	0.0176	0.0219	0.0283	6e-04	0.0383	0.0465	0.1197	0.0025	0.0462	0.1206	0.0121	0.0157	0.0016	6e-04	0.0113	0.0143	0.1325	0.0304	0.127	0.0519	7e-04
1	rs17401190	10343648	0.92	0.0682081798453755	1.01	0.120454976543865	0.201086733454128	0.11927481260078	0.0065	0.0061	0.0853	0.0129	0.0443	0.0176	0.0219	0.0283	6e-04	0.0383	0.0466	0.1197	0.0025	0.0462	0.1206	0.0121	0.0158	0.0016	6e-04	0.0113	0.0143	0.1324	0.0304	0.1269	0.0519	7e-04
1	rs10492972	10353112	0.92	0.0682081798453755	1.01	0.120454976543865	0.214099644316701	0.120581099093761	0.0065	0.0061	0.0855	0.013	0.0443	0.0177	0.0219	0.0283	6e-04	0.0383	0.0467	0.1197	0.0026	0.0463	0.1205	0.0121	0.0159	0.0016	6e-04	0.0112	0.0143	0.1318	0.0304	0.1268	0.052	7e-04
1	rs72640309	10358065	0.92	0.0682081798453755	1.01	0.120454976543865	0.217353347739341	0.120232232063049	0.0065	0.0061	0.0855	0.013	0.0443	0.0177	0.0219	0.0282	6e-04	0.0383	0.0467	0.1196	0.0026	0.0463	0.1204	0.0121	0.016	0.0016	6e-04	0.0112	0.0143	0.1317	0.0304	0.1268	0.052	7e-04
1	rs41274458	10363664	0.92	0.0682081798453755	1.01	0.120454976543865	0.22427572972845	0.119361731469192	0.0065	0.0061	0.0854	0.013	0.0443	0.0177	0.0219	0.0282	6e-04	0.0383	0.0468	0.1196	0.0026	0.0463	0.1202	0.0121	0.0162	0.0016	6e-04	0.0112	0.0144	0.1315	0.0304	0.1269	0.052	7e-04
1	rs61778373	10378270	0.92	0.0682081798453755	1.01	0.120454976543865	0.239172749817992	0.118840576675322	0.0065	0.0061	0.0853	0.0131	0.0442	0.0178	0.022	0.0282	6e-04	0.0384	0.0469	0.1194	0.0026	0.0464	0.1198	0.012	0.0167	0.0016	6e-04	0.0112	0.0146	0.131	0.0305	0.1271	0.0519	7e-04
1	rs17401966	10385471	0.92	0.0682081798453755	1.01	0.120454976543865	0.238269107423904	0.116678387763124	0.0065	0.0061	0.0853	0.0131	0.0442	0.0178	0.022	0.0282	6e-04	0.0384	0.0469	0.1194	0.0026	0.0464	0.1198	0.012	0.0167	0.0016	6e-04	0.0112	0.0146	0.1309	0.0305	0.1271	0.0519	7e-04
1	rs116475764	10386823	0.92	0.0682081798453755	1.01	0.120454976543865	0.238312095193264	0.116678387763124	0.0065	0.0061	0.0853	0.0131	0.0442	0.0178	0.022	0.0282	6e-04	0.0384	0.0469	0.1194	0.0026	0.0464	0.1198	0.012	0.0167	0.0016	6e-04	0.0112	0.0146	0.1309	0.0305	0.1271	0.0519	7e-04
1	rs35106561	10395208	0.92	0.0682081798453755	1.01	0.120454976543865	0.238527098274881	0.116678387763124	0.0065	0.0061	0.0853	0.0131	0.0442	0.0178	0.022	0.0282	6e-04	0.0384	0.0469	0.1194	0.0026	0.0464	0.1198	0.012	0.0167	0.0016	6e-04	0.0112	0.0146	0.1309	0.0305	0.1271	0.0519	7e-04
1	rs2297881	10397567	0.92	0.0682081798453755	1.01	0.120454976543865	0.23839808357909	0.117282286432709	0.0065	0.0061	0.0853	0.0131	0.0442	0.0178	0.022	0.0282	6e-04	0.0384	0.0469	0.1193	0.0026	0.0464	0.1198	0.012	0.0167	0.0016	6e-04	0.0112	0.0146	0.1309	0.0305	0.1271	0.0519	7e-04
1	rs17402390	10398960	0.92	0.0682081798453755	1.01	0.120454976543865	0.237925359440543	0.117109623517127	0.0065	0.0061	0.0853	0.0131	0.0442	0.0178	0.022	0.0282	6e-04	0.0384	0.0469	0.1193	0.0026	0.0464	0.1198	0.012	0.0167	0.0016	6e-04	0.0112	0.0146	0.1309	0.0305	0.1271	0.0519	7e-04
1	rs17034775	10399008	0.92	0.0682081798453755	1.01	0.120454976543865	0.238097199171256	0.117109623517127	0.0065	0.0061	0.0853	0.0131	0.0442	0.0178	0.022	0.0282	6e-04	0.0384	0.0469	0.1193	0.0026	0.0464	0.1198	0.012	0.0167	0.0016	6e-04	0.0112	0.0146	0.1309	0.0305	0.1271	0.0519	7e-04
1	rs4846213	10399178	0.92	0.0682081798453755	1.01	0.120454976543865	0.238097199171256	0.117109623517127	0.0065	0.0061	0.0853	0.0131	0.0442	0.0178	0.022	0.0282	6e-04	0.0384	0.0469	0.1193	0.0026	0.0464	0.1198	0.012	0.0167	0.0016	6e-04	0.0112	0.0146	0.1309	0.0305	0.1271	0.0519	7e-04
1	rs12143935	10399944	0.92	0.0682081798453755	1.01	0.120454976543865	0.238355087245008	0.117455045604704	0.0065	0.0061	0.0853	0.0131	0.0442	0.0178	0.022	0.0282	6e-04	0.0384	0.0469	0.1193	0.0026	0.0464	0.1198	0.012	0.0167	0.0016	6e-04	0.0112	0.0146	0.1309	0.0305	0.1271	0.0519	7e-04
1	rs10864453	10407169	0.92	0.0682081798453755	1.01	0.120454976543865	0.238742208410178	0.116937056920894	0.0065	0.0061	0.0853	0.0131	0.0442	0.0178	0.022	0.0282	6e-04	0.0384	0.0469	0.1193	0.0026	0.0464	0.1197	0.012	0.0167	0.0016	6e-04	0.0112	0.0146	0.1309	0.0305	0.1271	0.0519	7e-04
1	rs12125492	10421878	0.92	0.0682081798453755	1.01	0.120454976543865	0.244111171070793	0.128351514075649	0.0064	0.0061	0.0856	0.0131	0.0442	0.0178	0.022	0.0278	6e-04	0.0384	0.0469	0.1196	0.0025	0.0464	0.1198	0.012	0.0168	0.0014	7e-04	0.0112	0.0146	0.1309	0.0305	0.1271	0.0519	7e-04
1	rs1188494	10429223	0.92	0.0682081798453755	1.01	0.120454976543865	0.243719274427067	0.131041660402904	0.0063	0.0061	0.0856	0.0131	0.0442	0.0179	0.022	0.0278	6e-04	0.0384	0.0469	0.1196	0.0025	0.0464	0.1198	0.012	0.0168	0.0014	7e-04	0.0112	0.0146	0.1309	0.0305	0.1271	0.052	6e-04
1	rs1536262	10438687	0.92	0.0682081798453755	1.01	0.120454976543865	0.245114258114349	0.141172662653769	0.0063	0.0062	0.0857	0.0131	0.044	0.0179	0.022	0.0276	5e-04	0.0385	0.047	0.1196	0.0024	0.0465	0.12	0.012	0.0169	0.0014	7e-04	0.0112	0.0146	0.1309	0.0305	0.1271	0.0521	6e-04
1	rs2847342	10451078	0.92	0.0682081798453755	1.01	0.120454976543865	0.244024052995977	0.153955216378419	0.0062	0.0062	0.0858	0.0131	0.0439	0.0179	0.022	0.0276	5e-04	0.0384	0.047	0.1195	0.0024	0.0465	0.1201	0.0121	0.0169	0.0014	7e-04	0.0112	0.0146	0.1308	0.0305	0.127	0.0521	6e-04
1	rs116428604	10453450	0.92	0.0682081798453755	1.01	0.120454976543865	0.244198306248726	0.154528282011522	0.0062	0.0062	0.0858	0.0131	0.0439	0.0179	0.022	0.0276	5e-04	0.0384	0.047	0.1195	0.0024	0.0465	0.1201	0.0121	0.0169	0.0014	7e-04	0.0112	0.0146	0.1308	0.0305	0.127	0.0521	6e-04
1	rs80345587	10457121	0.92	0.0682081798453755	1.01	0.120454976543865	0.245026943378513	0.154432718292155	0.0062	0.0062	0.0858	0.0131	0.0439	0.0179	0.022	0.0276	5e-04	0.0384	0.047	0.1195	0.0024	0.0465	0.1202	0.0121	0.0169	0.0014	7e-04	0.0112	0.0146	0.1308	0.0305	0.127	0.0521	6e-04
1	rs77173593	10457496	0.92	0.0682081798453755	1.01	0.120454976543865	0.245463688037318	0.154910747788584	0.0062	0.0062	0.0858	0.0131	0.0439	0.0179	0.022	0.0276	5e-04	0.0384	0.047	0.1195	0.0024	0.0465	0.1202	0.0121	0.0169	0.0014	7e-04	0.0112	0.0146	0.1308	0.0305	0.127	0.0521	6e-04
1	rs79819846	10458433	0.92	0.0682081798453755	1.01	0.120454976543865	0.24594460082764	0.157212607074504	0.0062	0.0062	0.0858	0.0131	0.0439	0.0179	0.022	0.0276	5e-04	0.0384	0.047	0.1195	0.0024	0.0465	0.1202	0.0121	0.0169	0.0014	7e-04	0.0112	0.0146	0.1308	0.0305	0.127	0.0521	6e-04
1	rs1049887	10460485	0.92	0.0682081798453755	1.01	0.120454976543865	0.250075302219518	0.156252030030194	0.0062	0.0062	0.0858	0.0131	0.0438	0.0179	0.022	0.0276	5e-04	0.0384	0.047	0.1194	0.0024	0.0465	0.1202	0.0121	0.017	0.0014	7e-04	0.0112	0.0148	0.1308	0.0305	0.127	0.0521	6e-04
1	rs115789191	10463961	0.92	0.0682081798453755	1.01	0.120454976543865	0.258719560459295	0.164971953040269	0.0062	0.0062	0.0858	0.0131	0.0437	0.0179	0.022	0.0276	6e-04	0.0384	0.047	0.1194	0.0024	0.0465	0.1202	0.0121	0.017	0.0014	7e-04	0.0112	0.0148	0.1308	0.0305	0.127	0.0521	6e-04
1	rs41289075	10473200	0.92	0.0682081798453755	1.01	0.120454976543865	0.270187362539117	0.174754481808434	0.0062	0.0062	0.0858	0.0131	0.0435	0.0179	0.022	0.0276	6e-04	0.0384	0.047	0.1195	0.0024	0.0465	0.1203	0.0122	0.017	0.0014	7e-04	0.0112	0.0148	0.1308	0.0305	0.127	0.0521	6e-04
1	Affx-3980961	10479791	0.92	0.0682081798453755	1.01	0.120454976543865	0.276814740750439	0.166441458887485	0.0061	0.0062	0.0858	0.0131	0.0435	0.0179	0.022	0.0276	6e-04	0.0384	0.0471	0.1195	0.0024	0.0464	0.1203	0.0122	0.017	0.0014	7e-04	0.0112	0.0147	0.1307	0.0305	0.1269	0.0521	6e-04
1	rs78459513	10483983	0.92	0.0682081798453755	1.02	0.103026239636585	0.354898453147593	0.159140027848149	0.0051	0.0061	0.0857	0.0126	0.0434	0.0187	0.0221	0.0275	7e-04	0.0375	0.0495	0.1213	0.0032	0.0459	0.1203	0.0134	0.0175	0.0025	8e-04	0.0113	0.0136	0.127	0.03	0.1264	0.0523	7e-04
1	rs528713	10488555	0.92	0.0682081798453755	1.02	0.103026239636585	0.422376821677109	0.157693680167223	0.005	0.006	0.0855	0.0117	0.0433	0.0181	0.0217	0.0275	6e-04	0.0374	0.0502	0.1218	0.0035	0.0457	0.1207	0.014	0.0173	0.0027	8e-04	0.0113	0.0139	0.1263	0.0303	0.1265	0.0525	6e-04
1	rs484416	10491209	0.92	0.0682081798453755	1.02	0.103026239636585	0.407756879864997	0.154910747788584	0.005	0.006	0.0855	0.0118	0.0433	0.0181	0.0217	0.0275	6e-04	0.0375	0.0502	0.1218	0.0035	0.0456	0.1207	0.014	0.0173	0.0027	8e-04	0.0114	0.0139	0.1263	0.0303	0.1263	0.0525	6e-04
1	rs522280	10492715	0.92	0.0682081798453755	1.02	0.103026239636585	0.404681897138679	0.163214604267498	0.005	0.006	0.0855	0.0118	0.0433	0.0182	0.0217	0.0275	6e-04	0.0376	0.0502	0.1218	0.0035	0.0456	0.1207	0.014	0.0173	0.0026	8e-04	0.0115	0.0139	0.1263	0.0303	0.1263	0.0525	6e-04
1	rs643400	10496944	0.92	0.0682081798453755	1.02	0.103026239636585	0.401052596685397	0.151480743441866	0.005	0.006	0.0858	0.0118	0.0432	0.0181	0.0216	0.0275	6e-04	0.0376	0.0502	0.1218	0.0035	0.0457	0.1207	0.014	0.0173	0.0027	8e-04	0.0115	0.0139	0.1263	0.0303	0.1263	0.0523	6e-04
1	rs1300645	10499917	0.92	0.0682081798453755	1.02	0.103026239636585	0.39440417310993	0.150627545670287	0.005	0.006	0.0858	0.0118	0.0432	0.0181	0.0216	0.0275	5e-04	0.0376	0.0502	0.1218	0.0035	0.0457	0.1207	0.014	0.0173	0.0027	8e-04	0.0115	0.0139	0.1263	0.0303	0.1263	0.0522	6e-04
1	rs2847337	10502710	0.92	0.0682081798453755	1.02	0.103026239636585	0.391939433676433	0.150438181088848	0.005	0.006	0.0858	0.0118	0.0432	0.0181	0.0216	0.0275	5e-04	0.0376	0.0502	0.1218	0.0035	0.0456	0.1207	0.014	0.0173	0.0027	8e-04	0.0115	0.0139	0.1263	0.0303	0.1263	0.0522	6e-04
1	rs116267842	10509603	0.92	0.0682081798453755	1.02	0.103026239636585	0.40139214599677	0.156156087589922	0.005	0.0058	0.0858	0.0118	0.0431	0.018	0.0216	0.0275	5e-04	0.0373	0.0505	0.1219	0.0034	0.0456	0.1207	0.0141	0.0172	0.0027	9e-04	0.0115	0.014	0.1265	0.0303	0.1266	0.0521	6e-04
1	rs8192489	10511360	0.92	0.0682081798453755	1.02	0.103026239636585	0.396089144983882	0.1553893040342	0.005	0.0057	0.0857	0.0118	0.0431	0.0179	0.0216	0.0275	5e-04	0.0373	0.0505	0.1219	0.0034	0.0456	0.1207	0.0141	0.0172	0.0027	0.001	0.0115	0.014	0.1265	0.0303	0.1267	0.052	6e-04
1	rs12134590	10516290	0.92	0.0682081798453755	1.02	0.103026239636585	0.381551424296362	0.166049143259399	0.0051	0.0056	0.0857	0.0118	0.043	0.0177	0.0216	0.0274	5e-04	0.0374	0.0506	0.1221	0.0033	0.0456	0.1208	0.0141	0.0171	0.0028	0.0011	0.0115	0.0142	0.1266	0.0303	0.1267	0.0519	6e-04
1	rs11588734	10532981	0.92	0.0682081798453755	1.02	0.103026239636585	0.40570559467111	0.1696904163356	0.0051	0.0057	0.0855	0.012	0.0429	0.0175	0.0216	0.0274	6e-04	0.0375	0.0507	0.1221	0.0033	0.0455	0.1209	0.0141	0.0169	0.0027	0.0011	0.0116	0.0142	0.1261	0.0304	0.127	0.0521	6e-04
1	rs11581532	10537608	0.92	0.0682081798453755	1.02	0.103026239636585	0.407699829716174	0.171372673444285	0.0051	0.0057	0.0855	0.012	0.0428	0.0175	0.0216	0.0274	6e-04	0.0375	0.0508	0.1221	0.0033	0.0455	0.1209	0.0141	0.0169	0.0027	0.0011	0.0116	0.0142	0.1261	0.0304	0.127	0.0521	6e-04
1	rs115332378	10544051	0.92	0.0682081798453755	1.02	0.103026239636585	0.412333838882372	0.16448313627982	0.0051	0.0057	0.0854	0.012	0.0428	0.0174	0.0216	0.0274	6e-04	0.0375	0.0508	0.1221	0.0034	0.0455	0.1209	0.0141	0.0168	0.0027	0.0011	0.0116	0.0142	0.126	0.0304	0.127	0.0522	6e-04
1	rs673254	10550352	0.92	0.0682081798453755	1.02	0.103026239636585	0.408955856569918	0.173757448789393	0.0051	0.0057	0.0854	0.0121	0.0428	0.0174	0.0215	0.0274	6e-04	0.0375	0.0508	0.1221	0.0034	0.0455	0.1209	0.0142	0.0168	0.0027	0.0011	0.0116	0.0142	0.1259	0.0304	0.127	0.0522	6e-04
1	rs114843026	10556534	0.92	0.0682081798453755	1.02	0.103026239636585	0.420115334346283	0.187893636225069	0.0051	0.0057	0.0854	0.0121	0.0428	0.0174	0.0215	0.0274	6e-04	0.0375	0.0508	0.1221	0.0034	0.0455	0.1208	0.0142	0.0168	0.0027	0.0011	0.0116	0.0142	0.1258	0.0305	0.127	0.0522	6e-04
1	rs2506901	10563492	0.92	0.0682081798453755	1.03	0.0875760293110768	0.398003154740777	0.216838146748	0.0051	0.0057	0.0854	0.0121	0.0428	0.0174	0.0215	0.0273	7e-04	0.0376	0.0506	0.122	0.0034	0.0455	0.1208	0.0142	0.0169	0.0027	0.0012	0.0115	0.0143	0.1255	0.0307	0.1268	0.0524	7e-04
1	rs2274985	10573867	0.93	0.0557421353933153	1.03	0.0875760293110768	0.388535313897444	0.170778274654062	0.0049	0.0057	0.0849	0.0121	0.0428	0.0174	0.0215	0.0276	0.001	0.0379	0.0508	0.122	0.0036	0.0459	0.1205	0.0144	0.0167	0.0027	0.0013	0.0118	0.0141	0.1245	0.0309	0.127	0.0523	8e-04
1	rs79317148	10575910	0.93	0.0557421353933153	1.03	0.0875760293110768	0.392890795170031	0.181384203457618	0.0049	0.0057	0.0849	0.0121	0.0428	0.0174	0.0215	0.0276	0.001	0.0379	0.0508	0.122	0.0036	0.0459	0.1205	0.0144	0.0167	0.0027	0.0013	0.0118	0.0141	0.1245	0.0309	0.127	0.0523	8e-04
1	rs75629636	10590720	0.93	0.0557421353933153	1.03	0.0875760293110768	0.36696491247826	0.187382265027498	0.0049	0.0057	0.0848	0.012	0.0429	0.0176	0.0215	0.0277	0.001	0.0383	0.051	0.1217	0.0037	0.046	0.1201	0.0147	0.0169	0.0027	0.0015	0.0119	0.0142	0.1241	0.031	0.1262	0.052	8e-04
1	rs2480782	10593296	0.93	0.0557421353933153	1.03	0.0875760293110768	0.35953960747683	0.173757448789393	0.0049	0.0057	0.0848	0.012	0.0429	0.0177	0.0215	0.0278	0.001	0.0383	0.051	0.1216	0.0037	0.046	0.1201	0.0147	0.0169	0.0027	0.0015	0.0119	0.0142	0.1241	0.031	0.1261	0.052	9e-04
1	rs76853348	10594885	0.93	0.0557421353933153	1.03	0.0875760293110768	0.356921811842955	0.174156024337208	0.0049	0.0057	0.0847	0.012	0.0429	0.0177	0.0215	0.0278	0.001	0.0383	0.051	0.1216	0.0037	0.046	0.1201	0.0147	0.0169	0.0027	0.0015	0.0119	0.0142	0.1241	0.031	0.1261	0.052	9e-04
1	rs12375	10596341	0.93	0.0557421353933153	1.03	0.0875760293110768	0.345814195691155	0.171868555336024	0.0049	0.0057	0.0847	0.012	0.0429	0.0177	0.0215	0.0277	0.001	0.0383	0.0509	0.1216	0.0037	0.046	0.1201	0.0147	0.017	0.0026	0.0015	0.0119	0.0142	0.1241	0.0311	0.1261	0.0521	9e-04
1	rs17464919	10601731	0.93	0.0557421353933153	1.02	0.103026239636585	0.345656828226624	0.162338419146868	0.005	0.0057	0.0846	0.012	0.0429	0.0177	0.0215	0.0277	0.001	0.0383	0.0509	0.1218	0.0037	0.046	0.1201	0.0149	0.0169	0.0026	0.0015	0.0119	0.0143	0.1239	0.0311	0.1258	0.052	9e-04
1	rs11121582	10607895	0.93	0.0557421353933153	1.02	0.103026239636585	0.347810721987522	0.15778995744588	0.005	0.0057	0.0845	0.0119	0.0429	0.0177	0.0214	0.0277	0.001	0.0383	0.0509	0.1219	0.0037	0.0461	0.1201	0.0149	0.0169	0.0026	0.0016	0.0119	0.0143	0.1237	0.0312	0.1256	0.052	9e-04
1	rs2480772	10609460	0.93	0.0557421353933153	1.02	0.103026239636585	0.346181530478644	0.163799650787437	0.005	0.0057	0.0845	0.0119	0.0429	0.0177	0.0214	0.0277	0.001	0.0383	0.051	0.122	0.0037	0.0461	0.1201	0.015	0.0169	0.0026	0.0016	0.012	0.0143	0.1237	0.0312	0.1255	0.052	9e-04
1	rs12739407	10613611	0.93	0.0557421353933153	1.02	0.103026239636585	0.349971527718315	0.1665395885509	0.005	0.0057	0.0844	0.0119	0.0429	0.0177	0.0215	0.0277	0.001	0.0383	0.051	0.122	0.0037	0.0461	0.1201	0.015	0.0169	0.0026	0.0016	0.012	0.0143	0.1236	0.0312	0.1256	0.0519	9e-04
1	rs79335262	10624011	0.93	0.0557421353933153	1.02	0.103026239636585	0.356335494391652	0.193239914462742	0.005	0.0057	0.0843	0.0119	0.0429	0.0177	0.0215	0.0277	0.001	0.0383	0.051	0.1221	0.0037	0.0462	0.1202	0.0151	0.0169	0.0026	0.0016	0.0119	0.0143	0.1236	0.0313	0.1256	0.0517	9e-04
1	rs76431309	10629772	0.93	0.0557421353933153	1.02	0.103026239636585	0.361737554822538	0.194170386651712	0.005	0.0057	0.0842	0.0119	0.0429	0.0177	0.0215	0.0277	0.001	0.0383	0.051	0.1222	0.0037	0.0462	0.1202	0.0151	0.0169	0.0026	0.0016	0.0118	0.0143	0.1236	0.0313	0.1256	0.0516	9e-04
1	rs6687430	10633245	0.93	0.0557421353933153	1.02	0.103026239636585	0.377205409055317	0.202717078738739	0.005	0.0057	0.0841	0.0119	0.0429	0.0177	0.0215	0.0277	0.0011	0.0383	0.051	0.1223	0.0037	0.0463	0.1203	0.0151	0.017	0.0026	0.0016	0.0117	0.0142	0.1235	0.0313	0.1257	0.0514	9e-04
1	rs6664134	10633543	0.93	0.0557421353933153	1.02	0.103026239636585	0.380999897844676	0.191383517578088	0.0051	0.0057	0.084	0.0119	0.043	0.0177	0.0215	0.0277	0.0011	0.0381	0.0511	0.1223	0.0037	0.0463	0.1203	0.0152	0.017	0.0026	0.0016	0.0117	0.0142	0.1235	0.0313	0.1257	0.0514	9e-04
1	rs72857049	10647924	0.94	0.0451461751884772	1.02	0.103026239636585	0.460891654641492	0.110535943064983	0.0055	0.0057	0.0817	0.0126	0.0438	0.0181	0.0213	0.0284	0.0016	0.0385	0.0514	0.1201	0.0053	0.047	0.1193	0.0165	0.0178	0.0028	0.0026	0.0119	0.0145	0.1203	0.0323	0.1236	0.05	0.0018
1	rs61776267	10651589	0.94	0.0451461751884772	1.02	0.103026239636585	0.508649637171441	0.0798664920361935	0.0056	0.0057	0.0812	0.0128	0.044	0.0182	0.0214	0.0286	0.0017	0.0387	0.0515	0.1196	0.0057	0.047	0.1191	0.0168	0.018	0.0028	0.0027	0.0119	0.0146	0.1197	0.0326	0.1227	0.0496	0.002
1	rs17035390	10653622	0.93	0.0557421353933153	1.01	0.120454976543865	0.66174704438727	0.0554705311692751	0.0059	0.006	0.0807	0.0129	0.0442	0.0182	0.0214	0.0287	0.0019	0.0389	0.0517	0.1187	0.0062	0.047	0.1193	0.0172	0.0181	0.0029	0.0032	0.0119	0.0145	0.1184	0.033	0.1218	0.0493	0.0023
1	rs284272	10653628	0.93	0.0557421353933153	1.01	0.120454976543865	0.653792315709479	0.0547077667831188	0.0059	0.006	0.0805	0.0129	0.0442	0.0182	0.0214	0.0287	0.0019	0.0389	0.0517	0.1187	0.0062	0.047	0.1193	0.0172	0.0181	0.0029	0.0032	0.0119	0.0145	0.1183	0.033	0.1219	0.0493	0.0024
1	rs1471642	10654688	0.93	0.0557421353933153	1.01	0.120454976543865	0.753676594002428	0.0360013524982591	0.006	0.0061	0.0803	0.013	0.0448	0.0184	0.0212	0.0288	0.002	0.0395	0.0519	0.1184	0.0065	0.0472	0.119	0.0175	0.0182	0.0021	0.0033	0.0124	0.0146	0.118	0.0333	0.1204	0.0493	0.0025
1	rs284265	10658221	0.93	0.0557421353933153	1.01	0.120454976543865	0.864250446401072	0.0241854801803662	0.006	0.0061	0.0801	0.0131	0.0449	0.0184	0.0213	0.0289	0.002	0.0396	0.052	0.1183	0.0066	0.0474	0.1191	0.0177	0.0183	0.0017	0.0034	0.0125	0.0146	0.1179	0.0334	0.1196	0.0492	0.0025
1	rs78645175	10664708	0.93	0.0557421353933153	1.01	0.120454976543865	0.886419669945535	0.0215476404171918	0.006	0.0061	0.0801	0.0131	0.045	0.0184	0.0215	0.0288	0.002	0.0396	0.0521	0.1183	0.0066	0.0474	0.1192	0.0177	0.0182	0.0017	0.0034	0.0125	0.0146	0.1178	0.0334	0.1193	0.0491	0.0025
1	rs284280	10666646	0.93	0.0557421353933153	1.01	0.120454976543865	0.895173217876579	0.0201233407353416	0.006	0.0061	0.08	0.013	0.045	0.0184	0.0216	0.0288	0.002	0.0396	0.0521	0.1183	0.0066	0.0474	0.1193	0.0177	0.0182	0.0017	0.0034	0.0125	0.0145	0.1178	0.0334	0.1192	0.0491	0.0025
1	rs11121599	10666735	0.93	0.0557421353933153	1.01	0.120454976543865	0.856994051721414	0.0187850094271995	0.006	0.0061	0.0801	0.013	0.0451	0.0183	0.0216	0.0288	0.002	0.0396	0.0521	0.1179	0.0067	0.0475	0.1193	0.0177	0.0181	0.0019	0.0034	0.0125	0.0146	0.1178	0.0334	0.1192	0.0492	0.0025
1	rs481453	10672935	0.93	0.0557421353933153	1.01	0.120454976543865	0.805364198621852	0.0250229323162157	0.006	0.0061	0.0799	0.0129	0.0452	0.0181	0.0216	0.0291	0.0021	0.0397	0.0521	0.1177	0.0068	0.0475	0.1192	0.0177	0.0181	0.0022	0.0034	0.0126	0.0146	0.1176	0.0334	0.119	0.0491	0.0026
1	rs78282029	10679714	0.94	0.0451461751884772	1.01	0.120454976543865	0.771355218054718	0.0293636850180866	0.0062	0.0061	0.0794	0.0127	0.0456	0.0178	0.0215	0.029	0.0022	0.04	0.0522	0.118	0.0069	0.0478	0.1187	0.0179	0.0182	0.0022	0.0034	0.0127	0.0147	0.1173	0.0336	0.1181	0.0493	0.0028
1	rs74680345	10683672	0.94	0.0451461751884772	1.01	0.120454976543865	0.789600677124457	0.0497400648701101	0.0062	0.0061	0.0795	0.0126	0.0455	0.0177	0.0213	0.0293	0.0024	0.04	0.0523	0.1181	0.007	0.0478	0.1184	0.018	0.0183	0.0023	0.0034	0.0127	0.0147	0.1173	0.0337	0.1177	0.049	0.0029
1	rs75229699	10691829	0.94	0.0451461751884772	1.01	0.120454976543865	0.786727920411791	0.0507784792821353	0.0062	0.0061	0.0795	0.0125	0.0457	0.0176	0.0213	0.0295	0.0025	0.0401	0.0523	0.1181	0.007	0.0478	0.1182	0.018	0.0183	0.0024	0.0034	0.0127	0.0147	0.117	0.0336	0.1174	0.0487	0.003
1	rs284250	10701438	0.94	0.0451461751884772	1.01	0.120454976543865	0.75542876495528	0.037328074890177	0.0063	0.0061	0.0795	0.0124	0.0462	0.0175	0.0212	0.0298	0.0026	0.0402	0.0525	0.1174	0.0071	0.0478	0.1182	0.0182	0.0185	0.0025	0.0034	0.0128	0.0148	0.1165	0.0336	0.1171	0.0484	0.0032
1	rs117131266	10702266	0.94	0.0451461751884772	1.01	0.120454976543865	0.752458744121636	0.0328564964502637	0.0063	0.0061	0.0795	0.0124	0.0463	0.0175	0.0212	0.0298	0.0027	0.0402	0.0525	0.1174	0.0072	0.0478	0.1181	0.0182	0.0185	0.0025	0.0034	0.0128	0.0148	0.1164	0.0336	0.1171	0.0484	0.0032
1	rs284298	10710255	0.94	0.0451461751884772	1	0.139999700676332	0.734746610892514	0.0245804780415824	0.0064	0.0061	0.0794	0.0123	0.0468	0.0174	0.021	0.0299	0.0028	0.0403	0.0527	0.1172	0.0073	0.0478	0.1174	0.0182	0.0188	0.0027	0.0034	0.0129	0.0149	0.1157	0.0336	0.117	0.0483	0.0033
1	rs56229092	10714402	0.94	0.0451461751884772	1	0.139999700676332	0.743882292143355	0.02738384419659	0.0064	0.0061	0.0795	0.0123	0.0469	0.0173	0.021	0.03	0.0028	0.0404	0.0528	0.1172	0.0073	0.0479	0.1172	0.0183	0.019	0.0027	0.0034	0.013	0.0149	0.1155	0.0336	0.1167	0.0483	0.0034
1	rs77639220	10718377	0.94	0.0451461751884772	1	0.139999700676332	0.744715270810912	0.0329575116390723	0.0065	0.0061	0.0795	0.0124	0.047	0.0173	0.021	0.03	0.0028	0.0404	0.0528	0.1169	0.0074	0.0479	0.1169	0.0183	0.0192	0.0028	0.0035	0.013	0.0152	0.1151	0.0336	0.1165	0.0483	0.0034
1	rs540329	10719549	0.94	0.0451461751884772	1	0.139999700676332	0.736479318116051	0.0327556241814075	0.0065	0.0061	0.0796	0.0124	0.0471	0.0173	0.021	0.0301	0.0027	0.0404	0.0528	0.1168	0.0074	0.0479	0.1168	0.0183	0.0193	0.0029	0.0035	0.013	0.0153	0.115	0.0335	0.1165	0.0483	0.0034
1	rs61736951	10720254	0.94	0.0451461751884772	1	0.139999700676332	0.734520738243946	0.0357911070977267	0.0065	0.0062	0.0796	0.0124	0.0471	0.0173	0.021	0.0301	0.0027	0.0404	0.0528	0.1167	0.0074	0.0479	0.1167	0.0183	0.0193	0.0029	0.0035	0.013	0.0154	0.115	0.0335	0.1165	0.0483	0.0034
1	rs79792288	10720905	0.94	0.0451461751884772	1	0.139999700676332	0.727159088936467	0.0357911070977267	0.0065	0.0062	0.0796	0.0124	0.0471	0.0173	0.021	0.0301	0.0028	0.0404	0.0528	0.1167	0.0074	0.0479	0.1167	0.0183	0.0193	0.0029	0.0035	0.013	0.0154	0.1151	0.0335	0.1162	0.0483	0.0034
1	rs116460699	10725193	0.94	0.0451461751884772	1	0.139999700676332	0.72551097666101	0.0192522432550714	0.0066	0.0062	0.0797	0.0124	0.0472	0.0172	0.021	0.0302	0.0028	0.0405	0.0529	0.1162	0.0075	0.0479	0.1162	0.0184	0.0193	0.0031	0.0035	0.0131	0.0158	0.1148	0.0335	0.1161	0.0483	0.0035
1	rs284315	10734800	0.94	0.0451461751884772	1	0.139999700676332	0.670323327211216	0.032906986185002	0.0068	0.0063	0.0801	0.0126	0.0478	0.017	0.021	0.0304	0.0028	0.0407	0.053	0.1155	0.0077	0.048	0.1148	0.0185	0.0193	0.0035	0.0037	0.0132	0.0161	0.1141	0.0335	0.1157	0.0483	0.0036
1	rs113222733	10738871	0.94	0.0451461751884772	1.01	0.120454976543865	0.687990417630071	0.0304752036483773	0.0067	0.0064	0.08	0.0126	0.048	0.0167	0.0209	0.0304	0.0028	0.0405	0.0535	0.1153	0.0077	0.0483	0.1142	0.0183	0.0191	0.0036	0.0036	0.0135	0.0161	0.1141	0.0335	0.116	0.0483	0.0034
1	rs6540944	10740405	0.95	0.036223894092762	1.01	0.120454976543865	0.69995644886891	0.0353723027871356	0.0067	0.0065	0.08	0.0126	0.048	0.0166	0.0207	0.0304	0.0028	0.0405	0.0541	0.1152	0.0077	0.0484	0.114	0.0182	0.019	0.0036	0.0036	0.0135	0.0161	0.1141	0.0335	0.1161	0.0483	0.0034
1	rs578554	10741669	0.95	0.036223894092762	1.01	0.120454976543865	0.685798139814032	0.0390580037421088	0.0067	0.0065	0.08	0.0126	0.048	0.0166	0.021	0.0305	0.0026	0.0405	0.0541	0.1151	0.0076	0.0484	0.114	0.0182	0.019	0.0036	0.0035	0.0137	0.0162	0.1144	0.0335	0.1159	0.0483	0.0033
1	rs516243	10750432	0.95	0.036223894092762	1.01	0.120454976543865	0.713574542278262	0.0602739318831524	0.0068	0.0065	0.0795	0.0129	0.0484	0.0167	0.021	0.0307	0.0027	0.0409	0.0545	0.1137	0.0078	0.0487	0.114	0.0182	0.019	0.0038	0.0032	0.0139	0.0172	0.1137	0.0336	0.1151	0.048	0.003
1	rs60449700	10752990	0.95	0.036223894092762	1.02	0.103026239636585	0.855304631076926	0.0669630070671955	0.0069	0.0066	0.0791	0.013	0.0482	0.0167	0.0211	0.031	0.0028	0.041	0.0547	0.1133	0.0081	0.0489	0.1131	0.018	0.0192	0.0039	0.0033	0.0141	0.0176	0.1134	0.0334	0.1143	0.0483	0.0032
1	rs4845948	10757199	0.95	0.036223894092762	1.03	0.0875760293110768	0.984670848003415	0.0591553835914021	0.007	0.0068	0.0788	0.0134	0.0474	0.0167	0.0213	0.0315	0.003	0.0409	0.0548	0.1126	0.0085	0.0495	0.1122	0.0178	0.0197	0.0039	0.0036	0.0144	0.0187	0.1127	0.033	0.1131	0.0485	0.0034
1	rs2387232	10759741	0.95	0.036223894092762	1.02	0.103026239636585	1.20881308961743	0.0772845495125372	0.007	0.0073	0.0784	0.0138	0.0477	0.0166	0.0215	0.0319	0.0032	0.0403	0.0547	0.1117	0.0089	0.0499	0.1112	0.0177	0.0204	0.0039	0.0039	0.0146	0.0194	0.1123	0.033	0.1116	0.0486	0.0036
1	rs59061093	10760472	0.95	0.036223894092762	1.02	0.103026239636585	1.20021695519446	0.0751715551245121	0.007	0.0073	0.0783	0.014	0.0477	0.0166	0.0215	0.0319	0.0032	0.0402	0.0544	0.1116	0.0091	0.0501	0.111	0.0178	0.0205	0.0039	0.004	0.0147	0.0196	0.1121	0.0331	0.1114	0.0486	0.0036
1	rs734736	10760510	0.95	0.036223894092762	1.02	0.103026239636585	1.19320988469955	0.0717983474156534	0.007	0.0073	0.0783	0.014	0.0477	0.0167	0.0215	0.0319	0.0032	0.0402	0.0544	0.1116	0.0091	0.0501	0.1107	0.0178	0.0205	0.0039	0.004	0.0147	0.0196	0.1121	0.0331	0.1116	0.0486	0.0036
1	rs113981481	10761541	0.95	0.036223894092762	1.02	0.103026239636585	1.31389444170067	0.121980365065198	0.007	0.0073	0.0783	0.0141	0.0475	0.0167	0.0214	0.0319	0.0033	0.0401	0.0544	0.1116	0.0091	0.0501	0.1103	0.0179	0.0206	0.004	0.004	0.0148	0.0198	0.112	0.0331	0.1114	0.0485	0.0037
1	rs11805515	10767785	0.94	0.0451461751884772	1	0.139999700676332	0.992529883912988	0.0988806819688679	0.007	0.007	0.0774	0.0152	0.049	0.0176	0.0205	0.0317	0.0039	0.0405	0.0549	0.1076	0.0099	0.052	0.1065	0.0197	0.0211	0.005	0.0044	0.0158	0.0216	0.1094	0.0343	0.1085	0.0483	0.0042
1	rs488834	10767902	0.94	0.0451461751884772	1	0.139999700676332	1.03064203350577	0.13630081096927	0.007	0.0071	0.0774	0.0152	0.0491	0.0176	0.0205	0.0317	0.0039	0.0404	0.0549	0.1076	0.01	0.052	0.1064	0.0196	0.0211	0.0051	0.0044	0.0158	0.0216	0.1094	0.0343	0.1084	0.0483	0.0042
1	rs710133	10771488	0.93	0.0557421353933153	0.99	0.161794913519683	1.13015028606071	0.114873793652153	0.0071	0.0069	0.0772	0.0156	0.049	0.0177	0.0204	0.0314	0.0039	0.0411	0.055	0.1064	0.0102	0.0522	0.1063	0.0198	0.0216	0.0053	0.0044	0.0159	0.0214	0.1091	0.0342	0.1081	0.0483	0.0042
1	rs58810407	10773987	0.93	0.0557421353933153	0.99	0.161794913519683	1.11468638531541	0.15433717567609	0.0072	0.007	0.077	0.0156	0.0492	0.0177	0.0201	0.0313	0.004	0.0414	0.0552	0.1059	0.0102	0.0522	0.1062	0.0201	0.0217	0.0054	0.0045	0.0161	0.0215	0.1087	0.0344	0.1079	0.0484	0.0042
1	rs284233	10777260	0.93	0.0557421353933153	0.99	0.161794913519683	1.01410104275868	0.137398387147485	0.0072	0.0071	0.0769	0.0156	0.0495	0.0177	0.0199	0.0312	0.004	0.0416	0.0553	0.1052	0.0102	0.0523	0.1061	0.0203	0.0217	0.0055	0.0045	0.0162	0.0215	0.1084	0.0347	0.1076	0.0486	0.0043
1	rs58551746	10782671	0.93	0.0557421353933153	0.99	0.161794913519683	0.946181428593205	0.155006416924415	0.0072	0.0073	0.0767	0.0158	0.0498	0.0177	0.0199	0.0312	0.0041	0.0419	0.0558	0.1043	0.01	0.0528	0.1057	0.0204	0.0217	0.0056	0.0043	0.0162	0.0216	0.1084	0.0348	0.1068	0.049	0.0041
1	rs116461502	10784899	0.93	0.0557421353933153	0.99	0.161794913519683	0.929714033563786	0.184019178065033	0.0072	0.0073	0.0767	0.0159	0.0498	0.0177	0.0199	0.0313	0.0041	0.042	0.056	0.1039	0.01	0.0529	0.1053	0.0204	0.0218	0.0057	0.0042	0.0163	0.0216	0.1085	0.0348	0.1065	0.0491	0.004
1	rs284254	10786314	0.93	0.0557421353933153	0.99	0.161794913519683	0.909897660783361	0.17976918329865	0.0072	0.0074	0.0767	0.0159	0.0499	0.0177	0.0199	0.0313	0.0041	0.042	0.0561	0.1037	0.01	0.053	0.1052	0.0205	0.0218	0.0057	0.0042	0.0163	0.0216	0.1086	0.0348	0.1063	0.0492	0.0039
1	rs114361870	10787940	0.93	0.0557421353933153	0.99	0.161794913519683	0.924390105393912	0.227005672416154	0.0072	0.0074	0.0768	0.016	0.0497	0.0178	0.0198	0.0313	0.0041	0.0421	0.0562	0.1035	0.01	0.0532	0.1052	0.0205	0.0218	0.0058	0.0042	0.0163	0.0216	0.1085	0.0348	0.106	0.0492	0.0039
1	rs284279	10789697	0.93	0.0557421353933153	0.99	0.161794913519683	0.919327600525131	0.185952958339467	0.0073	0.0074	0.0769	0.0161	0.0497	0.0179	0.0197	0.0315	0.0041	0.0422	0.0562	0.1032	0.01	0.0534	0.1053	0.0205	0.0218	0.006	0.0042	0.0163	0.0217	0.1084	0.0348	0.1055	0.0492	0.0038
1	rs6540946	10793411	0.93	0.0557421353933153	0.99	0.161794913519683	0.84192023786392	0.234785201672574	0.0072	0.0072	0.0767	0.0163	0.0498	0.0181	0.0195	0.0316	0.0041	0.0422	0.0563	0.1031	0.0098	0.0537	0.1051	0.0205	0.0217	0.0059	0.0041	0.0164	0.0217	0.1084	0.0349	0.1055	0.0491	0.0038
1	rs608020	10794895	0.93	0.0557421353933153	0.99	0.161794913519683	0.827753512684331	0.225699239170223	0.0072	0.0072	0.0766	0.0163	0.0498	0.0181	0.0193	0.0316	0.0041	0.0422	0.0563	0.103	0.0098	0.0538	0.105	0.0205	0.0216	0.0059	0.0044	0.0164	0.0217	0.1084	0.0349	0.1055	0.0491	0.0038
1	rs12046278	10799577	0.93	0.0557421353933153	0.99	0.161794913519683	0.715657081086098	0.199471469495925	0.0071	0.007	0.0764	0.0166	0.0499	0.0183	0.0191	0.0317	0.0042	0.0422	0.0564	0.1029	0.0096	0.0543	0.1047	0.0206	0.0215	0.0058	0.0043	0.0165	0.0218	0.1084	0.0352	0.1056	0.0491	0.0037
1	rs6700479	10800737	0.93	0.0557421353933153	0.99	0.161794913519683	0.644886500457951	0.193136622072349	0.0071	0.007	0.0759	0.0167	0.0499	0.0184	0.019	0.0319	0.004	0.0423	0.0564	0.1033	0.0094	0.0544	0.1044	0.0206	0.0215	0.006	0.0043	0.0165	0.0218	0.1086	0.0351	0.1053	0.0493	0.0038
1	rs4845953	10801989	0.93	0.0557421353933153	0.99	0.161794913519683	0.712311458199186	0.232804915938675	0.0071	0.0072	0.0752	0.0168	0.0501	0.0185	0.0189	0.0312	0.0038	0.0424	0.0564	0.1034	0.0093	0.0547	0.1043	0.0206	0.0216	0.0061	0.0043	0.0162	0.0217	0.1088	0.0351	0.1053	0.0499	0.0036
1	rs72860191	10804219	0.93	0.0557421353933153	1	0.139999700676332	0.655007783886069	0.201982665555715	0.007	0.0074	0.0736	0.0177	0.05	0.0183	0.019	0.0318	0.0037	0.0446	0.0551	0.1016	0.0091	0.0547	0.1034	0.0199	0.0206	0.0071	0.0043	0.0165	0.0224	0.1093	0.0357	0.1043	0.0521	0.0034
1	rs4845955	10805414	0.93	0.0557421353933153	1	0.139999700676332	0.49808512066163	0.254993235137525	0.0069	0.0072	0.0727	0.0175	0.05	0.0179	0.0188	0.0319	0.0037	0.0452	0.0549	0.1025	0.0087	0.055	0.1029	0.0192	0.0194	0.0073	0.0042	0.017	0.0226	0.1103	0.0357	0.1045	0.0532	0.0035
1	rs113841566	10805552	0.93	0.0557421353933153	1	0.139999700676332	0.493312604138624	0.261579556420856	0.0069	0.0072	0.0727	0.0175	0.05	0.0179	0.0188	0.0319	0.0036	0.0452	0.0549	0.1025	0.0086	0.055	0.1029	0.0191	0.0194	0.0073	0.0042	0.017	0.0226	0.1104	0.0358	0.1045	0.0532	0.0034
1	rs2076492	10808587	0.93	0.0557421353933153	1	0.139999700676332	0.342935013266492	0.379375988548969	0.0069	0.0072	0.0724	0.0172	0.0506	0.0182	0.0181	0.0319	0.0032	0.0448	0.0553	0.1019	0.0079	0.056	0.1019	0.0185	0.0184	0.0071	0.0041	0.0173	0.0227	0.1136	0.0361	0.1043	0.0538	0.0033
1	rs1342904	10810317	0.92	0.0682081798453755	0.99	0.161794913519683	0.28513767945236	0.414691855576725	0.0068	0.0072	0.0722	0.017	0.051	0.0182	0.018	0.0319	0.0032	0.0448	0.0554	0.1012	0.0075	0.0562	0.1017	0.0184	0.0179	0.007	0.0041	0.0172	0.0227	0.115	0.0363	0.104	0.0541	0.0032
1	rs72643204	10811325	0.92	0.0682081798453755	0.98	0.18597139562509	0.219811695805525	0.408832782267293	0.0069	0.0072	0.0722	0.0168	0.0512	0.0182	0.0179	0.032	0.0033	0.045	0.0555	0.1008	0.0073	0.0564	0.1015	0.0183	0.0176	0.0069	0.0041	0.0173	0.0228	0.1159	0.0364	0.1036	0.0543	0.0032
1	rs205479	10812417	0.92	0.0682081798453755	0.98	0.18597139562509	0.169773490411879	0.425557653857515	0.0069	0.0072	0.0722	0.0167	0.0511	0.0182	0.0178	0.032	0.0033	0.045	0.0553	0.1005	0.0071	0.0565	0.1018	0.0182	0.0174	0.0068	0.0041	0.0173	0.0229	0.1171	0.0363	0.1033	0.0543	0.0032
1	rs205484	10815421	0.9	0.0995502148251544	0.97	0.212655582583661	0.22610878021273	0.516868076764028	0.0076	0.0072	0.0723	0.0161	0.051	0.0177	0.0161	0.0326	0.0035	0.0452	0.0542	0.0987	0.0067	0.0565	0.1026	0.0164	0.0155	0.0069	0.0046	0.0178	0.0231	0.1224	0.0358	0.1042	0.0544	0.0033
1	rs6694651	10823826	0.88	0.140769569262351	0.96	0.241969076141015	0.215723053188883	0.586802377242007	0.0078	0.0073	0.0715	0.016	0.0507	0.0174	0.0157	0.0329	0.0035	0.0449	0.0541	0.0977	0.0065	0.0567	0.1022	0.0156	0.0148	0.0071	0.0046	0.0181	0.0239	0.1251	0.0363	0.104	0.0545	0.0036
1	rs6540950	10824329	0.88	0.140769569262351	0.96	0.241969076141015	0.17233815349111	0.546511907915759	0.0078	0.0073	0.0715	0.0159	0.0507	0.0174	0.0157	0.0332	0.0035	0.0449	0.0541	0.0977	0.0065	0.0567	0.1022	0.0156	0.0147	0.0071	0.0046	0.0181	0.0239	0.1251	0.0364	0.104	0.0545	0.0036
1	rs172228	10831218	0.87	0.165571370278195	0.95	0.274028283204826	0.0989387513644405	0.354660547799293	0.0078	0.0073	0.0709	0.0158	0.0502	0.0175	0.0154	0.0334	0.0035	0.0447	0.0542	0.098	0.0062	0.0568	0.1023	0.0158	0.0143	0.0073	0.0044	0.0185	0.0245	0.126	0.0366	0.1037	0.0545	0.0038
1	rs58064215	10833232	0.87	0.165571370278195	0.95	0.274028283204826	0.0877948314554025	0.340135581563719	0.0078	0.0073	0.0705	0.0157	0.0501	0.0175	0.0154	0.0335	0.0035	0.0447	0.0543	0.0983	0.0059	0.0569	0.102	0.0161	0.0142	0.0073	0.0044	0.0186	0.0246	0.1264	0.0365	0.1036	0.0544	0.0038
1	Affx-4028723	10838556	0.86	0.193417951625055	0.95	0.274028283204826	0.116961024814799	0.382179258775085	0.0079	0.0072	0.0697	0.0154	0.0504	0.0173	0.0153	0.0336	0.0034	0.0447	0.0546	0.099	0.0058	0.0569	0.1027	0.0158	0.0138	0.0075	0.0044	0.0189	0.025	0.1273	0.0366	0.1023	0.0538	0.0039
1	rs11121617	10842021	0.86	0.193417951625055	0.95	0.274028283204826	0.140993372359091	0.443391064740463	0.008	0.0072	0.0691	0.0151	0.0506	0.017	0.0152	0.0338	0.0033	0.0449	0.0547	0.0991	0.0056	0.057	0.1032	0.0156	0.0135	0.0076	0.0044	0.0191	0.0257	0.1279	0.0367	0.1012	0.0542	0.0039
1	rs710137	10842386	0.86	0.193417951625055	0.95	0.274028283204826	0.122897396615761	0.418741260159837	0.008	0.0072	0.069	0.0151	0.051	0.0168	0.0151	0.0337	0.0033	0.0448	0.0547	0.1005	0.0056	0.057	0.1033	0.0156	0.0134	0.0076	0.0043	0.0191	0.0253	0.1283	0.0366	0.101	0.0536	0.0038
1	rs114596278	10845920	0.85	0.2244882202137	0.95	0.274028283204826	0.128171819998384	0.393835344808944	0.0084	0.0072	0.0693	0.0155	0.0512	0.0168	0.015	0.0332	0.0032	0.0448	0.0547	0.1019	0.0054	0.0567	0.1035	0.0159	0.0134	0.0073	0.0043	0.0188	0.0255	0.129	0.0367	0.0987	0.0534	0.0036
1	rs58708213	10846144	0.85	0.2244882202137	0.94	0.308944172156586	0.129738096895832	0.396023581955076	0.0085	0.0072	0.0693	0.0155	0.0512	0.0166	0.0149	0.0332	0.0032	0.0448	0.0547	0.102	0.0054	0.0567	0.1038	0.0159	0.0134	0.0073	0.0043	0.0188	0.0256	0.129	0.0367	0.0986	0.0534	0.0036
1	rs776910	10846540	0.85	0.2244882202137	0.95	0.274028283204826	0.139946881701775	0.380394692056933	0.0085	0.0072	0.0695	0.0156	0.0512	0.0166	0.0149	0.0332	0.0032	0.0448	0.0547	0.102	0.0048	0.0567	0.104	0.0159	0.0134	0.0073	0.0043	0.0188	0.0256	0.1292	0.0367	0.0985	0.0534	0.0037
1	rs11121624	10850371	0.84	0.258953137461488	0.95	0.274028283204826	0.127632329411115	0.40649553380204	0.0085	0.0071	0.0694	0.0158	0.0517	0.0161	0.0149	0.0332	0.0034	0.0448	0.0547	0.1021	0.0045	0.0568	0.104	0.0157	0.0135	0.0073	0.0042	0.019	0.0259	0.1298	0.0368	0.0973	0.0535	0.0039
1	rs1737617	10850798	0.84	0.258953137461488	0.95	0.274028283204826	0.129496381632356	0.411954795299882	0.0085	0.0071	0.0693	0.0158	0.0517	0.016	0.0148	0.0332	0.0034	0.0446	0.0548	0.1021	0.0045	0.0569	0.104	0.0157	0.0135	0.0073	0.0042	0.019	0.0259	0.1298	0.0368	0.0972	0.0538	0.0039
1	rs1776216	10850866	0.84	0.258953137461488	0.95	0.274028283204826	0.132813216671192	0.412345501795286	0.0085	0.0071	0.0693	0.0158	0.0517	0.016	0.0148	0.0333	0.0034	0.0446	0.0548	0.1021	0.0045	0.0568	0.104	0.0157	0.0135	0.0072	0.0042	0.019	0.0259	0.1298	0.0368	0.0972	0.0538	0.0039
1	rs11577305	10855638	0.84	0.258953137461488	0.94	0.308944172156586	0.181822598640808	0.43504443791788	0.0083	0.007	0.0687	0.0159	0.052	0.016	0.0147	0.0337	0.0033	0.0446	0.0552	0.1025	0.0043	0.0568	0.1044	0.0159	0.0134	0.0071	0.0041	0.019	0.026	0.1301	0.0368	0.0963	0.0537	0.0038
1	rs761124	10856053	0.84	0.258953137461488	0.94	0.308944172156586	0.204306619514591	0.448712331800069	0.0083	0.0069	0.0684	0.0158	0.0522	0.0159	0.0146	0.0338	0.0032	0.0446	0.0552	0.1024	0.0043	0.0568	0.1044	0.0159	0.0136	0.0073	0.004	0.019	0.026	0.1304	0.0367	0.096	0.054	0.0037
1	rs718047	10858746	0.83	0.29697514221559	0.94	0.308944172156586	0.273050132417209	0.538119983423654	0.0085	0.0069	0.0677	0.015	0.0525	0.0154	0.014	0.0342	0.0032	0.0446	0.0561	0.1021	0.0041	0.0565	0.1053	0.0159	0.0135	0.0071	0.0041	0.0192	0.0264	0.1317	0.0364	0.095	0.0543	0.0036
1	rs11121629	10860604	0.83	0.29697514221559	0.94	0.308944172156586	0.347127031396978	0.530316706720238	0.0086	0.0068	0.0681	0.015	0.0525	0.0153	0.0139	0.0341	0.0034	0.0445	0.0561	0.1016	0.004	0.056	0.1061	0.0159	0.0135	0.0071	0.0042	0.0194	0.0265	0.132	0.036	0.0944	0.0542	0.0036
1	rs74052514	10863379	0.82	0.338707801994422	0.94	0.308944172156586	0.29615020843595	0.424244502495123	0.0085	0.0068	0.0685	0.0153	0.0525	0.0154	0.0147	0.0339	0.0035	0.0442	0.0559	0.1015	0.004	0.0547	0.1073	0.0164	0.0141	0.007	0.0042	0.0198	0.0266	0.1323	0.0355	0.0931	0.054	0.0036
1	rs78867077	10865577	0.81	0.384295662080596	0.93	0.346822133743557	0.186956202226996	0.351168625105529	0.0085	0.0067	0.0714	0.0155	0.0524	0.0156	0.0157	0.0338	0.0035	0.0439	0.0558	0.1017	0.0039	0.0541	0.1043	0.0168	0.0147	0.0068	0.0042	0.0199	0.0267	0.1322	0.0353	0.0922	0.0538	0.0037
1	rs1750861	10869052	0.8	0.433874260405774	0.91	0.431857736337621	0.138590269588565	0.324691937048948	0.0084	0.0064	0.0712	0.0157	0.0524	0.0155	0.0166	0.034	0.0035	0.0438	0.0558	0.1017	0.0039	0.0539	0.1053	0.0171	0.0155	0.0065	0.0041	0.0201	0.027	0.1319	0.0355	0.0906	0.0534	0.0037
1	rs1776222	10874890	0.77	0.607778593196603	0.88	0.583941145430028	0.1238650761482	0.461551425041483	0.0082	0.0062	0.0712	0.0161	0.0521	0.0157	0.0181	0.0349	0.0033	0.0433	0.0554	0.1003	0.0039	0.0538	0.1046	0.0176	0.0161	0.0057	0.004	0.0204	0.0283	0.1314	0.0363	0.0885	0.0541	0.0039
1	rs6688450	10876600	0.77	0.607778593196603	0.88	0.583941145430028	0.145031994972567	0.462357022228714	0.0081	0.0062	0.0715	0.0161	0.0518	0.0157	0.0182	0.0352	0.0033	0.0431	0.0554	0.1002	0.0038	0.0539	0.1045	0.0176	0.0163	0.0056	0.0039	0.0206	0.0291	0.1313	0.0362	0.0878	0.0541	0.0038
1	rs114176284	10877429	0.77	0.607778593196603	0.88	0.583941145430028	0.163078345063	0.460612027286464	0.0081	0.0062	0.0716	0.0161	0.0518	0.0157	0.0183	0.0352	0.0033	0.043	0.0553	0.1002	0.0038	0.0537	0.1046	0.0176	0.0164	0.0056	0.0038	0.0206	0.0294	0.1311	0.0362	0.0881	0.054	0.0038
1	rs72643240	10879164	0.77	0.607778593196603	0.88	0.583941145430028	0.17506956559408	0.442063384864579	0.008	0.0062	0.0719	0.016	0.0517	0.0157	0.0185	0.0353	0.0032	0.0427	0.055	0.1	0.0037	0.0535	0.1047	0.0177	0.0166	0.0055	0.0038	0.0207	0.0301	0.1308	0.0361	0.0885	0.0537	0.0038
1	rs77352128	10882610	0.76	0.674502615793853	0.88	0.583941145430028	0.205294058452158	0.476378703121901	0.0078	0.0062	0.0719	0.016	0.0516	0.0158	0.0189	0.0355	0.0031	0.0425	0.0549	0.1	0.0036	0.0538	0.1053	0.0179	0.017	0.0054	0.0035	0.0207	0.031	0.1294	0.0357	0.0889	0.0534	0.0037
1	rs10864474	10883600	0.76	0.674502615793853	0.88	0.583941145430028	0.198904449745448	0.463162987269957	0.0078	0.0063	0.0719	0.0159	0.0516	0.0157	0.0191	0.0356	0.0031	0.0424	0.0549	0.0999	0.0035	0.0538	0.1051	0.0179	0.0172	0.0054	0.0035	0.0207	0.0313	0.1293	0.0357	0.089	0.0535	0.0036
1	rs2294750	10885036	0.76	0.674502615793853	0.87	0.641494868499257	0.203912398331067	0.458198741319616	0.0077	0.0062	0.0718	0.016	0.0515	0.0159	0.0193	0.0356	0.003	0.0424	0.0547	0.0996	0.0035	0.054	0.1052	0.018	0.0174	0.0053	0.0034	0.0206	0.0315	0.1296	0.0356	0.0889	0.0534	0.0035
1	rs80028886	10885424	0.76	0.674502615793853	0.87	0.641494868499257	0.206959020394205	0.472727988415191	0.0077	0.0062	0.0718	0.016	0.0514	0.0159	0.0193	0.0356	0.003	0.0424	0.0546	0.0995	0.0035	0.054	0.1052	0.018	0.0174	0.0053	0.0034	0.0206	0.0316	0.1297	0.0356	0.089	0.0534	0.0035
1	rs79659324	10887205	0.76	0.674502615793853	0.87	0.641494868499257	0.21095380913902	0.453114997055582	0.0076	0.0062	0.0719	0.0157	0.0511	0.016	0.0194	0.0357	0.003	0.0423	0.0541	0.0992	0.0035	0.0539	0.1052	0.0181	0.018	0.0053	0.0034	0.0206	0.0319	0.1302	0.0355	0.0891	0.0533	0.0034
1	rs572950	10889280	0.75	0.745768311887514	0.86	0.702596200902853	0.212967356115863	0.447247306307564	0.0075	0.0062	0.0718	0.0159	0.0509	0.0162	0.0197	0.0359	0.0029	0.0421	0.0531	0.0985	0.0035	0.0538	0.1051	0.0184	0.0188	0.0053	0.0032	0.0206	0.0325	0.1309	0.035	0.0894	0.053	0.0033
1	rs520135	10890932	0.75	0.745768311887514	0.86	0.702596200902853	0.21175793603861	0.465044999955938	0.0073	0.0063	0.0717	0.016	0.0509	0.0163	0.0197	0.036	0.0029	0.0421	0.0529	0.0983	0.0035	0.0538	0.105	0.0185	0.0189	0.0053	0.0032	0.0208	0.0328	0.131	0.035	0.0898	0.0529	0.0032
1	rs116764210	10890972	0.75	0.745768311887514	0.86	0.702596200902853	0.21329052261302	0.467871754230935	0.0073	0.0063	0.0717	0.016	0.0509	0.0163	0.0197	0.036	0.0029	0.0422	0.0529	0.0982	0.0035	0.0538	0.1049	0.0185	0.0189	0.0053	0.0032	0.0208	0.0328	0.131	0.035	0.0897	0.0532	0.0032
1	rs74052537	10891857	0.75	0.745768311887514	0.86	0.702596200902853	0.212523452116303	0.470028468157934	0.0073	0.0063	0.0717	0.016	0.0509	0.0163	0.0197	0.036	0.0029	0.0421	0.0529	0.0982	0.0035	0.0537	0.1049	0.0185	0.0189	0.0053	0.0032	0.0208	0.0328	0.131	0.035	0.0898	0.0533	0.0032
1	rs35126763	10892498	0.75	0.745768311887514	0.86	0.702596200902853	0.211838443472894	0.471647697668966	0.0073	0.0063	0.0717	0.016	0.0509	0.0163	0.0197	0.036	0.0029	0.0421	0.0528	0.0981	0.0035	0.0537	0.1048	0.0185	0.0189	0.0052	0.0032	0.0208	0.0328	0.131	0.035	0.09	0.0533	0.0032
1	rs1292657	10893081	0.75	0.745768311887514	0.86	0.702596200902853	0.2110743183523	0.47516098843506	0.0072	0.0063	0.0717	0.016	0.0509	0.0163	0.0197	0.036	0.0029	0.0421	0.0528	0.0981	0.0035	0.0536	0.1048	0.0185	0.0189	0.0052	0.0032	0.0208	0.0328	0.131	0.035	0.0901	0.0533	0.0032
1	rs113775340	10897342	0.75	0.745768311887514	0.86	0.702596200902853	0.234375152534806	0.501585960537479	0.0073	0.0063	0.0715	0.0159	0.051	0.0163	0.0198	0.036	0.0029	0.0421	0.0526	0.0979	0.0035	0.0536	0.1048	0.0185	0.0189	0.0052	0.0032	0.0209	0.0331	0.1309	0.0349	0.0902	0.0534	0.0031
1	rs555027	10901907	0.75	0.745768311887514	0.86	0.702596200902853	0.248488872641804	0.509556725914749	0.0073	0.0063	0.0713	0.0159	0.051	0.0163	0.02	0.036	0.0029	0.0421	0.0525	0.0977	0.0034	0.0535	0.1047	0.0186	0.019	0.0051	0.0032	0.021	0.0333	0.1308	0.0349	0.0904	0.0534	0.0031
1	rs672270	10907842	0.75	0.745768311887514	0.86	0.702596200902853	0.285944021437508	0.528648277683698	0.0073	0.0063	0.0709	0.016	0.0509	0.0164	0.0201	0.0362	0.0028	0.0419	0.0524	0.0972	0.0034	0.0533	0.1049	0.0187	0.019	0.0051	0.0031	0.0211	0.0337	0.1305	0.0349	0.0907	0.0536	0.0031
1	rs34560617	10912163	0.75	0.745768311887514	0.85	0.767309033253442	0.363511623872907	0.654705335324156	0.0072	0.0065	0.0703	0.016	0.0505	0.0167	0.0205	0.0367	0.0028	0.0417	0.0521	0.0964	0.0032	0.0531	0.105	0.0193	0.0193	0.0049	0.0029	0.0215	0.0349	0.1298	0.0351	0.0905	0.0541	0.003
1	rs72643281	10915994	0.75	0.745768311887514	0.86	0.702596200902853	0.439855802110771	0.764630967281992	0.0073	0.0066	0.0697	0.0162	0.05	0.017	0.0207	0.0372	0.0027	0.0419	0.0518	0.0958	0.003	0.0529	0.1052	0.0195	0.0194	0.0049	0.0026	0.0216	0.0357	0.1293	0.0353	0.0902	0.0543	0.0028
1	rs550887	10920576	0.75	0.745768311887514	0.86	0.702596200902853	0.563386246806021	0.91301827664713	0.0075	0.0069	0.069	0.0164	0.0495	0.0174	0.021	0.0377	0.0027	0.0423	0.0515	0.095	0.0027	0.0526	0.1054	0.0197	0.0197	0.005	0.0023	0.0218	0.0367	0.1286	0.0357	0.0896	0.0547	0.0027
1	rs7543046	10922467	0.75	0.745768311887514	0.86	0.702596200902853	0.664552269581704	1.01516680595698	0.0075	0.0067	0.0689	0.0164	0.0495	0.0175	0.021	0.0381	0.0027	0.0424	0.0515	0.0948	0.0026	0.0525	0.1055	0.0197	0.0198	0.005	0.0021	0.0218	0.0372	0.1282	0.0359	0.0894	0.0545	0.0027
1	rs1280989	10924273	0.75	0.745768311887514	0.85	0.767309033253442	0.699293345094982	1.08055245071665	0.0074	0.0067	0.0689	0.0164	0.0495	0.0175	0.0209	0.0381	0.0025	0.0425	0.0513	0.0949	0.0026	0.0524	0.1055	0.0198	0.0198	0.0049	0.0021	0.022	0.0375	0.1279	0.0359	0.0897	0.0546	0.0026
1	rs75572442	10925267	0.75	0.745768311887514	0.85	0.767309033253442	0.714466729116125	1.0979537006932	0.0074	0.0067	0.0689	0.0163	0.0495	0.0176	0.0208	0.0381	0.0025	0.0426	0.0512	0.0949	0.0026	0.0524	0.1056	0.0198	0.0198	0.0049	0.002	0.0221	0.0375	0.1278	0.0358	0.0897	0.0546	0.0026
1	rs12746189	10928048	0.75	0.745768311887514	0.85	0.767309033253442	0.843678307264161	1.27514167859847	0.007	0.0066	0.0683	0.0159	0.0487	0.018	0.0208	0.0379	0.0021	0.0437	0.0502	0.0954	0.0026	0.0518	0.1065	0.0204	0.0203	0.0048	0.0018	0.023	0.0383	0.1267	0.0357	0.0897	0.0549	0.0026
1	rs4437880	10928219	0.75	0.745768311887514	0.85	0.767309033253442	0.848000193986457	1.28568746936207	0.007	0.0066	0.0683	0.0158	0.0487	0.0181	0.0208	0.0379	0.0021	0.0438	0.0501	0.0955	0.0026	0.0517	0.1066	0.0204	0.0203	0.0048	0.0018	0.0231	0.0384	0.1265	0.0357	0.0897	0.0549	0.0026
1	rs1281001	10929298	0.75	0.745768311887514	0.85	0.767309033253442	0.922064893296483	1.36110000834971	0.007	0.0066	0.068	0.0156	0.0482	0.0182	0.0208	0.0379	0.002	0.0442	0.0502	0.0956	0.0026	0.0519	0.1068	0.0206	0.0204	0.0049	0.0018	0.0233	0.0387	0.1254	0.0359	0.0898	0.0548	0.0027
1	rs35216028	10932432	0.75	0.745768311887514	0.85	0.767309033253442	1.07101007077244	1.51915588460506	0.0069	0.0068	0.0671	0.0154	0.0478	0.0183	0.0208	0.0382	0.0022	0.0444	0.0504	0.0954	0.0026	0.0517	0.107	0.0214	0.0206	0.0051	0.0018	0.0234	0.0394	0.123	0.0368	0.0899	0.0545	0.0029
1	rs12065037	10934874	0.74	0.82166312078733	0.85	0.767309033253442	1.23157251597037	1.77731022993234	0.007	0.0073	0.0661	0.0152	0.0473	0.0183	0.0208	0.0387	0.0024	0.0448	0.0502	0.0948	0.0025	0.0517	0.1068	0.0225	0.0205	0.0053	0.0018	0.0235	0.0399	0.1211	0.0383	0.0897	0.0543	0.0031
1	rs1280996	10935232	0.74	0.82166312078733	0.84	0.835693000351761	1.33960110042758	1.93377406271744	0.007	0.0075	0.0653	0.015	0.0478	0.0183	0.0207	0.0389	0.0024	0.0454	0.0509	0.0941	0.0023	0.052	0.1065	0.0226	0.0202	0.0052	0.0019	0.0238	0.0401	0.1206	0.0391	0.0891	0.0544	0.003
1	rs1280995	10935423	0.74	0.82166312078733	0.84	0.835693000351761	1.17210191104647	1.93805728840375	0.0071	0.0076	0.0657	0.0149	0.0477	0.0182	0.0205	0.0386	0.0024	0.0458	0.0511	0.0944	0.0024	0.0522	0.106	0.0227	0.0203	0.0052	0.002	0.0239	0.0398	0.1199	0.0393	0.0893	0.0542	0.0027
1	rs12742853	10935527	0.74	0.82166312078733	0.84	0.835693000351761	1.03246729702896	1.88567933776964	0.007	0.0077	0.0661	0.0149	0.0477	0.0185	0.0204	0.0386	0.0025	0.0459	0.0512	0.0944	0.0027	0.052	0.106	0.0223	0.0204	0.0053	0.0021	0.0239	0.0397	0.1196	0.0393	0.0892	0.0541	0.0025
1	rs76624608	10935595	0.74	0.82166312078733	0.84	0.835693000351761	0.995355115471458	1.82518394952305	0.0071	0.0077	0.0659	0.0153	0.0476	0.0185	0.0204	0.0386	0.0025	0.0459	0.0512	0.0945	0.0029	0.0521	0.1059	0.0222	0.0204	0.0053	0.0021	0.0238	0.0398	0.1197	0.039	0.0888	0.0541	0.0024
1	rs77416503	10937569	0.74	0.82166312078733	0.84	0.835693000351761	1.10064498030393	1.96843416070959	0.0073	0.0078	0.0655	0.0153	0.0473	0.0187	0.0207	0.0393	0.0025	0.0459	0.0508	0.0948	0.003	0.052	0.1045	0.0223	0.0203	0.0051	0.002	0.0242	0.0401	0.1195	0.0391	0.0889	0.0539	0.0025
1	rs12734632	10938097	0.74	0.82166312078733	0.84	0.835693000351761	1.09236090290066	1.96807640797842	0.0074	0.0078	0.0657	0.0153	0.0472	0.0187	0.0207	0.0393	0.0025	0.0459	0.0508	0.0947	0.003	0.052	0.104	0.0223	0.0204	0.005	0.002	0.0242	0.0401	0.1197	0.0391	0.0889	0.054	0.0025
1	rs1749882	10941249	0.74	0.82166312078733	0.84	0.835693000351761	1.11558313651079	1.99349893636984	0.0075	0.0078	0.0656	0.0153	0.0471	0.0187	0.0207	0.0394	0.0025	0.0458	0.0507	0.0946	0.0031	0.0522	0.1038	0.0224	0.0204	0.005	0.002	0.0243	0.0402	0.1197	0.0391	0.0889	0.054	0.0025
1	rs34708293	10957060	0.74	0.82166312078733	0.84	0.835693000351761	1.08525480599488	2.00568884203321	0.0077	0.0079	0.0654	0.0153	0.0469	0.0188	0.0207	0.0394	0.0024	0.0457	0.0505	0.0945	0.0032	0.0527	0.103	0.0224	0.0206	0.0049	0.0021	0.0245	0.0402	0.1198	0.0393	0.0888	0.054	0.0026
1	rs6670956	10957719	0.74	0.82166312078733	0.84	0.835693000351761	1.0572798170208	2.00945541324961	0.0077	0.0079	0.0654	0.0153	0.0469	0.0189	0.0207	0.0394	0.0024	0.0457	0.0505	0.0945	0.0032	0.0527	0.1029	0.0224	0.0207	0.0049	0.0021	0.0245	0.0402	0.1198	0.0393	0.0888	0.054	0.0026
1	rs12410376	10957984	0.74	0.82166312078733	0.84	0.835693000351761	1.05921182068596	1.99493251698264	0.0077	0.0079	0.0653	0.0153	0.0469	0.0189	0.0207	0.0392	0.0024	0.0457	0.0508	0.0946	0.0032	0.0528	0.1029	0.0225	0.0207	0.0049	0.0021	0.0244	0.0402	0.1197	0.0395	0.0887	0.054	0.0026
1	rs75886715	10964264	0.74	0.82166312078733	0.84	0.835693000351761	1.11450706941598	2.08210114764483	0.0077	0.0079	0.065	0.0151	0.047	0.019	0.0204	0.0386	0.0027	0.0458	0.0505	0.0943	0.0037	0.0529	0.102	0.0221	0.021	0.0051	0.0022	0.0242	0.0411	0.1185	0.0405	0.0896	0.0532	0.0028
1	rs67978715	10968701	0.74	0.82166312078733	0.79	1.23450020912344	1.38601264378961	2.21603429062497	0.0082	0.0084	0.0609	0.0166	0.0485	0.0208	0.021	0.0376	0.0032	0.0462	0.0506	0.0929	0.0058	0.0534	0.0985	0.0215	0.021	0.0048	0.0033	0.0237	0.0435	0.1125	0.0429	0.0908	0.0522	0.004
1	rs1280978	10970922	0.74	0.82166312078733	0.79	1.23450020912344	1.40860565980805	2.17338366565994	0.0082	0.0085	0.0605	0.0167	0.0483	0.0208	0.0214	0.0373	0.0032	0.0463	0.0506	0.0929	0.006	0.0535	0.0985	0.0216	0.0208	0.0047	0.0033	0.0236	0.0437	0.1121	0.0428	0.0911	0.0523	0.0041
1	rs10157927	10974329	0.74	0.82166312078733	0.79	1.23450020912344	1.40047215689594	2.1599755972721	0.0082	0.0085	0.0604	0.0167	0.0483	0.0209	0.0214	0.0373	0.0032	0.0463	0.0506	0.0929	0.006	0.0535	0.0985	0.0216	0.0208	0.0048	0.0033	0.0236	0.0437	0.1122	0.0428	0.0912	0.0522	0.0042
1	rs6540955	10977240	0.74	0.82166312078733	0.79	1.23450020912344	1.37919322032828	2.12379211684766	0.0082	0.0084	0.0605	0.017	0.0482	0.0209	0.0215	0.0372	0.0032	0.0462	0.0505	0.093	0.006	0.0533	0.0984	0.0217	0.0211	0.0048	0.0033	0.0236	0.0437	0.112	0.0428	0.0914	0.052	0.0042
1	rs74889927	10978629	0.74	0.82166312078733	0.79	1.23450020912344	1.38055609877635	2.08750935394256	0.0082	0.0085	0.0595	0.0169	0.0483	0.0209	0.0215	0.0371	0.0033	0.0462	0.0506	0.0934	0.006	0.0536	0.0984	0.0218	0.0217	0.0049	0.0034	0.0237	0.0436	0.1118	0.0427	0.0912	0.0519	0.0042
1	rs72643299	10978767	0.74	0.82166312078733	0.79	1.23450020912344	1.39069607993419	2.10284270755934	0.0082	0.0085	0.0595	0.0169	0.0484	0.0209	0.0215	0.0371	0.0033	0.0462	0.0506	0.0935	0.006	0.0536	0.0985	0.0217	0.0217	0.0049	0.0034	0.0237	0.0436	0.1119	0.0427	0.0909	0.052	0.0042
1	rs12046400	10980301	0.74	0.82166312078733	0.79	1.23450020912344	1.39763446658174	2.09454280802947	0.0082	0.0085	0.0592	0.0169	0.0484	0.0209	0.0215	0.0371	0.0033	0.0462	0.0507	0.0936	0.006	0.0536	0.0987	0.0218	0.0219	0.0049	0.0034	0.0237	0.0436	0.1118	0.0427	0.0908	0.0519	0.0042
1	rs1280959	10981058	0.74	0.82166312078733	0.79	1.23450020912344	1.39489666359891	2.08192090627862	0.0082	0.0085	0.0591	0.0169	0.0484	0.0209	0.0215	0.0371	0.0033	0.0462	0.0507	0.0936	0.006	0.0537	0.0987	0.0218	0.022	0.0049	0.0034	0.0237	0.0436	0.1117	0.0427	0.0908	0.0519	0.0042
1	rs1280984	10984562	0.73	0.902267913485346	0.79	1.23450020912344	1.33892726540145	2.10175986529092	0.0082	0.0085	0.0593	0.0168	0.0483	0.0211	0.0215	0.037	0.0034	0.0463	0.0505	0.0935	0.006	0.0537	0.0988	0.0218	0.0218	0.0049	0.0033	0.0237	0.0435	0.1114	0.043	0.0906	0.0519	0.0042
1	rs1280983	10985261	0.74	0.82166312078733	0.79	1.23450020912344	1.34904820314412	2.0932801618288	0.0082	0.0085	0.0593	0.0168	0.0486	0.0211	0.0215	0.037	0.0034	0.0464	0.0505	0.0934	0.006	0.0537	0.0988	0.0219	0.0218	0.0049	0.0033	0.0236	0.0436	0.1112	0.043	0.0906	0.0519	0.0042
1	rs115426632	10986470	0.73	0.902267913485346	0.79	1.23450020912344	1.38221169933066	2.10609167733091	0.0082	0.0085	0.0594	0.0168	0.0486	0.0212	0.0215	0.0369	0.0035	0.0464	0.0506	0.0934	0.006	0.054	0.0988	0.0219	0.0218	0.0049	0.0033	0.0236	0.0438	0.111	0.043	0.0901	0.0517	0.0042
1	rs61775570	10986584	0.73	0.902267913485346	0.79	1.23450020912344	1.36094061025063	2.09851178214258	0.0082	0.0088	0.0594	0.0169	0.0486	0.0212	0.0215	0.0369	0.0035	0.0464	0.0506	0.0933	0.006	0.0539	0.0989	0.0219	0.0218	0.0049	0.0033	0.0236	0.0438	0.1109	0.043	0.0901	0.0517	0.0042
1	rs1769663	10989128	0.74	0.82166312078733	0.79	1.23450020912344	1.39206319288244	2.13048000585557	0.0082	0.0087	0.0596	0.0169	0.0487	0.0212	0.0216	0.0369	0.0036	0.0464	0.0505	0.0933	0.006	0.0538	0.0986	0.0219	0.0219	0.0049	0.0032	0.0236	0.0437	0.1107	0.043	0.09	0.0516	0.0042
1	rs12066915	10993727	0.74	0.82166312078733	0.78	1.32595579198345	0.7315120301883	1.8235911165558	0.008	0.0086	0.0623	0.0189	0.0493	0.023	0.0239	0.0362	0.004	0.0464	0.0503	0.0954	0.0061	0.0534	0.0929	0.0233	0.0232	0.0047	0.0032	0.0232	0.0419	0.1073	0.0441	0.0893	0.0491	0.0044
1	rs1281004	10993941	0.74	0.82166312078733	0.78	1.32595579198345	0.785099457171663	1.82341414741266	0.008	0.0085	0.0623	0.0193	0.0492	0.0233	0.0242	0.036	0.004	0.0462	0.05	0.0957	0.006	0.053	0.0929	0.0236	0.0234	0.0046	0.0032	0.0232	0.0418	0.1071	0.0442	0.0896	0.0488	0.0044
1	rs56167870	10995168	0.74	0.82166312078733	0.76	1.52086998948804	0.738440195739058	1.97970793433093	0.0079	0.0081	0.0629	0.0212	0.0496	0.0249	0.0259	0.0349	0.0039	0.0453	0.0483	0.0985	0.0054	0.0506	0.091	0.0251	0.025	0.0039	0.0029	0.0233	0.0415	0.1055	0.0454	0.0899	0.0475	0.0043
1	rs116362252	10995805	0.74	0.82166312078733	0.76	1.52086998948804	0.820234776407621	2.07345191055372	0.0079	0.0079	0.0634	0.0216	0.0499	0.0252	0.0264	0.0345	0.0039	0.0448	0.0476	0.0986	0.0052	0.05	0.0906	0.0253	0.0255	0.0036	0.0028	0.0233	0.0418	0.1047	0.0457	0.0907	0.0471	0.0043
1	rs744921	10998509	0.74	0.82166312078733	0.76	1.52086998948804	0.861344773948748	2.12053955112296	0.0079	0.0079	0.0636	0.0217	0.05	0.0254	0.0266	0.0343	0.0039	0.0447	0.0474	0.0987	0.0051	0.0497	0.0904	0.0254	0.0257	0.0036	0.0027	0.0233	0.0418	0.1044	0.0458	0.0911	0.047	0.0042
1	rs7521386	11005291	0.74	0.82166312078733	0.76	1.52086998948804	0.868131125075065	2.15092222861139	0.0079	0.0078	0.0638	0.0219	0.0502	0.0256	0.0268	0.0341	0.0039	0.0445	0.0472	0.0988	0.005	0.0493	0.0901	0.0256	0.026	0.0034	0.0027	0.0233	0.042	0.1041	0.0459	0.0916	0.0469	0.0042
1	rs6667195	11005959	0.74	0.82166312078733	0.76	1.52086998948804	0.875589647375888	2.17628412559552	0.0079	0.0078	0.0639	0.022	0.0502	0.0256	0.0269	0.034	0.0038	0.0447	0.0471	0.099	0.005	0.0492	0.0901	0.0256	0.0261	0.0034	0.0027	0.0233	0.042	0.104	0.046	0.0916	0.0466	0.0041
1	rs1281013	11009679	0.73	0.902267913485346	0.76	1.52086998948804	0.989707939096181	2.2945304767064	0.0078	0.0077	0.0642	0.0224	0.0502	0.0258	0.0274	0.0337	0.0038	0.044	0.0469	0.0987	0.0053	0.0485	0.089	0.0264	0.0273	0.0035	0.0027	0.0233	0.0425	0.1038	0.0463	0.0914	0.046	0.0041
1	rs1281012	11009703	0.73	0.902267913485346	0.76	1.52086998948804	0.990135295060328	2.2941654279686	0.0078	0.0077	0.0642	0.0224	0.0502	0.0258	0.0274	0.0337	0.0038	0.044	0.0469	0.0987	0.0053	0.0485	0.089	0.0264	0.0273	0.0035	0.0027	0.0233	0.0425	0.1038	0.0463	0.0914	0.046	0.0041
1	rs1281008	11011002	0.73	0.902267913485346	0.76	1.52086998948804	0.973184999654993	2.25933723981669	0.0078	0.008	0.0642	0.0225	0.0502	0.0257	0.0275	0.0336	0.0038	0.044	0.0469	0.0988	0.0054	0.0484	0.0888	0.0265	0.0275	0.0035	0.0027	0.0233	0.0425	0.1038	0.046	0.0914	0.0458	0.0041
1	rs11121657	11013286	0.73	0.902267913485346	0.75	1.62439437893061	1.01272034957114	2.19478632855923	0.0077	0.008	0.0645	0.0226	0.0508	0.0259	0.0282	0.0326	0.0037	0.0439	0.0466	0.0992	0.0054	0.0478	0.0885	0.0272	0.028	0.0036	0.0027	0.0232	0.0425	0.1036	0.0461	0.0907	0.0458	0.0041
1	rs45537241	11014118	0.73	0.902267913485346	0.75	1.62439437893061	1.00729131835237	2.21185525907226	0.0077	0.008	0.0645	0.0229	0.0509	0.0259	0.0281	0.0325	0.0037	0.0439	0.0466	0.0989	0.0054	0.048	0.0885	0.0274	0.0281	0.0036	0.0027	0.0232	0.0425	0.1036	0.0461	0.0906	0.0456	0.0041
1	rs75130475	11015165	0.73	0.902267913485346	0.75	1.62439437893061	1.0133243086433	2.22530445089653	0.0076	0.008	0.0646	0.0229	0.0509	0.0259	0.0281	0.0325	0.0036	0.0438	0.0466	0.0989	0.0053	0.048	0.0885	0.0274	0.0281	0.0035	0.0026	0.0232	0.0425	0.1036	0.0461	0.0906	0.0457	0.0041
1	rs75380881	11015546	0.73	0.902267913485346	0.75	1.62439437893061	1.0124615548355	2.22657721328715	0.0076	0.0079	0.0646	0.0229	0.0509	0.0259	0.0281	0.0325	0.0036	0.0438	0.0466	0.0989	0.0053	0.048	0.0885	0.0274	0.0281	0.0035	0.0026	0.0232	0.0425	0.1036	0.0461	0.0907	0.0457	0.0041
1	rs12030940	11017551	0.73	0.902267913485346	0.75	1.62439437893061	0.995526447169998	2.24404162484656	0.0076	0.0079	0.0646	0.023	0.0508	0.0261	0.0282	0.0325	0.0036	0.0436	0.0466	0.0988	0.0052	0.048	0.0886	0.0276	0.0283	0.0035	0.0026	0.0232	0.0423	0.1034	0.0461	0.091	0.0457	0.0041
1	rs12077098	11018573	0.73	0.902267913485346	0.75	1.62439437893061	1.01738325539351	2.29635583017855	0.0075	0.0078	0.0649	0.0229	0.0508	0.0263	0.029	0.0326	0.0036	0.0435	0.0466	0.0987	0.0052	0.0478	0.0885	0.0278	0.0283	0.0034	0.0024	0.0232	0.0422	0.1032	0.0461	0.0905	0.0457	0.004
1	rs11121662	11024271	0.73	0.902267913485346	0.75	1.62439437893061	0.984585564372409	2.3442446680265	0.0071	0.0078	0.0651	0.0233	0.0503	0.0269	0.0293	0.0326	0.0033	0.043	0.0463	0.099	0.0051	0.0476	0.0886	0.0283	0.0287	0.0031	0.0023	0.0231	0.0418	0.1033	0.0457	0.0912	0.0458	0.0039
1	rs6659231	11024353	0.73	0.902267913485346	0.75	1.62439437893061	0.979388994725989	2.34204859214976	0.0071	0.0078	0.0652	0.0233	0.0503	0.0269	0.0296	0.0326	0.0034	0.043	0.0463	0.099	0.0051	0.0476	0.0885	0.0282	0.0287	0.0031	0.0023	0.0232	0.0417	0.1033	0.0457	0.0911	0.0458	0.0039
1	rs11121663	11024395	0.73	0.902267913485346	0.75	1.62439437893061	0.939479689895118	2.31626399956204	0.0071	0.0078	0.0653	0.0233	0.0503	0.0269	0.0297	0.0325	0.0033	0.043	0.0464	0.0993	0.0051	0.0475	0.0884	0.0282	0.0287	0.0031	0.0023	0.0232	0.0414	0.1034	0.0458	0.091	0.0457	0.0039
1	rs61775589	11028301	0.72	0.987657439684474	0.75	1.62439437893061	1.12897855749277	2.95859879401838	0.0067	0.0074	0.0668	0.0233	0.0503	0.028	0.0313	0.0325	0.0028	0.0427	0.046	0.1001	0.0046	0.045	0.0882	0.03	0.0286	0.0029	0.0017	0.0239	0.0412	0.1042	0.0463	0.0907	0.0442	0.0032
1	rs12085319	11029478	0.72	0.987657439684474	0.74	1.73200383724441	1.21029439590599	3.11094889590265	0.0066	0.0073	0.0672	0.0234	0.0503	0.0283	0.0319	0.0324	0.0026	0.0425	0.0458	0.1004	0.0046	0.0442	0.088	0.0305	0.0285	0.0028	0.0016	0.0241	0.0411	0.1047	0.0463	0.0906	0.0441	0.003
1	rs56044863	11030014	0.72	0.987657439684474	0.74	1.73200383724441	1.21641221995393	3.15976407268357	0.0065	0.0072	0.0679	0.0233	0.0501	0.0284	0.032	0.0324	0.0025	0.0427	0.0457	0.1005	0.0045	0.044	0.0878	0.0305	0.0282	0.0028	0.0015	0.0242	0.0409	0.1048	0.0463	0.091	0.0442	0.0029
1	rs75524741	11031607	0.72	0.987657439684474	0.75	1.62439437893061	1.25750158013023	3.18818124708017	0.0062	0.0067	0.07	0.0228	0.0498	0.0283	0.0319	0.0321	0.0024	0.0428	0.0455	0.1011	0.0043	0.043	0.0877	0.0307	0.0281	0.0027	0.0011	0.0245	0.0402	0.1057	0.0459	0.0928	0.0438	0.0025
1	rs2003046	11032827	0.72	0.987657439684474	0.75	1.62439437893061	1.22710059130477	3.2158658362373	0.0061	0.0064	0.0717	0.0224	0.0496	0.0275	0.0314	0.0321	0.0024	0.0427	0.0454	0.1029	0.0038	0.0424	0.0878	0.0303	0.0282	0.0027	7e-04	0.0248	0.0392	0.1076	0.0457	0.0936	0.0436	0.0018
1	rs12565727	11033082	0.72	0.987657439684474	0.75	1.62439437893061	1.20668494587291	3.1859069029682	0.0061	0.0064	0.0718	0.0224	0.0497	0.0275	0.0313	0.0321	0.0025	0.0427	0.0454	0.1029	0.0038	0.0424	0.0878	0.0301	0.0282	0.0027	7e-04	0.0248	0.0391	0.1074	0.0457	0.0941	0.0436	0.0018
1	rs11121667	11038476	0.72	0.987657439684474	0.75	1.62439437893061	1.19394671868941	3.17775855172221	0.006	0.0063	0.0722	0.0223	0.0497	0.0274	0.0312	0.032	0.0025	0.0426	0.0456	0.1031	0.0037	0.0423	0.0881	0.0301	0.0281	0.0026	7e-04	0.0247	0.039	0.1076	0.0456	0.094	0.0435	0.0018
1	rs35851954	11045724	0.72	0.987657439684474	0.76	1.52086998948804	1.18640257866103	3.18211670314567	0.006	0.0062	0.0725	0.0222	0.0498	0.0275	0.0309	0.0319	0.0024	0.0425	0.0456	0.103	0.0037	0.0421	0.0877	0.03	0.0281	0.0026	6e-04	0.0251	0.0388	0.108	0.0455	0.0945	0.0434	0.0018
1	rs9430161	11046855	0.73	0.902267913485346	0.75	1.62439437893061	1.15805126406949	3.18856032076583	0.0057	0.0062	0.0725	0.0223	0.0499	0.0275	0.031	0.0319	0.0024	0.0425	0.0453	0.103	0.0037	0.0424	0.0874	0.03	0.0281	0.0026	6e-04	0.0252	0.0387	0.1081	0.0456	0.0946	0.0438	0.0018
1	rs7547006	11050459	0.73	0.902267913485346	0.75	1.62439437893061	1.08702959350548	3.09431705246948	0.0058	0.0062	0.0728	0.0222	0.0499	0.0275	0.0309	0.0318	0.0024	0.0426	0.0453	0.1033	0.0037	0.0424	0.0872	0.0299	0.028	0.0026	6e-04	0.025	0.0383	0.1086	0.0456	0.0948	0.0438	0.0018
1	rs11121674	11058588	0.73	0.902267913485346	0.78	1.32595579198345	0.617249591911127	2.51611891307853	0.0066	0.0057	0.0771	0.0212	0.0496	0.0267	0.0296	0.0305	0.0017	0.0427	0.0441	0.1071	0.0031	0.041	0.0898	0.0282	0.0274	0.0027	6e-04	0.0247	0.0344	0.1121	0.0447	0.0982	0.0422	0.0015
1	rs78022785	11067275	0.73	0.902267913485346	0.78	1.32595579198345	0.607192937117232	2.44755980781996	0.0066	0.0058	0.0777	0.0208	0.0497	0.0265	0.0296	0.0306	0.0016	0.0426	0.0438	0.1075	0.003	0.0408	0.0902	0.0281	0.0274	0.0027	6e-04	0.0249	0.0338	0.1125	0.0446	0.0979	0.0422	0.0014
1	rs11121678	11069966	0.73	0.902267913485346	0.77	1.42140104222308	0.545701154254645	2.41336687495017	0.0066	0.0058	0.0781	0.0207	0.0497	0.0265	0.0296	0.0306	0.0016	0.0424	0.0437	0.1077	0.003	0.0407	0.0904	0.0282	0.0275	0.0027	6e-04	0.0249	0.0337	0.1127	0.0445	0.0975	0.0422	0.0014
1	rs3765895	11074250	0.73	0.902267913485346	0.78	1.32595579198345	0.562252337791839	2.32065034311303	0.0066	0.0058	0.0787	0.0203	0.0495	0.0256	0.0298	0.0301	0.0015	0.0421	0.0436	0.108	0.0026	0.0405	0.0913	0.028	0.0272	0.0027	6e-04	0.0255	0.0328	0.1134	0.0444	0.099	0.0423	0.0013
1	rs2273348	11079077	0.73	0.902267913485346	0.78	1.32595579198345	0.57930542996327	2.3144366635473	0.0066	0.0058	0.0787	0.0202	0.0495	0.0254	0.0298	0.03	0.0015	0.0421	0.0438	0.1081	0.0026	0.0405	0.0913	0.0279	0.0271	0.0027	6e-04	0.0255	0.0328	0.1134	0.0446	0.0991	0.0423	0.0013
1	rs12404672	11079386	0.73	0.902267913485346	0.78	1.32595579198345	0.581538424877074	2.31114791482385	0.0066	0.0058	0.0788	0.0202	0.0495	0.0254	0.0298	0.03	0.0015	0.0421	0.0438	0.108	0.0026	0.0405	0.0913	0.0279	0.0272	0.0027	6e-04	0.0255	0.0328	0.1134	0.0446	0.0991	0.0422	0.0013
1	rs1782455	11087524	0.73	0.902267913485346	0.78	1.32595579198345	0.576199444801045	2.31078253453557	0.0066	0.0058	0.0787	0.0203	0.0495	0.0255	0.0299	0.03	0.0015	0.0421	0.0438	0.108	0.0026	0.0405	0.0913	0.028	0.0272	0.0027	6e-04	0.0255	0.0328	0.1132	0.0446	0.0991	0.0422	0.0013
1	rs12711521	11090916	0.73	0.902267913485346	0.78	1.32595579198345	0.571891025026475	2.31187869715296	0.0066	0.0058	0.0786	0.0203	0.0495	0.0256	0.0299	0.0299	0.0015	0.0421	0.0437	0.1081	0.0026	0.0405	0.0915	0.0281	0.0273	0.0027	6e-04	0.0255	0.0327	0.1133	0.0446	0.099	0.0421	0.0013
1	rs75260969	11092327	0.73	0.902267913485346	0.78	1.32595579198345	0.576199444801045	2.31315763598668	0.0066	0.0058	0.0786	0.0203	0.0494	0.0255	0.0299	0.0299	0.0015	0.0421	0.0437	0.1081	0.0026	0.0405	0.0917	0.0281	0.0272	0.0027	6e-04	0.0255	0.0326	0.1135	0.0446	0.0989	0.042	0.0013
1	rs61773661	11096093	0.73	0.902267913485346	0.78	1.32595579198345	0.571823825691537	2.28741334873277	0.0066	0.0058	0.0788	0.0203	0.0492	0.0254	0.0298	0.0299	0.0015	0.0419	0.0438	0.1083	0.0026	0.0404	0.092	0.0281	0.0271	0.0027	6e-04	0.0255	0.0325	0.1136	0.0446	0.0989	0.042	0.0013
1	rs115102542	11096952	0.73	0.902267913485346	0.78	1.32595579198345	0.570547738912106	2.26954164616433	0.0067	0.0058	0.0789	0.0203	0.0492	0.0254	0.0298	0.0299	0.0015	0.0418	0.0438	0.1084	0.0026	0.0404	0.0921	0.0281	0.0271	0.0027	6e-04	0.0255	0.0324	0.1136	0.0446	0.0989	0.042	0.0013
1	rs12142107	11097867	0.73	0.902267913485346	0.78	1.32595579198345	0.565991609230805	2.27227595952254	0.0067	0.0058	0.079	0.0203	0.0492	0.0253	0.0298	0.0299	0.0015	0.0418	0.0436	0.1084	0.0026	0.0404	0.0922	0.0281	0.0271	0.0027	6e-04	0.0255	0.0324	0.1137	0.0446	0.099	0.042	0.0013
1	rs79185164	11098743	0.73	0.902267913485346	0.78	1.32595579198345	0.567664671663104	2.26462093542362	0.0067	0.0058	0.079	0.0202	0.0491	0.0253	0.0297	0.0299	0.0015	0.0417	0.0436	0.1085	0.0026	0.0404	0.0923	0.0281	0.027	0.0027	6e-04	0.0255	0.0323	0.1137	0.0447	0.0989	0.0419	0.0013
1	rs7536030	11103408	0.73	0.902267913485346	0.78	1.32595579198345	0.558258866863414	2.2274863864103	0.0069	0.0058	0.0795	0.0201	0.0489	0.025	0.0295	0.0298	0.0016	0.0415	0.0437	0.109	0.0026	0.0404	0.0925	0.0282	0.0267	0.0026	6e-04	0.0257	0.032	0.1139	0.0448	0.0988	0.0418	0.0014
1	rs910663	11103967	0.73	0.902267913485346	0.78	1.32595579198345	0.546687661387092	2.22130494874607	0.0069	0.0058	0.0795	0.0203	0.0489	0.025	0.0295	0.0297	0.0016	0.0415	0.0437	0.1091	0.0026	0.0404	0.0925	0.0282	0.0267	0.0026	6e-04	0.0257	0.032	0.1139	0.0448	0.0988	0.0418	0.0014
1	rs72550870	11106666	0.73	0.902267913485346	0.78	1.32595579198345	0.558724083805201	2.18371884474937	0.007	0.0058	0.0795	0.0202	0.0489	0.0249	0.0294	0.0296	0.0016	0.0414	0.0437	0.1094	0.0026	0.0404	0.0926	0.0281	0.0266	0.0026	6e-04	0.0257	0.0319	0.114	0.0448	0.0987	0.0419	0.0013
1	rs11583740	11131292	0.73	0.902267913485346	0.79	1.23450020912344	0.633286352493501	1.97362257827904	0.0078	0.0061	0.0797	0.0195	0.0495	0.0243	0.0289	0.0291	0.0019	0.0402	0.0437	0.1112	0.0026	0.0402	0.0936	0.0272	0.026	0.0027	7e-04	0.0261	0.0312	0.1145	0.0452	0.0982	0.042	0.0012
1	rs75232193	11136546	0.73	0.902267913485346	0.79	1.23450020912344	0.630682521211315	1.95949302818028	0.0078	0.0061	0.0799	0.0195	0.0495	0.0242	0.0289	0.029	0.002	0.0401	0.0437	0.1113	0.0026	0.0402	0.0937	0.0271	0.026	0.0027	7e-04	0.0261	0.0311	0.1146	0.0452	0.0981	0.042	0.0012
1	rs12133922	11159823	0.74	0.82166312078733	0.79	1.23450020912344	0.622760646768627	1.94216327783646	0.0079	0.0061	0.08	0.0194	0.0495	0.0242	0.0288	0.029	0.002	0.04	0.0437	0.1114	0.0026	0.0402	0.0937	0.0271	0.0259	0.0027	7e-04	0.0261	0.0311	0.1146	0.0453	0.0981	0.0421	0.0012
1	rs17235675	11166073	0.74	0.82166312078733	0.79	1.23450020912344	0.606502177434256	1.90703386592793	0.0079	0.0061	0.0803	0.0194	0.0496	0.0242	0.0288	0.029	0.002	0.0398	0.0437	0.1113	0.0026	0.0401	0.0938	0.027	0.0259	0.0027	7e-04	0.0261	0.031	0.1148	0.0453	0.0981	0.0421	0.0012
1	rs79558202	11166302	0.74	0.82166312078733	0.79	1.23450020912344	0.597555318633915	1.90026795289248	0.0079	0.0061	0.0803	0.0194	0.0496	0.0241	0.0288	0.029	0.002	0.0398	0.0437	0.1113	0.0026	0.0401	0.0938	0.027	0.0259	0.0027	7e-04	0.0261	0.031	0.1148	0.0453	0.0981	0.0421	0.0012
1	rs17036350	11171226	0.74	0.82166312078733	0.79	1.23450020912344	0.543861923103317	1.78207166891303	0.0081	0.0062	0.08	0.0192	0.0497	0.024	0.0286	0.0286	0.0021	0.0394	0.0436	0.1115	0.0027	0.0402	0.0947	0.0267	0.0258	0.0027	7e-04	0.0262	0.0306	0.1155	0.0453	0.098	0.0424	0.0013
1	rs41274510	11181985	0.74	0.82166312078733	0.79	1.23450020912344	0.537056175570881	1.77960254380998	0.0081	0.0062	0.08	0.0192	0.0497	0.024	0.0286	0.0286	0.002	0.0394	0.0436	0.1116	0.0027	0.0401	0.0947	0.0267	0.0258	0.0027	7e-04	0.0262	0.0306	0.1156	0.0453	0.098	0.0424	0.0013
1	rs2275527	11190646	0.74	0.82166312078733	0.79	1.23450020912344	0.525760433664235	1.78118978150065	0.0081	0.0062	0.08	0.0192	0.0497	0.024	0.0286	0.0285	0.002	0.0394	0.0436	0.1116	0.0027	0.0401	0.0947	0.0267	0.0258	0.0027	7e-04	0.0262	0.0306	0.1156	0.0453	0.098	0.0424	0.0013
1	rs12732063	11191232	0.74	0.82166312078733	0.79	1.23450020912344	0.525760433664235	1.78083704426965	0.0081	0.0062	0.08	0.0192	0.0497	0.024	0.0286	0.0285	0.002	0.0394	0.0436	0.1116	0.0027	0.0401	0.0947	0.0267	0.0258	0.0027	7e-04	0.0262	0.0306	0.1156	0.0453	0.098	0.0424	0.0013
1	rs77086655	11194874	0.74	0.82166312078733	0.79	1.23450020912344	0.52492107648799	1.78013160022251	0.0081	0.0062	0.08	0.0192	0.0497	0.024	0.0286	0.0286	0.002	0.0394	0.0436	0.1116	0.0027	0.0401	0.0947	0.0267	0.0258	0.0028	7e-04	0.0262	0.0306	0.1156	0.0453	0.098	0.0424	0.0013
1	rs17417751	11198995	0.74	0.82166312078733	0.79	1.23450020912344	0.524404866004998	1.77977889341135	0.0081	0.0062	0.08	0.0192	0.0497	0.024	0.0285	0.0286	0.002	0.0394	0.0436	0.1116	0.0027	0.0401	0.0947	0.0267	0.0257	0.0028	7e-04	0.0262	0.0306	0.1156	0.0453	0.098	0.0424	0.0013
1	rs72647298	11206012	0.74	0.82166312078733	0.79	1.23450020912344	0.52369547110243	1.77783918735825	0.0081	0.0062	0.08	0.0192	0.0497	0.024	0.0285	0.0286	0.002	0.0394	0.0436	0.1116	0.0027	0.0402	0.0947	0.0266	0.0257	0.0028	7e-04	0.0262	0.0306	0.1156	0.0453	0.098	0.0424	0.0013
1	rs41274520	11210450	0.74	0.82166312078733	0.79	1.23450020912344	0.523373169922201	1.77678129537207	0.0081	0.0062	0.08	0.0192	0.0497	0.0239	0.0285	0.0286	0.002	0.0394	0.0436	0.1116	0.0027	0.0402	0.0947	0.0266	0.0257	0.0028	7e-04	0.0262	0.0306	0.1156	0.0453	0.098	0.0425	0.0013
1	rs34889369	11214868	0.74	0.82166312078733	0.79	1.23450020912344	0.523050963168429	1.77537091506341	0.0081	0.0062	0.08	0.0192	0.0497	0.0239	0.0285	0.0286	0.002	0.0394	0.0436	0.1116	0.0027	0.0402	0.0947	0.0266	0.0257	0.0028	7e-04	0.0262	0.0306	0.1156	0.0454	0.098	0.0425	0.0013
1	rs56410663	11272617	0.74	0.82166312078733	0.79	1.23450020912344	0.509031178788133	1.72751593056684	0.0082	0.0059	0.0804	0.0192	0.0498	0.024	0.0286	0.0285	0.002	0.0391	0.0435	0.1117	0.0028	0.0401	0.0952	0.0266	0.0257	0.0029	8e-04	0.0259	0.0305	0.1156	0.0451	0.0978	0.0424	0.0013
1	rs17374795	11273213	0.74	0.82166312078733	0.79	1.23450020912344	0.509031178788133	1.72751593056684	0.0082	0.0059	0.0804	0.0192	0.0498	0.024	0.0286	0.0285	0.002	0.0391	0.0435	0.1117	0.0028	0.0401	0.0952	0.0266	0.0257	0.0029	8e-04	0.0259	0.0305	0.1156	0.0451	0.0978	0.0424	0.0013
1	rs115259480	11301823	0.74	0.82166312078733	0.79	1.23450020912344	0.504461725769309	1.71944187742062	0.0082	0.0058	0.0804	0.0192	0.0498	0.024	0.0286	0.0285	0.002	0.039	0.0435	0.1117	0.0028	0.0401	0.0953	0.0266	0.0257	0.003	8e-04	0.0258	0.0305	0.1156	0.0451	0.0978	0.0424	0.0013
1	rs78975320	11301957	0.74	0.82166312078733	0.79	1.23450020912344	0.504398400212609	1.71926641661567	0.0082	0.0058	0.0804	0.0192	0.0498	0.024	0.0286	0.0285	0.002	0.039	0.0435	0.1117	0.0028	0.0401	0.0953	0.0266	0.0257	0.003	8e-04	0.0258	0.0305	0.1156	0.0451	0.0978	0.0424	0.0013
1	rs6679878	11306882	0.74	0.82166312078733	0.79	1.23450020912344	0.504081829627653	1.71944187742062	0.0082	0.0058	0.0804	0.0192	0.0498	0.024	0.0286	0.0285	0.002	0.039	0.0435	0.1117	0.0028	0.0401	0.0953	0.0266	0.0257	0.003	8e-04	0.0258	0.0305	0.1156	0.0451	0.0978	0.0424	0.0013
1	rs116203135	11307438	0.74	0.82166312078733	0.79	1.23450020912344	0.50414513611777	1.71944187742062	0.0082	0.0058	0.0804	0.0192	0.0498	0.024	0.0286	0.0285	0.002	0.039	0.0435	0.1117	0.0028	0.0401	0.0953	0.0266	0.0257	0.003	8e-04	0.0258	0.0305	0.1156	0.0451	0.0978	0.0424	0.0013
1	rs12142905	11318983	0.74	0.82166312078733	0.79	1.23450020912344	0.505919265704716	1.72084565912791	0.0082	0.0058	0.0804	0.0192	0.0498	0.024	0.0286	0.0285	0.002	0.039	0.0435	0.1117	0.0028	0.0401	0.0953	0.0266	0.0257	0.003	8e-04	0.0258	0.0305	0.1156	0.0451	0.0978	0.0424	0.0013
1	rs17229130	11324519	0.74	0.82166312078733	0.79	1.23450020912344	0.50947648376611	1.70944484663528	0.0082	0.0058	0.0804	0.0191	0.0498	0.024	0.0286	0.0285	0.002	0.039	0.0435	0.1117	0.0028	0.0401	0.0954	0.0266	0.0258	0.003	8e-04	0.0258	0.0304	0.1157	0.045	0.0978	0.0424	0.0013
1	rs1074078	11326788	0.74	0.82166312078733	0.79	1.23450020912344	0.483027524335614	1.68527750651479	0.0083	0.0058	0.0806	0.0191	0.0498	0.0239	0.0286	0.0284	0.002	0.0386	0.0433	0.1117	0.0028	0.0401	0.096	0.0265	0.0262	0.003	9e-04	0.0258	0.0303	0.1158	0.0446	0.0978	0.0423	0.0014
1	rs7513418	11329570	0.74	0.82166312078733	0.8	1.14699780192835	0.451362813901956	1.59589855349629	0.0083	0.0057	0.0807	0.0192	0.0497	0.0239	0.0288	0.0282	0.002	0.0385	0.0431	0.1115	0.0029	0.0402	0.097	0.0261	0.0264	0.0031	0.0012	0.0263	0.0294	0.1162	0.0443	0.0967	0.0429	0.0014
1	rs2744815	11360957	0.74	0.82166312078733	0.8	1.14699780192835	0.420057426966365	1.54501638558969	0.0083	0.0056	0.0807	0.0192	0.0498	0.0239	0.029	0.0281	0.002	0.0384	0.0429	0.1114	0.0029	0.0402	0.0972	0.0259	0.0267	0.0031	0.0013	0.0265	0.0289	0.1164	0.0441	0.0961	0.0432	0.0013
1	rs115078180	11362605	0.74	0.82166312078733	0.8	1.14699780192835	0.430017276119645	1.5616028027404	0.0083	0.0056	0.0807	0.0192	0.0498	0.0239	0.029	0.0281	0.002	0.0384	0.0432	0.1114	0.0029	0.0402	0.0972	0.026	0.0267	0.0031	0.0013	0.0265	0.0289	0.1164	0.0442	0.0959	0.0432	0.0013
1	rs115828134	11363041	0.74	0.82166312078733	0.8	1.14699780192835	0.429138968374211	1.5690410537673	0.0083	0.0056	0.0807	0.0192	0.0498	0.0239	0.029	0.0281	0.002	0.0384	0.0432	0.1114	0.0029	0.0402	0.0972	0.026	0.0267	0.0031	0.0013	0.0265	0.0289	0.1164	0.0442	0.0959	0.0432	0.0013
1	rs11121720	11364920	0.74	0.82166312078733	0.8	1.14699780192835	0.427677101199996	1.58809397381512	0.0083	0.0056	0.0808	0.0192	0.0498	0.0239	0.029	0.0281	0.002	0.0383	0.0432	0.1114	0.0029	0.0402	0.0972	0.026	0.0267	0.0032	0.0014	0.0265	0.0288	0.1165	0.0442	0.0957	0.0432	0.0013
1	rs2982372	11372913	0.74	0.82166312078733	0.8	1.14699780192835	0.434422158935427	1.56367804132592	0.0083	0.0056	0.0812	0.0194	0.0493	0.0241	0.029	0.028	0.002	0.0381	0.0432	0.1112	0.0029	0.0401	0.0977	0.026	0.0266	0.0032	0.0014	0.0265	0.0286	0.1169	0.0441	0.0955	0.0429	0.0014
1	rs12133728	11375944	0.74	0.82166312078733	0.8	1.14699780192835	0.481787967127014	1.58220109628013	0.0083	0.0056	0.0813	0.0195	0.0492	0.0241	0.0291	0.028	0.002	0.038	0.0432	0.111	0.0029	0.0401	0.0978	0.0259	0.0266	0.0033	0.0014	0.0265	0.0286	0.1169	0.0441	0.0956	0.0428	0.0014
1	rs78956607	11378708	0.74	0.82166312078733	0.8	1.14699780192835	0.468621451452229	1.56506177154995	0.0084	0.0056	0.0815	0.0194	0.0492	0.024	0.0291	0.0279	0.0021	0.0379	0.0431	0.1107	0.0029	0.04	0.0979	0.0258	0.0265	0.0033	0.0016	0.0266	0.0284	0.117	0.0441	0.0959	0.0428	0.0014
1	rs80241427	11384190	0.74	0.82166312078733	0.81	1.06340942734078	0.434127808726837	1.50762714854449	0.0086	0.0055	0.0825	0.0191	0.0489	0.0239	0.0287	0.0278	0.0022	0.0374	0.0429	0.1102	0.0029	0.0398	0.0983	0.0256	0.0263	0.0035	0.0017	0.0269	0.0279	0.1176	0.044	0.0963	0.0431	0.0016
1	rs114972493	11388631	0.74	0.82166312078733	0.81	1.06340942734078	0.499912039098809	1.36769887879821	0.0091	0.0056	0.0852	0.0181	0.0489	0.0236	0.0276	0.0273	0.0025	0.0362	0.0422	0.1081	0.0028	0.0391	0.0997	0.0246	0.0254	0.0041	0.0022	0.0281	0.0262	0.1191	0.0438	0.0975	0.0441	0.0021
1	rs3124629	11395071	0.73	0.902267913485346	0.8	1.14699780192835	0.537904677965743	1.45087880450097	0.0094	0.0054	0.0867	0.0175	0.0489	0.0234	0.027	0.027	0.0026	0.0356	0.0419	0.1071	0.0027	0.0388	0.1005	0.024	0.0249	0.0042	0.0024	0.0287	0.0254	0.1195	0.0437	0.0991	0.0446	0.0023
1	rs2744835	11395416	0.73	0.902267913485346	0.8	1.14699780192835	0.569407105834008	1.39907289117754	0.0094	0.0054	0.0867	0.0173	0.0489	0.0234	0.0269	0.0269	0.0026	0.0355	0.0419	0.1071	0.0028	0.0388	0.1005	0.024	0.0249	0.0042	0.0025	0.0287	0.0253	0.1195	0.0437	0.0992	0.0446	0.0024
1	rs75569200	11396328	0.73	0.902267913485346	0.8	1.14699780192835	0.596321364368671	1.34150421018813	0.0091	0.0054	0.0866	0.0174	0.0489	0.0234	0.027	0.0269	0.0027	0.0354	0.0419	0.1068	0.0028	0.0387	0.1007	0.024	0.0249	0.0043	0.0026	0.0287	0.0252	0.1195	0.0437	0.0995	0.0446	0.0025
1	rs2993660	11400567	0.72	0.987657439684474	0.78	1.32595579198345	0.654292678766943	1.2252978627798	0.0093	0.0054	0.0871	0.0177	0.0496	0.0234	0.027	0.0266	0.0029	0.0345	0.0418	0.106	0.0026	0.0384	0.101	0.0238	0.0247	0.0041	0.0029	0.0287	0.0246	0.119	0.0436	0.1013	0.0447	0.0026
1	rs74535402	11402185	0.72	0.987657439684474	0.78	1.32595579198345	0.669600715011541	1.27179693645613	0.0094	0.0053	0.0872	0.0177	0.0497	0.0234	0.027	0.0266	0.0029	0.0344	0.0418	0.1058	0.0026	0.0384	0.101	0.0238	0.0247	0.0041	0.0029	0.0288	0.0245	0.1189	0.0436	0.1016	0.0446	0.0026
1	rs732023	11403648	0.72	0.987657439684474	0.78	1.32595579198345	0.660884976598088	1.26661558222018	0.0094	0.0053	0.0873	0.0178	0.0497	0.0234	0.027	0.0266	0.0029	0.0343	0.0418	0.1057	0.0026	0.0384	0.1011	0.0238	0.0246	0.0041	0.0029	0.0289	0.0245	0.1189	0.0436	0.1016	0.0446	0.0026
1	rs12404709	11410657	0.72	0.987657439684474	0.78	1.32595579198345	0.688356101875656	1.27631269547665	0.0094	0.0053	0.0872	0.0177	0.0496	0.0234	0.0269	0.0266	0.0029	0.0342	0.0418	0.1058	0.0026	0.0385	0.101	0.0238	0.0246	0.004	0.003	0.0288	0.0244	0.1191	0.0436	0.1017	0.0447	0.0026
1	rs115974939	11412566	0.72	0.987657439684474	0.78	1.32595579198345	0.697085024391469	1.27865528362984	0.0094	0.0053	0.0872	0.0177	0.0496	0.0234	0.0269	0.0266	0.0029	0.0341	0.0418	0.1058	0.0026	0.0385	0.101	0.0238	0.0246	0.004	0.0031	0.0289	0.0244	0.1192	0.0436	0.1017	0.0448	0.0026
1	rs10779754	11421072	0.72	0.987657439684474	0.78	1.32595579198345	0.710529972868273	1.27330188318469	0.0093	0.0053	0.0874	0.0177	0.0496	0.0235	0.0268	0.0266	0.0029	0.034	0.0417	0.1058	0.0026	0.0385	0.101	0.0237	0.0245	0.004	0.0032	0.0289	0.0242	0.1194	0.0437	0.1016	0.0449	0.0026
1	rs3010204	11440689	0.71	1.0779007643746	0.77	1.42140104222308	0.783782249917547	1.15210352825293	0.0098	0.0051	0.0879	0.0178	0.049	0.023	0.0261	0.027	0.003	0.0338	0.0411	0.1051	0.0024	0.0398	0.1027	0.0229	0.0248	0.0037	0.0031	0.029	0.0233	0.1185	0.0434	0.1038	0.0451	0.0026
1	rs12410368	11442394	0.71	1.0779007643746	0.77	1.42140104222308	0.79660738815252	1.12505087769288	0.0098	0.005	0.0879	0.0178	0.0491	0.023	0.0261	0.027	0.003	0.0338	0.0412	0.1051	0.0023	0.0398	0.1028	0.0229	0.0247	0.0037	0.0031	0.029	0.0232	0.1185	0.0433	0.1038	0.0451	0.0026
1	rs115934719	11447001	0.71	1.0779007643746	0.77	1.42140104222308	0.810150897347068	1.06466047177005	0.0099	0.005	0.0878	0.0177	0.0496	0.023	0.0258	0.0272	0.0029	0.0337	0.0415	0.1051	0.0022	0.0399	0.1029	0.0228	0.0244	0.0036	0.0031	0.029	0.023	0.1186	0.0432	0.104	0.0451	0.0026
1	rs115775964	11448022	0.71	1.0779007643746	0.77	1.42140104222308	0.817708780394294	1.05689277873281	0.0099	0.005	0.0877	0.0177	0.0496	0.023	0.0258	0.0272	0.0029	0.0336	0.0416	0.105	0.0022	0.04	0.1031	0.0228	0.0244	0.0036	0.0031	0.0291	0.023	0.1186	0.0431	0.104	0.0451	0.0026
1	rs114698925	11454333	0.71	1.0779007643746	0.77	1.42140104222308	0.85578717817156	1.01837745362049	0.0099	0.005	0.0878	0.0177	0.0498	0.0231	0.0258	0.0272	0.0029	0.0336	0.0415	0.105	0.0021	0.0401	0.1032	0.0228	0.0242	0.0036	0.0031	0.0291	0.0229	0.1184	0.043	0.1041	0.0451	0.0026
1	rs79803858	11456654	0.71	1.0779007643746	0.77	1.42140104222308	0.882423129848504	0.986040070323367	0.01	0.005	0.0878	0.0176	0.0499	0.0231	0.0258	0.0272	0.003	0.0336	0.0416	0.105	0.002	0.0402	0.1031	0.0228	0.0242	0.0036	0.0031	0.0291	0.0228	0.1184	0.043	0.1041	0.0451	0.0026
1	rs11121727	11465290	0.71	1.0779007643746	0.77	1.42140104222308	0.932464154734219	0.925452333884122	0.01	0.0049	0.088	0.0175	0.0502	0.023	0.0256	0.0271	0.0029	0.0334	0.0416	0.105	0.0018	0.0406	0.1033	0.0227	0.0239	0.0035	0.0031	0.0291	0.0225	0.1188	0.0426	0.1044	0.0451	0.0025
1	rs112277093	11467617	0.71	1.0779007643746	0.77	1.42140104222308	0.930547046790547	0.908305341418445	0.01	0.0049	0.088	0.0175	0.0503	0.023	0.0256	0.0271	0.0029	0.0334	0.0416	0.1051	0.0018	0.0407	0.1033	0.0227	0.0239	0.0035	0.0031	0.0291	0.0225	0.1188	0.0426	0.1045	0.0451	0.0025
1	rs77867201	11472786	0.71	1.0779007643746	0.76	1.52086998948804	0.914607552572534	0.867979868227049	0.0101	0.0049	0.0879	0.0175	0.0504	0.0231	0.0256	0.0271	0.0028	0.0331	0.0417	0.1053	0.0017	0.0408	0.1034	0.0227	0.0238	0.0035	0.0031	0.0291	0.0224	0.119	0.0424	0.1048	0.0451	0.0025
1	rs17419268	11473323	0.71	1.0779007643746	0.76	1.52086998948804	0.921152085209423	0.87124816827015	0.0101	0.0049	0.088	0.0174	0.0505	0.023	0.0256	0.0271	0.0028	0.0331	0.0417	0.1052	0.0017	0.0409	0.1033	0.0227	0.0238	0.0035	0.0031	0.0291	0.0223	0.119	0.0425	0.1047	0.0451	0.0025
1	rs3123599	11475114	0.71	1.0779007643746	0.76	1.52086998948804	0.93688808057358	0.865180476910368	0.0102	0.0049	0.0884	0.0173	0.0506	0.023	0.0255	0.0272	0.0027	0.0331	0.0418	0.1052	0.0017	0.041	0.1034	0.0226	0.0237	0.0034	0.003	0.0292	0.0223	0.1191	0.0425	0.1047	0.045	0.0025
1	rs77700080	11477724	0.71	1.0779007643746	0.77	1.42140104222308	0.947440201930669	0.810358484901843	0.0103	0.0048	0.0884	0.0171	0.0508	0.0229	0.0253	0.0273	0.0026	0.033	0.042	0.1051	0.0017	0.0413	0.1033	0.0224	0.0235	0.0034	0.003	0.0293	0.0221	0.1191	0.0425	0.1049	0.0449	0.0025
1	rs6690077	11480809	0.71	1.0779007643746	0.77	1.42140104222308	0.943749766449282	0.802544975626762	0.0104	0.0048	0.0884	0.0171	0.0509	0.0229	0.0253	0.0273	0.0026	0.033	0.042	0.105	0.0017	0.0414	0.1033	0.0223	0.0235	0.0034	0.003	0.0293	0.0221	0.1192	0.0425	0.105	0.0449	0.0025
1	rs2379145	11482833	0.71	1.0779007643746	0.77	1.42140104222308	0.933465036189337	0.769936352466618	0.0104	0.0048	0.0885	0.0171	0.0509	0.023	0.0252	0.0273	0.0026	0.033	0.0421	0.105	0.0016	0.0414	0.1035	0.0222	0.0235	0.0034	0.0029	0.0293	0.022	0.1192	0.0426	0.1051	0.0449	0.0025
1	rs3123602	11489175	0.7	1.17306168852618	0.77	1.42140104222308	0.865543187604114	0.772364307599014	0.0104	0.0047	0.0888	0.0171	0.0511	0.023	0.0248	0.0272	0.0027	0.0329	0.0421	0.1049	0.0016	0.0416	0.1041	0.0219	0.0233	0.0034	0.0028	0.0292	0.022	0.1192	0.0427	0.105	0.045	0.0024
1	rs10864508	11490744	0.7	1.17306168852618	0.77	1.42140104222308	1.02370064747233	0.70621383373632	0.0104	0.0047	0.0891	0.0167	0.0516	0.0227	0.0244	0.0272	0.0027	0.0327	0.0424	0.1049	0.0015	0.0421	0.1061	0.0214	0.0234	0.0032	0.0028	0.0295	0.0223	0.1178	0.0425	0.1051	0.0448	0.0023
1	rs12074336	11490914	0.7	1.17306168852618	0.77	1.42140104222308	1.02006404278462	0.692550197016392	0.0104	0.0047	0.0888	0.0167	0.0516	0.0226	0.0243	0.0271	0.0027	0.0327	0.0424	0.1051	0.0014	0.0424	0.1063	0.0213	0.0234	0.0032	0.0028	0.0296	0.0223	0.1178	0.0424	0.1051	0.0448	0.0024
1	rs11121734	11493868	0.7	1.17306168852618	0.77	1.42140104222308	0.974458470378808	0.688995674275646	0.0104	0.0047	0.0892	0.0163	0.0517	0.0222	0.0237	0.0273	0.0026	0.0324	0.0418	0.1057	0.0013	0.0433	0.1069	0.0211	0.023	0.0031	0.0025	0.0299	0.0222	0.1185	0.0423	0.1047	0.0454	0.0023
1	rs3099624	11496994	0.7	1.17306168852618	0.77	1.42140104222308	0.959981581163933	0.693143018288334	0.0104	0.0047	0.0894	0.0159	0.0516	0.0221	0.0236	0.0273	0.0025	0.0323	0.0418	0.1056	0.0012	0.0433	0.108	0.0216	0.0226	0.003	0.0024	0.0297	0.022	0.1185	0.0423	0.1052	0.0454	0.0023
1	rs17036837	11498641	0.7	1.17306168852618	0.77	1.42140104222308	0.978027829078992	0.70517210795513	0.0103	0.0047	0.0893	0.0159	0.0516	0.022	0.0236	0.0273	0.0025	0.0323	0.0415	0.1057	0.0011	0.0433	0.1081	0.0216	0.0226	0.003	0.0023	0.0298	0.022	0.1185	0.0423	0.1052	0.0455	0.0023
1	rs111283030	11500610	0.7	1.17306168852618	0.77	1.42140104222308	0.984415006196952	0.739427236922252	0.0103	0.0046	0.0893	0.0157	0.0515	0.022	0.0235	0.0274	0.0024	0.0322	0.0414	0.106	0.0011	0.0434	0.1082	0.0216	0.0225	0.0029	0.0023	0.0299	0.0219	0.1187	0.0423	0.1054	0.0455	0.0023
1	rs11585441	11501431	0.7	1.17306168852618	0.78	1.32595579198345	0.998012111179518	0.764328042299734	0.0102	0.0045	0.0892	0.0155	0.0513	0.022	0.0234	0.0274	0.0024	0.0321	0.0412	0.1066	0.0011	0.0436	0.1083	0.0217	0.0223	0.0029	0.0022	0.0301	0.0217	0.119	0.0422	0.1058	0.0456	0.0022
1	rs79304558	11505881	0.7	1.17306168852618	0.78	1.32595579198345	0.932547544471449	0.839297873641215	0.0101	0.0045	0.0891	0.0155	0.0509	0.0219	0.0231	0.0275	0.0023	0.0318	0.0407	0.1072	0.0012	0.0439	0.1085	0.0217	0.0223	0.0028	0.002	0.0303	0.0218	0.1192	0.0419	0.1063	0.0457	0.0021
1	rs12408351	11509929	0.7	1.17306168852618	0.78	1.32595579198345	0.863523639359399	0.946935875442309	0.0098	0.0043	0.0889	0.0155	0.0503	0.0218	0.0227	0.0276	0.0022	0.032	0.0401	0.1082	0.0014	0.0442	0.1087	0.0217	0.0223	0.0026	0.0018	0.0306	0.0218	0.1195	0.0415	0.107	0.0459	0.002
1	rs4846006	11510643	0.7	1.17306168852618	0.78	1.32595579198345	0.850806438742026	0.9523219700841	0.0098	0.0043	0.0889	0.0155	0.0503	0.0217	0.0226	0.0276	0.0022	0.032	0.0401	0.1083	0.0014	0.0442	0.1087	0.0217	0.0223	0.0026	0.0018	0.0306	0.0218	0.1195	0.0414	0.107	0.0459	0.002
1	rs56679872	11515336	0.69	1.27319915016337	0.78	1.32595579198345	0.805834479240313	0.891066846605946	0.0098	0.0043	0.0888	0.0155	0.0502	0.0217	0.0225	0.0276	0.0021	0.032	0.04	0.1085	0.0014	0.0443	0.1087	0.0216	0.0223	0.0026	0.0017	0.0307	0.0218	0.1196	0.0411	0.1073	0.0459	0.0021
1	rs114638093	11516413	0.69	1.27319915016337	0.78	1.32595579198345	0.802388505252727	0.892161847032929	0.0097	0.0043	0.0888	0.0155	0.0501	0.0217	0.0225	0.0276	0.0021	0.032	0.04	0.1085	0.0014	0.0443	0.1087	0.0216	0.0223	0.0026	0.0017	0.0307	0.0218	0.1196	0.041	0.1073	0.046	0.0021
1	rs7551815	11520116	0.69	1.27319915016337	0.78	1.32595579198345	0.788823808806392	0.873428432546776	0.0097	0.0043	0.0888	0.0155	0.0501	0.0217	0.0225	0.0276	0.0021	0.032	0.0399	0.1085	0.0015	0.0444	0.1086	0.0217	0.0223	0.0026	0.0017	0.0308	0.0218	0.1196	0.041	0.1075	0.0463	0.0021
1	rs12143572	11523423	0.69	1.27319915016337	0.78	1.32595579198345	0.805520945673998	0.844090095662569	0.0097	0.0043	0.0887	0.0155	0.0503	0.0217	0.0225	0.0275	0.0021	0.032	0.0397	0.1086	0.0015	0.0444	0.1086	0.0216	0.0223	0.0026	0.0017	0.0308	0.0219	0.1197	0.041	0.1076	0.0462	0.0021
1	rs7543377	11527304	0.69	1.27319915016337	0.78	1.32595579198345	0.81070097213612	0.85989781933579	0.0097	0.0043	0.0889	0.0156	0.0503	0.0217	0.0225	0.0275	0.0021	0.032	0.0394	0.1087	0.0015	0.0444	0.1086	0.0216	0.0224	0.0025	0.0017	0.0308	0.0219	0.1196	0.0409	0.1078	0.0462	0.0021
1	rs80114831	11538249	0.69	1.27319915016337	0.78	1.32595579198345	0.77713345968717	0.880912069847463	0.0094	0.0043	0.0887	0.0156	0.0506	0.0216	0.0225	0.0273	0.0021	0.0318	0.0394	0.1096	0.0016	0.0443	0.1086	0.0212	0.0225	0.0024	0.0016	0.0307	0.0221	0.1201	0.0409	0.1079	0.046	0.0021
1	rs72863271	11539788	0.69	1.27319915016337	0.78	1.32595579198345	0.772432397471383	0.869691520715289	0.0094	0.0043	0.0886	0.0155	0.0506	0.0215	0.0225	0.0273	0.0021	0.0318	0.0394	0.1096	0.0016	0.0444	0.1085	0.0212	0.0225	0.0024	0.0017	0.0307	0.0221	0.1201	0.0409	0.1079	0.046	0.0021
1	rs79769841	11544188	0.69	1.27319915016337	0.78	1.32595579198345	0.766822878267652	0.848887976469038	0.0094	0.0043	0.0886	0.0155	0.0506	0.0216	0.0225	0.0273	0.0021	0.0317	0.0394	0.1095	0.0016	0.0447	0.1084	0.0211	0.0225	0.0024	0.0017	0.0307	0.0221	0.1202	0.0409	0.1078	0.046	0.0021
1	rs11121755	11553456	0.69	1.27319915016337	0.78	1.32595579198345	0.776979129684229	0.810511850970117	0.0094	0.0045	0.0887	0.0156	0.0507	0.0215	0.0224	0.0271	0.0022	0.0316	0.0395	0.1092	0.0017	0.0445	0.1084	0.0208	0.0226	0.0025	0.0017	0.0307	0.0223	0.1206	0.041	0.1077	0.0458	0.0023
1	rs12129279	11556244	0.69	1.27319915016337	0.78	1.32595579198345	0.77258633370545	0.804841401128172	0.0095	0.0045	0.0888	0.0156	0.0507	0.0215	0.0224	0.0271	0.0022	0.0316	0.0395	0.1092	0.0017	0.0445	0.1085	0.0208	0.0226	0.0025	0.0017	0.0307	0.0223	0.1207	0.0409	0.1076	0.0458	0.0023
1	rs2817580	11561593	0.69	1.27319915016337	0.78	1.32595579198345	0.72438821192205	0.804688262815214	0.0094	0.0045	0.089	0.0157	0.0505	0.0214	0.0224	0.027	0.0021	0.0317	0.0394	0.109	0.0018	0.0446	0.1089	0.0206	0.0226	0.0026	0.0016	0.0306	0.0224	0.1209	0.0409	0.1074	0.0458	0.0022
1	rs12144924	11561937	0.69	1.27319915016337	0.78	1.32595579198345	0.722369174247498	0.802851085256366	0.0094	0.0045	0.089	0.0157	0.0505	0.0214	0.0224	0.027	0.0021	0.0317	0.0394	0.109	0.0018	0.0446	0.1089	0.0206	0.0226	0.0026	0.0016	0.0306	0.0224	0.1209	0.0409	0.1074	0.0458	0.0022
1	rs60362998	11562913	0.69	1.27319915016337	0.78	1.32595579198345	0.718189496890888	0.796580801677904	0.0094	0.0045	0.089	0.0156	0.0505	0.0214	0.0224	0.027	0.0021	0.0317	0.0394	0.109	0.0018	0.0446	0.1089	0.0206	0.0226	0.0026	0.0016	0.0306	0.0224	0.121	0.0408	0.1074	0.0458	0.0022
1	rs2817614	11564507	0.69	1.27319915016337	0.78	1.32595579198345	0.712682850370147	0.788033476657395	0.0094	0.0045	0.089	0.0156	0.0505	0.0214	0.0224	0.027	0.0021	0.0317	0.0394	0.109	0.0018	0.0446	0.1089	0.0206	0.0226	0.0026	0.0016	0.0307	0.0224	0.121	0.0407	0.1074	0.0458	0.0022
1	rs17036947	11575260	0.69	1.27319915016337	0.78	1.32595579198345	0.768281173626065	0.823570266747714	0.0092	0.0045	0.0892	0.0156	0.0506	0.0214	0.0227	0.027	0.0021	0.0317	0.0392	0.1098	0.0017	0.0446	0.109	0.0207	0.0225	0.0026	0.0015	0.0309	0.0225	0.1208	0.0404	0.1068	0.0458	0.0022
1	rs2072996	11578973	0.69	1.27319915016337	0.78	1.32595579198345	0.802388505252727	0.91836551390531	0.0086	0.0043	0.0898	0.0159	0.0509	0.0215	0.0225	0.027	0.0021	0.0315	0.0388	0.1103	0.0016	0.0451	0.1089	0.0211	0.0223	0.0027	0.0013	0.0309	0.0225	0.1205	0.0411	0.1053	0.0461	0.0022
1	rs2072994	11579470	0.69	1.27319915016337	0.78	1.32595579198345	0.812194842449723	0.927186321275095	0.0086	0.0043	0.0898	0.0159	0.0509	0.0215	0.0225	0.027	0.0021	0.0315	0.0388	0.1103	0.0016	0.0451	0.1089	0.0211	0.0223	0.0027	0.0013	0.031	0.0226	0.1205	0.0411	0.1053	0.0461	0.0022
1	rs12044052	11585139	0.69	1.27319915016337	0.78	1.32595579198345	0.794424651744754	0.915533843435073	0.0084	0.0044	0.0899	0.016	0.0509	0.0214	0.0225	0.0269	0.0021	0.0317	0.0388	0.11	0.0016	0.0451	0.109	0.0211	0.0225	0.0027	0.0013	0.031	0.0226	0.1202	0.0411	0.1052	0.0462	0.0023
1	rs2076468	11589911	0.69	1.27319915016337	0.77	1.42140104222308	0.869102444922151	0.933812941510914	0.0079	0.0046	0.09	0.0161	0.0511	0.0212	0.0225	0.0264	0.0022	0.0321	0.0389	0.1088	0.0018	0.045	0.1092	0.0212	0.0232	0.0027	0.0014	0.0311	0.0226	0.1191	0.0413	0.105	0.0468	0.0027
1	rs2745297	11593640	0.69	1.27319915016337	0.78	1.32595579198345	0.909897660783361	0.937445777258164	0.0078	0.0046	0.09	0.0163	0.0511	0.0212	0.0228	0.0263	0.0023	0.0321	0.0389	0.1087	0.0019	0.0449	0.109	0.0212	0.0236	0.0027	0.0014	0.0312	0.0226	0.1189	0.0412	0.1047	0.0469	0.0027
1	rs2235661	11595293	0.69	1.27319915016337	0.78	1.32595579198345	0.924971789742777	0.935076218644692	0.0078	0.0046	0.09	0.0164	0.051	0.0212	0.0229	0.0262	0.0023	0.0321	0.0389	0.1086	0.0019	0.0449	0.109	0.0212	0.0238	0.0028	0.0014	0.0312	0.0226	0.1189	0.0411	0.1046	0.047	0.0027
1	rs56663089	11598142	0.69	1.27319915016337	0.78	1.32595579198345	0.944336481956587	1.00618735522615	0.0078	0.0046	0.09	0.0163	0.051	0.0212	0.0229	0.0262	0.0023	0.0321	0.0389	0.1085	0.002	0.0449	0.1092	0.0213	0.0239	0.0027	0.0014	0.0312	0.0225	0.1187	0.0411	0.1047	0.047	0.0027
1	rs2745292	11601054	0.69	1.27319915016337	0.78	1.32595579198345	0.963782630774832	0.998023023931533	0.0078	0.0046	0.0899	0.0164	0.051	0.0212	0.023	0.0261	0.0022	0.0321	0.0389	0.1084	0.002	0.0449	0.109	0.0213	0.0239	0.0027	0.0014	0.0312	0.0225	0.1188	0.0414	0.1049	0.047	0.0027
1	rs2817619	11603063	0.69	1.27319915016337	0.78	1.32595579198345	0.930463731500933	0.93918420974638	0.0078	0.0046	0.0901	0.0164	0.0508	0.0211	0.023	0.0258	0.0023	0.0322	0.0388	0.1082	0.002	0.045	0.1089	0.0213	0.0238	0.0027	0.0014	0.0311	0.0225	0.1195	0.0414	0.1049	0.0469	0.0027
1	rs2817613	11607224	0.69	1.27319915016337	0.78	1.32595579198345	0.908824899511909	0.95184648410561	0.0078	0.0046	0.09	0.0164	0.0508	0.0211	0.0228	0.0257	0.0022	0.0324	0.039	0.1082	0.002	0.0451	0.1089	0.0212	0.0237	0.0027	0.0014	0.0311	0.0225	0.1196	0.0414	0.1049	0.0469	0.0028
1	rs116228925	11607991	0.69	1.27319915016337	0.78	1.32595579198345	0.905197947034592	0.941239543898555	0.0077	0.0046	0.09	0.0164	0.0511	0.0211	0.0228	0.0257	0.0022	0.0324	0.039	0.1079	0.002	0.0451	0.1089	0.0212	0.0237	0.0027	0.0014	0.0311	0.0225	0.1196	0.0414	0.1049	0.0469	0.0028
1	rs75717773	11611134	0.69	1.27319915016337	0.78	1.32595579198345	0.907093096481815	0.932234322882368	0.0077	0.0046	0.0899	0.0164	0.051	0.0209	0.0229	0.0257	0.0023	0.0324	0.0391	0.1081	0.002	0.0451	0.1086	0.0212	0.0238	0.0027	0.0014	0.0311	0.0227	0.1196	0.0414	0.1049	0.0469	0.0028
1	rs2745290	11611781	0.69	1.27319915016337	0.78	1.32595579198345	0.910723222031791	0.945511155283675	0.0077	0.0046	0.0899	0.0164	0.051	0.0209	0.0229	0.0257	0.0023	0.0324	0.0391	0.108	0.002	0.0451	0.1085	0.0212	0.0238	0.0027	0.0014	0.0311	0.0227	0.1196	0.0415	0.1049	0.0469	0.0028
1	rs2817595	11618330	0.69	1.27319915016337	0.77	1.42140104222308	0.977092478764901	1.02142936348532	0.0077	0.0046	0.0889	0.0164	0.0512	0.021	0.023	0.0256	0.0022	0.0327	0.0395	0.1078	0.0019	0.045	0.1077	0.0219	0.0236	0.0026	0.0014	0.0312	0.0226	0.1195	0.0423	0.1046	0.047	0.0029
1	rs114320238	11619115	0.69	1.27319915016337	0.77	1.42140104222308	0.997583367693868	0.948361019333571	0.0077	0.0047	0.0885	0.0163	0.0512	0.0209	0.023	0.0255	0.0022	0.0327	0.0396	0.1087	0.0019	0.045	0.1079	0.0219	0.0236	0.0026	0.0014	0.0312	0.0226	0.1186	0.0423	0.1048	0.047	0.003
1	rs12754959	11619867	0.69	1.27319915016337	0.77	1.42140104222308	1.01954495698375	0.946144311887626	0.0077	0.0047	0.0883	0.0162	0.0512	0.0209	0.023	0.0255	0.0022	0.0327	0.0396	0.1089	0.0019	0.0451	0.1079	0.0219	0.0236	0.0026	0.0014	0.0313	0.0226	0.1183	0.0424	0.1049	0.0471	0.003
1	rs75712540	11626029	0.69	1.27319915016337	0.77	1.42140104222308	0.99972783767694	0.887939779596035	0.0077	0.0046	0.0878	0.0161	0.0513	0.0208	0.0231	0.0257	0.0022	0.0329	0.0397	0.108	0.002	0.0449	0.108	0.0222	0.0237	0.0026	0.0013	0.0313	0.0228	0.1187	0.0423	0.105	0.0472	0.003
1	rs116580110	11629410	0.69	1.27319915016337	0.77	1.42140104222308	0.991845474108958	0.879195918189037	0.0077	0.0046	0.0876	0.0161	0.0513	0.0208	0.0232	0.0258	0.0022	0.033	0.0397	0.1075	0.002	0.0449	0.108	0.0224	0.0237	0.0026	0.0012	0.0314	0.0229	0.1189	0.0422	0.1051	0.0473	0.003
1	rs12145643	11632891	0.69	1.27319915016337	0.77	1.42140104222308	1.00376453021204	0.870002804560457	0.0077	0.0046	0.0873	0.016	0.0513	0.0207	0.0232	0.0259	0.0022	0.0331	0.0397	0.107	0.002	0.0448	0.108	0.0225	0.0237	0.0026	0.0012	0.0314	0.023	0.1191	0.0422	0.1052	0.0474	0.003
1	rs12141055	11633667	0.69	1.27319915016337	0.77	1.42140104222308	1.00075785126645	0.868135444400184	0.0077	0.0046	0.0873	0.016	0.0513	0.0207	0.0232	0.0259	0.0022	0.0331	0.0397	0.1069	0.002	0.0448	0.108	0.0226	0.0237	0.0026	0.0011	0.0314	0.023	0.1192	0.0422	0.1052	0.0474	0.003
1	rs2745278	11636479	0.69	1.27319915016337	0.77	1.42140104222308	1.03516412347174	0.867668733053492	0.0077	0.0046	0.0871	0.0159	0.0514	0.0204	0.0233	0.0258	0.0022	0.0331	0.0398	0.1066	0.0021	0.0449	0.1081	0.0227	0.0238	0.0026	0.0011	0.0314	0.0231	0.1192	0.0421	0.1053	0.0475	0.003
1	rs61773879	11641331	0.69	1.27319915016337	0.77	1.42140104222308	1.00471024647483	0.845637182427225	0.0078	0.0045	0.0867	0.016	0.0514	0.0202	0.0233	0.0259	0.0022	0.0331	0.0398	0.1063	0.0021	0.045	0.1079	0.023	0.0238	0.0025	0.001	0.0315	0.0232	0.1191	0.042	0.1056	0.048	0.0029
1	rs2817642	11644173	0.69	1.27319915016337	0.77	1.42140104222308	1.07914069359018	0.811585585120243	0.008	0.0045	0.0862	0.0161	0.0514	0.0199	0.0233	0.0261	0.0021	0.0331	0.0399	0.1055	0.0028	0.0453	0.1075	0.0237	0.0238	0.0024	9e-04	0.0316	0.0235	0.1187	0.0417	0.1055	0.0483	0.0032
1	rs2745273	11647232	0.68	1.37836760343813	0.76	1.52086998948804	1.28524829161898	0.805300853121625	0.0081	0.0049	0.0846	0.0162	0.0515	0.02	0.0237	0.0259	0.002	0.0328	0.0397	0.1043	0.0034	0.0454	0.1075	0.0243	0.024	0.0022	8e-04	0.0319	0.0238	0.1187	0.0419	0.1051	0.0487	0.0034
1	rs11589841	11648200	0.68	1.37836760343813	0.76	1.52086998948804	1.3092147641104	0.791694206264123	0.0081	0.005	0.0842	0.0164	0.0515	0.02	0.0238	0.026	0.002	0.0326	0.0396	0.1034	0.0037	0.0455	0.1079	0.0248	0.0238	0.0021	8e-04	0.0319	0.0239	0.1191	0.0416	0.1049	0.0487	0.0035
1	rs4845868	11649098	0.68	1.37836760343813	0.76	1.52086998948804	1.47011119882507	0.76493391825314	0.0081	0.005	0.0837	0.0165	0.0513	0.0199	0.0238	0.0258	0.002	0.0326	0.0398	0.1028	0.0039	0.0459	0.1082	0.0254	0.0236	0.002	8e-04	0.0319	0.024	0.1194	0.0413	0.1047	0.0485	0.0037
1	rs714829	11651910	0.68	1.37836760343813	0.76	1.52086998948804	1.42807904701208	0.79749775087892	0.008	0.005	0.0838	0.0166	0.0514	0.02	0.0239	0.0263	0.0018	0.0327	0.0396	0.1023	0.0039	0.0457	0.108	0.026	0.0236	0.002	8e-04	0.0321	0.0239	0.1197	0.0408	0.1047	0.0481	0.0037
1	rs727853	11652029	0.68	1.37836760343813	0.76	1.52086998948804	1.4338021258912	0.805147696282548	0.008	0.005	0.0838	0.0166	0.0514	0.02	0.0239	0.0263	0.0018	0.0327	0.0396	0.1023	0.0039	0.0457	0.108	0.026	0.0236	0.002	8e-04	0.0321	0.0239	0.1198	0.0408	0.1047	0.0481	0.0037
1	rs80108072	11664146	0.69	1.27319915016337	0.78	1.32595579198345	1.33373341165412	0.758275015898523	0.0078	0.0051	0.0813	0.0167	0.0514	0.0189	0.0238	0.0268	0.0015	0.0337	0.0402	0.1004	0.0042	0.0472	0.107	0.0262	0.024	0.002	0.001	0.0317	0.0244	0.122	0.0413	0.1033	0.0484	0.0037
1	rs11121778	11665198	0.69	1.27319915016337	0.78	1.32595579198345	1.34933779456733	0.755705648667215	0.0078	0.0051	0.0812	0.0167	0.0514	0.0189	0.0238	0.0269	0.0015	0.0338	0.0402	0.1003	0.0042	0.0473	0.107	0.0262	0.024	0.002	0.001	0.0317	0.0244	0.1221	0.0413	0.1033	0.0484	0.0037
1	rs1967682	11666034	0.69	1.27319915016337	0.78	1.32595579198345	1.35049639422294	0.756158928576399	0.0078	0.0051	0.0811	0.0167	0.0514	0.0189	0.0239	0.0269	0.0015	0.0338	0.0402	0.1003	0.0042	0.0473	0.107	0.0263	0.024	0.002	0.001	0.0316	0.0244	0.1221	0.0413	0.1032	0.0484	0.0038
1	rs72636885	11674150	0.69	1.27319915016337	0.78	1.32595579198345	1.40791902517936	0.793525928240614	0.0077	0.0052	0.0802	0.0169	0.0512	0.0191	0.0239	0.0271	0.0015	0.0336	0.0403	0.1005	0.0043	0.0474	0.1068	0.0265	0.0242	0.0021	0.001	0.0317	0.0246	0.1219	0.0413	0.1027	0.0487	0.0039
1	rs4845871	11678869	0.69	1.27319915016337	0.78	1.32595579198345	1.45241088166546	0.805913542196572	0.0077	0.0052	0.0796	0.0169	0.0511	0.0191	0.0239	0.0273	0.0014	0.0335	0.0404	0.1007	0.0043	0.0475	0.1068	0.0266	0.0242	0.0021	0.001	0.0317	0.0247	0.1218	0.0413	0.1024	0.0489	0.0039
1	rs17420537	11688722	0.69	1.27319915016337	0.78	1.32595579198345	1.35416776108363	0.818034279185622	0.0075	0.0053	0.0787	0.0171	0.0512	0.0193	0.0238	0.0276	0.0014	0.0339	0.0404	0.0997	0.0045	0.0479	0.1065	0.0268	0.0248	0.0021	0.0013	0.0315	0.0246	0.1219	0.042	0.1015	0.0488	0.004
1	rs80112965	11690369	0.69	1.27319915016337	0.78	1.32595579198345	1.37919322032828	0.837289924063435	0.0074	0.0053	0.0787	0.0171	0.0511	0.0193	0.0238	0.0276	0.0014	0.0338	0.0403	0.0996	0.0046	0.048	0.1067	0.0268	0.0249	0.0022	0.0013	0.0315	0.0246	0.1219	0.0422	0.1013	0.0487	0.004
1	rs2335768	11691161	0.69	1.27319915016337	0.78	1.32595579198345	1.38523264489083	0.845791923447996	0.0074	0.0053	0.0787	0.0171	0.0511	0.0193	0.0239	0.0276	0.0014	0.0338	0.0403	0.0996	0.0046	0.0481	0.1067	0.0269	0.0249	0.0022	0.0013	0.0316	0.0246	0.1219	0.0422	0.1011	0.0487	0.004
1	rs12760507	11696317	0.69	1.27319915016337	0.78	1.32595579198345	1.34499638160168	0.898894247737041	0.0074	0.0053	0.0786	0.0172	0.0512	0.0194	0.024	0.0278	0.0014	0.0336	0.0405	0.0994	0.0046	0.0484	0.1059	0.0269	0.0249	0.0023	0.0014	0.0315	0.0247	0.1215	0.0426	0.1006	0.0488	0.004
1	rs113517553	11697618	0.69	1.27319915016337	0.78	1.32595579198345	1.33296460021288	0.905323023831806	0.0074	0.0054	0.0786	0.0173	0.0512	0.0194	0.024	0.0279	0.0014	0.0336	0.0405	0.0994	0.0046	0.0485	0.1057	0.0269	0.0248	0.0023	0.0014	0.0315	0.0247	0.1214	0.0427	0.1004	0.0488	0.004
1	rs6540986	11702082	0.69	1.27319915016337	0.78	1.32595579198345	1.31121956430308	0.942979367779692	0.0075	0.0054	0.0786	0.0174	0.0512	0.0194	0.0241	0.0281	0.0014	0.0335	0.0409	0.0994	0.0047	0.0489	0.105	0.0269	0.0248	0.0024	0.0014	0.0315	0.0247	0.121	0.043	0.0998	0.049	0.004
1	rs7526268	11702155	0.69	1.27319915016337	0.78	1.32595579198345	1.3092147641104	0.941081409659118	0.0075	0.0054	0.0786	0.0174	0.0512	0.0195	0.0242	0.0281	0.0014	0.0335	0.0409	0.0993	0.0047	0.0489	0.1049	0.027	0.0248	0.0024	0.0014	0.0315	0.0248	0.1209	0.043	0.0998	0.049	0.004
1	rs116094923	11703754	0.69	1.27319915016337	0.78	1.32595579198345	1.30816509552443	1.09339512849267	0.0074	0.0054	0.0784	0.0175	0.0512	0.0195	0.0244	0.0283	0.0014	0.0336	0.041	0.0989	0.0046	0.0491	0.1042	0.027	0.0249	0.0024	0.0014	0.0314	0.0249	0.1209	0.0431	0.0995	0.049	0.0039
1	rs72638609	11703789	0.69	1.27319915016337	0.78	1.32595579198345	1.3539744377833	1.09713941277437	0.0074	0.0054	0.0784	0.0175	0.0512	0.0193	0.0244	0.0283	0.0014	0.0336	0.041	0.0989	0.0046	0.0491	0.1042	0.0271	0.0249	0.0024	0.0014	0.0314	0.0249	0.1209	0.0431	0.0995	0.049	0.0039
1	rs72638613	11706236	0.7	1.17306168852618	0.78	1.32595579198345	1.07445373909347	1.11360956669453	0.007	0.0055	0.0774	0.0181	0.0514	0.02	0.0255	0.0298	0.0015	0.0344	0.0415	0.097	0.0047	0.05	0.1007	0.0274	0.0254	0.0025	0.0015	0.0314	0.0254	0.1205	0.0437	0.0983	0.0491	0.0038
1	rs9614	11710561	0.7	1.17306168852618	0.76	1.52086998948804	0.777828109683374	1.41965619137441	0.0063	0.0054	0.0731	0.0196	0.0517	0.0215	0.0281	0.0324	0.0017	0.0374	0.0424	0.0948	0.005	0.0519	0.0957	0.0281	0.0267	0.0028	0.0018	0.0307	0.0261	0.121	0.0445	0.0924	0.0488	0.0037
1	rs61773907	11710991	0.7	1.17306168852618	0.75	1.62439437893061	0.747595984390042	1.4193155723785	0.0062	0.0054	0.0727	0.0197	0.0518	0.0216	0.0287	0.0327	0.0017	0.0376	0.0424	0.0946	0.005	0.052	0.0953	0.0283	0.0269	0.0029	0.0018	0.0302	0.0263	0.1208	0.0443	0.092	0.0489	0.0036
1	rs12045158	11711485	0.7	1.17306168852618	0.75	1.62439437893061	0.712088664165121	1.38566095576213	0.0062	0.0053	0.0721	0.0198	0.052	0.0218	0.0292	0.033	0.0017	0.038	0.0424	0.0944	0.005	0.0521	0.0949	0.0286	0.027	0.0029	0.0018	0.0295	0.0263	0.1206	0.0441	0.0917	0.0492	0.0036
1	rs909934	11713563	0.69	1.27319915016337	0.72	1.95958679296424	0.430661934205373	1.29507397601808	0.006	0.0053	0.07	0.0199	0.0532	0.0217	0.0292	0.0343	0.0018	0.0392	0.0434	0.0936	0.0049	0.0539	0.0926	0.0276	0.0275	0.0033	0.0019	0.028	0.0273	0.1206	0.0431	0.0914	0.0505	0.0033
1	rs12139487	11717300	0.68	1.37836760343813	0.71	2.07961029109608	0.431893973790315	1.40995379192768	0.0056	0.0054	0.0698	0.0199	0.0537	0.0211	0.0288	0.0355	0.0018	0.0393	0.0438	0.0934	0.005	0.055	0.0913	0.0267	0.0271	0.0034	0.002	0.0278	0.0281	0.121	0.0431	0.0912	0.0503	0.0031
1	rs12403639	11720572	0.68	1.37836760343813	0.71	2.07961029109608	0.46186203216195	1.46850024379779	0.0057	0.0055	0.0697	0.02	0.0539	0.0209	0.0288	0.0359	0.0018	0.0394	0.044	0.0933	0.005	0.0554	0.0907	0.0265	0.027	0.0034	0.002	0.0279	0.0283	0.1211	0.0431	0.091	0.05	0.0031
1	rs58092895	11720582	0.69	1.27319915016337	0.71	2.07961029109608	0.500984485731658	1.48649883512297	0.0057	0.0055	0.0698	0.0201	0.0539	0.021	0.0289	0.036	0.0018	0.0394	0.0438	0.0931	0.005	0.0554	0.0899	0.0269	0.0274	0.0034	0.002	0.0279	0.0282	0.1214	0.043	0.0908	0.05	0.0031
1	rs2294642	11721693	0.69	1.27319915016337	0.71	2.07961029109608	0.511323303591392	1.51519669529297	0.0057	0.0055	0.0698	0.0201	0.054	0.0209	0.0289	0.0362	0.0018	0.0394	0.0439	0.093	0.005	0.0553	0.0899	0.0269	0.0273	0.0033	0.002	0.028	0.0283	0.1213	0.043	0.0906	0.0502	0.0031
1	rs3125815	11722688	0.69	1.27319915016337	0.71	2.07961029109608	0.514131476714781	1.49886088125304	0.0057	0.0055	0.07	0.0201	0.0541	0.0209	0.0289	0.0363	0.0018	0.0394	0.044	0.0929	0.005	0.0554	0.0898	0.0269	0.0273	0.0033	0.0021	0.0281	0.0283	0.1212	0.0428	0.0905	0.0502	0.0031
1	rs3117066	11725908	0.69	1.27319915016337	0.71	2.07961029109608	0.509540113977568	1.45925754919573	0.0056	0.0055	0.0695	0.0203	0.0543	0.0212	0.029	0.0366	0.0019	0.0395	0.0435	0.0924	0.0052	0.0556	0.0895	0.0271	0.0276	0.0033	0.0021	0.0278	0.0276	0.122	0.043	0.0903	0.0501	0.0031
1	rs7513972	11728675	0.68	1.37836760343813	0.7	2.20381911708785	0.508522487071111	1.42834647247748	0.0056	0.0056	0.0687	0.0203	0.0539	0.0212	0.0289	0.0373	0.002	0.0397	0.0429	0.0921	0.0054	0.056	0.0888	0.0271	0.0276	0.0034	0.0022	0.0273	0.0271	0.1235	0.0434	0.09	0.0503	0.0032
1	rs3125818	11728894	0.68	1.37836760343813	0.7	2.20381911708785	0.510558714525892	1.39329805657294	0.0056	0.0056	0.0687	0.0203	0.0539	0.0212	0.0289	0.0372	0.002	0.0397	0.0429	0.0922	0.0054	0.0561	0.0889	0.0272	0.0276	0.0034	0.0022	0.0273	0.0269	0.1236	0.0433	0.09	0.0502	0.0032
1	rs115224359	11730804	0.68	1.37836760343813	0.71	2.07961029109608	0.500605849078627	1.37853926247362	0.0056	0.0056	0.0684	0.0203	0.0541	0.0212	0.0289	0.0373	0.002	0.0398	0.043	0.0921	0.0054	0.0564	0.0887	0.0272	0.0274	0.0034	0.0022	0.0272	0.0269	0.1238	0.0433	0.0898	0.0501	0.0032
1	rs1063301	11734049	0.68	1.37836760343813	0.71	2.07961029109608	0.506553607485914	1.37108497209777	0.0056	0.0057	0.0675	0.0201	0.0544	0.0211	0.0287	0.0376	0.0021	0.0401	0.0432	0.092	0.0056	0.0568	0.0882	0.0274	0.0271	0.0034	0.0023	0.027	0.0269	0.1247	0.0436	0.0893	0.0498	0.0032
1	rs878778	11735245	0.68	1.37836760343813	0.71	2.07961029109608	0.496764187742802	1.35163403338753	0.0056	0.0057	0.0669	0.0201	0.0546	0.0211	0.0286	0.0377	0.0022	0.0402	0.0433	0.092	0.0056	0.0571	0.0878	0.0274	0.0269	0.0035	0.0023	0.0269	0.0269	0.1253	0.0437	0.0889	0.0498	0.0033
1	rs2336030	11736600	0.68	1.37836760343813	0.71	2.07961029109608	0.480178848976177	1.31589965171298	0.0057	0.0057	0.0664	0.0199	0.0548	0.0211	0.0286	0.0376	0.0023	0.0405	0.0436	0.0918	0.0057	0.0574	0.0877	0.0274	0.0266	0.0035	0.0023	0.0267	0.027	0.1253	0.0437	0.0889	0.0499	0.0034
1	rs2233018	11737551	0.68	1.37836760343813	0.71	2.07961029109608	0.474690477025108	1.29239092545269	0.0057	0.0056	0.0661	0.02	0.0548	0.021	0.0285	0.0375	0.0023	0.0406	0.0436	0.0917	0.0057	0.0576	0.0876	0.0274	0.0265	0.0035	0.0023	0.0267	0.0269	0.1255	0.0437	0.089	0.05	0.0034
1	rs7553585	11739358	0.68	1.37836760343813	0.71	2.07961029109608	0.548992777211924	1.28887086680226	0.0057	0.0056	0.0654	0.0199	0.0549	0.0209	0.0284	0.0373	0.0024	0.0407	0.0436	0.0915	0.0058	0.0581	0.0875	0.0272	0.0264	0.0035	0.002	0.0269	0.0268	0.126	0.0436	0.0893	0.0502	0.0034
1	rs11121796	11744797	0.68	1.37836760343813	0.71	2.07961029109608	0.62352978930562	1.2614378852719	0.0057	0.0055	0.0636	0.0199	0.0553	0.0208	0.0283	0.038	0.0024	0.0414	0.0441	0.091	0.006	0.0599	0.0869	0.0271	0.0262	0.0037	0.0021	0.0268	0.0263	0.1278	0.0431	0.0876	0.0502	0.0034
1	rs2336031	11745459	0.68	1.37836760343813	0.71	2.07961029109608	0.646876584220257	1.21566957956592	0.0057	0.0055	0.0632	0.0199	0.0554	0.0208	0.0283	0.0381	0.0024	0.0415	0.0442	0.091	0.006	0.0604	0.0868	0.0271	0.0261	0.0037	0.0021	0.0268	0.0262	0.1277	0.0426	0.0876	0.0504	0.0035
1	rs9430207	11750321	0.68	1.37836760343813	0.71	2.07961029109608	0.70010384332526	1.17432339097851	0.0061	0.0056	0.0628	0.0199	0.0563	0.0203	0.0282	0.0383	0.0028	0.0419	0.0459	0.0884	0.0064	0.0616	0.0872	0.0264	0.0254	0.0041	0.0021	0.0269	0.0253	0.1267	0.0425	0.087	0.0509	0.0036
1	rs9430208	11750512	0.68	1.37836760343813	0.71	2.07961029109608	0.694365723789015	1.11883722227602	0.0062	0.0057	0.0628	0.0199	0.0564	0.0203	0.0282	0.0383	0.0028	0.0419	0.046	0.0884	0.0065	0.0617	0.0872	0.0263	0.0251	0.0041	0.0021	0.0269	0.0254	0.1266	0.0425	0.087	0.051	0.0036
1	rs59443781	11758107	0.67	1.4886173743957	0.71	2.07961029109608	0.427735528371734	0.943928630668963	0.0065	0.0058	0.0628	0.0194	0.0569	0.0202	0.0272	0.0381	0.0031	0.0424	0.0486	0.0884	0.0068	0.0616	0.088	0.0256	0.0241	0.0049	0.0022	0.0255	0.0242	0.1252	0.0415	0.0875	0.0522	0.0038
1	rs11121800	11758638	0.67	1.4886173743957	0.71	2.07961029109608	0.420868491983212	0.938077860578327	0.0065	0.0058	0.0629	0.0194	0.0569	0.0202	0.0272	0.0381	0.0031	0.0424	0.0487	0.0884	0.0068	0.0616	0.0878	0.0256	0.0241	0.0049	0.0022	0.0255	0.0242	0.1252	0.0417	0.0874	0.0523	0.0038
1	rs1534990	11761468	0.67	1.4886173743957	0.71	2.07961029109608	0.406559666679474	0.917578763000442	0.0066	0.0059	0.0632	0.0193	0.0569	0.02	0.0269	0.038	0.0031	0.0425	0.0491	0.0884	0.0068	0.0618	0.0878	0.0255	0.024	0.005	0.0022	0.0251	0.0242	0.1255	0.0417	0.0873	0.0524	0.0038
1	rs6657454	11765806	0.67	1.4886173743957	0.71	2.07961029109608	0.3716315568018	1.04994332279509	0.0066	0.0059	0.0637	0.019	0.057	0.0199	0.0265	0.0378	0.003	0.0425	0.0492	0.0885	0.0067	0.0622	0.0877	0.0251	0.0239	0.005	0.0022	0.025	0.0243	0.1257	0.0419	0.087	0.0529	0.0037
1	rs11121804	11766424	0.67	1.4886173743957	0.72	1.95958679296424	0.368806264962621	1.04461589363042	0.0066	0.0059	0.0638	0.019	0.057	0.0198	0.0264	0.0378	0.003	0.0423	0.0493	0.0884	0.0067	0.0621	0.0876	0.025	0.0239	0.005	0.0022	0.0249	0.0243	0.1258	0.0419	0.0871	0.053	0.0037
1	rs79398623	11768208	0.67	1.4886173743957	0.72	1.95958679296424	0.384702853330313	1.10593961482179	0.0068	0.0058	0.0638	0.019	0.0566	0.0195	0.0262	0.0377	0.003	0.0422	0.0497	0.089	0.0068	0.0621	0.0877	0.0249	0.0239	0.0051	0.0023	0.0249	0.0241	0.1257	0.0418	0.0872	0.0532	0.0037
1	rs60437934	11772229	0.67	1.4886173743957	0.72	1.95958679296424	0.354579516361905	1.00122319448367	0.0072	0.0057	0.0643	0.0188	0.0571	0.0189	0.0254	0.0375	0.0032	0.0416	0.05	0.0893	0.0068	0.0628	0.0874	0.0246	0.0236	0.0054	0.0024	0.0246	0.0243	0.1255	0.0414	0.0878	0.0534	0.0035
1	rs76390929	11772491	0.67	1.4886173743957	0.72	1.95958679296424	0.378083571539282	1.06093711964051	0.0072	0.0057	0.0643	0.0188	0.0572	0.0189	0.0254	0.0375	0.0032	0.0416	0.05	0.0892	0.0068	0.0628	0.0873	0.0248	0.0235	0.0054	0.0024	0.0248	0.0243	0.1254	0.0414	0.0878	0.0535	0.0035
1	rs12565097	11773462	0.67	1.4886173743957	0.72	1.95958679296424	0.376109166564785	0.912703928526933	0.0073	0.0057	0.0645	0.0187	0.0573	0.0188	0.0254	0.0376	0.0032	0.0416	0.0502	0.0896	0.0068	0.0629	0.0872	0.0248	0.0234	0.0054	0.0024	0.0247	0.0243	0.1248	0.0417	0.0875	0.0536	0.0034
1	rs72638650	11774582	0.67	1.4886173743957	0.72	1.95958679296424	0.378742874743826	0.903597322956039	0.0073	0.0057	0.0644	0.0185	0.0574	0.0187	0.0252	0.0376	0.0033	0.0415	0.0502	0.0896	0.0068	0.0629	0.0873	0.0248	0.0233	0.0054	0.0024	0.0246	0.0243	0.1249	0.0416	0.0878	0.0535	0.0035
1	rs4846028	11779499	0.69	1.27319915016337	0.74	1.73200383724441	0.150754219292922	0.622414226094321	0.0085	0.0068	0.067	0.0159	0.0595	0.0169	0.0216	0.0359	0.0038	0.0403	0.0525	0.0929	0.0066	0.0621	0.0898	0.0254	0.0217	0.0054	0.0029	0.0238	0.0234	0.1229	0.0426	0.0875	0.0531	0.0042
1	rs7414943	11782814	0.69	1.27319915016337	0.74	1.73200383724441	0.163390291785545	0.674966485235794	0.0091	0.007	0.0673	0.0154	0.0598	0.0168	0.0204	0.0364	0.0041	0.0393	0.0535	0.093	0.0064	0.062	0.0905	0.0254	0.0215	0.0055	0.0031	0.0235	0.0234	0.1229	0.0427	0.0868	0.0528	0.0044
1	rs77681396	11788554	0.69	1.27319915016337	0.74	1.73200383724441	0.168570173745087	0.704428228863888	0.0095	0.0071	0.0677	0.015	0.0603	0.0168	0.0198	0.0363	0.0041	0.0389	0.055	0.0932	0.0063	0.0615	0.0907	0.0252	0.0213	0.0056	0.0031	0.0231	0.0232	0.1229	0.0428	0.0865	0.0526	0.0044
1	rs4846033	11788564	0.69	1.27319915016337	0.74	1.73200383724441	0.194925929088079	0.712024014531177	0.0095	0.0071	0.0678	0.0147	0.0603	0.0165	0.0198	0.0364	0.0041	0.0389	0.0549	0.0935	0.0063	0.0615	0.0908	0.0252	0.0214	0.0056	0.0031	0.0232	0.0232	0.123	0.0428	0.0867	0.0525	0.0044
1	rs10864532	11790687	0.69	1.27319915016337	0.74	1.73200383724441	0.201360469888637	0.679389675743886	0.0098	0.0072	0.0679	0.0143	0.0607	0.0164	0.0196	0.0364	0.0041	0.0388	0.0554	0.0937	0.0062	0.0613	0.0909	0.025	0.0213	0.0056	0.0031	0.0232	0.023	0.1231	0.0427	0.0866	0.0523	0.0044
1	rs17875979	11794676	0.69	1.27319915016337	0.75	1.62439437893061	0.263964867368834	0.655876015727957	0.0104	0.0072	0.0699	0.014	0.0612	0.0158	0.0188	0.0358	0.0041	0.0386	0.0568	0.0948	0.0062	0.0605	0.0912	0.0252	0.0209	0.0056	0.0033	0.0222	0.0231	0.121	0.0428	0.0872	0.0518	0.0044
1	rs12095517	11797186	0.69	1.27319915016337	0.75	1.62439437893061	0.23681007162089	0.677472153218583	0.0105	0.0073	0.0714	0.0136	0.0622	0.0154	0.0183	0.0354	0.0041	0.0384	0.058	0.0986	0.006	0.0604	0.0927	0.0241	0.0204	0.0056	0.0034	0.0215	0.023	0.1173	0.0424	0.0872	0.0518	0.0043
1	rs17875913	11797234	0.7	1.17306168852618	0.74	1.73200383724441	0.241158754030628	0.659390942408062	0.0105	0.0073	0.0716	0.0137	0.0622	0.0154	0.0183	0.0354	0.0038	0.0384	0.0578	0.0988	0.006	0.0606	0.0927	0.0241	0.0204	0.0056	0.0034	0.0215	0.023	0.1171	0.0423	0.0872	0.0518	0.0043
1	rs6540992	11799228	0.7	1.17306168852618	0.75	1.62439437893061	0.325667930062476	0.780875087037787	0.0111	0.0074	0.0723	0.0128	0.0624	0.0148	0.0175	0.0349	0.004	0.0384	0.0593	0.1006	0.0057	0.0597	0.0935	0.0232	0.0203	0.0059	0.0036	0.0211	0.0228	0.1167	0.0425	0.0863	0.0514	0.0045
1	rs11121816	11800478	0.7	1.17306168852618	0.75	1.62439437893061	0.357989112949054	0.849197710718333	0.0112	0.0073	0.0724	0.0127	0.0623	0.0147	0.0174	0.0347	0.004	0.0387	0.0602	0.1008	0.0055	0.0599	0.0937	0.0231	0.0199	0.0059	0.0036	0.0207	0.0228	0.1167	0.0426	0.0865	0.0514	0.0045
1	rs11121817	11801087	0.7	1.17306168852618	0.74	1.73200383724441	0.388145637232274	0.857724546658388	0.0112	0.0073	0.0729	0.0126	0.0623	0.0143	0.0174	0.0347	0.004	0.0387	0.0602	0.101	0.0054	0.0596	0.0938	0.0229	0.0199	0.0059	0.0036	0.0207	0.0228	0.1166	0.0426	0.0865	0.0514	0.0045
1	rs7418059	11803080	0.7	1.17306168852618	0.75	1.62439437893061	0.383263728912434	0.856328042244188	0.0112	0.0073	0.073	0.0127	0.0623	0.0144	0.0175	0.0346	0.004	0.0388	0.0602	0.1015	0.0053	0.0593	0.094	0.0227	0.0199	0.0059	0.0036	0.0206	0.0228	0.1166	0.0425	0.0865	0.0513	0.0045
1	rs17875987	11804590	0.7	1.17306168852618	0.75	1.62439437893061	0.397439728393699	0.934444537642645	0.0112	0.0073	0.073	0.0126	0.0623	0.0143	0.0176	0.0346	0.004	0.0386	0.0602	0.1017	0.0054	0.0591	0.094	0.0226	0.0198	0.0059	0.0036	0.0206	0.0228	0.1167	0.0425	0.0865	0.0514	0.0046
1	rs6660106	11806851	0.7	1.17306168852618	0.75	1.62439437893061	0.432657538519493	0.971379527660909	0.0112	0.0073	0.073	0.0126	0.0623	0.0143	0.0177	0.0345	0.004	0.0383	0.0605	0.102	0.0053	0.0588	0.0941	0.0226	0.0198	0.0059	0.0036	0.0205	0.0227	0.1168	0.0425	0.0865	0.0514	0.0045
1	rs17875994	11812695	0.7	1.17306168852618	0.75	1.62439437893061	0.650936426424863	1.00250381547462	0.0112	0.0073	0.073	0.0126	0.0624	0.0143	0.0176	0.0345	0.004	0.0383	0.0609	0.1021	0.0053	0.0585	0.0941	0.0225	0.0197	0.0058	0.0036	0.0204	0.0227	0.1168	0.0426	0.0865	0.0512	0.0045
1	rs11121824	11822734	0.75	0.745768311887514	0.81	1.06340942734078	2.85992852952543	1.53138797680076	0.0099	0.0068	0.0688	0.0122	0.0654	0.0139	0.0157	0.0313	0.0032	0.041	0.075	0.113	0.0031	0.0497	0.095	0.0197	0.0165	0.0037	0.003	0.0201	0.0197	0.1192	0.0485	0.088	0.0469	0.0033
1	rs4845875	11824133	0.75	0.745768311887514	0.8	1.14699780192835	3.87462658042184	1.91451588651919	0.0094	0.0065	0.0675	0.0121	0.0663	0.0138	0.0151	0.0309	0.0029	0.0415	0.0775	0.1144	0.0027	0.0484	0.0969	0.0182	0.016	0.0033	0.0027	0.0199	0.0197	0.1201	0.0509	0.0875	0.0456	0.003
1	rs4845881	11828319	0.75	0.745768311887514	0.8	1.14699780192835	4.32071692821003	2.1592511451308	0.0092	0.0063	0.067	0.0121	0.0673	0.0137	0.0149	0.0308	0.0026	0.0411	0.0785	0.115	0.0025	0.0479	0.0969	0.0176	0.0157	0.0032	0.0026	0.0199	0.0217	0.1193	0.0517	0.0879	0.0451	0.0027
1	rs55990971	11831595	0.75	0.745768311887514	0.8	1.14699780192835	4.55921937080242	2.1292145174078	0.009	0.0061	0.0673	0.012	0.0673	0.0135	0.0148	0.0308	0.0025	0.0406	0.0796	0.1157	0.0023	0.0476	0.0975	0.0173	0.0156	0.0031	0.0023	0.0198	0.0228	0.119	0.0516	0.0878	0.0448	0.0026
1	rs6667720	11831615	0.75	0.745768311887514	0.8	1.14699780192835	4.56359566081794	2.15200837040696	0.009	0.0061	0.0673	0.012	0.0673	0.0135	0.0148	0.0308	0.0025	0.0406	0.0796	0.1156	0.0023	0.0476	0.0974	0.0173	0.0156	0.0031	0.0023	0.0199	0.0229	0.119	0.0517	0.0878	0.0448	0.0026
1	rs72638696	11834709	0.75	0.745768311887514	0.8	1.14699780192835	4.63630902035658	2.20931199807345	0.009	0.006	0.0674	0.012	0.0674	0.0134	0.0148	0.0308	0.0025	0.0406	0.0797	0.1157	0.0023	0.0475	0.0977	0.0172	0.0155	0.003	0.0023	0.0199	0.0231	0.1188	0.0516	0.0879	0.0448	0.0026
1	rs113980419	11835070	0.75	0.745768311887514	0.8	1.14699780192835	4.64127066529106	2.1797290740767	0.0089	0.006	0.0674	0.012	0.0674	0.0134	0.0148	0.0308	0.0025	0.0406	0.0797	0.1158	0.0023	0.0474	0.0977	0.0172	0.0155	0.003	0.0023	0.0199	0.0231	0.1188	0.0516	0.0879	0.0448	0.0026
1	rs41275456	11835556	0.75	0.745768311887514	0.8	1.14699780192835	4.6259646743571	2.18117979024756	0.0089	0.006	0.0675	0.012	0.0674	0.0134	0.0148	0.0308	0.0025	0.0406	0.0797	0.1158	0.0023	0.0474	0.0977	0.0172	0.0155	0.003	0.0023	0.0199	0.0231	0.1187	0.0516	0.0879	0.0448	0.0026
1	rs116276371	11843224	0.75	0.745768311887514	0.8	1.14699780192835	4.64226315176499	2.10320367139804	0.0088	0.0059	0.0676	0.0119	0.0675	0.0134	0.0147	0.0308	0.0025	0.0407	0.0799	0.1159	0.0023	0.0473	0.0979	0.017	0.0154	0.003	0.0022	0.0199	0.0234	0.1185	0.0517	0.0879	0.0447	0.0026
1	rs75559897	11843840	0.75	0.745768311887514	0.8	1.14699780192835	4.6232732487811	2.11855219568973	0.0088	0.0059	0.0676	0.0119	0.0675	0.0134	0.0147	0.0309	0.0025	0.0407	0.0799	0.1156	0.0023	0.0473	0.0979	0.017	0.0154	0.003	0.0022	0.0199	0.0234	0.1185	0.0517	0.0881	0.0447	0.0026
1	rs4846048	11846252	0.75	0.745768311887514	0.8	1.14699780192835	4.63163210086815	2.15798343020919	0.0088	0.0059	0.0676	0.0119	0.0676	0.0134	0.0147	0.0308	0.0025	0.0407	0.0799	0.1156	0.0023	0.0473	0.0978	0.017	0.0154	0.003	0.0022	0.0199	0.0235	0.1185	0.0517	0.0881	0.0447	0.0026
1	rs3737967	11847449	0.75	0.745768311887514	0.8	1.14699780192835	4.64481550075862	2.16015671526147	0.0088	0.0059	0.0676	0.0119	0.0676	0.0135	0.0148	0.0308	0.0025	0.0407	0.0799	0.1156	0.0023	0.0473	0.0978	0.017	0.0154	0.003	0.0022	0.0199	0.0235	0.1185	0.0517	0.0881	0.0447	0.0026
1	rs2274976	11850927	0.75	0.745768311887514	0.8	1.14699780192835	4.95068539697669	2.21712463957091	0.0088	0.0059	0.0674	0.0115	0.0676	0.0131	0.0145	0.0309	0.0025	0.0407	0.0801	0.1155	0.0024	0.0473	0.0977	0.0169	0.0153	0.0029	0.0026	0.0199	0.0236	0.1182	0.0524	0.0881	0.0447	0.0026
1	rs55686944	11851185	0.75	0.745768311887514	0.8	1.14699780192835	4.98383921625859	2.31078253453557	0.0088	0.0059	0.0675	0.0115	0.0677	0.0131	0.0145	0.031	0.0025	0.0408	0.0802	0.1155	0.0024	0.0473	0.0978	0.0169	0.0152	0.0029	0.0026	0.0197	0.0236	0.1183	0.0524	0.0881	0.0447	0.0026
1	rs41394446	11851927	0.75	0.745768311887514	0.8	1.14699780192835	5.27404308436515	2.49988009793117	0.0088	0.0057	0.0673	0.0115	0.068	0.0131	0.0144	0.0309	0.0024	0.0409	0.0808	0.1153	0.0023	0.0472	0.0979	0.0167	0.015	0.0028	0.0025	0.0198	0.0239	0.1186	0.0526	0.088	0.0445	0.0026
1	rs45525835	11852898	0.75	0.745768311887514	0.8	1.14699780192835	5.45415661991619	2.72869844673654	0.0087	0.0055	0.0672	0.0115	0.0683	0.0131	0.0143	0.0309	0.0024	0.0409	0.0812	0.1151	0.0022	0.0471	0.098	0.0166	0.0149	0.0028	0.0025	0.0198	0.0241	0.1188	0.0527	0.088	0.0444	0.0026
1	rs4846051	11854457	0.75	0.745768311887514	0.8	1.14699780192835	5.48409026633033	2.65798818527026	0.0087	0.0055	0.0671	0.0115	0.0684	0.0131	0.0143	0.0309	0.0024	0.0409	0.0815	0.115	0.0022	0.0471	0.0981	0.0165	0.0148	0.0028	0.0024	0.0198	0.0242	0.1189	0.0527	0.088	0.0444	0.0026
1	rs1801131	11854476	0.75	0.745768311887514	0.8	1.14699780192835	5.48217219941591	2.62308493370921	0.0087	0.0055	0.0671	0.0115	0.0684	0.0131	0.0143	0.0309	0.0024	0.0409	0.0815	0.115	0.0022	0.0471	0.0981	0.0165	0.0148	0.0028	0.0024	0.0198	0.0242	0.1189	0.0527	0.088	0.0444	0.0026
1	rs1801133	11856378	0.75	0.745768311887514	0.8	1.14699780192835	5.50446082229175	2.53809813014683	0.0087	0.0054	0.0671	0.0115	0.0682	0.0132	0.0143	0.0309	0.0024	0.0409	0.0816	0.1151	0.0021	0.0469	0.0983	0.0165	0.0148	0.0027	0.0024	0.0198	0.0243	0.119	0.0529	0.0879	0.0442	0.0025
1	rs74683406	11859636	0.75	0.745768311887514	0.8	1.14699780192835	5.68767830933756	2.419061615535	0.0086	0.0054	0.0673	0.0115	0.0683	0.0131	0.0142	0.0306	0.0023	0.041	0.0818	0.1151	0.002	0.0468	0.0985	0.0164	0.0148	0.0027	0.0024	0.0197	0.0246	0.1192	0.0531	0.0877	0.0441	0.0025
1	rs9651118	11862214	0.75	0.745768311887514	0.8	1.14699780192835	5.73145975611181	2.3042069310616	0.0085	0.0054	0.0675	0.0115	0.0682	0.0131	0.0142	0.0305	0.0023	0.0411	0.0819	0.1153	0.0019	0.0468	0.0986	0.0164	0.0148	0.0027	0.0023	0.0197	0.0246	0.1191	0.0533	0.0876	0.044	0.0025
1	rs17367504	11862778	0.75	0.745768311887514	0.8	1.14699780192835	5.7424915549655	2.32522055528492	0.0085	0.0054	0.0675	0.0115	0.0682	0.0131	0.0142	0.0305	0.0023	0.0411	0.082	0.1153	0.0019	0.0468	0.0986	0.0164	0.0147	0.0027	0.0023	0.0197	0.0246	0.1191	0.0534	0.0876	0.044	0.0025
1	rs2066470	11863057	0.75	0.745768311887514	0.8	1.14699780192835	5.72222059944029	2.36695239454734	0.0085	0.0054	0.0674	0.0115	0.0682	0.013	0.0142	0.0305	0.0023	0.0411	0.0819	0.1152	0.0019	0.0472	0.0986	0.0164	0.0147	0.0027	0.0023	0.0197	0.0246	0.1192	0.0534	0.0876	0.044	0.0025
1	rs4846054	11869230	0.75	0.745768311887514	0.8	1.14699780192835	5.88693824608086	2.42255275109002	0.0085	0.0054	0.0674	0.0113	0.0683	0.0129	0.0141	0.0304	0.0023	0.0412	0.0821	0.1151	0.0019	0.0474	0.0986	0.0164	0.0147	0.0027	0.0023	0.0197	0.0245	0.1192	0.0538	0.0874	0.044	0.0024
1	rs34994762	11870279	0.75	0.745768311887514	0.8	1.14699780192835	5.89668662469628	2.42641208968931	0.0085	0.0054	0.0674	0.0113	0.0683	0.0129	0.0141	0.0304	0.0023	0.0412	0.0821	0.1151	0.0019	0.0474	0.0986	0.0163	0.0147	0.0027	0.0023	0.0197	0.0245	0.1192	0.0538	0.0874	0.044	0.0024
1	rs61776077	11874249	0.75	0.745768311887514	0.8	1.14699780192835	6.30047663299767	2.40987736265415	0.0085	0.0054	0.0673	0.0113	0.0684	0.0129	0.014	0.0303	0.0023	0.0413	0.0822	0.1151	0.0018	0.0475	0.0986	0.0163	0.0146	0.0027	0.0023	0.0196	0.0245	0.1189	0.0541	0.0873	0.0439	0.0024
1	rs41275480	11888073	0.75	0.745768311887514	0.8	1.14699780192835	6.49641472300058	2.43928195434821	0.0085	0.0053	0.0672	0.0112	0.0685	0.0129	0.014	0.0303	0.0022	0.0414	0.0824	0.1151	0.0018	0.0476	0.0985	0.0162	0.0146	0.0027	0.0023	0.0196	0.0245	0.1188	0.0543	0.0872	0.0439	0.0024
1	rs74720509	11891626	0.75	0.745768311887514	0.8	1.14699780192835	6.53075569086499	2.44774379880383	0.0085	0.0053	0.0672	0.0112	0.0685	0.0128	0.0139	0.0303	0.0022	0.0415	0.0824	0.1151	0.0018	0.0476	0.0985	0.0162	0.0146	0.0027	0.0023	0.0196	0.0245	0.1188	0.0543	0.0872	0.0439	0.0024
1	rs74053327	11895667	0.75	0.745768311887514	0.8	1.14699780192835	6.63524123695193	2.4880779841417	0.0085	0.0053	0.0672	0.0112	0.0686	0.0128	0.0139	0.0303	0.0022	0.0416	0.0825	0.115	0.0018	0.0476	0.0985	0.0162	0.0145	0.0027	0.0023	0.0196	0.0245	0.1186	0.0544	0.0871	0.0439	0.0024
1	rs41275498	11896141	0.75	0.745768311887514	0.8	1.14699780192835	6.67805875718972	2.49453143413283	0.0085	0.0053	0.0672	0.0112	0.0686	0.0128	0.0139	0.0302	0.0022	0.0416	0.0825	0.115	0.0018	0.0476	0.0985	0.0162	0.0145	0.0027	0.0023	0.0196	0.0245	0.1186	0.0545	0.0871	0.0438	0.0024
1	rs2272803	11898789	0.75	0.745768311887514	0.8	1.14699780192835	7.07753611804576	2.61306948216361	0.0085	0.0053	0.067	0.0111	0.0688	0.0128	0.0138	0.0302	0.0022	0.042	0.0828	0.115	0.0018	0.0477	0.0985	0.0161	0.0145	0.0027	0.0023	0.0196	0.0245	0.1182	0.0549	0.0869	0.0437	0.0024
1	rs1023252	11899033	0.75	0.745768311887514	0.8	1.14699780192835	7.08736612743239	2.61436752903286	0.0085	0.0053	0.067	0.0111	0.0688	0.0128	0.0138	0.0302	0.0022	0.042	0.0828	0.115	0.0018	0.0477	0.0985	0.0161	0.0145	0.0027	0.0023	0.0196	0.0245	0.1182	0.0549	0.0869	0.0437	0.0024
1	rs61764042	11905059	0.75	0.745768311887514	0.8	1.14699780192835	7.81039428158383	2.85219143913731	0.0085	0.0053	0.0666	0.011	0.0694	0.0126	0.0136	0.03	0.002	0.0432	0.0834	0.1148	0.0018	0.048	0.0982	0.0158	0.0142	0.0026	0.0022	0.0198	0.0247	0.1178	0.0554	0.0864	0.0433	0.0024
1	rs5065	11906068	0.75	0.745768311887514	0.8	1.14699780192835	7.86693060081882	2.92815325614297	0.0086	0.0053	0.0665	0.0109	0.0695	0.0126	0.0135	0.0299	0.002	0.0435	0.0836	0.1148	0.0018	0.0481	0.0981	0.0158	0.0142	0.0025	0.0022	0.0199	0.0248	0.1176	0.0555	0.0863	0.0432	0.0024
1	rs5063	11907648	0.75	0.745768311887514	0.8	1.14699780192835	8.0864987732283	3.07486220843668	0.0085	0.0053	0.0663	0.0109	0.0698	0.0125	0.0134	0.0299	0.002	0.0439	0.084	0.1146	0.0018	0.0483	0.098	0.0157	0.0141	0.0025	0.0022	0.02	0.025	0.1174	0.0556	0.0861	0.0431	0.0024
1	rs198375	11913757	0.75	0.745768311887514	0.79	1.23450020912344	9.69718816207874	4.86649212344766	0.0084	0.0051	0.0646	0.0103	0.0735	0.0116	0.0115	0.0296	0.0018	0.0487	0.088	0.1121	0.0019	0.0497	0.0969	0.0144	0.0129	0.0024	0.0019	0.0212	0.0272	0.1147	0.0573	0.0837	0.0427	0.0022
1	rs198381	11915749	0.75	0.745768311887514	0.78	1.32595579198345	9.99465145568882	5.24869928487944	0.0085	0.0051	0.0645	0.0099	0.0739	0.0113	0.0113	0.0295	0.0018	0.0493	0.0886	0.1117	0.0019	0.0498	0.0969	0.0142	0.0127	0.0023	0.0019	0.0214	0.0276	0.1146	0.0575	0.0831	0.0428	0.0018
1	rs74714707	11926758	0.74	0.82166312078733	0.77	1.42140104222308	12.0660517672009	7.07474691807152	0.0083	0.0049	0.0642	0.0092	0.0761	0.0106	0.0104	0.0285	0.0016	0.0538	0.0914	0.1096	0.0019	0.0509	0.0955	0.0133	0.0116	0.0023	0.0016	0.0225	0.0285	0.1129	0.0597	0.0805	0.0432	0.0014
1	rs34241762	11927825	0.74	0.82166312078733	0.77	1.42140104222308	12.3318318773754	7.21811855684416	0.0083	0.0049	0.064	0.0092	0.0762	0.0105	0.0103	0.0283	0.0016	0.0543	0.0917	0.1095	0.0019	0.051	0.0953	0.013	0.012	0.0022	0.0016	0.0227	0.0286	0.1128	0.0599	0.0801	0.0432	0.0014
1	rs34593006	11932678	0.74	0.82166312078733	0.76	1.52086998948804	15.7904109277625	9.31089534446929	0.0089	0.0048	0.0621	0.0086	0.0783	0.0099	0.0093	0.0272	0.0013	0.0583	0.0953	0.1075	0.0018	0.0524	0.0939	0.0119	0.011	0.0021	0.0013	0.024	0.0297	0.1109	0.0622	0.0773	0.0431	0.0013
1	rs9661078	11936324	0.72	0.987657439684474	0.72	1.95958679296424	22.7166991686177	13.0584618353227	0.0096	0.0047	0.0583	0.0081	0.0826	0.009	0.0084	0.0268	0.001	0.0644	0.1013	0.1063	0.0015	0.0535	0.0912	0.0104	0.0098	0.0017	0.001	0.0257	0.0312	0.1061	0.0655	0.0725	0.0428	0.0011
1	rs79593079	11936644	0.72	0.987657439684474	0.72	1.95958679296424	22.8384238628589	13.0888522364216	0.0096	0.0047	0.0583	0.0081	0.0826	0.009	0.0084	0.0268	0.001	0.0644	0.1014	0.1062	0.0015	0.0535	0.0911	0.0104	0.0098	0.0017	0.001	0.0258	0.0312	0.106	0.0655	0.0725	0.0427	0.0011
1	rs76564595	11941258	0.72	0.987657439684474	0.72	1.95958679296424	24.6409116499939	13.7849939407882	0.0097	0.0047	0.0582	0.008	0.0834	0.0089	0.0083	0.0266	9e-04	0.0655	0.1028	0.1056	0.0015	0.0537	0.0905	0.0102	0.0097	0.0017	9e-04	0.0262	0.0315	0.105	0.0663	0.0717	0.0418	0.0011
1	rs74493073	11958779	0.72	0.987657439684474	0.71	2.07961029109608	27.9883316680605	15.0981106508452	0.0099	0.0046	0.0578	0.0077	0.0846	0.0087	0.0081	0.0263	9e-04	0.0676	0.1055	0.1044	0.0014	0.0542	0.0895	0.0097	0.0095	0.0017	9e-04	0.027	0.0321	0.1031	0.0677	0.07	0.0404	0.0011
1	rs115263815	11960750	0.71	1.0779007643746	0.71	2.07961029109608	28.4011424001526	15.2738853487261	0.0099	0.0046	0.0577	0.0076	0.0847	0.0087	0.0081	0.0263	9e-04	0.068	0.1058	0.1043	0.0014	0.0542	0.0893	0.0097	0.0095	0.0017	9e-04	0.027	0.0322	0.1029	0.0678	0.0698	0.0403	0.0011
1	Affx-35310954	11968317	0.71	1.0779007643746	0.7	2.20381911708785	34.5474656809492	16.8085338915602	0.01	0.0045	0.0573	0.0075	0.0861	0.0086	0.0082	0.0239	9e-04	0.0688	0.1113	0.103	0.0014	0.0527	0.0889	0.0096	0.0095	0.0016	8e-04	0.0278	0.0333	0.1006	0.0698	0.0688	0.0394	9e-04
1	rs77217608	11968503	0.71	1.0779007643746	0.71	2.07961029109608	32.8375081656018	16.8492622167578	0.0107	0.0045	0.0584	0.0072	0.0898	0.0084	0.0082	0.0241	9e-04	0.0678	0.1074	0.1029	0.0013	0.0522	0.0886	0.0095	0.0096	0.0016	8e-04	0.0277	0.0329	0.0989	0.0706	0.0694	0.0413	8e-04
1	rs12410058	11969844	0.71	1.0779007643746	0.71	2.07961029109608	32.056914099546	16.3063992945129	0.0107	0.0045	0.0586	0.0073	0.0894	0.0084	0.0082	0.0242	9e-04	0.0675	0.1069	0.1028	0.0013	0.0524	0.0887	0.0097	0.0098	0.0016	0.001	0.0276	0.0329	0.099	0.0704	0.0694	0.0411	8e-04
1	rs78146996	11970032	0.71	1.0779007643746	0.71	2.07961029109608	32.0332741507213	16.2927666525666	0.0107	0.0045	0.0586	0.0073	0.0894	0.0084	0.0082	0.0242	9e-04	0.0675	0.1069	0.1028	0.0013	0.0524	0.0887	0.0097	0.0098	0.0016	0.001	0.0276	0.0329	0.0991	0.0704	0.0695	0.0411	8e-04
1	rs34550591	11973523	0.72	0.987657439684474	0.71	2.07961029109608	31.7011243619897	16.142831250052	0.0107	0.0045	0.0586	0.0074	0.0892	0.0085	0.0083	0.0243	9e-04	0.0676	0.1066	0.1028	0.0013	0.0525	0.0887	0.0097	0.0098	0.0016	0.0011	0.0275	0.0328	0.0991	0.0703	0.0695	0.041	8e-04
1	rs6541010	11973842	0.72	0.987657439684474	0.71	2.07961029109608	31.6910582135398	16.1342348788108	0.0107	0.0045	0.0586	0.0074	0.0892	0.0085	0.0083	0.0243	9e-04	0.0676	0.1065	0.1029	0.0013	0.0525	0.0887	0.0097	0.0098	0.0016	0.0011	0.0275	0.0328	0.0991	0.0703	0.0695	0.041	8e-04
1	rs11555351	11982580	0.72	0.987657439684474	0.72	1.95958679296424	30.4204448031946	15.6095062004772	0.0106	0.0045	0.0588	0.0076	0.0886	0.0086	0.0085	0.0243	9e-04	0.0672	0.1055	0.1034	0.0013	0.0524	0.0886	0.0098	0.0099	0.0016	0.0011	0.0273	0.0327	0.0995	0.0696	0.0698	0.0411	8e-04
1	rs7513651	11999124	0.76	0.674502615793853	0.77	1.42140104222308	17.2280560161284	9.92397763184927	0.0105	0.0046	0.063	0.0111	0.0831	0.0115	0.0123	0.0252	0.0014	0.0643	0.0903	0.1048	0.0011	0.053	0.0922	0.0112	0.0127	0.0019	0.001	0.0257	0.0324	0.1037	0.0623	0.0714	0.0423	9e-04
1	rs11802668	12000670	0.76	0.674502615793853	0.78	1.32595579198345	16.8133809315949	9.76991675880321	0.0105	0.0046	0.0632	0.0112	0.0829	0.0116	0.0124	0.0252	0.0014	0.0642	0.0898	0.1047	0.0011	0.0532	0.0923	0.0112	0.0127	0.002	0.001	0.0257	0.0323	0.104	0.0621	0.0715	0.0422	9e-04
1	Affx-4686055	12009911	0.76	0.674502615793853	0.78	1.32595579198345	16.4176890246289	9.52661607457473	0.0105	0.0046	0.0629	0.0113	0.0828	0.0125	0.0125	0.0252	0.0015	0.0641	0.0893	0.1047	0.0011	0.0534	0.0922	0.0112	0.0128	0.0021	0.001	0.0256	0.0323	0.104	0.0618	0.0713	0.0423	9e-04
1	rs7529452	12009955	0.76	0.674502615793853	0.78	1.32595579198345	16.4031180652428	9.55064537083008	0.0105	0.0046	0.0629	0.0113	0.0828	0.0125	0.0125	0.0253	0.0015	0.0641	0.0893	0.1047	0.0011	0.0534	0.0919	0.0112	0.0128	0.0021	0.001	0.0256	0.0324	0.1041	0.0618	0.0714	0.0423	9e-04
1	rs7551175	12009956	0.76	0.674502615793853	0.78	1.32595579198345	16.3540213870161	9.46481054032625	0.0108	0.0046	0.0629	0.0113	0.0827	0.0125	0.0125	0.0254	0.0015	0.064	0.0892	0.1047	0.0011	0.0535	0.0919	0.0112	0.0128	0.0022	0.001	0.0256	0.0324	0.104	0.0617	0.0714	0.0423	9e-04
1	rs2273285	12010469	0.76	0.674502615793853	0.78	1.32595579198345	16.2788862694865	9.44982408864239	0.0108	0.0046	0.0629	0.0113	0.0827	0.0126	0.0125	0.0254	0.0015	0.064	0.089	0.1047	0.0011	0.0535	0.0919	0.0112	0.0128	0.0022	0.001	0.0256	0.0324	0.104	0.0616	0.0714	0.0424	9e-04
1	rs72641009	12020357	0.77	0.607778593196603	0.79	1.23450020912344	14.326460109284	8.39137044997533	0.0108	0.0046	0.0638	0.012	0.0815	0.0132	0.0131	0.0255	0.0015	0.0632	0.0863	0.1054	0.0012	0.053	0.0924	0.0117	0.0133	0.0023	0.001	0.0254	0.0322	0.1049	0.0602	0.0715	0.0425	0.0011
1	rs72641011	12023500	0.78	0.545501786478432	0.81	1.06340942734078	11.5550596344806	6.77502813537509	0.0109	0.0046	0.0657	0.0131	0.0794	0.0142	0.0142	0.0253	0.0017	0.0618	0.0821	0.1068	0.0015	0.0525	0.0932	0.0125	0.014	0.0026	0.0011	0.0251	0.0321	0.1059	0.0579	0.0715	0.0425	0.0013
1	rs11587948	12036021	0.79	0.487570276707753	0.81	1.06340942734078	10.0449932518594	5.83693428220222	0.0109	0.0046	0.0665	0.0137	0.0782	0.0148	0.0149	0.0249	0.0017	0.0609	0.0797	0.1083	0.0017	0.0522	0.0937	0.0132	0.0146	0.0028	0.0012	0.025	0.032	0.1061	0.0566	0.0716	0.0424	0.0014
1	rs2236055	12042261	0.79	0.487570276707753	0.82	0.983693090035176	9.56509306723934	5.56652275619698	0.011	0.0046	0.0667	0.0138	0.0778	0.0149	0.015	0.0249	0.0019	0.0609	0.079	0.1084	0.0017	0.0521	0.0938	0.0133	0.0147	0.0028	0.0012	0.025	0.032	0.1062	0.0564	0.0715	0.0424	0.0015
1	rs2336384	12046063	0.79	0.487570276707753	0.82	0.983693090035176	8.95075651362399	5.32341592362631	0.011	0.0046	0.0669	0.014	0.0772	0.0152	0.0154	0.025	0.0019	0.0608	0.0777	0.1086	0.0018	0.0522	0.094	0.0135	0.015	0.0028	0.0012	0.0249	0.0322	0.1064	0.0559	0.0713	0.0426	0.0016
1	rs6675934	12052405	0.79	0.487570276707753	0.82	0.983693090035176	8.82987093292789	5.26553836073855	0.011	0.0046	0.0669	0.0141	0.0771	0.0153	0.0154	0.025	0.0019	0.0612	0.0774	0.1086	0.0018	0.0522	0.0939	0.0136	0.0151	0.0028	0.0012	0.0248	0.0322	0.1064	0.0554	0.0712	0.0426	0.0016
1	rs6676963	12060565	0.79	0.487570276707753	0.82	0.983693090035176	8.13732253485119	5.07361765580837	0.0109	0.0046	0.0671	0.0144	0.0765	0.0156	0.0157	0.0252	0.0019	0.0609	0.076	0.1086	0.0018	0.0525	0.094	0.0138	0.0154	0.0028	0.0013	0.0248	0.0324	0.1066	0.0548	0.0709	0.0432	0.0017
1	rs3766741	12071433	0.8	0.433874260405774	0.83	0.907803730152893	7.51092897219056	4.91968884507461	0.0102	0.0042	0.0673	0.0151	0.0758	0.016	0.0162	0.0253	0.002	0.0616	0.0744	0.109	0.002	0.0527	0.0946	0.0141	0.0158	0.003	0.0014	0.0246	0.0324	0.1057	0.0536	0.0706	0.0438	0.0019
1	Affx-4703199	12076898	0.8	0.433874260405774	0.83	0.907803730152893	7.268705013187	4.86334114907578	0.0099	0.0039	0.0673	0.0157	0.0756	0.0162	0.0166	0.0253	0.002	0.0622	0.0735	0.1088	0.0021	0.0527	0.095	0.0144	0.0161	0.003	0.0015	0.0244	0.0324	0.105	0.0533	0.0703	0.0442	0.002
1	rs34475503	12081637	0.81	0.384295662080596	0.84	0.835693000351761	5.27228857979874	4.21148633215922	0.01	0.0063	0.0681	0.0163	0.0757	0.0165	0.0168	0.0259	0.0026	0.0619	0.073	0.1087	0.0027	0.0532	0.0951	0.0147	0.0162	0.003	0.0016	0.0246	0.0242	0.1016	0.0545	0.0714	0.0467	0.0022
1	rs11553925	12082334	0.81	0.384295662080596	0.84	0.835693000351761	5.14719929717746	4.07681353926847	0.01	0.0063	0.0682	0.0164	0.0756	0.0165	0.0169	0.0259	0.0026	0.0617	0.0728	0.1086	0.0027	0.0531	0.0951	0.0147	0.0162	0.003	0.0016	0.0245	0.0241	0.1019	0.0545	0.0715	0.0468	0.0022
1	rs11588712	12082461	0.81	0.384295662080596	0.84	0.835693000351761	5.17716763249052	4.09175815968933	0.01	0.0063	0.0684	0.0164	0.0757	0.0165	0.017	0.0258	0.0026	0.0618	0.0728	0.1086	0.0027	0.0532	0.095	0.0148	0.0162	0.003	0.0016	0.0247	0.0236	0.1018	0.0545	0.0713	0.047	0.0022
1	rs77391339	12082538	0.81	0.384295662080596	0.84	0.835693000351761	5.16959892507083	4.10321249252929	0.01	0.0063	0.0684	0.0164	0.0757	0.0165	0.017	0.0258	0.0026	0.0618	0.0727	0.1086	0.0027	0.0532	0.095	0.0148	0.0162	0.003	0.0016	0.0247	0.0237	0.1017	0.0545	0.0713	0.047	0.0022
1	rs2295283	12082926	0.81	0.384295662080596	0.84	0.835693000351761	5.13629874032573	4.07953038360861	0.01	0.0063	0.0684	0.0164	0.0756	0.0165	0.017	0.0259	0.0026	0.0618	0.0727	0.1087	0.0027	0.0531	0.095	0.0148	0.0162	0.003	0.0016	0.0248	0.0237	0.1017	0.0545	0.0712	0.047	0.0022
1	rs2878737	12085452	0.81	0.384295662080596	0.84	0.835693000351761	5.08956149117868	4.04441785452806	0.01	0.0063	0.0685	0.0164	0.0756	0.0166	0.017	0.0259	0.0025	0.0617	0.0724	0.1088	0.0027	0.0531	0.0951	0.0148	0.0162	0.003	0.0016	0.0248	0.0235	0.1017	0.0546	0.0713	0.047	0.0021
1	rs1208992	12095521	0.82	0.338707801994422	0.85	0.767309033253442	4.55851361551579	3.64986519775714	0.01	0.0064	0.0686	0.0169	0.0753	0.017	0.0175	0.0263	0.0026	0.0607	0.071	0.1093	0.0027	0.0526	0.0955	0.0154	0.0165	0.0031	0.0017	0.0247	0.0234	0.1017	0.0538	0.0711	0.0474	0.0022
1	rs12042105	12105048	0.82	0.338707801994422	0.86	0.702596200902853	3.85717461994533	3.32418188686202	0.01	0.0064	0.0688	0.0174	0.0748	0.0175	0.0179	0.0266	0.0026	0.0599	0.0693	0.1095	0.0028	0.0521	0.0959	0.016	0.0168	0.0031	0.0017	0.0245	0.0232	0.1019	0.0531	0.0709	0.0479	0.0023
1	rs74052932	12108764	0.83	0.29697514221559	0.87	0.641494868499257	3.0170362539317	2.78616487260217	0.0099	0.0065	0.0686	0.0181	0.0739	0.0183	0.0188	0.0274	0.0028	0.0593	0.0666	0.1097	0.003	0.0518	0.096	0.0166	0.0174	0.0033	0.0019	0.0246	0.0231	0.1021	0.0517	0.0708	0.0486	0.0025
1	rs6541013	12112950	0.84	0.258953137461488	0.88	0.583941145430028	2.12135931756778	2.13084159214162	0.01	0.0069	0.0676	0.0189	0.0725	0.0194	0.02	0.0286	0.0029	0.0584	0.0628	0.1106	0.0033	0.0511	0.0966	0.0176	0.0181	0.0035	0.0023	0.0242	0.0228	0.1019	0.0496	0.0715	0.0489	0.0027
1	rs6662910	12114052	0.84	0.258953137461488	0.89	0.529866637543626	2.1029314475663	2.07129035245298	0.0101	0.0069	0.0675	0.0192	0.0722	0.0197	0.0204	0.0289	0.003	0.0583	0.0609	0.1106	0.0034	0.051	0.0969	0.0178	0.0182	0.0035	0.0023	0.0243	0.0227	0.1018	0.0491	0.0715	0.0493	0.0028
1	rs12143590	12116502	0.85	0.2244882202137	0.9	0.479198205640863	1.65052199902421	1.66692388132233	0.0102	0.0069	0.0671	0.0202	0.0715	0.0202	0.0209	0.0295	0.003	0.0581	0.0573	0.1104	0.0035	0.0511	0.0975	0.0183	0.0185	0.0035	0.0024	0.0246	0.0227	0.1023	0.0485	0.0713	0.0501	0.0027
1	rs11121853	12124259	0.85	0.2244882202137	0.9	0.479198205640863	1.51863618398147	1.65156513264407	0.0101	0.0069	0.0674	0.0204	0.071	0.0205	0.0212	0.0297	0.003	0.0582	0.0566	0.1102	0.0036	0.0509	0.0977	0.0185	0.0187	0.0036	0.0026	0.0246	0.0226	0.1025	0.0479	0.071	0.0504	0.0028
1	rs6684143	12133949	0.86	0.193417951625055	0.91	0.431857736337621	1.3675320929621	1.55123305424395	0.0114	0.0069	0.0668	0.021	0.0694	0.0211	0.022	0.0306	0.003	0.057	0.0546	0.1094	0.0037	0.0506	0.0977	0.0187	0.0194	0.0036	0.003	0.0252	0.023	0.1033	0.0461	0.0712	0.0509	0.0029
1	rs190201473	12134228	0.86	0.193417951625055	0.91	0.431857736337621	1.40693833457826	1.60996157233003	0.0114	0.0069	0.0668	0.021	0.0693	0.0212	0.0221	0.0307	0.003	0.0568	0.0545	0.1093	0.0037	0.0505	0.0977	0.0188	0.0194	0.0037	0.0031	0.0252	0.0229	0.1033	0.046	0.0713	0.0511	0.0029
1	rs59346161	12142243	0.87	0.165571370278195	0.92	0.387761932740255	1.22952210360132	1.34167293578714	0.0122	0.0071	0.0667	0.0216	0.0684	0.0218	0.0232	0.0311	0.003	0.0553	0.0532	0.1077	0.0038	0.0501	0.0978	0.0195	0.0199	0.0038	0.0032	0.0253	0.0237	0.1036	0.0451	0.071	0.0516	0.0029
1	rs1201113	12144434	0.87	0.165571370278195	0.92	0.387761932740255	1.33440625900334	1.42459666393462	0.0122	0.007	0.0667	0.0216	0.0683	0.0218	0.0233	0.0312	0.003	0.0552	0.053	0.1077	0.0038	0.0501	0.0978	0.0195	0.0199	0.0038	0.0032	0.0253	0.0237	0.1036	0.045	0.0709	0.0517	0.0029
1	rs72641068	12155071	0.88	0.140769569262351	0.93	0.346822133743557	1.05289418173545	0.97472218368308	0.0127	0.0075	0.0672	0.0225	0.0655	0.0231	0.0256	0.0339	0.003	0.0508	0.0479	0.1058	0.0036	0.0502	0.0976	0.021	0.0215	0.0038	0.0036	0.0261	0.0257	0.1049	0.0424	0.0701	0.0527	0.0031
1	rs11121855	12156236	0.88	0.140769569262351	0.93	0.346822133743557	1.13430025912669	0.947252537489454	0.0127	0.0075	0.0679	0.0226	0.0651	0.0232	0.0259	0.0345	0.003	0.0506	0.047	0.1053	0.0035	0.05	0.0971	0.0212	0.0219	0.0038	0.0037	0.0263	0.026	0.1052	0.0417	0.0698	0.0531	0.0031
1	rs12409087	12161669	0.87	0.165571370278195	0.92	0.387761932740255	1.52772267823617	0.979341909787752	0.0126	0.0077	0.07	0.0231	0.0642	0.0235	0.0266	0.0358	0.0029	0.0497	0.045	0.1043	0.0033	0.0496	0.0962	0.0219	0.0229	0.0038	0.0039	0.0265	0.0265	0.1048	0.04	0.0699	0.0538	0.003
1	rs2230622	12164437	0.87	0.165571370278195	0.92	0.387761932740255	1.1909084209628	1.05753967813739	0.0127	0.0077	0.0702	0.0231	0.064	0.0235	0.0267	0.036	0.0029	0.0496	0.0446	0.104	0.0033	0.0496	0.0959	0.022	0.0231	0.0039	0.0039	0.0266	0.0267	0.1052	0.0398	0.0699	0.0539	0.003
1	rs4846091	12168584	0.87	0.165571370278195	0.92	0.387761932740255	1.05789439150905	0.916320242708013	0.0126	0.008	0.0707	0.0231	0.0635	0.0235	0.0268	0.0362	0.0029	0.0493	0.0444	0.1041	0.0033	0.0495	0.0958	0.0219	0.0232	0.0039	0.0039	0.0268	0.0268	0.1055	0.0394	0.0701	0.0537	0.003
1	rs11569869	12169295	0.87	0.165571370278195	0.92	0.387761932740255	1.10323328457845	0.939342280740747	0.0126	0.008	0.0707	0.0231	0.0635	0.0235	0.0268	0.0362	0.0029	0.0492	0.0444	0.1041	0.0033	0.0495	0.0958	0.0219	0.0232	0.0039	0.0039	0.0268	0.0268	0.1055	0.0394	0.0702	0.0537	0.003
1	rs11590366	12171012	0.87	0.165571370278195	0.92	0.387761932740255	1.19459159376328	0.975677639648889	0.0126	0.0079	0.071	0.023	0.0631	0.0235	0.0267	0.0361	0.0029	0.0489	0.044	0.1042	0.0033	0.0494	0.0957	0.0219	0.0235	0.0039	0.0039	0.0268	0.0272	0.1053	0.0394	0.0707	0.0537	0.003
1	rs67622403	12173361	0.87	0.165571370278195	0.93	0.346822133743557	1.22589052726117	0.901088399320854	0.0126	0.0079	0.072	0.0229	0.0625	0.0234	0.0267	0.0362	0.0029	0.0483	0.0437	0.1042	0.0031	0.0494	0.0955	0.022	0.0236	0.0038	0.0038	0.0268	0.0274	0.1056	0.0394	0.0715	0.0542	0.0027
1	rs72641094	12174100	0.87	0.165571370278195	0.93	0.346822133743557	1.18318820117083	0.900618133002665	0.0126	0.0078	0.0724	0.0228	0.0625	0.0234	0.0267	0.0362	0.0029	0.0482	0.0436	0.1041	0.0031	0.0495	0.0953	0.022	0.0236	0.0038	0.0038	0.0265	0.0275	0.1055	0.0397	0.0713	0.0542	0.0027
1	rs11569895	12176031	0.87	0.165571370278195	0.93	0.346822133743557	1.13087158863835	0.815883519192957	0.0122	0.0081	0.073	0.0226	0.0624	0.0234	0.0267	0.0362	0.0028	0.0478	0.0434	0.1038	0.0031	0.0496	0.095	0.022	0.0237	0.0039	0.0039	0.0264	0.0277	0.1052	0.0401	0.0718	0.0542	0.0027
1	rs4846094	12177834	0.86	0.193417951625055	0.92	0.387761932740255	1.053946064623	0.789100814917552	0.012	0.0084	0.0741	0.0223	0.0623	0.0233	0.0268	0.0363	0.0028	0.0471	0.043	0.1034	0.0031	0.0497	0.0945	0.0221	0.0235	0.0039	0.004	0.0264	0.028	0.1048	0.0406	0.0725	0.0542	0.0027
1	rs2486316	12183245	0.85	0.2244882202137	0.91	0.431857736337621	1.03890959440389	0.824955488028651	0.0119	0.0089	0.0757	0.0216	0.0619	0.0234	0.0269	0.036	0.0026	0.0466	0.0427	0.1028	0.0031	0.05	0.0945	0.0222	0.0228	0.004	0.0042	0.0265	0.0276	0.1041	0.0415	0.0735	0.054	0.0026
1	rs8179353	12184375	0.84	0.258953137461488	0.91	0.431857736337621	0.8957471398713	0.765085403481395	0.0119	0.0089	0.0758	0.0212	0.0619	0.0235	0.0269	0.0361	0.0028	0.0468	0.0426	0.1027	0.0031	0.05	0.0944	0.0222	0.0228	0.0041	0.0042	0.0266	0.0276	0.1043	0.0414	0.0734	0.0541	0.0026
1	rs664654	12185036	0.84	0.258953137461488	0.91	0.431857736337621	0.949791765831335	0.747556758632198	0.0119	0.0089	0.0759	0.0212	0.0618	0.0235	0.0269	0.036	0.0028	0.0467	0.0427	0.1028	0.0031	0.05	0.0945	0.0222	0.0228	0.0041	0.0042	0.0266	0.0276	0.1044	0.0414	0.0733	0.0542	0.0026
1	rs2230625	12186058	0.84	0.258953137461488	0.91	0.431857736337621	0.90264624312324	0.779505931509059	0.0119	0.009	0.076	0.0211	0.0618	0.0234	0.0267	0.0361	0.0028	0.0466	0.0427	0.103	0.0031	0.0501	0.0947	0.0222	0.0229	0.0042	0.0041	0.0267	0.0274	0.1045	0.0412	0.0729	0.0543	0.0026
1	rs551062	12187541	0.84	0.258953137461488	0.91	0.431857736337621	0.792244507189117	0.704279474139271	0.0119	0.0091	0.0762	0.021	0.0617	0.0234	0.0267	0.0361	0.0028	0.0464	0.0427	0.1029	0.0032	0.0501	0.0949	0.0222	0.0229	0.0043	0.0043	0.0267	0.0272	0.105	0.0411	0.0723	0.0545	0.0026
1	rs11569922	12187594	0.84	0.258953137461488	0.91	0.431857736337621	0.795359792992184	0.704576990621602	0.0119	0.0091	0.0762	0.021	0.0617	0.0234	0.0267	0.0361	0.0028	0.0464	0.0427	0.1029	0.0032	0.0501	0.0949	0.0222	0.0229	0.0043	0.0043	0.0267	0.0272	0.105	0.0411	0.0723	0.0545	0.0026
1	rs12401286	12188427	0.84	0.258953137461488	0.91	0.431857736337621	0.746989112443928	0.702494966541484	0.0119	0.0092	0.0761	0.0207	0.0618	0.0234	0.0266	0.0361	0.0028	0.0465	0.0429	0.1029	0.0032	0.0504	0.0948	0.0222	0.0228	0.0043	0.0042	0.0267	0.0272	0.1051	0.0411	0.0721	0.0546	0.0026
1	rs603879	12189489	0.84	0.258953137461488	0.91	0.431857736337621	0.674956352901557	0.709937086029865	0.012	0.0093	0.0762	0.0207	0.0619	0.0235	0.0265	0.036	0.0031	0.0467	0.043	0.1026	0.0034	0.0505	0.0946	0.0221	0.0223	0.0042	0.0042	0.0268	0.0273	0.1049	0.0411	0.0721	0.0546	0.0027
1	rs535068	12189561	0.84	0.258953137461488	0.91	0.431857736337621	0.677496109068553	0.709788072020296	0.012	0.0093	0.0762	0.0207	0.0619	0.0235	0.0265	0.036	0.0031	0.0467	0.0429	0.1027	0.0034	0.0505	0.0946	0.0222	0.0223	0.0042	0.0042	0.0268	0.0273	0.1049	0.0411	0.0721	0.0546	0.0027
1	rs3766735	12194745	0.83	0.29697514221559	0.91	0.431857736337621	0.647445691097591	0.683967187320517	0.0118	0.0097	0.0771	0.0209	0.0627	0.0238	0.0261	0.0357	0.003	0.0465	0.0426	0.1015	0.0033	0.0513	0.0938	0.0222	0.0221	0.0043	0.0042	0.0266	0.0268	0.1063	0.041	0.0713	0.0551	0.0027
1	rs816046	12196769	0.83	0.29697514221559	0.91	0.431857736337621	0.572092645149316	0.627334928666887	0.0114	0.0099	0.0775	0.0209	0.0625	0.0242	0.0255	0.0355	0.0029	0.0461	0.0424	0.1016	0.0034	0.0517	0.0936	0.0222	0.0219	0.0044	0.0041	0.0265	0.0264	0.107	0.0409	0.072	0.0552	0.0026
1	rs671106	12198179	0.83	0.29697514221559	0.9	0.479198205640863	0.571891025026475	0.619379523743221	0.0111	0.0101	0.0782	0.0216	0.0621	0.0252	0.0256	0.0358	0.0029	0.0455	0.0421	0.1016	0.0033	0.0518	0.0924	0.0219	0.0221	0.0043	0.0042	0.0263	0.0262	0.1067	0.0409	0.0724	0.0554	0.0026
1	rs144498730	12198362	0.83	0.29697514221559	0.9	0.479198205640863	0.609405801485469	0.591654959917611	0.0111	0.0101	0.0789	0.0217	0.062	0.0253	0.0257	0.0357	0.0028	0.0454	0.0422	0.1012	0.0033	0.0516	0.0926	0.0221	0.0221	0.0043	0.0042	0.0259	0.026	0.1071	0.0408	0.072	0.0555	0.0026
1	rs1148467	12204354	0.81	0.384295662080596	0.88	0.583941145430028	0.546424510670478	0.51755918120838	0.0106	0.0109	0.081	0.0222	0.0591	0.0274	0.0265	0.0355	0.0026	0.0434	0.0411	0.1014	0.0035	0.0535	0.0909	0.0222	0.0234	0.0042	0.0043	0.0245	0.0249	0.1098	0.0388	0.071	0.057	0.0027
1	rs116095144	12206712	0.81	0.384295662080596	0.88	0.583941145430028	0.510749810482187	0.474484829824213	0.0108	0.0109	0.0811	0.0223	0.059	0.0275	0.0266	0.0356	0.0026	0.0431	0.041	0.1016	0.0036	0.0536	0.0905	0.0222	0.0234	0.0042	0.0043	0.0245	0.0249	0.1097	0.0387	0.0711	0.0574	0.0027
1	rs631272	12206755	0.81	0.384295662080596	0.88	0.583941145430028	0.507188330164202	0.47516098843506	0.0108	0.0109	0.081	0.0223	0.059	0.0275	0.0266	0.0357	0.0026	0.0432	0.041	0.1014	0.0036	0.0536	0.0903	0.0222	0.023	0.0042	0.0043	0.0245	0.0249	0.1098	0.0388	0.0715	0.0574	0.0027
1	rs630542	12206866	0.81	0.384295662080596	0.88	0.583941145430028	0.508077581590865	0.474620041551725	0.0109	0.0109	0.0809	0.0222	0.0592	0.0274	0.0266	0.036	0.0026	0.0432	0.0411	0.1015	0.0036	0.0537	0.09	0.0221	0.023	0.0042	0.0043	0.0242	0.0249	0.1099	0.0388	0.0718	0.0575	0.0027
1	rs11587549	12210844	0.81	0.384295662080596	0.88	0.583941145430028	0.385146210768258	0.467737045518992	0.011	0.011	0.0817	0.0221	0.0595	0.0273	0.0265	0.0358	0.0025	0.043	0.041	0.1006	0.0036	0.0539	0.0899	0.0222	0.0228	0.0043	0.0038	0.0242	0.0248	0.1106	0.0387	0.0717	0.0574	0.0027
1	rs114444558	12212141	0.81	0.384295662080596	0.88	0.583941145430028	0.352033336658516	0.481664775832019	0.0111	0.011	0.0819	0.0221	0.0596	0.0273	0.0265	0.0357	0.0024	0.043	0.041	0.1004	0.0036	0.0539	0.0898	0.0222	0.0228	0.0043	0.0037	0.0242	0.0248	0.1108	0.0387	0.0717	0.0574	0.0027
1	rs75711809	12213337	0.81	0.384295662080596	0.88	0.583941145430028	0.314731412867654	0.460075454014075	0.0111	0.0107	0.0823	0.0222	0.0597	0.0273	0.0264	0.0356	0.0024	0.0429	0.0412	0.1002	0.0037	0.0539	0.0898	0.0223	0.0228	0.0043	0.0037	0.0242	0.0247	0.1109	0.0385	0.0716	0.0577	0.0027
1	rs816063	12217140	0.8	0.433874260405774	0.87	0.641494868499257	0.32201750810093	0.457662907987142	0.0114	0.0106	0.0826	0.0223	0.0594	0.0273	0.0266	0.0363	0.0025	0.0423	0.0414	0.1001	0.0038	0.0539	0.0895	0.0225	0.0228	0.0044	0.0037	0.0239	0.0243	0.1109	0.0386	0.0715	0.0579	0.0027
1	rs816060	12219910	0.8	0.433874260405774	0.87	0.641494868499257	0.324854864096995	0.452580736339843	0.0115	0.0104	0.0826	0.0222	0.0587	0.0271	0.0268	0.0361	0.0024	0.0419	0.0415	0.1001	0.0038	0.054	0.0904	0.0228	0.0225	0.0044	0.0037	0.0238	0.0244	0.1105	0.0386	0.0715	0.0583	0.0027
1	rs590314	12223482	0.8	0.433874260405774	0.86	0.702596200902853	0.312886234296139	0.461417194644203	0.0114	0.0104	0.0827	0.0224	0.0586	0.0275	0.027	0.0359	0.0024	0.0417	0.042	0.1	0.0038	0.054	0.0898	0.0232	0.0222	0.0045	0.0037	0.024	0.0243	0.1105	0.0385	0.0715	0.0581	0.0027
1	rs17883094	12230081	0.8	0.433874260405774	0.86	0.702596200902853	0.285659290940731	0.461282974482177	0.0112	0.0104	0.083	0.0223	0.0582	0.0275	0.0269	0.0359	0.0023	0.0414	0.0425	0.1001	0.0039	0.0534	0.0891	0.0232	0.0222	0.0048	0.0037	0.024	0.0248	0.1112	0.0384	0.0716	0.0578	0.0027
1	rs1148458	12233061	0.8	0.433874260405774	0.86	0.702596200902853	0.248400899921764	0.488736220345517	0.0112	0.0101	0.0831	0.0223	0.0581	0.0276	0.027	0.0358	0.0023	0.0412	0.043	0.1	0.004	0.0531	0.0886	0.0232	0.0222	0.005	0.0037	0.0241	0.0253	0.1115	0.0383	0.0718	0.0576	0.0027
1	rs616645	12240824	0.79	0.487570276707753	0.87	0.641494868499257	0.236852913761187	0.441267285514066	0.0113	0.0102	0.0839	0.0222	0.0573	0.0276	0.027	0.0357	0.0023	0.0408	0.0433	0.1006	0.0042	0.0528	0.0881	0.0232	0.0222	0.0054	0.0037	0.024	0.0255	0.1116	0.0379	0.0724	0.057	0.0028
1	rs5745989	12241672	0.79	0.487570276707753	0.87	0.641494868499257	0.291958412742446	0.410653169499924	0.0114	0.0102	0.0848	0.022	0.0572	0.0276	0.0269	0.0354	0.0021	0.0403	0.0432	0.1007	0.0044	0.0524	0.0882	0.0232	0.022	0.0055	0.0038	0.0239	0.0255	0.1118	0.0378	0.0729	0.0567	0.0029
1	rs816050	12241991	0.79	0.487570276707753	0.87	0.641494868499257	0.31553109651294	0.415474777347755	0.0115	0.0102	0.0851	0.0219	0.0571	0.0276	0.0269	0.0353	0.002	0.0401	0.0432	0.1007	0.0044	0.0522	0.0883	0.0233	0.0219	0.0056	0.0039	0.0239	0.0255	0.1119	0.0377	0.0732	0.0565	0.0029
1	rs6697733	12242458	0.79	0.487570276707753	0.87	0.641494868499257	0.317886338440811	0.394221260866929	0.0114	0.0103	0.0857	0.0217	0.0567	0.0276	0.0267	0.0351	0.0019	0.0396	0.0431	0.1001	0.0046	0.0524	0.089	0.0235	0.0216	0.0057	0.0039	0.024	0.0257	0.1125	0.0374	0.0732	0.0565	0.003
1	rs17882988	12242870	0.79	0.487570276707753	0.87	0.641494868499257	0.312388518037308	0.382179258775085	0.0114	0.0103	0.0858	0.0214	0.0568	0.0276	0.0266	0.0351	0.0019	0.0397	0.0431	0.1002	0.0046	0.0522	0.0892	0.0235	0.0216	0.0056	0.0039	0.0241	0.0257	0.1124	0.0373	0.0731	0.0565	0.003
1	rs5746012	12250188	0.79	0.487570276707753	0.87	0.641494868499257	0.299108252756588	0.38793109929597	0.0113	0.0103	0.0857	0.0214	0.0569	0.0277	0.0268	0.0349	0.0019	0.0395	0.0432	0.1006	0.0045	0.0522	0.0891	0.0237	0.0217	0.0056	0.0039	0.0242	0.0256	0.1123	0.0372	0.0733	0.0564	0.003
1	rs653667	12251808	0.79	0.487570276707753	0.87	0.641494868499257	0.287179608012635	0.389468952418388	0.0112	0.0102	0.0857	0.0214	0.0569	0.0277	0.0269	0.0348	0.0019	0.0394	0.0431	0.1008	0.0045	0.0522	0.0891	0.0238	0.0218	0.0056	0.0038	0.0243	0.0256	0.1123	0.0372	0.0733	0.0564	0.003
1	rs1061622	12252955	0.79	0.487570276707753	0.87	0.641494868499257	0.294894153663914	0.389725425379494	0.0112	0.0106	0.0856	0.0214	0.0569	0.0276	0.0269	0.0347	0.002	0.0396	0.0428	0.1007	0.0045	0.0522	0.0886	0.0238	0.0218	0.0057	0.0038	0.0242	0.0257	0.1123	0.0374	0.0733	0.0564	0.003
1	rs5746026	12253062	0.79	0.487570276707753	0.87	0.641494868499257	0.294218993416709	0.385499626947226	0.0112	0.0106	0.0856	0.0214	0.0569	0.0276	0.0269	0.0347	0.002	0.0396	0.0429	0.1007	0.0045	0.0522	0.0886	0.0238	0.0218	0.0057	0.0038	0.0242	0.0257	0.1123	0.0374	0.0734	0.0564	0.003
1	rs2275416	12254201	0.79	0.487570276707753	0.87	0.641494868499257	0.272818659843426	0.396667817675569	0.0111	0.0106	0.0853	0.0212	0.0565	0.0276	0.0268	0.0345	0.002	0.0395	0.043	0.1007	0.0044	0.0522	0.0885	0.0238	0.0217	0.0056	0.0038	0.0245	0.0258	0.1126	0.0375	0.0741	0.0564	0.0029
1	rs17883122	12256941	0.8	0.433874260405774	0.87	0.641494868499257	0.248225005729673	0.389084330824566	0.0109	0.0106	0.0854	0.021	0.0563	0.0276	0.0267	0.0343	0.002	0.0395	0.0434	0.1007	0.0044	0.052	0.0887	0.0238	0.0215	0.0055	0.0038	0.0244	0.0258	0.1128	0.0374	0.0746	0.0565	0.0029
1	rs5746059	12262792	0.8	0.433874260405774	0.87	0.641494868499257	0.225357890755024	0.329327455472933	0.0104	0.0106	0.0858	0.0206	0.0559	0.0277	0.0265	0.0339	0.0019	0.0394	0.0444	0.101	0.0044	0.0516	0.0887	0.0239	0.0211	0.0053	0.0037	0.0244	0.0258	0.1137	0.0369	0.0753	0.057	0.0028
1	rs17884378	12263517	0.8	0.433874260405774	0.87	0.641494868499257	0.21163720718523	0.319954560854514	0.0102	0.0106	0.0859	0.0204	0.0556	0.0276	0.0264	0.0338	0.0019	0.0394	0.0446	0.1007	0.0043	0.0514	0.0887	0.024	0.021	0.0051	0.0037	0.0246	0.0258	0.114	0.0368	0.0759	0.057	0.0027
1	rs1061628	12267999	0.8	0.433874260405774	0.88	0.583941145430028	0.110298161808747	0.315841344010582	0.0086	0.0116	0.0861	0.0196	0.0541	0.0275	0.0256	0.0324	0.0021	0.0401	0.0465	0.0974	0.0044	0.0512	0.0895	0.0261	0.0209	0.0047	0.0035	0.0274	0.0261	0.1138	0.0346	0.0781	0.0572	0.0033
1	rs5746073	12268637	0.8	0.433874260405774	0.87	0.641494868499257	0.131559655455511	0.302523690703936	0.0085	0.0116	0.0861	0.0195	0.0541	0.0274	0.0255	0.0321	0.0021	0.0396	0.0467	0.0972	0.0044	0.0513	0.0893	0.0262	0.0208	0.0047	0.0034	0.0276	0.0259	0.1148	0.0346	0.0785	0.0569	0.0033
1	rs5746074	12268721	0.8	0.433874260405774	0.87	0.641494868499257	0.127094217496114	0.297766816158571	0.0085	0.0116	0.0861	0.0194	0.0541	0.0274	0.0255	0.0321	0.0021	0.0395	0.0467	0.0972	0.0044	0.0513	0.0893	0.0262	0.0208	0.0047	0.0034	0.0276	0.0259	0.1148	0.0346	0.0786	0.0569	0.0033
1	rs76802657	12271768	0.8	0.433874260405774	0.87	0.641494868499257	0.102430676599074	0.28961492171579	0.0083	0.0116	0.0862	0.0192	0.0535	0.0271	0.0253	0.0317	0.0022	0.0387	0.0471	0.0967	0.0043	0.0514	0.0897	0.0264	0.0207	0.0046	0.0032	0.028	0.0262	0.1161	0.0346	0.0795	0.0564	0.0034
1	rs11588511	12272553	0.79	0.487570276707753	0.87	0.641494868499257	0.0961744553373844	0.281998811628189	0.0083	0.0116	0.0862	0.0192	0.0534	0.0271	0.0253	0.0316	0.0022	0.0386	0.0472	0.0966	0.0043	0.0515	0.0898	0.0264	0.0207	0.0046	0.0031	0.0282	0.0262	0.1164	0.0346	0.0797	0.0563	0.0034
1	rs12563166	12274919	0.79	0.487570276707753	0.87	0.641494868499257	0.0992204484311154	0.278737208904261	0.0081	0.0117	0.0863	0.0191	0.0525	0.027	0.0251	0.0313	0.0023	0.038	0.0476	0.0963	0.0042	0.0518	0.0901	0.0264	0.0207	0.0045	0.003	0.0286	0.0263	0.1173	0.0346	0.0802	0.056	0.0034
1	rs4846100	12277664	0.78	0.545501786478432	0.87	0.641494868499257	0.0825130529601634	0.284101682562465	0.008	0.0117	0.0864	0.019	0.0516	0.0269	0.0251	0.0311	0.0024	0.0375	0.0479	0.0958	0.0042	0.0521	0.0904	0.0265	0.0206	0.0045	0.0028	0.029	0.0263	0.1185	0.0345	0.0808	0.0557	0.0035
1	rs7552664	12277967	0.78	0.545501786478432	0.87	0.641494868499257	0.0833597266380203	0.278737208904261	0.008	0.0117	0.0864	0.0189	0.0516	0.027	0.0251	0.0312	0.0024	0.0375	0.0479	0.0952	0.0042	0.0524	0.0905	0.0267	0.0205	0.0045	0.0027	0.0289	0.0263	0.1188	0.0345	0.0809	0.0556	0.0035
1	rs72864945	12291130	0.76	0.674502615793853	0.85	0.767309033253442	0.303403104910153	0.330305802187718	0.0073	0.0116	0.0872	0.0178	0.0508	0.0257	0.0244	0.0302	0.002	0.0353	0.0489	0.0948	0.0031	0.053	0.0929	0.0279	0.0191	0.0042	0.0017	0.0302	0.0259	0.1231	0.0352	0.0827	0.0553	0.0029
1	rs61774895	12293612	0.76	0.674502615793853	0.84	0.835693000351761	0.305366039444946	0.32371849835209	0.0073	0.0116	0.0873	0.0178	0.0508	0.0257	0.0244	0.0302	0.002	0.0352	0.049	0.0947	0.0031	0.053	0.093	0.028	0.0191	0.0042	0.0016	0.0302	0.0259	0.1232	0.0352	0.0827	0.0553	0.0029
1	rs235256	12296232	0.76	0.674502615793853	0.84	0.835693000351761	0.311891219238896	0.291616992549309	0.0073	0.0116	0.0873	0.0177	0.0508	0.0257	0.0244	0.0302	0.002	0.0352	0.049	0.0946	0.0031	0.0531	0.0931	0.028	0.0191	0.0042	0.0016	0.0302	0.0259	0.1234	0.0352	0.0827	0.0553	0.0029
1	rs74370717	12296426	0.76	0.674502615793853	0.84	0.835693000351761	0.311791809581922	0.293386994562684	0.0073	0.0116	0.0873	0.0177	0.0508	0.0257	0.0244	0.0302	0.002	0.0352	0.049	0.0946	0.0031	0.0531	0.0931	0.028	0.0191	0.0042	0.0016	0.0302	0.0259	0.1234	0.0352	0.0827	0.0553	0.0029
1	rs9430214	12306897	0.76	0.674502615793853	0.84	0.835693000351761	0.301349238448079	0.296462660939529	0.0073	0.0115	0.0873	0.0177	0.0509	0.0257	0.0244	0.0302	0.002	0.0352	0.049	0.0947	0.0031	0.0531	0.093	0.028	0.0191	0.0041	0.0017	0.0303	0.026	0.1234	0.0352	0.0827	0.0553	0.0029
1	rs117534338	12313641	0.76	0.674502615793853	0.84	0.835693000351761	0.29808814605908	0.309101153825317	0.0073	0.0115	0.0872	0.0177	0.0509	0.0256	0.0244	0.0302	0.002	0.0352	0.0489	0.0948	0.003	0.0531	0.093	0.028	0.0191	0.0041	0.0017	0.0303	0.026	0.1235	0.0352	0.0826	0.0554	0.0029
1	rs3765339	12329295	0.76	0.674502615793853	0.85	0.767309033253442	0.286371401882914	0.263291458474518	0.0072	0.0115	0.0872	0.0177	0.051	0.0253	0.0244	0.0301	0.002	0.0352	0.0489	0.095	0.0029	0.0533	0.0931	0.028	0.0191	0.0041	0.0018	0.0302	0.0258	0.1239	0.0351	0.0826	0.0556	0.0028
1	rs7546794	12336147	0.76	0.674502615793853	0.85	0.767309033253442	0.2761620819745	0.253637154796602	0.0072	0.0115	0.0872	0.0177	0.0509	0.0253	0.0244	0.03	0.002	0.0352	0.0489	0.095	0.0029	0.0534	0.0931	0.0281	0.0191	0.0041	0.0019	0.0301	0.0258	0.1239	0.0351	0.0827	0.0557	0.0028
1	rs4845898	12339619	0.76	0.674502615793853	0.84	0.835693000351761	0.272818659843426	0.249357999179389	0.0073	0.0115	0.0872	0.0177	0.0508	0.0253	0.0244	0.0299	0.002	0.0352	0.0489	0.095	0.0029	0.0535	0.0931	0.0281	0.0191	0.0041	0.0019	0.03	0.0258	0.1239	0.0352	0.0827	0.0557	0.0028
1	rs115977111	12341707	0.76	0.674502615793853	0.84	0.835693000351761	0.269819160159535	0.24902115352477	0.0072	0.0115	0.0872	0.0176	0.0508	0.0252	0.0244	0.0299	0.002	0.0352	0.0489	0.0951	0.0029	0.0535	0.0931	0.0281	0.0191	0.0041	0.002	0.03	0.0258	0.1239	0.0352	0.0827	0.0557	0.0028
1	rs72642646	12366460	0.76	0.674502615793853	0.84	0.835693000351761	0.322320887104834	0.267758661016164	0.0072	0.0114	0.0872	0.0175	0.0509	0.025	0.0242	0.0299	0.002	0.035	0.0489	0.0954	0.0028	0.0535	0.0932	0.0283	0.019	0.0041	0.0019	0.03	0.0259	0.1244	0.0353	0.0829	0.0558	0.0026
1	rs17037975	12371807	0.76	0.674502615793853	0.84	0.835693000351761	0.324347237738234	0.270173735640947	0.0071	0.0114	0.0871	0.0175	0.0509	0.025	0.0242	0.0299	0.002	0.035	0.0489	0.0954	0.0028	0.0536	0.0932	0.0283	0.019	0.0041	0.0019	0.03	0.0259	0.1244	0.0353	0.0829	0.0558	0.0026
1	rs6685273	12373748	0.76	0.674502615793853	0.84	0.835693000351761	0.326329328751516	0.277459056015846	0.0071	0.0114	0.0871	0.0175	0.0509	0.025	0.0242	0.0299	0.002	0.035	0.0489	0.0955	0.0028	0.0536	0.0932	0.0283	0.019	0.0041	0.0019	0.03	0.0259	0.1244	0.0353	0.0829	0.0558	0.0026
1	rs79691345	12380343	0.76	0.674502615793853	0.84	0.835693000351761	0.338821275212831	0.28832169885623	0.0071	0.0114	0.0871	0.0174	0.0509	0.025	0.0242	0.0299	0.002	0.035	0.0489	0.0955	0.0028	0.0536	0.0932	0.0283	0.019	0.0042	0.0019	0.03	0.0259	0.1244	0.0353	0.0829	0.0558	0.0026
1	rs28551666	12401868	0.76	0.674502615793853	0.84	0.835693000351761	0.375944870213153	0.340505823175007	0.0072	0.0115	0.0871	0.0174	0.0509	0.0248	0.0241	0.03	0.002	0.0351	0.0488	0.0956	0.0028	0.0537	0.0932	0.0282	0.019	0.0042	0.0019	0.03	0.0259	0.1247	0.0353	0.0829	0.0558	0.0026
1	rs28510845	12406918	0.76	0.674502615793853	0.84	0.835693000351761	0.362489646931311	0.343224484273364	0.0072	0.0114	0.087	0.0173	0.0509	0.0247	0.024	0.03	0.002	0.035	0.0488	0.0957	0.0028	0.0538	0.0932	0.0282	0.0189	0.0042	0.0019	0.03	0.0258	0.1248	0.0353	0.0828	0.0558	0.0026
1	rs117981855	12412647	0.76	0.674502615793853	0.84	0.835693000351761	0.361791249130901	0.353911446553825	0.0073	0.0114	0.087	0.0173	0.0509	0.0247	0.024	0.0301	0.002	0.035	0.0488	0.0958	0.0028	0.0538	0.0933	0.0282	0.0189	0.0042	0.0019	0.03	0.0257	0.125	0.0353	0.0828	0.0558	0.0026
1	rs111890297	12414859	0.76	0.674502615793853	0.84	0.835693000351761	0.363188735049876	0.366455098977251	0.0073	0.0114	0.0869	0.0173	0.0509	0.0246	0.024	0.0301	0.002	0.035	0.0488	0.0958	0.0028	0.0538	0.0933	0.0282	0.0189	0.0042	0.0019	0.03	0.0256	0.125	0.0353	0.0828	0.0559	0.0026
1	rs10864552	12418700	0.76	0.674502615793853	0.84	0.835693000351761	0.369294470070902	0.347935013104007	0.0074	0.0114	0.0864	0.0173	0.0509	0.0246	0.024	0.0301	0.002	0.0347	0.0488	0.0959	0.0029	0.0539	0.0933	0.0282	0.0189	0.0042	0.0019	0.0301	0.0256	0.1253	0.0354	0.0828	0.0559	0.0026
1	rs6660347	12420300	0.76	0.674502615793853	0.84	0.835693000351761	0.3716315568018	0.357160816239861	0.0074	0.0114	0.0863	0.0173	0.0509	0.0246	0.024	0.0301	0.002	0.0347	0.0489	0.0959	0.0029	0.0539	0.0933	0.0282	0.0188	0.0042	0.0019	0.0301	0.0256	0.1253	0.0354	0.0828	0.0559	0.0026
1	rs114915439	12422986	0.76	0.674502615793853	0.84	0.835693000351761	0.36539807073304	0.347065895349878	0.0074	0.0114	0.0863	0.0173	0.0509	0.0246	0.024	0.0301	0.002	0.0347	0.0489	0.0959	0.0029	0.0539	0.0932	0.0282	0.0189	0.0042	0.0019	0.0301	0.0256	0.1253	0.0354	0.0828	0.056	0.0026
1	rs78224706	12434029	0.76	0.674502615793853	0.84	0.835693000351761	0.369620123388002	0.348431932377231	0.0074	0.0113	0.0863	0.0172	0.0508	0.0246	0.024	0.0302	0.002	0.0346	0.049	0.0959	0.0028	0.0541	0.0931	0.0282	0.0189	0.0042	0.0019	0.03	0.0255	0.1255	0.0354	0.0828	0.0562	0.0026
1	rs6541019	12436431	0.76	0.674502615793853	0.84	0.835693000351761	0.384315127824305	0.392292726431946	0.0074	0.0112	0.0863	0.0172	0.0508	0.0246	0.024	0.0302	0.002	0.0346	0.049	0.0959	0.0028	0.0541	0.093	0.0282	0.0189	0.0042	0.0018	0.03	0.0255	0.1255	0.0354	0.0828	0.0563	0.0026
1	rs17457661	12436898	0.76	0.674502615793853	0.84	0.835693000351761	0.384259754640142	0.403643883507069	0.0074	0.0112	0.0866	0.0172	0.0508	0.0246	0.024	0.0302	0.002	0.0346	0.049	0.0959	0.0028	0.0541	0.0928	0.0282	0.0189	0.0042	0.0018	0.03	0.0256	0.1255	0.0354	0.0828	0.0563	0.0026
1	rs77455341	12440983	0.76	0.674502615793853	0.84	0.835693000351761	0.380614070294439	0.413648584576686	0.0074	0.0112	0.0864	0.0171	0.0511	0.0244	0.0239	0.0303	0.002	0.0347	0.0491	0.0959	0.0028	0.0542	0.0926	0.0281	0.0188	0.0042	0.0018	0.03	0.0258	0.1255	0.0354	0.0828	0.0563	0.0026
1	rs74760183	12442469	0.76	0.674502615793853	0.84	0.835693000351761	0.382379473111471	0.432403595239717	0.0074	0.0112	0.0864	0.0171	0.0511	0.0243	0.0238	0.0304	0.002	0.0346	0.0492	0.0959	0.0028	0.0542	0.0926	0.0281	0.0188	0.0042	0.0018	0.0301	0.0259	0.1255	0.0354	0.0828	0.0563	0.0026
1	rs17457935	12464308	0.76	0.674502615793853	0.84	0.835693000351761	0.415495314923875	0.415735840395575	0.0073	0.0111	0.0865	0.017	0.051	0.0243	0.0238	0.0303	0.002	0.0345	0.0495	0.096	0.0027	0.0543	0.0925	0.0282	0.0187	0.0041	0.0017	0.0301	0.0258	0.1259	0.0355	0.0828	0.0562	0.0026
1	rs4845899	12465498	0.76	0.674502615793853	0.84	0.835693000351761	0.42249295824545	0.43874882775966	0.0073	0.0111	0.0865	0.017	0.051	0.0243	0.0238	0.0303	0.002	0.0345	0.0495	0.096	0.0027	0.0543	0.0925	0.0282	0.0187	0.0041	0.0017	0.0301	0.0258	0.1259	0.0355	0.0828	0.0562	0.0026
1	rs116478532	12483989	0.76	0.674502615793853	0.84	0.835693000351761	0.445859366749297	0.445650545682155	0.0073	0.0111	0.0867	0.0169	0.0508	0.0243	0.0238	0.0302	0.0019	0.0344	0.0496	0.0961	0.0027	0.0543	0.0924	0.0283	0.0187	0.004	0.0017	0.0301	0.0258	0.1262	0.0355	0.0828	0.0562	0.0026
1	rs11121906	12488475	0.76	0.674502615793853	0.84	0.835693000351761	0.462104782346419	0.488736220345517	0.0073	0.0111	0.0867	0.0169	0.0508	0.0243	0.0238	0.0301	0.0019	0.0344	0.0496	0.0961	0.0027	0.0543	0.0924	0.0283	0.0187	0.004	0.0016	0.0302	0.0258	0.1263	0.0355	0.0828	0.0562	0.0026
1	rs17346480	12490843	0.76	0.674502615793853	0.84	0.835693000351761	0.4630156503968	0.492145365419294	0.0073	0.0111	0.0868	0.0169	0.0508	0.0243	0.0238	0.0301	0.0019	0.0344	0.0496	0.0961	0.0026	0.0543	0.0924	0.0283	0.0187	0.004	0.0016	0.0302	0.0258	0.1263	0.0355	0.0828	0.0562	0.0026
1	rs12746212	12502427	0.76	0.674502615793853	0.84	0.835693000351761	0.479437058878789	0.483158441812433	0.0073	0.0111	0.0868	0.0169	0.0508	0.0243	0.0238	0.03	0.0019	0.0344	0.0496	0.0961	0.0026	0.0543	0.0924	0.0283	0.0187	0.004	0.0016	0.0302	0.0258	0.1263	0.0355	0.0829	0.0561	0.0026
1	rs112605550	12504914	0.76	0.674502615793853	0.84	0.835693000351761	0.475551786842356	0.452714285927373	0.0073	0.0111	0.0868	0.0169	0.0508	0.0243	0.0238	0.03	0.0019	0.0344	0.0497	0.0961	0.0026	0.0543	0.0924	0.0283	0.0187	0.004	0.0016	0.0302	0.0258	0.1263	0.0355	0.0829	0.0562	0.0026
1	rs74899782	12508218	0.76	0.674502615793853	0.84	0.835693000351761	0.469416226834157	0.43649873326301	0.0073	0.0111	0.0869	0.017	0.0508	0.0243	0.0238	0.03	0.0019	0.0344	0.0497	0.0961	0.0026	0.0543	0.0924	0.0283	0.0187	0.004	0.0016	0.0302	0.0258	0.1263	0.0355	0.0829	0.0562	0.0026
1	rs12137084	12521029	0.76	0.674502615793853	0.84	0.835693000351761	0.460043392562063	0.430952969911439	0.0073	0.0111	0.0869	0.017	0.0508	0.0243	0.0238	0.0299	0.0019	0.0343	0.0498	0.0961	0.0026	0.0542	0.0924	0.0283	0.0187	0.004	0.0016	0.0301	0.0258	0.1263	0.0355	0.083	0.0562	0.0026
1	rs11121913	12526780	0.76	0.674502615793853	0.84	0.835693000351761	0.462165479628263	0.405587594281365	0.0073	0.0111	0.0869	0.017	0.0508	0.0243	0.0238	0.0299	0.0019	0.0343	0.0498	0.0962	0.0026	0.0542	0.0924	0.0283	0.0187	0.0039	0.0015	0.0301	0.0258	0.1263	0.0355	0.083	0.0562	0.0026
1	rs78141276	12528523	0.76	0.674502615793853	0.84	0.835693000351761	0.447889383620925	0.398602255525312	0.0073	0.0111	0.0869	0.017	0.0508	0.0243	0.0238	0.0299	0.0019	0.0343	0.0498	0.0962	0.0026	0.0542	0.0924	0.0283	0.0187	0.0039	0.0015	0.0301	0.0258	0.1263	0.0355	0.0829	0.0562	0.0026
1	rs12408116	12533468	0.76	0.674502615793853	0.84	0.835693000351761	0.435954370570402	0.335455983647688	0.0073	0.0111	0.0869	0.0171	0.0508	0.0243	0.0238	0.0299	0.0019	0.0343	0.0498	0.0959	0.0026	0.0542	0.0924	0.0283	0.0187	0.0039	0.0015	0.0301	0.0259	0.1264	0.0355	0.083	0.0562	0.0026
1	rs76707624	12539341	0.76	0.674502615793853	0.84	0.835693000351761	0.422551032485531	0.317412186352451	0.0073	0.0111	0.0869	0.0171	0.0508	0.0243	0.0237	0.0299	0.0019	0.0343	0.0498	0.0959	0.0026	0.0542	0.0923	0.0283	0.0187	0.0039	0.0015	0.0301	0.0259	0.1264	0.0354	0.083	0.0562	0.0026
1	rs12125606	12546694	0.76	0.674502615793853	0.84	0.835693000351761	0.419825837200422	0.299666844821367	0.0073	0.0111	0.0869	0.0171	0.0509	0.0243	0.0237	0.0299	0.0019	0.0343	0.0498	0.0959	0.0026	0.0543	0.0923	0.0282	0.0187	0.0039	0.0015	0.0301	0.0259	0.1265	0.0355	0.083	0.0562	0.0026
1	rs12562441	12548003	0.76	0.674502615793853	0.84	0.835693000351761	0.41653259822171	0.300142419931061	0.0073	0.0111	0.0869	0.0171	0.0509	0.0243	0.0237	0.0299	0.0019	0.0343	0.0498	0.0959	0.0026	0.0543	0.0923	0.0282	0.0187	0.0039	0.0015	0.0301	0.0258	0.1265	0.0355	0.083	0.0562	0.0026
1	rs1061030	12569358	0.76	0.674502615793853	0.84	0.835693000351761	0.356015893767709	0.290203331382721	0.0074	0.011	0.087	0.0173	0.051	0.0244	0.0236	0.0298	0.0019	0.0345	0.0498	0.0956	0.0026	0.0544	0.0918	0.0283	0.0188	0.0039	0.0015	0.0301	0.0257	0.1261	0.0354	0.0828	0.0564	0.0027
1	rs9783054	12569789	0.76	0.674502615793853	0.84	0.835693000351761	0.358042520988304	0.298953907724961	0.0073	0.011	0.087	0.0174	0.051	0.0245	0.0236	0.0298	0.0019	0.0345	0.0498	0.0956	0.0026	0.0544	0.0918	0.0283	0.0188	0.0039	0.0015	0.0301	0.0257	0.1261	0.0353	0.0828	0.0564	0.0027
1	rs41279476	12571994	0.76	0.674502615793853	0.84	0.835693000351761	0.367668402808505	0.277459056015846	0.0073	0.011	0.0871	0.0171	0.051	0.0244	0.0235	0.0299	0.0019	0.0345	0.0498	0.096	0.0026	0.0545	0.0919	0.0283	0.0187	0.0039	0.0015	0.0301	0.0257	0.126	0.0353	0.0828	0.0563	0.0027
1	rs12743366	12572154	0.76	0.674502615793853	0.84	0.835693000351761	0.382655691767587	0.267069877555314	0.0073	0.0113	0.0871	0.0171	0.0511	0.0244	0.0235	0.0299	0.0019	0.0345	0.0495	0.096	0.0026	0.0545	0.0919	0.0283	0.0187	0.0039	0.0015	0.0301	0.0257	0.126	0.0353	0.0828	0.0563	0.0027
1	rs12565214	12581535	0.76	0.674502615793853	0.84	0.835693000351761	0.369023204285926	0.273751096270403	0.0073	0.0113	0.0872	0.0171	0.0511	0.0245	0.0235	0.03	0.0018	0.0348	0.0497	0.096	0.0026	0.0546	0.092	0.0283	0.0186	0.004	0.0015	0.0299	0.0256	0.1255	0.0352	0.0827	0.0564	0.0026
1	rs7543599	12592294	0.77	0.607778593196603	0.85	0.767309033253442	0.371685997175134	0.29812279422906	0.0074	0.0112	0.0872	0.0173	0.051	0.0237	0.0234	0.0309	0.0016	0.0359	0.0501	0.0952	0.0027	0.0562	0.0907	0.0287	0.0185	0.0041	0.0017	0.0301	0.0251	0.1248	0.0346	0.0824	0.0566	0.0024
1	rs76254335	12593373	0.77	0.607778593196603	0.85	0.767309033253442	0.36712719526317	0.326153703112434	0.0074	0.0112	0.0872	0.0174	0.051	0.0237	0.0233	0.031	0.0016	0.036	0.0501	0.0951	0.0027	0.0562	0.0906	0.0287	0.0185	0.0041	0.0017	0.0301	0.0251	0.1248	0.0345	0.0825	0.0567	0.0024
1	rs111926286	12594871	0.77	0.607778593196603	0.85	0.767309033253442	0.377095711764364	0.321531407595795	0.0074	0.0112	0.0872	0.0174	0.0509	0.0238	0.0233	0.031	0.0015	0.036	0.0501	0.0952	0.0028	0.0564	0.0904	0.0288	0.0185	0.0041	0.0017	0.0301	0.0249	0.1246	0.0345	0.0825	0.0567	0.0024
1	rs56060440	12595464	0.77	0.607778593196603	0.85	0.767309033253442	0.377809034217757	0.306943876665039	0.0074	0.0112	0.0872	0.0174	0.0509	0.0239	0.0233	0.031	0.0015	0.036	0.0501	0.0953	0.0028	0.0564	0.0903	0.0288	0.0185	0.0041	0.0017	0.0301	0.0248	0.1246	0.0345	0.0824	0.0567	0.0024
1	rs55836856	12595871	0.77	0.607778593196603	0.85	0.767309033253442	0.378852815375189	0.307902109894629	0.0074	0.0112	0.0872	0.0174	0.0509	0.0239	0.0233	0.031	0.0015	0.036	0.0501	0.0953	0.0028	0.0565	0.0903	0.0288	0.0186	0.0041	0.0017	0.0301	0.0248	0.1246	0.0345	0.0824	0.0567	0.0024
1	rs760943	12598434	0.77	0.607778593196603	0.86	0.702596200902853	0.371141776497015	0.301213292345333	0.0074	0.0112	0.0871	0.0177	0.0509	0.0237	0.0231	0.0311	0.0015	0.0361	0.0498	0.0952	0.0028	0.0566	0.0901	0.0291	0.0188	0.0041	0.0018	0.0301	0.0248	0.1242	0.0342	0.0823	0.057	0.0024
1	rs11121923	12599005	0.77	0.607778593196603	0.86	0.702596200902853	0.362543398434897	0.331162550778797	0.0074	0.0112	0.087	0.0178	0.0509	0.0238	0.0231	0.0311	0.0016	0.0361	0.0498	0.0951	0.003	0.0566	0.0901	0.0291	0.0189	0.0041	0.0018	0.03	0.0248	0.1241	0.0342	0.0822	0.0571	0.0024
1	rs77248031	12600845	0.79	0.487570276707753	0.87	0.641494868499257	0.274859253469534	0.297292378186107	0.0077	0.0111	0.0861	0.0179	0.0513	0.0239	0.0233	0.0315	0.0017	0.0376	0.0491	0.0956	0.0033	0.0569	0.0895	0.0293	0.0192	0.0041	0.0021	0.0296	0.0241	0.1229	0.034	0.0813	0.0574	0.0024
1	rs2038118	12602979	NA	NA	NA	NA	0.186319362004565	0.406236065819739	0.0082	0.0109	0.0832	0.0182	0.0522	0.0244	0.0242	0.0327	0.0019	0.041	0.0477	0.0966	0.0041	0.058	0.0879	0.0293	0.0203	0.0041	0.0028	0.0292	0.0233	0.1194	0.0333	0.0792	0.0585	0.0023
1	rs6688255	12604081	NA	NA	NA	NA	0.15032461614871	0.478816553258999	0.0085	0.011	0.0823	0.0179	0.0535	0.0239	0.0236	0.0328	0.002	0.0419	0.0483	0.0973	0.0043	0.0581	0.0896	0.0285	0.0204	0.0041	0.0031	0.028	0.0226	0.1199	0.0331	0.0774	0.0587	0.0022
1	rs6541027	12605011	NA	NA	NA	NA	0.12313156128522	0.484109577421359	0.0087	0.011	0.0812	0.0177	0.0538	0.0236	0.0233	0.0334	0.0021	0.0423	0.0483	0.0973	0.0044	0.058	0.0896	0.0279	0.0206	0.0041	0.0031	0.0275	0.0224	0.1205	0.0332	0.0773	0.0598	0.0022
1	rs12568438	12607136	NA	NA	NA	NA	0.116734106157177	0.442063384864579	0.0088	0.011	0.0801	0.0176	0.054	0.023	0.023	0.0335	0.0021	0.0426	0.0485	0.0975	0.0045	0.0579	0.0901	0.0276	0.0206	0.0041	0.0032	0.027	0.0222	0.1211	0.0333	0.0775	0.0601	0.0021
1	rs6690264	12613422	NA	NA	NA	NA	0.0954722850269852	0.50103743150804	0.0089	0.011	0.0792	0.0175	0.0543	0.0226	0.0226	0.0338	0.0021	0.0431	0.049	0.0977	0.0046	0.0577	0.0901	0.0271	0.0207	0.0041	0.0032	0.0264	0.0221	0.1216	0.0334	0.0778	0.0605	0.0021
1	rs6659122	12615069	NA	NA	NA	NA	0.118385391317922	0.526009287903278	0.0089	0.011	0.0791	0.0174	0.0543	0.0226	0.0227	0.034	0.0021	0.0431	0.049	0.0976	0.0046	0.0577	0.09	0.0271	0.0206	0.0039	0.0032	0.0264	0.0221	0.1218	0.0336	0.0775	0.0609	0.002
1	rs11121931	12617009	NA	NA	NA	NA	0.11744412434612	0.459807228926517	0.0089	0.011	0.0791	0.0174	0.0544	0.0226	0.0227	0.0341	0.0021	0.0432	0.049	0.0977	0.0046	0.0575	0.09	0.027	0.0206	0.0039	0.0032	0.0265	0.0221	0.1218	0.0336	0.0775	0.0609	0.002
1	rs74751384	12626262	NA	NA	NA	NA	0.149632176217126	0.468410690243539	0.0092	0.011	0.0791	0.0172	0.0542	0.0223	0.0225	0.0345	0.0022	0.0433	0.0487	0.0978	0.0047	0.058	0.089	0.0268	0.0204	0.0039	0.0034	0.0266	0.022	0.1218	0.0339	0.0775	0.0611	0.0021
1	rs4240900	12628637	NA	NA	NA	NA	0.153480770434559	0.470972842561593	0.0093	0.011	0.0791	0.0172	0.0541	0.0221	0.0228	0.0345	0.0022	0.0433	0.0485	0.0978	0.0047	0.0581	0.0887	0.0267	0.0204	0.0039	0.0035	0.0266	0.022	0.1217	0.0343	0.0775	0.061	0.0021
1	rs12132158	12634036	NA	NA	NA	NA	0.133458062641467	0.538399195328772	0.0092	0.011	0.0792	0.0171	0.0544	0.0221	0.0223	0.0343	0.0023	0.0435	0.0488	0.0979	0.0046	0.0578	0.0888	0.0265	0.0205	0.004	0.0035	0.0266	0.022	0.1219	0.034	0.0776	0.0612	0.0021
1	rs77917653	12637028	NA	NA	NA	NA	0.128742778476855	0.532264863736401	0.0092	0.011	0.0792	0.0171	0.0545	0.022	0.0221	0.0342	0.0023	0.0436	0.049	0.0978	0.0046	0.0577	0.0889	0.0265	0.0205	0.0041	0.0036	0.0265	0.022	0.1219	0.0339	0.0776	0.0613	0.0022
1	rs61776828	12637399	NA	NA	NA	NA	0.123219443036617	0.519633887814799	0.0092	0.011	0.0793	0.017	0.0545	0.022	0.0221	0.0342	0.0023	0.0436	0.049	0.0978	0.0046	0.0577	0.0889	0.0263	0.0204	0.0041	0.0036	0.0266	0.022	0.1219	0.034	0.0777	0.0613	0.0022
1	rs2275875	12638964	NA	NA	NA	NA	0.123747535525638	0.495287134900879	0.0092	0.0109	0.0789	0.017	0.0549	0.0219	0.0218	0.0341	0.0024	0.0437	0.0491	0.0979	0.0045	0.0579	0.0889	0.0263	0.0205	0.0043	0.0036	0.0265	0.022	0.1218	0.0339	0.0775	0.0615	0.0021
1	rs11121943	12641576	NA	NA	NA	NA	0.131803689644875	0.534493506345152	0.0092	0.0109	0.0788	0.0169	0.0551	0.0219	0.0217	0.0341	0.0025	0.0438	0.0492	0.0978	0.0045	0.0579	0.0888	0.0263	0.0205	0.0043	0.0036	0.0264	0.0219	0.1218	0.0339	0.0774	0.0615	0.0021
1	rs61776833	12642315	NA	NA	NA	NA	0.133150758362611	0.567489030401633	0.0092	0.0109	0.0788	0.0168	0.0552	0.0219	0.0216	0.0342	0.0025	0.0441	0.0492	0.0978	0.0045	0.0579	0.0887	0.0263	0.0204	0.0043	0.0036	0.0264	0.022	0.1218	0.0338	0.0774	0.0616	0.0022
1	rs77387822	12642748	NA	NA	NA	NA	0.132384365006797	0.597662511720021	0.0092	0.0109	0.0788	0.0168	0.0552	0.0218	0.0215	0.0342	0.0025	0.0441	0.0493	0.0977	0.0045	0.0579	0.0887	0.0263	0.0203	0.0043	0.0036	0.0263	0.0219	0.1218	0.0338	0.0776	0.0616	0.0022
1	rs113375875	12648862	NA	NA	NA	NA	0.0694449326640147	0.608426136979839	0.0095	0.011	0.0787	0.0164	0.0562	0.0211	0.0205	0.0346	0.0031	0.0452	0.0504	0.0961	0.0048	0.0585	0.0872	0.0262	0.02	0.0042	0.0036	0.0259	0.0219	0.1214	0.0336	0.0771	0.0625	0.0031
1	rs61776834	12649900	NA	NA	NA	NA	0.0537638629247713	0.656022384646358	0.0095	0.0112	0.0786	0.0164	0.0563	0.021	0.0202	0.0346	0.0034	0.0456	0.0506	0.0958	0.0049	0.0588	0.0863	0.0257	0.02	0.0043	0.0037	0.0258	0.022	0.1215	0.0336	0.077	0.0626	0.0035
1	rs7535205	12650069	NA	NA	NA	NA	0.0550314932731736	0.666874450479613	0.0095	0.0112	0.0786	0.0163	0.0561	0.0209	0.0201	0.0346	0.0034	0.0457	0.0508	0.096	0.0049	0.0587	0.0861	0.0257	0.0197	0.0044	0.0037	0.026	0.0221	0.1215	0.0337	0.0768	0.0629	0.0036
1	rs12045736	12654035	NA	NA	NA	NA	0.0647573248429754	0.862382946252045	0.0088	0.0115	0.0778	0.016	0.0569	0.0209	0.0199	0.0353	0.004	0.0463	0.053	0.0968	0.0054	0.0584	0.0831	0.0246	0.0188	0.0048	0.0043	0.0266	0.0224	0.1202	0.0331	0.0763	0.0636	0.0043
1	rs55636637	12659061	NA	NA	NA	NA	0.0668850109840221	0.878416075142622	0.0088	0.0115	0.0778	0.0163	0.0569	0.0208	0.02	0.0352	0.0042	0.0463	0.0531	0.0969	0.0054	0.0582	0.0831	0.0244	0.0187	0.0049	0.0044	0.0266	0.0225	0.1201	0.0331	0.0758	0.0636	0.0044
1	rs58976956	12660488	NA	NA	NA	NA	0.0712556900649132	0.892944157166421	0.0088	0.0115	0.0779	0.0163	0.0569	0.0208	0.02	0.0351	0.0042	0.0463	0.0532	0.0969	0.0054	0.0584	0.0829	0.0244	0.0186	0.0049	0.0044	0.0266	0.0225	0.1201	0.0331	0.0756	0.0637	0.0045
1	rs4846126	12663304	NA	NA	NA	NA	0.0761107473729986	0.902342685126956	0.0089	0.0114	0.0776	0.0164	0.0567	0.0206	0.0201	0.035	0.0043	0.0463	0.0531	0.0969	0.0056	0.0582	0.083	0.0243	0.0185	0.0049	0.0047	0.0266	0.0226	0.1198	0.0332	0.0758	0.0638	0.0048
1	rs12139136	12663688	NA	NA	NA	NA	0.0723609305532941	0.899677749196118	0.0089	0.0114	0.0776	0.0165	0.0567	0.0206	0.0201	0.035	0.0043	0.0463	0.0531	0.0969	0.0056	0.0583	0.0829	0.0243	0.0185	0.0049	0.0047	0.0264	0.0226	0.1199	0.0332	0.0758	0.0637	0.0048
1	rs12028194	12669753	NA	NA	NA	NA	0.102849554992577	0.861916872470796	0.0091	0.0114	0.0775	0.0165	0.0565	0.0202	0.0201	0.0351	0.0048	0.0464	0.0523	0.0975	0.0056	0.0583	0.0829	0.024	0.0173	0.0049	0.0048	0.0267	0.0233	0.12	0.0329	0.0765	0.063	0.0054
1	rs4394668	12671229	NA	NA	NA	NA	0.123776914314458	0.85648318620293	0.0093	0.0116	0.0767	0.017	0.0564	0.0199	0.02	0.0351	0.0049	0.0465	0.052	0.0977	0.0056	0.058	0.0828	0.0236	0.0169	0.0047	0.0048	0.0264	0.0238	0.121	0.0332	0.0765	0.0626	0.0059
1	rs4618985	12671324	NA	NA	NA	NA	0.125488149148072	0.856172904088601	0.0093	0.0116	0.0767	0.017	0.0564	0.0199	0.02	0.0352	0.0049	0.0465	0.052	0.0977	0.0056	0.058	0.0828	0.0236	0.0169	0.0047	0.0048	0.0264	0.0238	0.1211	0.0332	0.0765	0.0626	0.0059
1	rs11121950	12672149	NA	NA	NA	NA	0.154250728303413	0.866890995342574	0.0093	0.0116	0.0765	0.0171	0.0564	0.0198	0.0201	0.0354	0.005	0.0467	0.0518	0.098	0.0057	0.0579	0.0824	0.0234	0.0169	0.0046	0.0048	0.0263	0.0237	0.1212	0.0332	0.0765	0.0626	0.0061
1	rs12044197	12672625	NA	NA	NA	NA	0.139504324957235	0.850901667316806	0.0094	0.0116	0.0765	0.0171	0.0562	0.02	0.0202	0.0354	0.005	0.0468	0.0516	0.0981	0.0057	0.0578	0.0824	0.0234	0.017	0.0047	0.0045	0.0263	0.0237	0.1212	0.0332	0.0765	0.0626	0.0062
1	rs6679088	12674271	NA	NA	NA	NA	0.142012606665154	0.871715273772542	0.0095	0.0116	0.0763	0.017	0.0562	0.02	0.0201	0.0354	0.0051	0.0467	0.0516	0.0983	0.0058	0.0578	0.0822	0.0234	0.0169	0.0047	0.0047	0.0264	0.0237	0.1211	0.0331	0.0764	0.0627	0.0062
1	rs11121951	12676205	NA	NA	NA	NA	0.157794673368823	0.976155436078161	0.0097	0.0117	0.0759	0.0171	0.0563	0.0199	0.0203	0.0354	0.0051	0.0466	0.0514	0.0983	0.0059	0.0578	0.0817	0.0233	0.0169	0.0048	0.0048	0.0265	0.024	0.1206	0.0332	0.0764	0.0629	0.0063
1	rs114161112	12678190	NA	NA	NA	NA	0.172767771984249	1.09730226142476	0.01	0.0118	0.0752	0.0172	0.0563	0.0199	0.0205	0.0354	0.0052	0.0464	0.0514	0.0981	0.0061	0.0577	0.0815	0.0231	0.017	0.0048	0.005	0.0262	0.0242	0.1204	0.0335	0.0761	0.063	0.0065
1	rs3000899	12679850	NA	NA	NA	NA	0.178664975593619	1.07470947348922	0.0103	0.0119	0.0747	0.0174	0.0563	0.0199	0.0207	0.0354	0.0052	0.0462	0.0515	0.0979	0.0062	0.0576	0.0812	0.0231	0.0171	0.0049	0.0051	0.0262	0.0244	0.1203	0.0337	0.0758	0.0631	0.0066
1	rs12117229	12681568	NA	NA	NA	NA	0.185609075706952	1.15456862140604	0.0106	0.0119	0.0745	0.0178	0.0565	0.02	0.021	0.0351	0.0051	0.046	0.0512	0.0971	0.0064	0.0574	0.0813	0.0231	0.0171	0.0049	0.0052	0.0264	0.0244	0.1207	0.0339	0.0753	0.0626	0.0067
1	rs76272827	12682761	NA	NA	NA	NA	0.211315453063286	1.32869152706013	0.0107	0.0119	0.0744	0.0178	0.0566	0.0199	0.021	0.0352	0.0052	0.0459	0.0512	0.0969	0.0064	0.0574	0.0813	0.023	0.0171	0.005	0.0053	0.0264	0.0244	0.1207	0.0339	0.0752	0.0627	0.0067
1	rs3010930	12682909	NA	NA	NA	NA	0.195848873025886	1.34487939838044	0.0107	0.0119	0.0744	0.0178	0.0566	0.0199	0.0211	0.0352	0.0052	0.0459	0.0512	0.097	0.0063	0.0574	0.0813	0.023	0.0171	0.005	0.0053	0.0264	0.0244	0.1207	0.0339	0.0752	0.0627	0.0066
1	rs6680343	12684504	NA	NA	NA	NA	0.225191215424879	1.29239092545269	0.0108	0.0119	0.0743	0.0178	0.0566	0.0198	0.0211	0.0353	0.0052	0.0458	0.0513	0.0968	0.0064	0.0574	0.0813	0.023	0.017	0.005	0.0053	0.0263	0.0245	0.1206	0.0338	0.0752	0.0628	0.0066
1	rs115657068	12688518	NA	NA	NA	NA	0.394011534068476	1.08201411635769	0.0116	0.0119	0.074	0.018	0.056	0.0198	0.0218	0.0372	0.0057	0.0446	0.051	0.0954	0.0065	0.0566	0.0801	0.0228	0.0166	0.0056	0.0051	0.0261	0.0252	0.121	0.0338	0.0756	0.0624	0.0071
1	rs12070206	12689692	NA	NA	NA	NA	0.41130179461021	1.1805915641695	0.0121	0.0121	0.0738	0.0181	0.0558	0.0198	0.0223	0.0379	0.0059	0.0441	0.051	0.0945	0.0065	0.0561	0.0792	0.0227	0.0164	0.006	0.0051	0.026	0.0257	0.1212	0.0339	0.0759	0.0622	0.0073
1	rs12067701	12695826	0.93	0.0557421353933153	1	0.139999700676332	0.47346135029247	1.32111486275296	0.0122	0.0122	0.0732	0.0182	0.0561	0.0202	0.0228	0.0385	0.0058	0.0442	0.0513	0.0942	0.0067	0.0557	0.0791	0.0229	0.0162	0.0059	0.0048	0.0261	0.0265	0.1201	0.0337	0.0757	0.062	0.0074
1	rs55634299	12697105	0.93	0.0557421353933153	1.01	0.120454976543865	0.446993228848127	1.3529856395284	0.0122	0.0121	0.0731	0.0183	0.0561	0.0203	0.0229	0.0386	0.0058	0.0441	0.0515	0.0939	0.0066	0.0557	0.0793	0.0229	0.0162	0.006	0.0051	0.0261	0.0266	0.1198	0.0336	0.0756	0.0619	0.0073
1	rs57668808	12704216	0.95	0.036223894092762	1.02	0.103026239636585	0.533863674648661	1.35788710243752	0.0123	0.0122	0.0724	0.0182	0.0561	0.0204	0.0231	0.0393	0.0059	0.0441	0.0515	0.094	0.0066	0.0554	0.0791	0.0229	0.016	0.0062	0.005	0.0261	0.0272	0.1192	0.0335	0.0754	0.0621	0.0073
1	rs2257017	12718815	NA	NA	NA	NA	0.802858035573368	1.3848128170576	0.0122	0.0122	0.0706	0.0184	0.0563	0.0207	0.0237	0.0409	0.0054	0.0444	0.0516	0.0933	0.0066	0.055	0.0787	0.023	0.0156	0.0059	0.0046	0.0264	0.0287	0.119	0.0339	0.0746	0.0626	0.0072
1	rs2256901	12719211	NA	NA	NA	NA	0.818339965661999	1.39550561728166	0.0122	0.0122	0.0706	0.0184	0.0563	0.0207	0.0238	0.0409	0.0054	0.0444	0.0516	0.0932	0.0066	0.055	0.0787	0.023	0.0156	0.0059	0.0046	0.0264	0.0287	0.119	0.034	0.0746	0.0626	0.0072
1	rs114162298	12721355	NA	NA	NA	NA	0.989537017863134	1.3875271627489	0.0121	0.0123	0.07	0.0185	0.0562	0.0208	0.0243	0.0414	0.0053	0.0445	0.0514	0.0929	0.0065	0.0548	0.0782	0.023	0.0156	0.0058	0.0044	0.0263	0.0292	0.119	0.0344	0.0748	0.0626	0.0072
1	rs76992992	12724786	NA	NA	NA	NA	1.16862869639864	1.34015453369476	0.0119	0.0124	0.0698	0.0184	0.0561	0.0209	0.0246	0.0418	0.0051	0.0445	0.0513	0.0927	0.0065	0.0547	0.0781	0.0231	0.0155	0.0057	0.0043	0.0263	0.0295	0.1189	0.0347	0.0748	0.0626	0.0071
1	rs2265709	12731572	NA	NA	NA	NA	1.13890833607532	1.33813044705332	0.0119	0.0124	0.0697	0.0184	0.0561	0.0209	0.0246	0.0418	0.0051	0.0445	0.0513	0.0926	0.0065	0.0547	0.0781	0.0231	0.0155	0.0057	0.0043	0.0263	0.0295	0.1189	0.0347	0.0748	0.0626	0.0071
1	rs116794853	12738442	NA	NA	NA	NA	1.15814228749918	1.3421791339548	0.0119	0.0124	0.0697	0.0184	0.0561	0.0209	0.0247	0.0419	0.0051	0.0445	0.0513	0.0926	0.0065	0.0547	0.0781	0.0231	0.0155	0.0057	0.0043	0.0263	0.0295	0.1189	0.0348	0.0748	0.0626	0.0071
1	rs76574709	12743326	NA	NA	NA	NA	1.32365610220804	1.33981715022897	0.0118	0.0124	0.0693	0.0184	0.0561	0.021	0.0249	0.0422	0.005	0.0446	0.0512	0.0923	0.0063	0.055	0.078	0.0233	0.0154	0.0058	0.0041	0.0262	0.0296	0.1186	0.035	0.075	0.0624	0.0071
1	rs12760146	12745825	NA	NA	NA	NA	1.41862501320851	1.34572341760797	0.0117	0.0125	0.0691	0.0185	0.0561	0.021	0.0251	0.0424	0.0049	0.0447	0.0509	0.0921	0.0063	0.0551	0.0779	0.0234	0.0154	0.0058	0.004	0.0262	0.0298	0.1185	0.0352	0.0752	0.0622	0.0071
1	rs7524074	12746537	NA	NA	NA	NA	1.40595789819473	1.34926926668214	0.0116	0.0125	0.069	0.0185	0.0562	0.021	0.0252	0.0424	0.0049	0.0447	0.0508	0.0921	0.0063	0.0552	0.0779	0.0234	0.0154	0.0058	0.004	0.0262	0.0299	0.1185	0.0353	0.0753	0.0622	0.0071
1	rs72644525	12751429	NA	NA	NA	NA	1.47889099426163	1.36786815040286	0.0116	0.0125	0.0686	0.0186	0.0559	0.0211	0.0253	0.0427	0.0048	0.0449	0.0505	0.092	0.0062	0.0554	0.0778	0.0236	0.0154	0.0058	0.0038	0.0263	0.03	0.1184	0.0355	0.0755	0.062	0.0073
1	rs115141249	12751921	NA	NA	NA	NA	1.47749292580236	1.37176235761509	0.0116	0.0125	0.0686	0.0186	0.0559	0.0211	0.0253	0.0427	0.0048	0.0449	0.0505	0.092	0.0062	0.0554	0.0778	0.0236	0.0154	0.0058	0.0038	0.0263	0.03	0.1184	0.0355	0.0755	0.062	0.0073
1	rs11121959	12753203	NA	NA	NA	NA	1.46145006426268	1.40094206058276	0.0116	0.0125	0.0684	0.0186	0.0558	0.0211	0.0254	0.0428	0.0048	0.0449	0.0505	0.092	0.0061	0.0554	0.0779	0.0236	0.0154	0.0058	0.0038	0.0263	0.0301	0.1184	0.0355	0.0755	0.0619	0.0073
1	rs6690766	12753335	NA	NA	NA	NA	1.45946166057372	1.38786651766142	0.0116	0.0125	0.0684	0.0186	0.0559	0.0211	0.0254	0.0428	0.0048	0.0449	0.0504	0.092	0.0061	0.0554	0.0779	0.0236	0.0154	0.0058	0.0038	0.0263	0.0301	0.1184	0.0356	0.0756	0.0619	0.0073
1	rs4074727	12753614	NA	NA	NA	NA	1.44606604149701	1.37769184669635	0.0116	0.0125	0.0683	0.0186	0.0559	0.0211	0.0254	0.0428	0.0047	0.045	0.0504	0.0919	0.0061	0.0555	0.078	0.0236	0.0154	0.0058	0.0038	0.0263	0.0301	0.1184	0.0356	0.0756	0.0619	0.0073
1	rs3010948	12754569	NA	NA	NA	NA	1.40527174403724	1.37260916761744	0.0115	0.0125	0.0683	0.0185	0.056	0.0211	0.0254	0.0427	0.0047	0.045	0.0504	0.0916	0.0061	0.0554	0.078	0.0238	0.0156	0.0059	0.0038	0.0263	0.0301	0.1183	0.0356	0.0757	0.0619	0.0073
1	rs80215427	12755946	NA	NA	NA	NA	1.51551095823552	1.36854527164686	0.0115	0.0125	0.0682	0.0186	0.056	0.0212	0.0254	0.0427	0.0044	0.0453	0.0505	0.0916	0.0061	0.0554	0.0777	0.0238	0.0156	0.0059	0.0038	0.0263	0.0301	0.1183	0.0356	0.0758	0.0618	0.0073
1	rs10779772	12763781	NA	NA	NA	NA	1.46692330713764	1.38718782153859	0.0115	0.0126	0.0681	0.0187	0.0562	0.0214	0.0254	0.0426	0.0044	0.0454	0.0506	0.0914	0.0062	0.0552	0.0775	0.0238	0.0156	0.006	0.0037	0.0264	0.0301	0.1184	0.0356	0.0758	0.0616	0.0073
1	rs4568844	12765166	NA	NA	NA	NA	1.53632243043685	1.34201039767099	0.0114	0.0125	0.0682	0.0187	0.0563	0.0214	0.0254	0.0425	0.0043	0.0454	0.0507	0.0914	0.0061	0.0552	0.0778	0.0238	0.0155	0.0058	0.0037	0.0264	0.0301	0.1186	0.0356	0.0758	0.0616	0.0072
1	rs116128325	12771004	NA	NA	NA	NA	2.4817599455831	1.52087777932451	0.0103	0.0123	0.0689	0.0209	0.0559	0.0216	0.0263	0.0442	0.0039	0.045	0.0525	0.0878	0.0052	0.0557	0.0759	0.0284	0.0157	0.0055	0.0033	0.0263	0.0305	0.116	0.0358	0.0748	0.0616	0.0067
1	rs3000868	12771713	NA	NA	NA	NA	2.4799744706375	1.55244230318462	0.0103	0.0123	0.0689	0.0209	0.0559	0.0216	0.0263	0.0442	0.0039	0.045	0.0525	0.0872	0.0052	0.0557	0.0763	0.0285	0.0157	0.0057	0.0033	0.0263	0.0305	0.1158	0.0359	0.075	0.0616	0.0067
1	rs3000864	12774999	NA	NA	NA	NA	2.28397703301434	1.61917350209009	0.0102	0.0122	0.0686	0.0208	0.0557	0.0217	0.0265	0.0442	0.0039	0.0449	0.0524	0.0871	0.0054	0.0557	0.0763	0.0286	0.0157	0.0059	0.0034	0.0264	0.0305	0.1156	0.036	0.0751	0.0616	0.0068
1	rs3000859	12776344	NA	NA	NA	NA	2.28258563474792	1.61343682838946	0.0102	0.0122	0.0689	0.0208	0.0555	0.0216	0.0266	0.044	0.0039	0.0448	0.0522	0.087	0.0054	0.0557	0.0763	0.0286	0.0157	0.0059	0.0034	0.0264	0.0305	0.1159	0.036	0.0752	0.0616	0.0068
1	rs77734577	12778482	NA	NA	NA	NA	2.5601133514573	1.67863176691368	0.0103	0.0122	0.0691	0.0211	0.0557	0.0216	0.0268	0.044	0.004	0.0446	0.0524	0.0862	0.0055	0.0557	0.0756	0.029	0.0158	0.006	0.0035	0.0263	0.0304	0.1154	0.0362	0.075	0.0617	0.0068
1	rs3010877	12779618	NA	NA	NA	NA	3.00277832899809	2.40290019628295	0.0105	0.0135	0.0688	0.0227	0.0576	0.021	0.0281	0.044	0.0049	0.045	0.0536	0.0803	0.006	0.0554	0.0723	0.031	0.0162	0.007	0.004	0.0266	0.03	0.1124	0.0373	0.0724	0.0627	0.0072
1	rs17038445	12785295	NA	NA	NA	NA	3.14316642193556	2.4208989786061	0.0105	0.0136	0.0691	0.0229	0.0581	0.0209	0.0282	0.0438	0.005	0.045	0.054	0.0802	0.0059	0.0554	0.0718	0.0311	0.0162	0.007	0.004	0.0267	0.03	0.1116	0.0374	0.0718	0.0631	0.0074
1	rs11121969	12785749	NA	NA	NA	NA	2.76790138554071	2.44903178270122	0.0104	0.0136	0.069	0.0229	0.0581	0.0208	0.0282	0.0438	0.0049	0.045	0.054	0.0802	0.0063	0.0554	0.0718	0.0312	0.0162	0.007	0.0044	0.0267	0.03	0.1115	0.0374	0.0717	0.063	0.0072
1	rs3010886	12786363	NA	NA	NA	NA	2.76556304562754	2.49785113260242	0.0104	0.0136	0.069	0.0229	0.0581	0.0208	0.0282	0.0438	0.0049	0.045	0.0541	0.0802	0.0063	0.0554	0.0718	0.0312	0.0162	0.007	0.0044	0.0267	0.03	0.1115	0.0374	0.0717	0.063	0.0072
1	rs17038468	12788113	NA	NA	NA	NA	2.76543999154466	2.52830625406935	0.0104	0.0136	0.069	0.023	0.0581	0.0208	0.0282	0.0438	0.0049	0.045	0.054	0.0802	0.0063	0.0554	0.0718	0.0312	0.0162	0.007	0.0044	0.0267	0.03	0.1115	0.0374	0.0717	0.063	0.0072
1	rs17038472	12794607	NA	NA	NA	NA	2.86751342622588	2.5649101139854	0.0105	0.0136	0.0687	0.023	0.0581	0.0208	0.0282	0.0439	0.005	0.045	0.054	0.0801	0.0063	0.0553	0.0717	0.0314	0.0162	0.0069	0.0044	0.0267	0.03	0.1114	0.0375	0.0717	0.063	0.0073
1	rs7523324	12798739	NA	NA	NA	NA	2.97017318240987	2.58971756984581	0.0107	0.0136	0.0682	0.0231	0.0582	0.0208	0.0281	0.0439	0.0052	0.045	0.054	0.0799	0.0063	0.0553	0.0716	0.0317	0.0162	0.0069	0.0044	0.0267	0.0301	0.1112	0.0375	0.0718	0.063	0.0074
1	rs6662299	12803975	NA	NA	NA	NA	3.05130997103028	2.65111470196933	0.0109	0.0137	0.0683	0.0234	0.0582	0.0207	0.0282	0.0439	0.0052	0.0449	0.0541	0.0796	0.0065	0.0551	0.0714	0.0323	0.0162	0.0072	0.0046	0.0267	0.0301	0.1108	0.0369	0.0718	0.063	0.0074
1	rs1132185	12820870	NA	NA	NA	NA	3.1222326769586	2.7592805912433	0.011	0.0137	0.0683	0.0235	0.058	0.0208	0.0282	0.044	0.0054	0.0448	0.0541	0.0792	0.0067	0.0549	0.0709	0.0327	0.0162	0.0074	0.0047	0.0267	0.0301	0.1106	0.0369	0.0716	0.0629	0.0074
1	rs115279672	12822042	NA	NA	NA	NA	3.1879758943558	2.63273365793608	0.0111	0.0137	0.0683	0.0235	0.058	0.0207	0.0283	0.044	0.0054	0.0448	0.0541	0.0792	0.0068	0.0548	0.0708	0.0328	0.0161	0.0074	0.0048	0.0267	0.0301	0.1106	0.0369	0.0716	0.0629	0.0075
1	rs2223389	12828649	NA	NA	NA	NA	3.5884077164024	2.73708603412073	0.0112	0.0137	0.0688	0.0238	0.0579	0.0207	0.0286	0.044	0.0056	0.0445	0.0543	0.0791	0.0069	0.0544	0.07	0.0332	0.0159	0.0076	0.0048	0.0269	0.0301	0.1105	0.0367	0.0713	0.0627	0.0077
1	rs1977084	12829579	NA	NA	NA	NA	3.73399420403167	2.60954659197179	0.0112	0.0136	0.069	0.024	0.0582	0.0208	0.0287	0.0439	0.0055	0.0446	0.0547	0.079	0.0069	0.0537	0.0699	0.0334	0.0157	0.0076	0.0048	0.0269	0.03	0.1102	0.0367	0.0715	0.0626	0.0076
1	rs12037960	12830590	NA	NA	NA	NA	3.8402838132877	2.75517586646196	0.0113	0.0136	0.069	0.0241	0.0583	0.0208	0.0288	0.0441	0.0056	0.0445	0.0547	0.079	0.0069	0.0537	0.0696	0.0336	0.0158	0.0076	0.0048	0.0269	0.03	0.1099	0.0368	0.0713	0.0627	0.0077
1	rs79453084	12832989	NA	NA	NA	NA	4.19170606188775	2.69889976452949	0.0113	0.0136	0.0692	0.0243	0.0583	0.0208	0.0289	0.0443	0.0056	0.0443	0.0547	0.0789	0.007	0.0533	0.0692	0.0339	0.0158	0.0076	0.0048	0.0268	0.03	0.1094	0.037	0.0713	0.0628	0.0077
1	rs11121976	12833428	NA	NA	NA	NA	4.23820079407414	2.70299486299704	0.0113	0.0136	0.0692	0.0244	0.0583	0.0208	0.029	0.0443	0.0056	0.0443	0.0547	0.0789	0.007	0.0533	0.0691	0.034	0.0158	0.0076	0.0048	0.0268	0.03	0.1093	0.037	0.0713	0.0628	0.0078
1	rs77870074	12835158	NA	NA	NA	NA	4.34329155526821	2.6045413363129	0.0113	0.0136	0.0693	0.0244	0.0582	0.0208	0.029	0.0444	0.0056	0.0444	0.0547	0.0787	0.007	0.0532	0.0689	0.0341	0.0158	0.0076	0.0048	0.0268	0.03	0.1091	0.0371	0.0713	0.0628	0.0077
1	rs17346571	12835168	NA	NA	NA	NA	4.4486112197483	2.60713651372188	0.0113	0.0136	0.0692	0.0244	0.0582	0.0208	0.029	0.0444	0.0056	0.0444	0.0547	0.0786	0.007	0.0532	0.0689	0.0344	0.0158	0.0076	0.0048	0.0268	0.03	0.1091	0.0371	0.0712	0.0628	0.0077
1	rs1812242	12835868	NA	NA	NA	NA	4.49454494264761	2.62753767841439	0.0113	0.0136	0.0692	0.0244	0.0582	0.0207	0.029	0.0444	0.0056	0.0444	0.0547	0.0786	0.007	0.0532	0.0689	0.0346	0.0158	0.0076	0.0048	0.0268	0.03	0.109	0.0371	0.0712	0.0628	0.0077
1	rs79193271	12837471	NA	NA	NA	NA	4.64467369449299	2.60324386108428	0.0113	0.0136	0.0691	0.0245	0.0582	0.0207	0.0292	0.0444	0.0056	0.0444	0.0547	0.0784	0.0071	0.0531	0.0691	0.0348	0.0158	0.0076	0.0049	0.0268	0.03	0.1086	0.0372	0.0711	0.0628	0.0077
1	rs78132363	12837475	NA	NA	NA	NA	4.64977939414557	2.60305851366013	0.0113	0.0136	0.0694	0.0245	0.0582	0.0207	0.0292	0.0444	0.0056	0.0444	0.0547	0.0784	0.0071	0.0531	0.069	0.0348	0.0158	0.0076	0.0049	0.0268	0.03	0.1086	0.0372	0.0709	0.0628	0.0077
1	rs848577	12837840	NA	NA	NA	NA	4.67177807831152	2.65260068591126	0.0113	0.0136	0.0694	0.0245	0.0582	0.0207	0.0293	0.0444	0.0056	0.0443	0.0546	0.0783	0.0071	0.0531	0.0691	0.0348	0.0158	0.0076	0.0049	0.0268	0.03	0.1085	0.0372	0.0708	0.0628	0.0077
1	rs115890710	12848097	NA	NA	NA	NA	5.34198855927085	2.44296057948417	0.0113	0.0136	0.0708	0.0246	0.0581	0.0205	0.0293	0.0442	0.0056	0.0442	0.0546	0.0776	0.0071	0.0527	0.0694	0.0358	0.0159	0.0076	0.0049	0.0268	0.0299	0.1078	0.0371	0.0702	0.0629	0.0077
1	rs118008108	12865657	NA	NA	NA	NA	7.5796826281962	2.58730964651825	0.0114	0.0136	0.0758	0.0252	0.058	0.02	0.0293	0.0435	0.0057	0.0436	0.0545	0.075	0.0072	0.0516	0.0705	0.0391	0.016	0.0077	0.005	0.0267	0.0298	0.1051	0.0368	0.0678	0.0631	0.0078
1	rs76546620	12865721	NA	NA	NA	NA	7.57889164373624	2.59156999754627	0.0114	0.0136	0.0758	0.0252	0.058	0.02	0.0294	0.0435	0.0057	0.0436	0.0545	0.075	0.0072	0.0516	0.0705	0.0391	0.016	0.0077	0.005	0.0267	0.0298	0.1051	0.0368	0.0678	0.0631	0.0078
1	rs80332935	12865735	NA	NA	NA	NA	7.57904983930678	2.59249626970895	0.0114	0.0136	0.0758	0.0252	0.058	0.02	0.0294	0.0435	0.0057	0.0436	0.0545	0.075	0.0072	0.0516	0.0705	0.0391	0.016	0.0077	0.005	0.0267	0.0298	0.1051	0.0368	0.0678	0.0631	0.0078
1	rs115220294	12866472	NA	NA	NA	NA	7.57177352716861	2.64312919300671	0.0114	0.0136	0.0759	0.0252	0.058	0.02	0.0294	0.0435	0.0057	0.0436	0.0545	0.0749	0.0072	0.0516	0.0705	0.0392	0.016	0.0077	0.005	0.0267	0.0298	0.1051	0.0368	0.0678	0.0631	0.0078
1	rs80049659	12867288	NA	NA	NA	NA	7.68836150376313	2.65854558495047	0.0114	0.0136	0.076	0.0253	0.058	0.02	0.0296	0.0435	0.0058	0.0436	0.0545	0.0751	0.0072	0.0516	0.07	0.0393	0.0161	0.0078	0.005	0.0267	0.0298	0.1047	0.0369	0.0676	0.0631	0.0078
1	rs115563865	12867774	NA	NA	NA	NA	7.61386890155297	2.6968524821993	0.0114	0.0136	0.076	0.0254	0.058	0.02	0.0296	0.0436	0.0058	0.0436	0.0546	0.075	0.0072	0.0516	0.0698	0.0393	0.0161	0.0078	0.005	0.0267	0.0298	0.1045	0.037	0.0676	0.0632	0.0078
1	rs1076640	12867895	NA	NA	NA	NA	7.15750570487055	2.76375926050517	0.0114	0.0136	0.076	0.0255	0.0579	0.0209	0.0297	0.0435	0.0058	0.0437	0.0546	0.0748	0.0072	0.0515	0.0693	0.0394	0.0162	0.0078	0.005	0.0267	0.0298	0.1043	0.037	0.0675	0.063	0.0078
1	rs114209114	12868100	NA	NA	NA	NA	7.44167108190852	2.73410344541963	0.0114	0.0136	0.076	0.0255	0.0579	0.021	0.0297	0.0435	0.0058	0.0437	0.0546	0.0746	0.0072	0.0515	0.0692	0.0397	0.0162	0.0078	0.005	0.0267	0.0298	0.1042	0.037	0.0675	0.063	0.0078
1	rs76412308	12868170	NA	NA	NA	NA	7.37867895171648	2.70131950948031	0.0114	0.0136	0.076	0.0258	0.0579	0.021	0.0298	0.043	0.0058	0.0437	0.0546	0.0746	0.0072	0.0515	0.0692	0.0397	0.0163	0.0078	0.005	0.0267	0.0299	0.1039	0.0371	0.0675	0.063	0.0078
1	rs35618214	12868579	NA	NA	NA	NA	7.38749132507007	2.76338600671635	0.0115	0.0136	0.076	0.0258	0.058	0.0211	0.0299	0.043	0.0058	0.0438	0.0546	0.0743	0.0073	0.0514	0.0691	0.0397	0.0164	0.0078	0.0051	0.0267	0.0299	0.1039	0.037	0.0675	0.0629	0.0078
1	rs114807842	12869122	NA	NA	NA	NA	7.35791536769104	2.72161787985912	0.0112	0.0136	0.0758	0.0259	0.058	0.0211	0.0301	0.0431	0.0058	0.0438	0.0548	0.0742	0.0073	0.0513	0.0689	0.0396	0.0164	0.0078	0.0051	0.0267	0.0299	0.1038	0.0373	0.0675	0.0629	0.0078
1	rs76227877	12870268	NA	NA	NA	NA	7.41457120021214	2.72608957299406	0.0112	0.0137	0.0757	0.026	0.0581	0.0212	0.0303	0.0431	0.0059	0.0438	0.0548	0.0744	0.0073	0.0511	0.0684	0.0395	0.0165	0.0078	0.0051	0.0269	0.0299	0.1036	0.0373	0.0675	0.0627	0.0079
1	rs79886028	12871828	NA	NA	NA	NA	7.33512057779674	2.96273600641957	0.0112	0.0137	0.0755	0.0262	0.0582	0.0212	0.0304	0.0432	0.0059	0.0438	0.0549	0.0746	0.0074	0.0512	0.0676	0.0393	0.0166	0.0079	0.0051	0.0271	0.0299	0.1033	0.0374	0.0675	0.0627	0.0079
1	rs74226243	12896983	NA	NA	NA	NA	3.74230693285558	3.75103896287429	0.0116	0.0138	0.0705	0.0289	0.0593	0.0214	0.0304	0.0428	0.0065	0.0472	0.0561	0.0748	0.0082	0.0534	0.0664	0.0284	0.0181	0.0081	0.0058	0.0322	0.0304	0.099	0.0383	0.0672	0.0624	0.0081
1	rs17039265	12912501	NA	NA	NA	NA	3.73399420403167	3.9349882066599	0.0118	0.0139	0.0694	0.0291	0.0594	0.0215	0.0304	0.0425	0.0066	0.0478	0.0566	0.0747	0.0084	0.0537	0.066	0.0276	0.0183	0.0082	0.006	0.0332	0.0305	0.0981	0.0384	0.0671	0.0623	0.0081
1	rs12134486	12912693	NA	NA	NA	NA	3.72381120171793	3.92686444599777	0.0118	0.0139	0.0694	0.0291	0.0594	0.0215	0.0305	0.0426	0.0066	0.0478	0.0566	0.0747	0.0084	0.0537	0.066	0.0273	0.0184	0.0082	0.006	0.0332	0.0305	0.0981	0.0384	0.0671	0.0623	0.0081
1	rs45443899	12919081	1.15	4.21096679492314e-05	1.22	0.000907437995335638	3.59636599500271	3.94930518975326	0.0119	0.014	0.069	0.0292	0.0595	0.0215	0.0305	0.0424	0.0067	0.0479	0.0568	0.0746	0.0085	0.0538	0.0659	0.0273	0.0185	0.0082	0.006	0.0334	0.0305	0.0976	0.0385	0.0671	0.0624	0.0082
1	rs139022602	12921088	1.15	4.21096679492314e-05	1.22	0.000907437995335638	3.54419499364244	4.02212283195075	0.0119	0.014	0.0688	0.0292	0.0595	0.0214	0.0305	0.0423	0.0067	0.0479	0.0568	0.0747	0.0085	0.0538	0.0659	0.0274	0.0186	0.0083	0.0061	0.0334	0.0305	0.0973	0.0385	0.0671	0.0625	0.0082
1	rs12139550	12921132	1.15	4.21096679492314e-05	1.22	0.000907437995335638	3.57091648583784	4.05663628861981	0.0119	0.014	0.0687	0.0293	0.0595	0.0215	0.0305	0.0424	0.0067	0.048	0.0568	0.0747	0.0085	0.0539	0.0653	0.0274	0.0186	0.0083	0.0061	0.0334	0.0305	0.0973	0.0386	0.0671	0.0625	0.0082
1	rs146271489	12921386	1.16	2.64021117822532e-05	1.22	0.000907437995335638	3.59318210561053	3.99247785517367	0.0119	0.014	0.0689	0.0293	0.0595	0.0215	0.0305	0.0424	0.0067	0.048	0.0568	0.0747	0.0085	0.0539	0.0651	0.0274	0.0186	0.0083	0.0061	0.0334	0.0305	0.0973	0.0386	0.0671	0.0625	0.0082
1	rs115845904	12943277	1.17	1.63431298050122e-05	1.23	0.000651841746454266	3.90240326734548	4.22803073482192	0.0122	0.014	0.0669	0.0295	0.0596	0.0214	0.0306	0.0428	0.0069	0.0479	0.0568	0.075	0.0087	0.0542	0.0647	0.0273	0.019	0.0086	0.0062	0.0336	0.0305	0.0965	0.0388	0.0672	0.0625	0.0082
1	rs28488227	13176463	1.2	3.58864708968754e-06	1.24	0.000463675082211698	4.01170866713634	5.3835229190252	0.013	0.0141	0.0595	0.0304	0.0598	0.0214	0.0307	0.0441	0.0077	0.0478	0.0567	0.0762	0.0093	0.0553	0.0633	0.0273	0.0202	0.0096	0.0068	0.0342	0.0304	0.0944	0.0392	0.0674	0.0626	0.0086
1	rs28729731	13178497	1.2	3.58864708968754e-06	1.24	0.000463675082211698	4.00692790737843	5.44228878798692	0.013	0.0141	0.0595	0.0304	0.06	0.0213	0.0306	0.0441	0.0077	0.0478	0.0567	0.0761	0.0093	0.0553	0.0633	0.0273	0.0202	0.0096	0.0068	0.0342	0.0304	0.0943	0.0392	0.0674	0.0626	0.0086
1	rs35548467	13179211	NA	NA	NA	NA	3.97186934506321	5.47347729757962	0.013	0.0141	0.0594	0.0304	0.06	0.0213	0.0306	0.0441	0.0077	0.0479	0.0567	0.0761	0.0093	0.0553	0.0634	0.0273	0.0202	0.0096	0.0068	0.0341	0.0304	0.0945	0.0392	0.0674	0.0626	0.0086
1	rs113348410	13180609	NA	NA	NA	NA	3.96383231756573	5.55558209594332	0.013	0.0141	0.0594	0.0304	0.06	0.0213	0.0306	0.044	0.0077	0.0479	0.0567	0.0761	0.0093	0.0553	0.0634	0.0273	0.0202	0.0096	0.0068	0.0341	0.0304	0.0945	0.0393	0.0674	0.0626	0.0086
1	rs55971446	13183032	NA	NA	NA	NA	3.94192259669276	5.49096438880669	0.013	0.0141	0.0595	0.0303	0.06	0.0212	0.0303	0.044	0.0077	0.0479	0.0567	0.0764	0.0093	0.0554	0.0634	0.0273	0.02	0.0096	0.0068	0.0341	0.0304	0.0946	0.0393	0.0673	0.0627	0.0085
1	rs141765631	13183796	NA	NA	NA	NA	3.93430933367144	5.48003448422644	0.013	0.0141	0.0595	0.0303	0.06	0.0211	0.0302	0.044	0.0077	0.0479	0.0567	0.0765	0.0093	0.0554	0.0635	0.0273	0.02	0.0097	0.0068	0.0341	0.0304	0.0947	0.0393	0.0673	0.0627	0.0085
1	rs34097936	13185887	NA	NA	NA	NA	3.94124268322801	5.43176310749531	0.013	0.0141	0.0592	0.0302	0.06	0.021	0.03	0.0443	0.0077	0.0479	0.0567	0.0767	0.0093	0.0554	0.0636	0.0273	0.0199	0.0097	0.0068	0.0341	0.0304	0.0948	0.0393	0.0674	0.0627	0.0085
1	rs2179303	13186398	NA	NA	NA	NA	3.88681474499406	5.4023785113067	0.013	0.0141	0.0592	0.0298	0.06	0.0209	0.0303	0.0443	0.0077	0.0484	0.0567	0.0767	0.0093	0.0552	0.0637	0.0273	0.0198	0.0097	0.0068	0.0342	0.0304	0.0948	0.0394	0.0674	0.0626	0.0085
1	rs76192530	13186401	NA	NA	NA	NA	3.83056367594621	5.40396657046524	0.013	0.0141	0.0592	0.0298	0.06	0.0209	0.03	0.0443	0.0077	0.0484	0.057	0.0767	0.0093	0.0552	0.0637	0.0273	0.0198	0.0097	0.0068	0.0342	0.0304	0.0948	0.0394	0.0674	0.0626	0.0085
1	rs201446830	13474934	NA	NA	NA	NA	4.87592629022212	6.04116738925201	0.0125	0.0134	0.0618	0.0315	0.059	0.0204	0.0305	0.044	0.0081	0.047	0.0578	0.0762	0.0092	0.0544	0.0666	0.0252	0.0218	0.0093	0.007	0.0342	0.0297	0.0955	0.0383	0.0681	0.0594	0.0085
1	rs201993208	13497768	NA	NA	NA	NA	4.63134868874944	6.27073470786361	0.0124	0.0133	0.0628	0.0316	0.0588	0.0204	0.0306	0.0441	0.0082	0.0468	0.0579	0.0764	0.0092	0.0542	0.0675	0.025	0.022	0.0093	0.007	0.0327	0.0295	0.096	0.0382	0.0681	0.0589	0.0085
1	rs141243951	13703662	NA	NA	NA	NA	2.87921327938816	4.19280765128511	0.0133	0.0132	0.0637	0.0286	0.0547	0.0205	0.0265	0.0417	0.0094	0.0474	0.0551	0.08	0.01	0.0554	0.0764	0.0249	0.0215	0.0095	0.0077	0.0258	0.0268	0.1027	0.0387	0.0717	0.0557	0.0088
1	rs10927559	13775026	NA	NA	NA	NA	2.09413193353615	3.19860747069404	0.0129	0.0127	0.0638	0.0271	0.0541	0.0212	0.0278	0.0413	0.0093	0.0486	0.055	0.0809	0.0096	0.0549	0.078	0.024	0.0219	0.0091	0.0076	0.0252	0.0251	0.1051	0.0391	0.0731	0.0548	0.0082
1	rs11580598	13783354	NA	NA	NA	NA	1.93928347549124	3.06617783703432	0.0128	0.0126	0.0638	0.0268	0.0541	0.021	0.0282	0.0413	0.0091	0.0488	0.0551	0.0811	0.0094	0.0548	0.0788	0.0236	0.0219	0.0089	0.0077	0.0252	0.025	0.1053	0.0393	0.0729	0.0551	0.008
1	rs12070823	13784062	NA	NA	NA	NA	1.92468763364187	3.04674186897018	0.0129	0.0126	0.0638	0.0268	0.054	0.021	0.0282	0.0413	0.0091	0.0488	0.0551	0.0811	0.0094	0.0548	0.0789	0.0237	0.0219	0.0089	0.0077	0.0252	0.025	0.1055	0.0392	0.0726	0.0551	0.008
1	rs10927575	13785516	NA	NA	NA	NA	1.89997149667269	3.06674412970626	0.0129	0.0127	0.0638	0.0267	0.0542	0.021	0.0282	0.0413	0.0091	0.0487	0.0551	0.0812	0.0093	0.0549	0.079	0.0237	0.0219	0.0089	0.0077	0.0252	0.0249	0.1056	0.0392	0.0725	0.0551	0.008
1	rs2999883	13789192	NA	NA	NA	NA	1.88384461719532	3.23256431986654	0.0129	0.0127	0.0639	0.0266	0.0544	0.021	0.0282	0.0412	0.009	0.0485	0.0551	0.0813	0.0093	0.0549	0.0792	0.0235	0.0218	0.0089	0.0077	0.0251	0.0248	0.1061	0.0393	0.0723	0.0552	0.008
1	rs77677348	13789278	NA	NA	NA	NA	1.88351820530987	3.23787933424991	0.0129	0.0127	0.0639	0.0265	0.0544	0.021	0.0282	0.0412	0.009	0.0485	0.0551	0.0813	0.0093	0.0549	0.0792	0.0235	0.0218	0.0089	0.0077	0.0251	0.0248	0.1061	0.0393	0.0723	0.0552	0.008
1	rs12128613	13789550	NA	NA	NA	NA	1.88025514723021	3.22041908603825	0.0129	0.0127	0.0639	0.0265	0.0545	0.021	0.0282	0.0412	0.009	0.0485	0.0551	0.0813	0.0092	0.0549	0.0792	0.0235	0.0218	0.0089	0.0077	0.0251	0.0248	0.1061	0.0393	0.0723	0.0552	0.008
1	rs3013084	13793246	NA	NA	NA	NA	1.88090760450104	3.25667886565063	0.0128	0.0127	0.0638	0.0265	0.0548	0.0212	0.0282	0.0412	0.0091	0.0484	0.0551	0.0813	0.0092	0.0549	0.079	0.0232	0.0215	0.0088	0.0077	0.0251	0.0248	0.1064	0.0394	0.0723	0.0554	0.0081
1	rs3013094	13798033	1.19	6.02550557173724e-06	1.24	0.000463675082211698	1.92753802239923	3.1118941684143	0.0128	0.0127	0.0637	0.0268	0.0549	0.0212	0.0282	0.0413	0.009	0.0482	0.055	0.0811	0.0091	0.0549	0.0796	0.0232	0.0217	0.0088	0.0076	0.0251	0.0247	0.1064	0.0395	0.0722	0.0554	0.008
1	rs3013105	13802325	1.18	9.98752167235679e-06	1.24	0.000463675082211698	1.97156921596493	3.16696058981182	0.0127	0.0126	0.0636	0.0269	0.0551	0.0212	0.0281	0.0412	0.009	0.048	0.055	0.0811	0.009	0.055	0.0804	0.023	0.0217	0.0087	0.0076	0.0252	0.0247	0.1065	0.0395	0.0721	0.0553	0.008
1	rs2940315	13802373	1.18	9.98752167235679e-06	1.23	0.000651841746454266	1.94742058826334	3.17851644660625	0.0127	0.0126	0.0637	0.0268	0.0551	0.0211	0.0281	0.0412	0.009	0.048	0.055	0.0812	0.009	0.055	0.0804	0.023	0.0217	0.0087	0.0076	0.0251	0.0247	0.1065	0.0395	0.0721	0.0553	0.008
1	rs3013106	13802437	1.18	9.98752167235679e-06	1.23	0.000651841746454266	1.94115179444462	3.1991762749528	0.0127	0.0126	0.064	0.0268	0.0551	0.0212	0.0281	0.0412	0.009	0.048	0.055	0.0812	0.009	0.055	0.0802	0.023	0.0217	0.0087	0.0076	0.0251	0.0247	0.1065	0.0395	0.0721	0.0553	0.008
1	rs11586932	13803760	1.18	9.98752167235679e-06	1.22	0.000907437995335638	1.92600302026308	3.101308842841	0.0127	0.0127	0.064	0.0268	0.0551	0.0212	0.0281	0.0412	0.009	0.048	0.055	0.0811	0.0089	0.055	0.0803	0.023	0.0217	0.0087	0.0075	0.0251	0.0247	0.1062	0.0396	0.0721	0.0553	0.008
1	rs61781238	13806900	1.18	9.98752167235679e-06	1.21	0.00125101973497372	1.89179324338979	2.93735847547307	0.0126	0.0127	0.064	0.0266	0.0552	0.0213	0.0282	0.0412	0.009	0.0481	0.0552	0.081	0.0087	0.0551	0.0803	0.0229	0.0217	0.0086	0.0073	0.025	0.0247	0.1063	0.0395	0.0723	0.0553	0.0079
1	rs3845608	13809227	1.16	2.64021117822532e-05	1.2	0.00170810004742368	1.55103293210883	2.39464097782776	0.0121	0.0124	0.0647	0.0255	0.0549	0.0208	0.0278	0.0407	0.0085	0.0481	0.0552	0.0815	0.0081	0.0551	0.0839	0.0219	0.0216	0.0082	0.0068	0.0249	0.0247	0.1074	0.0398	0.0735	0.055	0.0075
1	rs72646364	13810098	1.15	4.21096679492314e-05	1.02	0.103026239636585	1.47240406572432	2.15056019728211	0.0119	0.0123	0.065	0.025	0.0549	0.0205	0.0274	0.0405	0.0084	0.0481	0.055	0.0821	0.0078	0.055	0.0853	0.0215	0.0213	0.0081	0.0067	0.025	0.0247	0.108	0.0399	0.074	0.0549	0.0074
1	rs12093255	13810535	1.15	4.21096679492314e-05	1.02	0.103026239636585	1.35939141117923	2.0738121994997	0.0119	0.0122	0.0652	0.0248	0.0548	0.0203	0.0269	0.0403	0.0083	0.0482	0.0549	0.0823	0.0077	0.0549	0.0862	0.0213	0.021	0.008	0.0066	0.025	0.025	0.1084	0.0399	0.0745	0.0549	0.0073
1	rs375996	13815792	NA	NA	NA	NA	1.25496506074011	1.35146509850724	0.011	0.012	0.0662	0.0235	0.0546	0.0196	0.0262	0.0389	0.0075	0.0485	0.0539	0.084	0.0067	0.0544	0.0934	0.0192	0.0206	0.0073	0.0056	0.025	0.0246	0.1109	0.0402	0.0766	0.0546	0.0061
1	rs72646368	13819335	NA	NA	NA	NA	0.90981512188624	1.2140108829796	0.0106	0.0119	0.0658	0.0224	0.0549	0.0193	0.0257	0.0385	0.0073	0.049	0.0536	0.0847	0.0063	0.0544	0.0958	0.0187	0.0206	0.0069	0.0053	0.0252	0.0247	0.1126	0.0402	0.0773	0.0541	0.0058
1	rs75426602	13819532	NA	NA	NA	NA	0.83347149364212	1.15078920126863	0.0104	0.012	0.066	0.0223	0.0547	0.0192	0.0254	0.0382	0.0073	0.0491	0.0535	0.0847	0.0063	0.0543	0.0963	0.0185	0.0205	0.0069	0.0053	0.0258	0.0246	0.1135	0.0403	0.0773	0.0538	0.0058
1	rs189556	13819930	NA	NA	NA	NA	0.613981530383363	1.06935861312465	0.0104	0.0119	0.0657	0.0221	0.0545	0.0195	0.0251	0.0376	0.007	0.0496	0.0536	0.0849	0.0062	0.0545	0.0969	0.0183	0.0203	0.0066	0.0053	0.0259	0.0246	0.1146	0.0405	0.0775	0.0535	0.0057
1	rs425097	13821440	NA	NA	NA	NA	0.477276680709411	0.968198133716572	0.0102	0.0115	0.066	0.0215	0.0541	0.0195	0.0249	0.037	0.0066	0.0504	0.0538	0.0855	0.0063	0.0543	0.0978	0.0181	0.0196	0.0064	0.0052	0.0264	0.024	0.1164	0.0406	0.078	0.0531	0.0055
1	rs355049	13825513	NA	NA	NA	NA	0.349813185752795	0.806832760836413	0.0101	0.0112	0.0665	0.0206	0.0537	0.0195	0.0248	0.0363	0.0061	0.0498	0.0537	0.086	0.0061	0.0541	0.0996	0.0179	0.0197	0.006	0.0047	0.0278	0.0232	0.119	0.0406	0.0787	0.0524	0.0051
1	rs7545978	13827342	NA	NA	NA	NA	0.22594179562647	0.679832355745266	0.0103	0.0108	0.068	0.0207	0.0533	0.0191	0.0241	0.0355	0.0057	0.0495	0.0534	0.086	0.0063	0.054	0.1004	0.0176	0.0195	0.0062	0.0043	0.0278	0.0227	0.121	0.0401	0.08	0.0518	0.0048
1	rs72646371	13830144	NA	NA	NA	NA	0.0830387136669077	0.487238126529828	0.01	0.0102	0.0701	0.0207	0.0532	0.0187	0.0229	0.0348	0.0044	0.0496	0.0527	0.0861	0.0057	0.0546	0.1022	0.0178	0.0192	0.0054	0.0038	0.0282	0.0222	0.1234	0.0394	0.0824	0.0513	0.0039
1	rs3013047	13830577	NA	NA	NA	NA	0.0897783517967597	0.538119983423654	0.01	0.0102	0.0704	0.0207	0.0532	0.0186	0.0228	0.0347	0.0043	0.0497	0.0527	0.0862	0.0057	0.0547	0.1025	0.0178	0.0192	0.0054	0.0038	0.0282	0.0221	0.1237	0.0394	0.0827	0.0512	0.0038
1	rs12733022	13831377	NA	NA	NA	NA	0.0795819726011059	0.514520063510194	0.0099	0.0102	0.0708	0.0204	0.0531	0.0185	0.0225	0.0342	0.0041	0.0497	0.0527	0.0864	0.0057	0.0551	0.1027	0.0176	0.019	0.0052	0.0037	0.0283	0.022	0.1242	0.0395	0.0829	0.0512	0.0037
1	rs79362442	13832531	NA	NA	NA	NA	0.0685509160834329	0.488736220345517	0.0098	0.0102	0.0712	0.0202	0.0529	0.0184	0.0222	0.0341	0.004	0.0499	0.0524	0.0865	0.0058	0.0552	0.103	0.0175	0.0187	0.005	0.0037	0.0283	0.022	0.125	0.0396	0.0832	0.0511	0.0036
1	rs3013055	13835010	NA	NA	NA	NA	0.0635562063833337	0.587515390318562	0.0098	0.0101	0.0717	0.0198	0.0528	0.0184	0.0219	0.034	0.0038	0.0499	0.0522	0.0869	0.0059	0.0553	0.1032	0.0174	0.0187	0.0047	0.0036	0.0283	0.0219	0.1258	0.0397	0.0837	0.0509	0.0035
1	rs11576472	13835765	NA	NA	NA	NA	0.0562656294015369	0.527536721652744	0.0097	0.0101	0.0717	0.0196	0.0529	0.018	0.0218	0.034	0.0036	0.0499	0.052	0.0872	0.0059	0.0553	0.1034	0.0174	0.0188	0.0046	0.0035	0.0283	0.0218	0.1259	0.0397	0.0839	0.0509	0.0035
1	rs2940305	13837629	NA	NA	NA	NA	0.0616877385799587	0.550439091075101	0.0097	0.0102	0.0719	0.0195	0.0534	0.0181	0.0219	0.0339	0.0033	0.0495	0.0519	0.0875	0.0059	0.0554	0.1033	0.0175	0.0189	0.004	0.0034	0.0282	0.0218	0.1263	0.0398	0.0841	0.0509	0.0034
1	rs2990679	13838042	NA	NA	NA	NA	0.064000057662375	0.590655115322368	0.0097	0.0102	0.0719	0.0193	0.0535	0.018	0.0218	0.0339	0.0032	0.0496	0.0519	0.0874	0.0059	0.0555	0.1033	0.0175	0.0189	0.004	0.0034	0.0283	0.0217	0.1265	0.04	0.0841	0.0509	0.0034
1	rs74833969	13840369	NA	NA	NA	NA	0.0676644484792497	0.504193557052435	0.0095	0.0101	0.072	0.0191	0.0537	0.0178	0.0218	0.034	0.0031	0.0495	0.052	0.0877	0.006	0.0554	0.1035	0.0173	0.0187	0.0039	0.0035	0.0282	0.0217	0.1268	0.04	0.084	0.0508	0.0032
1	rs76716765	13841381	NA	NA	NA	NA	0.0729703679381769	0.560146194761443	0.0096	0.01	0.0722	0.019	0.054	0.0178	0.0217	0.034	0.0031	0.0495	0.0521	0.0877	0.0061	0.0555	0.1036	0.0173	0.0183	0.0039	0.0036	0.0282	0.0217	0.1267	0.04	0.084	0.0509	0.0032
1	rs2282189	13842586	NA	NA	NA	NA	0.0906958603546572	0.528787263283856	0.0097	0.0096	0.0731	0.0185	0.0549	0.0182	0.0204	0.0338	0.0021	0.0492	0.0521	0.0881	0.0059	0.0556	0.1056	0.0172	0.0184	0.0036	0.0032	0.0278	0.0209	0.1271	0.0403	0.0842	0.0508	0.0029
1	rs424296	13845032	NA	NA	NA	NA	0.576199444801045	0.448179448481778	0.0099	0.0095	0.0726	0.0178	0.0557	0.0191	0.0195	0.0334	0.0017	0.0491	0.052	0.0875	0.0058	0.0554	0.1065	0.0165	0.0176	0.004	0.0034	0.0269	0.0194	0.1283	0.0403	0.0851	0.0511	0.0055
1	rs4345799	13851036	NA	NA	NA	NA	0.716252586721982	0.445251592271418	0.0099	0.0095	0.0722	0.0177	0.0559	0.0191	0.0193	0.0331	0.0017	0.0492	0.0521	0.0881	0.0057	0.0555	0.1068	0.0162	0.0175	0.004	0.0032	0.0267	0.0192	0.1287	0.0403	0.085	0.0513	0.0057
1	rs61745339	13854483	NA	NA	NA	NA	0.713351572893179	0.423588337424064	0.0099	0.0094	0.0721	0.0177	0.0559	0.019	0.0192	0.033	0.0017	0.0493	0.0521	0.0884	0.0057	0.0555	0.1069	0.0162	0.0175	0.004	0.0033	0.0266	0.019	0.1289	0.0403	0.0852	0.0512	0.0057
1	rs76062973	13855662	NA	NA	NA	NA	0.672927636952362	0.43187594389242	0.0099	0.0094	0.0718	0.0177	0.0559	0.0189	0.0192	0.033	0.0017	0.0494	0.0521	0.0885	0.0057	0.0556	0.1069	0.0162	0.0175	0.004	0.0033	0.0268	0.0189	0.1289	0.0403	0.0852	0.0513	0.0057
1	rs3856278	13859570	NA	NA	NA	NA	0.679458277790044	0.442063384864579	0.0099	0.0094	0.0718	0.0177	0.0559	0.0188	0.0191	0.033	0.0017	0.0494	0.0521	0.0886	0.0057	0.0556	0.1069	0.0162	0.0175	0.004	0.0033	0.0268	0.0188	0.129	0.0403	0.0853	0.0514	0.0057
1	rs61778463	13862092	NA	NA	NA	NA	0.673072454109973	0.434119653407269	0.0099	0.0094	0.0718	0.0177	0.0559	0.0187	0.0191	0.0329	0.0017	0.0494	0.0521	0.0887	0.0057	0.0557	0.1069	0.0162	0.0175	0.004	0.0033	0.0268	0.0187	0.129	0.0403	0.0853	0.0514	0.0057
1	rs6661954	13862750	NA	NA	NA	NA	0.667074338656632	0.424113247561946	0.0099	0.0094	0.0718	0.0177	0.0559	0.0187	0.0191	0.0329	0.0017	0.0494	0.0521	0.0887	0.0057	0.0557	0.1069	0.0163	0.0175	0.004	0.0033	0.0268	0.0186	0.129	0.0403	0.0854	0.0514	0.0057
1	rs58712305	13863632	NA	NA	NA	NA	0.663544649189242	0.420442567764563	0.0099	0.0094	0.0718	0.0178	0.0559	0.0186	0.0191	0.0328	0.0017	0.0495	0.052	0.0888	0.0057	0.0557	0.107	0.0163	0.0174	0.004	0.0033	0.0267	0.0186	0.1291	0.0403	0.0854	0.0514	0.0057
1	rs80006697	13872562	NA	NA	NA	NA	0.649011906439028	0.373279883002207	0.0097	0.0092	0.071	0.0177	0.0552	0.0185	0.0193	0.0323	0.0018	0.0495	0.0516	0.0885	0.0057	0.0556	0.1081	0.0168	0.0169	0.004	0.0034	0.0265	0.0186	0.1301	0.041	0.085	0.0519	0.0057
1	rs367102	13873608	NA	NA	NA	NA	0.649154374814729	0.369231276629505	0.0097	0.0092	0.071	0.0177	0.0552	0.0186	0.0193	0.0323	0.0018	0.0495	0.0516	0.0886	0.0057	0.0555	0.1082	0.0169	0.0169	0.004	0.0035	0.0265	0.0186	0.1302	0.041	0.085	0.052	0.0057
1	rs77828429	13874952	NA	NA	NA	NA	0.655508567935928	0.367337785812469	0.0097	0.0091	0.071	0.0176	0.0552	0.0185	0.0193	0.0323	0.0018	0.0494	0.0516	0.0885	0.0057	0.0555	0.1083	0.0169	0.0169	0.004	0.0035	0.0265	0.0186	0.1302	0.041	0.0849	0.052	0.0058
1	rs17389711	13879172	NA	NA	NA	NA	0.727383959589357	0.376324473020099	0.0097	0.0089	0.0709	0.0174	0.0551	0.0184	0.0193	0.0327	0.0018	0.0491	0.0518	0.0883	0.0057	0.0552	0.1085	0.017	0.0166	0.0041	0.0036	0.0265	0.0186	0.1304	0.0408	0.0849	0.0522	0.0059
1	rs6684199	13880522	NA	NA	NA	NA	0.756572445151944	0.381031769424645	0.0097	0.0089	0.0708	0.0173	0.0551	0.0184	0.0194	0.0328	0.0018	0.0491	0.0519	0.0883	0.0058	0.0551	0.1086	0.017	0.0166	0.0041	0.0037	0.0265	0.0187	0.1304	0.0408	0.0849	0.0523	0.006
1	rs12042662	13885279	NA	NA	NA	NA	1.05263127713515	0.390495125114985	0.0099	0.0088	0.0703	0.0175	0.0552	0.0186	0.0193	0.0324	0.002	0.0485	0.0517	0.0882	0.0059	0.0549	0.1084	0.017	0.0161	0.0041	0.004	0.0267	0.0188	0.1301	0.0409	0.0852	0.0527	0.0065
1	rs2999867	13890695	NA	NA	NA	NA	1.40801710821773	0.481936262654494	0.0104	0.0089	0.0692	0.0171	0.0555	0.0184	0.0189	0.033	0.0024	0.0483	0.0517	0.0867	0.006	0.0552	0.1077	0.0171	0.0153	0.0044	0.0043	0.0267	0.0194	0.1301	0.0411	0.0862	0.0526	0.0071
1	rs61516987	13890765	NA	NA	NA	NA	1.41616684958033	0.479765475437379	0.0104	0.0089	0.0692	0.0171	0.0555	0.0185	0.0189	0.0331	0.0024	0.0483	0.0517	0.0867	0.006	0.0552	0.1077	0.0171	0.0153	0.0044	0.0043	0.0267	0.0194	0.1301	0.0411	0.0862	0.0526	0.0071
1	rs11485053	13896863	NA	NA	NA	NA	1.88710979601359	0.504193557052435	0.0109	0.0088	0.0691	0.0172	0.0545	0.0198	0.0187	0.0337	0.003	0.0475	0.0504	0.0858	0.0064	0.0548	0.1089	0.0174	0.0152	0.0046	0.0048	0.0266	0.0197	0.1291	0.0406	0.0849	0.0532	0.0079
1	rs12404716	13901884	0.9	0.0995502148251544	1.02	0.103026239636585	2.23474959889059	0.575280730199932	0.0109	0.0087	0.0692	0.0171	0.0541	0.0196	0.0186	0.0339	0.0033	0.0472	0.0498	0.085	0.0067	0.0546	0.1091	0.0176	0.015	0.0049	0.0051	0.0266	0.02	0.1287	0.0408	0.0844	0.054	0.0084
1	rs241908	13904036	0.9	0.0995502148251544	1.02	0.103026239636585	2.28583265324672	0.61692542067132	0.0109	0.009	0.0691	0.0168	0.0541	0.0195	0.0186	0.034	0.0034	0.0469	0.0498	0.0852	0.0068	0.0544	0.1096	0.0176	0.0149	0.005	0.0052	0.0267	0.02	0.1283	0.0407	0.084	0.0544	0.0086
1	rs61777776	13904815	0.9	0.0995502148251544	1.02	0.103026239636585	2.26012915376019	0.617358330782696	0.0109	0.009	0.069	0.0169	0.0541	0.0196	0.0187	0.0341	0.0035	0.047	0.0497	0.0852	0.0069	0.0544	0.1096	0.0176	0.015	0.005	0.0052	0.0265	0.02	0.128	0.0406	0.0839	0.0544	0.0086
1	rs61777777	13906611	0.9	0.0995502148251544	1.02	0.103026239636585	2.27204305058543	0.642151143451059	0.0109	0.009	0.0688	0.0172	0.054	0.0197	0.019	0.0344	0.0036	0.0467	0.0496	0.0852	0.0071	0.0543	0.1096	0.0177	0.0151	0.005	0.0053	0.0265	0.02	0.1274	0.0405	0.0836	0.0546	0.0087
1	rs355023	13909142	0.89	0.118826527661215	1.02	0.103026239636585	2.33553198902332	0.630233696405212	0.0109	0.009	0.0686	0.0177	0.0542	0.0198	0.0192	0.0344	0.0037	0.0464	0.0489	0.0853	0.0072	0.0544	0.1096	0.0179	0.0152	0.005	0.0054	0.0267	0.0201	0.1268	0.0405	0.0834	0.0547	0.0087
1	rs1148454	13911393	0.89	0.118826527661215	1.02	0.103026239636585	2.50560445999954	0.631539161242072	0.011	0.0089	0.0683	0.0178	0.0543	0.0198	0.0192	0.0345	0.0037	0.0462	0.0486	0.0855	0.0072	0.0543	0.1099	0.0179	0.0153	0.005	0.0053	0.0267	0.02	0.1265	0.0402	0.0836	0.0549	0.0089
1	rs12745692	13911563	0.89	0.118826527661215	1.02	0.103026239636585	2.51085975806938	0.633716337627452	0.011	0.0089	0.0683	0.0178	0.0543	0.0198	0.0192	0.0345	0.0037	0.0462	0.0486	0.0855	0.0072	0.0543	0.1099	0.018	0.0153	0.005	0.0053	0.0267	0.02	0.1265	0.0402	0.0836	0.0549	0.0089
1	rs10927904	13914909	0.89	0.118826527661215	1.01	0.120454976543865	2.35119855881111	0.657193606618244	0.0109	0.0089	0.068	0.0178	0.0544	0.0199	0.0192	0.0348	0.0038	0.0461	0.0485	0.0851	0.0072	0.0546	0.1098	0.0186	0.0153	0.0051	0.0053	0.0264	0.0198	0.1263	0.04	0.0837	0.0548	0.0089
1	rs61777782	13922400	0.9	0.0995502148251544	1.02	0.103026239636585	2.20556306559894	0.66702137917035	0.011	0.0089	0.0682	0.0183	0.0544	0.0202	0.0194	0.0352	0.004	0.0453	0.0477	0.0858	0.0072	0.0545	0.1089	0.0187	0.0156	0.0053	0.0055	0.0262	0.02	0.1254	0.0395	0.084	0.0547	0.009
1	rs1262460	13924863	0.89	0.118826527661215	0.95	0.274028283204826	2.0109259089139	0.659390942408062	0.0113	0.0087	0.0683	0.0185	0.0546	0.0207	0.0199	0.0354	0.0044	0.0444	0.0472	0.087	0.0073	0.0549	0.1085	0.0187	0.0159	0.0057	0.0056	0.0263	0.0201	0.1244	0.0388	0.0834	0.054	0.0091
1	rs35656843	13926782	0.89	0.118826527661215	0.95	0.274028283204826	1.59957557851911	0.647837353449546	0.0112	0.0087	0.0693	0.0189	0.0549	0.0214	0.02	0.0355	0.0047	0.0438	0.0465	0.0874	0.0075	0.0549	0.1077	0.0193	0.0161	0.0061	0.0057	0.0265	0.0201	0.1236	0.0377	0.0832	0.0531	0.009
1	rs75015593	13927707	NA	NA	NA	NA	1.36908476591098	0.666727529195561	0.0113	0.0087	0.07	0.0187	0.0552	0.0215	0.0201	0.036	0.0048	0.0432	0.0465	0.0874	0.0076	0.0547	0.1071	0.0196	0.0159	0.0062	0.0056	0.0265	0.02	0.124	0.0374	0.083	0.0526	0.0089
1	rs188117194	13928985	NA	NA	NA	NA	1.15304930573501	0.715754063776738	0.0113	0.0086	0.0708	0.0184	0.0556	0.0219	0.0201	0.0366	0.005	0.0421	0.0464	0.0874	0.0078	0.0546	0.1064	0.0203	0.0158	0.0063	0.0055	0.0267	0.02	0.1242	0.0368	0.0827	0.0524	0.0088
1	rs74226261	13930604	NA	NA	NA	NA	0.956860918816853	0.779658034415926	0.0112	0.0086	0.0717	0.0181	0.0563	0.0221	0.0203	0.0372	0.0052	0.0406	0.0463	0.0876	0.0081	0.0547	0.1053	0.0211	0.0156	0.0064	0.0054	0.0269	0.02	0.1244	0.0365	0.0824	0.052	0.0086
1	rs2788749	13932007	NA	NA	NA	NA	0.83928606786766	0.794747577475937	0.0113	0.0085	0.0724	0.0178	0.0567	0.0225	0.0206	0.038	0.0054	0.0395	0.0461	0.0871	0.0083	0.055	0.1041	0.022	0.0158	0.0065	0.0055	0.0269	0.0202	0.1242	0.0361	0.0817	0.052	0.0085
1	rs442112	13932427	NA	NA	NA	NA	0.760008028548732	0.714261523363668	0.0112	0.0083	0.0732	0.0177	0.0572	0.0222	0.0206	0.038	0.0054	0.0392	0.0458	0.0869	0.0083	0.055	0.1033	0.0221	0.0158	0.0066	0.0055	0.0269	0.0201	0.1253	0.036	0.0817	0.0521	0.0083
1	rs35299232	13935348	NA	NA	NA	NA	0.717220751893461	0.546371779702618	0.0106	0.008	0.0765	0.0178	0.057	0.0233	0.0213	0.0367	0.0053	0.0381	0.044	0.0889	0.0079	0.0555	0.102	0.0221	0.016	0.0065	0.0054	0.0265	0.0192	0.1286	0.0359	0.0806	0.0512	0.0081
1	rs92406	13935402	NA	NA	NA	NA	0.718711368881513	0.532961065409892	0.0106	0.008	0.0766	0.0178	0.057	0.0233	0.0213	0.0366	0.0053	0.0381	0.044	0.089	0.0078	0.0555	0.102	0.0221	0.016	0.0065	0.0054	0.0265	0.0192	0.1286	0.0358	0.0805	0.0514	0.0081
1	rs1412838	13938377	NA	NA	NA	NA	0.711643168966806	0.490917372843148	0.0105	0.008	0.0773	0.0175	0.0564	0.0232	0.0212	0.0366	0.0053	0.038	0.0438	0.0895	0.0077	0.0549	0.1022	0.0222	0.0159	0.0064	0.0053	0.0265	0.0191	0.1292	0.0359	0.0809	0.0514	0.0081
1	rs3820304	13938788	NA	NA	NA	NA	0.71588036995148	0.47421443637772	0.0105	0.008	0.0774	0.0175	0.0564	0.0232	0.0212	0.0366	0.0053	0.038	0.0438	0.0896	0.0077	0.0548	0.1023	0.0222	0.0159	0.0064	0.0053	0.0266	0.0191	0.129	0.0359	0.0809	0.0514	0.0081
1	rs79813761	13939177	NA	NA	NA	NA	0.709565829365086	0.475837396802033	0.0105	0.008	0.0774	0.0175	0.0564	0.0232	0.0212	0.0366	0.0053	0.038	0.0438	0.0896	0.0077	0.0548	0.1023	0.0222	0.0159	0.0064	0.0053	0.0265	0.019	0.129	0.0359	0.0808	0.0514	0.0081
1	rs2486188	13940864	NA	NA	NA	NA	0.680695024568	0.493374143807503	0.0105	0.008	0.0777	0.0175	0.0563	0.0232	0.0212	0.0365	0.0053	0.0379	0.0437	0.0897	0.0077	0.0545	0.1024	0.0222	0.0159	0.0063	0.0053	0.0265	0.019	0.1292	0.0359	0.0809	0.0513	0.0081
1	rs67913176	13941631	NA	NA	NA	NA	0.672493269628371	0.513554018696574	0.0104	0.008	0.0778	0.0175	0.0563	0.0232	0.0212	0.0365	0.0053	0.0379	0.0436	0.0898	0.0077	0.0545	0.1024	0.0223	0.0159	0.0063	0.0053	0.0264	0.019	0.1292	0.0359	0.0809	0.0513	0.0081
1	rs41269791	13942435	NA	NA	NA	NA	0.663041097858078	0.502134642320138	0.0104	0.008	0.0778	0.0175	0.0563	0.0232	0.0212	0.0365	0.0053	0.0379	0.0436	0.0898	0.0077	0.0545	0.1024	0.0222	0.0159	0.0063	0.0053	0.0264	0.019	0.1293	0.0359	0.0809	0.0513	0.0081
1	rs1772635	13948225	NA	NA	NA	NA	0.618642671780146	0.360920589451984	0.01	0.0074	0.0795	0.0176	0.0548	0.023	0.0209	0.0368	0.0051	0.0378	0.0428	0.0919	0.0077	0.0549	0.1027	0.0222	0.0158	0.006	0.0049	0.0261	0.0184	0.131	0.0354	0.0821	0.0508	0.0078
1	rs111800791	13948609	NA	NA	NA	NA	0.497330095223136	0.308981186909106	0.0097	0.0072	0.0805	0.0174	0.0547	0.0229	0.0206	0.0365	0.0049	0.0379	0.0427	0.0925	0.0075	0.0544	0.1034	0.022	0.0157	0.0058	0.0047	0.0259	0.0185	0.1316	0.0351	0.0825	0.0509	0.0075
1	rs17390405	13949087	NA	NA	NA	NA	0.397439728393699	0.243316969283838	0.0095	0.0071	0.0818	0.0171	0.0542	0.0228	0.0202	0.0361	0.0046	0.0381	0.0425	0.0933	0.0073	0.0541	0.1044	0.0218	0.0155	0.0057	0.0045	0.0257	0.0186	0.1323	0.0347	0.0828	0.051	0.0072
1	rs74056403	13950070	NA	NA	NA	NA	0.284427213804391	0.106595165313916	0.0092	0.007	0.0837	0.0166	0.0534	0.0227	0.0196	0.0355	0.0042	0.038	0.0415	0.0953	0.0068	0.0531	0.1061	0.0218	0.0154	0.0053	0.0041	0.0255	0.0188	0.1339	0.0342	0.084	0.0508	0.0067
1	rs12408369	13954726	NA	NA	NA	NA	0.278450016021451	0.0892878838085201	0.0085	0.0066	0.0868	0.0158	0.0518	0.0223	0.0187	0.0351	0.0031	0.0384	0.04	0.0992	0.0058	0.0518	0.1094	0.0221	0.0147	0.0045	0.0033	0.0255	0.0191	0.1358	0.033	0.0859	0.0503	0.0057
1	rs12143609	13957405	NA	NA	NA	NA	0.233184152487582	0.0531959351761616	0.0084	0.0065	0.0873	0.0155	0.0516	0.0219	0.0186	0.0351	0.0029	0.0385	0.0398	0.0996	0.0057	0.0515	0.1101	0.0222	0.0145	0.0045	0.0031	0.0254	0.0192	0.1364	0.0328	0.0864	0.0504	0.0055
1	rs80122938	13957636	NA	NA	NA	NA	0.231446253574045	0.0476914650292326	0.0084	0.0065	0.0873	0.0156	0.0515	0.0219	0.0186	0.0351	0.0028	0.0385	0.0398	0.0995	0.0056	0.0515	0.1102	0.0222	0.0145	0.0045	0.0031	0.0254	0.0192	0.1365	0.0327	0.0866	0.0504	0.0054
1	rs10927926	13966218	NA	NA	NA	NA	0.182487536964208	0.0395509206262521	0.0081	0.0064	0.0884	0.0152	0.0504	0.0218	0.0189	0.0347	0.0023	0.0385	0.0391	0.1014	0.0052	0.0507	0.1115	0.0222	0.0144	0.004	0.0026	0.025	0.0191	0.1381	0.0319	0.0883	0.0507	0.0047
1	rs79290973	13968020	NA	NA	NA	NA	0.186057496277526	0.0508398538774905	0.0081	0.0064	0.0884	0.0152	0.0504	0.0218	0.0189	0.0347	0.0023	0.0385	0.0391	0.1014	0.0052	0.0507	0.1116	0.0222	0.0144	0.004	0.0026	0.025	0.0194	0.138	0.0319	0.0881	0.0507	0.0047
1	rs76117131	13977932	NA	NA	NA	NA	0.179213425175455	0.0725820932031408	0.0079	0.0063	0.0887	0.015	0.0501	0.0217	0.0189	0.0349	0.0021	0.0384	0.0388	0.1023	0.005	0.0504	0.1119	0.0219	0.0143	0.0038	0.0025	0.0249	0.0192	0.1385	0.0317	0.0889	0.0505	0.0046
1	rs12130956	13992029	NA	NA	NA	NA	0.160252243368898	0.051085675261764	0.0079	0.0063	0.0888	0.015	0.0499	0.0216	0.019	0.035	0.0021	0.0387	0.0388	0.1025	0.005	0.0504	0.112	0.0219	0.0143	0.0038	0.0024	0.0249	0.0192	0.1386	0.0316	0.0891	0.0505	0.0045
1	rs10492979	13992480	NA	NA	NA	NA	0.155763751032563	0.0319538013725012	0.0079	0.0063	0.0889	0.015	0.0499	0.0217	0.019	0.0351	0.0021	0.0387	0.0387	0.1026	0.0049	0.0503	0.112	0.0219	0.0143	0.0037	0.0024	0.0249	0.0192	0.1386	0.0315	0.0891	0.0505	0.0045
1	rs77349561	14001835	NA	NA	NA	NA	0.0900915716806251	0.0446319254039357	0.0077	0.0063	0.0896	0.015	0.0495	0.0213	0.0191	0.0352	0.0018	0.0387	0.0383	0.104	0.0045	0.0503	0.1123	0.0217	0.0144	0.0035	0.002	0.025	0.0191	0.1387	0.0312	0.0898	0.0508	0.0037
1	rs4662013	14007649	NA	NA	NA	NA	0.0830616169148033	0.030915371327677	0.0077	0.0063	0.0897	0.015	0.0495	0.0212	0.0194	0.0352	0.0018	0.0387	0.0383	0.104	0.0045	0.0503	0.1124	0.0217	0.0144	0.0035	0.002	0.025	0.0191	0.1387	0.0312	0.0898	0.0508	0.0037
1	Affx-35312341	14009956	NA	NA	NA	NA	0.0844200615517871	0.0336686125553273	0.0077	0.0063	0.0898	0.015	0.0494	0.0212	0.0194	0.0352	0.0018	0.0386	0.0383	0.104	0.0045	0.0503	0.1124	0.0217	0.0144	0.0035	0.002	0.0251	0.0193	0.1388	0.0312	0.0898	0.0509	0.0037
1	rs78952038	14023251	NA	NA	NA	NA	0.0871084143543358	0.035686195080302	0.0077	0.0063	0.0901	0.0151	0.0493	0.0211	0.0194	0.0353	0.0017	0.0386	0.0384	0.1038	0.0045	0.0504	0.1125	0.0217	0.0145	0.0035	0.0019	0.0249	0.0193	0.1389	0.0313	0.0896	0.051	0.0036
1	rs3806425	14031043	NA	NA	NA	NA	0.0871792642778939	0.0409347176008474	0.0076	0.0063	0.0902	0.0151	0.0493	0.0211	0.0194	0.0353	0.0017	0.0386	0.0383	0.1038	0.0045	0.0504	0.1126	0.0217	0.0145	0.0035	0.0019	0.0248	0.0193	0.139	0.0312	0.0897	0.0509	0.0035
1	rs74406995	14033539	NA	NA	NA	NA	0.0880085538138688	0.0439962412285904	0.0076	0.0062	0.0902	0.0151	0.0493	0.0211	0.0194	0.0353	0.0017	0.0386	0.0383	0.1038	0.0045	0.0504	0.1126	0.0217	0.0145	0.0035	0.0019	0.0248	0.0193	0.139	0.0312	0.0897	0.0508	0.0035
1	rs76933461	14039931	NA	NA	NA	NA	0.0885562330401147	0.053258562144801	0.0076	0.0062	0.0902	0.0151	0.0493	0.0212	0.0194	0.0353	0.0016	0.0387	0.0383	0.1038	0.0045	0.0504	0.1126	0.0217	0.0145	0.0035	0.0019	0.0248	0.0193	0.1391	0.0312	0.0897	0.0508	0.0035
1	rs12755924	14045521	NA	NA	NA	NA	0.0888906592813242	0.0585668296669022	0.0076	0.0062	0.0902	0.0151	0.0493	0.0212	0.0194	0.0353	0.0016	0.0387	0.0383	0.1038	0.0045	0.0504	0.1126	0.0217	0.0145	0.0035	0.0019	0.0248	0.0193	0.1391	0.0312	0.0897	0.0508	0.0035
1	rs12749066	14050900	NA	NA	NA	NA	0.0823307147011249	0.0417752375034905	0.0076	0.0063	0.0902	0.0151	0.0493	0.0212	0.0194	0.035	0.0017	0.0387	0.0384	0.1036	0.0045	0.0505	0.1126	0.0217	0.0145	0.0035	0.0019	0.0248	0.0193	0.1392	0.0312	0.0897	0.0508	0.0035
1	rs113495375	14065056	NA	NA	NA	NA	0.083750592718478	0.0269680397768315	0.0077	0.006	0.0902	0.0152	0.0493	0.0213	0.0195	0.0349	0.0017	0.0387	0.0384	0.1032	0.0046	0.0504	0.1126	0.0218	0.0146	0.0035	0.0019	0.0247	0.0193	0.1395	0.0311	0.09	0.0507	0.0036
1	rs75417771	14075880	NA	NA	NA	NA	0.0836585191390468	0.0270601819196288	0.0077	0.006	0.0902	0.0152	0.0493	0.0213	0.0195	0.0349	0.0017	0.0387	0.0384	0.1031	0.0046	0.0504	0.1127	0.0218	0.0146	0.0035	0.0019	0.0247	0.0193	0.1396	0.0311	0.09	0.0507	0.0036
1	rs1203619	14076565	NA	NA	NA	NA	0.0836815314697582	0.0271986725655142	0.0077	0.006	0.0902	0.0152	0.0493	0.0213	0.0195	0.0349	0.0017	0.0387	0.0384	0.1031	0.0046	0.0504	0.1127	0.0218	0.0146	0.0035	0.0019	0.0247	0.0193	0.1396	0.0311	0.09	0.0507	0.0036
1	rs6670001	14086496	NA	NA	NA	NA	0.0840272016487738	0.0278026392690001	0.0077	0.006	0.0902	0.0152	0.0493	0.0213	0.0195	0.0349	0.0017	0.0387	0.0384	0.1031	0.0046	0.0504	0.1126	0.0218	0.0146	0.0035	0.0019	0.0247	0.0193	0.1396	0.0311	0.09	0.0507	0.0036
1	rs77479053	14090396	NA	NA	NA	NA	0.0843043931090326	0.0280365926626037	0.0077	0.006	0.0902	0.0152	0.0493	0.0213	0.0195	0.0349	0.0017	0.0387	0.0384	0.1031	0.0046	0.0504	0.1126	0.0218	0.0146	0.0035	0.0019	0.0247	0.0193	0.1396	0.0311	0.09	0.0507	0.0036
1	rs1210110	14096821	NA	NA	NA	NA	0.0940776393373722	0.0304752036483773	0.0077	0.0061	0.0902	0.0152	0.0494	0.0213	0.0194	0.035	0.0017	0.0387	0.0385	0.1025	0.0046	0.0505	0.1125	0.0217	0.0146	0.0036	0.0019	0.0249	0.0193	0.1396	0.0309	0.0901	0.0508	0.0036
1	rs17346675	14097082	NA	NA	NA	NA	0.0950475447429809	0.0301833888372973	0.0077	0.0061	0.0902	0.0152	0.0494	0.0213	0.0195	0.035	0.0017	0.0387	0.0385	0.1026	0.0046	0.0505	0.1125	0.0217	0.0146	0.0036	0.0019	0.0249	0.0193	0.1396	0.0309	0.09	0.0508	0.0036
1	rs77229905	14097480	NA	NA	NA	NA	0.0968041274984686	0.0300864075454566	0.0077	0.0061	0.0903	0.0152	0.0494	0.0214	0.0195	0.035	0.0017	0.0387	0.0385	0.1026	0.0046	0.0505	0.1125	0.0217	0.0146	0.0036	0.0019	0.0249	0.0193	0.1397	0.0309	0.0898	0.0508	0.0036
1	rs114157993	14102908	NA	NA	NA	NA	0.0969051145929193	0.0296517909980585	0.0077	0.0061	0.0904	0.0152	0.0494	0.0214	0.0195	0.035	0.0017	0.0387	0.0385	0.1024	0.0046	0.0505	0.1125	0.0217	0.0146	0.0036	0.0019	0.0249	0.0193	0.1397	0.0308	0.0898	0.0508	0.0036
1	rs11579363	14104818	NA	NA	NA	NA	0.0968293680749678	0.0298445901737931	0.0077	0.0061	0.0906	0.0153	0.0494	0.0214	0.0195	0.0351	0.0017	0.0388	0.0385	0.1023	0.0046	0.0505	0.1124	0.0217	0.0146	0.0036	0.0019	0.0249	0.0193	0.1397	0.0308	0.0897	0.0508	0.0036
1	Affx-5015520	14105049	NA	NA	NA	NA	0.0961241930378663	0.0311611744756348	0.0077	0.0061	0.0907	0.0153	0.0494	0.0214	0.0195	0.035	0.0017	0.0388	0.0385	0.1022	0.0046	0.0505	0.1123	0.0217	0.0146	0.0036	0.0019	0.0249	0.0193	0.1397	0.0308	0.0897	0.0508	0.0036
1	rs1203678	14105298	NA	NA	NA	NA	0.0965519489237404	0.0350076971733541	0.0077	0.0061	0.0907	0.0153	0.0494	0.0214	0.0195	0.035	0.0017	0.0388	0.0385	0.1022	0.0046	0.0505	0.1123	0.0217	0.0146	0.0036	0.0019	0.0249	0.0193	0.1397	0.0308	0.0896	0.0508	0.0036
1	rs56201064	14105382	NA	NA	NA	NA	0.0965267537820966	0.0349557516974233	0.0077	0.0061	0.0907	0.0153	0.0494	0.0214	0.0195	0.035	0.0017	0.0388	0.0385	0.1022	0.0046	0.0505	0.1123	0.0217	0.0146	0.0036	0.0019	0.0249	0.0193	0.1397	0.0308	0.0896	0.0508	0.0036
1	rs17350795	14105639	NA	NA	NA	NA	0.0959986095130086	0.0353723027871356	0.0077	0.0061	0.0907	0.0153	0.0494	0.0214	0.0195	0.035	0.0017	0.0388	0.0385	0.1022	0.0046	0.0505	0.1123	0.0217	0.0146	0.0036	0.0019	0.0249	0.0193	0.1397	0.0308	0.0896	0.0508	0.0036
1	rs61747663	14105856	NA	NA	NA	NA	0.0958982169709053	0.0351637452472248	0.0077	0.0061	0.0907	0.0153	0.0494	0.0214	0.0195	0.035	0.0017	0.0388	0.0385	0.1022	0.0046	0.0505	0.1123	0.0217	0.0146	0.0036	0.0019	0.0249	0.0193	0.1397	0.0308	0.0896	0.0508	0.0036
1	rs61747661	14105946	NA	NA	NA	NA	0.0959233089172042	0.0351116939589534	0.0077	0.0061	0.0907	0.0153	0.0494	0.0214	0.0195	0.035	0.0017	0.0388	0.0385	0.1022	0.0046	0.0505	0.1123	0.0217	0.0146	0.0036	0.0019	0.0249	0.0193	0.1397	0.0308	0.0896	0.0508	0.0036
1	rs61747664	14106330	NA	NA	NA	NA	0.0956475244084029	0.0353723027871356	0.0077	0.0061	0.0907	0.0153	0.0494	0.0214	0.0195	0.035	0.0017	0.0388	0.0385	0.1022	0.0046	0.0505	0.1123	0.0217	0.0146	0.0036	0.0019	0.0249	0.0193	0.1397	0.0308	0.0896	0.0508	0.0036
1	rs116238585	14107135	NA	NA	NA	NA	0.0953472377449878	0.0345931221457709	0.0077	0.0061	0.0907	0.0153	0.0494	0.0214	0.0195	0.035	0.0017	0.0388	0.0385	0.1022	0.0046	0.0505	0.1123	0.0217	0.0146	0.0036	0.0019	0.0249	0.0193	0.1397	0.0308	0.0896	0.0508	0.0036
1	rs41269807	14107360	NA	NA	NA	NA	0.0952472741279703	0.0349557516974233	0.0077	0.0061	0.0907	0.0153	0.0494	0.0214	0.0195	0.035	0.0017	0.0388	0.0385	0.1022	0.0046	0.0505	0.1123	0.0217	0.0146	0.0036	0.0019	0.0249	0.0193	0.1397	0.0308	0.0896	0.0508	0.0036
1	rs116517080	14107932	NA	NA	NA	NA	0.0951973170523809	0.0336686125553273	0.0077	0.0061	0.0907	0.0153	0.0494	0.0214	0.0195	0.0351	0.0017	0.0388	0.0385	0.1022	0.0046	0.0505	0.1123	0.0217	0.0146	0.0036	0.0019	0.0249	0.0193	0.1397	0.0308	0.0896	0.0508	0.0036
1	rs1203651	14109114	NA	NA	NA	NA	0.0950974523610805	0.0334138463367034	0.0077	0.0061	0.0907	0.0153	0.0494	0.0214	0.0195	0.0351	0.0017	0.0388	0.0385	0.1022	0.0046	0.0505	0.1123	0.0217	0.0146	0.0036	0.0019	0.0249	0.0193	0.1397	0.0308	0.0896	0.0508	0.0036
1	rs1203647	14112749	NA	NA	NA	NA	0.0983513681488436	0.0297963357880914	0.0077	0.0061	0.0908	0.0153	0.0494	0.0214	0.0195	0.035	0.0017	0.0388	0.0385	0.1019	0.0047	0.0505	0.1124	0.0217	0.0146	0.0036	0.0019	0.0249	0.0193	0.1398	0.0308	0.0897	0.0508	0.0036
1	rs1203646	14116491	NA	NA	NA	NA	0.104668184201883	0.025648658810426	0.0077	0.0062	0.0908	0.0152	0.0493	0.0214	0.0197	0.035	0.0017	0.0388	0.0383	0.1018	0.0047	0.0505	0.1122	0.0217	0.0146	0.0036	0.0019	0.025	0.0193	0.1398	0.0308	0.0896	0.0508	0.0036
1	rs1203643	14118779	NA	NA	NA	NA	0.107339145567793	0.0253348796135984	0.0078	0.0063	0.0908	0.0152	0.0493	0.0214	0.0197	0.035	0.0017	0.0388	0.0382	0.1018	0.0047	0.0505	0.112	0.0217	0.0146	0.0036	0.0019	0.025	0.0194	0.1398	0.0308	0.0896	0.0508	0.0037
1	rs79887378	14122145	NA	NA	NA	NA	0.103085642447912	0.0403786316930395	0.0079	0.0063	0.0902	0.015	0.0491	0.0213	0.0195	0.0343	0.002	0.0396	0.0383	0.1021	0.0047	0.0507	0.1113	0.0215	0.0146	0.0036	0.0021	0.025	0.0197	0.1402	0.0308	0.0893	0.0506	0.0039
1	rs1203636	14123747	NA	NA	NA	NA	0.0811743702304277	0.0250229323162157	0.008	0.0063	0.0898	0.0149	0.0491	0.0214	0.0195	0.034	0.0021	0.04	0.0384	0.1022	0.0047	0.0508	0.1109	0.0213	0.0146	0.0036	0.0021	0.025	0.0199	0.1406	0.0308	0.0892	0.0505	0.004
1	rs11803035	14127020	NA	NA	NA	NA	0.089922828966783	0.0344382397724384	0.008	0.0063	0.0899	0.0149	0.0492	0.0213	0.0194	0.034	0.0021	0.0401	0.0385	0.102	0.0046	0.0509	0.1109	0.0213	0.0146	0.0036	0.0022	0.0249	0.0198	0.1407	0.0307	0.0891	0.0504	0.004
1	rs2281167	14128113	NA	NA	NA	NA	0.102091122353659	0.0318044820468864	0.008	0.0063	0.0899	0.0149	0.0492	0.0214	0.0194	0.0339	0.0021	0.0401	0.0385	0.102	0.0046	0.051	0.1109	0.0213	0.0146	0.0036	0.0021	0.0248	0.0198	0.141	0.0306	0.0891	0.0503	0.004
1	rs2281164	14130628	0.85	0.2244882202137	0.95	0.274028283204826	0.00646304103849756	0.0267383323651783	0.0085	0.0064	0.0889	0.0141	0.0507	0.0203	0.0191	0.0318	0.0029	0.0415	0.0401	0.1014	0.005	0.052	0.1052	0.0202	0.0161	0.0039	0.0029	0.0241	0.02	0.1444	0.0292	0.0911	0.0493	0.0041
1	rs72635693	14132467	0.85	0.2244882202137	0.95	0.274028283204826	0.00775813043839615	0.0496792736623614	0.0086	0.0065	0.089	0.014	0.0508	0.0202	0.0191	0.0318	0.003	0.0415	0.0401	0.1014	0.005	0.0521	0.1047	0.0203	0.0162	0.0039	0.003	0.0239	0.0199	0.1445	0.0292	0.091	0.0493	0.0041
1	rs74828630	14133491	0.85	0.2244882202137	0.95	0.274028283204826	0.00465208340424218	0.0384051254745894	0.0087	0.0065	0.089	0.014	0.0509	0.0202	0.0191	0.0318	0.003	0.0416	0.0402	0.1014	0.005	0.0521	0.1046	0.0204	0.0162	0.0038	0.0031	0.0238	0.0199	0.1445	0.0292	0.0909	0.0492	0.0041
1	rs113928723	14133550	0.85	0.2244882202137	0.95	0.274028283204826	0.0046865424825384	0.0387309430377295	0.0087	0.0065	0.089	0.014	0.0508	0.0202	0.0191	0.0318	0.003	0.0416	0.0402	0.1014	0.005	0.0521	0.1046	0.0204	0.0162	0.0038	0.0031	0.0238	0.0199	0.1445	0.0292	0.0909	0.0492	0.0041
1	rs77815537	14133891	0.85	0.2244882202137	0.94	0.308944172156586	0.00360076186243508	0.0241417796437503	0.0087	0.0065	0.089	0.014	0.0509	0.0202	0.0192	0.0319	0.0031	0.0415	0.0402	0.1014	0.005	0.0522	0.1046	0.0204	0.0162	0.0038	0.0031	0.0238	0.0199	0.1445	0.0292	0.0909	0.0492	0.0041
1	rs2281161	14134437	0.85	0.2244882202137	0.94	0.308944172156586	0.00302965395192969	0.0248455005506537	0.0087	0.0065	0.0889	0.014	0.0509	0.0202	0.0192	0.0319	0.0031	0.0414	0.0401	0.1014	0.0051	0.0521	0.1044	0.0204	0.0163	0.0038	0.0031	0.0238	0.0198	0.1448	0.0292	0.0909	0.0493	0.0041
1	rs114577181	14136289	0.85	0.2244882202137	0.93	0.346822133743557	0.00376998705137752	0.0507171370080232	0.0087	0.0064	0.0888	0.0139	0.0512	0.0201	0.0191	0.032	0.0031	0.0413	0.0403	0.1017	0.0051	0.052	0.1044	0.0203	0.0161	0.0039	0.0032	0.0236	0.0199	0.1449	0.0292	0.091	0.0492	0.0041
1	rs2744688	14138493	0.84	0.258953137461488	0.93	0.346822133743557	0.0040727995205145	0.0484101843611724	0.0087	0.0061	0.0884	0.0135	0.0518	0.0198	0.0188	0.0324	0.0032	0.0413	0.0408	0.1023	0.0052	0.0517	0.1044	0.0201	0.0156	0.0039	0.0033	0.0234	0.0202	0.1449	0.0293	0.0911	0.0492	0.0041
1	rs2245218	14139826	0.84	0.258953137461488	0.93	0.346822133743557	0.00317097118817178	0.077211288840029	0.0087	0.0062	0.088	0.0135	0.0516	0.0199	0.019	0.0328	0.0033	0.0411	0.0411	0.1021	0.0053	0.0518	0.1042	0.0201	0.016	0.0039	0.0034	0.0231	0.0203	0.1451	0.0293	0.0911	0.0486	0.0042
1	rs7551586	14140733	0.84	0.258953137461488	0.93	0.346822133743557	0.00297897766573886	0.0539495621488065	0.0088	0.0062	0.0878	0.0135	0.0516	0.0198	0.019	0.0328	0.0034	0.0411	0.0411	0.1021	0.0053	0.0518	0.1041	0.0201	0.016	0.0039	0.0034	0.0231	0.0204	0.1451	0.0293	0.091	0.0487	0.0042
1	rs1046331	14143003	0.84	0.258953137461488	0.93	0.346822133743557	0.00316462816216323	0.0592209333887592	0.0088	0.0062	0.0876	0.0135	0.0516	0.0198	0.0191	0.0328	0.0036	0.0411	0.0411	0.1021	0.0053	0.0518	0.1039	0.0201	0.016	0.0039	0.0034	0.0231	0.0205	0.1451	0.0293	0.0909	0.0487	0.0042
1	rs3893001	14146001	0.84	0.258953137461488	0.93	0.346822133743557	0.00330215193745278	0.0505945494654554	0.0088	0.0062	0.0877	0.0135	0.0515	0.0199	0.0191	0.0328	0.0036	0.0411	0.041	0.1021	0.0053	0.0517	0.1039	0.0201	0.016	0.0039	0.0034	0.0231	0.0206	0.1451	0.0293	0.0909	0.0487	0.0043
1	rs61775135	14148407	0.84	0.258953137461488	0.93	0.346822133743557	0.00296290460910509	0.0434791527632045	0.0087	0.0063	0.0876	0.0135	0.0518	0.0198	0.0191	0.0329	0.0036	0.0411	0.0411	0.1018	0.0054	0.0517	0.104	0.0201	0.0161	0.0039	0.0034	0.0231	0.0206	0.1448	0.0294	0.0908	0.0486	0.0043
1	rs2744683	14149197	0.84	0.258953137461488	0.93	0.346822133743557	0.00302353682365276	0.0655878312910603	0.0087	0.0063	0.0876	0.0136	0.0518	0.0198	0.0191	0.0329	0.0036	0.0411	0.0411	0.1018	0.0054	0.0517	0.1039	0.0201	0.0161	0.0039	0.0034	0.0231	0.0207	0.1448	0.0294	0.0908	0.0486	0.0043
1	rs72637672	14151718	0.84	0.258953137461488	0.93	0.346822133743557	0.00300930175027341	0.0540756121789229	0.0088	0.0063	0.087	0.0136	0.0519	0.0198	0.0191	0.0329	0.0037	0.0409	0.0412	0.1018	0.0054	0.0517	0.1039	0.0201	0.0162	0.004	0.0035	0.023	0.0206	0.145	0.0293	0.0909	0.0487	0.0043
1	rs75002318	14155002	0.84	0.258953137461488	0.93	0.346822133743557	0.00324141342417866	0.0791252688413024	0.0087	0.0063	0.0874	0.0138	0.0513	0.0194	0.0188	0.0325	0.0038	0.0408	0.0411	0.1012	0.0053	0.0511	0.1049	0.0198	0.0162	0.0041	0.0036	0.023	0.0206	0.1458	0.0292	0.0916	0.0486	0.0045
1	rs2697983	14157577	0.84	0.258953137461488	0.93	0.346822133743557	0.00257942017144405	0.0887448420242595	0.0088	0.0062	0.0867	0.0138	0.0514	0.0192	0.0186	0.0325	0.0039	0.0409	0.0411	0.1013	0.0053	0.0509	0.1054	0.0197	0.0164	0.0042	0.0037	0.023	0.0206	0.1458	0.0292	0.0917	0.0487	0.0046
1	rs4140570	14157624	0.84	0.258953137461488	0.93	0.346822133743557	0.00258840667961719	0.0947108498544757	0.0088	0.0063	0.0867	0.0138	0.0513	0.0193	0.0186	0.0325	0.0039	0.0409	0.0411	0.1013	0.0053	0.0509	0.1054	0.0194	0.0165	0.0042	0.0038	0.023	0.0206	0.1458	0.0292	0.0917	0.0487	0.0046
1	rs76148380	14160957	0.84	0.258953137461488	0.93	0.346822133743557	0.00459225788257049	0.106012960317206	0.0091	0.0063	0.0862	0.0133	0.0512	0.0186	0.0179	0.0327	0.0042	0.0414	0.0417	0.1018	0.0054	0.0506	0.1053	0.0189	0.016	0.0045	0.0041	0.0228	0.0203	0.1452	0.0293	0.0933	0.0483	0.0048
1	rs112362960	14161318	0.84	0.258953137461488	0.92	0.387761932740255	0.00478819080679442	0.142006145387701	0.0092	0.0063	0.0861	0.0132	0.0511	0.0185	0.0178	0.0327	0.0042	0.0415	0.0419	0.1019	0.0055	0.0505	0.1053	0.0188	0.016	0.0046	0.0042	0.0228	0.0202	0.145	0.0293	0.0936	0.0483	0.0048
1	rs2495046	14161483	0.84	0.258953137461488	0.92	0.387761932740255	0.00420602800658345	0.125416370993296	0.0092	0.0063	0.086	0.0132	0.0509	0.0184	0.0177	0.0327	0.0043	0.0416	0.0419	0.102	0.0055	0.0505	0.1053	0.0188	0.0159	0.0046	0.0042	0.0228	0.0202	0.145	0.0293	0.0938	0.0483	0.0049
1	rs1203683	14164286	0.84	0.258953137461488	0.92	0.387761932740255	0.00749354602658708	0.219958662185691	0.0096	0.0063	0.0855	0.0128	0.0506	0.018	0.0173	0.0325	0.0045	0.0416	0.0426	0.1023	0.0055	0.0504	0.105	0.0187	0.016	0.0047	0.0044	0.0233	0.0201	0.1448	0.0292	0.0945	0.0483	0.005
1	rs6702813	14166750	0.84	0.258953137461488	0.92	0.387761932740255	0.00946909781752389	0.302881368181338	0.0095	0.0063	0.0856	0.0128	0.0504	0.0179	0.0171	0.0325	0.0045	0.0416	0.0431	0.1023	0.0055	0.0502	0.1051	0.0185	0.0158	0.0047	0.0044	0.0233	0.0201	0.1447	0.0292	0.0949	0.0482	0.0051
1	rs78790488	14171179	0.83	0.29697514221559	0.92	0.387761932740255	0.0243371147249579	0.242203447592666	0.01	0.0058	0.0849	0.0124	0.0499	0.0169	0.0169	0.0318	0.0047	0.0413	0.044	0.102	0.0058	0.0496	0.1062	0.0177	0.0156	0.0047	0.0047	0.0231	0.0193	0.1457	0.0293	0.0972	0.0485	0.0054
1	rs12028630	14171622	0.83	0.29697514221559	0.92	0.387761932740255	0.0217751144851585	0.376705534595236	0.0101	0.0056	0.085	0.0123	0.0496	0.0167	0.0169	0.0314	0.0048	0.0412	0.0443	0.1023	0.0058	0.0494	0.1067	0.0174	0.0155	0.0047	0.0048	0.022	0.0191	0.1456	0.0292	0.0979	0.0497	0.0055
1	rs61775154	14177680	0.83	0.29697514221559	0.92	0.387761932740255	0.068086594856415	0.450578741741527	0.0104	0.0051	0.0838	0.0124	0.048	0.0168	0.0168	0.0307	0.0049	0.0416	0.0454	0.1022	0.0057	0.0488	0.1078	0.0166	0.0153	0.0048	0.0051	0.0229	0.0184	0.1461	0.0293	0.0992	0.0498	0.0055
1	rs1203623	14180703	0.83	0.29697514221559	0.92	0.387761932740255	0.0604686703283711	0.38166914454775	0.0104	0.0051	0.0839	0.0124	0.0479	0.0168	0.0168	0.0307	0.0049	0.0416	0.0454	0.1022	0.0057	0.0487	0.1078	0.0165	0.0153	0.0048	0.0051	0.0229	0.0184	0.146	0.0293	0.0993	0.0498	0.0055
1	rs114764995	14180711	0.83	0.29697514221559	0.92	0.387761932740255	0.0611230933567865	0.38793109929597	0.0104	0.0051	0.0839	0.0124	0.0479	0.0168	0.0168	0.0307	0.0049	0.0416	0.0454	0.1025	0.0057	0.0487	0.1078	0.0165	0.0153	0.0048	0.0051	0.0229	0.0184	0.146	0.0293	0.0992	0.0498	0.0055
1	rs72639014	14194816	0.83	0.29697514221559	0.92	0.387761932740255	0.0954722850269852	0.245101988245849	0.0105	0.0049	0.0831	0.0124	0.0474	0.0168	0.0171	0.0306	0.0049	0.0422	0.046	0.1023	0.0057	0.0487	0.1085	0.0161	0.0152	0.0049	0.0051	0.0233	0.0183	0.146	0.0293	0.0995	0.0492	0.0054
1	rs7546945	14195969	0.83	0.29697514221559	0.92	0.387761932740255	0.0898024211060979	0.247899378095038	0.0105	0.0048	0.0829	0.0125	0.0472	0.0168	0.0171	0.0306	0.0049	0.0423	0.0461	0.1022	0.0057	0.0487	0.1086	0.016	0.0152	0.0049	0.0052	0.0234	0.0183	0.146	0.0294	0.0995	0.0491	0.0054
1	rs11806865	14198107	0.83	0.29697514221559	0.92	0.387761932740255	0.0860266312763397	0.165069777592958	0.0105	0.0048	0.083	0.0125	0.0472	0.0168	0.0171	0.0305	0.0049	0.0424	0.0462	0.1021	0.0056	0.0488	0.1087	0.0159	0.0152	0.0049	0.0051	0.0235	0.0183	0.1461	0.0293	0.0996	0.0491	0.0054
1	rs34740682	14198491	0.83	0.29697514221559	0.92	0.387761932740255	0.0874630302285203	0.167522000082148	0.0105	0.0047	0.0832	0.0125	0.0472	0.0168	0.0171	0.0305	0.0049	0.0424	0.0462	0.1021	0.0056	0.0488	0.1088	0.0159	0.0151	0.0049	0.0051	0.0235	0.0183	0.1458	0.0293	0.0996	0.049	0.0054
1	rs74723844	14198978	0.83	0.29697514221559	0.92	0.387761932740255	0.0954973068529676	0.191074709385667	0.0105	0.0047	0.0833	0.0125	0.0472	0.0168	0.0171	0.0305	0.0049	0.0425	0.0462	0.1021	0.0056	0.0488	0.1088	0.0159	0.0151	0.0049	0.0051	0.0234	0.0183	0.1458	0.0293	0.0996	0.049	0.0054
1	rs36006284	14201930	0.83	0.29697514221559	0.92	0.387761932740255	0.0967788910531376	0.117455045604704	0.0105	0.0047	0.0836	0.0124	0.0473	0.0165	0.017	0.0306	0.0049	0.0431	0.046	0.102	0.0058	0.049	0.1094	0.0157	0.0147	0.005	0.0052	0.0233	0.0183	0.1455	0.0295	0.0996	0.0487	0.0053
1	rs35599202	14203910	0.83	0.29697514221559	0.92	0.387761932740255	0.0936815405289426	0.142377154684142	0.0104	0.0047	0.0839	0.0121	0.0474	0.0157	0.0168	0.0308	0.0046	0.0437	0.047	0.1021	0.0054	0.0502	0.1101	0.0149	0.0143	0.0052	0.0052	0.0231	0.0175	0.145	0.0297	0.1004	0.0485	0.0049
1	rs78060822	14205141	0.83	0.29697514221559	0.91	0.431857736337621	0.0928679110205305	0.17018459656638	0.0104	0.0048	0.0837	0.0122	0.0476	0.0152	0.0166	0.0309	0.0046	0.044	0.0475	0.1023	0.0054	0.0507	0.1097	0.0143	0.0141	0.0051	0.0051	0.0229	0.017	0.1449	0.03	0.1009	0.0489	0.0048
1	rs2744656	14205571	0.83	0.29697514221559	0.91	0.431857736337621	0.0855589717657419	0.1634095378146	0.0105	0.0049	0.0829	0.0124	0.0474	0.015	0.0165	0.0312	0.0046	0.0442	0.0477	0.1024	0.0055	0.051	0.1098	0.014	0.014	0.0052	0.0052	0.0229	0.0167	0.1449	0.0301	0.101	0.049	0.0048
1	rs9287293	14208571	0.83	0.29697514221559	0.91	0.431857736337621	0.0821486344811393	0.255672128969427	0.0105	0.0048	0.0849	0.0124	0.0472	0.0145	0.0156	0.0306	0.0043	0.0444	0.0485	0.1027	0.0053	0.0513	0.1099	0.0128	0.0141	0.0049	0.005	0.0225	0.016	0.1453	0.0297	0.1028	0.0493	0.0044
1	rs10737914	14210730	0.83	0.29697514221559	0.91	0.431857736337621	0.0659140813009954	0.172265620006629	0.0104	0.0048	0.0856	0.0124	0.0472	0.0144	0.0155	0.0303	0.0042	0.0445	0.0487	0.1028	0.0052	0.0513	0.11	0.0125	0.0144	0.0048	0.0049	0.0223	0.0157	0.1455	0.0294	0.1035	0.0496	0.0042
1	rs12090035	14212217	0.83	0.29697514221559	0.91	0.431857736337621	0.0642324394362102	0.16311716825127	0.0104	0.0048	0.0856	0.0124	0.0472	0.0144	0.0154	0.0303	0.0042	0.0445	0.0487	0.1028	0.0052	0.0513	0.11	0.0125	0.0144	0.0048	0.0049	0.0223	0.0157	0.1454	0.0294	0.1035	0.0497	0.0042
1	rs17350970	14216150	0.83	0.29697514221559	0.91	0.431857736337621	0.0590819867567168	0.168309385924453	0.0105	0.0048	0.0856	0.0128	0.0474	0.0145	0.0153	0.0301	0.0041	0.0446	0.0488	0.1027	0.0051	0.0512	0.1101	0.0121	0.0144	0.0048	0.0048	0.0222	0.0155	0.1449	0.0294	0.1041	0.0502	0.0042
1	rs2206287	14219864	0.83	0.29697514221559	0.91	0.431857736337621	0.055575786893109	0.163507035332616	0.0105	0.0048	0.0856	0.0129	0.0475	0.0145	0.0153	0.03	0.0041	0.0447	0.0489	0.1027	0.0051	0.0512	0.1101	0.012	0.0144	0.0048	0.0047	0.0222	0.0154	0.1447	0.0293	0.1043	0.0504	0.0042
1	rs1358577	14220186	0.83	0.29697514221559	0.92	0.387761932740255	0.0626173784044914	0.170481345438242	0.0105	0.0048	0.0856	0.0129	0.0474	0.0146	0.0153	0.0299	0.0041	0.0446	0.0488	0.1027	0.0052	0.0512	0.1101	0.012	0.0144	0.0048	0.0048	0.0222	0.0154	0.1447	0.0293	0.1043	0.0504	0.0042
1	rs2744645	14226608	0.83	0.29697514221559	0.92	0.387761932740255	0.0677648038761482	0.142377154684142	0.0105	0.0047	0.0857	0.013	0.0471	0.0145	0.0152	0.0296	0.004	0.0446	0.0488	0.103	0.0052	0.0511	0.1105	0.0118	0.0143	0.0049	0.0048	0.0222	0.0151	0.1449	0.0295	0.1049	0.0504	0.0041
1	rs6429802	14228236	0.83	0.29697514221559	0.92	0.387761932740255	0.0738801275269283	0.137581629944986	0.0105	0.0046	0.0862	0.0126	0.0461	0.014	0.0145	0.0298	0.0037	0.0443	0.0488	0.1038	0.0051	0.0512	0.1121	0.0111	0.0139	0.0051	0.0047	0.0226	0.015	0.1454	0.0299	0.1055	0.0499	0.0038
1	rs75105468	14230131	0.83	0.29697514221559	0.92	0.387761932740255	0.0730546886323796	0.183714477515558	0.0104	0.0046	0.0858	0.0125	0.0473	0.0137	0.0142	0.0301	0.0036	0.0444	0.0486	0.1038	0.0051	0.0498	0.1123	0.0108	0.0137	0.0052	0.0046	0.0228	0.015	0.1456	0.0303	0.1062	0.0502	0.0037
1	rs56011108	14231877	0.83	0.29697514221559	0.92	0.387761932740255	0.0678049732652616	0.183612949130593	0.0104	0.0046	0.0853	0.0124	0.0482	0.0134	0.014	0.0303	0.0037	0.0444	0.0484	0.1038	0.0051	0.0484	0.1125	0.0105	0.0136	0.0054	0.0045	0.023	0.015	0.146	0.0306	0.1067	0.0509	0.0035
1	rs115768348	14232530	0.83	0.29697514221559	0.92	0.387761932740255	0.0691393049837623	0.186462995942521	0.0104	0.0046	0.0851	0.0123	0.0484	0.0133	0.014	0.0304	0.0038	0.0444	0.0483	0.1037	0.0051	0.0479	0.1126	0.0105	0.0136	0.0054	0.0045	0.023	0.015	0.1461	0.0308	0.1068	0.0511	0.0035
1	rs7543809	14232929	0.83	0.29697514221559	0.91	0.431857736337621	0.0660522162340712	0.161949537948731	0.0104	0.0046	0.0851	0.0123	0.0486	0.0133	0.0141	0.0304	0.0038	0.0444	0.0483	0.1036	0.0051	0.0476	0.1127	0.0105	0.0136	0.0054	0.0045	0.0231	0.015	0.1462	0.0309	0.1068	0.0512	0.0035
1	rs1203703	14234026	0.83	0.29697514221559	0.92	0.387761932740255	0.0596156449614608	0.151670577547215	0.0102	0.0047	0.0845	0.0126	0.0477	0.0129	0.0137	0.0306	0.0036	0.0443	0.0481	0.1049	0.0051	0.0468	0.1134	0.0106	0.0131	0.0054	0.0044	0.0226	0.0149	0.1458	0.031	0.1083	0.0525	0.0033
1	rs10803433	14235500	0.83	0.29697514221559	0.92	0.387761932740255	0.0395353403785627	0.110789343161344	0.0101	0.0046	0.0851	0.0132	0.0474	0.013	0.0142	0.0299	0.0035	0.044	0.0479	0.1054	0.0051	0.0462	0.1144	0.0107	0.0131	0.0051	0.004	0.0226	0.0145	0.1441	0.0313	0.1099	0.0527	0.0031
1	rs17351026	14238641	0.83	0.29697514221559	0.92	0.387761932740255	0.0425327491611305	0.119970831647177	0.0101	0.0046	0.0853	0.0132	0.0473	0.0131	0.0144	0.0297	0.0035	0.0439	0.0477	0.1054	0.005	0.0461	0.1142	0.0105	0.013	0.0051	0.0039	0.0226	0.0145	0.1439	0.0315	0.1101	0.053	0.0031
1	rs2143087	14240592	0.83	0.29697514221559	0.92	0.387761932740255	0.0399563719283393	0.121805125156117	0.0101	0.0046	0.0853	0.0133	0.0473	0.0131	0.0145	0.0297	0.0034	0.0439	0.0477	0.1054	0.005	0.0461	0.1141	0.0106	0.0131	0.005	0.0039	0.0226	0.0145	0.1439	0.0316	0.1102	0.0531	0.003
1	rs61777395	14241005	0.83	0.29697514221559	0.92	0.387761932740255	0.0417874322077849	0.0914732154460973	0.0099	0.0045	0.0856	0.0134	0.0473	0.0132	0.0148	0.0296	0.0035	0.0436	0.0472	0.1053	0.0049	0.0459	0.1145	0.0108	0.013	0.005	0.0039	0.0227	0.0145	0.143	0.0319	0.1105	0.0533	0.003
1	rs12028319	14241507	0.83	0.29697514221559	0.92	0.387761932740255	0.0482295187645518	0.11112755530908	0.0097	0.0044	0.086	0.0136	0.0475	0.0133	0.0152	0.0295	0.0035	0.0432	0.0465	0.1054	0.0047	0.0458	0.1148	0.0111	0.013	0.005	0.0039	0.0228	0.0145	0.1417	0.0323	0.1109	0.0535	0.003
1	rs72639062	14243789	0.83	0.29697514221559	0.92	0.387761932740255	0.0512541982116009	0.0646323411909048	0.0093	0.0043	0.0871	0.0137	0.0478	0.0133	0.0152	0.0292	0.0034	0.0429	0.0454	0.1061	0.0044	0.0455	0.116	0.0116	0.0125	0.0049	0.0039	0.0229	0.0145	0.1398	0.0329	0.1116	0.0537	0.003
1	rs12025627	14245797	0.83	0.29697514221559	0.92	0.387761932740255	0.0584785852191837	0.0644963240392324	0.0092	0.0043	0.0872	0.0138	0.0479	0.0133	0.0152	0.0292	0.0033	0.0429	0.0452	0.1062	0.0043	0.0455	0.1161	0.0117	0.0124	0.0049	0.0039	0.023	0.0145	0.1395	0.0329	0.1117	0.0539	0.0029
1	rs11580525	14246931	0.83	0.29697514221559	0.92	0.387761932740255	0.0589536489995451	0.06807173161209	0.0092	0.0043	0.0873	0.0138	0.0479	0.0133	0.0153	0.0292	0.0033	0.0429	0.0452	0.1062	0.0043	0.0455	0.1161	0.0117	0.0124	0.0049	0.0039	0.023	0.0145	0.1394	0.0329	0.1117	0.0539	0.0029
1	rs76243963	14250304	0.84	0.258953137461488	0.92	0.387761932740255	0.0564968388904632	0.0619350029534226	0.0091	0.0043	0.0875	0.0139	0.048	0.0134	0.0153	0.029	0.0033	0.0428	0.0451	0.1063	0.0042	0.0456	0.116	0.0117	0.0124	0.0049	0.0038	0.023	0.0145	0.1388	0.033	0.1116	0.0543	0.0029
1	rs1203702	14250509	0.84	0.258953137461488	0.92	0.387761932740255	0.0558934706679656	0.0640212142394095	0.0091	0.0043	0.0876	0.0139	0.048	0.0134	0.0154	0.029	0.0033	0.0427	0.045	0.1063	0.0042	0.0456	0.116	0.0117	0.0124	0.0049	0.0038	0.023	0.0145	0.1387	0.033	0.1116	0.0544	0.0029
1	rs1534946	14252247	0.84	0.258953137461488	0.92	0.387761932740255	0.0604314153495617	0.0747373861482215	0.0091	0.0042	0.0878	0.014	0.0484	0.0135	0.0155	0.0288	0.0033	0.0425	0.0448	0.1064	0.0041	0.0456	0.1159	0.0118	0.0125	0.005	0.0038	0.0231	0.0143	0.1381	0.0331	0.1119	0.0548	0.0029
1	rs80132111	14252412	0.84	0.258953137461488	0.92	0.387761932740255	0.0599114395504477	0.0644963240392324	0.0091	0.0042	0.0879	0.014	0.0483	0.0134	0.0155	0.0287	0.0033	0.0425	0.0447	0.1064	0.0042	0.0456	0.1159	0.0118	0.0124	0.005	0.0038	0.0231	0.0143	0.1381	0.033	0.1119	0.0549	0.0029
1	rs10489150	14253566	0.84	0.258953137461488	0.92	0.387761932740255	0.0610293191003281	0.0577860044362551	0.009	0.0042	0.0883	0.0141	0.0483	0.0134	0.0155	0.0284	0.0033	0.0424	0.0444	0.1063	0.0042	0.0456	0.1161	0.0119	0.0124	0.005	0.0037	0.0231	0.0144	0.1378	0.033	0.1121	0.0551	0.0029
1	rs12127981	14255114	0.84	0.258953137461488	0.92	0.387761932740255	0.0612357480914644	0.0690480901970368	0.009	0.0042	0.0884	0.0142	0.0483	0.0133	0.0155	0.0283	0.0033	0.0423	0.0443	0.1062	0.0043	0.0455	0.1161	0.0119	0.0124	0.005	0.0037	0.0232	0.0144	0.1376	0.033	0.1122	0.0553	0.003
1	rs7538374	14255978	0.84	0.258953137461488	0.92	0.387761932740255	0.0567108239682837	0.0588280991512616	0.009	0.0042	0.0885	0.0143	0.0482	0.0133	0.0156	0.0283	0.0033	0.0422	0.0443	0.1061	0.0043	0.0455	0.1161	0.0119	0.0124	0.005	0.0037	0.0229	0.0144	0.1375	0.0329	0.1126	0.0554	0.003
1	rs17351075	14258256	0.84	0.258953137461488	0.92	0.387761932740255	0.0609731002146114	0.0584363811717899	0.0089	0.0042	0.0886	0.0145	0.0481	0.0133	0.0156	0.0283	0.0032	0.0419	0.0442	0.1061	0.0043	0.0454	0.1162	0.012	0.0125	0.005	0.0036	0.0232	0.0145	0.1373	0.0329	0.1126	0.0553	0.0029
1	rs12035581	14259163	0.84	0.258953137461488	0.92	0.387761932740255	0.0605245812805553	0.0592865141321168	0.0089	0.0042	0.0887	0.0145	0.0481	0.0133	0.0156	0.0283	0.0032	0.0419	0.0442	0.1061	0.0043	0.0454	0.1162	0.012	0.0125	0.005	0.0036	0.0232	0.0145	0.1372	0.0328	0.1126	0.0553	0.0029
1	rs76783481	14269661	0.84	0.258953137461488	0.92	0.387761932740255	0.0542650779100863	0.04805023439048	0.0088	0.0043	0.0888	0.0146	0.0479	0.0134	0.0156	0.0284	0.0032	0.0418	0.0442	0.1059	0.0044	0.0454	0.1164	0.0121	0.0126	0.005	0.0035	0.0233	0.0145	0.137	0.0328	0.1127	0.0553	0.0029
1	rs78143978	14275318	0.84	0.258953137461488	0.91	0.431857736337621	0.049849070416293	0.0491941152509978	0.0088	0.0043	0.0888	0.0147	0.0479	0.0134	0.0156	0.0284	0.0032	0.0417	0.0443	0.1057	0.0044	0.0454	0.1166	0.0121	0.0127	0.005	0.0035	0.0233	0.0145	0.1368	0.0327	0.1127	0.0553	0.0029
1	rs77079888	14281492	0.85	0.2244882202137	0.91	0.431857736337621	0.0444281341135082	0.0388398252600058	0.0084	0.0044	0.0893	0.0153	0.0474	0.0136	0.0156	0.0287	0.0032	0.0411	0.0444	0.1046	0.0047	0.0453	0.1175	0.0125	0.0132	0.005	0.0031	0.0236	0.0145	0.1357	0.0326	0.1129	0.0554	0.0029
1	rs1997780	14292310	0.84	0.258953137461488	0.91	0.431857736337621	0.0584057247652288	0.0240544915605297	0.0083	0.0045	0.0895	0.0159	0.047	0.0137	0.0155	0.029	0.0031	0.0407	0.0444	0.104	0.0049	0.0453	0.1182	0.0127	0.0138	0.0051	0.0028	0.0238	0.0145	0.1345	0.0325	0.1131	0.0554	0.0029
1	rs10927970	14295824	0.84	0.258953137461488	0.91	0.431857736337621	0.0672240394103963	0.032353566009896	0.0083	0.0045	0.0896	0.016	0.047	0.0137	0.0155	0.029	0.0031	0.0407	0.0443	0.104	0.0049	0.0453	0.1184	0.0128	0.0138	0.0051	0.0027	0.0238	0.0145	0.1344	0.0325	0.1131	0.0556	0.0028
1	rs10803440	14296513	0.84	0.258953137461488	0.91	0.431857736337621	0.0675241142601987	0.0312104434218983	0.0083	0.0045	0.0896	0.016	0.047	0.0137	0.0155	0.029	0.0031	0.0407	0.0443	0.104	0.0049	0.0453	0.1184	0.0128	0.0138	0.0051	0.0027	0.0238	0.0145	0.1344	0.0325	0.1131	0.0556	0.0028
1	rs79129028	14297036	0.84	0.258953137461488	0.91	0.431857736337621	0.0669846087752095	0.0293157949813175	0.0083	0.0045	0.0896	0.016	0.047	0.0137	0.0155	0.029	0.0031	0.0407	0.0443	0.104	0.0049	0.0453	0.1184	0.0128	0.0138	0.0051	0.0027	0.0238	0.0145	0.1344	0.0325	0.1131	0.0556	0.0028
1	rs72640516	14303852	0.85	0.2244882202137	0.91	0.431857736337621	0.0632870305358414	0.0138850206157174	0.0081	0.0045	0.0906	0.0164	0.0469	0.0137	0.0155	0.0289	0.003	0.0404	0.0438	0.1039	0.005	0.0456	0.119	0.0131	0.014	0.0051	0.0026	0.0238	0.0145	0.1341	0.0321	0.1122	0.055	0.0029
1	rs12745913	14308709	0.85	0.2244882202137	0.91	0.431857736337621	0.0669049227813051	0.0201233407353416	0.0081	0.0046	0.0907	0.0165	0.0469	0.0137	0.0156	0.0289	0.003	0.0403	0.0437	0.1039	0.005	0.0457	0.119	0.0132	0.0141	0.0051	0.0026	0.0238	0.0145	0.1341	0.0321	0.1122	0.0549	0.0029
1	rs7539510	14311374	0.85	0.2244882202137	0.91	0.431857736337621	0.0660719652743163	0.0172681254875055	0.0081	0.0046	0.0908	0.0165	0.0469	0.0138	0.0156	0.0287	0.003	0.0402	0.0436	0.104	0.005	0.0457	0.1194	0.0132	0.0141	0.0051	0.0025	0.0238	0.0144	0.1342	0.0321	0.1119	0.0549	0.0029
1	rs59784119	14313250	0.85	0.2244882202137	0.91	0.431857736337621	0.0650110492436209	0.0207279886124778	0.0082	0.0046	0.0908	0.0165	0.0468	0.0138	0.0156	0.0287	0.003	0.0401	0.0438	0.104	0.005	0.0458	0.1193	0.0132	0.0141	0.0051	0.0026	0.0238	0.0145	0.134	0.0321	0.1119	0.0549	0.0029
1	rs12125722	14315684	0.85	0.2244882202137	0.91	0.431857736337621	0.0646599120032682	0.0225091570538421	0.0082	0.0046	0.0908	0.0165	0.0468	0.0138	0.0156	0.0287	0.003	0.04	0.0438	0.1041	0.0049	0.0458	0.1194	0.0132	0.0142	0.0051	0.0026	0.0239	0.0145	0.134	0.0321	0.1118	0.0549	0.0029
1	rs12076206	14317494	0.85	0.2244882202137	0.91	0.431857736337621	0.0582965471291594	0.0203239265900219	0.0082	0.0045	0.0908	0.0165	0.0467	0.0138	0.0157	0.0287	0.003	0.0399	0.0437	0.1041	0.0049	0.0458	0.1194	0.0132	0.0142	0.0051	0.0026	0.0237	0.0145	0.1341	0.0321	0.1118	0.055	0.003
1	rs12753627	14319607	0.85	0.2244882202137	0.92	0.387761932740255	0.0548741419074891	0.0174916657731638	0.0082	0.0045	0.0908	0.0166	0.0467	0.0138	0.0158	0.0287	0.003	0.0399	0.0437	0.1043	0.0049	0.0457	0.1195	0.0133	0.0143	0.0051	0.0024	0.0233	0.0145	0.1342	0.0322	0.1116	0.0552	0.003
1	rs12127946	14320350	0.85	0.2244882202137	0.92	0.387761932740255	0.0466459357286538	0.0106075576292017	0.0081	0.0045	0.0907	0.0166	0.0467	0.0139	0.0159	0.0287	0.003	0.0398	0.0437	0.1047	0.0047	0.0456	0.1195	0.0133	0.0143	0.005	0.0023	0.0233	0.0145	0.1344	0.0323	0.1114	0.0551	0.003
1	rs17353372	14340185	0.85	0.2244882202137	0.92	0.387761932740255	0.0478621208887767	0.00828292312282887	0.0077	0.0044	0.0886	0.0166	0.0466	0.0139	0.0163	0.0288	0.0028	0.0399	0.0439	0.1078	0.0044	0.0437	0.1203	0.0137	0.0146	0.0046	0.002	0.0235	0.0143	0.135	0.0321	0.1106	0.0563	0.0028
1	rs4661465	14345544	0.85	0.2244882202137	0.92	0.387761932740255	0.047054224466821	0.00805413359388956	0.0076	0.0044	0.0884	0.0166	0.0465	0.0138	0.0164	0.0288	0.0027	0.0399	0.0439	0.1087	0.0044	0.0436	0.1205	0.0138	0.0147	0.0044	0.0019	0.0235	0.0143	0.1351	0.0318	0.1102	0.0563	0.0027
1	rs12135527	14348554	0.85	0.2244882202137	0.92	0.387761932740255	0.0470857312898025	0.00802891816174692	0.0075	0.0044	0.0884	0.0166	0.0464	0.0139	0.0164	0.0288	0.0027	0.0399	0.0439	0.1087	0.0044	0.0436	0.1205	0.0138	0.0147	0.0044	0.0019	0.0235	0.0143	0.1351	0.0318	0.1102	0.0563	0.0027
1	rs10733142	14371830	0.85	0.2244882202137	0.92	0.387761932740255	0.0512041572301462	0.00610142432035487	0.0074	0.0049	0.088	0.0169	0.045	0.0147	0.0172	0.0282	0.0027	0.0398	0.043	0.1102	0.0044	0.0426	0.1211	0.0137	0.0152	0.0046	0.0019	0.024	0.0148	0.135	0.0314	0.1092	0.0562	0.0029
1	rs763993	14377390	0.85	0.2244882202137	0.92	0.387761932740255	0.0487277185147827	0.00978121619572833	0.0074	0.0048	0.0878	0.017	0.045	0.0149	0.0173	0.0281	0.0026	0.0398	0.0427	0.1105	0.0044	0.0424	0.1211	0.0138	0.0153	0.0046	0.002	0.024	0.0151	0.1348	0.0313	0.1093	0.0561	0.0029
1	rs4662094	14377966	0.85	0.2244882202137	0.92	0.387761932740255	0.0482455357210313	0.00731557483406545	0.0074	0.0048	0.0878	0.017	0.045	0.015	0.0172	0.0281	0.0026	0.0398	0.0427	0.1105	0.0044	0.0424	0.1211	0.0138	0.0153	0.0046	0.002	0.024	0.0151	0.1348	0.0313	0.1093	0.0561	0.0029
1	rs74483393	14379959	0.85	0.2244882202137	0.92	0.387761932740255	0.0478461901728748	0.00359667183243641	0.0073	0.0048	0.0878	0.017	0.045	0.015	0.0172	0.0281	0.0026	0.0398	0.0427	0.1103	0.0044	0.0423	0.121	0.0138	0.0153	0.0046	0.002	0.024	0.0152	0.1348	0.0312	0.1094	0.0561	0.0029
1	rs77713952	14381561	0.85	0.2244882202137	0.92	0.387761932740255	0.0481494879297755	0.00349879260604028	0.0073	0.0048	0.0878	0.017	0.045	0.015	0.0172	0.0281	0.0025	0.0398	0.0427	0.1102	0.0045	0.0423	0.121	0.0138	0.0153	0.0046	0.002	0.024	0.0152	0.1348	0.0312	0.1095	0.0561	0.0029
1	rs77700436	14382879	0.85	0.2244882202137	0.92	0.387761932740255	0.047528329230999	0.00341834578833515	0.0073	0.0048	0.0878	0.0171	0.0449	0.0151	0.0172	0.0281	0.0025	0.0398	0.0427	0.1102	0.0045	0.0423	0.121	0.0138	0.0154	0.0046	0.002	0.024	0.0152	0.1347	0.0312	0.1095	0.0561	0.0029
1	rs4661468	14386559	0.85	0.2244882202137	0.92	0.387761932740255	0.0468497784543252	0.00381377747685128	0.0073	0.0048	0.0879	0.0171	0.0449	0.0151	0.0172	0.0281	0.0025	0.0398	0.0427	0.1102	0.0045	0.0423	0.121	0.0138	0.0154	0.0046	0.002	0.024	0.0152	0.1347	0.0312	0.1095	0.056	0.0029
1	rs7527437	14387969	0.85	0.2244882202137	0.92	0.387761932740255	0.0474649291181946	0.00343435381019685	0.0073	0.0048	0.0879	0.0171	0.0449	0.0151	0.0172	0.0281	0.0025	0.0398	0.0427	0.1103	0.0045	0.0422	0.121	0.0138	0.0154	0.0046	0.002	0.024	0.0152	0.1347	0.0312	0.1093	0.056	0.0029
1	rs72641642	14391038	0.85	0.2244882202137	0.9	0.479198205640863	0.0670045399760528	0.00488603483564525	0.0072	0.0048	0.0876	0.0171	0.045	0.0156	0.0171	0.028	0.0028	0.0398	0.0423	0.1091	0.0055	0.0422	0.1205	0.0137	0.0155	0.0048	0.0025	0.0243	0.0157	0.1336	0.0314	0.1086	0.0563	0.0035
1	rs6701426	14391685	0.85	0.2244882202137	0.9	0.479198205640863	0.134753403408175	0.00896256560541821	0.007	0.0048	0.0875	0.0171	0.0449	0.0161	0.0171	0.0283	0.0031	0.0396	0.0426	0.1077	0.0064	0.0421	0.1201	0.0137	0.0156	0.0049	0.003	0.0247	0.0161	0.1326	0.0316	0.1076	0.0566	0.004
1	rs12754997	14395050	0.83	0.29697514221559	0.9	0.479198205640863	0.89599315373861	0.0699598861930661	0.0067	0.0046	0.0864	0.0164	0.0467	0.0166	0.0162	0.0293	0.0033	0.0386	0.0421	0.1049	0.0088	0.0423	0.1192	0.013	0.0161	0.005	0.0041	0.0261	0.0167	0.1312	0.0328	0.1054	0.0567	0.0051
1	rs113869187	14399115	0.83	0.29697514221559	0.9	0.479198205640863	1.02604123822323	0.0700302302099865	0.0067	0.0046	0.0864	0.0164	0.0468	0.0166	0.0161	0.0294	0.0033	0.0386	0.0422	0.1047	0.009	0.0424	0.1192	0.013	0.0161	0.005	0.0041	0.0261	0.0167	0.1311	0.033	0.1053	0.0567	0.0052
1	rs116458642	14399301	0.83	0.29697514221559	0.89	0.529866637543626	1.03490301581387	0.0694683009812327	0.0067	0.0046	0.0864	0.0164	0.0468	0.0166	0.0161	0.0294	0.0033	0.0386	0.0422	0.1047	0.009	0.0424	0.1192	0.013	0.0161	0.005	0.0041	0.0261	0.0167	0.1311	0.033	0.1053	0.0567	0.0052
1	rs12746681	14399627	0.83	0.29697514221559	0.89	0.529866637543626	1.07145131898366	0.0837658791460273	0.0067	0.0047	0.0863	0.0164	0.0468	0.0168	0.0163	0.0294	0.0033	0.0384	0.0421	0.1046	0.0091	0.0423	0.1192	0.013	0.0161	0.005	0.0041	0.0261	0.0165	0.1311	0.033	0.1052	0.0567	0.0052
1	rs9660013	14405785	0.82	0.338707801994422	0.89	0.529866637543626	1.27644622089935	0.0786080873123045	0.0067	0.0047	0.0862	0.0164	0.0471	0.0169	0.0162	0.0293	0.0033	0.0385	0.0422	0.104	0.0092	0.0426	0.1191	0.0131	0.0162	0.0051	0.0044	0.0262	0.0166	0.1308	0.0331	0.1049	0.0566	0.0054
1	rs12037685	14406741	0.82	0.338707801994422	0.89	0.529866637543626	1.35426442662628	0.109861296652405	0.0067	0.0047	0.0862	0.0164	0.0471	0.0169	0.0162	0.0294	0.0034	0.0385	0.0422	0.1039	0.0092	0.0426	0.1191	0.0131	0.0162	0.0051	0.0045	0.0262	0.0167	0.1308	0.0331	0.1049	0.0566	0.0054
1	rs4661470	14407802	0.82	0.338707801994422	0.89	0.529866637543626	1.42492511614089	0.0983959544946458	0.0066	0.0046	0.0861	0.0163	0.0472	0.0169	0.0162	0.0294	0.0034	0.0384	0.0421	0.1039	0.0092	0.0427	0.1191	0.0131	0.0163	0.0051	0.0045	0.0263	0.0168	0.1307	0.0331	0.1049	0.0567	0.0054
1	rs6661697	14424893	0.82	0.338707801994422	0.89	0.529866637543626	1.57293814994127	0.181586430193499	0.0065	0.0045	0.0857	0.0161	0.0474	0.0163	0.0162	0.0297	0.0036	0.0385	0.042	0.1042	0.0093	0.0428	0.1183	0.013	0.0167	0.0052	0.0052	0.0263	0.0167	0.131	0.0328	0.1039	0.0574	0.0057
1	rs34273060	14434528	0.82	0.338707801994422	0.89	0.529866637543626	1.64335736033354	0.221146125014922	0.0065	0.0046	0.0855	0.0161	0.0474	0.0162	0.0162	0.0297	0.0037	0.0386	0.0421	0.104	0.0093	0.0431	0.1181	0.013	0.0167	0.0055	0.0054	0.0263	0.0167	0.1308	0.0328	0.1036	0.0575	0.0058
1	rs79458940	14436711	0.82	0.338707801994422	0.88	0.583941145430028	1.66926432901714	0.236660424985472	0.0065	0.0046	0.0856	0.0161	0.0474	0.0162	0.0162	0.0297	0.0037	0.0386	0.0421	0.1038	0.0093	0.0432	0.1181	0.0129	0.0167	0.0055	0.0054	0.0263	0.0167	0.1308	0.0328	0.1036	0.0576	0.0058
1	rs10928012	14439423	0.82	0.338707801994422	0.87	0.641494868499257	1.6920633949502	0.220822063965596	0.0065	0.0046	0.0851	0.016	0.0474	0.0162	0.0162	0.0297	0.0038	0.0387	0.0421	0.1041	0.0093	0.0433	0.1181	0.0127	0.0167	0.0056	0.0055	0.0263	0.0167	0.1307	0.0328	0.1034	0.0576	0.0059
1	rs6664316	14440876	0.81	0.384295662080596	0.87	0.641494868499257	1.60873058682008	0.23072049778309	0.006	0.0046	0.0852	0.0133	0.048	0.0158	0.0155	0.0296	0.0039	0.0392	0.0421	0.1061	0.0092	0.0435	0.1159	0.0127	0.0168	0.0063	0.006	0.0261	0.0169	0.1299	0.033	0.104	0.0599	0.0058
1	rs75550076	14441351	0.81	0.384295662080596	0.87	0.641494868499257	1.43656802203888	0.201982665555715	0.0061	0.0046	0.0849	0.0134	0.048	0.0153	0.0148	0.0301	0.0038	0.0393	0.042	0.1075	0.009	0.0436	0.1162	0.0124	0.016	0.0063	0.0059	0.0262	0.0171	0.1303	0.0322	0.1042	0.0601	0.0055
1	rs7519796	14441384	0.81	0.384295662080596	0.88	0.583941145430028	1.48168858523527	0.19375665675354	0.0061	0.0046	0.0848	0.0134	0.048	0.0153	0.0147	0.0301	0.0038	0.0392	0.042	0.1075	0.009	0.0435	0.1162	0.0123	0.016	0.0063	0.0059	0.0262	0.0171	0.1304	0.0321	0.1045	0.0601	0.0055
1	rs10928016	14441738	0.8	0.433874260405774	0.89	0.529866637543626	1.45489211553153	0.19863675037244	0.0061	0.0046	0.0845	0.0136	0.0478	0.0155	0.0149	0.0302	0.0036	0.039	0.0418	0.1081	0.0089	0.0437	0.1158	0.0124	0.0158	0.0063	0.0059	0.0262	0.0174	0.1311	0.0317	0.1047	0.0602	0.0052
1	rs10928019	14442673	0.81	0.384295662080596	0.89	0.529866637543626	1.0308158117557	0.13077171605386	0.006	0.0049	0.0841	0.0138	0.0477	0.0161	0.0152	0.0308	0.0035	0.0388	0.042	0.1083	0.0085	0.0436	0.1148	0.0127	0.0156	0.0061	0.0057	0.0261	0.0174	0.1321	0.0311	0.1046	0.0604	0.0049
1	rs78603207	14449922	0.79	0.487570276707753	0.89	0.529866637543626	0.741763832442844	0.0566231882187791	0.0061	0.0055	0.0826	0.0144	0.0472	0.0178	0.0159	0.0322	0.0034	0.0379	0.0433	0.1082	0.0084	0.0438	0.112	0.0131	0.015	0.0057	0.0052	0.0258	0.0173	0.1351	0.03	0.1038	0.061	0.004
1	rs61775718	14451913	0.79	0.487570276707753	0.89	0.529866637543626	0.761231209927562	0.0548980311015246	0.0061	0.0055	0.0826	0.0144	0.0472	0.0178	0.0159	0.0322	0.0034	0.0379	0.0433	0.1082	0.0084	0.0438	0.112	0.0132	0.015	0.0057	0.0052	0.0258	0.0173	0.1352	0.03	0.1038	0.061	0.004
1	rs74391512	14452337	0.79	0.487570276707753	0.89	0.529866637543626	0.758098530205399	0.0479903574485718	0.0061	0.0055	0.0826	0.0144	0.0473	0.0178	0.0159	0.0323	0.0034	0.0379	0.0433	0.1082	0.0084	0.0438	0.1119	0.0132	0.015	0.0057	0.0052	0.0258	0.0173	0.1352	0.0299	0.1038	0.061	0.004
1	rs10928025	14453779	0.79	0.487570276707753	0.89	0.529866637543626	0.794814236089475	0.0533212210170156	0.0061	0.0055	0.0826	0.0145	0.0473	0.0178	0.0159	0.0323	0.0034	0.0378	0.0433	0.1082	0.0084	0.0439	0.1119	0.0132	0.015	0.0057	0.0052	0.0258	0.0173	0.1352	0.0299	0.1038	0.0609	0.004
1	rs6668059	14454092	0.79	0.487570276707753	0.89	0.529866637543626	0.759549557312381	0.0467405359611238	0.0061	0.0054	0.0824	0.0146	0.0475	0.0179	0.0162	0.0323	0.0034	0.038	0.043	0.1082	0.0083	0.0437	0.112	0.0134	0.0152	0.0057	0.0052	0.0258	0.0173	0.1351	0.0298	0.1038	0.0608	0.0039
1	rs114307971	14456830	0.79	0.487570276707753	0.89	0.529866637543626	0.649795658085724	0.0349038415136676	0.0061	0.0054	0.0823	0.0146	0.0474	0.0179	0.0162	0.0323	0.0034	0.0377	0.043	0.1081	0.0083	0.0436	0.1119	0.0145	0.0151	0.0057	0.0052	0.0257	0.0173	0.135	0.0297	0.1036	0.0607	0.0039
1	rs78609359	14463451	0.79	0.487570276707753	0.89	0.529866637543626	0.663400759767141	0.0299895715503581	0.0061	0.0054	0.0823	0.0148	0.0479	0.018	0.0162	0.0324	0.0033	0.0376	0.043	0.1083	0.0083	0.0436	0.1117	0.0147	0.015	0.0056	0.0052	0.0257	0.0172	0.135	0.029	0.1037	0.0608	0.0038
1	rs10928029	14465151	0.79	0.487570276707753	0.89	0.529866637543626	0.77266330683334	0.0416065213949359	0.0065	0.0055	0.0821	0.0149	0.0481	0.0181	0.0163	0.0324	0.0033	0.0376	0.0429	0.1082	0.0085	0.0436	0.1115	0.0148	0.015	0.0056	0.0052	0.0257	0.0172	0.1345	0.0288	0.1036	0.0612	0.0038
1	rs1934656	14468557	0.79	0.487570276707753	0.89	0.529866637543626	0.811644331446676	0.0351116939589534	0.0067	0.0056	0.0823	0.0154	0.0479	0.0183	0.0166	0.0332	0.0035	0.0372	0.0428	0.1084	0.0086	0.0434	0.1105	0.0149	0.0145	0.0054	0.0051	0.0259	0.0173	0.1356	0.0282	0.103	0.0608	0.0038
1	rs17351732	14476584	0.79	0.487570276707753	0.89	0.529866637543626	0.790766600849078	0.0316554863022853	0.0067	0.0057	0.0827	0.0156	0.0478	0.0186	0.0162	0.0336	0.0033	0.0371	0.0429	0.1096	0.0086	0.0431	0.1102	0.0147	0.0142	0.0053	0.0049	0.0256	0.0171	0.1377	0.0275	0.1028	0.0597	0.0038
1	rs10803464	14477104	0.79	0.487570276707753	0.89	0.529866637543626	0.792867141002246	0.0287439639838225	0.0067	0.0057	0.0827	0.0156	0.0478	0.0186	0.0162	0.0337	0.0033	0.0371	0.0428	0.1097	0.0086	0.0431	0.1102	0.0147	0.0142	0.0053	0.0049	0.0256	0.0171	0.1377	0.0275	0.1028	0.0597	0.0038
1	rs7532380	14487230	0.79	0.487570276707753	0.89	0.529866637543626	0.516242428117567	0.0243606587246182	0.0066	0.0063	0.0842	0.0156	0.0475	0.0176	0.0159	0.0332	0.0032	0.036	0.0427	0.1095	0.0086	0.043	0.1098	0.0154	0.0145	0.0051	0.0047	0.0249	0.017	0.1403	0.027	0.1031	0.0595	0.0036
1	rs4661478	14490361	0.79	0.487570276707753	0.89	0.529866637543626	0.538035273047607	0.0252902034751081	0.0066	0.0063	0.0841	0.0156	0.0475	0.0176	0.0159	0.0333	0.0032	0.0359	0.0427	0.1095	0.0086	0.043	0.1096	0.0154	0.0146	0.0051	0.0047	0.0248	0.0173	0.1404	0.0269	0.103	0.0595	0.0036
1	rs2185241	14491442	0.79	0.487570276707753	0.89	0.529866637543626	0.546029896609354	0.0253795931378097	0.0066	0.0064	0.0841	0.0156	0.0475	0.0176	0.0159	0.0332	0.0032	0.0359	0.0427	0.1095	0.0086	0.043	0.1096	0.0154	0.0146	0.0051	0.0047	0.0249	0.0174	0.1405	0.0269	0.1029	0.0595	0.0036
1	rs7542472	14493787	0.79	0.487570276707753	0.9	0.479198205640863	0.516306460803439	0.0241417796437503	0.0066	0.0063	0.084	0.0156	0.0475	0.0177	0.0159	0.0332	0.0032	0.0359	0.0429	0.1096	0.0085	0.043	0.1095	0.0154	0.0146	0.0051	0.0047	0.0249	0.0174	0.1405	0.0269	0.1026	0.0595	0.0036
1	rs11591032	14496237	0.79	0.487570276707753	0.9	0.479198205640863	0.446217275407552	0.0512703801596862	0.0066	0.0063	0.0839	0.0156	0.0475	0.0177	0.016	0.0332	0.0032	0.0359	0.0429	0.1095	0.0085	0.0429	0.1094	0.0155	0.0146	0.0051	0.0047	0.0249	0.0174	0.1405	0.0269	0.1026	0.0595	0.0036
1	rs112132957	14505754	0.79	0.487570276707753	0.9	0.479198205640863	0.433186551416509	0.0303777869732821	0.0065	0.0064	0.0835	0.0156	0.0475	0.0178	0.0163	0.0333	0.0032	0.0358	0.0429	0.1093	0.0086	0.0426	0.1087	0.016	0.0147	0.0051	0.0048	0.025	0.0177	0.1406	0.0269	0.1026	0.0593	0.0035
1	rs10928050	14507057	0.8	0.433874260405774	0.89	0.529866637543626	0.485697791259533	0.0284128298896512	0.0065	0.0065	0.0829	0.0157	0.0476	0.018	0.0168	0.0333	0.0033	0.0356	0.043	0.1089	0.0086	0.0423	0.1077	0.0166	0.0149	0.005	0.0049	0.0252	0.0182	0.1407	0.027	0.1026	0.0591	0.0035
1	rs10754914	14507739	0.8	0.433874260405774	0.89	0.529866637543626	0.373976164560889	0.0308173030052022	0.0066	0.0066	0.0819	0.016	0.0466	0.0187	0.0182	0.0334	0.0034	0.0358	0.0434	0.1078	0.0083	0.0417	0.1043	0.0182	0.0154	0.005	0.0052	0.0254	0.0187	0.1418	0.0273	0.1024	0.0585	0.0036
1	rs12736835	14510164	0.8	0.433874260405774	0.89	0.529866637543626	0.444965213424586	0.0202837322743333	0.0068	0.0068	0.0819	0.0164	0.0447	0.0186	0.0199	0.0341	0.0035	0.0354	0.0443	0.1055	0.0079	0.0412	0.1023	0.0208	0.017	0.0048	0.0053	0.0255	0.0186	0.1412	0.0274	0.1022	0.059	0.0031
1	rs17354050	14513235	0.8	0.433874260405774	0.89	0.529866637543626	0.470579001100267	0.0214237149968602	0.0068	0.0068	0.0819	0.0164	0.0446	0.0187	0.0199	0.0341	0.0034	0.0353	0.0442	0.1055	0.008	0.0412	0.1023	0.021	0.0171	0.0048	0.0053	0.0256	0.0186	0.1411	0.0274	0.1021	0.0589	0.003
1	rs17398014	14521856	0.8	0.433874260405774	0.89	0.529866637543626	0.538165883127194	0.0203641594591037	0.0068	0.0068	0.0819	0.0166	0.0447	0.0189	0.02	0.034	0.0034	0.035	0.0442	0.1055	0.0081	0.0413	0.1021	0.0213	0.0172	0.0048	0.0053	0.0256	0.0184	0.1407	0.0274	0.102	0.0589	0.003
1	rs72644410	14535819	0.8	0.433874260405774	0.89	0.529866637543626	0.628504705863311	0.0215062936658683	0.0068	0.0069	0.082	0.0167	0.0449	0.0191	0.0201	0.034	0.0034	0.0349	0.0442	0.1052	0.0083	0.0414	0.1019	0.0216	0.0174	0.0048	0.0054	0.0257	0.0184	0.1406	0.0274	0.1016	0.0588	0.0029
1	rs614719	14536470	0.8	0.433874260405774	0.89	0.529866637543626	0.662681524027494	0.0225514194646448	0.0068	0.0069	0.082	0.0167	0.0449	0.0191	0.0201	0.034	0.0034	0.0349	0.0442	0.1052	0.0083	0.0414	0.1018	0.0217	0.0174	0.0048	0.0054	0.0257	0.0184	0.1406	0.0275	0.1016	0.0588	0.0029
1	rs115895161	14537327	0.8	0.433874260405774	0.89	0.529866637543626	0.69583502661598	0.0192522432550714	0.0068	0.0069	0.0823	0.0167	0.0449	0.0191	0.0201	0.0339	0.0032	0.0349	0.0442	0.1052	0.0083	0.0414	0.1018	0.0217	0.0174	0.0048	0.0053	0.0257	0.0184	0.1405	0.0274	0.1016	0.0588	0.0028
1	rs554728	14540436	0.8	0.433874260405774	0.89	0.529866637543626	0.66786787877519	0.016207647158578	0.0068	0.0068	0.0822	0.0167	0.0449	0.0192	0.0201	0.0339	0.0032	0.035	0.0443	0.1052	0.0082	0.0415	0.1017	0.0218	0.0174	0.0047	0.0053	0.0257	0.0184	0.1406	0.0274	0.1015	0.059	0.0028
1	rs116600476	14542394	0.8	0.433874260405774	0.89	0.529866637543626	0.685798139814032	0.0158140810574749	0.0068	0.0068	0.0823	0.0167	0.045	0.0192	0.0201	0.0339	0.0032	0.035	0.0443	0.1053	0.0082	0.0415	0.1017	0.0218	0.0175	0.0046	0.0053	0.0257	0.0184	0.1405	0.0273	0.1014	0.059	0.0028
1	rs12723920	14553662	0.8	0.433874260405774	0.89	0.529866637543626	0.794502562002319	0.0186690759947514	0.0068	0.0068	0.0823	0.0167	0.0453	0.0192	0.0201	0.034	0.0032	0.0351	0.044	0.1055	0.0083	0.0416	0.1016	0.0218	0.0177	0.0044	0.0054	0.0257	0.0184	0.1402	0.0273	0.1009	0.0592	0.0028
1	rs184903075	14555734	0.8	0.433874260405774	0.89	0.529866637543626	0.772894246258942	0.0149029093293158	0.0069	0.0068	0.0823	0.0167	0.0453	0.0192	0.0201	0.034	0.0032	0.0351	0.044	0.1056	0.0083	0.0418	0.1016	0.0218	0.0177	0.0044	0.0054	0.0255	0.0184	0.1401	0.0273	0.1009	0.0592	0.0028
1	rs11809915	14555808	0.8	0.433874260405774	0.89	0.529866637543626	0.781614825683127	0.0164605891039461	0.0069	0.0068	0.0823	0.0167	0.0453	0.0192	0.0201	0.034	0.0032	0.0351	0.044	0.1057	0.0084	0.0418	0.1016	0.0218	0.0177	0.0045	0.0054	0.0252	0.0183	0.1402	0.0273	0.1008	0.0592	0.0028
1	rs4478803	14559081	0.8	0.433874260405774	0.89	0.529866637543626	0.765289136943494	0.0176790280693076	0.0069	0.0068	0.0823	0.0167	0.0453	0.0192	0.0201	0.034	0.0032	0.035	0.0439	0.1057	0.0083	0.0418	0.1016	0.0218	0.0177	0.0044	0.0054	0.0252	0.0183	0.1401	0.0273	0.1011	0.0592	0.0028
1	rs61771841	14566290	0.8	0.433874260405774	0.89	0.529866637543626	0.724762381380676	0.0111675393493507	0.0069	0.0068	0.0824	0.0167	0.0453	0.0191	0.0201	0.034	0.0031	0.035	0.0441	0.1056	0.0082	0.0417	0.1018	0.0218	0.0181	0.0043	0.0054	0.0251	0.018	0.1401	0.0274	0.101	0.0593	0.0027
1	rs10157046	14575095	0.8	0.433874260405774	0.89	0.529866637543626	0.767283261990826	0.0123943459075691	0.007	0.0067	0.0828	0.0166	0.0452	0.0195	0.0205	0.034	0.0031	0.0347	0.044	0.1051	0.0083	0.0421	0.1009	0.0224	0.0185	0.0037	0.0057	0.0248	0.0174	0.1405	0.0277	0.1005	0.0592	0.003
1	rs12403204	14575992	0.8	0.433874260405774	0.9	0.479198205640863	0.964712718234342	0.0150413407050329	0.007	0.0067	0.0832	0.0165	0.0452	0.0196	0.0206	0.034	0.003	0.0347	0.0441	0.1044	0.0082	0.0422	0.1005	0.0225	0.0188	0.0038	0.006	0.0248	0.0173	0.1407	0.0275	0.1004	0.059	0.003
1	rs116719116	14577571	0.8	0.433874260405774	0.9	0.479198205640863	0.909567523992064	0.016207647158578	0.007	0.0066	0.0832	0.0165	0.0453	0.0197	0.0206	0.0341	0.003	0.0346	0.0442	0.1041	0.0082	0.0423	0.1004	0.0225	0.0189	0.0038	0.006	0.0248	0.0172	0.1407	0.0274	0.1004	0.0591	0.003
1	rs4662139	14586879	0.81	0.384295662080596	0.89	0.529866637543626	0.813060255696576	0.0094493333285935	0.0069	0.0064	0.0836	0.0161	0.0462	0.0203	0.0209	0.0346	0.0029	0.0339	0.0449	0.1022	0.0079	0.0432	0.0992	0.0226	0.0195	0.0043	0.0059	0.0249	0.0167	0.1406	0.0272	0.1	0.0599	0.0031
1	rs11582145	14587210	0.81	0.384295662080596	0.89	0.529866637543626	0.792244507189117	0.00950423792628744	0.0069	0.0064	0.0837	0.0161	0.0465	0.0203	0.0209	0.0346	0.0029	0.0339	0.0449	0.102	0.0079	0.0433	0.0992	0.0226	0.0195	0.0043	0.0059	0.025	0.0167	0.1406	0.0271	0.0998	0.0599	0.0031
1	rs12077532	14588963	0.81	0.384295662080596	0.89	0.529866637543626	0.760466620771176	0.00997753407502322	0.0069	0.0062	0.0838	0.0158	0.0469	0.0206	0.021	0.0346	0.0028	0.0339	0.0448	0.1017	0.0078	0.0433	0.0994	0.0224	0.0195	0.0045	0.0059	0.0251	0.017	0.1404	0.0271	0.0994	0.0593	0.0031
1	rs7542111	14589127	0.81	0.384295662080596	0.89	0.529866637543626	0.731662336182737	0.0122061956639571	0.0068	0.0062	0.0842	0.0158	0.0469	0.0208	0.0211	0.0341	0.0028	0.0339	0.0448	0.1019	0.0077	0.0435	0.0995	0.0223	0.0196	0.0045	0.006	0.025	0.017	0.1408	0.0267	0.099	0.0592	0.0033
1	rs35964539	14591857	0.82	0.338707801994422	0.89	0.529866637543626	0.588738080116161	0.0159209423280434	0.0065	0.0063	0.0852	0.0154	0.0479	0.0205	0.0213	0.0333	0.0024	0.0345	0.0449	0.1014	0.0074	0.044	0.1003	0.0229	0.0197	0.005	0.0057	0.025	0.0164	0.1407	0.0268	0.0979	0.0587	0.0031
1	rs10928060	14595692	0.82	0.338707801994422	0.89	0.529866637543626	0.572495984914933	0.0192130934442675	0.0064	0.0063	0.0851	0.0153	0.048	0.0204	0.0213	0.0334	0.0024	0.0345	0.0449	0.1013	0.0074	0.0441	0.1005	0.023	0.0197	0.005	0.0057	0.025	0.0164	0.1408	0.0269	0.0979	0.0587	0.0031
1	rs72644446	14600514	0.82	0.338707801994422	0.89	0.529866637543626	0.613217815967782	0.0479305133119256	0.0064	0.0063	0.085	0.0153	0.048	0.0204	0.0213	0.0335	0.0024	0.0345	0.0449	0.1012	0.0075	0.0441	0.1005	0.023	0.0197	0.005	0.0057	0.025	0.0163	0.1408	0.0269	0.0978	0.0587	0.0031
1	rs7555815	14603198	0.82	0.338707801994422	0.89	0.529866637543626	0.609267388879164	0.044747939085228	0.0064	0.0063	0.085	0.0154	0.048	0.0204	0.0213	0.0335	0.0024	0.0345	0.0449	0.1012	0.0075	0.044	0.1006	0.023	0.0196	0.005	0.0056	0.025	0.0163	0.1408	0.0269	0.0978	0.0587	0.0031
1	rs114041233	14605530	0.83	0.29697514221559	0.9	0.479198205640863	0.607676684412888	0.104191205313512	0.0066	0.0063	0.085	0.0153	0.0479	0.0204	0.0213	0.0335	0.0024	0.0345	0.0447	0.1012	0.0074	0.044	0.1005	0.023	0.0196	0.0052	0.0056	0.025	0.0163	0.1407	0.0269	0.0978	0.0588	0.0031
1	rs11808667	14607341	0.83	0.29697514221559	0.9	0.479198205640863	0.600714112887399	0.120493846665472	0.0067	0.0063	0.085	0.0153	0.0478	0.0203	0.0213	0.0335	0.0024	0.0345	0.0447	0.1012	0.0072	0.044	0.1005	0.023	0.0196	0.0053	0.0056	0.025	0.0163	0.1407	0.0268	0.0978	0.0588	0.0031
1	rs1361337	14620211	0.83	0.29697514221559	0.9	0.479198205640863	0.654650187104616	0.123385683898008	0.0067	0.0061	0.0851	0.0152	0.0479	0.0202	0.0211	0.0333	0.0025	0.0345	0.0447	0.1012	0.0072	0.044	0.1005	0.0233	0.0195	0.0053	0.0056	0.025	0.0163	0.1411	0.0268	0.0976	0.0587	0.0031
