## Supplementary Tab. 7 for "Sparse haplotype-based fine-scale local ancestry inference at scale reveals recent selection on immune responses": 304206_file08 (part 2 of 3)

Chromosome	rs_number	hg19_GRCh37_Position	LDAS_26pop	-log10(p_LDAS_26pop)	LDAS_5continent	-log10(p_LDAS_5continent)	-log10(p_AAS_26pop)	-log10(p_AAS_5continent)	prob_ACB	prob_ASW	prob_BEB	prob_CDX	prob_CEU	prob_CHB	prob_CHS	prob_CLM	prob_ESN	prob_FIN	prob_GBR	prob_GIH	prob_GWD	prob_IBS	prob_ITU	prob_JPT	prob_KHV	prob_LWK	prob_MSL	prob_MXL	prob_PEL	prob_PJL	prob_PUR	prob_STU	prob_TSI	prob_YRI
1	rs1538534	14622770	0.83	0.29697514221559	0.9	0.479198205640863	0.668156544270248	0.128798433641839	0.0068	0.0061	0.0852	0.0152	0.0479	0.0202	0.0211	0.0333	0.0025	0.0345	0.0447	0.1013	0.0072	0.044	0.1005	0.0233	0.0195	0.0052	0.0056	0.025	0.0163	0.1411	0.0269	0.0976	0.0587	0.0031
1	rs10927407	14629281	0.83	0.29697514221559	0.89	0.529866637543626	0.68864871190549	0.0977511031139931	0.0079	0.0067	0.0887	0.0141	0.0483	0.0187	0.0213	0.0283	0.0024	0.0377	0.0454	0.1042	0.0058	0.0438	0.1016	0.0262	0.0181	0.0078	0.0037	0.0261	0.0167	0.1384	0.0286	0.0915	0.0579	0.0028
1	rs1416625	14629449	0.83	0.29697514221559	0.89	0.529866637543626	0.582825901230206	0.149398206452259	0.008	0.0068	0.0888	0.014	0.0483	0.0186	0.0213	0.0281	0.0024	0.0378	0.0455	0.1044	0.0058	0.0438	0.1016	0.0262	0.018	0.008	0.0036	0.0261	0.0168	0.1383	0.0288	0.0912	0.0579	0.0028
1	rs12143153	14631625	0.83	0.29697514221559	0.89	0.529866637543626	0.547279968880806	0.0988806819688679	0.008	0.0068	0.089	0.0139	0.0483	0.0186	0.0213	0.0282	0.0023	0.0379	0.0456	0.1041	0.0057	0.0439	0.1015	0.0263	0.018	0.008	0.0036	0.0261	0.0167	0.1385	0.0294	0.091	0.0575	0.0028
1	rs12040453	14632298	0.83	0.29697514221559	0.89	0.529866637543626	0.549718185849364	0.100503156051282	0.008	0.0068	0.089	0.0139	0.0483	0.0186	0.0213	0.0282	0.0023	0.0379	0.0457	0.1042	0.0057	0.0439	0.1015	0.0263	0.018	0.008	0.0036	0.0261	0.0167	0.1385	0.0295	0.091	0.0574	0.0028
1	rs72644455	14634654	0.82	0.338707801994422	0.89	0.529866637543626	0.550180044374232	0.0928102413638975	0.0078	0.0068	0.0891	0.0139	0.0482	0.0185	0.0213	0.0283	0.0023	0.038	0.0458	0.1042	0.0057	0.0439	0.1015	0.0263	0.0179	0.008	0.0036	0.0261	0.0167	0.1386	0.0296	0.0909	0.0572	0.0028
1	rs946481	14635852	0.82	0.338707801994422	0.89	0.529866637543626	0.520669569447671	0.0658619093009029	0.0078	0.0068	0.0892	0.0138	0.0482	0.0185	0.0213	0.0283	0.0023	0.038	0.0459	0.1043	0.0057	0.044	0.1015	0.0264	0.0179	0.008	0.0036	0.0261	0.0167	0.1387	0.0297	0.0908	0.0571	0.0028
1	rs61771855	14637532	0.82	0.338707801994422	0.89	0.529866637543626	0.536012735254067	0.0622695120060859	0.0078	0.0068	0.0892	0.0138	0.0482	0.0185	0.0213	0.0283	0.0023	0.038	0.0459	0.1043	0.0057	0.0439	0.1017	0.0264	0.0179	0.008	0.0036	0.0261	0.0167	0.1387	0.0297	0.0908	0.0571	0.0028
1	rs12039646	14639004	0.82	0.338707801994422	0.89	0.529866637543626	0.536273505275343	0.0564303715929338	0.0078	0.0068	0.0892	0.0138	0.0482	0.0185	0.0213	0.0283	0.0023	0.038	0.0459	0.1043	0.0057	0.0439	0.1017	0.0264	0.0179	0.008	0.0036	0.0261	0.0167	0.1387	0.0297	0.0908	0.0571	0.0028
1	rs76412103	14648384	0.82	0.338707801994422	0.89	0.529866637543626	0.547082499456131	0.0699598861930661	0.0078	0.0068	0.0892	0.0138	0.0482	0.0186	0.0213	0.0283	0.0023	0.0379	0.0459	0.1044	0.0057	0.0438	0.102	0.0263	0.0179	0.008	0.0036	0.0261	0.0167	0.1386	0.0297	0.0908	0.0571	0.0027
1	rs74834083	14650265	0.82	0.338707801994422	0.9	0.479198205640863	0.559522021568912	0.0454468228168755	0.0078	0.0068	0.0892	0.0137	0.0482	0.0186	0.0213	0.0282	0.0023	0.0379	0.0458	0.1044	0.0057	0.0438	0.1022	0.0264	0.0179	0.008	0.0036	0.026	0.0166	0.1384	0.0298	0.0908	0.0571	0.0027
1	rs17395713	14650679	0.82	0.338707801994422	0.89	0.529866637543626	0.55097222666538	0.0316058930105514	0.0078	0.0068	0.0891	0.0137	0.0483	0.0186	0.0214	0.0282	0.0023	0.038	0.0458	0.1045	0.0057	0.0439	0.1023	0.0264	0.0179	0.008	0.0035	0.026	0.0166	0.1383	0.0298	0.0908	0.0571	0.0027
1	rs57136308	14652280	0.82	0.338707801994422	0.89	0.529866637543626	0.619409479817442	0.032906986185002	0.0078	0.0068	0.0891	0.0136	0.0483	0.0186	0.0214	0.0281	0.0023	0.038	0.0457	0.1046	0.0058	0.0441	0.1029	0.0264	0.0178	0.0081	0.0035	0.026	0.0166	0.1377	0.0299	0.0908	0.0571	0.0027
1	rs79147182	14665294	0.82	0.338707801994422	0.89	0.529866637543626	0.642402815313904	0.0196458742101853	0.0077	0.0067	0.0893	0.0134	0.0484	0.0188	0.0216	0.0277	0.0023	0.038	0.0451	0.105	0.0058	0.0445	0.1039	0.0262	0.0176	0.0083	0.0033	0.0259	0.0165	0.1367	0.0301	0.0909	0.0571	0.0026
1	rs703799	14665931	0.82	0.338707801994422	0.9	0.479198205640863	0.636671588554156	0.0144914406697681	0.0077	0.0067	0.0893	0.0134	0.0484	0.0188	0.0216	0.0277	0.0023	0.038	0.0451	0.105	0.0058	0.0445	0.104	0.0262	0.0176	0.0083	0.0033	0.0259	0.0164	0.1366	0.0301	0.0909	0.0571	0.0026
1	rs703798	14666044	0.82	0.338707801994422	0.9	0.479198205640863	0.623180125160995	0.013096657248813	0.0077	0.0067	0.0894	0.0133	0.0484	0.0188	0.0216	0.0277	0.0024	0.038	0.045	0.105	0.0058	0.0444	0.1042	0.0261	0.0176	0.0083	0.0033	0.0259	0.0164	0.1367	0.03	0.0909	0.0571	0.0027
1	rs12068349	14670045	0.81	0.384295662080596	0.9	0.479198205640863	0.633356794272025	0.0506558270656353	0.0077	0.0067	0.0895	0.013	0.0485	0.0185	0.0217	0.0272	0.0025	0.038	0.0448	0.1056	0.0058	0.0449	0.1053	0.0258	0.0173	0.0083	0.0034	0.0258	0.0165	0.1364	0.0299	0.0907	0.0571	0.0026
1	rs6672340	14671749	0.81	0.384295662080596	0.9	0.479198205640863	0.626260250959357	0.0306216004320394	0.0078	0.0067	0.0894	0.013	0.0485	0.0185	0.0217	0.0272	0.0025	0.038	0.0448	0.1059	0.0058	0.045	0.1054	0.0257	0.0172	0.0084	0.0034	0.0258	0.0165	0.1364	0.0299	0.0906	0.0571	0.0026
1	rs1416631	14672341	0.81	0.384295662080596	0.9	0.479198205640863	0.627031368144369	0.0391672998305156	0.0078	0.0067	0.0893	0.0129	0.0485	0.0184	0.0217	0.0272	0.0025	0.038	0.0448	0.106	0.0058	0.045	0.1054	0.0257	0.0172	0.0084	0.0034	0.0258	0.0165	0.1364	0.03	0.0906	0.0571	0.0026
1	rs1417967	14672491	0.81	0.384295662080596	0.88	0.583941145430028	0.627382019424182	0.0415503506278953	0.0078	0.0067	0.0893	0.0129	0.0485	0.0184	0.0217	0.0272	0.0025	0.038	0.0448	0.106	0.0058	0.045	0.1054	0.0257	0.0172	0.0084	0.0034	0.0258	0.0165	0.1364	0.03	0.0906	0.0571	0.0026
1	rs75805192	14674266	0.81	0.384295662080596	0.88	0.583941145430028	0.618991166876392	0.0427939392770941	0.0078	0.0067	0.0891	0.0129	0.0485	0.0184	0.0217	0.0271	0.0025	0.0381	0.0448	0.1061	0.0058	0.045	0.1056	0.0256	0.0172	0.0084	0.0034	0.0258	0.0165	0.1363	0.03	0.0907	0.0572	0.0026
1	rs12407887	14697489	0.8	0.433874260405774	0.88	0.583941145430028	0.481416400713983	0.0312597484489833	0.0078	0.0066	0.0883	0.0128	0.0485	0.0182	0.0217	0.0267	0.003	0.0377	0.0469	0.1051	0.0055	0.0456	0.1057	0.0246	0.0168	0.0087	0.0034	0.0246	0.0169	0.1364	0.0301	0.0914	0.0581	0.0026
1	rs112139232	14697781	0.8	0.433874260405774	0.88	0.583941145430028	0.483771998678138	0.0345931221457709	0.0078	0.0066	0.0883	0.0128	0.0485	0.0182	0.0217	0.0267	0.003	0.0377	0.0469	0.1051	0.0055	0.0456	0.1057	0.0245	0.0168	0.0087	0.0035	0.0246	0.0169	0.1363	0.0301	0.0914	0.0581	0.0026
1	rs34099482	14698382	0.8	0.433874260405774	0.88	0.583941145430028	0.483834063250847	0.0362121591486329	0.0078	0.0066	0.0884	0.0127	0.0486	0.0182	0.0217	0.0266	0.003	0.0377	0.0469	0.1052	0.0054	0.0456	0.1057	0.0245	0.0168	0.0086	0.0035	0.0246	0.0169	0.1363	0.0301	0.0914	0.0581	0.0026
1	rs76589709	14699809	0.8	0.433874260405774	0.88	0.583941145430028	0.471069009120159	0.0334138463367034	0.0079	0.0066	0.0884	0.0127	0.0487	0.0182	0.0217	0.0266	0.003	0.0377	0.047	0.1052	0.0054	0.0456	0.1057	0.0244	0.0168	0.0087	0.0035	0.0245	0.0168	0.1363	0.0302	0.0914	0.0582	0.0026
1	rs1539170	14700486	0.8	0.433874260405774	0.88	0.583941145430028	0.45732201226692	0.0451550381444514	0.0079	0.0066	0.0884	0.0127	0.0488	0.0182	0.0216	0.0266	0.003	0.0377	0.0471	0.1052	0.0054	0.0457	0.1057	0.0244	0.0168	0.0087	0.0035	0.0245	0.0168	0.1363	0.0302	0.0914	0.0582	0.0026
1	rs57937931	14702982	0.8	0.433874260405774	0.88	0.583941145430028	0.477893448714604	0.0437086340941684	0.0079	0.0065	0.0885	0.0127	0.0488	0.0181	0.0217	0.0265	0.003	0.0379	0.047	0.1053	0.0053	0.0457	0.1058	0.0242	0.0168	0.0086	0.0034	0.0246	0.0167	0.1361	0.0301	0.0914	0.0583	0.0026
1	rs11590846	14703854	0.8	0.433874260405774	0.89	0.529866637543626	0.4701504476683	0.0283185502207691	0.0079	0.0065	0.0886	0.0127	0.0488	0.0181	0.0217	0.0265	0.003	0.038	0.047	0.1053	0.0053	0.0458	0.1059	0.0242	0.0168	0.0086	0.0034	0.0246	0.0167	0.136	0.03	0.0914	0.0584	0.0026
1	rs3888224	14704694	0.8	0.433874260405774	0.89	0.529866637543626	0.468804802940801	0.0448640863199299	0.0078	0.0065	0.0887	0.0127	0.0488	0.018	0.0218	0.0265	0.0029	0.038	0.047	0.1053	0.0053	0.0458	0.1059	0.0241	0.0168	0.0086	0.0034	0.0246	0.0167	0.1361	0.03	0.0915	0.0584	0.0026
1	rs12567426	14707877	0.79	0.487570276707753	0.89	0.529866637543626	0.223486756452348	0.0646323411909048	0.0078	0.0066	0.0887	0.0136	0.0482	0.0179	0.0211	0.0263	0.0028	0.0374	0.048	0.1063	0.0051	0.0449	0.1084	0.0228	0.0175	0.0084	0.0029	0.0244	0.0174	0.1359	0.0293	0.0913	0.0579	0.0029
1	rs12563421	14716544	0.78	0.545501786478432	0.88	0.583941145430028	0.175864889804398	0.0404895755339638	0.0078	0.0066	0.0891	0.0137	0.048	0.0178	0.021	0.0262	0.0028	0.0372	0.0482	0.1065	0.005	0.0445	0.1086	0.0227	0.0178	0.0083	0.0029	0.0241	0.0176	0.136	0.0292	0.0913	0.058	0.0029
1	rs12741865	14716689	0.78	0.545501786478432	0.88	0.583941145430028	0.176009718637259	0.0473933940621845	0.0078	0.0066	0.0891	0.0137	0.048	0.0178	0.0209	0.0262	0.0028	0.0372	0.0482	0.1065	0.005	0.0445	0.1086	0.0227	0.0178	0.0083	0.0029	0.0241	0.0176	0.136	0.0292	0.0913	0.0581	0.0029
1	rs4661490	14717066	0.78	0.545501786478432	0.88	0.583941145430028	0.167970385352974	0.0481101441270902	0.0078	0.0066	0.0892	0.0138	0.0479	0.0179	0.0209	0.0262	0.0028	0.0372	0.0482	0.1066	0.005	0.0445	0.1086	0.0227	0.0178	0.0083	0.0029	0.0241	0.0176	0.136	0.0292	0.0913	0.0579	0.0029
1	rs1410752	14717634	0.78	0.545501786478432	0.88	0.583941145430028	0.161351664944212	0.04183154410652	0.0078	0.0067	0.0893	0.0139	0.0478	0.0179	0.0209	0.0262	0.0028	0.0371	0.0482	0.1066	0.005	0.0445	0.1086	0.0228	0.0178	0.0083	0.0029	0.024	0.0176	0.1362	0.0292	0.0912	0.0578	0.0029
1	rs1417966	14717654	0.78	0.545501786478432	0.88	0.583941145430028	0.161317241233828	0.0403786316930395	0.0078	0.0067	0.0893	0.0139	0.0477	0.0179	0.0209	0.0262	0.0028	0.0371	0.0482	0.1066	0.005	0.0445	0.1086	0.0228	0.0178	0.0083	0.0029	0.024	0.0176	0.1362	0.0292	0.0912	0.0578	0.0029
1	rs1556084	14717960	0.78	0.545501786478432	0.88	0.583941145430028	0.157794673368823	0.0379726398326145	0.0078	0.0067	0.0893	0.014	0.0478	0.018	0.0209	0.0262	0.0028	0.0371	0.0482	0.1067	0.005	0.0445	0.1084	0.0228	0.0179	0.0083	0.0029	0.024	0.0176	0.1363	0.0292	0.091	0.0577	0.0029
1	rs7549457	14718934	0.78	0.545501786478432	0.9	0.479198205640863	0.159293868422142	0.0515171046324881	0.0078	0.0067	0.0892	0.014	0.0477	0.018	0.0207	0.0262	0.0027	0.0372	0.0482	0.1072	0.005	0.0445	0.1085	0.0228	0.0178	0.0083	0.0029	0.024	0.0176	0.1362	0.0291	0.0908	0.0578	0.0029
1	rs2149512	14719554	0.78	0.545501786478432	0.9	0.479198205640863	0.146913932709331	0.0526337298362892	0.0078	0.0068	0.0892	0.014	0.0476	0.018	0.0205	0.0262	0.0027	0.0372	0.0481	0.1076	0.005	0.0445	0.1086	0.0228	0.0178	0.0083	0.0029	0.024	0.0177	0.1361	0.0291	0.0907	0.0578	0.0029
1	rs16850197	14721033	0.78	0.545501786478432	0.9	0.479198205640863	0.253576020114485	0.031754780831074	0.0073	0.0068	0.0906	0.0137	0.0473	0.0182	0.0212	0.0264	0.0026	0.0368	0.0466	0.1065	0.0044	0.0402	0.1126	0.022	0.0177	0.0083	0.0027	0.023	0.0197	0.1346	0.0287	0.0932	0.0594	0.0029
1	rs820668	14726096	0.77	0.607778593196603	0.9	0.479198205640863	0.269543186537901	0.0425098670040853	0.0072	0.0068	0.0915	0.0138	0.0469	0.0185	0.0215	0.0265	0.0026	0.0369	0.046	0.1061	0.0042	0.0384	0.1141	0.0217	0.0177	0.0083	0.0027	0.0226	0.0205	0.1338	0.0286	0.0941	0.0596	0.003
1	rs12141361	14726485	0.77	0.607778593196603	0.9	0.479198205640863	0.271432049476577	0.0366885226314839	0.0072	0.0068	0.0917	0.0138	0.047	0.0185	0.0215	0.0265	0.0026	0.0368	0.0459	0.1061	0.0042	0.0383	0.1141	0.0216	0.0176	0.0083	0.0027	0.0226	0.0205	0.134	0.0286	0.0941	0.0596	0.003
1	rs74057198	14729115	0.76	0.674502615793853	0.9	0.479198205640863	0.275603320468433	0.0248012363285084	0.0072	0.0068	0.092	0.0138	0.047	0.0185	0.0215	0.0264	0.0026	0.0368	0.0459	0.1061	0.0042	0.0383	0.1141	0.0216	0.0176	0.0083	0.0027	0.0226	0.0205	0.1339	0.0286	0.0941	0.0597	0.003
1	rs1328830	14731583	0.77	0.607778593196603	0.9	0.479198205640863	0.276488307671969	0.0231042878946298	0.0072	0.0068	0.092	0.0138	0.0468	0.0185	0.0215	0.0263	0.0026	0.0368	0.0458	0.1062	0.0042	0.0383	0.1143	0.0212	0.0176	0.0083	0.0027	0.0227	0.0206	0.1343	0.0286	0.0939	0.0597	0.003
1	rs34446132	14731661	0.77	0.607778593196603	0.9	0.479198205640863	0.279480555314262	0.024668668750964	0.0072	0.0068	0.092	0.0138	0.0468	0.0185	0.0216	0.0263	0.0026	0.0368	0.0458	0.1062	0.0042	0.0383	0.1143	0.0212	0.0176	0.0083	0.0027	0.0227	0.0206	0.1343	0.0286	0.0939	0.0597	0.003
1	rs79456404	14731703	0.77	0.607778593196603	0.87	0.641494868499257	0.28239580906362	0.0284128298896512	0.0072	0.0068	0.092	0.0138	0.0468	0.0185	0.0216	0.0263	0.0026	0.0368	0.0458	0.1062	0.0042	0.0383	0.1143	0.0212	0.0176	0.0083	0.0027	0.0227	0.0206	0.1343	0.0286	0.0939	0.0597	0.003
1	rs61771864	14733258	0.77	0.607778593196603	0.87	0.641494868499257	0.313434204246313	0.0311119416207956	0.0072	0.0067	0.0916	0.0138	0.0463	0.0185	0.0218	0.0265	0.0026	0.0365	0.0456	0.1062	0.004	0.0381	0.1139	0.0211	0.0177	0.0081	0.0026	0.0228	0.0206	0.1348	0.0286	0.0947	0.0602	0.0029
1	rs116851506	14737314	0.76	0.674502615793853	0.87	0.641494868499257	0.27133974443567	0.0594177684161	0.0074	0.0065	0.0903	0.0141	0.0457	0.0184	0.0219	0.0267	0.0026	0.0361	0.0451	0.1064	0.0036	0.0379	0.113	0.0214	0.0179	0.0075	0.0024	0.0232	0.0218	0.1352	0.0286	0.0958	0.0614	0.0028
1	rs115651360	14740150	0.76	0.674502615793853	0.87	0.641494868499257	0.278543616836402	0.0725820932031408	0.0074	0.0065	0.0902	0.0141	0.0458	0.0185	0.022	0.0267	0.0026	0.0361	0.0451	0.1064	0.0036	0.0378	0.1129	0.0214	0.0179	0.0075	0.0024	0.0232	0.0218	0.1352	0.0286	0.0959	0.0614	0.0028
1	rs79397849	14743895	0.76	0.674502615793853	0.87	0.641494868499257	0.235569513290487	0.0409905139367434	0.0074	0.0065	0.0902	0.0141	0.0457	0.0186	0.0221	0.0262	0.0026	0.0359	0.0452	0.1064	0.0036	0.0378	0.1129	0.0215	0.0179	0.0074	0.0024	0.0232	0.022	0.1354	0.0286	0.0962	0.0613	0.0028
1	rs56329236	14744988	0.76	0.674502615793853	0.87	0.641494868499257	0.228537777495648	0.0255139579225171	0.0074	0.0065	0.0902	0.0141	0.0457	0.0186	0.0221	0.0262	0.0026	0.0359	0.0452	0.1065	0.0036	0.0378	0.1129	0.0215	0.0179	0.0074	0.0024	0.0232	0.022	0.1355	0.0286	0.0962	0.0613	0.0028
1	rs11578066	14745118	0.76	0.674502615793853	0.87	0.641494868499257	0.223196473117255	0.0286965491729155	0.0074	0.0066	0.0902	0.0141	0.0458	0.0186	0.0221	0.0262	0.0026	0.0359	0.0452	0.1065	0.0035	0.0378	0.113	0.0215	0.0179	0.0074	0.0023	0.0231	0.0218	0.1356	0.0285	0.0964	0.0613	0.0028
1	rs12123898	14745572	0.76	0.674502615793853	0.87	0.641494868499257	0.221706913879732	0.0237068472391065	0.0074	0.0066	0.0901	0.0141	0.0458	0.0186	0.0221	0.0262	0.0025	0.0359	0.0452	0.1065	0.0035	0.0378	0.113	0.0215	0.0179	0.0074	0.0023	0.0231	0.0218	0.1356	0.0285	0.0964	0.0613	0.0028
1	rs7531416	14748760	0.76	0.674502615793853	0.87	0.641494868499257	0.207834177265148	0.0168619753089655	0.0074	0.0066	0.09	0.0141	0.0458	0.0186	0.0221	0.0262	0.0025	0.0359	0.0452	0.1066	0.0035	0.0379	0.113	0.0215	0.0179	0.0074	0.0023	0.0231	0.0219	0.1356	0.0286	0.0964	0.0614	0.0028
1	rs61771868	14751169	0.76	0.674502615793853	0.87	0.641494868499257	0.209670789558794	0.00972549329185568	0.0074	0.0066	0.0899	0.0141	0.0458	0.0185	0.0222	0.0262	0.0025	0.0359	0.0452	0.1066	0.0035	0.0379	0.113	0.0216	0.0179	0.0074	0.0023	0.0231	0.022	0.1356	0.0286	0.0964	0.0614	0.0027
1	rs74724543	14752452	0.76	0.674502615793853	0.87	0.641494868499257	0.209030933900761	0.00966993397630557	0.0074	0.0066	0.0898	0.0141	0.0458	0.0185	0.0222	0.0262	0.0025	0.0359	0.0452	0.1066	0.0035	0.0379	0.113	0.0216	0.0179	0.0074	0.0023	0.0231	0.022	0.1356	0.0286	0.0964	0.0614	0.0027
1	rs12729848	14763852	0.76	0.674502615793853	0.87	0.641494868499257	0.232123600264926	0.0264639067913455	0.0074	0.0066	0.0896	0.0141	0.0457	0.0186	0.0221	0.0262	0.0025	0.0357	0.0451	0.1068	0.0035	0.0377	0.1129	0.0217	0.018	0.0073	0.0023	0.0231	0.022	0.1358	0.0287	0.0967	0.0612	0.0027
1	rs4450012	14775550	0.76	0.674502615793853	0.87	0.641494868499257	0.212926979678443	0.035738633523189	0.0074	0.0066	0.0893	0.0142	0.0456	0.0186	0.0222	0.0262	0.0025	0.0356	0.045	0.1072	0.0035	0.0374	0.1129	0.0217	0.0181	0.0072	0.0022	0.0231	0.0219	0.1358	0.0289	0.0971	0.0611	0.0026
1	rs72645933	14775619	0.76	0.674502615793853	0.87	0.641494868499257	0.212926979678443	0.0361066857100497	0.0074	0.0066	0.0893	0.0142	0.0456	0.0186	0.0222	0.0262	0.0025	0.0356	0.045	0.1072	0.0035	0.0374	0.1129	0.0217	0.0181	0.0072	0.0022	0.0231	0.0219	0.1358	0.0289	0.0971	0.0611	0.0026
1	rs74718190	14775973	0.76	0.674502615793853	0.87	0.641494868499257	0.212362161654258	0.038894318141909	0.0074	0.0066	0.0893	0.0142	0.0456	0.0186	0.0222	0.0262	0.0025	0.0356	0.045	0.1072	0.0035	0.0374	0.1129	0.0217	0.0181	0.0072	0.0022	0.0231	0.0219	0.1358	0.0289	0.0972	0.0611	0.0026
1	rs6668363	14778406	0.76	0.674502615793853	0.87	0.641494868499257	0.172016347393224	0.0369011486099333	0.0074	0.0066	0.089	0.0143	0.0456	0.0187	0.0222	0.0262	0.0024	0.0355	0.0449	0.1074	0.0034	0.0372	0.1129	0.0217	0.0181	0.007	0.0021	0.023	0.0219	0.1358	0.0292	0.0976	0.0609	0.0026
1	rs6678375	14781039	0.76	0.674502615793853	0.87	0.641494868499257	0.165478860196817	0.0324036979654317	0.0074	0.0066	0.089	0.0143	0.0456	0.0187	0.0222	0.0262	0.0024	0.0355	0.0449	0.1075	0.0034	0.0372	0.1129	0.0218	0.0181	0.007	0.0021	0.023	0.0219	0.1358	0.0293	0.0978	0.0608	0.0026
1	rs185590935	14783300	0.76	0.674502615793853	0.87	0.641494868499257	0.173162134805901	0.0385678787188565	0.0074	0.0066	0.0888	0.0144	0.0454	0.0187	0.0222	0.0262	0.0024	0.0354	0.0449	0.1078	0.0034	0.0371	0.1129	0.0218	0.0182	0.0069	0.0021	0.023	0.0218	0.1357	0.0293	0.0979	0.0609	0.0026
1	rs114235500	14783662	0.76	0.674502615793853	0.87	0.641494868499257	0.177279916690721	0.0365824192326618	0.0074	0.0066	0.0888	0.0144	0.0454	0.0187	0.0222	0.0262	0.0024	0.0354	0.0449	0.1079	0.0034	0.0371	0.1129	0.0218	0.0182	0.0069	0.0021	0.023	0.0217	0.1357	0.0293	0.0979	0.0609	0.0026
1	rs2486768	14785846	0.76	0.674502615793853	0.87	0.641494868499257	0.164363025630071	0.030523966350704	0.0074	0.0066	0.0887	0.0144	0.0453	0.0187	0.0222	0.0263	0.0024	0.0353	0.0449	0.1081	0.0034	0.037	0.1129	0.0219	0.0183	0.0069	0.0021	0.023	0.0217	0.1356	0.0293	0.098	0.061	0.0026
1	rs10927439	14788118	0.76	0.674502615793853	0.85	0.767309033253442	0.213937682216412	0.0523225133194896	0.0074	0.0066	0.0887	0.0144	0.0452	0.0188	0.0222	0.0263	0.0024	0.0353	0.0447	0.1082	0.0033	0.0369	0.1126	0.0218	0.0184	0.0069	0.0021	0.023	0.0216	0.1359	0.0291	0.0983	0.0611	0.0025
1	rs9429230	14790931	0.76	0.674502615793853	0.85	0.767309033253442	0.235526799690979	0.0633450554487495	0.0074	0.0066	0.0887	0.0144	0.0451	0.0189	0.0222	0.0264	0.0024	0.0352	0.0446	0.1083	0.0033	0.0368	0.1125	0.0219	0.0184	0.0068	0.0021	0.023	0.0216	0.1358	0.0291	0.0986	0.0611	0.0025
1	rs2480057	14796432	0.76	0.674502615793853	0.85	0.767309033253442	0.162905192190486	0.179466921138837	0.008	0.0063	0.0865	0.0145	0.0422	0.0216	0.0232	0.0279	0.0026	0.0345	0.0425	0.1096	0.0028	0.0356	0.1093	0.0223	0.0202	0.0056	0.0016	0.0227	0.0219	0.1351	0.0276	0.1051	0.0613	0.003
1	rs77662416	14802655	0.76	0.674502615793853	0.85	0.767309033253442	0.139188726782937	0.168802158004557	0.008	0.0063	0.0864	0.0146	0.0422	0.0217	0.0232	0.0278	0.0026	0.0345	0.0424	0.1096	0.0028	0.0356	0.1092	0.0224	0.0204	0.0056	0.0016	0.0227	0.0219	0.1351	0.0276	0.1053	0.0613	0.0031
1	rs7555566	14804874	0.76	0.674502615793853	0.85	0.767309033253442	0.130738055021381	0.134296993550187	0.008	0.0063	0.0864	0.0146	0.0422	0.0218	0.0232	0.0278	0.0026	0.0345	0.0424	0.1096	0.0028	0.0356	0.1091	0.0224	0.0204	0.0056	0.0016	0.0227	0.0218	0.1351	0.0276	0.1053	0.0613	0.0031
1	rs72645956	14808571	0.76	0.674502615793853	0.85	0.767309033253442	0.130677319373366	0.100828886621474	0.0081	0.0064	0.0865	0.0146	0.0423	0.0217	0.0233	0.0278	0.0026	0.0345	0.0422	0.1096	0.0028	0.0357	0.109	0.0225	0.0204	0.0056	0.0016	0.0227	0.0219	0.1351	0.0276	0.1054	0.0612	0.0031
1	rs75010668	14808684	0.76	0.674502615793853	0.85	0.767309033253442	0.130282953259555	0.0996906297800724	0.0081	0.0064	0.0865	0.0146	0.0423	0.0217	0.0233	0.0278	0.0026	0.0345	0.0422	0.1096	0.0028	0.0357	0.109	0.0225	0.0204	0.0056	0.0016	0.0227	0.0219	0.1351	0.0276	0.1054	0.0612	0.0031
1	rs72645964	14817323	0.76	0.674502615793853	0.85	0.767309033253442	0.11128639926331	0.0833121191099893	0.0083	0.0064	0.0865	0.0147	0.0424	0.0217	0.0233	0.0277	0.0027	0.0345	0.0417	0.1095	0.0029	0.0359	0.1088	0.0227	0.0204	0.0055	0.0016	0.0228	0.0219	0.1351	0.0277	0.1057	0.061	0.0033
1	rs7537650	14818031	0.76	0.674502615793853	0.85	0.767309033253442	0.132843880939143	0.0814321838693286	0.0083	0.0064	0.0865	0.0147	0.0424	0.0217	0.0239	0.0277	0.0027	0.0339	0.0416	0.1094	0.0029	0.0358	0.1088	0.023	0.0204	0.0055	0.0016	0.0227	0.0219	0.1351	0.0277	0.1057	0.061	0.0033
1	rs12142754	14821610	0.76	0.674502615793853	0.85	0.767309033253442	0.131437740720955	0.0892878838085201	0.0084	0.0064	0.0864	0.0147	0.0424	0.0217	0.0238	0.0278	0.0027	0.0339	0.0416	0.1094	0.003	0.0359	0.1086	0.023	0.0204	0.0055	0.0017	0.0227	0.0218	0.135	0.0277	0.1057	0.061	0.0033
1	rs11804898	14829664	0.76	0.674502615793853	0.85	0.767309033253442	0.132874549474958	0.0860495335234299	0.0085	0.0064	0.0861	0.0148	0.0423	0.0217	0.0237	0.0278	0.0027	0.034	0.0417	0.1093	0.003	0.0359	0.1087	0.0228	0.0203	0.0055	0.0017	0.023	0.0217	0.1348	0.0277	0.1062	0.0608	0.0035
1	rs79287423	14831088	0.76	0.674502615793853	0.84	0.835693000351761	0.135621150225416	0.092731380121171	0.0085	0.0064	0.0859	0.0148	0.0423	0.0217	0.0236	0.0279	0.0027	0.0342	0.0416	0.1094	0.003	0.0359	0.1087	0.0227	0.0203	0.0055	0.0017	0.023	0.0217	0.1347	0.0276	0.1062	0.0607	0.0035
1	rs6687304	14835764	0.76	0.674502615793853	0.84	0.835693000351761	0.135559057205867	0.0947903717034728	0.0085	0.0064	0.0857	0.0149	0.0423	0.0217	0.0236	0.0279	0.0027	0.0342	0.0416	0.1096	0.003	0.036	0.1087	0.0226	0.0203	0.0055	0.0017	0.023	0.0217	0.1346	0.0276	0.1063	0.0606	0.0036
1	rs78244353	14838089	0.76	0.674502615793853	0.84	0.835693000351761	0.165828463955	0.0715852094895178	0.0087	0.0064	0.085	0.0148	0.0423	0.0216	0.0238	0.0281	0.0027	0.034	0.0413	0.1103	0.0029	0.0362	0.1088	0.0226	0.0203	0.0054	0.0017	0.023	0.0216	0.1341	0.0275	0.1073	0.0602	0.0036
1	rs74059555	14838221	0.76	0.674502615793853	0.82	0.983693090035176	0.166388726883707	0.0664803359567681	0.0087	0.0064	0.085	0.0148	0.0423	0.0216	0.0238	0.0281	0.0027	0.0339	0.0413	0.1103	0.0029	0.0362	0.1088	0.0226	0.0203	0.0054	0.0017	0.023	0.0216	0.1341	0.0275	0.1073	0.0602	0.0036
1	rs6429664	14846789	0.76	0.674502615793853	0.81	1.06340942734078	0.205135887177394	0.0979927276923974	0.0089	0.0064	0.084	0.0148	0.042	0.0214	0.024	0.0283	0.0027	0.0336	0.0409	0.1112	0.0028	0.0363	0.1086	0.0226	0.0204	0.0054	0.0017	0.0231	0.0218	0.1337	0.0274	0.1088	0.0596	0.0038
1	rs6673698	14849996	0.75	0.745768311887514	0.81	1.06340942734078	0.410671737587793	0.18493431688321	0.0094	0.0063	0.0813	0.0154	0.041	0.022	0.0246	0.0291	0.0027	0.0333	0.04	0.1118	0.0026	0.036	0.1075	0.023	0.0209	0.0053	0.0017	0.024	0.0223	0.1326	0.0275	0.1103	0.0593	0.0041
1	rs12044865	14853297	0.75	0.745768311887514	0.81	1.06340942734078	0.547082499456131	0.178762325085799	0.0099	0.0066	0.0796	0.0157	0.0409	0.0222	0.0243	0.0293	0.0026	0.0329	0.0393	0.1122	0.0025	0.0356	0.1058	0.023	0.0211	0.0052	0.0017	0.0241	0.0226	0.1333	0.0278	0.1115	0.0602	0.0043
1	rs79065569	14859785	0.75	0.745768311887514	0.81	1.06340942734078	0.593993781718775	0.169492884817012	0.0099	0.0066	0.0794	0.0157	0.041	0.0222	0.0242	0.0294	0.0026	0.0328	0.0393	0.1127	0.0025	0.0356	0.1055	0.0229	0.0209	0.0052	0.0016	0.0242	0.0227	0.1332	0.028	0.1116	0.0604	0.0043
1	rs55838206	14861873	0.75	0.745768311887514	0.81	1.06340942734078	0.602778339308326	0.164971953040269	0.01	0.0067	0.0793	0.0156	0.041	0.0221	0.0241	0.0294	0.0026	0.0327	0.0393	0.1129	0.0025	0.0357	0.1054	0.0229	0.0209	0.0052	0.0016	0.0242	0.0227	0.1331	0.028	0.1116	0.0604	0.0043
1	rs1890785	14863619	0.75	0.745768311887514	0.81	1.06340942734078	0.581132128507898	0.166343349520279	0.01	0.0068	0.0791	0.0156	0.0411	0.022	0.024	0.0294	0.0027	0.0327	0.0393	0.1128	0.0025	0.0358	0.1056	0.0229	0.0208	0.0052	0.0016	0.0242	0.0226	0.1331	0.0285	0.1116	0.0602	0.0044
1	rs72645984	14864678	0.75	0.745768311887514	0.81	1.06340942734078	0.5795082642929	0.166343349520279	0.01	0.0068	0.0793	0.0156	0.0411	0.022	0.024	0.0294	0.0027	0.0327	0.0393	0.1128	0.0025	0.0359	0.1055	0.0229	0.0208	0.0052	0.0016	0.0242	0.0226	0.133	0.0285	0.1115	0.0602	0.0044
1	rs76492157	14865664	0.75	0.745768311887514	0.81	1.06340942734078	0.575457861970201	0.164776365116325	0.01	0.0068	0.0794	0.0156	0.0411	0.0221	0.0241	0.0294	0.0027	0.0327	0.0392	0.1128	0.0025	0.0359	0.1054	0.0229	0.0209	0.0052	0.0016	0.0243	0.0225	0.1329	0.0285	0.1114	0.0603	0.0044
1	rs72645987	14867532	0.75	0.745768311887514	0.81	1.06340942734078	0.588329454415745	0.159623183808191	0.01	0.0068	0.0794	0.0156	0.0411	0.0221	0.024	0.0294	0.0027	0.0328	0.0392	0.1127	0.0025	0.036	0.1055	0.0227	0.0208	0.0052	0.0015	0.0243	0.0225	0.1331	0.0285	0.1115	0.0603	0.0043
1	rs77108886	14870242	0.75	0.745768311887514	0.81	1.06340942734078	0.593173287985702	0.166834099254973	0.01	0.0067	0.0793	0.0157	0.0411	0.0222	0.024	0.0294	0.0027	0.0328	0.0392	0.1126	0.0025	0.036	0.1054	0.0228	0.0209	0.0052	0.0015	0.0243	0.0224	0.133	0.0285	0.1113	0.0604	0.0043
1	rs4523510	14872671	0.75	0.745768311887514	0.81	1.06340942734078	0.603467140947129	0.162824983309083	0.01	0.0067	0.0794	0.0157	0.0412	0.0222	0.0241	0.0293	0.0027	0.0327	0.0392	0.1125	0.0025	0.0361	0.1053	0.0229	0.0209	0.0052	0.0015	0.0244	0.0224	0.1329	0.0286	0.1112	0.0604	0.0043
1	rs4276916	14873205	0.75	0.745768311887514	0.8	1.14699780192835	0.596389886435643	0.159429859138045	0.01	0.0067	0.0794	0.0157	0.0412	0.0222	0.0241	0.0293	0.0027	0.0328	0.0392	0.1124	0.0025	0.0361	0.1053	0.0229	0.0208	0.0052	0.0015	0.0244	0.0224	0.1329	0.0286	0.1111	0.0604	0.0043
1	rs12025585	14875147	0.75	0.745768311887514	0.79	1.23450020912344	0.609059797107112	0.157597423766489	0.01	0.0067	0.0795	0.0156	0.0412	0.0222	0.0241	0.0294	0.0026	0.033	0.0391	0.1125	0.0024	0.0361	0.105	0.0231	0.0208	0.0052	0.0015	0.0244	0.0224	0.1328	0.0286	0.1113	0.0604	0.0043
1	rs4074528	14876580	0.75	0.745768311887514	0.79	1.23450020912344	0.558125981140209	0.178561187598278	0.01	0.0069	0.08	0.0157	0.0411	0.0223	0.0247	0.0297	0.0027	0.0328	0.039	0.1122	0.0024	0.0365	0.104	0.0233	0.021	0.005	0.0014	0.0242	0.0225	0.1326	0.0286	0.111	0.0602	0.0041
1	rs12037608	14877802	0.75	0.745768311887514	0.79	1.23450020912344	0.525825026012114	0.237876357464678	0.0102	0.0074	0.0808	0.0161	0.0412	0.0228	0.0252	0.03	0.0027	0.0332	0.0388	0.1113	0.0022	0.0357	0.1022	0.0234	0.0217	0.0048	0.0014	0.0244	0.0222	0.1322	0.0284	0.1125	0.0592	0.004
1	rs114040514	14877919	0.75	0.745768311887514	0.8	1.14699780192835	0.558657613108737	0.231926527841757	0.01	0.0074	0.0808	0.0162	0.0413	0.0228	0.0252	0.03	0.0027	0.0333	0.0387	0.1114	0.0022	0.0357	0.1019	0.0234	0.0217	0.0048	0.0014	0.0244	0.0221	0.1326	0.0284	0.1124	0.0591	0.004
1	rs12031233	14878386	0.75	0.745768311887514	0.8	1.14699780192835	0.539995998452961	0.292324603927345	0.0102	0.0077	0.0807	0.0165	0.0421	0.0228	0.0254	0.03	0.0027	0.0337	0.0386	0.1112	0.0022	0.036	0.0999	0.0238	0.0222	0.0046	0.0014	0.0244	0.0216	0.1329	0.0291	0.1109	0.0591	0.004
1	rs4661290	14880016	0.76	0.674502615793853	0.8	1.14699780192835	0.502373996360168	0.230282445948901	0.0105	0.0083	0.082	0.0176	0.0426	0.0225	0.0261	0.0292	0.0027	0.0338	0.0398	0.1088	0.0022	0.0373	0.0963	0.0238	0.0231	0.0041	0.0013	0.0251	0.022	0.133	0.0283	0.1097	0.0595	0.0038
1	rs12041203	14880926	0.76	0.674502615793853	0.8	1.14699780192835	0.41187499289618	0.212771465328393	0.0106	0.0085	0.0827	0.0179	0.0431	0.0226	0.0263	0.0291	0.0028	0.0338	0.0403	0.1081	0.0023	0.0376	0.0949	0.0242	0.0235	0.0039	0.0014	0.0253	0.0219	0.1328	0.0282	0.1084	0.0597	0.0037
1	rs67776503	14881158	0.76	0.674502615793853	0.81	1.06340942734078	0.408556001784293	0.202612107960775	0.0107	0.0085	0.0828	0.0179	0.0433	0.0227	0.0263	0.029	0.0028	0.0338	0.0403	0.108	0.0023	0.0377	0.0947	0.0242	0.0236	0.0039	0.0014	0.0254	0.0219	0.1327	0.0281	0.1083	0.0597	0.0037
1	rs75518360	14881805	0.76	0.674502615793853	0.8	1.14699780192835	0.414631898198408	0.176053579771191	0.0107	0.0085	0.083	0.018	0.0435	0.0227	0.0262	0.029	0.0028	0.0339	0.0405	0.1081	0.0023	0.0379	0.0941	0.0243	0.0235	0.0038	0.0014	0.0255	0.0218	0.1328	0.0278	0.108	0.0599	0.0036
1	rs58088467	14883674	0.77	0.607778593196603	0.81	1.06340942734078	0.324499482033826	0.153097045109159	0.0108	0.0085	0.0834	0.0183	0.0438	0.0228	0.0258	0.0288	0.0028	0.0339	0.0412	0.1076	0.0024	0.0385	0.0929	0.0247	0.0237	0.0036	0.0014	0.026	0.0214	0.1331	0.0277	0.1069	0.0599	0.0035
1	rs12031919	14884298	0.77	0.607778593196603	0.81	1.06340942734078	0.341213486063929	0.149681578749105	0.0108	0.0085	0.0836	0.0183	0.0439	0.0228	0.0259	0.0288	0.0028	0.034	0.0415	0.1076	0.0024	0.0387	0.0925	0.0249	0.0238	0.0036	0.0014	0.0261	0.0214	0.1328	0.0277	0.1063	0.0599	0.0035
1	rs115796809	14885901	0.77	0.607778593196603	0.79	1.23450020912344	0.359379051931816	0.156156087589922	0.0108	0.0085	0.084	0.0184	0.0439	0.0229	0.0258	0.0288	0.0028	0.034	0.0415	0.1072	0.0024	0.0388	0.0926	0.0248	0.0238	0.0036	0.0015	0.0261	0.0213	0.1328	0.0276	0.1062	0.0598	0.0034
1	rs72647603	14888625	0.77	0.607778593196603	0.79	1.23450020912344	0.31643201637926	0.153573595268174	0.0108	0.0086	0.0844	0.0185	0.044	0.023	0.0258	0.0286	0.0027	0.034	0.0415	0.1068	0.0025	0.039	0.0928	0.025	0.0238	0.0035	0.0015	0.0261	0.0212	0.1328	0.0274	0.1059	0.0596	0.0034
1	rs112526249	14901522	0.75	0.745768311887514	0.79	1.23450020912344	0.110243419274538	0.21759003357919	0.0109	0.009	0.0869	0.0193	0.0455	0.0235	0.025	0.0276	0.0026	0.0337	0.0413	0.1037	0.0031	0.0405	0.0942	0.0263	0.0244	0.0032	0.0019	0.0259	0.0201	0.1325	0.0265	0.1036	0.0593	0.0031
1	rs12118610	14902320	0.75	0.745768311887514	0.79	1.23450020912344	0.0935826803528852	0.223202115815338	0.0109	0.009	0.0869	0.0193	0.0456	0.0235	0.025	0.0275	0.0026	0.0338	0.0416	0.1036	0.0031	0.0406	0.0942	0.0263	0.0244	0.0032	0.0019	0.0259	0.0201	0.1324	0.0264	0.1036	0.0591	0.0031
1	rs4661292	14915147	0.74	0.82166312078733	0.79	1.23450020912344	0.0622558168021222	0.305508201234763	0.0105	0.0092	0.0877	0.0198	0.0451	0.0245	0.0249	0.027	0.0028	0.0336	0.0416	0.1035	0.0031	0.0409	0.0941	0.0265	0.0245	0.0031	0.002	0.0259	0.0199	0.1321	0.0262	0.1036	0.0584	0.0032
1	rs17361593	14915802	0.75	0.745768311887514	0.78	1.32595579198345	0.0585332701374889	0.311262928174853	0.0105	0.0092	0.0875	0.0198	0.0452	0.0245	0.0249	0.0271	0.0027	0.0336	0.0416	0.1036	0.0031	0.041	0.0942	0.0265	0.0245	0.0031	0.002	0.0259	0.0199	0.1321	0.0263	0.1037	0.0582	0.0032
1	rs72647619	14915953	0.75	0.745768311887514	0.78	1.32595579198345	0.0582965471291594	0.314634575488926	0.0105	0.0092	0.0875	0.0198	0.0452	0.0245	0.0249	0.0271	0.0027	0.0336	0.0417	0.1036	0.0031	0.041	0.0942	0.0265	0.0245	0.0031	0.002	0.0259	0.0199	0.1321	0.0263	0.1037	0.0582	0.0032
1	rs116458387	14920119	0.74	0.82166312078733	0.78	1.32595579198345	0.057356014988971	0.326763340541501	0.0105	0.0093	0.0875	0.0199	0.045	0.0245	0.025	0.0272	0.0025	0.0335	0.0415	0.1038	0.0031	0.041	0.0943	0.0268	0.0245	0.0032	0.002	0.0259	0.0199	0.1321	0.0262	0.1036	0.0581	0.0032
1	rs113067057	14921128	0.74	0.82166312078733	0.78	1.32595579198345	0.0561768708316425	0.335087344491429	0.0105	0.0093	0.0874	0.0199	0.045	0.0248	0.025	0.0272	0.0025	0.0336	0.0415	0.1039	0.0031	0.041	0.0942	0.0268	0.0245	0.0032	0.002	0.0259	0.0199	0.1321	0.0262	0.1035	0.0581	0.0032
1	rs72647625	14921877	0.74	0.82166312078733	0.78	1.32595579198345	0.056372262979079	0.346321435366202	0.0105	0.0093	0.0874	0.0199	0.0449	0.0249	0.025	0.0271	0.0025	0.0336	0.0415	0.1039	0.0031	0.041	0.0942	0.0269	0.0245	0.0032	0.002	0.0259	0.0199	0.1321	0.0262	0.1035	0.0581	0.0032
1	rs12096315	14929802	0.74	0.82166312078733	0.78	1.32595579198345	0.0597449357783728	0.359415335251917	0.0105	0.0093	0.0874	0.0199	0.0446	0.0249	0.0251	0.027	0.0024	0.0337	0.0414	0.1044	0.0031	0.041	0.0941	0.0272	0.0244	0.0032	0.002	0.0258	0.0198	0.1322	0.0261	0.1033	0.058	0.0031
1	rs761193	14936284	0.74	0.82166312078733	0.78	1.32595579198345	0.0551190407675116	0.382179258775085	0.0105	0.0093	0.0875	0.0199	0.0447	0.025	0.025	0.027	0.0024	0.0337	0.0412	0.1044	0.0031	0.0411	0.0942	0.0273	0.0244	0.0033	0.002	0.0259	0.0197	0.1321	0.0263	0.1031	0.0578	0.003
1	rs34103159	14940600	0.74	0.82166312078733	0.78	1.32595579198345	0.0551540857895038	0.332510177945449	0.0106	0.0093	0.0876	0.0198	0.0449	0.0251	0.0249	0.027	0.0024	0.0336	0.041	0.1044	0.0032	0.0413	0.0946	0.0273	0.0243	0.0032	0.0019	0.0261	0.0198	0.132	0.0263	0.1029	0.0574	0.0029
1	rs76924483	14941106	0.74	0.82166312078733	0.78	1.32595579198345	0.0555405632312767	0.329327455472933	0.0106	0.0093	0.0874	0.0198	0.045	0.0251	0.0248	0.027	0.0024	0.0337	0.041	0.1045	0.0032	0.0414	0.0947	0.0273	0.0243	0.0032	0.0019	0.0261	0.0198	0.1319	0.0263	0.1029	0.0573	0.0029
1	rs11578959	14944191	0.74	0.82166312078733	0.77	1.42140104222308	0.0561059312020242	0.361046108028788	0.0106	0.0093	0.0875	0.0197	0.0451	0.0252	0.0248	0.0269	0.0024	0.0337	0.0409	0.1044	0.0032	0.0414	0.0949	0.0274	0.0243	0.0032	0.0019	0.0262	0.0197	0.1319	0.0263	0.1029	0.0572	0.0029
1	rs35233872	14945568	0.74	0.82166312078733	0.77	1.42140104222308	0.05656810739188	0.328960794301341	0.0106	0.0093	0.0875	0.0197	0.0451	0.0251	0.0248	0.0269	0.0024	0.0337	0.0409	0.1044	0.0032	0.0415	0.0949	0.0274	0.0243	0.0032	0.0019	0.0262	0.0197	0.1319	0.0263	0.1029	0.0572	0.0029
1	rs75953486	14961717	0.73	0.902267913485346	0.77	1.42140104222308	0.0686926405348471	0.270519294909564	0.0107	0.0094	0.0876	0.0197	0.0457	0.0247	0.0239	0.0266	0.0023	0.034	0.0411	0.1041	0.0033	0.0421	0.096	0.0276	0.0239	0.0029	0.0018	0.0262	0.0197	0.1323	0.026	0.1026	0.0565	0.0031
1	rs77048522	14963447	0.73	0.902267913485346	0.77	1.42140104222308	0.0700383076459116	0.288674221462003	0.0107	0.0095	0.0876	0.0197	0.0457	0.0247	0.0239	0.0266	0.0023	0.034	0.0411	0.1041	0.0033	0.0421	0.0961	0.0276	0.0239	0.0029	0.0018	0.0263	0.0197	0.1324	0.026	0.1026	0.0564	0.0031
1	rs12354173	14973064	0.73	0.902267913485346	0.77	1.42140104222308	0.0746260284889796	0.307782281988098	0.0107	0.0095	0.0876	0.0197	0.0459	0.0246	0.0237	0.0265	0.0022	0.0341	0.0411	0.1042	0.0033	0.0423	0.0965	0.0278	0.0238	0.0028	0.0018	0.0262	0.0197	0.1324	0.0259	0.1024	0.0563	0.0032
1	rs74058927	14973245	0.73	0.902267913485346	0.77	1.42140104222308	0.0747329818810258	0.312225154572281	0.0107	0.0095	0.0876	0.0197	0.0459	0.0246	0.0237	0.0265	0.0022	0.0341	0.0411	0.1042	0.0033	0.0423	0.0965	0.0278	0.0238	0.0028	0.0018	0.0262	0.0197	0.1324	0.0259	0.1024	0.0562	0.0032
1	rs12566144	14974482	0.73	0.902267913485346	0.77	1.42140104222308	0.0752692359563784	0.317291270484632	0.0107	0.0095	0.0876	0.0197	0.0459	0.0246	0.0237	0.0265	0.0022	0.0341	0.0411	0.1042	0.0033	0.0423	0.0966	0.0278	0.0238	0.0028	0.0018	0.0262	0.0197	0.1323	0.0259	0.1024	0.0562	0.0032
1	rs36092172	14975734	0.73	0.902267913485346	0.77	1.42140104222308	0.0756137403373977	0.305986536131528	0.0107	0.0095	0.0877	0.0197	0.0459	0.0246	0.0237	0.0265	0.0022	0.0341	0.0411	0.1042	0.0033	0.0423	0.0966	0.0278	0.0238	0.0028	0.0018	0.0263	0.0197	0.1323	0.0259	0.1024	0.0562	0.0032
1	rs12568088	14978743	0.73	0.902267913485346	0.77	1.42140104222308	0.0773515342832825	0.317775015679637	0.0107	0.0095	0.0877	0.0196	0.0459	0.0246	0.0236	0.0266	0.0023	0.0341	0.0411	0.1043	0.0033	0.0423	0.0967	0.0278	0.0237	0.0028	0.0017	0.0263	0.0197	0.1321	0.0259	0.1023	0.0562	0.0032
1	rs12063080	14992704	0.73	0.902267913485346	0.77	1.42140104222308	0.0877711048960365	0.308381560662893	0.0107	0.0096	0.0879	0.0196	0.0462	0.0247	0.0234	0.0263	0.0023	0.0341	0.0411	0.1042	0.0033	0.0425	0.0964	0.0278	0.0235	0.0027	0.0017	0.0262	0.0198	0.1322	0.0259	0.1025	0.0563	0.0032
1	rs116054106	14993039	0.73	0.902267913485346	0.76	1.52086998948804	0.0879372763593352	0.299191496639808	0.0107	0.0096	0.0879	0.0196	0.0462	0.0247	0.0234	0.0263	0.0023	0.0341	0.0411	0.1042	0.0033	0.0425	0.0964	0.0278	0.0235	0.0027	0.0017	0.0262	0.0198	0.1322	0.0259	0.1025	0.0563	0.0032
1	rs10927493	14994621	0.73	0.902267913485346	0.76	1.52086998948804	0.0949228478101665	0.289732574626647	0.0107	0.0096	0.0881	0.0196	0.0463	0.0247	0.0234	0.0263	0.0023	0.034	0.0411	0.1042	0.003	0.0426	0.0964	0.0278	0.0235	0.0027	0.0017	0.0262	0.0198	0.1322	0.0259	0.1026	0.0564	0.0033
1	rs1028388	14994807	0.73	0.902267913485346	0.76	1.52086998948804	0.0998625344230713	0.31186421620162	0.0107	0.0096	0.0881	0.0197	0.0462	0.0247	0.0235	0.0262	0.0023	0.034	0.041	0.1043	0.003	0.0425	0.0962	0.0279	0.0236	0.0027	0.0017	0.0261	0.0198	0.132	0.0258	0.1031	0.0563	0.0033
1	rs115160036	14999419	0.72	0.987657439684474	0.76	1.52086998948804	0.171480780578361	0.478816553258999	0.0104	0.0097	0.0897	0.0209	0.0464	0.0249	0.0244	0.0254	0.002	0.0333	0.0409	0.103	0.0027	0.0424	0.0967	0.0292	0.0247	0.0026	0.0015	0.026	0.0199	0.1305	0.0258	0.1026	0.0553	0.0032
1	rs12037545	15002813	0.72	0.987657439684474	0.76	1.52086998948804	0.187894998181167	0.54301136817951	0.0104	0.0097	0.0898	0.0209	0.0464	0.025	0.0244	0.0254	0.002	0.0333	0.0409	0.1028	0.0027	0.0424	0.0967	0.0293	0.0248	0.0026	0.0015	0.026	0.02	0.1304	0.0258	0.1025	0.0552	0.0032
1	rs718995	15010607	0.72	0.987657439684474	0.75	1.62439437893061	0.194964335465279	0.541472894597632	0.0104	0.0098	0.09	0.021	0.0467	0.0251	0.0243	0.0253	0.002	0.0334	0.0411	0.1026	0.0027	0.0426	0.0968	0.0293	0.0242	0.0026	0.0014	0.0259	0.02	0.1306	0.0257	0.1025	0.0551	0.0032
1	rs79033096	15023903	0.72	0.987657439684474	0.75	1.62439437893061	0.211114496703811	0.528787263283856	0.0104	0.0097	0.0903	0.021	0.0469	0.0251	0.0242	0.0252	0.002	0.0333	0.0411	0.1025	0.0026	0.0427	0.0969	0.0295	0.0241	0.0026	0.0013	0.0259	0.0202	0.1305	0.0258	0.1025	0.0548	0.0032
1	rs74061315	15038509	0.72	0.987657439684474	0.75	1.62439437893061	0.260431545798739	0.4399413026723	0.0106	0.0097	0.0908	0.0212	0.0471	0.0248	0.0239	0.0252	0.0019	0.0332	0.0412	0.1021	0.0025	0.0431	0.0971	0.0298	0.0241	0.0026	0.0013	0.0257	0.0206	0.1296	0.0257	0.1028	0.0544	0.0033
1	rs16850760	15041735	0.72	0.987657439684474	0.75	1.62439437893061	0.281218349261794	0.421359429142685	0.0106	0.0096	0.0909	0.0212	0.0471	0.0247	0.0239	0.0251	0.0019	0.0332	0.0412	0.1021	0.0025	0.0432	0.0972	0.0299	0.0241	0.0026	0.0013	0.0257	0.0207	0.1295	0.0257	0.1028	0.0542	0.0033
1	rs6704445	15042875	0.72	0.987657439684474	0.75	1.62439437893061	0.312239284560582	0.470568050243746	0.0107	0.0096	0.0908	0.0213	0.0472	0.0246	0.0239	0.0251	0.0019	0.033	0.0413	0.102	0.0028	0.0431	0.0972	0.0301	0.0241	0.0026	0.0013	0.0257	0.0207	0.1297	0.0257	0.1028	0.0542	0.0033
1	rs12045403	15048871	0.72	0.987657439684474	0.75	1.62439437893061	0.286466421706209	0.360920589451984	0.0105	0.0094	0.0908	0.0214	0.0475	0.0245	0.0235	0.0244	0.0021	0.033	0.0414	0.1016	0.0027	0.0438	0.0971	0.0301	0.024	0.0026	0.0013	0.0258	0.0208	0.1293	0.026	0.1024	0.0551	0.0031
1	rs72636626	15051754	0.72	0.987657439684474	0.75	1.62439437893061	0.272356032530145	0.355910055144764	0.0105	0.0094	0.091	0.0216	0.0474	0.0246	0.0233	0.0241	0.0022	0.0331	0.0414	0.1012	0.0027	0.0442	0.0973	0.03	0.024	0.0026	0.0013	0.0258	0.0209	0.1293	0.0261	0.102	0.0551	0.0031
1	rs72636627	15054252	0.72	0.987657439684474	0.75	1.62439437893061	0.272726100477185	0.405069021324154	0.0106	0.0094	0.091	0.0218	0.0474	0.0246	0.0232	0.0239	0.0022	0.0332	0.0415	0.101	0.0026	0.0446	0.0974	0.0299	0.024	0.0026	0.0013	0.0258	0.0209	0.1293	0.0262	0.1017	0.0552	0.0031
1	rs2050126	15056175	0.71	1.0779007643746	0.73	1.8437260274666	0.287417547590157	0.397183414126187	0.0106	0.0094	0.0911	0.0218	0.0475	0.0246	0.023	0.0237	0.0022	0.0333	0.0416	0.1008	0.0026	0.0448	0.0966	0.0299	0.0239	0.0026	0.0013	0.0257	0.0211	0.1291	0.0261	0.1028	0.0553	0.003
1	rs61774076	15057801	0.71	1.0779007643746	0.73	1.8437260274666	0.287417547590157	0.416649911554731	0.0105	0.0093	0.0912	0.0218	0.0476	0.0247	0.023	0.0234	0.0022	0.0332	0.0415	0.1008	0.0025	0.0449	0.0965	0.0303	0.0239	0.0027	0.0013	0.0255	0.0212	0.1291	0.0261	0.1024	0.0553	0.003
1	rs12096885	15059948	0.71	1.0779007643746	0.73	1.8437260274666	0.285516982638375	0.612312179052066	0.0106	0.0093	0.0915	0.0222	0.0482	0.0257	0.0237	0.0232	0.0022	0.0334	0.0414	0.1006	0.0025	0.0463	0.0939	0.0303	0.0247	0.003	0.0014	0.0257	0.0222	0.1282	0.0261	0.0992	0.0557	0.0029
1	rs79060551	15062221	0.71	1.0779007643746	0.73	1.8437260274666	0.282537281642227	0.626465909119728	0.0105	0.0093	0.0915	0.0225	0.0483	0.0258	0.0239	0.0228	0.0022	0.0331	0.0415	0.1005	0.0024	0.0469	0.0939	0.0303	0.025	0.0031	0.0014	0.0256	0.0225	0.128	0.0263	0.0987	0.0555	0.0028
1	rs76229933	15064757	0.7	1.17306168852618	0.73	1.8437260274666	0.297797027047274	0.700562895930641	0.0105	0.0093	0.0913	0.0226	0.0483	0.026	0.024	0.0228	0.0022	0.033	0.0415	0.1003	0.0024	0.047	0.0936	0.0306	0.0253	0.0032	0.0015	0.0255	0.0227	0.1279	0.0262	0.0983	0.0555	0.0027
1	rs12144974	15065364	0.7	1.17306168852618	0.73	1.8437260274666	0.307187717612328	0.654559034165071	0.0105	0.0093	0.0913	0.0227	0.0483	0.026	0.024	0.0228	0.0022	0.033	0.0415	0.1002	0.0024	0.0471	0.0936	0.0306	0.0252	0.0032	0.0015	0.0255	0.0228	0.1279	0.0262	0.0982	0.0554	0.0027
1	rs75837905	15066263	0.7	1.17306168852618	0.73	1.8437260274666	0.297118337235991	0.658951340348905	0.0106	0.0093	0.0911	0.0228	0.0483	0.0263	0.0241	0.0228	0.0022	0.033	0.0415	0.1002	0.0024	0.0471	0.0935	0.0305	0.0252	0.0032	0.0015	0.0255	0.0228	0.1279	0.0262	0.098	0.0555	0.0027
1	rs10803311	15066944	0.7	1.17306168852618	0.73	1.8437260274666	0.298622256792763	0.705023318079175	0.0106	0.0093	0.0909	0.0228	0.0483	0.0265	0.0242	0.0229	0.0022	0.033	0.0415	0.1002	0.0024	0.0471	0.0934	0.0305	0.0252	0.0032	0.0015	0.0256	0.0228	0.1279	0.0263	0.0978	0.0555	0.0028
1	rs12132834	15072279	0.71	1.0779007643746	0.73	1.8437260274666	0.294797651751113	0.651196190795417	0.0106	0.0092	0.0906	0.0226	0.0485	0.0265	0.024	0.0233	0.0022	0.033	0.0414	0.0996	0.0024	0.0472	0.0936	0.0306	0.0249	0.0032	0.0015	0.0258	0.0233	0.128	0.0263	0.0975	0.0555	0.0028
1	rs6429677	15075767	0.71	1.0779007643746	0.73	1.8437260274666	0.322169178893118	0.597662511720021	0.0107	0.0091	0.0904	0.0224	0.0487	0.0265	0.0238	0.0234	0.0021	0.0331	0.0413	0.0993	0.0024	0.0473	0.0937	0.0307	0.0248	0.0032	0.0016	0.026	0.0235	0.1282	0.0264	0.0974	0.0555	0.0028
1	rs72636633	15077934	0.71	1.0779007643746	0.73	1.8437260274666	0.330876194369195	0.597232920136271	0.0107	0.009	0.0903	0.0224	0.0489	0.0264	0.0238	0.0235	0.0021	0.0332	0.0411	0.0994	0.0024	0.0473	0.0931	0.0307	0.0247	0.0032	0.0016	0.026	0.0237	0.1283	0.0264	0.0966	0.0564	0.0029
1	rs34941082	15078003	0.71	1.0779007643746	0.73	1.8437260274666	0.321714278784667	0.597948947067944	0.0108	0.009	0.0903	0.0223	0.0489	0.0264	0.0238	0.0235	0.0021	0.0332	0.041	0.0994	0.0025	0.0473	0.0931	0.0308	0.0247	0.0032	0.0017	0.026	0.0237	0.1282	0.0263	0.0966	0.0564	0.0029
1	rs72636637	15080728	0.7	1.17306168852618	0.73	1.8437260274666	0.343091738308761	0.587515390318562	0.0108	0.0088	0.0902	0.0223	0.0492	0.0262	0.0238	0.0236	0.0021	0.0334	0.0411	0.0995	0.0025	0.0474	0.0925	0.0308	0.0246	0.0033	0.0017	0.026	0.0238	0.1282	0.0263	0.0958	0.0574	0.0029
1	rs6672687	15081424	0.7	1.17306168852618	0.73	1.8437260274666	0.355270732558081	0.632990417751089	0.0107	0.0087	0.0902	0.0223	0.0493	0.0262	0.0238	0.0237	0.0021	0.0334	0.0411	0.0995	0.0025	0.0474	0.0924	0.0309	0.0246	0.0033	0.0017	0.026	0.0239	0.1282	0.0263	0.0956	0.0576	0.0029
1	rs58313877	15082319	0.7	1.17306168852618	0.73	1.8437260274666	0.327093352662406	0.584807048877221	0.0107	0.0086	0.0902	0.0223	0.0493	0.0261	0.0236	0.0237	0.0021	0.0335	0.0411	0.0996	0.0024	0.0474	0.0924	0.0308	0.0245	0.0032	0.002	0.026	0.0239	0.1282	0.0265	0.0954	0.0576	0.0029
1	rs35437590	15089952	0.71	1.0779007643746	0.73	1.8437260274666	0.295956784334093	0.411694380356892	0.0109	0.0088	0.0895	0.0227	0.0494	0.0254	0.0239	0.0238	0.0024	0.0339	0.0411	0.1001	0.0026	0.0474	0.0929	0.0303	0.0241	0.0033	0.0021	0.0265	0.0239	0.127	0.0264	0.0946	0.0577	0.0031
1	rs10927543	15090541	0.71	1.0779007643746	0.73	1.8437260274666	0.327042388688088	0.358788674654465	0.0109	0.0086	0.0887	0.023	0.0494	0.0253	0.0237	0.0237	0.0023	0.034	0.0416	0.1001	0.0028	0.0474	0.0926	0.0305	0.0238	0.0034	0.0022	0.0268	0.0241	0.1271	0.0266	0.0943	0.0576	0.0033
1	rs732470	15093471	0.71	1.0779007643746	0.73	1.8437260274666	0.453284828104895	0.298835134575165	0.0105	0.0084	0.0871	0.0234	0.049	0.0248	0.0219	0.0253	0.0024	0.0346	0.042	0.0987	0.0034	0.0487	0.0929	0.0304	0.0239	0.0034	0.0028	0.0279	0.0253	0.1271	0.0263	0.0918	0.058	0.0039
1	rs77167532	15095757	0.7	1.17306168852618	0.72	1.95958679296424	0.649296857379905	0.269598107849824	0.0104	0.0082	0.086	0.0237	0.0492	0.0249	0.0212	0.0257	0.0028	0.035	0.0422	0.0981	0.0041	0.0492	0.092	0.0302	0.0237	0.0034	0.0033	0.0287	0.0258	0.1266	0.0259	0.0907	0.0578	0.0046
1	rs10803317	15095773	0.7	1.17306168852618	0.72	1.95958679296424	0.655222384401461	0.283400194839941	0.0104	0.0082	0.086	0.0237	0.0492	0.0249	0.0212	0.0257	0.0028	0.035	0.0422	0.0981	0.0041	0.0492	0.092	0.0302	0.0237	0.0034	0.0033	0.0287	0.0258	0.1265	0.0259	0.0907	0.0578	0.0046
1	rs112209213	15096766	0.7	1.17306168852618	0.72	1.95958679296424	0.734972514158083	0.285154906800068	0.0106	0.0081	0.0857	0.0237	0.0492	0.0248	0.0212	0.0258	0.003	0.0351	0.0422	0.0979	0.0043	0.0493	0.0919	0.03	0.0237	0.0034	0.0037	0.029	0.0262	0.1258	0.0258	0.0904	0.0576	0.0049
1	rs12077960	15097427	0.69	1.27319915016337	0.7	2.20381911708785	0.845357922814901	0.27827221714085	0.0108	0.0081	0.0854	0.0237	0.0492	0.0247	0.0211	0.026	0.0031	0.0351	0.0417	0.0982	0.0045	0.0494	0.0915	0.0298	0.0237	0.0035	0.004	0.0292	0.0265	0.1252	0.0258	0.0904	0.0579	0.0051
1	rs12133138	15098043	0.69	1.27319915016337	0.7	2.20381911708785	0.982539666137623	0.288086756597189	0.0109	0.0081	0.085	0.0236	0.0496	0.0247	0.0206	0.0264	0.0032	0.0353	0.0418	0.0982	0.0047	0.0496	0.0912	0.0299	0.0236	0.0035	0.0043	0.0293	0.0269	0.1244	0.0259	0.0899	0.0578	0.0052
1	rs4661523	15099523	0.68	1.37836760343813	0.7	2.20381911708785	1.51369738670512	0.304910597509606	0.0113	0.0079	0.0828	0.0237	0.0506	0.0249	0.0204	0.0277	0.0034	0.0356	0.0419	0.0988	0.005	0.0504	0.0901	0.0291	0.0233	0.0033	0.0051	0.0294	0.0283	0.1211	0.0259	0.0888	0.059	0.0056
1	rs60295036	15099694	0.68	1.37836760343813	0.7	2.20381911708785	1.67709571953858	0.277459056015846	0.0114	0.0079	0.0824	0.0233	0.0508	0.0248	0.02	0.0278	0.0035	0.0357	0.0421	0.0992	0.005	0.0509	0.0902	0.0289	0.0232	0.0033	0.0052	0.0294	0.0287	0.1198	0.0261	0.0886	0.0592	0.0057
1	rs4661524	15099722	0.68	1.37836760343813	0.69	2.33223441868468	1.84211335229433	0.237544541087902	0.0114	0.0079	0.0822	0.0232	0.0509	0.0248	0.0197	0.0278	0.0034	0.0358	0.042	0.0997	0.0051	0.051	0.0901	0.0289	0.0232	0.0033	0.0053	0.0295	0.0288	0.1198	0.0261	0.0884	0.0591	0.0057
1	rs77905938	15100113	0.67	1.4886173743957	0.69	2.33223441868468	2.57539247814086	0.29836018411788	0.0119	0.008	0.0814	0.0224	0.0515	0.0242	0.0193	0.0282	0.0035	0.0364	0.0417	0.0997	0.0053	0.0511	0.0896	0.0287	0.0235	0.0034	0.006	0.0308	0.0289	0.1198	0.0263	0.0878	0.0575	0.0062
1	rs61772274	15100216	0.67	1.4886173743957	0.69	2.33223441868468	2.6083310413968	0.356035074889477	0.012	0.008	0.0804	0.0224	0.0522	0.0243	0.0194	0.029	0.0036	0.0369	0.0419	0.0985	0.0054	0.0512	0.0884	0.0288	0.0236	0.0036	0.0062	0.0306	0.029	0.1191	0.0273	0.0878	0.0571	0.0063
1	rs12088443	15101344	0.66	1.60399499294412	0.69	2.33223441868468	2.27876069113165	0.315358472342807	0.0116	0.0077	0.0791	0.0217	0.0547	0.0237	0.019	0.0303	0.0036	0.039	0.0427	0.0949	0.0046	0.0526	0.0872	0.0286	0.0241	0.0032	0.0057	0.0331	0.0294	0.1177	0.0289	0.0873	0.0567	0.0054
1	rs78300792	15101423	0.66	1.60399499294412	0.69	2.33223441868468	2.28583265324672	0.314996462279819	0.0116	0.0077	0.0791	0.0217	0.0547	0.0237	0.019	0.0304	0.0036	0.0391	0.0428	0.0948	0.0046	0.0527	0.0872	0.0286	0.0241	0.0032	0.0057	0.0332	0.0295	0.1177	0.0289	0.0873	0.0567	0.0054
1	rs4661303	15101472	0.66	1.60399499294412	0.69	2.33223441868468	2.3095340268248	0.32189561956848	0.0116	0.0077	0.079	0.0217	0.0548	0.0237	0.019	0.0304	0.0036	0.0391	0.0428	0.0948	0.0046	0.0527	0.0872	0.0286	0.0242	0.0032	0.0057	0.0332	0.0295	0.1177	0.0289	0.0873	0.0567	0.0054
1	rs12143023	15102854	0.66	1.60399499294412	0.69	2.33223441868468	2.36490473209972	0.332632768642201	0.0116	0.0077	0.079	0.0217	0.0549	0.0237	0.0189	0.0305	0.0036	0.0392	0.0428	0.0948	0.0046	0.0527	0.0872	0.0286	0.0243	0.0032	0.0056	0.0333	0.0295	0.1176	0.0289	0.0875	0.0567	0.0053
1	rs1473681	15105767	0.66	1.60399499294412	0.69	2.33223441868468	2.41053752076629	0.356785456462011	0.0115	0.0078	0.0789	0.0217	0.0553	0.0236	0.0186	0.0305	0.0035	0.0392	0.043	0.0947	0.0046	0.0528	0.0875	0.0286	0.0244	0.0031	0.0056	0.0334	0.0295	0.1174	0.029	0.0875	0.0564	0.0052
1	rs56100892	15108686	0.66	1.60399499294412	0.68	2.46487600215384	2.37147387775933	0.380139944566492	0.0114	0.0077	0.0787	0.0217	0.0555	0.0236	0.0188	0.0306	0.0036	0.0392	0.0431	0.0943	0.0045	0.0529	0.0876	0.0287	0.0246	0.0031	0.0055	0.0336	0.0297	0.1173	0.0297	0.0871	0.056	0.0051
1	rs61772277	15109680	0.66	1.60399499294412	0.69	2.33223441868468	2.38545243459088	0.414170130760809	0.0114	0.0077	0.0787	0.0217	0.0556	0.0236	0.0187	0.0306	0.0036	0.0392	0.0431	0.0943	0.0045	0.0529	0.0877	0.0287	0.0246	0.0031	0.0055	0.0336	0.0297	0.1173	0.0297	0.0871	0.0559	0.0051
1	rs2744870	15110982	0.66	1.60399499294412	0.69	2.33223441868468	2.39062754558138	0.47394408295837	0.0113	0.0077	0.0789	0.0217	0.0557	0.0236	0.0187	0.0306	0.0036	0.0391	0.0432	0.0944	0.0045	0.0529	0.0874	0.0287	0.0243	0.0031	0.0055	0.0337	0.0298	0.1173	0.0298	0.0872	0.0559	0.0051
1	rs804127	15113132	0.66	1.60399499294412	0.69	2.33223441868468	2.31325897219599	0.485605192571948	0.0113	0.0076	0.0788	0.0217	0.0558	0.0235	0.0188	0.0307	0.0035	0.0391	0.0432	0.0947	0.0046	0.0529	0.0875	0.0286	0.024	0.0031	0.0055	0.0337	0.0298	0.1174	0.0299	0.0873	0.0556	0.005
1	rs115684290	15113781	0.66	1.60399499294412	0.69	2.33223441868468	2.31919956067719	0.506667077131375	0.0113	0.0076	0.0788	0.0217	0.0558	0.0235	0.0188	0.0307	0.0036	0.0391	0.0432	0.0947	0.0045	0.0528	0.0875	0.0286	0.024	0.0031	0.0055	0.0337	0.0298	0.1173	0.0299	0.0873	0.0556	0.005
1	rs116272941	15114800	0.66	1.60399499294412	0.69	2.33223441868468	2.24950465661977	0.524899123539772	0.0113	0.0077	0.0788	0.0217	0.0558	0.0235	0.0188	0.0307	0.0036	0.0393	0.0433	0.0946	0.0045	0.0529	0.0875	0.0282	0.024	0.0031	0.0055	0.0337	0.0298	0.1172	0.03	0.0872	0.0555	0.0051
1	rs1721831	15115510	0.66	1.60399499294412	0.69	2.33223441868468	2.18244065661745	0.533518189909314	0.0113	0.0077	0.0788	0.0217	0.0558	0.0236	0.0188	0.0308	0.0036	0.0392	0.0433	0.0946	0.0045	0.0529	0.0875	0.0282	0.024	0.0032	0.0055	0.0338	0.0298	0.117	0.03	0.0872	0.0558	0.005
1	rs1737356	15116033	0.66	1.60399499294412	0.69	2.33223441868468	2.23382844799301	0.509556725914749	0.0113	0.0076	0.0789	0.0217	0.0561	0.0236	0.0188	0.0308	0.0036	0.0392	0.0434	0.0947	0.0045	0.0529	0.0874	0.0281	0.024	0.0032	0.0055	0.034	0.0291	0.117	0.03	0.0872	0.0558	0.005
1	rs34569339	15118811	0.66	1.60399499294412	0.69	2.33223441868468	2.18461216255669	0.467602346928343	0.0113	0.0079	0.079	0.0216	0.0566	0.0235	0.0187	0.0308	0.0036	0.0393	0.0434	0.0944	0.0045	0.053	0.0869	0.0281	0.024	0.0032	0.0055	0.0341	0.0291	0.1171	0.0302	0.0871	0.0556	0.0049
1	rs72636689	15120027	0.66	1.60399499294412	0.69	2.33223441868468	1.91723952770651	0.485877250230223	0.0113	0.0082	0.0786	0.0216	0.057	0.0235	0.0187	0.0309	0.0036	0.0394	0.0434	0.0942	0.0045	0.0531	0.0865	0.028	0.024	0.0031	0.0052	0.0342	0.0293	0.1171	0.0305	0.0871	0.0555	0.0048
1	rs2011956	15120133	0.66	1.60399499294412	0.69	2.33223441868468	2.36502198766752	0.529204274829661	0.0111	0.0082	0.0787	0.0218	0.0569	0.0233	0.0187	0.0311	0.0036	0.0395	0.0434	0.0944	0.0044	0.0531	0.086	0.0279	0.0241	0.0033	0.0057	0.0344	0.0294	0.117	0.0305	0.0869	0.0553	0.0048
1	rs1737350	15123189	0.66	1.60399499294412	0.69	2.33223441868468	2.60941911330482	0.4847892551313	0.0111	0.0077	0.0786	0.0216	0.0575	0.0234	0.0189	0.0313	0.0035	0.0398	0.0434	0.0944	0.0042	0.0534	0.0856	0.0277	0.0243	0.0032	0.0058	0.0346	0.0295	0.1158	0.0314	0.087	0.055	0.0048
1	rs804130	15125699	0.66	1.60399499294412	0.69	2.33223441868468	2.73853085386496	0.489690167730821	0.0107	0.0075	0.0786	0.0221	0.0578	0.0238	0.0193	0.031	0.0036	0.0402	0.0436	0.094	0.0043	0.0533	0.0847	0.0279	0.0246	0.0032	0.006	0.0347	0.0293	0.1148	0.0319	0.0872	0.0545	0.0047
1	rs3930209	15126214	0.66	1.60399499294412	0.69	2.33223441868468	2.633876780407	0.482207788969867	0.0106	0.0074	0.0788	0.0221	0.0577	0.0239	0.0194	0.031	0.0036	0.0405	0.0441	0.0939	0.0044	0.0532	0.0846	0.0278	0.0245	0.0032	0.0061	0.0348	0.0289	0.1143	0.032	0.087	0.0544	0.0047
1	rs78406345	15126664	0.66	1.60399499294412	0.69	2.33223441868468	2.52808277729484	0.499118784882193	0.0107	0.0075	0.0791	0.0222	0.0575	0.0239	0.0193	0.0311	0.0037	0.0406	0.0441	0.0939	0.0045	0.0529	0.0844	0.0279	0.0245	0.0034	0.0061	0.0348	0.029	0.1145	0.0321	0.0867	0.0538	0.0047
1	rs12563293	15127743	0.66	1.60399499294412	0.69	2.33223441868468	2.38286620752066	0.539376719897522	0.0109	0.0076	0.079	0.0225	0.057	0.0241	0.0197	0.0313	0.004	0.0404	0.0441	0.0936	0.0049	0.0527	0.0843	0.0279	0.0245	0.0035	0.0063	0.0349	0.0292	0.1145	0.0323	0.0859	0.0532	0.0048
1	rs80091148	15130704	0.66	1.60399499294412	0.69	2.33223441868468	2.53275361949624	0.505429932930083	0.0111	0.0075	0.0796	0.0228	0.057	0.0245	0.0199	0.0303	0.0042	0.0407	0.045	0.0934	0.005	0.0526	0.0836	0.0268	0.0247	0.004	0.0067	0.0348	0.0291	0.1134	0.0324	0.0859	0.0528	0.0048
1	rs3916544	15136508	0.66	1.60399499294412	0.69	2.33223441868468	2.31046508353911	0.532125650615653	0.0112	0.0075	0.0795	0.0229	0.057	0.0246	0.0201	0.0307	0.0044	0.0411	0.0453	0.0935	0.0054	0.0525	0.0832	0.0269	0.0248	0.0043	0.0069	0.0344	0.0286	0.1124	0.0329	0.0853	0.0525	0.0049
1	rs57044337	15137739	0.66	1.60399499294412	0.69	2.33223441868468	2.33319655181657	0.549456645860073	0.0115	0.0075	0.0794	0.0229	0.0569	0.0246	0.0201	0.0307	0.0044	0.0412	0.0454	0.0934	0.0055	0.0525	0.083	0.0269	0.0248	0.0044	0.0069	0.0343	0.0287	0.1123	0.033	0.0852	0.0521	0.0049
1	rs192647012	15140711	0.66	1.60399499294412	0.69	2.33223441868468	2.29546642327741	0.571735851294879	0.0115	0.0076	0.079	0.023	0.057	0.0248	0.0204	0.0307	0.0044	0.0414	0.0456	0.0934	0.0056	0.0524	0.0828	0.027	0.0246	0.0045	0.007	0.0341	0.0288	0.1122	0.0334	0.0851	0.0515	0.0049
1	rs57358700	15142364	0.66	1.60399499294412	0.69	2.33223441868468	2.31745182440493	0.578973023438057	0.0115	0.0076	0.0789	0.023	0.057	0.0248	0.0205	0.0308	0.0044	0.0415	0.0456	0.0934	0.0056	0.0523	0.0828	0.027	0.0245	0.0045	0.0071	0.034	0.0289	0.1122	0.0334	0.0851	0.0513	0.0049
1	rs57129795	15143618	0.66	1.60399499294412	0.69	2.33223441868468	2.38898053533243	0.580252453974612	0.0115	0.0076	0.0789	0.023	0.057	0.0248	0.0205	0.0308	0.0044	0.0415	0.0457	0.0934	0.0054	0.0523	0.0828	0.0271	0.0245	0.0046	0.0071	0.034	0.029	0.1123	0.0335	0.0851	0.0511	0.0049
1	rs61772307	15144696	0.66	1.60399499294412	0.69	2.33223441868468	2.36373227770837	0.594084838975179	0.0115	0.0076	0.0789	0.023	0.0571	0.0248	0.0206	0.0308	0.0044	0.0415	0.0457	0.0933	0.0054	0.0522	0.0828	0.0271	0.0245	0.0046	0.0071	0.034	0.029	0.1123	0.0335	0.0851	0.051	0.0049
1	rs77476575	15145803	0.66	1.60399499294412	0.69	2.33223441868468	2.36912709211602	0.599381614782276	0.0115	0.0076	0.0789	0.023	0.0571	0.0248	0.0206	0.0308	0.0044	0.0416	0.0457	0.0933	0.0054	0.0522	0.0827	0.0271	0.0245	0.0046	0.0071	0.034	0.029	0.1123	0.0335	0.0851	0.051	0.0049
1	rs77666513	15149693	0.66	1.60399499294412	0.69	2.33223441868468	2.36818858380775	0.620824184896765	0.0115	0.0074	0.0789	0.023	0.0572	0.0249	0.0209	0.0309	0.0044	0.0418	0.0457	0.0927	0.0056	0.0521	0.0822	0.0272	0.0245	0.0047	0.0072	0.034	0.0289	0.1123	0.0337	0.0848	0.0508	0.005
1	rs6679764	15150652	0.66	1.60399499294412	0.69	2.33223441868468	2.28594864553985	0.659390942408062	0.0115	0.0073	0.0789	0.0231	0.0572	0.025	0.0212	0.0312	0.0045	0.0417	0.0456	0.092	0.0057	0.0519	0.0821	0.0273	0.0249	0.0047	0.0072	0.0342	0.0289	0.112	0.0339	0.0846	0.0506	0.005
1	rs12127407	15152755	0.67	1.4886173743957	0.69	2.33223441868468	2.22266925761684	0.893726606300591	0.0118	0.007	0.078	0.0235	0.0581	0.0253	0.0219	0.0318	0.0051	0.0422	0.0459	0.0894	0.0062	0.0515	0.0807	0.0278	0.0257	0.005	0.0073	0.0339	0.0291	0.1095	0.0353	0.0837	0.0502	0.0055
1	rs17368807	15153369	0.67	1.4886173743957	0.68	2.46487600215384	2.12962939231354	1.05721621913089	0.012	0.007	0.0776	0.0239	0.0576	0.0257	0.0224	0.0322	0.0057	0.0426	0.0462	0.088	0.0066	0.0515	0.0797	0.0281	0.0264	0.0055	0.0075	0.0336	0.0291	0.1074	0.0361	0.0828	0.0503	0.006
1	rs705579	15153656	0.67	1.4886173743957	0.68	2.46487600215384	2.13246403429697	1.15358246997736	0.0121	0.0069	0.0772	0.0241	0.0577	0.0258	0.0227	0.0323	0.0059	0.0428	0.0465	0.0876	0.0068	0.0513	0.0792	0.0283	0.0268	0.0057	0.0076	0.0334	0.029	0.1064	0.0364	0.0823	0.0503	0.0062
1	rs804133	15154443	0.68	1.37836760343813	0.7	2.20381911708785	2.38945107312984	1.55779931261913	0.0125	0.0071	0.076	0.0242	0.0576	0.0259	0.0227	0.0331	0.0069	0.044	0.0471	0.0859	0.0075	0.0506	0.0777	0.0294	0.0277	0.0063	0.0079	0.0333	0.0293	0.1038	0.0373	0.0803	0.0503	0.007
1	rs12134149	15154630	0.68	1.37836760343813	0.7	2.20381911708785	2.51659670712981	1.58428054937916	0.0126	0.0071	0.0762	0.0242	0.058	0.0259	0.0228	0.0332	0.0071	0.0442	0.0469	0.085	0.0075	0.0504	0.0776	0.0295	0.0278	0.0064	0.0079	0.0332	0.0293	0.1037	0.0373	0.0805	0.0499	0.007
1	rs78858642	15158825	0.69	1.27319915016337	0.7	2.20381911708785	2.31617041818819	1.84661794597831	0.0127	0.0073	0.0757	0.0233	0.061	0.026	0.0235	0.0337	0.0075	0.0451	0.0457	0.0836	0.0081	0.0493	0.0764	0.0295	0.0277	0.0071	0.0079	0.0329	0.0288	0.1027	0.0381	0.0812	0.0487	0.0074
1	rs3845593	15162350	0.69	1.27319915016337	0.7	2.20381911708785	2.29837070085506	1.8235911165558	0.0127	0.0074	0.0757	0.0233	0.0613	0.026	0.0236	0.0337	0.0076	0.0452	0.0456	0.0835	0.0081	0.0492	0.0763	0.0295	0.0276	0.0071	0.0079	0.0329	0.0288	0.1027	0.0382	0.0812	0.0486	0.0074
1	rs72638327	15166381	0.69	1.27319915016337	0.7	2.20381911708785	2.15086240219494	1.83669364043305	0.0127	0.0074	0.0756	0.0232	0.0616	0.026	0.0236	0.0338	0.0076	0.0452	0.0455	0.0831	0.0083	0.0493	0.0763	0.0295	0.0276	0.0072	0.0079	0.0328	0.0288	0.1027	0.038	0.0814	0.0486	0.0075
1	rs112777611	15166756	0.69	1.27319915016337	0.7	2.20381911708785	2.13791000859182	1.84271820302091	0.0127	0.0074	0.0756	0.0232	0.0616	0.026	0.0236	0.0338	0.0076	0.0452	0.0455	0.0831	0.0083	0.0493	0.0763	0.0295	0.0276	0.0072	0.0079	0.0328	0.0288	0.1027	0.038	0.0814	0.0486	0.0075
1	rs75836275	15166787	0.69	1.27319915016337	0.7	2.20381911708785	2.12385055749064	1.83244270441919	0.0127	0.0074	0.0756	0.0231	0.0616	0.026	0.0236	0.0338	0.0076	0.0455	0.0455	0.0831	0.0083	0.0493	0.0763	0.0295	0.0273	0.0072	0.0079	0.0328	0.0288	0.1027	0.038	0.0816	0.0485	0.0075
1	rs804132	15169335	0.69	1.27319915016337	0.7	2.20381911708785	2.06477609502203	1.8418320616035	0.0127	0.0074	0.0756	0.0231	0.0618	0.026	0.0237	0.0338	0.0076	0.0455	0.0455	0.083	0.0084	0.0493	0.0764	0.0294	0.0273	0.0073	0.0078	0.0327	0.0288	0.1027	0.0381	0.0816	0.0485	0.0075
1	rs61772322	15170767	0.69	1.27319915016337	0.7	2.20381911708785	2.09165221828095	1.91166511055704	0.0128	0.0075	0.0755	0.0231	0.0621	0.0259	0.0237	0.0335	0.0077	0.0456	0.0455	0.0824	0.0085	0.0491	0.0762	0.0293	0.0275	0.0074	0.0079	0.0326	0.0287	0.1027	0.0385	0.0815	0.0486	0.0076
1	rs35734709	15173187	0.69	1.27319915016337	0.7	2.20381911708785	2.06937847503409	1.87412645347748	0.0128	0.0075	0.0752	0.023	0.0622	0.0256	0.0237	0.0342	0.0077	0.0456	0.0456	0.0822	0.0084	0.0491	0.0761	0.0293	0.0275	0.0074	0.0078	0.0325	0.0287	0.1027	0.0384	0.0819	0.0486	0.0076
1	rs61772359	15176830	0.69	1.27319915016337	0.7	2.20381911708785	2.09751492358065	1.80431602636855	0.0127	0.0075	0.0751	0.023	0.0624	0.0249	0.0237	0.0342	0.0076	0.0457	0.0458	0.0819	0.0084	0.0491	0.076	0.0294	0.0275	0.0074	0.0078	0.0325	0.0287	0.1028	0.0383	0.0827	0.0486	0.0075
1	rs78593891	15177710	0.69	1.27319915016337	0.71	2.07961029109608	2.09525939694105	1.79001149964453	0.0127	0.0075	0.0751	0.023	0.0625	0.0249	0.0237	0.0342	0.0076	0.0457	0.0458	0.0819	0.0084	0.0491	0.076	0.0293	0.0275	0.0074	0.0078	0.0325	0.0287	0.1028	0.0382	0.0827	0.0486	0.0075
1	rs78317465	15178712	0.69	1.27319915016337	0.71	2.07961029109608	2.10654501742286	1.76426987290839	0.0127	0.0075	0.075	0.023	0.0625	0.0249	0.0237	0.0342	0.0076	0.0457	0.0458	0.082	0.0084	0.049	0.0759	0.0293	0.0275	0.0074	0.0078	0.0325	0.0287	0.1028	0.0382	0.0828	0.0486	0.0075
1	rs61773566	15178795	0.69	1.27319915016337	0.72	1.95958679296424	2.16646177504943	1.76057178306688	0.0127	0.0075	0.075	0.0232	0.0626	0.0249	0.0234	0.0342	0.0076	0.0457	0.0455	0.082	0.0084	0.049	0.0759	0.0293	0.0275	0.0074	0.0078	0.0325	0.0287	0.1031	0.0382	0.0828	0.0486	0.0075
1	rs116410803	15181575	0.69	1.27319915016337	0.73	1.8437260274666	2.14108892672071	1.83279689534382	0.0126	0.0075	0.0747	0.023	0.0635	0.0249	0.0235	0.0342	0.0076	0.0458	0.0455	0.0819	0.0082	0.049	0.0755	0.0295	0.0274	0.0073	0.0077	0.0323	0.0286	0.1031	0.0384	0.0832	0.0485	0.0075
1	rs3856273	15182153	0.7	1.17306168852618	0.74	1.73200383724441	1.9595375122315	1.79919276420418	0.0127	0.0077	0.0739	0.023	0.0646	0.0246	0.0239	0.0345	0.0075	0.0458	0.0456	0.0817	0.0082	0.0489	0.0744	0.0301	0.0275	0.0073	0.0075	0.0313	0.0278	0.1037	0.0392	0.0843	0.048	0.0075
1	rs804129	15183309	0.71	1.0779007643746	0.75	1.62439437893061	1.25411999154316	1.48444008148287	0.0124	0.0086	0.0738	0.0218	0.0671	0.0246	0.0243	0.0353	0.0071	0.0466	0.0454	0.081	0.008	0.0486	0.0748	0.0299	0.0266	0.007	0.0068	0.0278	0.0261	0.1073	0.0411	0.0856	0.0462	0.0071
1	rs4661307	15183731	0.72	0.987657439684474	0.75	1.62439437893061	1.17631172522308	1.40706220446072	0.0122	0.0086	0.0748	0.0217	0.0674	0.0247	0.024	0.0367	0.0069	0.0463	0.0452	0.0814	0.0079	0.0475	0.0751	0.0293	0.0263	0.0072	0.0069	0.0271	0.0256	0.1089	0.0413	0.0862	0.0454	0.0069
1	rs12760105	15184139	0.72	0.987657439684474	0.75	1.62439437893061	0.982880527956594	1.29021164780842	0.012	0.0086	0.0748	0.0217	0.0672	0.0246	0.024	0.0374	0.0066	0.046	0.0453	0.0817	0.0077	0.0474	0.0756	0.0291	0.026	0.0071	0.0066	0.0269	0.0253	0.1108	0.0414	0.0858	0.0453	0.0066
1	rs6429680	15187450	0.72	0.987657439684474	0.76	1.52086998948804	0.823950894901311	1.17762168570473	0.0117	0.0086	0.0753	0.0216	0.0667	0.0247	0.0241	0.0379	0.0063	0.0455	0.0451	0.0821	0.0076	0.0476	0.0761	0.0289	0.0259	0.007	0.0064	0.0271	0.0251	0.113	0.0409	0.0852	0.045	0.0061
1	rs12734818	15191252	0.73	0.902267913485346	0.76	1.52086998948804	0.596115820018459	1.02609090004053	0.0117	0.0084	0.0766	0.0211	0.0655	0.0242	0.0242	0.039	0.0059	0.0453	0.0446	0.0832	0.0076	0.0473	0.0776	0.0279	0.0255	0.0065	0.0061	0.026	0.0245	0.1147	0.041	0.0867	0.045	0.0056
1	rs79271279	15191709	0.73	0.902267913485346	0.75	1.62439437893061	0.546424510670478	1.03735949397993	0.0117	0.0084	0.0767	0.0211	0.0654	0.0241	0.0241	0.0392	0.0059	0.0451	0.0446	0.0833	0.0076	0.0474	0.0779	0.0278	0.0255	0.0064	0.0059	0.0259	0.0244	0.115	0.041	0.0869	0.0449	0.0055
1	rs2462190	15192285	0.73	0.902267913485346	0.76	1.52086998948804	0.499848988391654	0.976473992365484	0.0117	0.0083	0.0768	0.0211	0.0652	0.0241	0.0241	0.0393	0.0058	0.045	0.0446	0.0834	0.0076	0.0476	0.0781	0.0278	0.0254	0.0063	0.0058	0.0258	0.0243	0.1152	0.041	0.0871	0.045	0.0055
1	rs2807568	15192740	0.73	0.902267913485346	0.76	1.52086998948804	0.498022180834077	0.954065818904752	0.0117	0.0083	0.0767	0.0211	0.0652	0.0241	0.0241	0.0394	0.0058	0.0449	0.0446	0.0837	0.0076	0.0474	0.0782	0.0278	0.0254	0.0063	0.0058	0.0258	0.0243	0.1155	0.041	0.0871	0.045	0.0054
1	rs12738857	15197420	0.73	0.902267913485346	0.76	1.52086998948804	0.497518799932312	0.915219321647906	0.0116	0.0084	0.0779	0.021	0.0652	0.024	0.0238	0.0396	0.0057	0.0446	0.0445	0.0843	0.0075	0.0473	0.0779	0.0279	0.0253	0.0063	0.0057	0.0256	0.0245	0.1159	0.0408	0.087	0.0449	0.0052
1	rs12562638	15205817	0.73	0.902267913485346	0.77	1.42140104222308	0.514195384248058	0.891223258530189	0.0115	0.0084	0.0788	0.021	0.0652	0.0239	0.0236	0.0397	0.0056	0.0446	0.0445	0.0844	0.0075	0.0473	0.0778	0.028	0.0252	0.0062	0.0056	0.0256	0.0244	0.1159	0.0408	0.087	0.0449	0.005
1	rs2690024	15211824	0.73	0.902267913485346	0.78	1.32595579198345	0.434481040820311	0.839915905753411	0.0112	0.0084	0.0789	0.021	0.0652	0.0238	0.0234	0.0397	0.0054	0.0446	0.0449	0.0846	0.0074	0.0477	0.078	0.0277	0.0249	0.0062	0.0055	0.0255	0.0245	0.1162	0.0407	0.0868	0.045	0.0049
1	rs115849630	15213819	0.74	0.82166312078733	0.78	1.32595579198345	0.273745185705613	0.731167291906236	0.0103	0.0083	0.0801	0.0217	0.0644	0.0237	0.0236	0.0405	0.0048	0.0447	0.0441	0.0848	0.0065	0.0482	0.0794	0.0269	0.0245	0.0055	0.0045	0.0253	0.0246	0.1184	0.0406	0.0873	0.0451	0.0044
1	rs10927567	15216378	0.73	0.902267913485346	0.78	1.32595579198345	0.226025279329845	0.792609954370469	0.009	0.0081	0.0815	0.0223	0.0632	0.0235	0.0239	0.0415	0.004	0.0445	0.0433	0.0852	0.0054	0.0486	0.081	0.0258	0.0239	0.0046	0.0037	0.0246	0.0244	0.122	0.0414	0.0878	0.0452	0.0037
1	rs12029721	15216489	0.73	0.902267913485346	0.78	1.32595579198345	0.225357890755024	0.770088051315477	0.009	0.0079	0.0814	0.0223	0.0632	0.0235	0.024	0.0415	0.004	0.0445	0.0432	0.0853	0.0054	0.0486	0.0812	0.0258	0.024	0.0046	0.0037	0.0246	0.0244	0.1221	0.0414	0.0879	0.0452	0.0037
1	rs12042001	15218322	0.73	0.902267913485346	0.78	1.32595579198345	0.200891336804362	0.733868297683813	0.0089	0.0075	0.0813	0.0221	0.063	0.0238	0.0243	0.0415	0.0039	0.0444	0.0431	0.0856	0.0053	0.0487	0.0818	0.0258	0.0244	0.0047	0.0036	0.024	0.0243	0.1227	0.0415	0.0875	0.0451	0.0036
1	rs72638345	15218452	0.73	0.902267913485346	0.79	1.23450020912344	0.201634417629839	0.735670185854116	0.0089	0.0075	0.0813	0.0221	0.063	0.0238	0.0243	0.0415	0.0039	0.0444	0.0431	0.0856	0.0053	0.0487	0.0819	0.0258	0.0244	0.0047	0.0036	0.024	0.0243	0.1227	0.0415	0.0875	0.0451	0.0036
1	rs72638346	15221551	0.73	0.902267913485346	0.79	1.23450020912344	0.209750849058124	0.752534347445647	0.0087	0.0076	0.0817	0.022	0.0629	0.024	0.0244	0.0418	0.0038	0.0443	0.0428	0.0857	0.005	0.0486	0.0821	0.0257	0.0247	0.0046	0.0035	0.0238	0.0245	0.1232	0.0414	0.0874	0.045	0.0035
1	rs2807555	15226055	0.73	0.902267913485346	0.79	1.23450020912344	0.199838057993358	0.766449062589545	0.0085	0.0075	0.0822	0.0218	0.0627	0.0242	0.0245	0.042	0.0036	0.0441	0.0424	0.0862	0.0049	0.0487	0.0825	0.0257	0.0247	0.0045	0.0033	0.0236	0.0245	0.1239	0.0412	0.0873	0.0449	0.0034
1	rs2807556	15231026	0.73	0.902267913485346	0.8	1.14699780192835	0.192095831804923	0.804382004723605	0.0084	0.0074	0.0828	0.0217	0.0624	0.0244	0.0246	0.042	0.0033	0.044	0.042	0.0865	0.0045	0.0488	0.0832	0.0257	0.0245	0.0045	0.0029	0.0235	0.0248	0.1248	0.0411	0.0871	0.0447	0.0032
1	rs10449293	15234557	0.73	0.902267913485346	0.8	1.14699780192835	0.179067076989069	0.817726954759765	0.0082	0.0074	0.083	0.0216	0.0622	0.0246	0.025	0.0419	0.0031	0.0439	0.0417	0.0863	0.0044	0.049	0.0838	0.0256	0.0242	0.0043	0.0028	0.0234	0.025	0.1254	0.041	0.0874	0.0447	0.0031
1	rs2690028	15240917	0.73	0.902267913485346	0.8	1.14699780192835	0.177971667026815	0.857724546658388	0.0078	0.0074	0.0834	0.0213	0.0618	0.0249	0.0256	0.0418	0.0029	0.0435	0.0417	0.0867	0.004	0.0492	0.0845	0.0255	0.0244	0.0041	0.0026	0.0231	0.0251	0.1255	0.0409	0.0882	0.044	0.003
1	rs7547573	15243757	0.73	0.902267913485346	0.8	1.14699780192835	0.174096340799738	0.869691520715289	0.0077	0.0074	0.0838	0.0213	0.0616	0.0249	0.0257	0.0419	0.0029	0.0434	0.0415	0.0868	0.004	0.049	0.0851	0.0251	0.0245	0.004	0.0026	0.0231	0.0252	0.1258	0.0408	0.0881	0.044	0.003
1	rs79418535	15247407	0.73	0.902267913485346	0.8	1.14699780192835	0.19072757254373	0.931287406885782	0.0075	0.0073	0.0844	0.0211	0.0614	0.0249	0.0258	0.0419	0.0027	0.0433	0.0416	0.0873	0.0038	0.0488	0.0856	0.025	0.0247	0.0037	0.0025	0.0231	0.0253	0.1261	0.0408	0.0881	0.0437	0.0029
1	rs2690031	15247464	0.73	0.902267913485346	0.8	1.14699780192835	0.190917274070287	0.9323921608319	0.0075	0.0073	0.0844	0.0211	0.0614	0.0249	0.0258	0.0419	0.0027	0.0433	0.0416	0.0873	0.0038	0.0488	0.0856	0.025	0.0247	0.0037	0.0025	0.0231	0.0253	0.1261	0.0408	0.0881	0.0437	0.0029
1	rs10927579	15253670	0.72	0.987657439684474	0.8	1.14699780192835	0.196426975019075	1.0090719363494	0.007	0.0073	0.0853	0.0208	0.0611	0.0247	0.026	0.0417	0.0024	0.0431	0.0418	0.0877	0.0036	0.0488	0.0861	0.0244	0.0249	0.0036	0.0023	0.0231	0.0256	0.1268	0.0409	0.0876	0.0438	0.0028
1	rs115945667	15260020	0.72	0.987657439684474	0.81	1.06340942734078	0.187631863371356	1.02576928481658	0.0066	0.0074	0.0857	0.0205	0.0608	0.0248	0.026	0.0415	0.0022	0.0431	0.0419	0.0882	0.0035	0.0486	0.0868	0.0242	0.0248	0.0035	0.002	0.023	0.0257	0.1269	0.0407	0.0882	0.0437	0.0026
1	rs10927586	15263815	0.72	0.987657439684474	0.81	1.06340942734078	0.196504128630662	1.06968276552496	0.0061	0.0075	0.0862	0.0201	0.0606	0.0249	0.0261	0.0413	0.002	0.043	0.0421	0.0893	0.0035	0.0482	0.0877	0.0234	0.0247	0.0035	0.0017	0.0229	0.0259	0.1268	0.0406	0.0888	0.0437	0.0025
1	rs10803326	15272745	0.72	0.987657439684474	0.81	1.06340942734078	0.247697733168283	1.13094328883832	0.0055	0.0078	0.0865	0.019	0.0604	0.0249	0.0258	0.0408	0.0014	0.0425	0.0418	0.0911	0.0034	0.0481	0.0889	0.0226	0.0246	0.0034	0.0012	0.0233	0.0263	0.127	0.0402	0.0905	0.044	0.0023
1	rs7546786	15273097	0.72	0.987657439684474	0.8	1.14699780192835	0.256431558696229	1.14143249490796	0.0052	0.0078	0.0865	0.019	0.0604	0.0249	0.0258	0.0407	0.0014	0.0424	0.0418	0.0914	0.0034	0.0481	0.089	0.0226	0.0246	0.0034	0.0011	0.0233	0.0263	0.127	0.0401	0.0906	0.044	0.0023
1	rs61773639	15277493	0.72	0.987657439684474	0.81	1.06340942734078	0.301593358612973	1.36600635442947	0.005	0.0077	0.0863	0.0186	0.0596	0.025	0.0251	0.0408	0.0011	0.0421	0.0418	0.0926	0.003	0.0475	0.0907	0.022	0.0239	0.0033	8e-04	0.0235	0.0267	0.128	0.0405	0.0917	0.0439	0.0017
1	rs7514440	15283217	0.72	0.987657439684474	0.81	1.06340942734078	0.257013722815102	1.4387520354256	0.005	0.0078	0.0863	0.0185	0.0594	0.025	0.0249	0.0408	0.0011	0.0421	0.0418	0.0931	0.0028	0.0474	0.0912	0.0218	0.0237	0.0033	8e-04	0.0236	0.0268	0.1283	0.0407	0.0921	0.0441	0.0015
1	rs16851068	15286572	0.71	1.0779007643746	0.8	1.14699780192835	0.231742457638215	1.3972041322656	0.0053	0.0077	0.0859	0.0186	0.0592	0.0251	0.0248	0.0407	0.001	0.042	0.0418	0.094	0.0028	0.0474	0.0913	0.0216	0.0237	0.0032	7e-04	0.0237	0.0268	0.1281	0.0405	0.0921	0.044	0.0015
1	rs41301991	15287168	0.71	1.0779007643746	0.8	1.14699780192835	0.235868628474484	1.39873308627853	0.0053	0.0077	0.0861	0.0186	0.0592	0.0251	0.0248	0.0406	0.001	0.042	0.0418	0.0943	0.0028	0.0472	0.091	0.0216	0.0237	0.0032	7e-04	0.0237	0.0269	0.1281	0.0405	0.0922	0.0439	0.0015
1	rs10492985	15288789	0.71	1.0779007643746	0.8	1.14699780192835	0.238140169810605	1.39941270964656	0.0053	0.0077	0.0863	0.0187	0.0591	0.0251	0.0247	0.0406	0.001	0.0419	0.0417	0.094	0.0028	0.0472	0.091	0.0215	0.0238	0.0032	7e-04	0.0237	0.0269	0.1282	0.0404	0.0922	0.0442	0.0015
1	rs79639011	15288810	0.71	1.0779007643746	0.81	1.06340942734078	0.238183144732527	1.39890298703154	0.0053	0.0077	0.0863	0.0187	0.0591	0.0251	0.0247	0.0406	0.001	0.0419	0.0417	0.094	0.0028	0.0472	0.091	0.0215	0.0238	0.0032	7e-04	0.0237	0.0269	0.1282	0.0404	0.0922	0.0442	0.0015
1	rs10927602	15295333	0.71	1.0779007643746	0.81	1.06340942734078	0.224151051878715	1.39635483227064	0.0053	0.0077	0.0863	0.0188	0.059	0.0251	0.0246	0.0405	0.0011	0.0419	0.0416	0.0941	0.0029	0.0473	0.0911	0.0215	0.0238	0.0033	7e-04	0.0239	0.0269	0.1281	0.0404	0.0922	0.0442	0.0015
1	rs2175773	15299672	0.71	1.0779007643746	0.81	1.06340942734078	0.227321473369545	1.48512628211855	0.0053	0.0074	0.086	0.0188	0.0588	0.0251	0.0241	0.0408	0.001	0.042	0.0412	0.0941	0.0029	0.047	0.0914	0.0215	0.0237	0.0033	7e-04	0.024	0.0272	0.1279	0.0405	0.0932	0.044	0.0016
1	rs4661309	15301165	0.71	1.0779007643746	0.79	1.23450020912344	0.238269107423904	1.48203877803212	0.0054	0.0074	0.0859	0.0188	0.0589	0.0251	0.0241	0.0407	0.001	0.042	0.0412	0.0941	0.0029	0.047	0.0914	0.0215	0.0237	0.0033	7e-04	0.024	0.0272	0.1283	0.0405	0.0932	0.0437	0.0016
1	rs4080918	15309861	0.71	1.0779007643746	0.78	1.32595579198345	0.239000481875012	1.39346784849493	0.0056	0.0073	0.0859	0.0186	0.059	0.025	0.0238	0.0406	0.001	0.042	0.0413	0.094	0.0028	0.0469	0.0921	0.0215	0.0235	0.0032	7e-04	0.0239	0.0274	0.1289	0.0397	0.0935	0.0438	0.0015
1	rs77093669	15312879	0.7	1.17306168852618	0.78	1.32595579198345	0.314631527475564	1.55347891921664	0.006	0.0066	0.0868	0.0179	0.0576	0.0251	0.0218	0.0411	0.0012	0.0409	0.0416	0.0929	0.003	0.0454	0.0946	0.0215	0.0231	0.0039	0.0011	0.025	0.0281	0.1279	0.0395	0.096	0.043	0.0015
1	rs72639813	15313292	0.7	1.17306168852618	0.78	1.32595579198345	0.338925102807664	1.58930763243394	0.0061	0.0065	0.0868	0.0178	0.0575	0.0248	0.0217	0.0411	0.0013	0.0407	0.0417	0.0928	0.003	0.0453	0.0948	0.0215	0.0232	0.004	0.0012	0.0251	0.0282	0.1278	0.0395	0.0965	0.0429	0.0014
1	rs12567150	15314311	0.7	1.17306168852618	0.78	1.32595579198345	0.279152434454256	1.59416369372867	0.0061	0.0065	0.0868	0.0178	0.0575	0.0247	0.0216	0.0412	0.0013	0.0407	0.0417	0.0927	0.003	0.0453	0.0949	0.0215	0.0232	0.004	0.0012	0.0252	0.0283	0.1278	0.0395	0.0965	0.0429	0.0014
1	rs12730353	15316062	0.7	1.17306168852618	0.78	1.32595579198345	0.291430682846299	1.58982781556822	0.0061	0.0065	0.0869	0.0175	0.0574	0.0247	0.0216	0.0412	0.0013	0.0407	0.0417	0.0927	0.0031	0.0452	0.0949	0.0215	0.0232	0.004	0.0013	0.0252	0.0283	0.1282	0.0395	0.0965	0.0429	0.0014
1	rs7525238	15320285	0.7	1.17306168852618	0.78	1.32595579198345	0.249810513050392	1.60179924361671	0.0062	0.0065	0.0872	0.0176	0.0574	0.0248	0.0216	0.0411	0.0014	0.0402	0.0416	0.0926	0.0031	0.0449	0.0954	0.0216	0.0234	0.004	0.0013	0.0252	0.0285	0.1277	0.0395	0.0964	0.0431	0.0014
1	rs4661310	15320449	0.7	1.17306168852618	0.77	1.42140104222308	0.253487065888716	1.58896085824994	0.0063	0.0065	0.0871	0.0176	0.0574	0.0248	0.0216	0.0411	0.0014	0.0402	0.0416	0.0927	0.0031	0.0449	0.0955	0.0213	0.0234	0.004	0.0013	0.0251	0.0285	0.1277	0.0395	0.0966	0.0431	0.0014
1	rs34675627	15320878	0.7	1.17306168852618	0.77	1.42140104222308	0.272032445588817	1.60093128540076	0.0063	0.0064	0.087	0.0176	0.0572	0.0249	0.0217	0.041	0.0014	0.0405	0.0416	0.0925	0.003	0.0448	0.0953	0.0213	0.0234	0.004	0.0013	0.0252	0.0285	0.1276	0.0396	0.0966	0.0431	0.0015
1	rs72639818	15322963	0.69	1.27319915016337	0.77	1.42140104222308	0.225733161530416	1.47261111141484	0.0066	0.0066	0.0853	0.0172	0.0577	0.0253	0.0221	0.0409	0.0017	0.0428	0.0422	0.0903	0.0032	0.0443	0.0939	0.0212	0.0234	0.0043	0.0016	0.0251	0.0288	0.1265	0.0403	0.0965	0.0437	0.0018
1	rs34783698	15323105	0.69	1.27319915016337	0.76	1.52086998948804	0.211436078559539	1.47638102286553	0.0066	0.0067	0.0852	0.0173	0.0577	0.0254	0.0222	0.0409	0.0017	0.043	0.0423	0.0902	0.0032	0.0443	0.0939	0.0212	0.0234	0.0042	0.0016	0.0251	0.0288	0.1264	0.0403	0.0965	0.0436	0.0018
1	rs1316257	15323416	0.69	1.27319915016337	0.76	1.52086998948804	0.21127525317789	1.50246953888012	0.0067	0.0067	0.0851	0.0173	0.0577	0.0256	0.0223	0.0412	0.002	0.043	0.0424	0.0897	0.0032	0.044	0.0935	0.0212	0.0235	0.0042	0.0017	0.0248	0.0288	0.1264	0.0407	0.0964	0.0437	0.0019
1	rs75306328	15328112	0.69	1.27319915016337	0.76	1.52086998948804	0.249149212503801	1.52449475805964	0.0067	0.0068	0.0852	0.0168	0.0574	0.026	0.023	0.0421	0.0022	0.0436	0.043	0.0875	0.0033	0.0444	0.0931	0.0216	0.0228	0.0044	0.0018	0.0252	0.0288	0.1255	0.0405	0.0955	0.044	0.0021
1	rs7517787	15328193	0.69	1.27319915016337	0.76	1.52086998948804	0.249501786588468	1.52656221005948	0.0067	0.0068	0.0852	0.0168	0.0574	0.026	0.023	0.0421	0.0022	0.0436	0.043	0.0875	0.0033	0.0444	0.0931	0.0216	0.0228	0.0044	0.0018	0.0252	0.0288	0.1255	0.0405	0.0955	0.044	0.0021
1	rs10927627	15331802	0.69	1.27319915016337	0.76	1.52086998948804	0.251401552850723	1.50315705827056	0.0068	0.0068	0.085	0.0168	0.0575	0.0262	0.0229	0.0421	0.0022	0.0436	0.043	0.0876	0.0033	0.0445	0.0932	0.0216	0.0228	0.0044	0.0018	0.0252	0.0288	0.1256	0.0405	0.0955	0.044	0.0021
1	rs74682864	15332359	0.69	1.27319915016337	0.74	1.73200383724441	0.243414705393849	1.47278243752843	0.0068	0.0068	0.085	0.0168	0.0575	0.0262	0.0229	0.042	0.0022	0.0436	0.043	0.0876	0.0033	0.0445	0.0932	0.0217	0.0228	0.0045	0.0018	0.0252	0.0287	0.1255	0.0405	0.0954	0.044	0.0022
1	rs6681053	15334782	0.69	1.27319915016337	0.72	1.95958679296424	0.196619891405822	1.39533578448991	0.007	0.007	0.0849	0.0169	0.0575	0.0259	0.0231	0.0419	0.0024	0.0435	0.043	0.0876	0.0035	0.0444	0.0935	0.0219	0.0225	0.0046	0.0019	0.0253	0.0285	0.1253	0.0406	0.0949	0.0441	0.0024
1	rs72639822	15338235	0.68	1.37836760343813	0.71	2.07961029109608	0.16642377997108	1.29792575791344	0.0074	0.0072	0.0844	0.0175	0.0584	0.0255	0.0232	0.0416	0.0026	0.0437	0.0426	0.087	0.0037	0.0445	0.0929	0.0227	0.0227	0.0048	0.0022	0.0256	0.0284	0.1244	0.0404	0.0933	0.0443	0.0026
1	rs6429702	15339902	0.67	1.4886173743957	0.71	2.07961029109608	0.127512629857175	1.21268421318442	0.0077	0.0075	0.0829	0.0188	0.0592	0.0252	0.0231	0.0415	0.0027	0.0435	0.0428	0.0863	0.0038	0.0452	0.0932	0.0236	0.0222	0.005	0.0025	0.0256	0.0283	0.123	0.0409	0.0916	0.045	0.0027
1	rs6693220	15343374	0.67	1.4886173743957	0.71	2.07961029109608	0.123072994664052	1.215171928699	0.0077	0.0075	0.0824	0.019	0.0593	0.0251	0.023	0.0415	0.0027	0.0435	0.0429	0.0861	0.0039	0.0453	0.0931	0.0237	0.0226	0.005	0.0025	0.0257	0.0282	0.1225	0.041	0.0914	0.0451	0.0027
1	rs869712	15344403	0.67	1.4886173743957	0.71	2.07961029109608	0.131133252398179	1.22131212654723	0.0077	0.0075	0.0823	0.0191	0.0594	0.0251	0.023	0.0415	0.0027	0.0435	0.0429	0.086	0.0039	0.0454	0.0931	0.0238	0.0226	0.005	0.0025	0.0258	0.0283	0.1224	0.041	0.0913	0.0451	0.0027
1	rs80160209	15346319	0.67	1.4886173743957	0.71	2.07961029109608	0.127901902342141	1.22164418409275	0.0077	0.0075	0.0821	0.0191	0.0593	0.025	0.0232	0.0415	0.0026	0.0437	0.0429	0.0858	0.0039	0.0454	0.0932	0.0239	0.0226	0.0051	0.0025	0.0259	0.0282	0.1224	0.041	0.0912	0.0451	0.0027
1	rs10927631	15346330	0.67	1.4886173743957	0.71	2.07961029109608	0.127961854250459	1.2219762574982	0.0077	0.0075	0.0821	0.0191	0.0593	0.025	0.0232	0.0415	0.0026	0.0437	0.0429	0.0858	0.0039	0.0454	0.0932	0.0239	0.0226	0.0051	0.0025	0.0259	0.0282	0.1224	0.041	0.0912	0.0451	0.0027
1	rs79328510	15347076	0.67	1.4886173743957	0.71	2.07961029109608	0.130677319373366	1.22729158497351	0.0077	0.0075	0.0817	0.0191	0.0594	0.025	0.0232	0.0415	0.0026	0.0438	0.0429	0.0858	0.004	0.0453	0.0932	0.024	0.0226	0.0051	0.0025	0.0259	0.0282	0.1223	0.0411	0.0911	0.0451	0.0027
1	rs6658629	15347711	0.67	1.4886173743957	0.7	2.20381911708785	0.139472745874132	1.22181021881329	0.0077	0.0076	0.0811	0.0191	0.0595	0.025	0.0234	0.0416	0.0027	0.0439	0.0429	0.0857	0.004	0.0453	0.0931	0.024	0.0226	0.0052	0.0026	0.0259	0.0282	0.1224	0.0411	0.091	0.0452	0.0028
1	rs72868352	15350837	0.67	1.4886173743957	0.7	2.20381911708785	0.237581885556993	1.18901345680921	0.0077	0.0077	0.0797	0.0194	0.0603	0.0241	0.0236	0.0429	0.0027	0.0445	0.0436	0.0843	0.0046	0.045	0.092	0.0242	0.0224	0.006	0.0027	0.026	0.0278	0.1225	0.041	0.0898	0.0459	0.003
1	rs76419076	15351854	0.67	1.4886173743957	0.7	2.20381911708785	0.2833869152152	1.16707298568533	0.0077	0.0078	0.0794	0.0195	0.0606	0.0239	0.0237	0.043	0.0027	0.0446	0.0439	0.084	0.0047	0.0451	0.0919	0.0241	0.0223	0.0061	0.0027	0.026	0.0277	0.1224	0.041	0.0895	0.0462	0.003
1	rs12129176	15352303	0.67	1.4886173743957	0.7	2.20381911708785	0.296005134056838	1.16608491882695	0.0077	0.0078	0.0794	0.0195	0.0606	0.0239	0.0236	0.043	0.0028	0.0447	0.0439	0.084	0.0047	0.0451	0.0919	0.0241	0.0223	0.0062	0.0027	0.026	0.0277	0.1224	0.041	0.0895	0.0462	0.003
1	rs6669030	15353101	0.67	1.4886173743957	0.7	2.20381911708785	0.304825564485722	1.16789648950957	0.0077	0.0078	0.0794	0.0195	0.0607	0.0238	0.0236	0.043	0.0028	0.0447	0.044	0.084	0.0047	0.0451	0.0919	0.0241	0.0222	0.0062	0.0027	0.026	0.0277	0.1224	0.041	0.0895	0.0463	0.003
1	rs74960082	15354141	0.67	1.4886173743957	0.7	2.20381911708785	0.290233191024793	1.1690495699919	0.0077	0.0078	0.0794	0.0195	0.0607	0.0238	0.0236	0.043	0.0028	0.0447	0.044	0.084	0.0047	0.0451	0.0918	0.0241	0.0222	0.0062	0.0027	0.026	0.0277	0.1224	0.0411	0.0895	0.0463	0.003
1	rs2311859	15359622	0.67	1.4886173743957	0.7	2.20381911708785	0.285944021437508	1.17465314593181	0.0076	0.0078	0.079	0.0193	0.0609	0.0239	0.0235	0.043	0.0028	0.0449	0.0444	0.084	0.0047	0.0453	0.0912	0.0242	0.0222	0.0062	0.0027	0.026	0.0277	0.1223	0.0412	0.0893	0.0466	0.003
1	rs77436600	15359710	0.67	1.4886173743957	0.7	2.20381911708785	0.318539413133161	1.16443847499001	0.0076	0.0078	0.079	0.0193	0.0609	0.0239	0.0235	0.043	0.0028	0.0449	0.0444	0.0839	0.0047	0.0453	0.0912	0.0242	0.0222	0.0065	0.0027	0.026	0.0277	0.1222	0.0412	0.0893	0.0466	0.003
1	rs60772118	15361954	0.67	1.4886173743957	0.7	2.20381911708785	0.281736106305438	1.13995638746612	0.0076	0.0078	0.0788	0.0192	0.0609	0.0237	0.0235	0.0429	0.0028	0.045	0.0443	0.084	0.0047	0.0455	0.0908	0.0243	0.0223	0.0065	0.0028	0.0259	0.0277	0.1223	0.0412	0.0892	0.0467	0.003
1	rs112601302	15362605	0.67	1.4886173743957	0.7	2.20381911708785	0.275510252817657	1.13553014906197	0.0076	0.0079	0.0788	0.0192	0.0609	0.0238	0.0236	0.0429	0.0028	0.0451	0.0443	0.084	0.0047	0.0455	0.0907	0.0243	0.0223	0.0065	0.0028	0.0259	0.0277	0.1223	0.0412	0.0891	0.0468	0.003
1	rs114037461	15362682	0.67	1.4886173743957	0.7	2.20381911708785	0.273698819162931	1.13700521404495	0.0076	0.0079	0.0788	0.0192	0.0609	0.0238	0.0236	0.0428	0.0028	0.0451	0.0443	0.0839	0.0047	0.0455	0.0907	0.0243	0.0223	0.0065	0.0028	0.0259	0.0277	0.1223	0.0412	0.0891	0.0468	0.003
1	rs10927653	15368553	0.67	1.4886173743957	0.7	2.20381911708785	0.262557500560765	1.19446858737179	0.0073	0.0077	0.0787	0.0193	0.0607	0.0238	0.024	0.0427	0.0029	0.0452	0.0438	0.0836	0.0047	0.0458	0.0899	0.0246	0.0225	0.0066	0.0029	0.0257	0.028	0.1225	0.0416	0.0892	0.0465	0.0031
1	rs12135730	15368902	0.67	1.4886173743957	0.7	2.20381911708785	0.257596606818438	1.2097001421633	0.0073	0.0077	0.0787	0.0193	0.0607	0.0238	0.024	0.0428	0.0029	0.0452	0.0437	0.0837	0.0047	0.0458	0.0899	0.0246	0.0225	0.0066	0.0029	0.0256	0.028	0.1225	0.0417	0.0892	0.0464	0.0031
1	rs114064096	15369805	0.67	1.4886173743957	0.7	2.20381911708785	0.246513618983958	1.22629465281249	0.0073	0.0077	0.0787	0.0193	0.0607	0.0238	0.024	0.0428	0.0029	0.0452	0.0437	0.0838	0.0047	0.0458	0.0896	0.0246	0.0224	0.0066	0.0028	0.0256	0.028	0.1225	0.0418	0.0892	0.0465	0.0031
1	rs578771	15371724	0.66	1.60399499294412	0.7	2.20381911708785	0.228034041345297	1.27581080845264	0.0073	0.0077	0.0785	0.0192	0.0605	0.0237	0.024	0.0427	0.003	0.0452	0.0439	0.084	0.0046	0.046	0.0888	0.0246	0.0222	0.0065	0.0028	0.0257	0.0281	0.1224	0.0424	0.0894	0.0467	0.0031
1	rs12757909	15371782	0.66	1.60399499294412	0.69	2.33223441868468	0.220469870184649	1.29222326638094	0.0073	0.0077	0.0783	0.0192	0.0604	0.0238	0.024	0.0426	0.003	0.0453	0.0441	0.0839	0.0046	0.046	0.0886	0.0246	0.0222	0.0064	0.0028	0.0257	0.0282	0.1221	0.0424	0.0894	0.0468	0.0031
1	rs74627526	15372271	0.66	1.60399499294412	0.69	2.33223441868468	0.132261989573737	1.47158322181526	0.0075	0.0079	0.0763	0.0198	0.0597	0.0242	0.024	0.0421	0.0033	0.0463	0.0455	0.0824	0.005	0.0473	0.087	0.0247	0.0222	0.0062	0.003	0.0266	0.0291	0.1197	0.0436	0.0894	0.0468	0.0034
1	rs10754879	15373038	0.65	1.72454350115708	0.67	2.60176243020739	0.112890014686364	1.93770030275583	0.0078	0.0079	0.0729	0.0205	0.0582	0.0249	0.0247	0.041	0.004	0.0473	0.0486	0.0797	0.0056	0.0491	0.0829	0.0245	0.0222	0.0057	0.0035	0.0276	0.0307	0.1149	0.0465	0.0902	0.0484	0.004
1	rs10927657	15373378	0.65	1.72454350115708	0.68	2.46487600215384	0.112335445998431	1.98060305607019	0.0079	0.0078	0.0717	0.0203	0.0582	0.025	0.0246	0.0395	0.0042	0.0486	0.0503	0.0788	0.0054	0.0499	0.0814	0.0245	0.0214	0.0055	0.0034	0.0281	0.0308	0.114	0.0473	0.0904	0.0501	0.004
1	rs10927658	15373880	0.65	1.72454350115708	0.68	2.46487600215384	0.195502477804099	1.94377029672907	0.008	0.0079	0.0715	0.0205	0.0582	0.0258	0.0248	0.0386	0.0041	0.0492	0.0497	0.0777	0.0051	0.0498	0.0807	0.0249	0.0203	0.0048	0.0036	0.0282	0.0313	0.1148	0.0473	0.0918	0.051	0.0038
1	rs72639851	15375046	0.65	1.72454350115708	0.68	2.46487600215384	0.191639123903327	1.91558508028631	0.0079	0.0078	0.0726	0.0214	0.0568	0.0263	0.0248	0.0382	0.0041	0.0495	0.0493	0.0775	0.0047	0.0494	0.0786	0.0261	0.0208	0.0045	0.0033	0.0275	0.0318	0.1161	0.0469	0.0923	0.0516	0.0034
1	rs12138732	15377554	0.64	1.85030273848897	0.68	2.46487600215384	0.244590626189495	1.92431993997801	0.0077	0.0078	0.073	0.0218	0.0566	0.0265	0.0248	0.0381	0.004	0.0499	0.0497	0.0773	0.0046	0.0493	0.0776	0.0266	0.021	0.0043	0.0032	0.0272	0.032	0.1166	0.0466	0.0923	0.0519	0.0032
1	rs761288	15377687	0.64	1.85030273848897	0.68	2.46487600215384	0.267798900847485	1.97594902874723	0.0077	0.0078	0.073	0.0218	0.0566	0.0265	0.0248	0.0381	0.004	0.0499	0.0497	0.0772	0.0045	0.0493	0.0776	0.0266	0.021	0.0043	0.0032	0.0272	0.032	0.1166	0.0466	0.0924	0.0519	0.0032
1	rs115514516	15387317	0.64	1.85030273848897	0.68	2.46487600215384	0.460831039161843	2.03081737087601	0.0076	0.0075	0.0728	0.0218	0.0562	0.0266	0.0246	0.0378	0.004	0.0502	0.0499	0.0765	0.0045	0.0487	0.0776	0.0269	0.0211	0.0043	0.0031	0.0275	0.0321	0.1178	0.0467	0.0928	0.0521	0.003
1	rs2839856	15387443	0.64	1.85030273848897	0.68	2.46487600215384	0.475428696155642	2.0558080271761	0.0076	0.0075	0.0728	0.0218	0.0562	0.0266	0.0246	0.0378	0.004	0.0502	0.0499	0.0765	0.0045	0.0487	0.0776	0.0269	0.0211	0.0043	0.0031	0.0275	0.0321	0.1178	0.0467	0.0928	0.0521	0.003
1	rs6674697	15387680	0.64	1.85030273848897	0.68	2.46487600215384	0.466667876586748	2.07183071374912	0.0076	0.0074	0.0729	0.0218	0.0562	0.0266	0.0246	0.0378	0.004	0.0501	0.0499	0.0765	0.0045	0.0487	0.0778	0.0269	0.0211	0.0043	0.0031	0.0275	0.0321	0.1177	0.0467	0.0928	0.0521	0.003
1	rs3795757	15388673	0.64	1.85030273848897	0.68	2.46487600215384	0.499912039098809	2.16649709149045	0.0076	0.0074	0.073	0.0217	0.0563	0.0266	0.0245	0.0377	0.004	0.0502	0.05	0.0766	0.0045	0.0486	0.0779	0.0267	0.021	0.0043	0.0031	0.0275	0.0321	0.1179	0.0467	0.0927	0.052	0.003
1	rs113936533	15389785	0.64	1.85030273848897	0.68	2.46487600215384	0.46252974509042	2.14549259640961	0.0077	0.0074	0.073	0.0216	0.0564	0.0267	0.0244	0.0379	0.004	0.0504	0.0502	0.0767	0.0045	0.0485	0.0781	0.0261	0.0211	0.0043	0.0031	0.0274	0.0322	0.1183	0.0467	0.0925	0.0519	0.0031
1	rs2076566	15389862	0.64	1.85030273848897	0.68	2.46487600215384	0.47721502516433	2.16685947181536	0.0077	0.0074	0.073	0.0215	0.0564	0.0267	0.0244	0.0379	0.004	0.0504	0.0502	0.0767	0.0045	0.0485	0.0781	0.0261	0.0211	0.0043	0.0031	0.0274	0.0322	0.1183	0.0467	0.0925	0.0519	0.0031
1	rs2076564	15390178	0.64	1.85030273848897	0.68	2.46487600215384	0.465266201934974	2.28248774304841	0.0076	0.0074	0.073	0.0215	0.0568	0.0264	0.0237	0.038	0.0039	0.0502	0.0502	0.0767	0.0045	0.0486	0.0783	0.0259	0.0213	0.0043	0.0031	0.0276	0.0324	0.1182	0.0468	0.0927	0.0518	0.0031
1	rs10803346	15396723	0.64	1.85030273848897	0.69	2.33223441868468	0.395808064931667	2.23548915865839	0.0076	0.0074	0.0728	0.0213	0.0561	0.0257	0.0238	0.0385	0.0039	0.0502	0.0501	0.0767	0.0045	0.0486	0.0784	0.0258	0.0211	0.0043	0.0032	0.0275	0.0326	0.118	0.0468	0.0935	0.0523	0.0031
1	rs77627935	15398215	0.64	1.85030273848897	0.69	2.33223441868468	0.388869479859409	2.27920475210607	0.0076	0.0074	0.0728	0.0213	0.0561	0.0257	0.0239	0.0386	0.0039	0.0501	0.0501	0.0767	0.0045	0.0486	0.0784	0.0258	0.0211	0.0043	0.0031	0.0276	0.0326	0.1179	0.0468	0.0935	0.0523	0.0031
1	rs61772201	15400813	0.64	1.85030273848897	0.69	2.33223441868468	0.381330765122943	2.30092001332399	0.0076	0.0075	0.0727	0.0213	0.0561	0.0257	0.0239	0.0388	0.0039	0.0499	0.0502	0.0768	0.0044	0.0487	0.0785	0.0258	0.0211	0.0043	0.0032	0.0276	0.0327	0.1178	0.0467	0.0935	0.0523	0.0031
1	rs742662	15403275	0.64	1.85030273848897	0.69	2.33223441868468	0.403716263111151	2.29106280949755	0.0076	0.0075	0.0726	0.0213	0.0561	0.0258	0.0239	0.039	0.0039	0.05	0.0501	0.0768	0.0044	0.0487	0.0784	0.026	0.021	0.0043	0.0032	0.0275	0.033	0.1171	0.0467	0.0934	0.0523	0.0031
1	rs4661573	15403344	0.64	1.85030273848897	0.69	2.33223441868468	0.399413478070603	2.27501069001827	0.0076	0.0075	0.0726	0.0213	0.0561	0.0258	0.024	0.039	0.0038	0.05	0.0501	0.0768	0.0044	0.0487	0.0784	0.0259	0.0211	0.0043	0.0032	0.0275	0.0331	0.1171	0.0467	0.0934	0.0523	0.0031
1	rs10489454	15405089	0.64	1.85030273848897	0.69	2.33223441868468	0.356761857937275	2.27501069001827	0.0076	0.0076	0.0722	0.0209	0.0564	0.0257	0.0238	0.0392	0.0038	0.0501	0.0503	0.0765	0.0045	0.0488	0.0783	0.0258	0.021	0.0044	0.0032	0.0276	0.0333	0.1171	0.0467	0.0931	0.0525	0.0031
1	rs114423057	15405224	0.64	1.85030273848897	0.69	2.33223441868468	0.361361809081043	2.28394704187373	0.0076	0.0077	0.0721	0.0209	0.0565	0.0257	0.0238	0.0393	0.0039	0.0502	0.0503	0.0764	0.0045	0.0489	0.0783	0.0258	0.021	0.0044	0.0032	0.0276	0.0333	0.1171	0.0467	0.0927	0.0526	0.0031
1	rs1000313	15405489	0.64	1.85030273848897	0.69	2.33223441868468	0.375944870213153	2.29215779084114	0.0076	0.0077	0.072	0.0209	0.0566	0.0257	0.0238	0.0393	0.0039	0.0503	0.0503	0.0764	0.0045	0.0489	0.0783	0.0258	0.021	0.0044	0.0032	0.0276	0.0333	0.1171	0.0467	0.0926	0.0526	0.0031
1	rs115006714	15407733	0.64	1.85030273848897	0.7	2.20381911708785	0.333187664651304	2.25624063107332	0.0076	0.0077	0.0718	0.0209	0.0565	0.0257	0.0238	0.0393	0.0039	0.0504	0.0501	0.0761	0.0045	0.049	0.0785	0.0258	0.0212	0.0044	0.0031	0.0276	0.0333	0.1173	0.0467	0.0926	0.0526	0.0031
1	rs115932861	15409769	0.64	1.85030273848897	0.71	2.07961029109608	0.316682511560504	2.24276758891572	0.0076	0.0077	0.0719	0.0209	0.0564	0.0258	0.0238	0.0393	0.0038	0.0505	0.0501	0.0761	0.0045	0.0489	0.0786	0.0259	0.0212	0.0043	0.003	0.0276	0.0333	0.1173	0.0467	0.0925	0.0525	0.0031
1	rs4661576	15421655	0.65	1.72454350115708	0.71	2.07961029109608	0.368480978167374	2.60899039695287	0.0074	0.0078	0.0719	0.0212	0.0579	0.0266	0.0247	0.0389	0.0038	0.0511	0.0504	0.0748	0.0049	0.0504	0.077	0.0274	0.0213	0.0046	0.0029	0.0274	0.0336	0.1158	0.0474	0.0902	0.0508	0.0033
1	rs76908607	15424583	0.65	1.72454350115708	0.72	1.95958679296424	0.269313325185746	2.48420687966788	0.0074	0.0078	0.0715	0.0208	0.0581	0.0265	0.0245	0.0389	0.0037	0.0508	0.0503	0.0749	0.0049	0.0507	0.0769	0.0271	0.0215	0.0047	0.0029	0.0272	0.0337	0.1153	0.0474	0.0912	0.051	0.0033
1	rs3752934	15424731	0.65	1.72454350115708	0.72	1.95958679296424	0.27905872369049	2.51131977215322	0.0074	0.0078	0.0714	0.0208	0.0581	0.0265	0.0244	0.0389	0.0037	0.0508	0.0503	0.0749	0.0049	0.0507	0.0769	0.0271	0.0215	0.0047	0.0029	0.0272	0.0337	0.1153	0.0474	0.0912	0.051	0.0033
1	rs41269417	15425946	0.65	1.72454350115708	0.73	1.8437260274666	0.168005632516616	1.93823578464532	0.0075	0.008	0.0713	0.0198	0.0575	0.0269	0.0244	0.0382	0.0036	0.0496	0.05	0.0755	0.0048	0.0521	0.078	0.027	0.0218	0.0054	0.003	0.0258	0.0321	0.1129	0.0469	0.0956	0.0524	0.003
1	rs12029464	15425957	0.65	1.72454350115708	0.73	1.8437260274666	0.169348220989852	2.00246111775386	0.0075	0.008	0.0713	0.0198	0.0574	0.0269	0.0244	0.0382	0.0036	0.0496	0.05	0.0754	0.0048	0.0521	0.078	0.027	0.0218	0.0054	0.003	0.0258	0.0321	0.1128	0.0469	0.0956	0.0524	0.003
1	rs72873805	15426069	0.65	1.72454350115708	0.74	1.73200383724441	0.150225580119038	1.77695760435101	0.0076	0.0081	0.0711	0.0197	0.0574	0.0269	0.0243	0.0381	0.0036	0.0494	0.05	0.0756	0.0051	0.0521	0.0783	0.0268	0.0216	0.0059	0.003	0.0257	0.032	0.1127	0.0463	0.0958	0.0525	0.003
1	rs513114	15426594	0.65	1.72454350115708	0.75	1.62439437893061	0.144805840890153	1.56748375658052	0.0083	0.0082	0.0708	0.0195	0.0574	0.027	0.0241	0.0372	0.0034	0.0488	0.0495	0.0765	0.0051	0.0524	0.0797	0.0266	0.0213	0.0061	0.003	0.0256	0.0315	0.1122	0.0457	0.0971	0.053	0.0029
1	rs477953	15428358	0.67	1.4886173743957	0.76	1.52086998948804	0.0981475743775466	0.985720909278168	0.0094	0.0082	0.0747	0.0187	0.0553	0.0265	0.0224	0.0362	0.0031	0.0474	0.0489	0.0803	0.0047	0.0537	0.0822	0.0255	0.0201	0.0065	0.0029	0.0247	0.031	0.1134	0.0434	0.0984	0.0525	0.0028
1	rs494916	15428805	0.67	1.4886173743957	0.76	1.52086998948804	0.0976138757939016	0.981095331656846	0.0094	0.0082	0.0751	0.0186	0.0552	0.0264	0.0223	0.0362	0.003	0.0473	0.049	0.0806	0.0047	0.0538	0.0824	0.0254	0.0201	0.0065	0.0029	0.0247	0.031	0.1134	0.0433	0.0985	0.0525	0.0028
1	rs6429710	15433656	0.68	1.37836760343813	0.76	1.52086998948804	0.0914000405010953	0.845791923447996	0.0093	0.008	0.0761	0.0185	0.0545	0.0259	0.022	0.0361	0.0028	0.0469	0.0489	0.0808	0.0046	0.0541	0.0842	0.0251	0.0198	0.0063	0.0027	0.0245	0.0308	0.1144	0.0421	0.1005	0.0519	0.0026
1	rs518152	15434259	0.68	1.37836760343813	0.76	1.52086998948804	0.0928187439580642	0.838371003166023	0.0093	0.008	0.0762	0.0185	0.0545	0.0258	0.022	0.0361	0.0028	0.0469	0.0489	0.0808	0.0046	0.0541	0.0843	0.0251	0.0198	0.0063	0.0027	0.0245	0.0307	0.1145	0.0421	0.1005	0.0519	0.0026
1	rs34270831	15434743	0.68	1.37836760343813	0.76	1.52086998948804	0.0962247341469918	0.843471425771156	0.0094	0.008	0.0763	0.0184	0.0546	0.0258	0.022	0.036	0.0027	0.0469	0.0486	0.0808	0.0045	0.0542	0.0845	0.025	0.0197	0.0063	0.0027	0.0245	0.0307	0.1145	0.0421	0.1006	0.052	0.0026
1	rs72640722	15434891	0.68	1.37836760343813	0.76	1.52086998948804	0.0988620119051129	0.838216545498479	0.0094	0.008	0.0763	0.0184	0.0546	0.0258	0.0217	0.036	0.0027	0.0469	0.0486	0.0808	0.0045	0.0541	0.0845	0.025	0.0197	0.0063	0.0027	0.0245	0.0307	0.1145	0.0421	0.1009	0.052	0.0026
1	rs10803354	15438990	0.68	1.37836760343813	0.76	1.52086998948804	0.0845358312043879	0.785137974755157	0.0094	0.0078	0.0767	0.0184	0.0549	0.0257	0.0219	0.0358	0.0028	0.0466	0.0484	0.0809	0.0041	0.054	0.0852	0.0251	0.0198	0.0061	0.0027	0.0243	0.0304	0.1145	0.0419	0.1015	0.0518	0.0025
1	rs12048768	15441090	0.68	1.37836760343813	0.76	1.52086998948804	0.0850231694594759	0.764630967281992	0.0093	0.0077	0.0771	0.0183	0.0549	0.0256	0.0218	0.0355	0.0027	0.0469	0.0484	0.081	0.004	0.0541	0.0857	0.025	0.0198	0.006	0.0026	0.0242	0.0302	0.1144	0.0417	0.1019	0.0517	0.0025
1	rs7513431	15442028	0.68	1.37836760343813	0.76	1.52086998948804	0.0934345134435533	0.746803208346867	0.0093	0.0077	0.0773	0.0183	0.0549	0.0256	0.0215	0.0353	0.0027	0.047	0.0485	0.081	0.0039	0.0542	0.086	0.0253	0.0198	0.006	0.0026	0.0242	0.03	0.1144	0.0417	0.1022	0.0516	0.0025
1	rs11807820	15442550	0.68	1.37836760343813	0.76	1.52086998948804	0.0907927838932328	0.749818405137349	0.0093	0.0077	0.0774	0.0183	0.0549	0.0255	0.0214	0.0352	0.0026	0.047	0.0484	0.0811	0.0039	0.0542	0.0861	0.0253	0.0197	0.006	0.0026	0.0242	0.03	0.1145	0.0416	0.1022	0.0516	0.0025
1	rs114397232	15444675	0.68	1.37836760343813	0.76	1.52086998948804	0.0918144378371319	0.694032464425304	0.0097	0.0076	0.0779	0.0182	0.0548	0.0253	0.0214	0.0351	0.0026	0.0469	0.0482	0.0812	0.0039	0.0543	0.0861	0.0252	0.0195	0.006	0.0026	0.024	0.0299	0.1145	0.0415	0.1023	0.0518	0.0026
1	rs79494216	15449891	0.69	1.27319915016337	0.77	1.42140104222308	0.0872028890568597	0.662029968000553	0.0097	0.0075	0.0791	0.018	0.0546	0.0248	0.0212	0.0352	0.0026	0.047	0.0477	0.0815	0.0038	0.0544	0.0864	0.0251	0.0191	0.0059	0.0026	0.0239	0.0298	0.1147	0.0413	0.1026	0.0522	0.0027
1	rs12048554	15467557	0.69	1.27319915016337	0.77	1.42140104222308	0.0795374092953534	0.628204230388219	0.0095	0.0073	0.0811	0.0177	0.0544	0.0241	0.021	0.035	0.0026	0.0471	0.0468	0.0823	0.0038	0.0543	0.0866	0.0248	0.0186	0.0059	0.0027	0.0236	0.0296	0.1152	0.0412	0.103	0.0525	0.0029
1	rs761301	15471992	0.7	1.17306168852618	0.77	1.42140104222308	0.0775267160910948	0.630378716855373	0.0093	0.0072	0.0814	0.0178	0.0544	0.0237	0.0208	0.0349	0.0026	0.0467	0.0469	0.0826	0.0036	0.0547	0.0869	0.0247	0.0185	0.0059	0.0027	0.0234	0.0296	0.1157	0.0412	0.103	0.0525	0.0028
1	rs72640776	15472431	0.7	1.17306168852618	0.77	1.42140104222308	0.0765446376182642	0.625307655947901	0.0092	0.0072	0.0814	0.0178	0.0545	0.0237	0.0208	0.0349	0.0026	0.0467	0.0469	0.0826	0.0036	0.055	0.0869	0.0246	0.0185	0.0059	0.0027	0.0234	0.0296	0.1156	0.0412	0.103	0.0525	0.0028
1	rs761299	15473182	0.7	1.17306168852618	0.77	1.42140104222308	0.0743697445458666	0.62039070338382	0.0092	0.0072	0.0814	0.0178	0.0545	0.0237	0.0208	0.0349	0.0026	0.0467	0.0469	0.0827	0.0037	0.0547	0.087	0.0246	0.0185	0.0059	0.0027	0.0234	0.0296	0.1156	0.0413	0.103	0.0525	0.0028
1	rs77033414	15476411	0.7	1.17306168852618	0.77	1.42140104222308	0.0690579527246044	0.615771344027184	0.0091	0.0072	0.0814	0.0178	0.0546	0.0235	0.0208	0.0348	0.0027	0.0468	0.047	0.0826	0.0037	0.055	0.0872	0.0246	0.0183	0.0058	0.0027	0.0234	0.0295	0.1157	0.0411	0.1031	0.0523	0.0028
1	rs7555700	15477658	0.7	1.17306168852618	0.77	1.42140104222308	0.0693837367851317	0.613608826273351	0.009	0.0072	0.0815	0.0178	0.0544	0.0236	0.0208	0.0347	0.0027	0.0468	0.047	0.0825	0.0037	0.055	0.0873	0.0246	0.0183	0.0058	0.0027	0.0234	0.0295	0.1156	0.0411	0.1032	0.0523	0.0029
1	rs1076726	15479283	0.7	1.17306168852618	0.76	1.52086998948804	0.0707175336377501	0.603971633025318	0.009	0.0072	0.0815	0.0178	0.0545	0.0236	0.0207	0.0347	0.0027	0.0469	0.0471	0.0823	0.0037	0.055	0.0874	0.0246	0.0183	0.0058	0.0028	0.0234	0.0295	0.1157	0.041	0.1033	0.0523	0.0029
1	rs6429719	15485940	0.7	1.17306168852618	0.76	1.52086998948804	0.069017300025842	0.57343673020212	0.0091	0.0072	0.0815	0.0177	0.0546	0.0235	0.0207	0.0347	0.0027	0.0469	0.0471	0.0824	0.0037	0.0549	0.0874	0.0246	0.0182	0.0058	0.0028	0.0233	0.0294	0.1159	0.0409	0.1033	0.0523	0.0029
1	rs6677061	15494756	0.7	1.17306168852618	0.76	1.52086998948804	0.0749257477521971	0.531568888914289	0.0094	0.0072	0.0814	0.0173	0.0548	0.0233	0.0207	0.0345	0.0027	0.0468	0.0472	0.0821	0.0038	0.0548	0.0876	0.0247	0.0181	0.0059	0.0028	0.0231	0.0293	0.1168	0.0409	0.1034	0.0521	0.0029
1	rs78615461	15495110	0.7	1.17306168852618	0.76	1.52086998948804	0.0754413610719139	0.527814555836405	0.0094	0.0072	0.0814	0.0173	0.0548	0.0233	0.0207	0.0345	0.0027	0.0468	0.0473	0.0821	0.0038	0.0548	0.0876	0.0247	0.0181	0.0059	0.0028	0.023	0.0293	0.1168	0.0409	0.1034	0.0521	0.0029
1	rs17385885	15500215	0.7	1.17306168852618	0.76	1.52086998948804	0.0758295719781355	0.502271836616924	0.0096	0.0072	0.0816	0.0173	0.0548	0.0233	0.0207	0.0344	0.0028	0.0469	0.0472	0.082	0.0038	0.0548	0.0876	0.0247	0.018	0.0059	0.0028	0.023	0.0293	0.1167	0.0408	0.1034	0.052	0.0029
1	rs79951587	15500538	0.7	1.17306168852618	0.78	1.32595579198345	0.0756784481065056	0.501723116668054	0.0096	0.0072	0.0816	0.0173	0.0548	0.0233	0.0207	0.0343	0.0028	0.0469	0.0472	0.0821	0.0038	0.0548	0.0876	0.0247	0.018	0.0059	0.0028	0.023	0.0293	0.1167	0.0408	0.1034	0.052	0.0029
1	rs114640361	15503961	0.7	1.17306168852618	0.78	1.32595579198345	0.0752047545395278	0.498297082620606	0.0096	0.0072	0.0816	0.0172	0.0548	0.0233	0.0207	0.0343	0.0028	0.0469	0.0472	0.0821	0.0038	0.0548	0.0876	0.0247	0.018	0.0059	0.0028	0.0229	0.0292	0.1167	0.0408	0.1034	0.052	0.0029
1	rs17381955	15508945	0.72	0.987657439684474	0.78	1.32595579198345	0.04480790693285	0.36771626390783	0.0101	0.0073	0.0825	0.0161	0.0546	0.0226	0.021	0.0336	0.0032	0.047	0.047	0.0832	0.0041	0.0552	0.0903	0.024	0.0175	0.0059	0.0031	0.0224	0.0285	0.115	0.0403	0.1036	0.052	0.0034
1	rs10737907	15509852	0.72	0.987657439684474	0.78	1.32595579198345	0.0410798212713304	0.371886772123431	0.01	0.0073	0.0825	0.0161	0.0546	0.0225	0.021	0.0336	0.0032	0.0472	0.047	0.0833	0.0041	0.0553	0.0903	0.0239	0.0175	0.0058	0.0031	0.0224	0.0285	0.1149	0.0402	0.1036	0.052	0.0034
1	rs115225171	15513091	0.72	0.987657439684474	0.78	1.32595579198345	0.0241091644958905	0.361422738173099	0.0099	0.0075	0.0829	0.0163	0.0545	0.0224	0.021	0.0337	0.0033	0.0471	0.0473	0.0836	0.0041	0.0554	0.0904	0.0236	0.0174	0.0055	0.0031	0.0224	0.0282	0.1145	0.0398	0.1038	0.0521	0.0036
1	rs11808042	15514084	0.72	0.987657439684474	0.78	1.32595579198345	0.0240894152771452	0.3655730132301	0.0099	0.0076	0.0828	0.0163	0.0545	0.0224	0.021	0.034	0.0033	0.0471	0.0473	0.0836	0.0041	0.0554	0.0904	0.0236	0.0174	0.0054	0.0031	0.0224	0.0282	0.1144	0.0398	0.1038	0.0521	0.0036
1	rs16851387	15518792	0.72	0.987657439684474	0.78	1.32595579198345	0.0220332590959977	0.360293182747672	0.0098	0.0076	0.0828	0.0163	0.0545	0.0224	0.021	0.0339	0.0033	0.0472	0.0472	0.0836	0.0041	0.0555	0.0905	0.0237	0.0174	0.0052	0.0031	0.0224	0.0281	0.1143	0.0398	0.1038	0.0521	0.0036
1	rs6692220	15520583	0.72	0.987657439684474	0.78	1.32595579198345	0.0219500447046945	0.362301975511484	0.0098	0.0076	0.0828	0.0164	0.0545	0.0224	0.021	0.0339	0.0033	0.0472	0.0472	0.0836	0.0041	0.0555	0.0905	0.0237	0.0174	0.0052	0.0031	0.0224	0.0281	0.1144	0.0398	0.1039	0.0521	0.0036
1	rs1883756	15522587	0.72	0.987657439684474	0.78	1.32595579198345	0.0213557679290738	0.36305609007828	0.0097	0.0076	0.0828	0.0164	0.0544	0.0224	0.021	0.0339	0.0033	0.0472	0.0472	0.0837	0.0041	0.0555	0.0904	0.0237	0.0174	0.0052	0.0031	0.0225	0.0281	0.1144	0.0398	0.1039	0.0521	0.0036
1	rs17382617	15528667	0.73	0.902267913485346	0.78	1.32595579198345	0.0193967654806096	0.369610304469639	0.0095	0.0076	0.0827	0.0164	0.0546	0.0225	0.0211	0.0339	0.0033	0.0471	0.0472	0.0839	0.0041	0.0556	0.0906	0.0237	0.0174	0.0052	0.003	0.0225	0.0281	0.1144	0.0397	0.1036	0.0519	0.0035
1	rs55809473	15540260	0.74	0.82166312078733	0.78	1.32595579198345	0.00630190806581758	0.320560769884433	0.0089	0.0081	0.0822	0.0167	0.056	0.0226	0.022	0.0337	0.0032	0.0452	0.047	0.0851	0.0043	0.0558	0.0915	0.0232	0.0174	0.0054	0.003	0.0229	0.0271	0.1159	0.0396	0.1021	0.0509	0.0033
1	rs3820065	15541607	0.74	0.82166312078733	0.78	1.32595579198345	0.00576567281882795	0.317291270484632	0.0089	0.0081	0.0821	0.0167	0.0562	0.0227	0.0221	0.0337	0.0032	0.0451	0.0469	0.0851	0.0043	0.0559	0.0915	0.0232	0.0175	0.0054	0.003	0.023	0.0271	0.1155	0.0396	0.1021	0.0509	0.0032
1	rs7681	15546761	0.73	0.902267913485346	0.78	1.32595579198345	0.00563815384328145	0.318380003416938	0.0089	0.0082	0.0821	0.0167	0.0565	0.0227	0.0222	0.0337	0.0032	0.0449	0.0469	0.0851	0.0043	0.0561	0.0916	0.0232	0.0176	0.0054	0.003	0.0232	0.0269	0.1151	0.0395	0.1022	0.051	0.0032
1	rs4661327	15548673	0.73	0.902267913485346	0.78	1.32595579198345	0.00588165651198672	0.325057197840578	0.0089	0.0082	0.0819	0.0168	0.0566	0.0229	0.0222	0.0338	0.0032	0.0449	0.047	0.0847	0.0043	0.0561	0.0916	0.0232	0.0176	0.0054	0.003	0.0232	0.0269	0.115	0.0395	0.1021	0.0512	0.0032
1	rs16851448	15549558	0.74	0.82166312078733	0.78	1.32595579198345	0.00566815570130273	0.331529927061795	0.0089	0.0082	0.0818	0.0168	0.0566	0.0229	0.0222	0.0337	0.0032	0.0448	0.047	0.0844	0.0043	0.0561	0.0916	0.0232	0.0177	0.0053	0.003	0.0233	0.0269	0.1151	0.0395	0.1019	0.0514	0.0032
1	rs72642354	15552287	0.74	0.82166312078733	0.78	1.32595579198345	0.00553903811449785	0.337670290038241	0.0089	0.0083	0.0818	0.0168	0.0566	0.023	0.0223	0.0337	0.0032	0.0448	0.047	0.084	0.0043	0.0561	0.0917	0.0232	0.0177	0.0053	0.003	0.0233	0.0269	0.1153	0.0396	0.1017	0.0516	0.0032
1	rs72642355	15553837	0.74	0.82166312078733	0.78	1.32595579198345	0.00547371752113129	0.340258982476078	0.0089	0.0083	0.0818	0.0168	0.0566	0.023	0.0223	0.0337	0.0032	0.0448	0.0471	0.084	0.0043	0.0561	0.0918	0.0231	0.0177	0.0053	0.003	0.0233	0.0269	0.1152	0.0396	0.1016	0.0516	0.0032
1	rs6669322	15556713	0.74	0.82166312078733	0.79	1.23450020912344	0.00546072563532972	0.338409331429494	0.0089	0.0083	0.0818	0.0168	0.0565	0.023	0.0224	0.0336	0.0032	0.0447	0.0472	0.0841	0.0043	0.0563	0.0922	0.0228	0.0177	0.0052	0.0029	0.0234	0.0268	0.1152	0.0396	0.1013	0.0517	0.0031
1	rs6429733	15558957	0.74	0.82166312078733	0.81	1.06340942734078	0.00754340136393252	0.357536288561415	0.0087	0.0083	0.0818	0.0168	0.0565	0.023	0.0224	0.0335	0.0031	0.0445	0.0473	0.0842	0.0042	0.0561	0.0927	0.0228	0.0177	0.0054	0.0028	0.0236	0.0264	0.1151	0.0399	0.1008	0.052	0.003
1	rs58636266	15564121	0.74	0.82166312078733	0.82	0.983693090035176	0.00983091041776073	0.356160107168408	0.0088	0.0084	0.0825	0.0169	0.0563	0.0232	0.0224	0.0336	0.0031	0.0442	0.0473	0.0838	0.0045	0.0561	0.093	0.0229	0.0176	0.0053	0.0028	0.0241	0.0261	0.1153	0.0399	0.1002	0.0516	0.0028
1	rs4661615	15568984	0.75	0.745768311887514	0.86	0.702596200902853	0.0149975675743915	0.393578125491119	0.0088	0.0085	0.0835	0.0167	0.0558	0.0231	0.0222	0.0337	0.0031	0.0441	0.0478	0.0845	0.0045	0.0566	0.0939	0.0225	0.0176	0.0053	0.0026	0.024	0.0262	0.1151	0.0393	0.0992	0.0513	0.0027
1	rs11585810	15569712	0.76	0.674502615793853	0.9	0.479198205640863	0.0224246018886036	0.339395448425031	0.0088	0.0086	0.0836	0.0165	0.0557	0.023	0.022	0.0336	0.003	0.0442	0.0481	0.0849	0.0045	0.0566	0.0946	0.0221	0.0176	0.0053	0.0025	0.0241	0.0262	0.1153	0.0389	0.0989	0.051	0.0026
1	rs1752024	15570989	0.78	0.545501786478432	0.9	0.479198205640863	0.0337574294630628	0.477597225300816	0.0084	0.0086	0.0842	0.0163	0.0547	0.0238	0.0214	0.0346	0.0029	0.0441	0.0485	0.0856	0.0042	0.0561	0.0972	0.0213	0.0179	0.0053	0.0022	0.0253	0.0268	0.1164	0.0383	0.0943	0.0517	0.0023
1	rs72642382	15572354	0.8	0.433874260405774	0.9	0.479198205640863	0.0789817203164618	0.554232561640227	0.0075	0.0092	0.084	0.0156	0.054	0.0253	0.0218	0.0341	0.0026	0.0442	0.0478	0.0878	0.0036	0.0544	0.101	0.0207	0.0179	0.0047	0.0019	0.0255	0.027	0.1173	0.037	0.0945	0.0513	0.002
1	rs57175514	15578904	0.8	0.433874260405774	0.9	0.479198205640863	0.0957226888639199	0.676882394263811	0.0071	0.0093	0.0842	0.0153	0.0536	0.0261	0.0219	0.0339	0.0025	0.0445	0.0477	0.0878	0.0032	0.0537	0.1032	0.0204	0.018	0.0042	0.0018	0.0255	0.0274	0.1177	0.0367	0.0938	0.0514	0.0018
1	rs1927189	15581406	0.8	0.433874260405774	0.9	0.479198205640863	0.0841888258537758	0.587943297997434	0.0071	0.0093	0.0842	0.0154	0.0536	0.0261	0.0219	0.0339	0.0025	0.0445	0.0477	0.0878	0.0032	0.0537	0.1032	0.0204	0.018	0.0042	0.0018	0.0255	0.0274	0.1178	0.0368	0.0936	0.0514	0.0018
1	rs7512217	15586878	0.8	0.433874260405774	0.9	0.479198205640863	0.0803868556247922	0.588371280491316	0.0071	0.0092	0.084	0.0152	0.0538	0.0263	0.0219	0.0338	0.0025	0.0448	0.0473	0.0882	0.0031	0.0538	0.1034	0.0205	0.0181	0.0042	0.0018	0.0254	0.0274	0.1181	0.0368	0.093	0.0515	0.0018
1	rs7526385	15593137	0.8	0.433874260405774	0.9	0.479198205640863	0.0650501416137766	0.455119953789333	0.007	0.0092	0.084	0.0151	0.0538	0.0263	0.0221	0.0338	0.0024	0.0449	0.0473	0.0884	0.0031	0.0538	0.1034	0.0206	0.0182	0.0042	0.0018	0.0253	0.0273	0.1183	0.0368	0.0928	0.0514	0.0018
1	rs6679905	15599021	0.8	0.433874260405774	0.9	0.479198205640863	0.0621798744418483	0.457261141171463	0.007	0.0092	0.0843	0.0151	0.0538	0.0262	0.022	0.0339	0.0024	0.0448	0.0474	0.0881	0.0031	0.0536	0.1036	0.0206	0.0182	0.0042	0.0018	0.0253	0.0273	0.1184	0.0369	0.0929	0.0515	0.0018
1	rs75432354	15599025	0.8	0.433874260405774	0.9	0.479198205640863	0.0621419261889184	0.457127239519152	0.007	0.0092	0.0843	0.0151	0.0538	0.0262	0.022	0.0339	0.0024	0.0448	0.0474	0.0881	0.0031	0.0536	0.1036	0.0206	0.0182	0.0042	0.0018	0.0253	0.0273	0.1184	0.0369	0.0929	0.0515	0.0018
1	rs12060411	15600167	0.8	0.433874260405774	0.9	0.479198205640863	0.0606738443083157	0.494193765148481	0.007	0.0093	0.0843	0.0151	0.0537	0.0261	0.022	0.0339	0.0023	0.0447	0.0473	0.0884	0.003	0.0536	0.1038	0.0206	0.0181	0.0041	0.0017	0.0253	0.0272	0.1184	0.0368	0.093	0.0515	0.0019
1	rs55730182	15604560	0.8	0.433874260405774	0.9	0.479198205640863	0.0392981170473212	0.413518225962656	0.007	0.0094	0.0841	0.0152	0.0541	0.0261	0.0221	0.0335	0.0023	0.0447	0.0463	0.0884	0.0029	0.0535	0.1035	0.0203	0.018	0.004	0.0017	0.025	0.0263	0.1212	0.0367	0.0931	0.0519	0.002
1	rs78885265	15604873	0.8	0.433874260405774	0.91	0.431857736337621	0.0436751821519181	0.444055301329009	0.007	0.0095	0.0842	0.0152	0.054	0.026	0.0222	0.0334	0.0023	0.0445	0.046	0.0884	0.0029	0.0535	0.1036	0.0202	0.0179	0.004	0.0017	0.0249	0.0263	0.1215	0.0369	0.0931	0.0519	0.002
1	rs10927762	15605468	0.8	0.433874260405774	0.91	0.431857736337621	0.0366999696836201	0.35766147099645	0.007	0.0096	0.0844	0.0153	0.054	0.026	0.0222	0.0332	0.0023	0.0442	0.0457	0.0884	0.0029	0.0535	0.1036	0.0202	0.0179	0.004	0.0017	0.0249	0.026	0.1221	0.0369	0.0932	0.0519	0.002
1	rs10927764	15606453	0.8	0.433874260405774	0.91	0.431857736337621	0.0340843721676762	0.342977075173033	0.007	0.0096	0.0847	0.0154	0.0539	0.026	0.0222	0.0328	0.0023	0.0439	0.0454	0.0883	0.0029	0.0536	0.1037	0.02	0.0181	0.004	0.0017	0.025	0.026	0.1228	0.0369	0.093	0.0519	0.002
1	rs471308	15608753	0.8	0.433874260405774	0.91	0.431857736337621	0.0387576086174346	0.346321435366202	0.007	0.0096	0.0852	0.0154	0.0541	0.026	0.0223	0.0325	0.0023	0.0438	0.0452	0.0885	0.0029	0.0535	0.1036	0.02	0.0183	0.004	0.0016	0.0251	0.026	0.1228	0.0368	0.0929	0.0517	0.002
1	rs10803376	15611118	0.8	0.433874260405774	0.91	0.431857736337621	0.0375973934888204	0.315599880819916	0.007	0.0096	0.0854	0.0154	0.0541	0.026	0.0222	0.0325	0.0023	0.0438	0.0452	0.0887	0.0029	0.0535	0.1035	0.0199	0.0183	0.0041	0.0017	0.0251	0.026	0.1229	0.0368	0.0928	0.0517	0.002
1	rs714992	15614528	0.8	0.433874260405774	0.91	0.431857736337621	0.0402387671656897	0.312947403340228	0.0071	0.0096	0.0854	0.0154	0.0541	0.026	0.0221	0.0324	0.0022	0.0437	0.0452	0.0888	0.0029	0.0535	0.1036	0.0199	0.0182	0.0041	0.0017	0.0251	0.026	0.123	0.0368	0.0929	0.0514	0.0021
1	rs486557	15616139	0.81	0.384295662080596	0.91	0.431857736337621	0.0430791278512991	0.337547162062978	0.0071	0.0096	0.0855	0.0153	0.054	0.0259	0.0221	0.0325	0.0022	0.0437	0.0451	0.0888	0.0029	0.0536	0.1039	0.02	0.0182	0.0041	0.0017	0.025	0.026	0.1229	0.0368	0.0929	0.0513	0.0021
1	rs12123804	15616649	0.81	0.384295662080596	0.9	0.479198205640863	0.065206665427184	0.426346069351981	0.0071	0.0096	0.0852	0.0152	0.054	0.0259	0.0222	0.0326	0.0022	0.0438	0.0451	0.0889	0.0029	0.0536	0.1041	0.02	0.0182	0.0041	0.0017	0.0248	0.026	0.1229	0.0366	0.0929	0.0513	0.0021
1	rs78496000	15620733	0.83	0.29697514221559	0.9	0.479198205640863	0.127512629857175	0.291027713771247	0.0069	0.0096	0.0859	0.0147	0.0527	0.0259	0.0228	0.0301	0.0017	0.0428	0.0433	0.0916	0.0024	0.0548	0.1036	0.0207	0.0185	0.0038	0.0014	0.0243	0.026	0.1261	0.0355	0.0966	0.0494	0.0017
1	rs75206589	15629683	0.83	0.29697514221559	0.9	0.479198205640863	0.17917683165397	0.328472098675182	0.0068	0.0095	0.0859	0.0151	0.052	0.026	0.0233	0.0292	0.0015	0.0421	0.0427	0.0927	0.0023	0.0552	0.1038	0.021	0.0186	0.0037	0.0014	0.0241	0.026	0.1264	0.0353	0.0978	0.0487	0.0015
1	rs558251	15634669	0.83	0.29697514221559	0.9	0.479198205640863	0.134382537291974	0.283984731142961	0.0068	0.0096	0.0857	0.0151	0.052	0.026	0.0234	0.0292	0.0015	0.0423	0.0427	0.0927	0.0023	0.0552	0.1038	0.021	0.0186	0.0037	0.0014	0.0241	0.026	0.1264	0.0353	0.0979	0.0487	0.0015
1	rs7550951	15634796	0.83	0.29697514221559	0.9	0.479198205640863	0.137241570754351	0.27990073074286	0.0068	0.0096	0.0857	0.0151	0.052	0.026	0.0234	0.0292	0.0015	0.0423	0.0427	0.0927	0.0023	0.0552	0.1038	0.021	0.0186	0.0037	0.0014	0.0241	0.026	0.1264	0.0353	0.0979	0.0487	0.0015
1	rs61780969	15637232	0.83	0.29697514221559	0.9	0.479198205640863	0.125814305824939	0.339765456616193	0.0068	0.0095	0.0857	0.0151	0.0519	0.026	0.0234	0.0292	0.0015	0.0423	0.0426	0.0927	0.0023	0.0552	0.1038	0.021	0.0186	0.0037	0.0014	0.0241	0.0262	0.1266	0.0351	0.0979	0.0486	0.0015
1	rs11809847	15638004	0.83	0.29697514221559	0.9	0.479198205640863	0.110435091599307	0.338039752138928	0.0068	0.0095	0.0857	0.0151	0.0519	0.026	0.0235	0.0292	0.0015	0.0423	0.0426	0.0927	0.0023	0.0552	0.1038	0.0211	0.0187	0.0037	0.0014	0.0239	0.0263	0.1267	0.0351	0.0979	0.0486	0.0015
1	rs10489962	15639581	0.83	0.29697514221559	0.9	0.479198205640863	0.124985100139164	0.382434387198341	0.0068	0.0095	0.0857	0.0151	0.0519	0.0259	0.0235	0.0291	0.0015	0.0422	0.0425	0.0926	0.0023	0.0552	0.1038	0.0212	0.0187	0.0037	0.0014	0.0239	0.0264	0.127	0.035	0.0979	0.0486	0.0015
1	rs7554324	15644729	0.82	0.338707801994422	0.9	0.479198205640863	0.118471189279254	0.324448496873198	0.007	0.0094	0.0861	0.0152	0.0519	0.0259	0.0237	0.0287	0.0015	0.042	0.0422	0.0924	0.0022	0.0548	0.1038	0.0217	0.0187	0.0037	0.0014	0.0239	0.0266	0.1272	0.0349	0.0981	0.0483	0.0015
1	rs7532157	15653078	0.82	0.338707801994422	0.9	0.479198205640863	0.0964260145097491	0.245437141713546	0.0075	0.0094	0.0859	0.0152	0.0518	0.026	0.0237	0.0288	0.0015	0.0421	0.0418	0.0923	0.0024	0.0544	0.1028	0.0225	0.0189	0.0037	0.0014	0.0236	0.027	0.1282	0.0343	0.0976	0.0489	0.0013
1	rs35080223	15660649	0.82	0.338707801994422	0.9	0.479198205640863	0.0892498607673675	0.210854034223391	0.0075	0.0094	0.0858	0.0152	0.0517	0.026	0.0237	0.0288	0.0016	0.042	0.0417	0.0922	0.0025	0.0544	0.1028	0.0226	0.0189	0.0037	0.0014	0.0236	0.0271	0.1283	0.0343	0.0976	0.0489	0.0014
1	rs2496331	15663384	0.82	0.338707801994422	0.9	0.479198205640863	0.0862141497850172	0.179265510456408	0.0076	0.0094	0.0857	0.0151	0.0516	0.0261	0.0236	0.0288	0.0017	0.042	0.0416	0.092	0.0026	0.0544	0.1028	0.0227	0.0189	0.0037	0.0014	0.0235	0.0273	0.1284	0.0342	0.0977	0.0489	0.0014
1	rs76509354	15664027	0.82	0.338707801994422	0.9	0.479198205640863	0.086613489890328	0.172166323934022	0.0076	0.0094	0.0857	0.0151	0.0515	0.0261	0.0236	0.0288	0.0017	0.042	0.0415	0.092	0.0027	0.0544	0.1029	0.0227	0.0189	0.0037	0.0014	0.0235	0.0273	0.1284	0.0342	0.0977	0.0489	0.0014
1	rs763821	15668276	0.82	0.338707801994422	0.9	0.479198205640863	0.0855122950932226	0.194895131615151	0.0076	0.0093	0.0855	0.015	0.0515	0.0261	0.0236	0.0288	0.0017	0.0419	0.0414	0.0917	0.0028	0.0544	0.103	0.0229	0.019	0.0036	0.0014	0.0235	0.0276	0.1285	0.0341	0.0978	0.0489	0.0014
1	rs12126178	15668319	0.82	0.338707801994422	0.9	0.479198205640863	0.0853257506576881	0.205874635080142	0.0076	0.0093	0.0855	0.015	0.0515	0.0261	0.0235	0.0288	0.0017	0.0419	0.0414	0.0917	0.0028	0.0544	0.1029	0.0229	0.019	0.0036	0.0014	0.0234	0.0276	0.1286	0.0341	0.0978	0.0489	0.0014
1	rs7533567	15672441	0.83	0.29697514221559	0.9	0.479198205640863	0.0811292367351447	0.164874148879263	0.0076	0.0093	0.0857	0.0149	0.0512	0.0263	0.0233	0.0292	0.0017	0.0416	0.0413	0.0922	0.003	0.0543	0.1025	0.0229	0.019	0.0035	0.0015	0.0234	0.0278	0.1289	0.0339	0.0981	0.0487	0.0014
1	rs72643647	15677983	0.83	0.29697514221559	0.9	0.479198205640863	0.0894658226526445	0.218558000785268	0.0076	0.0093	0.086	0.0149	0.051	0.0263	0.0234	0.0296	0.0017	0.0415	0.0412	0.0927	0.0031	0.0541	0.1015	0.0228	0.019	0.0034	0.0015	0.0235	0.0278	0.1296	0.0339	0.098	0.0481	0.0014
1	rs12131993	15682515	0.83	0.29697514221559	0.91	0.431857736337621	0.0801179834606552	0.218235188306108	0.0076	0.0092	0.0862	0.0149	0.051	0.0263	0.0234	0.0297	0.0017	0.0415	0.0412	0.0929	0.0031	0.054	0.1011	0.0228	0.0191	0.0034	0.0015	0.0236	0.0279	0.1298	0.0339	0.098	0.0481	0.0014
1	rs72643649	15683402	0.83	0.29697514221559	0.91	0.431857736337621	0.09382995417229	0.230830052828632	0.0075	0.0093	0.0862	0.0149	0.0511	0.0264	0.0234	0.0298	0.0017	0.0415	0.0412	0.0929	0.0031	0.0539	0.101	0.0228	0.0191	0.0034	0.0015	0.0236	0.0278	0.1298	0.0339	0.0978	0.0482	0.0014
1	rs1751998	15686006	0.83	0.29697514221559	0.92	0.387761932740255	0.0750329787075781	0.248684452246424	0.0064	0.0094	0.0863	0.015	0.0517	0.0267	0.0234	0.0303	0.0018	0.041	0.0414	0.0928	0.0032	0.0532	0.1003	0.0229	0.0194	0.0033	0.0015	0.0235	0.0273	0.1307	0.0336	0.098	0.0485	0.0014
1	rs4661330	15687059	0.84	0.258953137461488	0.92	0.387761932740255	0.0322768033890608	0.18057607191165	0.0065	0.0089	0.0883	0.0149	0.0499	0.0267	0.0227	0.0315	0.0022	0.0405	0.0417	0.0964	0.0034	0.0528	0.0974	0.0222	0.0208	0.0034	0.0017	0.0227	0.0265	0.1322	0.0325	0.0984	0.0478	0.0014
1	rs6695106	15688045	0.84	0.258953137461488	1.01	0.120454976543865	0.0465364238999529	0.165265487847853	0.0065	0.0085	0.0917	0.0142	0.049	0.0264	0.0223	0.0319	0.0022	0.04	0.0418	0.0984	0.0035	0.0519	0.0953	0.0225	0.0212	0.0032	0.0019	0.0227	0.0256	0.1339	0.031	0.0992	0.0473	0.0013
1	rs67003441	15692210	0.84	0.258953137461488	1.02	0.103026239636585	0.0478461901728748	0.149209398880915	0.0065	0.0084	0.0918	0.0142	0.0489	0.0265	0.0225	0.0318	0.0023	0.0399	0.0421	0.0989	0.0036	0.0517	0.0957	0.0226	0.0212	0.0032	0.0018	0.0227	0.0255	0.1332	0.0308	0.0993	0.047	0.0013
1	rs6660764	15694810	NA	NA	NA	NA	0.0508216010727454	0.152240590799791	0.0065	0.0084	0.0919	0.0142	0.0488	0.0265	0.0225	0.0319	0.0023	0.0402	0.0421	0.0986	0.0035	0.0517	0.0959	0.0226	0.0213	0.0032	0.0018	0.0227	0.0257	0.133	0.0307	0.0993	0.0469	0.0013
1	rs41269443	15695842	NA	NA	NA	NA	0.0502431490613715	0.135024392327929	0.0065	0.0084	0.0919	0.0142	0.0488	0.0265	0.0225	0.0319	0.0023	0.0402	0.0421	0.0987	0.0035	0.0517	0.0959	0.0226	0.0213	0.0032	0.0018	0.0227	0.0257	0.133	0.0307	0.0993	0.0469	0.0013
1	rs12562412	15698556	NA	NA	NA	NA	0.058935330141603	0.196451224054656	0.0063	0.0082	0.0928	0.0142	0.0485	0.0265	0.0228	0.0317	0.0022	0.0402	0.0424	0.0994	0.0035	0.0516	0.0973	0.0227	0.0214	0.0031	0.0018	0.0225	0.0256	0.1323	0.0302	0.0986	0.0463	0.0012
1	rs61780971	15699242	NA	NA	NA	NA	0.0785831738101512	0.177958244314392	0.0065	0.008	0.0932	0.0141	0.0486	0.0266	0.0226	0.0314	0.0022	0.0402	0.0422	0.0999	0.0034	0.0518	0.0976	0.0226	0.0214	0.0031	0.0017	0.0221	0.0255	0.1331	0.0301	0.0984	0.046	0.0011
1	rs17368978	15702130	NA	NA	NA	NA	0.0800284878519312	0.1763538447233	0.0066	0.0079	0.0935	0.0141	0.0486	0.0267	0.0225	0.0311	0.0022	0.0402	0.0421	0.1002	0.0034	0.052	0.0978	0.0226	0.0214	0.0031	0.0017	0.0219	0.0255	0.1336	0.03	0.0982	0.0458	0.0011
1	rs7537277	15706540	NA	NA	NA	NA	0.0676042819124315	0.144423980149105	0.0066	0.0078	0.0935	0.0141	0.0486	0.0267	0.0225	0.0311	0.0022	0.0403	0.0421	0.1003	0.0033	0.0521	0.0979	0.0225	0.0214	0.0031	0.0017	0.0217	0.0255	0.1337	0.03	0.0982	0.0457	0.0011
1	rs2496339	15706708	NA	NA	NA	NA	0.0662894602096979	0.141635488226856	0.0066	0.0078	0.0935	0.0141	0.0486	0.0267	0.0225	0.0311	0.0022	0.0403	0.0421	0.1003	0.0033	0.0521	0.0979	0.0225	0.0214	0.0031	0.0017	0.0217	0.0254	0.1337	0.03	0.0982	0.0457	0.0011
1	rs113966492	15707775	NA	NA	NA	NA	0.0625983144201758	0.126391940559463	0.0066	0.0078	0.0936	0.0141	0.0486	0.0267	0.0225	0.0311	0.0022	0.0403	0.0422	0.1003	0.0033	0.0521	0.0982	0.0225	0.0214	0.0031	0.0017	0.0216	0.0251	0.1337	0.0299	0.0982	0.0457	0.0011
1	rs1010294	15708540	NA	NA	NA	NA	0.062464973659788	0.117282286432709	0.0066	0.0079	0.0937	0.0141	0.0486	0.0267	0.0225	0.0311	0.0022	0.0402	0.0422	0.1004	0.0033	0.0521	0.0982	0.0225	0.0215	0.0031	0.0017	0.0216	0.0251	0.1337	0.0299	0.0983	0.0456	0.0011
1	rs9919231	15708716	NA	NA	NA	NA	0.0623318203150623	0.11444570419554	0.0066	0.0079	0.0937	0.0141	0.0486	0.0267	0.0225	0.0311	0.0022	0.0402	0.0422	0.1004	0.0033	0.0521	0.0982	0.0225	0.0215	0.0031	0.0017	0.0216	0.0251	0.1337	0.0299	0.0983	0.0456	0.0011
1	rs78238837	15708925	NA	NA	NA	NA	0.0625983144201758	0.11011410358038	0.0066	0.0079	0.0937	0.0141	0.0486	0.0267	0.0225	0.0311	0.0022	0.0402	0.0422	0.1004	0.0033	0.0521	0.0982	0.0225	0.0215	0.0031	0.0017	0.0216	0.0251	0.1337	0.0299	0.0983	0.0456	0.0011
1	rs74526023	15709352	NA	NA	NA	NA	0.0641161793185417	0.111042965294375	0.0066	0.0079	0.0937	0.0141	0.0486	0.0267	0.0225	0.0311	0.0022	0.0402	0.0422	0.1004	0.0033	0.0522	0.0982	0.0225	0.0215	0.0031	0.0017	0.0216	0.0251	0.1337	0.0299	0.0983	0.0456	0.0011
1	rs112977751	15724295	NA	NA	NA	NA	0.0709655837449343	0.12648076842974	0.0067	0.0079	0.0937	0.014	0.0486	0.0267	0.0224	0.0313	0.0022	0.0402	0.0422	0.1004	0.0033	0.0522	0.0981	0.0223	0.0213	0.0031	0.0017	0.0217	0.0249	0.1336	0.03	0.0984	0.0454	0.0011
1	rs115239357	15726437	NA	NA	NA	NA	0.0717548071050813	0.124531940636878	0.0067	0.0079	0.0937	0.014	0.0486	0.0267	0.0224	0.0314	0.0023	0.0402	0.0422	0.1004	0.0033	0.0522	0.0981	0.0223	0.0213	0.0031	0.0017	0.0217	0.0249	0.1336	0.03	0.0984	0.0454	0.0011
1	rs55703621	15728274	NA	NA	NA	NA	0.0736679034301015	0.113165088611038	0.0067	0.0079	0.0937	0.014	0.0486	0.0267	0.0224	0.0314	0.0023	0.0403	0.0422	0.1005	0.0033	0.0523	0.098	0.0223	0.0213	0.0031	0.0017	0.0217	0.0248	0.1336	0.03	0.0984	0.0453	0.001
1	rs11577345	15733926	NA	NA	NA	NA	0.0808587735563549	0.0914732154460973	0.0068	0.008	0.0937	0.014	0.0487	0.0267	0.0223	0.0318	0.0023	0.0403	0.0423	0.1007	0.0033	0.0525	0.0979	0.0221	0.0211	0.0031	0.0018	0.0217	0.0246	0.1334	0.0301	0.0986	0.045	0.001
1	rs2496327	15738661	NA	NA	NA	NA	0.107473791089714	0.065041115434425	0.007	0.008	0.094	0.0137	0.0487	0.0268	0.0219	0.0324	0.0024	0.0402	0.0423	0.1009	0.0034	0.0525	0.0978	0.0219	0.0209	0.0032	0.0019	0.0216	0.0246	0.1337	0.03	0.0984	0.0447	0.001
1	rs2496325	15739016	NA	NA	NA	NA	0.106613867123497	0.0612682758992906	0.007	0.008	0.094	0.0136	0.0488	0.0268	0.0218	0.0324	0.0024	0.0402	0.0423	0.1009	0.0035	0.0525	0.0978	0.0218	0.0209	0.0032	0.0019	0.0216	0.0246	0.1337	0.03	0.0984	0.0447	0.001
1	rs34920891	15739233	NA	NA	NA	NA	0.108419240227292	0.0633450554487495	0.007	0.008	0.0941	0.0137	0.0488	0.0269	0.0218	0.0324	0.0024	0.0402	0.0423	0.1009	0.0035	0.0525	0.0978	0.0218	0.0209	0.0032	0.0019	0.0216	0.0245	0.1335	0.03	0.0984	0.0447	0.001
1	rs72881517	15740001	NA	NA	NA	NA	0.111203838246846	0.0715142217941962	0.007	0.008	0.0942	0.0138	0.0489	0.0268	0.0218	0.0325	0.0024	0.0401	0.0423	0.1009	0.0035	0.0526	0.0978	0.0218	0.0208	0.0032	0.0019	0.0216	0.0245	0.1335	0.03	0.0984	0.0446	0.001
1	rs12136606	15741403	NA	NA	NA	NA	0.119935578485868	0.0832365891098821	0.007	0.008	0.0943	0.0137	0.0491	0.0267	0.0217	0.0325	0.0024	0.04	0.0423	0.1009	0.0035	0.0526	0.0977	0.0217	0.0208	0.0032	0.002	0.0216	0.0245	0.1336	0.03	0.0984	0.0446	0.001
1	rs78356043	15741716	NA	NA	NA	NA	0.120281740145699	0.0852093269808198	0.007	0.008	0.0943	0.0137	0.049	0.0267	0.0217	0.0325	0.0024	0.0399	0.0421	0.101	0.0035	0.0526	0.0977	0.0218	0.0207	0.0035	0.002	0.0216	0.0246	0.1336	0.03	0.0984	0.0445	0.001
1	rs75645745	15742568	NA	NA	NA	NA	0.119993229764642	0.0882031228215263	0.007	0.008	0.0943	0.0137	0.0491	0.0266	0.0217	0.0325	0.0024	0.0399	0.0421	0.101	0.0035	0.0526	0.0977	0.0217	0.0207	0.0035	0.002	0.0216	0.0246	0.1336	0.03	0.0985	0.0445	0.001
1	rs2496316	15745254	NA	NA	NA	NA	0.182450559253322	0.0601418752513562	0.0073	0.0082	0.0951	0.0135	0.0498	0.0264	0.0213	0.033	0.0026	0.0396	0.0421	0.1012	0.0036	0.0523	0.0957	0.0216	0.0205	0.0037	0.0022	0.0215	0.0248	0.1341	0.0302	0.1001	0.0428	9e-04
1	rs7533371	15745728	NA	NA	NA	NA	0.212241239020443	0.0641568089496956	0.0073	0.0081	0.0954	0.0134	0.0499	0.0263	0.0212	0.033	0.0026	0.0394	0.042	0.1015	0.0036	0.0523	0.0961	0.0213	0.0204	0.0037	0.0022	0.0215	0.0247	0.1342	0.0301	0.1002	0.0423	0.001
1	rs2473355	15750217	NA	NA	NA	NA	0.302815531507151	0.0463861150393925	0.0076	0.0076	0.0978	0.0122	0.0507	0.0257	0.02	0.034	0.0027	0.0376	0.0426	0.1051	0.0035	0.0512	0.0964	0.0191	0.0194	0.0038	0.0023	0.0215	0.0235	0.1362	0.0295	0.1031	0.0395	0.0012
1	rs3765369	15752716	NA	NA	NA	NA	0.307730402216266	0.0434218664604836	0.0077	0.0075	0.0984	0.0122	0.0507	0.0256	0.0198	0.0338	0.0027	0.0375	0.0426	0.1053	0.0035	0.0512	0.0966	0.019	0.0193	0.0038	0.0024	0.0216	0.0234	0.1365	0.0296	0.1034	0.0393	0.0012
1	rs114033146	15753234	NA	NA	NA	NA	0.310897874361985	0.0426233945758125	0.0077	0.0076	0.0986	0.0121	0.0507	0.0255	0.0197	0.0338	0.0028	0.0375	0.0426	0.1053	0.0035	0.051	0.0967	0.019	0.0193	0.0038	0.0024	0.0216	0.0234	0.1364	0.0295	0.1035	0.0392	0.0012
1	rs2473356	15754484	NA	NA	NA	NA	0.313085437669579	0.0450385573984819	0.0077	0.0077	0.0989	0.0121	0.0506	0.0254	0.0196	0.0338	0.0028	0.0375	0.0426	0.1055	0.0035	0.0507	0.0967	0.0189	0.0193	0.0038	0.0024	0.0216	0.0235	0.1364	0.0296	0.1037	0.0391	0.0012
1	rs35994710	15758963	NA	NA	NA	NA	0.33659297714562	0.0648365928645739	0.0077	0.0076	0.0992	0.012	0.0507	0.025	0.0193	0.0337	0.0029	0.0374	0.0423	0.1059	0.0035	0.0507	0.0967	0.0187	0.0191	0.0037	0.0024	0.0218	0.0242	0.1356	0.0297	0.1042	0.0389	0.0012
1	rs61780990	15760015	NA	NA	NA	NA	0.350024316589346	0.0682108564258629	0.0078	0.0076	0.0994	0.0119	0.0511	0.0249	0.0192	0.0337	0.0029	0.0374	0.0423	0.1059	0.0035	0.0507	0.0967	0.0187	0.0191	0.0037	0.0025	0.0219	0.0241	0.1356	0.0297	0.1042	0.0387	0.0012
1	rs7541863	15760092	NA	NA	NA	NA	0.354685812227297	0.0686987256224412	0.0078	0.0076	0.0994	0.0119	0.0511	0.0249	0.0192	0.0338	0.0029	0.0374	0.0423	0.1059	0.0035	0.0506	0.0968	0.0186	0.0191	0.0037	0.0025	0.0219	0.0242	0.1356	0.0298	0.1042	0.0387	0.0012
1	rs80139230	15761043	NA	NA	NA	NA	0.354420103309465	0.0732259513449364	0.0078	0.0076	0.0994	0.0119	0.0511	0.0249	0.0191	0.0337	0.0029	0.0374	0.0422	0.106	0.0035	0.0506	0.0968	0.0186	0.0191	0.0038	0.0025	0.0219	0.0242	0.1355	0.0298	0.1042	0.0387	0.0012
1	rs41307798	15768997	NA	NA	NA	NA	0.340068295968253	0.0743763684707325	0.0079	0.0074	0.0999	0.0118	0.0511	0.0245	0.0188	0.0334	0.0029	0.0372	0.042	0.1066	0.0034	0.0504	0.097	0.0189	0.019	0.0039	0.0025	0.0218	0.0243	0.1355	0.0299	0.1043	0.0386	0.0012
1	rs76827641	15769464	NA	NA	NA	NA	0.332519045442568	0.0800894066322641	0.0079	0.0074	0.0999	0.0118	0.0511	0.0245	0.0188	0.0334	0.0029	0.0372	0.042	0.1066	0.0034	0.0504	0.097	0.0188	0.019	0.0039	0.0025	0.0218	0.0244	0.1354	0.0302	0.1044	0.0386	0.0012
1	rs545634	15770102	NA	NA	NA	NA	0.326583899642724	0.0763343786965681	0.0079	0.0074	0.0999	0.0118	0.0511	0.0245	0.0188	0.0334	0.0029	0.0372	0.042	0.1067	0.0034	0.0504	0.097	0.0188	0.019	0.0039	0.0025	0.0218	0.0244	0.1354	0.0302	0.1044	0.0386	0.0012
1	rs12141308	15771545	NA	NA	NA	NA	0.315981387623825	0.0794955290774959	0.0079	0.0073	0.0999	0.0118	0.0511	0.0245	0.0187	0.0334	0.0028	0.0372	0.042	0.1067	0.0034	0.0503	0.0971	0.0188	0.019	0.0039	0.0025	0.0218	0.0244	0.1353	0.0302	0.1044	0.0387	0.0012
1	rs2303194	15783081	NA	NA	NA	NA	0.25795566242271	0.115302490246665	0.0081	0.0068	0.1004	0.0113	0.0507	0.0247	0.0182	0.0327	0.0017	0.0373	0.0422	0.1081	0.0034	0.0493	0.098	0.0191	0.0187	0.0042	0.0023	0.0221	0.0251	0.134	0.0309	0.1051	0.0391	0.0011
1	rs4661627	15786195	NA	NA	NA	NA	0.271201318673191	0.127014223747842	0.0081	0.0067	0.1003	0.0115	0.0505	0.0249	0.0183	0.0326	0.0017	0.0373	0.0422	0.108	0.0034	0.0491	0.0979	0.0191	0.0188	0.0042	0.0023	0.0221	0.0252	0.1341	0.031	0.1052	0.0391	0.0011
1	rs7547591	15788789	NA	NA	NA	NA	0.271755250666639	0.128440851823813	0.0081	0.0067	0.1005	0.0115	0.0503	0.0249	0.0183	0.0326	0.0018	0.0373	0.0422	0.108	0.0034	0.0491	0.098	0.019	0.0188	0.0042	0.0023	0.0221	0.0252	0.1341	0.0311	0.1053	0.0389	0.0011
1	rs7555510	15789861	NA	NA	NA	NA	0.262376202459491	0.142284369371962	0.0081	0.0067	0.1007	0.0115	0.0501	0.0249	0.0181	0.0325	0.0018	0.0372	0.0421	0.1082	0.0034	0.0488	0.098	0.019	0.0188	0.0042	0.0023	0.0221	0.0251	0.1345	0.0311	0.1055	0.0389	0.0012
1	rs2901964	15792426	NA	NA	NA	NA	0.267753081352427	0.163994830110435	0.008	0.0066	0.1009	0.0115	0.0497	0.025	0.0177	0.0323	0.002	0.0373	0.0419	0.109	0.0033	0.0481	0.0982	0.019	0.0188	0.004	0.0022	0.0222	0.0249	0.1353	0.0313	0.1058	0.0387	0.0011
1	rs7556116	15796714	NA	NA	NA	NA	0.279386785357178	0.186156916101029	0.008	0.0068	0.1009	0.0109	0.0492	0.0249	0.0172	0.032	0.0021	0.0372	0.0423	0.1092	0.003	0.0483	0.0987	0.019	0.0187	0.0043	0.0023	0.0226	0.0251	0.1344	0.0318	0.106	0.0385	0.0014
1	rs4661633	15798317	NA	NA	NA	NA	0.325210449658252	0.223093750891437	0.0081	0.0068	0.1013	0.0108	0.0486	0.0249	0.017	0.0318	0.0021	0.0371	0.0423	0.1092	0.0029	0.0484	0.099	0.019	0.0186	0.0044	0.0023	0.0227	0.0251	0.1346	0.032	0.1061	0.0383	0.0015
1	rs3820070	15798433	NA	NA	NA	NA	0.322320887104834	0.209366678391859	0.0081	0.0068	0.1013	0.0108	0.0486	0.0249	0.017	0.0318	0.0021	0.0371	0.0423	0.1092	0.0029	0.0484	0.0991	0.019	0.0186	0.0044	0.0023	0.0227	0.0251	0.1346	0.032	0.1061	0.0383	0.0015
1	rs72643672	15800519	NA	NA	NA	NA	0.324042861305113	0.207142208090513	0.008	0.0068	0.1014	0.0108	0.0485	0.0249	0.017	0.0319	0.0021	0.0371	0.0423	0.1091	0.0029	0.0484	0.0991	0.019	0.0186	0.0044	0.0023	0.0226	0.0251	0.1347	0.032	0.106	0.0382	0.0015
1	rs114489143	15801593	NA	NA	NA	NA	0.328011413605831	0.207353721949946	0.008	0.0069	0.1015	0.0108	0.0485	0.0249	0.017	0.032	0.0021	0.0371	0.0423	0.1091	0.0029	0.0485	0.0991	0.019	0.0186	0.0045	0.0023	0.0226	0.0251	0.1347	0.032	0.106	0.0381	0.0015
1	rs3820071	15808767	NA	NA	NA	NA	0.346759178211347	0.199471469495925	0.008	0.0069	0.1016	0.0108	0.0485	0.0249	0.0169	0.0323	0.0022	0.0372	0.0423	0.1089	0.0028	0.0486	0.0992	0.0189	0.0187	0.0047	0.0022	0.0224	0.025	0.1349	0.032	0.1059	0.0379	0.0015
1	rs3766160	15808872	NA	NA	NA	NA	0.340953040288901	0.201982665555715	0.008	0.0069	0.1016	0.0108	0.0484	0.0249	0.0169	0.0323	0.0022	0.0372	0.0423	0.1089	0.0028	0.0486	0.0992	0.0189	0.0187	0.0047	0.0022	0.0224	0.025	0.1349	0.0321	0.1058	0.038	0.0015
1	rs34279773	15809141	NA	NA	NA	NA	0.343405299642134	0.204820306571179	0.008	0.0069	0.1016	0.0108	0.0484	0.0249	0.0169	0.0323	0.0022	0.0372	0.0423	0.1089	0.0028	0.0486	0.0992	0.0189	0.0187	0.0047	0.0022	0.0224	0.025	0.1348	0.0321	0.1058	0.038	0.0015
1	rs12129367	15809706	NA	NA	NA	NA	0.3522451572904	0.213625497193365	0.008	0.0069	0.1016	0.0108	0.0484	0.0249	0.0169	0.0323	0.0022	0.0372	0.0423	0.1088	0.0028	0.0486	0.0992	0.0189	0.0187	0.0047	0.0022	0.0225	0.0251	0.1348	0.0321	0.1058	0.0379	0.0015
1	rs4646091	15822043	NA	NA	NA	NA	0.423480760233066	0.227441694554752	0.008	0.0069	0.1018	0.0106	0.0485	0.0248	0.0165	0.0325	0.0022	0.0365	0.0419	0.1087	0.0029	0.0493	0.0986	0.0188	0.0187	0.0048	0.0022	0.0225	0.0251	0.1347	0.0319	0.1071	0.0379	0.0015
1	rs6685648	15825195	NA	NA	NA	NA	0.427209826416395	0.237212873459777	0.008	0.0069	0.1018	0.0106	0.0485	0.0248	0.0165	0.0325	0.0022	0.0365	0.0419	0.1087	0.0029	0.0493	0.0986	0.0188	0.0187	0.0048	0.0022	0.0225	0.0251	0.1347	0.0319	0.1072	0.038	0.0015
1	rs1052576	15832543	NA	NA	NA	NA	0.467094881251031	0.248347895469178	0.0081	0.0069	0.102	0.0106	0.0484	0.025	0.0162	0.0327	0.0022	0.0365	0.0419	0.1087	0.0029	0.0494	0.0986	0.0188	0.0185	0.0048	0.0022	0.0224	0.0251	0.135	0.0319	0.107	0.038	0.0015
1	rs4646018	15840374	NA	NA	NA	NA	0.466911855942327	0.248684452246424	0.0081	0.0069	0.102	0.0106	0.0484	0.025	0.0162	0.0327	0.0022	0.0365	0.0419	0.1087	0.0029	0.0494	0.0986	0.0188	0.0185	0.0048	0.0022	0.0224	0.0251	0.135	0.0319	0.107	0.038	0.0015
1	rs75793153	15841757	NA	NA	NA	NA	0.466911855942327	0.248684452246424	0.0081	0.0069	0.102	0.0106	0.0484	0.025	0.0162	0.0327	0.0022	0.0365	0.0419	0.1087	0.0029	0.0494	0.0986	0.0188	0.0185	0.0048	0.0022	0.0224	0.0251	0.135	0.0319	0.107	0.038	0.0015
1	rs4646011	15843855	NA	NA	NA	NA	0.466911855942327	0.248796669956362	0.0081	0.0069	0.102	0.0106	0.0484	0.025	0.0162	0.0327	0.0022	0.0365	0.0419	0.1087	0.0029	0.0494	0.0986	0.0188	0.0185	0.0048	0.0022	0.0224	0.0251	0.135	0.0319	0.107	0.038	0.0015
1	Affx-5491953	15844615	NA	NA	NA	NA	0.466911855942327	0.248796669956362	0.0081	0.0069	0.102	0.0106	0.0484	0.025	0.0162	0.0327	0.0022	0.0365	0.0419	0.1087	0.0029	0.0494	0.0986	0.0188	0.0185	0.0048	0.0022	0.0224	0.0251	0.135	0.0319	0.107	0.038	0.0015
1	rs17415991	15858587	NA	NA	NA	NA	0.471069009120159	0.254993235137525	0.0081	0.0069	0.102	0.0106	0.0484	0.025	0.0163	0.0327	0.0022	0.0365	0.0418	0.1088	0.0029	0.0494	0.0986	0.0189	0.0185	0.0048	0.0022	0.0224	0.0251	0.135	0.0319	0.107	0.0379	0.0015
1	rs11583306	15860803	NA	NA	NA	NA	0.470762725027037	0.254993235137525	0.0081	0.0069	0.102	0.0106	0.0484	0.025	0.0163	0.0327	0.0022	0.0365	0.0418	0.1088	0.0029	0.0494	0.0986	0.0189	0.0185	0.0048	0.0022	0.0224	0.0251	0.135	0.0319	0.107	0.0379	0.0015
1	rs72645804	15868387	NA	NA	NA	NA	0.479004604720755	0.258279806900882	0.0081	0.0069	0.1019	0.0106	0.0483	0.0251	0.0164	0.0327	0.0022	0.0365	0.0418	0.1088	0.0029	0.0494	0.0986	0.0189	0.0185	0.0048	0.0022	0.0223	0.0251	0.135	0.0319	0.107	0.0379	0.0015
1	rs77937534	15871376	NA	NA	NA	NA	0.480611816530025	0.260781864474684	0.0081	0.0069	0.1019	0.0106	0.0483	0.0251	0.0164	0.0327	0.0022	0.0365	0.0418	0.1088	0.0029	0.0494	0.0986	0.019	0.0185	0.0048	0.0022	0.0223	0.0251	0.135	0.0319	0.107	0.0379	0.0015
1	rs7515244	15873386	NA	NA	NA	NA	0.482841492455601	0.279202439070719	0.0081	0.0069	0.1018	0.0106	0.0483	0.0251	0.0164	0.0328	0.0022	0.0365	0.0416	0.1088	0.0029	0.0494	0.0986	0.019	0.0186	0.0048	0.0022	0.0224	0.0252	0.135	0.0319	0.1072	0.0375	0.0016
1	rs2236215	15892415	NA	NA	NA	NA	0.480426235853119	0.286092103997928	0.0081	0.0069	0.1017	0.0106	0.0483	0.0251	0.0164	0.0328	0.0022	0.0365	0.0415	0.109	0.0029	0.0494	0.0986	0.0189	0.0186	0.0048	0.0021	0.0224	0.0251	0.1352	0.032	0.1071	0.0375	0.0015
1	rs11544523	15904318	NA	NA	NA	NA	0.447172389195477	0.296818168391985	0.008	0.0069	0.1015	0.0109	0.048	0.0251	0.0166	0.0328	0.0022	0.0364	0.0414	0.1091	0.003	0.0494	0.0987	0.0189	0.0188	0.0048	0.0021	0.0224	0.0251	0.1351	0.032	0.107	0.0375	0.0015
1	rs111549833	15904671	NA	NA	NA	NA	0.446217275407552	0.292442589675527	0.008	0.0069	0.1015	0.0109	0.048	0.0251	0.0166	0.0328	0.0022	0.0364	0.0414	0.1091	0.003	0.0494	0.0987	0.0189	0.0188	0.0048	0.0021	0.0224	0.0251	0.1351	0.032	0.107	0.0375	0.0015
1	rs11580170	15909744	NA	NA	NA	NA	0.452984249284755	0.293268893540152	0.008	0.0069	0.1015	0.0109	0.048	0.0252	0.0167	0.0328	0.0022	0.0363	0.0413	0.1091	0.003	0.0495	0.0986	0.0189	0.0188	0.0048	0.0021	0.0223	0.0251	0.1352	0.0321	0.1069	0.0374	0.0015
1	rs6429757	15909850	NA	NA	NA	NA	0.453164584842496	0.289732574626647	0.008	0.0069	0.1015	0.0109	0.048	0.0252	0.0167	0.0328	0.0022	0.0363	0.0413	0.1091	0.003	0.0495	0.0986	0.0189	0.0188	0.0048	0.0021	0.0223	0.0251	0.1352	0.0321	0.1069	0.0374	0.0015
1	rs74054785	15910553	NA	NA	NA	NA	0.441991086264194	0.279435143471736	0.008	0.0069	0.1015	0.0109	0.048	0.0252	0.0166	0.0328	0.0022	0.0363	0.0413	0.1092	0.003	0.0495	0.0987	0.0189	0.0188	0.0048	0.0021	0.0223	0.0251	0.1352	0.032	0.1069	0.0373	0.0015
1	rs72645851	15912777	NA	NA	NA	NA	0.427385024752242	0.273635470644432	0.008	0.0069	0.1016	0.0109	0.0479	0.0252	0.0166	0.0329	0.0022	0.0364	0.0413	0.1093	0.003	0.0494	0.0988	0.0189	0.0189	0.0048	0.0021	0.0223	0.0251	0.135	0.032	0.1068	0.0373	0.0016
1	rs72645877	15928106	NA	NA	NA	NA	0.403262247731519	0.286209319573421	0.008	0.007	0.1021	0.0109	0.0479	0.0249	0.0165	0.0334	0.0022	0.0364	0.0412	0.1097	0.003	0.0492	0.1002	0.0188	0.0192	0.0047	0.0021	0.0222	0.0251	0.134	0.0319	0.1055	0.0375	0.0016
1	rs61782439	15946233	NA	NA	NA	NA	0.404000152943398	0.304193935517477	0.008	0.007	0.102	0.0109	0.0479	0.0249	0.0164	0.0334	0.0022	0.0364	0.0411	0.1097	0.0029	0.049	0.1002	0.0187	0.0193	0.0047	0.0021	0.0222	0.0251	0.1342	0.0319	0.1058	0.0374	0.0016
1	rs6680738	15946667	NA	NA	NA	NA	0.404397766962355	0.304910597509606	0.008	0.007	0.102	0.0109	0.0479	0.0249	0.0164	0.0334	0.0022	0.0364	0.0411	0.1097	0.0029	0.049	0.1002	0.0187	0.0193	0.0047	0.0021	0.0222	0.0251	0.1342	0.0319	0.1058	0.0374	0.0016
1	rs79767050	15948920	NA	NA	NA	NA	0.405534888334488	0.305866931429557	0.008	0.007	0.102	0.0109	0.0479	0.0249	0.0164	0.0334	0.0022	0.0364	0.0411	0.1098	0.0029	0.049	0.1002	0.0187	0.0193	0.0047	0.0021	0.0222	0.0251	0.1343	0.0319	0.1059	0.0374	0.0016
1	rs61782441	15953902	NA	NA	NA	NA	0.405990185287612	0.302046984679206	0.008	0.007	0.102	0.0109	0.0479	0.0249	0.0164	0.0334	0.0022	0.0363	0.0411	0.1098	0.0029	0.049	0.1002	0.0187	0.0193	0.0047	0.0021	0.0222	0.0251	0.1343	0.0319	0.1059	0.0374	0.0016
1	rs72647119	15956610	NA	NA	NA	NA	0.40907013676551	0.302285309496075	0.008	0.007	0.102	0.0109	0.0479	0.0249	0.0164	0.0334	0.0022	0.0363	0.0411	0.1098	0.0029	0.049	0.1002	0.0187	0.0193	0.0048	0.0021	0.0222	0.0251	0.1343	0.0319	0.1059	0.0374	0.0016
1	rs75598696	15963426	NA	NA	NA	NA	0.433421770963346	0.30323917236499	0.008	0.0069	0.102	0.0108	0.0479	0.0249	0.0165	0.0334	0.0022	0.0363	0.041	0.1098	0.0029	0.049	0.1002	0.0186	0.0193	0.0047	0.0021	0.0222	0.0252	0.1343	0.0319	0.106	0.0373	0.0016
1	rs6662685	15974814	NA	NA	NA	NA	0.477893448714604	0.323353680398268	0.008	0.0067	0.1021	0.0108	0.0478	0.025	0.0165	0.0335	0.0024	0.0364	0.041	0.11	0.0029	0.049	0.1001	0.0186	0.0193	0.0047	0.0021	0.0222	0.0253	0.1343	0.032	0.106	0.0368	0.0016
1	rs3766163	15986547	NA	NA	NA	NA	0.474567494677139	0.33042815514877	0.008	0.0067	0.1021	0.0108	0.0476	0.025	0.0165	0.0335	0.0024	0.0364	0.041	0.11	0.0029	0.049	0.1004	0.0186	0.0193	0.0047	0.0021	0.0222	0.0253	0.1343	0.032	0.106	0.0368	0.0016
1	rs35795032	15986868	NA	NA	NA	NA	0.474075720102187	0.329694236068424	0.008	0.0067	0.1021	0.0108	0.0476	0.025	0.0165	0.0335	0.0024	0.0364	0.041	0.11	0.0029	0.049	0.1004	0.0186	0.0193	0.0047	0.0021	0.0222	0.0253	0.1343	0.032	0.106	0.0368	0.0016
1	rs35549389	15987602	NA	NA	NA	NA	0.473522769849981	0.329205221808356	0.008	0.0067	0.1021	0.0108	0.0476	0.025	0.0165	0.0335	0.0024	0.0364	0.041	0.11	0.0029	0.049	0.1004	0.0186	0.0193	0.0047	0.0021	0.0222	0.0253	0.1343	0.032	0.106	0.0368	0.0016
1	rs139094153	16015315	NA	NA	NA	NA	0.513748111205256	0.300975221670463	0.0081	0.0067	0.1015	0.0109	0.0473	0.0254	0.0165	0.0338	0.0025	0.0368	0.0406	0.1103	0.003	0.0494	0.0999	0.0185	0.0193	0.0049	0.0021	0.0222	0.0251	0.1341	0.0317	0.106	0.0366	0.0017
1	rs72647148	16030382	NA	NA	NA	NA	0.521184026867055	0.301927843427044	0.0081	0.0067	0.1015	0.011	0.0473	0.0254	0.0165	0.0339	0.0025	0.0368	0.0406	0.1103	0.0031	0.0494	0.0999	0.0185	0.0193	0.0049	0.0021	0.0222	0.0251	0.1341	0.0317	0.1061	0.0366	0.0018
1	rs77384446	16035434	NA	NA	NA	NA	0.52492107648799	0.322259952932859	0.0081	0.0067	0.1015	0.011	0.0473	0.0254	0.0165	0.0339	0.0025	0.0367	0.0401	0.1106	0.0031	0.0494	0.0999	0.0185	0.0193	0.0049	0.0021	0.0222	0.0251	0.1341	0.0318	0.1061	0.0366	0.0018
1	rs12091750	16042766	NA	NA	NA	NA	0.535556532220924	0.352539271943987	0.0081	0.0067	0.1016	0.011	0.0474	0.0254	0.0165	0.0339	0.0025	0.0366	0.0395	0.111	0.0031	0.0493	0.1	0.0185	0.0193	0.0049	0.0021	0.0222	0.0251	0.1342	0.0319	0.1061	0.0365	0.0018
1	rs12734937	16047726	NA	NA	NA	NA	0.560786515333871	0.390880132815514	0.0082	0.0067	0.1013	0.011	0.0471	0.0255	0.0165	0.0347	0.0025	0.0367	0.0392	0.1111	0.0031	0.0491	0.0999	0.0185	0.0193	0.005	0.0022	0.0222	0.0252	0.1342	0.0317	0.1061	0.0365	0.0018
1	rs7542762	16049340	NA	NA	NA	NA	0.554742414554752	0.389340733504436	0.0082	0.0067	0.1012	0.011	0.0471	0.0255	0.0165	0.0347	0.0025	0.0367	0.0392	0.1111	0.0031	0.0491	0.0999	0.0185	0.0193	0.005	0.0022	0.0222	0.0252	0.1342	0.0317	0.1061	0.0365	0.0018
1	rs61782448	16051349	NA	NA	NA	NA	0.551038266073162	0.402737695088342	0.0082	0.0067	0.1009	0.0109	0.0467	0.0256	0.0166	0.0348	0.0025	0.0367	0.0389	0.1118	0.0031	0.0493	0.0995	0.0186	0.0193	0.005	0.0021	0.0221	0.0251	0.1343	0.0317	0.1065	0.0364	0.0019
1	rs1108185	16064144	0.92	0.0682081798453755	1.02	0.103026239636585	0.441397440263241	0.316686895620387	0.0082	0.0069	0.1012	0.0111	0.0469	0.0256	0.017	0.0346	0.0023	0.0363	0.0382	0.1126	0.0033	0.0504	0.0989	0.0185	0.0194	0.005	0.0019	0.0212	0.0244	0.1325	0.0318	0.1078	0.0368	0.0022
1	rs937592	16064411	0.92	0.0682081798453755	1.02	0.103026239636585	0.455692977506812	0.318137967515248	0.008	0.0068	0.1012	0.0111	0.0469	0.0257	0.0171	0.0347	0.0022	0.0364	0.0382	0.1125	0.0033	0.0505	0.0989	0.0185	0.0194	0.005	0.0019	0.0212	0.0244	0.1325	0.0318	0.1078	0.0368	0.0022
1	rs79757554	16067710	0.92	0.0682081798453755	1.02	0.103026239636585	0.441634851460695	0.318137967515248	0.008	0.0068	0.1012	0.0111	0.0469	0.0256	0.0171	0.0348	0.0022	0.0364	0.0382	0.1126	0.0033	0.0505	0.0989	0.0185	0.0194	0.005	0.0019	0.0212	0.0245	0.1324	0.0317	0.1078	0.0368	0.0022
1	rs74054849	16069928	0.92	0.0682081798453755	1.03	0.0875760293110768	0.43772562042051	0.319833359672414	0.008	0.0068	0.1012	0.0111	0.0469	0.0256	0.0171	0.0349	0.0022	0.0363	0.0382	0.1126	0.0033	0.0505	0.0988	0.0185	0.0194	0.005	0.0019	0.0212	0.0245	0.1324	0.0317	0.1078	0.0368	0.0022
1	rs74503197	16073134	0.92	0.0682081798453755	1.04	0.0739648219953096	0.448846254588789	0.325422579179607	0.0081	0.0068	0.1012	0.0112	0.047	0.0256	0.0172	0.035	0.0021	0.0364	0.0384	0.1129	0.0032	0.0505	0.0991	0.0184	0.0195	0.0048	0.0019	0.0212	0.0245	0.1324	0.0316	0.1074	0.0366	0.0021
1	rs11580478	16076068	0.93	0.0557421353933153	1.04	0.0739648219953096	0.467522076258883	0.328472098675182	0.0082	0.0068	0.1012	0.0112	0.0471	0.0257	0.0172	0.0351	0.002	0.0364	0.0385	0.1132	0.0032	0.0504	0.0993	0.0183	0.0195	0.0048	0.0018	0.0212	0.0245	0.1324	0.0316	0.1072	0.0365	0.002
1	rs12725198	16080171	0.93	0.0557421353933153	1.04	0.0739648219953096	0.526018825689821	0.353911446553825	0.0085	0.0067	0.101	0.0112	0.0472	0.0258	0.0173	0.0353	0.0019	0.0364	0.0383	0.114	0.0031	0.05	0.0997	0.018	0.0196	0.0047	0.0018	0.0212	0.0244	0.1326	0.0315	0.1066	0.036	0.0019
1	rs34108989	16082127	0.93	0.0557421353933153	1.04	0.0739648219953096	0.537056175570881	0.324083437209497	0.0085	0.0067	0.1015	0.011	0.0482	0.0256	0.017	0.0352	0.0018	0.0369	0.038	0.1148	0.0031	0.0504	0.1001	0.0174	0.0195	0.0044	0.0017	0.0211	0.0242	0.1326	0.0318	0.1056	0.036	0.002
1	rs35609485	16082976	0.93	0.0557421353933153	1.04	0.0739648219953096	0.52369547110243	0.320075775582771	0.0084	0.0067	0.1012	0.0111	0.0488	0.0257	0.0173	0.0353	0.0018	0.0371	0.0379	0.1143	0.0031	0.0503	0.1	0.0174	0.0195	0.0043	0.0017	0.0211	0.0242	0.132	0.0318	0.1058	0.0361	0.002
1	rs10927851	16096934	0.94	0.0451461751884772	1.04	0.0739648219953096	0.452143148898234	0.305986536131528	0.0082	0.0066	0.1001	0.0109	0.0493	0.0255	0.0178	0.0353	0.0016	0.0369	0.0378	0.1143	0.0029	0.0501	0.1005	0.0181	0.0195	0.0044	0.0016	0.0215	0.0244	0.1322	0.0315	0.1053	0.0365	0.002
1	rs114077715	16101332	0.94	0.0451461751884772	1.04	0.0739648219953096	0.420520797303645	0.305269117735672	0.0082	0.0066	0.0998	0.0109	0.0493	0.0255	0.018	0.0353	0.0016	0.0369	0.0377	0.1143	0.0029	0.05	0.1007	0.0182	0.0196	0.0044	0.0016	0.0214	0.0243	0.1322	0.0315	0.1054	0.0365	0.002
1	rs10737910	16109669	0.94	0.0451461751884772	1.05	0.0620520515513756	0.403318985628761	0.282232227848496	0.0082	0.0066	0.0994	0.0109	0.0494	0.0254	0.0184	0.0353	0.0016	0.0369	0.0379	0.1141	0.0029	0.0501	0.1006	0.0185	0.0198	0.0043	0.0016	0.0213	0.0241	0.1323	0.0314	0.1054	0.0366	0.002
1	rs11576404	16110815	0.94	0.0451461751884772	1.05	0.0620520515513756	0.416763280854011	0.30240449305306	0.0082	0.0066	0.0995	0.0109	0.0494	0.0254	0.0185	0.0353	0.0016	0.0369	0.0379	0.1142	0.0029	0.0501	0.1006	0.0185	0.0198	0.0043	0.0016	0.0213	0.0241	0.1323	0.0314	0.1054	0.0366	0.002
1	rs10803400	16122857	0.94	0.0451461751884772	1.07	0.0427611820736564	0.421274316577658	0.278388442716817	0.0082	0.0066	0.0989	0.011	0.0497	0.0256	0.0189	0.0351	0.0015	0.0371	0.0381	0.1137	0.0028	0.05	0.0995	0.0187	0.0202	0.005	0.0016	0.0213	0.0242	0.1315	0.0312	0.1057	0.0374	0.0019
1	rs12569079	16124438	0.95	0.036223894092762	1.07	0.0427611820736564	0.41999952356171	0.245213689870004	0.0081	0.0066	0.0986	0.0109	0.0498	0.0256	0.019	0.0349	0.0015	0.0371	0.0384	0.1132	0.0027	0.0499	0.099	0.0186	0.0202	0.0053	0.0016	0.0213	0.0242	0.1317	0.0311	0.106	0.0376	0.0019
1	rs76240114	16126026	0.97	0.0226446595703671	1.07	0.0427611820736564	0.446276940588105	0.187382265027498	0.0079	0.0065	0.0979	0.0109	0.0503	0.0253	0.0192	0.0336	0.0014	0.0362	0.0391	0.1108	0.0024	0.0487	0.098	0.0184	0.0198	0.0064	0.0016	0.021	0.0239	0.1334	0.0322	0.1087	0.0399	0.0017
1	rs75656779	16128444	0.98	0.0176313199892257	1.07	0.0427611820736564	0.546885063623785	0.123297674736775	0.0077	0.0065	0.097	0.0109	0.0501	0.0251	0.0194	0.0326	0.0013	0.036	0.0396	0.1084	0.0023	0.0484	0.0967	0.0186	0.0196	0.0073	0.0017	0.0212	0.0236	0.134	0.0334	0.1103	0.0416	0.0017
1	rs7417535	16133987	0.98	0.0176313199892257	1.07	0.0427611820736564	0.558325315292557	0.131311810621591	0.0077	0.0065	0.097	0.0109	0.05	0.0251	0.0194	0.0326	0.0013	0.036	0.0396	0.1083	0.0023	0.0484	0.0967	0.0186	0.0196	0.0073	0.0017	0.0212	0.0237	0.134	0.0334	0.1103	0.0417	0.0017
1	rs61744357	16134072	0.98	0.0176313199892257	1.07	0.0427611820736564	0.717295250157357	0.131401906408815	0.0076	0.0064	0.0979	0.0108	0.05	0.0252	0.0194	0.0326	0.0012	0.0361	0.0392	0.1073	0.0019	0.0485	0.0974	0.0178	0.0196	0.0073	0.0016	0.0211	0.0236	0.1337	0.0331	0.1125	0.0418	0.0014
1	rs72647191	16137436	0.98	0.0176313199892257	1.07	0.0427611820736564	0.719009656875957	0.130501977774154	0.0076	0.0064	0.0979	0.0108	0.0499	0.0252	0.0194	0.0326	0.0012	0.0361	0.0392	0.1073	0.0019	0.0485	0.0974	0.0178	0.0196	0.0074	0.0016	0.0211	0.0236	0.1337	0.0331	0.1125	0.0419	0.0014
1	rs77840260	16144310	0.98	0.0176313199892257	1.07	0.0427611820736564	0.766746159370558	0.155293550685093	0.0077	0.0064	0.0978	0.0108	0.0496	0.0252	0.0194	0.0326	0.0013	0.0362	0.0392	0.1071	0.002	0.0486	0.0972	0.0177	0.0196	0.0075	0.0016	0.0211	0.0239	0.1337	0.0332	0.1125	0.042	0.0014
1	rs28537253	16148600	0.98	0.0176313199892257	1.07	0.0427611820736564	0.779604552368068	0.1665395885509	0.0077	0.0064	0.0978	0.0108	0.0495	0.0252	0.0194	0.0326	0.0013	0.0362	0.0392	0.1071	0.002	0.0486	0.097	0.0178	0.0196	0.0075	0.0016	0.0212	0.0239	0.1337	0.0332	0.1126	0.0421	0.0014
1	rs4661660	16160342	0.98	0.0176313199892257	1.07	0.0427611820736564	0.904209832595315	0.210003689127119	0.0077	0.0065	0.0976	0.0108	0.0496	0.0251	0.0194	0.0326	0.0013	0.0362	0.0391	0.1071	0.002	0.0483	0.0972	0.0178	0.0196	0.0077	0.0016	0.0212	0.0239	0.1337	0.0333	0.1127	0.0421	0.0015
1	rs12406908	16160550	0.98	0.0176313199892257	1.07	0.0427611820736564	0.90478617773344	0.211492539641594	0.0077	0.0065	0.0976	0.0108	0.0496	0.0251	0.0194	0.0326	0.0013	0.0362	0.0391	0.1071	0.002	0.0483	0.0972	0.0178	0.0196	0.0077	0.0016	0.0212	0.0239	0.1337	0.0333	0.1127	0.0421	0.0015
1	rs4661662	16161867	0.98	0.0176313199892257	1.07	0.0427611820736564	0.908494925671598	0.204820306571179	0.0077	0.0065	0.0976	0.0108	0.0496	0.0251	0.0194	0.0326	0.0013	0.0362	0.0391	0.1069	0.002	0.0484	0.0972	0.0178	0.0196	0.0077	0.0016	0.0212	0.0239	0.1337	0.0333	0.1127	0.0421	0.0015
1	rs4661665	16162179	0.98	0.0176313199892257	1.07	0.0427611820736564	0.913036459100584	0.209260572369943	0.0077	0.0065	0.0976	0.0108	0.0496	0.0251	0.0194	0.0326	0.0013	0.0362	0.0391	0.1069	0.002	0.0485	0.0973	0.0178	0.0196	0.0077	0.0016	0.0212	0.0239	0.1337	0.0333	0.1125	0.0421	0.0015
1	rs1566500	16164188	0.98	0.0176313199892257	1.07	0.0427611820736564	1.00901353235109	0.21694550675944	0.0077	0.0065	0.0976	0.0108	0.0496	0.0251	0.0194	0.0326	0.0013	0.0362	0.0391	0.1068	0.002	0.0484	0.0972	0.0178	0.0196	0.0079	0.0016	0.0212	0.0239	0.1337	0.0334	0.1124	0.0421	0.0015
1	rs112351162	16173168	0.98	0.0176313199892257	1.07	0.0427611820736564	1.03934546929769	0.241091558614093	0.0077	0.0065	0.0975	0.0108	0.0497	0.0251	0.0194	0.0326	0.0013	0.0362	0.0391	0.1067	0.002	0.0484	0.0972	0.0178	0.0196	0.0079	0.0016	0.0212	0.0239	0.1337	0.0334	0.1124	0.0421	0.0015
1	rs988116	16177578	0.98	0.0176313199892257	1.07	0.0427611820736564	1.04353362688207	0.23876192736424	0.0077	0.0065	0.0975	0.0108	0.0497	0.0251	0.0194	0.0326	0.0013	0.0362	0.0391	0.1067	0.002	0.0484	0.0972	0.0178	0.0196	0.0079	0.0016	0.0212	0.0239	0.1337	0.0334	0.1124	0.0421	0.0015
1	rs16852052	16201502	0.98	0.0176313199892257	1.07	0.0427611820736564	1.05289418173545	0.242760004644919	0.0075	0.0065	0.0975	0.0108	0.0498	0.0251	0.0195	0.0325	0.0013	0.0363	0.039	0.1066	0.0021	0.0485	0.0972	0.0178	0.0197	0.0079	0.0016	0.0212	0.0239	0.1337	0.0334	0.1125	0.0422	0.0015
1	rs7515681	16204747	0.98	0.0176313199892257	1.07	0.0427611820736564	1.05368305423421	0.242982741623154	0.0075	0.0065	0.0975	0.0108	0.0498	0.0251	0.0195	0.0325	0.0013	0.0363	0.039	0.1066	0.0021	0.0485	0.0972	0.0178	0.0197	0.0079	0.0016	0.0212	0.0239	0.1337	0.0334	0.1125	0.0422	0.0015
1	rs72649629	16218272	0.98	0.0176313199892257	1.07	0.0427611820736564	1.05570014274663	0.246331596338012	0.0075	0.0065	0.0975	0.0108	0.0498	0.0251	0.0195	0.0325	0.0013	0.0363	0.039	0.1066	0.0021	0.0485	0.0972	0.0178	0.0197	0.0079	0.0016	0.0212	0.0239	0.1337	0.0334	0.1125	0.0422	0.0015
1	rs61782232	16232634	0.98	0.0176313199892257	1.07	0.0427611820736564	1.05631434753949	0.246219732924627	0.0075	0.0065	0.0975	0.0108	0.0498	0.0251	0.0195	0.0325	0.0013	0.0363	0.039	0.1066	0.002	0.0485	0.0972	0.0178	0.0197	0.0079	0.0016	0.0212	0.0239	0.1337	0.0334	0.1125	0.0423	0.0015
1	rs114910457	16246018	0.98	0.0176313199892257	1.07	0.0427611820736564	1.05991471925767	0.245996054576213	0.0075	0.0065	0.0975	0.0108	0.0499	0.0251	0.0195	0.0325	0.0013	0.0363	0.039	0.1066	0.002	0.0485	0.0972	0.0178	0.0197	0.0079	0.0016	0.0212	0.0239	0.1337	0.0334	0.1125	0.0424	0.0014
1	rs114153944	16251375	0.98	0.0176313199892257	1.07	0.0427611820736564	1.05956324652727	0.245660658319526	0.0075	0.0065	0.0975	0.0108	0.0499	0.0251	0.0195	0.0325	0.0013	0.0363	0.039	0.1066	0.002	0.0485	0.0972	0.0178	0.0197	0.0079	0.0016	0.0212	0.0239	0.1337	0.0334	0.1125	0.0424	0.0014
1	rs848208	16255644	0.98	0.0176313199892257	1.07	0.0427611820736564	1.05798219959617	0.234785201672574	0.0075	0.0065	0.0975	0.0108	0.0499	0.0251	0.0195	0.0325	0.0013	0.0363	0.0391	0.1066	0.002	0.0485	0.0972	0.0178	0.0197	0.0079	0.0016	0.0212	0.024	0.1337	0.0331	0.1125	0.0424	0.0014
1	rs848209	16256007	0.98	0.0176313199892257	1.07	0.0427611820736564	1.05552468208068	0.233464410079361	0.0075	0.0065	0.0975	0.0108	0.0499	0.0251	0.0195	0.0325	0.0013	0.0363	0.0391	0.1063	0.002	0.0485	0.0973	0.0178	0.0197	0.0079	0.0016	0.0212	0.024	0.1339	0.0331	0.1125	0.0425	0.0014
1	rs848210	16259813	0.98	0.0176313199892257	1.07	0.0427611820736564	1.03612174626077	0.235115774492863	0.0075	0.0066	0.0975	0.0107	0.0499	0.0249	0.0193	0.0326	0.0013	0.0364	0.0392	0.1065	0.002	0.0485	0.0973	0.0176	0.0196	0.0079	0.0016	0.0212	0.024	0.1339	0.0332	0.1124	0.0425	0.0014
1	rs848215	16267147	0.98	0.0176313199892257	1.07	0.0427611820736564	1.02283431260496	0.205663625006384	0.0075	0.0065	0.0973	0.0107	0.0501	0.0249	0.0194	0.0327	0.0013	0.0363	0.0392	0.1065	0.0019	0.0486	0.0972	0.0176	0.0196	0.0079	0.0016	0.0212	0.024	0.1339	0.0334	0.1122	0.0426	0.0014
1	rs116276900	16276747	0.98	0.0176313199892257	1.07	0.0427611820736564	1.04082799671628	0.211279633482853	0.0075	0.0065	0.097	0.0107	0.0503	0.0248	0.0194	0.0327	0.0012	0.0363	0.0393	0.1066	0.0019	0.0486	0.0972	0.0177	0.0197	0.0079	0.0016	0.0212	0.024	0.134	0.0335	0.1121	0.0426	0.0014
1	rs79643981	16276858	0.98	0.0176313199892257	1.07	0.0427611820736564	1.03777666569061	0.209685103519305	0.0075	0.0065	0.097	0.0107	0.0503	0.0248	0.0194	0.0327	0.0012	0.0363	0.0393	0.1066	0.0019	0.0486	0.0972	0.0177	0.0197	0.0079	0.0016	0.0212	0.024	0.134	0.0335	0.1121	0.0426	0.0014
1	rs848195	16286522	0.98	0.0176313199892257	1.07	0.0427611820736564	1.04606726777467	0.220498158502243	0.0075	0.0065	0.0968	0.0107	0.0503	0.0248	0.0194	0.0327	0.0012	0.0362	0.0392	0.1065	0.0019	0.0486	0.0971	0.0177	0.0197	0.008	0.0016	0.0213	0.024	0.1343	0.0337	0.1121	0.0426	0.0013
1	rs74622388	16288042	0.98	0.0176313199892257	1.08	0.0351072409391166	1.0380380664095	0.233244511818629	0.0075	0.0065	0.0968	0.0107	0.0504	0.0248	0.0194	0.0327	0.0012	0.0362	0.0392	0.1065	0.0019	0.0486	0.0972	0.0177	0.0197	0.008	0.0016	0.0213	0.024	0.1344	0.0337	0.112	0.0426	0.0013
1	rs4661674	16296039	0.98	0.0176313199892257	1.08	0.0351072409391166	1.04484382110102	0.221362252082895	0.0075	0.0064	0.0967	0.0107	0.0504	0.0248	0.0192	0.0327	0.0012	0.036	0.0391	0.1068	0.0019	0.0485	0.0972	0.0177	0.0196	0.008	0.0016	0.0213	0.024	0.1348	0.0338	0.1118	0.0427	0.0013
1	rs10927875	16299312	0.98	0.0176313199892257	1.08	0.0351072409391166	1.00754957401408	0.207353721949946	0.0075	0.0064	0.0966	0.0107	0.0504	0.0247	0.0192	0.0327	0.0012	0.036	0.0392	0.1069	0.0018	0.0486	0.0973	0.0176	0.0195	0.0079	0.0015	0.0213	0.024	0.1348	0.0338	0.1118	0.0428	0.0013
1	rs74912360	16308036	0.99	0.0135827579755248	1.08	0.0351072409391166	1.01703755623008	0.224829647859156	0.0075	0.0063	0.0966	0.0107	0.0504	0.0247	0.0191	0.0327	0.0012	0.0359	0.0391	0.1069	0.0017	0.0486	0.0974	0.0176	0.0194	0.008	0.0015	0.0213	0.024	0.1349	0.034	0.1118	0.0428	0.0013
1	rs848311	16309117	0.99	0.0135827579755248	1.08	0.0351072409391166	1.0232674428211	0.224286708853328	0.0075	0.0063	0.0966	0.0107	0.0504	0.0246	0.0191	0.0327	0.0012	0.0358	0.0391	0.1069	0.0017	0.0486	0.0974	0.0176	0.0194	0.008	0.0015	0.0213	0.024	0.135	0.034	0.1118	0.0428	0.0013
1	rs12046247	16310109	0.99	0.0135827579755248	1.09	0.0286025630236612	0.997497628030374	0.210747678826595	0.0075	0.0063	0.0966	0.0107	0.0504	0.0246	0.0191	0.0327	0.0012	0.0358	0.0391	0.1069	0.0017	0.0486	0.0974	0.0176	0.0194	0.008	0.0015	0.0213	0.024	0.135	0.034	0.1117	0.0429	0.0013
1	rs17383551	16314726	0.99	0.0135827579755248	1.09	0.0286025630236612	0.933882201857758	0.207565307606001	0.0075	0.0063	0.0964	0.011	0.0504	0.0244	0.0191	0.0327	0.0012	0.0358	0.0391	0.1068	0.0017	0.0486	0.0972	0.0177	0.0194	0.008	0.0015	0.0213	0.024	0.135	0.0342	0.1116	0.043	0.0013
1	rs79003989	16317381	0.99	0.0135827579755248	1.09	0.0286025630236612	0.851207652904283	0.216301608967598	0.0074	0.0063	0.0962	0.0114	0.0506	0.0241	0.0191	0.0328	0.0011	0.0359	0.0391	0.1068	0.0017	0.0487	0.0971	0.0177	0.0195	0.008	0.0015	0.0213	0.0241	0.1352	0.0345	0.1107	0.0432	0.0013
1	rs75412003	16318654	0.99	0.0135827579755248	1.09	0.0286025630236612	0.839605173557394	0.222227450416585	0.0074	0.0063	0.0961	0.0115	0.0506	0.0241	0.0191	0.0329	0.0011	0.0359	0.0392	0.1068	0.0017	0.0487	0.0971	0.0177	0.0195	0.008	0.0015	0.0214	0.0241	0.1352	0.0345	0.1104	0.0432	0.0013
1	rs1763621	16325972	0.99	0.0135827579755248	1.09	0.0286025630236612	0.836974100868484	0.247451118130598	0.0074	0.0063	0.0958	0.0116	0.0506	0.0241	0.019	0.0329	0.0011	0.0359	0.0391	0.1065	0.0017	0.0488	0.0969	0.0177	0.0195	0.008	0.0015	0.0214	0.0241	0.1354	0.0348	0.1103	0.0434	0.0013
1	rs10927882	16327229	0.99	0.0135827579755248	1.09	0.0286025630236612	0.839605173557394	0.258279806900882	0.0074	0.0063	0.0958	0.0117	0.0506	0.024	0.019	0.0329	0.0011	0.0359	0.0391	0.1064	0.0017	0.0489	0.0969	0.0177	0.0195	0.008	0.0015	0.0214	0.0241	0.1355	0.0349	0.1103	0.0435	0.0013
1	rs115547585	16329215	0.99	0.0135827579755248	1.09	0.0286025630236612	0.831722545653703	0.261351566669545	0.0074	0.0063	0.0957	0.0117	0.0506	0.024	0.019	0.0329	0.0011	0.0359	0.0391	0.1064	0.0017	0.0489	0.0968	0.0177	0.0195	0.008	0.0015	0.0214	0.0241	0.1355	0.035	0.1102	0.0435	0.0013
1	rs1763617	16330816	0.99	0.0135827579755248	1.09	0.0286025630236612	0.829975169801216	0.287030238199021	0.0074	0.0063	0.0956	0.0117	0.0506	0.024	0.019	0.0329	0.0011	0.0359	0.0391	0.1063	0.0017	0.0489	0.0968	0.0177	0.0195	0.008	0.0015	0.0214	0.0241	0.1356	0.035	0.1102	0.0435	0.0013
1	rs1763605	16338925	0.99	0.0135827579755248	1.09	0.0286025630236612	0.844317992904211	0.303597103150958	0.0074	0.0063	0.0955	0.0118	0.0506	0.0241	0.0189	0.0329	0.0012	0.0358	0.0392	0.1061	0.0017	0.0491	0.0967	0.0177	0.0195	0.0081	0.0015	0.0213	0.024	0.1357	0.0352	0.1102	0.0436	0.0013
1	rs56783248	16344684	0.99	0.0135827579755248	1.09	0.0286025630236612	0.812430824912491	0.305508201234763	0.0074	0.0063	0.0952	0.0118	0.0506	0.0241	0.0188	0.0328	0.0012	0.0358	0.0392	0.1064	0.0017	0.0491	0.0968	0.0176	0.0195	0.008	0.0015	0.0213	0.0241	0.1358	0.0353	0.11	0.0437	0.0014
1	rs945420	16345208	1	0.0103504126855126	1.09	0.0286025630236612	0.805912870852432	0.301213292345333	0.0074	0.0063	0.0951	0.0118	0.0506	0.0241	0.0188	0.0328	0.0012	0.0358	0.0392	0.1064	0.0017	0.0492	0.0968	0.0175	0.0195	0.0081	0.0015	0.0212	0.0241	0.1358	0.0353	0.11	0.0437	0.0014
1	rs1544131	16345735	1	0.0103504126855126	1.09	0.0286025630236612	0.802545002187046	0.295988851062191	0.0074	0.0063	0.0951	0.0118	0.0506	0.0241	0.0188	0.0328	0.0012	0.0358	0.0392	0.1064	0.0017	0.0491	0.0968	0.0175	0.0195	0.0081	0.0015	0.0212	0.0241	0.1358	0.0353	0.11	0.0437	0.0014
1	rs66708208	16346533	1	0.0103504126855126	1.09	0.0286025630236612	0.77543656319176	0.322381424346669	0.0074	0.0063	0.0951	0.0118	0.0506	0.0241	0.0187	0.0328	0.0013	0.0357	0.0392	0.1064	0.0017	0.0491	0.0968	0.0176	0.0195	0.0081	0.0015	0.0212	0.0241	0.1359	0.0354	0.11	0.0438	0.0014
1	rs116036032	16352547	1	0.0103504126855126	1.09	0.0286025630236612	0.729334125315113	0.339025557082936	0.0073	0.0063	0.0946	0.0121	0.0505	0.0241	0.0188	0.0327	0.0013	0.0358	0.0392	0.1061	0.0017	0.0489	0.0967	0.0178	0.0199	0.0081	0.0014	0.0211	0.0241	0.1364	0.0357	0.1096	0.0441	0.0014
1	rs12126269	16354590	1	0.0103504126855126	1.09	0.0286025630236612	0.710900952202436	0.361799479870693	0.0072	0.0063	0.0944	0.0122	0.0505	0.024	0.0188	0.0326	0.0013	0.0358	0.0392	0.1061	0.0017	0.0488	0.0966	0.0178	0.02	0.0081	0.0014	0.021	0.0241	0.1365	0.0359	0.1095	0.0441	0.0015
1	rs79751787	16355638	1	0.0103504126855126	1.09	0.0286025630236612	0.703645459573129	0.361046108028788	0.0072	0.0063	0.0943	0.0122	0.0504	0.024	0.0188	0.0326	0.0013	0.0358	0.0392	0.1061	0.0017	0.0488	0.0966	0.0178	0.02	0.0081	0.0013	0.021	0.0241	0.1366	0.0359	0.1094	0.0441	0.0015
1	rs35747151	16356531	1	0.0103504126855126	1.1	0.0231193192345528	0.690845060914877	0.336685631407087	0.0072	0.0063	0.0944	0.0122	0.0505	0.024	0.0188	0.0326	0.0013	0.0358	0.0392	0.106	0.0017	0.0488	0.0965	0.0179	0.02	0.0081	0.0013	0.021	0.0242	0.1365	0.0359	0.1094	0.0441	0.0015
1	rs67833669	16359254	1	0.0103504126855126	1.1	0.0231193192345528	0.685579084432592	0.33557888955873	0.0071	0.0063	0.0946	0.0122	0.0505	0.0239	0.0188	0.0325	0.0014	0.0358	0.0392	0.1063	0.0016	0.0488	0.0966	0.0179	0.0199	0.0081	0.0013	0.021	0.0242	0.1363	0.0361	0.1093	0.0441	0.0015
1	rs35184598	16364255	1	0.0103504126855126	1.1	0.0231193192345528	0.722817633764054	0.357160816239861	0.007	0.0063	0.0953	0.0123	0.0507	0.0239	0.0187	0.0323	0.0014	0.0356	0.0393	0.1063	0.0016	0.0489	0.0966	0.0181	0.0199	0.0082	0.0012	0.0209	0.0245	0.1357	0.0365	0.1088	0.0434	0.0018
1	rs12725641	16364335	1	0.0103504126855126	1.1	0.0231193192345528	0.728583788590266	0.370368689147405	0.007	0.0063	0.0956	0.0123	0.0507	0.0238	0.0186	0.0323	0.0014	0.0356	0.0394	0.1063	0.0016	0.0489	0.0966	0.0181	0.0198	0.0082	0.0012	0.0209	0.0245	0.1357	0.0366	0.1088	0.0434	0.0018
1	rs34590307	16367268	1.01	0.0077998467636837	1.1	0.0231193192345528	0.699293345094982	0.341987954409437	0.0063	0.0063	0.0948	0.0128	0.0509	0.025	0.0187	0.0313	0.0015	0.035	0.039	0.1056	0.0016	0.0493	0.0974	0.0187	0.0199	0.008	0.0014	0.0208	0.0251	0.1344	0.0367	0.1093	0.0435	0.0019
1	rs6696416	16368133	1.02	0.0058113257599233	1.11	0.0185358352188032	0.71134624097116	0.325666233661888	0.0061	0.0063	0.0937	0.0129	0.0512	0.025	0.0187	0.0311	0.0015	0.0345	0.0392	0.1061	0.0017	0.0493	0.0974	0.0189	0.0199	0.0081	0.0014	0.0208	0.0252	0.1346	0.0368	0.1092	0.0436	0.0019
1	rs6683445	16368403	1.02	0.0058113257599233	1.22	0.000907437995335638	0.715136193912961	0.299904604025761	0.0061	0.0063	0.0935	0.0129	0.0511	0.025	0.0187	0.031	0.0015	0.0344	0.0392	0.1062	0.0017	0.0495	0.0973	0.0189	0.0199	0.0082	0.0014	0.0208	0.0252	0.1346	0.0368	0.1092	0.0437	0.002
1	rs112883461	16369408	1.02	0.0058113257599233	1.23	0.000651841746454266	0.777673719689207	0.361171639010053	0.0061	0.0063	0.0936	0.013	0.051	0.025	0.0187	0.031	0.0016	0.0341	0.0392	0.1063	0.0017	0.0497	0.0971	0.019	0.0199	0.0084	0.0014	0.0208	0.0251	0.1344	0.0369	0.109	0.0437	0.002
1	rs2015352	16371067	NA	NA	NA	NA	0.882015747679933	0.36066958952465	0.0062	0.0063	0.0937	0.013	0.0509	0.0251	0.0188	0.031	0.0016	0.0337	0.0392	0.1063	0.0018	0.05	0.0969	0.0191	0.0199	0.0085	0.0013	0.0209	0.025	0.1342	0.0369	0.1088	0.0438	0.0021
1	rs12138156	16376559	NA	NA	NA	NA	0.888625094943781	0.295988851062191	0.0062	0.0064	0.0938	0.0131	0.051	0.025	0.0187	0.0309	0.0016	0.0335	0.0393	0.1063	0.0016	0.05	0.097	0.0191	0.0199	0.0085	0.0012	0.021	0.0252	0.1344	0.0369	0.1085	0.0439	0.002
1	rs10927895	16376953	NA	NA	NA	NA	0.891732932680333	0.286443794630137	0.0062	0.0064	0.0938	0.0131	0.051	0.025	0.0187	0.0308	0.0016	0.0335	0.0393	0.1062	0.0016	0.05	0.097	0.0192	0.0198	0.0085	0.0012	0.021	0.0252	0.1345	0.037	0.1085	0.0439	0.002
1	rs6650116	16377870	NA	NA	NA	NA	0.901412631828371	0.276878674942021	0.0062	0.0064	0.0938	0.0131	0.051	0.025	0.0187	0.0308	0.0016	0.0337	0.0393	0.1062	0.0016	0.0499	0.0971	0.0192	0.0198	0.0085	0.0012	0.021	0.0252	0.1347	0.037	0.1083	0.0437	0.002
1	rs6650119	16378000	NA	NA	NA	NA	0.903057604062171	0.285974903063101	0.0062	0.0064	0.0938	0.0131	0.051	0.025	0.0187	0.0308	0.0016	0.0337	0.0393	0.1062	0.0016	0.0499	0.0971	0.0192	0.0198	0.0085	0.0012	0.021	0.0252	0.1347	0.037	0.1083	0.0437	0.002
1	rs61136562	16379823	NA	NA	NA	NA	1.00884125700518	0.392292726431946	0.0062	0.0063	0.0938	0.0132	0.0512	0.0248	0.0185	0.0304	0.0015	0.0333	0.0392	0.1062	0.0014	0.0497	0.0976	0.0195	0.0196	0.0085	9e-04	0.0212	0.0254	0.1359	0.037	0.1077	0.0439	0.0019
1	rs5253	16380196	NA	NA	NA	NA	0.98731614222939	0.41704182307281	0.0062	0.0062	0.0939	0.0133	0.0512	0.0247	0.0184	0.0301	0.0015	0.033	0.0394	0.1061	0.0013	0.0496	0.0977	0.0196	0.0196	0.0084	8e-04	0.0213	0.0255	0.1369	0.037	0.1071	0.0442	0.0019
1	rs2275166	16380243	NA	NA	NA	NA	0.952229856792041	0.404809802999131	0.0063	0.0062	0.094	0.0133	0.0512	0.0247	0.0184	0.0301	0.0015	0.033	0.0394	0.1063	0.0013	0.0495	0.0977	0.0194	0.0196	0.0084	8e-04	0.0213	0.0255	0.137	0.037	0.1071	0.0441	0.0019
1	rs9442228	16380815	NA	NA	NA	NA	0.861183469385715	0.398731310189583	0.0064	0.0064	0.0945	0.0135	0.0516	0.0238	0.0184	0.0301	0.0014	0.0328	0.0394	0.1067	0.0013	0.0491	0.0978	0.0189	0.0195	0.0083	8e-04	0.0216	0.0257	0.1376	0.0364	0.1071	0.044	0.0018
1	rs143663847	16382201	NA	NA	NA	NA	0.828943369017393	0.391907333697886	0.0064	0.0064	0.0945	0.0134	0.0517	0.0235	0.0183	0.0301	0.0014	0.0328	0.0394	0.1066	0.0013	0.049	0.0979	0.0189	0.0194	0.0082	9e-04	0.0213	0.0259	0.138	0.0365	0.1072	0.0441	0.0018
1	rs12691553	16382505	NA	NA	NA	NA	0.822526849011496	0.416388692764934	0.0064	0.0064	0.0945	0.0134	0.0518	0.0234	0.0183	0.0301	0.0014	0.0329	0.0394	0.1065	0.0013	0.049	0.0979	0.0189	0.0194	0.0082	9e-04	0.0213	0.026	0.1381	0.0365	0.1072	0.0441	0.0018
1	rs71510977	16386495	NA	NA	NA	NA	0.824346650690083	0.399893319376163	0.0064	0.0065	0.094	0.0133	0.0518	0.0233	0.0183	0.0299	0.0014	0.0328	0.0395	0.1068	0.0013	0.0493	0.0976	0.0189	0.0191	0.0082	9e-04	0.0214	0.026	0.1386	0.0367	0.1072	0.044	0.0018
1	rs12144143	16387445	NA	NA	NA	NA	0.793567857130064	0.420049792609365	0.0064	0.0065	0.0937	0.0133	0.0518	0.0232	0.0183	0.0301	0.0015	0.0327	0.0395	0.1069	0.0013	0.0493	0.0976	0.0189	0.019	0.0082	0.001	0.0214	0.026	0.1387	0.0367	0.1074	0.0436	0.0019
1	rs9442198	16387629	NA	NA	NA	NA	0.808501637875361	0.400539281803551	0.0064	0.0065	0.0936	0.013	0.0519	0.0232	0.0183	0.0301	0.0015	0.0327	0.0395	0.1069	0.0013	0.0495	0.0976	0.0189	0.019	0.0082	0.001	0.0214	0.026	0.1387	0.0367	0.1074	0.0436	0.0019
1	rs2863458	16389026	NA	NA	NA	NA	0.817945450350271	0.441134639423571	0.0064	0.0065	0.0937	0.0131	0.0518	0.0233	0.0183	0.0301	0.0014	0.0321	0.0399	0.107	0.0014	0.0495	0.0976	0.019	0.0191	0.0082	0.0012	0.0214	0.0264	0.1389	0.0364	0.1072	0.0439	0.0013
1	rs9442235	16393357	NA	NA	NA	NA	0.887481253223674	0.388443529293688	0.0064	0.0064	0.0939	0.013	0.0518	0.0227	0.0174	0.0299	0.0013	0.0318	0.0399	0.1076	0.0017	0.0494	0.0953	0.0184	0.018	0.0083	0.0016	0.0215	0.0263	0.1427	0.0367	0.1075	0.044	0.0014
1	rs74054909	16396115	NA	NA	NA	NA	0.883482694626917	0.305747340710229	0.0065	0.0064	0.0938	0.013	0.0518	0.0227	0.0173	0.0299	0.0013	0.0317	0.04	0.1077	0.0017	0.0494	0.0953	0.0184	0.018	0.0083	0.0016	0.0215	0.0263	0.1426	0.0367	0.1074	0.044	0.0014
1	rs2152458	16396698	NA	NA	NA	NA	0.891569248496516	0.32298898344543	0.0066	0.0064	0.0937	0.013	0.0517	0.0227	0.0173	0.0299	0.0014	0.0313	0.04	0.1078	0.0019	0.0494	0.0954	0.0184	0.018	0.0084	0.0017	0.0216	0.0263	0.1425	0.0367	0.1072	0.044	0.0014
1	rs114971019	16404496	NA	NA	NA	NA	1.00600044489573	0.282932830997095	0.0069	0.0061	0.0939	0.013	0.0515	0.0224	0.0171	0.0292	0.0013	0.0309	0.0394	0.109	0.0021	0.0503	0.0948	0.0185	0.0177	0.0085	0.0017	0.0222	0.0265	0.1424	0.0361	0.1076	0.0442	0.0015
1	rs35986431	16414544	NA	NA	NA	NA	1.05245602209848	0.274676643839092	0.0068	0.006	0.0943	0.013	0.0513	0.0218	0.0171	0.0282	0.0012	0.0307	0.0389	0.1105	0.0024	0.0508	0.0944	0.0187	0.0173	0.0084	0.0017	0.0232	0.0267	0.142	0.0355	0.1077	0.0448	0.0014
1	rs28429281	16417026	NA	NA	NA	NA	1.00832450288456	0.253750074403435	0.0068	0.006	0.0943	0.013	0.0512	0.0216	0.0171	0.028	0.0012	0.0307	0.0388	0.1109	0.0025	0.0507	0.0944	0.0187	0.0172	0.0084	0.0017	0.0234	0.0267	0.1421	0.0354	0.1076	0.0449	0.0014
1	rs28635926	16418582	NA	NA	NA	NA	0.940483691119371	0.234124505675388	0.0068	0.006	0.0938	0.0136	0.0513	0.0218	0.0175	0.0279	0.0013	0.0306	0.0387	0.1112	0.0026	0.0507	0.0943	0.0188	0.0171	0.0084	0.0018	0.0234	0.0265	0.1421	0.0355	0.1068	0.045	0.0015
1	rs28490872	16419219	NA	NA	NA	NA	0.916676499959189	0.222768759221642	0.007	0.006	0.0937	0.0137	0.0511	0.0218	0.0176	0.0278	0.0013	0.0306	0.0388	0.1112	0.0026	0.0507	0.0942	0.0188	0.0171	0.0084	0.0018	0.0234	0.0264	0.1421	0.0355	0.1066	0.045	0.0015
1	rs4661691	16426514	NA	NA	NA	NA	0.756572445151944	0.182193574875921	0.0072	0.0061	0.0926	0.0147	0.0515	0.022	0.018	0.0276	0.0016	0.0307	0.0387	0.1121	0.0029	0.0504	0.0937	0.0188	0.0172	0.0082	0.0018	0.0233	0.0267	0.143	0.0351	0.1046	0.045	0.0016
1	rs77320751	16428399	NA	NA	NA	NA	0.647659164761083	0.152050501280167	0.0071	0.006	0.092	0.0147	0.0513	0.0219	0.018	0.0274	0.0014	0.0306	0.039	0.113	0.0029	0.0504	0.093	0.022	0.0172	0.0078	0.0018	0.0233	0.026	0.1423	0.0347	0.1046	0.0449	0.0013
1	rs28707573	16435377	NA	NA	NA	NA	2.13439229648258	0.177958244314392	0.0069	0.0061	0.0898	0.0145	0.0505	0.0216	0.018	0.0271	0.0015	0.0302	0.0399	0.1135	0.003	0.0502	0.0911	0.0308	0.0174	0.0077	0.0019	0.0233	0.0259	0.139	0.0343	0.1047	0.0444	0.0014
1	rs17450703	16441163	NA	NA	NA	NA	1.85562738196131	0.102463688367744	0.0068	0.0061	0.0893	0.0145	0.051	0.0213	0.0179	0.0266	0.0014	0.0307	0.0399	0.1141	0.0029	0.0506	0.0906	0.0306	0.0177	0.0075	0.0018	0.0235	0.026	0.1397	0.0318	0.1054	0.0454	0.0014
1	rs924202	16442847	NA	NA	NA	NA	1.88177766759832	0.0918656599200028	0.0067	0.0062	0.0891	0.0145	0.0511	0.0212	0.0179	0.0265	0.0014	0.0308	0.0399	0.1143	0.0028	0.0514	0.0904	0.0305	0.0178	0.0074	0.0018	0.0235	0.0261	0.1399	0.0309	0.1056	0.0456	0.0014
1	rs3754334	16451767	1.16	2.64021117822532e-05	1.23	0.000651841746454266	1.29226857306063	0.0658619093009029	0.0062	0.0061	0.0896	0.015	0.0509	0.0215	0.0176	0.0265	0.0014	0.033	0.0398	0.1153	0.0026	0.0515	0.0882	0.03	0.0181	0.0064	0.0016	0.023	0.0261	0.1383	0.0293	0.109	0.0465	0.0013
1	rs1566147	16453171	1.16	2.64021117822532e-05	1.23	0.000651841746454266	1.27191226855895	0.0642925244573774	0.0062	0.0061	0.0898	0.015	0.0509	0.0216	0.0175	0.0265	0.0014	0.033	0.0397	0.1155	0.0026	0.0514	0.0882	0.03	0.018	0.0063	0.0016	0.023	0.0262	0.1383	0.0292	0.1091	0.0465	0.0013
1	rs16852471	16453671	1.16	2.64021117822532e-05	1.23	0.000651841746454266	1.24727363122062	0.0628735477065409	0.0062	0.0061	0.0898	0.015	0.0509	0.0215	0.0175	0.0265	0.0014	0.033	0.0397	0.1156	0.0026	0.0514	0.0882	0.0299	0.018	0.0063	0.0016	0.023	0.0261	0.1383	0.0292	0.1091	0.0466	0.0013
1	rs11260721	16455052	1.16	2.64021117822532e-05	1.23	0.000651841746454266	1.2362374485101	0.0629408148667153	0.0061	0.0061	0.0898	0.015	0.0509	0.0214	0.0175	0.0265	0.0014	0.0331	0.0395	0.1158	0.0026	0.0514	0.0883	0.0299	0.018	0.0063	0.0016	0.023	0.0261	0.1382	0.029	0.1093	0.0467	0.0013
1	rs35903225	16456763	1.16	2.64021117822532e-05	1.23	0.000651841746454266	1.20280253000173	0.0709473706679503	0.0061	0.0061	0.0899	0.015	0.0508	0.0214	0.0175	0.0265	0.0014	0.0332	0.0395	0.1159	0.0025	0.0513	0.0884	0.0299	0.018	0.0063	0.0016	0.023	0.0261	0.138	0.0289	0.1095	0.0468	0.0013
1	rs115292598	16460696	1.16	2.64021117822532e-05	1.23	0.000651841746454266	1.14343321118993	0.0648365928645739	0.0059	0.006	0.09	0.0152	0.0506	0.0215	0.0176	0.0265	0.0013	0.0334	0.0394	0.1162	0.0025	0.051	0.0886	0.0298	0.018	0.0062	0.0015	0.023	0.0259	0.1376	0.0285	0.11	0.0472	0.0012
1	rs34192549	16464489	1.16	2.64021117822532e-05	1.24	0.000463675082211698	1.1033225796046	0.0743763684707325	0.0057	0.006	0.0901	0.0153	0.0504	0.0215	0.0176	0.0266	0.0013	0.0335	0.0394	0.1165	0.0024	0.0508	0.0888	0.0298	0.018	0.0061	0.0015	0.0231	0.0258	0.1372	0.0281	0.1104	0.0475	0.0012
1	rs2291804	16464936	1.16	2.64021117822532e-05	1.23	0.000651841746454266	1.1003773628421	0.0753890267327221	0.0057	0.0059	0.0901	0.0153	0.0504	0.0215	0.0176	0.0266	0.0013	0.0335	0.0393	0.1166	0.0024	0.0508	0.0889	0.0298	0.018	0.0061	0.0015	0.0231	0.0258	0.1371	0.0281	0.1105	0.0475	0.0012
1	rs78626564	16472718	1.17	1.63431298050122e-05	1.24	0.000463675082211698	1.10850660811599	0.0818067822017122	0.0055	0.0059	0.0903	0.0152	0.0503	0.0216	0.0176	0.0268	0.0013	0.0337	0.0392	0.1175	0.0023	0.0503	0.089	0.03	0.018	0.006	0.0014	0.0232	0.0257	0.1361	0.0277	0.1112	0.0479	0.0012
1	rs3754333	16472834	1.17	1.63431298050122e-05	1.24	0.000463675082211698	1.11567282736674	0.0816568593424426	0.0055	0.0059	0.0903	0.0152	0.0503	0.0216	0.0176	0.0268	0.0013	0.0337	0.0392	0.1176	0.0022	0.0503	0.089	0.03	0.018	0.006	0.0014	0.0231	0.0257	0.1362	0.0277	0.1112	0.0478	0.0012
1	rs61769950	16481366	1.17	1.63431298050122e-05	1.25	0.000326594400851079	1.24755470440282	0.0967067692295438	0.0054	0.0058	0.0906	0.0156	0.0502	0.0216	0.0176	0.0267	0.0013	0.0338	0.039	0.1176	0.0022	0.0504	0.0892	0.0299	0.0179	0.0062	0.0013	0.0232	0.0257	0.1353	0.0274	0.1115	0.0481	0.0012
1	rs6603883	16482976	1.17	1.63431298050122e-05	1.25	0.000326594400851079	1.24849179101034	0.119187917616413	0.0055	0.0058	0.0906	0.0156	0.0502	0.0216	0.0176	0.0267	0.0013	0.0338	0.039	0.1176	0.0022	0.0504	0.0892	0.0299	0.0179	0.0062	0.0013	0.0232	0.0257	0.1352	0.0274	0.1115	0.0482	0.0012
1	rs904106	16486793	1.17	1.63431298050122e-05	1.26	0.000227775368591099	1.2062224986409	0.0902218807645841	0.0055	0.0058	0.0907	0.0157	0.0498	0.0215	0.0175	0.0268	0.0013	0.0338	0.0388	0.1178	0.0022	0.0502	0.0896	0.0297	0.018	0.0062	0.0013	0.0232	0.0258	0.1354	0.0271	0.1116	0.0482	0.0012
1	rs4661712	16493225	1.18	9.98752167235679e-06	1.27	0.000157285884358119	1.16853735053934	0.0878169919829966	0.0055	0.0057	0.0908	0.0158	0.049	0.0215	0.0172	0.0273	0.0014	0.0339	0.0387	0.1186	0.0021	0.0499	0.0899	0.0293	0.018	0.0062	0.0012	0.0231	0.0259	0.1352	0.0267	0.1119	0.0489	0.0013
1	rs4233539	16495953	1.19	6.02550557173724e-06	1.29	7.27859724591985e-05	1.00918581968166	0.0807596632599338	0.0055	0.0056	0.0906	0.0157	0.0488	0.0222	0.0172	0.0274	0.0014	0.0339	0.0386	0.1194	0.002	0.0485	0.0899	0.0288	0.0179	0.0062	0.0011	0.0232	0.0256	0.1353	0.0264	0.1128	0.0494	0.0013
1	rs115791708	16497290	1.19	6.02550557173724e-06	1.29	7.27859724591985e-05	0.932964539663022	0.0708059500299208	0.0054	0.0056	0.0906	0.0155	0.0489	0.0222	0.0169	0.0276	0.0014	0.0336	0.0388	0.1195	0.002	0.0483	0.0901	0.0285	0.0178	0.0061	0.0014	0.0234	0.0255	0.1352	0.0263	0.1128	0.0499	0.0013
1	rs1497406	16505320	1.21	2.10988397905443e-06	1.29	7.27859724591985e-05	0.936136234708794	0.0518262345463307	0.0051	0.0054	0.0905	0.0144	0.0493	0.0225	0.0159	0.0282	0.0016	0.0326	0.0399	0.1199	0.002	0.0481	0.0908	0.0274	0.0174	0.0061	0.0012	0.0245	0.0249	0.1347	0.026	0.1129	0.052	0.0014
1	rs4661718	16505908	1.21	2.10988397905443e-06	1.29	7.27859724591985e-05	0.770124958083015	0.0587627352439238	0.005	0.0054	0.0908	0.0144	0.0494	0.0227	0.0158	0.028	0.0016	0.0326	0.04	0.1195	0.002	0.0481	0.091	0.0274	0.0174	0.0055	0.0012	0.0245	0.0248	0.1347	0.026	0.1132	0.052	0.0014
1	rs77078559	16510500	1.21	2.10988397905443e-06	1.29	7.27859724591985e-05	0.781305406460651	0.0587627352439238	0.005	0.0054	0.0909	0.0144	0.0494	0.0227	0.0158	0.0281	0.0016	0.0326	0.04	0.1194	0.002	0.0481	0.091	0.0273	0.0174	0.0056	0.0012	0.0245	0.0248	0.1347	0.026	0.1133	0.0521	0.0014
1	rs4661721	16514369	1.22	1.22452241541156e-06	1.29	7.27859724591985e-05	0.851930041166581	0.059944021356408	0.0049	0.0054	0.0911	0.0144	0.0493	0.0226	0.0156	0.0282	0.0017	0.0322	0.0402	0.1195	0.0017	0.0481	0.0912	0.0269	0.0172	0.0058	0.0012	0.0243	0.0247	0.1348	0.026	0.1138	0.0524	0.0014
1	rs6656611	16515805	1.22	1.22452241541156e-06	1.29	7.27859724591985e-05	0.898372750162093	0.0655878312910603	0.0049	0.0051	0.0912	0.0143	0.0493	0.0226	0.0153	0.0283	0.0017	0.0321	0.0404	0.1195	0.0015	0.0483	0.0916	0.0265	0.0171	0.0058	0.0012	0.0245	0.0246	0.1346	0.0262	0.1143	0.0525	0.0014
1	rs114647087	16521721	1.22	1.22452241541156e-06	1.29	7.27859724591985e-05	0.861667421516809	0.0557257961539152	0.0049	0.0052	0.0907	0.0142	0.0492	0.0223	0.0152	0.0284	0.0018	0.0321	0.0405	0.1195	0.0017	0.0487	0.0914	0.0261	0.0172	0.006	0.0011	0.0245	0.0245	0.1346	0.0262	0.1148	0.0526	0.0014
1	rs221035	16526529	1.22	1.22452241541156e-06	1.3	4.8774746576296e-05	0.857960070612033	0.053760725549269	0.0049	0.0052	0.0907	0.0142	0.0492	0.0222	0.0152	0.0285	0.0018	0.0321	0.0405	0.1195	0.0017	0.0487	0.0914	0.0261	0.0172	0.006	0.0011	0.0245	0.0245	0.1346	0.0262	0.1148	0.0526	0.0014
1	rs41269185	16532498	1.22	1.22452241541156e-06	1.3	4.8774746576296e-05	0.839206299536718	0.0548980311015246	0.0049	0.0052	0.0906	0.0142	0.0492	0.0222	0.0152	0.0285	0.0018	0.0321	0.0405	0.1194	0.0017	0.0488	0.0914	0.026	0.0172	0.006	0.0011	0.0245	0.0245	0.1346	0.0263	0.1149	0.0526	0.0014
1	rs221057	16534255	1.22	1.22452241541156e-06	1.3	4.8774746576296e-05	0.833789652991852	0.0542649254622272	0.0049	0.0052	0.0906	0.0143	0.0492	0.0222	0.0152	0.0285	0.0018	0.0321	0.0405	0.1193	0.0017	0.0488	0.0914	0.0259	0.0172	0.006	0.0011	0.0245	0.0245	0.1346	0.0263	0.1149	0.0526	0.0014
1	rs221058	16534646	1.22	1.22452241541156e-06	1.3	4.8774746576296e-05	0.928215392170468	0.0486508057765096	0.0049	0.0052	0.0903	0.0142	0.0493	0.0221	0.0151	0.0287	0.0018	0.0322	0.0407	0.1193	0.0017	0.0487	0.0914	0.0259	0.0171	0.0062	0.001	0.0245	0.0245	0.1346	0.0262	0.1149	0.0526	0.0015
1	rs221063	16537289	1.22	1.22452241541156e-06	1.3	4.8774746576296e-05	0.916428123177969	0.0482900699995543	0.0049	0.0052	0.0904	0.0144	0.0492	0.0221	0.015	0.0287	0.0018	0.0322	0.0407	0.1191	0.0017	0.0488	0.0915	0.0258	0.0172	0.0062	9e-04	0.0245	0.0244	0.1346	0.0262	0.1149	0.0526	0.0015
1	rs11260703	16538272	1.22	1.22452241541156e-06	1.3	4.8774746576296e-05	0.908577414429952	0.0509012607836079	0.0049	0.0052	0.0903	0.0144	0.0492	0.0221	0.015	0.0287	0.0018	0.0322	0.0407	0.1191	0.0018	0.0488	0.0916	0.0258	0.0173	0.0062	9e-04	0.0245	0.0243	0.1346	0.0262	0.1149	0.0526	0.0015
1	rs2273312	16542937	1.22	1.22452241541156e-06	1.3	4.8774746576296e-05	0.898290651006864	0.0611352977428614	0.005	0.0051	0.0903	0.0144	0.0488	0.0221	0.0149	0.0287	0.0019	0.0322	0.0407	0.1193	0.0018	0.0487	0.0916	0.0257	0.0174	0.0062	9e-04	0.0246	0.0245	0.1346	0.0264	0.1149	0.0527	0.0015
1	rs116322384	16550398	1.22	1.22452241541156e-06	1.3	4.8774746576296e-05	0.880387012417981	0.0574619843297904	0.005	0.0051	0.0902	0.0143	0.0486	0.022	0.0148	0.0288	0.0019	0.0323	0.0407	0.1186	0.0018	0.0489	0.0916	0.0255	0.0176	0.0062	8e-04	0.0245	0.0247	0.135	0.0265	0.115	0.0528	0.0016
1	rs6700888	16558838	1.22	1.22452241541156e-06	1.3	4.8774746576296e-05	0.845517960451632	0.0635475851875955	0.005	0.0051	0.0901	0.0143	0.0485	0.022	0.0147	0.0289	0.002	0.0323	0.0407	0.1183	0.0018	0.0489	0.0917	0.0254	0.0177	0.006	8e-04	0.0247	0.0248	0.1351	0.0265	0.115	0.0528	0.0016
1	rs116323786	16559719	1.22	1.22452241541156e-06	1.3	4.8774746576296e-05	0.84463791322666	0.0651776141794021	0.005	0.0051	0.0901	0.0143	0.0485	0.022	0.0147	0.0289	0.002	0.0323	0.0407	0.1183	0.0018	0.0489	0.0917	0.0254	0.0177	0.006	8e-04	0.0247	0.0248	0.1351	0.0265	0.115	0.0528	0.0016
1	rs75754810	16572508	1.22	1.22452241541156e-06	1.3	4.8774746576296e-05	0.824109187437368	0.0602078881705046	0.005	0.0051	0.0901	0.0143	0.0486	0.0219	0.0146	0.0289	0.002	0.0322	0.0406	0.1177	0.0019	0.049	0.0917	0.0251	0.0176	0.006	8e-04	0.0246	0.025	0.1353	0.0266	0.1155	0.0528	0.0016
1	rs35196193	16577794	1.23	7.01529056661255e-07	1.3	4.8774746576296e-05	0.811093981118232	0.0600758931358558	0.005	0.0051	0.0902	0.0143	0.0487	0.0219	0.0146	0.029	0.002	0.0322	0.0405	0.1175	0.0019	0.0491	0.0917	0.025	0.0176	0.006	8e-04	0.0246	0.025	0.1353	0.0267	0.1157	0.0528	0.0017
1	rs12069239	16577908	1.23	7.01529056661255e-07	1.31	3.23572516567149e-05	0.811408447343324	0.0612017715002894	0.005	0.0051	0.0902	0.0143	0.0487	0.0219	0.0146	0.029	0.002	0.0322	0.0405	0.1175	0.0019	0.049	0.0918	0.025	0.0177	0.006	8e-04	0.0246	0.025	0.1354	0.0266	0.1157	0.0527	0.0017
1	rs1008529	16582686	1.23	7.01529056661255e-07	1.31	3.23572516567149e-05	0.807952206489305	0.0598122729134044	0.0051	0.0051	0.0902	0.0143	0.0487	0.0219	0.0146	0.029	0.002	0.0322	0.0405	0.1175	0.0019	0.049	0.0918	0.025	0.0177	0.006	8e-04	0.0246	0.025	0.1354	0.0266	0.1158	0.0527	0.0017
1	rs78593986	16609818	1.23	7.01529056661255e-07	1.31	3.23572516567149e-05	0.830848661129834	0.0591553835914021	0.0051	0.005	0.0901	0.014	0.0487	0.0219	0.0147	0.0289	0.002	0.0322	0.0406	0.1175	0.0019	0.0489	0.0927	0.0249	0.0168	0.0061	8e-04	0.0246	0.025	0.1357	0.0267	0.1158	0.0527	0.0017
1	rs1007150	16621183	1.23	7.01529056661255e-07	1.31	3.23572516567149e-05	0.831245832634439	0.0591553835914021	0.0051	0.005	0.0901	0.014	0.0487	0.0219	0.0147	0.0289	0.002	0.0322	0.0406	0.1175	0.0019	0.0489	0.0927	0.0249	0.0168	0.0061	8e-04	0.0246	0.025	0.1357	0.0267	0.1158	0.0527	0.0017
1	rs78126223	16623799	1.23	7.01529056661255e-07	1.31	3.23572516567149e-05	0.833710108286518	0.060009941834155	0.0051	0.005	0.0901	0.014	0.0487	0.0219	0.0147	0.029	0.002	0.0321	0.0406	0.1175	0.0019	0.0489	0.0927	0.0249	0.0167	0.0061	8e-04	0.0246	0.025	0.1357	0.0267	0.1158	0.0527	0.0017
1	rs111492601	16628244	1.23	7.01529056661255e-07	1.31	3.23572516567149e-05	0.838089882826554	0.0616012571642129	0.0051	0.005	0.0901	0.014	0.0487	0.0219	0.0147	0.0291	0.002	0.0321	0.0406	0.1175	0.0019	0.0489	0.0927	0.0249	0.0167	0.0061	8e-04	0.0246	0.025	0.1357	0.0267	0.1158	0.0527	0.0017
1	rs2273311	16641899	1.23	7.01529056661255e-07	1.31	3.23572516567149e-05	0.855385047561912	0.0677244383514736	0.0051	0.005	0.0901	0.014	0.0487	0.0219	0.0147	0.0295	0.002	0.032	0.0406	0.1175	0.0019	0.0489	0.0927	0.0249	0.0165	0.0061	8e-04	0.0246	0.025	0.1357	0.0267	0.1158	0.0527	0.0017
1	rs12131407	16656518	1.23	7.01529056661255e-07	1.31	3.23572516567149e-05	0.85337559949272	0.0748096758917711	0.005	0.005	0.0901	0.0139	0.0489	0.0217	0.0146	0.0295	0.0019	0.0318	0.0406	0.1176	0.0018	0.0489	0.0928	0.0249	0.0165	0.006	7e-04	0.0246	0.025	0.1358	0.0267	0.1159	0.0528	0.0016
1	rs116431727	16675648	1.23	7.01529056661255e-07	1.3	4.8774746576296e-05	0.856028495080797	0.0789034504929872	0.005	0.005	0.0901	0.0139	0.049	0.0217	0.0146	0.0296	0.0018	0.0318	0.0406	0.1176	0.0017	0.0489	0.0928	0.0249	0.0165	0.006	7e-04	0.0246	0.025	0.1358	0.0268	0.1159	0.0529	0.0016
1	rs9629265	16686794	1.23	7.01529056661255e-07	1.29	7.27859724591985e-05	0.865219925548035	0.0912380688461112	0.005	0.005	0.09	0.0139	0.0493	0.0217	0.0145	0.0296	0.0017	0.0315	0.0407	0.1176	0.0016	0.0489	0.0929	0.0249	0.0165	0.0058	7e-04	0.0246	0.025	0.1359	0.0268	0.1159	0.0531	0.0015
1	rs6603859	16706075	1.23	7.01529056661255e-07	1.29	7.27859724591985e-05	0.868859571859426	0.108516761928989	0.005	0.005	0.0898	0.0138	0.0497	0.0217	0.0145	0.0297	0.0017	0.0315	0.0405	0.1175	0.0016	0.0488	0.0931	0.0243	0.0165	0.0059	6e-04	0.0251	0.025	0.1359	0.0269	0.116	0.0532	0.0014
1	Affx-5709386	16723268	1.23	7.01529056661255e-07	1.29	7.27859724591985e-05	0.882667597220072	0.119883745808456	0.005	0.005	0.0897	0.0138	0.0495	0.0217	0.0145	0.0297	0.0017	0.0314	0.0405	0.1174	0.0016	0.0489	0.0932	0.0243	0.0165	0.0059	6e-04	0.025	0.025	0.1359	0.027	0.1161	0.0532	0.0014
1	rs41269193	16730308	1.23	7.01529056661255e-07	1.29	7.27859724591985e-05	0.901412631828371	0.129156384421909	0.0049	0.005	0.0899	0.0138	0.0492	0.0217	0.0145	0.0297	0.0018	0.0314	0.0406	0.1172	0.0015	0.049	0.0934	0.0242	0.0166	0.0059	5e-04	0.025	0.025	0.1359	0.0271	0.1163	0.0531	0.0014
1	rs525409	16731510	1.23	7.01529056661255e-07	1.29	7.27859724591985e-05	0.914193997481267	0.125150796408133	0.0049	0.0051	0.0899	0.0138	0.049	0.0217	0.0145	0.0297	0.0018	0.0314	0.0406	0.1171	0.0016	0.049	0.0934	0.0242	0.0166	0.006	5e-04	0.025	0.0251	0.1358	0.0272	0.1164	0.0531	0.0014
1	rs681104	16734627	1.24	3.96722049957136e-07	1.28	0.000107532950022926	0.911383896503181	0.165069777592958	0.0047	0.0051	0.0898	0.0138	0.0493	0.021	0.0142	0.0301	0.0018	0.0316	0.0407	0.1163	0.0016	0.049	0.0941	0.0238	0.0163	0.0061	5e-04	0.0248	0.0252	0.1358	0.0271	0.1171	0.0534	0.0015
1	rs4661746	16736132	1.24	3.96722049957136e-07	1.28	0.000107532950022926	0.919244705264568	0.149492642432716	0.0047	0.0051	0.0901	0.0139	0.0493	0.0208	0.0143	0.0298	0.0018	0.0316	0.0403	0.1168	0.0016	0.0488	0.0941	0.024	0.0163	0.0061	6e-04	0.0247	0.0252	0.1359	0.0271	0.1165	0.0537	0.0014
1	rs146290198	16736138	1.24	3.96722049957136e-07	1.27	0.000157285884358119	0.91974212361377	0.150059708613022	0.0047	0.0051	0.0901	0.0139	0.0493	0.0208	0.0143	0.0298	0.0018	0.0316	0.0403	0.1168	0.0016	0.0488	0.0941	0.024	0.0163	0.0061	6e-04	0.0247	0.0252	0.1359	0.0271	0.1165	0.0537	0.0014
1	rs41269195	16736272	1.24	3.96722049957136e-07	1.27	0.000157285884358119	0.91014529627026	0.153764363523109	0.0047	0.0051	0.0902	0.0139	0.0495	0.0208	0.0142	0.0298	0.0018	0.0317	0.0403	0.1165	0.0016	0.0488	0.0941	0.024	0.0162	0.0061	6e-04	0.0247	0.0252	0.1359	0.0272	0.1165	0.0538	0.0015
1	rs2902589	16739696	1.25	2.21452343635491e-07	1.27	0.000157285884358119	0.904127510137965	0.155485078419996	0.0047	0.0051	0.0903	0.0139	0.0496	0.0206	0.0141	0.0301	0.0018	0.0319	0.0403	0.1164	0.0016	0.0485	0.0942	0.0239	0.0164	0.0061	6e-04	0.0248	0.0251	0.1356	0.0271	0.1161	0.054	0.0015
1	rs11260752	16742820	1.25	2.21452343635491e-07	1.27	0.000157285884358119	0.898865411223581	0.164776365116325	0.0047	0.0051	0.0902	0.0139	0.0498	0.0206	0.0141	0.0302	0.0018	0.032	0.0403	0.1163	0.0016	0.0483	0.0943	0.0239	0.0164	0.0061	6e-04	0.0247	0.0251	0.1356	0.0271	0.116	0.0541	0.0015
1	rs74407262	16745667	1.25	2.21452343635491e-07	1.27	0.000157285884358119	0.910888371863087	0.211386077689229	0.0047	0.0051	0.0902	0.0139	0.0499	0.0206	0.0141	0.0302	0.0018	0.0321	0.0403	0.1162	0.0017	0.0483	0.0946	0.0238	0.0164	0.0061	6e-04	0.0246	0.0251	0.1355	0.0271	0.1158	0.0541	0.0015
1	rs114456729	16748432	1.25	2.21452343635491e-07	1.26	0.000227775368591099	0.925387371901932	0.253298491117694	0.0047	0.0051	0.0901	0.0138	0.0498	0.0205	0.0141	0.0302	0.0018	0.0322	0.0403	0.1161	0.0017	0.0482	0.0948	0.0238	0.0164	0.0061	6e-04	0.0246	0.0251	0.1356	0.0271	0.1157	0.0541	0.0015
1	rs72638043	16766769	1.28	3.56208104268941e-08	1.26	0.000227775368591099	0.81534369987835	0.213411883311543	0.0045	0.0051	0.0891	0.0138	0.0497	0.0206	0.0142	0.0305	0.0018	0.0333	0.0402	0.1151	0.0019	0.0474	0.0969	0.0236	0.0164	0.0062	7e-04	0.0239	0.0254	0.1362	0.0271	0.1147	0.0541	0.0015
1	rs12064256	16769949	1.28	3.56208104268941e-08	1.26	0.000227775368591099	0.790922113653397	0.187177849683327	0.0045	0.0051	0.0891	0.0138	0.0497	0.0207	0.0142	0.0305	0.0018	0.0333	0.0402	0.1151	0.0019	0.0474	0.0969	0.0236	0.0164	0.0062	7e-04	0.0239	0.0254	0.1362	0.0271	0.1147	0.054	0.0015
1	rs61769455	16775582	1.28	3.56208104268941e-08	1.26	0.000227775368591099	0.743276746871725	0.210854034223391	0.0045	0.0051	0.089	0.0138	0.0501	0.0206	0.0142	0.0305	0.0018	0.0337	0.0402	0.115	0.0019	0.0473	0.0971	0.0236	0.0165	0.0062	7e-04	0.0239	0.0254	0.1362	0.0271	0.1135	0.0544	0.0015
1	rs279779	16776804	1.28	3.56208104268941e-08	1.26	0.000227775368591099	0.735349087629391	0.212664790837299	0.0045	0.0051	0.089	0.0138	0.0501	0.0206	0.0142	0.0305	0.0018	0.0337	0.0402	0.115	0.0019	0.0473	0.0971	0.0236	0.0165	0.0062	7e-04	0.0239	0.0254	0.1362	0.0271	0.1135	0.0544	0.0015
1	rs77359213	16781879	1.28	3.56208104268941e-08	1.26	0.000227775368591099	0.736253210822627	0.228423737141454	0.0045	0.0051	0.0891	0.0138	0.0501	0.0207	0.0142	0.0305	0.0018	0.0337	0.0402	0.1149	0.0019	0.0473	0.0971	0.0236	0.0165	0.0062	7e-04	0.0239	0.0254	0.1363	0.0271	0.1135	0.0545	0.0015
1	rs1746722	16786636	NA	NA	NA	NA	0.72483722552804	0.219635172294957	0.0045	0.0051	0.0891	0.0138	0.0501	0.0207	0.0142	0.0305	0.0018	0.0337	0.0402	0.1148	0.0019	0.0474	0.0971	0.0235	0.0165	0.0062	7e-04	0.0239	0.0254	0.1363	0.0271	0.1135	0.0546	0.0015
1	rs157129	16793220	NA	NA	NA	NA	0.734671316607604	0.266152358239991	0.0045	0.0051	0.089	0.0138	0.0501	0.0208	0.0142	0.0305	0.0018	0.0337	0.0402	0.1146	0.0019	0.0474	0.0971	0.0235	0.0165	0.0062	7e-04	0.0239	0.0254	0.1363	0.0271	0.1136	0.0546	0.0015
1	rs188525357	16807025	NA	NA	NA	NA	1.0869408266106	0.867668733053492	0.0044	0.0051	0.0881	0.0138	0.0503	0.0209	0.0143	0.0305	0.0017	0.0341	0.0403	0.1143	0.0019	0.0474	0.0968	0.0234	0.0167	0.0059	7e-04	0.0236	0.0253	0.1364	0.0269	0.1139	0.055	0.0014
1	rs156866	16828019	NA	NA	NA	NA	0.951977520588437	1.32414465000713	0.0043	0.0051	0.0857	0.0142	0.0511	0.0214	0.0146	0.0306	0.001	0.0355	0.0407	0.1135	0.0018	0.0476	0.0978	0.0238	0.0177	0.0049	6e-04	0.0227	0.0251	0.1354	0.0262	0.1144	0.0563	0.001
1	rs277453	16828657	NA	NA	NA	NA	0.950884383379838	1.38973321443246	0.0043	0.0051	0.0857	0.0142	0.0511	0.0214	0.0146	0.0306	0.001	0.0355	0.0407	0.1135	0.0018	0.0476	0.0978	0.0238	0.0177	0.0049	6e-04	0.0227	0.0251	0.1354	0.0262	0.1144	0.0563	0.001
1	rs9439632	16830833	NA	NA	NA	NA	0.897059541669368	1.24759315575348	0.0043	0.0051	0.0857	0.0142	0.0512	0.0214	0.0146	0.0306	0.001	0.0355	0.0407	0.1135	0.0018	0.0476	0.0978	0.0238	0.0177	0.0049	6e-04	0.0227	0.0251	0.1354	0.0262	0.1144	0.0564	0.001
1	rs61769466	16832224	NA	NA	NA	NA	0.908247478205069	1.33020773684685	0.0043	0.0051	0.0857	0.0142	0.0511	0.0214	0.0146	0.0306	0.001	0.0356	0.0407	0.1135	0.0018	0.0476	0.0978	0.0238	0.0177	0.0049	6e-04	0.0227	0.0251	0.1353	0.0262	0.1145	0.0563	0.001
1	rs113723037	16848016	NA	NA	NA	NA	0.897059541669368	1.41063430673301	0.0044	0.0051	0.0857	0.0141	0.0511	0.0214	0.0146	0.0306	0.001	0.0357	0.0407	0.1135	0.0018	0.0476	0.0979	0.0237	0.0177	0.0049	6e-04	0.0224	0.0251	0.1353	0.026	0.1149	0.0563	0.001
1	rs156915	16849660	NA	NA	NA	NA	0.878190234807649	1.35399949230822	0.0044	0.0051	0.0857	0.0141	0.0511	0.0214	0.0146	0.0306	0.001	0.0357	0.0407	0.1135	0.0018	0.0476	0.0979	0.0237	0.0177	0.0049	6e-04	0.0224	0.0251	0.1353	0.026	0.115	0.0563	0.001
1	rs2985125	17004186	NA	NA	NA	NA	0.502879731051905	0.769026294936894	0.0043	0.0059	0.0769	0.0173	0.0536	0.0259	0.018	0.0273	0.0019	0.0369	0.0416	0.1075	0.003	0.0516	0.1027	0.0251	0.0225	0.0024	0.0013	0.0173	0.0219	0.12	0.0296	0.1116	0.0649	0.0018
1	rs114775138	17045271	NA	NA	NA	NA	0.659449325659371	0.865335949893207	0.0043	0.0058	0.0763	0.0175	0.0535	0.0263	0.0182	0.027	0.002	0.037	0.0413	0.1069	0.003	0.0516	0.1033	0.0253	0.0228	0.0024	0.0013	0.017	0.0215	0.1191	0.0297	0.1122	0.0656	0.0019
1	rs139568199	17186742	NA	NA	NA	NA	0.696937913846396	1.12701439044241	0.0043	0.0059	0.0755	0.0177	0.0532	0.0267	0.0185	0.0265	0.0021	0.037	0.0413	0.1062	0.0031	0.0516	0.104	0.0255	0.023	0.0024	0.0014	0.0166	0.0211	0.1184	0.0299	0.1128	0.0665	0.002
1	rs112720530	17211616	NA	NA	NA	NA	0.617597726769792	0.97758909886822	0.0043	0.0059	0.0753	0.0177	0.0534	0.0269	0.0186	0.0265	0.0021	0.037	0.0411	0.106	0.003	0.0515	0.1041	0.0256	0.0231	0.0023	0.0014	0.0165	0.021	0.1185	0.03	0.1128	0.0667	0.002
1	rs112183662	17211757	NA	NA	NA	NA	0.616205727987846	0.983487343978629	0.0043	0.0059	0.0753	0.0177	0.0534	0.0269	0.0186	0.0265	0.0021	0.037	0.0411	0.106	0.003	0.0515	0.1041	0.0256	0.0231	0.0023	0.0014	0.0165	0.021	0.1185	0.03	0.1128	0.0667	0.002
1	rs9325650	17214180	NA	NA	NA	NA	0.546358732325295	0.812506167581815	0.0042	0.0058	0.0756	0.0178	0.0533	0.027	0.0186	0.0265	0.0021	0.037	0.0412	0.1058	0.003	0.0515	0.104	0.0256	0.0233	0.0023	0.0014	0.0165	0.0209	0.1186	0.0301	0.1128	0.0665	0.002
1	rs115736587	17227627	NA	NA	NA	NA	0.487627282555892	0.746200487783982	0.0042	0.0058	0.0761	0.0178	0.0534	0.0271	0.0187	0.0264	0.002	0.0369	0.0411	0.1056	0.0029	0.0515	0.1039	0.0257	0.0234	0.0023	0.0013	0.0165	0.0205	0.1191	0.0303	0.1126	0.0664	0.0019
1	rs76648159	17240192	NA	NA	NA	NA	0.476660299202247	0.746200487783982	0.0042	0.0058	0.0763	0.0178	0.0535	0.0272	0.0187	0.0264	0.002	0.0369	0.0411	0.1056	0.0029	0.0515	0.1039	0.0257	0.0234	0.0023	0.0013	0.0165	0.0204	0.1192	0.0304	0.1124	0.0663	0.0019
1	rs6586560	17244933	NA	NA	NA	NA	0.462226180804162	0.766752169282507	0.0042	0.0058	0.0764	0.0178	0.0535	0.0272	0.0188	0.0263	0.002	0.0369	0.0411	0.1055	0.0029	0.0515	0.1039	0.0257	0.0234	0.0023	0.0013	0.0165	0.0204	0.1192	0.0304	0.1124	0.0663	0.0019
1	rs7530021	17246171	NA	NA	NA	NA	0.460831039161843	0.739577606369898	0.0042	0.0058	0.0764	0.0178	0.0535	0.0272	0.0188	0.0263	0.002	0.0369	0.0411	0.1055	0.0029	0.0515	0.1039	0.0257	0.0234	0.0023	0.0013	0.0165	0.0204	0.1193	0.0304	0.1124	0.0663	0.0019
1	rs115879516	17248189	NA	NA	NA	NA	0.456416641503866	0.767661644831847	0.0042	0.0058	0.0765	0.0178	0.0535	0.0272	0.0188	0.0263	0.002	0.0369	0.0411	0.1055	0.0029	0.0515	0.1039	0.0257	0.0234	0.0023	0.0013	0.0165	0.0203	0.1193	0.0304	0.1123	0.0663	0.0019
1	rs11587728	17249487	1.21	2.10988397905443e-06	1.26	0.000227775368591099	0.451242821080963	0.725472398657675	0.0042	0.0058	0.0765	0.0178	0.0535	0.0272	0.0188	0.0263	0.002	0.0369	0.0411	0.1055	0.0029	0.0515	0.104	0.0257	0.0234	0.0023	0.0013	0.0164	0.0203	0.1193	0.0304	0.1123	0.0663	0.0019
1	rs59842660	17249542	1.21	2.10988397905443e-06	1.26	0.000227775368591099	0.450763006410871	0.730267444865262	0.0042	0.0058	0.0765	0.0178	0.0535	0.0272	0.0188	0.0263	0.002	0.0369	0.0411	0.1055	0.0029	0.0515	0.104	0.0257	0.0234	0.0023	0.0013	0.0164	0.0203	0.1193	0.0304	0.1123	0.0663	0.0019
1	rs61461842	17249546	1.21	2.10988397905443e-06	1.26	0.000227775368591099	0.450763006410871	0.730267444865262	0.0042	0.0058	0.0765	0.0178	0.0535	0.0272	0.0188	0.0263	0.002	0.0369	0.0411	0.1055	0.0029	0.0515	0.104	0.0257	0.0234	0.0023	0.0013	0.0164	0.0203	0.1193	0.0304	0.1123	0.0663	0.0019
1	rs78293422	17252462	1.21	2.10988397905443e-06	1.26	0.000227775368591099	0.466362989814313	0.715754063776738	0.0042	0.0058	0.0765	0.0178	0.0534	0.0272	0.0188	0.0262	0.002	0.037	0.0413	0.1056	0.0029	0.0515	0.1042	0.0257	0.0234	0.0023	0.0013	0.0164	0.0203	0.1191	0.0303	0.1124	0.0663	0.0019
1	rs143501240	17257840	1.21	2.10988397905443e-06	1.26	0.000227775368591099	0.471497969677638	0.764630967281992	0.0042	0.0058	0.0765	0.0178	0.0534	0.0273	0.0188	0.0262	0.0019	0.037	0.0413	0.1056	0.0029	0.0515	0.1042	0.0257	0.0235	0.0022	0.0013	0.0164	0.0203	0.1192	0.0303	0.1124	0.0662	0.0019
1	rs114418071	17259049	1.21	2.10988397905443e-06	1.25	0.000326594400851079	0.472540521673534	0.778745512630048	0.0041	0.0058	0.0765	0.0178	0.0534	0.0273	0.0188	0.0262	0.0019	0.037	0.0414	0.1056	0.0029	0.0514	0.1042	0.0257	0.0235	0.0022	0.0013	0.0164	0.0203	0.1192	0.0303	0.1124	0.0662	0.0019
1	rs114323849	17265416	1.21	2.10988397905443e-06	1.25	0.000326594400851079	0.479251698215131	0.772060723035441	0.0041	0.0057	0.0765	0.0178	0.0534	0.0273	0.0188	0.0261	0.0019	0.037	0.0414	0.1056	0.0028	0.0514	0.1042	0.0258	0.0235	0.0022	0.0012	0.0164	0.0202	0.1195	0.0303	0.1124	0.0661	0.0019
1	rs77948820	17268833	1.21	2.10988397905443e-06	1.25	0.000326594400851079	0.477831754525051	0.800249943806615	0.0041	0.0057	0.0765	0.0178	0.0534	0.0273	0.0188	0.0261	0.0019	0.037	0.0414	0.1056	0.0028	0.0514	0.1042	0.0258	0.0235	0.0022	0.0012	0.0164	0.0202	0.1196	0.0303	0.1124	0.0661	0.0019
1	rs41272737	17281235	NA	NA	NA	NA	0.466423959397326	0.763116602461433	0.0042	0.0057	0.0765	0.0178	0.0534	0.0274	0.0189	0.026	0.0019	0.0369	0.0414	0.1057	0.0028	0.0515	0.1042	0.0258	0.0236	0.0021	0.0012	0.0164	0.0201	0.1199	0.0302	0.1125	0.0659	0.0018
1	rs76912522	17284730	1.21	2.10988397905443e-06	1.25	0.000326594400851079	0.459256404748934	0.752383405598865	0.0042	0.0057	0.0764	0.0178	0.0534	0.0275	0.0189	0.026	0.0019	0.0369	0.0414	0.1058	0.0028	0.0515	0.1041	0.0259	0.0236	0.002	0.0012	0.0164	0.0201	0.12	0.0301	0.1125	0.0658	0.0018
1	Affx-5859873	17288053	NA	NA	NA	NA	0.434716607833278	0.780266509772765	0.0043	0.0056	0.0763	0.0178	0.0536	0.0276	0.0191	0.0259	0.0018	0.0369	0.0416	0.1058	0.0027	0.0516	0.1039	0.026	0.0238	0.0019	0.0011	0.0163	0.0198	0.1204	0.0302	0.1127	0.0654	0.0017
1	rs6691985	17289911	1.21	2.10988397905443e-06	1.25	0.000326594400851079	0.410499987707834	0.810971985971104	0.0044	0.0055	0.0761	0.0178	0.0537	0.0278	0.0193	0.0258	0.0017	0.0368	0.0417	0.106	0.0026	0.0517	0.1036	0.0261	0.0239	0.0017	0.001	0.0163	0.0197	0.1208	0.0304	0.1128	0.0651	0.0017
1	rs78888579	17292223	1.21	2.10988397905443e-06	1.25	0.000326594400851079	0.400260876645915	0.804382004723605	0.0044	0.0056	0.0761	0.0178	0.0537	0.0278	0.0193	0.0257	0.0017	0.0368	0.0417	0.106	0.0026	0.0518	0.1034	0.0261	0.024	0.0017	0.001	0.0163	0.0197	0.1208	0.0304	0.1127	0.0651	0.0018
1	rs35991555	17293944	1.21	2.10988397905443e-06	1.25	0.000326594400851079	0.393450963304828	0.805760360672377	0.0045	0.0056	0.0761	0.0179	0.0538	0.0278	0.0193	0.0257	0.0017	0.0367	0.0417	0.106	0.0026	0.0518	0.1034	0.0261	0.024	0.0017	0.001	0.0163	0.0197	0.1208	0.0304	0.1127	0.065	0.0018
1	rs56278097	17295764	1.21	2.10988397905443e-06	1.25	0.000326594400851079	0.385090776940086	0.771908940406853	0.0045	0.0056	0.076	0.0179	0.0538	0.0278	0.0193	0.0256	0.0017	0.0367	0.0418	0.1061	0.0026	0.0518	0.1035	0.0261	0.0241	0.0017	0.001	0.0162	0.0196	0.1209	0.0304	0.1125	0.065	0.0018
1	rs9435656	17297289	1.2	3.58864708968754e-06	1.25	0.000326594400851079	0.37632828519518	0.757670288357796	0.0045	0.0056	0.076	0.0179	0.0538	0.0277	0.0194	0.0256	0.0017	0.0367	0.0418	0.1061	0.0027	0.0519	0.1035	0.0261	0.0241	0.0017	0.001	0.0162	0.0196	0.121	0.0304	0.1125	0.0649	0.0018
1	rs761423	17301672	1.2	3.58864708968754e-06	1.25	0.000326594400851079	0.347600281629358	0.72697010055745	0.0046	0.0056	0.0747	0.018	0.0539	0.0276	0.0195	0.0256	0.0018	0.0367	0.0422	0.1056	0.0027	0.052	0.1034	0.0263	0.0244	0.0017	0.001	0.0165	0.0194	0.1214	0.0308	0.1122	0.0649	0.002
1	rs761422	17301780	1.2	3.58864708968754e-06	1.25	0.000326594400851079	0.356921811842955	0.722927875368149	0.0046	0.0056	0.0746	0.018	0.0538	0.0276	0.0195	0.0256	0.0018	0.0367	0.0421	0.1056	0.0027	0.052	0.1033	0.0265	0.0244	0.0017	0.001	0.0165	0.0194	0.1214	0.0308	0.1121	0.0648	0.002
1	rs9435731	17306029	1.19	6.02550557173724e-06	1.25	0.000326594400851079	0.328215609655562	0.691216767438182	0.0047	0.0056	0.0742	0.0181	0.0538	0.0276	0.0196	0.0254	0.0017	0.0365	0.0422	0.1062	0.0026	0.0521	0.1033	0.0264	0.0248	0.0017	0.0011	0.0165	0.0194	0.1217	0.0309	0.1116	0.0645	0.002
1	rs2284746	17306675	1.19	6.02550557173724e-06	1.25	0.000326594400851079	0.331030031510094	0.679537228467831	0.0047	0.0056	0.0742	0.018	0.0538	0.0276	0.0196	0.0255	0.0017	0.0364	0.0423	0.1065	0.0027	0.0522	0.1029	0.0264	0.0248	0.0017	0.0011	0.0165	0.0194	0.1215	0.0309	0.1116	0.0645	0.0021
1	rs111384013	17306699	1.19	6.02550557173724e-06	1.25	0.000326594400851079	0.331030031510094	0.678947061249007	0.0047	0.0056	0.0742	0.018	0.0538	0.0276	0.0196	0.0255	0.0017	0.0364	0.0423	0.1065	0.0027	0.0522	0.1029	0.0264	0.0248	0.0017	0.0011	0.0165	0.0194	0.1215	0.0309	0.1116	0.0645	0.0021
1	rs9435732	17308158	1.19	6.02550557173724e-06	1.25	0.000326594400851079	0.328164554422255	0.674377223607119	0.0047	0.0056	0.0742	0.018	0.0537	0.0276	0.0196	0.0255	0.0017	0.0364	0.0423	0.1065	0.0027	0.0522	0.103	0.0264	0.0248	0.0017	0.0011	0.0165	0.0193	0.1216	0.0309	0.1117	0.0644	0.0021
1	rs2311528	17309540	1.19	6.02550557173724e-06	1.25	0.000326594400851079	0.319847673492759	0.685445288754673	0.0047	0.0057	0.0738	0.018	0.0536	0.0276	0.0198	0.0255	0.0017	0.0366	0.0423	0.1066	0.0027	0.0525	0.1028	0.0265	0.0248	0.0017	0.0011	0.0164	0.0194	0.1216	0.0309	0.1113	0.0645	0.0021
1	rs113445476	17310844	1.19	6.02550557173724e-06	1.25	0.000326594400851079	0.31553109651294	0.681456075545838	0.0048	0.0057	0.0737	0.0179	0.0536	0.0276	0.0198	0.0255	0.0016	0.0365	0.0423	0.1065	0.0027	0.0525	0.1029	0.0265	0.0248	0.0016	0.0011	0.0164	0.0194	0.1218	0.0309	0.1114	0.0644	0.0021
1	rs15786	17312592	1.18	9.98752167235679e-06	1.25	0.000326594400851079	0.299108252756588	0.674966485235794	0.0049	0.0057	0.0736	0.0179	0.0535	0.0275	0.0198	0.0255	0.0015	0.0364	0.0424	0.1063	0.0027	0.0526	0.1031	0.0264	0.0248	0.0015	0.0011	0.0164	0.0193	0.1224	0.031	0.1115	0.0642	0.0021
1	rs3170740	17312743	1.18	9.98752167235679e-06	1.25	0.000326594400851079	0.29808814605908	0.668344070436131	0.0049	0.0057	0.0736	0.0179	0.0535	0.0275	0.0198	0.0255	0.0015	0.0364	0.0424	0.1063	0.0027	0.0527	0.1031	0.0264	0.0248	0.0015	0.0011	0.0164	0.0193	0.1225	0.031	0.1115	0.0641	0.0021
1	rs56146840	17313283	1.18	9.98752167235679e-06	1.25	0.000326594400851079	0.268945767648541	0.668344070436131	0.0049	0.0056	0.0736	0.0179	0.0534	0.0275	0.02	0.0254	0.0015	0.0364	0.0422	0.1062	0.0026	0.0527	0.1031	0.0264	0.0248	0.0016	0.0011	0.0165	0.0193	0.1226	0.0312	0.1115	0.0641	0.0021
1	rs3738815	17314702	1.18	9.98752167235679e-06	1.24	0.000463675082211698	0.20608594928931	0.644191009472617	0.0049	0.0054	0.0736	0.0179	0.0533	0.0274	0.0204	0.025	0.0014	0.0363	0.0419	0.1061	0.0026	0.0528	0.1032	0.0263	0.0247	0.0019	0.0011	0.0167	0.0192	0.1228	0.0316	0.1114	0.0641	0.0021
1	rs9435662	17314942	1.18	9.98752167235679e-06	1.24	0.000463675082211698	0.205214964193927	0.642442460926803	0.0049	0.0054	0.0736	0.0179	0.0533	0.0274	0.0204	0.025	0.0014	0.0363	0.0419	0.1061	0.0026	0.0528	0.1032	0.0263	0.0247	0.0019	0.0011	0.0167	0.0192	0.1228	0.0316	0.1114	0.0641	0.0021
1	rs4920608	17319287	1.18	9.98752167235679e-06	1.24	0.000463675082211698	0.203557967866189	0.631539161242072	0.0049	0.0057	0.0733	0.0179	0.0533	0.0276	0.0204	0.025	0.0014	0.0364	0.0422	0.1056	0.0026	0.0533	0.103	0.0263	0.0247	0.0019	0.0012	0.0168	0.0192	0.1229	0.0317	0.1112	0.0638	0.0021
1	rs116058417	17323316	1.18	9.98752167235679e-06	1.24	0.000463675082211698	0.201125825721676	0.625162909660459	0.0049	0.0058	0.0734	0.0178	0.0533	0.0276	0.0204	0.0249	0.0015	0.0363	0.0422	0.1055	0.0027	0.0533	0.1029	0.0263	0.0247	0.0019	0.0012	0.0167	0.0192	0.1231	0.0317	0.1111	0.0637	0.0021
1	rs6684770	17325955	1.18	9.98752167235679e-06	1.25	0.000326594400851079	0.189932004414111	0.584807048877221	0.0049	0.0057	0.0734	0.0178	0.0531	0.0276	0.0204	0.0249	0.0015	0.0364	0.0413	0.106	0.0027	0.0534	0.1043	0.0263	0.0248	0.002	0.0012	0.0165	0.0193	0.1232	0.0317	0.111	0.0628	0.0021
1	rs11583923	17326131	1.18	9.98752167235679e-06	1.25	0.000326594400851079	0.189818507204639	0.58395240901994	0.0049	0.0057	0.0734	0.0178	0.0531	0.0276	0.0204	0.0249	0.0015	0.0364	0.0413	0.106	0.0027	0.0534	0.1044	0.0263	0.0248	0.0019	0.0012	0.0165	0.0193	0.1232	0.0317	0.111	0.0628	0.0021
1	rs56290406	17326540	1.18	9.98752167235679e-06	1.24	0.000463675082211698	0.190310608995532	0.582955709758999	0.0049	0.0057	0.0734	0.0178	0.053	0.0276	0.0204	0.0249	0.0015	0.0363	0.0412	0.1061	0.0027	0.0533	0.1045	0.0263	0.0249	0.0019	0.0012	0.0165	0.0193	0.1232	0.0317	0.111	0.0628	0.0021
1	rs56367069	17326767	1.18	9.98752167235679e-06	1.24	0.000463675082211698	0.190879325133004	0.58395240901994	0.0049	0.0057	0.0734	0.0178	0.053	0.0276	0.0204	0.0249	0.0015	0.0363	0.0412	0.1061	0.0027	0.0533	0.1045	0.0263	0.0249	0.0019	0.0012	0.0165	0.0192	0.1232	0.0317	0.111	0.0628	0.0021
1	rs3738814	17331676	1.17	1.63431298050122e-05	1.24	0.000463675082211698	0.199526579196599	0.592941069461139	0.0049	0.0057	0.0736	0.0178	0.0529	0.0277	0.0205	0.0246	0.0014	0.036	0.041	0.1064	0.0028	0.0534	0.1046	0.0264	0.0249	0.0019	0.0013	0.0164	0.0191	0.1233	0.0315	0.1114	0.0627	0.0022
1	rs2647168	17340878	1.17	1.63431298050122e-05	1.24	0.000463675082211698	0.222285525003817	0.597089739332269	0.0049	0.0056	0.0739	0.0178	0.0526	0.0278	0.0204	0.0243	0.0014	0.0359	0.0411	0.1071	0.003	0.0533	0.1045	0.0264	0.025	0.0019	0.0013	0.0163	0.0189	0.1232	0.0315	0.1112	0.0629	0.0022
1	rs9435672	17342659	1.17	1.63431298050122e-05	1.24	0.000463675082211698	0.244241880251233	0.597519306331917	0.005	0.0057	0.0739	0.0178	0.0526	0.0278	0.0201	0.0243	0.0013	0.0358	0.0412	0.1072	0.0029	0.0534	0.1044	0.0264	0.0251	0.0019	0.0012	0.0164	0.0189	0.1233	0.0315	0.1111	0.0629	0.0022
1	rs12045097	17345877	1.17	1.63431298050122e-05	1.24	0.000463675082211698	0.219893907401238	0.63836681340565	0.005	0.0058	0.0738	0.0178	0.0526	0.0277	0.0206	0.0242	0.0012	0.0357	0.0414	0.1072	0.0029	0.0537	0.1044	0.0264	0.0252	0.0019	0.0011	0.0163	0.0187	0.1232	0.0314	0.111	0.0629	0.0021
1	rs2871775	17345905	1.17	1.63431298050122e-05	1.24	0.000463675082211698	0.219811695805525	0.639239658562391	0.005	0.0058	0.0738	0.0178	0.0526	0.0277	0.0206	0.0242	0.0012	0.0357	0.0414	0.1072	0.0029	0.0537	0.1044	0.0264	0.0252	0.0019	0.0011	0.0163	0.0187	0.1232	0.0314	0.111	0.0629	0.0021
1	rs2746472	17349830	1.16	2.64021117822532e-05	1.24	0.000463675082211698	0.219811695805525	0.645794813318356	0.005	0.0058	0.0739	0.0179	0.0525	0.0278	0.0207	0.0241	0.0012	0.0357	0.0413	0.1073	0.0029	0.0537	0.1046	0.0263	0.0252	0.0019	0.0012	0.0164	0.0186	0.1232	0.0314	0.1109	0.0629	0.0021
1	rs33927012	17354297	1.16	2.64021117822532e-05	1.24	0.000463675082211698	0.208511863265612	0.649005189130335	0.0049	0.0057	0.074	0.018	0.0524	0.0278	0.0207	0.0239	0.0011	0.0356	0.0412	0.1076	0.0029	0.0536	0.1047	0.0263	0.0253	0.0021	0.0012	0.0165	0.0186	0.1232	0.0314	0.111	0.0628	0.0021
1	rs7554763	17356996	1.16	2.64021117822532e-05	1.23	0.000651841746454266	0.204701271789533	0.651488453204774	0.0049	0.0057	0.074	0.0181	0.0523	0.0278	0.0207	0.0239	0.0011	0.0356	0.0412	0.1076	0.0029	0.0535	0.1047	0.0263	0.0253	0.0022	0.0012	0.0165	0.0186	0.1232	0.0314	0.111	0.0628	0.0021
1	rs7550829	17357577	1.16	2.64021117822532e-05	1.23	0.000651841746454266	0.203164565813147	0.654705335324156	0.0048	0.0057	0.074	0.0181	0.0523	0.0278	0.0208	0.0239	0.0011	0.0355	0.0412	0.1076	0.0029	0.0535	0.1048	0.0263	0.0253	0.0022	0.0012	0.0165	0.0186	0.1232	0.0314	0.111	0.0628	0.0021
1	rs2746466	17357958	1.16	2.64021117822532e-05	1.23	0.000651841746454266	0.203518608259679	0.655583300460394	0.0049	0.0057	0.074	0.0181	0.0523	0.0278	0.0208	0.0239	0.0011	0.0355	0.0412	0.1076	0.0029	0.0535	0.1048	0.0263	0.0253	0.0022	0.0012	0.0165	0.0186	0.1232	0.0314	0.111	0.0628	0.0021
1	rs10887990	17359386	1.16	2.64021117822532e-05	1.23	0.000651841746454266	0.204622306848237	0.654851644018312	0.0049	0.0057	0.0739	0.0181	0.0523	0.0278	0.0208	0.0238	0.0011	0.0355	0.0412	0.1077	0.0029	0.0536	0.1048	0.0263	0.0254	0.0022	0.0012	0.0165	0.0186	0.1232	0.0314	0.111	0.0628	0.0021
1	rs7517571	17366582	1.16	2.64021117822532e-05	1.23	0.000651841746454266	0.206760411983272	0.659830611833954	0.0049	0.0057	0.0738	0.0181	0.0523	0.0278	0.0208	0.0238	0.0011	0.0355	0.0412	0.1076	0.0029	0.0536	0.1048	0.0263	0.0254	0.0022	0.0012	0.0165	0.0186	0.1231	0.0314	0.1109	0.0628	0.0021
1	rs2647155	17366833	1.16	2.64021117822532e-05	1.23	0.000651841746454266	0.207117984692926	0.669079157688549	0.0049	0.0057	0.0738	0.0181	0.0523	0.0278	0.0208	0.0238	0.0011	0.0355	0.0412	0.1079	0.0029	0.0536	0.1048	0.0263	0.0254	0.0022	0.0012	0.0165	0.0184	0.1231	0.0314	0.1109	0.0628	0.0021
1	rs11203284	17369952	1.16	2.64021117822532e-05	1.23	0.000651841746454266	0.207356560420802	0.672462933709906	0.005	0.0057	0.0738	0.0181	0.0523	0.0279	0.0208	0.0238	0.0011	0.0355	0.0412	0.1079	0.0029	0.0536	0.1048	0.0263	0.0254	0.0022	0.0012	0.0165	0.0184	0.1232	0.0314	0.1109	0.0627	0.0021
1	rs2179792	17370179	1.16	2.64021117822532e-05	1.19	0.00230992498322835	0.206919290093055	0.6702556811725	0.005	0.0057	0.0738	0.0181	0.0523	0.0279	0.0208	0.0238	0.0011	0.0355	0.0412	0.1079	0.0029	0.0536	0.1048	0.0263	0.0254	0.0022	0.0012	0.0165	0.0184	0.1232	0.0314	0.1109	0.0627	0.0021
1	rs76861060	17371586	1.16	2.64021117822532e-05	1.17	0.00410610250054267	0.206363518380614	0.673199052256492	0.005	0.0057	0.0738	0.0181	0.0523	0.0279	0.0208	0.0238	0.0011	0.0355	0.0412	0.1079	0.0029	0.0535	0.1046	0.0263	0.0254	0.0022	0.0012	0.0165	0.0184	0.1232	0.0314	0.111	0.0628	0.0021
1	rs78780303	17374852	1.16	2.64021117822532e-05	1.17	0.00410610250054267	0.20847196491404	0.683523897858043	0.0049	0.0056	0.0738	0.0182	0.0521	0.0279	0.0208	0.0238	0.0011	0.0356	0.0411	0.1082	0.0027	0.0534	0.1047	0.0264	0.0254	0.0022	0.0012	0.0162	0.0185	0.1233	0.0314	0.111	0.0628	0.0021
1	rs1546926	17376127	1.16	2.64021117822532e-05	1.17	0.00410610250054267	0.20875134385273	0.683671653777186	0.0049	0.0056	0.0738	0.0182	0.0521	0.0279	0.0208	0.0238	0.0011	0.0356	0.0411	0.1082	0.0027	0.0534	0.1047	0.0264	0.0254	0.0022	0.0012	0.0162	0.0186	0.1233	0.0314	0.111	0.0628	0.0021
1	rs17466602	17376476	1.16	2.64021117822532e-05	1.17	0.00410610250054267	0.208911083744885	0.683671653777186	0.0049	0.0056	0.0738	0.0182	0.0521	0.0279	0.0208	0.0238	0.0011	0.0356	0.0411	0.1082	0.0027	0.0534	0.1047	0.0264	0.0254	0.0022	0.0012	0.0162	0.0186	0.1233	0.0314	0.111	0.0628	0.0021
1	rs2746462	17380497	1.16	2.64021117822532e-05	1.17	0.00410610250054267	0.21418065119548	0.667462209667428	0.0049	0.0054	0.0737	0.0182	0.0518	0.0279	0.0209	0.0238	0.001	0.0356	0.0409	0.1088	0.0027	0.0529	0.105	0.0264	0.0255	0.0022	0.0013	0.0159	0.0187	0.1235	0.0314	0.1111	0.0627	0.0021
1	rs2746460	17382306	1.15	4.21096679492314e-05	1.17	0.00410610250054267	0.21531655536208	0.671432676443995	0.0049	0.0054	0.0738	0.0182	0.0518	0.0279	0.0209	0.0237	0.001	0.0357	0.0409	0.1088	0.0027	0.0528	0.105	0.0265	0.0257	0.0023	0.0013	0.0158	0.0188	0.1235	0.0314	0.1113	0.0624	0.0021
1	rs3754509	17382500	1.15	4.21096679492314e-05	1.17	0.00410610250054267	0.218375777580019	0.65338889634311	0.005	0.0054	0.0738	0.0181	0.0518	0.0279	0.0209	0.0237	0.0011	0.0356	0.0409	0.1088	0.0027	0.0528	0.105	0.0265	0.0256	0.0023	0.0013	0.0158	0.0188	0.1234	0.0314	0.1113	0.0624	0.0022
1	rs2647209	17382562	1.15	4.21096679492314e-05	1.17	0.00410610250054267	0.218375777580019	0.653827641450591	0.005	0.0054	0.0738	0.0181	0.0518	0.0279	0.0209	0.0237	0.0011	0.0356	0.0409	0.1088	0.0027	0.0527	0.1051	0.0265	0.0256	0.0023	0.0013	0.0158	0.0188	0.1235	0.0314	0.1113	0.0624	0.0022
1	rs72639756	17383439	1.15	4.21096679492314e-05	1.17	0.00410610250054267	0.221005447382095	0.656607935514291	0.005	0.0054	0.0738	0.0181	0.0517	0.0279	0.0209	0.0237	0.0011	0.0356	0.0409	0.1089	0.0027	0.0528	0.1051	0.0265	0.0257	0.0023	0.0013	0.0158	0.0188	0.1235	0.0314	0.1113	0.0624	0.0022
1	rs2746544	17386027	1.15	4.21096679492314e-05	1.17	0.00410610250054267	0.225482942355434	0.663203644363762	0.005	0.0054	0.0738	0.0182	0.0517	0.0279	0.0209	0.0237	0.001	0.0355	0.0408	0.1092	0.0027	0.0528	0.1051	0.0265	0.0257	0.0023	0.0013	0.0157	0.0187	0.1235	0.0313	0.1113	0.0624	0.0022
1	rs12404121	17386104	1.15	4.21096679492314e-05	1.17	0.00410610250054267	0.225816602283665	0.664377797208377	0.005	0.0054	0.0738	0.0182	0.0517	0.0279	0.0209	0.0237	0.001	0.0355	0.0408	0.1092	0.0027	0.0528	0.1051	0.0265	0.0257	0.0023	0.0013	0.0157	0.0187	0.1235	0.0313	0.1113	0.0624	0.0022
1	rs2746542	17388568	1.15	4.21096679492314e-05	1.16	0.005398436081006	0.231954160650615	0.663937434103981	0.005	0.0054	0.0739	0.0182	0.0517	0.0279	0.0209	0.0237	0.0011	0.0355	0.0408	0.1093	0.0025	0.0527	0.1051	0.0265	0.0257	0.0024	0.0013	0.0156	0.0187	0.1235	0.0313	0.1114	0.0624	0.0023
1	rs78464635	17390190	1.15	4.21096679492314e-05	1.16	0.005398436081006	0.235227924488245	0.669226197296602	0.005	0.0054	0.0739	0.0182	0.0517	0.0279	0.0209	0.0237	0.0011	0.0355	0.0408	0.1095	0.0025	0.0527	0.1051	0.0265	0.0257	0.0024	0.0013	0.0155	0.0187	0.1235	0.0313	0.1114	0.0624	0.0023
1	rs2746538	17390456	1.15	4.21096679492314e-05	1.16	0.005398436081006	0.23527060808898	0.668050087264565	0.005	0.0054	0.0739	0.0182	0.0517	0.0279	0.0209	0.0237	0.0011	0.0354	0.0408	0.1095	0.0025	0.0527	0.1051	0.0265	0.0257	0.0024	0.0013	0.0155	0.0187	0.1235	0.0313	0.1114	0.0624	0.0023
1	rs1007282	17390721	1.15	4.21096679492314e-05	1.15	0.00703273128634627	0.235227924488245	0.665846157117297	0.005	0.0054	0.0739	0.0182	0.0517	0.0279	0.0209	0.0237	0.0011	0.0354	0.0408	0.1095	0.0025	0.0527	0.1051	0.0265	0.0257	0.0024	0.0013	0.0155	0.0187	0.1234	0.0313	0.1114	0.0624	0.0023
1	rs61767275	17392527	1.15	4.21096679492314e-05	1.15	0.00703273128634627	0.237238685797318	0.666580615319728	0.005	0.0054	0.074	0.0182	0.0517	0.0279	0.0209	0.0237	0.0011	0.0354	0.0407	0.1095	0.0025	0.0528	0.1051	0.0265	0.0258	0.0024	0.0013	0.0155	0.0187	0.1234	0.0313	0.1114	0.0624	0.0023
1	rs77428955	17392595	1.15	4.21096679492314e-05	1.15	0.00703273128634627	0.237195805102887	0.66628680979882	0.005	0.0054	0.074	0.0182	0.0517	0.0279	0.0209	0.0237	0.0011	0.0354	0.0407	0.1095	0.0025	0.0528	0.1051	0.0265	0.0258	0.0024	0.0013	0.0155	0.0187	0.1234	0.0313	0.1114	0.0624	0.0023
1	rs2076599	17395480	1.15	4.21096679492314e-05	1.15	0.00703273128634627	0.228327812310221	0.656607935514291	0.005	0.0054	0.0743	0.0183	0.0516	0.0278	0.021	0.0237	0.0011	0.0351	0.0406	0.1095	0.0025	0.0528	0.1049	0.0266	0.0258	0.0024	0.0013	0.0156	0.0187	0.1233	0.0313	0.1114	0.0623	0.0023
1	rs6701620	17396408	1.15	4.21096679492314e-05	1.15	0.00703273128634627	0.22610878021273	0.659097866880846	0.005	0.0054	0.0743	0.0183	0.0515	0.0278	0.0211	0.0237	0.0011	0.0351	0.0404	0.1095	0.0025	0.0528	0.1048	0.0266	0.0259	0.0024	0.0014	0.0156	0.0188	0.1233	0.0313	0.1113	0.0624	0.0023
1	rs11581590	17396592	1.15	4.21096679492314e-05	1.15	0.00703273128634627	0.225858329102914	0.6599771832724	0.005	0.0054	0.0743	0.0183	0.0515	0.0279	0.0211	0.0237	0.0011	0.0351	0.0403	0.1095	0.0026	0.0528	0.1048	0.0266	0.0259	0.0024	0.0014	0.0156	0.0188	0.1233	0.0313	0.1113	0.0624	0.0023
1	rs2076595	17396703	1.15	4.21096679492314e-05	1.15	0.00703273128634627	0.225482942355434	0.659244400901083	0.005	0.0054	0.0743	0.0183	0.0515	0.0279	0.0211	0.0237	0.0011	0.0351	0.0403	0.1095	0.0026	0.0528	0.1048	0.0266	0.0259	0.0024	0.0014	0.0156	0.0188	0.1233	0.0313	0.1113	0.0624	0.0023
1	rs2016693	17397704	1.15	4.21096679492314e-05	1.15	0.00703273128634627	0.220017257046644	0.656900756043005	0.0051	0.0054	0.0755	0.0184	0.0515	0.028	0.0213	0.0234	0.0011	0.0349	0.0402	0.1087	0.0026	0.0528	0.1043	0.0267	0.026	0.0024	0.0014	0.0155	0.0188	0.1232	0.0313	0.1114	0.0623	0.0023
1	rs3818048	17398307	1.15	4.21096679492314e-05	1.15	0.00703273128634627	0.220264072440694	0.661443308745948	0.0051	0.0054	0.0755	0.0184	0.0515	0.028	0.0213	0.0234	0.0011	0.0349	0.0402	0.1087	0.0026	0.0528	0.1042	0.0268	0.026	0.0025	0.0014	0.0155	0.0188	0.1232	0.0313	0.1114	0.0623	0.0023
1	rs910231	17398747	1.15	4.21096679492314e-05	1.15	0.00703273128634627	0.220758167615865	0.657632938791058	0.0051	0.0054	0.0755	0.0184	0.0515	0.028	0.0213	0.0234	0.0011	0.0349	0.0402	0.1087	0.0026	0.0528	0.1041	0.0268	0.026	0.0025	0.0014	0.0155	0.0188	0.1232	0.0313	0.1114	0.0623	0.0023
1	rs761428	17399432	1.15	4.21096679492314e-05	1.15	0.00703273128634627	0.221005447382095	0.658072338498446	0.0051	0.0054	0.0755	0.0184	0.0515	0.028	0.0213	0.0234	0.0011	0.0349	0.0402	0.1087	0.0026	0.0528	0.1041	0.0268	0.026	0.0025	0.0014	0.0155	0.0188	0.1232	0.0313	0.1114	0.0623	0.0023
1	rs11587313	17401694	1.15	4.21096679492314e-05	1.15	0.00703273128634627	0.222326886607718	0.659830611833954	0.0051	0.0054	0.0755	0.0184	0.0515	0.028	0.0213	0.0234	0.0011	0.0349	0.0402	0.1087	0.0026	0.0529	0.1041	0.0268	0.026	0.0025	0.0014	0.0156	0.0187	0.1232	0.0313	0.1115	0.0623	0.0023
1	rs3818032	17402255	1.15	4.21096679492314e-05	1.15	0.00703273128634627	0.223818766665271	0.659097866880846	0.0051	0.0054	0.0755	0.0184	0.0515	0.028	0.0213	0.0234	0.0011	0.0348	0.0402	0.1087	0.0026	0.0529	0.104	0.0268	0.026	0.0025	0.0014	0.0156	0.0187	0.1232	0.0313	0.1115	0.0624	0.0023
1	rs2647205	17402347	1.15	4.21096679492314e-05	1.15	0.00703273128634627	0.224109501188592	0.657047177575588	0.0051	0.0054	0.0755	0.0184	0.0515	0.028	0.0213	0.0234	0.0011	0.0348	0.0402	0.1087	0.0026	0.0529	0.104	0.0268	0.026	0.0025	0.0014	0.0156	0.0187	0.1232	0.0313	0.1115	0.0623	0.0023
1	rs77892666	17407137	1.14	6.631010920326e-05	1.15	0.00703273128634627	0.273837931499871	0.70591616269698	0.0051	0.0053	0.0753	0.0186	0.0515	0.0289	0.0217	0.0235	0.0011	0.0344	0.0401	0.1082	0.0026	0.0532	0.1027	0.0271	0.0264	0.0024	0.0015	0.0157	0.0188	0.1229	0.0314	0.1117	0.062	0.0022
1	rs2647192	17407207	1.14	6.631010920326e-05	1.15	0.00703273128634627	0.275556784526221	0.705767337705041	0.0051	0.0053	0.0753	0.0186	0.0515	0.0289	0.0217	0.0235	0.0011	0.0344	0.0401	0.1082	0.0026	0.0532	0.1027	0.0271	0.0264	0.0024	0.0015	0.0157	0.0188	0.1229	0.0314	0.1117	0.062	0.0022
1	rs2647191	17407214	1.14	6.631010920326e-05	1.02	0.103026239636585	0.274069870117568	0.710533211864037	0.0051	0.0053	0.0753	0.0186	0.0515	0.0289	0.0217	0.0235	0.0011	0.0344	0.0401	0.1082	0.0026	0.0535	0.1027	0.0271	0.0264	0.0024	0.0015	0.0157	0.0188	0.1229	0.0314	0.1115	0.062	0.0022
1	rs60402019	17407958	1.14	6.631010920326e-05	1.02	0.103026239636585	0.302033039044632	0.723676059050701	0.005	0.0056	0.0753	0.0186	0.0515	0.0289	0.0217	0.0235	0.0011	0.0344	0.04	0.1081	0.0025	0.0535	0.1027	0.0271	0.0265	0.0024	0.0017	0.0157	0.0188	0.1229	0.0312	0.1115	0.062	0.0022
1	rs2746524	17412343	1.14	6.631010920326e-05	1.01	0.120454976543865	0.291047199179878	0.736120809772558	0.005	0.0056	0.0754	0.0187	0.0516	0.029	0.022	0.0233	0.0011	0.0341	0.0399	0.1082	0.0025	0.0535	0.1019	0.0271	0.0266	0.0024	0.0017	0.0157	0.0188	0.1228	0.0312	0.1119	0.0619	0.0022
1	rs2076615	17413121	1.14	6.631010920326e-05	1.01	0.120454976543865	0.297797027047274	0.750874350372736	0.005	0.0056	0.0755	0.0188	0.0517	0.0291	0.0222	0.0233	0.0011	0.034	0.0398	0.1083	0.0025	0.0534	0.1014	0.0272	0.0267	0.0025	0.0017	0.0158	0.0189	0.1228	0.0313	0.1121	0.0619	0.0023
1	rs2014725	17417253	1.13	0.000103097712373358	1.01	0.120454976543865	0.261425503792067	0.748461238146164	0.0048	0.0057	0.076	0.0188	0.0518	0.029	0.0223	0.0236	0.001	0.0344	0.0396	0.1083	0.0026	0.0538	0.1015	0.027	0.0267	0.0024	0.0017	0.0156	0.0189	0.1224	0.0315	0.1112	0.0617	0.0021
1	rs2014719	17417313	1.13	0.000103097712373358	1.01	0.120454976543865	0.257776100551259	0.744392965187879	0.0048	0.0057	0.0759	0.0188	0.0519	0.029	0.0223	0.0236	0.001	0.0344	0.0397	0.1084	0.0026	0.0538	0.1015	0.027	0.0266	0.0024	0.0017	0.0156	0.0188	0.1225	0.0315	0.1112	0.0618	0.0021
1	rs11203297	17419024	1.13	0.000103097712373358	1.01	0.120454976543865	0.264692848459747	0.760241103812099	0.0048	0.0057	0.0759	0.0188	0.0519	0.029	0.0223	0.0237	0.001	0.0344	0.0397	0.1084	0.0026	0.0539	0.1015	0.0271	0.0267	0.0024	0.0017	0.0156	0.0188	0.1225	0.0312	0.1111	0.0617	0.0021
1	rs2235918	17422610	1.13	0.000103097712373358	1	0.139999700676332	0.254377375636831	0.76054367695467	0.0048	0.0057	0.076	0.0188	0.0519	0.0289	0.0223	0.0237	0.001	0.0344	0.0396	0.1084	0.0026	0.0539	0.1015	0.0271	0.0267	0.0024	0.0017	0.0156	0.0188	0.1226	0.0312	0.111	0.0617	0.0021
1	rs2746502	17428218	1.13	0.000103097712373358	1	0.139999700676332	0.247961292567966	0.812506167581815	0.0048	0.0057	0.0762	0.0189	0.0518	0.0289	0.0224	0.0237	0.001	0.0343	0.0397	0.1082	0.0026	0.0538	0.1014	0.0271	0.0268	0.0024	0.0017	0.0156	0.0188	0.1225	0.0312	0.1109	0.0616	0.0021
1	rs6701159	17431277	1.1	0.000359153920231222	1	0.139999700676332	0.182376616782008	0.728468484852876	0.0053	0.0061	0.0793	0.0191	0.0515	0.0297	0.0235	0.0244	0.0011	0.034	0.04	0.1057	0.0026	0.0532	0.1004	0.0267	0.0279	0.0026	0.0019	0.0158	0.0188	0.1204	0.0317	0.1108	0.0595	0.0022
1	rs76474789	17433846	1.08	0.000775170547728235	0.99	0.161794913519683	0.191639123903327	0.702197647263832	0.0054	0.0063	0.0803	0.0191	0.0516	0.0299	0.0235	0.0246	0.0011	0.0339	0.0406	0.1055	0.0027	0.0533	0.0994	0.0268	0.0282	0.0028	0.002	0.016	0.0189	0.1192	0.0316	0.1106	0.0583	0.0023
1	rs114065513	17436661	1.08	0.000775170547728235	0.99	0.161794913519683	0.190045540469099	0.698483540835306	0.0055	0.0064	0.0805	0.0191	0.0516	0.03	0.0235	0.0247	0.0011	0.034	0.0407	0.1054	0.0028	0.0531	0.099	0.0269	0.0282	0.0028	0.0021	0.0161	0.019	0.1191	0.0316	0.1107	0.0581	0.0023
1	rs2746495	17439963	1.08	0.000775170547728235	0.99	0.161794913519683	0.193049302590922	0.694922167359372	0.0055	0.0064	0.0806	0.0191	0.0516	0.03	0.0235	0.0247	0.0011	0.034	0.0409	0.1053	0.0028	0.0531	0.0988	0.0269	0.0283	0.0028	0.0021	0.0161	0.019	0.1191	0.0316	0.1107	0.058	0.0023
1	rs74881636	17441052	1.08	0.000775170547728235	0.99	0.161794913519683	0.194120391927982	0.69418073042295	0.0055	0.0064	0.0806	0.0191	0.0516	0.0301	0.0235	0.0247	0.0011	0.034	0.0409	0.1052	0.0028	0.053	0.0988	0.0269	0.0283	0.0028	0.0021	0.0161	0.019	0.119	0.0316	0.1108	0.058	0.0023
1	rs77590217	17441727	1.08	0.000775170547728235	0.95	0.274028283204826	0.196272719568835	0.692550197016392	0.0055	0.0064	0.0806	0.0191	0.0516	0.0301	0.0236	0.0247	0.0011	0.034	0.041	0.1052	0.0028	0.053	0.0987	0.0269	0.0283	0.0028	0.0021	0.0161	0.019	0.119	0.0316	0.1108	0.058	0.0023
1	rs59575819	17442539	1.08	0.000775170547728235	0.94	0.308944172156586	0.184937610370722	0.683671653777186	0.0055	0.0064	0.0806	0.0191	0.0516	0.0298	0.0236	0.0248	0.0011	0.0341	0.041	0.1053	0.0028	0.053	0.0987	0.0269	0.0283	0.0028	0.0021	0.0161	0.019	0.119	0.0316	0.1108	0.058	0.0023
1	rs116308950	17443614	1.08	0.000775170547728235	0.94	0.308944172156586	0.185534399379347	0.696702342371428	0.0054	0.0064	0.0807	0.0192	0.0516	0.0298	0.0236	0.0248	0.0011	0.0341	0.041	0.1053	0.0028	0.053	0.0987	0.0269	0.0283	0.0028	0.0021	0.0161	0.019	0.119	0.0316	0.1107	0.0581	0.0022
1	rs1005753	17444769	1.08	0.000775170547728235	0.94	0.308944172156586	0.189138339714155	0.713067990685926	0.0053	0.0064	0.0807	0.0192	0.0516	0.0299	0.0236	0.0249	0.0011	0.0341	0.041	0.1053	0.0027	0.053	0.0988	0.027	0.0284	0.0028	0.002	0.0161	0.019	0.1189	0.0315	0.1107	0.0581	0.0022
1	rs115879061	17445261	1.08	0.000775170547728235	0.94	0.308944172156586	0.182376616782008	0.712322258646336	0.0053	0.0064	0.0807	0.0192	0.0516	0.0298	0.0236	0.0249	0.0011	0.0341	0.041	0.1053	0.0027	0.053	0.0988	0.027	0.0284	0.0029	0.002	0.0161	0.019	0.1189	0.0315	0.1107	0.0581	0.0022
1	rs112151621	17445603	1.08	0.000775170547728235	0.94	0.308944172156586	0.180827813608436	0.712769677005339	0.0053	0.0064	0.0806	0.0192	0.0516	0.0298	0.0236	0.0249	0.0011	0.0341	0.041	0.1053	0.0027	0.053	0.0988	0.027	0.0284	0.0029	0.002	0.0161	0.019	0.1189	0.0315	0.1107	0.0581	0.0022
1	rs2647178	17449473	1.08	0.000775170547728235	0.94	0.308944172156586	0.167582951220631	0.719637907087248	0.0054	0.0064	0.0805	0.0194	0.0513	0.0297	0.0237	0.0249	0.0011	0.0343	0.0409	0.1053	0.0027	0.0529	0.0986	0.0271	0.0286	0.0029	0.0021	0.0161	0.0191	0.1186	0.0315	0.1108	0.058	0.0023
1	rs78169935	17453105	1.07	0.00111783012018798	0.94	0.308944172156586	0.156371400426296	0.71739665820938	0.0055	0.0063	0.0804	0.0195	0.0513	0.0296	0.0237	0.0249	0.0012	0.0343	0.0407	0.1053	0.0028	0.0528	0.0985	0.0272	0.0287	0.003	0.0021	0.0162	0.0191	0.1186	0.0314	0.1109	0.0579	0.0023
1	rs74842796	17455727	1.07	0.00111783012018798	0.94	0.308944172156586	0.153681409599251	0.720833874072208	0.0055	0.0063	0.0803	0.0195	0.0513	0.0297	0.0237	0.0249	0.0012	0.0344	0.0406	0.1053	0.0028	0.0527	0.0984	0.0272	0.0287	0.003	0.0021	0.0163	0.0191	0.1187	0.0314	0.1109	0.0579	0.0024
1	rs2871692	17462595	1.07	0.00111783012018798	0.93	0.346822133743557	0.156337605537713	0.698483540835306	0.0057	0.0063	0.08	0.0195	0.0512	0.0297	0.0237	0.0249	0.0013	0.0344	0.0403	0.1053	0.003	0.0526	0.0981	0.0273	0.0288	0.0032	0.0021	0.0165	0.0192	0.1188	0.0313	0.1109	0.0578	0.0025
1	rs6676100	17469233	1.06	0.00159227991053492	0.93	0.346822133743557	0.160938864811027	0.649589289338077	0.0059	0.0062	0.0803	0.0193	0.051	0.0296	0.0235	0.0248	0.0014	0.0341	0.0403	0.1053	0.0032	0.0524	0.098	0.0273	0.0289	0.0034	0.0022	0.0167	0.0192	0.1184	0.0311	0.1109	0.058	0.0029
1	rs12140225	17469875	1.06	0.00159227991053492	0.93	0.346822133743557	0.153079956691581	0.626321099987312	0.006	0.0063	0.0803	0.0193	0.0509	0.0296	0.0235	0.0248	0.0015	0.034	0.0404	0.1053	0.0032	0.0524	0.0979	0.0272	0.0289	0.0034	0.0022	0.0168	0.0192	0.1184	0.0311	0.1109	0.0578	0.003
1	rs12091208	17472394	1.06	0.00159227991053492	0.93	0.346822133743557	0.148449545051866	0.603684512874963	0.0061	0.0066	0.0795	0.0193	0.0506	0.0295	0.0233	0.0249	0.0017	0.0339	0.0412	0.1054	0.0034	0.0523	0.0974	0.0272	0.0289	0.0035	0.0023	0.0169	0.0194	0.1184	0.0306	0.1112	0.0572	0.0032
1	rs6586504	17474127	1.06	0.00159227991053492	0.93	0.346822133743557	0.161868537703366	0.619523954200457	0.0062	0.0068	0.0794	0.0194	0.0505	0.0295	0.0232	0.025	0.0018	0.034	0.0415	0.1055	0.0035	0.0521	0.0971	0.0273	0.029	0.0036	0.0024	0.017	0.0195	0.1179	0.0303	0.1113	0.0569	0.0033
1	rs11586528	17476090	1.06	0.00159227991053492	0.93	0.346822133743557	0.151748383923226	0.601388721743427	0.0063	0.0069	0.0794	0.0194	0.0503	0.0296	0.0233	0.0251	0.0018	0.0341	0.0416	0.1055	0.0036	0.0521	0.0969	0.0273	0.029	0.0037	0.0025	0.017	0.0196	0.1177	0.0303	0.1113	0.0568	0.0033
1	rs12085482	17476831	1.06	0.00159227991053492	0.93	0.346822133743557	0.146360834385726	0.590797925443311	0.0063	0.0069	0.0794	0.0194	0.0502	0.0296	0.0234	0.0252	0.0018	0.0341	0.0417	0.1054	0.0037	0.052	0.0968	0.0273	0.029	0.0037	0.0025	0.017	0.0196	0.1177	0.0303	0.1113	0.0567	0.0033
1	rs115514785	17478847	1.06	0.00159227991053492	0.93	0.346822133743557	0.137397989776792	0.573153165295075	0.0064	0.0069	0.0792	0.0194	0.0501	0.0296	0.0234	0.0252	0.0018	0.0341	0.0417	0.1053	0.0037	0.052	0.0966	0.0273	0.029	0.0037	0.0025	0.0171	0.0199	0.1176	0.0303	0.111	0.0567	0.0033
1	rs56368330	17480534	1.06	0.00159227991053492	0.93	0.346822133743557	0.135994067366669	0.573294943497566	0.0064	0.0069	0.0792	0.0194	0.05	0.0296	0.0234	0.0253	0.0018	0.0341	0.0417	0.1053	0.0037	0.052	0.0966	0.0273	0.029	0.0038	0.0025	0.0171	0.02	0.1176	0.0303	0.1109	0.0567	0.0033
1	rs115806112	17484754	1.06	0.00159227991053492	0.93	0.346822133743557	0.134166482770299	0.594656921443003	0.0064	0.0069	0.0791	0.0194	0.05	0.0296	0.0234	0.0253	0.0018	0.0341	0.0417	0.1053	0.0038	0.052	0.0965	0.0273	0.0291	0.0038	0.0025	0.0171	0.02	0.1176	0.0303	0.1108	0.0567	0.0033
1	rs79617326	17490496	1.06	0.00159227991053492	0.93	0.346822133743557	0.132170252797856	0.591083570513615	0.0064	0.007	0.0789	0.0194	0.0497	0.0297	0.0236	0.0255	0.0019	0.034	0.0418	0.1052	0.0038	0.0521	0.0962	0.0273	0.0292	0.0038	0.0026	0.0171	0.0201	0.1176	0.0303	0.1105	0.0567	0.0034
1	rs75362086	17490623	1.06	0.00159227991053492	0.93	0.346822133743557	0.131529170374686	0.591512100163175	0.0064	0.007	0.0788	0.0194	0.0497	0.0298	0.0236	0.0255	0.0019	0.034	0.0418	0.1052	0.0038	0.0521	0.0962	0.0273	0.0292	0.0038	0.0026	0.0171	0.0201	0.1176	0.0303	0.1105	0.0567	0.0034
1	rs55667496	17492052	1.05	0.00224065083011729	0.93	0.346822133743557	0.124985100139164	0.607707143348125	0.0065	0.0071	0.0786	0.0194	0.0496	0.0299	0.0237	0.0257	0.0021	0.0338	0.0417	0.105	0.0039	0.0522	0.0959	0.0274	0.0294	0.0039	0.0026	0.0172	0.0202	0.1174	0.0303	0.1102	0.0566	0.0034
1	rs72643880	17492147	1.05	0.00224065083011729	0.93	0.346822133743557	0.124630745889635	0.626321099987312	0.0065	0.0071	0.0786	0.0195	0.0497	0.0299	0.0237	0.0257	0.0021	0.0338	0.0417	0.1049	0.0039	0.0522	0.0959	0.0274	0.0294	0.0039	0.0026	0.0171	0.0202	0.1174	0.0302	0.1102	0.0566	0.0034
1	rs2501811	17493947	1.05	0.00224065083011729	0.93	0.346822133743557	0.12643839675397	0.658218820067993	0.0066	0.0073	0.0786	0.0195	0.0498	0.0301	0.0239	0.0259	0.0023	0.0337	0.0416	0.1044	0.0039	0.0523	0.0958	0.0274	0.0295	0.004	0.0026	0.0171	0.0203	0.1171	0.0302	0.1096	0.0565	0.0034
1	rs2454173	17494099	1.05	0.00224065083011729	0.93	0.346822133743557	0.121498108125075	0.645357320601927	0.0066	0.0073	0.0786	0.0195	0.0498	0.0299	0.0239	0.0259	0.0023	0.0337	0.0416	0.1044	0.0039	0.0523	0.0958	0.0274	0.0296	0.004	0.0026	0.0171	0.0203	0.1171	0.0302	0.1096	0.0565	0.0034
1	rs72909862	17494187	1.05	0.00224065083011729	0.93	0.346822133743557	0.121527160349917	0.654851644018312	0.0066	0.0073	0.0786	0.0195	0.0498	0.0299	0.0239	0.0259	0.0023	0.0337	0.0416	0.1044	0.0039	0.0523	0.0958	0.0274	0.0296	0.004	0.0026	0.0171	0.0203	0.1172	0.0302	0.1096	0.0564	0.0034
1	rs2935926	17509771	NA	NA	NA	NA	0.16142052529223	1.18141676747892	0.0083	0.0081	0.0759	0.0239	0.0485	0.0319	0.0262	0.0294	0.0035	0.0351	0.0429	0.0967	0.0055	0.0516	0.0882	0.0294	0.0318	0.0068	0.004	0.0172	0.0219	0.1134	0.0317	0.1028	0.0533	0.0052
1	rs78358913	17513633	NA	NA	NA	NA	0.213128904920867	1.24392792659377	0.0083	0.0081	0.0758	0.0241	0.0484	0.0319	0.0262	0.0294	0.0035	0.0351	0.043	0.0966	0.0058	0.0515	0.0882	0.0294	0.0317	0.0069	0.0044	0.0171	0.0219	0.1133	0.0316	0.1026	0.0533	0.0052
1	rs115017113	17514033	NA	NA	NA	NA	0.211596972847025	1.24376136989519	0.0082	0.0081	0.0758	0.0241	0.0483	0.0319	0.0262	0.0295	0.0035	0.0351	0.043	0.0967	0.0058	0.0515	0.0882	0.0294	0.0317	0.0069	0.0044	0.0171	0.0219	0.1133	0.0316	0.1025	0.0533	0.0052
1	rs35680413	17514549	NA	NA	NA	NA	0.212967356115863	1.23976517608135	0.0082	0.0081	0.0758	0.0241	0.0483	0.0319	0.0262	0.0295	0.0035	0.0351	0.043	0.0968	0.0058	0.0514	0.0882	0.0294	0.0317	0.0069	0.0044	0.0171	0.0219	0.1133	0.0316	0.1025	0.0533	0.0052
1	rs76557718	17516786	NA	NA	NA	NA	0.211556742815326	1.24292864469373	0.0082	0.0081	0.0756	0.0243	0.0483	0.032	0.0263	0.0295	0.0035	0.0351	0.043	0.0967	0.0058	0.0514	0.0882	0.0295	0.0317	0.0069	0.0044	0.0171	0.0218	0.1135	0.0315	0.1025	0.0533	0.0052
1	rs12125481	17516952	NA	NA	NA	NA	0.214221161091925	1.2570981332439	0.0082	0.0081	0.0756	0.0243	0.0483	0.032	0.0263	0.0296	0.0035	0.0351	0.043	0.0967	0.0058	0.0513	0.0883	0.0295	0.0317	0.0069	0.0044	0.0171	0.0218	0.1135	0.0314	0.1025	0.0532	0.0052
1	rs12744275	17518160	NA	NA	NA	NA	0.218457688114288	1.2731346517423	0.0082	0.0081	0.0755	0.0244	0.0483	0.032	0.0264	0.0296	0.0035	0.0351	0.043	0.0966	0.0058	0.0513	0.0884	0.0296	0.0317	0.0069	0.0044	0.0171	0.0218	0.1136	0.0313	0.1025	0.0532	0.0052
1	rs2501819	17520112	NA	NA	NA	NA	0.203833605827161	1.29792575791344	0.0081	0.0083	0.0754	0.0245	0.0483	0.0322	0.0264	0.0299	0.0034	0.0351	0.0431	0.0965	0.0058	0.0513	0.0886	0.0298	0.0317	0.0069	0.0044	0.0171	0.0218	0.1133	0.0313	0.1015	0.0532	0.0051
1	rs2977254	17521144	NA	NA	NA	NA	0.19527174181795	1.30228937457005	0.0081	0.0083	0.0753	0.0246	0.0483	0.0321	0.0265	0.0299	0.0034	0.0351	0.0431	0.0964	0.0058	0.0513	0.0888	0.0298	0.0317	0.0069	0.0044	0.017	0.0218	0.1134	0.0313	0.1015	0.0531	0.0051
1	rs41264525	17522139	NA	NA	NA	NA	0.182820530619113	1.31236875482368	0.0081	0.0083	0.0752	0.0247	0.0484	0.0322	0.0265	0.03	0.0034	0.0351	0.0432	0.0964	0.0058	0.0512	0.0889	0.0299	0.0316	0.0069	0.0044	0.017	0.0218	0.1133	0.0313	0.1013	0.053	0.0051
1	rs17456119	17523235	NA	NA	NA	NA	0.186132293473229	1.33762450575121	0.0081	0.0083	0.075	0.0248	0.0484	0.0323	0.0266	0.0301	0.0034	0.0352	0.0432	0.0965	0.0059	0.051	0.0892	0.03	0.0316	0.0069	0.0044	0.0168	0.0219	0.1132	0.0312	0.101	0.0529	0.0051
1	rs115033991	17523367	NA	NA	NA	NA	0.185385098525039	1.3382991013008	0.0081	0.0083	0.075	0.0248	0.0484	0.0323	0.0266	0.0301	0.0034	0.0352	0.0432	0.0965	0.0059	0.051	0.0892	0.03	0.0316	0.0069	0.0044	0.0168	0.0219	0.1132	0.0312	0.101	0.0529	0.0051
1	rs12136357	17525441	NA	NA	NA	NA	0.179286625168226	1.34336038760828	0.0081	0.0083	0.0748	0.0248	0.0485	0.0323	0.0267	0.0303	0.0034	0.0353	0.0432	0.0965	0.0059	0.0509	0.0893	0.0301	0.0315	0.0069	0.0044	0.0168	0.0219	0.1131	0.0311	0.1008	0.0529	0.0051
1	rs10888007	17530201	NA	NA	NA	NA	0.103690509874603	1.45686282888743	0.0084	0.0083	0.0728	0.0258	0.0491	0.033	0.0279	0.0315	0.0033	0.0357	0.0435	0.0964	0.0058	0.0505	0.0903	0.031	0.0312	0.0068	0.0041	0.0172	0.0229	0.1119	0.0306	0.097	0.0526	0.0047
1	rs2293911	17531763	NA	NA	NA	NA	0.0780537942972116	1.47278243752843	0.0087	0.0085	0.0724	0.0259	0.0488	0.0331	0.0281	0.0317	0.0034	0.0362	0.0432	0.0965	0.0059	0.0504	0.0905	0.031	0.0311	0.0067	0.0041	0.0175	0.0232	0.1116	0.031	0.0964	0.052	0.0047
1	rs4244378	17533008	NA	NA	NA	NA	0.0760241602936287	1.46610308962811	0.0087	0.0085	0.0722	0.026	0.0487	0.0331	0.0281	0.0317	0.0034	0.0363	0.0431	0.0965	0.0059	0.0504	0.0905	0.031	0.0311	0.0067	0.0041	0.0175	0.0232	0.1116	0.0311	0.0963	0.052	0.0047
1	rs57285689	17535399	NA	NA	NA	NA	0.0607298806468416	1.46422005273087	0.0088	0.0085	0.0721	0.0259	0.049	0.033	0.0283	0.0316	0.0036	0.0363	0.0432	0.0965	0.0059	0.0504	0.0904	0.0308	0.031	0.0068	0.0041	0.0176	0.0233	0.1117	0.0309	0.0962	0.0521	0.0047
1	rs12135995	17535409	NA	NA	NA	NA	0.0606551731303889	1.46422005273087	0.0088	0.0085	0.0721	0.0259	0.049	0.033	0.0283	0.0316	0.0036	0.0363	0.0432	0.0965	0.0059	0.0504	0.0904	0.0308	0.031	0.0068	0.0041	0.0176	0.0233	0.1117	0.0309	0.0962	0.0521	0.0047
1	rs76012833	17536285	NA	NA	NA	NA	0.0563544813734317	1.45686282888743	0.0088	0.0085	0.072	0.0258	0.049	0.033	0.0283	0.0316	0.0037	0.0363	0.0432	0.0965	0.0059	0.0504	0.0904	0.0307	0.031	0.0068	0.0041	0.0176	0.0234	0.1117	0.0309	0.0961	0.0521	0.0047
1	rs2977272	17536952	NA	NA	NA	NA	0.0528899513704465	1.45087880450097	0.0088	0.0085	0.072	0.0258	0.0491	0.033	0.0284	0.0316	0.0038	0.0363	0.0432	0.0964	0.0059	0.0504	0.0904	0.0307	0.0309	0.0069	0.0041	0.0176	0.0234	0.1116	0.0309	0.0961	0.0521	0.0047
1	rs4920358	17539073	NA	NA	NA	NA	0.0442919546263883	1.43789865941959	0.0088	0.0087	0.0719	0.0256	0.0494	0.033	0.0285	0.0316	0.004	0.0362	0.0432	0.0964	0.0059	0.0505	0.0903	0.0302	0.0307	0.007	0.0041	0.0177	0.0236	0.1115	0.0309	0.0957	0.0522	0.0047
1	rs57174497	17541048	NA	NA	NA	NA	0.123953276184662	1.89848800947302	0.0089	0.0095	0.0694	0.0278	0.0504	0.0353	0.0289	0.0318	0.0044	0.0393	0.0421	0.0905	0.0065	0.0492	0.0877	0.0308	0.031	0.0075	0.0037	0.0207	0.027	0.1062	0.0325	0.0947	0.0519	0.0046
1	rs34306509	17541728	0.93	0.0557421353933153	0.93	0.346822133743557	0.211516517090161	1.901158012218	0.0089	0.0097	0.0688	0.0289	0.0508	0.0357	0.0291	0.0316	0.0045	0.0397	0.042	0.0897	0.0066	0.0485	0.0864	0.0308	0.031	0.0077	0.0035	0.0215	0.0274	0.1056	0.0328	0.0946	0.0516	0.0045
1	rs2977283	17541949	0.93	0.0557421353933153	0.93	0.346822133743557	0.232886927700758	1.9702230583415	0.0089	0.0098	0.0685	0.0293	0.0508	0.0358	0.0291	0.0315	0.0045	0.0401	0.0422	0.0895	0.0067	0.0483	0.086	0.0308	0.0309	0.0078	0.0038	0.0218	0.0276	0.1053	0.0329	0.0946	0.0514	0.0045
1	rs113564258	17542564	0.92	0.0682081798453755	0.93	0.346822133743557	0.267432463749806	1.96861304042575	0.0089	0.0098	0.0682	0.0296	0.051	0.0358	0.0292	0.0315	0.0046	0.0402	0.0423	0.0892	0.0067	0.0483	0.0859	0.0308	0.0308	0.0079	0.0037	0.0219	0.0276	0.1051	0.0332	0.0943	0.0514	0.0043
1	rs3115788	17543077	0.92	0.0682081798453755	0.93	0.346822133743557	0.291766452039459	2.02273572406415	0.0089	0.0098	0.068	0.0297	0.0511	0.0358	0.0292	0.0314	0.0047	0.0402	0.0424	0.0891	0.0067	0.0483	0.0859	0.0308	0.0308	0.0079	0.0037	0.022	0.0277	0.105	0.0333	0.0942	0.0514	0.0043
1	rs72646742	17543596	0.92	0.0682081798453755	0.93	0.346822133743557	0.306842636411971	2.08300238564403	0.0089	0.0098	0.0679	0.0298	0.0511	0.0358	0.0292	0.0314	0.0047	0.0402	0.0425	0.089	0.0067	0.0484	0.0859	0.0308	0.0307	0.0079	0.0037	0.022	0.0277	0.1048	0.0334	0.0943	0.0514	0.0043
1	rs72895786	17544981	0.92	0.0682081798453755	0.93	0.346822133743557	0.363888513266512	2.1389794129269	0.0088	0.0098	0.0674	0.0303	0.0515	0.0357	0.0293	0.0313	0.0048	0.0402	0.0423	0.0887	0.0067	0.0484	0.0858	0.0307	0.0309	0.008	0.0037	0.0222	0.0278	0.1051	0.0333	0.0941	0.0515	0.0042
1	rs77306488	17545721	0.92	0.0682081798453755	0.93	0.346822133743557	0.387978693490988	2.23185107925584	0.0088	0.0098	0.0669	0.0306	0.0515	0.0355	0.0294	0.0313	0.0048	0.0402	0.0423	0.0882	0.0068	0.0484	0.0856	0.0307	0.031	0.008	0.0036	0.0224	0.0277	0.1058	0.0333	0.0938	0.0516	0.0042
1	rs12042325	17548261	0.9	0.0995502148251544	0.93	0.346822133743557	0.447351584849544	2.11819088474502	0.0088	0.0103	0.0659	0.0316	0.0515	0.0353	0.0296	0.0312	0.0047	0.0398	0.0421	0.0872	0.0068	0.0478	0.0863	0.0304	0.0312	0.0074	0.0034	0.023	0.0285	0.1086	0.0335	0.0924	0.0508	0.004
1	rs3003480	17548527	0.9	0.0995502148251544	0.93	0.346822133743557	0.441931703963859	2.00138536692271	0.0088	0.0103	0.0658	0.0316	0.0514	0.0352	0.0295	0.0313	0.0047	0.0398	0.0421	0.0871	0.0068	0.0477	0.0863	0.0305	0.0312	0.0074	0.0034	0.023	0.0286	0.1088	0.0334	0.0925	0.0509	0.004
1	rs3003482	17550601	0.89	0.118826527661215	0.93	0.346822133743557	0.443952907883215	1.92984892849493	0.0087	0.0105	0.0656	0.0319	0.0513	0.0349	0.0297	0.0316	0.0044	0.0393	0.0421	0.0858	0.0066	0.0469	0.0872	0.0309	0.0308	0.0069	0.0032	0.0234	0.0286	0.1115	0.033	0.0923	0.0514	0.0037
1	rs115032625	17551178	0.89	0.118826527661215	0.93	0.346822133743557	0.458893401869676	1.93716484137605	0.0086	0.0105	0.0655	0.0319	0.0511	0.0351	0.0299	0.0315	0.0044	0.0394	0.042	0.0851	0.0065	0.0467	0.088	0.0311	0.0308	0.0067	0.0032	0.0234	0.0283	0.112	0.033	0.0925	0.0515	0.0035
1	rs12096215	17551388	0.89	0.118826527661215	0.93	0.346822133743557	0.455813549113086	1.94412743701324	0.0086	0.0105	0.0655	0.0319	0.0511	0.0351	0.03	0.0315	0.0044	0.0394	0.0419	0.0849	0.0061	0.0466	0.0883	0.0312	0.0308	0.0067	0.0032	0.0235	0.0281	0.1124	0.0329	0.0927	0.0515	0.0035
1	rs12057156	17551570	0.89	0.118826527661215	0.93	0.346822133743557	0.433657053702187	1.91772371749222	0.0086	0.0105	0.0655	0.0319	0.0511	0.0348	0.03	0.0315	0.0044	0.0394	0.0419	0.0849	0.0061	0.0466	0.0883	0.0312	0.0308	0.0067	0.0032	0.0235	0.0281	0.1124	0.0329	0.0929	0.0516	0.0035
1	rs74465185	17554300	0.89	0.118826527661215	0.93	0.346822133743557	0.378413150154364	1.91059622252102	0.0085	0.0106	0.0659	0.0321	0.0508	0.0347	0.0296	0.0311	0.0043	0.0394	0.0418	0.0847	0.0061	0.0464	0.0884	0.031	0.0308	0.0065	0.0031	0.0235	0.028	0.1131	0.0332	0.0932	0.0517	0.0037
1	rs11203336	17556087	NA	NA	NA	NA	0.465875373055051	1.57665795285541	0.0078	0.0107	0.0681	0.0327	0.0483	0.034	0.0281	0.0317	0.0037	0.0393	0.0403	0.0846	0.0051	0.0446	0.0891	0.0299	0.0287	0.0056	0.0025	0.0234	0.0269	0.121	0.0359	0.0955	0.0516	0.0034
1	rs10888010	17557039	NA	NA	NA	NA	0.546029896609354	1.24276211131586	0.0067	0.0105	0.0716	0.0323	0.047	0.0325	0.0264	0.0327	0.0029	0.0404	0.0392	0.0854	0.0039	0.0444	0.0892	0.0282	0.027	0.0049	0.0019	0.0234	0.0258	0.1293	0.0373	0.0943	0.0528	0.003
1	rs3750297	17559676	NA	NA	NA	NA	0.65844520993602	1.21849027844306	0.0066	0.0102	0.0717	0.0323	0.0469	0.0328	0.026	0.0328	0.0028	0.0404	0.0393	0.0855	0.0037	0.0444	0.0895	0.028	0.0266	0.0046	0.0018	0.0234	0.0256	0.1306	0.0375	0.0948	0.0525	0.003
1	rs4920359	17559837	NA	NA	NA	NA	0.679821922025684	1.2405975315045	0.0066	0.0102	0.0719	0.0323	0.0469	0.0328	0.026	0.0328	0.0028	0.0403	0.039	0.0854	0.0037	0.0445	0.0895	0.028	0.0266	0.0046	0.0018	0.0235	0.0256	0.1306	0.0377	0.0949	0.0523	0.003
1	rs114016720	17560892	NA	NA	NA	NA	0.65536546909569	1.2289534540618	0.0066	0.0101	0.0721	0.0322	0.0468	0.0329	0.0259	0.0328	0.0027	0.0406	0.0389	0.0855	0.0036	0.0444	0.0896	0.0279	0.0265	0.0046	0.0017	0.0234	0.0255	0.1309	0.0378	0.0951	0.0522	0.0029
1	rs79179503	17561944	NA	NA	NA	NA	0.656367457987586	1.22513174493488	0.0066	0.0101	0.0723	0.0321	0.0467	0.0329	0.0258	0.0329	0.0027	0.0407	0.0388	0.0855	0.0036	0.0443	0.0896	0.0279	0.0264	0.0045	0.0017	0.0234	0.0254	0.1312	0.0378	0.0953	0.0521	0.0029
1	rs76490244	17569247	NA	NA	NA	NA	0.675246393692251	1.23028323292321	0.0068	0.0097	0.0743	0.0315	0.046	0.0328	0.0256	0.0329	0.0023	0.0411	0.0382	0.085	0.0033	0.0437	0.0897	0.0278	0.0258	0.0042	0.0014	0.0233	0.0254	0.1335	0.0379	0.0966	0.0519	0.0025
1	rs75330410	17572420	NA	NA	NA	NA	0.693631592718807	1.23044947298816	0.0068	0.0097	0.0745	0.0315	0.0459	0.0328	0.0256	0.0329	0.0023	0.0411	0.0382	0.085	0.0032	0.0437	0.0897	0.0278	0.0258	0.0042	0.0014	0.0233	0.0254	0.1337	0.0379	0.0967	0.0519	0.0025
1	rs72646764	17573015	NA	NA	NA	NA	0.699661701476059	1.23710229421094	0.0068	0.0097	0.0745	0.0315	0.0459	0.0328	0.0256	0.0329	0.0023	0.0411	0.0382	0.085	0.0032	0.0437	0.0897	0.0278	0.0258	0.0042	0.0014	0.0233	0.0254	0.1337	0.0379	0.0967	0.0519	0.0025
1	rs3763589	17575645	NA	NA	NA	NA	0.71275713912035	1.24626012800143	0.0068	0.0097	0.0746	0.0315	0.0459	0.0328	0.0256	0.0329	0.0023	0.0412	0.0381	0.085	0.0032	0.0437	0.0897	0.0278	0.0258	0.0042	0.0014	0.0233	0.0254	0.1338	0.0379	0.0968	0.0519	0.0024
1	rs6673643	17578750	NA	NA	NA	NA	0.72940917774912	1.23310984849971	0.0068	0.0097	0.0747	0.0314	0.0459	0.0328	0.0255	0.0329	0.0023	0.0412	0.0381	0.085	0.0031	0.0437	0.0897	0.0278	0.0257	0.0041	0.0014	0.0233	0.0253	0.1342	0.038	0.0968	0.0519	0.0024
1	rs61056441	17579538	NA	NA	NA	NA	0.720054096724954	1.22762392725538	0.0068	0.0097	0.0748	0.0314	0.046	0.0328	0.0256	0.0329	0.0023	0.0412	0.0381	0.0849	0.0031	0.0437	0.0898	0.0278	0.0257	0.0041	0.0014	0.0233	0.0253	0.1343	0.038	0.0968	0.0519	0.0024
1	rs12070008	17582088	NA	NA	NA	NA	0.734897209667877	1.22546398457635	0.0068	0.0097	0.0748	0.0313	0.046	0.0328	0.0256	0.0328	0.0023	0.0412	0.0381	0.0846	0.003	0.0436	0.0901	0.0278	0.0256	0.004	0.0013	0.0233	0.0253	0.1346	0.0378	0.097	0.052	0.0023
1	rs3750300	17586134	NA	NA	NA	NA	0.742671418425608	1.2244673130837	0.0067	0.0096	0.0749	0.0313	0.046	0.0328	0.0256	0.0327	0.0023	0.0412	0.0381	0.0845	0.0029	0.0436	0.0903	0.0277	0.0256	0.004	0.0013	0.0233	0.0253	0.1347	0.0378	0.0971	0.052	0.0022
1	rs4363467	17586653	NA	NA	NA	NA	0.656582260040887	1.22164418409275	0.0067	0.0096	0.0752	0.0309	0.046	0.0329	0.0256	0.0327	0.0021	0.0412	0.0377	0.0846	0.0029	0.0436	0.0904	0.0278	0.0256	0.0039	0.0013	0.0232	0.0253	0.1352	0.0378	0.0974	0.052	0.0022
1	rs3003427	17589048	NA	NA	NA	NA	0.65536546909569	1.24326172311366	0.0067	0.0096	0.0753	0.0309	0.0459	0.033	0.0256	0.0326	0.0021	0.0412	0.0376	0.0845	0.0029	0.0435	0.0905	0.0279	0.0256	0.004	0.0013	0.0232	0.0252	0.1352	0.0378	0.0972	0.0519	0.0022
1	rs2977268	17590522	NA	NA	NA	NA	0.65894718130639	1.24692661088447	0.0067	0.0096	0.0753	0.0309	0.0459	0.033	0.0256	0.0326	0.0021	0.0412	0.0376	0.0844	0.0029	0.0435	0.0905	0.028	0.0257	0.004	0.0013	0.0232	0.0252	0.1352	0.0379	0.0972	0.0519	0.0022
1	rs114254865	17591899	NA	NA	NA	NA	0.616205727987846	1.23893291814598	0.0067	0.0096	0.0753	0.0308	0.0459	0.0329	0.0256	0.0326	0.0021	0.0412	0.0376	0.0844	0.0029	0.0435	0.0907	0.028	0.0256	0.004	0.0014	0.0232	0.0252	0.1353	0.0379	0.0972	0.0519	0.0022
1	rs2272629	17593316	NA	NA	NA	NA	0.561785745201694	1.22779010431139	0.0067	0.0097	0.0753	0.0306	0.0459	0.0326	0.0257	0.0326	0.0021	0.0412	0.0375	0.0844	0.003	0.0434	0.091	0.028	0.0256	0.004	0.0014	0.0232	0.0251	0.1353	0.0379	0.0973	0.0519	0.0022
1	rs2977295	17600437	NA	NA	NA	NA	0.486506482663674	1.02383999740364	0.0062	0.0097	0.0782	0.0291	0.0466	0.0317	0.0246	0.0326	0.0019	0.0417	0.0378	0.0843	0.0029	0.0428	0.0932	0.0269	0.0247	0.0036	0.001	0.0228	0.0238	0.1372	0.0389	0.0984	0.0514	0.0018
1	rs2977299	17604701	NA	NA	NA	NA	0.499848988391654	1.02930810817992	0.0062	0.0097	0.0785	0.029	0.0466	0.0316	0.0245	0.0327	0.0019	0.0418	0.0377	0.0843	0.0029	0.0428	0.0933	0.0269	0.0246	0.0036	0.001	0.0228	0.0239	0.1373	0.0389	0.0983	0.0513	0.0018
1	rs12135399	17610300	NA	NA	NA	NA	0.49764462220296	1.04042213850343	0.0061	0.0098	0.0791	0.0289	0.0464	0.0315	0.0245	0.0329	0.0019	0.0418	0.0374	0.0842	0.0029	0.0426	0.0936	0.0268	0.0247	0.0036	9e-04	0.0227	0.0238	0.1372	0.0391	0.098	0.0517	0.0018
1	rs72646796	17612503	NA	NA	NA	NA	0.502247600854163	1.0455841362052	0.0061	0.0098	0.0793	0.0288	0.0463	0.0315	0.0244	0.033	0.0019	0.0418	0.0373	0.0841	0.0029	0.0425	0.0938	0.0267	0.0247	0.0036	9e-04	0.0226	0.0238	0.1371	0.0392	0.0978	0.0518	0.0018
1	rs114195833	17615542	NA	NA	NA	NA	0.481911853449837	1.03140032095721	0.006	0.0099	0.0796	0.0288	0.0463	0.0313	0.0244	0.0331	0.0019	0.0418	0.0373	0.0841	0.0029	0.0425	0.0939	0.0267	0.0248	0.0035	9e-04	0.0226	0.0238	0.1371	0.0393	0.0977	0.0519	0.0018
1	rs877551	17631353	NA	NA	NA	NA	0.469355066982453	1.07535840134107	0.0058	0.0099	0.0806	0.0285	0.0463	0.031	0.0243	0.0333	0.0017	0.0417	0.0374	0.084	0.0029	0.0424	0.0946	0.0262	0.0247	0.0035	9e-04	0.0225	0.0236	0.137	0.0397	0.0974	0.0522	0.0018
1	rs79907974	17631406	NA	NA	NA	NA	0.469049325929476	1.07909115306581	0.0058	0.0099	0.0806	0.0285	0.0463	0.031	0.0243	0.0333	0.0017	0.0417	0.0374	0.084	0.0029	0.0424	0.0946	0.0262	0.0247	0.0035	9e-04	0.0225	0.0236	0.137	0.0397	0.0974	0.0522	0.0018
1	rs2501799	17635072	NA	NA	NA	NA	0.436603416799183	1.00602714728287	0.0058	0.0099	0.0811	0.0283	0.0464	0.0309	0.0243	0.0332	0.0017	0.0416	0.0373	0.084	0.0029	0.0424	0.0947	0.0261	0.0246	0.0035	9e-04	0.0224	0.0235	0.1371	0.0397	0.0976	0.0522	0.0018
1	rs4920591	17636860	NA	NA	NA	NA	0.419247141100649	0.974881413662961	0.0057	0.0099	0.0819	0.0281	0.0467	0.0307	0.0242	0.0332	0.0016	0.0414	0.037	0.084	0.0029	0.0423	0.0949	0.0258	0.0244	0.0033	9e-04	0.0223	0.0235	0.1371	0.0399	0.0979	0.0523	0.0017
1	rs35943476	17640368	NA	NA	NA	NA	0.377918836979138	0.850901667316806	0.0056	0.0096	0.0838	0.0272	0.0473	0.0295	0.0232	0.0332	0.0019	0.041	0.0363	0.0844	0.003	0.0414	0.0961	0.0253	0.0232	0.003	0.0011	0.0222	0.0232	0.1365	0.0405	0.1002	0.0531	0.0018
1	rs115109055	17640731	NA	NA	NA	NA	0.377863933570507	0.837289924063435	0.0056	0.0096	0.0839	0.0271	0.0473	0.0294	0.0231	0.0332	0.002	0.0409	0.0362	0.0844	0.003	0.0414	0.0962	0.0252	0.0231	0.003	0.0011	0.0222	0.0232	0.1365	0.0406	0.1004	0.0532	0.0018
1	rs77074876	17645082	NA	NA	NA	NA	0.386699998661852	0.809745081986569	0.0056	0.0096	0.0845	0.0268	0.0475	0.0291	0.0228	0.0332	0.0021	0.0408	0.0359	0.0845	0.0031	0.0411	0.0966	0.025	0.0227	0.0029	0.0011	0.0222	0.023	0.1362	0.0408	0.1011	0.0534	0.0018
1	rs115457674	17647986	NA	NA	NA	NA	0.386366777450986	0.805300853121625	0.0056	0.0096	0.0847	0.0267	0.0475	0.029	0.0227	0.0332	0.0021	0.0408	0.0358	0.0846	0.0031	0.0411	0.0967	0.025	0.0226	0.0029	0.0012	0.0222	0.023	0.1362	0.0409	0.1012	0.0535	0.0018
1	rs11203365	17656496	NA	NA	NA	NA	0.386422304220642	0.78529031269248	0.0056	0.0097	0.0848	0.0267	0.0475	0.029	0.0227	0.0332	0.0021	0.0406	0.0358	0.0847	0.0031	0.041	0.0968	0.025	0.0226	0.0029	0.0012	0.0222	0.023	0.1362	0.0409	0.1013	0.0535	0.0018
1	rs11203366	17657534	NA	NA	NA	NA	0.386422304220642	0.785137974755157	0.0056	0.0097	0.0848	0.0267	0.0475	0.029	0.0227	0.0332	0.0021	0.0406	0.0358	0.0847	0.0031	0.041	0.0968	0.025	0.0226	0.0029	0.0012	0.0222	0.023	0.1362	0.0409	0.1014	0.0535	0.0018
1	rs11203367	17657616	NA	NA	NA	NA	0.386422304220642	0.785137974755157	0.0056	0.0097	0.0848	0.0267	0.0475	0.029	0.0227	0.0332	0.0021	0.0406	0.0358	0.0847	0.0031	0.041	0.0968	0.025	0.0226	0.0029	0.0012	0.0222	0.023	0.1362	0.0409	0.1014	0.0535	0.0018
1	rs78540609	17660352	NA	NA	NA	NA	0.388201293218964	0.783158158065654	0.0056	0.0097	0.0848	0.0267	0.0475	0.0289	0.0227	0.0332	0.0021	0.0406	0.0358	0.0847	0.0031	0.041	0.0968	0.025	0.0226	0.0029	0.0012	0.0222	0.023	0.1362	0.0409	0.1014	0.0535	0.0018
1	rs34309058	17660468	NA	NA	NA	NA	0.388201293218964	0.783158158065654	0.0056	0.0097	0.0848	0.0267	0.0475	0.0289	0.0227	0.0332	0.0021	0.0406	0.0358	0.0847	0.0031	0.041	0.0968	0.025	0.0226	0.0029	0.0012	0.0222	0.023	0.1362	0.0409	0.1014	0.0535	0.0018
1	rs874881	17660499	NA	NA	NA	NA	0.388201293218964	0.783158158065654	0.0056	0.0097	0.0848	0.0267	0.0475	0.0289	0.0227	0.0332	0.0021	0.0406	0.0358	0.0847	0.0031	0.041	0.0968	0.025	0.0226	0.0029	0.0012	0.0222	0.023	0.1362	0.0409	0.1014	0.0535	0.0018
1	rs57744451	17660601	NA	NA	NA	NA	0.388201293218964	0.783158158065654	0.0056	0.0097	0.0848	0.0267	0.0475	0.0289	0.0227	0.0332	0.0021	0.0406	0.0358	0.0847	0.0031	0.041	0.0968	0.025	0.0226	0.0029	0.0012	0.0222	0.023	0.1362	0.0409	0.1014	0.0535	0.0018
1	rs12733102	17662705	NA	NA	NA	NA	0.383595591874654	0.772819732691738	0.0056	0.0097	0.0849	0.0266	0.0475	0.0289	0.0226	0.0332	0.0021	0.0406	0.0358	0.0847	0.0031	0.041	0.0968	0.0249	0.0225	0.0029	0.0012	0.0222	0.023	0.1361	0.0409	0.1015	0.0536	0.0018
1	rs1635584	17664836	NA	NA	NA	NA	0.382545192163959	0.770543186569495	0.0056	0.0097	0.0849	0.0266	0.0475	0.0289	0.0226	0.0332	0.0021	0.0406	0.0358	0.0847	0.0031	0.041	0.0968	0.0249	0.0225	0.0029	0.0012	0.0222	0.023	0.1361	0.0409	0.1015	0.0536	0.0018
1	rs942460	17665685	NA	NA	NA	NA	0.382710947639678	0.770391468368164	0.0056	0.0097	0.0849	0.0266	0.0475	0.0289	0.0226	0.0332	0.0021	0.0406	0.0358	0.0847	0.0031	0.041	0.0967	0.0249	0.0225	0.0029	0.0012	0.0222	0.023	0.1361	0.0409	0.1016	0.0536	0.0018
1	rs11203368	17666508	NA	NA	NA	NA	0.379017756727072	0.740028754976758	0.0056	0.0096	0.0852	0.0265	0.0476	0.0288	0.0225	0.0331	0.0022	0.0407	0.0359	0.0845	0.0032	0.0411	0.0965	0.0249	0.0224	0.0029	0.0012	0.0222	0.0229	0.1361	0.0409	0.1017	0.0537	0.0018
1	rs35903413	17668563	NA	NA	NA	NA	0.351980391760497	0.704725759410998	0.0057	0.0097	0.0854	0.0264	0.0477	0.0287	0.0225	0.033	0.0022	0.0408	0.0359	0.0845	0.0032	0.041	0.0963	0.0249	0.0222	0.0029	0.0014	0.0222	0.0228	0.1359	0.041	0.1019	0.0538	0.0019
1	rs1748020	17668609	NA	NA	NA	NA	0.35113383162621	0.703684525600127	0.0057	0.0097	0.0854	0.0264	0.0477	0.0287	0.0225	0.033	0.0022	0.0408	0.0359	0.0845	0.0032	0.041	0.0963	0.0249	0.0222	0.0029	0.0014	0.0222	0.0228	0.1359	0.041	0.1019	0.0538	0.0019
1	rs33981382	17668888	NA	NA	NA	NA	0.349285646245838	0.699374523086222	0.0057	0.0097	0.0854	0.0264	0.0477	0.0287	0.0225	0.033	0.0023	0.0408	0.0359	0.0845	0.0032	0.041	0.0963	0.0249	0.0222	0.0029	0.0014	0.0222	0.0228	0.1359	0.041	0.1019	0.0538	0.0019
1	rs2240335	17674537	NA	NA	NA	NA	0.349865962299942	0.660416942455491	0.0057	0.0096	0.0857	0.0264	0.0477	0.0285	0.0223	0.033	0.0023	0.041	0.036	0.0843	0.0032	0.0409	0.0961	0.0249	0.022	0.0029	0.0018	0.0221	0.0227	0.1356	0.041	0.1024	0.0538	0.0019
1	rs12746451	17674821	NA	NA	NA	NA	0.351028085504425	0.651780745892723	0.0057	0.0096	0.0857	0.0263	0.0477	0.0285	0.0223	0.033	0.0023	0.041	0.036	0.0843	0.0032	0.0409	0.0961	0.0249	0.0219	0.0029	0.0018	0.0221	0.0227	0.1356	0.041	0.1024	0.0538	0.0019
1	rs79331366	17678790	NA	NA	NA	NA	0.353199162574082	0.282115512348375	0.0058	0.0088	0.091	0.0223	0.0506	0.0254	0.0181	0.0334	0.0028	0.0427	0.0373	0.0839	0.0031	0.0389	0.0985	0.022	0.0182	0.0032	0.002	0.0212	0.0218	0.1403	0.0393	0.1072	0.054	0.002
1	rs4920600	17681424	0.83	0.29697514221559	0.94	0.308944172156586	0.46776627313681	0.264091538497001	0.0059	0.0082	0.094	0.0201	0.0521	0.0235	0.0157	0.0344	0.003	0.0434	0.0386	0.0841	0.003	0.0387	0.0998	0.0203	0.016	0.0034	0.0021	0.0207	0.0214	0.1422	0.0384	0.1095	0.0534	0.0021
1	rs1748012	17682100	0.83	0.29697514221559	0.94	0.308944172156586	0.48209771185438	0.203557499282664	0.0058	0.0082	0.0948	0.0199	0.0522	0.0233	0.0155	0.0344	0.0031	0.0434	0.0386	0.0845	0.003	0.0377	0.1001	0.0201	0.016	0.0034	0.0021	0.0205	0.0214	0.1426	0.0381	0.1098	0.0533	0.0021
1	rs34581837	17683554	0.83	0.29697514221559	0.94	0.308944172156586	0.542943406479757	0.233464410079361	0.0056	0.0082	0.0956	0.0197	0.0525	0.0232	0.0154	0.0343	0.0031	0.0436	0.0387	0.0847	0.003	0.0377	0.1004	0.0197	0.0157	0.0035	0.0023	0.0203	0.0213	0.1424	0.0379	0.1094	0.0534	0.0022
1	rs1635561	17687027	0.83	0.29697514221559	0.94	0.308944172156586	0.50928561595267	0.145825604307514	0.0056	0.0081	0.0963	0.0195	0.053	0.0231	0.0152	0.0342	0.0032	0.044	0.0387	0.0848	0.003	0.0377	0.1007	0.0193	0.0155	0.0035	0.0022	0.0201	0.0213	0.1424	0.0376	0.1091	0.0536	0.0022
1	rs56085210	17696553	0.83	0.29697514221559	0.94	0.308944172156586	0.429900116983065	0.0951087221176865	0.0056	0.0081	0.0963	0.0191	0.0532	0.0232	0.0158	0.034	0.0032	0.0442	0.0386	0.0851	0.0031	0.0373	0.1011	0.0194	0.0153	0.0036	0.0022	0.0201	0.0213	0.1423	0.0377	0.1086	0.0538	0.0023
1	rs79091375	17696624	0.83	0.29697514221559	0.94	0.308944172156586	0.437489248764421	0.0979927276923974	0.0055	0.0081	0.0963	0.0191	0.0533	0.0232	0.0158	0.034	0.0032	0.0442	0.0386	0.0851	0.0031	0.0373	0.1011	0.0194	0.0153	0.0036	0.0022	0.0201	0.0213	0.1423	0.0377	0.1086	0.0538	0.0023
1	rs12760347	17696741	0.83	0.29697514221559	0.94	0.308944172156586	0.437016694658879	0.0980733211585958	0.0055	0.0081	0.0963	0.0191	0.0533	0.0232	0.0158	0.034	0.0032	0.0442	0.0386	0.0851	0.0031	0.0373	0.1011	0.0194	0.0153	0.0036	0.0022	0.0201	0.0213	0.1423	0.0377	0.1086	0.0538	0.0023
1	rs1204872	17698961	0.83	0.29697514221559	0.94	0.308944172156586	0.437962055135752	0.0976706135565769	0.0055	0.0081	0.0964	0.019	0.0533	0.0232	0.0158	0.034	0.0033	0.0442	0.0386	0.0851	0.0031	0.0373	0.1012	0.0194	0.0153	0.0036	0.0021	0.0201	0.0213	0.1424	0.0377	0.1085	0.0538	0.0023
1	rs115528420	17702281	0.83	0.29697514221559	0.94	0.308944172156586	0.436721476472566	0.0916301132588253	0.0055	0.008	0.0964	0.0189	0.0534	0.0231	0.0157	0.034	0.0033	0.0443	0.0386	0.0853	0.0031	0.0373	0.1016	0.0193	0.0151	0.0036	0.0021	0.02	0.0212	0.1424	0.0376	0.1084	0.0537	0.0023
1	rs6669650	17707601	0.83	0.29697514221559	0.94	0.308944172156586	0.468682564733618	0.0735128629740161	0.0054	0.0079	0.0968	0.0181	0.0541	0.023	0.0151	0.0339	0.0033	0.0448	0.0386	0.0861	0.0034	0.0372	0.104	0.0188	0.0145	0.0037	0.0019	0.0199	0.0209	0.1427	0.0372	0.1074	0.0535	0.0023
1	rs10788668	17707798	0.82	0.338707801994422	0.94	0.308944172156586	0.50243719983863	0.0732976358894361	0.0054	0.0079	0.097	0.0181	0.054	0.0231	0.0151	0.0339	0.0033	0.0449	0.0387	0.0862	0.0034	0.037	0.1042	0.0187	0.0144	0.0037	0.0019	0.0199	0.0208	0.1423	0.0373	0.1073	0.0537	0.0023
1	rs76455718	17708013	0.82	0.338707801994422	0.94	0.308944172156586	0.539930586607677	0.0754615745563616	0.0054	0.0078	0.097	0.018	0.0541	0.0232	0.015	0.0339	0.0034	0.045	0.0388	0.0862	0.0034	0.0368	0.1043	0.0187	0.0144	0.0037	0.0019	0.0199	0.0208	0.142	0.0374	0.1072	0.0538	0.0023
1	rs2181867	17708095	0.82	0.338707801994422	0.93	0.346822133743557	0.558724083805201	0.0754615745563616	0.0053	0.0078	0.097	0.018	0.0542	0.0233	0.015	0.0339	0.0034	0.045	0.0389	0.0862	0.0034	0.0367	0.1043	0.0187	0.0144	0.0038	0.0019	0.0199	0.0208	0.1419	0.0374	0.1072	0.0539	0.0023
1	rs61766772	17708528	0.82	0.338707801994422	0.92	0.387761932740255	0.581877106074602	0.0833121191099893	0.0053	0.0078	0.0969	0.018	0.0543	0.0232	0.0147	0.034	0.0034	0.045	0.039	0.0863	0.0034	0.0367	0.1044	0.0185	0.0143	0.0038	0.0019	0.0198	0.0208	0.1419	0.0375	0.1072	0.054	0.0023
1	rs2762894	17714710	0.82	0.338707801994422	0.92	0.387761932740255	0.529837114280832	0.0801637675784237	0.0053	0.0075	0.0962	0.0176	0.0541	0.0231	0.0142	0.0335	0.0034	0.0452	0.0393	0.0876	0.0034	0.0367	0.1048	0.0182	0.0148	0.0039	0.0019	0.0195	0.0207	0.1416	0.0383	0.1072	0.0541	0.0024
1	rs76550244	17721407	0.82	0.338707801994422	0.92	0.387761932740255	0.495131085796812	0.077798168634899	0.0053	0.0073	0.096	0.0174	0.054	0.0231	0.0143	0.0334	0.0034	0.0449	0.0393	0.0876	0.0035	0.0366	0.1049	0.0182	0.0151	0.0039	0.0019	0.0196	0.0206	0.1419	0.0384	0.1075	0.0542	0.0024
1	rs7538876	17722363	0.82	0.338707801994422	0.92	0.387761932740255	0.491684982667256	0.0757520520348393	0.0053	0.0073	0.096	0.0174	0.054	0.0231	0.0143	0.0334	0.0034	0.0449	0.0393	0.0876	0.0035	0.0366	0.1048	0.0182	0.0151	0.004	0.0019	0.0196	0.0206	0.1419	0.0384	0.1075	0.0542	0.0024
1	rs78393373	17727860	0.82	0.338707801994422	0.92	0.387761932740255	0.434245536966653	0.0466222634313	0.0053	0.0073	0.096	0.0174	0.054	0.023	0.0145	0.0333	0.0034	0.0448	0.0394	0.088	0.0035	0.0364	0.1048	0.0183	0.0155	0.0042	0.002	0.0194	0.0198	0.1418	0.038	0.1075	0.0545	0.0024
1	rs34167614	17728072	0.82	0.338707801994422	0.92	0.387761932740255	0.434245536966653	0.046150496103124	0.0053	0.0073	0.096	0.0174	0.054	0.023	0.0145	0.0333	0.0034	0.0448	0.0394	0.088	0.0035	0.0364	0.1048	0.0183	0.0155	0.0042	0.002	0.0194	0.0198	0.1418	0.038	0.1075	0.0545	0.0024
1	rs2526828	17729903	0.82	0.338707801994422	0.92	0.387761932740255	0.431717861394795	0.0403786316930395	0.0053	0.0073	0.096	0.0175	0.054	0.023	0.0145	0.0333	0.0034	0.0448	0.0394	0.0881	0.0035	0.0364	0.1048	0.0184	0.0156	0.0043	0.002	0.0194	0.0195	0.1418	0.0379	0.1075	0.0545	0.0024
1	rs115730509	17735869	0.82	0.338707801994422	0.92	0.387761932740255	0.414171775938967	0.0439962412285904	0.0052	0.0073	0.096	0.0173	0.0541	0.023	0.0145	0.0334	0.0034	0.0448	0.0395	0.0884	0.0035	0.0365	0.1049	0.0183	0.0156	0.0043	0.002	0.0194	0.0195	0.1415	0.0379	0.1075	0.0545	0.0024
1	rs113695619	17748188	0.82	0.338707801994422	0.92	0.387761932740255	0.40650270053305	0.045739439008876	0.0051	0.0072	0.0962	0.0171	0.0543	0.0228	0.0143	0.0334	0.0034	0.0449	0.0395	0.0892	0.0035	0.0365	0.1054	0.0181	0.0154	0.0043	0.002	0.0193	0.0196	0.141	0.0379	0.1075	0.0543	0.0023
1	rs12728891	17750263	0.82	0.338707801994422	0.92	0.387761932740255	0.40456823305296	0.0465041230957959	0.0051	0.0072	0.0962	0.017	0.0543	0.0228	0.0143	0.0334	0.0034	0.0449	0.0395	0.0893	0.0035	0.0365	0.1054	0.0181	0.0154	0.0043	0.002	0.0193	0.0196	0.1409	0.0379	0.1074	0.0544	0.0023
1	rs113095798	17752491	0.82	0.338707801994422	0.92	0.387761932740255	0.406104049551078	0.0478109234966715	0.0051	0.0072	0.0962	0.017	0.0543	0.0228	0.0143	0.0334	0.0034	0.045	0.0395	0.0894	0.0035	0.0365	0.1055	0.0181	0.0154	0.0043	0.002	0.0193	0.0196	0.1408	0.0379	0.1074	0.0544	0.0023
1	rs78045454	17758660	0.82	0.338707801994422	0.92	0.387761932740255	0.407015539885166	0.0490731513813373	0.0051	0.0073	0.0963	0.017	0.0544	0.0228	0.0142	0.0334	0.0034	0.045	0.0396	0.0894	0.0035	0.0366	0.1056	0.018	0.0154	0.0043	0.002	0.0193	0.0196	0.1407	0.038	0.1073	0.0545	0.0023
1	rs4920607	17760098	0.82	0.338707801994422	0.92	0.387761932740255	0.409470243330591	0.0478109234966715	0.0051	0.0073	0.0963	0.017	0.0543	0.0228	0.0142	0.0334	0.0034	0.045	0.0395	0.0895	0.0036	0.0366	0.1056	0.018	0.0154	0.0043	0.002	0.0193	0.0196	0.1408	0.0379	0.1074	0.0544	0.0023
1	rs76066702	17761110	0.82	0.338707801994422	0.92	0.387761932740255	0.405762504789155	0.048350110809401	0.0051	0.0073	0.0963	0.017	0.0544	0.0228	0.0142	0.0334	0.0034	0.0448	0.0395	0.0895	0.0036	0.0366	0.1056	0.0179	0.0154	0.0043	0.002	0.0193	0.0196	0.1409	0.0379	0.1074	0.0544	0.0023
1	rs2800687	17763517	0.82	0.338707801994422	0.92	0.387761932740255	0.406616636827107	0.0481101441270902	0.0051	0.0073	0.0963	0.0169	0.0544	0.0227	0.0142	0.0334	0.0034	0.0448	0.0396	0.0896	0.0036	0.0366	0.1056	0.0179	0.0153	0.0043	0.002	0.0193	0.0196	0.1408	0.0379	0.1074	0.0544	0.0023
1	rs11203388	17765756	0.82	0.338707801994422	0.93	0.346822133743557	0.389203791081976	0.0478707019911049	0.0051	0.0072	0.0963	0.0169	0.0544	0.0227	0.014	0.0333	0.0033	0.0449	0.0396	0.0897	0.0038	0.0367	0.1057	0.0178	0.0152	0.0044	0.002	0.0193	0.0195	0.1408	0.0379	0.1074	0.0544	0.0022
1	rs2883272	17773159	0.82	0.338707801994422	0.94	0.308944172156586	0.401901740706548	0.0492546460826424	0.0052	0.0072	0.0962	0.0169	0.0542	0.0227	0.0141	0.0332	0.0034	0.045	0.0399	0.0897	0.0038	0.0366	0.1057	0.0177	0.0151	0.0044	0.002	0.0192	0.0194	0.1407	0.038	0.1073	0.0544	0.0022
1	rs74512042	17775792	0.82	0.338707801994422	0.94	0.308944172156586	0.422318759349073	0.0633450554487495	0.0052	0.0071	0.0962	0.0169	0.0542	0.0228	0.0141	0.033	0.0035	0.0451	0.04	0.0897	0.0037	0.0366	0.1057	0.0177	0.0151	0.0044	0.0021	0.0192	0.0194	0.1406	0.0381	0.1073	0.0544	0.0023
1	rs72906472	17776989	0.82	0.338707801994422	0.96	0.241969076141015	0.43507007676053	0.0845243513721715	0.0052	0.0071	0.0962	0.017	0.0541	0.0228	0.0141	0.0329	0.0035	0.0451	0.04	0.0897	0.0037	0.0366	0.1056	0.0176	0.0151	0.0044	0.0021	0.0192	0.0193	0.1406	0.0381	0.1075	0.0543	0.0023
1	rs2800702	17787284	0.82	0.338707801994422	0.96	0.241969076141015	0.488562234163183	0.0753165075465166	0.0052	0.0071	0.0963	0.017	0.054	0.023	0.0142	0.0326	0.0037	0.0453	0.0401	0.0898	0.0037	0.0366	0.1055	0.0175	0.0152	0.0045	0.0022	0.0193	0.0192	0.1403	0.0384	0.1074	0.0541	0.0023
1	rs77170486	17787287	0.82	0.338707801994422	0.96	0.241969076141015	0.488624595021438	0.0756067560778512	0.0052	0.0071	0.0963	0.017	0.054	0.023	0.0142	0.0326	0.0037	0.0453	0.0401	0.0898	0.0037	0.0366	0.1055	0.0175	0.0152	0.0045	0.0022	0.0193	0.0192	0.1403	0.0384	0.1074	0.0541	0.0023
1	rs4284283	17796711	0.82	0.338707801994422	0.95	0.274028283204826	0.479746070533259	0.0915516510170901	0.0051	0.007	0.0965	0.0171	0.054	0.023	0.0144	0.0322	0.0037	0.0452	0.0401	0.0901	0.0036	0.0366	0.105	0.0175	0.0153	0.0045	0.0022	0.0193	0.019	0.1402	0.0382	0.108	0.0541	0.0023
1	rs11203405	17807537	0.82	0.338707801994422	0.95	0.274028283204826	0.530680194934761	0.094551885122987	0.005	0.0067	0.0963	0.017	0.0539	0.0232	0.0143	0.0322	0.0036	0.0451	0.0401	0.0901	0.0036	0.0367	0.105	0.0175	0.0154	0.0045	0.0021	0.0191	0.0187	0.1405	0.0383	0.1089	0.054	0.0022
1	rs12569045	17820221	0.82	0.338707801994422	0.96	0.241969076141015	0.634202374445977	0.119101046523884	0.0047	0.0066	0.0961	0.0169	0.0539	0.0232	0.0143	0.0322	0.0037	0.0453	0.0404	0.0902	0.0037	0.0366	0.1052	0.0176	0.0153	0.0045	0.0022	0.0194	0.0185	0.1401	0.038	0.1093	0.0543	0.002
1	rs6586554	17820550	0.82	0.338707801994422	0.97	0.212655582583661	0.646521007837271	0.14451726923519	0.0047	0.0066	0.0962	0.0169	0.0539	0.0232	0.0143	0.0322	0.0037	0.0453	0.0404	0.0902	0.0037	0.0365	0.1052	0.0175	0.0153	0.0045	0.0022	0.0194	0.0184	0.14	0.038	0.1093	0.0543	0.002
1	rs75208951	17829454	0.82	0.338707801994422	0.97	0.212655582583661	0.594062179898063	0.152716186488065	0.0047	0.0066	0.0965	0.0168	0.0539	0.0227	0.0142	0.0321	0.0037	0.0451	0.0407	0.0906	0.0038	0.0362	0.1054	0.0171	0.0156	0.0047	0.0022	0.0196	0.0183	0.1396	0.038	0.1095	0.0545	0.0021
1	rs11203414	17829956	0.82	0.338707801994422	0.97	0.212655582583661	0.600164204696969	0.144423980149105	0.0047	0.0066	0.0965	0.0167	0.0539	0.0227	0.0142	0.0321	0.0037	0.0452	0.0407	0.0906	0.0038	0.0362	0.1054	0.0171	0.0156	0.0047	0.002	0.0196	0.0183	0.1396	0.0381	0.1096	0.0545	0.002
1	rs115137916	17832422	0.82	0.338707801994422	0.97	0.212655582583661	0.584454078865323	0.198741025907447	0.0048	0.0065	0.0966	0.0167	0.0539	0.0226	0.0142	0.0321	0.0037	0.0452	0.0407	0.0906	0.0038	0.0363	0.1055	0.0171	0.0156	0.0047	0.002	0.0196	0.0183	0.1396	0.0381	0.1095	0.0545	0.0021
1	rs75245381	17838397	0.82	0.338707801994422	0.97	0.212655582583661	0.531588839196286	0.190971810947648	0.0048	0.0065	0.0966	0.0165	0.0538	0.0224	0.0142	0.0321	0.0036	0.0452	0.0408	0.0906	0.0039	0.0364	0.1055	0.017	0.0155	0.0046	0.002	0.0198	0.0183	0.1395	0.0381	0.1095	0.0545	0.0021
1	rs2243430	17843169	0.82	0.338707801994422	0.95	0.274028283204826	0.426101065030791	0.23998130709183	0.0049	0.0064	0.0966	0.0163	0.0537	0.0222	0.0141	0.0324	0.0035	0.0451	0.041	0.0909	0.0039	0.0368	0.1054	0.017	0.0155	0.0046	0.002	0.0201	0.0183	0.1392	0.038	0.1092	0.0548	0.0021
1	rs2247276	17848606	0.82	0.338707801994422	0.95	0.274028283204826	0.39687670391386	0.159816591465539	0.0049	0.0064	0.0972	0.0161	0.0534	0.0222	0.0141	0.0326	0.0035	0.045	0.0405	0.0902	0.0039	0.0378	0.1057	0.0169	0.0155	0.0047	0.002	0.0202	0.0183	0.1394	0.0377	0.1091	0.0548	0.0021
1	rs2247877	17853599	0.82	0.338707801994422	0.94	0.308944172156586	0.379237735280917	0.148832041487617	0.005	0.0063	0.0971	0.0163	0.0536	0.0221	0.0141	0.0326	0.0034	0.045	0.0406	0.09	0.0039	0.0381	0.1058	0.0168	0.0154	0.0046	0.0019	0.0202	0.0182	0.1393	0.0372	0.1089	0.0548	0.0022
1	rs2247893	17853893	0.82	0.338707801994422	0.93	0.346822133743557	0.3735939720477	0.143678453793877	0.005	0.0063	0.0971	0.0163	0.0536	0.0221	0.0141	0.0326	0.0034	0.045	0.0406	0.09	0.0039	0.0381	0.1058	0.0168	0.0154	0.0046	0.0019	0.0202	0.0182	0.1393	0.0372	0.1089	0.0548	0.0022
1	rs2244300	17857601	0.82	0.338707801994422	0.93	0.346822133743557	0.363619286144205	0.163214604267498	0.0051	0.0063	0.0969	0.0164	0.0537	0.0221	0.0142	0.0327	0.0034	0.045	0.0407	0.0899	0.0039	0.0383	0.1059	0.0168	0.0153	0.0046	0.0018	0.0202	0.0183	0.1393	0.037	0.1088	0.0549	0.0023
1	rs6668260	17867479	0.82	0.338707801994422	0.93	0.346822133743557	0.550708106287664	0.246107885669138	0.0051	0.0063	0.0963	0.0164	0.0541	0.0218	0.0142	0.0325	0.0041	0.0451	0.0407	0.0899	0.004	0.039	0.1059	0.0167	0.0154	0.0047	0.0016	0.0203	0.0183	0.1388	0.0366	0.1081	0.0548	0.0027
1	rs2477735	17869179	0.82	0.338707801994422	0.93	0.346822133743557	0.600714112887399	0.249133419373995	0.0051	0.0063	0.0963	0.0164	0.0541	0.0218	0.0142	0.0325	0.0041	0.0451	0.0407	0.0899	0.004	0.039	0.106	0.0167	0.0154	0.0047	0.0016	0.0203	0.0183	0.1387	0.0366	0.1081	0.0548	0.0027
1	rs112722373	17871641	0.82	0.338707801994422	0.93	0.346822133743557	0.662969176045184	0.202192406842174	0.0051	0.0063	0.0963	0.0164	0.0542	0.0218	0.0142	0.0325	0.0041	0.0451	0.0408	0.09	0.004	0.0391	0.106	0.0167	0.0154	0.0047	0.0016	0.0203	0.0183	0.1386	0.0365	0.108	0.0548	0.0027
1	rs75174468	17871837	0.82	0.338707801994422	0.93	0.346822133743557	0.668950664285243	0.206825072014363	0.0051	0.0063	0.0963	0.0164	0.0542	0.0218	0.0142	0.0325	0.0041	0.0451	0.0408	0.09	0.004	0.0391	0.106	0.0167	0.0154	0.0047	0.0016	0.0203	0.0183	0.1386	0.0365	0.108	0.0548	0.0027
1	rs79465608	17872540	0.82	0.338707801994422	0.93	0.346822133743557	0.703940953633017	0.213732330589478	0.0051	0.0062	0.0962	0.0164	0.0542	0.0218	0.0142	0.0325	0.0041	0.0451	0.0408	0.09	0.004	0.0391	0.106	0.0167	0.0154	0.0047	0.0016	0.0203	0.0183	0.1385	0.0365	0.1079	0.0548	0.0027
1	rs3903919	17876090	0.82	0.338707801994422	0.93	0.346822133743557	0.795593652662775	0.127726796987499	0.0051	0.0056	0.0947	0.0161	0.057	0.0223	0.015	0.0323	0.0044	0.045	0.0437	0.0907	0.0041	0.0422	0.109	0.0161	0.0158	0.0046	0.0014	0.0194	0.018	0.1329	0.0349	0.1049	0.0551	0.0028
1	rs2249161	17876389	0.82	0.338707801994422	0.93	0.346822133743557	0.799417567648436	0.169888028207059	0.0051	0.0055	0.0944	0.016	0.0575	0.0224	0.0151	0.0324	0.0045	0.045	0.0442	0.0908	0.0042	0.0426	0.1095	0.016	0.0159	0.0046	0.0013	0.0193	0.0181	0.132	0.0347	0.1044	0.0551	0.0028
1	rs77544322	17876478	0.82	0.338707801994422	0.93	0.346822133743557	0.83633679629662	0.188917802593623	0.0051	0.0055	0.0944	0.016	0.0575	0.0224	0.0151	0.0324	0.0045	0.045	0.0442	0.0908	0.0042	0.0426	0.1095	0.016	0.0159	0.0046	0.0013	0.0193	0.0181	0.1319	0.0347	0.1043	0.0551	0.0028
1	rs78298376	17876850	0.82	0.338707801994422	0.93	0.346822133743557	0.879410380884112	0.175953530831188	0.0051	0.0055	0.0942	0.016	0.0577	0.0224	0.0152	0.0325	0.0046	0.045	0.0444	0.0909	0.0042	0.0427	0.1097	0.0156	0.0159	0.0046	0.0013	0.0193	0.0181	0.1317	0.0347	0.1041	0.0551	0.0029
1	rs1408953	17878619	0.82	0.338707801994422	0.93	0.346822133743557	0.944420310794616	0.115817726184266	0.0055	0.0055	0.0939	0.0162	0.0582	0.0224	0.0155	0.0327	0.0049	0.0447	0.0455	0.0914	0.0039	0.0429	0.1087	0.0153	0.0164	0.0048	0.0014	0.0193	0.018	0.1308	0.0345	0.1029	0.0547	0.0034
1	rs76027873	17885128	0.82	0.338707801994422	0.92	0.387761932740255	0.961501257450547	0.0733693493488562	0.0056	0.0055	0.0939	0.0162	0.0582	0.0224	0.0155	0.0326	0.005	0.0448	0.0456	0.0914	0.004	0.043	0.1087	0.0153	0.0165	0.0049	0.0014	0.0194	0.018	0.1306	0.0344	0.1025	0.0547	0.0035
1	rs12039118	17885856	0.82	0.338707801994422	0.92	0.387761932740255	0.958125546536569	0.0761886257580679	0.0056	0.0055	0.0939	0.0162	0.0582	0.0224	0.0155	0.0326	0.005	0.0448	0.0457	0.0914	0.004	0.043	0.1087	0.0153	0.0165	0.0049	0.0014	0.0194	0.018	0.1306	0.0343	0.1025	0.0547	0.0036
1	rs2256398	17889690	0.82	0.338707801994422	0.92	0.387761932740255	0.931797148469076	0.0720829389162697	0.0056	0.0055	0.094	0.0161	0.0583	0.0223	0.0155	0.0326	0.0051	0.0448	0.0457	0.0913	0.0041	0.0432	0.1079	0.0153	0.0173	0.005	0.0014	0.0195	0.018	0.1304	0.0342	0.1021	0.0547	0.0037
1	rs114044765	17891961	0.82	0.338707801994422	0.92	0.387761932740255	0.922562947508264	0.0652459086315517	0.0056	0.0055	0.0939	0.0161	0.0585	0.0222	0.0155	0.0325	0.0051	0.0448	0.0458	0.0913	0.0041	0.0434	0.1075	0.0153	0.0175	0.005	0.0014	0.0195	0.0179	0.1303	0.0342	0.1021	0.0547	0.0036
1	rs75087932	17892225	0.82	0.338707801994422	0.92	0.387761932740255	0.920654348826818	0.0655878312910603	0.0056	0.0055	0.0939	0.0161	0.0585	0.0222	0.0155	0.0325	0.0051	0.0449	0.0458	0.0913	0.0041	0.0435	0.1074	0.0153	0.0175	0.005	0.0014	0.0195	0.0179	0.1303	0.0342	0.1021	0.0547	0.0036
1	rs2257032	17894913	0.82	0.338707801994422	0.92	0.387761932740255	0.919576305021619	0.0615345997089099	0.0055	0.0055	0.0939	0.0161	0.0585	0.0222	0.0155	0.0325	0.0051	0.0449	0.0459	0.0913	0.0041	0.0436	0.1073	0.0154	0.0176	0.005	0.0014	0.0196	0.0179	0.1303	0.0342	0.102	0.0547	0.0036
1	rs72648415	17896945	0.82	0.338707801994422	0.92	0.387761932740255	0.916262554273652	0.0587627352439238	0.0056	0.0055	0.0939	0.0161	0.0585	0.0222	0.0155	0.0324	0.0051	0.0449	0.0459	0.0912	0.0041	0.0437	0.1072	0.0154	0.0177	0.0051	0.0014	0.0196	0.0179	0.1303	0.0342	0.102	0.0547	0.0036
1	rs2246391	17900523	0.82	0.338707801994422	0.92	0.387761932740255	0.914772996491406	0.065041115434425	0.0056	0.0055	0.0939	0.0159	0.0584	0.0221	0.0155	0.0324	0.0051	0.045	0.0459	0.0912	0.0041	0.0438	0.1073	0.0154	0.0177	0.0052	0.0014	0.0196	0.0179	0.1301	0.0341	0.1023	0.0547	0.0037
1	rs61764904	17900574	0.82	0.338707801994422	0.92	0.387761932740255	0.917338975445114	0.0701710063148475	0.0056	0.0055	0.0939	0.0159	0.0584	0.0221	0.0155	0.0324	0.0051	0.045	0.046	0.0912	0.0041	0.0438	0.1073	0.0154	0.0177	0.0052	0.0014	0.0196	0.0179	0.1301	0.0341	0.1023	0.0547	0.0037
1	rs7516512	17900974	0.82	0.338707801994422	0.92	0.387761932740255	0.942660552994	0.0919442287562431	0.0056	0.0055	0.0939	0.0159	0.0584	0.0221	0.0155	0.0323	0.0051	0.045	0.046	0.0911	0.0041	0.0438	0.1073	0.0154	0.0177	0.0052	0.0014	0.0196	0.0179	0.13	0.0341	0.1023	0.0547	0.0037
1	rs79705403	17901228	0.82	0.338707801994422	0.92	0.387761932740255	0.979984749109774	0.110451525745496	0.0056	0.0055	0.0939	0.0159	0.0584	0.0221	0.0155	0.0323	0.0051	0.045	0.046	0.0911	0.0041	0.0438	0.1074	0.0153	0.0177	0.0052	0.0014	0.0196	0.0179	0.1299	0.034	0.1023	0.0547	0.0037
1	rs11203423	17907505	0.82	0.338707801994422	0.92	0.387761932740255	1.00608648212932	0.210960407392729	0.0057	0.0055	0.0938	0.0159	0.0582	0.0223	0.0156	0.0319	0.0053	0.045	0.0464	0.091	0.0043	0.044	0.1079	0.0153	0.018	0.005	0.0019	0.0196	0.018	0.1294	0.0329	0.1019	0.0547	0.0038
1	rs34984825	17908963	0.83	0.29697514221559	0.92	0.387761932740255	0.9677592252592	0.222335677756069	0.0059	0.0058	0.0938	0.0164	0.0573	0.0224	0.0158	0.032	0.0052	0.0449	0.0471	0.0908	0.0044	0.0456	0.1078	0.0151	0.0179	0.0049	0.0021	0.0199	0.0175	0.1278	0.0321	0.1015	0.0547	0.004
1	rs67585269	17909923	0.83	0.29697514221559	0.92	0.387761932740255	0.825613616734306	0.262149802672913	0.0061	0.0059	0.0938	0.0167	0.0566	0.0226	0.016	0.0321	0.0052	0.0452	0.0475	0.0907	0.0046	0.0469	0.1077	0.0151	0.0179	0.0049	0.0022	0.0203	0.0171	0.1266	0.0315	0.1011	0.0548	0.004
1	rs1193345	17913714	0.84	0.258953137461488	0.92	0.387761932740255	0.651578507376134	0.297529568665732	0.0065	0.0062	0.092	0.0173	0.0562	0.0228	0.0158	0.0315	0.0049	0.044	0.0486	0.0923	0.0049	0.0485	0.1078	0.0149	0.0181	0.005	0.0024	0.0202	0.0163	0.1244	0.0307	0.1014	0.0559	0.0041
1	rs34417109	17914057	0.84	0.258953137461488	0.91	0.431857736337621	0.612870817488476	0.356410209315853	0.0066	0.0062	0.0922	0.0173	0.0562	0.0228	0.0158	0.0315	0.0049	0.0439	0.0486	0.0925	0.0049	0.0486	0.1077	0.0149	0.0181	0.005	0.0024	0.0202	0.0163	0.1244	0.0307	0.1011	0.0559	0.0042
1	rs35497285	17914122	0.84	0.258953137461488	0.91	0.431857736337621	0.602778339308326	0.33055052134731	0.0066	0.0062	0.0923	0.0173	0.0562	0.0228	0.0158	0.0315	0.0049	0.0439	0.0487	0.0925	0.0049	0.0486	0.1076	0.0149	0.0181	0.005	0.0024	0.0202	0.0163	0.1243	0.0307	0.1011	0.0559	0.0042
1	rs75665301	17914600	0.84	0.258953137461488	0.89	0.529866637543626	0.614606712521874	0.343348208141248	0.0066	0.0062	0.0924	0.0173	0.0561	0.0228	0.0158	0.0314	0.0049	0.0439	0.0488	0.0927	0.0049	0.0486	0.1075	0.0149	0.0181	0.005	0.0024	0.0202	0.0162	0.1243	0.0307	0.101	0.0559	0.0042
1	rs12404333	17915833	0.84	0.258953137461488	0.89	0.529866637543626	0.550708106287664	0.36746393293686	0.0069	0.0062	0.0926	0.0172	0.056	0.0227	0.0158	0.0313	0.0048	0.0437	0.049	0.0932	0.005	0.0488	0.1071	0.0149	0.0182	0.005	0.0024	0.0201	0.0161	0.1241	0.0307	0.1007	0.056	0.0042
1	rs4920380	17918600	0.85	0.2244882202137	0.89	0.529866637543626	0.529383411297622	0.3493020313066	0.0069	0.0061	0.093	0.0175	0.0557	0.0226	0.016	0.031	0.0048	0.0436	0.0489	0.093	0.005	0.0487	0.1073	0.0151	0.0181	0.005	0.0025	0.0199	0.0158	0.1242	0.0305	0.101	0.056	0.0042
1	rs1193341	17919207	0.85	0.2244882202137	0.88	0.583941145430028	0.377040869204832	0.268447995414765	0.0075	0.0064	0.0934	0.0183	0.0551	0.0222	0.0164	0.0303	0.0047	0.0432	0.0489	0.0941	0.0051	0.0486	0.1065	0.0158	0.0178	0.005	0.0027	0.0192	0.0154	0.1227	0.0309	0.1012	0.0569	0.0043
1	rs16829190	17919587	0.85	0.2244882202137	0.87	0.641494868499257	0.267982221276111	0.254540955178961	0.0079	0.0066	0.0935	0.0188	0.0549	0.0219	0.0167	0.0298	0.0046	0.043	0.0488	0.0949	0.005	0.0487	0.1061	0.0163	0.0176	0.005	0.0028	0.0188	0.0151	0.122	0.0313	0.1009	0.0575	0.0042
1	rs6693036	17919817	0.85	0.2244882202137	0.87	0.641494868499257	0.252332213307699	0.252621592306637	0.0081	0.0066	0.0937	0.0187	0.055	0.0219	0.0169	0.0295	0.0046	0.043	0.0487	0.095	0.0049	0.0489	0.106	0.0165	0.0176	0.0049	0.0028	0.0187	0.015	0.1216	0.0317	0.1008	0.0575	0.0042
1	rs12127699	17923518	0.85	0.2244882202137	0.87	0.641494868499257	0.155595207033648	0.241091558614093	0.0092	0.0074	0.0942	0.0192	0.0544	0.0214	0.0175	0.0276	0.0044	0.0432	0.0486	0.0955	0.0045	0.0497	0.105	0.0171	0.0178	0.0048	0.0032	0.0185	0.015	0.1192	0.0331	0.1	0.0579	0.0043
1	rs72648438	17923847	0.85	0.2244882202137	0.86	0.702596200902853	0.148220235551544	0.239426796864417	0.0093	0.0074	0.0943	0.0193	0.0543	0.0214	0.0175	0.0275	0.0044	0.0432	0.0485	0.0956	0.0045	0.0498	0.1049	0.0171	0.0178	0.0048	0.0032	0.0184	0.0149	0.1191	0.0331	0.1	0.0579	0.0043
1	rs74059341	17927705	0.83	0.29697514221559	0.86	0.702596200902853	0.193775744255508	0.371633636829433	0.0095	0.008	0.0952	0.0195	0.0541	0.0212	0.0178	0.0262	0.0041	0.0431	0.0481	0.096	0.0042	0.0503	0.1045	0.0172	0.0176	0.0047	0.0034	0.0179	0.0148	0.1186	0.0337	0.1004	0.0585	0.0044
1	rs12724758	17928259	0.83	0.29697514221559	0.86	0.702596200902853	0.132905222278707	0.297885461275152	0.0096	0.008	0.0954	0.0195	0.054	0.0212	0.0178	0.026	0.0041	0.0431	0.0483	0.0956	0.0042	0.0506	0.1045	0.0171	0.0175	0.0047	0.0034	0.0178	0.0147	0.1185	0.0339	0.1004	0.0585	0.0044
1	rs116262050	17935251	0.82	0.338707801994422	0.86	0.702596200902853	0.162974440408728	0.319227557082015	0.0104	0.0083	0.0944	0.0199	0.0536	0.021	0.0177	0.0251	0.0041	0.0436	0.0473	0.0953	0.0042	0.0506	0.105	0.0175	0.0174	0.0046	0.0036	0.0176	0.0146	0.1186	0.0349	0.1005	0.0584	0.0046
1	rs34264132	17939373	0.82	0.338707801994422	0.86	0.702596200902853	0.170234899985292	0.341123151528787	0.0104	0.0084	0.0943	0.02	0.054	0.021	0.0177	0.0252	0.0041	0.0437	0.0474	0.0951	0.0043	0.0508	0.1047	0.0175	0.0174	0.0046	0.0036	0.0176	0.0144	0.1186	0.035	0.1001	0.0584	0.0047
1	rs75042003	17945156	0.82	0.338707801994422	0.86	0.702596200902853	0.155561511146069	0.339395448425031	0.0105	0.0084	0.094	0.02	0.054	0.021	0.0177	0.0253	0.0041	0.0438	0.0474	0.0951	0.0043	0.0508	0.1047	0.0175	0.0174	0.0046	0.0036	0.0176	0.0144	0.1186	0.035	0.1	0.0584	0.0047
1	rs55693639	17949562	0.82	0.338707801994422	0.86	0.702596200902853	0.156439003117858	0.347935013104007	0.0105	0.0084	0.0939	0.02	0.054	0.021	0.0177	0.0253	0.0041	0.0438	0.0473	0.0951	0.0043	0.0508	0.1046	0.0175	0.0174	0.0046	0.0037	0.0176	0.0144	0.1186	0.035	0.1002	0.0584	0.0047
1	rs75362071	17956683	0.82	0.338707801994422	0.86	0.702596200902853	0.144773550326117	0.341864372379383	0.0106	0.0084	0.0938	0.02	0.0538	0.021	0.0178	0.0254	0.0042	0.0438	0.0472	0.0951	0.0043	0.0509	0.1046	0.0176	0.0174	0.0046	0.0037	0.0177	0.0144	0.1185	0.0351	0.1001	0.0586	0.0047
1	rs34725104	17961345	0.82	0.338707801994422	0.86	0.702596200902853	0.135372880715181	0.352414604488849	0.0106	0.0085	0.0938	0.0201	0.0538	0.021	0.0179	0.0255	0.0042	0.0437	0.0472	0.095	0.0043	0.0509	0.1045	0.0176	0.0175	0.0046	0.0037	0.0177	0.0144	0.1184	0.0348	0.1001	0.0587	0.0047
1	rs35596878	17965630	0.82	0.338707801994422	0.86	0.702596200902853	0.134598801105358	0.347935013104007	0.0107	0.0085	0.0936	0.0201	0.0538	0.0211	0.0179	0.0255	0.0042	0.0437	0.0472	0.095	0.0044	0.051	0.1045	0.0177	0.0175	0.0046	0.0037	0.0177	0.0144	0.1184	0.0348	0.0999	0.0587	0.0048
1	rs6665682	17968988	0.82	0.338707801994422	0.86	0.702596200902853	0.128742778476855	0.361799479870693	0.0109	0.0086	0.0934	0.02	0.0537	0.0211	0.0179	0.0256	0.0042	0.0436	0.0472	0.0948	0.0044	0.0511	0.1043	0.0178	0.0175	0.0046	0.0037	0.0177	0.0143	0.1184	0.0349	0.0997	0.0589	0.0048
1	rs112933738	17969534	0.82	0.338707801994422	0.87	0.641494868499257	0.135807531859253	0.366959417921597	0.0109	0.0086	0.0933	0.02	0.0537	0.0211	0.0178	0.0256	0.0042	0.0436	0.0472	0.0948	0.0044	0.0511	0.1042	0.0178	0.0175	0.0047	0.0037	0.0177	0.0143	0.1184	0.0349	0.0996	0.0588	0.0048
1	rs57466073	17973914	0.82	0.338707801994422	0.86	0.702596200902853	0.11744412434612	0.390110222609675	0.0111	0.0087	0.0931	0.0199	0.0539	0.0211	0.0177	0.0256	0.0043	0.0433	0.0473	0.0945	0.0046	0.0514	0.1043	0.0179	0.0174	0.0047	0.0037	0.0177	0.0142	0.1187	0.035	0.0994	0.0588	0.0049
1	rs10888046	17979118	0.82	0.338707801994422	0.86	0.702596200902853	0.100120094618522	0.425426289504591	0.0114	0.0088	0.0928	0.0198	0.0537	0.0212	0.0179	0.0255	0.0043	0.043	0.0474	0.0941	0.0047	0.0517	0.1042	0.0181	0.0175	0.0048	0.0038	0.0176	0.014	0.1191	0.0352	0.0991	0.0588	0.005
1	rs71644063	17987274	0.81	0.384295662080596	0.86	0.702596200902853	0.0855122950932226	0.439013747608249	0.0114	0.0089	0.0923	0.0198	0.0535	0.0214	0.0181	0.0255	0.0043	0.043	0.0475	0.094	0.0047	0.0517	0.1044	0.0183	0.0175	0.0048	0.0038	0.0177	0.0138	0.1191	0.0353	0.0989	0.0587	0.005
1	rs12121948	17988105	0.81	0.384295662080596	0.86	0.702596200902853	0.0880323211150322	0.43967623370103	0.0114	0.009	0.0923	0.0198	0.0534	0.0214	0.0181	0.0255	0.0044	0.043	0.0475	0.094	0.0047	0.0517	0.1044	0.0183	0.0175	0.0048	0.0038	0.0177	0.0137	0.1192	0.0354	0.099	0.0587	0.005
1	rs77508898	17991292	0.81	0.384295662080596	0.86	0.702596200902853	0.0906232106818197	0.446182630966478	0.0114	0.009	0.0922	0.0198	0.0533	0.0214	0.0182	0.0255	0.0044	0.0429	0.0475	0.0939	0.0047	0.0517	0.1044	0.0184	0.0176	0.0048	0.0038	0.0176	0.0135	0.1192	0.0354	0.0991	0.0587	0.005
1	rs74320368	17996465	0.81	0.384295662080596	0.87	0.641494868499257	0.089153983888124	0.450978953083495	0.0114	0.009	0.0922	0.0197	0.0532	0.0215	0.0182	0.0255	0.0044	0.0429	0.0476	0.0939	0.0047	0.0516	0.1043	0.0184	0.0176	0.0048	0.0038	0.0177	0.0134	0.1193	0.0354	0.0992	0.0587	0.005
1	rs869526	18000613	0.81	0.384295662080596	0.87	0.641494868499257	0.0885800941111959	0.450311986356256	0.0114	0.009	0.0922	0.0197	0.0532	0.0215	0.0183	0.0255	0.0044	0.0428	0.0476	0.0939	0.0047	0.0516	0.1044	0.0185	0.0176	0.0048	0.0038	0.0177	0.0134	0.1193	0.0354	0.0992	0.0587	0.005
1	rs35661751	18010889	0.81	0.384295662080596	0.87	0.641494868499257	0.0875577491377407	0.461014564873669	0.0114	0.0091	0.0921	0.0197	0.0531	0.0215	0.0183	0.0255	0.0044	0.0427	0.0475	0.0939	0.0046	0.0516	0.1044	0.0185	0.0176	0.0048	0.0038	0.0176	0.0134	0.1194	0.0355	0.0991	0.059	0.005
1	rs114341265	18012448	0.81	0.384295662080596	0.87	0.641494868499257	0.0872265179050008	0.464103744042763	0.0114	0.0091	0.0921	0.0197	0.0531	0.0215	0.0183	0.0255	0.0044	0.0427	0.0475	0.0939	0.0046	0.0516	0.1044	0.0186	0.0176	0.0048	0.0038	0.0176	0.0134	0.1194	0.0355	0.0991	0.059	0.005
1	rs2134482	18019957	0.81	0.384295662080596	0.87	0.641494868499257	0.0859797922582337	0.475837396802033	0.0115	0.0091	0.0919	0.0196	0.0531	0.0216	0.0184	0.0255	0.0045	0.0426	0.0475	0.0939	0.0046	0.0516	0.1043	0.0187	0.0176	0.0048	0.0038	0.0176	0.0133	0.1196	0.0354	0.099	0.0592	0.005
1	rs71644066	18020653	0.81	0.384295662080596	0.87	0.641494868499257	0.0858627657636069	0.465179505784026	0.0115	0.0091	0.0919	0.0196	0.053	0.0216	0.0184	0.0255	0.0045	0.0426	0.0475	0.0939	0.0046	0.0516	0.1041	0.0187	0.0176	0.0048	0.0038	0.0176	0.0133	0.1196	0.0355	0.0991	0.0592	0.005
1	rs2270976	18023690	0.81	0.384295662080596	0.87	0.641494868499257	0.091424384023152	0.447779896039299	0.0114	0.0091	0.0919	0.0196	0.053	0.0216	0.0185	0.0255	0.0045	0.0425	0.0474	0.0939	0.0046	0.0516	0.104	0.0187	0.0176	0.0048	0.0038	0.0176	0.0133	0.1196	0.0355	0.0993	0.0593	0.005
1	rs115513579	18029917	0.81	0.384295662080596	0.87	0.641494868499257	0.100714058020285	0.462491324204394	0.0115	0.0093	0.0918	0.0195	0.053	0.0216	0.0187	0.0257	0.0047	0.0419	0.0475	0.0934	0.0045	0.0517	0.1036	0.0189	0.0177	0.0048	0.0038	0.0175	0.0132	0.1194	0.0358	0.0993	0.0596	0.005
1	rs112387061	18030010	0.81	0.384295662080596	0.87	0.641494868499257	0.100869366204832	0.4626256363958	0.0115	0.0093	0.0918	0.0195	0.053	0.0216	0.0187	0.0257	0.0047	0.0419	0.0475	0.0934	0.0045	0.0517	0.1036	0.0189	0.0177	0.0048	0.0038	0.0175	0.0132	0.1194	0.0358	0.0993	0.0596	0.005
1	rs10749623	18034007	0.81	0.384295662080596	0.87	0.641494868499257	0.104774220740859	0.459002800093993	0.0116	0.0094	0.0918	0.0195	0.0532	0.0216	0.0189	0.026	0.0048	0.0415	0.0476	0.093	0.0045	0.0518	0.1033	0.019	0.0177	0.0048	0.0038	0.0174	0.0132	0.1191	0.036	0.0992	0.0597	0.005
1	rs7528432	18034588	0.81	0.384295662080596	0.87	0.641494868499257	0.108717441054537	0.457930804055189	0.0116	0.0094	0.0917	0.0195	0.0532	0.0216	0.019	0.026	0.0048	0.0414	0.0475	0.093	0.0045	0.0518	0.1033	0.0191	0.0177	0.0048	0.0037	0.0174	0.0132	0.1191	0.036	0.0991	0.0597	0.005
1	rs16830549	18034640	0.81	0.384295662080596	0.87	0.641494868499257	0.0944499386912021	0.425032262035792	0.0107	0.0093	0.0917	0.0195	0.0534	0.0218	0.019	0.0261	0.0047	0.0417	0.0476	0.093	0.0045	0.0519	0.1034	0.0191	0.0177	0.0048	0.0037	0.0174	0.0132	0.1191	0.036	0.0991	0.0598	0.0049
1	rs6664873	18039182	0.81	0.384295662080596	0.87	0.641494868499257	0.0988620119051129	0.419657116821642	0.0107	0.0094	0.0917	0.0195	0.0535	0.0221	0.019	0.0261	0.0047	0.0415	0.0476	0.0933	0.0044	0.0519	0.1032	0.0191	0.0177	0.0048	0.0037	0.0174	0.0132	0.1191	0.036	0.0993	0.0597	0.0049
1	rs2185324	18040004	0.81	0.384295662080596	0.87	0.641494868499257	0.0989899317193758	0.415605303304628	0.0107	0.0094	0.0917	0.0195	0.0536	0.0221	0.019	0.0261	0.0047	0.0415	0.0476	0.0933	0.0044	0.0519	0.1031	0.0191	0.0177	0.0048	0.0037	0.0174	0.0132	0.119	0.036	0.0993	0.0597	0.0049
1	rs79942966	18044512	0.8	0.433874260405774	0.88	0.583941145430028	0.104906860304309	0.342482411609267	0.0107	0.0092	0.0908	0.0194	0.055	0.0222	0.0198	0.027	0.0049	0.041	0.0474	0.0921	0.0041	0.0518	0.1024	0.0203	0.0182	0.0049	0.0032	0.0177	0.0137	0.1191	0.0368	0.0973	0.0596	0.0048
1	rs6586572	18044666	0.8	0.433874260405774	0.88	0.583941145430028	0.106372785140135	0.331162550778797	0.0107	0.0092	0.0907	0.0194	0.055	0.0222	0.0199	0.0271	0.0049	0.0408	0.0473	0.092	0.004	0.0519	0.1024	0.0204	0.0183	0.005	0.0031	0.0177	0.0138	0.1192	0.0369	0.097	0.0596	0.0049
1	rs2016040	18048610	0.79	0.487570276707753	0.88	0.583941145430028	0.0785168754250214	0.274445166579399	0.0108	0.0092	0.0904	0.0187	0.0549	0.0219	0.0205	0.0273	0.005	0.0411	0.0471	0.0947	0.0038	0.0526	0.1006	0.02	0.0183	0.0049	0.003	0.018	0.0138	0.1198	0.0379	0.0967	0.0583	0.0046
1	rs16830671	18048668	0.79	0.487570276707753	0.88	0.583941145430028	0.0782520417834099	0.275950843732749	0.0108	0.0092	0.0904	0.0187	0.0549	0.0219	0.0205	0.0273	0.005	0.0411	0.0471	0.0947	0.0038	0.0526	0.1006	0.02	0.0183	0.0049	0.003	0.018	0.0138	0.1197	0.0379	0.0967	0.0583	0.0046
1	rs11581535	18049872	0.78	0.545501786478432	0.86	0.702596200902853	0.0886278284904079	0.205980167156929	0.0108	0.0092	0.0906	0.0194	0.0543	0.0227	0.0206	0.0272	0.0049	0.0408	0.0472	0.0956	0.0037	0.0513	0.0999	0.02	0.0185	0.0049	0.0028	0.018	0.0143	0.1195	0.0381	0.0967	0.0583	0.0044
1	rs16830675	18052042	0.77	0.607778593196603	0.86	0.702596200902853	0.103453560146393	0.175953530831188	0.0108	0.0092	0.0911	0.0195	0.0535	0.0234	0.0205	0.027	0.0048	0.0406	0.0475	0.0966	0.0036	0.0512	0.099	0.0201	0.0186	0.005	0.0022	0.0178	0.0147	0.1195	0.0385	0.0972	0.0576	0.0043
1	rs11203450	18060797	0.76	0.674502615793853	0.86	0.702596200902853	0.117643402501517	0.110367133129176	0.0107	0.0091	0.0913	0.0185	0.0526	0.0237	0.0199	0.0268	0.0047	0.0405	0.0481	0.099	0.0034	0.0515	0.0988	0.0198	0.0187	0.0051	0.0017	0.0178	0.0152	0.1202	0.0387	0.0971	0.057	0.004
1	rs12407226	18062545	0.76	0.674502615793853	0.86	0.702596200902853	0.120108583117399	0.111974809232771	0.0107	0.0091	0.0913	0.0185	0.0525	0.0236	0.0199	0.0267	0.0047	0.0405	0.048	0.099	0.0034	0.0515	0.0989	0.0197	0.0187	0.0052	0.0017	0.0178	0.0153	0.1202	0.0387	0.097	0.0569	0.0041
1	rs74702858	18064033	0.76	0.674502615793853	0.85	0.767309033253442	0.125428903179081	0.116075670936253	0.0107	0.0091	0.0911	0.0185	0.0525	0.0236	0.0199	0.0266	0.0048	0.0405	0.048	0.0991	0.0035	0.0515	0.0992	0.0197	0.0186	0.0054	0.0017	0.0178	0.0153	0.1204	0.0386	0.0969	0.0567	0.0041
1	rs74060063	18070195	0.76	0.674502615793853	0.85	0.767309033253442	0.13677295523034	0.123121727008339	0.0108	0.0091	0.0909	0.0184	0.0524	0.0235	0.0198	0.0264	0.0048	0.0405	0.048	0.0992	0.0035	0.0516	0.0996	0.0197	0.0185	0.0056	0.0017	0.0177	0.0153	0.1207	0.0385	0.0967	0.0566	0.0042
1	rs4920630	18074342	0.76	0.674502615793853	0.85	0.767309033253442	0.140200148100708	0.126925256459121	0.0108	0.0091	0.0909	0.0184	0.0524	0.0235	0.0198	0.0264	0.0048	0.0405	0.048	0.0993	0.0035	0.0516	0.0998	0.0196	0.0185	0.0056	0.0017	0.0177	0.0153	0.1207	0.0385	0.0966	0.0565	0.0042
1	rs1610410	18084290	0.76	0.674502615793853	0.86	0.702596200902853	0.12766226493731	0.153955216378419	0.0107	0.0092	0.0906	0.0182	0.0522	0.0237	0.0197	0.0261	0.0048	0.0405	0.0481	0.1009	0.0035	0.0516	0.0994	0.0196	0.0184	0.0057	0.0017	0.0177	0.0154	0.1207	0.0387	0.0965	0.0565	0.004
1	rs16830722	18090975	0.76	0.674502615793853	0.86	0.702596200902853	0.116961024814799	0.153573595268174	0.0107	0.0092	0.0906	0.018	0.052	0.0236	0.0193	0.0259	0.0048	0.0403	0.0479	0.1012	0.0035	0.0517	0.0994	0.0198	0.0184	0.0057	0.0017	0.0176	0.0153	0.1215	0.0389	0.0968	0.0561	0.0041
1	rs112582648	18091132	0.76	0.674502615793853	0.86	0.702596200902853	0.11622452702218	0.156443977835024	0.0108	0.0092	0.0905	0.018	0.0521	0.0235	0.0191	0.0258	0.0048	0.0403	0.0483	0.1013	0.0036	0.0518	0.0991	0.0197	0.0184	0.0057	0.0017	0.0176	0.0153	0.1214	0.0389	0.0969	0.0562	0.004
1	rs113432009	18091841	0.76	0.674502615793853	0.85	0.767309033253442	0.118328213815052	0.171471809883169	0.0108	0.0092	0.0903	0.018	0.0521	0.0234	0.019	0.0257	0.0048	0.0404	0.0485	0.1014	0.0036	0.052	0.0991	0.0196	0.0183	0.0057	0.0017	0.0176	0.0153	0.121	0.039	0.0971	0.0563	0.004
1	rs77511665	18091960	0.76	0.674502615793853	0.85	0.767309033253442	0.119705142670736	0.174355430990166	0.0108	0.0092	0.0904	0.018	0.0521	0.0234	0.019	0.0256	0.0048	0.0404	0.0485	0.1015	0.0036	0.052	0.0991	0.0196	0.0183	0.0057	0.0017	0.0176	0.0153	0.1209	0.039	0.0971	0.0562	0.004
1	rs6690507	18092288	0.76	0.674502615793853	0.85	0.767309033253442	0.148449545051866	0.173259675658703	0.0108	0.0092	0.0906	0.018	0.0522	0.0234	0.019	0.0256	0.0048	0.0404	0.0486	0.1017	0.0037	0.0521	0.0992	0.0196	0.0183	0.0056	0.0015	0.0176	0.0153	0.1207	0.0387	0.0972	0.0562	0.004
1	rs115589536	18094782	0.76	0.674502615793853	0.85	0.767309033253442	0.149698041224131	0.1286195965827	0.0109	0.0092	0.0905	0.0179	0.0522	0.0234	0.019	0.0256	0.0047	0.0403	0.0485	0.1018	0.0037	0.0521	0.0992	0.0196	0.0183	0.0056	0.0015	0.0176	0.0153	0.1208	0.0388	0.0973	0.0562	0.004
1	rs115490811	18099954	0.76	0.674502615793853	0.85	0.767309033253442	0.152946489757127	0.134115369812306	0.0109	0.0092	0.0905	0.0179	0.0521	0.0233	0.0189	0.0255	0.0047	0.0401	0.0486	0.1021	0.0037	0.0521	0.0992	0.0195	0.0182	0.0056	0.0015	0.0175	0.0153	0.1209	0.0388	0.0973	0.0562	0.004
1	rs75731660	18105189	0.76	0.674502615793853	0.85	0.767309033253442	0.150621956339038	0.13032226683604	0.0109	0.0092	0.0905	0.0178	0.0522	0.0233	0.0188	0.0255	0.0047	0.0401	0.0486	0.1023	0.0037	0.0521	0.0992	0.0195	0.0182	0.0056	0.0015	0.0175	0.0152	0.121	0.0388	0.0973	0.0561	0.004
1	rs116508005	18108249	0.76	0.674502615793853	0.85	0.767309033253442	0.152147133270647	0.133752393892403	0.0109	0.0093	0.0898	0.0173	0.0521	0.0229	0.0177	0.0253	0.0046	0.0386	0.0488	0.106	0.0039	0.0522	0.0993	0.0187	0.0177	0.006	0.0016	0.0175	0.0145	0.1219	0.0391	0.0979	0.056	0.004
1	rs56041930	18110105	0.75	0.745768311887514	0.84	0.835693000351761	0.174564537785506	0.129694001351637	0.0109	0.0094	0.0892	0.0168	0.0523	0.0227	0.0169	0.0252	0.0046	0.0376	0.0489	0.1087	0.0041	0.0523	0.0993	0.0181	0.0173	0.0062	0.0016	0.0176	0.0141	0.1227	0.0393	0.0982	0.0559	0.004
1	rs112353530	18110520	0.75	0.745768311887514	0.84	0.835693000351761	0.191145058329051	0.126747391541924	0.0109	0.0094	0.0893	0.0166	0.0524	0.0226	0.0165	0.0252	0.0046	0.0375	0.0491	0.1092	0.0041	0.0524	0.0993	0.018	0.0172	0.0062	0.0017	0.0175	0.014	0.1226	0.0393	0.0982	0.0559	0.0041
1	rs72648484	18119446	0.75	0.745768311887514	0.84	0.835693000351761	0.211959236921818	0.149398206452259	0.0108	0.0095	0.0899	0.0156	0.0529	0.022	0.0152	0.0252	0.0045	0.0366	0.0498	0.1116	0.0042	0.0527	0.0996	0.0172	0.0166	0.0062	0.002	0.0173	0.0134	0.1226	0.0398	0.0986	0.0558	0.0043
1	rs4920383	18122943	0.75	0.745768311887514	0.84	0.835693000351761	0.205491869529021	0.159623183808191	0.0108	0.0095	0.0899	0.0155	0.053	0.022	0.0151	0.0252	0.0045	0.0365	0.0498	0.1119	0.0043	0.0527	0.0996	0.0172	0.0165	0.0062	0.002	0.0173	0.0134	0.1226	0.0398	0.0985	0.0559	0.0043
1	rs7539153	18125919	0.75	0.745768311887514	0.85	0.767309033253442	0.184379124325355	0.176053579771191	0.0107	0.0095	0.0899	0.0152	0.0532	0.0217	0.015	0.0252	0.0045	0.0363	0.0499	0.1122	0.0044	0.0527	0.0997	0.017	0.0165	0.0062	0.002	0.0173	0.0134	0.1228	0.0399	0.0986	0.0559	0.0042
1	rs59291329	18131463	0.74	0.82166312078733	0.85	0.767309033253442	0.143453330621956	0.194170386651712	0.0107	0.0097	0.0897	0.015	0.0535	0.0213	0.015	0.0251	0.0045	0.036	0.0502	0.1129	0.0049	0.0523	0.0994	0.0166	0.0165	0.0061	0.0021	0.0172	0.0135	0.1234	0.0401	0.0985	0.0559	0.0042
1	rs61766679	18132305	0.74	0.82166312078733	0.85	0.767309033253442	0.151151420832788	0.191795525003368	0.0107	0.0097	0.0897	0.0149	0.0535	0.0213	0.015	0.0251	0.0045	0.0358	0.0502	0.113	0.0049	0.0522	0.0993	0.0163	0.0165	0.0061	0.0021	0.0173	0.0135	0.1235	0.0401	0.0985	0.0559	0.0042
1	rs481529	18134877	0.74	0.82166312078733	0.85	0.767309033253442	0.180166371872139	0.227768889453881	0.0106	0.0098	0.09	0.0145	0.0539	0.0212	0.015	0.0251	0.0046	0.0351	0.0505	0.1136	0.0053	0.052	0.0989	0.0155	0.0165	0.0062	0.0022	0.0173	0.0135	0.1238	0.0402	0.0984	0.0561	0.0042
1	rs650246	18138214	0.74	0.82166312078733	0.85	0.767309033253442	0.197315283452722	0.218020067032075	0.0105	0.0098	0.0908	0.0144	0.054	0.0211	0.0149	0.025	0.0046	0.035	0.0505	0.1138	0.0053	0.0518	0.0989	0.0152	0.0163	0.0065	0.0023	0.0177	0.0134	0.1236	0.0402	0.0984	0.0561	0.004
1	rs1072517	18144934	0.74	0.82166312078733	0.85	0.767309033253442	0.189856335291616	0.202822067705051	0.0104	0.0099	0.0907	0.0143	0.0538	0.021	0.0149	0.025	0.0046	0.0351	0.0505	0.1139	0.0053	0.0519	0.0988	0.0152	0.0163	0.0065	0.0023	0.0178	0.0134	0.1237	0.0403	0.0985	0.0562	0.004
1	rs694214	18149510	0.74	0.82166312078733	0.85	0.767309033253442	0.189856335291616	0.195309681052254	0.0104	0.0099	0.0906	0.0143	0.0536	0.021	0.0149	0.0251	0.0045	0.0351	0.0505	0.1139	0.0054	0.0519	0.0988	0.0151	0.0163	0.0065	0.0023	0.0178	0.0134	0.1238	0.0403	0.0985	0.0562	0.004
1	rs478698	18152582	0.74	0.82166312078733	0.84	0.835693000351761	0.173377461879135	0.28832169885623	0.0102	0.0101	0.0899	0.0138	0.0546	0.0201	0.0146	0.0253	0.0044	0.0356	0.051	0.1132	0.0057	0.0524	0.0989	0.0143	0.0162	0.0065	0.0025	0.0177	0.0127	0.1236	0.0405	0.0986	0.0573	0.0042
1	rs76552687	18154645	0.74	0.82166312078733	0.84	0.835693000351761	0.161765085584022	0.305627763977358	0.0102	0.01	0.0898	0.0138	0.0546	0.02	0.0146	0.0253	0.0044	0.0356	0.0509	0.1131	0.0058	0.0525	0.0989	0.0143	0.0162	0.0066	0.0026	0.0177	0.0126	0.1238	0.0405	0.0985	0.0574	0.0042
1	rs74569887	18157046	0.74	0.82166312078733	0.83	0.907803730152893	0.149665106572002	0.318501041760164	0.0102	0.01	0.0897	0.0137	0.0546	0.0199	0.0145	0.0253	0.0044	0.0356	0.0509	0.1131	0.0059	0.0526	0.0989	0.0143	0.0162	0.0066	0.0027	0.0177	0.0126	0.1239	0.0405	0.0985	0.0575	0.0043
1	rs114824062	18157319	0.74	0.82166312078733	0.83	0.907803730152893	0.153079956691581	0.31487581964768	0.0102	0.01	0.0896	0.0137	0.0546	0.02	0.0145	0.0253	0.0044	0.0356	0.0509	0.1133	0.0058	0.0526	0.0989	0.0143	0.0162	0.0066	0.0027	0.0177	0.0126	0.1239	0.0405	0.0985	0.0574	0.0043
1	rs12097284	18159342	0.74	0.82166312078733	0.83	0.907803730152893	0.138747608515401	0.33410488358444	0.0102	0.0101	0.0892	0.0137	0.0545	0.0201	0.0147	0.0253	0.0044	0.0355	0.0508	0.1131	0.0059	0.0527	0.0988	0.0143	0.0163	0.0067	0.0027	0.0177	0.0125	0.124	0.0405	0.0985	0.0575	0.0043
1	rs708090	18159533	0.74	0.82166312078733	0.83	0.907803730152893	0.13730412553141	0.336562607807893	0.0102	0.0101	0.0892	0.0137	0.0545	0.0201	0.0147	0.0253	0.0044	0.0355	0.0508	0.1131	0.0059	0.0527	0.0988	0.0143	0.0163	0.0067	0.0027	0.0177	0.0125	0.124	0.0405	0.0985	0.0575	0.0043
1	rs12119201	18161005	0.74	0.82166312078733	0.83	0.907803730152893	0.134506090984888	0.341246656018996	0.0102	0.0101	0.0891	0.0137	0.0545	0.0201	0.0147	0.0253	0.0044	0.0355	0.0509	0.1129	0.0059	0.0524	0.0985	0.0143	0.0164	0.0067	0.0028	0.0176	0.0128	0.1243	0.0404	0.0982	0.0579	0.0043
1	rs491778	18164285	0.74	0.82166312078733	0.82	0.983693090035176	0.120483949317992	0.365950976306509	0.0103	0.0102	0.0888	0.0138	0.0546	0.0201	0.0147	0.0254	0.0045	0.0355	0.0508	0.1128	0.006	0.0526	0.0981	0.0143	0.0166	0.0065	0.0029	0.0174	0.0127	0.1246	0.0403	0.0981	0.058	0.0044
1	rs510504	18167395	0.74	0.82166312078733	0.82	0.983693090035176	0.118671532501939	0.392806746455667	0.0103	0.01	0.0877	0.014	0.0545	0.02	0.0144	0.026	0.0044	0.0354	0.0508	0.1122	0.0062	0.0528	0.0978	0.0142	0.0176	0.0069	0.0031	0.0172	0.0128	0.1239	0.0402	0.0983	0.0584	0.0046
1	rs708093	18173124	0.74	0.82166312078733	0.82	0.983693090035176	0.0914974391790658	0.380012588717015	0.0105	0.0101	0.0872	0.0142	0.0538	0.0196	0.0146	0.0261	0.0042	0.0352	0.0505	0.1133	0.0061	0.0524	0.0981	0.0139	0.0176	0.007	0.0033	0.0173	0.0132	0.1243	0.0401	0.0983	0.058	0.0047
1	rs576091	18177471	0.75	0.745768311887514	0.83	0.907803730152893	0.0776802096738393	0.367842447748089	0.0105	0.0101	0.0867	0.0144	0.0538	0.0195	0.0149	0.026	0.0042	0.035	0.0503	0.1134	0.0061	0.0524	0.0986	0.0138	0.0178	0.007	0.0033	0.0171	0.0132	0.1245	0.04	0.0984	0.0577	0.0048
1	rs55700529	18177914	0.75	0.745768311887514	0.83	0.907803730152893	0.096652770788914	0.37912143210905	0.0105	0.0101	0.0865	0.0144	0.0538	0.0195	0.0149	0.0261	0.0041	0.0351	0.0503	0.1133	0.0061	0.0524	0.0986	0.0138	0.0178	0.0071	0.0033	0.0171	0.0132	0.1246	0.0401	0.0983	0.0577	0.0048
1	rs1578386	18182641	0.74	0.82166312078733	0.83	0.907803730152893	0.147500918694257	0.64812926674618	0.011	0.0101	0.0832	0.0157	0.0539	0.0182	0.0152	0.0267	0.0048	0.0369	0.0511	0.1113	0.0069	0.0522	0.0952	0.0141	0.0192	0.0091	0.0038	0.0166	0.0137	0.1255	0.041	0.0969	0.0561	0.0054
1	rs529557	18183104	0.73	0.902267913485346	0.83	0.907803730152893	0.197044687115604	0.773730756444771	0.0111	0.0102	0.0824	0.0157	0.0541	0.0183	0.0149	0.0268	0.0048	0.0374	0.0514	0.111	0.0072	0.0526	0.0939	0.0138	0.0192	0.0093	0.004	0.0166	0.0138	0.1258	0.0413	0.0971	0.0558	0.0055
1	rs527955	18183234	0.73	0.902267913485346	0.83	0.907803730152893	0.2314885555718	0.758426214163111	0.0109	0.0102	0.082	0.0157	0.0541	0.0185	0.0144	0.0268	0.0048	0.0375	0.0516	0.1109	0.0073	0.0526	0.0938	0.0137	0.0194	0.0093	0.0039	0.0166	0.0138	0.1259	0.0413	0.0973	0.056	0.0056
1	rs615917	18190225	0.72	0.987657439684474	0.83	0.907803730152893	0.688868205958763	0.780266509772765	0.0112	0.0093	0.0791	0.0158	0.0543	0.0183	0.0138	0.0265	0.0042	0.0401	0.0515	0.1108	0.008	0.0521	0.092	0.0127	0.0204	0.01	0.0037	0.0148	0.0146	0.1296	0.0417	0.0996	0.0542	0.0056
1	rs56079326	18194658	0.72	0.987657439684474	0.83	0.907803730152893	0.739270488985662	0.865335949893207	0.0112	0.0092	0.0797	0.0159	0.0541	0.0181	0.0138	0.0263	0.0043	0.0401	0.0511	0.1108	0.008	0.0519	0.0921	0.0127	0.0206	0.0101	0.0038	0.0151	0.0146	0.1295	0.0415	0.0998	0.0542	0.0057
1	rs794053	18195246	0.72	0.987657439684474	0.83	0.907803730152893	0.740856734673832	0.863159851108082	0.0112	0.0092	0.0797	0.0159	0.0541	0.0181	0.0138	0.0263	0.0043	0.0401	0.0511	0.1108	0.008	0.0519	0.0921	0.0127	0.0206	0.0101	0.0038	0.0151	0.0146	0.1295	0.0415	0.0998	0.0542	0.0057
1	rs72651115	18199860	0.72	0.987657439684474	0.83	0.907803730152893	0.789445276948728	0.886533328746118	0.0113	0.0092	0.0799	0.0158	0.054	0.0181	0.0138	0.0263	0.0043	0.04	0.0509	0.1107	0.0081	0.0519	0.0923	0.0125	0.0209	0.0102	0.0038	0.015	0.0146	0.1293	0.0414	0.0999	0.0543	0.0057
1	rs681146	18200862	0.72	0.987657439684474	0.83	0.907803730152893	0.770663091499709	0.877792302478815	0.0113	0.0092	0.08	0.0159	0.054	0.0181	0.0138	0.0263	0.0043	0.0399	0.0509	0.1106	0.0081	0.0519	0.0924	0.0125	0.021	0.0102	0.0038	0.015	0.0146	0.1293	0.0414	0.0999	0.0543	0.0054
1	rs72651116	18203479	0.72	0.987657439684474	0.83	0.907803730152893	0.752230493382587	0.843780748935678	0.0112	0.0091	0.0803	0.0159	0.054	0.0181	0.0138	0.0263	0.0043	0.04	0.0508	0.1104	0.0081	0.0518	0.0925	0.0125	0.021	0.0102	0.0038	0.015	0.0146	0.1293	0.0414	0.1001	0.0543	0.0054
1	rs77847217	18206412	0.72	0.987657439684474	0.82	0.983693090035176	0.760008028548732	0.810971985971104	0.0112	0.0088	0.0808	0.0158	0.0541	0.0181	0.0135	0.0263	0.0043	0.04	0.0507	0.1103	0.0081	0.0515	0.0926	0.0125	0.021	0.0101	0.0038	0.0149	0.0146	0.1294	0.0415	0.1005	0.0543	0.0053
1	rs72651118	18208828	0.72	0.987657439684474	0.81	1.06340942734078	0.754057349089675	0.76175423067898	0.011	0.0083	0.0818	0.0157	0.0542	0.0182	0.0136	0.0263	0.0043	0.0401	0.0504	0.1095	0.0081	0.051	0.0928	0.0125	0.0211	0.0101	0.0037	0.0148	0.0145	0.1296	0.0416	0.1013	0.0542	0.0052
1	rs597865	18212230	0.71	1.0779007643746	0.81	1.06340942734078	0.846638585311876	0.585947036369679	0.0107	0.0073	0.0849	0.0156	0.0546	0.0183	0.0133	0.0262	0.0043	0.0399	0.0505	0.1072	0.0081	0.05	0.0937	0.0127	0.0211	0.0099	0.0036	0.0145	0.0142	0.13	0.042	0.1032	0.0538	0.0048
1	rs76790996	18212548	0.71	1.0779007643746	0.82	0.983693090035176	0.860860898706449	0.588942040111082	0.0107	0.0072	0.0851	0.0156	0.0546	0.0183	0.0133	0.0262	0.0043	0.0398	0.0504	0.1071	0.0081	0.0499	0.0938	0.0127	0.0212	0.0099	0.0036	0.0145	0.0141	0.1301	0.042	0.1032	0.0538	0.0047
1	rs579985	18212707	0.71	1.0779007643746	0.82	0.983693090035176	0.863927389051438	0.581105786254353	0.0106	0.0072	0.0852	0.0156	0.0548	0.0183	0.0133	0.0262	0.0043	0.0399	0.0504	0.107	0.0081	0.0498	0.0939	0.0127	0.0211	0.0099	0.0036	0.0145	0.0141	0.1301	0.042	0.1033	0.0538	0.0047
1	rs77034259	18213429	0.71	1.0779007643746	0.82	0.983693090035176	0.848480984209889	0.524205569219621	0.0106	0.0071	0.0853	0.0156	0.0548	0.0182	0.0133	0.0262	0.0042	0.0398	0.0503	0.107	0.0081	0.0497	0.094	0.0127	0.0211	0.0098	0.0036	0.0145	0.0141	0.1302	0.0421	0.1035	0.0537	0.0047
1	rs61766728	18217596	0.71	1.0779007643746	0.82	0.983693090035176	0.850806438742026	0.495287134900879	0.0106	0.007	0.0856	0.0156	0.055	0.018	0.0132	0.0261	0.0042	0.0399	0.0499	0.107	0.0081	0.0493	0.0944	0.0127	0.0212	0.0098	0.0035	0.0144	0.0141	0.1303	0.042	0.104	0.0538	0.0046
1	rs112266265	18218055	0.71	1.0779007643746	0.82	0.983693090035176	0.845838074451684	0.487510419262936	0.0106	0.007	0.0857	0.0156	0.055	0.018	0.0132	0.0262	0.0042	0.0399	0.0498	0.1069	0.0081	0.0492	0.0944	0.0127	0.0212	0.0097	0.0035	0.0143	0.0141	0.1304	0.042	0.104	0.0538	0.0046
1	rs476700	18219905	0.71	1.0779007643746	0.82	0.983693090035176	0.936553895906598	0.523650891248336	0.0106	0.0067	0.0863	0.0157	0.0549	0.018	0.0132	0.0262	0.0042	0.0402	0.0493	0.1065	0.0082	0.0488	0.0943	0.0127	0.0215	0.0097	0.0036	0.0142	0.0142	0.1307	0.0419	0.1042	0.0539	0.0047
1	rs61766729	18221784	0.71	1.0779007643746	0.82	0.983693090035176	0.88054982880202	0.461282974482177	0.0106	0.0067	0.0864	0.0158	0.0547	0.018	0.0131	0.0263	0.0041	0.0403	0.0493	0.1063	0.0083	0.0485	0.0946	0.0128	0.0215	0.0095	0.0035	0.0144	0.0141	0.1311	0.0417	0.1043	0.054	0.0046
1	rs56244918	18222257	0.71	1.0779007643746	0.82	0.983693090035176	0.873479069503945	0.467737045518992	0.0106	0.0067	0.0864	0.0158	0.0547	0.018	0.0131	0.0263	0.0041	0.0403	0.0493	0.1063	0.0083	0.0485	0.0947	0.0128	0.0215	0.0095	0.0035	0.0144	0.0141	0.131	0.0417	0.1043	0.054	0.0046
1	rs1541161	18230617	0.71	1.0779007643746	0.82	0.983693090035176	0.862151488959484	0.446714884562489	0.0105	0.0066	0.0865	0.0158	0.0548	0.018	0.0131	0.0264	0.004	0.0404	0.0493	0.1063	0.0083	0.0483	0.0949	0.0128	0.0215	0.0093	0.0035	0.0145	0.014	0.1308	0.0417	0.1045	0.0541	0.0046
1	rs1316872	18232232	0.71	1.0779007643746	0.82	0.983693090035176	0.870155226793725	0.448179448481778	0.0105	0.0066	0.0865	0.0158	0.0548	0.018	0.0131	0.0264	0.004	0.0405	0.0493	0.1063	0.0083	0.0483	0.0949	0.0128	0.0215	0.0093	0.0035	0.0145	0.014	0.1306	0.0418	0.1045	0.0541	0.0046
1	rs12089138	18242493	0.71	1.0779007643746	0.82	0.983693090035176	0.817629896948206	0.483294288789375	0.0105	0.0067	0.0863	0.0158	0.054	0.0181	0.0136	0.0267	0.0039	0.0412	0.0493	0.106	0.0084	0.0481	0.0949	0.0127	0.0214	0.0093	0.0035	0.0144	0.0139	0.1306	0.0415	0.1047	0.0544	0.0046
1	rs115085194	18242874	0.71	1.0779007643746	0.82	0.983693090035176	0.819050299142749	0.489417562589733	0.0105	0.0067	0.0863	0.0158	0.054	0.0181	0.0136	0.0267	0.0039	0.0412	0.0493	0.106	0.0084	0.0481	0.0949	0.0127	0.0214	0.0093	0.0035	0.0144	0.0139	0.1306	0.0415	0.1047	0.0544	0.0046
1	rs7541126	18245540	0.71	1.0779007643746	0.82	0.983693090035176	0.826168176640859	0.492554870984337	0.0105	0.0067	0.0863	0.0158	0.054	0.018	0.0136	0.0267	0.0039	0.0412	0.0493	0.1061	0.0084	0.0481	0.095	0.0125	0.0214	0.0093	0.0035	0.0144	0.0139	0.1306	0.0415	0.1048	0.0544	0.0046
1	rs77685598	18247914	0.71	1.0779007643746	0.82	0.983693090035176	0.795359792992184	0.368473550370898	0.0105	0.0066	0.086	0.0158	0.0539	0.018	0.0136	0.0267	0.0039	0.0412	0.0493	0.1062	0.0084	0.048	0.0949	0.0126	0.0214	0.0093	0.0035	0.0143	0.0141	0.1306	0.0414	0.1049	0.0544	0.0046
1	rs2210811	18247926	0.71	1.0779007643746	0.8	1.14699780192835	0.795359792992184	0.371760198408926	0.0105	0.0066	0.086	0.0158	0.0539	0.018	0.0136	0.0267	0.0039	0.0412	0.0493	0.1062	0.0084	0.048	0.0949	0.0126	0.0214	0.0093	0.0035	0.0143	0.0141	0.1306	0.0414	0.1049	0.0544	0.0046
1	rs676285	18254238	0.71	1.0779007643746	0.8	1.14699780192835	0.796919419062517	0.369357607049417	0.0105	0.0066	0.0859	0.0157	0.0539	0.018	0.0136	0.0268	0.0039	0.0413	0.0492	0.1064	0.0084	0.0479	0.0948	0.0126	0.0213	0.0093	0.0035	0.0143	0.0141	0.1307	0.0414	0.1049	0.0544	0.0045
1	rs594011	18264738	0.72	0.987657439684474	0.8	1.14699780192835	0.779681828969485	0.357786665923323	0.0102	0.0067	0.0851	0.0154	0.0523	0.0182	0.0136	0.0276	0.004	0.0428	0.0483	0.1096	0.0087	0.0471	0.094	0.013	0.0212	0.0095	0.0036	0.0138	0.0136	0.1313	0.0405	0.1061	0.0535	0.0045
1	rs112801615	18264969	0.72	0.987657439684474	0.81	1.06340942734078	0.777750913020142	0.357160816239861	0.0101	0.0067	0.0851	0.0153	0.0522	0.0181	0.0136	0.0276	0.0039	0.0429	0.0484	0.1096	0.0087	0.0471	0.0941	0.013	0.0212	0.0094	0.0036	0.0138	0.0136	0.1313	0.0403	0.1063	0.0534	0.0045
1	rs636840	18267300	0.72	0.987657439684474	0.81	1.06340942734078	0.716178136502307	0.351168625105529	0.0098	0.0067	0.085	0.0153	0.0513	0.0178	0.0139	0.0281	0.0038	0.0439	0.0485	0.1091	0.0089	0.0473	0.094	0.0134	0.0213	0.0091	0.0037	0.0138	0.0135	0.1316	0.039	0.1078	0.0526	0.0044
1	rs116227486	18269586	0.72	0.987657439684474	0.81	1.06340942734078	0.715805936896361	0.375816559261941	0.0098	0.0067	0.0851	0.0155	0.0513	0.0178	0.0138	0.0281	0.0038	0.044	0.0484	0.109	0.0089	0.0473	0.0941	0.0135	0.0213	0.0091	0.0037	0.0138	0.0136	0.1316	0.0388	0.1079	0.0526	0.0044
1	rs683550	18270763	0.72	0.987657439684474	0.81	1.06340942734078	0.707639288601253	0.341123151528787	0.0099	0.0067	0.0851	0.0155	0.0512	0.0177	0.0138	0.0281	0.0038	0.0441	0.0484	0.1089	0.0089	0.0473	0.0942	0.0135	0.0213	0.0091	0.0037	0.0139	0.0136	0.1316	0.0388	0.1079	0.0526	0.0044
1	rs661977	18272751	0.72	0.987657439684474	0.81	1.06340942734078	0.667723567115801	0.351916060996341	0.0099	0.0068	0.0851	0.0155	0.0515	0.0177	0.0137	0.0281	0.0039	0.0442	0.0483	0.1089	0.0089	0.0471	0.0944	0.0135	0.0211	0.0091	0.0037	0.014	0.0136	0.1317	0.0386	0.1078	0.0525	0.0045
1	rs114003699	18275835	0.72	0.987657439684474	0.81	1.06340942734078	0.630401319382346	0.418087408819509	0.0099	0.0071	0.0855	0.0155	0.0513	0.0173	0.0137	0.0276	0.0039	0.0457	0.0481	0.1093	0.0088	0.0464	0.0936	0.0134	0.0207	0.0091	0.0037	0.0143	0.014	0.1323	0.0379	0.1079	0.052	0.0044
1	rs659810	18277480	0.72	0.987657439684474	0.81	1.06340942734078	0.567798616427283	0.402220124138369	0.0098	0.0072	0.0857	0.0155	0.0513	0.0171	0.0137	0.0277	0.0039	0.0464	0.0481	0.1096	0.0088	0.046	0.0932	0.0135	0.0205	0.0089	0.0037	0.0144	0.0142	0.1326	0.0377	0.1079	0.0518	0.0044
1	rs72651161	18278002	0.72	0.987657439684474	0.81	1.06340942734078	0.567597704822285	0.411564189709942	0.0099	0.0072	0.0857	0.0154	0.0512	0.017	0.0137	0.0276	0.0039	0.0467	0.048	0.1096	0.0088	0.0459	0.093	0.0135	0.0204	0.0089	0.0037	0.0144	0.0143	0.1328	0.0377	0.108	0.0517	0.0044
1	rs12408792	18278422	0.72	0.987657439684474	0.81	1.06340942734078	0.536860457346581	0.400668508683093	0.0099	0.0073	0.0857	0.0154	0.0512	0.017	0.0137	0.0276	0.0039	0.0468	0.048	0.1096	0.0088	0.0462	0.0932	0.0134	0.0204	0.0089	0.0038	0.0144	0.0142	0.1328	0.0376	0.1081	0.0516	0.0044
1	rs11203247	18285258	0.72	0.987657439684474	0.79	1.23450020912344	0.540453986244103	0.474484829824213	0.01	0.0076	0.0859	0.0153	0.0517	0.0172	0.0138	0.0277	0.0038	0.0478	0.0474	0.1097	0.009	0.046	0.0922	0.0136	0.02	0.0086	0.0037	0.0145	0.0141	0.1328	0.0371	0.1087	0.0507	0.0047
1	rs7529467	18287207	0.72	0.987657439684474	0.79	1.23450020912344	0.546227186836555	0.514105988206345	0.01	0.0077	0.0858	0.0153	0.0517	0.0172	0.0139	0.0277	0.0038	0.0479	0.0473	0.1099	0.009	0.046	0.0923	0.0136	0.02	0.0085	0.0037	0.0146	0.0142	0.1327	0.037	0.1084	0.0506	0.0047
1	rs72651177	18294177	0.73	0.902267913485346	0.79	1.23450020912344	0.525631260286237	0.492964463800736	0.0101	0.0078	0.0856	0.0155	0.0518	0.0172	0.014	0.0277	0.0038	0.0483	0.0471	0.1102	0.0091	0.0459	0.0926	0.0137	0.02	0.0084	0.0037	0.0147	0.0145	0.1324	0.0369	0.1075	0.0503	0.0047
1	rs72651182	18303172	0.73	0.902267913485346	0.79	1.23450020912344	0.512535021932092	0.517144490638045	0.0101	0.0079	0.0855	0.0156	0.0517	0.0172	0.0141	0.0278	0.0038	0.0485	0.047	0.1102	0.0091	0.0459	0.0923	0.0138	0.0201	0.0083	0.0037	0.0148	0.0149	0.1319	0.0368	0.1076	0.0501	0.0048
1	rs59068005	18305823	0.73	0.902267913485346	0.79	1.23450020912344	0.517780258493964	0.496791526453984	0.0101	0.008	0.0855	0.0157	0.0517	0.0173	0.0141	0.0278	0.0038	0.0486	0.047	0.1102	0.0092	0.0459	0.0923	0.0138	0.02	0.0084	0.0037	0.0148	0.015	0.1318	0.0368	0.1076	0.0501	0.0048
1	rs34684159	18307823	0.72	0.987657439684474	0.79	1.23450020912344	0.5215056856471	0.509969872476726	0.0101	0.008	0.0853	0.0158	0.0517	0.0173	0.0142	0.0278	0.0038	0.0487	0.0469	0.1102	0.0092	0.0459	0.092	0.0138	0.0201	0.0084	0.0037	0.0148	0.015	0.1321	0.0367	0.1075	0.0501	0.0048
1	rs7340046	18312084	0.72	0.987657439684474	0.79	1.23450020912344	0.506680521553669	0.531012272562211	0.0101	0.0079	0.0851	0.0158	0.0519	0.0173	0.0142	0.0276	0.0038	0.0486	0.0465	0.1104	0.0092	0.046	0.0915	0.0141	0.0204	0.0084	0.0038	0.0148	0.0151	0.1321	0.0365	0.1076	0.0503	0.0048
1	rs1192609	18313317	0.72	0.987657439684474	0.79	1.23450020912344	0.510240297294058	0.533796806500817	0.0101	0.0079	0.085	0.0157	0.052	0.0173	0.0142	0.0277	0.0038	0.0486	0.0464	0.1105	0.0092	0.046	0.0914	0.0141	0.0205	0.0084	0.0037	0.0148	0.0151	0.1321	0.0365	0.1076	0.0502	0.0049
1	rs116227592	18320809	0.72	0.987657439684474	0.79	1.23450020912344	0.505285304941386	0.601245303958645	0.0102	0.0079	0.0849	0.0158	0.052	0.0174	0.0143	0.0276	0.0039	0.0487	0.0463	0.1103	0.0092	0.0458	0.0913	0.0142	0.0205	0.0083	0.0038	0.0148	0.0153	0.1319	0.0365	0.1075	0.0501	0.0048
1	rs4920406	18322260	0.72	0.987657439684474	0.79	1.23450020912344	0.393899387710569	0.446315678592616	0.0102	0.0081	0.0845	0.0161	0.0525	0.0179	0.0148	0.0277	0.0039	0.0491	0.0461	0.1098	0.0091	0.0453	0.0908	0.0145	0.0207	0.0081	0.0038	0.0153	0.0161	0.1313	0.036	0.1069	0.05	0.0048
1	rs1192613	18322825	0.73	0.902267913485346	0.79	1.23450020912344	0.192629443145956	0.303955160435429	0.0099	0.008	0.0841	0.0163	0.0529	0.0183	0.0153	0.0281	0.004	0.0503	0.0457	0.1103	0.0085	0.0445	0.0893	0.0155	0.0206	0.0073	0.0034	0.0162	0.0169	0.1311	0.0355	0.1068	0.05	0.0046
1	rs1192615	18326747	0.72	0.987657439684474	0.8	1.14699780192835	0.123102275853384	0.132484835646443	0.0098	0.008	0.0793	0.0171	0.0554	0.0196	0.0167	0.0292	0.0041	0.0539	0.0466	0.1094	0.007	0.0432	0.0836	0.0187	0.02	0.0062	0.0028	0.0187	0.0206	0.1285	0.0335	0.1088	0.0487	0.0039
1	rs35126050	18327051	0.72	0.987657439684474	0.8	1.14699780192835	0.116592419210868	0.107345519938824	0.0098	0.008	0.0791	0.0171	0.0555	0.0196	0.0168	0.0292	0.0041	0.054	0.0467	0.1094	0.007	0.0432	0.0836	0.0187	0.0201	0.0062	0.0028	0.0187	0.0206	0.1284	0.0335	0.1088	0.0487	0.0039
1	rs1767887	18327313	0.72	0.987657439684474	0.8	1.14699780192835	0.118728811478049	0.096306275913502	0.0098	0.008	0.079	0.0172	0.0555	0.0196	0.0168	0.0292	0.0041	0.0541	0.0467	0.1094	0.007	0.0431	0.0835	0.0187	0.0201	0.0062	0.0028	0.0187	0.0207	0.1284	0.0335	0.1089	0.0488	0.0039
1	rs61761435	18328408	0.72	0.987657439684474	0.8	1.14699780192835	0.119647576038209	0.0977511031139931	0.0098	0.008	0.0789	0.0172	0.0556	0.0197	0.0168	0.0293	0.0041	0.0541	0.0469	0.1092	0.007	0.0431	0.0834	0.0188	0.0201	0.0062	0.0028	0.0188	0.0208	0.1282	0.0335	0.1087	0.0487	0.0039
1	rs1769847	18329048	0.72	0.987657439684474	0.8	1.14699780192835	0.124512763716078	0.105100556467389	0.0098	0.008	0.0789	0.0173	0.0557	0.0197	0.0167	0.0293	0.0041	0.0543	0.0469	0.1092	0.007	0.0431	0.0834	0.0189	0.0202	0.0062	0.0028	0.0188	0.0209	0.1282	0.0335	0.1084	0.0488	0.0039
1	rs56247212	18329802	0.72	0.987657439684474	0.8	1.14699780192835	0.135869693263976	0.113847400842463	0.0098	0.008	0.0788	0.0173	0.0557	0.0198	0.0168	0.0293	0.0041	0.0543	0.047	0.1088	0.0069	0.043	0.0831	0.0189	0.0202	0.006	0.0028	0.0189	0.0211	0.1282	0.0336	0.1084	0.0486	0.0038
1	rs76165981	18332664	0.72	0.987657439684474	0.81	1.06340942734078	0.121091821887736	0.086126079961349	0.0098	0.008	0.0786	0.0176	0.0563	0.0204	0.017	0.0292	0.0041	0.0543	0.0473	0.1071	0.0067	0.0427	0.0824	0.0193	0.0203	0.0056	0.0027	0.0193	0.0219	0.1283	0.034	0.1086	0.0481	0.0037
1	rs56274414	18332902	0.72	0.987657439684474	0.81	1.06340942734078	0.123043717717137	0.0858965225782879	0.0098	0.008	0.0786	0.0176	0.0563	0.0204	0.017	0.0292	0.0041	0.0543	0.0473	0.107	0.0067	0.0427	0.0824	0.0193	0.0203	0.0055	0.0027	0.0193	0.0219	0.1283	0.034	0.1087	0.0481	0.0037
1	rs6686302	18338598	0.71	1.0779007643746	0.81	1.06340942734078	0.112086438962791	0.0653142331235435	0.0098	0.0081	0.0784	0.0179	0.0565	0.0206	0.0173	0.0292	0.004	0.0543	0.0474	0.1062	0.0066	0.0426	0.0823	0.0196	0.0204	0.0053	0.0027	0.0195	0.0224	0.1285	0.0344	0.1088	0.0473	0.0037
1	rs75447074	18347471	0.71	1.0779007643746	0.81	1.06340942734078	0.127991836588613	0.0573325947688789	0.0097	0.008	0.0783	0.0182	0.0564	0.0211	0.0176	0.0291	0.0038	0.055	0.0473	0.1057	0.0066	0.0426	0.082	0.02	0.0205	0.0051	0.0027	0.0194	0.0227	0.1281	0.0345	0.1086	0.0469	0.0036
1	rs10749612	18348655	0.71	1.0779007643746	0.81	1.06340942734078	0.12910417579191	0.054201789283204	0.0097	0.008	0.0783	0.0182	0.0564	0.0211	0.0176	0.0291	0.0038	0.055	0.0473	0.1057	0.0066	0.0426	0.0819	0.0201	0.0205	0.0051	0.0027	0.0194	0.0227	0.1281	0.0344	0.1086	0.0467	0.0036
1	rs115672876	18353340	0.71	1.0779007643746	0.81	1.06340942734078	0.13624302075934	0.0486508057765096	0.0097	0.008	0.0783	0.0183	0.0565	0.0213	0.0177	0.0291	0.0038	0.0551	0.0472	0.1056	0.0066	0.0425	0.0818	0.0203	0.0206	0.005	0.0028	0.0194	0.0228	0.1279	0.0345	0.1085	0.0467	0.0036
1	rs72653335	18354052	0.71	1.0779007643746	0.81	1.06340942734078	0.13677295523034	0.0488919502188762	0.0097	0.008	0.0783	0.0183	0.0565	0.0213	0.0177	0.0291	0.0038	0.0551	0.0472	0.1056	0.0066	0.0425	0.0817	0.0203	0.0205	0.005	0.0028	0.0194	0.0228	0.1279	0.0345	0.1085	0.0466	0.0036
1	rs115108347	18354566	0.71	1.0779007643746	0.81	1.06340942734078	0.137335409335837	0.0487713126614836	0.0097	0.008	0.0784	0.0183	0.0565	0.0213	0.0177	0.0291	0.0038	0.0551	0.0472	0.1056	0.0066	0.0425	0.0817	0.0204	0.0206	0.005	0.0028	0.0194	0.0228	0.1279	0.0345	0.1085	0.0466	0.0036
1	rs6669252	18355412	0.71	1.0779007643746	0.81	1.06340942734078	0.138621728814156	0.0473338785593356	0.0097	0.008	0.0784	0.0183	0.0565	0.0213	0.0178	0.0291	0.0038	0.0551	0.0472	0.1056	0.0066	0.0425	0.0817	0.0204	0.0206	0.005	0.0028	0.0194	0.0228	0.1279	0.0345	0.1085	0.0466	0.0036
1	rs12034254	18373009	0.71	1.0779007643746	0.81	1.06340942734078	0.148810313828011	0.0414942138465787	0.0095	0.0081	0.0785	0.0186	0.0566	0.0218	0.0181	0.0291	0.0037	0.0552	0.0469	0.1053	0.0067	0.0426	0.0813	0.0208	0.0207	0.0048	0.0028	0.0195	0.0228	0.1275	0.0345	0.1084	0.0463	0.0035
1	rs79852120	18373601	0.71	1.0779007643746	0.81	1.06340942734078	0.146751127936218	0.0413820422838874	0.0095	0.0081	0.0785	0.0186	0.0566	0.0218	0.0181	0.0291	0.0037	0.0552	0.0469	0.1052	0.0067	0.0427	0.0813	0.0208	0.0207	0.0048	0.0028	0.0195	0.0228	0.1275	0.0345	0.1084	0.0463	0.0035
1	rs71643478	18381903	0.71	1.0779007643746	0.81	1.06340942734078	0.135217851157683	0.0387853668883745	0.0096	0.0082	0.0783	0.0191	0.0568	0.022	0.0183	0.0292	0.0037	0.055	0.0458	0.1046	0.0065	0.0429	0.0819	0.0215	0.0211	0.0041	0.0029	0.0194	0.0231	0.1275	0.0342	0.1079	0.0465	0.0034
1	rs78847541	18386767	0.71	1.0779007643746	0.81	1.06340942734078	0.135869693263976	0.0381345621301667	0.0096	0.0082	0.0783	0.0191	0.0568	0.022	0.0184	0.0293	0.0037	0.055	0.0458	0.1046	0.0065	0.0429	0.0819	0.0216	0.0211	0.0041	0.0029	0.0194	0.0231	0.1275	0.0342	0.1079	0.0464	0.0034
1	rs112911064	18387592	0.71	1.0779007643746	0.82	0.983693090035176	0.136211886622866	0.0380805533671261	0.0096	0.0082	0.0783	0.0191	0.0568	0.022	0.0184	0.0293	0.0037	0.055	0.0458	0.1046	0.0065	0.0429	0.0819	0.0216	0.0211	0.0041	0.0029	0.0194	0.0231	0.1275	0.0342	0.1079	0.0464	0.0034
1	rs12137337	18390936	0.71	1.0779007643746	0.82	0.983693090035176	0.130646957943617	0.0380265792643698	0.0095	0.0082	0.0783	0.0191	0.0568	0.022	0.0184	0.0293	0.0037	0.055	0.0457	0.1046	0.0064	0.0429	0.0819	0.0216	0.0211	0.004	0.0029	0.0194	0.0232	0.1276	0.0342	0.1079	0.0464	0.0034
1	rs75094105	18391816	0.71	1.0779007643746	0.8	1.14699780192835	0.127871932771823	0.0372745871565711	0.0095	0.0083	0.0784	0.0192	0.0569	0.022	0.0184	0.0293	0.0037	0.0551	0.0457	0.1046	0.0063	0.0429	0.0819	0.0217	0.0212	0.004	0.0029	0.0194	0.0232	0.1276	0.0341	0.1079	0.0463	0.0034
1	rs4920421	18392608	0.71	1.0779007643746	0.8	1.14699780192835	0.125547412114533	0.037596035498479	0.0095	0.0083	0.0784	0.0192	0.0569	0.022	0.0184	0.0293	0.0037	0.0551	0.0457	0.1046	0.0063	0.0429	0.0818	0.0217	0.0212	0.004	0.0029	0.0194	0.0232	0.1276	0.0341	0.1079	0.0463	0.0034
1	rs9662741	18395025	0.71	1.0779007643746	0.8	1.14699780192835	0.117671887708846	0.039221999549062	0.0095	0.0083	0.0783	0.0192	0.0571	0.022	0.0184	0.0293	0.0037	0.0551	0.0456	0.1046	0.0061	0.0429	0.0819	0.0218	0.0212	0.004	0.0029	0.0194	0.0232	0.1278	0.0341	0.1078	0.0463	0.0034
1	rs72653385	18399535	0.71	1.0779007643746	0.8	1.14699780192835	0.115265718736677	0.0396608360676342	0.0095	0.0083	0.0781	0.0192	0.0572	0.0221	0.0185	0.0293	0.0036	0.0551	0.0456	0.1045	0.0061	0.0431	0.082	0.0219	0.0212	0.0039	0.0029	0.0194	0.0232	0.1277	0.0338	0.1076	0.0463	0.0033
1	rs76275235	18404981	0.71	1.0779007643746	0.8	1.14699780192835	0.112557071559419	0.0415503506278953	0.0094	0.0083	0.078	0.0192	0.0574	0.0221	0.0185	0.0294	0.0036	0.0551	0.0456	0.1044	0.0061	0.0432	0.0822	0.022	0.0212	0.0039	0.0029	0.0194	0.0232	0.1277	0.0338	0.1073	0.0462	0.0033
1	rs114406979	18408705	0.71	1.0779007643746	0.8	1.14699780192835	0.110489892899921	0.0425098670040853	0.0094	0.0083	0.0778	0.0193	0.0576	0.0222	0.0185	0.0294	0.0036	0.0551	0.0456	0.1044	0.0061	0.0432	0.0823	0.022	0.0213	0.0039	0.0029	0.0194	0.0232	0.1277	0.0337	0.1071	0.0461	0.0033
1	rs78847372	18412278	0.71	1.0779007643746	0.8	1.14699780192835	0.108988972729705	0.0422266398329332	0.0094	0.0083	0.0777	0.0193	0.0577	0.0222	0.0186	0.0295	0.0035	0.0551	0.0455	0.1043	0.006	0.0432	0.0824	0.0221	0.0213	0.0039	0.0029	0.0194	0.0232	0.1277	0.0337	0.1069	0.0461	0.0033
1	rs16861538	18414524	0.71	1.0779007643746	0.8	1.14699780192835	0.10682844654959	0.0446319254039357	0.0094	0.0083	0.0777	0.0193	0.0577	0.0223	0.0186	0.0295	0.0035	0.0551	0.0455	0.1042	0.006	0.0432	0.0826	0.0222	0.0213	0.0039	0.0029	0.0194	0.0232	0.1278	0.0337	0.1068	0.046	0.0032
1	rs9661386	18419341	0.71	1.0779007643746	0.81	1.06340942734078	0.0843506483423821	0.053760725549269	0.0088	0.0088	0.0787	0.0195	0.0582	0.023	0.0192	0.0306	0.0031	0.0555	0.0443	0.1027	0.0058	0.0434	0.0836	0.0233	0.0216	0.0038	0.0026	0.0202	0.0231	0.1272	0.0335	0.1046	0.0453	0.0034
1	rs77749228	18420275	0.71	1.0779007643746	0.81	1.06340942734078	0.0833367708853058	0.0518262345463307	0.0088	0.0088	0.0786	0.0195	0.0582	0.0231	0.0193	0.0307	0.003	0.0555	0.0443	0.1026	0.0058	0.0433	0.0837	0.0235	0.0217	0.0038	0.0026	0.0202	0.0231	0.127	0.0335	0.1042	0.0453	0.0033
1	rs71643484	18422761	0.71	1.0779007643746	0.81	1.06340942734078	0.0810390180067436	0.0591553835914021	0.0087	0.0089	0.0782	0.0196	0.0584	0.0235	0.0195	0.031	0.003	0.0555	0.0443	0.1022	0.0058	0.0432	0.084	0.0238	0.0219	0.0038	0.0026	0.0204	0.0231	0.1266	0.0335	0.1035	0.0451	0.0033
1	rs4920428	18425601	0.71	1.0779007643746	0.81	1.06340942734078	0.0797603861920772	0.0651776141794021	0.0087	0.009	0.078	0.0197	0.0585	0.0237	0.0197	0.0311	0.0029	0.0558	0.0444	0.1018	0.0055	0.0432	0.0841	0.024	0.022	0.0038	0.0027	0.0207	0.0231	0.1263	0.0336	0.103	0.0452	0.0033
1	rs74056283	18426017	0.71	1.0779007643746	0.81	1.06340942734078	0.0718799403229598	0.0660677823225773	0.0087	0.009	0.0781	0.0197	0.0584	0.0237	0.0197	0.0312	0.0029	0.0557	0.0444	0.1017	0.0055	0.0433	0.084	0.024	0.022	0.0038	0.0027	0.0208	0.0231	0.1262	0.0337	0.1028	0.0452	0.0033
1	rs77261738	18427087	0.71	1.0779007643746	0.81	1.06340942734078	0.0674039794020038	0.065041115434425	0.0087	0.009	0.0781	0.0197	0.0586	0.0237	0.0197	0.0313	0.0029	0.0558	0.0443	0.1013	0.0054	0.0436	0.084	0.0241	0.022	0.0038	0.0026	0.0208	0.0231	0.1261	0.0337	0.1024	0.0452	0.0033
1	rs9659352	18427615	0.71	1.0779007643746	0.81	1.06340942734078	0.0722561902292813	0.0836145153789776	0.0088	0.0092	0.0781	0.0199	0.0591	0.0239	0.02	0.0316	0.0027	0.0559	0.0443	0.0999	0.0054	0.0445	0.0842	0.0244	0.0221	0.0038	0.0026	0.021	0.0232	0.1257	0.0337	0.1009	0.0453	0.0033
1	rs116415217	18428941	0.71	1.0779007643746	0.81	1.06340942734078	0.104694687077815	0.150059708613022	0.0092	0.0093	0.0778	0.0204	0.0598	0.0245	0.0205	0.0319	0.0024	0.0558	0.0438	0.0958	0.0053	0.0458	0.0835	0.0251	0.0229	0.0039	0.0025	0.0214	0.0232	0.1253	0.0344	0.0997	0.0457	0.0036
1	rs35267450	18429405	0.71	1.0779007643746	0.81	1.06340942734078	0.127243554761743	0.135206467687963	0.0092	0.0093	0.0778	0.0204	0.0598	0.0245	0.0206	0.0319	0.0024	0.0558	0.0438	0.0956	0.0053	0.0459	0.0835	0.0251	0.0229	0.0039	0.0025	0.0214	0.0232	0.1253	0.0344	0.0997	0.0458	0.0036
1	rs930851	18429575	0.71	1.0779007643746	0.81	1.06340942734078	0.132231406381997	0.135115418735565	0.0092	0.0093	0.0778	0.0204	0.0599	0.0245	0.0206	0.0319	0.0024	0.0558	0.0438	0.0955	0.0053	0.0459	0.0835	0.0251	0.023	0.0039	0.0025	0.0214	0.0232	0.1253	0.0345	0.0996	0.0458	0.0036
1	rs74736803	18429611	0.71	1.0779007643746	0.81	1.06340942734078	0.131376808941707	0.135206467687963	0.0092	0.0093	0.0778	0.0204	0.0599	0.0245	0.0206	0.0319	0.0024	0.0558	0.0438	0.0955	0.0053	0.0459	0.0835	0.0251	0.023	0.0039	0.0025	0.0214	0.0232	0.1253	0.0345	0.0996	0.0458	0.0036
1	rs10157701	18438930	0.71	1.0779007643746	0.82	0.983693090035176	0.117671887708846	0.165461279592916	0.0093	0.0092	0.0772	0.0206	0.0596	0.0246	0.0207	0.0319	0.0024	0.056	0.0436	0.094	0.0054	0.0467	0.0839	0.025	0.0234	0.0039	0.0024	0.0217	0.0233	0.1257	0.0343	0.0987	0.0464	0.0037
1	rs61765731	18442732	0.71	1.0779007643746	0.82	0.983693090035176	0.107554628624505	0.19728284520975	0.0095	0.0094	0.0767	0.021	0.0591	0.0248	0.0209	0.032	0.0024	0.0563	0.044	0.0931	0.0052	0.0477	0.0844	0.0249	0.0231	0.0039	0.0024	0.0222	0.0236	0.1251	0.0337	0.0974	0.047	0.0039
1	rs76252602	18444061	0.71	1.0779007643746	0.83	0.907803730152893	0.108473420850691	0.192620440772348	0.0095	0.0094	0.0767	0.021	0.059	0.0248	0.0209	0.032	0.0024	0.0563	0.044	0.0931	0.0052	0.0477	0.0844	0.0248	0.0231	0.0039	0.0024	0.0223	0.0236	0.1251	0.0337	0.0973	0.047	0.0039
1	rs61765734	18446736	0.71	1.0779007643746	0.83	0.907803730152893	0.110626969620332	0.200098280091816	0.0095	0.0094	0.0767	0.021	0.0589	0.0248	0.0209	0.032	0.0024	0.0563	0.044	0.0932	0.0052	0.0478	0.0845	0.0248	0.0231	0.0039	0.0024	0.0223	0.0236	0.125	0.0337	0.0971	0.0471	0.0039
1	rs1858589	18447551	0.71	1.0779007643746	0.83	0.907803730152893	0.110791600242235	0.196035857813429	0.0095	0.0094	0.0767	0.021	0.0589	0.0248	0.0209	0.032	0.0024	0.0563	0.044	0.0933	0.0052	0.0478	0.0845	0.0248	0.0231	0.0039	0.0024	0.0223	0.0236	0.125	0.0337	0.0971	0.0471	0.0039
1	rs987293	18451900	0.71	1.0779007643746	0.83	0.907803730152893	0.108094508360365	0.206085717253098	0.0096	0.0094	0.0766	0.0209	0.0588	0.0248	0.0209	0.0321	0.0024	0.0564	0.044	0.0932	0.0053	0.0479	0.0845	0.0248	0.023	0.0039	0.0025	0.0223	0.0236	0.1247	0.0338	0.0969	0.0473	0.0039
1	rs116541484	18464161	0.71	1.0779007643746	0.82	0.983693090035176	0.085605664666523	0.213946050265809	0.0099	0.0095	0.076	0.0207	0.0596	0.0251	0.0214	0.0319	0.0024	0.0562	0.0437	0.0924	0.0052	0.0484	0.085	0.0246	0.0228	0.004	0.0026	0.0231	0.0236	0.1257	0.034	0.0942	0.0476	0.004
1	rs79848423	18465434	0.71	1.0779007643746	0.81	1.06340942734078	0.088436988863279	0.215015704964201	0.0099	0.0095	0.076	0.0207	0.0596	0.0251	0.0214	0.0319	0.0024	0.0562	0.0437	0.0924	0.0052	0.0485	0.085	0.0246	0.0228	0.004	0.0026	0.0231	0.0236	0.1258	0.034	0.0942	0.0476	0.004
1	rs72655118	18465730	0.71	1.0779007643746	0.81	1.06340942734078	0.0893458029842959	0.215765508792263	0.0099	0.0095	0.076	0.0207	0.0596	0.0251	0.0214	0.0319	0.0024	0.0562	0.0437	0.0924	0.0052	0.0485	0.085	0.0246	0.0228	0.004	0.0026	0.0231	0.0236	0.1258	0.034	0.0942	0.0476	0.004
1	rs61766495	18466055	0.71	1.0779007643746	0.81	1.06340942734078	0.0860032097370946	0.212984867336905	0.0099	0.0095	0.076	0.0207	0.0596	0.0251	0.0214	0.0319	0.0024	0.0562	0.0437	0.0924	0.0052	0.0485	0.085	0.0246	0.0228	0.004	0.0026	0.0231	0.0236	0.1258	0.034	0.0942	0.0476	0.004
1	rs72655120	18473125	0.71	1.0779007643746	0.81	1.06340942734078	0.0572661145750795	0.230282445948901	0.0099	0.0094	0.0754	0.021	0.0594	0.0252	0.0218	0.0319	0.0025	0.0561	0.044	0.0924	0.0053	0.0485	0.0849	0.0247	0.0229	0.0041	0.0026	0.023	0.0236	0.1254	0.0343	0.0941	0.0475	0.0036
1	rs72942400	18475200	0.71	1.0779007643746	0.82	0.983693090035176	0.0584785852191837	0.234895375970561	0.0099	0.0094	0.0752	0.0211	0.0593	0.0253	0.0219	0.0319	0.0025	0.0561	0.0442	0.0924	0.0053	0.0486	0.0849	0.0247	0.0229	0.0041	0.0026	0.0229	0.0236	0.1252	0.0345	0.0941	0.0475	0.0034
1	rs12742611	18475260	0.71	1.0779007643746	0.82	0.983693090035176	0.0593208195356551	0.23467504402318	0.0099	0.0094	0.0752	0.0211	0.0593	0.0253	0.0219	0.0319	0.0025	0.0561	0.0442	0.0924	0.0053	0.0486	0.0849	0.0247	0.0229	0.0041	0.0026	0.0229	0.0236	0.1252	0.0345	0.0941	0.0475	0.0034
1	rs4311853	18475441	0.71	1.0779007643746	0.82	0.983693090035176	0.0608794781630943	0.23699184441006	0.0099	0.0094	0.0752	0.0211	0.0594	0.0253	0.022	0.0319	0.0025	0.0561	0.0442	0.0923	0.0053	0.0486	0.0849	0.0247	0.0229	0.0042	0.0026	0.0229	0.0236	0.1252	0.0345	0.0941	0.0475	0.0034
1	rs72655121	18475788	0.71	1.0779007643746	0.83	0.907803730152893	0.0557521287639643	0.23842971495909	0.0099	0.0094	0.0751	0.0212	0.0594	0.0253	0.022	0.0319	0.0025	0.056	0.0442	0.0923	0.0053	0.0487	0.0849	0.0247	0.0229	0.0041	0.0026	0.0229	0.0236	0.1251	0.0345	0.0941	0.0475	0.0034
1	rs12404328	18477036	0.71	1.0779007643746	0.84	0.835693000351761	0.0494245096223354	0.2398703721829	0.0098	0.0093	0.075	0.0213	0.0593	0.0253	0.0221	0.0319	0.0025	0.0558	0.0442	0.0923	0.0053	0.0487	0.0849	0.0246	0.0231	0.0041	0.0026	0.0229	0.0237	0.1252	0.0346	0.094	0.0474	0.0034
1	rs75231615	18477846	0.71	1.0779007643746	0.83	0.907803730152893	0.0457592679401495	0.241313805565374	0.0098	0.0093	0.075	0.0213	0.0593	0.0253	0.0222	0.0319	0.0025	0.0558	0.0442	0.0922	0.0053	0.0487	0.0849	0.0246	0.0231	0.004	0.0026	0.0229	0.0237	0.1252	0.0346	0.094	0.0474	0.0034
1	rs72944404	18479440	0.71	1.0779007643746	0.83	0.907803730152893	0.0432722320276809	0.249133419373995	0.0097	0.0093	0.0749	0.0215	0.0592	0.0253	0.0223	0.032	0.0025	0.0559	0.0443	0.0921	0.0053	0.0488	0.0849	0.0246	0.0232	0.004	0.0026	0.0229	0.0237	0.1251	0.0346	0.0939	0.0474	0.0034
1	rs9661646	18480158	0.71	1.0779007643746	0.83	0.907803730152893	0.0360662408120054	0.264320271843822	0.0096	0.0093	0.0746	0.0213	0.0592	0.0254	0.0225	0.0321	0.0025	0.056	0.0443	0.092	0.0052	0.0489	0.0844	0.0247	0.0233	0.004	0.0026	0.0229	0.0236	0.1251	0.0347	0.0937	0.0477	0.0033
1	rs16861648	18483129	0.72	0.987657439684474	0.83	0.907803730152893	0.0399000569491171	0.296344187027406	0.0095	0.0091	0.074	0.0215	0.0593	0.0255	0.0226	0.0324	0.0025	0.0563	0.0446	0.092	0.0052	0.049	0.0836	0.0247	0.0237	0.0041	0.0026	0.0228	0.0237	0.1247	0.035	0.0934	0.0477	0.0034
1	rs9659675	18483918	0.72	0.987657439684474	0.83	0.907803730152893	0.0420057068276458	0.316203641319812	0.0095	0.0091	0.0738	0.0215	0.0593	0.0255	0.0226	0.0325	0.0025	0.0563	0.0445	0.092	0.0052	0.049	0.0836	0.0248	0.0237	0.0041	0.0026	0.0228	0.0237	0.1247	0.035	0.0933	0.0477	0.0034
1	rs9727566	18487716	0.69	1.27319915016337	0.83	0.907803730152893	0.175503119843227	0.501174549437047	0.0109	0.0078	0.0687	0.0203	0.0608	0.0263	0.0238	0.0333	0.0029	0.0558	0.0471	0.0915	0.0061	0.0489	0.0806	0.0266	0.0233	0.0043	0.0028	0.0241	0.0236	0.1193	0.0366	0.0941	0.0489	0.0047
1	rs116359141	18487810	0.69	1.27319915016337	0.83	0.907803730152893	0.16642377997108	0.52503786196369	0.0109	0.0077	0.0682	0.0202	0.061	0.0261	0.0238	0.0333	0.0029	0.0555	0.0475	0.0922	0.006	0.0489	0.0808	0.0265	0.0232	0.0043	0.0027	0.0241	0.0233	0.1202	0.0365	0.0935	0.0487	0.0047
1	rs17435018	18487906	0.69	1.27319915016337	0.83	0.907803730152893	0.158202717863132	0.571735851294879	0.011	0.0075	0.0679	0.0201	0.061	0.0259	0.0236	0.0334	0.0029	0.055	0.0476	0.093	0.006	0.0488	0.081	0.0264	0.0231	0.0044	0.0027	0.0241	0.0234	0.1204	0.0365	0.0935	0.0488	0.0048
1	rs61495805	18488048	0.69	1.27319915016337	0.83	0.907803730152893	0.191563066340612	0.642005496219721	0.0112	0.0075	0.0679	0.02	0.0609	0.0258	0.0238	0.0335	0.003	0.0555	0.0478	0.0932	0.0061	0.0484	0.0811	0.0261	0.023	0.0044	0.0027	0.0242	0.0232	0.1202	0.0364	0.0931	0.0489	0.0048
1	rs75656704	18489496	0.7	1.17306168852618	0.83	0.907803730152893	0.24406760989547	0.476649416105448	0.0122	0.0069	0.0659	0.0184	0.061	0.0254	0.0228	0.0329	0.0032	0.0536	0.0488	0.0969	0.0065	0.0481	0.082	0.0255	0.0216	0.0046	0.0026	0.0244	0.0219	0.1219	0.0362	0.0951	0.0498	0.0047
1	rs74055922	18489557	0.7	1.17306168852618	0.83	0.907803730152893	0.247214940328024	0.525454132317607	0.0123	0.0069	0.0658	0.0183	0.0609	0.0254	0.0227	0.0329	0.0032	0.0534	0.0488	0.097	0.0065	0.0481	0.0821	0.0255	0.0216	0.0046	0.0026	0.0244	0.0219	0.1219	0.0362	0.0951	0.0499	0.0047
1	rs4920299	18489949	0.7	1.17306168852618	0.83	0.907803730152893	0.247478217800658	0.476784787544889	0.0125	0.0068	0.0653	0.018	0.0608	0.0253	0.0225	0.0327	0.0036	0.0529	0.0494	0.0977	0.0066	0.0482	0.0823	0.0255	0.0213	0.0047	0.0025	0.0244	0.0216	0.1221	0.0359	0.0958	0.0502	0.0046
1	rs4920304	18490595	0.71	1.0779007643746	0.84	0.835693000351761	0.275091657966183	0.44272709247883	0.0123	0.0067	0.0647	0.0174	0.061	0.0248	0.0221	0.0324	0.0037	0.0524	0.0508	0.0979	0.0066	0.0485	0.082	0.0255	0.0205	0.0046	0.0025	0.0245	0.0213	0.1235	0.0359	0.0964	0.0507	0.0045
1	rs61763663	18494049	0.71	1.0779007643746	0.85	0.767309033253442	0.255760725566664	0.508455416393232	0.0122	0.0068	0.0642	0.0175	0.0605	0.024	0.0215	0.0323	0.0036	0.0524	0.0518	0.0992	0.0069	0.0486	0.0824	0.0249	0.0203	0.0047	0.0025	0.024	0.0202	0.1238	0.0353	0.0974	0.0517	0.0045
1	rs76993720	18494531	0.71	1.0779007643746	0.86	0.702596200902853	0.271893829052115	0.522957750860194	0.0122	0.0068	0.0642	0.0176	0.0601	0.0239	0.0215	0.0323	0.0036	0.0524	0.0518	0.0994	0.007	0.0486	0.0825	0.0249	0.0203	0.0047	0.0025	0.024	0.0201	0.1239	0.0353	0.0974	0.0518	0.0045
1	rs17488056	18494717	0.71	1.0779007643746	0.87	0.641494868499257	0.277608370033638	0.562967599938642	0.0122	0.0068	0.0642	0.0177	0.0601	0.0239	0.0215	0.0323	0.0036	0.0524	0.0519	0.0994	0.007	0.0486	0.0825	0.0249	0.0203	0.0047	0.0025	0.024	0.0201	0.1239	0.0353	0.0974	0.0518	0.0045
1	rs60017517	18497435	0.71	1.0779007643746	0.87	0.641494868499257	0.262240273534203	0.566923369885768	0.0122	0.0068	0.0643	0.0177	0.0602	0.0239	0.0214	0.0322	0.0037	0.0521	0.0517	0.0995	0.007	0.049	0.0826	0.0248	0.0202	0.0047	0.0025	0.0241	0.02	0.1237	0.0352	0.0973	0.0519	0.0045
1	rs11260947	18499955	0.71	1.0779007643746	0.86	0.702596200902853	0.260115718299946	0.56452084689308	0.0122	0.0068	0.0645	0.0177	0.0602	0.0239	0.0215	0.0321	0.0037	0.0521	0.0517	0.0993	0.007	0.0491	0.0826	0.0248	0.0203	0.0047	0.0025	0.0242	0.0199	0.1238	0.0352	0.0973	0.0519	0.0045
1	rs16861661	18501459	0.71	1.0779007643746	0.86	0.702596200902853	0.26287493594595	0.583098070253111	0.0122	0.0068	0.0645	0.0176	0.0602	0.0239	0.0215	0.0321	0.0037	0.0521	0.0517	0.0993	0.007	0.0491	0.0827	0.0248	0.0203	0.0047	0.0026	0.0242	0.0199	0.1238	0.0351	0.0973	0.0519	0.0045
1	rs749917	18503402	0.71	1.0779007643746	0.86	0.702596200902853	0.255180112406481	0.532404085931202	0.0121	0.0068	0.0646	0.0176	0.0602	0.0238	0.0214	0.0321	0.0036	0.052	0.0516	0.0995	0.007	0.0491	0.0827	0.0248	0.0203	0.0046	0.0026	0.0242	0.0199	0.1238	0.0352	0.0975	0.052	0.0045
1	rs1031569	18503705	0.71	1.0779007643746	0.86	0.702596200902853	0.256744942222369	0.493647312221015	0.0121	0.0068	0.0646	0.0176	0.0602	0.0238	0.0214	0.0321	0.0036	0.052	0.0516	0.0994	0.007	0.0491	0.0827	0.025	0.0203	0.0046	0.0026	0.0241	0.0199	0.1237	0.0352	0.0976	0.0519	0.0046
1	rs11585514	18505039	0.71	1.0779007643746	0.86	0.702596200902853	0.222575146491969	0.421359429142685	0.0119	0.0067	0.0645	0.0177	0.0601	0.0235	0.0215	0.0319	0.0037	0.0518	0.0518	0.0996	0.0069	0.049	0.0821	0.0252	0.0203	0.0045	0.0026	0.024	0.0199	0.1237	0.0347	0.0986	0.052	0.0045
1	rs16861677	18505429	0.72	0.987657439684474	0.86	0.702596200902853	0.201243128399195	0.409482667189685	0.0119	0.0067	0.0644	0.0177	0.0603	0.0235	0.0215	0.0319	0.0037	0.0516	0.0519	0.0998	0.0065	0.0488	0.0821	0.0253	0.0204	0.0044	0.0026	0.0244	0.02	0.1237	0.0346	0.0986	0.052	0.0045
1	rs75863039	18506689	0.72	0.987657439684474	0.86	0.702596200902853	0.191372997960921	0.387674954771589	0.0117	0.0066	0.0639	0.0178	0.0604	0.0236	0.0215	0.0316	0.0037	0.0512	0.0519	0.0996	0.0063	0.0487	0.0823	0.0254	0.0206	0.0044	0.0025	0.0244	0.02	0.1242	0.0345	0.0993	0.0522	0.0042
1	rs9728569	18510033	0.73	0.902267913485346	0.86	0.702596200902853	0.189894167694776	0.394993406185549	0.0113	0.0066	0.0627	0.0184	0.0609	0.0238	0.0218	0.0315	0.0038	0.0503	0.0521	0.0991	0.006	0.0485	0.0827	0.0259	0.0212	0.0044	0.0023	0.0243	0.0203	0.1246	0.0343	0.1	0.0527	0.0034
1	rs12750449	18511260	0.73	0.902267913485346	0.86	0.702596200902853	0.230516694975603	0.398086151938233	0.0111	0.0065	0.0621	0.0187	0.0612	0.0241	0.0218	0.0318	0.0037	0.0502	0.0522	0.098	0.006	0.0484	0.0829	0.0263	0.0212	0.0045	0.0022	0.0243	0.0206	0.1245	0.0343	0.1001	0.0527	0.0033
1	rs921851	18512632	0.74	0.82166312078733	0.86	0.702596200902853	0.342256300003026	0.478681032636326	0.0105	0.0064	0.06	0.0196	0.062	0.024	0.0219	0.0327	0.0034	0.0499	0.0521	0.0954	0.0059	0.0485	0.0836	0.0276	0.0216	0.0046	0.002	0.0241	0.022	0.1236	0.0343	0.1006	0.0534	0.003
1	rs9727616	18512983	0.74	0.82166312078733	0.86	0.702596200902853	0.399469943208703	0.504468240767327	0.0104	0.0064	0.0594	0.0198	0.062	0.0241	0.0221	0.0332	0.0033	0.0501	0.0524	0.0945	0.0058	0.0484	0.0837	0.028	0.0215	0.0047	0.0019	0.0241	0.0222	0.1233	0.0343	0.1004	0.0533	0.0029
1	rs9726669	18513386	0.74	0.82166312078733	0.86	0.702596200902853	0.509094782373186	0.579541575033783	0.0102	0.0065	0.0585	0.0201	0.0624	0.024	0.0225	0.0341	0.0032	0.0509	0.0527	0.0934	0.0058	0.0481	0.0835	0.0285	0.0217	0.0047	0.0019	0.0241	0.0222	0.1227	0.0345	0.1	0.0534	0.0028
1	rs75160593	18513477	0.74	0.82166312078733	0.86	0.702596200902853	0.522084909618153	0.577694275554877	0.0102	0.0065	0.0584	0.0202	0.0623	0.024	0.0225	0.0343	0.0032	0.0508	0.0528	0.0932	0.0058	0.0481	0.0836	0.0286	0.0218	0.0047	0.0019	0.0242	0.0223	0.1226	0.0344	0.1004	0.0534	0.0028
1	rs2883731	18514322	0.74	0.82166312078733	0.86	0.702596200902853	0.527505750821408	0.567347602399199	0.0097	0.0069	0.0585	0.0205	0.0612	0.0236	0.0229	0.0346	0.0029	0.0502	0.0538	0.0918	0.0059	0.0477	0.0847	0.0293	0.0219	0.0047	0.0017	0.0237	0.0224	0.1217	0.0352	0.1014	0.0532	0.0028
1	rs1539051	18516989	0.73	0.902267913485346	0.86	0.702596200902853	0.516178399222255	0.571735851294879	0.0098	0.0073	0.0574	0.0204	0.0615	0.0237	0.0238	0.0349	0.0028	0.049	0.0538	0.0917	0.0061	0.0484	0.0846	0.029	0.022	0.0049	0.0019	0.0237	0.0224	0.1214	0.0352	0.1013	0.0536	0.0027
1	rs10752432	18517072	0.73	0.902267913485346	0.86	0.702596200902853	0.514898617520734	0.571877544373897	0.0098	0.0073	0.0574	0.0203	0.0615	0.0237	0.0238	0.0349	0.0028	0.049	0.0538	0.0917	0.0061	0.0484	0.0846	0.029	0.022	0.0049	0.0019	0.0237	0.0224	0.1214	0.0352	0.1013	0.0536	0.0027
1	rs71643501	18519193	0.73	0.902267913485346	0.85	0.767309033253442	0.518999254877738	0.579257282387664	0.0098	0.0073	0.0574	0.0203	0.0616	0.0237	0.0238	0.0349	0.0027	0.0489	0.0537	0.0917	0.0061	0.0484	0.0846	0.0291	0.022	0.0048	0.0018	0.0238	0.0225	0.1214	0.0353	0.1014	0.0535	0.0027
1	rs71643502	18520567	0.73	0.902267913485346	0.85	0.767309033253442	0.532693184079758	0.577694275554877	0.0098	0.0074	0.0575	0.0202	0.0616	0.0237	0.0238	0.0349	0.0026	0.0488	0.0537	0.0916	0.006	0.0484	0.0846	0.0292	0.022	0.0047	0.0018	0.0239	0.0225	0.1214	0.0353	0.1015	0.0535	0.0027
1	rs767654	18521689	0.73	0.902267913485346	0.85	0.767309033253442	0.55839176743323	0.579115148699876	0.0098	0.0074	0.0576	0.0202	0.0616	0.0237	0.0238	0.0348	0.0026	0.0488	0.0537	0.0916	0.006	0.0484	0.0847	0.0292	0.022	0.0046	0.0017	0.0239	0.0225	0.1214	0.0353	0.1016	0.0535	0.0027
1	rs61762138	18522674	0.73	0.902267913485346	0.85	0.767309033253442	0.533798615451434	0.580679082288715	0.0098	0.0074	0.0576	0.0202	0.0616	0.0236	0.0238	0.0348	0.0026	0.0488	0.0538	0.0916	0.006	0.0484	0.0847	0.0292	0.0219	0.0046	0.0017	0.024	0.0226	0.1215	0.0354	0.1015	0.0535	0.0027
1	rs11589665	18524972	0.74	0.82166312078733	0.85	0.767309033253442	0.430720563217096	0.570319389559815	0.0095	0.0074	0.0573	0.02	0.0615	0.0232	0.024	0.0341	0.0024	0.0487	0.0536	0.092	0.0058	0.049	0.0856	0.0288	0.0216	0.0045	0.0017	0.0239	0.0228	0.1229	0.0358	0.1015	0.0528	0.0026
1	rs12240238	18527295	0.74	0.82166312078733	0.85	0.767309033253442	0.373157424441982	0.549035730268748	0.0091	0.0076	0.0568	0.0199	0.0615	0.0228	0.0242	0.0332	0.0022	0.0485	0.0536	0.0923	0.0055	0.0497	0.0867	0.0283	0.0211	0.0043	0.0016	0.0239	0.0231	0.1245	0.0365	0.1013	0.052	0.0025
1	rs17435762	18529747	0.74	0.82166312078733	0.84	0.835693000351761	0.370163204617388	0.545251073486137	0.009	0.0076	0.0566	0.0198	0.0615	0.0226	0.0243	0.0329	0.0021	0.0485	0.0536	0.0924	0.0055	0.05	0.0872	0.0281	0.021	0.0043	0.0016	0.024	0.0233	0.1252	0.0368	0.1013	0.0516	0.0024
1	rs2355653	18532722	0.74	0.82166312078733	0.84	0.835693000351761	0.397552381517181	0.492964463800736	0.009	0.0075	0.0571	0.0196	0.0614	0.0224	0.0243	0.0324	0.002	0.0479	0.0534	0.0937	0.0053	0.05	0.0872	0.0279	0.0209	0.0042	0.0015	0.024	0.023	0.1251	0.0366	0.1037	0.0509	0.0022
1	rs61762144	18539248	0.74	0.82166312078733	0.84	0.835693000351761	0.41768664836845	0.497065177401891	0.0089	0.0075	0.0572	0.0193	0.0615	0.022	0.0242	0.0323	0.0019	0.0476	0.0537	0.0937	0.0052	0.0505	0.0871	0.0278	0.0209	0.0042	0.0015	0.024	0.023	0.1251	0.0367	0.1043	0.0508	0.0021
1	rs76455398	18542500	0.74	0.82166312078733	0.84	0.835693000351761	0.410271043779412	0.495970804679418	0.0089	0.0075	0.0572	0.0193	0.0615	0.022	0.0242	0.0323	0.0019	0.0472	0.0538	0.0937	0.0052	0.0508	0.0871	0.0278	0.0209	0.0042	0.0015	0.024	0.023	0.1252	0.0367	0.1043	0.0508	0.0021
1	rs12033005	18552963	0.75	0.745768311887514	0.83	0.907803730152893	0.395077727378788	0.511899009041047	0.0086	0.0077	0.0577	0.0193	0.0614	0.0217	0.0243	0.0322	0.0017	0.0457	0.0544	0.0934	0.005	0.0518	0.0871	0.0275	0.021	0.0043	0.0013	0.0241	0.0232	0.1252	0.037	0.1047	0.0509	0.0021
1	rs114303605	18554533	0.75	0.745768311887514	0.83	0.907803730152893	0.371958260052547	0.516039058559199	0.0085	0.0078	0.058	0.0193	0.0613	0.0216	0.0243	0.0322	0.0016	0.0454	0.0544	0.0932	0.005	0.052	0.0872	0.0272	0.021	0.0043	0.0013	0.0243	0.0232	0.1251	0.0372	0.1047	0.0509	0.0021
1	rs11260962	18557662	0.75	0.745768311887514	0.83	0.907803730152893	0.356548643398468	0.532125650615653	0.0084	0.0078	0.0578	0.0196	0.0612	0.0216	0.0243	0.0321	0.0016	0.0453	0.0544	0.0931	0.005	0.0525	0.0874	0.0269	0.0211	0.0043	0.0013	0.0243	0.0233	0.125	0.0372	0.1048	0.0512	0.0021
1	rs75476024	18557720	0.75	0.745768311887514	0.83	0.907803730152893	0.363565452967196	0.521018183963016	0.0084	0.0078	0.0577	0.0196	0.0612	0.0216	0.0243	0.0321	0.0016	0.0452	0.0543	0.0929	0.005	0.0524	0.0873	0.0269	0.0211	0.0044	0.0013	0.0243	0.0233	0.1249	0.0372	0.1051	0.0513	0.0022
1	rs12037086	18557745	0.75	0.745768311887514	0.83	0.907803730152893	0.362059781961056	0.520602797974968	0.0084	0.0078	0.0577	0.0196	0.0612	0.0216	0.0243	0.0321	0.0016	0.0452	0.0543	0.0929	0.005	0.0524	0.0873	0.0269	0.0211	0.0044	0.0013	0.0243	0.0233	0.1249	0.0372	0.1051	0.0513	0.0022
1	rs114936290	18560790	0.75	0.745768311887514	0.83	0.907803730152893	0.309015122859393	0.567913365876304	0.0084	0.0079	0.0579	0.0195	0.062	0.0221	0.0237	0.0322	0.0016	0.0453	0.0545	0.0919	0.0049	0.0534	0.0874	0.0265	0.0211	0.0044	0.0013	0.0242	0.0233	0.1243	0.0376	0.105	0.0507	0.0023
1	rs11584495	18562117	0.75	0.745768311887514	0.84	0.835693000351761	0.316231695251907	0.562544168466663	0.0084	0.0079	0.0579	0.0195	0.062	0.0221	0.0237	0.0322	0.0016	0.0453	0.0546	0.0919	0.0049	0.0534	0.0875	0.0265	0.0211	0.0045	0.0013	0.0242	0.0233	0.1243	0.0376	0.1048	0.0507	0.0023
1	rs4920311	18563991	0.75	0.745768311887514	0.84	0.835693000351761	0.305661057484479	0.565792461138587	0.0083	0.0079	0.058	0.0195	0.062	0.0221	0.0238	0.0322	0.0016	0.0452	0.0547	0.0917	0.0049	0.0534	0.0876	0.0264	0.0212	0.0045	0.0013	0.0241	0.0233	0.1241	0.0377	0.1048	0.0506	0.0023
1	rs1341308	18565761	0.76	0.674502615793853	0.84	0.835693000351761	0.312289024878079	0.630668781164366	0.0083	0.0079	0.0578	0.0195	0.062	0.022	0.0237	0.0326	0.0016	0.045	0.0547	0.0915	0.0049	0.054	0.0874	0.0263	0.0213	0.0045	0.0014	0.0244	0.0233	0.1239	0.0379	0.1044	0.0504	0.0024
1	rs2883821	18566851	0.76	0.674502615793853	0.84	0.835693000351761	0.290616102108611	0.656900756043005	0.0082	0.008	0.0575	0.02	0.0619	0.0221	0.0236	0.033	0.0017	0.044	0.0549	0.0915	0.0047	0.0549	0.0876	0.0263	0.0213	0.0048	0.0015	0.0245	0.0236	0.1227	0.0385	0.1037	0.0498	0.0024
1	rs997007	18566990	0.76	0.674502615793853	0.84	0.835693000351761	0.284048687035664	0.631103936124809	0.0082	0.008	0.0575	0.02	0.0619	0.0222	0.0237	0.0331	0.0017	0.0438	0.0549	0.0915	0.0047	0.055	0.0877	0.0263	0.0213	0.0048	0.0015	0.0245	0.0236	0.1225	0.0386	0.1036	0.0497	0.0024
1	rs61760775	18569189	0.77	0.607778593196603	0.84	0.835693000351761	0.238226123936976	0.537282563494739	0.008	0.0082	0.0594	0.0202	0.0607	0.0221	0.0239	0.033	0.0019	0.0427	0.0546	0.091	0.0047	0.0558	0.0887	0.0262	0.0215	0.005	0.0017	0.0246	0.0241	0.1221	0.0387	0.1033	0.0481	0.0024
1	rs76925306	18570722	0.77	0.607778593196603	0.84	0.835693000351761	0.144935046050859	0.455387457505408	0.0078	0.0084	0.061	0.0204	0.0596	0.0219	0.024	0.0329	0.002	0.0416	0.0545	0.0904	0.0046	0.0566	0.0899	0.026	0.0216	0.0051	0.002	0.0242	0.0245	0.1218	0.0386	0.103	0.0475	0.0025
1	rs109489	18573022	0.77	0.607778593196603	0.84	0.835693000351761	0.0941768286143402	0.357411118621469	0.0076	0.0087	0.0635	0.0203	0.0585	0.0216	0.0239	0.0329	0.0024	0.0401	0.0539	0.0889	0.0046	0.0576	0.0905	0.026	0.0215	0.0055	0.0024	0.0237	0.025	0.1213	0.0386	0.1034	0.0471	0.0029
1	rs6693239	18577873	0.75	0.745768311887514	0.86	0.702596200902853	0.0828556330203888	0.341617247067015	0.0072	0.009	0.0674	0.02	0.0573	0.0205	0.0245	0.0338	0.0027	0.0393	0.0521	0.0891	0.005	0.0582	0.0943	0.0255	0.0204	0.0058	0.0027	0.0215	0.0255	0.1219	0.0384	0.1015	0.0456	0.0035
1	rs77760508	18577977	0.75	0.745768311887514	0.86	0.702596200902853	0.0823079405640564	0.296818168391985	0.0072	0.009	0.0675	0.02	0.0572	0.0206	0.0246	0.0337	0.0027	0.0392	0.0521	0.0891	0.005	0.0582	0.0944	0.0254	0.0204	0.0058	0.0027	0.0215	0.0255	0.122	0.0384	0.1015	0.0455	0.0035
1	rs11260966	18578248	0.74	0.82166312078733	0.86	0.702596200902853	0.0785168754250214	0.288556699369835	0.0072	0.009	0.0675	0.0201	0.0572	0.0207	0.0247	0.0336	0.0027	0.0391	0.0521	0.089	0.0049	0.0581	0.0946	0.0253	0.0203	0.0058	0.0027	0.0215	0.0255	0.122	0.0385	0.1015	0.0455	0.0035
1	rs11590994	18579782	0.74	0.82166312078733	0.86	0.702596200902853	0.0800732276302045	0.352539271943987	0.0071	0.009	0.0675	0.0201	0.057	0.0208	0.0249	0.0336	0.0027	0.0391	0.0521	0.0893	0.0049	0.058	0.0954	0.0247	0.0202	0.0058	0.0027	0.0215	0.0255	0.1221	0.0384	0.101	0.0455	0.0037
1	rs223179	18581074	0.74	0.82166312078733	0.86	0.702596200902853	0.0598744121890524	0.235556771106777	0.0071	0.0087	0.0676	0.0201	0.0569	0.0208	0.0247	0.0337	0.0026	0.0392	0.0522	0.0896	0.0049	0.0579	0.0959	0.0247	0.02	0.0058	0.0027	0.0216	0.0254	0.1225	0.0382	0.1009	0.0455	0.0038
1	rs72932933	18581421	0.74	0.82166312078733	0.86	0.702596200902853	0.0690579527246044	0.310661985459398	0.0071	0.0087	0.0676	0.0201	0.0568	0.0208	0.0247	0.0336	0.0026	0.0391	0.0522	0.0897	0.0049	0.058	0.0958	0.0245	0.0199	0.0058	0.0028	0.0215	0.0254	0.1227	0.0382	0.1008	0.0455	0.0038
1	rs72932935	18582222	0.74	0.82166312078733	0.86	0.702596200902853	0.0747972014856334	0.291616992549309	0.0071	0.0087	0.0677	0.02	0.0568	0.0206	0.0247	0.0336	0.0026	0.039	0.0523	0.0898	0.0049	0.0583	0.0957	0.0243	0.0198	0.0058	0.0028	0.0214	0.0253	0.123	0.0383	0.1007	0.0456	0.0039
1	rs111747510	18583311	0.74	0.82166312078733	0.86	0.702596200902853	0.0618388901516984	0.239426796864417	0.0071	0.0087	0.0678	0.0199	0.0567	0.0205	0.0247	0.0336	0.0028	0.039	0.0521	0.0903	0.005	0.0583	0.0956	0.024	0.0197	0.0059	0.0029	0.0211	0.0252	0.1234	0.0383	0.1006	0.0456	0.004
1	rs223182	18583411	0.74	0.82166312078733	0.86	0.702596200902853	0.0598004029376654	0.223961150903986	0.0071	0.0087	0.0678	0.0198	0.0567	0.0206	0.0247	0.0336	0.0028	0.039	0.0521	0.0903	0.005	0.0583	0.0956	0.0243	0.0197	0.0059	0.0029	0.0211	0.0252	0.1233	0.0382	0.1006	0.0454	0.004
1	rs223187	18585686	0.74	0.82166312078733	0.86	0.702596200902853	0.06417429206638	0.192826857139163	0.0072	0.0087	0.0682	0.0198	0.0567	0.0205	0.0247	0.0336	0.0029	0.0389	0.0522	0.0904	0.005	0.0588	0.0956	0.024	0.0197	0.0059	0.0029	0.0206	0.025	0.1237	0.0381	0.1004	0.0453	0.0041
1	rs1341310	18593342	0.74	0.82166312078733	0.86	0.702596200902853	0.06452369584637	0.187689030717356	0.0071	0.0087	0.0684	0.0195	0.0568	0.0204	0.0246	0.0335	0.0029	0.0388	0.0522	0.0906	0.005	0.0588	0.0959	0.0239	0.0198	0.0059	0.0029	0.0206	0.025	0.1239	0.0381	0.1002	0.0453	0.0042
1	rs78806897	18594671	0.74	0.82166312078733	0.86	0.702596200902853	0.0636139847938236	0.188200686942018	0.0071	0.0087	0.0686	0.0195	0.0568	0.0204	0.0245	0.0335	0.0029	0.0387	0.0522	0.0907	0.005	0.0588	0.0959	0.0238	0.0198	0.0059	0.0029	0.0206	0.025	0.1239	0.038	0.1001	0.0452	0.0042
1	rs16861776	18595859	0.74	0.82166312078733	0.86	0.702596200902853	0.0616877385799587	0.178661746574528	0.0072	0.0087	0.0687	0.0195	0.0569	0.0204	0.0245	0.0335	0.0029	0.0386	0.0521	0.0907	0.005	0.0587	0.096	0.0237	0.0199	0.0059	0.0029	0.0206	0.025	0.1239	0.038	0.1	0.0452	0.0042
1	rs4920468	18597809	0.74	0.82166312078733	0.86	0.702596200902853	0.0574280028678381	0.168309385924453	0.0071	0.0087	0.0687	0.0195	0.0568	0.0203	0.0245	0.0335	0.0029	0.0386	0.0521	0.0907	0.005	0.0587	0.096	0.0237	0.0199	0.0059	0.0029	0.0208	0.025	0.124	0.038	0.1	0.0452	0.0043
1	rs4920470	18609246	0.72	0.987657439684474	0.86	0.702596200902853	0.0654811765790176	0.174255717762222	0.0074	0.0089	0.0722	0.0184	0.0574	0.0184	0.0234	0.0333	0.0032	0.0383	0.0521	0.0926	0.0054	0.0595	0.0962	0.0218	0.0189	0.0056	0.0028	0.0202	0.0259	0.1249	0.0378	0.0965	0.0472	0.0047
1	rs12732186	18610172	0.72	0.987657439684474	0.87	0.641494868499257	0.0633830784319477	0.157020324167368	0.0077	0.009	0.0736	0.018	0.0582	0.0179	0.0229	0.0334	0.0033	0.0382	0.0522	0.0933	0.0055	0.0594	0.0958	0.0212	0.0187	0.0056	0.0029	0.0197	0.0257	0.1257	0.0378	0.0947	0.0479	0.0048
1	rs79544403	18611086	0.71	1.0779007643746	0.87	0.641494868499257	0.0653438263974866	0.153668968817247	0.0078	0.009	0.0754	0.0177	0.0582	0.0177	0.0225	0.0335	0.0034	0.0379	0.052	0.0936	0.0057	0.0591	0.0954	0.0206	0.0184	0.0055	0.003	0.0194	0.0254	0.1266	0.0373	0.0942	0.0487	0.005
1	rs75038886	18611187	0.71	1.0779007643746	0.88	0.583941145430028	0.0646404409952639	0.151955488423524	0.0078	0.009	0.0754	0.0177	0.0582	0.0177	0.0225	0.0335	0.0034	0.0379	0.052	0.0936	0.0057	0.0591	0.0954	0.0206	0.0184	0.0055	0.003	0.0194	0.0254	0.1266	0.0373	0.0942	0.0487	0.0051
1	rs80076687	18612093	0.71	1.0779007643746	0.88	0.583941145430028	0.0635754620141528	0.150343530873822	0.0077	0.009	0.0756	0.0177	0.0582	0.0177	0.0224	0.0334	0.0034	0.0379	0.052	0.0936	0.0057	0.0589	0.0957	0.0205	0.0184	0.0055	0.003	0.0194	0.0254	0.1266	0.0372	0.0941	0.0488	0.0051
1	rs1739111	18614465	0.71	1.0779007643746	0.88	0.583941145430028	0.0569790633164049	0.148549249188577	0.0078	0.0091	0.0759	0.0176	0.0582	0.0176	0.0223	0.0334	0.0035	0.0379	0.052	0.0936	0.0058	0.0588	0.0956	0.0204	0.0183	0.0055	0.0031	0.0194	0.0253	0.1268	0.0371	0.0939	0.049	0.0051
1	rs116363054	18615696	0.71	1.0779007643746	0.88	0.583941145430028	0.0566037640859959	0.149115027303675	0.0077	0.0091	0.0759	0.0176	0.0582	0.0176	0.0223	0.0334	0.0035	0.0379	0.0519	0.0936	0.0059	0.0587	0.0959	0.0204	0.0183	0.0055	0.0031	0.0194	0.0252	0.1268	0.037	0.0939	0.0491	0.0052
1	rs223162	18625719	0.71	1.0779007643746	0.88	0.583941145430028	0.0596156449614608	0.199053962880584	0.0077	0.0094	0.0763	0.0174	0.0584	0.0174	0.0218	0.0336	0.0038	0.0382	0.0522	0.0934	0.0064	0.0588	0.0956	0.0194	0.0179	0.0054	0.0033	0.019	0.0243	0.1274	0.0367	0.0932	0.0508	0.0055
1	rs1832787	18626917	0.71	1.0779007643746	0.88	0.583941145430028	0.0549965002938107	0.208624311328845	0.0078	0.0095	0.0766	0.0172	0.0582	0.0173	0.0219	0.0336	0.0039	0.0384	0.0525	0.0931	0.0065	0.0585	0.0953	0.0193	0.0179	0.0054	0.0035	0.019	0.0242	0.1274	0.0365	0.0932	0.0511	0.0056
1	rs9651255	18630765	0.71	1.0779007643746	0.88	0.583941145430028	0.0559819305831242	0.275371436614559	0.0081	0.01	0.0767	0.0168	0.0589	0.0166	0.0217	0.0336	0.0042	0.038	0.0528	0.0939	0.0068	0.0581	0.0952	0.019	0.0178	0.0057	0.0038	0.0189	0.0238	0.1278	0.0358	0.0918	0.0522	0.0055
1	rs12127986	18633357	0.71	1.0779007643746	0.88	0.583941145430028	0.0712141991719791	0.297410966297307	0.0082	0.0101	0.0769	0.0167	0.0591	0.0168	0.0218	0.0335	0.0043	0.0377	0.0526	0.094	0.0071	0.058	0.0951	0.0189	0.0178	0.0057	0.0039	0.0189	0.0236	0.1278	0.0357	0.0913	0.0524	0.0057
1	rs72655178	18637568	0.7	1.17306168852618	0.88	0.583941145430028	0.095372238955494	0.32432679690171	0.0084	0.0103	0.0773	0.0164	0.0591	0.0173	0.0219	0.0332	0.0045	0.0373	0.052	0.0934	0.0075	0.0576	0.0953	0.0186	0.018	0.0057	0.0042	0.0189	0.0234	0.1281	0.0354	0.0909	0.0526	0.0061
1	rs77715399	18638627	0.7	1.17306168852618	0.88	0.583941145430028	0.0980457768267441	0.331529927061795	0.0085	0.0104	0.0774	0.0163	0.0592	0.0173	0.0219	0.0331	0.0045	0.0373	0.0519	0.0934	0.0076	0.0575	0.0955	0.0185	0.018	0.0057	0.0043	0.0189	0.0233	0.1282	0.0354	0.0908	0.0526	0.0061
1	rs66814535	18640071	0.7	1.17306168852618	0.88	0.583941145430028	0.108013419630442	0.340258982476078	0.0085	0.0104	0.0775	0.0162	0.0592	0.0174	0.0219	0.033	0.0045	0.0373	0.0517	0.0933	0.0077	0.0574	0.0956	0.0185	0.0181	0.0057	0.0043	0.0189	0.0233	0.1284	0.0353	0.0905	0.0526	0.0062
1	rs12138826	18646082	0.7	1.17306168852618	0.88	0.583941145430028	0.244459814397125	0.374674457697415	0.0085	0.0104	0.0791	0.0162	0.0599	0.0175	0.0221	0.0324	0.0045	0.037	0.0515	0.0937	0.0081	0.0568	0.0956	0.0183	0.0185	0.0054	0.0049	0.0186	0.0226	0.1298	0.0349	0.0885	0.0521	0.0065
1	rs17362289	18646216	0.7	1.17306168852618	0.88	0.583941145430028	0.243632233321334	0.386139075771314	0.0085	0.0104	0.0792	0.0161	0.0599	0.0175	0.022	0.0323	0.0045	0.0372	0.0516	0.0936	0.0082	0.0568	0.0956	0.0183	0.0183	0.0054	0.0049	0.0186	0.0228	0.13	0.0349	0.0884	0.0522	0.0065
1	rs1040623	18646231	0.7	1.17306168852618	0.88	0.583941145430028	0.249017067670767	0.385371772584028	0.0085	0.0104	0.0792	0.0161	0.06	0.0175	0.022	0.0323	0.0045	0.0371	0.0514	0.0938	0.0082	0.0568	0.0953	0.0183	0.0183	0.0054	0.0049	0.0186	0.0228	0.1301	0.0349	0.0885	0.0521	0.0065
1	rs115527402	18650777	0.7	1.17306168852618	0.9	0.479198205640863	0.328522028141315	0.489690167730821	0.0085	0.0103	0.0793	0.0156	0.0601	0.0177	0.0223	0.0319	0.0046	0.0395	0.0513	0.0935	0.0091	0.056	0.0934	0.018	0.0187	0.0053	0.005	0.0191	0.0223	0.13	0.0348	0.0878	0.0527	0.0066
1	rs76761585	18651744	0.7	1.17306168852618	0.9	0.479198205640863	0.355536769368021	0.511347639239443	0.0085	0.0103	0.0793	0.0156	0.0601	0.0177	0.0224	0.0318	0.0046	0.0396	0.0512	0.0935	0.0092	0.0559	0.0937	0.018	0.0187	0.0053	0.005	0.0191	0.0222	0.1299	0.0347	0.0878	0.0526	0.0066
1	rs1266679	18652117	0.7	1.17306168852618	0.92	0.387761932740255	0.358469932641416	0.524760394299697	0.0085	0.0103	0.0793	0.0156	0.0602	0.0177	0.0224	0.0318	0.0046	0.0396	0.0513	0.0935	0.0092	0.0559	0.0937	0.018	0.0187	0.0053	0.005	0.0191	0.022	0.1299	0.0347	0.0877	0.0527	0.0066
1	rs59004454	18654235	0.7	1.17306168852618	0.92	0.387761932740255	0.351398268779271	0.513416049707606	0.0086	0.0103	0.0792	0.0156	0.0603	0.0178	0.0222	0.0317	0.0046	0.0396	0.0511	0.0937	0.0094	0.056	0.0939	0.0179	0.0185	0.0053	0.005	0.0193	0.0219	0.1298	0.0347	0.0875	0.0529	0.0066
1	rs6683529	18654584	0.7	1.17306168852618	0.92	0.387761932740255	0.351662808563471	0.519218779517228	0.0086	0.0103	0.0796	0.0156	0.0603	0.0177	0.0222	0.0317	0.0046	0.0397	0.051	0.0937	0.0094	0.056	0.0935	0.0179	0.0185	0.0053	0.005	0.0193	0.0219	0.1298	0.0347	0.0875	0.0529	0.0066
1	rs76585344	18656205	0.7	1.17306168852618	0.92	0.387761932740255	0.332673280098557	0.522264840801192	0.0086	0.0103	0.0796	0.0157	0.0603	0.0176	0.0223	0.0317	0.0046	0.0399	0.0511	0.0937	0.0094	0.056	0.0935	0.0178	0.0185	0.0052	0.005	0.0191	0.0218	0.1298	0.0347	0.0878	0.0531	0.0064
1	rs79300785	18656651	0.7	1.17306168852618	0.93	0.346822133743557	0.353040069384617	0.51038310376115	0.0086	0.0103	0.0796	0.0157	0.0603	0.0176	0.0223	0.0317	0.0046	0.0399	0.0512	0.0938	0.0093	0.0559	0.0935	0.0177	0.0185	0.005	0.005	0.0191	0.0217	0.1298	0.0347	0.0878	0.0531	0.0063
1	rs573262	18656738	0.7	1.17306168852618	0.93	0.346822133743557	0.34649654934629	0.506942102244803	0.0086	0.0103	0.0796	0.0157	0.0603	0.0176	0.0223	0.0317	0.0046	0.0399	0.0512	0.0938	0.0093	0.0558	0.0935	0.0177	0.0185	0.0049	0.005	0.0191	0.0216	0.1298	0.0347	0.0881	0.0531	0.0063
1	rs12410245	18658490	0.7	1.17306168852618	0.93	0.346822133743557	0.29740910350919	0.47516098843506	0.0086	0.0103	0.0797	0.0157	0.0604	0.0176	0.0224	0.0317	0.0046	0.0398	0.0511	0.0939	0.0091	0.0558	0.0934	0.0177	0.0186	0.0048	0.005	0.0191	0.0215	0.1298	0.0347	0.0884	0.0532	0.0063
1	rs536540	18661583	0.72	0.987657439684474	0.93	0.346822133743557	0.372285109715561	0.571452490706659	0.0082	0.0104	0.0826	0.0149	0.0596	0.0167	0.0216	0.0308	0.005	0.0387	0.0506	0.0983	0.009	0.0574	0.0921	0.017	0.0182	0.005	0.0048	0.0191	0.0216	0.1283	0.0326	0.0901	0.0541	0.0064
1	rs517004	18664626	0.74	0.82166312078733	0.93	0.346822133743557	1.20307968416559	1.52638990555582	0.0077	0.0093	0.0884	0.012	0.0586	0.0153	0.0181	0.0285	0.0043	0.0367	0.0499	0.1049	0.0088	0.0597	0.093	0.0138	0.0163	0.0042	0.0038	0.0193	0.0217	0.1316	0.0291	0.0964	0.056	0.0052
1	rs35813471	18665200	0.73	0.902267913485346	0.93	0.346822133743557	1.04300973509175	1.36854527164686	0.0077	0.0093	0.0884	0.012	0.0586	0.0153	0.0181	0.0285	0.0043	0.0367	0.0499	0.1049	0.0085	0.0597	0.093	0.0135	0.0163	0.0042	0.0038	0.0193	0.0217	0.1316	0.0291	0.0964	0.0566	0.0052
1	rs77958630	18666832	0.73	0.902267913485346	0.93	0.346822133743557	0.953660284271499	1.15621254494891	0.0077	0.0094	0.0885	0.012	0.0586	0.0154	0.0179	0.0284	0.0043	0.0367	0.0499	0.1048	0.0085	0.0596	0.0931	0.0135	0.0163	0.0042	0.0038	0.0193	0.0217	0.1318	0.0292	0.0965	0.0566	0.0051
1	rs648097	18669450	0.73	0.902267913485346	0.93	0.346822133743557	0.828388011634946	1.04074462163015	0.0078	0.0093	0.0886	0.0121	0.0585	0.0155	0.0179	0.0283	0.0043	0.0367	0.0498	0.1046	0.0086	0.0595	0.0931	0.0135	0.0163	0.0042	0.0039	0.0192	0.0217	0.1319	0.0292	0.0967	0.0564	0.0051
1	rs34143689	18674492	0.73	0.902267913485346	0.93	0.346822133743557	0.768972366938064	0.76417658955759	0.0078	0.0093	0.0886	0.0122	0.0584	0.0156	0.0179	0.0282	0.0043	0.0366	0.0498	0.1047	0.0086	0.0595	0.0931	0.0135	0.0163	0.0042	0.0039	0.0193	0.0216	0.132	0.0293	0.0967	0.0564	0.0051
1	rs16861827	18678170	0.73	0.902267913485346	0.93	0.346822133743557	0.750481579916541	0.638512268324058	0.0077	0.0093	0.0891	0.0123	0.058	0.0156	0.0178	0.028	0.0044	0.0361	0.0497	0.1046	0.0086	0.0595	0.0929	0.0135	0.0164	0.0043	0.0039	0.0192	0.0215	0.1327	0.0294	0.0968	0.0567	0.0052
1	rs12734514	18678248	0.73	0.902267913485346	0.93	0.346822133743557	0.749417898221556	0.634006759949058	0.0077	0.0093	0.0891	0.0123	0.058	0.0156	0.0178	0.028	0.0044	0.036	0.0497	0.1046	0.0086	0.0595	0.0929	0.0135	0.0164	0.0043	0.0039	0.0192	0.0215	0.1327	0.0294	0.0968	0.0567	0.0052
1	rs115239068	18684123	0.73	0.902267913485346	0.93	0.346822133743557	0.750405580703599	0.621980483662419	0.0077	0.0093	0.0894	0.0123	0.058	0.0156	0.0178	0.0275	0.0044	0.0357	0.0495	0.1048	0.0086	0.0594	0.0931	0.0136	0.0166	0.0043	0.0039	0.0192	0.0214	0.1327	0.0296	0.0969	0.0568	0.0052
1	rs10489573	18685202	0.73	0.902267913485346	0.93	0.346822133743557	0.739874596607765	0.614617777627592	0.0077	0.0094	0.0894	0.0123	0.058	0.0156	0.0179	0.0275	0.0044	0.0357	0.0495	0.1048	0.0086	0.0594	0.0931	0.0136	0.0166	0.0043	0.0039	0.0192	0.0214	0.1327	0.0296	0.0969	0.0568	0.0052
1	rs525448	18685434	0.73	0.902267913485346	0.93	0.346822133743557	0.716029246361072	0.621257737629935	0.0076	0.0094	0.0894	0.0123	0.0579	0.0156	0.0179	0.0275	0.0044	0.036	0.0495	0.1048	0.0086	0.0594	0.0931	0.0136	0.0166	0.0043	0.0039	0.0192	0.0214	0.1327	0.0296	0.0969	0.0568	0.005
1	rs76395594	18689077	0.73	0.902267913485346	0.93	0.346822133743557	0.719606397398081	0.625886719695506	0.0076	0.0094	0.0896	0.0123	0.0579	0.0156	0.0178	0.0274	0.0044	0.0359	0.0496	0.1047	0.0087	0.0589	0.0933	0.0136	0.0166	0.0044	0.004	0.0192	0.0214	0.1328	0.0296	0.0969	0.0568	0.0051
1	rs16861844	18689607	0.74	0.82166312078733	0.93	0.346822133743557	0.720054096724954	0.620246225380745	0.0076	0.0094	0.0896	0.0123	0.0579	0.0156	0.0178	0.0274	0.0044	0.0359	0.0496	0.1046	0.0087	0.0589	0.0933	0.0136	0.0166	0.0044	0.004	0.0192	0.0214	0.1329	0.0297	0.0969	0.0568	0.0051
1	rs12123650	18694036	0.73	0.902267913485346	0.93	0.346822133743557	0.732188514476311	0.636621956504366	0.0075	0.0093	0.0898	0.0123	0.0578	0.0155	0.0178	0.0272	0.0045	0.0356	0.0496	0.1045	0.0087	0.0587	0.0938	0.0135	0.0167	0.0044	0.0039	0.0191	0.0213	0.1327	0.03	0.0963	0.0575	0.005
1	rs882916	18696215	0.74	0.82166312078733	0.94	0.308944172156586	0.766746159370558	0.641131774024528	0.0075	0.0093	0.0898	0.0123	0.0575	0.0155	0.0178	0.0272	0.0045	0.0354	0.0495	0.1045	0.0087	0.0588	0.0936	0.0135	0.0167	0.0044	0.0039	0.0193	0.0214	0.1331	0.03	0.0963	0.0578	0.005
1	rs78978085	18709012	0.75	0.745768311887514	0.94	0.308944172156586	0.721323247884679	0.313670147471775	0.0072	0.0084	0.0901	0.0123	0.0558	0.0159	0.0178	0.0259	0.0039	0.0321	0.0489	0.1061	0.0075	0.0577	0.0935	0.0128	0.0164	0.0044	0.0029	0.02	0.0206	0.1399	0.0295	0.0994	0.0609	0.0041
1	rs7538502	18709741	0.75	0.745768311887514	0.94	0.308944172156586	0.69583502661598	0.270864990982029	0.0072	0.0084	0.0901	0.0123	0.0558	0.0159	0.0178	0.0259	0.0039	0.0321	0.0489	0.1061	0.0075	0.0577	0.0935	0.0129	0.0164	0.0044	0.0029	0.02	0.0206	0.1399	0.0295	0.0994	0.0609	0.0041
1	rs12044124	18711242	0.75	0.745768311887514	0.94	0.308944172156586	0.678440538789086	0.264320271843822	0.0071	0.0084	0.0902	0.0123	0.0557	0.0159	0.0177	0.0259	0.0039	0.0321	0.0489	0.1063	0.0074	0.0577	0.0935	0.0128	0.0163	0.0044	0.0028	0.02	0.0205	0.14	0.0295	0.0995	0.061	0.0041
1	rs6684536	18712328	0.75	0.745768311887514	0.95	0.274028283204826	0.672276133306281	0.274560897683556	0.0071	0.0083	0.0903	0.0123	0.0557	0.0159	0.0177	0.0259	0.0039	0.0322	0.0489	0.1064	0.0074	0.0576	0.0935	0.0128	0.0163	0.0044	0.0028	0.02	0.0204	0.1401	0.0295	0.0996	0.0611	0.004
1	rs1336129	18722491	0.75	0.745768311887514	0.96	0.241969076141015	0.57518830587306	0.192104727748342	0.0068	0.0079	0.0911	0.0127	0.0539	0.0164	0.0177	0.0253	0.0036	0.0313	0.0489	0.1076	0.0071	0.0567	0.0953	0.0128	0.0166	0.0042	0.0026	0.0199	0.0201	0.1397	0.0304	0.1006	0.0618	0.0037
1	rs12138463	18724101	0.75	0.745768311887514	0.96	0.241969076141015	0.573168512668728	0.15798257461064	0.0068	0.0079	0.0911	0.0127	0.0538	0.0164	0.0177	0.0253	0.0036	0.0313	0.0489	0.1075	0.0071	0.0567	0.0953	0.0129	0.0166	0.0043	0.0026	0.02	0.0201	0.1398	0.0304	0.1005	0.0618	0.0036
1	rs61763871	18726202	0.75	0.745768311887514	0.96	0.241969076141015	0.570145040766666	0.16020365553302	0.0068	0.0079	0.091	0.0127	0.0538	0.0164	0.0178	0.0253	0.0036	0.0313	0.049	0.1071	0.0071	0.0567	0.0952	0.0129	0.0166	0.0044	0.0026	0.02	0.0201	0.1399	0.0304	0.1005	0.0618	0.0036
1	rs7523920	18730305	0.75	0.745768311887514	0.96	0.241969076141015	0.562919213484826	0.155485078419996	0.0067	0.0079	0.091	0.0127	0.0538	0.0164	0.0178	0.0252	0.0036	0.0313	0.0491	0.1071	0.007	0.0567	0.0952	0.0129	0.0166	0.0045	0.0026	0.02	0.0202	0.14	0.0303	0.1004	0.0618	0.0037
1	rs72652243	18731729	0.75	0.745768311887514	0.97	0.212655582583661	0.520926767903875	0.144890643703438	0.0067	0.0078	0.0913	0.0127	0.0535	0.0165	0.0178	0.0251	0.0036	0.0312	0.0491	0.1066	0.0068	0.0567	0.0956	0.0129	0.0164	0.0044	0.0025	0.0202	0.0205	0.14	0.0302	0.1007	0.0618	0.0036
1	rs60198910	18750539	0.75	0.745768311887514	0.97	0.212655582583661	0.500479667422117	0.0929680434291591	0.0066	0.0072	0.0932	0.0129	0.0516	0.0164	0.0177	0.025	0.0035	0.0311	0.0503	0.1044	0.0062	0.0565	0.0967	0.0133	0.0154	0.0042	0.0024	0.0214	0.0224	0.1403	0.0295	0.102	0.0613	0.0035
1	rs869080	18751864	0.75	0.745768311887514	0.97	0.212655582583661	0.501300121315515	0.0934420856303372	0.0066	0.0072	0.0931	0.0128	0.0516	0.0164	0.0177	0.025	0.0035	0.0311	0.0503	0.1044	0.0062	0.0565	0.0967	0.0132	0.0153	0.0042	0.0024	0.0214	0.0224	0.1403	0.0295	0.102	0.0613	0.0035
1	rs1878976	18758343	0.75	0.745768311887514	0.97	0.212655582583661	0.497078542516628	0.0921800949887954	0.0067	0.0072	0.0931	0.0128	0.0515	0.0165	0.0177	0.025	0.0035	0.0311	0.0503	0.1044	0.0062	0.0563	0.0969	0.0132	0.0154	0.0042	0.0024	0.0214	0.0224	0.1403	0.0295	0.102	0.0612	0.0036
1	rs17437569	18765153	0.76	0.674502615793853	0.97	0.212655582583661	0.509349234753539	0.0921800949887954	0.0069	0.0071	0.0933	0.0128	0.0511	0.0163	0.0176	0.025	0.0034	0.0311	0.0502	0.1043	0.0062	0.0566	0.0971	0.013	0.0152	0.0042	0.0024	0.0214	0.0225	0.1404	0.03	0.1013	0.0616	0.0036
1	rs75873622	18766556	0.76	0.674502615793853	0.97	0.212655582583661	0.507251823376719	0.0944724422579487	0.007	0.007	0.0933	0.0127	0.051	0.0163	0.0176	0.0249	0.0034	0.0309	0.0502	0.1044	0.0062	0.0567	0.0981	0.0128	0.0152	0.0042	0.0024	0.0214	0.0225	0.1395	0.0302	0.1012	0.0618	0.0036
1	rs1568340	18766850	0.76	0.674502615793853	0.97	0.212655582583661	0.509603747992318	0.109945540879204	0.0072	0.007	0.0928	0.0127	0.0509	0.0162	0.0173	0.0249	0.0034	0.0311	0.0502	0.1043	0.0061	0.0569	0.0986	0.0127	0.015	0.0042	0.0024	0.0214	0.0226	0.1394	0.0304	0.101	0.0624	0.0036
1	rs12136062	18767081	0.76	0.674502615793853	0.98	0.18597139562509	0.580522931648806	0.147796083879791	0.0075	0.0071	0.093	0.0123	0.0509	0.0158	0.0172	0.0241	0.0035	0.0312	0.0501	0.1036	0.0061	0.0572	0.0988	0.0126	0.0145	0.0041	0.0024	0.0215	0.0227	0.1403	0.0304	0.1009	0.0631	0.0037
1	rs2946525	18768843	0.77	0.607778593196603	1	0.139999700676332	0.424411503959327	0.196659018326756	0.008	0.007	0.0924	0.0119	0.0501	0.0149	0.0167	0.0235	0.0033	0.0313	0.0506	0.1039	0.0053	0.0575	0.1	0.0124	0.0137	0.0041	0.0026	0.0213	0.0225	0.1414	0.0313	0.1019	0.0637	0.0035
1	rs2992749	18770671	0.77	0.607778593196603	1.01	0.120454976543865	0.400091324680187	0.209685103519305	0.0081	0.007	0.0926	0.0118	0.0501	0.0147	0.0166	0.0235	0.0032	0.0313	0.0507	0.1038	0.0052	0.0575	0.1003	0.0124	0.0137	0.004	0.0026	0.0212	0.0225	0.1411	0.0313	0.1021	0.0638	0.0035
1	rs2992746	18776939	0.78	0.545501786478432	1	0.139999700676332	0.506617062615366	0.256464889347854	0.0082	0.0068	0.0954	0.0111	0.0505	0.0145	0.0162	0.0233	0.0032	0.031	0.051	0.106	0.0051	0.0578	0.1008	0.012	0.0135	0.004	0.0025	0.0212	0.0221	0.1366	0.032	0.1014	0.0647	0.0033
1	rs4920497	18781486	0.78	0.545501786478432	1	0.139999700676332	0.52421134935981	0.288439191833232	0.0082	0.0068	0.0958	0.0111	0.0512	0.0144	0.016	0.0235	0.0032	0.0309	0.0511	0.1074	0.0051	0.0582	0.1009	0.0119	0.0133	0.004	0.0025	0.0212	0.022	0.1345	0.0322	0.1013	0.0648	0.0032
1	rs113166554	18784198	0.78	0.545501786478432	1	0.139999700676332	0.549124636136049	0.28961492171579	0.0085	0.0068	0.0956	0.0111	0.0513	0.0143	0.016	0.0235	0.0033	0.0309	0.0512	0.1077	0.005	0.0582	0.1009	0.0118	0.013	0.0039	0.0025	0.0212	0.022	0.1348	0.0321	0.101	0.0646	0.0032
1	rs10907312	18785466	0.78	0.545501786478432	1	0.139999700676332	0.542681107792137	0.291970733262023	0.0085	0.0068	0.0956	0.0112	0.0513	0.0143	0.016	0.0236	0.0033	0.031	0.0512	0.1077	0.005	0.0583	0.101	0.0118	0.013	0.0039	0.0025	0.0211	0.022	0.1349	0.0321	0.1009	0.0646	0.0032
1	rs6692242	18789789	0.78	0.545501786478432	1	0.139999700676332	0.553550522738095	0.2887917581057	0.0085	0.0067	0.0955	0.0112	0.0513	0.0146	0.016	0.0234	0.0034	0.031	0.0514	0.1077	0.0049	0.0582	0.1011	0.0118	0.0129	0.0038	0.0024	0.0211	0.0218	0.1352	0.0321	0.1011	0.0644	0.0031
1	rs3007729	18795255	0.78	0.545501786478432	1	0.139999700676332	0.636459770225708	0.328472098675182	0.0086	0.0065	0.0951	0.0115	0.051	0.0145	0.0161	0.0231	0.0036	0.0313	0.0521	0.1082	0.0047	0.0581	0.1007	0.0121	0.0128	0.0036	0.0022	0.0208	0.0215	0.1357	0.0316	0.1017	0.0645	0.0029
1	rs57208035	18796961	0.78	0.545501786478432	1	0.139999700676332	0.665992924176065	0.315841344010582	0.0086	0.0064	0.0951	0.0115	0.051	0.0146	0.0162	0.0231	0.0036	0.0312	0.0521	0.1084	0.0047	0.058	0.1006	0.0122	0.0128	0.0035	0.0022	0.0208	0.0214	0.1357	0.0316	0.1019	0.0644	0.0028
1	rs2992737	18797473	0.78	0.545501786478432	1	0.139999700676332	0.673217285290728	0.324083437209497	0.0086	0.0064	0.0951	0.0115	0.0509	0.0146	0.0163	0.0231	0.0036	0.0312	0.0522	0.1085	0.0047	0.058	0.1006	0.0122	0.0128	0.0034	0.0021	0.0207	0.0214	0.1358	0.0315	0.1019	0.0644	0.0028
1	rs2992763	18804386	0.78	0.545501786478432	1	0.139999700676332	0.59508859001477	0.285272005136179	0.0087	0.0064	0.0952	0.0116	0.0507	0.0148	0.0161	0.0233	0.0037	0.0308	0.0521	0.11	0.0047	0.0578	0.1001	0.0127	0.0125	0.0034	0.0022	0.0207	0.0207	0.1358	0.0311	0.1028	0.0639	0.003
1	rs4920501	18806245	0.78	0.545501786478432	1.02	0.103026239636585	0.590032929556715	0.263177223189051	0.0087	0.0063	0.0951	0.0117	0.0507	0.0148	0.0162	0.0232	0.0038	0.0306	0.052	0.1099	0.0047	0.0577	0.1002	0.0127	0.0126	0.0034	0.0022	0.0205	0.0207	0.1362	0.031	0.1031	0.0637	0.003
1	rs2992758	18806505	0.78	0.545501786478432	1.02	0.103026239636585	0.529383411297622	0.267758661016164	0.0087	0.0065	0.0948	0.0119	0.0508	0.0148	0.016	0.0234	0.0038	0.0306	0.052	0.1098	0.0047	0.0577	0.1001	0.0128	0.0126	0.0035	0.0023	0.0204	0.0205	0.1362	0.031	0.103	0.0636	0.003
1	rs7512414	18807536	0.78	0.545501786478432	1.02	0.103026239636585	0.587308466083923	0.2668404056607	0.0087	0.0065	0.0947	0.012	0.0508	0.0147	0.0161	0.0235	0.004	0.0306	0.052	0.1094	0.0047	0.0577	0.1	0.0128	0.0126	0.0035	0.0023	0.0204	0.0205	0.1366	0.031	0.1028	0.0639	0.003
1	rs34976233	18807755	0.78	0.545501786478432	1.01	0.120454976543865	0.595430908938191	0.266496312868419	0.0087	0.0065	0.0947	0.012	0.0508	0.0147	0.0161	0.0235	0.004	0.0306	0.052	0.1093	0.0047	0.0577	0.1	0.0128	0.0126	0.0035	0.0023	0.0204	0.0205	0.1366	0.031	0.1028	0.0639	0.003
1	rs2992755	18807897	0.78	0.545501786478432	1.01	0.120454976543865	0.599889337831263	0.266725692718978	0.0087	0.0065	0.0947	0.012	0.0508	0.0147	0.0161	0.0235	0.004	0.0306	0.052	0.1093	0.0048	0.0577	0.0999	0.0128	0.0126	0.0035	0.0023	0.0204	0.0205	0.1367	0.031	0.1028	0.0639	0.003
1	rs2992754	18807938	0.78	0.545501786478432	1.01	0.120454976543865	0.597281004644503	0.268562937978987	0.0087	0.0065	0.0946	0.012	0.0508	0.0147	0.0162	0.0235	0.004	0.0306	0.052	0.1093	0.0048	0.0577	0.0999	0.0128	0.0126	0.0035	0.0023	0.0204	0.0205	0.1366	0.031	0.1028	0.0639	0.003
1	rs11261022	18807953	0.78	0.545501786478432	1.01	0.120454976543865	0.597349577682231	0.268562937978987	0.0087	0.0065	0.0946	0.012	0.0508	0.0147	0.0162	0.0235	0.004	0.0306	0.052	0.1093	0.0048	0.0577	0.0999	0.0128	0.0126	0.0035	0.0023	0.0204	0.0205	0.1366	0.031	0.1028	0.0639	0.003
1	rs2992753	18808292	0.78	0.545501786478432	1.01	0.120454976543865	0.595293970437991	0.263862866923018	0.0087	0.0065	0.0946	0.012	0.0508	0.0147	0.0161	0.0235	0.004	0.0306	0.052	0.1093	0.0047	0.0576	0.0999	0.0128	0.0126	0.0035	0.0023	0.0204	0.0205	0.1366	0.031	0.1028	0.0639	0.003
1	rs2992752	18808526	0.78	0.545501786478432	1.01	0.120454976543865	0.586832286512246	0.263634257156955	0.0087	0.0065	0.0945	0.012	0.0507	0.0147	0.0161	0.0236	0.004	0.0306	0.052	0.1093	0.0048	0.0576	0.0998	0.0127	0.0126	0.0036	0.0023	0.0204	0.0205	0.1365	0.031	0.103	0.0639	0.003
1	rs2992751	18808711	0.78	0.545501786478432	1.01	0.120454976543865	0.603122694760574	0.254767063541176	0.0087	0.0065	0.0944	0.0121	0.0508	0.0147	0.0162	0.0236	0.0041	0.0304	0.052	0.1093	0.0047	0.0576	0.0998	0.0127	0.0127	0.0037	0.0023	0.0205	0.0206	0.1364	0.031	0.1031	0.0639	0.003
1	rs35259167	18811121	0.78	0.545501786478432	1.01	0.120454976543865	0.602365232556845	0.236660424985472	0.0087	0.0065	0.0944	0.0121	0.0509	0.0147	0.0163	0.0236	0.0041	0.0304	0.0521	0.1094	0.0048	0.0576	0.0998	0.0127	0.0127	0.0037	0.0023	0.0205	0.0205	0.1364	0.031	0.1031	0.0631	0.003
1	rs116077487	18813409	0.79	0.487570276707753	1.01	0.120454976543865	0.69944067726521	0.232036267690517	0.0088	0.0065	0.0942	0.0121	0.051	0.0149	0.0163	0.0236	0.0043	0.0303	0.0521	0.1096	0.0049	0.0573	0.0993	0.0128	0.0126	0.0038	0.0024	0.0204	0.0206	0.1361	0.0312	0.1032	0.063	0.0031
1	rs12029756	18822818	0.79	0.487570276707753	1.01	0.120454976543865	1.24736731957325	0.229188496529739	0.0092	0.0065	0.0933	0.0121	0.0511	0.0158	0.0163	0.0238	0.0054	0.0302	0.0523	0.1102	0.0054	0.0563	0.0965	0.0131	0.0123	0.0041	0.0027	0.0204	0.021	0.1345	0.0317	0.1037	0.063	0.0033
1	rs4633258	18823791	0.79	0.487570276707753	1	0.139999700676332	1.23838560208825	0.229407151379004	0.0092	0.0065	0.0932	0.0121	0.0512	0.0158	0.0163	0.0238	0.0054	0.0302	0.052	0.1103	0.0055	0.0563	0.0965	0.0131	0.0123	0.0041	0.0027	0.0204	0.021	0.1343	0.0318	0.1038	0.0632	0.0033
1	rs55977790	18823830	0.79	0.487570276707753	1	0.139999700676332	1.23801190683935	0.229188496529739	0.0092	0.0065	0.0932	0.0121	0.0512	0.0158	0.0163	0.0238	0.0054	0.0302	0.052	0.1103	0.0055	0.0563	0.0965	0.0131	0.0123	0.0041	0.0027	0.0204	0.021	0.1343	0.0318	0.1038	0.0632	0.0033
1	rs11261025	18826710	0.79	0.487570276707753	1	0.139999700676332	1.24783580195645	0.228423737141454	0.0092	0.0065	0.0932	0.0121	0.0512	0.0158	0.0163	0.0238	0.0054	0.0302	0.052	0.1103	0.0055	0.0563	0.0965	0.0131	0.0123	0.0041	0.0027	0.0204	0.0211	0.1343	0.0318	0.1038	0.0632	0.0033
1	rs926526	18832314	0.8	0.433874260405774	1	0.139999700676332	1.31800631313705	0.233794382761403	0.0093	0.0065	0.093	0.0123	0.0511	0.0159	0.0161	0.024	0.0054	0.0302	0.052	0.1098	0.0054	0.0563	0.0959	0.013	0.0122	0.0041	0.0028	0.0205	0.0212	0.1351	0.0317	0.1039	0.0631	0.0033
1	rs61760678	18835560	0.81	0.384295662080596	1	0.139999700676332	1.44438241651883	0.320803348217437	0.0099	0.0062	0.0935	0.0123	0.0507	0.0164	0.0152	0.0244	0.0053	0.0304	0.0521	0.1086	0.0057	0.0576	0.0956	0.0128	0.0123	0.0042	0.003	0.0206	0.0218	0.135	0.0314	0.1018	0.0633	0.0034
1	rs61760679	18836205	0.81	0.384295662080596	1	0.139999700676332	1.58726141851601	0.371254024932243	0.01	0.0062	0.0934	0.0123	0.0506	0.0164	0.0152	0.0244	0.0055	0.0305	0.052	0.1085	0.0057	0.0577	0.0956	0.0129	0.0122	0.0043	0.003	0.0206	0.0218	0.1349	0.0315	0.1015	0.0634	0.0035
1	rs115017518	18838950	0.81	0.384295662080596	1	0.139999700676332	1.65104160568181	0.372013357969827	0.01	0.0062	0.0934	0.0123	0.0506	0.0165	0.0152	0.0245	0.0056	0.0306	0.0519	0.1083	0.0057	0.0577	0.0956	0.0129	0.0122	0.0043	0.003	0.0206	0.0218	0.1348	0.0315	0.1013	0.0635	0.0035
1	rs2223585	18842760	0.81	0.384295662080596	1.01	0.120454976543865	1.65384848434632	0.331040118445751	0.0101	0.0061	0.0934	0.0123	0.0507	0.0165	0.0152	0.0245	0.0057	0.0307	0.0519	0.1082	0.0058	0.0578	0.0957	0.013	0.0122	0.0043	0.003	0.0206	0.0218	0.1347	0.0314	0.1011	0.0636	0.0036
1	rs74587880	18847892	0.81	0.384295662080596	1.01	0.120454976543865	1.83639364171109	0.342606058162097	0.0102	0.0062	0.093	0.0124	0.0506	0.0167	0.0152	0.0247	0.0059	0.0308	0.0513	0.108	0.0058	0.0578	0.0958	0.0128	0.0122	0.0044	0.003	0.0205	0.0221	0.1343	0.0314	0.101	0.0638	0.0037
1	rs4920509	18850444	0.81	0.384295662080596	1.01	0.120454976543865	1.95061259084765	0.393963971887036	0.0103	0.0063	0.0926	0.0125	0.0506	0.0169	0.0152	0.0249	0.0061	0.0308	0.0509	0.1077	0.0058	0.0579	0.096	0.0128	0.0122	0.0046	0.0031	0.0203	0.0223	0.1344	0.0312	0.1009	0.0637	0.0038
1	rs72648734	18854369	0.82	0.338707801994422	1.01	0.120454976543865	2.08073049289032	0.598808449558122	0.0104	0.0063	0.0924	0.0124	0.0508	0.017	0.0148	0.0249	0.0063	0.0309	0.0507	0.1073	0.0058	0.058	0.0962	0.0127	0.0122	0.0047	0.0033	0.0201	0.0227	0.1344	0.0309	0.1005	0.0636	0.0041
1	rs116237984	18855316	0.82	0.338707801994422	0.99	0.161794913519683	2.08827235006059	0.6308138250199	0.0104	0.0064	0.0922	0.0124	0.0508	0.017	0.0149	0.0249	0.0063	0.0309	0.0507	0.1072	0.0058	0.0581	0.0964	0.0127	0.0123	0.0048	0.0033	0.0201	0.0228	0.1342	0.0308	0.1005	0.0636	0.0042
1	rs2816033	18857982	0.82	0.338707801994422	0.99	0.161794913519683	2.07151243479824	0.775705434031466	0.0104	0.0064	0.0915	0.0123	0.0508	0.0172	0.015	0.0252	0.0064	0.0309	0.0506	0.1071	0.0059	0.0583	0.097	0.0127	0.0125	0.0049	0.0033	0.0199	0.0229	0.1332	0.0307	0.1003	0.0637	0.0043
1	rs12240232	18858074	0.82	0.338707801994422	0.99	0.161794913519683	2.08996205883032	0.895291921070248	0.0104	0.0065	0.0916	0.0122	0.0509	0.0172	0.015	0.0252	0.0063	0.0309	0.0506	0.1071	0.0059	0.0583	0.097	0.0126	0.0125	0.0049	0.0032	0.0199	0.0229	0.1332	0.0307	0.1003	0.0637	0.0043
1	rs72648737	18859581	0.82	0.338707801994422	0.99	0.161794913519683	2.36232557559133	1.21384503527289	0.0105	0.0065	0.0903	0.0121	0.051	0.0174	0.0151	0.0255	0.0065	0.031	0.0507	0.1065	0.006	0.0583	0.0979	0.0125	0.013	0.005	0.0033	0.0198	0.0234	0.1324	0.0304	0.1	0.0634	0.0045
1	rs12120885	18860592	0.82	0.338707801994422	0.99	0.161794913519683	2.37569994408864	1.20605470862891	0.0107	0.0065	0.0894	0.0121	0.0511	0.0176	0.015	0.0258	0.0066	0.0312	0.0508	0.1062	0.0062	0.0582	0.0985	0.0125	0.0133	0.005	0.0034	0.0197	0.0237	0.1317	0.0302	0.0998	0.0632	0.0046
1	rs60025631	18870356	0.84	0.258953137461488	0.99	0.161794913519683	2.39274565647313	1.00859106264655	0.0111	0.0067	0.0862	0.0121	0.0515	0.0178	0.0146	0.0268	0.0069	0.0317	0.0506	0.1041	0.0064	0.059	0.0988	0.0129	0.0146	0.0052	0.0034	0.0193	0.0242	0.1316	0.031	0.0984	0.063	0.005
1	rs57175052	18872090	0.85	0.2244882202137	0.99	0.161794913519683	2.32934470619556	0.947252537489454	0.0112	0.0069	0.0842	0.0126	0.0521	0.0177	0.0142	0.0275	0.007	0.0321	0.0505	0.103	0.0066	0.0593	0.0987	0.0129	0.0154	0.0052	0.0035	0.0192	0.0245	0.1314	0.0317	0.0972	0.0626	0.0053
1	rs2816037	18873836	0.85	0.2244882202137	1	0.139999700676332	2.91514719247937	1.21732867484871	0.0115	0.0069	0.0817	0.0125	0.0524	0.0175	0.0149	0.0285	0.0074	0.0323	0.0506	0.1014	0.0066	0.0597	0.0991	0.0127	0.0171	0.0052	0.0035	0.0191	0.0245	0.1322	0.0324	0.0949	0.0625	0.0055
1	rs114734056	18886500	0.85	0.2244882202137	1	0.139999700676332	2.84403208735838	1.27463987086102	0.0116	0.007	0.0814	0.0126	0.0524	0.0175	0.015	0.0283	0.0075	0.0323	0.0508	0.1013	0.0066	0.0598	0.0989	0.0128	0.0172	0.0052	0.0035	0.0191	0.0244	0.1329	0.0324	0.0947	0.062	0.0056
1	rs2816039	18887706	0.85	0.2244882202137	1	0.139999700676332	2.86875742022768	1.28049640634879	0.0116	0.007	0.0813	0.0125	0.0522	0.0175	0.0149	0.0283	0.0075	0.0323	0.0508	0.1013	0.0071	0.06	0.0987	0.0128	0.0172	0.0052	0.0035	0.0191	0.0244	0.1329	0.0324	0.0946	0.062	0.0056
1	rs2816041	18890585	0.85	0.2244882202137	1	0.139999700676332	2.82073204260844	1.28334267211305	0.0116	0.007	0.0812	0.0125	0.0522	0.0176	0.015	0.0282	0.0075	0.0325	0.0509	0.1008	0.0071	0.0599	0.0987	0.0129	0.0173	0.0052	0.0035	0.0193	0.0244	0.133	0.0323	0.0945	0.062	0.0056
1	rs74863273	18894524	0.85	0.2244882202137	1	0.139999700676332	3.01085119679343	1.38125157253232	0.0116	0.0069	0.081	0.0125	0.0522	0.0175	0.015	0.0283	0.0076	0.0324	0.051	0.101	0.0071	0.0599	0.0987	0.0129	0.0172	0.0053	0.0035	0.0193	0.0244	0.1328	0.0325	0.0945	0.062	0.0056
1	rs72648753	18894647	0.85	0.2244882202137	1	0.139999700676332	3.01299661401375	1.37565840126918	0.0116	0.0069	0.081	0.0125	0.0522	0.0175	0.015	0.0283	0.0076	0.0324	0.051	0.101	0.0071	0.0599	0.0987	0.0129	0.0172	0.0053	0.0035	0.0193	0.0244	0.1328	0.0325	0.0945	0.062	0.0056
1	rs72648755	18896025	0.85	0.2244882202137	1	0.139999700676332	3.01375392639398	1.36989968119252	0.0116	0.0069	0.081	0.0125	0.0522	0.0175	0.015	0.0283	0.0076	0.0324	0.051	0.1011	0.0071	0.0599	0.0986	0.0129	0.0172	0.0053	0.0035	0.0193	0.0244	0.1328	0.0326	0.0945	0.062	0.0056
1	rs1003519	18896214	0.85	0.2244882202137	1	0.139999700676332	3.01741505098817	1.3788782529495	0.0116	0.0069	0.081	0.0125	0.0523	0.0175	0.015	0.0283	0.0076	0.0324	0.051	0.1012	0.0071	0.0599	0.0986	0.0129	0.0172	0.0053	0.0035	0.0193	0.0244	0.1328	0.0325	0.0944	0.062	0.0056
1	rs2816061	18903819	0.85	0.2244882202137	1	0.139999700676332	3.31699102601367	1.432439000208	0.0116	0.0064	0.081	0.0123	0.0525	0.0175	0.015	0.0283	0.0075	0.0324	0.0514	0.1013	0.0071	0.0598	0.0983	0.0128	0.017	0.0053	0.0035	0.0194	0.0243	0.1329	0.0328	0.0945	0.0619	0.0056
1	rs116826262	18904569	0.85	0.2244882202137	1.01	0.120454976543865	2.70998872949751	1.25542968822785	0.0113	0.0065	0.0795	0.0122	0.0531	0.0171	0.0154	0.029	0.0071	0.0336	0.0517	0.1014	0.0069	0.0596	0.0979	0.0131	0.0172	0.0053	0.0034	0.0193	0.0245	0.133	0.0329	0.0947	0.061	0.0055
1	rs2816065	18914423	0.85	0.2244882202137	1.01	0.120454976543865	0.538100576212746	1.1657555966195	0.0109	0.0076	0.072	0.0122	0.0569	0.0153	0.0177	0.032	0.0048	0.0369	0.0535	0.1011	0.0061	0.0589	0.0968	0.0145	0.0187	0.0053	0.0029	0.0191	0.0247	0.134	0.0334	0.0959	0.0563	0.0052
1	rs61760699	18914528	0.85	0.2244882202137	1	0.139999700676332	0.546029896609354	1.10952859154764	0.0109	0.0076	0.0721	0.0122	0.0568	0.0153	0.0177	0.032	0.0048	0.037	0.0535	0.1011	0.0061	0.0587	0.0968	0.0144	0.0187	0.0053	0.003	0.0191	0.0248	0.134	0.0334	0.0959	0.0563	0.0053
1	rs35897870	18919551	0.84	0.258953137461488	1	0.139999700676332	0.520283885230983	0.896544572175486	0.0108	0.0076	0.0715	0.0121	0.0571	0.0153	0.0178	0.0322	0.0048	0.0374	0.0536	0.1006	0.0059	0.0584	0.0967	0.0146	0.0187	0.0052	0.0029	0.0192	0.0249	0.1347	0.0335	0.0955	0.0564	0.0051
1	rs2816067	18924046	0.84	0.258953137461488	1.01	0.120454976543865	0.542287771984679	0.793983999756385	0.0109	0.0076	0.0712	0.0122	0.0573	0.0152	0.0178	0.0324	0.0047	0.0377	0.0537	0.1	0.0057	0.0583	0.0967	0.0147	0.0187	0.0052	0.0027	0.0193	0.0252	0.1355	0.0335	0.095	0.0563	0.005
1	rs7514188	18929909	0.84	0.258953137461488	1.01	0.120454976543865	0.513811995969318	0.741081669762757	0.0108	0.0075	0.0708	0.0121	0.0576	0.0153	0.0179	0.0326	0.0046	0.0382	0.054	0.0989	0.0054	0.0582	0.0973	0.0148	0.0188	0.005	0.0027	0.0193	0.0254	0.1366	0.0335	0.0944	0.0562	0.0049
1	rs115928369	18932439	0.84	0.258953137461488	1.01	0.120454976543865	0.504271760538556	0.703684525600127	0.0108	0.0075	0.0707	0.0121	0.0576	0.0152	0.0178	0.0326	0.0046	0.0382	0.054	0.0989	0.0053	0.0583	0.0973	0.0147	0.0188	0.005	0.0027	0.0193	0.0254	0.1367	0.0336	0.0944	0.0562	0.0049
1	rs7514322	18933685	0.84	0.258953137461488	1.01	0.120454976543865	0.4708852270326	0.677472153218583	0.0108	0.0075	0.0707	0.0121	0.0576	0.0152	0.0178	0.0326	0.0046	0.0383	0.0541	0.0989	0.0053	0.0583	0.0973	0.0147	0.0188	0.005	0.0027	0.0193	0.0254	0.1367	0.0336	0.0944	0.0563	0.0049
1	rs61388258	18936844	0.84	0.258953137461488	1	0.139999700676332	0.48607095263671	0.582244032971073	0.0108	0.0075	0.0705	0.0121	0.0576	0.0152	0.0178	0.0326	0.0046	0.0383	0.0541	0.099	0.0053	0.0583	0.0972	0.0148	0.0189	0.005	0.0027	0.0193	0.0254	0.1367	0.0337	0.0944	0.0562	0.0048
1	rs74056029	18948634	0.84	0.258953137461488	1	0.139999700676332	0.442228654794046	0.549737300390044	0.0108	0.0075	0.0703	0.0125	0.0576	0.0154	0.0179	0.0326	0.0045	0.0381	0.0542	0.0992	0.005	0.058	0.097	0.0149	0.0192	0.0049	0.0027	0.0193	0.0254	0.1366	0.0338	0.0945	0.0562	0.0048
1	rs77654778	18949679	0.84	0.258953137461488	1	0.139999700676332	0.437489248764421	0.541193288269648	0.0108	0.0075	0.0702	0.0125	0.0576	0.0154	0.0179	0.0326	0.0045	0.0381	0.0542	0.0992	0.005	0.058	0.097	0.0149	0.0192	0.005	0.0027	0.0193	0.0254	0.1366	0.0338	0.0945	0.0562	0.0047
1	rs116197244	18959163	0.84	0.258953137461488	1	0.139999700676332	0.492561072025278	0.498707890579933	0.0107	0.0075	0.07	0.0126	0.0574	0.0158	0.0181	0.0324	0.0046	0.0378	0.0543	0.0986	0.0046	0.0585	0.0971	0.0153	0.0194	0.005	0.0024	0.0193	0.0258	0.1366	0.0339	0.0949	0.0558	0.0046
1	rs2841094	18959688	0.84	0.258953137461488	0.99	0.161794913519683	0.487564983205256	0.504330894158374	0.0107	0.0075	0.07	0.0126	0.0574	0.0159	0.0182	0.0324	0.0046	0.0378	0.0543	0.0985	0.0046	0.0586	0.0971	0.0154	0.0195	0.005	0.0024	0.0193	0.0259	0.1366	0.0339	0.0949	0.0557	0.0046
1	rs116809621	18976363	0.84	0.258953137461488	0.99	0.161794913519683	0.446575325359016	0.449378671533836	0.0107	0.0075	0.0694	0.0127	0.0572	0.0164	0.0183	0.0321	0.0045	0.0376	0.0545	0.0978	0.0043	0.0592	0.0972	0.0157	0.0196	0.005	0.0024	0.0192	0.0264	0.1366	0.0339	0.0952	0.0556	0.0045
1	rs9439714	18976489	0.84	0.258953137461488	0.99	0.161794913519683	0.441278758268728	0.436895584269755	0.0107	0.0075	0.0694	0.0127	0.0572	0.0164	0.0183	0.0321	0.0045	0.0376	0.0545	0.0978	0.0043	0.0592	0.0972	0.0157	0.0196	0.005	0.0024	0.0192	0.0264	0.1367	0.0339	0.0952	0.0556	0.0045
1	rs2298893	18977337	0.84	0.258953137461488	1	0.139999700676332	0.431483100206981	0.409742700032215	0.0107	0.0075	0.0694	0.0127	0.0572	0.0164	0.0183	0.0321	0.0045	0.0375	0.0543	0.0979	0.0042	0.0592	0.0972	0.0157	0.0196	0.005	0.0024	0.0192	0.0264	0.1367	0.034	0.0952	0.0556	0.0045
1	rs1416466	18979300	0.84	0.258953137461488	1	0.139999700676332	0.422260700991942	0.413518225962656	0.0107	0.0075	0.0696	0.0127	0.0572	0.0164	0.0181	0.032	0.0045	0.0375	0.0543	0.0979	0.0042	0.0592	0.0972	0.0157	0.0196	0.005	0.0024	0.0192	0.0264	0.1366	0.0339	0.0953	0.0556	0.0045
1	rs742071	18979874	0.84	0.258953137461488	1.01	0.120454976543865	0.418264270471088	0.415605303304628	0.0106	0.0075	0.0696	0.0127	0.0572	0.0164	0.0181	0.032	0.0045	0.0375	0.0543	0.0979	0.0042	0.0592	0.0972	0.0157	0.0196	0.005	0.0024	0.0192	0.0264	0.1366	0.0339	0.0953	0.0556	0.0045
1	rs115567131	18987872	0.84	0.258953137461488	1.01	0.120454976543865	0.430955118809963	0.42162148869977	0.0106	0.0078	0.0697	0.0127	0.0572	0.0164	0.0181	0.0318	0.0045	0.0373	0.0544	0.098	0.0041	0.0594	0.0975	0.0159	0.0196	0.005	0.0024	0.0192	0.0266	0.1363	0.0338	0.0949	0.0558	0.0045
1	rs2282710	18987883	0.84	0.258953137461488	1.05	0.0620520515513756	0.430310243190287	0.41704182307281	0.0106	0.0078	0.0697	0.0127	0.0572	0.0164	0.0181	0.0318	0.0045	0.0373	0.0544	0.098	0.0041	0.0594	0.0975	0.0159	0.0196	0.005	0.0024	0.0192	0.0266	0.1363	0.0338	0.0949	0.0558	0.0045
1	rs2789340	18999047	0.84	0.258953137461488	1.05	0.0620520515513756	0.467338969379297	0.392935280557162	0.0107	0.0079	0.0694	0.0129	0.0575	0.0161	0.0183	0.0316	0.0045	0.0373	0.0549	0.0995	0.0038	0.0594	0.0987	0.0158	0.0193	0.0055	0.0024	0.019	0.0269	0.1348	0.0337	0.0934	0.0557	0.0045
1	rs72650303	18999444	0.84	0.258953137461488	1.05	0.0620520515513756	0.463805777808182	0.386394937848779	0.0107	0.0079	0.0694	0.0129	0.0575	0.0161	0.0183	0.0316	0.0045	0.0373	0.055	0.0995	0.0038	0.0594	0.0987	0.0158	0.0193	0.0055	0.0024	0.019	0.027	0.1345	0.0337	0.0934	0.0557	0.0045
1	rs75560762	19001199	0.85	0.2244882202137	1.06	0.0516972356607989	0.437430165704245	0.468275941070468	0.0107	0.0079	0.0696	0.0128	0.0575	0.0158	0.0181	0.0315	0.0044	0.0372	0.0546	0.0998	0.0038	0.0591	0.0997	0.0159	0.019	0.0057	0.0024	0.0189	0.0269	0.1349	0.0338	0.0934	0.0556	0.0045
1	rs2236830	19001748	0.85	0.2244882202137	1.09	0.0286025630236612	0.396932988274751	0.430162271218528	0.0107	0.008	0.0697	0.0128	0.0574	0.0158	0.0181	0.0314	0.0043	0.0372	0.0545	0.0999	0.0037	0.0588	0.1001	0.0159	0.0189	0.0057	0.0024	0.0189	0.0269	0.135	0.0339	0.0932	0.0559	0.0044
1	rs9439719	19007083	0.85	0.2244882202137	1.09	0.0286025630236612	0.367830844540262	0.320682052288788	0.0109	0.0081	0.07	0.0128	0.0572	0.0153	0.0176	0.0307	0.0041	0.0363	0.0534	0.1009	0.0036	0.0572	0.1025	0.0161	0.0185	0.0063	0.0025	0.0188	0.027	0.1351	0.0337	0.0932	0.0577	0.0043
1	rs553934	19012781	0.85	0.2244882202137	1.1	0.0231193192345528	0.348337110697016	0.311142711991857	0.011	0.0081	0.0699	0.0128	0.057	0.0153	0.0176	0.0306	0.0041	0.0363	0.0534	0.1009	0.0036	0.0573	0.1025	0.0162	0.0185	0.0063	0.0025	0.0188	0.027	0.1351	0.0338	0.0932	0.0578	0.0043
1	rs11261049	19015069	0.85	0.2244882202137	1.1	0.0231193192345528	0.342204120141369	0.30240449305306	0.011	0.0081	0.07	0.0128	0.057	0.0153	0.0176	0.0307	0.004	0.0363	0.0534	0.1009	0.0036	0.0573	0.1026	0.0162	0.0185	0.0063	0.0025	0.0188	0.027	0.1351	0.0337	0.0931	0.0577	0.0043
1	rs2076020	19018405	0.85	0.2244882202137	1.12	0.0147375964059179	0.365128272276347	0.313790652930855	0.0111	0.0082	0.0698	0.0127	0.0569	0.0153	0.0176	0.0308	0.004	0.0364	0.0534	0.101	0.0036	0.0574	0.1024	0.0161	0.0186	0.0064	0.0025	0.0189	0.027	0.1348	0.0337	0.0931	0.0578	0.0044
1	rs585075	19021373	0.85	0.2244882202137	1.16	0.005398436081006	0.372230624605145	0.333613968190977	0.0112	0.0082	0.0696	0.0126	0.0571	0.015	0.0175	0.0308	0.0039	0.0364	0.0534	0.101	0.0036	0.0575	0.1021	0.0162	0.0185	0.0064	0.0025	0.019	0.0273	0.1348	0.0338	0.0932	0.058	0.0044
1	rs12760805	19021544	0.85	0.2244882202137	1.16	0.005398436081006	0.3716315568018	0.333245919667993	0.0112	0.0082	0.0696	0.0126	0.0571	0.015	0.0175	0.0308	0.0039	0.0364	0.0534	0.101	0.0036	0.0575	0.1021	0.0162	0.0185	0.0064	0.0025	0.019	0.0273	0.1348	0.0338	0.0932	0.058	0.0044
1	rs12563055	19022911	0.85	0.2244882202137	1.16	0.005398436081006	0.389872849217296	0.333982135029116	0.0112	0.0082	0.0695	0.0126	0.0571	0.015	0.0175	0.0308	0.0039	0.0364	0.0534	0.1009	0.0036	0.0575	0.1019	0.0162	0.0185	0.0064	0.0025	0.019	0.0275	0.1348	0.0338	0.0932	0.058	0.0044
1	rs2743198	19029287	0.85	0.2244882202137	1.16	0.005398436081006	0.518742510472067	0.388571666140115	0.012	0.0082	0.0694	0.0124	0.057	0.0146	0.0169	0.0311	0.004	0.0364	0.0537	0.1013	0.0037	0.0576	0.1015	0.016	0.0181	0.0065	0.0026	0.0192	0.0281	0.1341	0.0338	0.0934	0.0579	0.0044
1	rs76601718	19030005	0.85	0.2244882202137	1.15	0.00703273128634627	0.532823178448868	0.392806746455667	0.012	0.0083	0.0693	0.0124	0.0569	0.0146	0.0168	0.0311	0.004	0.0364	0.0537	0.1014	0.0037	0.0576	0.1013	0.016	0.0182	0.0065	0.0026	0.0192	0.0281	0.1341	0.0338	0.0934	0.058	0.0044
1	rs764289	19030396	0.85	0.2244882202137	1.15	0.00703273128634627	0.523824418010519	0.394864686318367	0.012	0.0083	0.0693	0.0124	0.0569	0.0146	0.0168	0.0311	0.004	0.0364	0.0537	0.1014	0.0038	0.0577	0.1013	0.016	0.0181	0.0065	0.0026	0.0192	0.0281	0.134	0.0338	0.0934	0.058	0.0044
1	rs117669918	19031483	0.85	0.2244882202137	1.15	0.00703273128634627	0.5873765063705	0.478952083808476	0.0125	0.0084	0.0691	0.0123	0.0574	0.0143	0.0162	0.031	0.004	0.0367	0.0538	0.1015	0.0041	0.0577	0.1017	0.0158	0.018	0.0068	0.0028	0.019	0.0284	0.1338	0.0335	0.0927	0.0578	0.0043
1	rs12040229	19031561	0.85	0.2244882202137	1.15	0.00703273128634627	0.597006748894436	0.502409040449742	0.0126	0.0084	0.0691	0.0123	0.0574	0.0144	0.0162	0.031	0.004	0.0366	0.0538	0.1015	0.0041	0.0577	0.1018	0.0158	0.018	0.0068	0.0028	0.0191	0.0284	0.1338	0.0335	0.0926	0.0578	0.0042
1	rs149759662	19031739	0.85	0.2244882202137	1.15	0.00703273128634627	0.637095321580213	0.548053903115687	0.0127	0.0085	0.0686	0.0122	0.0573	0.0143	0.016	0.031	0.004	0.0365	0.0538	0.1015	0.0041	0.0574	0.1025	0.0158	0.0178	0.0069	0.0029	0.0191	0.0284	0.1335	0.0335	0.0932	0.0578	0.0042
1	rs58305507	19031966	0.85	0.2244882202137	1.15	0.00703273128634627	0.633920457197745	0.588799337751422	0.0129	0.0086	0.0681	0.012	0.0573	0.0144	0.0157	0.0311	0.004	0.0364	0.0538	0.1015	0.0042	0.0572	0.1035	0.0159	0.0175	0.0071	0.0029	0.0191	0.0284	0.1331	0.0337	0.0936	0.0577	0.0041
1	rs2236824	19032272	0.85	0.2244882202137	1.15	0.00703273128634627	0.600714112887399	0.549737300390044	0.0131	0.0087	0.0679	0.0119	0.0572	0.0145	0.0155	0.0308	0.0041	0.0366	0.054	0.101	0.0043	0.0569	0.1037	0.016	0.0174	0.0073	0.0031	0.0194	0.0286	0.1328	0.0339	0.0934	0.0576	0.0043
1	rs682616	19034509	0.85	0.2244882202137	1.15	0.00703273128634627	0.753524315563428	0.915533843435073	0.0143	0.0093	0.0667	0.0115	0.0569	0.0142	0.0147	0.0319	0.0048	0.0358	0.053	0.104	0.0049	0.0567	0.1041	0.0152	0.0164	0.0078	0.0037	0.0192	0.0285	0.13	0.0345	0.0931	0.0573	0.0049
1	rs501080	19035393	0.86	0.193417951625055	1.16	0.005398436081006	0.702095022534808	0.893883112796482	0.0143	0.0093	0.0667	0.0116	0.0571	0.0144	0.0146	0.0322	0.0048	0.0358	0.053	0.1042	0.005	0.0566	0.104	0.0151	0.0164	0.0078	0.0038	0.0194	0.0286	0.1298	0.0346	0.0926	0.0572	0.005
1	rs114028847	19035498	0.86	0.193417951625055	1.16	0.005398436081006	0.706084937418526	0.931603024268745	0.0143	0.0094	0.0667	0.0116	0.0571	0.0144	0.0146	0.0322	0.0049	0.0358	0.053	0.1041	0.005	0.0566	0.104	0.0151	0.0163	0.0078	0.0038	0.0194	0.0286	0.1298	0.0346	0.0925	0.0572	0.005
1	rs17352309	19036394	0.86	0.193417951625055	1.17	0.00410610250054267	0.717816834060046	0.919152399836835	0.0144	0.0094	0.0666	0.0117	0.057	0.0144	0.0146	0.0321	0.0049	0.0358	0.0531	0.1039	0.005	0.0567	0.104	0.0151	0.0163	0.0079	0.0038	0.0195	0.0285	0.1297	0.0347	0.0925	0.0572	0.0051
1	rs116490734	19036483	0.86	0.193417951625055	1.17	0.00410610250054267	0.717369751852054	0.909404587497018	0.0144	0.0094	0.0666	0.0117	0.057	0.0144	0.0146	0.0321	0.0049	0.0358	0.0531	0.1039	0.005	0.0567	0.104	0.0151	0.0163	0.0079	0.0038	0.0195	0.0285	0.1297	0.0347	0.0925	0.0572	0.0051
1	rs116573772	19040371	0.86	0.193417951625055	1.17	0.00410610250054267	0.75703012932931	0.973130163125212	0.0144	0.0094	0.0664	0.0117	0.057	0.0143	0.0146	0.0321	0.005	0.0358	0.0531	0.1037	0.0051	0.0567	0.1039	0.0152	0.0162	0.008	0.0038	0.0195	0.0286	0.1294	0.0348	0.0923	0.0574	0.0051
1	rs6670751	19041598	0.86	0.193417951625055	1.18	0.0030942526987612	0.779218219303616	1.0113165953178	0.0145	0.0094	0.0661	0.0117	0.057	0.0143	0.0146	0.0321	0.0051	0.0359	0.0531	0.1036	0.0052	0.0567	0.1038	0.0153	0.0161	0.008	0.0039	0.0196	0.0286	0.1291	0.035	0.0921	0.0576	0.0052
1	rs61539718	19043062	0.86	0.193417951625055	1.18	0.0030942526987612	0.926468249421359	1.23094821677827	0.015	0.0092	0.0645	0.0119	0.0569	0.0144	0.0149	0.0321	0.0055	0.036	0.0522	0.1033	0.006	0.0566	0.1045	0.0155	0.0158	0.0088	0.0043	0.0194	0.0286	0.1283	0.0351	0.0916	0.057	0.0059
1	rs11261052	19043989	0.86	0.193417951625055	1.18	0.0030942526987612	1.00410838499908	1.5084870221964	0.0152	0.0094	0.0639	0.012	0.0569	0.0145	0.0149	0.0317	0.0059	0.0359	0.0519	0.1039	0.0065	0.0566	0.1045	0.0159	0.0157	0.0092	0.0047	0.0191	0.0286	0.128	0.0351	0.0907	0.0565	0.0061
1	rs609959	19045819	0.86	0.193417951625055	1.18	0.0030942526987612	1.23932003046117	1.8636486830799	0.0156	0.0093	0.0627	0.0123	0.0567	0.0146	0.015	0.0315	0.0065	0.0357	0.0514	0.1047	0.0077	0.0555	0.1049	0.0164	0.0156	0.01	0.0053	0.0185	0.0284	0.1276	0.0356	0.0891	0.0559	0.0069
1	rs116695592	19045901	0.86	0.193417951625055	1.19	0.00230992498322835	1.23017436437286	1.91451588651919	0.0157	0.0093	0.0627	0.012	0.0566	0.015	0.015	0.0315	0.0064	0.0357	0.0512	0.1048	0.0077	0.0554	0.105	0.0164	0.0155	0.01	0.0053	0.0185	0.0284	0.1276	0.0356	0.0891	0.0558	0.0069
1	rs2236822	19046042	0.87	0.165571370278195	1.19	0.00230992498322835	1.22402979191184	1.91932791362761	0.0157	0.0093	0.0627	0.012	0.0567	0.0151	0.015	0.0315	0.0064	0.0357	0.0512	0.105	0.0078	0.0554	0.105	0.0165	0.0155	0.0101	0.0053	0.0185	0.0284	0.1276	0.0356	0.0887	0.0557	0.0069
1	rs2236821	19046048	0.87	0.165571370278195	1.19	0.00230992498322835	1.22561134727235	1.92111057289662	0.0157	0.0093	0.0627	0.012	0.0567	0.0151	0.015	0.0315	0.0064	0.0357	0.0511	0.105	0.0078	0.0554	0.105	0.0165	0.0155	0.0101	0.0053	0.0185	0.0284	0.1276	0.0356	0.0887	0.0557	0.0069
1	rs518459	19047314	0.87	0.165571370278195	1.19	0.00230992498322835	1.43814941897345	2.1322880179381	0.0156	0.0092	0.0621	0.0123	0.0566	0.0151	0.0155	0.0319	0.0068	0.0357	0.0505	0.1059	0.0082	0.0563	0.1039	0.0169	0.0154	0.0106	0.0054	0.0185	0.0284	0.1273	0.0358	0.087	0.0547	0.0073
1	rs4920341	19049338	0.88	0.140769569262351	1.19	0.00230992498322835	1.80831618106872	2.33802311943633	0.0152	0.0095	0.0609	0.0129	0.0561	0.0153	0.0163	0.0325	0.0071	0.0358	0.0492	0.1076	0.0089	0.0575	0.1016	0.0178	0.0153	0.0114	0.0056	0.0183	0.028	0.1281	0.0355	0.0854	0.0531	0.008
1	rs2236817	19049615	0.88	0.140769569262351	1.18	0.0030942526987612	1.841897403295	2.30731178374874	0.0152	0.0095	0.0609	0.013	0.0561	0.0153	0.0164	0.0325	0.0071	0.0357	0.049	0.1079	0.009	0.0576	0.1017	0.0178	0.0152	0.0115	0.0057	0.0182	0.028	0.1275	0.0356	0.0856	0.0528	0.0081
1	rs2236815	19049946	0.88	0.140769569262351	1.18	0.0030942526987612	1.87971149181417	2.36182247053288	0.0151	0.0095	0.0608	0.0129	0.0562	0.0153	0.0165	0.0324	0.0071	0.0355	0.0487	0.1079	0.0091	0.0578	0.1017	0.0177	0.0151	0.0115	0.0056	0.0182	0.0279	0.128	0.0355	0.0861	0.0523	0.0081
1	rs76147751	19050158	0.88	0.140769569262351	1.18	0.0030942526987612	1.94137163661326	2.38253379637292	0.015	0.0095	0.0608	0.0129	0.056	0.0154	0.0165	0.0323	0.0071	0.0354	0.0485	0.1079	0.0092	0.0579	0.102	0.0178	0.0151	0.0115	0.0056	0.0183	0.0278	0.1279	0.0355	0.0868	0.052	0.0082
1	rs643310	19050907	0.9	0.0995502148251544	1.18	0.0030942526987612	1.97488503663615	2.27501069001827	0.0146	0.0094	0.0618	0.0128	0.0557	0.0155	0.0166	0.0322	0.0071	0.0357	0.0481	0.1074	0.0094	0.058	0.1028	0.018	0.015	0.0118	0.0056	0.0183	0.0276	0.1278	0.0359	0.0864	0.051	0.0083
1	rs79292860	19050951	0.9	0.0995502148251544	1.18	0.0030942526987612	2.00136772274195	2.29215779084114	0.0145	0.0093	0.0619	0.0128	0.0555	0.0155	0.0166	0.0321	0.0071	0.0357	0.0482	0.1074	0.0094	0.0579	0.1029	0.018	0.015	0.0118	0.0056	0.0184	0.0276	0.1279	0.0358	0.0863	0.051	0.0083
1	rs35437662	19054494	0.93	0.0557421353933153	1.18	0.0030942526987612	2.17136550491053	2.06030709899313	0.013	0.0091	0.0642	0.0135	0.0534	0.0159	0.0167	0.0309	0.0071	0.0355	0.0464	0.1095	0.0096	0.0588	0.1052	0.0192	0.0149	0.0119	0.0054	0.0187	0.0246	0.1311	0.0348	0.0866	0.0473	0.0088
1	rs12143689	19054657	0.93	0.0557421353933153	1.18	0.0030942526987612	2.22232441598908	2.09490358265026	0.013	0.009	0.0642	0.0135	0.0534	0.016	0.0167	0.0309	0.0071	0.0355	0.0464	0.1095	0.0096	0.0589	0.1051	0.0193	0.0149	0.0119	0.0054	0.0187	0.0245	0.1313	0.0348	0.0866	0.0472	0.0088
1	rs2236806	19057127	0.93	0.0557421353933153	1.18	0.0030942526987612	2.43807239332194	2.29836393016018	0.0124	0.009	0.0657	0.0138	0.0527	0.0159	0.0167	0.0306	0.0072	0.0352	0.0455	0.1092	0.0097	0.06	0.1055	0.0195	0.0149	0.012	0.0054	0.0186	0.0238	0.132	0.0344	0.0877	0.046	0.009
1	rs17352351	19057553	0.94	0.0451461751884772	1.18	0.0030942526987612	2.54630213492217	2.21112857463092	0.0123	0.0089	0.0654	0.0139	0.0524	0.0159	0.0169	0.0305	0.0072	0.035	0.0452	0.1094	0.0097	0.0602	0.1054	0.0195	0.0149	0.0121	0.0054	0.0184	0.0236	0.1332	0.0344	0.0876	0.046	0.009
1	rs12142647	19058745	0.96	0.0287844243890396	1.18	0.0030942526987612	2.52808277729484	2.30785975346042	0.0115	0.0087	0.067	0.0142	0.0522	0.016	0.0169	0.0314	0.0072	0.0354	0.0425	0.1113	0.0098	0.0594	0.1047	0.0198	0.0151	0.0118	0.0055	0.0178	0.0226	0.1333	0.0355	0.0879	0.0457	0.0093
1	rs2236800	19058929	0.96	0.0287844243890396	1.18	0.0030942526987612	2.39851462185917	2.29708602277081	0.0113	0.0087	0.0671	0.0141	0.0524	0.016	0.0169	0.0318	0.0071	0.0354	0.0421	0.1117	0.0098	0.0595	0.1046	0.0198	0.0151	0.0118	0.0055	0.0177	0.0224	0.1332	0.0356	0.0879	0.0457	0.0093
1	rs6659242	19059268	0.97	0.0226446595703671	1.18	0.0030942526987612	2.75818271288659	2.40179876540692	0.0111	0.0085	0.0682	0.014	0.0524	0.0157	0.0168	0.0323	0.0069	0.0355	0.0418	0.112	0.0097	0.0589	0.1044	0.0198	0.015	0.0117	0.0055	0.0177	0.0221	0.133	0.0357	0.0884	0.0456	0.0096
1	rs9439731	19059471	0.97	0.0226446595703671	1.19	0.00230992498322835	2.77824641263229	2.39721013795617	0.011	0.0083	0.0685	0.0139	0.0525	0.0157	0.0168	0.0325	0.0069	0.0355	0.0417	0.1121	0.0096	0.0587	0.1045	0.0198	0.015	0.0117	0.0055	0.0176	0.022	0.133	0.0357	0.0886	0.0456	0.0096
1	rs2236798	19061621	0.99	0.0135827579755248	1.19	0.00230992498322835	2.20636575373548	1.87021851758785	0.0103	0.008	0.0695	0.0136	0.0522	0.0152	0.0165	0.0322	0.0063	0.0357	0.0415	0.1129	0.0089	0.0584	0.1053	0.0198	0.015	0.0108	0.0053	0.0177	0.0209	0.1346	0.0354	0.0909	0.0464	0.0092
1	rs80229926	19065770	1.01	0.0077998467636837	1.19	0.00230992498322835	1.45241088166546	1.1749829174588	0.0086	0.0075	0.0729	0.0126	0.0505	0.014	0.0149	0.0311	0.0051	0.0359	0.041	0.1156	0.0075	0.0577	0.1077	0.0193	0.0146	0.0088	0.0048	0.0182	0.018	0.1383	0.0346	0.0967	0.048	0.0083
1	rs603090	19066232	1.01	0.0077998467636837	1.19	0.00230992498322835	1.36413792533698	1.09030381316682	0.0084	0.0075	0.0735	0.0125	0.0503	0.0139	0.0148	0.031	0.005	0.0358	0.041	0.1159	0.0074	0.0575	0.1081	0.0192	0.0145	0.0086	0.0048	0.0182	0.0177	0.1388	0.0344	0.0974	0.0482	0.0082
1	rs9439687	19069342	1.02	0.0058113257599233	1.19	0.00230992498322835	1.24025473053785	1.39143057053005	0.0078	0.007	0.0743	0.012	0.0502	0.0138	0.0141	0.0309	0.0046	0.0361	0.0408	0.1171	0.007	0.0569	0.1086	0.0191	0.0142	0.008	0.0046	0.0186	0.017	0.1402	0.0339	0.0995	0.0487	0.008
1	rs742072	19073190	1.02	0.0058113257599233	1.19	0.00230992498322835	1.11710827004645	1.09713941277437	0.0077	0.007	0.0744	0.012	0.0501	0.0138	0.0141	0.031	0.0046	0.0361	0.0407	0.1172	0.0069	0.0568	0.1087	0.0191	0.0142	0.0079	0.0046	0.0186	0.017	0.1403	0.0338	0.0997	0.0487	0.008
1	rs626600	19077825	1.02	0.0058113257599233	1.22	0.000907437995335638	1.02664841201686	0.792762601011098	0.0077	0.007	0.0745	0.012	0.0501	0.0138	0.0141	0.0311	0.0046	0.0361	0.0408	0.1172	0.0069	0.0568	0.1089	0.0191	0.0142	0.008	0.0046	0.0187	0.017	0.1404	0.0338	0.0997	0.0487	0.008
1	rs77246635	19080849	1.02	0.0058113257599233	1.22	0.000907437995335638	1.03203259182043	0.801014799314862	0.0077	0.007	0.0745	0.012	0.0501	0.0138	0.0141	0.0311	0.0046	0.0362	0.0408	0.1173	0.0069	0.0568	0.1088	0.0191	0.0141	0.008	0.0046	0.0187	0.017	0.1404	0.0338	0.0997	0.0488	0.008
1	rs669138	19088899	1.02	0.0058113257599233	1.23	0.000651841746454266	0.748051280348779	0.555639173350872	0.0076	0.007	0.0745	0.012	0.0502	0.0138	0.0141	0.0312	0.0046	0.0364	0.0408	0.1173	0.0069	0.057	0.1089	0.0191	0.0141	0.0078	0.0046	0.0187	0.017	0.1404	0.0339	0.0996	0.0489	0.0076
1	rs79682762	19092477	1.02	0.0058113257599233	1.23	0.000651841746454266	0.60037039301134	0.427134877645668	0.0076	0.007	0.0748	0.012	0.05	0.0137	0.0141	0.0312	0.0046	0.0364	0.0409	0.1173	0.0068	0.0569	0.1092	0.0192	0.0141	0.0078	0.0046	0.0187	0.0169	0.1404	0.034	0.0995	0.0488	0.0074
1	rs75509607	19093763	1.02	0.0058113257599233	1.23	0.000651841746454266	0.554609922626449	0.419002878192097	0.0076	0.007	0.0748	0.012	0.05	0.0137	0.0141	0.0313	0.0046	0.0364	0.0409	0.1174	0.0068	0.0569	0.1092	0.0192	0.0141	0.0078	0.0046	0.0187	0.0169	0.1405	0.034	0.0995	0.0488	0.0073
1	rs12753109	19096729	1.02	0.0058113257599233	1.24	0.000463675082211698	0.55143458074253	0.35803709323957	0.0076	0.007	0.0748	0.012	0.0498	0.0137	0.0143	0.0313	0.0046	0.0364	0.0408	0.1173	0.0068	0.0568	0.1091	0.0192	0.0142	0.0078	0.0046	0.0186	0.0169	0.1407	0.0341	0.0994	0.0489	0.0073
1	rs75996766	19097382	1.02	0.0058113257599233	1.24	0.000463675082211698	0.56045362403862	0.357160816239861	0.0075	0.007	0.0748	0.012	0.0498	0.0137	0.0143	0.0313	0.0046	0.0364	0.0408	0.1173	0.0068	0.0568	0.1091	0.0192	0.0142	0.0078	0.0046	0.0186	0.0169	0.1407	0.0341	0.0993	0.0489	0.0073
1	rs4920532	19097977	1.02	0.0058113257599233	1.24	0.000463675082211698	0.560653347694029	0.351666865093201	0.0075	0.007	0.0748	0.012	0.0498	0.0137	0.0144	0.0313	0.0046	0.0364	0.0407	0.1173	0.0068	0.0567	0.1092	0.0192	0.0142	0.0078	0.0046	0.0186	0.0168	0.1407	0.0341	0.0993	0.0489	0.0073
1	rs36070704	19101073	1.02	0.0058113257599233	1.24	0.000463675082211698	0.508649637171441	0.321167317112758	0.0074	0.0069	0.0749	0.0119	0.0497	0.0138	0.0143	0.0313	0.0046	0.0365	0.0406	0.1175	0.0067	0.0566	0.1095	0.0192	0.0143	0.0077	0.0046	0.0187	0.0167	0.1408	0.0341	0.0994	0.049	0.0073
1	rs78445644	19102402	1.02	0.0058113257599233	1.24	0.000463675082211698	0.403148783959734	0.311503401974444	0.0072	0.0068	0.0751	0.0118	0.0494	0.0141	0.0139	0.0314	0.0045	0.0367	0.0403	0.1178	0.0065	0.0564	0.1103	0.019	0.0143	0.0072	0.0045	0.019	0.0165	0.141	0.0341	0.0997	0.0493	0.007
1	rs11261065	19106254	1.02	0.0058113257599233	1.24	0.000463675082211698	0.300617506962699	0.221470341512069	0.007	0.0066	0.0754	0.0116	0.0491	0.0142	0.0131	0.0316	0.0044	0.0376	0.0402	0.118	0.0063	0.0563	0.1111	0.0188	0.0141	0.0067	0.0045	0.0193	0.0164	0.1412	0.0341	0.1	0.0497	0.0067
1	rs4920536	19108960	1.02	0.0058113257599233	1.24	0.000463675082211698	0.290903462264967	0.198219832327859	0.0069	0.0066	0.0755	0.0115	0.0489	0.0142	0.0127	0.0317	0.0044	0.038	0.0399	0.118	0.0062	0.0562	0.1114	0.0187	0.0141	0.0065	0.0044	0.0194	0.0163	0.1412	0.0341	0.1007	0.0498	0.0066
1	rs79433889	19111355	1.02	0.0058113257599233	1.24	0.000463675082211698	0.256163110401529	0.149492642432716	0.0068	0.0064	0.0761	0.0114	0.0488	0.0143	0.0127	0.0318	0.0043	0.0381	0.0397	0.1178	0.0061	0.0562	0.1116	0.0185	0.0141	0.0063	0.0044	0.0195	0.0163	0.1411	0.0341	0.101	0.0501	0.0065
1	rs77338647	19113524	1.02	0.0058113257599233	1.24	0.000463675082211698	0.22648474677383	0.158464482425801	0.0068	0.0064	0.0762	0.0115	0.0487	0.0144	0.0128	0.0322	0.0043	0.0383	0.0393	0.1179	0.0061	0.0561	0.1117	0.0183	0.0141	0.0061	0.0044	0.0195	0.0164	0.1411	0.0343	0.1005	0.0505	0.0064
1	rs11261070	19119910	1.03	0.00427993383527349	1.23	0.000651841746454266	0.11915894301367	0.0764072979413735	0.0067	0.0066	0.0767	0.0113	0.0476	0.0154	0.0132	0.0321	0.0041	0.0387	0.0383	0.1185	0.0058	0.0555	0.1128	0.0187	0.0141	0.005	0.004	0.0194	0.0165	0.1417	0.034	0.0993	0.0524	0.0059
1	rs74957527	19120708	1.03	0.00427993383527349	1.21	0.00125101973497372	0.111038829638494	0.0656563058331336	0.0067	0.0066	0.0767	0.0112	0.0474	0.0155	0.0133	0.0322	0.0041	0.0387	0.0382	0.1185	0.0058	0.0553	0.1128	0.0188	0.014	0.005	0.004	0.0195	0.0166	0.1417	0.0339	0.0992	0.0526	0.0058
1	rs12567545	19123047	1.03	0.00427993383527349	1.21	0.00125101973497372	0.0968798616220483	0.0692580629845816	0.0067	0.0067	0.0767	0.0111	0.0474	0.0156	0.0134	0.0325	0.0041	0.0388	0.0382	0.1188	0.0057	0.0546	0.1127	0.0188	0.014	0.0049	0.004	0.0195	0.0166	0.1416	0.034	0.099	0.0532	0.0057
1	rs12061114	19131155	1.04	0.00311525167330009	1.21	0.00125101973497372	0.056925348029573	0.0651093497770427	0.0067	0.0069	0.0767	0.011	0.0472	0.016	0.0136	0.0335	0.0042	0.04	0.038	0.1196	0.0055	0.0519	0.1126	0.0187	0.014	0.0048	0.0037	0.0195	0.017	0.1413	0.0341	0.097	0.0553	0.0053
1	rs79471584	19131295	1.04	0.00311525167330009	1.21	0.00125101973497372	0.0557344778051676	0.0772845495125372	0.0067	0.0069	0.0767	0.0109	0.0471	0.016	0.0136	0.0335	0.0042	0.0401	0.0381	0.1197	0.0055	0.0518	0.1125	0.0187	0.014	0.0048	0.0037	0.0195	0.017	0.1414	0.0341	0.0968	0.0554	0.0053
1	rs4075770	19131775	1.04	0.00311525167330009	1.2	0.00170810004742368	0.0489700265771862	0.0620018437431966	0.0067	0.0069	0.0767	0.0109	0.0472	0.0161	0.0135	0.0337	0.0042	0.0403	0.0385	0.1198	0.0055	0.0516	0.1124	0.0186	0.014	0.0048	0.0037	0.0195	0.0171	0.1415	0.0341	0.0965	0.0556	0.0052
1	rs61765789	19132305	1.04	0.00311525167330009	1.2	0.00170810004742368	0.0493756793928532	0.0689781582488729	0.0067	0.0069	0.0764	0.0109	0.0471	0.0161	0.0135	0.0337	0.0042	0.0405	0.0385	0.1197	0.0054	0.0514	0.1123	0.0185	0.014	0.0048	0.0037	0.0196	0.0173	0.1417	0.0342	0.0963	0.0555	0.0052
1	rs6603912	19133990	1.04	0.00311525167330009	1.19	0.00230992498322835	0.0568358974722665	0.0668249519271995	0.0067	0.007	0.076	0.0109	0.0471	0.0162	0.0133	0.0337	0.0042	0.0413	0.0386	0.1193	0.0054	0.0512	0.1122	0.0184	0.0139	0.005	0.0038	0.02	0.0172	0.1422	0.0348	0.0957	0.0553	0.0053
1	rs7512463	19138532	1.04	0.00311525167330009	1.19	0.00230992498322835	0.0936815405289426	0.0913948065546987	0.0067	0.0071	0.0749	0.0108	0.0471	0.0166	0.0131	0.0342	0.0041	0.0418	0.0387	0.1186	0.0055	0.0516	0.111	0.0186	0.0139	0.005	0.0038	0.0206	0.0177	0.1405	0.0358	0.0949	0.0563	0.0054
1	rs12063142	19139517	1.04	0.00311525167330009	1.19	0.00230992498322835	0.10461519096689	0.0982345859495385	0.0067	0.0072	0.0745	0.0108	0.0471	0.0167	0.013	0.0342	0.0041	0.0419	0.0387	0.1187	0.0055	0.052	0.111	0.0186	0.0138	0.005	0.0038	0.0208	0.0177	0.1403	0.036	0.0951	0.0561	0.0055
1	rs4920544	19141203	1.05	0.00224065083011729	1.19	0.00230992498322835	0.108202685298765	0.104852248394759	0.0067	0.0072	0.0743	0.0108	0.0472	0.0168	0.0129	0.0341	0.004	0.042	0.0388	0.1185	0.0055	0.0522	0.111	0.0186	0.0137	0.005	0.0038	0.0209	0.0177	0.1402	0.0361	0.0949	0.0562	0.0055
1	rs12028479	19145137	1.05	0.00224065083011729	1.18	0.0030942526987612	0.112584793682211	0.127370324927929	0.0066	0.0072	0.074	0.0108	0.0473	0.0171	0.0129	0.0345	0.004	0.042	0.0387	0.1183	0.0054	0.0519	0.1108	0.018	0.0137	0.0051	0.0037	0.0213	0.0178	0.14	0.0365	0.0944	0.0566	0.0054
1	rs75261512	19145220	1.05	0.00224065083011729	1.18	0.0030942526987612	0.10136216203188	0.13675774220584	0.0065	0.0072	0.074	0.0108	0.0473	0.0171	0.0129	0.0345	0.004	0.042	0.0387	0.1183	0.0054	0.0518	0.1108	0.0177	0.0137	0.0057	0.0037	0.0213	0.0177	0.14	0.0366	0.0944	0.0567	0.0054
1	rs112281972	19149793	1.05	0.00224065083011729	1.18	0.0030942526987612	0.112307761729348	0.162241167983665	0.0064	0.0073	0.0737	0.0107	0.0474	0.0172	0.013	0.0348	0.0039	0.0421	0.0389	0.1181	0.0052	0.0516	0.1104	0.0175	0.0137	0.0057	0.0038	0.0214	0.0177	0.1398	0.0369	0.0945	0.0569	0.0054
1	rs76947837	19151558	1.05	0.00224065083011729	1.18	0.0030942526987612	0.112390827153306	0.161852369110184	0.0064	0.0073	0.0737	0.0107	0.0474	0.0172	0.013	0.0348	0.0039	0.0421	0.0389	0.1181	0.0052	0.0516	0.1104	0.0175	0.0137	0.0058	0.0038	0.0214	0.0177	0.1398	0.0369	0.0945	0.0569	0.0054
1	rs115361338	19153362	1.05	0.00224065083011729	1.18	0.0030942526987612	0.116281079393933	0.165461279592916	0.0064	0.0073	0.0737	0.0107	0.0474	0.0172	0.013	0.0348	0.0039	0.0421	0.0389	0.1181	0.0052	0.0516	0.1104	0.0174	0.0137	0.0058	0.0038	0.0214	0.0177	0.1398	0.037	0.0945	0.0569	0.0054
1	rs6675186	19154260	1.05	0.00224065083011729	1.18	0.0030942526987612	0.119618799069619	0.176453972397721	0.0064	0.0073	0.0736	0.0107	0.0473	0.0172	0.013	0.0348	0.0039	0.042	0.039	0.1181	0.0052	0.0516	0.1104	0.0174	0.0137	0.0058	0.0038	0.0214	0.0177	0.1398	0.037	0.0946	0.0569	0.0054
1	rs6691420	19155969	1.05	0.00224065083011729	1.18	0.0030942526987612	0.122050825134845	0.192104727748342	0.0064	0.0073	0.0735	0.0107	0.0475	0.0172	0.013	0.0348	0.0039	0.042	0.0393	0.118	0.0052	0.0515	0.1103	0.0171	0.0137	0.0056	0.0039	0.0215	0.0177	0.1398	0.0374	0.0946	0.057	0.0054
1	rs72948174	19157703	1.05	0.00224065083011729	1.17	0.00410610250054267	0.129466186394876	0.226569922258789	0.0064	0.0073	0.0734	0.0105	0.0475	0.0172	0.013	0.0351	0.0039	0.042	0.0393	0.1178	0.0052	0.0515	0.1097	0.0171	0.0137	0.0056	0.0039	0.0218	0.0181	0.1398	0.0375	0.0947	0.0568	0.0055
1	rs4920549	19160160	1.05	0.00224065083011729	1.17	0.00410610250054267	0.128141812122456	0.243428411070079	0.0064	0.0073	0.0734	0.0104	0.0475	0.0171	0.0131	0.0351	0.0039	0.042	0.0393	0.1178	0.0051	0.0515	0.1098	0.017	0.0137	0.0056	0.0039	0.0218	0.0182	0.1398	0.0375	0.0948	0.0568	0.0055
1	rs4920552	19163567	1.06	0.00159227991053492	1.17	0.00410610250054267	0.139031088232852	0.281298917916753	0.0064	0.0074	0.0731	0.0104	0.0477	0.0169	0.013	0.0352	0.0041	0.0424	0.0395	0.1176	0.0055	0.0512	0.1096	0.0172	0.0139	0.0057	0.0044	0.0217	0.018	0.1383	0.0375	0.095	0.0571	0.0055
1	rs9988418	19166100	1.06	0.00159227991053492	1.16	0.005398436081006	0.155325760442834	0.362930373415725	0.0064	0.0073	0.073	0.0104	0.0478	0.0169	0.0131	0.0353	0.004	0.0425	0.0398	0.1172	0.0053	0.0512	0.1094	0.0172	0.0139	0.0057	0.0044	0.0216	0.018	0.1383	0.0376	0.0949	0.0571	0.0054
1	rs41273167	19166829	1.06	0.00159227991053492	1.14	0.00907940974119467	0.149829822806028	0.362930373415725	0.0064	0.0073	0.073	0.0104	0.0478	0.0167	0.0131	0.0354	0.004	0.0426	0.04	0.117	0.0053	0.0512	0.1093	0.0172	0.014	0.0058	0.0044	0.0216	0.018	0.1383	0.0377	0.095	0.0572	0.0054
1	rs6662276	19166893	1.06	0.00159227991053492	1.13	0.0116180838853521	0.149335996392662	0.354410797068161	0.0064	0.0073	0.073	0.0104	0.0478	0.0167	0.0131	0.0354	0.004	0.0426	0.04	0.117	0.0053	0.0512	0.1093	0.0172	0.014	0.0058	0.0044	0.0216	0.018	0.1383	0.0377	0.095	0.0572	0.0054
1	rs7533322	19174794	1.07	0.00111783012018798	1.12	0.0147375964059179	0.181711911566321	0.537143024996728	0.0063	0.0075	0.0726	0.0104	0.0478	0.0167	0.013	0.0355	0.004	0.0429	0.0401	0.1169	0.0054	0.0512	0.1093	0.0167	0.0142	0.0058	0.0044	0.0215	0.018	0.1383	0.0379	0.0945	0.0574	0.0054
1	rs28374389	19175846	1.07	0.00111783012018798	1.12	0.0147375964059179	0.220428702036166	0.687515843028723	0.0063	0.0076	0.0725	0.0104	0.0477	0.0168	0.0131	0.0356	0.004	0.043	0.0401	0.1167	0.0054	0.0511	0.1092	0.0167	0.0143	0.0059	0.0044	0.0214	0.0179	0.1382	0.0379	0.0944	0.0574	0.0054
1	rs28488609	19178744	1.11	0.000239926118191363	1.12	0.0147375964059179	0.349074745493067	0.592226481577122	0.0079	0.0086	0.07	0.0105	0.046	0.0185	0.015	0.0365	0.004	0.047	0.042	0.1146	0.0051	0.0477	0.1067	0.0165	0.0155	0.0064	0.0046	0.0207	0.0175	0.1365	0.0383	0.0911	0.0603	0.0053
1	rs4920564	19179104	1.12	0.000158273456348656	1.12	0.0147375964059179	0.310947501928608	0.748008968517767	0.0082	0.0087	0.0694	0.0105	0.0459	0.0187	0.0155	0.0362	0.0039	0.0475	0.0421	0.1142	0.0051	0.0475	0.1064	0.0165	0.0157	0.0065	0.0046	0.0206	0.0175	0.1365	0.0383	0.0912	0.0605	0.0053
1	rs4920566	19179824	1.13	0.000103097712373358	1.13	0.0116180838853521	0.329698015042321	0.889190338424695	0.0083	0.0088	0.0677	0.0109	0.0454	0.0194	0.0168	0.0356	0.0039	0.0478	0.0422	0.1137	0.0052	0.0461	0.1071	0.0162	0.0162	0.0066	0.0046	0.0206	0.0176	0.1362	0.0387	0.091	0.0611	0.0052
1	rs4920567	19180013	1.13	0.000103097712373358	1.13	0.0116180838853521	0.351927450966652	0.861606185439397	0.0084	0.0088	0.0676	0.011	0.0453	0.0195	0.0168	0.0354	0.0039	0.0477	0.0422	0.1137	0.0052	0.0458	0.107	0.0162	0.0163	0.0064	0.0046	0.0206	0.0181	0.1368	0.0385	0.0911	0.0609	0.0052
1	rs34447754	19181015	1.14	6.631010920326e-05	1.13	0.0116180838853521	0.351398268779271	0.813887454190751	0.0087	0.009	0.0667	0.0113	0.0451	0.0198	0.0168	0.0354	0.0039	0.0474	0.0424	0.1137	0.0052	0.0456	0.1066	0.016	0.0167	0.0065	0.0046	0.0207	0.0182	0.1366	0.0383	0.0918	0.0608	0.0053
1	rs35874116	19181393	1.14	6.631010920326e-05	1.13	0.0116180838853521	0.344189851807451	0.794594849418268	0.0087	0.009	0.0667	0.0113	0.0448	0.0197	0.0168	0.0356	0.0039	0.0472	0.0423	0.1138	0.0053	0.0457	0.1064	0.016	0.0168	0.0068	0.0046	0.0207	0.0182	0.1365	0.0383	0.0919	0.0607	0.0053
1	rs9701796	19186129	1.16	2.64021117822532e-05	1.13	0.0116180838853521	0.182783514056834	0.83698109773355	0.009	0.0087	0.0679	0.0123	0.0442	0.0199	0.0175	0.0361	0.0036	0.046	0.0418	0.1129	0.0056	0.046	0.1073	0.016	0.0178	0.0062	0.0044	0.0207	0.0183	0.1352	0.038	0.0926	0.0596	0.0049
1	rs9700646	19186260	1.16	2.64021117822532e-05	1.12	0.0147375964059179	0.182598495997782	0.81634429590487	0.009	0.0087	0.0678	0.0123	0.0442	0.0199	0.0175	0.0361	0.0036	0.046	0.0418	0.1128	0.0056	0.046	0.1076	0.016	0.0178	0.0062	0.0044	0.0207	0.0183	0.1352	0.038	0.0926	0.0596	0.0049
1	rs76018454	19186365	1.16	2.64021117822532e-05	1.13	0.0116180838853521	0.196311276959745	0.812199282275235	0.0091	0.0087	0.0679	0.0123	0.0442	0.0198	0.0173	0.0359	0.0036	0.046	0.0418	0.1129	0.0056	0.046	0.1076	0.0159	0.0178	0.0062	0.0044	0.0208	0.0183	0.1352	0.0381	0.0926	0.0596	0.0049
1	rs9699542	19187768	1.17	1.63431298050122e-05	1.12	0.0147375964059179	0.239388181078556	1.073736218826	0.0092	0.0087	0.0679	0.0124	0.044	0.0191	0.0173	0.0362	0.0037	0.0459	0.0417	0.113	0.0057	0.0459	0.1079	0.0155	0.018	0.0062	0.0044	0.0207	0.0183	0.1351	0.0383	0.0929	0.0594	0.005
1	rs9662598	19191326	1.17	1.63431298050122e-05	1.12	0.0147375964059179	0.235954128521652	1.11981790693022	0.0093	0.0087	0.0681	0.0127	0.0436	0.0189	0.0177	0.0365	0.0035	0.0461	0.0417	0.1131	0.0058	0.0457	0.109	0.0152	0.0184	0.006	0.0043	0.0206	0.0182	0.1346	0.038	0.0931	0.059	0.0049
1	rs117034765	19192501	1.17	1.63431298050122e-05	1.12	0.0147375964059179	0.246513618983958	1.35281667640877	0.0093	0.0086	0.0682	0.0127	0.0434	0.0189	0.0177	0.0365	0.0034	0.046	0.0416	0.1128	0.0059	0.0457	0.1098	0.0151	0.0186	0.0059	0.0043	0.0205	0.018	0.1348	0.0378	0.0935	0.0588	0.0049
1	rs9330308	19192760	1.17	1.63431298050122e-05	1.12	0.0147375964059179	0.215275929250118	1.30480797997961	0.0093	0.0086	0.0682	0.0127	0.0434	0.0189	0.0177	0.0365	0.0034	0.046	0.0416	0.1127	0.0059	0.0457	0.1099	0.0151	0.0186	0.0059	0.0043	0.0205	0.018	0.1349	0.0378	0.0935	0.0588	0.0049
1	rs28652778	19194995	1.16	2.64021117822532e-05	1.12	0.0147375964059179	0.247829493647148	1.05155870425389	0.0092	0.0086	0.0682	0.013	0.0429	0.019	0.0179	0.0363	0.0033	0.0458	0.0412	0.1115	0.0059	0.0458	0.1118	0.0148	0.019	0.0057	0.0041	0.0203	0.0178	0.1356	0.0376	0.0941	0.0585	0.0049
1	rs75577302	19195951	1.16	2.64021117822532e-05	1.12	0.0147375964059179	0.212442798273427	0.790321007977761	0.0092	0.0086	0.0682	0.013	0.0441	0.019	0.0179	0.0358	0.0032	0.0459	0.0411	0.111	0.0059	0.0459	0.1117	0.0146	0.019	0.0057	0.004	0.0202	0.0178	0.136	0.0375	0.0941	0.0583	0.0049
1	rs9117	19198895	1.15	4.21096679492314e-05	1.12	0.0147375964059179	0.13250680870898	0.731167291906236	0.0095	0.0086	0.0682	0.013	0.0468	0.0192	0.018	0.0348	0.0031	0.046	0.0409	0.1098	0.0059	0.0462	0.1113	0.0143	0.0192	0.0056	0.0039	0.0201	0.0178	0.1368	0.0373	0.094	0.0579	0.0049
1	rs2230710	19199304	1.15	4.21096679492314e-05	1.12	0.0147375964059179	0.135590101578733	0.772819732691738	0.0095	0.0086	0.0682	0.013	0.0468	0.0192	0.018	0.0348	0.0031	0.046	0.0409	0.1098	0.0059	0.0462	0.1113	0.0143	0.0192	0.0056	0.0039	0.0201	0.0178	0.1368	0.0373	0.094	0.0579	0.0049
1	rs6695033	19201919	1.15	4.21096679492314e-05	1.12	0.0147375964059179	0.152047387882491	0.82726527443689	0.0095	0.0086	0.0682	0.013	0.0468	0.0192	0.018	0.0347	0.0031	0.0461	0.0409	0.1097	0.0059	0.0463	0.1113	0.0142	0.0192	0.0055	0.0039	0.0201	0.0178	0.1368	0.0373	0.094	0.0579	0.0049
1	rs2230709	19201928	1.15	4.21096679492314e-05	1.12	0.0147375964059179	0.152213651697473	0.817419654651433	0.0095	0.0086	0.0682	0.013	0.0468	0.0192	0.018	0.0347	0.0031	0.0461	0.0409	0.1097	0.0059	0.0463	0.1113	0.0142	0.0192	0.0055	0.0039	0.0201	0.0178	0.1368	0.0373	0.094	0.0579	0.0049
1	rs6664725	19203227	1.15	4.21096679492314e-05	1.12	0.0147375964059179	0.157455109965894	0.836363516349476	0.0095	0.0085	0.0682	0.0131	0.0468	0.0192	0.0181	0.0346	0.0031	0.046	0.0407	0.1096	0.0059	0.0463	0.1115	0.0141	0.0192	0.0055	0.0038	0.0201	0.0178	0.1367	0.0373	0.094	0.0584	0.0048
1	rs41273175	19203725	1.15	4.21096679492314e-05	1.12	0.0147375964059179	0.159635757487602	0.914275886405127	0.0094	0.0085	0.0685	0.013	0.0466	0.019	0.0181	0.0346	0.0031	0.0462	0.0407	0.1096	0.0058	0.0464	0.1118	0.0139	0.0192	0.0055	0.0037	0.02	0.0177	0.1364	0.0372	0.0943	0.0589	0.0048
1	rs28657562	19205124	1.14	6.631010920326e-05	1.11	0.0185358352188032	0.0977407814048024	0.718591797719017	0.0093	0.0082	0.069	0.013	0.0462	0.0189	0.0179	0.0345	0.0031	0.0464	0.0409	0.1095	0.0058	0.0472	0.1131	0.0136	0.0194	0.0054	0.0036	0.0198	0.0174	0.1355	0.0371	0.0954	0.0582	0.0047
1	rs35285457	19205258	1.14	6.631010920326e-05	1.11	0.0185358352188032	0.0832449882718762	0.64564897477924	0.0093	0.0082	0.0696	0.013	0.0462	0.0188	0.0175	0.0339	0.0031	0.0463	0.041	0.1094	0.0058	0.0477	0.1145	0.0136	0.0195	0.0054	0.0036	0.0193	0.0173	0.1354	0.0368	0.0953	0.058	0.0047
1	rs28497538	19205672	1.14	6.631010920326e-05	1.11	0.0185358352188032	0.0868960842637275	0.694329003552401	0.0093	0.0081	0.0699	0.0132	0.0462	0.0187	0.0173	0.0334	0.0031	0.0459	0.041	0.1098	0.0058	0.0475	0.1146	0.0134	0.0194	0.0054	0.0036	0.0192	0.0172	0.1354	0.0369	0.0959	0.0581	0.0047
1	rs111515202	19206805	1.14	6.631010920326e-05	1.09	0.0286025630236612	0.107797367262773	0.558173275685782	0.0093	0.008	0.0702	0.0132	0.0463	0.0185	0.0172	0.0333	0.0029	0.046	0.0413	0.1096	0.0057	0.0477	0.1148	0.0133	0.0193	0.0054	0.0035	0.0191	0.0168	0.1355	0.0371	0.0966	0.0577	0.0047
1	rs28405710	19210777	1.13	0.000103097712373358	1.09	0.0286025630236612	0.0476394173953042	0.357411118621469	0.0094	0.0081	0.0709	0.0135	0.0465	0.0179	0.017	0.0333	0.0028	0.0465	0.0423	0.1088	0.0054	0.0487	0.1153	0.0127	0.019	0.0052	0.0032	0.0187	0.0163	0.1354	0.0375	0.0973	0.0571	0.0045
1	rs4911985	19215440	1.12	0.000158273456348656	1.09	0.0286025630236612	0.0571942617705704	0.336931717779373	0.0092	0.008	0.0711	0.0136	0.0463	0.0174	0.0169	0.0331	0.0027	0.047	0.0427	0.1085	0.0052	0.0488	0.116	0.0125	0.0189	0.005	0.003	0.0185	0.0157	0.1364	0.0376	0.0981	0.0567	0.0044
1	rs9426795	19227791	1.12	0.000158273456348656	1.09	0.0286025630236612	0.0577346216202474	0.283633965185847	0.0092	0.0079	0.0713	0.0137	0.0463	0.0172	0.0169	0.0329	0.0026	0.0474	0.0429	0.1081	0.0051	0.0487	0.1165	0.0124	0.0187	0.0049	0.0029	0.0184	0.0155	0.1368	0.0377	0.0986	0.0566	0.0043
1	rs4912044	19230263	1.12	0.000158273456348656	1.09	0.0286025630236612	0.0458985003412615	0.252959970246721	0.0092	0.0079	0.0713	0.0137	0.0463	0.0172	0.0169	0.0329	0.0026	0.0474	0.043	0.1081	0.0051	0.0487	0.1165	0.0124	0.0187	0.0049	0.0029	0.0183	0.0155	0.1369	0.0377	0.0987	0.0566	0.0043
1	rs2295227	19231017	1.12	0.000158273456348656	1.08	0.0351072409391166	0.048905331692958	0.250481859145932	0.0092	0.0079	0.0713	0.0137	0.0463	0.0172	0.0169	0.0329	0.0026	0.0474	0.043	0.108	0.0051	0.0487	0.1165	0.0123	0.0187	0.0049	0.0029	0.0183	0.0155	0.1369	0.0377	0.0987	0.0566	0.0043
1	rs79251057	19231130	1.12	0.000158273456348656	1.08	0.0351072409391166	0.0605245812805553	0.261807608332423	0.0094	0.0079	0.0715	0.0137	0.0463	0.0152	0.0169	0.0329	0.0026	0.048	0.043	0.1081	0.0051	0.0487	0.1167	0.0123	0.0187	0.0049	0.0029	0.0183	0.0149	0.1371	0.038	0.0996	0.0566	0.0043
1	rs17492693	19238529	1.12	0.000158273456348656	1.08	0.0351072409391166	0.070552480777409	0.239426796864417	0.0093	0.0078	0.072	0.0138	0.0462	0.0149	0.0169	0.0325	0.0025	0.0481	0.0432	0.1077	0.0049	0.0488	0.1172	0.0121	0.0186	0.0048	0.0028	0.0182	0.0147	0.1378	0.0378	0.1002	0.0564	0.0041
1	rs16862363	19238942	1.11	0.000239926118191363	1.08	0.0351072409391166	0.0429014013136808	0.169098063038906	0.0093	0.0078	0.0723	0.0139	0.0462	0.0147	0.0169	0.0324	0.0025	0.0482	0.0434	0.1074	0.0048	0.0488	0.1176	0.012	0.0185	0.0047	0.0028	0.0182	0.0146	0.1382	0.0377	0.1005	0.0563	0.004
1	rs28489396	19239416	1.11	0.000239926118191363	1.08	0.0351072409391166	0.0264057814070727	0.136483516162505	0.009	0.0077	0.074	0.0141	0.0459	0.0148	0.0168	0.0318	0.0024	0.0481	0.0436	0.107	0.0048	0.0487	0.1178	0.0117	0.0184	0.0046	0.0026	0.0181	0.0144	0.139	0.0376	0.1016	0.0555	0.0038
1	rs2024726	19239895	1.1	0.000359153920231222	1.08	0.0351072409391166	0.0238337289736885	0.17685467971828	0.0088	0.0073	0.075	0.0144	0.0455	0.0148	0.0167	0.0313	0.0024	0.0481	0.0438	0.1065	0.0048	0.0487	0.1182	0.0114	0.0181	0.0044	0.0024	0.0177	0.0142	0.1397	0.0376	0.1027	0.0559	0.0035
1	rs6678885	19240684	1.09	0.000530937960343189	1.08	0.0351072409391166	0.0215738228765015	0.0878941639881679	0.0084	0.0065	0.0769	0.0148	0.0445	0.0147	0.0165	0.0306	0.0023	0.0482	0.0443	0.1057	0.0047	0.0484	0.1188	0.011	0.0178	0.0041	0.0022	0.0171	0.014	0.1408	0.0375	0.1045	0.0567	0.0031
1	rs35573304	19241966	1.06	0.00159227991053492	1.08	0.0351072409391166	0.0455124530204947	0.157597423766489	0.0074	0.0063	0.0795	0.0154	0.0436	0.0145	0.0159	0.0295	0.0019	0.0488	0.0451	0.1045	0.0042	0.0492	0.1197	0.0101	0.0172	0.0035	0.0017	0.0172	0.0132	0.1432	0.0384	0.1072	0.0549	0.0023
1	rs78305549	19243822	1.04	0.00311525167330009	1.08	0.0351072409391166	0.122575863463925	0.273057568878456	0.0062	0.0063	0.0814	0.015	0.0432	0.0134	0.015	0.0289	0.0015	0.049	0.046	0.104	0.0037	0.0498	0.1215	0.0095	0.0165	0.0031	0.0013	0.0173	0.0127	0.1448	0.039	0.1087	0.0546	0.0017
1	rs28677055	19246539	1.03	0.00427993383527349	1.08	0.0351072409391166	0.0757647807599279	0.2887917581057	0.0058	0.0063	0.0818	0.0149	0.0431	0.0132	0.0147	0.0287	0.0014	0.0489	0.0463	0.104	0.0036	0.05	0.1221	0.0094	0.0163	0.003	0.0012	0.0173	0.0126	0.1453	0.0392	0.1095	0.0544	0.0016
1	rs58957999	19248901	1.03	0.00427993383527349	1.08	0.0351072409391166	0.0713179558717568	0.269252913958168	0.0058	0.0063	0.0818	0.0148	0.0431	0.0132	0.015	0.0286	0.0014	0.0489	0.0462	0.104	0.0036	0.0499	0.1221	0.0095	0.0163	0.003	0.0012	0.0173	0.0126	0.1454	0.0392	0.1095	0.0544	0.0016
1	rs74973887	19251434	1.03	0.00427993383527349	1.08	0.0351072409391166	0.0750115245830026	0.268562937978987	0.0058	0.0063	0.0818	0.0147	0.0431	0.0132	0.015	0.0286	0.0014	0.049	0.0462	0.104	0.0036	0.0499	0.1222	0.0095	0.0163	0.003	0.0012	0.0173	0.0125	0.1454	0.0392	0.1095	0.0543	0.0016
1	rs72645633	19251902	1.03	0.00427993383527349	1.08	0.0351072409391166	0.0758079709308811	0.283984731142961	0.0058	0.0063	0.0818	0.0147	0.043	0.0132	0.0151	0.0286	0.0014	0.049	0.0462	0.1041	0.0036	0.0499	0.1222	0.0095	0.0164	0.003	0.0012	0.0173	0.0125	0.1454	0.0392	0.1095	0.0543	0.0016
1	rs992661	19261408	1.03	0.00427993383527349	1.08	0.0351072409391166	0.0568180185964618	0.22439526242561	0.0057	0.0063	0.0812	0.0144	0.0432	0.0135	0.0152	0.0282	0.0013	0.0494	0.046	0.1044	0.0036	0.0499	0.123	0.0096	0.0166	0.003	0.0011	0.0173	0.0125	0.1459	0.039	0.1095	0.0538	0.0015
1	rs28403085	19274834	1.03	0.00427993383527349	1.08	0.0351072409391166	0.112584793682211	0.163994830110435	0.0055	0.0063	0.0816	0.0147	0.0403	0.0136	0.0151	0.0281	0.0013	0.0503	0.0462	0.1044	0.0036	0.0503	0.1242	0.0096	0.0168	0.0029	0.001	0.0173	0.0125	0.1463	0.0386	0.1096	0.0535	0.0014
1	rs76319304	19284309	1.03	0.00427993383527349	1.08	0.0351072409391166	0.133365826533913	0.147420018860271	0.0054	0.0063	0.0817	0.0148	0.0396	0.0136	0.0145	0.0281	0.0013	0.0505	0.0463	0.1044	0.0035	0.0505	0.1246	0.0096	0.0169	0.0029	0.001	0.0172	0.0125	0.1463	0.0386	0.1097	0.0535	0.0013
1	rs28408478	19287138	1.02	0.0058113257599233	1.08	0.0351072409391166	0.132997266298251	0.148266650591268	0.0054	0.0063	0.0818	0.0148	0.0396	0.0136	0.0144	0.0281	0.0013	0.0505	0.0463	0.1044	0.0035	0.0506	0.1247	0.0096	0.0169	0.0029	0.001	0.0172	0.0126	0.1463	0.0386	0.1097	0.0535	0.0013
1	rs116005791	19290622	1.02	0.0058113257599233	1.08	0.0351072409391166	0.144967358067424	0.146575137116279	0.0054	0.0063	0.0818	0.0149	0.0396	0.0136	0.0144	0.0281	0.0013	0.0507	0.0464	0.1044	0.0035	0.0507	0.1248	0.0096	0.0169	0.0028	0.001	0.0173	0.0125	0.1461	0.0385	0.1097	0.0535	0.0012
1	rs6665211	19305638	1.02	0.0058113257599233	1.08	0.0351072409391166	0.194618833408018	0.150532852689932	0.0053	0.0062	0.0818	0.0153	0.0394	0.0136	0.0144	0.028	0.0013	0.0512	0.0464	0.1046	0.0036	0.051	0.1254	0.0095	0.0169	0.0025	9e-04	0.0175	0.0124	0.1459	0.0382	0.1095	0.0534	0.0011
1	rs75934098	19307956	1.02	0.0058113257599233	1.08	0.0351072409391166	0.203164565813147	0.144423980149105	0.0053	0.0062	0.0818	0.0153	0.0391	0.0136	0.0144	0.028	0.0013	0.0512	0.0464	0.1047	0.0035	0.051	0.1254	0.0095	0.017	0.0026	9e-04	0.0175	0.0124	0.1461	0.0382	0.1096	0.0534	0.0011
1	rs28789190	19317338	1.02	0.0058113257599233	1.08	0.0351072409391166	0.221459195601799	0.151480743441866	0.0053	0.0063	0.0819	0.0153	0.039	0.0135	0.0144	0.0278	0.0013	0.0513	0.0464	0.105	0.0035	0.0511	0.1255	0.0094	0.0169	0.0026	9e-04	0.0175	0.0123	0.1463	0.038	0.1097	0.0533	9e-04
1	rs6426610	19319245	1.02	0.0058113257599233	1.08	0.0351072409391166	0.22286497858111	0.152430765349601	0.0053	0.0063	0.0818	0.0153	0.039	0.0135	0.0144	0.0278	0.0013	0.0513	0.0464	0.105	0.0035	0.0511	0.1256	0.0093	0.0169	0.0026	9e-04	0.0175	0.0123	0.1464	0.038	0.1098	0.0533	9e-04
1	rs115789848	19328594	1.02	0.0058113257599233	1.08	0.0351072409391166	0.226025279329845	0.152145535407837	0.0053	0.0062	0.0818	0.0153	0.039	0.0134	0.0144	0.0278	0.0013	0.0513	0.0464	0.105	0.0035	0.0511	0.1256	0.0093	0.0169	0.0026	9e-04	0.0175	0.0123	0.1465	0.038	0.1098	0.0533	9e-04
1	rs116191607	19330496	1.02	0.0058113257599233	1.09	0.0286025630236612	0.226526542308944	0.151480743441866	0.0053	0.0062	0.0818	0.0153	0.039	0.0134	0.0144	0.0278	0.0013	0.0513	0.0464	0.105	0.0035	0.0511	0.1256	0.0094	0.0169	0.0026	9e-04	0.0175	0.0123	0.1465	0.038	0.1098	0.0532	9e-04
1	rs9426629	19334299	1.02	0.0058113257599233	1.08	0.0351072409391166	0.22811795444238	0.152145535407837	0.0052	0.0062	0.0817	0.0154	0.039	0.0134	0.0144	0.0278	0.0013	0.0514	0.0462	0.1051	0.0035	0.0511	0.1255	0.0094	0.0169	0.0025	9e-04	0.0176	0.0123	0.1466	0.0379	0.1099	0.0532	9e-04
1	rs6676777	19341313	1.01	0.0077998467636837	1.08	0.0351072409391166	0.260883089619095	0.165559206008324	0.0052	0.0061	0.082	0.0153	0.0393	0.0133	0.0144	0.0258	0.0012	0.0517	0.0461	0.1051	0.0035	0.0513	0.1259	0.0094	0.0171	0.0025	9e-04	0.0175	0.0125	0.1468	0.0379	0.1104	0.0534	8e-04
1	rs9426633	19355259	1.01	0.0077998467636837	1.08	0.0351072409391166	0.267432463749806	0.167915531392717	0.0052	0.0061	0.0821	0.0154	0.0393	0.0132	0.0145	0.0259	0.0012	0.0516	0.0463	0.1051	0.0035	0.0513	0.126	0.0093	0.0171	0.0025	9e-04	0.0175	0.0125	0.1463	0.0378	0.1106	0.0533	8e-04
1	rs912843	19359756	1.01	0.0077998467636837	1.08	0.0351072409391166	0.278075781940445	0.177857822252424	0.0053	0.0061	0.0822	0.0154	0.0393	0.0132	0.0145	0.0258	0.0012	0.0516	0.0462	0.105	0.0035	0.0513	0.126	0.0094	0.0172	0.0024	9e-04	0.0175	0.0125	0.1463	0.0378	0.1106	0.0535	7e-04
1	rs72955987	19362900	1.01	0.0077998467636837	1.08	0.0351072409391166	0.291766452039459	0.164971953040269	0.0053	0.0061	0.0822	0.0154	0.0393	0.0132	0.0145	0.0258	0.0012	0.0516	0.0462	0.1048	0.0036	0.0513	0.1259	0.0093	0.0172	0.0026	9e-04	0.0175	0.0125	0.1463	0.0378	0.1105	0.0535	7e-04
1	rs4912035	19364415	1.01	0.0077998467636837	1.08	0.0351072409391166	0.292823069092734	0.154050674514486	0.0053	0.0061	0.0822	0.0154	0.0393	0.0132	0.0145	0.0258	0.0012	0.0516	0.0461	0.1048	0.0037	0.0513	0.1259	0.0093	0.0172	0.0027	0.001	0.0176	0.0126	0.1463	0.0377	0.1106	0.0533	8e-04
1	rs12410383	19373360	1.01	0.0077998467636837	1.08	0.0351072409391166	0.27690804543134	0.157886255595879	0.0052	0.006	0.0826	0.0155	0.0392	0.0133	0.0145	0.0259	0.0013	0.0514	0.0461	0.1043	0.0037	0.0513	0.1258	0.0093	0.0172	0.0027	0.001	0.0179	0.0129	0.1463	0.0373	0.1107	0.0533	9e-04
1	rs6683868	19375841	1.01	0.0077998467636837	1.08	0.0351072409391166	0.278684049777566	0.158657391375239	0.0052	0.006	0.0826	0.0155	0.0392	0.0133	0.0145	0.0259	0.0013	0.0515	0.0461	0.1042	0.0037	0.0513	0.1257	0.0093	0.0172	0.0027	0.001	0.0179	0.0128	0.1463	0.0373	0.1107	0.0533	9e-04
1	rs4911972	19383877	1	0.0103504126855126	1.08	0.0351072409391166	0.359967935558708	0.158753877071578	0.0052	0.0059	0.0827	0.016	0.0386	0.0138	0.0149	0.025	0.0014	0.0519	0.0464	0.1027	0.0037	0.051	0.1253	0.0095	0.0173	0.0027	9e-04	0.0185	0.0128	0.1462	0.0377	0.1114	0.0529	0.001
1	rs77894461	19385772	1	0.0103504126855126	1.08	0.0351072409391166	0.369077449298295	0.161560986204375	0.0051	0.0059	0.0828	0.0161	0.0384	0.014	0.0149	0.0249	0.0014	0.052	0.0467	0.1021	0.0037	0.051	0.1249	0.0097	0.0173	0.0028	9e-04	0.0187	0.0127	0.1459	0.0378	0.1118	0.0527	0.001
1	rs942185	19386436	1	0.0103504126855126	1.08	0.0351072409391166	0.377150558381226	0.202717078738739	0.0051	0.0059	0.0828	0.0161	0.0384	0.014	0.015	0.0249	0.0014	0.0521	0.0469	0.102	0.0037	0.051	0.1247	0.0097	0.0174	0.0029	9e-04	0.0187	0.0127	0.1458	0.0378	0.112	0.0527	0.001
1	rs76851085	19392203	0.99	0.0135827579755248	1.08	0.0351072409391166	0.381055032266783	0.155772527731071	0.0052	0.006	0.083	0.0166	0.0384	0.0143	0.015	0.0247	0.0015	0.0519	0.0471	0.1011	0.0036	0.0512	0.1245	0.01	0.0177	0.0031	9e-04	0.0186	0.0123	0.1461	0.0375	0.1121	0.0519	0.0011
1	rs72649592	19397229	0.99	0.0135827579755248	1.07	0.0427611820736564	0.368155838019279	0.145638438187969	0.0052	0.0061	0.0831	0.0167	0.0384	0.0144	0.015	0.0246	0.0015	0.0519	0.0472	0.1009	0.0036	0.0512	0.1243	0.0102	0.0178	0.0032	9e-04	0.0185	0.0123	0.1462	0.0375	0.112	0.0515	0.0012
1	rs4912042	19397576	0.99	0.0135827579755248	1.07	0.0427611820736564	0.367884999933816	0.143027266924976	0.0052	0.0061	0.0831	0.0167	0.0384	0.0144	0.015	0.0246	0.0015	0.0519	0.0473	0.1009	0.0036	0.0512	0.1243	0.0102	0.0178	0.0032	9e-04	0.0185	0.0123	0.1462	0.0375	0.112	0.0515	0.0012
1	rs112516138	19405654	0.99	0.0135827579755248	1.07	0.0427611820736564	0.356495350002893	0.121717540686718	0.0052	0.0062	0.0832	0.0167	0.0383	0.0145	0.015	0.0245	0.0015	0.0519	0.0474	0.1007	0.0036	0.0512	0.1241	0.0103	0.0178	0.0033	9e-04	0.0185	0.0123	0.1463	0.0376	0.1119	0.0513	0.0012
1	rs78554758	19407444	0.99	0.0135827579755248	1.06	0.0516972356607989	0.356655242476767	0.133118058492342	0.0052	0.0063	0.0832	0.0167	0.0383	0.0146	0.015	0.0245	0.0016	0.052	0.0474	0.1006	0.0036	0.0513	0.124	0.0104	0.0178	0.0033	9e-04	0.0185	0.0123	0.1463	0.0377	0.1118	0.0511	0.0012
1	rs2313508	19411500	0.98	0.0176313199892257	1.06	0.0516972356607989	0.369403004889658	0.196762943231007	0.0052	0.0063	0.0833	0.0169	0.0383	0.0147	0.0151	0.0244	0.0016	0.052	0.0474	0.1006	0.0036	0.0513	0.1237	0.0104	0.0179	0.0034	9e-04	0.0185	0.0123	0.1462	0.0377	0.1115	0.0511	0.0012
1	rs72651009	19412231	0.98	0.0176313199892257	1.06	0.0516972356607989	0.372121666583902	0.206930766070822	0.0052	0.0063	0.0834	0.0169	0.0383	0.0147	0.0151	0.0244	0.0016	0.052	0.0474	0.1006	0.0036	0.0513	0.1237	0.0104	0.0179	0.0034	9e-04	0.0185	0.0123	0.1462	0.0377	0.1115	0.0511	0.0012
1	rs12584	19413261	0.98	0.0176313199892257	1.05	0.0620520515513756	0.376547468766047	0.219742984921617	0.0052	0.0063	0.0834	0.0169	0.0383	0.0148	0.0151	0.0244	0.0016	0.052	0.0474	0.1006	0.0036	0.0514	0.1237	0.0104	0.0179	0.0034	9e-04	0.0185	0.0123	0.1462	0.0377	0.1115	0.0511	0.0012
1	rs55710223	19413544	0.98	0.0176313199892257	1.05	0.0620520515513756	0.375890112881476	0.219958662185691	0.0052	0.0063	0.0834	0.0169	0.0383	0.0148	0.0151	0.0244	0.0016	0.052	0.0474	0.1006	0.0036	0.0514	0.1237	0.0104	0.0179	0.0034	9e-04	0.0185	0.0123	0.1462	0.0377	0.1115	0.0511	0.0012
1	rs56315117	19417204	0.98	0.0176313199892257	1.05	0.0620520515513756	0.375288050189728	0.238983484682923	0.0052	0.0064	0.0834	0.017	0.0383	0.0148	0.0151	0.0245	0.0016	0.052	0.0474	0.1006	0.0036	0.0514	0.1237	0.0104	0.0179	0.0034	9e-04	0.0185	0.0123	0.1462	0.0377	0.1115	0.0511	0.0013
1	rs34627121	19422191	0.98	0.0176313199892257	1.05	0.0620520515513756	0.367884999933816	0.235115774492863	0.0055	0.0064	0.0834	0.017	0.0382	0.0148	0.0151	0.0245	0.0016	0.052	0.0474	0.1005	0.0036	0.0514	0.1235	0.0104	0.0179	0.0034	9e-04	0.0185	0.0123	0.1462	0.0376	0.1115	0.0512	0.0013
1	rs79812602	19433669	0.98	0.0176313199892257	1.05	0.0620520515513756	0.374522499229705	0.283517072647608	0.0055	0.0064	0.0834	0.017	0.0382	0.0148	0.0151	0.0245	0.0016	0.0521	0.0473	0.1004	0.0036	0.0514	0.1232	0.0104	0.0179	0.0034	0.001	0.0185	0.0123	0.1461	0.0376	0.1114	0.0514	0.0013
1	rs77738095	19448089	0.98	0.0176313199892257	1.05	0.0620520515513756	0.370924202139199	0.263862866923018	0.0054	0.0064	0.0834	0.017	0.0381	0.0148	0.0151	0.0245	0.0016	0.0522	0.0472	0.1004	0.0037	0.0515	0.1231	0.0105	0.0179	0.0034	0.001	0.0185	0.0124	0.146	0.0376	0.1113	0.0516	0.0013
1	rs77827949	19462398	0.98	0.0176313199892257	1.06	0.0516972356607989	0.372176143561225	0.235005566912277	0.0054	0.0065	0.0833	0.017	0.038	0.0149	0.0151	0.0245	0.0017	0.0523	0.0471	0.1003	0.0037	0.0515	0.123	0.0105	0.0179	0.0034	0.001	0.0185	0.0124	0.146	0.0375	0.1113	0.0517	0.0014
1	rs4912050	19470662	0.98	0.0176313199892257	1.06	0.0516972356607989	0.374194649675633	0.233794382761403	0.0054	0.0065	0.0833	0.017	0.038	0.0149	0.0151	0.0245	0.0017	0.0523	0.0471	0.1003	0.0037	0.0515	0.123	0.0105	0.0179	0.0034	0.001	0.0185	0.0124	0.146	0.0375	0.1113	0.0517	0.0014
1	rs12565575	19475792	0.98	0.0176313199892257	1.06	0.0516972356607989	0.388980900794662	0.243762834060844	0.0051	0.0065	0.0833	0.017	0.0379	0.0149	0.0151	0.0245	0.0017	0.0523	0.047	0.1003	0.0037	0.0515	0.1229	0.0106	0.0179	0.0034	0.001	0.0185	0.0124	0.146	0.0378	0.1113	0.0517	0.0014
1	rs114158465	19481906	0.98	0.0176313199892257	1.06	0.0516972356607989	0.385589826900123	0.215765508792263	0.0051	0.0067	0.0833	0.017	0.038	0.0149	0.0151	0.0247	0.0017	0.0524	0.047	0.1001	0.0037	0.0516	0.1228	0.0106	0.0179	0.0034	0.001	0.0185	0.0124	0.146	0.0378	0.1111	0.0516	0.0013
1	rs16862578	19499560	0.98	0.0176313199892257	1.05	0.0620520515513756	0.386033701672009	0.206508097723319	0.0051	0.0067	0.0834	0.017	0.0379	0.0149	0.0151	0.0247	0.0017	0.0524	0.0468	0.1001	0.0037	0.0516	0.1228	0.0106	0.0179	0.0034	0.001	0.0185	0.0125	0.146	0.0378	0.1112	0.0516	0.0013
1	rs35866479	19500287	0.98	0.0176313199892257	1.05	0.0620520515513756	0.385922708734486	0.213839181615378	0.0051	0.0067	0.0834	0.017	0.0379	0.0149	0.0151	0.0247	0.0017	0.0524	0.0468	0.1001	0.0037	0.0516	0.1228	0.0106	0.0179	0.0034	0.001	0.0185	0.0125	0.146	0.0378	0.1112	0.0516	0.0013
1	rs1009806	19500551	0.98	0.0176313199892257	1.05	0.0620520515513756	0.392107236401179	0.209578943971884	0.0051	0.0067	0.0834	0.017	0.0379	0.0149	0.0151	0.0247	0.0018	0.0524	0.0468	0.1001	0.0037	0.0515	0.1228	0.0106	0.0179	0.0034	0.001	0.0185	0.0125	0.146	0.0378	0.1112	0.0515	0.0014
1	rs10799734	19519782	0.98	0.0176313199892257	1.05	0.0620520515513756	0.374577155040292	0.184120783360023	0.0051	0.0067	0.0834	0.017	0.0382	0.0148	0.0151	0.0247	0.0018	0.0525	0.0468	0.0999	0.0037	0.0516	0.1227	0.0106	0.0179	0.0034	0.001	0.0185	0.0125	0.1459	0.0378	0.1112	0.0516	0.0014
1	rs181963496	19520260	0.98	0.0176313199892257	1.05	0.0620520515513756	0.368318389761062	0.182497408189411	0.0051	0.0067	0.0834	0.017	0.0382	0.0148	0.0151	0.0249	0.0018	0.0525	0.0468	0.1	0.0037	0.0516	0.1227	0.0106	0.0179	0.0034	0.001	0.0185	0.0125	0.1457	0.0378	0.1112	0.0516	0.0014
1	rs4147449	19540462	0.98	0.0176313199892257	1.05	0.0620520515513756	0.372176143561225	0.224938286978408	0.0051	0.0069	0.0835	0.017	0.038	0.0148	0.0151	0.0249	0.0019	0.0525	0.0469	0.0997	0.0037	0.0518	0.1224	0.0107	0.0179	0.0032	0.001	0.0185	0.0125	0.1457	0.0376	0.1112	0.0519	0.0014
1	rs4911979	19540663	0.98	0.0176313199892257	1.05	0.0620520515513756	0.371413835985696	0.222552184077505	0.0051	0.0069	0.0835	0.017	0.038	0.0148	0.0151	0.0249	0.0019	0.0525	0.0469	0.0997	0.0037	0.0518	0.1224	0.0107	0.0179	0.0032	0.001	0.0185	0.0125	0.1457	0.0376	0.1112	0.0519	0.0014
1	rs710870	19549759	0.98	0.0176313199892257	1.05	0.0620520515513756	0.334991268863132	0.201772997176456	0.0051	0.007	0.0835	0.0167	0.0379	0.0148	0.0151	0.0249	0.0019	0.0526	0.0469	0.0999	0.0037	0.0519	0.1223	0.0107	0.0178	0.0032	0.001	0.0186	0.0126	0.1458	0.0375	0.1112	0.0519	0.0014
1	rs12565770	19555060	0.98	0.0176313199892257	1.05	0.0620520515513756	0.294894153663914	0.246107885669138	0.005	0.0072	0.0837	0.0161	0.0376	0.0146	0.0152	0.0249	0.0019	0.0526	0.047	0.1005	0.0037	0.0522	0.1218	0.0108	0.0177	0.003	0.001	0.0187	0.0128	0.1457	0.0374	0.111	0.0521	0.0014
1	rs709683	19565344	0.98	0.0176313199892257	1.05	0.0620520515513756	0.312040365040032	0.181283119146183	0.005	0.0074	0.0843	0.0163	0.0375	0.0142	0.0153	0.0249	0.0019	0.0524	0.0472	0.1003	0.0037	0.0521	0.1212	0.0108	0.0179	0.0029	0.001	0.0188	0.0129	0.1458	0.0373	0.111	0.0521	0.0015
1	rs710865	19568972	0.98	0.0176313199892257	1.05	0.0620520515513756	0.306448508938042	0.18513789203775	0.005	0.0074	0.0846	0.0163	0.0374	0.0142	0.0153	0.0249	0.0019	0.0523	0.0475	0.1	0.0037	0.052	0.1212	0.0108	0.0179	0.0029	0.0011	0.0188	0.0129	0.1461	0.0372	0.1109	0.0521	0.0014
1	rs79552082	19577330	0.98	0.0176313199892257	1.04	0.0739648219953096	0.215804404397861	0.120319413142363	0.0053	0.0075	0.0855	0.0159	0.0371	0.0142	0.0159	0.0249	0.002	0.0525	0.0473	0.099	0.0036	0.0513	0.1206	0.0113	0.0181	0.0029	0.0011	0.0189	0.0138	0.1456	0.0364	0.111	0.0526	0.0015
1	rs76779645	19584030	0.97	0.0226446595703671	1.03	0.0875760293110768	0.213654414279516	0.102709789909883	0.0054	0.0075	0.0853	0.0159	0.037	0.0142	0.016	0.0249	0.002	0.0526	0.0473	0.0989	0.0036	0.0511	0.1205	0.0114	0.0181	0.0029	0.0011	0.0189	0.0139	0.1455	0.0362	0.1111	0.0527	0.0016
1	Affx-6430994	19586294	0.97	0.0226446595703671	1.03	0.0875760293110768	0.216455833751801	0.119014199330991	0.0054	0.0075	0.0853	0.0159	0.0369	0.0142	0.016	0.025	0.002	0.0527	0.0473	0.0989	0.0036	0.0511	0.1204	0.0114	0.0182	0.0029	0.0011	0.0189	0.014	0.1455	0.0361	0.1111	0.0527	0.0016
1	rs4912058	19586967	0.97	0.0226446595703671	1.04	0.0739648219953096	0.218048307505222	0.123737955677872	0.0054	0.0075	0.0853	0.0159	0.0369	0.0141	0.0161	0.025	0.0019	0.0527	0.0473	0.0991	0.0036	0.0511	0.1204	0.0115	0.0182	0.003	0.0011	0.0189	0.0141	0.1454	0.036	0.1113	0.0528	0.0015
1	rs116049134	19593748	0.97	0.0226446595703671	1.03	0.0875760293110768	0.217435043180334	0.106096057113032	0.0054	0.0076	0.0854	0.0159	0.0369	0.014	0.0161	0.0249	0.0019	0.0527	0.0473	0.0991	0.0036	0.0511	0.1203	0.0115	0.0182	0.003	0.0011	0.0193	0.0141	0.1449	0.0356	0.1116	0.0529	0.0015
1	rs1738023	19611241	0.97	0.0226446595703671	1.03	0.0875760293110768	0.213816255842227	0.104521524556956	0.0054	0.0079	0.0861	0.0158	0.0366	0.0135	0.0162	0.0252	0.0019	0.053	0.0474	0.0995	0.0036	0.051	0.1198	0.0117	0.0183	0.0027	0.0011	0.0194	0.0144	0.1431	0.0341	0.1132	0.0533	0.0014
1	rs76725077	19611760	0.97	0.0226446595703671	1.03	0.0875760293110768	0.21171768878105	0.100747415459412	0.0054	0.0079	0.0861	0.0158	0.0367	0.0135	0.0162	0.0252	0.0019	0.053	0.0473	0.0995	0.0036	0.0511	0.1197	0.0117	0.0183	0.0027	0.0011	0.0194	0.0144	0.1431	0.0341	0.1132	0.0533	0.0014
1	rs2231198	19612477	0.97	0.0226446595703671	1.03	0.0875760293110768	0.210071259362312	0.103778876033603	0.0055	0.008	0.086	0.0157	0.0367	0.0135	0.0162	0.0253	0.002	0.053	0.0474	0.0993	0.0036	0.0512	0.1194	0.0118	0.0183	0.0029	0.0011	0.0194	0.0144	0.143	0.034	0.113	0.0534	0.0016
1	rs12133034	19622270	0.97	0.0226446595703671	1.04	0.0739648219953096	0.192362531742462	0.0768454116707442	0.0056	0.008	0.0859	0.0156	0.0368	0.0134	0.0162	0.0255	0.002	0.0532	0.0471	0.0993	0.0036	0.0513	0.1192	0.0117	0.0184	0.003	0.0011	0.0194	0.0144	0.1431	0.0337	0.1126	0.0537	0.0016
1	rs72651448	19630293	0.97	0.0226446595703671	1.02	0.103026239636585	0.187894998181167	0.0735128629740161	0.0056	0.0081	0.086	0.0155	0.037	0.0134	0.0163	0.0256	0.002	0.0534	0.0469	0.0993	0.0035	0.0512	0.1188	0.0117	0.0185	0.003	0.0011	0.0194	0.0144	0.1432	0.0335	0.1124	0.0539	0.0017
1	rs3828102	19632332	0.97	0.0226446595703671	1	0.139999700676332	0.187481595586512	0.0761886257580679	0.0056	0.0081	0.086	0.0155	0.037	0.0134	0.0163	0.0256	0.002	0.0534	0.0469	0.0993	0.0035	0.0511	0.1188	0.0117	0.0185	0.003	0.0011	0.0194	0.0144	0.1433	0.0334	0.1124	0.0539	0.0017
1	rs7525784	19635377	0.97	0.0226446595703671	1	0.139999700676332	0.201399592343239	0.0748096758917711	0.0056	0.0081	0.0861	0.0155	0.0371	0.0134	0.0164	0.0257	0.002	0.0534	0.0468	0.0992	0.0037	0.0512	0.1184	0.0117	0.0186	0.0031	0.0011	0.0194	0.0144	0.1433	0.0334	0.1123	0.0539	0.0017
1	rs3762394	19636169	0.97	0.0226446595703671	1	0.139999700676332	0.196851533442783	0.0569451762326892	0.0056	0.0081	0.0862	0.0155	0.0372	0.0134	0.0166	0.0257	0.002	0.0533	0.0468	0.0992	0.0038	0.0512	0.1185	0.0118	0.0186	0.0029	0.0011	0.0194	0.0144	0.1432	0.0333	0.1123	0.0538	0.0015
1	rs4911983	19638090	0.96	0.0287844243890396	1	0.139999700676332	0.129013768972527	0.0762614879656374	0.0056	0.0085	0.0849	0.016	0.0389	0.0136	0.018	0.0262	0.0016	0.0528	0.0468	0.0992	0.0035	0.0505	0.1191	0.0127	0.0195	0.0027	0.0012	0.0193	0.0148	0.1411	0.032	0.1096	0.0558	0.0016
1	rs2227295	19638309	0.96	0.0287844243890396	1.01	0.120454976543865	0.133488816549037	0.0843724367190833	0.0056	0.0085	0.0845	0.016	0.039	0.0136	0.0181	0.0263	0.0015	0.0528	0.0468	0.0991	0.0035	0.0505	0.1192	0.0128	0.0195	0.0027	0.0012	0.0193	0.0148	0.1412	0.0319	0.1092	0.056	0.0016
1	rs2231192	19639309	0.96	0.0287844243890396	1.01	0.120454976543865	0.136897825284334	0.085590828665106	0.0055	0.0085	0.0839	0.016	0.0391	0.0135	0.0182	0.0264	0.0015	0.053	0.0468	0.0988	0.0035	0.0506	0.1195	0.0129	0.0195	0.0026	0.0012	0.0193	0.0149	0.141	0.0317	0.1092	0.0563	0.0016
1	rs12138571	19642673	0.95	0.036223894092762	1	0.139999700676332	0.19023485355025	0.113847400842463	0.0055	0.0086	0.0816	0.0162	0.0395	0.0133	0.0187	0.0267	0.0014	0.0535	0.0468	0.0986	0.0034	0.0507	0.1206	0.0133	0.0198	0.0024	0.0012	0.0194	0.0152	0.1403	0.031	0.1086	0.0575	0.0017
1	rs12140547	19644218	0.95	0.036223894092762	1	0.139999700676332	0.191183037477945	0.115474138660611	0.0055	0.0086	0.0816	0.0162	0.0395	0.0133	0.0187	0.0267	0.0014	0.0535	0.0468	0.0985	0.0033	0.0507	0.1206	0.0134	0.0198	0.0024	0.0012	0.0194	0.0152	0.1402	0.031	0.1086	0.0576	0.0017
1	rs12146076	19645355	0.95	0.036223894092762	1	0.139999700676332	0.191183037477945	0.116678387763124	0.0055	0.0086	0.0815	0.0162	0.0395	0.0133	0.0187	0.0268	0.0014	0.0535	0.0468	0.0985	0.0033	0.0508	0.1207	0.0134	0.0198	0.0024	0.0012	0.0194	0.0152	0.1402	0.031	0.1085	0.0576	0.0017
1	rs214313	19648390	0.95	0.036223894092762	1	0.139999700676332	0.192934743683564	0.13630081096927	0.0055	0.0085	0.0802	0.0162	0.0399	0.0133	0.0187	0.0273	0.0013	0.0535	0.0469	0.0986	0.0033	0.0508	0.1208	0.0136	0.0197	0.0022	0.0012	0.019	0.0153	0.14	0.0312	0.108	0.0585	0.0018
1	rs214322	19663083	0.94	0.0451461751884772	1	0.139999700676332	0.186020104154724	0.139787500270611	0.0056	0.0084	0.0794	0.016	0.04	0.0131	0.0186	0.0275	0.0012	0.0533	0.047	0.0987	0.0033	0.0508	0.1211	0.0138	0.0195	0.0021	0.0012	0.0191	0.0153	0.1398	0.0315	0.1079	0.059	0.002
1	rs2027508	19666599	0.94	0.0451461751884772	1	0.139999700676332	0.18064393949915	0.143492290886994	0.0056	0.0084	0.0793	0.016	0.04	0.0131	0.0186	0.0275	0.0012	0.0532	0.047	0.0986	0.0033	0.0509	0.1211	0.0138	0.0195	0.0021	0.0012	0.0192	0.0153	0.1399	0.0316	0.1079	0.0591	0.002
1	rs2268809	19667552	0.94	0.0451461751884772	0.99	0.161794913519683	0.189969845449615	0.150059708613022	0.0056	0.0084	0.0793	0.016	0.04	0.0131	0.0186	0.0275	0.0011	0.0532	0.047	0.0987	0.0033	0.0509	0.1211	0.0138	0.0194	0.0021	0.0012	0.0192	0.0153	0.14	0.0315	0.1079	0.0591	0.002
1	rs12124339	19670010	0.94	0.0451461751884772	0.99	0.161794913519683	0.187106228283676	0.156347993447435	0.0056	0.0084	0.0792	0.016	0.04	0.0131	0.0185	0.0275	0.0011	0.0532	0.047	0.0987	0.0032	0.0509	0.1211	0.0138	0.0194	0.0021	0.0012	0.0192	0.0153	0.14	0.0315	0.1078	0.0592	0.002
1	rs114197650	19671494	0.94	0.0451461751884772	0.99	0.161794913519683	0.186843728008908	0.155964265666792	0.0056	0.0084	0.0792	0.016	0.04	0.0131	0.0185	0.0275	0.0011	0.0532	0.047	0.0987	0.0032	0.0509	0.1211	0.0138	0.0194	0.0021	0.0012	0.0192	0.0153	0.14	0.0315	0.1078	0.0592	0.002
1	rs78913059	19684980	0.94	0.0451461751884772	0.99	0.161794913519683	0.192172010208727	0.186360950243274	0.0057	0.0083	0.0777	0.0165	0.0399	0.0132	0.0184	0.028	0.001	0.053	0.0475	0.0982	0.0028	0.0515	0.1207	0.0144	0.0182	0.0018	0.0012	0.0197	0.0158	0.1408	0.0317	0.1061	0.0605	0.0024
1	rs114108232	19688675	0.94	0.0451461751884772	0.99	0.161794913519683	0.189062851874055	0.189635846206003	0.0057	0.0083	0.0777	0.0165	0.04	0.0132	0.0184	0.0281	0.001	0.053	0.0475	0.0984	0.0028	0.0515	0.1208	0.0144	0.0182	0.0018	0.0012	0.0197	0.0155	0.1409	0.0317	0.1061	0.0603	0.0024
1	rs78475593	19697237	0.94	0.0451461751884772	1	0.139999700676332	0.192324418804413	0.191074709385667	0.0057	0.0083	0.0776	0.0165	0.04	0.0133	0.0183	0.0281	0.001	0.0529	0.0476	0.0983	0.0028	0.0515	0.1208	0.0144	0.0181	0.0018	0.0012	0.0198	0.0155	0.1409	0.0318	0.1059	0.0604	0.0024
1	rs884074	19699313	0.94	0.0451461751884772	0.99	0.161794913519683	0.19592589720279	0.189430596314054	0.0057	0.0083	0.0776	0.0165	0.04	0.0133	0.0183	0.0281	0.001	0.0529	0.0476	0.0983	0.0028	0.0516	0.1208	0.0145	0.0181	0.0018	0.0012	0.0198	0.0155	0.1409	0.0318	0.1058	0.0605	0.0024
1	rs3748753	19701015	0.94	0.0451461751884772	0.99	0.161794913519683	0.197006047752622	0.186769247482587	0.0057	0.0084	0.0776	0.0165	0.04	0.0133	0.0183	0.0281	0.001	0.0529	0.0476	0.0983	0.0028	0.0516	0.1208	0.0145	0.0181	0.0018	0.0012	0.0198	0.0155	0.1409	0.0318	0.1057	0.0605	0.0024
1	rs116555640	19709334	0.94	0.0451461751884772	0.99	0.161794913519683	0.19072757254373	0.190560405479322	0.0057	0.0084	0.0774	0.0165	0.04	0.0133	0.0183	0.0282	0.001	0.0529	0.0476	0.0982	0.0028	0.0516	0.1208	0.0145	0.018	0.0018	0.0012	0.0198	0.0156	0.141	0.0319	0.1057	0.0606	0.0024
1	rs7667	19718824	0.94	0.0451461751884772	0.99	0.161794913519683	0.180791030153092	0.187382265027498	0.0058	0.0085	0.0772	0.0163	0.04	0.0133	0.0183	0.0283	0.001	0.0529	0.0477	0.0979	0.0027	0.0518	0.1206	0.0145	0.0178	0.0019	0.0012	0.0199	0.0158	0.1411	0.0319	0.1055	0.0607	0.0024
1	rs115859193	19722082	0.94	0.0451461751884772	0.99	0.161794913519683	0.180386697048948	0.188917802593623	0.0058	0.0085	0.0771	0.0163	0.04	0.0134	0.0183	0.0283	0.001	0.0529	0.0477	0.0979	0.0027	0.0518	0.1205	0.0145	0.0178	0.0019	0.0012	0.0199	0.0158	0.1409	0.0319	0.1055	0.0608	0.0025
1	rs76090114	19737535	0.94	0.0451461751884772	0.99	0.161794913519683	0.175864889804398	0.198845319840853	0.0058	0.0086	0.0771	0.0164	0.0402	0.0134	0.0183	0.0284	0.001	0.0529	0.0478	0.0978	0.0027	0.0521	0.1203	0.0145	0.0178	0.002	0.0012	0.02	0.0159	0.1405	0.0319	0.1055	0.0608	0.0025
1	rs35542350	19756653	0.94	0.0451461751884772	0.98	0.18597139562509	0.183524665499073	0.215336944165473	0.0058	0.0085	0.0768	0.0165	0.0407	0.0135	0.0184	0.0286	0.001	0.053	0.0479	0.0975	0.0026	0.0524	0.1199	0.0145	0.0177	0.0021	0.0013	0.0203	0.016	0.1392	0.0319	0.1054	0.061	0.0026
1	rs10917449	19756869	0.94	0.0451461751884772	0.97	0.212655582583661	0.183710223161109	0.21490866035715	0.0058	0.0085	0.0768	0.0166	0.0407	0.0135	0.0184	0.0286	0.001	0.053	0.0479	0.0975	0.0026	0.0524	0.1199	0.0145	0.0177	0.0021	0.0013	0.0203	0.016	0.1392	0.0319	0.1054	0.061	0.0026
1	rs12045440	19765518	0.94	0.0451461751884772	0.97	0.212655582583661	0.179323231639521	0.218020067032075	0.006	0.0085	0.0767	0.0165	0.0408	0.0134	0.0184	0.0288	0.001	0.053	0.0479	0.0974	0.0027	0.0524	0.1197	0.0145	0.0177	0.0021	0.0013	0.0203	0.016	0.1389	0.0319	0.1054	0.061	0.0026
1	rs72653943	19772363	0.93	0.0557421353933153	0.97	0.212655582583661	0.186132293473229	0.23842971495909	0.006	0.0085	0.0765	0.0165	0.0407	0.0134	0.0184	0.029	0.0011	0.0532	0.0479	0.0968	0.0027	0.0526	0.1194	0.0147	0.0177	0.0022	0.0013	0.0204	0.0161	0.1388	0.0318	0.1053	0.061	0.0026
1	rs79308175	19775375	0.93	0.0557421353933153	0.96	0.241969076141015	0.173557019779462	0.279435143471736	0.0061	0.0085	0.0767	0.0165	0.0411	0.0135	0.0185	0.029	0.0011	0.0533	0.048	0.0965	0.0027	0.0525	0.1193	0.0148	0.0179	0.0023	0.0013	0.0205	0.0161	0.1383	0.0317	0.1051	0.061	0.0027
1	rs61765077	19785992	0.93	0.0557421353933153	0.95	0.274028283204826	0.162801352189554	0.286561054103229	0.0061	0.0085	0.0767	0.0165	0.0412	0.0135	0.0185	0.029	0.0012	0.0534	0.0479	0.0964	0.0027	0.0524	0.1193	0.0148	0.0179	0.0022	0.0015	0.0205	0.0161	0.1381	0.0317	0.105	0.061	0.0027
1	rs12755497	19792562	0.93	0.0557421353933153	0.94	0.308944172156586	0.193967172032673	0.276066770175467	0.0061	0.0086	0.0767	0.0164	0.0415	0.0137	0.0185	0.0289	0.0011	0.0537	0.0479	0.0959	0.0027	0.0523	0.1191	0.015	0.0192	0.0022	0.0015	0.0207	0.0162	0.1378	0.0317	0.1036	0.061	0.0027
1	rs72653963	19795831	0.93	0.0557421353933153	0.94	0.308944172156586	0.177279916690721	0.279784311626839	0.0062	0.0085	0.0766	0.0164	0.0415	0.0143	0.0185	0.029	0.0011	0.0537	0.0479	0.0956	0.0026	0.0523	0.1196	0.015	0.0193	0.0022	0.0015	0.0207	0.0162	0.137	0.0317	0.1034	0.0611	0.0027
1	rs10799816	19795951	0.93	0.0557421353933153	0.94	0.308944172156586	0.176372092844876	0.279435143471736	0.0062	0.0085	0.0766	0.0164	0.0415	0.0143	0.0185	0.029	0.0011	0.0537	0.048	0.0956	0.0026	0.0523	0.1196	0.015	0.0193	0.0022	0.0015	0.0207	0.0162	0.137	0.0317	0.1034	0.0611	0.0027
1	rs4912105	19800954	0.92	0.0682081798453755	0.94	0.308944172156586	0.191297000820065	0.336931717779373	0.0063	0.0086	0.0766	0.0164	0.0415	0.0145	0.0186	0.0291	0.0011	0.0537	0.0481	0.0953	0.0026	0.0522	0.1197	0.015	0.0194	0.0022	0.0015	0.021	0.0161	0.1364	0.0319	0.103	0.0612	0.0027
1	rs6669110	19809002	0.91	0.0827439743829911	0.94	0.308944172156586	0.171373783714504	0.448978836297276	0.0063	0.0089	0.0776	0.0167	0.042	0.0151	0.019	0.0293	0.0011	0.0538	0.0486	0.0945	0.0024	0.0518	0.1206	0.0148	0.0199	0.0024	0.0015	0.0207	0.0158	0.1339	0.0325	0.1017	0.0609	0.0026
1	rs6664461	19809171	0.91	0.0827439743829911	0.94	0.308944172156586	0.147762247951308	0.50570478752156	0.0062	0.0089	0.0778	0.0169	0.0423	0.0152	0.019	0.0293	0.0011	0.0537	0.0484	0.0949	0.0024	0.0516	0.1208	0.0148	0.0199	0.0025	0.0015	0.0205	0.0161	0.1329	0.0326	0.1021	0.0606	0.0025
1	rs6669496	19809385	0.91	0.0827439743829911	0.94	0.308944172156586	0.150390661658872	0.540214947963373	0.0062	0.0089	0.0779	0.0169	0.0424	0.0152	0.019	0.0292	0.0011	0.0539	0.0483	0.0947	0.0024	0.0516	0.1203	0.0148	0.0199	0.0024	0.0015	0.0204	0.0161	0.1333	0.0326	0.1023	0.0605	0.0025
1	rs10917461	19809758	0.91	0.0827439743829911	0.94	0.308944172156586	0.114311784872836	0.628204230388219	0.0062	0.0089	0.0779	0.0168	0.0433	0.0152	0.019	0.0291	0.0011	0.0541	0.0485	0.0946	0.0024	0.0514	0.1198	0.0152	0.0199	0.0025	0.0015	0.0204	0.016	0.1338	0.0321	0.1023	0.0602	0.0022
1	rs66657441	19811652	0.91	0.0827439743829911	0.94	0.308944172156586	0.136398755570368	0.870314111246862	0.0059	0.009	0.0786	0.0164	0.0436	0.0152	0.0186	0.0285	9e-04	0.0542	0.0487	0.0941	0.0021	0.0507	0.1209	0.0152	0.0197	0.0025	0.0015	0.0203	0.0158	0.1343	0.032	0.1034	0.0602	0.002
1	rs56114106	19816730	0.89	0.118826527661215	0.94	0.308944172156586	0.124807846560205	0.888096079887384	0.0056	0.0093	0.0792	0.0148	0.0449	0.0152	0.0175	0.0274	7e-04	0.0536	0.0491	0.094	0.0017	0.0493	0.1228	0.0148	0.0185	0.0026	0.0015	0.0197	0.0149	0.1387	0.0318	0.1047	0.06	0.0018
1	rs60993504	19819745	0.87	0.165571370278195	0.94	0.308944172156586	0.0996310849144816	0.756914526442302	0.0055	0.0098	0.0802	0.0135	0.0471	0.0152	0.0169	0.0276	6e-04	0.0524	0.0493	0.094	0.0016	0.0489	0.1243	0.015	0.0177	0.0025	0.0015	0.0194	0.0144	0.1405	0.0319	0.1045	0.0582	0.0016
1	rs1995311	19820119	0.87	0.165571370278195	0.94	0.308944172156586	0.0833367708853058	0.717994172716585	0.0055	0.0098	0.08	0.0135	0.0471	0.0157	0.0169	0.0277	6e-04	0.0524	0.0493	0.094	0.0015	0.049	0.1244	0.0149	0.0175	0.0025	0.0015	0.0194	0.0144	0.1405	0.0319	0.1044	0.0582	0.0016
1	rs16822413	19822813	0.87	0.165571370278195	0.94	0.308944172156586	0.0693021969995052	0.577126162637676	0.0055	0.0098	0.0802	0.0134	0.0472	0.0157	0.0168	0.0277	5e-04	0.0522	0.0493	0.094	0.0015	0.0489	0.1248	0.015	0.0174	0.0025	0.0014	0.0193	0.0144	0.1406	0.0321	0.1045	0.058	0.0015
1	rs66613305	19831227	0.87	0.165571370278195	0.93	0.346822133743557	0.0676443890681649	0.560146194761443	0.0054	0.0098	0.0803	0.0134	0.0472	0.0158	0.0168	0.0277	5e-04	0.0521	0.0494	0.094	0.0015	0.0489	0.1248	0.015	0.0174	0.0025	0.0014	0.0194	0.0144	0.1406	0.032	0.1046	0.058	0.0015
1	rs10799824	19841174	0.87	0.165571370278195	0.93	0.346822133743557	0.0647768189725548	0.607850925944076	0.0055	0.0097	0.0803	0.0133	0.0474	0.0159	0.0171	0.0276	5e-04	0.0521	0.0494	0.0937	0.0013	0.049	0.1242	0.0151	0.0172	0.0025	0.0014	0.0194	0.0143	0.1407	0.0318	0.1058	0.0575	0.0015
1	rs10917468	19843354	0.87	0.165571370278195	0.93	0.346822133743557	0.0658155295484911	0.61692542067132	0.0055	0.0097	0.0803	0.0133	0.0474	0.0159	0.0171	0.0276	5e-04	0.0521	0.0494	0.0937	0.0013	0.049	0.1242	0.0151	0.0171	0.0025	0.0014	0.0194	0.0143	0.1407	0.0317	0.106	0.0574	0.0015
1	rs10917475	19860697	0.87	0.165571370278195	0.93	0.346822133743557	0.0708621608534568	0.646378243774	0.0055	0.0099	0.0806	0.013	0.0476	0.0162	0.0167	0.0277	5e-04	0.052	0.0497	0.0938	0.0013	0.0493	0.124	0.015	0.0171	0.0026	0.0013	0.0193	0.0138	0.1403	0.0318	0.1061	0.0577	0.0015
1	rs10917486	19868459	0.87	0.165571370278195	0.93	0.346822133743557	0.0567465405363264	0.545671271727352	0.0055	0.01	0.0807	0.0129	0.0476	0.0164	0.0164	0.0278	6e-04	0.0519	0.0498	0.0939	0.0013	0.0493	0.1243	0.015	0.017	0.0026	0.0013	0.0192	0.0135	0.1403	0.0317	0.1063	0.0578	0.0015
1	rs4529730	19871134	0.87	0.165571370278195	0.93	0.346822133743557	0.0593576197494994	0.492554870984337	0.0055	0.01	0.0807	0.0129	0.0475	0.0164	0.0164	0.0276	6e-04	0.0518	0.0498	0.0938	0.0014	0.0493	0.1245	0.015	0.0169	0.0026	0.0015	0.0192	0.0135	0.1402	0.0317	0.1064	0.0578	0.0016
1	rs116833051	19878824	0.87	0.165571370278195	0.93	0.346822133743557	0.0629229227709655	0.485197179671711	0.0055	0.0101	0.0806	0.0128	0.0474	0.0164	0.0163	0.0277	6e-04	0.0518	0.0499	0.0936	0.0015	0.0494	0.1243	0.0149	0.0169	0.0026	0.0015	0.0192	0.0134	0.1404	0.0317	0.1065	0.0579	0.0017
1	rs72656035	19884791	0.87	0.165571370278195	0.93	0.346822133743557	0.0634984625239767	0.482615152451519	0.0055	0.0101	0.0805	0.0127	0.0472	0.0164	0.0162	0.0278	7e-04	0.0518	0.0501	0.0934	0.0015	0.0495	0.1242	0.0148	0.0167	0.0026	0.0015	0.0191	0.0133	0.1409	0.0318	0.1067	0.058	0.0017
1	rs10799828	19887955	0.86	0.193417951625055	0.92	0.387761932740255	0.061348539925942	0.461819916532034	0.0055	0.0102	0.0803	0.0127	0.0471	0.0165	0.0162	0.0278	7e-04	0.0517	0.0502	0.0931	0.0016	0.0496	0.1239	0.0147	0.0166	0.0026	0.0015	0.0191	0.0133	0.1413	0.0319	0.1068	0.0581	0.0017
1	rs34980758	19892785	0.86	0.193417951625055	0.91	0.431857736337621	0.0596525662619586	0.445251592271418	0.0055	0.0103	0.0799	0.0126	0.0471	0.0165	0.0161	0.0279	6e-04	0.0518	0.0504	0.0935	0.0016	0.0497	0.1233	0.0147	0.0164	0.0027	0.0015	0.019	0.0132	0.142	0.032	0.1067	0.0582	0.0017
1	rs12132489	19901924	0.86	0.193417951625055	0.91	0.431857736337621	0.0480535695719482	0.423194769970787	0.0054	0.0104	0.0798	0.0125	0.047	0.0167	0.0161	0.0279	7e-04	0.0516	0.0503	0.0936	0.0017	0.0499	0.1229	0.0145	0.0163	0.0027	0.0014	0.019	0.0131	0.1421	0.032	0.1071	0.0583	0.0017
1	rs113395866	19903097	0.86	0.193417951625055	0.91	0.431857736337621	0.0477347756495035	0.421228415883212	0.0054	0.0104	0.0798	0.0125	0.047	0.0167	0.0161	0.0279	7e-04	0.0516	0.0503	0.0936	0.0017	0.0499	0.1229	0.0145	0.0163	0.0027	0.0014	0.019	0.0131	0.1421	0.032	0.1071	0.0583	0.0017
1	rs72656043	19904076	0.86	0.193417951625055	0.91	0.431857736337621	0.0476711891349972	0.413648584576686	0.0054	0.0104	0.0798	0.0125	0.047	0.0167	0.0161	0.0279	7e-04	0.0516	0.0503	0.0936	0.0017	0.0499	0.1229	0.0145	0.0163	0.0027	0.0014	0.019	0.0131	0.1421	0.032	0.1071	0.0583	0.0017
1	rs72656059	19931166	0.86	0.193417951625055	0.91	0.431857736337621	0.0432424852769157	0.406755047102918	0.0054	0.0104	0.0802	0.0125	0.0469	0.0167	0.016	0.0279	7e-04	0.0515	0.0501	0.0935	0.0018	0.0498	0.1228	0.0147	0.0162	0.0026	0.0014	0.0189	0.0131	0.1422	0.0315	0.108	0.0579	0.0017
1	rs1770489	19945189	0.86	0.193417951625055	0.91	0.431857736337621	0.0401821786653756	0.378739687126192	0.0054	0.0104	0.0803	0.0125	0.0469	0.0167	0.0159	0.0279	7e-04	0.0515	0.0501	0.0935	0.0018	0.0498	0.1228	0.0147	0.0162	0.0026	0.0014	0.0189	0.0131	0.1422	0.0314	0.1084	0.0578	0.0017
1	rs116779685	19951404	0.86	0.193417951625055	0.91	0.431857736337621	0.0446253411475728	0.411564189709942	0.0054	0.0104	0.0803	0.0125	0.0469	0.0168	0.0159	0.0279	7e-04	0.0514	0.0501	0.0935	0.0018	0.0498	0.1228	0.0147	0.0161	0.0026	0.0014	0.0188	0.0131	0.1421	0.0314	0.1085	0.0578	0.0017
1	rs3748746	19956522	0.85	0.2244882202137	0.91	0.431857736337621	0.0449146381834976	0.389981945165096	0.0054	0.0104	0.0804	0.0125	0.047	0.0169	0.0159	0.0278	8e-04	0.0514	0.0501	0.0935	0.0019	0.0499	0.1229	0.0146	0.016	0.0026	0.0014	0.0187	0.0131	0.142	0.0313	0.1086	0.0578	0.0017
1	rs72656073	19957908	0.85	0.2244882202137	0.91	0.431857736337621	0.0472908742622093	0.388571666140115	0.0054	0.0104	0.0803	0.0125	0.047	0.0169	0.0159	0.0278	8e-04	0.0514	0.0501	0.0935	0.0019	0.0499	0.1229	0.0146	0.016	0.0026	0.0014	0.0187	0.0131	0.142	0.0314	0.1086	0.0578	0.0018
1	rs80125899	19960091	0.85	0.2244882202137	0.91	0.431857736337621	0.0535230099863504	0.379885244802095	0.0054	0.0104	0.0803	0.0124	0.047	0.0169	0.0159	0.0278	8e-04	0.0514	0.0501	0.0934	0.0019	0.0499	0.1229	0.0146	0.0159	0.0027	0.0014	0.0186	0.0132	0.1419	0.0313	0.1087	0.0578	0.0018
1	rs7523192	19963047	0.85	0.2244882202137	0.91	0.431857736337621	0.0501115570959364	0.399635014711759	0.0054	0.0104	0.0803	0.0124	0.0471	0.0169	0.0159	0.0277	8e-04	0.0515	0.0501	0.0934	0.0019	0.0499	0.1229	0.0146	0.0159	0.0027	0.0014	0.0185	0.0132	0.1417	0.0314	0.1089	0.0578	0.0018
1	rs2854102	19969611	0.85	0.2244882202137	0.91	0.431857736337621	0.0580060695551763	0.372773127643343	0.0054	0.0104	0.08	0.0123	0.0473	0.0169	0.0155	0.0276	0.0011	0.0515	0.0503	0.0934	0.0021	0.0497	0.1226	0.0148	0.0157	0.0026	0.0014	0.0186	0.0133	0.1412	0.0316	0.109	0.0579	0.0019
1	rs12143032	19973593	0.85	0.2244882202137	0.91	0.431857736337621	0.0452512057695796	0.357911873338779	0.0054	0.0104	0.0797	0.0122	0.0474	0.017	0.0152	0.0273	0.0013	0.0516	0.0507	0.0935	0.0023	0.0497	0.1223	0.015	0.0155	0.0026	0.0015	0.0187	0.0134	0.1408	0.0317	0.1091	0.0581	0.0021
1	rs2314331	19974669	0.84	0.258953137461488	0.91	0.431857736337621	0.0429605876932158	0.444586880700226	0.0054	0.0104	0.0786	0.012	0.0475	0.0169	0.0145	0.0272	0.0018	0.0515	0.0515	0.0934	0.0024	0.0501	0.1217	0.0153	0.0152	0.0027	0.0017	0.0187	0.0135	0.1403	0.032	0.1093	0.0584	0.0024
1	rs3790741	19974794	0.84	0.258953137461488	0.91	0.431857736337621	0.0447013485295752	0.486013293769899	0.0054	0.01	0.0782	0.0117	0.0477	0.017	0.0144	0.0272	0.0019	0.0514	0.0517	0.0933	0.0025	0.0507	0.1215	0.0154	0.0152	0.0027	0.0017	0.0186	0.014	0.1397	0.0321	0.109	0.0588	0.0024
1	rs3790744	19975330	0.84	0.258953137461488	0.9	0.479198205640863	0.0629803214871687	0.584379691336892	0.0053	0.0098	0.079	0.0112	0.0483	0.017	0.0137	0.0274	0.0019	0.0515	0.0524	0.093	0.0026	0.0516	0.12	0.0152	0.0148	0.0026	0.0019	0.0183	0.0139	0.1401	0.0317	0.1092	0.0592	0.0026
1	rs1115163	19976782	0.84	0.258953137461488	0.89	0.529866637543626	0.0753337530982082	0.822031705462646	0.0056	0.009	0.0803	0.0102	0.0492	0.0167	0.0132	0.0271	0.0022	0.0516	0.053	0.0927	0.0031	0.0528	0.1195	0.0148	0.0141	0.0026	0.0021	0.0174	0.0138	0.1411	0.0313	0.109	0.0591	0.0028
1	rs753612	19978895	0.83	0.29697514221559	0.89	0.529866637543626	0.11269572423956	0.925609942329961	0.0058	0.009	0.0804	0.0092	0.0503	0.0158	0.0122	0.0274	0.0028	0.0516	0.0537	0.0931	0.0036	0.0534	0.1193	0.0144	0.0132	0.0026	0.0024	0.0171	0.0135	0.1421	0.0309	0.1093	0.0584	0.0031
1	rs55976853	19982352	0.83	0.29697514221559	0.89	0.529866637543626	0.184751340435885	0.921986305358209	0.0059	0.0089	0.0802	0.009	0.0501	0.0158	0.0121	0.0275	0.0028	0.0516	0.0535	0.0934	0.0037	0.0538	0.1192	0.0144	0.0132	0.0025	0.0031	0.0171	0.0136	0.142	0.0308	0.1089	0.0582	0.0031
1	rs72961731	19985080	0.83	0.29697514221559	0.88	0.583941145430028	0.286086443627941	0.95295602418801	0.0059	0.0089	0.0801	0.0089	0.0501	0.0157	0.0119	0.0275	0.0028	0.0517	0.0536	0.0935	0.0038	0.0538	0.1193	0.0144	0.013	0.0025	0.0036	0.0171	0.0137	0.1418	0.0308	0.1087	0.058	0.0031
1	rs61768262	19988475	0.83	0.29697514221559	0.88	0.583941145430028	0.408784466251374	0.941872133491083	0.006	0.0089	0.08	0.0088	0.0501	0.0157	0.0118	0.0275	0.0028	0.0517	0.0536	0.0935	0.0038	0.0538	0.1194	0.0144	0.0129	0.0025	0.004	0.0171	0.0138	0.1417	0.0308	0.1085	0.0579	0.0031
1	rs75892188	19988886	0.83	0.29697514221559	0.88	0.583941145430028	0.417340266131348	0.945511155283675	0.006	0.0089	0.08	0.0088	0.0501	0.0157	0.0118	0.0275	0.0028	0.0517	0.0536	0.0935	0.0038	0.0538	0.1194	0.0144	0.0129	0.0025	0.004	0.0171	0.0138	0.1416	0.0308	0.1085	0.0579	0.0031
1	rs8192529	19992372	0.83	0.29697514221559	0.88	0.583941145430028	0.49544494281347	0.906892418418606	0.006	0.0089	0.0799	0.0087	0.0501	0.0157	0.0118	0.0275	0.0028	0.0517	0.0537	0.0936	0.0038	0.0538	0.1194	0.0144	0.0129	0.0025	0.0042	0.0171	0.0139	0.1416	0.0308	0.1084	0.0579	0.0031
1	rs1805054	19992513	0.83	0.29697514221559	0.88	0.583941145430028	0.497267201306368	0.902969960070189	0.006	0.0089	0.0799	0.0087	0.0501	0.0157	0.0118	0.0275	0.0028	0.0517	0.0537	0.0936	0.0038	0.0538	0.1194	0.0144	0.0129	0.0025	0.0042	0.0171	0.0139	0.1416	0.0308	0.1084	0.0579	0.0031
1	rs4912138	19993485	0.83	0.29697514221559	0.88	0.583941145430028	0.511514536363669	0.902342685126956	0.006	0.0089	0.0799	0.0087	0.0501	0.0157	0.0118	0.0275	0.0028	0.0517	0.0537	0.0936	0.0039	0.0538	0.1194	0.0144	0.0128	0.0025	0.0043	0.0171	0.0139	0.1415	0.0308	0.1084	0.0579	0.0031
1	rs3790756	19996232	0.83	0.29697514221559	0.88	0.583941145430028	0.522278052310459	0.902185880139576	0.006	0.0089	0.0799	0.0087	0.0501	0.0157	0.0118	0.0275	0.0028	0.0517	0.0537	0.0936	0.0038	0.0538	0.1194	0.0144	0.0128	0.0025	0.0043	0.017	0.0139	0.1415	0.0308	0.1084	0.0579	0.0031
1	rs3790757	19997908	0.83	0.29697514221559	0.88	0.583941145430028	0.52776455007784	0.911446753555987	0.006	0.0089	0.0799	0.0087	0.0501	0.0157	0.0118	0.0276	0.0028	0.0518	0.0537	0.0936	0.0039	0.0538	0.1193	0.0144	0.0128	0.0025	0.0043	0.017	0.0139	0.1415	0.0308	0.1085	0.0579	0.0031
1	rs35289324	20002682	0.82	0.338707801994422	0.88	0.583941145430028	0.539538194203618	0.92151386659233	0.006	0.0089	0.0799	0.0087	0.0501	0.0158	0.0118	0.0276	0.0028	0.052	0.0538	0.0936	0.0039	0.0537	0.119	0.0144	0.0129	0.0026	0.0043	0.017	0.0139	0.1414	0.0308	0.1086	0.0578	0.0031
1	rs78732601	20003216	0.82	0.338707801994422	0.88	0.583941145430028	0.551764945387915	0.926713351397897	0.006	0.0089	0.0799	0.0086	0.0501	0.0158	0.0118	0.0276	0.0028	0.052	0.0538	0.0936	0.0039	0.0537	0.119	0.0144	0.0129	0.0026	0.0042	0.017	0.014	0.1413	0.0308	0.1086	0.0578	0.0031
1	rs79213035	20006286	0.82	0.338707801994422	0.88	0.583941145430028	0.569943741502414	0.894822268371179	0.006	0.009	0.0797	0.0086	0.0501	0.016	0.0118	0.0277	0.0028	0.0522	0.0538	0.0938	0.0038	0.0535	0.1189	0.0145	0.0129	0.0026	0.0042	0.0167	0.0142	0.1409	0.0311	0.1087	0.0578	0.0032
1	rs76464261	20007493	0.82	0.338707801994422	0.88	0.583941145430028	0.570346373237677	0.878416075142622	0.006	0.009	0.0796	0.0086	0.0501	0.016	0.0118	0.0278	0.0028	0.0523	0.0538	0.0938	0.0038	0.0534	0.1188	0.0145	0.0129	0.0027	0.0042	0.0166	0.0142	0.1407	0.0312	0.1088	0.0578	0.0032
1	rs1883565	20008507	0.82	0.338707801994422	0.88	0.583941145430028	0.557926680394952	0.871403864403688	0.0061	0.009	0.0796	0.0086	0.05	0.0161	0.0118	0.0278	0.0028	0.0524	0.0537	0.0938	0.0038	0.0534	0.1188	0.0146	0.0129	0.0027	0.0042	0.0165	0.0143	0.1405	0.0313	0.1088	0.0578	0.0032
1	rs41312012	20009790	0.82	0.338707801994422	0.88	0.583941145430028	0.570816278121991	0.879975902467497	0.006	0.009	0.0795	0.0087	0.0499	0.0161	0.0118	0.0278	0.0028	0.0524	0.0537	0.0938	0.0037	0.0534	0.1187	0.0145	0.0129	0.0027	0.0042	0.0165	0.0143	0.1407	0.0313	0.1088	0.0577	0.0032
1	rs3813987	20015655	0.82	0.338707801994422	0.88	0.583941145430028	0.507061355162574	0.881224170755779	0.006	0.009	0.0794	0.0091	0.0502	0.0159	0.0118	0.028	0.0029	0.0525	0.0539	0.0935	0.0037	0.0535	0.1184	0.0143	0.0128	0.0028	0.0042	0.0165	0.0146	0.1399	0.0315	0.1088	0.0579	0.0032
1	rs12404870	20019350	0.81	0.384295662080596	0.88	0.583941145430028	0.564922061871724	0.975677639648889	0.006	0.0089	0.0794	0.0091	0.0504	0.0161	0.0115	0.0283	0.0031	0.0525	0.0541	0.0929	0.0037	0.0534	0.1175	0.0142	0.0129	0.0028	0.0042	0.0164	0.015	0.1394	0.0316	0.1088	0.058	0.0035
1	rs6672417	20020366	0.81	0.384295662080596	0.88	0.583941145430028	0.568267539455585	0.971697779216066	0.006	0.0089	0.0794	0.0091	0.0504	0.0161	0.0116	0.0283	0.0031	0.0525	0.0541	0.0929	0.0037	0.0534	0.1174	0.0142	0.0129	0.0028	0.0042	0.0164	0.015	0.1394	0.0316	0.1088	0.058	0.0035
1	rs4515815	20020994	0.81	0.384295662080596	0.88	0.583941145430028	0.575794889887308	1.01612979644321	0.006	0.0089	0.0794	0.0091	0.0505	0.0161	0.0116	0.0283	0.0031	0.0525	0.0541	0.0929	0.0037	0.0534	0.1174	0.0143	0.0129	0.0028	0.0042	0.0164	0.015	0.1393	0.0316	0.1088	0.058	0.0035
1	rs3934192	20026472	0.81	0.384295662080596	0.88	0.583941145430028	0.629628309765329	1.11851036236882	0.0065	0.0088	0.0786	0.0086	0.0524	0.0163	0.0121	0.0289	0.0031	0.0522	0.056	0.0931	0.0038	0.0533	0.1153	0.0138	0.0127	0.0028	0.0043	0.0162	0.0162	0.1384	0.032	0.1079	0.0571	0.0037
1	rs10917520	20027049	0.81	0.384295662080596	0.88	0.583941145430028	0.364804648762913	1.01709296170486	0.0067	0.0091	0.0781	0.0081	0.0534	0.0161	0.0117	0.0292	0.0033	0.0511	0.0559	0.0939	0.0045	0.053	0.1145	0.0144	0.0123	0.0033	0.0042	0.0166	0.017	0.1376	0.0326	0.1069	0.0565	0.004
1	rs10799834	20027404	0.81	0.384295662080596	0.88	0.583941145430028	0.357135141047561	1.0021836306579	0.0067	0.0091	0.0771	0.0078	0.0537	0.0156	0.0115	0.0294	0.0033	0.0511	0.0561	0.0943	0.0046	0.0529	0.1143	0.0147	0.0124	0.0034	0.0042	0.0169	0.0175	0.1372	0.0331	0.1068	0.0562	0.0041
1	rs76913734	20030375	0.8	0.433874260405774	0.88	0.583941145430028	0.253576020114485	0.911132514229536	0.0069	0.009	0.077	0.008	0.0543	0.0159	0.0118	0.0297	0.0038	0.0503	0.0561	0.095	0.005	0.0533	0.1118	0.0152	0.0124	0.0044	0.0043	0.0168	0.0185	0.1354	0.0342	0.1052	0.0549	0.0046
1	rs79350452	20030725	0.8	0.433874260405774	0.89	0.529866637543626	0.254600219536139	0.910818296685146	0.0069	0.009	0.0771	0.0081	0.0543	0.0159	0.0119	0.0297	0.0038	0.0502	0.0562	0.0951	0.005	0.0536	0.1116	0.0152	0.0124	0.0045	0.0044	0.0167	0.0185	0.1352	0.0343	0.105	0.0545	0.0047
1	rs6701316	20031148	0.8	0.433874260405774	0.91	0.431857736337621	0.229589213008925	0.910032848171727	0.0069	0.009	0.0771	0.0081	0.0543	0.016	0.0119	0.0297	0.004	0.0502	0.0562	0.0951	0.0051	0.0536	0.1115	0.0152	0.0124	0.0045	0.0044	0.0167	0.0186	0.1351	0.0344	0.1049	0.0544	0.0047
1	rs4999005	20034763	0.8	0.433874260405774	0.91	0.431857736337621	0.212039787419112	0.896231376156994	0.0074	0.0089	0.0771	0.0081	0.0543	0.0161	0.0119	0.0302	0.0042	0.0499	0.0564	0.0951	0.0053	0.0535	0.111	0.0155	0.0124	0.0048	0.0044	0.0167	0.0188	0.1344	0.0344	0.1042	0.0538	0.0049
1	rs35721361	20037489	0.8	0.433874260405774	0.93	0.346822133743557	0.294460027480629	0.817419654651433	0.0078	0.0085	0.0769	0.0081	0.0538	0.0161	0.0122	0.0303	0.0044	0.0493	0.0566	0.0953	0.0054	0.0536	0.1112	0.0146	0.0127	0.0046	0.0047	0.0169	0.0193	0.133	0.0342	0.106	0.0531	0.0052
1	rs6704156	20039820	0.79	0.487570276707753	0.95	0.274028283204826	0.292582750026875	0.790931255487254	0.0079	0.0084	0.077	0.0082	0.0538	0.0162	0.0125	0.0303	0.0045	0.0488	0.056	0.0955	0.0054	0.0536	0.1111	0.0148	0.0131	0.0049	0.0047	0.017	0.0196	0.1324	0.0341	0.1056	0.0528	0.0052
1	rs11589338	20041973	0.79	0.487570276707753	0.95	0.274028283204826	0.320049194061825	0.76690373234903	0.008	0.0084	0.0769	0.0082	0.0541	0.0162	0.0129	0.0301	0.0046	0.0488	0.0555	0.0955	0.0055	0.0533	0.1108	0.0151	0.0133	0.0052	0.0048	0.017	0.0197	0.1318	0.0344	0.1052	0.0524	0.0053
1	rs72658506	20048720	0.79	0.487570276707753	0.95	0.274028283204826	0.295908438813292	0.811125376566293	0.0082	0.0086	0.0763	0.0083	0.0544	0.0167	0.0144	0.0298	0.0051	0.0496	0.0556	0.0952	0.0062	0.0522	0.1099	0.016	0.0139	0.0058	0.0051	0.0171	0.0203	0.1288	0.035	0.1027	0.0523	0.0057
1	rs7539563	20049085	0.79	0.487570276707753	0.95	0.274028283204826	0.298039615727122	0.837135507929591	0.0082	0.0086	0.0763	0.0084	0.0545	0.0168	0.0145	0.0298	0.0051	0.0496	0.0557	0.0951	0.0063	0.0521	0.1097	0.0161	0.0139	0.0058	0.0052	0.0171	0.0203	0.1287	0.0351	0.1024	0.0524	0.0057
1	rs76391409	20050294	0.79	0.487570276707753	0.94	0.308944172156586	0.372394092135469	1.0285036263335	0.0083	0.0085	0.0758	0.0084	0.0546	0.017	0.0146	0.0297	0.0052	0.0496	0.0559	0.0951	0.0065	0.0521	0.1093	0.0161	0.0139	0.0059	0.0052	0.0171	0.0203	0.1286	0.0352	0.1019	0.0523	0.0058
1	rs10917525	20050859	0.79	0.487570276707753	0.94	0.308944172156586	0.356335494391652	1.03172227155761	0.0084	0.0086	0.0756	0.0084	0.0546	0.017	0.0147	0.0297	0.0052	0.0497	0.0561	0.0951	0.0067	0.0522	0.1091	0.0161	0.0139	0.0059	0.0053	0.017	0.0204	0.1285	0.0352	0.1016	0.0523	0.0059
1	rs11799412	20056558	0.79	0.487570276707753	0.95	0.274028283204826	0.59810412129889	1.06417467844022	0.0087	0.0085	0.0753	0.0081	0.0552	0.0177	0.0149	0.0294	0.0052	0.0493	0.0563	0.0957	0.0069	0.0522	0.1084	0.016	0.014	0.006	0.0053	0.0168	0.0206	0.128	0.0353	0.1003	0.0523	0.006
1	rs4912149	20057169	0.79	0.487570276707753	0.95	0.274028283204826	0.678585888124303	1.15243215235021	0.0087	0.0086	0.0752	0.0082	0.0554	0.0177	0.015	0.0294	0.0053	0.0492	0.0563	0.0956	0.007	0.0523	0.108	0.016	0.014	0.006	0.0053	0.0168	0.0207	0.1278	0.0354	0.1	0.0524	0.006
1	rs10917527	20057205	0.79	0.487570276707753	0.95	0.274028283204826	0.673941651506713	1.18901345680921	0.0087	0.0086	0.0752	0.0082	0.0554	0.0177	0.015	0.0294	0.0053	0.0492	0.0563	0.0956	0.007	0.0523	0.108	0.016	0.014	0.006	0.0053	0.0168	0.0207	0.1278	0.0354	0.1	0.0524	0.006
1	rs960242	20058239	0.79	0.487570276707753	0.95	0.274028283204826	0.829260787649792	1.22363686225422	0.0087	0.0086	0.075	0.0083	0.0556	0.0177	0.015	0.0294	0.0053	0.0493	0.0564	0.0959	0.007	0.0524	0.1075	0.0161	0.014	0.006	0.0053	0.0168	0.0208	0.1273	0.0355	0.0996	0.0525	0.006
1	rs11801111	20060965	0.76	0.674502615793853	0.95	0.274028283204826	0.426976284096513	0.907677320967842	0.0087	0.0084	0.0728	0.0097	0.058	0.0216	0.0174	0.0292	0.0053	0.0518	0.0571	0.0981	0.0071	0.0533	0.1	0.0198	0.0162	0.0063	0.0045	0.0174	0.0221	0.1175	0.0367	0.094	0.0537	0.0056
1	rs3850533	20061456	0.75	0.745768311887514	0.95	0.274028283204826	0.393619092262757	0.924349224843216	0.0087	0.0082	0.0726	0.0101	0.0584	0.0225	0.0179	0.0293	0.0049	0.0522	0.0577	0.0984	0.007	0.0536	0.0988	0.0204	0.0166	0.0063	0.0042	0.0175	0.0223	0.1157	0.0368	0.0932	0.0539	0.0054
1	rs74737330	20062124	0.74	0.82166312078733	0.95	0.274028283204826	0.415149840643645	0.833585577922732	0.0083	0.0078	0.0719	0.0103	0.0584	0.0233	0.0189	0.0295	0.0044	0.0519	0.0576	0.098	0.0067	0.0533	0.0982	0.0205	0.019	0.0066	0.004	0.0175	0.0224	0.1141	0.0363	0.0943	0.0541	0.0051
1	rs56277150	20063446	0.74	0.82166312078733	0.96	0.241969076141015	0.352563011346928	0.813733953453264	0.0082	0.0078	0.0718	0.0103	0.0584	0.0234	0.0189	0.0296	0.0043	0.052	0.0576	0.098	0.0067	0.0532	0.0981	0.0205	0.0193	0.0066	0.004	0.0175	0.0224	0.114	0.0363	0.0944	0.0542	0.0051
1	rs114473964	20065080	0.74	0.82166312078733	0.95	0.274028283204826	0.370054555805225	0.821724065739258	0.0082	0.0077	0.0717	0.0104	0.0585	0.0236	0.0192	0.0296	0.0043	0.052	0.0576	0.0979	0.0067	0.0532	0.0978	0.0206	0.0197	0.0066	0.0039	0.0175	0.0223	0.1137	0.0362	0.0942	0.0542	0.0051
1	rs41303893	20066380	0.74	0.82166312078733	0.95	0.274028283204826	0.358523377513958	0.805760360672377	0.0081	0.0077	0.0716	0.0105	0.0586	0.0238	0.0194	0.0297	0.0042	0.0521	0.0577	0.0979	0.0067	0.0533	0.0976	0.0206	0.0197	0.0066	0.0039	0.0176	0.0223	0.1135	0.0363	0.0941	0.0543	0.005
1	rs12064049	20067043	0.74	0.82166312078733	0.95	0.274028283204826	0.349602120646731	0.803004149359432	0.0081	0.0077	0.0716	0.0105	0.0586	0.0239	0.0195	0.0297	0.0042	0.0521	0.0577	0.0979	0.0067	0.0533	0.0975	0.0206	0.0197	0.0066	0.0039	0.0176	0.0223	0.1134	0.0363	0.0941	0.0543	0.005
1	rs36123805	20069672	0.74	0.82166312078733	0.94	0.308944172156586	0.368643603235474	0.824031952889928	0.008	0.0077	0.0716	0.0106	0.0587	0.024	0.0196	0.0297	0.0042	0.0521	0.0578	0.0977	0.0066	0.0532	0.0972	0.0207	0.02	0.0065	0.0039	0.0176	0.0223	0.1133	0.0363	0.0941	0.0543	0.005
1	rs75792533	20069775	0.74	0.82166312078733	0.94	0.308944172156586	0.371577120496086	0.827727394085757	0.008	0.0077	0.0716	0.0106	0.0587	0.024	0.0196	0.0297	0.0042	0.0521	0.0578	0.0977	0.0066	0.0532	0.0971	0.0207	0.02	0.0065	0.0039	0.0176	0.0223	0.1133	0.0363	0.0941	0.0543	0.005
1	rs35760408	20072082	0.74	0.82166312078733	0.94	0.308944172156586	0.390765830115295	0.837598774140102	0.008	0.0077	0.0715	0.0106	0.0587	0.0242	0.0197	0.0297	0.0041	0.0522	0.0579	0.0976	0.0066	0.0533	0.0969	0.0207	0.0202	0.0065	0.0039	0.0176	0.0223	0.1131	0.0363	0.0941	0.0543	0.005
1	rs76515816	20078613	0.74	0.82166312078733	0.94	0.308944172156586	0.40621792982287	0.847958914269475	0.008	0.0076	0.0714	0.0107	0.0588	0.0244	0.0199	0.0297	0.0041	0.0523	0.058	0.0973	0.0066	0.0533	0.0962	0.0209	0.0207	0.0065	0.0038	0.0176	0.0223	0.1128	0.0363	0.0941	0.0544	0.005
1	rs74460571	20080048	0.74	0.82166312078733	0.94	0.308944172156586	0.405307335930595	0.863004458619743	0.008	0.0076	0.0714	0.0107	0.0588	0.0245	0.02	0.0297	0.004	0.0523	0.058	0.0973	0.0066	0.0533	0.0961	0.0209	0.0209	0.0065	0.0038	0.0176	0.0223	0.1128	0.0364	0.0941	0.0544	0.005
1	rs2281248	20081036	0.74	0.82166312078733	0.94	0.308944172156586	0.402128331512459	0.838525466762543	0.008	0.0076	0.0713	0.0107	0.0589	0.0246	0.02	0.0297	0.004	0.0523	0.058	0.0972	0.0066	0.0533	0.096	0.0209	0.021	0.0065	0.0038	0.0176	0.0223	0.1127	0.0364	0.0941	0.0544	0.005
1	rs71645468	20088161	0.73	0.902267913485346	0.94	0.308944172156586	0.449983842137899	0.869691520715289	0.0081	0.0077	0.071	0.011	0.0591	0.0252	0.0207	0.0299	0.0039	0.0526	0.0583	0.0973	0.0066	0.0531	0.095	0.0208	0.0215	0.0064	0.0036	0.0174	0.0222	0.1116	0.0367	0.0937	0.0545	0.0051
1	rs16822845	20090481	0.73	0.902267913485346	0.94	0.308944172156586	0.473952815167407	0.875921527969703	0.0081	0.0077	0.071	0.0111	0.0591	0.0253	0.0208	0.0299	0.0038	0.0526	0.0584	0.0973	0.0066	0.053	0.0949	0.0208	0.0217	0.0064	0.0036	0.0174	0.0222	0.1113	0.0367	0.0937	0.0546	0.0051
1	rs79053030	20092847	0.74	0.82166312078733	0.94	0.308944172156586	0.471314106179825	0.882004521638045	0.0081	0.0076	0.0709	0.0111	0.0592	0.0254	0.0208	0.0299	0.0038	0.0526	0.0584	0.0975	0.0065	0.053	0.0948	0.0209	0.0218	0.0063	0.0036	0.0175	0.0222	0.1109	0.0367	0.0937	0.0547	0.005
1	rs11551819	20097822	0.74	0.82166312078733	0.94	0.308944172156586	0.463380242861445	0.87732453239191	0.0082	0.0076	0.0709	0.0112	0.0591	0.0255	0.0209	0.0299	0.0038	0.0527	0.0583	0.0977	0.0065	0.053	0.0946	0.021	0.022	0.0062	0.0036	0.0175	0.0222	0.1104	0.0367	0.094	0.0549	0.005
1	rs10917536	20097941	0.74	0.82166312078733	0.94	0.308944172156586	0.463380242861445	0.87763637345661	0.0082	0.0076	0.0709	0.0112	0.0591	0.0255	0.0209	0.0299	0.0038	0.0527	0.0583	0.0977	0.0065	0.053	0.0946	0.021	0.022	0.0062	0.0036	0.0175	0.0222	0.1104	0.0367	0.094	0.0549	0.005
1	rs57532219	20109991	0.73	0.902267913485346	0.94	0.308944172156586	0.540126833380659	0.936023899148758	0.008	0.0076	0.0696	0.0116	0.0594	0.0263	0.0216	0.0304	0.0038	0.0535	0.0575	0.098	0.0065	0.0531	0.092	0.0214	0.0232	0.0059	0.0035	0.0177	0.0223	0.1097	0.0364	0.0938	0.0551	0.005
1	rs4655161	20111440	0.73	0.902267913485346	0.94	0.308944172156586	0.558657613108737	0.973607715958389	0.008	0.0076	0.0692	0.0118	0.0597	0.0265	0.0218	0.0305	0.0038	0.0535	0.0573	0.0979	0.0065	0.0531	0.0913	0.0215	0.0236	0.0059	0.0035	0.0177	0.0224	0.1095	0.0363	0.0937	0.0552	0.005
1	rs72658539	20112903	0.73	0.902267913485346	0.94	0.308944172156586	0.581402978077965	0.944561577581771	0.008	0.0077	0.0688	0.0119	0.0597	0.0267	0.022	0.0305	0.0038	0.0533	0.057	0.0979	0.0065	0.0531	0.0912	0.0216	0.0239	0.0059	0.0035	0.0179	0.0225	0.1093	0.0362	0.0935	0.0553	0.0052
1	rs74594071	20113984	0.73	0.902267913485346	0.94	0.308944172156586	0.620316269095395	0.950103436333687	0.008	0.0077	0.0686	0.012	0.0597	0.0268	0.022	0.0305	0.0036	0.0533	0.057	0.0979	0.0065	0.0531	0.0911	0.0217	0.024	0.0059	0.0036	0.0179	0.0225	0.1093	0.0362	0.0932	0.0553	0.0053
1	rs4655208	20128536	0.73	0.902267913485346	0.94	0.308944172156586	0.712980026000733	0.964383159999236	0.0081	0.0078	0.0675	0.0124	0.0596	0.0271	0.0225	0.0306	0.0038	0.0533	0.0564	0.0975	0.0066	0.0534	0.0911	0.0216	0.0247	0.0061	0.0037	0.0182	0.0228	0.1086	0.0362	0.0924	0.0553	0.0058
1	rs2314757	20131771	0.73	0.902267913485346	0.95	0.274028283204826	0.756496176236962	0.964859870311371	0.0081	0.0078	0.0674	0.0124	0.0594	0.0275	0.0225	0.0306	0.0038	0.0533	0.0564	0.0975	0.0066	0.0534	0.0911	0.0216	0.0248	0.0061	0.0037	0.0182	0.0227	0.1086	0.0362	0.0924	0.0553	0.0058
1	rs4655215	20137714	0.73	0.902267913485346	0.95	0.274028283204826	0.76620922089445	0.942979367779692	0.0081	0.0078	0.0672	0.0124	0.0593	0.0275	0.0226	0.0305	0.0038	0.0531	0.0563	0.0975	0.0066	0.0534	0.0912	0.0217	0.0249	0.0061	0.0037	0.0182	0.0227	0.1085	0.0363	0.0925	0.0553	0.0058
1	rs1317209	20140036	0.73	0.902267913485346	0.95	0.274028283204826	1.03368486596666	1.09567397607423	0.0086	0.0083	0.066	0.0134	0.0584	0.029	0.0236	0.0295	0.0041	0.053	0.0557	0.0989	0.0072	0.0528	0.0906	0.022	0.0262	0.0072	0.0043	0.0189	0.0236	0.1048	0.035	0.0908	0.0546	0.0061
1	rs3767216	20140340	0.73	0.902267913485346	0.95	0.274028283204826	1.2803238554548	1.09583678448523	0.0089	0.0084	0.066	0.0134	0.0577	0.0301	0.0236	0.029	0.0041	0.0526	0.0551	0.0997	0.0074	0.0523	0.0924	0.0222	0.0262	0.0077	0.0043	0.0191	0.0237	0.1035	0.0345	0.0904	0.0544	0.0062
1	rs3820317	20140581	0.74	0.82166312078733	0.95	0.274028283204826	1.34625002626657	0.95628617099813	0.009	0.0084	0.0656	0.0134	0.0571	0.0306	0.0234	0.0284	0.0041	0.0514	0.0548	0.1009	0.0072	0.0516	0.0941	0.0223	0.0261	0.0077	0.0042	0.0192	0.0239	0.1037	0.034	0.0914	0.0541	0.0061
1	rs41264107	20140622	0.74	0.82166312078733	0.95	0.274028283204826	1.32691606650273	0.952480475811973	0.009	0.0083	0.0656	0.0135	0.0569	0.0306	0.0234	0.0284	0.004	0.0513	0.0547	0.1011	0.0071	0.0515	0.0942	0.0224	0.0261	0.0076	0.0042	0.0192	0.024	0.1038	0.0339	0.0916	0.0541	0.0061
1	rs35541730	20140973	0.75	0.745768311887514	0.95	0.274028283204826	0.975137934703115	0.797039248213478	0.0091	0.0082	0.0663	0.0142	0.0558	0.0306	0.0237	0.0279	0.004	0.0503	0.0538	0.1023	0.0068	0.0508	0.0943	0.0232	0.026	0.0075	0.0039	0.0192	0.0242	0.1037	0.0336	0.0935	0.0537	0.0059
1	rs7516526	20141761	0.75	0.745768311887514	0.95	0.274028283204826	0.735198448037307	0.625741941972259	0.0094	0.008	0.0661	0.0152	0.054	0.0309	0.0245	0.0275	0.0038	0.049	0.0527	0.1049	0.0067	0.0497	0.095	0.0246	0.0255	0.0073	0.0036	0.019	0.0245	0.1033	0.033	0.0966	0.0525	0.0055
1	rs3820333	20142270	0.75	0.745768311887514	0.95	0.274028283204826	0.706972951891325	0.616059815386807	0.0094	0.008	0.0661	0.0152	0.0539	0.0309	0.0245	0.0275	0.0038	0.049	0.0527	0.105	0.0067	0.0497	0.095	0.0246	0.0255	0.0073	0.0036	0.019	0.0245	0.1033	0.033	0.0967	0.0525	0.0055
1	rs3806310	20142681	0.75	0.745768311887514	0.95	0.274028283204826	0.715210596064054	0.622703427192796	0.0094	0.008	0.066	0.0152	0.0539	0.0309	0.0245	0.0275	0.0038	0.049	0.0527	0.105	0.0067	0.0497	0.095	0.0247	0.0255	0.0073	0.0036	0.019	0.0245	0.1032	0.033	0.0967	0.0528	0.0055
1	rs3806307	20143074	0.75	0.745768311887514	0.96	0.241969076141015	0.709491688582829	0.627190072470587	0.0094	0.008	0.066	0.0154	0.0539	0.0309	0.0245	0.0275	0.0037	0.049	0.0527	0.105	0.0067	0.0496	0.0949	0.0247	0.0257	0.0073	0.0036	0.019	0.0245	0.103	0.0329	0.0969	0.0528	0.0055
1	rs12405608	20144143	0.75	0.745768311887514	0.96	0.241969076141015	0.719606397398081	0.623860547113899	0.0094	0.008	0.0661	0.0154	0.0538	0.0309	0.0245	0.0274	0.0037	0.0491	0.0527	0.1049	0.0067	0.0495	0.0951	0.0247	0.0257	0.0073	0.0036	0.019	0.0245	0.1028	0.033	0.0971	0.0528	0.0055
1	rs17396847	20144332	0.75	0.745768311887514	0.95	0.274028283204826	0.718189496890888	0.624584003158532	0.0094	0.0081	0.0661	0.0154	0.0538	0.0309	0.0245	0.0274	0.0037	0.049	0.0527	0.1049	0.0067	0.0495	0.0951	0.0247	0.0257	0.0073	0.0036	0.019	0.0245	0.1028	0.033	0.0971	0.0528	0.0055
1	rs16822923	20144980	0.75	0.745768311887514	0.95	0.274028283204826	0.701578548848561	0.626031505273538	0.0094	0.0081	0.0661	0.0154	0.0538	0.0309	0.0245	0.0274	0.0037	0.0489	0.0526	0.1045	0.0067	0.0496	0.0952	0.0246	0.0257	0.0073	0.0036	0.019	0.0246	0.1028	0.0329	0.0972	0.0528	0.0054
1	rs58386755	20145194	0.75	0.745768311887514	0.95	0.274028283204826	0.729859563973309	0.613320626415513	0.0094	0.0081	0.0662	0.0154	0.0538	0.0308	0.0244	0.0274	0.0036	0.0488	0.0526	0.1049	0.0067	0.0497	0.0953	0.0246	0.0259	0.0073	0.0036	0.019	0.0246	0.1028	0.0329	0.0969	0.0528	0.0054
1	rs72658548	20147269	0.76	0.674502615793853	0.95	0.274028283204826	0.653435019700581	0.610008631946609	0.0094	0.0081	0.0669	0.0154	0.0542	0.0305	0.0242	0.0275	0.0036	0.0486	0.0522	0.1048	0.0067	0.0497	0.0957	0.0246	0.0257	0.0074	0.0036	0.0188	0.0246	0.1031	0.0321	0.0976	0.0527	0.0052
1	rs9651020	20147978	0.76	0.674502615793853	0.95	0.274028283204826	0.558059543846393	0.621257737629935	0.0094	0.0081	0.0677	0.0154	0.0546	0.0301	0.024	0.0278	0.0037	0.0481	0.0522	0.1047	0.0067	0.0497	0.0961	0.0246	0.0255	0.0077	0.0037	0.0184	0.0245	0.1033	0.0312	0.0984	0.0525	0.0049
1	rs12133130	20155678	0.76	0.674502615793853	0.95	0.274028283204826	0.353888992962158	0.559864244915012	0.009	0.008	0.0696	0.0153	0.054	0.0284	0.0236	0.0281	0.0034	0.0477	0.0513	0.1065	0.0064	0.0496	0.097	0.0252	0.0252	0.008	0.0034	0.0174	0.0236	0.1074	0.0303	0.0985	0.0519	0.0042
1	rs7544349	20157119	0.76	0.674502615793853	0.95	0.274028283204826	0.350710945684395	0.563249930789998	0.009	0.008	0.0696	0.0153	0.0539	0.0284	0.0236	0.0281	0.0034	0.0477	0.0512	0.1066	0.0064	0.0496	0.097	0.0252	0.0252	0.008	0.0034	0.0174	0.0235	0.1074	0.0302	0.0985	0.0519	0.0042
1	rs4509550	20158241	0.76	0.674502615793853	0.95	0.274028283204826	0.348179150915761	0.578688798199713	0.009	0.008	0.0697	0.0154	0.0539	0.0284	0.0238	0.0281	0.0034	0.0477	0.0511	0.1067	0.0064	0.0497	0.0966	0.0253	0.0254	0.008	0.0035	0.0174	0.0236	0.1071	0.0301	0.0986	0.0519	0.0042
1	rs116658285	20159504	0.77	0.607778593196603	0.95	0.274028283204826	0.306251545629946	0.524205569219621	0.0088	0.008	0.0704	0.0152	0.0536	0.0279	0.0237	0.0281	0.0032	0.0473	0.0504	0.1081	0.0061	0.0494	0.0974	0.0251	0.0249	0.0079	0.0034	0.0171	0.0232	0.1086	0.0297	0.0992	0.052	0.004
1	rs79416560	20164602	0.78	0.545501786478432	0.95	0.274028283204826	0.195848873025886	0.29812279422906	0.0078	0.0079	0.0731	0.0145	0.0523	0.0257	0.0234	0.0281	0.0025	0.0458	0.0474	0.1144	0.0051	0.0482	0.1016	0.0244	0.0228	0.0071	0.003	0.0161	0.0216	0.115	0.028	0.1022	0.0516	0.0029
1	rs6426833	20171860	0.78	0.545501786478432	0.94	0.308944172156586	0.151516066079773	0.262492136675209	0.0078	0.0079	0.0732	0.0145	0.0523	0.0256	0.0234	0.0282	0.0025	0.0457	0.0474	0.1146	0.0051	0.0482	0.1017	0.0244	0.0228	0.0071	0.003	0.0161	0.0216	0.1152	0.028	0.1023	0.0516	0.0029
1	rs76921395	20181345	0.78	0.545501786478432	0.94	0.308944172156586	0.0970820010860345	0.252283357420548	0.0076	0.0079	0.074	0.0143	0.052	0.0247	0.0237	0.028	0.0023	0.0452	0.0466	0.1175	0.0046	0.0476	0.1026	0.0237	0.0224	0.0066	0.003	0.0157	0.021	0.1173	0.0277	0.102	0.0531	0.0025
1	rs6690967	20183342	0.78	0.545501786478432	0.94	0.308944172156586	0.0978169744080694	0.228423737141454	0.0076	0.0079	0.0739	0.0143	0.052	0.0249	0.0238	0.028	0.0023	0.0452	0.0466	0.1176	0.0045	0.0476	0.1026	0.0238	0.0224	0.0066	0.003	0.0157	0.0209	0.1173	0.0277	0.102	0.0532	0.0025
1	rs4654897	20191436	0.78	0.545501786478432	0.93	0.346822133743557	0.0946986528855392	0.224069653087461	0.0077	0.0079	0.0742	0.0142	0.052	0.0248	0.0237	0.028	0.0022	0.0452	0.0465	0.118	0.0045	0.0476	0.1025	0.0237	0.0223	0.0066	0.003	0.0157	0.0209	0.1174	0.0277	0.1018	0.0533	0.0025
1	rs114648076	20197437	0.78	0.545501786478432	0.93	0.346822133743557	0.0930647435809707	0.208094585573697	0.0077	0.0079	0.0742	0.0142	0.052	0.0247	0.0237	0.0281	0.0023	0.0451	0.0465	0.1181	0.0045	0.0476	0.1025	0.0237	0.0221	0.0066	0.003	0.0157	0.0209	0.1174	0.0277	0.1017	0.0534	0.0025
1	rs66474205	20200125	0.78	0.545501786478432	0.93	0.346822133743557	0.0894658226526445	0.219850814886909	0.0078	0.0079	0.0742	0.0142	0.052	0.0248	0.0237	0.0281	0.0023	0.0451	0.0463	0.1182	0.0045	0.0477	0.1024	0.0237	0.0223	0.0066	0.003	0.0157	0.0209	0.1175	0.0277	0.1015	0.0534	0.0025
1	rs10799592	20212747	0.78	0.545501786478432	0.93	0.346822133743557	0.0814681301960365	0.19988926986268	0.0078	0.0079	0.0743	0.0143	0.0522	0.0248	0.0237	0.0282	0.0023	0.045	0.0459	0.1184	0.0044	0.0478	0.1027	0.0237	0.0219	0.0065	0.003	0.0158	0.0206	0.1176	0.0277	0.1016	0.0537	0.0025
1	rs10799593	20216860	0.78	0.545501786478432	0.92	0.387761932740255	0.0923769795323438	0.189533211808396	0.0078	0.0079	0.074	0.0143	0.0522	0.0247	0.0237	0.0284	0.0022	0.045	0.0458	0.1184	0.0044	0.0478	0.1028	0.0237	0.0218	0.0065	0.0032	0.0158	0.0205	0.1177	0.0277	0.1015	0.0537	0.0025
1	rs2298110	20233051	0.78	0.545501786478432	0.92	0.387761932740255	0.0851161983943261	0.20124914548629	0.0078	0.0079	0.074	0.0143	0.0522	0.0247	0.0237	0.0283	0.0022	0.0449	0.0458	0.1187	0.0044	0.0478	0.103	0.0237	0.0217	0.0065	0.0031	0.0158	0.0205	0.1179	0.0277	0.1014	0.0537	0.0025
1	rs10916668	20233086	0.78	0.545501786478432	0.92	0.387761932740255	0.0851161983943261	0.199158311975777	0.0078	0.0079	0.074	0.0143	0.0522	0.0247	0.0237	0.0283	0.0022	0.0449	0.0458	0.1187	0.0044	0.0478	0.103	0.0237	0.0217	0.0065	0.0031	0.0158	0.0205	0.1179	0.0277	0.1014	0.0537	0.0025
1	rs1572783	20243147	0.78	0.545501786478432	0.92	0.387761932740255	0.0749900744253839	0.168802158004557	0.0078	0.0077	0.0738	0.0143	0.0522	0.0245	0.0237	0.0284	0.0022	0.045	0.0457	0.1193	0.0043	0.0478	0.1029	0.0236	0.0217	0.0064	0.0031	0.0158	0.0204	0.1182	0.0277	0.1013	0.0537	0.0025
1	rs57513643	20243910	0.78	0.545501786478432	0.92	0.387761932740255	0.0730336025380037	0.166049143259399	0.0078	0.0077	0.0738	0.0144	0.0522	0.0245	0.0237	0.0284	0.0022	0.045	0.0457	0.1194	0.0043	0.0478	0.1029	0.0236	0.0217	0.0064	0.003	0.0158	0.0204	0.1182	0.0277	0.1013	0.0537	0.0025
1	rs61729970	20246876	0.78	0.545501786478432	0.92	0.387761932740255	0.0656777195110471	0.16663773850418	0.0078	0.0077	0.074	0.0144	0.0523	0.0244	0.0236	0.0284	0.0022	0.0449	0.0457	0.1194	0.0042	0.0479	0.1029	0.0235	0.0216	0.0064	0.003	0.0158	0.0204	0.1183	0.0277	0.1012	0.0537	0.0025
1	rs116816676	20247305	0.78	0.545501786478432	0.93	0.346822133743557	0.0652850199605912	0.167620352585726	0.0078	0.0077	0.074	0.0144	0.0523	0.0244	0.0236	0.0284	0.0022	0.0449	0.0457	0.1194	0.0042	0.0479	0.1029	0.0235	0.0216	0.0064	0.003	0.0158	0.0204	0.1183	0.0277	0.1012	0.0537	0.0025
1	rs72658593	20247890	0.78	0.545501786478432	0.93	0.346822133743557	0.0640774567178231	0.16899940789326	0.0078	0.0077	0.0741	0.0144	0.0523	0.0244	0.0236	0.0284	0.0022	0.0449	0.0457	0.1195	0.0042	0.0479	0.1029	0.0235	0.0216	0.0064	0.003	0.0158	0.0204	0.1182	0.0277	0.1012	0.0537	0.0025
1	rs1108974	20248709	0.78	0.545501786478432	0.93	0.346822133743557	0.0602453682495749	0.164678601757844	0.0078	0.0077	0.0741	0.0144	0.0523	0.0243	0.0236	0.0284	0.0022	0.0449	0.0457	0.1197	0.0042	0.0479	0.1029	0.0235	0.0215	0.0063	0.003	0.0158	0.0203	0.1182	0.0277	0.1012	0.0538	0.0025
1	rs2233691	20250336	0.79	0.487570276707753	0.93	0.346822133743557	0.0245365827615578	0.128798433641839	0.0077	0.0077	0.0737	0.0145	0.0518	0.0231	0.0237	0.0286	0.0026	0.0442	0.0454	0.1207	0.0039	0.0482	0.1028	0.0233	0.0214	0.0062	0.0031	0.0158	0.0201	0.1194	0.0282	0.1007	0.0542	0.0029
1	rs818965	20250525	0.79	0.487570276707753	0.93	0.346822133743557	0.018919869475714	0.125327822775467	0.0077	0.0076	0.0738	0.0145	0.0517	0.0228	0.0237	0.0287	0.0027	0.0441	0.0453	0.1208	0.004	0.0483	0.1028	0.0232	0.0214	0.0062	0.0031	0.0158	0.02	0.1196	0.0283	0.1008	0.0542	0.003
1	rs7543354	20254356	0.79	0.487570276707753	0.93	0.346822133743557	0.0142026661847974	0.111296809245489	0.0076	0.0075	0.0739	0.0146	0.0519	0.0219	0.0238	0.0288	0.003	0.044	0.0453	0.121	0.0038	0.0485	0.1019	0.0229	0.0215	0.006	0.003	0.0162	0.0198	0.1206	0.0283	0.1006	0.0545	0.003
1	rs7549744	20256548	0.79	0.487570276707753	0.93	0.346822133743557	0.0141222558915437	0.110789343161344	0.0076	0.0075	0.0739	0.0146	0.0519	0.0219	0.0238	0.0288	0.003	0.044	0.0453	0.121	0.0038	0.0485	0.1018	0.0229	0.0215	0.006	0.003	0.0162	0.0198	0.1207	0.0283	0.1005	0.0545	0.003
1	rs72661005	20263515	0.79	0.487570276707753	0.93	0.346822133743557	0.0135299039957348	0.112654380909882	0.0076	0.0075	0.074	0.0147	0.0519	0.0218	0.0239	0.0288	0.003	0.044	0.0453	0.121	0.0038	0.0485	0.1017	0.0229	0.0215	0.006	0.003	0.0162	0.0198	0.1208	0.0283	0.1005	0.0546	0.003
1	rs11580228	20268939	0.79	0.487570276707753	0.93	0.346822133743557	0.0140222185918988	0.108432939731538	0.0076	0.0075	0.074	0.0146	0.0519	0.0217	0.0239	0.0288	0.003	0.044	0.0453	0.121	0.0038	0.0486	0.1016	0.0229	0.0216	0.006	0.0029	0.0163	0.0197	0.1209	0.0284	0.1005	0.0546	0.003
1	rs1774128	20269169	0.79	0.487570276707753	0.93	0.346822133743557	0.0139227082126862	0.104273747164463	0.0076	0.0075	0.074	0.0146	0.0519	0.0217	0.0239	0.029	0.003	0.044	0.045	0.121	0.0038	0.0487	0.1016	0.0229	0.0216	0.006	0.0029	0.0163	0.0197	0.1209	0.0284	0.1005	0.0546	0.003
1	rs116101955	20275243	0.8	0.433874260405774	0.93	0.346822133743557	0.013407251796872	0.111550874796345	0.0076	0.0075	0.0741	0.0146	0.0518	0.0216	0.0239	0.0289	0.0031	0.044	0.045	0.1211	0.0038	0.0488	0.1016	0.0228	0.0216	0.006	0.0029	0.0162	0.0195	0.121	0.0284	0.1005	0.0546	0.003
1	rs12083280	20275868	0.8	0.433874260405774	0.94	0.308944172156586	0.0138896549041534	0.111635612519984	0.0076	0.0075	0.0742	0.0146	0.0517	0.0216	0.0239	0.0289	0.0031	0.044	0.045	0.1211	0.0039	0.0488	0.1016	0.0228	0.0216	0.0061	0.003	0.0162	0.0194	0.121	0.0284	0.1005	0.0546	0.003
1	rs75570642	20278074	0.8	0.433874260405774	0.95	0.274028283204826	0.0127939357420597	0.127548514627829	0.0077	0.0075	0.0747	0.0146	0.0515	0.0214	0.0239	0.0287	0.0033	0.0441	0.0449	0.1216	0.0039	0.049	0.1019	0.0225	0.0213	0.006	0.0029	0.0162	0.0188	0.1215	0.0282	0.1002	0.0548	0.003
1	rs818968	20279405	0.8	0.433874260405774	0.94	0.308944172156586	0.0136468687916046	0.14377156807406	0.0077	0.0076	0.0751	0.0147	0.0514	0.0214	0.0238	0.0285	0.0034	0.044	0.0448	0.1218	0.0038	0.0489	0.1023	0.0224	0.0211	0.0059	0.0029	0.0162	0.0184	0.1219	0.0281	0.1002	0.0548	0.003
1	rs35403220	20279671	0.8	0.433874260405774	0.94	0.308944172156586	0.0131200620663282	0.13951106584179	0.0077	0.0076	0.0751	0.0147	0.0514	0.0214	0.0238	0.0285	0.0034	0.044	0.0448	0.1218	0.0038	0.0489	0.1023	0.0224	0.0211	0.0059	0.0029	0.0162	0.0184	0.1219	0.0281	0.1002	0.0548	0.003
1	rs80231711	20282314	0.8	0.433874260405774	0.94	0.308944172156586	0.0124130433815154	0.136574902417033	0.0077	0.0077	0.0756	0.0147	0.0511	0.0213	0.0239	0.0283	0.0036	0.0441	0.0448	0.1214	0.0039	0.0482	0.103	0.0223	0.0208	0.0058	0.0029	0.0162	0.0183	0.122	0.0281	0.1005	0.0548	0.0031
1	rs818963	20283943	0.8	0.433874260405774	0.94	0.308944172156586	0.0161030773066097	0.132937024043414	0.0075	0.0079	0.0763	0.0147	0.0502	0.0214	0.0243	0.0279	0.0039	0.0448	0.0449	0.1205	0.004	0.0468	0.1046	0.0223	0.0203	0.0054	0.0028	0.0165	0.018	0.1222	0.0282	0.1008	0.0548	0.0032
1	rs80149606	20285200	0.8	0.433874260405774	0.94	0.308944172156586	0.0183784104424733	0.100503156051282	0.0075	0.0081	0.0766	0.0144	0.0499	0.0213	0.0243	0.0279	0.0039	0.0448	0.0446	0.1213	0.0039	0.0467	0.105	0.0217	0.0201	0.0054	0.0028	0.0165	0.0181	0.1222	0.0286	0.1012	0.0544	0.0032
1	rs10916679	20286563	0.8	0.433874260405774	0.94	0.308944172156586	0.0198136652644721	0.0967067692295438	0.0075	0.0081	0.0766	0.0144	0.0498	0.0214	0.0244	0.0279	0.0039	0.0448	0.0445	0.1214	0.0039	0.0466	0.105	0.0216	0.0201	0.0054	0.0028	0.0165	0.0181	0.1221	0.0286	0.1012	0.0543	0.0032
1	rs7521919	20289956	0.8	0.433874260405774	0.94	0.308944172156586	0.0214373510874225	0.0943136355729378	0.0075	0.0081	0.0765	0.0143	0.0497	0.0214	0.0244	0.0278	0.0039	0.0449	0.0444	0.1216	0.0039	0.0466	0.1051	0.0216	0.0201	0.0054	0.0028	0.0165	0.0181	0.1221	0.0287	0.1013	0.0542	0.0032
1	rs12021852	20290088	0.8	0.433874260405774	0.93	0.346822133743557	0.021802667951344	0.0937586430663705	0.0075	0.0082	0.0765	0.0143	0.0497	0.0214	0.0244	0.0278	0.0039	0.0449	0.0444	0.1216	0.0039	0.0466	0.1051	0.0216	0.0201	0.0054	0.0028	0.0165	0.0181	0.1221	0.0287	0.1013	0.0542	0.0032
1	rs12044628	20291950	0.8	0.433874260405774	0.93	0.346822133743557	0.0234538559572312	0.0955072512731851	0.0075	0.0082	0.0765	0.0143	0.0497	0.0214	0.0244	0.0278	0.0039	0.0449	0.0444	0.1217	0.0039	0.0466	0.1052	0.0216	0.0201	0.0054	0.0028	0.0165	0.0181	0.122	0.0287	0.1014	0.0542	0.0032
1	rs17411112	20293055	0.8	0.433874260405774	0.93	0.346822133743557	0.0243769151530099	0.0994473743104156	0.0075	0.0082	0.0765	0.0143	0.0497	0.0214	0.0244	0.0278	0.0039	0.0449	0.0444	0.122	0.0039	0.0465	0.1052	0.0215	0.0201	0.0054	0.0028	0.0165	0.018	0.122	0.0287	0.1013	0.0542	0.0032
1	rs36018955	20294687	0.8	0.433874260405774	0.93	0.346822133743557	0.0250708249556957	0.103943731717175	0.0076	0.0082	0.0765	0.0143	0.0497	0.0214	0.0244	0.0277	0.0039	0.045	0.0444	0.122	0.0039	0.0465	0.1052	0.0215	0.0201	0.0054	0.0028	0.0164	0.018	0.1219	0.0287	0.1013	0.0542	0.0032
1	rs4655020	20295022	0.8	0.433874260405774	0.93	0.346822133743557	0.0267339749997502	0.101972173918207	0.0076	0.0082	0.0765	0.0141	0.0496	0.0213	0.0244	0.0277	0.004	0.045	0.0444	0.122	0.0039	0.0465	0.1052	0.0215	0.0201	0.0054	0.0028	0.0165	0.018	0.1219	0.0287	0.1013	0.0546	0.0032
1	rs116424157	20297593	0.8	0.433874260405774	0.93	0.346822133743557	0.0243470604682407	0.101972173918207	0.0076	0.0082	0.0764	0.0142	0.0495	0.0213	0.0243	0.0277	0.004	0.0449	0.0445	0.1219	0.0039	0.0466	0.1053	0.0215	0.0202	0.0054	0.0028	0.0164	0.018	0.1219	0.0287	0.1012	0.0546	0.0032
1	rs955587	20303151	0.8	0.433874260405774	0.94	0.308944172156586	0.0256442796868567	0.121980365065198	0.0077	0.0083	0.0764	0.0143	0.0494	0.0212	0.0244	0.0274	0.0041	0.0447	0.0448	0.1216	0.0039	0.0467	0.1056	0.0214	0.0204	0.0054	0.0028	0.0164	0.0182	0.1218	0.0285	0.1008	0.0546	0.0033
1	rs2236772	20304785	0.8	0.433874260405774	0.94	0.308944172156586	0.0499309976894623	0.436631006227912	0.0077	0.0089	0.0769	0.0151	0.0493	0.0223	0.0246	0.0261	0.0043	0.0452	0.0452	0.1214	0.0039	0.0476	0.1058	0.0208	0.0214	0.0054	0.0027	0.0161	0.0179	0.1206	0.0275	0.099	0.0547	0.004
1	rs4744	20304926	0.8	0.433874260405774	0.94	0.308944172156586	0.0559465354240012	0.520602797974968	0.0078	0.009	0.077	0.0151	0.0493	0.0223	0.0245	0.026	0.0043	0.0456	0.0453	0.1213	0.0039	0.0477	0.1059	0.0207	0.0215	0.0054	0.0027	0.0161	0.0179	0.1202	0.0275	0.0988	0.0547	0.0041
1	rs1796923	20306279	0.8	0.433874260405774	0.94	0.308944172156586	0.0575360973063529	0.552967360007762	0.0079	0.009	0.0768	0.0152	0.0494	0.0223	0.0244	0.026	0.0042	0.0459	0.0457	0.1208	0.0038	0.048	0.1063	0.0204	0.0217	0.0054	0.0026	0.016	0.018	0.1197	0.0276	0.0984	0.0547	0.0041
1	rs11573142	20307444	0.8	0.433874260405774	0.94	0.308944172156586	0.0591370453198204	0.571310823201206	0.008	0.0091	0.0767	0.0153	0.0494	0.0223	0.0241	0.0259	0.0042	0.0461	0.046	0.1205	0.0037	0.0482	0.1066	0.0201	0.0219	0.0055	0.0025	0.016	0.0181	0.1196	0.0278	0.0979	0.0547	0.0041
1	rs12029284	20312985	0.8	0.433874260405774	0.93	0.346822133743557	0.074690188632905	0.604545970678209	0.0081	0.0092	0.077	0.0153	0.0493	0.0224	0.0237	0.0259	0.0042	0.0465	0.0461	0.1197	0.0034	0.0487	0.1073	0.0197	0.0221	0.0059	0.0024	0.016	0.0184	0.1195	0.0279	0.097	0.0547	0.0041
1	rs12021819	20316055	0.8	0.433874260405774	0.93	0.346822133743557	0.0762624279015356	0.644774103895709	0.0081	0.0092	0.0771	0.0153	0.0493	0.0223	0.0236	0.0259	0.0042	0.0465	0.0462	0.1198	0.0034	0.0487	0.1074	0.0198	0.022	0.0059	0.0024	0.016	0.0184	0.1194	0.0277	0.0969	0.0547	0.0041
1	rs1605317	20338794	0.8	0.433874260405774	0.93	0.346822133743557	0.0869432402552547	0.601101894320964	0.0082	0.0092	0.0771	0.0153	0.049	0.0225	0.0234	0.0259	0.0042	0.0464	0.0463	0.1193	0.0033	0.0488	0.1082	0.0196	0.0222	0.0059	0.0024	0.016	0.0186	0.119	0.028	0.0967	0.055	0.0042
1	rs7547676	20346352	0.8	0.433874260405774	0.93	0.346822133743557	0.109860691558395	0.65792586442807	0.0082	0.0093	0.0761	0.0153	0.049	0.0226	0.0235	0.026	0.0042	0.0464	0.047	0.1189	0.0033	0.049	0.1084	0.0195	0.0225	0.0059	0.0024	0.0157	0.0186	0.1189	0.028	0.0966	0.055	0.0042
1	rs76333686	20354769	0.8	0.433874260405774	0.93	0.346822133743557	0.135776457568323	0.749818405137349	0.0082	0.0093	0.076	0.0155	0.0485	0.0225	0.0237	0.026	0.0042	0.0463	0.0476	0.1184	0.0034	0.0495	0.1086	0.0193	0.023	0.0059	0.0024	0.0156	0.0187	0.1186	0.0276	0.0964	0.0549	0.0043
1	rs1911235	20355944	0.8	0.433874260405774	0.93	0.346822133743557	0.134567893460232	0.685740995702516	0.0082	0.0092	0.0761	0.0155	0.0485	0.0225	0.0237	0.0261	0.0042	0.0463	0.0476	0.1183	0.0033	0.0495	0.1087	0.0193	0.023	0.0059	0.0024	0.0156	0.0187	0.1187	0.0276	0.0964	0.0548	0.0043
1	rs72661063	20367610	0.8	0.433874260405774	0.93	0.346822133743557	0.146848797919827	0.714261523363668	0.0083	0.0093	0.076	0.0156	0.0483	0.0224	0.0236	0.0261	0.0042	0.0463	0.0478	0.1182	0.0034	0.0497	0.1086	0.0193	0.0232	0.0058	0.0024	0.0156	0.0189	0.1188	0.0276	0.0959	0.055	0.0045
1	rs617363	20380145	0.8	0.433874260405774	0.92	0.387761932740255	0.149632176217126	0.725172940284518	0.0083	0.0093	0.076	0.0157	0.0483	0.0223	0.0236	0.0262	0.0042	0.0462	0.0478	0.1181	0.0034	0.0497	0.1086	0.0193	0.0233	0.0058	0.0025	0.0156	0.0189	0.1189	0.0275	0.0958	0.055	0.0045
1	rs72661080	20392618	0.8	0.433874260405774	0.92	0.387761932740255	0.152113880507689	0.726370937834174	0.0083	0.0093	0.0759	0.0157	0.0483	0.0223	0.0236	0.0262	0.0042	0.0462	0.0478	0.1181	0.0034	0.0497	0.1088	0.0193	0.0232	0.0058	0.0025	0.0156	0.019	0.119	0.0275	0.0956	0.055	0.0045
1	rs4525016	20394868	0.8	0.433874260405774	0.93	0.346822133743557	0.154720512664462	0.735219622650023	0.0084	0.0093	0.0758	0.0158	0.0483	0.0222	0.0236	0.0262	0.0042	0.0462	0.0476	0.1181	0.0034	0.0497	0.1088	0.0193	0.0232	0.0058	0.0025	0.0156	0.0192	0.1191	0.0274	0.0956	0.055	0.0046
1	rs11573185	20395401	0.8	0.433874260405774	0.93	0.346822133743557	0.163251605693464	0.727569372463984	0.0084	0.0093	0.0758	0.0155	0.0483	0.0222	0.0236	0.0262	0.0042	0.0462	0.0476	0.1181	0.0034	0.0498	0.1089	0.0193	0.0232	0.0058	0.0025	0.0156	0.0192	0.1191	0.0275	0.0956	0.055	0.0046
1	rs4655148	20402793	0.8	0.433874260405774	0.93	0.346822133743557	0.135745387551594	0.526564590163314	0.0084	0.0093	0.0758	0.0154	0.0483	0.0222	0.0237	0.0263	0.0042	0.0462	0.0476	0.1179	0.0035	0.0498	0.1089	0.0192	0.0228	0.0058	0.0025	0.0156	0.0191	0.1196	0.0275	0.0956	0.0548	0.0046
1	rs3767229	20404144	0.8	0.433874260405774	0.92	0.387761932740255	0.132568056162393	0.543431139272119	0.0084	0.0093	0.0759	0.0155	0.0483	0.0222	0.0237	0.0263	0.0043	0.0462	0.0476	0.118	0.0035	0.0499	0.1088	0.0192	0.0228	0.0058	0.0025	0.0156	0.0191	0.1195	0.0274	0.0956	0.0548	0.0046
1	rs11573237	20406486	0.8	0.433874260405774	0.92	0.387761932740255	0.123424648960382	0.477732666424766	0.0084	0.0093	0.0759	0.0155	0.0484	0.0222	0.0236	0.0262	0.0043	0.0461	0.0476	0.1181	0.0036	0.0498	0.1088	0.0192	0.0228	0.0057	0.0025	0.0155	0.0191	0.1195	0.0274	0.0955	0.0549	0.0046
1	rs676969	20409394	0.8	0.433874260405774	0.92	0.387761932740255	0.116394234781728	0.486693658481784	0.0085	0.0094	0.0759	0.0155	0.0485	0.0221	0.0235	0.0262	0.0043	0.0461	0.0476	0.1183	0.0036	0.0498	0.1088	0.0192	0.0228	0.0056	0.0025	0.0155	0.019	0.1194	0.0273	0.0954	0.055	0.0047
1	rs2020887	20411332	0.8	0.433874260405774	0.93	0.346822133743557	0.11065439755998	0.504330894158374	0.0085	0.0094	0.0758	0.0155	0.0485	0.0221	0.0235	0.0262	0.0043	0.0461	0.0477	0.1182	0.0036	0.0497	0.1089	0.0191	0.0228	0.0057	0.0025	0.0154	0.019	0.1196	0.0272	0.0952	0.055	0.0047
1	rs79674787	20421968	0.81	0.384295662080596	0.93	0.346822133743557	0.0925731550494767	0.425820415342232	0.0087	0.0092	0.0759	0.0158	0.0488	0.0218	0.0229	0.0262	0.0043	0.0461	0.0481	0.1177	0.0039	0.0492	0.1099	0.019	0.0231	0.0059	0.0027	0.0153	0.0191	0.1195	0.0269	0.0945	0.0546	0.0048
1	rs75836442	20422613	0.81	0.384295662080596	0.93	0.346822133743557	0.0955974353937856	0.437027889341484	0.0087	0.0092	0.0758	0.0158	0.0488	0.0218	0.0229	0.0262	0.0043	0.0461	0.0481	0.1176	0.0039	0.0492	0.1098	0.019	0.0231	0.0058	0.0027	0.0153	0.0191	0.1195	0.0268	0.0945	0.0549	0.0048
1	rs765838	20423210	0.81	0.384295662080596	0.93	0.346822133743557	0.0956725751022821	0.437424868728634	0.0087	0.0092	0.0759	0.0158	0.0487	0.022	0.0229	0.0262	0.0043	0.0461	0.0481	0.1176	0.0039	0.0492	0.1098	0.0191	0.0232	0.0058	0.0027	0.0153	0.0191	0.1195	0.0268	0.0944	0.0548	0.0048
1	rs76049552	20423977	0.81	0.384295662080596	0.93	0.346822133743557	0.10081758019774	0.453515801679758	0.0087	0.0091	0.0758	0.0159	0.0487	0.022	0.0229	0.0262	0.0043	0.046	0.0481	0.1177	0.0039	0.0492	0.1098	0.0191	0.0232	0.0058	0.0027	0.0152	0.019	0.1195	0.0268	0.0942	0.055	0.0048
1	rs59684112	20427044	0.81	0.384295662080596	0.93	0.346822133743557	0.097893204643587	0.459673131778485	0.0088	0.0092	0.0758	0.016	0.0487	0.022	0.0228	0.0262	0.0043	0.0459	0.0482	0.1175	0.004	0.0492	0.1096	0.0191	0.0233	0.0059	0.0027	0.0153	0.0191	0.1195	0.0268	0.094	0.0549	0.0048
1	rs1395468	20435466	0.81	0.384295662080596	0.93	0.346822133743557	0.0729703679381769	0.630233696405212	0.0092	0.0099	0.0757	0.017	0.0484	0.0213	0.0228	0.0263	0.0046	0.0453	0.0491	0.1158	0.0051	0.0498	0.108	0.0195	0.0236	0.0062	0.0032	0.0155	0.0196	0.1191	0.027	0.0917	0.0547	0.0053
1	rs41264131	20440251	0.82	0.338707801994422	0.93	0.346822133743557	0.722443908945099	1.42953992968027	0.0102	0.0116	0.075	0.0196	0.0471	0.0185	0.0224	0.0276	0.0054	0.0427	0.0518	0.1105	0.0101	0.0509	0.1019	0.0197	0.0253	0.0075	0.0048	0.017	0.0225	0.1173	0.0281	0.0843	0.0545	0.0065
1	rs62541897	20440990	0.82	0.338707801994422	0.93	0.346822133743557	0.764063109276492	1.42544875217397	0.0102	0.0117	0.075	0.0197	0.0471	0.0185	0.0224	0.0277	0.0054	0.0426	0.0519	0.1104	0.0102	0.0509	0.1018	0.0197	0.0253	0.0075	0.0049	0.017	0.0225	0.1173	0.0281	0.0842	0.0545	0.0066
1	rs10916711	20441633	0.82	0.338707801994422	0.93	0.346822133743557	0.836735087349026	1.50264141405143	0.0102	0.0117	0.075	0.0197	0.0471	0.0184	0.0224	0.0277	0.0054	0.0426	0.0519	0.1104	0.0103	0.051	0.1018	0.0197	0.0253	0.0076	0.0049	0.017	0.0226	0.1173	0.0282	0.0841	0.0545	0.0066
1	rs584367	20442054	0.82	0.338707801994422	0.94	0.308944172156586	0.908329957559039	1.49679941011295	0.0102	0.0117	0.075	0.0197	0.0471	0.0183	0.0224	0.0278	0.0054	0.0424	0.052	0.1102	0.0104	0.0509	0.1017	0.0197	0.0253	0.0076	0.0049	0.017	0.0226	0.1172	0.0283	0.0844	0.0544	0.0066
1	rs7534173	20442462	0.82	0.338707801994422	0.94	0.308944172156586	0.919659212758324	1.43329184960435	0.0103	0.0117	0.0751	0.0197	0.047	0.0182	0.0224	0.0278	0.0054	0.0423	0.0521	0.11	0.0105	0.0509	0.1016	0.0197	0.0253	0.0076	0.005	0.0171	0.0227	0.1171	0.0284	0.0843	0.0544	0.0066
1	rs61771560	20446610	0.82	0.338707801994422	0.95	0.274028283204826	1.62048449545261	1.75810701948035	0.0106	0.0118	0.0751	0.0203	0.0471	0.0183	0.0228	0.0282	0.0054	0.0415	0.0525	0.1078	0.0117	0.0509	0.1005	0.0203	0.0266	0.0079	0.0055	0.0173	0.0225	0.1155	0.0287	0.0827	0.0542	0.0069
1	rs17354769	20447401	0.82	0.338707801994422	0.95	0.274028283204826	1.81121382851386	1.89653034184579	0.0107	0.0118	0.075	0.0203	0.0472	0.0183	0.0228	0.0283	0.0054	0.0413	0.0527	0.1075	0.0119	0.051	0.1002	0.0205	0.0269	0.008	0.0056	0.0174	0.0224	0.1151	0.0288	0.0825	0.0543	0.007
1	rs7531682	20451281	0.82	0.338707801994422	0.96	0.241969076141015	2.43440329523749	2.15979448126413	0.0109	0.0117	0.0755	0.0205	0.0472	0.0184	0.023	0.0286	0.0053	0.0408	0.0529	0.1064	0.0125	0.0511	0.0992	0.0208	0.0275	0.0083	0.0058	0.0174	0.0222	0.1146	0.0289	0.0816	0.0547	0.0071
1	rs113123615	20453627	0.82	0.338707801994422	0.96	0.241969076141015	2.85918279616169	2.2378543166828	0.0109	0.0115	0.0762	0.0211	0.0473	0.0182	0.0231	0.0284	0.0052	0.0406	0.053	0.1058	0.0129	0.0511	0.0988	0.0207	0.0277	0.0084	0.0058	0.0174	0.0219	0.1146	0.0289	0.0813	0.0548	0.0071
1	rs12722987	20455220	0.82	0.338707801994422	0.96	0.241969076141015	3.00214790245543	2.24440565207816	0.0109	0.0115	0.0764	0.0212	0.0474	0.0182	0.0232	0.0284	0.0052	0.0406	0.0531	0.1056	0.0129	0.0511	0.0987	0.0206	0.0277	0.0084	0.0058	0.0174	0.0219	0.1146	0.0289	0.0812	0.0548	0.0071
1	rs116133497	20461403	0.82	0.338707801994422	0.96	0.241969076141015	3.02120378298006	2.26571430951665	0.0109	0.0114	0.077	0.0213	0.0474	0.0182	0.0231	0.0284	0.0052	0.0405	0.0531	0.1052	0.013	0.051	0.0986	0.0208	0.0279	0.0084	0.0059	0.0174	0.0218	0.1144	0.0289	0.0809	0.0547	0.0071
1	rs631134	20464891	0.82	0.338707801994422	0.96	0.241969076141015	3.35168147097606	2.28577133112407	0.0109	0.0112	0.079	0.0216	0.0477	0.0184	0.023	0.0284	0.0051	0.0402	0.0533	0.1039	0.0132	0.051	0.0983	0.0213	0.0285	0.0084	0.0059	0.0173	0.0216	0.1135	0.0291	0.08	0.0547	0.007
1	rs518588	20465444	0.82	0.338707801994422	0.96	0.241969076141015	3.33295942327387	2.27482836168755	0.0108	0.0111	0.0796	0.0221	0.048	0.0184	0.023	0.0283	0.0051	0.0401	0.0533	0.1037	0.0132	0.051	0.0983	0.0211	0.0283	0.0083	0.006	0.0172	0.0213	0.1134	0.0291	0.0796	0.055	0.007
1	rs4654839	20467577	0.83	0.29697514221559	0.96	0.241969076141015	3.69999092087397	2.47978364933398	0.0106	0.0111	0.0826	0.0231	0.0481	0.0186	0.0225	0.0278	0.0052	0.0398	0.0535	0.1032	0.0134	0.051	0.0984	0.0207	0.0283	0.0081	0.006	0.0172	0.0202	0.1136	0.0293	0.0778	0.0549	0.0073
1	rs79255115	20468047	0.83	0.29697514221559	0.96	0.241969076141015	3.73024170014528	2.43027217758706	0.0106	0.0111	0.083	0.0232	0.048	0.0186	0.0225	0.0278	0.0053	0.0397	0.0535	0.1027	0.0135	0.0511	0.0985	0.0208	0.0283	0.008	0.0061	0.0171	0.02	0.1138	0.0294	0.0775	0.0549	0.0073
1	rs116218588	20468155	0.83	0.29697514221559	0.97	0.212655582583661	3.72006145888417	2.38143351880403	0.0106	0.0108	0.0831	0.0232	0.048	0.0186	0.0225	0.0278	0.0052	0.0397	0.0536	0.1026	0.0135	0.0511	0.0985	0.0209	0.0283	0.008	0.0061	0.0171	0.02	0.1141	0.0294	0.0774	0.0548	0.0073
1	rs7522524	20472808	0.84	0.258953137461488	0.97	0.212655582583661	3.88220913371843	2.52091914789533	0.0104	0.0107	0.0864	0.0243	0.047	0.0193	0.0228	0.0281	0.0055	0.0399	0.0537	0.099	0.0139	0.0516	0.0961	0.0227	0.0271	0.0076	0.0063	0.0173	0.0189	0.1155	0.0299	0.0754	0.0549	0.0077
1	rs150487984	20474812	0.84	0.258953137461488	0.99	0.161794913519683	3.8491997007497	2.5327397531088	0.0104	0.0108	0.087	0.0243	0.0469	0.0194	0.022	0.028	0.0055	0.0398	0.0538	0.0989	0.0138	0.0514	0.0967	0.0228	0.0271	0.0076	0.0063	0.0171	0.0184	0.1157	0.0298	0.0757	0.0547	0.0076
1	rs74913983	20475951	0.84	0.258953137461488	0.99	0.161794913519683	3.83744809514645	2.54770962005463	0.0104	0.0108	0.0874	0.0243	0.0469	0.0195	0.0217	0.028	0.0056	0.0398	0.0538	0.0987	0.0138	0.0514	0.0971	0.0229	0.0272	0.0076	0.0063	0.017	0.0182	0.1158	0.0297	0.0759	0.0546	0.0076
1	rs12126784	20477169	0.83	0.29697514221559	0.99	0.161794913519683	3.91787252654844	2.54050059806749	0.0104	0.0108	0.0879	0.0242	0.0467	0.0196	0.0212	0.028	0.0056	0.0399	0.0543	0.0988	0.0138	0.0513	0.0972	0.0229	0.0273	0.0076	0.0062	0.0171	0.0179	0.1159	0.0297	0.0762	0.0545	0.0076
1	rs12130337	20477682	0.83	0.29697514221559	0.99	0.161794913519683	3.86772446639568	2.54752474306586	0.0103	0.0108	0.088	0.0242	0.0466	0.0197	0.0212	0.028	0.0056	0.0399	0.0543	0.0985	0.0138	0.0513	0.0972	0.0232	0.0273	0.0075	0.0061	0.0172	0.0177	0.1159	0.0297	0.0766	0.0544	0.0075
1	rs72661100	20484616	0.83	0.29697514221559	0.99	0.161794913519683	3.9032170350376	2.52479705728493	0.0103	0.0109	0.0882	0.0244	0.046	0.0197	0.0213	0.0278	0.0056	0.0399	0.0542	0.0984	0.0137	0.0512	0.0974	0.0241	0.0274	0.0076	0.0059	0.0174	0.0176	0.1157	0.0296	0.0769	0.054	0.0073
1	rs6426616	20490518	0.83	0.29697514221559	1	0.139999700676332	4.09815352013769	2.55566083371794	0.0103	0.0109	0.0884	0.0245	0.0457	0.0198	0.0213	0.0277	0.0056	0.04	0.0542	0.0983	0.0137	0.0511	0.0975	0.0248	0.0275	0.0076	0.0057	0.0176	0.0174	0.1156	0.0296	0.0771	0.0538	0.0072
1	rs7515752	20491842	0.83	0.29697514221559	1	0.139999700676332	3.91257858989079	2.52091914789533	0.0103	0.0109	0.0886	0.0245	0.0456	0.0198	0.0214	0.0277	0.0055	0.04	0.0541	0.0984	0.0136	0.051	0.0975	0.0248	0.0275	0.0076	0.0057	0.0175	0.0174	0.1157	0.0296	0.0771	0.0538	0.0071
1	rs10799611	20493151	0.83	0.29697514221559	1	0.139999700676332	3.73573678326892	2.43578788551602	0.0102	0.0109	0.0887	0.0245	0.0456	0.0199	0.0214	0.0277	0.0054	0.04	0.0541	0.0985	0.0134	0.051	0.0975	0.0249	0.0276	0.0075	0.0057	0.0175	0.0174	0.1159	0.0296	0.0771	0.0539	0.0071
1	rs6667486	20493870	0.83	0.29697514221559	1	0.139999700676332	3.68689402472717	2.44075332349847	0.0102	0.011	0.0885	0.0245	0.0456	0.0199	0.0215	0.0277	0.0054	0.04	0.0541	0.0983	0.0133	0.0511	0.0976	0.0249	0.0276	0.0076	0.0057	0.0175	0.0174	0.1158	0.0296	0.0772	0.0539	0.0071
1	rs12025316	20494741	0.83	0.29697514221559	0.99	0.161794913519683	3.65340736993484	2.42163397156376	0.0102	0.011	0.0885	0.0245	0.0456	0.0199	0.0215	0.0278	0.0054	0.04	0.0541	0.0983	0.0133	0.0511	0.0976	0.0249	0.0276	0.0076	0.0057	0.0175	0.0174	0.1158	0.0296	0.0772	0.0539	0.0071
1	rs6692902	20501362	0.83	0.29697514221559	0.99	0.161794913519683	3.12963147985257	2.25350877832924	0.0102	0.0109	0.088	0.0243	0.0457	0.0201	0.0214	0.0282	0.0054	0.0401	0.0535	0.0981	0.0132	0.0514	0.0975	0.0247	0.0272	0.0076	0.0055	0.0175	0.0174	0.116	0.0299	0.0776	0.0541	0.007
1	rs12139100	20501582	0.83	0.29697514221559	0.98	0.18597139562509	3.12427322301805	2.255694226819	0.0102	0.0109	0.088	0.0243	0.0457	0.0201	0.0214	0.0282	0.0054	0.0401	0.0535	0.0981	0.0132	0.0513	0.0975	0.0247	0.0272	0.0076	0.0055	0.0175	0.0174	0.116	0.0299	0.0776	0.0541	0.007
1	rs41264517	20501670	0.83	0.29697514221559	0.98	0.18597139562509	3.0865853842358	2.22875930871021	0.0102	0.0109	0.088	0.0243	0.0457	0.0202	0.0214	0.0282	0.0054	0.0401	0.0535	0.0979	0.0132	0.0514	0.0976	0.0247	0.0272	0.0076	0.0055	0.0175	0.0174	0.116	0.03	0.0776	0.0541	0.0069
1	rs79114226	20502710	0.83	0.29697514221559	0.98	0.18597139562509	2.90902415033793	2.13789413492252	0.0099	0.0108	0.0877	0.0244	0.0456	0.0207	0.0215	0.0283	0.0055	0.0403	0.0532	0.0979	0.0132	0.0515	0.0974	0.0247	0.0272	0.0075	0.0057	0.0175	0.0173	0.1158	0.0301	0.078	0.054	0.0068
1	rs12137625	20502926	0.83	0.29697514221559	0.98	0.18597139562509	2.79625454812984	2.10609167733091	0.0098	0.0108	0.0877	0.0244	0.0457	0.0208	0.0215	0.0284	0.0055	0.0403	0.0532	0.0979	0.0131	0.0514	0.0975	0.0246	0.0272	0.0075	0.0056	0.0175	0.0173	0.1158	0.0301	0.0781	0.054	0.0068
1	rs11588698	20503183	0.83	0.29697514221559	0.98	0.18597139562509	2.77479678401503	2.11024410396136	0.0097	0.0107	0.0877	0.0244	0.0457	0.0209	0.0216	0.0281	0.0055	0.0403	0.0532	0.0979	0.0131	0.0513	0.0977	0.0247	0.0273	0.0074	0.0056	0.0174	0.0173	0.1158	0.0301	0.0783	0.054	0.0067
1	rs114357855	20504874	0.83	0.29697514221559	0.98	0.18597139562509	2.66923250791821	1.99690391975639	0.0096	0.0106	0.0878	0.0244	0.0456	0.021	0.0218	0.0282	0.0054	0.0403	0.0531	0.0979	0.0129	0.0514	0.0977	0.025	0.0273	0.0072	0.0055	0.0174	0.0173	0.1156	0.0301	0.0788	0.0537	0.0066
1	rs75977234	20508413	0.83	0.29697514221559	0.97	0.212655582583661	2.53035798234508	1.86968570655183	0.0093	0.0104	0.0879	0.0245	0.0454	0.0214	0.0222	0.0285	0.0054	0.0403	0.0531	0.0977	0.0127	0.0518	0.0976	0.0257	0.0273	0.0068	0.0052	0.0173	0.0174	0.1152	0.03	0.0796	0.0532	0.0063
1	rs7550533	20529007	0.83	0.29697514221559	0.97	0.212655582583661	2.43215535006861	1.60544545573353	0.009	0.0102	0.088	0.0246	0.0454	0.0218	0.0228	0.0288	0.0053	0.0405	0.0532	0.0975	0.0124	0.0523	0.0974	0.0266	0.0273	0.0062	0.0049	0.0172	0.0175	0.1146	0.03	0.0807	0.0527	0.0059
1	rs34754287	20529772	0.83	0.29697514221559	0.97	0.212655582583661	2.4470749258502	1.60648746398317	0.009	0.0102	0.088	0.0246	0.0454	0.0218	0.0228	0.0288	0.0053	0.0405	0.0532	0.0975	0.0124	0.0523	0.0974	0.0266	0.0273	0.0062	0.0049	0.0172	0.0175	0.1146	0.03	0.0807	0.0527	0.0059
1	rs3820320	20530208	0.83	0.29697514221559	0.97	0.212655582583661	2.46903232929849	1.6158701889112	0.009	0.0102	0.088	0.0246	0.0454	0.0218	0.0228	0.0288	0.0053	0.0405	0.0532	0.0975	0.0124	0.0523	0.0974	0.0266	0.0273	0.0062	0.0049	0.0172	0.0175	0.1146	0.03	0.0807	0.0527	0.0059
1	rs10916721	20537226	0.83	0.29697514221559	0.97	0.212655582583661	2.47010208979576	1.59242912434275	0.009	0.0101	0.0876	0.0246	0.0452	0.0217	0.023	0.0287	0.0052	0.0409	0.0536	0.0971	0.0123	0.0522	0.0971	0.027	0.0275	0.0062	0.0048	0.0172	0.0175	0.1149	0.0299	0.0809	0.0526	0.0059
1	rs79023935	20542907	0.83	0.29697514221559	0.97	0.212655582583661	2.44482331826719	1.56713772312946	0.009	0.01	0.0877	0.0246	0.045	0.0215	0.0231	0.0288	0.0051	0.041	0.0538	0.097	0.0122	0.0522	0.0969	0.027	0.0275	0.0062	0.0048	0.0172	0.0175	0.1149	0.0299	0.0812	0.0525	0.0059
1	rs80027049	20551075	0.83	0.29697514221559	0.97	0.212655582583661	2.45858007924447	1.53621613311934	0.009	0.01	0.0876	0.0246	0.0449	0.0214	0.0233	0.0289	0.005	0.0411	0.054	0.0969	0.0122	0.0522	0.0969	0.027	0.0275	0.0063	0.0047	0.0173	0.0175	0.1148	0.0298	0.0815	0.0524	0.0059
1	rs2097532	20551745	0.83	0.29697514221559	0.97	0.212655582583661	2.45774924541694	1.53069843504061	0.009	0.01	0.0876	0.0246	0.0449	0.0214	0.0233	0.029	0.005	0.0412	0.054	0.0969	0.0122	0.0522	0.0969	0.027	0.0275	0.0063	0.0047	0.0173	0.0175	0.1148	0.0298	0.0815	0.0523	0.0059
1	rs4655160	20553327	0.84	0.258953137461488	0.97	0.212655582583661	1.8785156386735	1.41029404260859	0.0089	0.0098	0.0873	0.0244	0.0447	0.0218	0.0238	0.029	0.0048	0.0411	0.0541	0.0969	0.0116	0.0521	0.0972	0.0269	0.0275	0.0061	0.0046	0.0172	0.0177	0.1147	0.0298	0.0822	0.0524	0.0058
1	rs34668419	20555321	0.84	0.258953137461488	0.98	0.18597139562509	0.858604339908728	1.18471860914732	0.0085	0.0096	0.0871	0.0241	0.0448	0.0222	0.0241	0.0288	0.0047	0.0411	0.0545	0.0971	0.0101	0.0517	0.0968	0.0269	0.0279	0.006	0.0045	0.0172	0.0178	0.1152	0.0301	0.0838	0.0524	0.0055
1	rs12135822	20556029	0.84	0.258953137461488	0.98	0.18597139562509	0.415437725916421	0.890754039474687	0.0081	0.0093	0.089	0.0234	0.0443	0.0223	0.0241	0.0286	0.0044	0.0421	0.055	0.0983	0.0085	0.0518	0.0949	0.0273	0.0277	0.0057	0.0039	0.0172	0.0183	0.1155	0.0303	0.0848	0.053	0.0048
1	rs72978519	20556579	0.85	0.2244882202137	0.98	0.18597139562509	0.167512564720948	0.73687198445977	0.0079	0.009	0.09	0.023	0.0449	0.0223	0.0243	0.0289	0.0042	0.0429	0.0548	0.1	0.0071	0.0515	0.0945	0.0271	0.0273	0.0056	0.0037	0.0176	0.0183	0.1152	0.0299	0.0859	0.0525	0.0044
1	rs12078906	20556940	0.85	0.2244882202137	0.98	0.18597139562509	0.117472579980159	0.67261014272731	0.0079	0.0091	0.0901	0.0228	0.045	0.0223	0.0244	0.029	0.0042	0.0432	0.0548	0.1012	0.0065	0.0514	0.0941	0.027	0.0271	0.0055	0.0037	0.0177	0.0182	0.1148	0.0298	0.0865	0.0524	0.0043
1	rs17352657	20558439	0.85	0.2244882202137	0.98	0.18597139562509	0.100429714596531	0.658658309756123	0.0079	0.0092	0.0901	0.0227	0.0452	0.0224	0.0245	0.0289	0.0041	0.0433	0.0547	0.1015	0.0063	0.0513	0.094	0.0268	0.0271	0.0055	0.0037	0.0178	0.0182	0.1147	0.0296	0.0867	0.0523	0.0042
1	rs115525370	20569288	0.85	0.2244882202137	0.98	0.18597139562509	0.0830616169148033	0.648859183065748	0.0079	0.0093	0.0901	0.0226	0.0454	0.0225	0.0246	0.0289	0.0041	0.0434	0.0546	0.1018	0.0062	0.0514	0.094	0.0266	0.0271	0.0054	0.0036	0.018	0.0181	0.1146	0.0295	0.0868	0.0522	0.0042
1	rs80120690	20570924	0.85	0.2244882202137	0.98	0.18597139562509	0.0798273574542592	0.647253618179631	0.0079	0.0093	0.0901	0.0226	0.0455	0.0225	0.0246	0.0289	0.0041	0.0434	0.0546	0.1019	0.0061	0.0514	0.0939	0.0266	0.0271	0.0054	0.0036	0.018	0.0181	0.1146	0.0295	0.0868	0.0522	0.0042
1	rs61768713	20571273	0.85	0.2244882202137	0.98	0.18597139562509	0.0802747553002345	0.649881384989411	0.0079	0.0093	0.0901	0.0226	0.0455	0.0225	0.0246	0.0289	0.0041	0.0434	0.0546	0.1019	0.0061	0.0514	0.0939	0.0266	0.0271	0.0054	0.0036	0.018	0.0181	0.1146	0.0295	0.0869	0.0522	0.0042
1	rs4655166	20571807	0.85	0.2244882202137	0.97	0.212655582583661	0.081966812205468	0.645503143873229	0.0078	0.0093	0.0902	0.0226	0.0455	0.0225	0.0246	0.029	0.0041	0.0434	0.0546	0.1019	0.0061	0.0514	0.094	0.0265	0.0272	0.0054	0.0036	0.018	0.0181	0.1146	0.0295	0.0869	0.0522	0.0042
1	rs2157508	20572621	0.85	0.2244882202137	0.97	0.212655582583661	0.0850231694594759	0.63880320129499	0.0076	0.0093	0.0902	0.0226	0.0455	0.0226	0.0246	0.029	0.004	0.0434	0.0546	0.102	0.0061	0.0514	0.0939	0.0266	0.0272	0.0054	0.0036	0.0181	0.0181	0.1147	0.0296	0.0868	0.0522	0.0042
1	rs61768714	20573768	0.85	0.2244882202137	0.97	0.212655582583661	0.0820576911061963	0.651780745892723	0.0076	0.0093	0.0902	0.0226	0.0455	0.0226	0.0248	0.029	0.004	0.0434	0.0546	0.102	0.006	0.0514	0.0939	0.0266	0.0271	0.0054	0.0036	0.0181	0.018	0.1146	0.0296	0.0868	0.0522	0.0042
1	rs12047298	20574315	0.85	0.2244882202137	0.97	0.212655582583661	0.0811066760205563	0.646524120454731	0.0076	0.0093	0.0902	0.0226	0.0455	0.0226	0.0249	0.029	0.004	0.0434	0.0546	0.102	0.006	0.0514	0.0939	0.0266	0.0271	0.0054	0.0036	0.0181	0.018	0.1146	0.0296	0.0868	0.0522	0.0042
1	rs6662059	20576773	0.85	0.2244882202137	0.97	0.212655582583661	0.0833826864308406	0.613320626415513	0.0074	0.0093	0.0904	0.0226	0.0454	0.0226	0.0249	0.0291	0.004	0.0436	0.0547	0.1019	0.0058	0.0513	0.0941	0.0266	0.0273	0.0053	0.0036	0.0183	0.0179	0.1147	0.0297	0.0865	0.052	0.0041
1	rs17352761	20583734	0.85	0.2244882202137	0.97	0.212655582583661	0.0742844433251328	0.570602613635578	0.0074	0.0091	0.0901	0.0225	0.0455	0.0225	0.0248	0.0292	0.0039	0.0438	0.0549	0.1025	0.0058	0.0512	0.0939	0.0264	0.0271	0.0052	0.0035	0.0183	0.018	0.1145	0.0297	0.0871	0.0519	0.0041
1	rs114201846	20589956	0.86	0.193417951625055	0.97	0.212655582583661	0.060991836038103	0.427924078160283	0.0075	0.0086	0.0913	0.0217	0.0456	0.0222	0.0246	0.0299	0.0036	0.045	0.0552	0.1048	0.0057	0.0504	0.093	0.026	0.0262	0.0047	0.0033	0.0183	0.0179	0.1128	0.03	0.0892	0.0518	0.0039
1	rs981108	20595312	0.86	0.193417951625055	0.97	0.212655582583661	0.0596341037186808	0.418872063643265	0.0075	0.0086	0.0913	0.0217	0.0456	0.0222	0.0246	0.0299	0.0036	0.045	0.0552	0.1048	0.0057	0.0504	0.093	0.0259	0.0262	0.0047	0.0033	0.0183	0.0179	0.1127	0.0301	0.0893	0.0518	0.0038
1	rs2157511	20596449	0.86	0.193417951625055	0.97	0.212655582583661	0.0585697456002795	0.41586638861784	0.0075	0.0086	0.0913	0.0217	0.0456	0.0221	0.0246	0.0299	0.0036	0.045	0.0552	0.1049	0.0057	0.0504	0.093	0.0259	0.0261	0.0047	0.0033	0.0183	0.0179	0.1127	0.0301	0.0893	0.0519	0.0038
1	rs75742170	20598460	0.86	0.193417951625055	0.97	0.212655582583661	0.0573920014218339	0.41130384207908	0.0075	0.0086	0.0912	0.0217	0.0456	0.0221	0.0246	0.03	0.0036	0.045	0.0552	0.1049	0.0057	0.0504	0.093	0.0259	0.0261	0.0047	0.0033	0.0183	0.018	0.1127	0.0301	0.0894	0.0519	0.0038
1	rs4654842	20601012	0.86	0.193417951625055	0.97	0.212655582583661	0.0527027172822018	0.384349363002123	0.0075	0.0086	0.0912	0.0215	0.0457	0.022	0.0245	0.0301	0.0035	0.0448	0.0552	0.1052	0.0057	0.0505	0.0928	0.0258	0.026	0.0047	0.0033	0.0183	0.0182	0.1126	0.0302	0.0896	0.052	0.0038
1	rs12123616	20604236	0.86	0.193417951625055	0.97	0.212655582583661	0.0535573732270422	0.363936452423715	0.0074	0.0085	0.0914	0.0213	0.0458	0.0219	0.0244	0.0302	0.0035	0.0447	0.0553	0.1054	0.0056	0.0505	0.0928	0.0255	0.0258	0.0046	0.0033	0.0182	0.0182	0.1127	0.0302	0.0899	0.0521	0.0038
1	rs6426628	20607376	0.86	0.193417951625055	0.97	0.212655582583661	0.0325203552210072	0.220390224613023	0.0072	0.0084	0.0952	0.0183	0.0476	0.02	0.0221	0.0315	0.0031	0.0442	0.0559	0.1078	0.0047	0.0515	0.0929	0.0217	0.0227	0.0041	0.003	0.0177	0.0176	0.1134	0.0311	0.0946	0.0533	0.0037
1	rs2142629	20608200	0.86	0.193417951625055	0.97	0.212655582583661	0.044899380275265	0.27827221714085	0.0072	0.0084	0.0956	0.0179	0.048	0.0197	0.0217	0.0318	0.0031	0.0443	0.0566	0.1092	0.0044	0.0516	0.0933	0.0212	0.0221	0.004	0.0029	0.0173	0.0174	0.1131	0.0311	0.095	0.0531	0.0037
1	rs55785980	20608598	0.86	0.193417951625055	0.97	0.212655582583661	0.0471487878319078	0.256464889347854	0.0071	0.0083	0.0955	0.0177	0.048	0.0197	0.0216	0.0318	0.0031	0.0443	0.0568	0.1093	0.0044	0.0515	0.0936	0.021	0.0218	0.0039	0.0028	0.0172	0.0173	0.1134	0.0311	0.0951	0.0532	0.0037
1	rs34805734	20615696	0.86	0.193417951625055	0.97	0.212655582583661	0.0440053996748674	0.327617393291331	0.007	0.0083	0.0951	0.0173	0.0482	0.0196	0.0213	0.032	0.0031	0.0445	0.0574	0.1095	0.0044	0.0512	0.0944	0.0205	0.021	0.0038	0.0027	0.017	0.0172	0.1139	0.0312	0.0956	0.0537	0.0037
1	rs12738826	20617419	0.86	0.193417951625055	0.97	0.212655582583661	0.0413532174276917	0.297410966297307	0.007	0.0083	0.095	0.0171	0.0482	0.0196	0.0212	0.0321	0.0031	0.0446	0.0575	0.1097	0.0044	0.0513	0.0946	0.0204	0.0208	0.0037	0.0026	0.017	0.0172	0.114	0.0312	0.0957	0.0539	0.0037
1	rs74635485	20620504	0.86	0.193417951625055	0.97	0.212655582583661	0.033246323251752	0.23876192736424	0.0069	0.0082	0.0946	0.0171	0.0481	0.0198	0.0212	0.0323	0.0031	0.0444	0.0573	0.1097	0.0042	0.0511	0.0956	0.0206	0.0207	0.0037	0.0025	0.0169	0.017	0.1144	0.0311	0.0957	0.0542	0.0036
1	rs115228148	20622867	0.86	0.193417951625055	0.97	0.212655582583661	0.0327651906417145	0.231158818895089	0.0069	0.0082	0.0946	0.0171	0.0482	0.0198	0.0212	0.0323	0.0031	0.0445	0.0573	0.1097	0.0041	0.0511	0.0957	0.0206	0.0207	0.0037	0.0025	0.0169	0.017	0.1144	0.0311	0.0957	0.0542	0.0036
1	rs114547155	20626189	0.86	0.193417951625055	0.97	0.212655582583661	0.032508147169739	0.226243288321223	0.0068	0.0082	0.0945	0.0171	0.0482	0.0198	0.0212	0.0323	0.0031	0.0446	0.0573	0.1096	0.0041	0.051	0.0958	0.0206	0.0206	0.0037	0.0025	0.0169	0.017	0.1145	0.0311	0.0957	0.0542	0.0036
1	rs10753495	20631246	0.86	0.193417951625055	0.97	0.212655582583661	0.034668206842188	0.214052936535515	0.0068	0.0082	0.0943	0.017	0.0484	0.0198	0.0212	0.0324	0.0031	0.0448	0.0573	0.1094	0.004	0.051	0.0962	0.0207	0.0206	0.0036	0.0024	0.0168	0.0169	0.1145	0.0311	0.0957	0.0543	0.0036
1	rs76357533	20631431	0.86	0.193417951625055	0.97	0.212655582583661	0.0340969908129462	0.229188496529739	0.0068	0.0082	0.0943	0.017	0.0484	0.0199	0.0212	0.0324	0.0031	0.0448	0.0573	0.1094	0.004	0.051	0.0962	0.0207	0.0206	0.0036	0.0024	0.0168	0.0169	0.1145	0.0311	0.0957	0.0543	0.0036
1	rs12140623	20632815	0.86	0.193417951625055	0.98	0.18597139562509	0.0361581830674801	0.198115648868462	0.0068	0.0082	0.0942	0.0171	0.0484	0.0199	0.0212	0.0324	0.0031	0.0448	0.0573	0.1094	0.004	0.051	0.0962	0.0207	0.0206	0.0036	0.0024	0.0168	0.0169	0.1145	0.031	0.0957	0.0542	0.0036
1	rs7530055	20639207	0.86	0.193417951625055	0.98	0.18597139562509	0.0500786954338031	0.159816591465539	0.007	0.008	0.0939	0.0172	0.0485	0.02	0.0213	0.0325	0.0032	0.0449	0.057	0.1095	0.004	0.0508	0.0966	0.0206	0.0206	0.0036	0.0025	0.0168	0.0171	0.1141	0.0308	0.0957	0.0541	0.004
1	rs61743984	20639345	0.86	0.193417951625055	0.98	0.18597139562509	0.0498326958453513	0.159429859138045	0.007	0.008	0.0939	0.0172	0.0485	0.02	0.0213	0.0325	0.0032	0.0449	0.057	0.1095	0.004	0.0508	0.0966	0.0206	0.0206	0.0036	0.0025	0.0168	0.0171	0.1141	0.0308	0.0957	0.0541	0.004
1	rs75673742	20641487	0.86	0.193417951625055	0.98	0.18597139562509	0.0495222678190736	0.159140027848149	0.007	0.008	0.0939	0.0172	0.0485	0.0201	0.0213	0.0325	0.0032	0.0449	0.057	0.1096	0.004	0.0508	0.0967	0.0206	0.0206	0.0036	0.0025	0.0168	0.0171	0.114	0.0308	0.0958	0.054	0.004
1	rs76573946	20642930	0.86	0.193417951625055	0.97	0.212655582583661	0.0501279933753337	0.1553893040342	0.007	0.008	0.0939	0.0172	0.0485	0.0201	0.0213	0.0325	0.0032	0.0449	0.057	0.1097	0.004	0.0508	0.0967	0.0205	0.0206	0.0036	0.0025	0.0168	0.0171	0.114	0.0308	0.0958	0.054	0.004
1	rs35480773	20645086	0.86	0.193417951625055	0.97	0.212655582583661	0.0490833816626584	0.160494171036998	0.007	0.0079	0.0939	0.0172	0.0484	0.0201	0.0214	0.0324	0.0032	0.0449	0.057	0.1099	0.004	0.0508	0.0968	0.0204	0.0206	0.0037	0.0025	0.0168	0.0172	0.1138	0.0307	0.0958	0.054	0.004
1	rs71647151	20645330	0.86	0.193417951625055	0.96	0.241969076141015	0.0488245443069531	0.158464482425801	0.007	0.0079	0.0939	0.0172	0.0484	0.0201	0.0214	0.0324	0.0032	0.0449	0.057	0.1099	0.004	0.0508	0.0968	0.0204	0.0206	0.0037	0.0025	0.0168	0.0172	0.1138	0.0307	0.0958	0.054	0.004
1	rs2072752	20656824	0.86	0.193417951625055	0.96	0.241969076141015	0.0578973888457718	0.142191606047138	0.0071	0.0076	0.0939	0.0173	0.048	0.0204	0.0216	0.0322	0.0033	0.0448	0.0569	0.111	0.004	0.0507	0.0973	0.0197	0.0205	0.0038	0.0025	0.0169	0.0172	0.113	0.0306	0.0961	0.054	0.004
1	rs55908423	20661893	0.86	0.193417951625055	0.96	0.241969076141015	0.0604500409402074	0.146106516385319	0.0071	0.0076	0.0939	0.0173	0.048	0.0204	0.0215	0.0321	0.0033	0.0448	0.057	0.1111	0.0041	0.0507	0.0973	0.0197	0.0206	0.0038	0.0025	0.0169	0.0172	0.113	0.0306	0.0961	0.054	0.004
1	rs10916769	20662938	0.86	0.193417951625055	0.96	0.241969076141015	0.0613109274110609	0.146762737124502	0.0071	0.0076	0.0939	0.0173	0.0479	0.0204	0.0215	0.0321	0.0033	0.0449	0.0571	0.1111	0.0041	0.0507	0.0973	0.0197	0.0206	0.0038	0.0025	0.0169	0.0171	0.113	0.0306	0.0961	0.054	0.004
1	rs731047	20670792	0.86	0.193417951625055	0.96	0.241969076141015	0.0751188348796026	0.167030541089163	0.0071	0.0076	0.0938	0.0172	0.0481	0.0203	0.0215	0.032	0.0033	0.0448	0.0574	0.1117	0.0041	0.0507	0.0971	0.0197	0.0205	0.0038	0.0025	0.0167	0.0169	0.113	0.0306	0.0962	0.0541	0.004
1	rs4654858	20671504	0.86	0.193417951625055	0.95	0.274028283204826	0.076370890498386	0.168407900013418	0.0071	0.0076	0.0938	0.0172	0.0481	0.0203	0.0215	0.032	0.0033	0.0448	0.0574	0.1117	0.0041	0.0507	0.097	0.0197	0.0205	0.0038	0.0025	0.0167	0.0169	0.113	0.0306	0.0962	0.0541	0.004
1	rs61770716	20671807	0.86	0.193417951625055	0.95	0.274028283204826	0.075505973507607	0.166343349520279	0.0071	0.0076	0.0937	0.0172	0.0481	0.0202	0.0215	0.032	0.0033	0.0448	0.0574	0.1117	0.0041	0.0507	0.0971	0.0197	0.0205	0.0038	0.0025	0.0167	0.0169	0.113	0.0306	0.0963	0.054	0.004
1	rs11582960	20671961	0.86	0.193417951625055	0.95	0.274028283204826	0.0749471860101893	0.165657152777155	0.0071	0.0076	0.0936	0.0172	0.0481	0.0202	0.0215	0.032	0.0033	0.0448	0.0574	0.1117	0.0041	0.0507	0.0971	0.0197	0.0205	0.0038	0.0025	0.0167	0.0169	0.113	0.0307	0.0963	0.054	0.004
1	rs12129639	20675257	0.86	0.193417951625055	0.95	0.274028283204826	0.0739013716903672	0.169098063038906	0.0071	0.0076	0.0936	0.0172	0.0481	0.0201	0.0215	0.032	0.0033	0.0448	0.0575	0.1116	0.0041	0.0507	0.0972	0.0197	0.0205	0.0038	0.0024	0.0167	0.0169	0.113	0.0306	0.0964	0.0539	0.004
1	rs80211240	20677490	0.86	0.193417951625055	0.95	0.274028283204826	0.0764360158135708	0.167325355761011	0.0071	0.0076	0.0936	0.0172	0.0481	0.02	0.0214	0.0319	0.0033	0.0448	0.0576	0.1115	0.0041	0.0507	0.0973	0.0197	0.0205	0.0038	0.0024	0.0168	0.0169	0.113	0.0306	0.0964	0.0539	0.004
1	rs230182	20678551	0.86	0.193417951625055	0.95	0.274028283204826	0.0774171975384979	0.167915531392717	0.0071	0.0076	0.0935	0.0172	0.0481	0.02	0.0214	0.0319	0.0033	0.0448	0.0576	0.1115	0.0041	0.0507	0.0973	0.0198	0.0205	0.0038	0.0024	0.0168	0.0169	0.1131	0.0306	0.0965	0.0539	0.0041
1	rs2072751	20680718	0.86	0.193417951625055	0.95	0.274028283204826	0.0791592684011383	0.167128792396699	0.007	0.0076	0.0935	0.0172	0.0481	0.0199	0.0214	0.0319	0.0033	0.0449	0.0577	0.1114	0.0041	0.0506	0.0974	0.0198	0.0204	0.0039	0.0024	0.0169	0.0169	0.1131	0.0306	0.0966	0.0539	0.0041
1	rs35295448	20682348	0.85	0.2244882202137	0.95	0.274028283204826	0.0959233089172042	0.169295433701399	0.0071	0.0075	0.0935	0.0172	0.0482	0.02	0.0214	0.032	0.0035	0.0451	0.0577	0.111	0.0043	0.0505	0.0972	0.0199	0.0204	0.0038	0.0024	0.0169	0.0169	0.113	0.0305	0.0965	0.0539	0.0042
1	rs76883690	20693834	0.85	0.2244882202137	0.95	0.274028283204826	0.10701642311765	0.14638762377519	0.0071	0.0075	0.0931	0.0171	0.0479	0.0201	0.0215	0.0322	0.0036	0.0446	0.0576	0.1112	0.0044	0.0507	0.097	0.0198	0.0204	0.0038	0.0024	0.0169	0.0169	0.113	0.0308	0.0966	0.0538	0.0044
1	rs12140218	20695335	0.85	0.2244882202137	0.95	0.274028283204826	0.104562214420217	0.143864704229417	0.0071	0.0075	0.0931	0.0171	0.0478	0.0201	0.0215	0.0322	0.0036	0.0446	0.0576	0.1113	0.0044	0.0506	0.0971	0.0198	0.0204	0.0038	0.0024	0.0169	0.0169	0.113	0.0308	0.0966	0.0538	0.0044
1	rs6426634	20702231	0.85	0.2244882202137	0.95	0.274028283204826	0.0993230080580224	0.138866829495454	0.0071	0.0074	0.0927	0.017	0.0479	0.02	0.0214	0.0322	0.0036	0.0445	0.0574	0.1115	0.0046	0.0507	0.0972	0.0197	0.0205	0.0038	0.0024	0.017	0.0169	0.1131	0.0308	0.0966	0.0537	0.0045
1	rs75063383	20702881	0.85	0.2244882202137	0.95	0.274028283204826	0.0985554268733581	0.137948383680462	0.0071	0.0074	0.0926	0.017	0.0479	0.02	0.0214	0.0322	0.0036	0.0445	0.0574	0.1115	0.0046	0.0507	0.0972	0.0197	0.0205	0.0039	0.0024	0.017	0.017	0.1131	0.0308	0.0966	0.0537	0.0045
1	rs10916777	20703026	0.85	0.2244882202137	0.95	0.274028283204826	0.0988875875819983	0.137856661746976	0.0071	0.0074	0.0926	0.017	0.0479	0.02	0.0214	0.0322	0.0036	0.0445	0.0574	0.1115	0.0046	0.0507	0.0972	0.0197	0.0205	0.0039	0.0024	0.017	0.017	0.1131	0.0308	0.0966	0.0537	0.0045
1	rs34334380	20707469	0.86	0.193417951625055	0.95	0.274028283204826	0.109969958410794	0.139326887209051	0.0071	0.0074	0.0935	0.0169	0.0478	0.02	0.0211	0.0316	0.0036	0.044	0.0577	0.112	0.0048	0.0506	0.0979	0.0195	0.0205	0.0039	0.0024	0.0169	0.017	0.1129	0.0304	0.0968	0.0536	0.0045
1	rs12085257	20707936	0.86	0.193417951625055	0.96	0.241969076141015	0.113223563721642	0.138958796567564	0.007	0.0074	0.0937	0.0169	0.0478	0.02	0.021	0.0316	0.0036	0.0439	0.0576	0.1121	0.0048	0.0506	0.098	0.0195	0.0205	0.0039	0.0024	0.0168	0.017	0.1128	0.0304	0.0969	0.0536	0.0045
1	rs12049377	20715869	0.86	0.193417951625055	0.96	0.241969076141015	0.12910417579191	0.165167622530946	0.007	0.0072	0.0956	0.0169	0.0481	0.0199	0.0207	0.0311	0.0036	0.0432	0.0579	0.1131	0.0049	0.0506	0.0986	0.0194	0.0205	0.0037	0.0024	0.0167	0.0171	0.1121	0.0301	0.0963	0.0533	0.0042
1	rs34048040	20717718	0.86	0.193417951625055	0.96	0.241969076141015	0.130131465777582	0.160106858438354	0.007	0.0072	0.0957	0.0169	0.0481	0.0198	0.0207	0.0312	0.0036	0.0432	0.0579	0.1131	0.0049	0.0506	0.0986	0.0194	0.0205	0.0037	0.0024	0.0167	0.0171	0.1121	0.0301	0.0963	0.0533	0.0042
1	rs41265051	20725185	0.86	0.193417951625055	0.95	0.274028283204826	0.135994067366669	0.17695490567372	0.007	0.0072	0.0957	0.0168	0.0481	0.0198	0.0207	0.0312	0.0036	0.0432	0.058	0.1131	0.0049	0.0506	0.0988	0.0194	0.0205	0.0037	0.0024	0.0167	0.0171	0.1121	0.03	0.0962	0.0533	0.0042
1	rs79334243	20725924	0.86	0.193417951625055	0.95	0.274028283204826	0.13730412553141	0.177356005814347	0.007	0.0072	0.0957	0.0168	0.0481	0.0198	0.0207	0.0312	0.0036	0.0432	0.058	0.1131	0.0049	0.0506	0.0988	0.0194	0.0205	0.0037	0.0024	0.0167	0.0171	0.1121	0.03	0.0962	0.0533	0.0042
1	rs116700560	20731874	0.86	0.193417951625055	0.95	0.274028283204826	0.155831198761238	0.246667283478896	0.007	0.0071	0.0958	0.0166	0.0483	0.0197	0.0206	0.0314	0.0035	0.0432	0.0583	0.1131	0.0049	0.0506	0.099	0.0193	0.0204	0.0036	0.0025	0.0166	0.0172	0.1121	0.0298	0.096	0.0533	0.0043
1	rs7523815	20732420	0.86	0.193417951625055	0.95	0.274028283204826	0.160870125112688	0.224069653087461	0.0071	0.0071	0.0958	0.0166	0.0483	0.0197	0.0206	0.0314	0.0035	0.0432	0.0583	0.1131	0.0049	0.0506	0.0991	0.0193	0.0204	0.0036	0.0025	0.0166	0.0172	0.1121	0.0298	0.096	0.0533	0.0043
1	rs10916787	20732973	0.86	0.193417951625055	0.95	0.274028283204826	0.160698351268724	0.230939624699102	0.0067	0.0071	0.0957	0.0166	0.0488	0.0197	0.0206	0.0315	0.0032	0.0434	0.0584	0.1129	0.0049	0.0507	0.0989	0.0193	0.0204	0.0035	0.0025	0.0167	0.0171	0.1121	0.0301	0.096	0.0533	0.0043
1	rs10916788	20733236	0.86	0.193417951625055	0.95	0.274028283204826	0.160904492807492	0.240758311008166	0.0067	0.0071	0.0955	0.0165	0.0489	0.0197	0.0206	0.0315	0.0032	0.0435	0.0585	0.1129	0.0049	0.0507	0.0987	0.0193	0.0204	0.0035	0.0025	0.0167	0.0171	0.1121	0.0301	0.0963	0.0533	0.0043
1	rs75323032	20738491	0.87	0.165571370278195	0.95	0.274028283204826	0.148449545051866	0.19025204923699	0.0066	0.007	0.0948	0.0164	0.0491	0.0195	0.0196	0.0317	0.0032	0.044	0.0583	0.1125	0.0051	0.05	0.1012	0.0194	0.0196	0.0035	0.0024	0.0164	0.0173	0.1122	0.0302	0.0965	0.0531	0.0043
1	rs115385227	20755599	0.87	0.165571370278195	0.95	0.274028283204826	0.144225267121447	0.198532493241404	0.0066	0.007	0.0943	0.0164	0.0491	0.0194	0.0193	0.0316	0.0031	0.0446	0.0581	0.112	0.0051	0.0498	0.1021	0.0194	0.0193	0.0035	0.0024	0.0162	0.0174	0.1121	0.0302	0.0973	0.0531	0.0043
1	rs55761633	20757820	0.87	0.165571370278195	0.94	0.308944172156586	0.139220267335393	0.18493431688321	0.0065	0.007	0.0942	0.0165	0.0491	0.0194	0.0192	0.0316	0.0031	0.0447	0.0581	0.112	0.0052	0.0498	0.1022	0.0194	0.0193	0.0035	0.0024	0.0162	0.0174	0.1121	0.0302	0.0974	0.0531	0.0043
1	rs7547942	20758227	0.87	0.165571370278195	0.94	0.308944172156586	0.134815274233222	0.183816025136893	0.0066	0.0069	0.0941	0.0165	0.049	0.0194	0.0193	0.0316	0.0031	0.0447	0.058	0.1119	0.0052	0.0498	0.1022	0.0194	0.0193	0.0035	0.0024	0.0162	0.0174	0.1121	0.0304	0.0974	0.0531	0.0043
1	rs12133675	20759310	0.87	0.165571370278195	0.94	0.308944172156586	0.143646083152042	0.249919729101347	0.0066	0.0069	0.0941	0.0165	0.0489	0.0195	0.0193	0.0316	0.0032	0.0446	0.0576	0.1117	0.0052	0.0497	0.1025	0.0196	0.0193	0.0036	0.0024	0.0161	0.0174	0.1119	0.0304	0.0976	0.0531	0.0043
1	rs7513147	20762133	0.87	0.165571370278195	0.94	0.308944172156586	0.123043717717137	0.179366206051201	0.0065	0.0069	0.0939	0.0166	0.0488	0.0199	0.0195	0.0317	0.0032	0.0445	0.0567	0.1113	0.0053	0.0495	0.1035	0.02	0.0195	0.0035	0.0024	0.0157	0.0174	0.1113	0.0304	0.0981	0.0534	0.0042
1	rs75988537	20765507	0.87	0.165571370278195	0.94	0.308944172156586	0.0428274967650503	0.0341294310901948	0.0054	0.0072	0.0898	0.0184	0.0469	0.0207	0.0209	0.0304	0.0026	0.0423	0.0506	0.11	0.0044	0.0467	0.1106	0.0221	0.0223	0.0036	0.0025	0.0149	0.021	0.1119	0.0305	0.1003	0.0541	0.004
1	rs74379051	20767694	0.87	0.165571370278195	0.94	0.308944172156586	0.0555581731996885	0.0306704717898915	0.0052	0.0072	0.0889	0.0187	0.0466	0.0207	0.021	0.0301	0.0025	0.042	0.0494	0.1099	0.0043	0.0465	0.1113	0.0224	0.0227	0.0036	0.0025	0.0149	0.0218	0.1119	0.0306	0.1009	0.0542	0.004
1	rs12730845	20768317	0.87	0.165571370278195	0.94	0.308944172156586	0.0541784394729617	0.02738384419659	0.0052	0.0072	0.0888	0.0186	0.0467	0.0206	0.021	0.03	0.0025	0.0419	0.0494	0.1099	0.0043	0.0464	0.1113	0.0224	0.0225	0.0036	0.0025	0.015	0.0219	0.112	0.0308	0.1009	0.0544	0.004
1	rs11577932	20770061	0.87	0.165571370278195	0.94	0.308944172156586	0.0470069910353619	0.0286018294494998	0.0052	0.0072	0.0885	0.0186	0.0467	0.0207	0.021	0.0299	0.0024	0.0417	0.0491	0.1099	0.0043	0.0464	0.1115	0.0225	0.0226	0.0036	0.0025	0.015	0.0221	0.112	0.0309	0.1011	0.0545	0.004
1	rs721360	20772487	0.86	0.193417951625055	0.94	0.308944172156586	0.0606365057528239	0.0326045839394809	0.0052	0.0072	0.0885	0.0194	0.0465	0.0207	0.0212	0.0296	0.0025	0.0415	0.0488	0.1099	0.0042	0.0464	0.1123	0.0225	0.0227	0.0036	0.0025	0.0152	0.0224	0.1115	0.0312	0.1005	0.0542	0.004
1	rs7414922	20772817	0.86	0.193417951625055	0.94	0.308944172156586	0.0631527245673196	0.0312104434218983	0.0052	0.0072	0.0886	0.0194	0.0464	0.0208	0.0212	0.0296	0.0024	0.0415	0.0488	0.11	0.0042	0.0464	0.1125	0.0224	0.0228	0.0035	0.0025	0.0152	0.0224	0.1115	0.0312	0.1005	0.0542	0.004
1	rs4655212	20776345	0.86	0.193417951625055	0.94	0.308944172156586	0.0511541491170119	0.0270601819196288	0.0052	0.0071	0.089	0.0195	0.046	0.021	0.0212	0.0291	0.0024	0.0413	0.0485	0.1108	0.0041	0.0465	0.1124	0.0221	0.0226	0.0035	0.0026	0.0152	0.0222	0.1116	0.0318	0.1006	0.0543	0.0039
1	rs12729829	20782750	0.86	0.193417951625055	0.94	0.308944172156586	0.0459914816944197	0.0301833888372973	0.0052	0.0071	0.0893	0.0196	0.0458	0.0211	0.0212	0.0289	0.0024	0.0413	0.0481	0.1114	0.0041	0.0465	0.1124	0.0221	0.0226	0.0035	0.0026	0.0152	0.022	0.1116	0.0319	0.1007	0.0542	0.0039
1	rs7541314	20785310	0.86	0.193417951625055	0.93	0.346822133743557	0.0449451645895939	0.0327052416685985	0.0052	0.007	0.0893	0.0196	0.0458	0.0212	0.0212	0.0289	0.0024	0.0413	0.048	0.1117	0.0041	0.0465	0.1124	0.022	0.0226	0.0035	0.0026	0.0152	0.022	0.1116	0.0319	0.1007	0.0542	0.0038
1	rs6663450	20793015	0.86	0.193417951625055	0.93	0.346822133743557	0.0416858372200304	0.0449222099932158	0.0052	0.0071	0.0893	0.0198	0.0458	0.0212	0.0211	0.0287	0.0023	0.0412	0.0479	0.1113	0.004	0.0463	0.1124	0.022	0.0224	0.0034	0.0026	0.0152	0.0222	0.1122	0.032	0.1011	0.0539	0.0038
1	rs75005663	20795826	0.86	0.193417951625055	0.93	0.346822133743557	0.0370330743722878	0.0439386527055919	0.0052	0.0072	0.0891	0.0195	0.0459	0.021	0.0211	0.0286	0.0023	0.0412	0.0481	0.1113	0.004	0.0462	0.1122	0.0219	0.0223	0.0035	0.0026	0.0152	0.0224	0.1124	0.0324	0.1011	0.0542	0.0038
1	rs75810319	20807073	0.85	0.2244882202137	0.94	0.308944172156586	0.0367797246918193	0.0272449100544205	0.0051	0.0073	0.0888	0.0191	0.0455	0.0208	0.021	0.0283	0.0022	0.0407	0.0483	0.1118	0.0037	0.0454	0.1114	0.0218	0.0224	0.0037	0.0025	0.0154	0.0233	0.1121	0.035	0.1007	0.0543	0.0036
1	rs41265053	20808773	0.85	0.2244882202137	0.93	0.346822133743557	0.0381676322808291	0.0237935319566994	0.0051	0.0073	0.0889	0.0191	0.0455	0.0208	0.021	0.0283	0.0022	0.0405	0.0483	0.1119	0.0037	0.0452	0.1115	0.0218	0.0224	0.0037	0.0025	0.0154	0.0234	0.1122	0.0351	0.1006	0.0543	0.0036
1	rs76133558	20818313	0.85	0.2244882202137	0.93	0.346822133743557	0.0567108239682837	0.0556619326325885	0.005	0.0073	0.0896	0.0191	0.0452	0.0207	0.0211	0.028	0.0021	0.0399	0.0485	0.1125	0.0039	0.044	0.1116	0.0217	0.0228	0.0037	0.0025	0.0154	0.0237	0.1124	0.0355	0.1004	0.0545	0.0036
1	rs12073805	20819097	0.85	0.2244882202137	0.93	0.346822133743557	0.0560882056293073	0.0544545243824186	0.005	0.0073	0.0897	0.0191	0.0452	0.0207	0.0211	0.028	0.0021	0.0398	0.0485	0.1125	0.0039	0.0439	0.1116	0.0217	0.0228	0.0037	0.0025	0.0154	0.0237	0.1124	0.0356	0.1003	0.0545	0.0036
1	rs74720529	20821534	0.85	0.2244882202137	0.93	0.346822133743557	0.0588254962816923	0.0327052416685985	0.0049	0.0073	0.0899	0.0191	0.0451	0.0207	0.0211	0.028	0.0021	0.0393	0.0485	0.1124	0.0039	0.0437	0.1119	0.0216	0.0228	0.0037	0.0025	0.0154	0.0237	0.1129	0.0357	0.1003	0.0546	0.0035
1	rs41265061	20827107	0.85	0.2244882202137	0.93	0.346822133743557	0.0633830784319477	0.0534466344305698	0.0048	0.0072	0.0898	0.0192	0.0447	0.0207	0.0213	0.0277	0.002	0.039	0.0485	0.1128	0.0037	0.0439	0.1119	0.0216	0.0227	0.0037	0.0024	0.0154	0.0237	0.1132	0.0362	0.1001	0.0547	0.0034
1	rs77808593	20829458	0.85	0.2244882202137	0.93	0.346822133743557	0.0689563502611	0.0560455860480293	0.0048	0.0072	0.0898	0.0193	0.0446	0.0207	0.0213	0.0276	0.002	0.039	0.0486	0.113	0.0036	0.044	0.1119	0.0216	0.0227	0.0037	0.0024	0.0154	0.0237	0.1133	0.0364	0.1002	0.0548	0.0034
1	rs150868809	20829761	0.85	0.2244882202137	0.93	0.346822133743557	0.0694449326640147	0.0540125712744071	0.0048	0.0072	0.0898	0.0193	0.0446	0.0207	0.0213	0.0276	0.002	0.039	0.0486	0.1127	0.0036	0.044	0.1119	0.0216	0.0227	0.0037	0.0024	0.0154	0.0238	0.1133	0.0364	0.1002	0.0548	0.0034
1	Affx-6699832	20834610	0.85	0.2244882202137	0.93	0.346822133743557	0.0714010319626713	0.0465631767339599	0.0047	0.0072	0.0898	0.0192	0.0449	0.0205	0.0212	0.0275	0.002	0.039	0.0486	0.1127	0.0036	0.044	0.1119	0.0217	0.0227	0.0036	0.0024	0.0152	0.0238	0.1133	0.0365	0.1005	0.0547	0.0034
1	rs562496	20856246	0.85	0.2244882202137	0.93	0.346822133743557	0.074690188632905	0.0637503875308753	0.0047	0.0071	0.0898	0.0191	0.0448	0.0205	0.0214	0.0273	0.0019	0.0388	0.0485	0.1126	0.0036	0.0442	0.1123	0.0216	0.0228	0.0036	0.0024	0.0152	0.0238	0.1135	0.0367	0.1003	0.0548	0.0034
1	rs660423	20865703	0.85	0.2244882202137	0.93	0.346822133743557	0.0782299982991545	0.0821069616922733	0.0046	0.0072	0.0897	0.019	0.0445	0.0205	0.0213	0.0271	0.0019	0.0384	0.0483	0.1121	0.0037	0.0448	0.1124	0.0215	0.0232	0.0035	0.0024	0.0157	0.024	0.1137	0.0371	0.0998	0.0549	0.0034
1	rs645548	20866699	0.85	0.2244882202137	0.93	0.346822133743557	0.0875577491377407	0.0797922432827434	0.0047	0.0071	0.0897	0.0191	0.0445	0.0206	0.0213	0.027	0.0019	0.0384	0.0483	0.1121	0.0038	0.0448	0.1124	0.0215	0.0232	0.0035	0.0024	0.0156	0.0241	0.1138	0.037	0.0998	0.0549	0.0035
1	rs10799637	20881754	0.85	0.2244882202137	0.93	0.346822133743557	0.0950724964915257	0.10551490772154	0.0046	0.0071	0.0898	0.0192	0.0444	0.0208	0.0213	0.0271	0.0018	0.038	0.0483	0.1113	0.0037	0.0451	0.1125	0.0215	0.0234	0.0036	0.0024	0.0159	0.0248	0.1141	0.0371	0.0988	0.0548	0.0034
1	rs7545658	20883503	0.85	0.2244882202137	0.93	0.346822133743557	0.0967032065026974	0.089598786029296	0.0046	0.0071	0.0898	0.0191	0.0448	0.0206	0.0213	0.0269	0.0017	0.0376	0.048	0.1106	0.0035	0.0456	0.1128	0.0218	0.0235	0.0036	0.0023	0.016	0.0251	0.1149	0.0369	0.0979	0.0556	0.0032
1	rs78865488	20883983	0.85	0.2244882202137	0.93	0.346822133743557	0.0859095641822199	0.103367180811533	0.0045	0.0072	0.0902	0.0189	0.0458	0.0203	0.0211	0.0267	0.0016	0.0376	0.0479	0.1101	0.0034	0.0456	0.1126	0.0219	0.0241	0.0034	0.0022	0.0161	0.0249	0.1156	0.0366	0.0975	0.0557	0.0031
1	rs72649153	20884663	0.84	0.258953137461488	0.94	0.308944172156586	0.0922789902828764	0.120319413142363	0.0045	0.0075	0.0905	0.0187	0.0471	0.0203	0.0208	0.0265	0.0014	0.0375	0.0477	0.1094	0.0031	0.0458	0.1123	0.0221	0.0247	0.003	0.0022	0.0161	0.0247	0.1167	0.0362	0.0969	0.0561	0.0029
1	rs529553	20884833	0.84	0.258953137461488	0.93	0.346822133743557	0.0962247341469918	0.136483516162505	0.0046	0.0075	0.0905	0.0186	0.0474	0.0203	0.0208	0.0265	0.0013	0.0375	0.0477	0.1093	0.0031	0.0459	0.1122	0.0222	0.0248	0.0029	0.0021	0.0161	0.0247	0.117	0.0362	0.0967	0.0562	0.0028
1	rs4276884	20891261	0.83	0.29697514221559	0.93	0.346822133743557	0.08467488841591	0.0820318751212561	0.0047	0.0077	0.091	0.0181	0.0473	0.0204	0.0207	0.0265	0.0014	0.0373	0.0474	0.1087	0.003	0.0463	0.1121	0.0225	0.0253	0.0027	0.0021	0.0161	0.0241	0.1179	0.0366	0.0957	0.0561	0.0026
1	rs6701759	20898400	0.83	0.29697514221559	0.93	0.346822133743557	0.0941768286143402	0.106511917866313	0.0047	0.0077	0.091	0.0181	0.0473	0.0204	0.0207	0.0265	0.0015	0.0373	0.0474	0.1087	0.003	0.0464	0.1121	0.0226	0.0254	0.0027	0.0021	0.0161	0.024	0.1181	0.0366	0.0956	0.0562	0.0026
1	rs12093029	20898649	0.83	0.29697514221559	0.93	0.346822133743557	0.0933358177261733	0.100665969971369	0.0047	0.0077	0.091	0.0181	0.0473	0.0204	0.0207	0.0265	0.0015	0.0373	0.0474	0.1087	0.003	0.0464	0.1121	0.0226	0.0254	0.0027	0.0021	0.0161	0.024	0.1181	0.0366	0.0956	0.0562	0.0026
1	rs640880	20907051	0.83	0.29697514221559	0.92	0.387761932740255	0.0757863738582135	0.0592865141321168	0.0049	0.0078	0.0913	0.0176	0.0472	0.0202	0.0205	0.0263	0.0015	0.0376	0.0472	0.1088	0.003	0.0471	0.1117	0.0226	0.0252	0.0027	0.002	0.0159	0.0238	0.1184	0.037	0.0958	0.0561	0.0027
1	rs603412	20915418	0.83	0.29697514221559	0.92	0.387761932740255	0.0827413387952557	0.0731542957249707	0.0049	0.0078	0.0915	0.0171	0.0472	0.02	0.0204	0.0262	0.0015	0.0378	0.047	0.1091	0.0031	0.0472	0.1116	0.0226	0.025	0.0028	0.0019	0.0157	0.0236	0.1185	0.0379	0.0956	0.056	0.0028
1	rs2072671	20915701	0.83	0.29697514221559	0.92	0.387761932740255	0.102561461633211	0.0726535170803705	0.0049	0.0079	0.0914	0.0171	0.047	0.02	0.0204	0.0259	0.0015	0.0378	0.0469	0.1093	0.0032	0.0472	0.1116	0.0229	0.0249	0.0028	0.002	0.0154	0.0237	0.1186	0.038	0.0956	0.0561	0.0028
1	rs818202	20916791	0.83	0.29697514221559	0.92	0.387761932740255	0.106721123381773	0.0643604274852691	0.0046	0.0079	0.0913	0.017	0.0467	0.02	0.0204	0.026	0.0016	0.0378	0.0466	0.1096	0.0032	0.047	0.1118	0.0228	0.0249	0.0028	0.002	0.0154	0.0237	0.1187	0.0383	0.0957	0.0562	0.0029
1	rs471760	20917206	0.82	0.338707801994422	0.91	0.431857736337621	0.08467488841591	0.0602739318831524	0.0046	0.0079	0.0914	0.017	0.0467	0.02	0.0204	0.026	0.0016	0.0376	0.0465	0.1097	0.0032	0.047	0.1119	0.0229	0.0249	0.0028	0.002	0.0154	0.0234	0.1187	0.0383	0.0975	0.0545	0.0029
1	rs61781231	20918862	0.82	0.338707801994422	0.91	0.431857736337621	0.0833597266380203	0.0478707019911049	0.0046	0.0079	0.0918	0.0172	0.0466	0.02	0.0203	0.0259	0.0016	0.0377	0.0465	0.1098	0.0033	0.0472	0.1118	0.0227	0.0248	0.0029	0.002	0.0152	0.0233	0.1185	0.0385	0.0973	0.0544	0.0029
1	rs10916824	20918912	0.82	0.338707801994422	0.9	0.479198205640863	0.083107435523993	0.045739439008876	0.0047	0.0079	0.0918	0.0172	0.0466	0.02	0.0203	0.0259	0.0016	0.0377	0.0465	0.1098	0.0033	0.0472	0.1118	0.0227	0.0248	0.0029	0.002	0.0152	0.0233	0.1184	0.0385	0.0973	0.0544	0.0029
1	rs74320203	20921903	0.82	0.338707801994422	0.91	0.431857736337621	0.0929662944361556	0.0347483228224148	0.0048	0.0082	0.0912	0.0167	0.0468	0.0198	0.0201	0.0261	0.0017	0.0382	0.0463	0.1103	0.0034	0.0476	0.1107	0.0227	0.0248	0.003	0.0021	0.0153	0.0234	0.1178	0.0387	0.097	0.0546	0.0031
1	rs818199	20924260	0.82	0.338707801994422	0.9	0.479198205640863	0.0974617255398207	0.0236203135640135	0.0049	0.0084	0.091	0.0166	0.0465	0.0199	0.0199	0.0262	0.0018	0.0383	0.0462	0.1106	0.0034	0.0477	0.1109	0.023	0.0246	0.0031	0.0021	0.0152	0.0229	0.1175	0.0389	0.097	0.0547	0.0033
1	rs111908452	20926565	0.82	0.338707801994422	0.9	0.479198205640863	0.0781198408275469	0.0248455005506537	0.0048	0.0085	0.0908	0.0166	0.0465	0.02	0.0199	0.0262	0.0017	0.038	0.046	0.1106	0.0032	0.0477	0.1107	0.0231	0.0246	0.0032	0.002	0.0152	0.0229	0.1204	0.0387	0.0971	0.053	0.0032
1	rs12030776	20926957	0.82	0.338707801994422	0.91	0.431857736337621	0.0800284878519312	0.0286965491729155	0.0048	0.0085	0.0908	0.0166	0.0465	0.02	0.0199	0.0262	0.0017	0.038	0.046	0.1107	0.0031	0.0477	0.1107	0.0231	0.0246	0.0032	0.002	0.0152	0.0229	0.1207	0.0387	0.0971	0.0528	0.0032
1	rs577042	20928154	0.82	0.338707801994422	0.91	0.431857736337621	0.0804990563423361	0.0312104434218983	0.0048	0.0085	0.0907	0.0166	0.0465	0.02	0.0199	0.0263	0.0017	0.038	0.046	0.1105	0.003	0.0478	0.1106	0.0232	0.0247	0.0032	0.002	0.0152	0.0229	0.1208	0.0387	0.0971	0.0529	0.0032
1	rs4655226	20928284	0.82	0.338707801994422	0.91	0.431857736337621	0.0809713961838994	0.030523966350704	0.0048	0.0085	0.0906	0.0166	0.0465	0.02	0.0199	0.0263	0.0017	0.0379	0.046	0.1106	0.003	0.0477	0.1106	0.0232	0.0247	0.0032	0.002	0.0152	0.0229	0.1208	0.0387	0.0971	0.053	0.0032
1	rs1048977	20945055	0.81	0.384295662080596	0.91	0.431857736337621	0.0942760837407184	0.0261000856280835	0.0046	0.0088	0.0909	0.0167	0.0462	0.0199	0.0198	0.0265	0.0016	0.0382	0.0451	0.1097	0.0026	0.049	0.1102	0.0231	0.0249	0.0032	0.0018	0.0148	0.0226	0.1226	0.0386	0.097	0.0533	0.0031
1	rs10916832	20945644	0.81	0.384295662080596	0.91	0.431857736337621	0.094549374953445	0.0264639067913455	0.0046	0.0088	0.0909	0.0167	0.0462	0.0199	0.0198	0.0265	0.0016	0.0382	0.0451	0.1097	0.0026	0.049	0.1102	0.0231	0.0249	0.0032	0.0018	0.0148	0.0226	0.1226	0.0386	0.097	0.0533	0.0031
1	rs10916837	20955183	0.81	0.384295662080596	0.91	0.431857736337621	0.0946737629341659	0.0300379713805366	0.0046	0.0088	0.0909	0.0167	0.0461	0.02	0.0199	0.0266	0.0016	0.0382	0.0451	0.1095	0.0026	0.049	0.1102	0.0232	0.0248	0.0032	0.0018	0.0148	0.0226	0.1227	0.0385	0.097	0.0533	0.0031
1	rs61781981	20956912	0.81	0.384295662080596	0.91	0.431857736337621	0.096854612782779	0.0275231106336827	0.0046	0.0088	0.0909	0.0167	0.0461	0.02	0.0199	0.0266	0.0016	0.0382	0.0451	0.1094	0.0026	0.049	0.1102	0.0232	0.0248	0.0032	0.0019	0.0148	0.0226	0.1227	0.0385	0.097	0.0533	0.0031
1	rs12037379	20959746	0.81	0.384295662080596	0.91	0.431857736337621	0.100120094618522	0.0250673839259533	0.0046	0.0088	0.0908	0.0167	0.046	0.0201	0.0199	0.0266	0.0016	0.0382	0.0451	0.1094	0.0026	0.0491	0.1101	0.0232	0.0248	0.0032	0.002	0.0147	0.0226	0.1227	0.0385	0.097	0.0534	0.0031
1	rs148871409	20960385	0.81	0.384295662080596	0.91	0.431857736337621	0.100972988061145	0.0247570096144036	0.0046	0.0088	0.0908	0.0167	0.046	0.0201	0.0199	0.0266	0.0016	0.0382	0.0451	0.1094	0.0026	0.0491	0.1101	0.0232	0.0248	0.0032	0.002	0.0147	0.0226	0.1227	0.0385	0.097	0.0534	0.0032
1	rs2298298	20964328	0.81	0.384295662080596	0.91	0.431857736337621	0.105918331826977	0.0233186363189109	0.0046	0.0088	0.0907	0.0167	0.0459	0.0201	0.0199	0.0266	0.0016	0.0382	0.0451	0.1093	0.0026	0.0491	0.1101	0.0232	0.0247	0.0032	0.0021	0.0147	0.0226	0.1227	0.0385	0.0971	0.0535	0.0031
1	rs3121394	20966880	0.81	0.384295662080596	0.91	0.431857736337621	0.113390565512884	0.0251563994761228	0.0044	0.0088	0.0908	0.0166	0.0459	0.0201	0.0199	0.0266	0.0016	0.0382	0.0451	0.1093	0.0026	0.0491	0.1102	0.0232	0.0247	0.0032	0.0022	0.0147	0.0226	0.1227	0.0385	0.0971	0.0535	0.0031
1	rs3738136	20972111	0.81	0.384295662080596	0.91	0.431857736337621	0.335610813729687	0.0147995039598228	0.0043	0.0088	0.0904	0.0165	0.0456	0.0199	0.0197	0.0265	0.0016	0.0383	0.0452	0.1096	0.0026	0.0494	0.1092	0.0231	0.0243	0.0033	0.0034	0.0148	0.0226	0.1224	0.0385	0.0972	0.0542	0.0031
1	rs71653623	20975168	0.81	0.384295662080596	0.9	0.479198205640863	0.342673887278112	0.0160639782731499	0.0043	0.0088	0.0904	0.0165	0.0456	0.0199	0.0198	0.0265	0.0016	0.0384	0.0452	0.1096	0.0026	0.0494	0.1092	0.0231	0.0243	0.0032	0.0034	0.0148	0.0226	0.1224	0.0385	0.0972	0.0541	0.0031
1	rs1043424	20977000	0.81	0.384295662080596	0.9	0.479198205640863	0.352033336658516	0.0172681254875055	0.0042	0.0088	0.0905	0.0165	0.0456	0.0199	0.0198	0.0265	0.0015	0.0384	0.0452	0.1096	0.0026	0.0494	0.1093	0.0231	0.0242	0.003	0.0034	0.0148	0.0226	0.1225	0.0385	0.0973	0.0541	0.0031
1	rs61778482	20982913	0.81	0.384295662080596	0.9	0.479198205640863	0.308224191020918	0.0240109040340978	0.0042	0.0088	0.0905	0.0167	0.0455	0.0199	0.0198	0.0264	0.0015	0.0384	0.0454	0.1097	0.0026	0.0495	0.1093	0.0231	0.024	0.0029	0.0033	0.0148	0.0226	0.1227	0.0385	0.0974	0.0541	0.0029
1	rs114064849	20983655	0.81	0.384295662080596	0.9	0.479198205640863	0.295666774241181	0.0257836955249316	0.0042	0.0087	0.0905	0.0167	0.0455	0.0199	0.0198	0.0264	0.0015	0.0384	0.0453	0.1097	0.0026	0.0494	0.1094	0.0231	0.024	0.0029	0.0033	0.0148	0.0225	0.1229	0.0384	0.0976	0.0541	0.0029
1	rs623817	20986078	0.81	0.384295662080596	0.9	0.479198205640863	0.273142751108575	0.0241854801803662	0.0041	0.0087	0.0905	0.0167	0.0455	0.0199	0.0199	0.0264	0.0015	0.0384	0.0452	0.1097	0.0026	0.0494	0.1094	0.0231	0.0238	0.0028	0.0033	0.0148	0.0225	0.1231	0.0384	0.0979	0.054	0.0028
1	rs631357	20992819	0.81	0.384295662080596	0.9	0.479198205640863	0.263465011519456	0.0257836955249316	0.0041	0.0086	0.0907	0.0167	0.0455	0.0197	0.0198	0.0263	0.0015	0.0384	0.0452	0.1096	0.0027	0.0493	0.1095	0.0232	0.0236	0.0027	0.0033	0.0149	0.0226	0.1231	0.0384	0.0977	0.0545	0.0026
1	rs3818392	20993162	0.81	0.384295662080596	0.9	0.479198205640863	0.252731643692665	0.0350596779307638	0.0041	0.0086	0.0907	0.0168	0.0455	0.0197	0.0198	0.0263	0.0015	0.0385	0.0452	0.1096	0.0027	0.0493	0.1094	0.0232	0.0235	0.0027	0.0033	0.0149	0.0225	0.1232	0.0384	0.0976	0.0547	0.0025
1	rs1125090	20996555	0.81	0.384295662080596	0.9	0.479198205640863	0.12877287149879	0.0359487385041832	0.0043	0.0086	0.089	0.0178	0.0458	0.0199	0.02	0.0266	0.0017	0.0389	0.0449	0.1088	0.003	0.0502	0.1086	0.0228	0.0214	0.0029	0.0035	0.0152	0.0223	0.1237	0.0387	0.0976	0.055	0.0027
1	rs10157351	20997340	0.8	0.433874260405774	0.9	0.479198205640863	0.0966275591275397	0.0243168076490955	0.0044	0.0087	0.0885	0.018	0.046	0.0199	0.0199	0.0267	0.0016	0.0391	0.0449	0.1089	0.0031	0.0508	0.1089	0.0226	0.0207	0.003	0.0034	0.0152	0.0223	0.1232	0.0389	0.0976	0.0551	0.0027
1	rs56267558	21005316	0.8	0.433874260405774	0.9	0.479198205640863	0.0705112567807765	0.0132915793851038	0.0046	0.0087	0.0884	0.0177	0.046	0.0198	0.0191	0.0268	0.0017	0.0394	0.0444	0.1085	0.0032	0.0512	0.1092	0.022	0.0199	0.0031	0.0035	0.0155	0.0222	0.1242	0.0389	0.0981	0.0551	0.0028
1	rs6426642	21006187	0.8	0.433874260405774	0.9	0.479198205640863	0.0668252988712743	0.010261460376375	0.0047	0.0087	0.0884	0.0176	0.0459	0.0198	0.019	0.0268	0.0017	0.0395	0.0444	0.1084	0.0032	0.0512	0.1092	0.0219	0.0198	0.0031	0.0035	0.0155	0.0222	0.1243	0.0389	0.0981	0.0551	0.0028
1	rs77555030	21009089	0.8	0.433874260405774	0.89	0.529866637543626	0.057482033191222	0.0116810107217955	0.0047	0.0087	0.088	0.0175	0.0461	0.0197	0.0189	0.0269	0.0018	0.0396	0.0444	0.1085	0.0033	0.0513	0.109	0.0218	0.0196	0.0031	0.0035	0.0157	0.022	0.1247	0.0388	0.0981	0.0552	0.0028
1	rs4655235	21009800	0.8	0.433874260405774	0.89	0.529866637543626	0.016579720568785	0.004770465624889	0.0049	0.0087	0.087	0.0171	0.0465	0.0196	0.0187	0.0272	0.0019	0.0401	0.0444	0.1088	0.0033	0.0516	0.1086	0.0213	0.0188	0.0032	0.0033	0.0161	0.0216	0.1259	0.0387	0.0983	0.0555	0.0029
1	rs12028811	21011346	0.77	0.607778593196603	0.9	0.479198205640863	0.00011490724808551	0.00504243072538959	0.0072	0.0087	0.0816	0.0162	0.0473	0.0186	0.0164	0.0318	0.0024	0.0413	0.0414	0.1128	0.003	0.0525	0.1051	0.0195	0.0148	0.0037	0.0026	0.0168	0.018	0.1336	0.0367	0.1024	0.0565	0.0029
1	rs2296224	21011552	0.77	0.607778593196603	0.9	0.479198205640863	0.000227169149291679	0.00721990081902487	0.0072	0.0086	0.0818	0.016	0.0473	0.0185	0.0162	0.0318	0.0024	0.0416	0.0413	0.1129	0.003	0.0526	0.1049	0.0193	0.0144	0.0037	0.0025	0.0166	0.0178	0.1343	0.0368	0.103	0.0565	0.0029
1	rs111426636	21012097	0.76	0.674502615793853	0.9	0.479198205640863	0.000245391286141178	0.0140186605367931	0.0073	0.0086	0.0816	0.016	0.0473	0.0183	0.0161	0.0318	0.0024	0.0418	0.0412	0.1131	0.003	0.0526	0.1047	0.0192	0.0141	0.0037	0.0025	0.0165	0.0174	0.1351	0.0367	0.1036	0.0566	0.0029
1	rs78118853	21013437	0.76	0.674502615793853	0.9	0.479198205640863	0.000204295040192367	0.00825733759770314	0.0073	0.0086	0.0816	0.016	0.0472	0.0182	0.0161	0.0317	0.0024	0.0418	0.0411	0.1129	0.003	0.0526	0.1047	0.0192	0.0141	0.0037	0.0024	0.0165	0.0173	0.1352	0.0368	0.1039	0.0568	0.0028
1	rs72650871	21013644	0.76	0.674502615793853	0.9	0.479198205640863	0.000236256525028633	0.00843729940266157	0.0073	0.0086	0.0815	0.016	0.0472	0.0182	0.0161	0.032	0.0024	0.0418	0.0411	0.1129	0.003	0.0526	0.1047	0.0192	0.0141	0.0037	0.0024	0.0165	0.0173	0.1351	0.0368	0.1039	0.0568	0.0028
1	rs79787491	21015077	0.76	0.674502615793853	0.9	0.479198205640863	0.000173559262651579	0.0101189868557896	0.0073	0.0084	0.0817	0.0159	0.047	0.0182	0.0162	0.032	0.0024	0.0419	0.0411	0.1134	0.003	0.0526	0.1046	0.019	0.014	0.0038	0.0024	0.0167	0.0172	0.1351	0.0368	0.1043	0.0567	0.0028
1	rs67017818	21016307	0.76	0.674502615793853	0.9	0.479198205640863	0.000100335321806651	0.00731557483406545	0.0072	0.0082	0.0819	0.0157	0.0461	0.0181	0.0163	0.0325	0.0023	0.0419	0.0409	0.1143	0.0029	0.0524	0.1044	0.0188	0.0138	0.0039	0.0023	0.0171	0.017	0.1349	0.037	0.1049	0.0565	0.0027
1	rs610719	21020128	0.75	0.745768311887514	0.9	0.479198205640863	0.00151308369835853	0.0279429009047389	0.0068	0.0075	0.0824	0.0154	0.0438	0.0179	0.0159	0.033	0.0022	0.0421	0.0407	0.1152	0.0026	0.052	0.1016	0.0191	0.0132	0.0042	0.0021	0.0173	0.0165	0.1354	0.0387	0.1102	0.0562	0.0024
1	rs535696	21021198	0.75	0.745768311887514	0.9	0.479198205640863	0.00138578867592463	0.0202837322743333	0.0068	0.0075	0.0824	0.0154	0.0437	0.0179	0.0158	0.0331	0.0022	0.0421	0.0405	0.1153	0.0026	0.052	0.1015	0.0192	0.0132	0.0043	0.0021	0.0172	0.0165	0.1352	0.0388	0.1106	0.0563	0.0023
1	rs522496	21024901	0.75	0.745768311887514	0.9	0.479198205640863	0.00181236510471391	0.021838138548968	0.0068	0.0074	0.0824	0.0151	0.0433	0.0179	0.0157	0.0331	0.0023	0.0421	0.0408	0.1155	0.0026	0.0521	0.1008	0.019	0.0129	0.0043	0.0021	0.0172	0.0164	0.1363	0.039	0.111	0.0563	0.0023
1	rs76311597	21026949	0.74	0.82166312078733	0.89	0.529866637543626	0.0038335044089983	0.0345414593067033	0.0065	0.0073	0.083	0.0147	0.0431	0.0176	0.0155	0.0338	0.0022	0.0425	0.0408	0.1162	0.0025	0.0518	0.1001	0.0188	0.0125	0.0044	0.002	0.0172	0.0161	0.1369	0.0389	0.1118	0.0564	0.0022
1	rs480676	21028647	0.73	0.902267913485346	0.89	0.529866637543626	0.00461213233617144	0.0583060569503148	0.0063	0.0072	0.0833	0.0145	0.0431	0.0174	0.0156	0.0342	0.0022	0.0425	0.0407	0.117	0.0024	0.0519	0.0992	0.0186	0.0123	0.0044	0.002	0.0171	0.0163	0.1375	0.0386	0.1126	0.0561	0.002
1	rs12093772	21029232	0.73	0.902267913485346	0.89	0.529866637543626	0.00458659181361492	0.0696086068536865	0.0063	0.0072	0.0836	0.0142	0.0433	0.0174	0.0159	0.0344	0.0022	0.0425	0.0406	0.1176	0.0024	0.0514	0.0986	0.0188	0.0125	0.0044	0.002	0.0172	0.0161	0.1379	0.0387	0.1123	0.0556	0.002
1	rs2296225	21031042	0.72	0.987657439684474	0.89	0.529866637543626	0.0824902465630411	0.0705940384961114	0.0059	0.0068	0.0826	0.0138	0.0445	0.0172	0.0161	0.034	0.0021	0.0415	0.0404	0.1192	0.002	0.0518	0.0978	0.0184	0.0117	0.0042	0.0032	0.0184	0.0164	0.139	0.0382	0.1126	0.0555	0.0015
1	rs752555	21032041	0.72	0.987657439684474	0.89	0.529866637543626	0.132445578323968	0.0715852094895178	0.0059	0.0067	0.0825	0.0134	0.045	0.017	0.0161	0.0342	0.002	0.0415	0.0406	0.1195	0.002	0.0518	0.0974	0.0183	0.0114	0.0042	0.0034	0.0184	0.0161	0.1396	0.0382	0.1126	0.0557	0.0015
1	rs61778504	21034646	0.72	0.987657439684474	0.89	0.529866637543626	0.213897202453442	0.0887448420242595	0.0059	0.0067	0.0826	0.0125	0.0454	0.0167	0.0159	0.0342	0.0018	0.0415	0.0407	0.1201	0.0018	0.052	0.0973	0.0179	0.0109	0.0041	0.0036	0.0184	0.016	0.1407	0.0381	0.1128	0.056	0.0014
1	rs33996125	21036265	0.72	0.987657439684474	0.89	0.529866637543626	0.279574342182447	0.104769529533759	0.0059	0.0066	0.0827	0.012	0.0458	0.0165	0.0158	0.0342	0.0018	0.0415	0.0408	0.1205	0.0018	0.0521	0.0972	0.0177	0.0106	0.004	0.0037	0.0183	0.0159	0.1414	0.038	0.1128	0.0561	0.0013
1	rs78114834	21036532	0.72	0.987657439684474	0.89	0.529866637543626	0.290759763240526	0.109188234883191	0.0059	0.0066	0.0827	0.0119	0.0458	0.0165	0.0158	0.0343	0.0018	0.0415	0.0408	0.1205	0.0018	0.0521	0.0972	0.0177	0.0105	0.004	0.0037	0.0183	0.0159	0.1415	0.038	0.1128	0.0561	0.0013
1	rs12049359	21037639	0.72	0.987657439684474	0.89	0.529866637543626	0.349074745493067	0.11011410358038	0.0059	0.0066	0.0828	0.0119	0.0459	0.0165	0.0158	0.0342	0.0018	0.0414	0.0408	0.1207	0.0017	0.0521	0.0972	0.0177	0.0103	0.0039	0.0037	0.0184	0.0159	0.1418	0.0379	0.113	0.0561	0.0013
1	rs114114736	21037956	0.72	0.987657439684474	0.89	0.529866637543626	0.357615371286158	0.111635612519984	0.0059	0.0066	0.0829	0.0119	0.0459	0.0165	0.0158	0.0342	0.0018	0.0414	0.0408	0.1207	0.0017	0.0521	0.0971	0.0177	0.0103	0.0039	0.0037	0.0184	0.0159	0.1418	0.0379	0.113	0.056	0.0013
1	rs72650882	21040310	0.72	0.987657439684474	0.89	0.529866637543626	0.432363780744413	0.116764586706999	0.0058	0.0065	0.083	0.0118	0.0462	0.0165	0.0158	0.0342	0.0018	0.0413	0.0408	0.1208	0.0016	0.052	0.0967	0.0176	0.0103	0.0038	0.0038	0.0185	0.0158	0.1422	0.0379	0.1133	0.056	0.0012
1	rs666371	21041555	0.72	0.987657439684474	0.89	0.529866637543626	0.572428752406681	0.13113168761125	0.0057	0.0064	0.0837	0.0116	0.0462	0.0164	0.0157	0.0341	0.0018	0.0411	0.0408	0.1211	0.0015	0.0518	0.0961	0.0173	0.0103	0.0036	0.004	0.0187	0.0157	0.1432	0.0378	0.1136	0.056	0.0012
1	rs35835983	21042033	0.72	0.987657439684474	0.89	0.529866637543626	0.590032929556715	0.131582166510464	0.0057	0.0064	0.0837	0.0116	0.0462	0.0164	0.0157	0.0341	0.0018	0.0411	0.0408	0.1211	0.0015	0.0518	0.096	0.0172	0.0103	0.0035	0.004	0.0187	0.0157	0.1432	0.0377	0.1137	0.056	0.0012
1	rs519209	21043790	0.72	0.987657439684474	0.89	0.529866637543626	0.659664583325324	0.134569598715413	0.0056	0.0064	0.0839	0.0116	0.0462	0.0163	0.0156	0.0341	0.0018	0.0411	0.0408	0.1213	0.0015	0.0517	0.0958	0.0172	0.0103	0.0035	0.0041	0.0188	0.0157	0.1434	0.0377	0.1139	0.056	0.0012
1	rs6668854	21045508	0.72	0.987657439684474	0.89	0.529866637543626	0.689526875955854	0.140064134304325	0.0056	0.0063	0.0839	0.0115	0.0462	0.0163	0.0157	0.0341	0.0018	0.041	0.0407	0.1214	0.0016	0.0516	0.0957	0.0171	0.0103	0.0035	0.0041	0.0188	0.0156	0.1435	0.0376	0.114	0.0561	0.0012
1	rs1888759	21065167	0.72	0.987657439684474	0.89	0.529866637543626	0.836018221795433	0.113847400842463	0.0053	0.0063	0.0837	0.0115	0.0463	0.0165	0.0159	0.0337	0.0018	0.0406	0.0407	0.1215	0.0018	0.0511	0.0953	0.0171	0.0103	0.0035	0.0044	0.019	0.0156	0.1437	0.0368	0.1146	0.0572	0.0012
1	rs114080907	21077245	0.72	0.987657439684474	0.89	0.529866637543626	0.848881731358434	0.114274638634281	0.0053	0.0063	0.0837	0.0115	0.0463	0.0165	0.0159	0.0337	0.0018	0.0406	0.0407	0.1216	0.0018	0.0511	0.0953	0.0171	0.0103	0.0032	0.0044	0.0189	0.0156	0.1439	0.0368	0.1146	0.0572	0.0012
1	rs75097490	21096499	0.72	0.987657439684474	0.89	0.529866637543626	0.893288562487835	0.114531273468107	0.0052	0.0061	0.0836	0.0115	0.0463	0.0165	0.016	0.0336	0.0018	0.0405	0.0407	0.1217	0.0019	0.051	0.0953	0.0172	0.0103	0.0032	0.0044	0.0188	0.0155	0.1441	0.0368	0.115	0.0572	0.0012
1	rs115269315	21100876	0.72	0.987657439684474	0.89	0.529866637543626	0.901412631828371	0.114274638634281	0.0052	0.0061	0.0836	0.0115	0.0463	0.0165	0.016	0.0336	0.0018	0.0405	0.0407	0.1217	0.0019	0.0509	0.0953	0.0172	0.0103	0.0032	0.0044	0.0188	0.0155	0.1442	0.0368	0.1151	0.0572	0.0012
1	rs61781067	21129777	0.72	0.987657439684474	0.9	0.479198205640863	1.27295075406011	0.13077171605386	0.0042	0.0052	0.0837	0.0115	0.0461	0.0165	0.0162	0.0333	0.0014	0.0401	0.0402	0.1226	0.0021	0.0507	0.0951	0.0172	0.0105	0.0031	0.0046	0.0182	0.0153	0.1451	0.0366	0.1174	0.0573	0.0013
1	rs10753506	21141022	0.72	0.987657439684474	0.9	0.479198205640863	1.280039973693	0.134206170372496	0.0042	0.0052	0.0837	0.0115	0.0461	0.0165	0.0162	0.0333	0.0014	0.0401	0.0402	0.1226	0.0021	0.0507	0.0951	0.0172	0.0105	0.0031	0.0046	0.0182	0.0153	0.1451	0.0366	0.1174	0.0573	0.0013
1	rs4654873	21152384	0.72	0.987657439684474	0.9	0.479198205640863	1.27616266810141	0.133933836573593	0.0042	0.0052	0.0837	0.0115	0.0461	0.0165	0.0162	0.0333	0.0014	0.0401	0.0402	0.1226	0.0021	0.0507	0.0951	0.0172	0.0105	0.0031	0.0046	0.0182	0.0153	0.1451	0.0366	0.1174	0.0573	0.0013
1	rs75357225	21161843	0.72	0.987657439684474	0.9	0.479198205640863	1.23791848982309	0.133027529911628	0.0042	0.0052	0.0837	0.0115	0.0461	0.0165	0.0162	0.0333	0.0014	0.0401	0.0402	0.1226	0.002	0.0507	0.0951	0.0171	0.0106	0.0031	0.0046	0.0182	0.0153	0.1452	0.0365	0.1175	0.0573	0.0012
1	rs72652921	21166847	0.72	0.987657439684474	0.9	0.479198205640863	1.11092315679467	0.168802158004557	0.0042	0.0052	0.084	0.0116	0.0461	0.0166	0.0164	0.0332	0.0013	0.0402	0.0402	0.1231	0.0015	0.0507	0.095	0.0167	0.0107	0.003	0.0044	0.0182	0.0153	0.1453	0.0363	0.1178	0.0574	0.0012
1	rs17449243	21174429	0.72	0.987657439684474	0.9	0.479198205640863	1.10582400752676	0.175153848982638	0.0042	0.0052	0.084	0.0116	0.0461	0.0166	0.0164	0.0332	0.0013	0.0402	0.0402	0.1231	0.0015	0.0507	0.095	0.0167	0.0108	0.003	0.0043	0.0182	0.0153	0.1453	0.0363	0.1178	0.0575	0.0012
1	rs2305463	21180181	0.72	0.987657439684474	0.9	0.479198205640863	1.09227196244133	0.184222407867754	0.0042	0.0052	0.0841	0.0116	0.0461	0.0166	0.0164	0.0332	0.0013	0.0402	0.0402	0.1231	0.0014	0.0506	0.095	0.0166	0.0108	0.0029	0.0043	0.0182	0.0153	0.1453	0.0363	0.1179	0.0575	0.0012
1	rs115073125	21189666	0.72	0.987657439684474	0.9	0.479198205640863	1.04344630420531	0.187484501240129	0.0041	0.0052	0.0842	0.0119	0.0461	0.0168	0.0165	0.0334	0.0013	0.0394	0.0403	0.123	0.0013	0.0506	0.0949	0.0167	0.0109	0.003	0.0042	0.0183	0.0153	0.1453	0.0363	0.1176	0.0577	0.0012
1	rs115299399	21202912	0.72	0.987657439684474	0.9	0.479198205640863	1.02682191700217	0.186769247482587	0.0041	0.0052	0.0842	0.0119	0.0461	0.0168	0.0165	0.0334	0.0013	0.0394	0.0403	0.1229	0.0013	0.0506	0.0949	0.0167	0.011	0.003	0.0042	0.0183	0.0153	0.1452	0.0363	0.1175	0.0577	0.0012
1	rs4654887	21234923	0.72	0.987657439684474	0.9	0.479198205640863	0.957450992577154	0.186156916101029	0.0041	0.0052	0.0843	0.0122	0.0461	0.017	0.0167	0.0335	0.0014	0.0394	0.0404	0.1229	0.0011	0.0505	0.0948	0.0168	0.0112	0.003	0.0041	0.0182	0.0153	0.145	0.0363	0.1171	0.0577	0.0012
1	rs114944029	21261989	0.72	0.987657439684474	0.9	0.479198205640863	0.982198852823916	0.182700060279102	0.0042	0.0052	0.0842	0.0123	0.0461	0.017	0.0168	0.0336	0.0014	0.0393	0.0406	0.123	0.001	0.0502	0.0949	0.0168	0.0113	0.003	0.0041	0.0182	0.0153	0.1448	0.0364	0.117	0.0578	0.0012
1	rs12728104	21264438	0.72	0.987657439684474	0.9	0.479198205640863	0.985353226075033	0.182700060279102	0.0042	0.0052	0.0842	0.0123	0.0461	0.0172	0.0168	0.0336	0.0014	0.0393	0.0406	0.123	0.001	0.0502	0.0949	0.0169	0.0113	0.003	0.0041	0.0182	0.0153	0.1448	0.0364	0.1168	0.0578	0.0012
1	rs111732656	21264825	0.72	0.987657439684474	0.9	0.479198205640863	0.983562397080834	0.184730818391062	0.0042	0.0052	0.0841	0.0123	0.0461	0.0172	0.0168	0.0336	0.0014	0.0393	0.0406	0.123	0.001	0.0502	0.0949	0.0169	0.0113	0.003	0.0041	0.0182	0.0153	0.1448	0.0364	0.1168	0.0578	0.0012
1	rs35176330	21267993	0.72	0.987657439684474	0.9	0.479198205640863	0.988170083265038	0.179064177769424	0.0042	0.0053	0.0841	0.0123	0.0461	0.0172	0.0168	0.0336	0.0014	0.0392	0.0407	0.123	0.001	0.0502	0.0949	0.0169	0.0113	0.003	0.0041	0.0182	0.0153	0.1448	0.0364	0.1167	0.0578	0.0012
1	rs17417114	21276433	0.72	0.987657439684474	0.9	0.479198205640863	0.988511744357314	0.178561187598278	0.0042	0.0053	0.0841	0.0123	0.0461	0.0172	0.0168	0.0336	0.0014	0.0392	0.0407	0.123	0.001	0.0502	0.0949	0.0169	0.0113	0.003	0.0041	0.0182	0.0153	0.1448	0.0364	0.1167	0.0578	0.0012
1	rs3820326	21277141	0.72	0.987657439684474	0.9	0.479198205640863	0.986291812314477	0.180475142799252	0.0042	0.0053	0.0841	0.0123	0.0461	0.0172	0.0168	0.0336	0.0014	0.0392	0.0407	0.1231	0.001	0.0501	0.0949	0.0169	0.0113	0.003	0.0041	0.0182	0.0154	0.1448	0.0363	0.1167	0.0579	0.0012
1	rs116029970	21279885	0.72	0.987657439684474	0.9	0.479198205640863	0.992444322122834	0.187280047839955	0.0042	0.0053	0.0841	0.0122	0.0461	0.0171	0.0167	0.0335	0.0015	0.0391	0.0407	0.1237	0.001	0.05	0.0949	0.0171	0.0114	0.0031	0.0041	0.0182	0.0153	0.1448	0.0364	0.1162	0.0577	0.0012
1	rs74061347	21305273	0.72	0.987657439684474	0.9	0.479198205640863	0.99595482916134	0.187893636225069	0.0042	0.0053	0.0841	0.0122	0.0461	0.017	0.0167	0.0335	0.0015	0.0391	0.0407	0.1237	0.001	0.05	0.0949	0.0171	0.0114	0.0031	0.0041	0.0182	0.0153	0.1448	0.0364	0.1162	0.0577	0.0012
1	rs72652995	21309590	0.72	0.987657439684474	0.9	0.479198205640863	1.01418736149802	0.186462995942521	0.0042	0.0053	0.0841	0.0123	0.0461	0.0171	0.0167	0.0335	0.0015	0.0391	0.0407	0.1237	0.001	0.0499	0.0949	0.0171	0.0114	0.0031	0.0041	0.0182	0.0153	0.1448	0.0364	0.1162	0.0577	0.0012
1	rs12760233	21311792	0.72	0.987657439684474	0.88	0.583941145430028	1.01729682612469	0.188815300640284	0.0042	0.0053	0.0841	0.0123	0.0461	0.0171	0.0167	0.0335	0.0015	0.0391	0.0407	0.1236	0.001	0.0499	0.0949	0.0171	0.0114	0.0031	0.0042	0.0182	0.0153	0.1448	0.0364	0.1162	0.0577	0.0012
1	rs10916919	21317524	0.72	0.987657439684474	0.87	0.641494868499257	1.02760283657446	0.186667144568023	0.0042	0.0054	0.0841	0.0123	0.0461	0.0171	0.0168	0.0335	0.0015	0.0391	0.0407	0.1236	0.001	0.0499	0.0949	0.0171	0.0114	0.0031	0.0042	0.0183	0.0153	0.1448	0.0365	0.1162	0.0577	0.0011
1	rs61779064	21351885	0.72	0.987657439684474	0.87	0.641494868499257	1.03821234834653	0.196866886639905	0.0041	0.0057	0.0842	0.0123	0.0461	0.0171	0.0167	0.0334	0.0014	0.039	0.0408	0.1232	9e-04	0.0498	0.0949	0.0171	0.0115	0.0031	0.0041	0.0183	0.0158	0.1445	0.0365	0.1162	0.0577	0.001
1	rs80134961	21354542	0.72	0.987657439684474	0.87	0.641494868499257	1.0375152915984	0.196347354698045	0.0041	0.0057	0.0842	0.0123	0.0461	0.0171	0.0167	0.0334	0.0014	0.039	0.0408	0.1232	9e-04	0.0498	0.0949	0.0171	0.0115	0.0031	0.0041	0.0183	0.0158	0.1445	0.0366	0.1162	0.0577	0.001
1	rs41265981	21391194	0.72	0.987657439684474	0.86	0.702596200902853	1.02378729733354	0.203137143679258	0.0041	0.0058	0.0842	0.0122	0.0463	0.0171	0.0168	0.0334	0.0014	0.0392	0.0409	0.1228	9e-04	0.0498	0.0949	0.0172	0.0115	0.0031	0.0041	0.0183	0.016	0.1443	0.0366	0.116	0.0578	0.001
1	rs113645786	21392684	0.72	0.987657439684474	0.86	0.702596200902853	1.02560763186739	0.207142208090513	0.0041	0.0058	0.084	0.0122	0.0463	0.0171	0.0168	0.0334	0.0014	0.0392	0.0409	0.1228	9e-04	0.0498	0.0949	0.0172	0.0115	0.0031	0.0041	0.0183	0.016	0.1444	0.0366	0.1159	0.0578	0.001
1	rs56174918	21405021	0.72	0.987657439684474	0.86	0.702596200902853	1.0149643646583	0.209048413889045	0.0041	0.0058	0.0839	0.0123	0.0462	0.0172	0.0169	0.0334	0.0014	0.0394	0.0408	0.1226	9e-04	0.0497	0.0949	0.0172	0.0116	0.0031	0.0041	0.0183	0.0161	0.1443	0.0366	0.1159	0.0578	0.001
1	rs61779075	21417027	0.72	0.987657439684474	0.86	0.702596200902853	1.02136222683541	0.20135387931566	0.0041	0.0058	0.0838	0.0123	0.0462	0.0174	0.0169	0.0334	0.0014	0.0397	0.0407	0.1226	9e-04	0.0497	0.0948	0.0173	0.0117	0.0031	0.0041	0.0183	0.0161	0.1442	0.0366	0.1157	0.0577	0.001
1	rs115590296	21417990	0.72	0.987657439684474	0.86	0.702596200902853	1.02404726477705	0.199053962880584	0.0041	0.0058	0.0836	0.0124	0.0462	0.0174	0.017	0.0334	0.0014	0.0397	0.0407	0.1226	9e-04	0.0497	0.0949	0.0173	0.0117	0.0031	0.0041	0.0183	0.0161	0.1442	0.0366	0.1157	0.0577	0.001
1	rs12028354	21446122	0.72	0.987657439684474	0.86	0.702596200902853	1.01513706490155	0.183511439987913	0.0041	0.0058	0.0835	0.0125	0.0462	0.0174	0.0172	0.0333	0.0014	0.0396	0.0406	0.1226	9e-04	0.0496	0.0949	0.0174	0.0117	0.0032	0.0041	0.0183	0.0161	0.1443	0.0367	0.1156	0.0577	0.001
1	rs77677567	21478491	0.72	0.987657439684474	0.86	0.702596200902853	1.00479623869405	0.162241167983665	0.0041	0.0058	0.0835	0.0125	0.0462	0.0175	0.0173	0.0333	0.0014	0.0396	0.0406	0.1226	9e-04	0.0496	0.0949	0.0174	0.0117	0.0032	0.0041	0.0183	0.0161	0.1443	0.0367	0.1156	0.0576	0.001
1	rs74656946	21507940	0.72	0.987657439684474	0.86	0.702596200902853	0.99235876335092	0.155772527731071	0.004	0.0057	0.0836	0.0125	0.0462	0.0176	0.0173	0.033	0.0014	0.0395	0.0408	0.1226	8e-04	0.0497	0.0947	0.0175	0.0119	0.0031	0.0041	0.0184	0.0161	0.1444	0.0367	0.1156	0.0574	0.001
1	rs58936027	21523173	0.73	0.902267913485346	0.86	0.702596200902853	0.998698257311772	0.149303791932718	0.004	0.0057	0.0836	0.0125	0.0462	0.0176	0.0174	0.033	0.0014	0.0394	0.0405	0.1226	8e-04	0.05	0.0947	0.0175	0.0119	0.0031	0.0041	0.0184	0.0161	0.1444	0.0367	0.1156	0.0573	0.001
1	rs1609558	21525228	0.73	0.902267913485346	0.87	0.641494868499257	1.01168533218769	0.148926348600194	0.004	0.0057	0.0836	0.0125	0.0462	0.0177	0.0174	0.0329	0.0014	0.0394	0.0405	0.1226	8e-04	0.0501	0.0946	0.0175	0.0119	0.0031	0.0041	0.0185	0.0161	0.1444	0.0367	0.1156	0.0572	0.001
1	rs34728071	21536127	0.72	0.987657439684474	0.87	0.641494868499257	1.01729682612469	0.144051042137703	0.0039	0.0057	0.0837	0.0128	0.0462	0.0179	0.0177	0.0324	0.0014	0.0391	0.04	0.122	8e-04	0.0505	0.0942	0.0174	0.0123	0.0029	0.0042	0.0187	0.0161	0.1446	0.0365	0.116	0.0571	0.0011
1	rs77728696	21537816	0.72	0.987657439684474	0.87	0.641494868499257	1.02240125683809	0.147514002725203	0.0039	0.0057	0.0837	0.0128	0.0462	0.018	0.0178	0.0323	0.0014	0.039	0.04	0.1218	8e-04	0.0506	0.0941	0.0174	0.0125	0.0029	0.0042	0.0188	0.0162	0.1447	0.0364	0.1161	0.0571	0.0011
1	rs74343247	21544247	0.72	0.987657439684474	0.87	0.641494868499257	1.0432716677055	0.147420018860271	0.0039	0.0056	0.0838	0.0129	0.0462	0.0181	0.018	0.032	0.0014	0.0388	0.0398	0.1213	8e-04	0.051	0.0938	0.0173	0.0128	0.0028	0.0042	0.0191	0.0162	0.1448	0.0363	0.1164	0.0571	0.0011
1	rs2076281	21548068	0.72	0.987657439684474	0.87	0.641494868499257	1.05350772866515	0.140156389972366	0.0038	0.0056	0.0838	0.0129	0.0462	0.0182	0.0181	0.0319	0.0014	0.0387	0.0398	0.1212	8e-04	0.051	0.0937	0.0173	0.0129	0.0027	0.0042	0.0191	0.0162	0.1449	0.0363	0.1164	0.0571	0.0011
1	rs1076032	21552149	0.72	0.987657439684474	0.87	0.641494868499257	1.0897828031141	0.128083639446041	0.0038	0.0056	0.0838	0.0127	0.0462	0.0182	0.0181	0.0318	0.0014	0.0387	0.0397	0.1211	8e-04	0.0511	0.0936	0.0172	0.0128	0.0027	0.0043	0.0191	0.0166	0.1451	0.0362	0.1164	0.0572	0.0011
1	rs6665399	21553933	0.72	0.987657439684474	0.88	0.583941145430028	1.12546625717448	0.130681780387496	0.0038	0.0056	0.0837	0.0126	0.0462	0.0182	0.018	0.0318	0.0014	0.0387	0.0397	0.121	8e-04	0.0511	0.0936	0.0172	0.0127	0.0027	0.0043	0.0191	0.0168	0.1452	0.0362	0.1164	0.0573	0.0012
1	rs6426676	21554319	0.72	0.987657439684474	0.88	0.583941145430028	1.12519625962197	0.130142647632455	0.0038	0.0056	0.0837	0.0126	0.0461	0.0182	0.018	0.0317	0.0014	0.0387	0.0397	0.121	8e-04	0.0511	0.0936	0.0172	0.0127	0.0027	0.0043	0.0191	0.0168	0.1452	0.0362	0.1164	0.0573	0.0012
1	rs28368004	21571475	0.72	0.987657439684474	0.87	0.641494868499257	1.5877738265206	0.132846540895029	0.0038	0.0057	0.0826	0.013	0.0452	0.0187	0.0183	0.0319	0.0015	0.0384	0.0404	0.12	0.001	0.0514	0.0926	0.0165	0.0133	0.0027	0.0047	0.0201	0.0172	0.1452	0.037	0.1151	0.0573	0.0014
1	rs2682369	21575564	0.72	0.987657439684474	0.87	0.641494868499257	1.75027741604512	0.135115418735565	0.0038	0.0058	0.0822	0.0131	0.045	0.0188	0.0184	0.0319	0.0015	0.0383	0.0406	0.1198	0.001	0.0515	0.0923	0.0163	0.0135	0.0027	0.0049	0.0205	0.0174	0.1451	0.0372	0.1147	0.0573	0.0015
1	rs9426750	21576796	0.72	0.987657439684474	0.87	0.641494868499257	1.77015407647583	0.132846540895029	0.0038	0.0058	0.0821	0.0131	0.0448	0.0189	0.0184	0.0319	0.0015	0.0383	0.0407	0.1198	0.001	0.0515	0.0923	0.0163	0.0135	0.0028	0.0049	0.0205	0.0174	0.1451	0.0372	0.1145	0.0573	0.0015
1	rs3026888	21578857	0.72	0.987657439684474	0.87	0.641494868499257	1.77793457350603	0.131582166510464	0.0038	0.0058	0.082	0.0131	0.0449	0.0188	0.0184	0.0319	0.0015	0.0383	0.0407	0.1196	0.001	0.0516	0.0923	0.0164	0.0136	0.0028	0.0049	0.0206	0.0174	0.145	0.0373	0.1145	0.0573	0.0016
1	rs212525	21584585	0.72	0.987657439684474	0.87	0.641494868499257	1.79449400408814	0.126658493928512	0.0038	0.0058	0.0818	0.013	0.0449	0.0185	0.0185	0.032	0.0016	0.0383	0.0408	0.1193	0.0011	0.0517	0.0924	0.0168	0.0137	0.0028	0.005	0.0206	0.0174	0.1449	0.0373	0.1142	0.0573	0.0016
1	rs2282713	21588116	0.72	0.987657439684474	0.87	0.641494868499257	1.8941909536536	0.113506049421752	0.0039	0.0058	0.0818	0.013	0.0447	0.0183	0.0185	0.0318	0.0017	0.0381	0.0409	0.1188	0.0012	0.0518	0.0918	0.0173	0.0139	0.003	0.0051	0.0209	0.0175	0.1447	0.0375	0.1141	0.0572	0.0017
1	rs3026867	21598160	0.71	1.0779007643746	0.87	0.641494868499257	1.62554599590337	0.152430765349601	0.0038	0.0057	0.0798	0.0137	0.0433	0.0186	0.019	0.0327	0.0018	0.0395	0.0417	0.117	0.0015	0.0524	0.0907	0.018	0.0148	0.0031	0.0051	0.0221	0.0187	0.1431	0.0375	0.1114	0.058	0.002
1	rs213051	21621536	0.71	1.0779007643746	0.87	0.641494868499257	1.46881581118402	0.158271656777745	0.004	0.0057	0.0793	0.0139	0.0429	0.0187	0.0191	0.0329	0.0019	0.0399	0.0418	0.1166	0.0015	0.0527	0.0905	0.0184	0.0149	0.0031	0.005	0.0224	0.0189	0.1426	0.0375	0.1108	0.0579	0.0019
1	rs213057	21627370	0.71	1.0779007643746	0.87	0.641494868499257	1.49931771468667	0.131401906408815	0.0041	0.0058	0.0785	0.0144	0.0425	0.019	0.0193	0.0331	0.002	0.0394	0.042	0.1162	0.0016	0.0524	0.0902	0.0192	0.0153	0.003	0.0051	0.0224	0.0192	0.1425	0.0369	0.1108	0.0578	0.0022
1	rs10916959	21631663	0.71	1.0779007643746	0.87	0.641494868499257	1.41321914320569	0.134296993550187	0.0041	0.0058	0.0784	0.0144	0.0424	0.0191	0.0194	0.0331	0.002	0.0394	0.0421	0.1161	0.0016	0.0524	0.09	0.0193	0.0154	0.003	0.0051	0.0224	0.0192	0.1425	0.0369	0.1107	0.0578	0.0022
1	rs114987466	21632046	0.71	1.0779007643746	0.87	0.641494868499257	1.41951033939806	0.13113168761125	0.0041	0.0058	0.0784	0.0144	0.0423	0.0191	0.0194	0.0331	0.002	0.0393	0.0421	0.1161	0.0016	0.0526	0.09	0.0193	0.0154	0.003	0.0051	0.0224	0.0192	0.1425	0.037	0.1107	0.0578	0.0022
1	rs3026836	21639984	0.71	1.0779007643746	0.87	0.641494868499257	1.38718294966614	0.132575227842173	0.0041	0.0058	0.078	0.0147	0.042	0.0192	0.0196	0.0332	0.002	0.0392	0.0424	0.1159	0.0017	0.0527	0.0898	0.0195	0.0157	0.003	0.0051	0.0226	0.0192	0.142	0.037	0.1105	0.0578	0.0022
1	rs79128934	21640125	0.71	1.0779007643746	0.87	0.641494868499257	1.38698787306519	0.131401906408815	0.0041	0.0058	0.078	0.0147	0.042	0.0192	0.0196	0.0332	0.002	0.0392	0.0424	0.1159	0.0017	0.0527	0.0898	0.0195	0.0157	0.003	0.0051	0.0226	0.0192	0.142	0.037	0.1105	0.0578	0.0022
1	rs78787495	21640387	0.71	1.0779007643746	0.87	0.641494868499257	1.38659775060678	0.128977362941477	0.0041	0.0058	0.078	0.0147	0.042	0.0192	0.0196	0.0332	0.002	0.0392	0.0424	0.1159	0.0017	0.0527	0.0898	0.0195	0.0157	0.003	0.0051	0.0226	0.0192	0.142	0.037	0.1105	0.0578	0.0022
1	rs114044358	21646699	0.71	1.0779007643746	0.87	0.641494868499257	1.36792019926146	0.142934327898062	0.0041	0.0058	0.0774	0.015	0.0417	0.0193	0.0198	0.0334	0.002	0.0392	0.0426	0.1157	0.0017	0.0527	0.0897	0.0195	0.016	0.003	0.0051	0.0229	0.0193	0.1418	0.037	0.11	0.0577	0.0023
1	rs71636972	21647223	0.71	1.0779007643746	0.87	0.641494868499257	1.36859948465027	0.146575137116279	0.0041	0.0058	0.0773	0.015	0.0417	0.0193	0.0199	0.0334	0.002	0.0393	0.0427	0.1157	0.0018	0.0527	0.0896	0.0196	0.016	0.003	0.0051	0.0229	0.0193	0.1418	0.037	0.11	0.0577	0.0023
1	rs3026825	21652351	0.71	1.0779007643746	0.86	0.702596200902853	1.36229670294573	0.13675774220584	0.0041	0.0058	0.0769	0.0151	0.0415	0.0194	0.02	0.0335	0.0021	0.0394	0.0429	0.1154	0.0018	0.0528	0.0896	0.0196	0.0161	0.0029	0.0051	0.0231	0.0193	0.1418	0.037	0.1097	0.0575	0.0023
1	rs61684599	21653123	0.71	1.0779007643746	0.86	0.702596200902853	1.36239358611304	0.13630081096927	0.0041	0.0058	0.0769	0.0151	0.0415	0.0194	0.02	0.0335	0.0021	0.0394	0.0429	0.1153	0.0018	0.0528	0.0896	0.0196	0.0161	0.0029	0.0051	0.0231	0.0193	0.1418	0.037	0.1097	0.0575	0.0023
1	rs3026821	21653686	0.71	1.0779007643746	0.86	0.702596200902853	1.36219982236511	0.1368491957257	0.0041	0.0058	0.0769	0.0151	0.0415	0.0194	0.02	0.0335	0.0021	0.0394	0.0429	0.1153	0.0018	0.0528	0.0896	0.0196	0.0161	0.0029	0.0051	0.0231	0.0193	0.1418	0.037	0.1096	0.0575	0.0023
1	rs35536249	21659686	0.7	1.17306168852618	0.86	0.702596200902853	1.52347986226442	0.183511439987913	0.004	0.0061	0.0732	0.0163	0.0416	0.0199	0.0215	0.0341	0.0024	0.0399	0.0442	0.1139	0.0019	0.0536	0.0892	0.0199	0.0174	0.0028	0.0052	0.0241	0.0194	0.1422	0.0375	0.1046	0.0573	0.0026
1	rs75179834	21659702	0.7	1.17306168852618	0.86	0.702596200902853	1.50253119394551	0.186667144568023	0.0041	0.0061	0.0732	0.0163	0.0415	0.0199	0.0215	0.0343	0.0024	0.0401	0.0443	0.1139	0.0019	0.0535	0.0891	0.0199	0.0174	0.0028	0.0052	0.0241	0.0193	0.1422	0.0376	0.1045	0.0573	0.0026
1	rs12735926	21659866	0.7	1.17306168852618	0.86	0.702596200902853	1.4939006691061	0.155485078419996	0.0041	0.006	0.073	0.0164	0.0415	0.02	0.0217	0.0343	0.0025	0.0402	0.0447	0.1139	0.002	0.0536	0.0892	0.02	0.0177	0.0029	0.0052	0.0239	0.0181	0.1423	0.0376	0.1048	0.0567	0.0026
1	rs4654919	21662131	0.7	1.17306168852618	0.86	0.702596200902853	1.0572798170208	0.152050501280167	0.004	0.0062	0.0725	0.0172	0.0419	0.0204	0.0223	0.0342	0.0025	0.0402	0.0447	0.1131	0.002	0.054	0.089	0.0199	0.0185	0.0028	0.0048	0.0244	0.0185	0.142	0.0371	0.1036	0.0563	0.0027
1	rs3026815	21664475	0.71	1.0779007643746	0.86	0.702596200902853	0.992187654862277	0.141450291838221	0.004	0.0063	0.0723	0.0174	0.0421	0.0205	0.0226	0.0343	0.0026	0.0399	0.0448	0.1133	0.0021	0.0542	0.0891	0.0199	0.0187	0.0029	0.0048	0.0246	0.0186	0.1417	0.0367	0.1028	0.0559	0.0027
1	rs3026809	21669360	0.71	1.0779007643746	0.86	0.702596200902853	0.989622476968639	0.137489997367732	0.004	0.0063	0.0724	0.0171	0.042	0.0205	0.0225	0.0342	0.0027	0.0399	0.0447	0.1137	0.002	0.0545	0.0893	0.0198	0.0187	0.003	0.0048	0.0249	0.0187	0.1409	0.0366	0.1027	0.056	0.0026
1	rs3026802	21671184	0.71	1.0779007643746	0.86	0.702596200902853	1.03394584918424	0.147326056600099	0.0041	0.0063	0.0722	0.0171	0.0421	0.0205	0.0226	0.0343	0.0027	0.04	0.0447	0.1136	0.0019	0.0547	0.0893	0.0198	0.0188	0.003	0.0048	0.025	0.0188	0.1408	0.0366	0.1028	0.0558	0.0026
1	rs74483561	21673298	0.71	1.0779007643746	0.86	0.702596200902853	1.05324476234902	0.143120227883064	0.0041	0.0064	0.072	0.0171	0.0421	0.0206	0.0227	0.0345	0.0027	0.0401	0.0447	0.1136	0.0019	0.0548	0.089	0.0198	0.0189	0.003	0.0048	0.0251	0.0188	0.1407	0.0364	0.1027	0.0555	0.0026
1	rs3026797	21673934	0.71	1.0779007643746	0.86	0.702596200902853	1.06959856646498	0.140802799448455	0.0041	0.0064	0.072	0.0172	0.0421	0.0206	0.0227	0.0346	0.0027	0.0402	0.0447	0.1136	0.0019	0.0548	0.089	0.0198	0.0187	0.0031	0.0048	0.0251	0.0188	0.1407	0.0364	0.1027	0.0554	0.0026
1	rs213006	21678600	0.71	1.0779007643746	0.86	0.702596200902853	1.21798995926696	0.141172662653769	0.0041	0.0066	0.0711	0.0173	0.0415	0.0208	0.0231	0.0348	0.0027	0.0401	0.0449	0.114	0.0019	0.0548	0.0886	0.02	0.0189	0.0032	0.0049	0.0253	0.0189	0.1411	0.0362	0.102	0.0553	0.0025
1	rs6695985	21679269	0.71	1.0779007643746	0.86	0.702596200902853	1.198832716119	0.145357852045729	0.0041	0.0066	0.0711	0.0173	0.0415	0.0208	0.0231	0.0348	0.0027	0.0401	0.0449	0.114	0.0019	0.0548	0.0885	0.02	0.019	0.0032	0.0049	0.0253	0.0188	0.1412	0.0363	0.1019	0.0553	0.0025
1	rs78487864	21682336	0.71	1.0779007643746	0.85	0.767309033253442	1.11791602821771	0.145077461714473	0.0041	0.0066	0.071	0.0174	0.0416	0.021	0.0232	0.035	0.0027	0.0402	0.045	0.1138	0.0019	0.0548	0.0884	0.0201	0.019	0.0032	0.0048	0.0253	0.0187	0.1408	0.0363	0.1016	0.0552	0.0025
1	rs115379227	21684387	0.71	1.0779007643746	0.85	0.767309033253442	1.05289418173545	0.150911752819125	0.0041	0.0067	0.071	0.0176	0.0417	0.0212	0.0233	0.0351	0.0027	0.0402	0.0451	0.1137	0.0019	0.0549	0.0882	0.0202	0.019	0.0032	0.0047	0.0253	0.0187	0.1405	0.0363	0.1013	0.0553	0.0024
1	rs785199	21697502	0.72	0.987657439684474	0.85	0.767309033253442	0.836814755281754	0.178259627940025	0.0042	0.0068	0.0709	0.018	0.042	0.0219	0.0234	0.0357	0.0027	0.0407	0.0454	0.1135	0.0018	0.055	0.0879	0.0205	0.0191	0.0033	0.0045	0.0252	0.0185	0.139	0.0365	0.1	0.0553	0.0024
1	rs11587734	21698682	0.72	0.987657439684474	0.85	0.767309033253442	0.834028306577761	0.175453581735992	0.0042	0.0069	0.0709	0.018	0.042	0.0219	0.0235	0.0358	0.0027	0.0408	0.0454	0.1135	0.0018	0.055	0.088	0.0205	0.0191	0.0033	0.0045	0.0252	0.0185	0.1389	0.0365	0.1	0.0553	0.0024
1	rs4463635	21705311	0.72	0.987657439684474	0.85	0.767309033253442	0.842958908022732	0.185036094880622	0.0042	0.007	0.0705	0.0181	0.0419	0.0219	0.0236	0.0359	0.0027	0.0409	0.0458	0.1132	0.0017	0.055	0.0885	0.0206	0.019	0.0033	0.0044	0.0254	0.0185	0.1377	0.0366	0.0998	0.0555	0.0024
1	rs72657141	21705725	0.72	0.987657439684474	0.85	0.767309033253442	0.841520894799629	0.184832558051395	0.0042	0.007	0.0705	0.0181	0.0419	0.0219	0.0237	0.0359	0.0027	0.0409	0.0458	0.1132	0.0017	0.055	0.0885	0.0206	0.019	0.0033	0.0044	0.0254	0.0185	0.1376	0.0366	0.0998	0.0555	0.0024
1	rs61781624	21706017	0.72	0.987657439684474	0.86	0.702596200902853	0.840961950313009	0.184019178065033	0.0042	0.007	0.0705	0.0181	0.0419	0.0219	0.0237	0.0359	0.0027	0.0409	0.0458	0.1132	0.0018	0.055	0.0886	0.0206	0.019	0.0033	0.0044	0.0254	0.0185	0.1376	0.0366	0.0998	0.0554	0.0024
1	rs2873296	21721038	0.72	0.987657439684474	0.85	0.767309033253442	0.798792713727168	0.178259627940025	0.0043	0.0071	0.0701	0.0182	0.0417	0.022	0.0239	0.0358	0.0028	0.0412	0.046	0.1139	0.0019	0.0546	0.0891	0.0207	0.019	0.0033	0.0043	0.0255	0.0185	0.1364	0.0367	0.0997	0.0552	0.0022
1	rs76568001	21731478	0.72	0.987657439684474	0.85	0.767309033253442	0.768357959494922	0.201144429922278	0.0043	0.0071	0.0698	0.0185	0.0416	0.022	0.0239	0.0358	0.0028	0.0414	0.0461	0.1135	0.0018	0.0549	0.0895	0.0208	0.0188	0.0033	0.0043	0.0255	0.0185	0.136	0.0366	0.0998	0.0552	0.0022
1	rs7555660	21731734	0.72	0.987657439684474	0.85	0.767309033253442	0.767206522997033	0.200098280091816	0.0043	0.0071	0.0698	0.0185	0.0416	0.022	0.0239	0.0358	0.0028	0.0414	0.0461	0.1135	0.0018	0.0549	0.0895	0.0208	0.0188	0.0033	0.0043	0.0255	0.0185	0.136	0.0366	0.0998	0.0552	0.0021
1	rs61781636	21739882	0.71	1.0779007643746	0.85	0.767309033253442	0.286894219645996	0.535190432221631	0.0043	0.0074	0.0668	0.0205	0.0424	0.023	0.027	0.0361	0.0019	0.0428	0.0498	0.1135	0.0017	0.0571	0.0937	0.0212	0.0203	0.0036	0.0019	0.0252	0.0183	0.1243	0.0365	0.0977	0.0554	0.0015
1	rs3930434	21743037	0.71	1.0779007643746	0.85	0.767309033253442	0.280607113702678	0.551281530694695	0.0043	0.0075	0.0667	0.0206	0.0425	0.0231	0.0271	0.0361	0.0019	0.0428	0.0499	0.1135	0.0017	0.0572	0.0938	0.0212	0.0204	0.0036	0.0018	0.0252	0.0182	0.124	0.0365	0.0976	0.0554	0.0015
1	rs2316260	21743972	0.71	1.0779007643746	0.85	0.767309033253442	0.274487626481885	0.543291206660004	0.0043	0.0075	0.0668	0.0206	0.0425	0.0231	0.0271	0.0361	0.0017	0.0429	0.0499	0.1134	0.0016	0.0572	0.0937	0.0212	0.0204	0.0035	0.0018	0.0252	0.0182	0.124	0.0365	0.0977	0.0557	0.0015
1	rs41300136	21755517	0.71	1.0779007643746	0.85	0.767309033253442	0.311245355043571	0.587658017895726	0.0043	0.0075	0.0665	0.0207	0.0422	0.0231	0.0273	0.0363	0.0016	0.0429	0.0502	0.1134	0.0015	0.0575	0.0941	0.0212	0.0205	0.0034	0.0016	0.0252	0.0182	0.1235	0.0364	0.0977	0.0559	0.0014
1	rs41310412	21755747	0.71	1.0779007643746	0.84	0.835693000351761	0.311642726413827	0.595229135565897	0.0043	0.0075	0.0665	0.0207	0.0423	0.0231	0.0273	0.0363	0.0016	0.0429	0.0502	0.1134	0.0015	0.0575	0.0941	0.0212	0.0205	0.0034	0.0016	0.0252	0.0182	0.1235	0.0363	0.0977	0.0559	0.0014
1	rs138020765	21757644	0.7	1.17306168852618	0.84	0.835693000351761	0.345709279932507	0.660856768907697	0.0042	0.0076	0.066	0.0208	0.0425	0.0232	0.0274	0.0365	0.0015	0.043	0.0504	0.1133	0.0014	0.0576	0.0944	0.0212	0.0207	0.0033	0.0014	0.0252	0.0181	0.1228	0.0364	0.0976	0.0562	0.0013
1	rs118111934	21761072	0.7	1.17306168852618	0.84	0.835693000351761	0.445561217484336	0.800249943806615	0.004	0.0077	0.0652	0.0211	0.0433	0.0234	0.0278	0.037	0.0012	0.0433	0.0508	0.1129	0.0013	0.0578	0.095	0.0211	0.0211	0.003	0.001	0.0252	0.0181	0.1213	0.0365	0.097	0.0569	0.0011
1	rs6680628	21765211	0.7	1.17306168852618	0.85	0.767309033253442	0.559122985906209	1.01773516888926	0.0039	0.0078	0.0647	0.0214	0.0438	0.0235	0.028	0.0371	9e-04	0.0435	0.051	0.1126	0.0012	0.0578	0.0954	0.0211	0.0213	0.0028	6e-04	0.0252	0.0179	0.1214	0.0366	0.0967	0.0573	7e-04
1	rs1566523	21766663	0.69	1.27319915016337	0.85	0.767309033253442	0.578359306873076	0.987795814305642	0.0039	0.0078	0.0646	0.0214	0.0438	0.0234	0.028	0.0371	9e-04	0.0435	0.051	0.1129	0.0012	0.0578	0.0954	0.0209	0.0214	0.003	6e-04	0.0251	0.0179	0.1214	0.0366	0.0967	0.0573	7e-04
1	rs12033776	21775584	0.69	1.27319915016337	0.85	0.767309033253442	0.598241358352272	0.986040070323367	0.0039	0.0078	0.0645	0.0215	0.0439	0.0234	0.0281	0.037	8e-04	0.0436	0.051	0.1128	0.0011	0.0579	0.0956	0.0209	0.0213	0.003	5e-04	0.0251	0.0178	0.1213	0.0368	0.0966	0.0574	7e-04
1	rs4654748	21786068	0.69	1.27319915016337	0.85	0.767309033253442	0.621782367070408	0.954382949835584	0.0038	0.0078	0.0644	0.0216	0.0441	0.0235	0.0281	0.0369	8e-04	0.0437	0.051	0.1127	0.0011	0.0579	0.0957	0.021	0.0212	0.003	5e-04	0.0251	0.0176	0.1212	0.037	0.0965	0.0575	7e-04
1	rs60515836	21793378	0.69	1.27319915016337	0.85	0.767309033253442	0.635824508019161	0.966290278129741	0.0038	0.0078	0.0644	0.0216	0.0443	0.0236	0.0281	0.0369	8e-04	0.0437	0.0511	0.1125	0.0011	0.058	0.0957	0.021	0.0213	0.003	5e-04	0.0251	0.0176	0.1211	0.037	0.0964	0.0575	7e-04
1	rs17420195	21794061	0.69	1.27319915016337	0.85	0.767309033253442	0.637236594472394	0.968357154922044	0.0038	0.0078	0.0644	0.0216	0.0443	0.0236	0.0281	0.0369	8e-04	0.0437	0.0511	0.1125	0.0011	0.058	0.0957	0.021	0.0213	0.003	5e-04	0.0251	0.0176	0.1211	0.037	0.0964	0.0575	7e-04
1	rs1827293	21795388	0.69	1.27319915016337	0.85	0.767309033253442	0.640773053039154	0.968357154922044	0.0038	0.0078	0.0644	0.0216	0.0443	0.0236	0.0281	0.0368	8e-04	0.0437	0.0511	0.1125	0.0011	0.058	0.0957	0.021	0.0213	0.003	5e-04	0.0251	0.0176	0.1211	0.037	0.0964	0.0575	7e-04
1	rs116456980	21796237	0.69	1.27319915016337	0.85	0.767309033253442	0.641552269556113	0.969947647864206	0.0038	0.0078	0.0643	0.0216	0.0443	0.0236	0.0281	0.0368	8e-04	0.0437	0.0511	0.1125	0.0011	0.058	0.0957	0.021	0.0213	0.003	5e-04	0.0251	0.0176	0.1211	0.037	0.0964	0.0575	7e-04
1	rs72872292	21797204	0.69	1.27319915016337	0.84	0.835693000351761	0.644744458231228	0.969470446382346	0.0038	0.0078	0.0643	0.0216	0.0443	0.0236	0.0281	0.0368	8e-04	0.0437	0.0511	0.1125	0.0011	0.058	0.0957	0.021	0.0213	0.003	5e-04	0.0251	0.0176	0.1211	0.037	0.0964	0.0575	7e-04
1	rs72872297	21798249	0.69	1.27319915016337	0.84	0.835693000351761	0.677714001926053	1.03607047194767	0.0036	0.0078	0.064	0.0216	0.0443	0.0236	0.0282	0.0368	6e-04	0.0437	0.051	0.1124	8e-04	0.058	0.0971	0.021	0.0213	0.003	5e-04	0.0251	0.0176	0.1211	0.0369	0.0962	0.0574	7e-04
1	rs10916996	21800219	0.69	1.27319915016337	0.83	0.907803730152893	0.681568630056834	1.03864881990436	0.0036	0.0078	0.0639	0.0216	0.0443	0.0237	0.0282	0.0368	6e-04	0.0437	0.051	0.1124	8e-04	0.058	0.0972	0.0211	0.0213	0.003	5e-04	0.0251	0.0176	0.1211	0.0369	0.0962	0.0575	7e-04
1	Affx-7290313	21806621	0.69	1.27319915016337	0.82	0.983693090035176	0.71938259399676	1.05204340997102	0.0036	0.0078	0.0636	0.0217	0.0443	0.0238	0.0282	0.0369	6e-04	0.0437	0.051	0.1124	8e-04	0.058	0.0969	0.0211	0.0214	0.003	4e-04	0.0252	0.0175	0.1212	0.0367	0.0963	0.0575	7e-04
1	rs10733029	21817253	0.69	1.27319915016337	0.82	0.983693090035176	0.69995644886891	1.0302736443996	0.0036	0.0078	0.0641	0.0216	0.0447	0.0234	0.0284	0.0367	6e-04	0.0436	0.0512	0.1125	0.0011	0.0583	0.097	0.0211	0.0214	0.003	4e-04	0.0253	0.0174	0.1205	0.0368	0.0957	0.0574	7e-04
1	rs75824579	21817365	0.69	1.27319915016337	0.82	0.983693090035176	0.703054637237947	1.02480455451467	0.0036	0.0078	0.0641	0.0216	0.0447	0.0234	0.0284	0.0367	6e-04	0.0436	0.0512	0.1125	0.0011	0.0583	0.097	0.0211	0.0214	0.003	4e-04	0.0253	0.0174	0.1205	0.0368	0.0957	0.0574	7e-04
1	rs12082914	21819738	0.69	1.27319915016337	0.82	0.983693090035176	0.713277256639421	1.02335778384939	0.0036	0.0079	0.064	0.022	0.0447	0.0234	0.0283	0.0366	6e-04	0.0436	0.0512	0.1124	0.0011	0.0584	0.0969	0.0211	0.0213	0.003	4e-04	0.0253	0.0174	0.1205	0.0369	0.0956	0.0574	7e-04
1	rs16825415	21820858	0.69	1.27319915016337	0.82	0.983693090035176	0.747292521366231	1.06304132237643	0.0036	0.0078	0.0639	0.0227	0.0446	0.0235	0.0285	0.0365	6e-04	0.0435	0.0514	0.1119	0.0011	0.0583	0.0967	0.0212	0.0215	0.0029	4e-04	0.0253	0.0174	0.1203	0.0368	0.0957	0.0571	7e-04
1	rs10799699	21820961	0.69	1.27319915016337	0.83	0.907803730152893	0.745927607379477	1.05899547378066	0.0036	0.0079	0.0639	0.0227	0.0446	0.0236	0.0285	0.0365	6e-04	0.0435	0.0515	0.1118	0.0011	0.0583	0.0967	0.0213	0.0215	0.0029	4e-04	0.0253	0.0175	0.1203	0.0368	0.0957	0.0571	7e-04
1	rs1780324	21821757	0.69	1.27319915016337	0.82	0.983693090035176	0.727908777264992	1.0463911344966	0.0036	0.0079	0.064	0.0226	0.0446	0.0236	0.0285	0.0362	6e-04	0.0435	0.0518	0.1119	0.0011	0.0584	0.0966	0.0213	0.0215	0.0029	4e-04	0.0253	0.0174	0.1202	0.0368	0.0957	0.057	7e-04
1	rs1697421	21823292	0.69	1.27319915016337	0.82	0.983693090035176	0.579981672923781	0.992107932113456	0.0037	0.008	0.0646	0.0226	0.0446	0.0239	0.0287	0.0359	6e-04	0.0432	0.0521	0.1111	0.0011	0.0578	0.0982	0.0222	0.0217	0.0027	4e-04	0.0249	0.0172	0.1195	0.0366	0.0957	0.0565	8e-04
1	rs115239632	21826530	0.69	1.27319915016337	0.82	0.983693090035176	0.505792443066756	0.92892095573476	0.0039	0.0083	0.0655	0.0225	0.0453	0.024	0.0286	0.0353	6e-04	0.0431	0.0531	0.1123	0.0012	0.0576	0.0985	0.0218	0.0212	0.0024	5e-04	0.0244	0.0174	0.1184	0.0358	0.0949	0.0566	9e-04
1	rs6667242	21826566	0.69	1.27319915016337	0.8	1.14699780192835	0.50560223768827	0.928763234987702	0.0039	0.0083	0.0655	0.0225	0.0453	0.024	0.0286	0.0352	6e-04	0.0431	0.0531	0.1123	0.0012	0.0576	0.0985	0.0218	0.0212	0.0024	5e-04	0.0244	0.0174	0.1184	0.0358	0.0949	0.0566	9e-04
1	rs115529328	21826760	0.69	1.27319915016337	0.8	1.14699780192835	0.50484175917734	0.927817022641031	0.0039	0.0083	0.0655	0.0225	0.0453	0.0241	0.0286	0.0352	6e-04	0.0431	0.0531	0.1123	0.0012	0.0576	0.0985	0.0218	0.0212	0.0024	5e-04	0.0244	0.0174	0.1184	0.0358	0.0949	0.0565	9e-04
1	rs56702468	21830340	0.69	1.27319915016337	0.8	1.14699780192835	0.516114374117623	0.919624596158625	0.0039	0.0085	0.0655	0.0226	0.0454	0.0246	0.0287	0.0351	6e-04	0.043	0.0532	0.1124	0.0012	0.0576	0.0986	0.022	0.0212	0.0024	5e-04	0.0244	0.0174	0.1182	0.0355	0.0949	0.0563	9e-04
1	rs16825455	21837755	0.69	1.27319915016337	0.8	1.14699780192835	0.60037039301134	0.96009484849772	0.0039	0.0087	0.0649	0.0227	0.0456	0.0246	0.0289	0.0351	6e-04	0.043	0.0542	0.1139	0.0013	0.0572	0.098	0.0217	0.021	0.002	5e-04	0.024	0.0173	0.118	0.0352	0.0947	0.0563	0.0012
1	rs975000	21839690	0.69	1.27319915016337	0.81	1.06340942734078	0.657656747381102	0.975836900057254	0.0044	0.0088	0.0647	0.0225	0.0457	0.0251	0.029	0.035	5e-04	0.043	0.0548	0.1147	0.0012	0.057	0.0976	0.0214	0.0209	0.0017	6e-04	0.0238	0.0174	0.1179	0.0347	0.0948	0.0561	0.0013
1	rs61778369	21840048	0.69	1.27319915016337	0.81	1.06340942734078	0.646521007837271	0.988594079956425	0.0045	0.0088	0.0649	0.0224	0.0462	0.0251	0.029	0.0349	5e-04	0.0427	0.0549	0.1151	0.0012	0.0568	0.0973	0.0214	0.0208	0.0017	6e-04	0.0238	0.0173	0.1176	0.0346	0.0951	0.056	0.0013
1	rs7535497	21840709	0.69	1.27319915016337	0.81	1.06340942734078	0.663760509739072	0.988274758692802	0.0046	0.0088	0.0647	0.0223	0.0466	0.025	0.0291	0.0348	5e-04	0.0422	0.0551	0.1153	0.0012	0.0568	0.097	0.0214	0.0208	0.0017	6e-04	0.0238	0.0173	0.1179	0.0345	0.0954	0.0558	0.0013
1	rs80320018	21844496	0.69	1.27319915016337	0.81	1.06340942734078	0.60822975573138	0.961682674693089	0.0047	0.0088	0.0648	0.0224	0.0466	0.0249	0.0289	0.0348	5e-04	0.0422	0.0551	0.1155	0.0012	0.0566	0.0971	0.0214	0.0207	0.0017	6e-04	0.0238	0.0174	0.1176	0.0343	0.096	0.0557	0.0013
1	rs75394487	21845402	0.69	1.27319915016337	0.81	1.06340942734078	0.583639726179889	0.906264594866753	0.0047	0.0088	0.0648	0.0224	0.0465	0.0249	0.0288	0.0347	5e-04	0.0421	0.0551	0.1156	0.0012	0.0566	0.0971	0.0214	0.0206	0.0017	6e-04	0.0238	0.0174	0.1174	0.0343	0.0963	0.0556	0.0013
1	rs75059470	21846434	0.7	1.17306168852618	0.81	1.06340942734078	0.543074578265418	0.904381650136621	0.005	0.0087	0.065	0.0224	0.0464	0.0244	0.0284	0.0344	6e-04	0.042	0.0552	0.1161	0.0012	0.0564	0.0975	0.0215	0.0204	0.0018	6e-04	0.0237	0.0174	0.117	0.0341	0.0977	0.0552	0.0013
1	rs1697407	21856119	0.69	1.27319915016337	0.81	1.06340942734078	0.449085629138782	0.620101755297761	0.0056	0.0084	0.0658	0.0225	0.0462	0.0227	0.0268	0.0331	6e-04	0.0416	0.0552	0.1182	0.0012	0.0559	0.0991	0.0217	0.0195	0.0019	8e-04	0.0234	0.0173	0.1152	0.0336	0.1029	0.054	0.0013
1	rs1256349	21856616	0.69	1.27319915016337	0.81	1.06340942734078	0.45738240154927	0.660856768907697	0.0056	0.0084	0.0658	0.0225	0.0459	0.0227	0.0268	0.0331	6e-04	0.0416	0.0552	0.1182	0.0012	0.0559	0.0991	0.022	0.0196	0.0019	8e-04	0.0234	0.0173	0.1152	0.0336	0.1029	0.054	0.0013
1	rs76420240	21856633	0.69	1.27319915016337	0.81	1.06340942734078	0.457080494172601	0.665552425747356	0.0056	0.0084	0.0658	0.0225	0.0459	0.0227	0.0268	0.0331	6e-04	0.0416	0.0552	0.1182	0.0012	0.0559	0.0991	0.022	0.0196	0.0019	8e-04	0.0234	0.0173	0.1152	0.0336	0.1029	0.054	0.0013
1	rs77936121	21857130	0.69	1.27319915016337	0.81	1.06340942734078	0.460649216103131	0.65631514504458	0.0057	0.0084	0.0658	0.0225	0.0459	0.0227	0.0268	0.0331	6e-04	0.0416	0.0552	0.1182	0.0012	0.0559	0.0991	0.022	0.0196	0.0019	8e-04	0.0234	0.0173	0.1152	0.0336	0.1029	0.054	0.0013
1	rs6668129	21861020	0.69	1.27319915016337	0.81	1.06340942734078	0.504968467479151	0.752987212576221	0.0057	0.0084	0.0659	0.0225	0.0459	0.0227	0.0269	0.0333	6e-04	0.0417	0.0552	0.1181	0.0012	0.0557	0.0991	0.022	0.0196	0.0019	9e-04	0.0234	0.0173	0.1151	0.0335	0.1029	0.054	0.0014
1	rs9662008	21870726	0.69	1.27319915016337	0.82	0.983693090035176	0.558325315292557	0.81480858684467	0.0057	0.0084	0.0654	0.0226	0.046	0.0226	0.0268	0.0334	7e-04	0.0417	0.0554	0.1185	0.0013	0.0555	0.0992	0.0222	0.0196	0.0019	9e-04	0.0235	0.0176	0.1149	0.0333	0.1034	0.0534	0.0014
1	rs60414268	21873204	0.69	1.27319915016337	0.82	0.983693090035176	0.600095482528139	0.839606877856974	0.0057	0.0084	0.0654	0.0227	0.046	0.0226	0.0268	0.0334	7e-04	0.0417	0.0554	0.1186	0.0013	0.0555	0.0992	0.0222	0.0196	0.0019	9e-04	0.0235	0.0177	0.1148	0.0333	0.1035	0.0533	0.0014
1	rs6658127	21875390	0.69	1.27319915016337	0.84	0.835693000351761	0.603949518012287	0.866890995342574	0.0057	0.0085	0.0653	0.0227	0.0461	0.0226	0.0268	0.0334	7e-04	0.0417	0.0554	0.1187	0.0013	0.0555	0.0992	0.0222	0.0195	0.0019	9e-04	0.0235	0.0177	0.1148	0.0333	0.1035	0.0532	0.0013
1	rs885814	21875916	0.69	1.27319915016337	0.84	0.835693000351761	0.610582892850224	0.851056607527899	0.0057	0.0084	0.0653	0.0227	0.0461	0.0226	0.0268	0.0333	7e-04	0.0417	0.0554	0.1188	0.0013	0.0556	0.0992	0.0222	0.0195	0.0019	9e-04	0.0235	0.0177	0.1147	0.0333	0.1035	0.0532	0.0013
1	rs1256342	21876492	0.69	1.27319915016337	0.84	0.835693000351761	0.607469342413946	0.847030063074303	0.0057	0.0085	0.0653	0.0227	0.0461	0.0226	0.0268	0.0333	7e-04	0.0417	0.0554	0.1188	0.0013	0.0556	0.0992	0.0222	0.0195	0.0019	0.001	0.0234	0.0177	0.1147	0.0333	0.1035	0.0532	0.0013
1	rs17421553	21883742	0.69	1.27319915016337	0.84	0.835693000351761	0.582961502064394	0.794136702784151	0.0057	0.0085	0.0654	0.0226	0.0461	0.0226	0.0267	0.0331	7e-04	0.0416	0.0554	0.1191	0.0013	0.0556	0.0991	0.0221	0.0195	0.0019	0.001	0.0234	0.0177	0.1149	0.0332	0.1037	0.0532	0.0013
1	rs149344982	21889760	0.69	1.27319915016337	0.84	0.835693000351761	0.583843264884405	0.777681194257763	0.0056	0.0085	0.0655	0.0226	0.0463	0.0225	0.0266	0.0329	7e-04	0.0414	0.0554	0.1195	0.0012	0.0557	0.0991	0.0219	0.0194	0.0018	0.001	0.0233	0.0178	0.1152	0.033	0.104	0.0532	0.0012
1	rs6656120	21891931	0.69	1.27319915016337	0.84	0.835693000351761	0.582961502064394	0.785442656958849	0.0056	0.0086	0.0654	0.0226	0.0463	0.0225	0.0266	0.0328	7e-04	0.0413	0.0554	0.1196	0.0012	0.0558	0.0991	0.0219	0.0194	0.0018	0.001	0.0232	0.0178	0.1154	0.0329	0.104	0.0531	0.0011
1	rs114507999	21892266	0.69	1.27319915016337	0.85	0.767309033253442	0.585880465283311	0.793067913101219	0.0056	0.0086	0.0654	0.0226	0.0463	0.0224	0.0266	0.0328	7e-04	0.0413	0.0554	0.1196	0.0012	0.0558	0.0991	0.0219	0.0193	0.0018	0.001	0.0232	0.0178	0.1154	0.0329	0.1041	0.0532	0.0011
1	rs12025623	21892479	0.69	1.27319915016337	0.85	0.767309033253442	0.602984941690685	0.812813077362136	0.0056	0.0086	0.0655	0.0225	0.0463	0.0224	0.0266	0.0328	7e-04	0.0413	0.0555	0.1196	0.0012	0.0557	0.0992	0.0219	0.0193	0.0018	0.001	0.0232	0.0178	0.1154	0.0329	0.1042	0.0532	0.0011
1	rs10917008	21894307	0.69	1.27319915016337	0.87	0.641494868499257	0.613287226497656	0.855707524451447	0.0056	0.0086	0.0653	0.0224	0.0463	0.0222	0.0266	0.0328	7e-04	0.0417	0.0551	0.1197	0.0012	0.0557	0.0994	0.0219	0.0191	0.0018	0.001	0.023	0.0178	0.1151	0.0332	0.1047	0.0533	0.0011
1	rs3200254	21894735	0.69	1.27319915016337	0.87	0.641494868499257	0.636883439006782	0.867979868227049	0.0056	0.0086	0.0653	0.0224	0.0463	0.0222	0.0267	0.0328	7e-04	0.0417	0.0551	0.1197	0.0012	0.0557	0.0994	0.0219	0.0191	0.0018	0.001	0.0232	0.0178	0.1148	0.0332	0.1047	0.0533	0.0011
1	rs35488260	21900459	0.69	1.27319915016337	0.87	0.641494868499257	0.575997150789318	0.920884023588986	0.0056	0.0086	0.0654	0.0224	0.0465	0.0221	0.0267	0.0329	7e-04	0.0417	0.0548	0.1198	0.0012	0.0555	0.0994	0.0221	0.0191	0.0017	0.001	0.0231	0.0179	0.1147	0.0331	0.1051	0.0531	0.0011
1	rs61778393	21902436	0.69	1.27319915016337	0.87	0.641494868499257	0.566392933540477	0.971697779216066	0.0056	0.0086	0.0655	0.0224	0.0465	0.0219	0.0266	0.0329	7e-04	0.0417	0.0548	0.12	0.0013	0.0558	0.099	0.0224	0.0191	0.0017	0.001	0.023	0.018	0.114	0.0331	0.1054	0.0532	0.001
1	rs36053309	21905604	0.69	1.27319915016337	0.87	0.641494868499257	0.596321364368671	0.93144521291616	0.0057	0.0087	0.0655	0.0224	0.0465	0.0217	0.0267	0.0328	6e-04	0.0419	0.0548	0.1201	0.0014	0.0563	0.0983	0.023	0.0191	0.0016	9e-04	0.0228	0.0181	0.1128	0.0331	0.1059	0.0532	0.001
1	rs72659192	21906604	0.69	1.27319915016337	0.87	0.641494868499257	0.601195473327159	0.978385755292883	0.0057	0.0087	0.0657	0.0224	0.0464	0.0217	0.0267	0.0329	6e-04	0.042	0.0548	0.12	0.0015	0.0565	0.0979	0.023	0.0188	0.0016	9e-04	0.0228	0.0181	0.1126	0.0331	0.1062	0.0533	0.001
1	rs55881067	21911865	0.68	1.37836760343813	0.87	0.641494868499257	0.716550421924811	1.0119581022159	0.0058	0.0087	0.0658	0.0223	0.0469	0.0218	0.0265	0.034	6e-04	0.042	0.0546	0.1199	0.0017	0.0571	0.0964	0.0235	0.0189	0.0016	0.001	0.0225	0.0182	0.1113	0.0327	0.1069	0.0535	9e-04
1	rs116410304	21916837	0.68	1.37836760343813	0.87	0.641494868499257	0.684046575001681	1.05559920334799	0.0058	0.0087	0.0659	0.022	0.0472	0.0217	0.0263	0.034	6e-04	0.042	0.0548	0.1198	0.0018	0.0572	0.0959	0.0238	0.019	0.0016	0.0011	0.0225	0.0181	0.1109	0.0325	0.1073	0.0535	0.0012
1	rs10917021	21917234	0.68	1.37836760343813	0.87	0.641494868499257	0.715285001649425	1.09306965054955	0.0058	0.0087	0.0659	0.022	0.0472	0.0218	0.0264	0.034	6e-04	0.042	0.0548	0.1197	0.0018	0.057	0.0958	0.0239	0.019	0.0016	0.0011	0.0225	0.0182	0.1108	0.0324	0.1074	0.0537	0.0013
1	rs77802993	21917604	0.68	1.37836760343813	0.87	0.641494868499257	0.710604161851384	1.0777925311895	0.0058	0.0087	0.0659	0.022	0.0473	0.0217	0.0264	0.0339	6e-04	0.042	0.0548	0.1197	0.0018	0.057	0.0958	0.0238	0.019	0.0017	0.0011	0.0226	0.0182	0.1108	0.0324	0.1074	0.0537	0.0013
1	rs114426439	21921387	0.68	1.37836760343813	0.87	0.641494868499257	0.692164371887925	1.1338915967078	0.0058	0.0087	0.0658	0.0219	0.0475	0.0216	0.0264	0.0338	6e-04	0.0421	0.0548	0.1198	0.0018	0.0572	0.0956	0.0237	0.0189	0.0017	0.0011	0.0225	0.0183	0.1107	0.0324	0.1076	0.0534	0.0014
1	rs61775974	21924912	0.68	1.37836760343813	0.87	0.641494868499257	0.698630521664078	1.0916052219636	0.0059	0.0087	0.0655	0.0219	0.048	0.0214	0.0263	0.0336	6e-04	0.0423	0.0551	0.1197	0.0019	0.0575	0.0954	0.0237	0.0189	0.0017	0.0011	0.0226	0.0184	0.1106	0.0326	0.1077	0.053	0.0014
1	rs1767444	21926498	0.68	1.37836760343813	0.87	0.641494868499257	0.742595767618543	1.16608491882695	0.0059	0.0087	0.0654	0.0219	0.0483	0.0214	0.0263	0.0334	6e-04	0.0426	0.0553	0.1191	0.0019	0.0577	0.0953	0.0237	0.0189	0.0017	0.0012	0.0226	0.0185	0.1103	0.0327	0.1078	0.0528	0.0014
1	rs74060020	21935358	0.67	1.4886173743957	0.87	0.641494868499257	0.709936584929785	0.821877882576639	0.0061	0.0088	0.0657	0.0218	0.0499	0.0206	0.0255	0.033	7e-04	0.0429	0.0563	0.1193	0.0021	0.0576	0.0955	0.0234	0.0185	0.0018	0.0013	0.0228	0.0187	0.1091	0.0325	0.1073	0.0522	0.0016
1	rs12130950	21935467	0.67	1.4886173743957	0.87	0.641494868499257	0.730610480462729	0.887314634363157	0.0061	0.0088	0.0657	0.0218	0.0499	0.0206	0.0255	0.033	7e-04	0.0429	0.0563	0.1192	0.0021	0.0576	0.0955	0.0234	0.0185	0.0018	0.0013	0.0228	0.0187	0.1091	0.0325	0.1073	0.0522	0.0016
1	rs2275363	21940555	0.67	1.4886173743957	0.87	0.641494868499257	0.783627347478233	1.01115623079017	0.0063	0.0089	0.0656	0.0219	0.0506	0.0202	0.0247	0.0328	8e-04	0.0429	0.0568	0.1191	0.0022	0.0579	0.0953	0.0232	0.0182	0.0019	0.0014	0.023	0.0188	0.1089	0.033	0.1066	0.0522	0.0018
1	rs829416	21942683	0.66	1.60399499294412	0.87	0.641494868499257	0.865058313706428	1.1157327602136	0.0063	0.009	0.0655	0.0219	0.0508	0.0201	0.0245	0.0328	9e-04	0.043	0.0569	0.1191	0.0022	0.058	0.0956	0.0233	0.0182	0.0019	0.0015	0.0231	0.0189	0.1081	0.033	0.1065	0.0525	0.0018
1	rs2275360	21943820	0.66	1.60399499294412	0.87	0.641494868499257	0.82545520036286	1.1608177722298	0.0064	0.009	0.0655	0.0218	0.0508	0.02	0.0243	0.0327	9e-04	0.0429	0.0568	0.1191	0.0022	0.058	0.0957	0.0234	0.018	0.0019	0.0015	0.0231	0.0189	0.1088	0.0329	0.1065	0.0524	0.0018
1	rs748488	21944352	0.66	1.60399499294412	0.87	0.641494868499257	0.805834479240313	1.13176212296791	0.0064	0.009	0.0656	0.0218	0.0509	0.02	0.0243	0.0327	9e-04	0.0428	0.0568	0.1191	0.0023	0.058	0.0957	0.0234	0.018	0.0019	0.0015	0.023	0.0189	0.1088	0.0329	0.1066	0.0524	0.0018
1	rs116068751	21946831	0.67	1.4886173743957	0.87	0.641494868499257	0.71134624097116	0.985242205321733	0.0065	0.009	0.0659	0.0215	0.0509	0.0198	0.0241	0.0326	9e-04	0.0427	0.0568	0.119	0.0023	0.058	0.0959	0.0234	0.018	0.002	0.0015	0.0228	0.0189	0.109	0.0329	0.1067	0.0522	0.0019
1	rs1130564	21952884	0.67	1.4886173743957	0.87	0.641494868499257	0.674014107403956	0.871403864403688	0.0066	0.009	0.0661	0.0212	0.051	0.0195	0.0239	0.0324	0.001	0.0425	0.0569	0.1189	0.0024	0.0581	0.0962	0.0235	0.0179	0.0021	0.0016	0.0224	0.0189	0.1094	0.0327	0.107	0.052	0.002
1	rs12039278	21953026	0.67	1.4886173743957	0.88	0.583941145430028	0.689673285323068	0.892944157166421	0.0066	0.0091	0.0661	0.0213	0.0509	0.0195	0.0239	0.0324	0.001	0.0425	0.0569	0.1188	0.0024	0.0581	0.0961	0.0236	0.018	0.0021	0.0016	0.0224	0.0189	0.1094	0.0327	0.1069	0.052	0.002
1	rs829412	21953436	0.67	1.4886173743957	0.88	0.583941145430028	0.688209817737779	0.883253375801007	0.0066	0.0092	0.0662	0.0212	0.0509	0.0195	0.0239	0.0323	0.001	0.0427	0.0568	0.1188	0.0024	0.0581	0.0961	0.0236	0.0179	0.0021	0.0016	0.0224	0.0188	0.1094	0.0327	0.1069	0.052	0.002
1	rs116503681	21957666	0.66	1.60399499294412	0.89	0.529866637543626	0.605880803505261	0.796580801677904	0.007	0.0091	0.0665	0.021	0.0508	0.0194	0.0238	0.0322	0.0011	0.0424	0.0568	0.1186	0.0024	0.0581	0.0961	0.0237	0.0179	0.0022	0.0015	0.0223	0.0187	0.1099	0.0327	0.107	0.0518	0.0021
1	rs72660339	21959957	0.66	1.60399499294412	0.89	0.529866637543626	0.561519202374068	0.74409180473269	0.007	0.0091	0.0667	0.0208	0.0509	0.0194	0.0238	0.0321	0.0011	0.0422	0.0568	0.1183	0.0025	0.0581	0.0962	0.0237	0.0179	0.0022	0.0016	0.0223	0.0187	0.1101	0.0327	0.107	0.0517	0.0021
1	rs9426774	21960172	0.67	1.4886173743957	0.89	0.529866637543626	0.561652466377175	0.744543555420262	0.007	0.0091	0.0667	0.0208	0.0509	0.0194	0.0238	0.0321	0.0011	0.0422	0.0568	0.1185	0.0025	0.0581	0.0961	0.0237	0.0179	0.0022	0.0016	0.0223	0.0186	0.1101	0.0327	0.107	0.0517	0.0021
1	rs10917029	21964134	0.67	1.4886173743957	0.89	0.529866637543626	0.403092058085409	0.63197445647174	0.0067	0.0091	0.0672	0.0207	0.0509	0.0193	0.0236	0.0319	0.0011	0.0421	0.0568	0.1182	0.0025	0.0581	0.0964	0.0235	0.0178	0.0022	0.0016	0.0222	0.0185	0.1104	0.0329	0.1071	0.0518	0.0021
1	rs78915636	21968741	0.67	1.4886173743957	0.89	0.529866637543626	0.329544501088766	0.573720329109942	0.0068	0.0091	0.0676	0.0206	0.051	0.0192	0.0234	0.0318	0.0012	0.0421	0.0567	0.1177	0.0026	0.058	0.0965	0.0234	0.0178	0.0022	0.0016	0.0222	0.0185	0.1106	0.0329	0.1073	0.0517	0.0021
1	rs2625408	21979230	0.66	1.60399499294412	0.89	0.529866637543626	0.118385391317922	0.3493020313066	0.0072	0.0099	0.0721	0.0196	0.0513	0.0179	0.0212	0.0309	0.0019	0.0416	0.0564	0.1118	0.0031	0.0569	0.0977	0.0222	0.0174	0.0029	0.0019	0.0225	0.019	0.1127	0.0339	0.1093	0.051	0.0027
1	rs1628418	21980750	0.66	1.60399499294412	0.89	0.529866637543626	0.0872028890568597	0.218988660934331	0.0074	0.0099	0.0725	0.0194	0.0516	0.0175	0.0207	0.0307	0.0022	0.0411	0.0558	0.1116	0.0033	0.0562	0.0982	0.0216	0.0172	0.0031	0.002	0.0228	0.0182	0.1145	0.034	0.1092	0.0515	0.0028
1	rs829404	21983611	0.67	1.4886173743957	0.88	0.583941145430028	0.0773296545097356	0.185851008116084	0.0076	0.01	0.0717	0.019	0.0518	0.0169	0.02	0.0308	0.0023	0.0408	0.055	0.1117	0.0034	0.0555	0.0981	0.0212	0.0171	0.0031	0.0019	0.0231	0.0179	0.1174	0.0341	0.1106	0.051	0.003
1	rs77063646	21983793	0.67	1.4886173743957	0.88	0.583941145430028	0.0868253807781365	0.206402475603754	0.0076	0.01	0.0717	0.019	0.0517	0.0168	0.0199	0.0309	0.0023	0.0407	0.055	0.1119	0.0034	0.0555	0.0982	0.0212	0.0171	0.0031	0.0019	0.023	0.0179	0.1174	0.0341	0.1106	0.0509	0.003
1	rs861213	21988843	0.68	1.37836760343813	0.86	0.702596200902853	0.0602267844145187	0.149398206452259	0.0076	0.0104	0.0724	0.0182	0.0512	0.0161	0.0188	0.0306	0.0026	0.0397	0.0547	0.1125	0.0036	0.056	0.0986	0.0209	0.0167	0.0033	0.0019	0.0226	0.0173	0.1203	0.034	0.1112	0.0506	0.0032
1	rs75449578	21991760	0.68	1.37836760343813	0.87	0.641494868499257	0.0599484820717615	0.124797024159233	0.0076	0.0104	0.0723	0.018	0.051	0.0159	0.0184	0.0305	0.0026	0.0393	0.0546	0.1127	0.0036	0.0559	0.0987	0.0209	0.0167	0.0033	0.0019	0.0223	0.0172	0.1215	0.034	0.1121	0.0505	0.0032
1	rs3753778	21993041	0.68	1.37836760343813	0.87	0.641494868499257	0.0648548340377546	0.11823365136676	0.0076	0.0105	0.0722	0.0179	0.0509	0.0159	0.0182	0.0306	0.0026	0.0391	0.0545	0.1128	0.0037	0.0558	0.0988	0.0208	0.0167	0.0033	0.0019	0.0222	0.0172	0.1219	0.0339	0.1125	0.0505	0.0032
1	rs78914302	21997145	0.68	1.37836760343813	0.86	0.702596200902853	0.0451133123174053	0.0734410917135857	0.0076	0.0105	0.0723	0.0175	0.0507	0.0158	0.0181	0.0307	0.0026	0.0388	0.0542	0.1129	0.0037	0.0557	0.0992	0.0206	0.0167	0.0034	0.0019	0.0219	0.0174	0.1221	0.0336	0.1134	0.0503	0.0032
1	rs78809114	21997157	0.68	1.37836760343813	0.86	0.702596200902853	0.0451133123174053	0.0749543415105019	0.0076	0.0105	0.0723	0.0175	0.0507	0.0158	0.0181	0.0307	0.0026	0.0388	0.0542	0.1129	0.0037	0.0557	0.0992	0.0206	0.0167	0.0034	0.0019	0.0219	0.0174	0.1221	0.0336	0.1134	0.0503	0.0032
1	rs116413838	21999437	0.68	1.37836760343813	0.86	0.702596200902853	0.042768435840751	0.0624705832802539	0.0076	0.0105	0.0723	0.0174	0.0507	0.0158	0.0181	0.0307	0.0026	0.0387	0.0541	0.1131	0.0037	0.0556	0.0992	0.0206	0.0168	0.0034	0.0019	0.0218	0.0174	0.1222	0.0336	0.1136	0.0502	0.0032
1	rs12128325	22002867	0.68	1.37836760343813	0.86	0.702596200902853	0.0437650731871137	0.0678632666738902	0.0076	0.0105	0.0725	0.0174	0.0506	0.0158	0.018	0.0307	0.0026	0.0385	0.054	0.1134	0.0037	0.0555	0.0992	0.0205	0.0168	0.0034	0.0019	0.0217	0.0174	0.1224	0.0336	0.114	0.0501	0.0032
1	rs77399284	22004294	0.68	1.37836760343813	0.86	0.702596200902853	0.0390341477505628	0.0794955290774959	0.0076	0.0105	0.0725	0.0174	0.0507	0.0158	0.0179	0.0308	0.0026	0.0383	0.0539	0.1134	0.0037	0.0555	0.0993	0.0204	0.0168	0.0034	0.0019	0.0216	0.0174	0.1228	0.0336	0.114	0.05	0.0032
1	rs12404648	22008798	0.69	1.27319915016337	0.86	0.702596200902853	0.0253871293383151	0.0366354534572784	0.0076	0.0104	0.0722	0.0173	0.0519	0.0157	0.0169	0.0311	0.0027	0.0368	0.0527	0.1135	0.0035	0.0562	0.1002	0.0186	0.0173	0.0033	0.0018	0.021	0.0178	0.1263	0.0329	0.1141	0.0496	0.0031
1	rs76243843	22012208	0.69	1.27319915016337	0.86	0.702596200902853	0.0257683692416993	0.0378648650249688	0.0076	0.0103	0.0722	0.0173	0.052	0.0156	0.0169	0.0311	0.0027	0.0367	0.0526	0.1135	0.0035	0.0562	0.1004	0.0186	0.0173	0.0033	0.0018	0.021	0.0178	0.1264	0.033	0.1142	0.0497	0.0031
1	rs67730681	22014549	0.69	1.27319915016337	0.86	0.702596200902853	0.0255720912009296	0.0438235762824547	0.0076	0.0103	0.0722	0.0173	0.052	0.0156	0.0169	0.0311	0.0027	0.0366	0.0526	0.1135	0.0035	0.0561	0.1004	0.0186	0.0173	0.0033	0.0018	0.021	0.0178	0.1265	0.033	0.1142	0.0498	0.0031
1	rs116254572	22023877	0.69	1.27319915016337	0.86	0.702596200902853	0.0247875589957092	0.0262816988485832	0.0076	0.0102	0.0722	0.0173	0.052	0.0156	0.0168	0.031	0.0027	0.0364	0.0524	0.1134	0.0035	0.0559	0.1006	0.0185	0.0172	0.0033	0.0018	0.0209	0.0178	0.1266	0.0329	0.1147	0.0499	0.0031
1	rs116009720	22025098	0.69	1.27319915016337	0.86	0.702596200902853	0.0246668624603688	0.0225514194646448	0.0076	0.0102	0.0722	0.0173	0.052	0.0156	0.0168	0.031	0.0027	0.0363	0.0524	0.1134	0.0035	0.0559	0.1007	0.0185	0.0172	0.0033	0.0018	0.0209	0.0178	0.1267	0.0329	0.1147	0.0499	0.0031
1	rs61749350	22030884	0.69	1.27319915016337	0.86	0.702596200902853	0.0313510565397491	0.0302805153414081	0.0076	0.0102	0.0723	0.0174	0.052	0.0157	0.0168	0.0311	0.0027	0.0363	0.0523	0.1135	0.0035	0.0561	0.1009	0.0184	0.0173	0.0033	0.0018	0.0209	0.0179	0.1269	0.0322	0.1148	0.0497	0.0031
1	rs333173	22032570	0.69	1.27319915016337	0.86	0.702596200902853	0.0336447687434897	0.0416065213949359	0.0076	0.0102	0.0723	0.0174	0.052	0.0157	0.0168	0.0311	0.0027	0.0363	0.0523	0.1135	0.0035	0.0561	0.1009	0.0184	0.0173	0.0033	0.0018	0.0209	0.0179	0.127	0.0321	0.1148	0.0497	0.0031
1	rs76367513	22038066	0.69	1.27319915016337	0.86	0.702596200902853	0.0325814436196434	0.0416065213949359	0.0076	0.0102	0.0724	0.0174	0.052	0.0157	0.0168	0.0311	0.0027	0.0363	0.0523	0.1135	0.0035	0.0561	0.101	0.0184	0.0173	0.0033	0.0018	0.0209	0.0179	0.127	0.0321	0.1148	0.0496	0.0031
1	rs692790	22044929	0.69	1.27319915016337	0.86	0.702596200902853	0.0347320839357968	0.0431359396601652	0.0076	0.0102	0.0724	0.0175	0.052	0.0157	0.0168	0.0312	0.0027	0.0364	0.0523	0.1133	0.0035	0.0559	0.1011	0.0184	0.0174	0.0033	0.0018	0.0209	0.0178	0.1271	0.032	0.1148	0.0496	0.0031
1	rs12030578	22048664	0.69	1.27319915016337	0.87	0.641494868499257	0.035466082938844	0.0596148816825513	0.0077	0.0102	0.0727	0.0175	0.0519	0.0158	0.0169	0.0312	0.0028	0.0364	0.0521	0.1132	0.0035	0.0556	0.1011	0.0185	0.0175	0.0033	0.0018	0.0208	0.0177	0.1272	0.0321	0.1148	0.0496	0.0031
1	rs2275668	22050649	0.69	1.27319915016337	0.87	0.641494868499257	0.0346554412474315	0.0478109234966715	0.0078	0.0102	0.0728	0.0175	0.0519	0.0157	0.0168	0.0312	0.0028	0.0365	0.052	0.1132	0.0035	0.0554	0.101	0.0185	0.0175	0.0033	0.0018	0.0208	0.0177	0.1273	0.0322	0.1149	0.0496	0.003
1	rs7554400	22052387	0.69	1.27319915016337	0.86	0.702596200902853	0.0347448691810973	0.0472743959780184	0.0078	0.0102	0.0728	0.0175	0.0519	0.0157	0.0168	0.0312	0.0028	0.0365	0.052	0.1132	0.0035	0.0554	0.101	0.0185	0.0175	0.0033	0.0018	0.0208	0.0177	0.1273	0.0322	0.1149	0.0497	0.003
1	rs16825900	22060573	0.69	1.27319915016337	0.86	0.702596200902853	0.0329989760118295	0.0477511778391918	0.0078	0.0102	0.0729	0.0175	0.0519	0.0158	0.0168	0.0311	0.0028	0.0365	0.0519	0.1133	0.0035	0.0553	0.101	0.0185	0.0175	0.0033	0.0018	0.0208	0.0177	0.1274	0.0322	0.1149	0.0496	0.003
1	rs58820853	22071623	0.69	1.27319915016337	0.86	0.702596200902853	0.0363293642344581	0.0671703131928342	0.0079	0.0102	0.0728	0.0175	0.0519	0.0157	0.0168	0.0311	0.0029	0.0365	0.0519	0.1133	0.0036	0.0552	0.1009	0.0185	0.0175	0.0033	0.0018	0.0209	0.0177	0.1272	0.0323	0.115	0.0497	0.0031
1	rs12132216	22071992	0.69	1.27319915016337	0.87	0.641494868499257	0.0363029921546007	0.0673778871803272	0.0079	0.0102	0.0728	0.0175	0.0519	0.0157	0.0168	0.0311	0.0029	0.0365	0.0519	0.1133	0.0036	0.0552	0.1009	0.0185	0.0175	0.0033	0.0018	0.0209	0.0177	0.1272	0.0323	0.115	0.0497	0.0031
1	rs333193	22077515	0.7	1.17306168852618	0.87	0.641494868499257	0.0376920214809568	0.0644963240392324	0.008	0.0102	0.073	0.0175	0.0518	0.0157	0.0168	0.0311	0.0029	0.0365	0.0519	0.113	0.0033	0.0553	0.1008	0.0184	0.0175	0.0034	0.0019	0.0209	0.0177	0.1271	0.0324	0.1152	0.0497	0.0031
1	rs333195	22077672	0.7	1.17306168852618	0.87	0.641494868499257	0.0378681958587137	0.0635475851875955	0.008	0.0102	0.073	0.0175	0.0518	0.0157	0.0168	0.0311	0.0029	0.0365	0.0519	0.113	0.0033	0.0553	0.1008	0.0184	0.0175	0.0034	0.0019	0.0209	0.0177	0.1271	0.0324	0.1152	0.0497	0.0031
1	rs6667223	22088841	0.7	1.17306168852618	0.86	0.702596200902853	0.0361581830674801	0.0705234598699202	0.008	0.0102	0.073	0.0175	0.0518	0.0157	0.0168	0.0311	0.0029	0.0365	0.0519	0.1129	0.0036	0.0553	0.1008	0.0184	0.0175	0.0034	0.0018	0.0209	0.0177	0.1272	0.0324	0.1152	0.0497	0.0031
1	rs79472736	22108543	0.7	1.17306168852618	0.87	0.641494868499257	0.0316136291750667	0.0554067937494629	0.008	0.0102	0.073	0.0174	0.0518	0.0157	0.0167	0.031	0.0029	0.0365	0.0519	0.113	0.0036	0.0553	0.1006	0.0184	0.0175	0.0034	0.0019	0.0209	0.0177	0.1272	0.0324	0.1153	0.0496	0.0031
1	rs10917042	22109370	0.7	1.17306168852618	0.87	0.641494868499257	0.0322039876790851	0.0493152094981263	0.008	0.0102	0.073	0.0174	0.0518	0.0157	0.0167	0.031	0.0029	0.0365	0.0519	0.113	0.0036	0.0553	0.1006	0.0184	0.0175	0.0034	0.0019	0.0209	0.0177	0.1272	0.0324	0.1153	0.0496	0.0031
1	rs41266001	22110155	0.7	1.17306168852618	0.87	0.641494868499257	0.0298536735431979	0.042283217594939	0.008	0.0102	0.073	0.0174	0.0518	0.0157	0.0167	0.0308	0.0029	0.0365	0.0519	0.113	0.0036	0.0553	0.1006	0.0184	0.0175	0.0034	0.0019	0.0209	0.0178	0.1272	0.0325	0.1153	0.0496	0.0031
1	rs115331692	22120799	0.7	1.17306168852618	0.87	0.641494868499257	0.0292146964595203	0.0250229323162157	0.008	0.0102	0.0731	0.0173	0.0517	0.0157	0.0166	0.0308	0.003	0.0364	0.0521	0.1132	0.0037	0.0553	0.1005	0.0183	0.0175	0.0034	0.0019	0.0209	0.0177	0.1271	0.0324	0.1157	0.0495	0.0031
1	rs55899405	22129361	0.7	1.17306168852618	0.87	0.641494868499257	0.0315777332789886	0.0332614138725438	0.008	0.0102	0.0731	0.0172	0.0517	0.0157	0.0165	0.0308	0.0031	0.0364	0.0523	0.1133	0.0037	0.0553	0.1003	0.0182	0.0175	0.0034	0.0019	0.0209	0.0177	0.127	0.0323	0.1159	0.0494	0.0031
1	rs79499685	22138005	0.7	1.17306168852618	0.88	0.583941145430028	0.0788708828860564	0.03982596682484	0.0079	0.0106	0.0735	0.0164	0.0521	0.0154	0.0159	0.03	0.0037	0.0361	0.0526	0.1148	0.0041	0.0558	0.0992	0.0173	0.0173	0.0035	0.0021	0.0206	0.0174	0.126	0.0329	0.118	0.0485	0.0031
1	rs6656070	22138467	0.7	1.17306168852618	0.88	0.583941145430028	0.089971020727302	0.0482900699995543	0.0079	0.0106	0.0737	0.0164	0.0521	0.0154	0.0158	0.03	0.0038	0.0361	0.0527	0.1146	0.0041	0.0558	0.0991	0.0173	0.0173	0.0035	0.0021	0.0206	0.0174	0.1259	0.0329	0.1181	0.0485	0.0031
1	rs35861692	22139854	0.7	1.17306168852618	0.88	0.583941145430028	0.0869668243518729	0.065519386739129	0.0079	0.0107	0.074	0.0163	0.0521	0.0153	0.0157	0.0298	0.0038	0.036	0.0527	0.1146	0.0042	0.0556	0.0995	0.0172	0.0173	0.0035	0.0022	0.0206	0.0173	0.1258	0.0329	0.1182	0.0485	0.0031
1	rs35457662	22139894	0.7	1.17306168852618	0.88	0.583941145430028	0.0881988063355875	0.06807173161209	0.0079	0.0107	0.074	0.0163	0.0521	0.0153	0.0157	0.0298	0.0038	0.036	0.0527	0.1146	0.0042	0.0556	0.0995	0.0172	0.0173	0.0035	0.0022	0.0206	0.0173	0.1258	0.0329	0.1182	0.0485	0.0031
1	rs75506362	22141030	0.7	1.17306168852618	0.88	0.583941145430028	0.0951473764638155	0.0575914987783686	0.0079	0.0108	0.0741	0.016	0.0522	0.0153	0.0156	0.0295	0.0038	0.0357	0.0528	0.1147	0.0043	0.0559	0.1001	0.017	0.0173	0.0036	0.0023	0.0205	0.0174	0.1256	0.0329	0.1181	0.0483	0.0031
1	rs10917051	22141206	0.7	1.17306168852618	0.88	0.583941145430028	0.0956224778389534	0.053133340121498	0.0079	0.0108	0.0741	0.0159	0.0522	0.0153	0.0155	0.0295	0.0038	0.0357	0.0528	0.1147	0.0044	0.0559	0.1002	0.017	0.0173	0.0036	0.0023	0.0205	0.0174	0.1255	0.0329	0.1181	0.0483	0.0031
1	rs2010397	22141983	0.7	1.17306168852618	0.88	0.583941145430028	0.0955223328024907	0.0383509435708614	0.008	0.0108	0.0742	0.0154	0.0522	0.0152	0.0153	0.0295	0.0039	0.0357	0.0529	0.1148	0.0043	0.0559	0.1003	0.0167	0.0174	0.0036	0.0023	0.0205	0.0173	0.1261	0.0329	0.1183	0.0481	0.003
1	rs34221978	22143382	0.7	1.17306168852618	0.88	0.583941145430028	0.0960237179644031	0.0833121191099893	0.0082	0.0109	0.0737	0.0152	0.0519	0.0153	0.0147	0.0288	0.0039	0.0355	0.0535	0.1141	0.0043	0.0553	0.1022	0.0162	0.0174	0.0037	0.0024	0.0205	0.0172	0.1273	0.0331	0.1187	0.0477	0.0031
1	rs72662412	22143437	0.7	1.17306168852618	0.88	0.583941145430028	0.0961241930378663	0.0710889082410334	0.0082	0.0109	0.0737	0.0152	0.0519	0.0153	0.0147	0.0287	0.0039	0.0355	0.0535	0.114	0.0043	0.0553	0.1022	0.0162	0.0174	0.0037	0.0024	0.0204	0.0172	0.1274	0.0331	0.1187	0.0477	0.0031
1	rs7555231	22144801	0.69	1.27319915016337	0.87	0.641494868499257	0.151250817944972	0.110958399926122	0.0083	0.0112	0.073	0.0147	0.0533	0.015	0.0144	0.0268	0.004	0.0345	0.0533	0.113	0.0044	0.0545	0.1042	0.016	0.0179	0.0036	0.0024	0.0201	0.0168	0.1313	0.0327	0.1191	0.0472	0.0031
1	rs67141521	22145180	0.69	1.27319915016337	0.87	0.641494868499257	0.153949169399969	0.101399902916346	0.0081	0.0112	0.074	0.0145	0.0525	0.0149	0.0141	0.0263	0.0039	0.034	0.0527	0.1136	0.0043	0.0548	0.1052	0.0159	0.0178	0.0035	0.0023	0.0195	0.0164	0.1327	0.0327	0.1197	0.0468	0.003
1	rs113947818	22146178	0.7	1.17306168852618	0.87	0.641494868499257	0.153915684367173	0.0921014462994714	0.0077	0.0114	0.0747	0.0138	0.0516	0.0146	0.0135	0.0252	0.0037	0.0338	0.0514	0.1143	0.004	0.0529	0.1083	0.0156	0.0178	0.0033	0.002	0.0182	0.0159	0.1365	0.0333	0.1218	0.0465	0.0027
1	rs6684152	22147764	0.7	1.17306168852618	0.87	0.641494868499257	0.165478860196817	0.0707352835858344	0.0075	0.0112	0.0753	0.0133	0.0512	0.0144	0.0131	0.0247	0.0035	0.0332	0.0511	0.1149	0.0039	0.051	0.1102	0.0154	0.0177	0.0032	0.0019	0.0174	0.0157	0.1396	0.0337	0.123	0.0463	0.0024
1	rs3736360	22150120	0.7	1.17306168852618	0.87	0.641494868499257	0.174780874696297	0.0649729111615026	0.0076	0.0112	0.0754	0.0133	0.0512	0.0144	0.0131	0.0247	0.0036	0.0333	0.0507	0.1149	0.0039	0.051	0.1102	0.0154	0.0177	0.0032	0.0019	0.0173	0.0156	0.1396	0.0337	0.123	0.0463	0.0024
1	rs61777195	22151809	0.7	1.17306168852618	0.87	0.641494868499257	0.171445110642364	0.0606046119938404	0.0076	0.0112	0.0755	0.0133	0.0512	0.0144	0.013	0.0248	0.0036	0.0332	0.0507	0.1149	0.0039	0.0509	0.1103	0.0153	0.0177	0.0032	0.0019	0.0174	0.0156	0.1397	0.0338	0.1229	0.0462	0.0024
1	rs74859884	22155353	0.7	1.17306168852618	0.87	0.641494868499257	0.171552133394559	0.0552157708384631	0.0076	0.0112	0.0759	0.0132	0.0512	0.0144	0.013	0.0249	0.0036	0.0331	0.0506	0.1147	0.0039	0.0509	0.1105	0.0152	0.0178	0.0032	0.0019	0.0174	0.0156	0.1399	0.0338	0.1228	0.046	0.0024
1	rs2229487	22159008	0.7	1.17306168852618	0.87	0.641494868499257	0.161489402876753	0.0559175756741333	0.0076	0.0112	0.0765	0.0132	0.0512	0.0144	0.013	0.025	0.0036	0.0329	0.0505	0.1145	0.0039	0.0508	0.1108	0.0149	0.0178	0.0032	0.0019	0.0175	0.0156	0.1401	0.0338	0.1227	0.0457	0.0024
1	rs17459097	22160020	0.7	1.17306168852618	0.87	0.641494868499257	0.201830223955801	0.0525714224758535	0.0076	0.0114	0.0766	0.0131	0.0512	0.0144	0.013	0.025	0.0036	0.0329	0.0505	0.1146	0.0039	0.0508	0.1109	0.0149	0.0178	0.0032	0.0019	0.0174	0.0156	0.1402	0.0338	0.1227	0.0457	0.0021
1	Affx-7382171	22160043	0.7	1.17306168852618	0.87	0.641494868499257	0.201791054066214	0.0507784792821353	0.0076	0.0114	0.0766	0.0131	0.0512	0.0144	0.013	0.025	0.0036	0.0329	0.0505	0.1146	0.0039	0.0508	0.1109	0.0149	0.0178	0.0032	0.0019	0.0174	0.0156	0.1402	0.0338	0.1227	0.0457	0.0021
1	rs76382135	22160870	0.7	1.17306168852618	0.87	0.641494868499257	0.200266792052374	0.0542649254622272	0.0076	0.0114	0.0766	0.0131	0.0512	0.0144	0.013	0.025	0.0036	0.0329	0.0505	0.1146	0.0039	0.0508	0.1109	0.0149	0.0177	0.0032	0.0019	0.0174	0.0156	0.1402	0.0338	0.1227	0.0457	0.0021
1	rs2229492	22161275	0.7	1.17306168852618	0.87	0.641494868499257	0.199448752629058	0.057526725948247	0.0076	0.0114	0.0766	0.0131	0.0512	0.0144	0.013	0.025	0.0036	0.0329	0.0505	0.1146	0.0039	0.0508	0.111	0.0149	0.0177	0.0032	0.0019	0.0174	0.0156	0.1402	0.0338	0.1227	0.0457	0.0021
1	rs41310390	22163402	0.7	1.17306168852618	0.87	0.641494868499257	0.198787923404913	0.0557257961539152	0.0076	0.0114	0.0766	0.0131	0.0511	0.0144	0.0129	0.025	0.0036	0.0329	0.0505	0.1145	0.0039	0.0508	0.111	0.0149	0.0177	0.0032	0.0019	0.0174	0.0156	0.1403	0.0338	0.1228	0.0458	0.0021
1	rs139500146	22165963	0.7	1.17306168852618	0.87	0.641494868499257	0.197547391419561	0.0583060569503148	0.0076	0.0114	0.0767	0.0131	0.0511	0.0144	0.0129	0.025	0.0036	0.033	0.0505	0.1144	0.0039	0.0508	0.111	0.0149	0.0177	0.0032	0.0019	0.0174	0.0155	0.1404	0.0338	0.1228	0.0459	0.0021
1	rs2291827	22165987	0.7	1.17306168852618	0.87	0.641494868499257	0.197470004841153	0.0584363811717899	0.0076	0.0114	0.0767	0.0131	0.0511	0.0144	0.0129	0.025	0.0036	0.033	0.0505	0.1144	0.0039	0.0508	0.111	0.0149	0.0177	0.0032	0.0019	0.0174	0.0155	0.1404	0.0338	0.1228	0.0459	0.0021
1	rs2228349	22167605	0.7	1.17306168852618	0.87	0.641494868499257	0.200149812826243	0.0577211380326175	0.0076	0.0114	0.0766	0.013	0.0511	0.0143	0.013	0.025	0.0036	0.033	0.0505	0.1143	0.0039	0.0507	0.1111	0.0148	0.0178	0.0032	0.0019	0.0174	0.0155	0.1405	0.0338	0.1228	0.0459	0.0021
1	rs12043008	22168310	0.7	1.17306168852618	0.87	0.641494868499257	0.19592589720279	0.0546444086596844	0.0076	0.0113	0.0765	0.013	0.0511	0.0143	0.013	0.0249	0.0036	0.033	0.0505	0.1142	0.0039	0.0507	0.1113	0.0148	0.0178	0.0032	0.0019	0.0174	0.0155	0.1407	0.0338	0.1228	0.0459	0.002
1	Affx-7384398	22168801	0.7	1.17306168852618	0.87	0.641494868499257	0.198632615340013	0.0538236392758575	0.0075	0.0113	0.0765	0.0131	0.0511	0.0142	0.013	0.0249	0.0035	0.033	0.0505	0.1145	0.0039	0.0507	0.1114	0.0148	0.0179	0.0031	0.0019	0.0174	0.0155	0.1408	0.0338	0.1228	0.0457	0.002
1	rs2229489	22168845	0.7	1.17306168852618	0.87	0.641494868499257	0.198787923404913	0.053258562144801	0.0075	0.0113	0.0765	0.0131	0.0511	0.0142	0.013	0.0249	0.0035	0.033	0.0505	0.1144	0.0039	0.0507	0.1114	0.0148	0.0179	0.0031	0.0019	0.0174	0.0155	0.1408	0.0338	0.1228	0.0457	0.002
1	rs66533518	22168968	0.7	1.17306168852618	0.87	0.641494868499257	0.196542711908025	0.0511472113061697	0.0075	0.0113	0.0765	0.013	0.0511	0.0141	0.013	0.0249	0.0035	0.033	0.0505	0.1144	0.0039	0.0507	0.1114	0.0148	0.0178	0.0031	0.0019	0.0175	0.0156	0.1409	0.0339	0.1228	0.0457	0.002
1	rs75779078	22169186	0.7	1.17306168852618	0.87	0.641494868499257	0.198438577314291	0.0395509206262521	0.0075	0.0113	0.0765	0.013	0.0511	0.0141	0.013	0.0249	0.0035	0.033	0.0505	0.1144	0.0039	0.0507	0.1114	0.0148	0.0178	0.0031	0.0019	0.0175	0.0156	0.1409	0.0339	0.1228	0.0457	0.002
1	rs41266007	22169325	0.7	1.17306168852618	0.87	0.641494868499257	0.19855498718891	0.0448059960137216	0.0075	0.0113	0.0766	0.013	0.0511	0.0141	0.013	0.0249	0.0035	0.033	0.0505	0.1144	0.0039	0.0507	0.1113	0.0148	0.0178	0.0031	0.0019	0.0175	0.0156	0.141	0.0339	0.1228	0.0457	0.002
1	rs35669711	22179244	0.7	1.17306168852618	0.87	0.641494868499257	0.175539277417442	0.0387309430377295	0.0075	0.0112	0.0768	0.0132	0.051	0.0141	0.0131	0.0247	0.0034	0.0329	0.0506	0.1136	0.0036	0.0504	0.111	0.0149	0.018	0.0031	0.0018	0.0174	0.0155	0.1422	0.0339	0.1229	0.0463	0.0019
1	Affx-7387353	22180723	0.7	1.17306168852618	0.87	0.641494868499257	0.169986358079591	0.0342836759910563	0.0075	0.0112	0.0768	0.0133	0.051	0.014	0.0131	0.0247	0.0034	0.0329	0.0506	0.1133	0.0036	0.0503	0.1109	0.015	0.018	0.0031	0.0018	0.0174	0.0154	0.1425	0.0339	0.123	0.0465	0.0019
1	rs116788687	22181360	0.7	1.17306168852618	0.87	0.641494868499257	0.163737308756098	0.0302805153414081	0.0075	0.0112	0.077	0.0133	0.0509	0.014	0.0131	0.0247	0.0033	0.0329	0.0506	0.1132	0.0035	0.0503	0.1109	0.0149	0.018	0.0031	0.0017	0.0173	0.0154	0.1427	0.0339	0.1232	0.0466	0.0019
1	rs2229475	22181895	0.7	1.17306168852618	0.87	0.641494868499257	0.162905192190486	0.0302805153414081	0.0075	0.0112	0.0771	0.0133	0.0507	0.014	0.013	0.0246	0.0033	0.0329	0.0506	0.1131	0.0035	0.0503	0.1109	0.0149	0.018	0.003	0.0017	0.0173	0.0153	0.1428	0.0339	0.1232	0.0467	0.0019
1	rs74574461	22185222	0.7	1.17306168852618	0.87	0.641494868499257	0.151416565783713	0.0301833888372973	0.0075	0.0111	0.0774	0.0135	0.0505	0.014	0.0131	0.0245	0.0032	0.0326	0.0508	0.1119	0.0033	0.05	0.11	0.0157	0.0182	0.003	0.0016	0.0172	0.0152	0.1438	0.0338	0.1233	0.0477	0.0019
1	rs75200282	22187452	0.7	1.17306168852618	0.87	0.641494868499257	0.168111399886954	0.030134880034563	0.0075	0.0111	0.0776	0.0135	0.0504	0.0139	0.013	0.0243	0.0032	0.0323	0.0506	0.1117	0.0032	0.0499	0.1094	0.0162	0.0181	0.003	0.0017	0.0171	0.0152	0.1444	0.0336	0.1237	0.0482	0.0018
1	rs897471	22191454	0.7	1.17306168852618	0.87	0.641494868499257	0.176517163379406	0.0400466215622412	0.0076	0.011	0.0778	0.0135	0.0503	0.0138	0.0128	0.0242	0.0031	0.0319	0.0504	0.1113	0.0032	0.0498	0.1083	0.0171	0.018	0.003	0.0017	0.0169	0.0152	0.1455	0.0333	0.1245	0.0488	0.0018
1	rs2290497	22198955	0.7	1.17306168852618	0.87	0.641494868499257	0.171480780578361	0.034644820351873	0.0075	0.0108	0.0782	0.0133	0.0502	0.0138	0.0126	0.0236	0.0031	0.0322	0.0501	0.1104	0.003	0.0494	0.1085	0.017	0.0177	0.0032	0.0017	0.0167	0.0149	0.1475	0.0329	0.1255	0.0491	0.0018
1	Affx-7392325	22200473	0.7	1.17306168852618	0.87	0.641494868499257	0.174780874696297	0.0372745871565711	0.0074	0.0107	0.0782	0.0132	0.0502	0.0138	0.0126	0.0236	0.0031	0.0321	0.0501	0.1106	0.0029	0.0491	0.1084	0.0169	0.0177	0.0032	0.0016	0.0166	0.0148	0.1482	0.0329	0.1259	0.0492	0.0018
1	rs28653609	22212125	0.7	1.17306168852618	0.87	0.641494868499257	0.187031206622126	0.0377572290299167	0.0073	0.0107	0.0783	0.0131	0.0503	0.0138	0.0125	0.0235	0.0031	0.0318	0.0499	0.1108	0.0029	0.0487	0.108	0.0167	0.0176	0.0031	0.0016	0.0165	0.0147	0.1495	0.0328	0.1267	0.0493	0.0018
1	rs77707927	22212909	0.7	1.17306168852618	0.87	0.641494868499257	0.183265066078774	0.0392767337028858	0.0073	0.0107	0.0783	0.013	0.0502	0.0138	0.0125	0.0235	0.0031	0.0318	0.0499	0.1108	0.0029	0.0486	0.108	0.0167	0.0176	0.0031	0.0017	0.0165	0.0147	0.1495	0.0328	0.1267	0.0493	0.0018
1	rs2229478	22214127	0.7	1.17306168852618	0.87	0.641494868499257	0.173198011863111	0.0463271606423536	0.0073	0.0107	0.0783	0.013	0.0502	0.0138	0.0125	0.0235	0.0031	0.0318	0.0498	0.1108	0.0029	0.0486	0.108	0.0167	0.0176	0.0032	0.0017	0.0164	0.0147	0.1496	0.0328	0.1268	0.0493	0.0018
1	rs114537356	22214279	0.7	1.17306168852618	0.87	0.641494868499257	0.175901090538548	0.044747939085228	0.0073	0.0107	0.0783	0.013	0.0503	0.0138	0.0125	0.0235	0.0031	0.0318	0.0498	0.1108	0.0029	0.0486	0.108	0.0167	0.0176	0.0032	0.0017	0.0164	0.0147	0.1496	0.0328	0.1268	0.0493	0.0018
1	rs41266013	22215242	0.7	1.17306168852618	0.85	0.767309033253442	0.181638141767314	0.0493152094981263	0.0073	0.0107	0.0784	0.013	0.0503	0.0137	0.0124	0.0235	0.0031	0.0318	0.0498	0.1108	0.0029	0.0486	0.1078	0.0166	0.0176	0.0032	0.0017	0.0164	0.0147	0.1497	0.0328	0.1267	0.0493	0.0018
1	rs59335091	22216061	0.7	1.17306168852618	0.84	0.835693000351761	0.188346578506396	0.0482300619421839	0.0073	0.0107	0.0785	0.013	0.0504	0.0137	0.0124	0.0235	0.0031	0.0318	0.0497	0.1108	0.0029	0.0486	0.1078	0.0166	0.0176	0.0032	0.0017	0.0164	0.0147	0.1498	0.0329	0.1267	0.0493	0.0018
1	rs41307818	22216422	0.7	1.17306168852618	0.84	0.835693000351761	0.192057749076563	0.0495577887879755	0.0073	0.0107	0.0785	0.013	0.0504	0.0137	0.0124	0.0235	0.0032	0.0317	0.0497	0.1108	0.0029	0.0486	0.1078	0.0166	0.0176	0.0032	0.0017	0.0165	0.0148	0.1498	0.0329	0.1267	0.0493	0.0019
1	rs2254358	22216574	0.7	1.17306168852618	0.84	0.835693000351761	0.1916771591584	0.0525091471335297	0.0073	0.0107	0.0785	0.013	0.0504	0.0137	0.0124	0.0235	0.0032	0.0317	0.0497	0.1108	0.0029	0.0486	0.1078	0.0166	0.0176	0.0032	0.0017	0.0165	0.0148	0.1498	0.0329	0.1267	0.0493	0.0019
1	rs2254357	22216604	0.7	1.17306168852618	0.84	0.835693000351761	0.206601602826308	0.0515788662658605	0.0073	0.0107	0.0788	0.013	0.0505	0.0136	0.0123	0.0234	0.0032	0.0317	0.0498	0.1108	0.0028	0.0485	0.1079	0.0166	0.0176	0.0031	0.0016	0.0164	0.0148	0.1498	0.033	0.1267	0.0493	0.0019
1	rs2445142	22225743	0.7	1.17306168852618	0.84	0.835693000351761	0.159978077324727	0.0487713126614836	0.0072	0.0104	0.0796	0.0129	0.0507	0.0136	0.0126	0.0235	0.0032	0.0317	0.0492	0.1101	0.0028	0.0477	0.1073	0.0166	0.0176	0.0031	0.0016	0.0165	0.0149	0.1507	0.0332	0.1262	0.0502	0.0018
1	rs79928839	22225921	0.7	1.17306168852618	0.84	0.835693000351761	0.160870125112688	0.0495577887879755	0.0072	0.0104	0.0796	0.0129	0.0507	0.0136	0.0126	0.0235	0.0032	0.0317	0.0492	0.1101	0.0028	0.0477	0.1073	0.0166	0.0176	0.0031	0.0016	0.0165	0.0149	0.1507	0.0332	0.1262	0.0502	0.0018
1	rs878949	22227091	0.7	1.17306168852618	0.84	0.835693000351761	0.158270785568271	0.05791583074535	0.0072	0.0104	0.0797	0.0129	0.0508	0.0136	0.0126	0.0235	0.0032	0.0316	0.0493	0.1102	0.0028	0.0477	0.1072	0.0166	0.0175	0.0031	0.0016	0.0166	0.0149	0.1507	0.0332	0.1262	0.0501	0.0018
1	rs10799719	22248881	0.7	1.17306168852618	0.84	0.835693000351761	0.0841888258537758	0.0326548949177395	0.007	0.0109	0.0792	0.0127	0.0514	0.0137	0.0126	0.0234	0.0027	0.0321	0.048	0.1101	0.0028	0.047	0.1059	0.0172	0.0169	0.0034	0.0015	0.0166	0.0153	0.1528	0.034	0.126	0.0498	0.0019
1	rs35304121	22249307	0.7	1.17306168852618	0.84	0.835693000351761	0.0837966537665862	0.0319039923282261	0.007	0.0109	0.0792	0.0127	0.0514	0.0137	0.0126	0.0234	0.0027	0.0321	0.048	0.1101	0.0028	0.047	0.1059	0.0172	0.0169	0.0034	0.0015	0.0166	0.0153	0.1529	0.0341	0.126	0.0498	0.0019
1	rs116452354	22254558	0.7	1.17306168852618	0.84	0.835693000351761	0.0777241009078023	0.0393863052735187	0.007	0.0109	0.0794	0.0126	0.0512	0.0136	0.0126	0.0234	0.0027	0.0324	0.0477	0.1098	0.0028	0.0469	0.106	0.0173	0.0167	0.0034	0.0015	0.0164	0.0151	0.1534	0.0346	0.1261	0.0496	0.002
1	rs72662467	22256814	0.7	1.17306168852618	0.84	0.835693000351761	0.0774171975384979	0.0386221989422555	0.007	0.0109	0.0794	0.0126	0.0512	0.0135	0.0126	0.0234	0.0027	0.0325	0.0477	0.1097	0.0028	0.0469	0.106	0.0173	0.0167	0.0034	0.0015	0.0164	0.015	0.1535	0.0346	0.1261	0.0496	0.002
1	rs4076760	22267966	0.7	1.17306168852618	0.84	0.835693000351761	0.0719634411750086	0.0306216004320394	0.0069	0.0109	0.0795	0.0126	0.051	0.0134	0.0126	0.0234	0.0027	0.0326	0.0475	0.1096	0.0028	0.0467	0.1061	0.0173	0.0166	0.0035	0.0015	0.0163	0.0149	0.1541	0.0349	0.126	0.0495	0.002
1	rs182609273	22268118	0.7	1.17306168852618	0.84	0.835693000351761	0.0731179706018028	0.0288389034516095	0.0069	0.0109	0.0795	0.0126	0.051	0.0134	0.0126	0.0234	0.0027	0.0326	0.0475	0.1096	0.0028	0.0467	0.1061	0.0173	0.0166	0.0035	0.0015	0.0163	0.0149	0.1541	0.0349	0.126	0.0495	0.002
1	rs77655576	22277659	0.7	1.17306168852618	0.85	0.767309033253442	0.0648548340377546	0.030523966350704	0.0069	0.011	0.0796	0.0125	0.051	0.0134	0.0125	0.0235	0.0027	0.0328	0.0473	0.1095	0.0027	0.0464	0.1065	0.017	0.0164	0.0035	0.0016	0.0166	0.0148	0.1548	0.0349	0.1258	0.0493	0.002
1	rs34372058	22278138	0.7	1.17306168852618	0.85	0.767309033253442	0.0645431437415535	0.0331599704354993	0.0069	0.011	0.0796	0.0125	0.051	0.0134	0.0125	0.0235	0.0027	0.0328	0.0473	0.1094	0.0027	0.0463	0.1065	0.017	0.0164	0.0035	0.0016	0.0166	0.0148	0.1548	0.035	0.1258	0.0493	0.002
1	rs10917069	22278426	0.7	1.17306168852618	0.85	0.767309033253442	0.0638647573261008	0.0337196725197628	0.0069	0.011	0.0796	0.0125	0.051	0.0134	0.0125	0.0236	0.0027	0.0328	0.0473	0.1094	0.0027	0.0463	0.1065	0.017	0.0164	0.0035	0.0016	0.0166	0.0148	0.1548	0.035	0.1258	0.0492	0.002
1	rs112034183	22287082	0.7	1.17306168852618	0.85	0.767309033253442	0.0425915873212201	0.0345931221457709	0.0068	0.0111	0.0806	0.0124	0.0507	0.0134	0.0126	0.0238	0.0026	0.0334	0.0467	0.1098	0.0026	0.0457	0.1073	0.0165	0.0159	0.0036	0.0016	0.0161	0.0143	0.1559	0.0355	0.125	0.0488	0.0021
1	rs72662484	22290429	0.7	1.17306168852618	0.85	0.767309033253442	0.0319018275358731	0.0378110296705107	0.0068	0.0113	0.0811	0.0124	0.0505	0.0135	0.0126	0.0239	0.0026	0.0338	0.0463	0.11	0.0026	0.0455	0.1078	0.0164	0.0157	0.0037	0.0017	0.0158	0.014	0.1562	0.0356	0.1247	0.0486	0.0022
1	rs114158976	22291122	0.7	1.17306168852618	0.85	0.767309033253442	0.0325692195196625	0.0379187350825751	0.0068	0.0113	0.0811	0.0124	0.0505	0.0135	0.0126	0.0239	0.0026	0.0338	0.0463	0.11	0.0026	0.0454	0.1078	0.0164	0.0157	0.0037	0.0017	0.0158	0.014	0.1563	0.0357	0.1247	0.0485	0.0022
1	rs11576963	22304142	0.7	1.17306168852618	0.85	0.767309033253442	0.0328757861702082	0.0393315022812754	0.0067	0.0112	0.0812	0.0123	0.0504	0.0136	0.0126	0.0239	0.0026	0.0338	0.0461	0.1101	0.0025	0.0452	0.1079	0.0163	0.0157	0.0037	0.0017	0.0158	0.014	0.1569	0.036	0.1244	0.0485	0.0022
1	rs4504857	22305906	0.7	1.17306168852618	0.85	0.767309033253442	0.0333207793454365	0.0400466215622412	0.0067	0.0112	0.0812	0.0123	0.0504	0.0136	0.0126	0.0239	0.0026	0.0338	0.0461	0.1101	0.0025	0.0452	0.1079	0.0163	0.0157	0.0037	0.0017	0.0157	0.014	0.1569	0.036	0.1244	0.0485	0.0022
1	rs7528228	22307340	0.7	1.17306168852618	0.85	0.767309033253442	0.0303625894998186	0.0340267784546026	0.0066	0.0112	0.0813	0.0123	0.0504	0.0136	0.0126	0.0239	0.0023	0.0338	0.0461	0.1101	0.0025	0.0452	0.1079	0.0163	0.0157	0.0031	0.0017	0.0158	0.014	0.1572	0.036	0.1246	0.0487	0.0022
1	rs7528405	22307538	0.7	1.17306168852618	0.85	0.767309033253442	0.0335198983050292	0.0352158317848792	0.0067	0.0111	0.0812	0.0123	0.0504	0.0135	0.0126	0.0239	0.0023	0.0338	0.0461	0.1101	0.0025	0.0451	0.1078	0.0162	0.0157	0.0031	0.002	0.0157	0.014	0.1571	0.036	0.1247	0.0487	0.0022
1	rs10917096	22308708	0.7	1.17306168852618	0.85	0.767309033253442	0.0310427220513043	0.0339242677573713	0.0067	0.0111	0.0813	0.0123	0.0504	0.0136	0.0126	0.0239	0.0023	0.0338	0.046	0.1102	0.0025	0.0451	0.1078	0.0163	0.0157	0.0031	0.0019	0.0157	0.014	0.1574	0.0361	0.1246	0.0488	0.0022
1	rs114365157	22310807	0.7	1.17306168852618	0.85	0.767309033253442	0.0279219316990413	0.0319039923282261	0.0066	0.0111	0.0809	0.0122	0.0504	0.0136	0.0127	0.0241	0.0022	0.0337	0.0459	0.1103	0.0024	0.045	0.1078	0.0163	0.0157	0.0035	0.0019	0.0159	0.0141	0.1576	0.0362	0.1243	0.0489	0.0021
1	rs112944567	22310811	0.7	1.17306168852618	0.85	0.767309033253442	0.027910966605757	0.0319039923282261	0.0066	0.0111	0.0809	0.0122	0.0504	0.0136	0.0127	0.0241	0.0022	0.0337	0.0459	0.1103	0.0024	0.045	0.1078	0.0163	0.0157	0.0035	0.0019	0.0159	0.0141	0.1576	0.0362	0.1243	0.0489	0.0021
1	rs1803531	22310824	0.7	1.17306168852618	0.85	0.767309033253442	0.0278780896314895	0.0319039923282261	0.0066	0.0111	0.0809	0.0122	0.0504	0.0136	0.0127	0.0241	0.0022	0.0337	0.0459	0.1103	0.0024	0.045	0.1078	0.0163	0.0157	0.0035	0.0019	0.0159	0.0141	0.1577	0.0362	0.1243	0.0489	0.0021
1	rs115366432	22312998	0.7	1.17306168852618	0.85	0.767309033253442	0.0281198255987807	0.031754780831074	0.0066	0.0111	0.081	0.0122	0.0503	0.0136	0.0127	0.0241	0.0022	0.0336	0.0458	0.1104	0.0023	0.0448	0.1077	0.0163	0.0156	0.0035	0.0019	0.0158	0.0141	0.1581	0.0363	0.1242	0.0491	0.0021
1	rs114895362	22313103	0.7	1.17306168852618	0.85	0.767309033253442	0.0281529042080659	0.031754780831074	0.0066	0.0111	0.081	0.0122	0.0503	0.0136	0.0127	0.0241	0.0022	0.0336	0.0458	0.1104	0.0023	0.0448	0.1077	0.0163	0.0156	0.0035	0.0019	0.0158	0.0141	0.1581	0.0363	0.1242	0.0491	0.0021
1	rs10799729	22323053	0.7	1.17306168852618	0.85	0.767309033253442	0.0255103308046789	0.035686195080302	0.0066	0.011	0.0814	0.0122	0.0502	0.0136	0.0128	0.0241	0.0021	0.0333	0.0457	0.1107	0.0022	0.0446	0.1076	0.0163	0.0155	0.0035	0.0019	0.0158	0.014	0.1589	0.0363	0.1237	0.0493	0.002
1	rs61685243	22327990	0.7	1.17306168852618	0.84	0.835693000351761	0.0265854015181668	0.0350076971733541	0.0066	0.0109	0.0816	0.0121	0.0501	0.0135	0.0128	0.0241	0.0021	0.0334	0.0456	0.1106	0.0022	0.0445	0.1074	0.0162	0.0155	0.0035	0.0019	0.0158	0.014	0.1596	0.0363	0.1238	0.0493	0.0019
1	rs12751986	22328279	0.7	1.17306168852618	0.84	0.835693000351761	0.0265959943924131	0.0361066857100497	0.0066	0.0109	0.0816	0.0121	0.0501	0.0134	0.0128	0.0241	0.0021	0.0334	0.0456	0.1106	0.0022	0.0445	0.1074	0.0162	0.0155	0.0035	0.0019	0.0158	0.014	0.1597	0.0363	0.1238	0.0493	0.0019
1	rs4344303	22336120	0.7	1.17306168852618	0.84	0.835693000351761	0.0271294730075573	0.0338730656623439	0.0065	0.0108	0.082	0.0122	0.05	0.0134	0.013	0.0241	0.002	0.0333	0.0456	0.1108	0.0022	0.0442	0.1067	0.0161	0.0155	0.0035	0.002	0.0158	0.0139	0.1602	0.0365	0.1234	0.0496	0.0019
1	rs3820285	22336277	0.7	1.17306168852618	0.85	0.767309033253442	0.0271079891659348	0.0336686125553273	0.0065	0.0108	0.082	0.0122	0.05	0.0134	0.013	0.0241	0.002	0.0333	0.0456	0.1108	0.0022	0.0442	0.1067	0.0161	0.0155	0.0035	0.002	0.0158	0.0139	0.1602	0.0365	0.1234	0.0496	0.0019
1	rs4654778	22345006	0.7	1.17306168852618	0.85	0.767309033253442	0.0259761353026638	0.0311611744756348	0.0065	0.0108	0.0819	0.0125	0.05	0.0132	0.0131	0.0242	0.002	0.0335	0.0456	0.1109	0.0022	0.0442	0.1065	0.016	0.0156	0.0035	0.0019	0.0158	0.0139	0.1604	0.0365	0.1231	0.0497	0.0019
1	rs3117048	22345093	0.7	1.17306168852618	0.85	0.767309033253442	0.0241882773499093	0.0312597484489833	0.0065	0.0108	0.0819	0.0125	0.05	0.0132	0.0131	0.0241	0.002	0.0337	0.0456	0.1109	0.0022	0.0441	0.1067	0.016	0.0156	0.0035	0.0019	0.0158	0.0139	0.1604	0.0365	0.1229	0.0497	0.0019
1	rs2501298	22345860	0.71	1.0779007643746	0.85	0.767309033253442	0.0305024378416506	0.0350596779307638	0.0064	0.011	0.0823	0.0127	0.0496	0.0132	0.0131	0.0241	0.002	0.0334	0.045	0.1119	0.0023	0.0438	0.1069	0.0158	0.0155	0.0036	0.0019	0.0159	0.0136	0.1606	0.0368	0.1223	0.0494	0.002
1	rs2501296	22346009	0.71	1.0779007643746	0.85	0.767309033253442	0.0328143120268473	0.0371143329247355	0.0064	0.011	0.0824	0.0127	0.0496	0.0132	0.013	0.0241	0.002	0.0333	0.0448	0.1123	0.0023	0.0438	0.1068	0.0158	0.0153	0.0036	0.0019	0.0158	0.0136	0.1607	0.0367	0.1223	0.0494	0.0019
1	rs2865198	22348104	0.72	0.987657439684474	0.85	0.767309033253442	0.0185903446726745	0.0515788662658605	0.0062	0.0114	0.0836	0.0137	0.0492	0.0135	0.0128	0.0247	0.002	0.0328	0.0436	0.1146	0.0027	0.0435	0.1068	0.0146	0.0147	0.0035	0.0022	0.0163	0.0136	0.1613	0.0369	0.1197	0.0491	0.0022
1	rs12061255	22350547	0.72	0.987657439684474	0.85	0.767309033253442	0.0541611228950911	0.0894432810971409	0.0058	0.0117	0.0869	0.014	0.0484	0.0136	0.0125	0.0245	0.002	0.0327	0.042	0.1164	0.0032	0.043	0.1068	0.0132	0.014	0.0033	0.0025	0.0162	0.0134	0.1635	0.0368	0.1166	0.049	0.0027
1	rs41307810	22354045	0.72	0.987657439684474	0.86	0.702596200902853	0.0623318203150623	0.102299748141799	0.0058	0.0118	0.0872	0.014	0.0486	0.0136	0.0125	0.0245	0.0019	0.0329	0.0419	0.1167	0.0032	0.0429	0.1068	0.0129	0.0139	0.0032	0.0026	0.0163	0.0134	0.1637	0.0369	0.1161	0.049	0.0027
1	rs61778046	22358789	0.72	0.987657439684474	0.86	0.702596200902853	0.0454201312919698	0.0992043511322446	0.0057	0.0118	0.0874	0.014	0.0487	0.0137	0.0124	0.0245	0.0019	0.033	0.0418	0.1168	0.0032	0.0429	0.1067	0.0128	0.0139	0.0032	0.0026	0.0163	0.0134	0.1638	0.0371	0.1159	0.0489	0.0028
1	rs2473279	22361472	0.72	0.987657439684474	0.86	0.702596200902853	0.0461933800927588	0.104852248394759	0.0057	0.0118	0.0875	0.014	0.0487	0.0136	0.0124	0.0244	0.0019	0.0331	0.0418	0.1168	0.0032	0.0428	0.1067	0.0128	0.0139	0.0032	0.0026	0.0163	0.0134	0.164	0.0371	0.1159	0.049	0.0028
1	rs79223209	22364283	0.72	0.987657439684474	0.86	0.702596200902853	0.0477825032009291	0.11011410358038	0.0057	0.0119	0.0875	0.0141	0.0488	0.0137	0.0124	0.0243	0.0019	0.033	0.0418	0.1167	0.0031	0.0428	0.1068	0.0127	0.0139	0.0032	0.0025	0.0163	0.0134	0.1641	0.0371	0.1158	0.0489	0.0028
1	rs77121533	22364827	0.72	0.987657439684474	0.86	0.702596200902853	0.0481814894753998	0.114189142361528	0.0057	0.0119	0.0875	0.0141	0.0488	0.0137	0.0124	0.0243	0.0019	0.033	0.0418	0.1167	0.0031	0.0428	0.1068	0.0127	0.0139	0.0032	0.0025	0.0163	0.0134	0.1642	0.0371	0.1158	0.0489	0.0028
1	rs116825850	22366426	0.72	0.987657439684474	0.86	0.702596200902853	0.0508050119649305	0.111212169962147	0.0057	0.0119	0.0876	0.0141	0.0488	0.0137	0.0124	0.0243	0.0019	0.033	0.0418	0.1167	0.003	0.0428	0.1068	0.0127	0.0139	0.0032	0.0025	0.0163	0.0133	0.1643	0.0371	0.1157	0.0489	0.0028
1	rs2501276	22373624	0.72	0.987657439684474	0.86	0.702596200902853	0.0623888630909027	0.114702484957293	0.0057	0.012	0.0877	0.0142	0.0487	0.0138	0.0122	0.0241	0.0019	0.033	0.0418	0.1167	0.0028	0.0429	0.1068	0.0127	0.0139	0.0032	0.0025	0.0164	0.0133	0.1649	0.0372	0.1155	0.0489	0.0028
1	rs72665319	22374400	0.72	0.987657439684474	0.87	0.641494868499257	0.0657958308005711	0.105017761869895	0.0056	0.012	0.0878	0.0142	0.0486	0.0138	0.0123	0.0241	0.0019	0.0329	0.0418	0.1167	0.0028	0.0429	0.1067	0.0127	0.0138	0.0032	0.0025	0.0164	0.0132	0.165	0.0372	0.1154	0.0488	0.0028
1	rs12035094	22384713	0.72	0.987657439684474	0.87	0.641494868499257	0.0819895258868419	0.100421787636218	0.0055	0.0123	0.0883	0.0145	0.0482	0.0137	0.0127	0.0242	0.0019	0.033	0.0418	0.1165	0.0028	0.043	0.1064	0.0126	0.0138	0.0032	0.0024	0.0163	0.013	0.1657	0.0372	0.1148	0.0486	0.0028
1	rs16826309	22389388	0.72	0.987657439684474	0.87	0.641494868499257	0.0820576911061963	0.10058455016583	0.0055	0.0123	0.0883	0.0145	0.0482	0.0137	0.0127	0.0242	0.0019	0.033	0.0418	0.1165	0.0028	0.043	0.1064	0.0126	0.0138	0.0032	0.0024	0.0163	0.013	0.1657	0.0372	0.1148	0.0486	0.0028
1	rs17837965	22394625	0.72	0.987657439684474	0.87	0.641494868499257	0.0843737820307543	0.0982345859495385	0.0055	0.0123	0.0884	0.0145	0.0482	0.0137	0.0127	0.0242	0.0019	0.033	0.0418	0.1165	0.0028	0.043	0.1064	0.0126	0.014	0.0032	0.0024	0.0163	0.013	0.1657	0.0372	0.1147	0.0486	0.0028
1	rs16826452	22403107	0.72	0.987657439684474	0.87	0.641494868499257	0.0843275187018678	0.0994473743104156	0.0055	0.0123	0.0884	0.0145	0.0482	0.0137	0.0127	0.0242	0.0019	0.033	0.0418	0.1165	0.0028	0.043	0.1064	0.0126	0.014	0.0032	0.0024	0.0163	0.013	0.1657	0.0372	0.1147	0.0486	0.0028
1	rs12038474	22403357	0.72	0.987657439684474	0.87	0.641494868499257	0.0926713413371399	0.100828886621474	0.0055	0.0123	0.0883	0.0145	0.0482	0.0137	0.0127	0.0241	0.0019	0.033	0.0418	0.1165	0.0027	0.0429	0.1064	0.0126	0.014	0.0032	0.0025	0.0163	0.013	0.1657	0.0372	0.1149	0.0485	0.0028
1	rs722697	22419759	0.72	0.987657439684474	0.87	0.641494868499257	0.100300633641307	0.0992043511322446	0.0055	0.0124	0.0884	0.0146	0.0482	0.0137	0.0127	0.0242	0.0019	0.0331	0.0417	0.1164	0.0027	0.0429	0.1061	0.0126	0.014	0.0032	0.0025	0.0163	0.013	0.1657	0.0372	0.115	0.0485	0.0028
1	rs115384208	22431471	0.72	0.987657439684474	0.87	0.641494868499257	0.111176326310217	0.109104213789903	0.0055	0.0125	0.0884	0.0146	0.0481	0.0138	0.0126	0.0242	0.0019	0.0332	0.0416	0.1164	0.0027	0.0429	0.1057	0.0126	0.014	0.0032	0.0026	0.0163	0.0129	0.1658	0.0372	0.1151	0.0486	0.0028
1	rs76439356	22441982	0.72	0.987657439684474	0.87	0.641494868499257	0.117757368682104	0.112994754844534	0.0055	0.0126	0.0885	0.0148	0.0481	0.0139	0.0127	0.0243	0.0019	0.0334	0.0415	0.1163	0.0027	0.0428	0.1054	0.0126	0.014	0.0032	0.0026	0.0163	0.0129	0.1659	0.0371	0.1151	0.0486	0.0028
1	rs2235530	22443760	0.72	0.987657439684474	0.87	0.641494868499257	0.118014039786148	0.117887364243915	0.0055	0.0126	0.0885	0.0148	0.0481	0.0139	0.0127	0.0243	0.0019	0.0334	0.0415	0.1163	0.0027	0.0428	0.1054	0.0127	0.014	0.0032	0.0026	0.0163	0.0129	0.1659	0.0371	0.1151	0.0486	0.0028
1	rs3765351	22445991	0.72	0.987657439684474	0.87	0.641494868499257	0.102849554992577	0.117109623517127	0.0055	0.0126	0.0885	0.0148	0.0481	0.0139	0.0127	0.0243	0.0019	0.0334	0.0415	0.1163	0.0027	0.0428	0.1054	0.0127	0.014	0.0032	0.0023	0.0163	0.0129	0.1658	0.0373	0.1151	0.0487	0.0028
1	rs10753529	22447523	0.72	0.987657439684474	0.87	0.641494868499257	0.103269499240669	0.11927481260078	0.0055	0.0126	0.0884	0.0148	0.048	0.0139	0.0127	0.0243	0.0019	0.0334	0.0415	0.1163	0.0027	0.0428	0.1053	0.0127	0.0141	0.0032	0.0023	0.0163	0.0129	0.1658	0.0373	0.1152	0.0487	0.0028
1	rs12131703	22448217	0.72	0.987657439684474	0.87	0.641494868499257	0.102980673048959	0.118580322134213	0.0055	0.0126	0.0884	0.0148	0.048	0.0139	0.0127	0.0243	0.0019	0.0334	0.0415	0.1163	0.0027	0.0428	0.1053	0.0127	0.0141	0.0032	0.0023	0.0163	0.0129	0.1658	0.0373	0.1153	0.0487	0.0028
1	rs72647409	22449360	0.72	0.987657439684474	0.87	0.641494868499257	0.103506186472932	0.105597853567557	0.0055	0.0126	0.0884	0.0148	0.048	0.0139	0.0127	0.0243	0.0019	0.0334	0.0415	0.1163	0.0027	0.0428	0.1053	0.0127	0.0141	0.0032	0.0023	0.0163	0.0129	0.1658	0.0373	0.1153	0.0487	0.0028
1	rs7526484	22451845	0.72	0.987657439684474	0.87	0.641494868499257	0.104827264046854	0.105431987062848	0.0055	0.0126	0.0884	0.0148	0.0479	0.0139	0.0126	0.0243	0.0019	0.0335	0.0415	0.1163	0.0027	0.0428	0.1052	0.0126	0.0141	0.0032	0.0023	0.0163	0.0129	0.1659	0.0373	0.1153	0.0487	0.0028
1	rs6678992	22453842	0.72	0.987657439684474	0.87	0.641494868499257	0.108148588453195	0.09710791510032	0.0054	0.0125	0.0884	0.0149	0.0477	0.0139	0.0127	0.0244	0.0019	0.0335	0.0414	0.1161	0.0027	0.0428	0.1051	0.0127	0.0142	0.0032	0.0023	0.0163	0.013	0.166	0.0374	0.1152	0.0488	0.0028
1	rs11805891	22463457	0.72	0.987657439684474	0.87	0.641494868499257	0.10237839171617	0.0904559840929823	0.0054	0.0125	0.0886	0.0147	0.0474	0.014	0.0127	0.0245	0.0018	0.0336	0.0412	0.1157	0.0028	0.0429	0.1051	0.0126	0.0145	0.0032	0.0024	0.0158	0.0136	0.1662	0.0372	0.1148	0.0492	0.0028
1	rs7521775	22475649	0.72	0.987657439684474	0.87	0.641494868499257	0.0927450241675538	0.0885125145235343	0.0054	0.0124	0.0886	0.0146	0.0473	0.014	0.0127	0.0246	0.0018	0.0337	0.0411	0.1154	0.0029	0.0429	0.105	0.013	0.0147	0.0032	0.0025	0.0158	0.0138	0.1661	0.0373	0.1144	0.0495	0.0028
1	rs2744701	22483584	0.73	0.902267913485346	0.87	0.641494868499257	0.127752097047658	0.100665969971369	0.0051	0.0122	0.0899	0.0148	0.0462	0.0144	0.0132	0.0249	0.0017	0.0327	0.04	0.1159	0.0029	0.0416	0.1041	0.0131	0.0153	0.0032	0.0025	0.0158	0.0151	0.1658	0.0381	0.1138	0.0502	0.0026
1	rs16826658	22485871	0.73	0.902267913485346	0.87	0.641494868499257	0.139094130810682	0.10058455016583	0.005	0.0122	0.0903	0.015	0.0461	0.0145	0.0132	0.025	0.0017	0.0326	0.0398	0.116	0.0029	0.0413	0.104	0.013	0.0155	0.0032	0.0025	0.0158	0.0153	0.166	0.0383	0.1136	0.0504	0.0025
1	rs16826659	22486501	0.73	0.902267913485346	0.87	0.641494868499257	0.139094130810682	0.102217816294726	0.005	0.0122	0.0903	0.015	0.0461	0.0145	0.0132	0.025	0.0017	0.0325	0.0398	0.116	0.003	0.0412	0.104	0.013	0.0155	0.0031	0.0025	0.0158	0.0153	0.1659	0.0383	0.1136	0.0505	0.0026
1	rs7521902	22490724	0.73	0.902267913485346	0.87	0.641494868499257	0.136118509863764	0.109692882487051	0.0051	0.012	0.0908	0.015	0.046	0.0144	0.0132	0.0249	0.0016	0.0321	0.0396	0.1165	0.003	0.0409	0.1042	0.013	0.0155	0.003	0.0024	0.0158	0.0154	0.1658	0.038	0.1139	0.0506	0.0026
1	rs2807357	22491984	0.73	0.902267913485346	0.87	0.641494868499257	0.153815255082287	0.121980365065198	0.005	0.0119	0.0907	0.015	0.0459	0.0144	0.0132	0.0249	0.0016	0.0319	0.0396	0.1166	0.003	0.0407	0.1042	0.013	0.0155	0.003	0.0024	0.0157	0.0154	0.1662	0.0383	0.114	0.0506	0.0026
1	rs3960204	22495591	0.73	0.902267913485346	0.87	0.641494868499257	0.439796561473479	0.149303791932718	0.0046	0.012	0.0939	0.0159	0.0453	0.0145	0.0132	0.0253	0.0016	0.0323	0.0384	0.1193	0.0028	0.0395	0.1018	0.0135	0.0158	0.0027	0.0031	0.0153	0.0158	0.1651	0.0386	0.1117	0.0505	0.0024
1	rs17360053	22499530	0.73	0.902267913485346	0.87	0.641494868499257	0.462165479628263	0.14451726923519	0.0048	0.012	0.0949	0.0162	0.0452	0.0144	0.0132	0.0255	0.0016	0.0331	0.0376	0.1196	0.0031	0.0393	0.1008	0.0139	0.0165	0.0027	0.0032	0.0153	0.0159	0.1644	0.0387	0.1106	0.0505	0.0024
1	rs77361455	22501421	0.73	0.902267913485346	0.87	0.641494868499257	0.45919589451922	0.145825604307514	0.0049	0.012	0.0952	0.0161	0.0453	0.0143	0.0132	0.0255	0.0016	0.0331	0.0376	0.1197	0.0031	0.0393	0.1007	0.014	0.0166	0.0027	0.0032	0.0152	0.0159	0.164	0.0387	0.1105	0.0504	0.0024
1	rs12023766	22506437	0.73	0.902267913485346	0.87	0.641494868499257	0.434127808726837	0.144610580140629	0.0051	0.012	0.096	0.0159	0.0454	0.0142	0.0131	0.0255	0.0016	0.0332	0.0374	0.12	0.0032	0.0393	0.1006	0.0142	0.0169	0.0027	0.0032	0.0152	0.016	0.1631	0.0385	0.1101	0.0504	0.0024
1	rs2807370	22508922	0.73	0.902267913485346	0.87	0.641494868499257	0.425401531865992	0.146856569611535	0.005	0.0119	0.0961	0.0158	0.0455	0.0142	0.0132	0.0256	0.0017	0.0332	0.0374	0.1199	0.0032	0.0393	0.1006	0.0142	0.0168	0.0027	0.0033	0.0152	0.016	0.1633	0.0386	0.1101	0.0504	0.0024
1	rs34143150	22514071	0.73	0.902267913485346	0.87	0.641494868499257	0.325667930062476	0.157693680167223	0.0053	0.0116	0.0969	0.0158	0.0458	0.0142	0.0135	0.0265	0.0017	0.0331	0.037	0.1184	0.0033	0.0388	0.1006	0.0156	0.0173	0.003	0.0033	0.0152	0.0162	0.1611	0.0386	0.1096	0.0506	0.0024
1	rs72647433	22515497	0.73	0.902267913485346	0.86	0.702596200902853	0.311444007319002	0.16136683400676	0.0053	0.0116	0.0972	0.0158	0.0459	0.0142	0.0135	0.0267	0.0017	0.0331	0.0368	0.1183	0.0033	0.0387	0.1006	0.0157	0.0174	0.0031	0.0033	0.0153	0.0162	0.1605	0.0385	0.1094	0.0506	0.0023
1	rs2807377	22516420	0.73	0.902267913485346	0.86	0.702596200902853	0.304874677637764	0.160397311838853	0.0053	0.0116	0.0972	0.0158	0.0459	0.0142	0.0135	0.0267	0.0017	0.0331	0.0368	0.1182	0.0033	0.0389	0.1005	0.0158	0.0174	0.0031	0.0033	0.0153	0.0162	0.1604	0.0385	0.1094	0.0506	0.0023
1	rs72647436	22517559	0.73	0.902267913485346	0.86	0.702596200902853	0.306596275358189	0.160591050923285	0.0053	0.0116	0.0973	0.0158	0.0459	0.0142	0.0136	0.0267	0.0017	0.0331	0.0368	0.1183	0.0033	0.0388	0.1003	0.0158	0.0175	0.0031	0.0033	0.0153	0.0162	0.1603	0.0386	0.1094	0.0507	0.0023
1	rs2744718	22523727	0.73	0.902267913485346	0.86	0.702596200902853	0.306645539200479	0.186462995942521	0.0054	0.0116	0.0977	0.0159	0.0459	0.0143	0.0136	0.0268	0.0017	0.0329	0.0368	0.1181	0.0033	0.0387	0.1002	0.0159	0.0176	0.0032	0.0033	0.0153	0.0163	0.1598	0.0386	0.1093	0.0508	0.0023
1	rs75526932	22531051	0.73	0.902267913485346	0.86	0.702596200902853	0.306547015700298	0.160881814645972	0.0054	0.0116	0.0976	0.0159	0.046	0.0143	0.0137	0.0269	0.0017	0.0328	0.0368	0.118	0.0033	0.0387	0.1001	0.016	0.0176	0.0032	0.0033	0.0153	0.0163	0.1597	0.0385	0.1093	0.0509	0.0023
1	rs35810629	22532057	0.74	0.82166312078733	0.86	0.702596200902853	0.307286349892897	0.158753877071578	0.0054	0.0116	0.0975	0.016	0.046	0.0143	0.0137	0.0269	0.0017	0.0328	0.037	0.1179	0.0033	0.0388	0.0998	0.016	0.0176	0.0032	0.0033	0.0153	0.0163	0.1597	0.0385	0.1092	0.051	0.0023
1	rs56365040	22533564	0.74	0.82166312078733	0.85	0.767309033253442	0.294797651751113	0.151765526550299	0.0054	0.0115	0.0973	0.0161	0.046	0.0143	0.0137	0.027	0.0018	0.0328	0.0371	0.1178	0.0034	0.0388	0.0996	0.0161	0.0176	0.0033	0.0033	0.0153	0.0164	0.1594	0.0384	0.1092	0.0512	0.0023
1	rs74499750	22534184	0.74	0.82166312078733	0.85	0.767309033253442	0.282442962366581	0.155580873835835	0.0054	0.0114	0.0976	0.0164	0.046	0.0145	0.0138	0.0273	0.0018	0.0326	0.0373	0.1173	0.0034	0.0386	0.0989	0.0166	0.0178	0.0035	0.0033	0.0153	0.0164	0.1585	0.038	0.1093	0.0518	0.0023
1	rs76142969	22537373	0.74	0.82166312078733	0.85	0.767309033253442	0.291143044839065	0.14377156807406	0.0055	0.0113	0.0979	0.0167	0.0461	0.0145	0.0137	0.0274	0.0018	0.0325	0.0376	0.1169	0.0035	0.0386	0.0981	0.0166	0.0179	0.0037	0.0033	0.0152	0.0163	0.1578	0.0378	0.1098	0.0523	0.0023
1	rs2473253	22538787	0.74	0.82166312078733	0.85	0.767309033253442	0.285991491283229	0.159623183808191	0.0055	0.0113	0.0979	0.0167	0.0462	0.0145	0.0137	0.0274	0.0018	0.0324	0.0376	0.1169	0.0035	0.0386	0.098	0.0167	0.0179	0.0038	0.0033	0.0152	0.0163	0.1576	0.0378	0.1099	0.0524	0.0023
1	rs78360109	22538788	0.74	0.82166312078733	0.85	0.767309033253442	0.286038965346732	0.156443977835024	0.0055	0.0113	0.0979	0.0167	0.0462	0.0145	0.0137	0.0274	0.0018	0.0324	0.0376	0.1169	0.0035	0.0386	0.098	0.0167	0.0179	0.0038	0.0033	0.0152	0.0163	0.1576	0.0378	0.1099	0.0524	0.0023
1	rs12408254	22550357	0.74	0.82166312078733	0.86	0.702596200902853	0.245725939996513	0.15798257461064	0.0056	0.0113	0.0978	0.0169	0.0461	0.015	0.0138	0.0277	0.0019	0.0325	0.0376	0.1167	0.0036	0.0388	0.0977	0.0166	0.018	0.0042	0.0034	0.015	0.016	0.1561	0.0375	0.11	0.0528	0.0024
1	rs12751606	22556224	0.75	0.745768311887514	0.85	0.767309033253442	0.230179188510995	0.114189142361528	0.0057	0.0113	0.0977	0.0171	0.0462	0.0152	0.0139	0.0277	0.002	0.0326	0.0376	0.1164	0.0036	0.0389	0.0981	0.0166	0.0179	0.0044	0.0034	0.0149	0.0159	0.1553	0.0375	0.1101	0.0527	0.0024
1	rs10917180	22556740	0.75	0.745768311887514	0.86	0.702596200902853	0.228327812310221	0.118667049711848	0.0057	0.0113	0.0976	0.0171	0.0462	0.0152	0.0139	0.0277	0.002	0.0326	0.0376	0.1164	0.0036	0.0389	0.0981	0.0166	0.0179	0.0044	0.0034	0.0148	0.0159	0.1553	0.0375	0.1101	0.0527	0.0024
1	rs77554754	22558048	0.75	0.745768311887514	0.86	0.702596200902853	0.225816602283665	0.120755675245062	0.0057	0.0113	0.0976	0.0171	0.0463	0.0152	0.0139	0.0277	0.002	0.0326	0.0376	0.1163	0.0036	0.0389	0.0982	0.0166	0.0178	0.0045	0.0035	0.0148	0.0159	0.1551	0.0375	0.1102	0.0527	0.0024
1	rs114268961	22558062	0.75	0.745768311887514	0.87	0.641494868499257	0.225816602283665	0.120755675245062	0.0057	0.0113	0.0976	0.0171	0.0463	0.0152	0.0139	0.0277	0.002	0.0326	0.0376	0.1163	0.0036	0.0389	0.0982	0.0166	0.0178	0.0045	0.0035	0.0148	0.0159	0.1551	0.0375	0.1102	0.0527	0.0024
1	rs2807324	22561733	0.75	0.745768311887514	0.87	0.641494868499257	0.218212008129642	0.112739437673692	0.0057	0.0113	0.0975	0.0171	0.0462	0.0152	0.014	0.0277	0.002	0.0327	0.0377	0.1163	0.0036	0.0389	0.0983	0.0166	0.0177	0.0046	0.0035	0.0148	0.0158	0.1549	0.0375	0.1102	0.0527	0.0025
1	rs72867085	22564899	0.75	0.745768311887514	0.87	0.641494868499257	0.217149184427683	0.119361731469192	0.0058	0.0113	0.0975	0.0171	0.0462	0.0152	0.014	0.0277	0.002	0.0327	0.0377	0.1162	0.0036	0.0389	0.0983	0.0167	0.0177	0.0046	0.0035	0.0148	0.0158	0.1548	0.0376	0.1102	0.0527	0.0025
1	rs2744741	22565371	0.75	0.745768311887514	0.87	0.641494868499257	0.217598485688907	0.123033788456447	0.0058	0.0113	0.0975	0.0171	0.0462	0.0152	0.014	0.0277	0.002	0.0328	0.0377	0.1162	0.0036	0.0389	0.0983	0.0167	0.0177	0.0046	0.0035	0.0148	0.0158	0.1548	0.0376	0.1102	0.0527	0.0025
1	rs2744748	22573163	0.75	0.745768311887514	0.87	0.641494868499257	0.216374344837998	0.103449469081106	0.0059	0.0111	0.0975	0.0168	0.0462	0.0151	0.0136	0.0277	0.0021	0.033	0.0378	0.1163	0.0037	0.039	0.0982	0.0165	0.0172	0.0046	0.0036	0.0146	0.0158	0.1551	0.0378	0.1106	0.0529	0.0025
1	rs909814	22573942	0.75	0.745768311887514	0.87	0.641494868499257	0.214504850896001	0.106761735439972	0.0059	0.0111	0.0975	0.0168	0.0462	0.0151	0.0135	0.0277	0.0021	0.0331	0.0378	0.1163	0.0037	0.039	0.0982	0.0165	0.0171	0.0046	0.0036	0.0145	0.0158	0.1552	0.0378	0.1107	0.0529	0.0025
1	rs2807337	22577371	0.75	0.745768311887514	0.87	0.641494868499257	0.218908503597649	0.0921800949887954	0.0061	0.011	0.0973	0.0168	0.0461	0.015	0.0133	0.0279	0.0021	0.0336	0.038	0.1161	0.0035	0.0396	0.0978	0.0161	0.0169	0.0047	0.0036	0.0144	0.0161	0.1546	0.0383	0.1107	0.053	0.0025
1	rs75042835	22577449	0.75	0.745768311887514	0.86	0.702596200902853	0.220305223389725	0.0884351260480472	0.0061	0.011	0.0973	0.0168	0.0461	0.015	0.0133	0.0279	0.0021	0.0336	0.038	0.1161	0.0035	0.0396	0.0978	0.0161	0.0169	0.0047	0.0036	0.0143	0.0161	0.1546	0.0383	0.1107	0.053	0.0025
1	rs76532116	22578224	0.75	0.745768311887514	0.86	0.702596200902853	0.224151051878715	0.0880485892603067	0.0061	0.011	0.0972	0.0167	0.0462	0.015	0.0133	0.0279	0.0021	0.0338	0.038	0.1162	0.0034	0.0399	0.0979	0.0161	0.0169	0.0048	0.0036	0.0143	0.016	0.1545	0.0382	0.1108	0.0529	0.0024
1	rs112792715	22578404	0.75	0.745768311887514	0.86	0.702596200902853	0.227405240494929	0.0975097124464381	0.0061	0.011	0.0971	0.0166	0.0462	0.015	0.0133	0.0279	0.002	0.0338	0.038	0.1162	0.0033	0.04	0.0979	0.0161	0.0169	0.0048	0.0036	0.0143	0.016	0.1545	0.0382	0.1108	0.0529	0.0024
1	rs2143101	22578436	0.75	0.745768311887514	0.86	0.702596200902853	0.254600219536139	0.0919442287562431	0.0061	0.011	0.0971	0.0167	0.0462	0.015	0.0133	0.0279	0.002	0.0338	0.038	0.1162	0.0031	0.04	0.0979	0.0162	0.0169	0.0048	0.0036	0.0143	0.016	0.1544	0.0382	0.1108	0.0529	0.0024
1	rs12137525	22584118	0.75	0.745768311887514	0.86	0.702596200902853	0.292582750026875	0.0727249699591535	0.0061	0.011	0.0971	0.0166	0.0462	0.015	0.0134	0.0279	0.002	0.0339	0.0379	0.1161	0.003	0.0401	0.0977	0.0162	0.0169	0.0048	0.0036	0.0143	0.0158	0.1545	0.0382	0.1108	0.053	0.0023
1	rs76843148	22585468	0.75	0.745768311887514	0.86	0.702596200902853	0.30042253794006	0.0703118997827638	0.0061	0.011	0.0971	0.0167	0.0462	0.015	0.0134	0.0279	0.002	0.0338	0.0379	0.1161	0.003	0.0401	0.0977	0.0162	0.0169	0.0048	0.0036	0.0143	0.0158	0.1546	0.0382	0.1108	0.053	0.0023
1	rs76457762	22595111	0.76	0.674502615793853	0.86	0.702596200902853	0.188158344499402	0.0722254091778441	0.0068	0.0109	0.0955	0.0176	0.0452	0.0156	0.0142	0.0285	0.002	0.0344	0.0369	0.1131	0.0036	0.0402	0.0984	0.0167	0.0165	0.0054	0.0038	0.0152	0.0163	0.152	0.0365	0.1119	0.0549	0.0024
1	rs76328390	22600470	0.76	0.674502615793853	0.86	0.702596200902853	0.191905461320293	0.0959064362335864	0.007	0.0107	0.0952	0.018	0.045	0.0157	0.0144	0.0286	0.002	0.0346	0.0368	0.1122	0.0038	0.0403	0.0982	0.0169	0.0164	0.0056	0.0038	0.0154	0.0165	0.1513	0.036	0.1122	0.0554	0.0024
1	rs61766934	22608214	0.76	0.674502615793853	0.86	0.702596200902853	0.186806245236124	0.0852855725396139	0.0071	0.0108	0.0951	0.018	0.045	0.0158	0.0144	0.0287	0.002	0.0346	0.0367	0.112	0.0039	0.0404	0.0981	0.0169	0.0164	0.0056	0.0038	0.0155	0.0165	0.1511	0.0359	0.1122	0.0554	0.0024
1	rs114271979	22608608	0.76	0.674502615793853	0.86	0.702596200902853	0.188836491945702	0.0858965225782879	0.0071	0.0108	0.0951	0.018	0.045	0.0158	0.0144	0.0287	0.002	0.0346	0.0367	0.112	0.0039	0.0404	0.0981	0.0169	0.0164	0.0057	0.0038	0.0155	0.0165	0.1511	0.0359	0.1122	0.0554	0.0024
1	rs115209034	22611787	0.76	0.674502615793853	0.86	0.702596200902853	0.195118004122875	0.0875856385991147	0.0071	0.0108	0.095	0.018	0.0449	0.0158	0.0145	0.0287	0.002	0.0346	0.0367	0.1119	0.0039	0.0404	0.0981	0.0169	0.0164	0.0057	0.0038	0.0155	0.0165	0.1511	0.0359	0.1122	0.0554	0.0025
1	rs12118633	22615392	0.76	0.674502615793853	0.86	0.702596200902853	0.195425548549711	0.0977511031139931	0.0071	0.0109	0.0949	0.0181	0.0448	0.0158	0.0145	0.0288	0.002	0.0346	0.0366	0.1118	0.0039	0.0405	0.098	0.0169	0.0164	0.0057	0.0038	0.0156	0.0165	0.151	0.0358	0.1123	0.0554	0.0025
1	rs4291473	22617572	0.77	0.607778593196603	0.9	0.479198205640863	0.187857394544515	0.0939170803644566	0.0072	0.011	0.0947	0.0182	0.0447	0.0159	0.0147	0.0289	0.002	0.0346	0.0365	0.1115	0.004	0.0406	0.0979	0.0169	0.0164	0.0058	0.0039	0.0156	0.0164	0.1509	0.0359	0.1122	0.0554	0.0025
1	rs72649408	22623542	0.77	0.607778593196603	0.9	0.479198205640863	0.18064393949915	0.100747415459412	0.0073	0.0112	0.0946	0.0184	0.0446	0.0162	0.0152	0.0288	0.0021	0.0346	0.0367	0.1107	0.0043	0.041	0.0974	0.017	0.0164	0.006	0.0039	0.0159	0.0161	0.1503	0.0357	0.1118	0.0557	0.0025
1	rs7516084	22628954	0.77	0.607778593196603	0.89	0.529866637543626	0.166038433187222	0.0959064362335864	0.0074	0.0115	0.0943	0.0187	0.0444	0.0164	0.0155	0.0289	0.0021	0.0347	0.0367	0.1091	0.0045	0.0413	0.0973	0.0174	0.0167	0.0062	0.0039	0.0163	0.0165	0.1502	0.035	0.1111	0.0559	0.0026
1	rs6684438	22632699	0.77	0.607778593196603	0.89	0.529866637543626	0.130434547288052	0.0744485145023362	0.0073	0.0114	0.0938	0.0188	0.0446	0.0165	0.0157	0.0289	0.002	0.0349	0.0367	0.1084	0.0045	0.0419	0.0972	0.0177	0.0169	0.0062	0.0038	0.0164	0.0169	0.1501	0.0348	0.1106	0.0559	0.0026
1	rs116238047	22635450	0.77	0.607778593196603	0.89	0.529866637543626	0.0998110721656976	0.0666870160344164	0.0073	0.0113	0.0934	0.0188	0.045	0.0166	0.0158	0.029	0.002	0.035	0.0369	0.1081	0.0045	0.0422	0.097	0.0177	0.0168	0.0062	0.0035	0.0164	0.017	0.15	0.0347	0.1105	0.0558	0.0025
1	rs4589080	22636808	0.77	0.607778593196603	0.89	0.529866637543626	0.0771547598999844	0.0545177874489787	0.0073	0.0113	0.0934	0.0189	0.0452	0.0167	0.016	0.0291	0.002	0.035	0.037	0.1079	0.0046	0.0424	0.0968	0.0176	0.0168	0.0062	0.0033	0.0165	0.0172	0.15	0.0347	0.1103	0.0558	0.0025
1	rs4655040	22638050	0.78	0.545501786478432	0.89	0.529866637543626	0.112418524039315	0.0390034073936742	0.0071	0.0107	0.0918	0.0204	0.046	0.0169	0.0163	0.029	0.0022	0.0354	0.0361	0.1075	0.0047	0.0428	0.0947	0.0179	0.0167	0.0063	0.0033	0.0169	0.0176	0.1485	0.0353	0.111	0.0564	0.0026
1	rs16826892	22639964	0.79	0.487570276707753	0.89	0.529866637543626	0.111644600647347	0.0319039923282261	0.007	0.0108	0.0913	0.0205	0.0464	0.017	0.0164	0.0289	0.0023	0.0356	0.0363	0.1073	0.0048	0.043	0.0938	0.018	0.0165	0.0062	0.0033	0.0172	0.0179	0.1483	0.0353	0.1111	0.0567	0.0027
1	rs74816778	22641134	0.79	0.487570276707753	0.89	0.529866637543626	0.110956382040588	0.032504069343365	0.007	0.0108	0.0912	0.0205	0.0464	0.017	0.0165	0.0289	0.0023	0.0356	0.0363	0.1072	0.0048	0.043	0.0936	0.018	0.0164	0.0062	0.0033	0.0173	0.0179	0.1483	0.0353	0.1111	0.0567	0.0027
1	rs113814907	22645511	0.79	0.487570276707753	0.88	0.583941145430028	0.0995796973094717	0.0321034439921945	0.0069	0.0107	0.0909	0.0205	0.0466	0.0171	0.0164	0.0288	0.0024	0.0357	0.0365	0.1071	0.0048	0.043	0.0931	0.0181	0.0164	0.0061	0.0033	0.0175	0.018	0.1482	0.0353	0.111	0.0567	0.0027
1	rs10917209	22649994	0.79	0.487570276707753	0.88	0.583941145430028	0.0867547138904669	0.0274302294344924	0.0069	0.0107	0.0908	0.0206	0.0467	0.0171	0.0165	0.029	0.0025	0.0358	0.0367	0.1068	0.0048	0.043	0.0927	0.0182	0.0163	0.0061	0.0033	0.0177	0.0182	0.1482	0.0352	0.1109	0.0568	0.0027
1	rs60329625	22651922	0.8	0.433874260405774	0.88	0.583941145430028	0.0551365614193525	0.010204348519475	0.0065	0.0099	0.0898	0.0206	0.0462	0.0172	0.017	0.0283	0.003	0.0369	0.0375	0.105	0.0048	0.0443	0.0908	0.0181	0.0166	0.0061	0.0034	0.0185	0.0196	0.1488	0.0351	0.1099	0.0575	0.0028
1	rs72870421	22652911	0.81	0.384295662080596	0.88	0.583941145430028	0.0611230933567865	0.0453300090911884	0.0063	0.0098	0.0894	0.0208	0.0463	0.0171	0.0171	0.0282	0.0031	0.0374	0.0382	0.1029	0.0046	0.0449	0.0899	0.0181	0.0168	0.0058	0.0035	0.019	0.0202	0.1493	0.0353	0.1097	0.0574	0.0028
1	rs76225863	22653595	0.81	0.384295662080596	0.88	0.583941145430028	0.0588072038505243	0.0485906013625322	0.0063	0.0098	0.0894	0.0208	0.0463	0.0171	0.0172	0.0282	0.0031	0.0374	0.0382	0.1028	0.0046	0.0449	0.0899	0.0182	0.0168	0.0058	0.0036	0.019	0.0203	0.1493	0.0353	0.1097	0.0573	0.0028
1	rs4367765	22654111	0.81	0.384295662080596	0.88	0.583941145430028	0.0637489354879445	0.0401018709599281	0.0061	0.0098	0.0894	0.0208	0.0463	0.0172	0.0172	0.0282	0.0031	0.0374	0.0383	0.1027	0.0047	0.045	0.0898	0.0182	0.0168	0.006	0.0036	0.0191	0.0203	0.1493	0.0353	0.1097	0.0573	0.0028
1	rs1934477	22664774	0.81	0.384295662080596	0.88	0.583941145430028	0.0703465176146883	0.0178673698449994	0.006	0.0097	0.0893	0.021	0.0462	0.0173	0.0173	0.0281	0.0032	0.0379	0.0379	0.1022	0.0049	0.0451	0.0899	0.0182	0.0169	0.006	0.0038	0.0188	0.0205	0.1487	0.0353	0.1096	0.0574	0.0029
1	rs114382075	22664835	0.81	0.384295662080596	0.88	0.583941145430028	0.0841888258537758	0.0233616195959469	0.006	0.01	0.0893	0.021	0.0462	0.0173	0.0173	0.0281	0.0032	0.0379	0.0379	0.1014	0.0051	0.045	0.0899	0.0182	0.0169	0.0063	0.0038	0.0188	0.0205	0.1487	0.0353	0.1096	0.0573	0.0029
1	rs79483286	22670695	0.81	0.384295662080596	0.88	0.583941145430028	0.0805888892153196	0.044458155480837	0.0059	0.0099	0.0888	0.0209	0.0465	0.0175	0.0173	0.0281	0.0034	0.0379	0.038	0.1008	0.0053	0.0451	0.0897	0.0183	0.0169	0.0061	0.0038	0.019	0.0207	0.1487	0.0356	0.1099	0.0572	0.0029
1	rs3856183	22675846	0.81	0.384295662080596	0.88	0.583941145430028	0.0833826864308406	0.0348001270654683	0.0057	0.0099	0.0887	0.0209	0.0466	0.0176	0.0173	0.028	0.0034	0.0379	0.038	0.1007	0.0053	0.045	0.0898	0.0183	0.0169	0.0061	0.0038	0.019	0.0207	0.1488	0.0357	0.1099	0.0572	0.0029
1	rs17430940	22677703	0.81	0.384295662080596	0.88	0.583941145430028	0.0764143033949453	0.0306216004320394	0.0056	0.0097	0.0883	0.0208	0.0465	0.0173	0.0174	0.0284	0.0033	0.0383	0.038	0.1001	0.0053	0.0452	0.0898	0.0182	0.0167	0.0059	0.0038	0.0191	0.0209	0.1492	0.0356	0.1102	0.0573	0.003
1	rs12088685	22679088	0.81	0.384295662080596	0.88	0.583941145430028	0.0678853587343009	0.0137520216307888	0.0055	0.0094	0.0878	0.0209	0.0467	0.0172	0.0177	0.0287	0.0033	0.0386	0.038	0.0995	0.0053	0.0454	0.0898	0.0182	0.0167	0.0057	0.0037	0.0192	0.0212	0.1494	0.0357	0.1102	0.0573	0.003
1	rs35158109	22685034	0.81	0.384295662080596	0.88	0.583941145430028	0.0694245301287284	0.0429647877345991	0.0054	0.0088	0.0862	0.0211	0.0475	0.017	0.0184	0.0298	0.0029	0.0388	0.0384	0.0978	0.0053	0.0461	0.0897	0.0184	0.0168	0.0048	0.0038	0.0198	0.0217	0.1499	0.0362	0.1109	0.0555	0.0031
1	rs12750721	22689273	0.81	0.384295662080596	0.88	0.583941145430028	0.0713179558717568	0.0208499575847958	0.0054	0.0087	0.0861	0.0211	0.0476	0.017	0.0185	0.0299	0.0029	0.0389	0.0384	0.0977	0.0053	0.0461	0.0897	0.0185	0.0168	0.0048	0.0038	0.0199	0.0218	0.1499	0.0362	0.1109	0.0555	0.0031
1	rs72649450	22689344	0.81	0.384295662080596	0.88	0.583941145430028	0.0713802570448065	0.0201633807425613	0.0054	0.0087	0.0861	0.0211	0.0476	0.017	0.0185	0.0299	0.0029	0.0389	0.0384	0.0977	0.0053	0.0461	0.0897	0.0185	0.0168	0.0048	0.0038	0.0199	0.0218	0.1499	0.0362	0.1109	0.0555	0.0031
1	rs76371636	22697640	0.81	0.384295662080596	0.88	0.583941145430028	0.0755706216887009	0.0204850892916082	0.0054	0.0085	0.0862	0.021	0.0476	0.0169	0.0184	0.0299	0.0028	0.0389	0.0384	0.0977	0.0053	0.0462	0.0897	0.0185	0.0168	0.0047	0.0038	0.0199	0.0219	0.1497	0.0361	0.1113	0.0557	0.0031
1	rs7524102	22698447	0.81	0.384295662080596	0.88	0.583941145430028	0.075527518929319	0.0187463260199467	0.0054	0.0085	0.0862	0.021	0.0477	0.0169	0.0184	0.0299	0.0028	0.0389	0.0384	0.0977	0.0053	0.0462	0.0897	0.0185	0.0168	0.0047	0.0038	0.0199	0.0219	0.1497	0.0361	0.1113	0.0557	0.0031
1	rs79523306	22699970	0.81	0.384295662080596	0.88	0.583941145430028	0.0767404077191209	0.0190179268182623	0.0054	0.0085	0.0862	0.021	0.0477	0.0169	0.0184	0.0299	0.0028	0.0389	0.0384	0.0975	0.0053	0.0463	0.0897	0.0185	0.0168	0.0047	0.0038	0.0199	0.0219	0.15	0.0361	0.1112	0.0557	0.0031
1	rs6696981	22702858	0.81	0.384295662080596	0.88	0.583941145430028	0.0752692359563784	0.0212179386400768	0.0054	0.0085	0.0863	0.021	0.0477	0.0169	0.0184	0.0299	0.0028	0.0389	0.0384	0.0974	0.0053	0.0463	0.0897	0.0185	0.0168	0.0047	0.0038	0.0199	0.0218	0.1499	0.0361	0.1112	0.0557	0.0031
1	rs6426749	22711473	0.81	0.384295662080596	0.88	0.583941145430028	0.0732024018370377	0.0166789357694632	0.0054	0.0085	0.0864	0.0211	0.0478	0.0169	0.0184	0.03	0.0028	0.039	0.0384	0.097	0.0053	0.0463	0.0897	0.0185	0.0169	0.0047	0.0038	0.0198	0.0218	0.1499	0.0361	0.1113	0.0558	0.0031
1	rs6690260	22713451	0.81	0.384295662080596	0.89	0.529866637543626	0.0661510001407614	0.0189012931176396	0.0054	0.0083	0.0871	0.0211	0.0481	0.017	0.0184	0.03	0.0027	0.0392	0.0382	0.0966	0.0052	0.0464	0.09	0.0185	0.0168	0.0046	0.0037	0.0197	0.0219	0.1495	0.036	0.1118	0.0552	0.0031
1	rs12725746	22713774	0.81	0.384295662080596	0.89	0.529866637543626	0.0651675113200512	0.0191349102805073	0.0054	0.0083	0.0868	0.0211	0.0481	0.0169	0.0184	0.0301	0.0027	0.0393	0.0382	0.0966	0.0052	0.0464	0.09	0.0185	0.0168	0.0046	0.0036	0.0197	0.0219	0.1495	0.036	0.1119	0.0552	0.0031
1	rs6658717	22719071	0.81	0.384295662080596	0.89	0.529866637543626	0.0642518295877387	0.0240544915605297	0.0054	0.0082	0.0871	0.0211	0.0481	0.0169	0.0184	0.03	0.0027	0.0394	0.0379	0.0966	0.0052	0.0465	0.0901	0.0184	0.0168	0.0045	0.0036	0.0197	0.022	0.1497	0.0361	0.112	0.0548	0.0031
1	rs60316156	22724013	0.81	0.384295662080596	0.9	0.479198205640863	0.0607859511979033	0.0313090895462847	0.0053	0.0081	0.087	0.021	0.0485	0.0169	0.0184	0.0297	0.0027	0.0394	0.0375	0.0966	0.0052	0.0467	0.0902	0.0184	0.0168	0.0044	0.0035	0.0197	0.0219	0.1499	0.0365	0.1119	0.0549	0.0031
1	rs75395157	22724562	0.81	0.384295662080596	0.9	0.479198205640863	0.0605618742410107	0.0344898318453624	0.0053	0.0081	0.087	0.021	0.0485	0.0169	0.0184	0.0297	0.0027	0.0394	0.0375	0.0966	0.0052	0.0467	0.0902	0.0184	0.0168	0.0044	0.0035	0.0196	0.0219	0.1499	0.0366	0.1119	0.0548	0.0031
1	rs78930451	22725826	0.81	0.384295662080596	0.9	0.479198205640863	0.0600040742831463	0.0346965539143187	0.0053	0.0081	0.0871	0.021	0.0485	0.0169	0.0184	0.0297	0.0027	0.0394	0.0376	0.0966	0.0052	0.0467	0.0901	0.0184	0.0168	0.0044	0.0035	0.0196	0.0219	0.1499	0.0366	0.1118	0.0548	0.0031
1	rs72649467	22726371	0.81	0.384295662080596	0.9	0.479198205640863	0.0596341037186808	0.0425666138932517	0.0053	0.0081	0.0871	0.021	0.0485	0.0169	0.0184	0.0297	0.0027	0.0394	0.0376	0.0966	0.0052	0.0467	0.0901	0.0184	0.0168	0.0044	0.0035	0.0196	0.0219	0.1499	0.0366	0.1118	0.0548	0.0031
1	rs7534009	22728093	0.81	0.384295662080596	0.9	0.479198205640863	0.0599484820717615	0.0615345997089099	0.0053	0.0081	0.0871	0.021	0.0485	0.0169	0.0184	0.0298	0.0027	0.0394	0.0377	0.0966	0.0052	0.0468	0.09	0.0184	0.0169	0.0044	0.0035	0.0195	0.0219	0.1499	0.0366	0.1117	0.0546	0.0031
1	rs11584259	22732386	0.81	0.384295662080596	0.9	0.479198205640863	0.0662300969473666	0.0845243513721715	0.0052	0.0081	0.0872	0.0209	0.0485	0.0169	0.0184	0.03	0.0027	0.0395	0.0378	0.0965	0.0052	0.0468	0.0898	0.0183	0.0169	0.0044	0.0035	0.0195	0.022	0.15	0.0367	0.1115	0.0544	0.0031
1	rs112467363	22733183	0.81	0.384295662080596	0.9	0.479198205640863	0.0740501916163195	0.126836312387972	0.0053	0.008	0.0874	0.0209	0.0484	0.0169	0.0184	0.0301	0.0027	0.0395	0.0379	0.0964	0.0053	0.0469	0.0894	0.0183	0.017	0.0044	0.0035	0.0195	0.022	0.15	0.0367	0.1113	0.0544	0.0032
1	rs4654800	22733877	0.81	0.384295662080596	0.91	0.431857736337621	0.0788265759334585	0.0928891291361596	0.0053	0.008	0.0876	0.0208	0.0484	0.0169	0.0184	0.0301	0.0027	0.0395	0.0379	0.0963	0.0053	0.0469	0.0892	0.0183	0.017	0.0044	0.0035	0.0195	0.022	0.15	0.0367	0.1113	0.0544	0.0032
1	rs79729485	22737963	0.83	0.29697514221559	0.91	0.431857736337621	0.0301884145172639	0.015672154040168	0.0063	0.0082	0.0852	0.0194	0.0493	0.0172	0.0181	0.03	0.003	0.0386	0.0372	0.0993	0.0052	0.0465	0.0923	0.018	0.0164	0.0047	0.0041	0.0185	0.0233	0.1503	0.0357	0.1102	0.0537	0.0034
1	rs111245681	22737964	0.83	0.29697514221559	0.91	0.431857736337621	0.0323740702880853	0.0156367713903019	0.0063	0.0082	0.0852	0.0195	0.0493	0.0172	0.0181	0.03	0.003	0.0386	0.0371	0.0993	0.0051	0.0465	0.0923	0.018	0.0165	0.0047	0.0041	0.0185	0.0234	0.1503	0.0357	0.1102	0.0537	0.0034
1	rs76687459	22738819	0.82	0.338707801994422	0.91	0.431857736337621	0.0345916623729303	0.0152152752707389	0.0067	0.008	0.0843	0.019	0.0495	0.0173	0.018	0.0296	0.0031	0.0385	0.0373	0.1001	0.005	0.0464	0.0935	0.0179	0.0164	0.0048	0.0043	0.0181	0.0236	0.1505	0.0353	0.1098	0.0537	0.0035
1	rs12145722	22742985	0.82	0.338707801994422	0.91	0.431857736337621	0.0357913878933318	0.0135866749403153	0.007	0.008	0.084	0.0188	0.0497	0.0174	0.018	0.0295	0.0031	0.0387	0.0374	0.1005	0.005	0.0463	0.0939	0.0179	0.0164	0.0048	0.0045	0.018	0.0237	0.1504	0.0351	0.1092	0.0537	0.0035
1	rs58895355	22744334	0.82	0.338707801994422	0.91	0.431857736337621	0.0422833074268742	0.0137188720866614	0.0069	0.008	0.084	0.0188	0.0498	0.0174	0.018	0.0296	0.0031	0.0387	0.0375	0.1005	0.005	0.0465	0.0941	0.0165	0.0164	0.0048	0.0045	0.018	0.0237	0.1506	0.0354	0.1092	0.0538	0.0035
1	rs12023069	22744996	0.82	0.338707801994422	0.91	0.431857736337621	0.0448688750468083	0.0132589918451705	0.0069	0.008	0.084	0.0188	0.0498	0.0174	0.018	0.0296	0.0031	0.0388	0.0375	0.1005	0.005	0.0465	0.0941	0.0165	0.0164	0.0048	0.0045	0.018	0.0237	0.1506	0.0354	0.1092	0.0539	0.0035
1	rs4456069	22745776	0.82	0.338707801994422	0.91	0.431857736337621	0.0361450385124337	0.0167154648821006	0.0069	0.008	0.084	0.0174	0.0499	0.0174	0.018	0.0299	0.003	0.0388	0.0376	0.1004	0.0051	0.0466	0.0941	0.0165	0.0166	0.0048	0.0045	0.018	0.0237	0.1521	0.0356	0.1084	0.0539	0.0034
1	rs10799754	22746686	0.82	0.338707801994422	0.91	0.431857736337621	0.0332587245196202	0.0171568854544644	0.0069	0.008	0.0842	0.0174	0.0499	0.0174	0.018	0.0299	0.003	0.0388	0.0375	0.1004	0.0051	0.0466	0.0941	0.0165	0.0166	0.0049	0.0045	0.018	0.0237	0.1519	0.0355	0.1084	0.0538	0.0034
1	rs34465656	22756766	0.82	0.338707801994422	0.92	0.387761932740255	0.031149211036965	0.0186305093950997	0.0069	0.008	0.0844	0.0173	0.0498	0.0174	0.018	0.0297	0.003	0.0387	0.0376	0.1005	0.0051	0.0465	0.094	0.0165	0.0168	0.0049	0.0045	0.0178	0.0236	0.1523	0.0354	0.1084	0.0536	0.0034
1	rs74060233	22769375	0.81	0.384295662080596	0.92	0.387761932740255	0.0298881800378152	0.0135866749403153	0.0068	0.0079	0.0847	0.017	0.0494	0.0176	0.018	0.029	0.003	0.0389	0.0378	0.1012	0.0051	0.0464	0.0933	0.0168	0.0174	0.0052	0.0045	0.0171	0.0232	0.153	0.0353	0.1083	0.0542	0.0033
1	rs78263720	22772772	0.81	0.384295662080596	0.92	0.387761932740255	0.029226021345037	0.0160639782731499	0.0068	0.0079	0.0848	0.0169	0.0493	0.0176	0.018	0.0287	0.003	0.0388	0.0379	0.1015	0.0051	0.0464	0.0932	0.0169	0.0175	0.0053	0.0045	0.017	0.023	0.1533	0.0353	0.1081	0.0544	0.0033
1	rs12133700	22780927	0.81	0.384295662080596	0.92	0.387761932740255	0.0320587016632849	0.00546550598252324	0.0068	0.0079	0.0848	0.0168	0.0492	0.0176	0.018	0.0286	0.003	0.0388	0.038	0.1016	0.0051	0.0464	0.0931	0.017	0.0176	0.0054	0.0044	0.0169	0.0229	0.1535	0.0354	0.108	0.0545	0.0033
1	rs1934482	22784335	0.81	0.384295662080596	0.92	0.387761932740255	0.0344262199965435	0.004770465624889	0.0068	0.0079	0.0848	0.0167	0.0492	0.0176	0.018	0.0286	0.003	0.0388	0.0379	0.1017	0.0051	0.0466	0.093	0.017	0.0177	0.0053	0.0044	0.0169	0.0228	0.1535	0.0354	0.1083	0.0544	0.0033
1	rs34218005	22787205	0.81	0.384295662080596	0.92	0.387761932740255	0.0351944195568397	0.00536312621623397	0.0069	0.0079	0.0848	0.0167	0.0493	0.0176	0.018	0.0286	0.003	0.0388	0.038	0.1017	0.0051	0.0465	0.093	0.017	0.0177	0.0053	0.0044	0.0169	0.0228	0.1534	0.0354	0.1083	0.0544	0.0033
1	rs74843811	22793532	0.81	0.384295662080596	0.92	0.387761932740255	0.0294645604174235	0.00522152476761984	0.007	0.0078	0.0848	0.0167	0.0494	0.0176	0.018	0.0284	0.003	0.0387	0.0382	0.1018	0.005	0.0462	0.0932	0.017	0.0177	0.0053	0.0044	0.0169	0.0229	0.1537	0.0356	0.1082	0.0541	0.0033
1	rs12028744	22797156	0.81	0.384295662080596	0.91	0.431857736337621	0.0302231930867721	0.00471323609573375	0.007	0.0078	0.0848	0.0166	0.0496	0.0176	0.018	0.0282	0.003	0.0387	0.0382	0.1018	0.005	0.0464	0.0932	0.017	0.0176	0.0053	0.0044	0.0169	0.0229	0.1536	0.0356	0.1082	0.0542	0.0033
1	rs79578091	22801905	0.81	0.384295662080596	0.91	0.431857736337621	0.0300495820532954	0.00488603483564525	0.007	0.0078	0.0849	0.0166	0.0496	0.0176	0.018	0.0282	0.0029	0.0387	0.0383	0.1018	0.005	0.0463	0.0933	0.017	0.0176	0.0053	0.0044	0.0169	0.0229	0.1536	0.0357	0.1081	0.0542	0.0033
1	rs79229274	22804658	0.81	0.384295662080596	0.91	0.431857736337621	0.0298651725866008	0.0048280651731465	0.007	0.0078	0.0849	0.0166	0.0496	0.0176	0.018	0.0282	0.0029	0.0387	0.0383	0.1018	0.005	0.0463	0.0933	0.017	0.0176	0.0053	0.0044	0.0169	0.0229	0.1536	0.0357	0.1081	0.0542	0.0033
1	rs12135613	22810782	0.81	0.384295662080596	0.91	0.431857736337621	0.0300034046854651	0.00430484885495879	0.007	0.0078	0.0849	0.0166	0.0496	0.0175	0.018	0.0282	0.0029	0.0387	0.0383	0.1016	0.005	0.0464	0.0933	0.017	0.0176	0.0053	0.0044	0.0169	0.0229	0.1536	0.0357	0.1082	0.0542	0.0033
1	rs75098738	22821166	0.81	0.384295662080596	0.91	0.431857736337621	0.0307013312707822	0.00423273037143087	0.007	0.0078	0.0849	0.0165	0.0496	0.0175	0.018	0.0282	0.0029	0.0387	0.0383	0.1016	0.005	0.0464	0.0933	0.017	0.0176	0.0053	0.0044	0.0169	0.0228	0.1537	0.0357	0.1084	0.0542	0.0033
1	rs78296352	22821844	0.81	0.384295662080596	0.91	0.431857736337621	0.0299457533101287	0.0040553023027355	0.007	0.0078	0.0849	0.0165	0.0496	0.0175	0.018	0.0282	0.0029	0.0387	0.0385	0.1016	0.005	0.0464	0.0933	0.017	0.0176	0.0053	0.0044	0.0169	0.0229	0.1536	0.0357	0.1084	0.0542	0.0033
1	rs116351139	22833848	0.81	0.384295662080596	0.91	0.431857736337621	0.0305257898840964	0.0040553023027355	0.007	0.0078	0.085	0.0165	0.0495	0.0175	0.0179	0.0281	0.0029	0.0387	0.0385	0.1015	0.005	0.0463	0.0933	0.017	0.0176	0.0053	0.0044	0.0169	0.0228	0.1536	0.0356	0.1084	0.0542	0.0033
1	rs209729	22835677	0.81	0.384295662080596	0.91	0.431857736337621	0.0326303721323579	0.00428675773911891	0.007	0.0078	0.0852	0.0164	0.0495	0.0175	0.0179	0.0281	0.0029	0.0387	0.0386	0.1015	0.005	0.0462	0.0934	0.017	0.0176	0.0053	0.0044	0.0169	0.0228	0.1536	0.0356	0.1084	0.0542	0.0033
1	rs209722	22843428	0.81	0.384295662080596	0.91	0.431857736337621	0.036686688845102	0.00412578206888543	0.007	0.0078	0.0851	0.0164	0.0495	0.0175	0.0181	0.0279	0.0029	0.0388	0.0385	0.1015	0.0049	0.0461	0.0935	0.0171	0.0177	0.0053	0.0044	0.0168	0.0228	0.1536	0.0357	0.1084	0.0542	0.0033
1	rs61769198	22848972	0.81	0.384295662080596	0.91	0.431857736337621	0.0373413746177844	0.00409046030590533	0.007	0.0078	0.0853	0.0165	0.0494	0.0176	0.0181	0.0279	0.0029	0.0388	0.0385	0.1013	0.0049	0.0461	0.0934	0.0172	0.0178	0.0053	0.0045	0.0168	0.0229	0.1535	0.0356	0.1082	0.0542	0.0033
1	rs998978	22849003	0.81	0.384295662080596	0.91	0.431857736337621	0.0373682669967539	0.00412578206888543	0.007	0.0078	0.0853	0.0165	0.0494	0.0176	0.0181	0.0279	0.0029	0.0388	0.0385	0.1013	0.0049	0.0461	0.0934	0.0172	0.0178	0.0053	0.0045	0.0168	0.0229	0.1535	0.0356	0.1082	0.0542	0.0033
1	rs45502998	22852880	0.81	0.384295662080596	0.91	0.431857736337621	0.0316495536908875	0.00369601782297999	0.007	0.0078	0.0853	0.0165	0.0494	0.0176	0.0181	0.0279	0.0029	0.0388	0.0385	0.1014	0.0049	0.0461	0.0935	0.0172	0.0177	0.0053	0.0045	0.0168	0.0229	0.1535	0.0356	0.1082	0.0542	0.0033
1	rs41307777	22855814	0.81	0.384295662080596	0.92	0.387761932740255	0.0300611342135024	0.00435936825361986	0.007	0.0078	0.0853	0.0165	0.0494	0.0176	0.0181	0.0279	0.0029	0.0388	0.0385	0.1014	0.0049	0.0461	0.0935	0.0172	0.0177	0.0053	0.0045	0.0168	0.0229	0.1535	0.0356	0.1082	0.0542	0.0033
1	rs77466878	22855991	0.81	0.384295662080596	0.92	0.387761932740255	0.0294076412441504	0.00437762342012653	0.007	0.0078	0.0853	0.0165	0.0494	0.0176	0.0182	0.0279	0.0029	0.0388	0.0385	0.1014	0.0049	0.0461	0.0935	0.0172	0.0177	0.0053	0.0045	0.0168	0.0229	0.1534	0.0356	0.1081	0.0542	0.0033
1	rs55993452	22866290	0.8	0.433874260405774	0.92	0.387761932740255	0.00356811429157147	0.00298659344036659	0.0067	0.0074	0.0865	0.0158	0.049	0.0174	0.0183	0.027	0.0031	0.0389	0.0389	0.105	0.0045	0.0459	0.0975	0.0175	0.0172	0.0053	0.004	0.0153	0.0218	0.1506	0.035	0.109	0.0538	0.0032
1	rs12409570	22868956	0.81	0.384295662080596	0.92	0.387761932740255	0.00232452176916453	0.00119598699506011	0.0063	0.0062	0.0863	0.0156	0.0482	0.0171	0.0177	0.0254	0.0032	0.0392	0.0383	0.1058	0.0041	0.0459	0.1006	0.0177	0.0169	0.0052	0.0033	0.0146	0.0212	0.1537	0.0355	0.1097	0.0539	0.0032
1	rs76346957	22869102	0.81	0.384295662080596	0.92	0.387761932740255	0.00217341686549136	0.000479881531798769	0.0063	0.0061	0.0863	0.0155	0.0482	0.017	0.0177	0.0253	0.0032	0.0392	0.0383	0.1058	0.0041	0.0459	0.1008	0.0177	0.0169	0.0052	0.0033	0.0146	0.0212	0.1539	0.0356	0.1098	0.0539	0.0032
1	rs714094	22869904	0.81	0.384295662080596	0.92	0.387761932740255	0.00159781613834194	0.000831599411956699	0.0063	0.0059	0.0861	0.0152	0.048	0.0169	0.0176	0.0251	0.0032	0.039	0.038	0.106	0.0041	0.0458	0.1021	0.0175	0.0169	0.0051	0.0031	0.0144	0.0207	0.1548	0.0356	0.1106	0.0536	0.0031
1	rs209714	22871312	0.81	0.384295662080596	0.92	0.387761932740255	0.00161620095668163	0.00116935643590309	0.0062	0.0057	0.0862	0.0152	0.0478	0.0166	0.0174	0.025	0.0032	0.0389	0.0377	0.1065	0.004	0.0459	0.1032	0.0171	0.0166	0.0049	0.0029	0.0143	0.0205	0.1554	0.0357	0.1113	0.0535	0.0031
1	rs11584687	22877240	0.82	0.338707801994422	0.92	0.387761932740255	0.00321565574801772	0.00540395451707592	0.0059	0.005	0.0869	0.015	0.0473	0.0158	0.0168	0.0242	0.0032	0.0394	0.0368	0.1081	0.0038	0.0454	0.1061	0.016	0.0157	0.0044	0.0024	0.0144	0.0197	0.1588	0.0359	0.1123	0.0527	0.0029
1	rs61767282	22880124	0.82	0.338707801994422	0.92	0.387761932740255	0.0034898020126763	0.00632164384149818	0.0059	0.0049	0.0871	0.015	0.0472	0.0157	0.0168	0.0241	0.0032	0.0392	0.0369	0.1083	0.0038	0.0455	0.1063	0.0159	0.0156	0.0043	0.0022	0.0145	0.0197	0.159	0.036	0.1123	0.0527	0.0029
1	rs12754033	22885071	0.82	0.338707801994422	0.92	0.387761932740255	0.00507586823030348	0.011257299455546	0.0057	0.0046	0.0873	0.0149	0.0472	0.0154	0.0166	0.0241	0.0032	0.039	0.0368	0.1089	0.0037	0.0457	0.1073	0.0157	0.0154	0.004	0.0019	0.0148	0.0197	0.1598	0.036	0.1125	0.0526	0.0026
1	rs35499562	22885573	0.82	0.338707801994422	0.92	0.387761932740255	0.00543158163092018	0.0127750063988314	0.0057	0.0046	0.0874	0.0148	0.0471	0.0153	0.0165	0.0241	0.0032	0.0388	0.0367	0.1091	0.0037	0.0456	0.1076	0.0156	0.0153	0.004	0.0019	0.0148	0.0197	0.1599	0.0359	0.1126	0.0526	0.0026
1	rs56020417	22886420	0.81	0.384295662080596	0.92	0.387761932740255	0.00583026620810313	0.0196854503854044	0.0056	0.0046	0.0877	0.0147	0.0472	0.0152	0.0164	0.024	0.0031	0.0388	0.0367	0.1092	0.0036	0.0459	0.1082	0.0155	0.0152	0.0039	0.0018	0.0149	0.0199	0.16	0.0359	0.1119	0.0528	0.0026
1	rs79517153	22899048	0.82	0.338707801994422	0.93	0.346822133743557	0.00499363030509762	0.0275696065741636	0.0051	0.0047	0.089	0.0149	0.0471	0.0145	0.0158	0.024	0.0026	0.0385	0.037	0.1108	0.0034	0.0462	0.1081	0.0153	0.0151	0.0036	0.0014	0.0152	0.0201	0.16	0.0351	0.1127	0.0527	0.0023
1	rs60011879	22899717	0.81	0.384295662080596	0.92	0.387761932740255	0.00481460568293469	0.02775595903243	0.0051	0.0047	0.089	0.0149	0.0471	0.0145	0.0158	0.024	0.0026	0.0385	0.037	0.1108	0.0034	0.0462	0.1081	0.0153	0.0151	0.0036	0.0014	0.0152	0.0201	0.16	0.0351	0.1127	0.0527	0.0023
1	rs11580191	22902523	0.81	0.384295662080596	0.92	0.387761932740255	0.00497851593976716	0.0285072563271457	0.0051	0.0046	0.0891	0.0149	0.0471	0.0145	0.0158	0.024	0.0026	0.0384	0.037	0.1107	0.0035	0.0462	0.1081	0.0153	0.0151	0.0036	0.0015	0.0152	0.0201	0.1601	0.0349	0.1128	0.0527	0.0023
1	rs56218493	22902772	0.81	0.384295662080596	0.92	0.387761932740255	0.00502092645953194	0.0283656717039014	0.005	0.0046	0.0891	0.0149	0.047	0.0145	0.0158	0.0241	0.0026	0.0384	0.037	0.1106	0.0035	0.0462	0.1081	0.0153	0.0151	0.0036	0.0015	0.0152	0.0201	0.1601	0.0349	0.1128	0.0527	0.0023
1	rs492053	22907482	0.82	0.338707801994422	0.92	0.387761932740255	0.00569157611617123	0.0319039923282261	0.005	0.0046	0.0892	0.0149	0.0469	0.0143	0.0157	0.0241	0.0025	0.0384	0.0369	0.1108	0.0034	0.0462	0.1081	0.0153	0.0151	0.0036	0.0014	0.0151	0.0201	0.1605	0.035	0.113	0.0526	0.0023
1	rs79016720	22912241	0.81	0.384295662080596	0.92	0.387761932740255	0.00626933527186259	0.0381345621301667	0.005	0.0046	0.0895	0.0149	0.0467	0.014	0.0156	0.0242	0.0024	0.0383	0.0369	0.1111	0.0033	0.0463	0.1082	0.0154	0.0151	0.0035	0.0013	0.015	0.0199	0.1609	0.035	0.1133	0.0523	0.0022
1	rs474152	22915081	0.81	0.384295662080596	0.91	0.431857736337621	0.00628017836540864	0.0448059960137216	0.0049	0.0046	0.0899	0.015	0.0466	0.0137	0.0154	0.0242	0.0023	0.0383	0.0369	0.1114	0.0032	0.0463	0.1083	0.0155	0.0151	0.0035	0.0013	0.015	0.0197	0.1613	0.0349	0.1136	0.0521	0.0021
1	rs606002	22915753	0.81	0.384295662080596	0.91	0.431857736337621	0.00605901607115479	0.0561737222140632	0.0048	0.0045	0.0898	0.0147	0.0464	0.0136	0.0153	0.0241	0.0021	0.0387	0.037	0.1113	0.0031	0.0463	0.1085	0.0154	0.015	0.0036	0.0012	0.0151	0.0198	0.162	0.0349	0.114	0.0519	0.002
1	rs76452513	22915858	0.81	0.384295662080596	0.91	0.431857736337621	0.00598549075584551	0.0575914987783686	0.0048	0.0045	0.0899	0.0147	0.0464	0.0136	0.0153	0.0241	0.002	0.0387	0.037	0.1114	0.0032	0.0462	0.1083	0.0154	0.015	0.0036	0.0012	0.0151	0.0198	0.1621	0.0349	0.1141	0.0519	0.002
1	rs671485	22916864	0.81	0.384295662080596	0.91	0.431857736337621	0.00527186852494344	0.0630081124065204	0.0048	0.0045	0.0897	0.0147	0.0463	0.0137	0.0153	0.0242	0.0019	0.0387	0.0371	0.1114	0.0031	0.0462	0.1087	0.0154	0.0151	0.0036	0.0012	0.0151	0.0197	0.1622	0.035	0.1141	0.0519	0.0019
1	rs11585855	22923689	0.81	0.384295662080596	0.9	0.479198205640863	0.0024648510213309	0.0987190025728673	0.0047	0.0048	0.0892	0.0146	0.0465	0.0139	0.0149	0.0248	0.0015	0.0385	0.0371	0.1115	0.0028	0.0459	0.1099	0.0152	0.0148	0.0032	0.001	0.0155	0.0194	0.1628	0.035	0.1145	0.0518	0.0016
1	rs999765	22923873	0.81	0.384295662080596	0.89	0.529866637543626	0.00236777218957869	0.103284917946136	0.0047	0.0048	0.0892	0.0146	0.0465	0.0139	0.0149	0.0248	0.0015	0.0385	0.0371	0.1115	0.0027	0.0459	0.1099	0.0152	0.0148	0.0032	0.001	0.0156	0.0194	0.1628	0.035	0.1145	0.0518	0.0016
1	rs11586741	22924783	0.81	0.384295662080596	0.89	0.529866637543626	0.00199794764757851	0.110367133129176	0.0047	0.0048	0.0893	0.0146	0.0465	0.0139	0.0149	0.0248	0.0014	0.0385	0.0371	0.1114	0.0027	0.0459	0.11	0.0151	0.0148	0.0032	9e-04	0.0157	0.0194	0.1628	0.035	0.1145	0.0518	0.0016
1	rs209704	22936072	0.81	0.384295662080596	0.88	0.583941145430028	0.00153185194348731	0.144144243876667	0.0047	0.0049	0.0892	0.0146	0.0465	0.0141	0.0146	0.025	0.0014	0.0383	0.0369	0.111	0.0025	0.046	0.1105	0.0152	0.0147	0.003	8e-04	0.0171	0.0191	0.1636	0.0351	0.1142	0.0514	0.0014
1	rs76934326	22936914	0.81	0.384295662080596	0.88	0.583941145430028	0.00156035868239575	0.142562791242442	0.0047	0.0049	0.0892	0.0146	0.0465	0.0141	0.0146	0.025	0.0014	0.0383	0.0369	0.111	0.0025	0.046	0.1105	0.0152	0.0147	0.003	8e-04	0.0171	0.0191	0.1636	0.0351	0.1142	0.0514	0.0014
1	rs115718549	22937703	0.81	0.384295662080596	0.88	0.583941145430028	0.00157477279291032	0.140987686878883	0.0047	0.0049	0.0892	0.0146	0.0465	0.0141	0.0146	0.025	0.0014	0.0383	0.0369	0.111	0.0025	0.046	0.1105	0.0152	0.0147	0.003	8e-04	0.0171	0.0191	0.1636	0.0351	0.1142	0.0514	0.0014
1	rs72651370	22940094	0.81	0.384295662080596	0.88	0.583941145430028	0.0015905099139552	0.142469961976645	0.0047	0.0049	0.0892	0.0146	0.0464	0.014	0.0145	0.025	0.0014	0.0384	0.0369	0.111	0.0024	0.046	0.1104	0.0152	0.0147	0.003	7e-04	0.0172	0.0191	0.1636	0.035	0.1142	0.0515	0.0014
1	rs115011993	22940109	0.81	0.384295662080596	0.88	0.583941145430028	0.00159294230204173	0.142191606047138	0.0047	0.0049	0.0892	0.0146	0.0464	0.014	0.0145	0.025	0.0014	0.0384	0.0369	0.111	0.0024	0.046	0.1104	0.0152	0.0147	0.003	7e-04	0.0172	0.0191	0.1636	0.035	0.1142	0.0515	0.0014
1	rs169710	22950466	0.81	0.384295662080596	0.87	0.641494868499257	0.00142424634029904	0.129694001351637	0.0048	0.005	0.0895	0.0146	0.0461	0.014	0.0143	0.025	0.0015	0.0381	0.0366	0.1111	0.0026	0.046	0.1105	0.0153	0.0145	0.003	9e-04	0.0173	0.0187	0.164	0.035	0.1145	0.0513	0.0014
1	rs34145081	22955721	0.81	0.384295662080596	0.84	0.835693000351761	0.00119438528283888	0.125948150301075	0.0048	0.0054	0.0896	0.0145	0.0458	0.0142	0.014	0.0249	0.0015	0.038	0.0362	0.1111	0.0027	0.046	0.1102	0.0153	0.0143	0.0029	9e-04	0.0176	0.0186	0.1638	0.0352	0.1151	0.0513	0.0014
1	rs2935540	22962600	0.81	0.384295662080596	0.84	0.835693000351761	0.00091336684205067	0.150627545670287	0.0049	0.0057	0.0898	0.0145	0.0457	0.0145	0.0139	0.0249	0.0016	0.0381	0.0361	0.1111	0.0027	0.0461	0.11	0.0154	0.0141	0.0029	0.001	0.0178	0.0186	0.1637	0.0353	0.1154	0.0505	0.0015
1	rs17881257	22963687	0.81	0.384295662080596	0.83	0.907803730152893	0.000911052662699428	0.150816995741665	0.0049	0.0056	0.0898	0.0144	0.0457	0.0145	0.0139	0.0249	0.0016	0.0382	0.036	0.1111	0.0027	0.0461	0.11	0.0154	0.0141	0.0029	0.001	0.0178	0.0186	0.1638	0.0354	0.1154	0.0504	0.0015
1	rs12033074	22966609	0.81	0.384295662080596	0.83	0.907803730152893	0.000888175291094292	0.196970848547838	0.0049	0.0056	0.0898	0.0141	0.0456	0.0144	0.0139	0.0249	0.0016	0.0382	0.0358	0.1113	0.0026	0.0463	0.1101	0.0153	0.0138	0.0028	0.001	0.0181	0.0186	0.1639	0.0356	0.1156	0.0502	0.0015
1	rs17884494	22967395	0.81	0.384295662080596	0.83	0.907803730152893	0.00087915789285315	0.179164834360475	0.0049	0.0057	0.0898	0.0141	0.0456	0.0144	0.0139	0.0249	0.0016	0.0382	0.0358	0.1114	0.0026	0.0462	0.1102	0.0153	0.0138	0.0028	0.001	0.0181	0.0186	0.1638	0.0356	0.1156	0.0502	0.0015
1	rs294185	22971892	0.81	0.384295662080596	0.83	0.907803730152893	0.000832329982947648	0.251494699700036	0.0052	0.0057	0.0898	0.0138	0.0452	0.0143	0.0133	0.0251	0.0014	0.0383	0.0357	0.1121	0.0025	0.0462	0.1114	0.0149	0.0134	0.0024	0.0011	0.0188	0.0188	0.1625	0.0364	0.1153	0.0504	0.0017
1	rs294179	22974928	0.8	0.433874260405774	0.83	0.907803730152893	0.00100746992930183	0.251719950842985	0.0052	0.0057	0.0902	0.0139	0.0451	0.0143	0.0133	0.025	0.0014	0.0384	0.0356	0.112	0.0024	0.0461	0.1114	0.0147	0.0132	0.0025	0.0011	0.0188	0.0188	0.1625	0.0364	0.1153	0.0505	0.0017
1	rs34964610	22977827	0.8	0.433874260405774	0.83	0.907803730152893	0.00105351189578181	0.266037737420555	0.0052	0.0057	0.0902	0.0139	0.0451	0.0143	0.0132	0.025	0.0014	0.0384	0.0356	0.112	0.0024	0.046	0.1114	0.0148	0.0132	0.0025	0.0011	0.0188	0.0189	0.1625	0.0364	0.1153	0.0505	0.0018
1	rs12754182	22978268	0.8	0.433874260405774	0.83	0.907803730152893	0.00105698996876756	0.272942033827766	0.0052	0.0057	0.0902	0.0139	0.0451	0.0143	0.0132	0.025	0.0014	0.0384	0.0356	0.112	0.0024	0.046	0.1114	0.0148	0.0132	0.0025	0.0011	0.0188	0.0189	0.1625	0.0364	0.1153	0.0505	0.0018
1	rs294187	22984360	0.8	0.433874260405774	0.83	0.907803730152893	0.00124330424714268	0.254767063541176	0.0052	0.0057	0.09	0.0138	0.0451	0.0144	0.0132	0.025	0.0013	0.0383	0.0356	0.1118	0.0025	0.0459	0.1118	0.0148	0.0132	0.0024	0.0011	0.0189	0.0192	0.1625	0.0364	0.1153	0.0503	0.0018
1	Affx-7597360	22987958	0.8	0.433874260405774	0.83	0.907803730152893	0.00126131088060755	0.241313805565374	0.0052	0.0058	0.0902	0.0139	0.0451	0.0145	0.013	0.0251	0.0013	0.0383	0.0356	0.1117	0.0025	0.0458	0.1119	0.0148	0.0132	0.0025	0.0012	0.019	0.0186	0.1625	0.0364	0.1155	0.0501	0.002
1	rs12088436	22991844	0.8	0.433874260405774	0.83	0.907803730152893	0.00135243688896757	0.248908903717352	0.0052	0.0058	0.0903	0.0139	0.0451	0.0145	0.0128	0.0251	0.0014	0.0382	0.0357	0.1117	0.0026	0.0457	0.112	0.0147	0.0132	0.0026	0.0012	0.0191	0.0181	0.1625	0.0364	0.1156	0.05	0.0022
1	rs12032524	22991921	0.8	0.433874260405774	0.83	0.907803730152893	0.00135777148499134	0.248796669956362	0.0052	0.0058	0.0903	0.0139	0.0451	0.0145	0.0128	0.0251	0.0014	0.0382	0.0356	0.1117	0.0026	0.0457	0.112	0.0147	0.0132	0.0026	0.0012	0.0191	0.0181	0.1625	0.0364	0.1156	0.05	0.0022
1	rs17486657	23007175	0.8	0.433874260405774	0.83	0.907803730152893	0.0012724194192553	0.22809623702766	0.0054	0.0058	0.0901	0.0139	0.045	0.015	0.0132	0.0255	0.0015	0.0381	0.0352	0.1106	0.0027	0.0456	0.1126	0.0149	0.0131	0.0026	0.0013	0.0199	0.0181	0.1628	0.0359	0.1153	0.0495	0.0022
1	rs116541233	23008298	0.8	0.433874260405774	0.82	0.983693090035176	0.00142424634029904	0.224069653087461	0.0055	0.0057	0.09	0.0138	0.045	0.015	0.0132	0.0255	0.0015	0.038	0.0353	0.1103	0.0027	0.0457	0.1126	0.0149	0.013	0.0026	0.0013	0.02	0.0182	0.1628	0.036	0.1152	0.0494	0.0022
1	rs78812384	23010566	0.8	0.433874260405774	0.82	0.983693090035176	0.00197901698582755	0.208942361440764	0.0056	0.0057	0.0898	0.0136	0.0447	0.0151	0.0134	0.0255	0.0016	0.038	0.0353	0.1097	0.0027	0.0458	0.1126	0.0149	0.0128	0.0026	0.0013	0.0202	0.0184	0.1629	0.0362	0.1152	0.0493	0.0022
1	rs294220	23013859	0.8	0.433874260405774	0.82	0.983693090035176	0.00195735401569061	0.254088928301906	0.0057	0.0057	0.0897	0.0134	0.0446	0.0153	0.0136	0.0255	0.0017	0.0379	0.0354	0.1091	0.0027	0.046	0.1125	0.0149	0.0127	0.0026	0.0013	0.0204	0.0185	0.1631	0.0364	0.1153	0.0493	0.0023
1	rs17433871	23016103	0.8	0.433874260405774	0.82	0.983693090035176	0.00209632309622602	0.223852665860229	0.0057	0.0056	0.0899	0.0134	0.0445	0.0157	0.0137	0.0255	0.0017	0.0378	0.0354	0.1092	0.0027	0.046	0.1121	0.0151	0.0127	0.0026	0.0013	0.0204	0.0186	0.1634	0.0364	0.1144	0.0493	0.0023
1	rs61769275	23019481	0.8	0.433874260405774	0.82	0.983693090035176	0.00229495246707729	0.223744197961251	0.0057	0.0056	0.0899	0.0135	0.0445	0.0157	0.0137	0.0255	0.0017	0.0378	0.0354	0.1091	0.0027	0.046	0.112	0.0152	0.0127	0.0027	0.0013	0.0204	0.0186	0.1633	0.0364	0.1143	0.0493	0.0023
1	rs78131865	23020819	0.8	0.433874260405774	0.82	0.983693090035176	0.00238457789399449	0.216623479164879	0.0057	0.0056	0.0899	0.0135	0.0445	0.0157	0.0138	0.0254	0.0017	0.0381	0.0354	0.1089	0.0027	0.046	0.112	0.0152	0.0128	0.0027	0.0013	0.0204	0.0186	0.1633	0.0365	0.1143	0.0492	0.0023
1	rs35520349	23029608	0.8	0.433874260405774	0.82	0.983693090035176	0.00490646377462684	0.172166323934022	0.0059	0.0056	0.0902	0.014	0.0442	0.0156	0.014	0.0252	0.0019	0.0383	0.0362	0.1079	0.0028	0.0461	0.1114	0.0146	0.0129	0.0031	0.0017	0.0209	0.0188	0.1627	0.0368	0.1128	0.0487	0.0028
1	rs6687402	23031406	0.8	0.433874260405774	0.82	0.983693090035176	0.00509736075913181	0.134933388472316	0.006	0.0057	0.0902	0.0143	0.0444	0.0156	0.0141	0.0257	0.0019	0.0383	0.0371	0.1075	0.0029	0.0463	0.1109	0.0142	0.013	0.0032	0.0018	0.021	0.0188	0.1621	0.0367	0.1104	0.0497	0.0031
1	rs294218	23033257	0.79	0.487570276707753	0.82	0.983693090035176	0.00734549598495908	0.109440447081731	0.0062	0.0054	0.0897	0.0148	0.0443	0.0156	0.0144	0.0262	0.0019	0.0388	0.038	0.107	0.0029	0.0466	0.1111	0.0138	0.013	0.0033	0.0018	0.021	0.0184	0.1615	0.0366	0.1095	0.0501	0.0032
1	rs11800174	23034519	0.79	0.487570276707753	0.82	0.983693090035176	0.00692649314908942	0.104026197581515	0.0064	0.0054	0.0897	0.0149	0.0442	0.0156	0.0145	0.0262	0.0019	0.0388	0.0381	0.1071	0.0029	0.0465	0.1111	0.0138	0.013	0.0033	0.0018	0.021	0.0183	0.1613	0.0366	0.1093	0.05	0.0033
1	rs10799759	23045380	0.79	0.487570276707753	0.82	0.983693090035176	0.00747698388957248	0.0926525454167804	0.0067	0.0055	0.0895	0.0152	0.0441	0.0155	0.0148	0.0266	0.002	0.0387	0.0386	0.1062	0.0029	0.0466	0.1108	0.0137	0.0134	0.0034	0.002	0.0211	0.0184	0.1606	0.0366	0.1084	0.0503	0.0034
1	rs116196280	23047050	0.79	0.487570276707753	0.83	0.907803730152893	0.00860415391581474	0.104108688783079	0.0067	0.0055	0.0894	0.0152	0.0441	0.0155	0.0148	0.0267	0.002	0.0387	0.0387	0.1061	0.003	0.0466	0.1108	0.0137	0.0134	0.0034	0.002	0.0211	0.0184	0.1605	0.0366	0.1083	0.0504	0.0034
1	rs72879164	23051671	0.79	0.487570276707753	0.83	0.907803730152893	0.00967386923562179	0.110029809857906	0.0068	0.0056	0.0889	0.0153	0.0441	0.0154	0.0149	0.0275	0.002	0.0387	0.0389	0.1056	0.003	0.0468	0.1106	0.0136	0.0135	0.0035	0.002	0.0212	0.0185	0.16	0.0366	0.1079	0.0506	0.0035
1	rs6687487	23061551	0.79	0.487570276707753	0.84	0.835693000351761	0.00640408319784204	0.0979927276923974	0.0068	0.0057	0.0885	0.0155	0.0442	0.0153	0.015	0.028	0.002	0.0388	0.039	0.1053	0.003	0.047	0.1105	0.0135	0.0135	0.0036	0.0021	0.0212	0.0186	0.1596	0.0366	0.1075	0.0508	0.0035
1	rs68133110	23061649	0.79	0.487570276707753	0.85	0.767309033253442	0.00636744618068747	0.0973489153999478	0.0068	0.0057	0.0885	0.0155	0.0442	0.0153	0.015	0.028	0.002	0.0388	0.039	0.1053	0.003	0.047	0.1105	0.0135	0.0135	0.0036	0.0021	0.0212	0.0186	0.1596	0.0366	0.1075	0.0508	0.0035
1	rs116590260	23066236	0.79	0.487570276707753	0.85	0.767309033253442	0.00573527055040629	0.1069284058188	0.0069	0.0057	0.0889	0.0157	0.0444	0.0153	0.0152	0.0284	0.0021	0.0384	0.039	0.1055	0.003	0.0465	0.1104	0.0133	0.0136	0.0036	0.0021	0.0211	0.0187	0.1593	0.0363	0.1074	0.0506	0.0034
1	rs4612601	23067044	0.79	0.487570276707753	0.88	0.583941145430028	0.00540577761786578	0.108852299542982	0.0069	0.0058	0.0889	0.0158	0.0444	0.0153	0.0152	0.0285	0.0021	0.0383	0.039	0.1055	0.003	0.0466	0.1103	0.0132	0.0136	0.0036	0.0021	0.0211	0.0187	0.1593	0.0363	0.1074	0.0505	0.0034
1	rs6426763	23068761	0.79	0.487570276707753	0.88	0.583941145430028	0.0144527359408759	0.112739437673692	0.007	0.0059	0.0877	0.0165	0.0442	0.0154	0.0157	0.0299	0.0021	0.0383	0.0396	0.1044	0.0033	0.0472	0.1094	0.0132	0.0137	0.0037	0.0022	0.0212	0.0192	0.1585	0.0365	0.1056	0.0507	0.0038
1	rs876685	23072420	0.78	0.545501786478432	0.88	0.583941145430028	0.0205698477100997	0.120581099093761	0.0073	0.0061	0.0863	0.016	0.0444	0.0156	0.016	0.0307	0.0025	0.0381	0.0405	0.1039	0.0036	0.0476	0.1085	0.0132	0.0135	0.0039	0.0023	0.0213	0.0194	0.1567	0.0365	0.1054	0.0511	0.0043
1	rs10753543	23076839	0.78	0.545501786478432	0.88	0.583941145430028	0.024357009120393	0.11011410358038	0.0073	0.0062	0.0859	0.0159	0.0445	0.0159	0.0162	0.031	0.0027	0.0381	0.041	0.1035	0.0037	0.0481	0.1079	0.013	0.0136	0.004	0.0023	0.0214	0.0196	0.1555	0.0365	0.1053	0.0513	0.0045
1	rs76099856	23078139	0.78	0.545501786478432	0.88	0.583941145430028	0.024178378090503	0.122770114142008	0.0073	0.0062	0.0857	0.0159	0.0444	0.0159	0.0162	0.031	0.0028	0.0381	0.041	0.1035	0.004	0.0482	0.1078	0.013	0.0135	0.004	0.0023	0.0214	0.0196	0.1553	0.0366	0.1052	0.0513	0.0046
1	rs115642218	23079149	0.78	0.545501786478432	0.88	0.583941145430028	0.0248177989714811	0.13611819557859	0.0073	0.0062	0.0857	0.0159	0.0444	0.0159	0.0162	0.031	0.0028	0.0381	0.0411	0.1035	0.0041	0.0483	0.1079	0.013	0.0135	0.004	0.0023	0.0214	0.0196	0.1551	0.0366	0.1051	0.0513	0.0046
1	rs76867596	23080033	0.78	0.545501786478432	0.88	0.583941145430028	0.0251420011639405	0.144984041816676	0.0074	0.0063	0.0857	0.016	0.0443	0.0159	0.0162	0.031	0.0028	0.0381	0.0411	0.1035	0.0041	0.0483	0.1079	0.013	0.0135	0.004	0.0024	0.0214	0.0196	0.1549	0.0366	0.105	0.0513	0.0046
1	rs4233292	23080351	0.78	0.545501786478432	0.87	0.641494868499257	0.0248077160512691	0.144797267381713	0.0074	0.0063	0.0857	0.016	0.0443	0.0159	0.0162	0.031	0.0028	0.038	0.0412	0.1035	0.0041	0.0483	0.1079	0.013	0.0135	0.004	0.0024	0.0214	0.0196	0.1548	0.0366	0.1049	0.0514	0.0046
1	rs35001652	23082667	0.78	0.545501786478432	0.87	0.641494868499257	0.0321312871316311	0.165167622530946	0.0073	0.0063	0.0856	0.0162	0.0442	0.0161	0.0164	0.031	0.0026	0.038	0.0413	0.1037	0.0041	0.0484	0.1075	0.0129	0.0135	0.004	0.0024	0.0214	0.0195	0.1543	0.0366	0.1049	0.0514	0.0046
1	rs2817889	23086441	0.78	0.545501786478432	0.87	0.641494868499257	0.0281088055141208	0.0816568593424426	0.0075	0.0065	0.0846	0.0168	0.044	0.0164	0.0164	0.0314	0.0026	0.0392	0.0423	0.1024	0.0045	0.0493	0.1049	0.0132	0.0143	0.0038	0.0026	0.0214	0.02	0.1525	0.0371	0.1045	0.0514	0.0046
1	rs7516175	23096818	0.77	0.607778593196603	0.87	0.641494868499257	0.00597852458060977	0.0885899300173812	0.0097	0.0075	0.0796	0.0183	0.045	0.0176	0.0171	0.0332	0.004	0.0409	0.045	0.0975	0.0056	0.0509	0.0943	0.0143	0.0174	0.0045	0.0031	0.0216	0.0211	0.1485	0.038	0.1046	0.0505	0.0046
1	rs12410054	23099110	0.77	0.607778593196603	0.87	0.641494868499257	0.00630916420580599	0.0902218807645841	0.0098	0.0075	0.0795	0.0183	0.045	0.0177	0.0172	0.0332	0.004	0.0409	0.0451	0.0974	0.0056	0.0509	0.0941	0.0143	0.0174	0.0046	0.0031	0.0216	0.0211	0.1483	0.038	0.1047	0.0505	0.0046
1	rs12045966	23102006	0.77	0.607778593196603	0.87	0.641494868499257	0.00756007621960556	0.110367133129176	0.01	0.0077	0.0779	0.0185	0.0447	0.018	0.0175	0.0336	0.0044	0.0409	0.0454	0.097	0.0056	0.0511	0.0929	0.0151	0.0174	0.0047	0.0032	0.0219	0.0215	0.147	0.0381	0.1045	0.0508	0.0046
1	rs12028458	23102372	0.77	0.607778593196603	0.86	0.702596200902853	0.0063455418726346	0.113506049421752	0.01	0.0077	0.0779	0.0184	0.0448	0.0181	0.0175	0.0338	0.0045	0.0409	0.0453	0.0971	0.0056	0.0511	0.0927	0.0153	0.0175	0.0047	0.0032	0.0218	0.0216	0.1463	0.0381	0.1048	0.051	0.0046
1	rs6692683	23102856	0.77	0.607778593196603	0.86	0.702596200902853	0.00506667882933645	0.104356314327584	0.01	0.0077	0.078	0.0183	0.0449	0.0181	0.0175	0.033	0.0045	0.041	0.0456	0.0976	0.0057	0.0511	0.0923	0.0155	0.018	0.0047	0.0033	0.0218	0.0216	0.1458	0.0383	0.104	0.0511	0.0047
1	rs66895021	23104264	0.77	0.607778593196603	0.87	0.641494868499257	0.00402402381460504	0.104273747164463	0.01	0.0078	0.0781	0.0182	0.0448	0.0181	0.0176	0.033	0.0046	0.041	0.0457	0.0977	0.0056	0.051	0.092	0.0158	0.0182	0.0047	0.0033	0.0218	0.0216	0.1458	0.0385	0.1036	0.0511	0.0047
1	rs2817907	23106474	0.77	0.607778593196603	0.87	0.641494868499257	0.00396307142512542	0.104521524556956	0.01	0.0079	0.0781	0.0182	0.0449	0.018	0.0176	0.0332	0.0046	0.0411	0.0458	0.0976	0.0054	0.0509	0.0919	0.0158	0.0182	0.0048	0.0033	0.0218	0.0217	0.1459	0.0385	0.1033	0.0512	0.0047
1	rs2817903	23108366	0.77	0.607778593196603	0.87	0.641494868499257	0.0044467120480533	0.105017761869895	0.0099	0.0079	0.078	0.0183	0.0449	0.0181	0.0176	0.0332	0.0046	0.0413	0.046	0.0976	0.0054	0.0509	0.0917	0.0156	0.0184	0.0048	0.0033	0.0219	0.0216	0.1456	0.0386	0.1032	0.0512	0.0047
1	rs750012	23110505	0.77	0.607778593196603	0.87	0.641494868499257	0.00341734573098289	0.106511917866313	0.0099	0.008	0.078	0.0183	0.0449	0.0181	0.0177	0.0333	0.0046	0.0413	0.046	0.0975	0.0054	0.0508	0.0918	0.0156	0.0184	0.0048	0.0034	0.0219	0.0216	0.1455	0.0386	0.1031	0.0512	0.0047
1	rs1866794	23120938	0.77	0.607778593196603	0.87	0.641494868499257	0.00336157310284985	0.111720374833512	0.0098	0.008	0.0776	0.0183	0.045	0.0181	0.0179	0.0335	0.0047	0.0413	0.0462	0.0967	0.0054	0.0503	0.0919	0.0159	0.0192	0.0049	0.0035	0.022	0.0216	0.1452	0.0386	0.1025	0.0511	0.0047
1	rs35360906	23121397	0.77	0.607778593196603	0.87	0.641494868499257	0.00341285711373973	0.114531273468107	0.0098	0.0081	0.0775	0.0183	0.045	0.018	0.0179	0.0335	0.0047	0.0413	0.0462	0.0966	0.0054	0.0503	0.0922	0.0159	0.0192	0.0049	0.0035	0.022	0.0216	0.1451	0.0386	0.1025	0.0511	0.0047
1	rs1866790	23123589	0.77	0.607778593196603	0.87	0.641494868499257	0.00390534385947351	0.12656961955527	0.0098	0.0082	0.077	0.0183	0.0451	0.0179	0.0182	0.0335	0.0048	0.0413	0.0462	0.0962	0.0054	0.0504	0.0921	0.0159	0.0196	0.0049	0.0036	0.022	0.0216	0.1445	0.0387	0.1029	0.0511	0.0048
1	rs74414073	23125568	0.77	0.607778593196603	0.87	0.641494868499257	0.004323703022757	0.148832041487617	0.0098	0.0082	0.0769	0.0184	0.0449	0.0179	0.0182	0.0336	0.0048	0.0413	0.0462	0.0962	0.0054	0.0504	0.092	0.0159	0.0196	0.0049	0.0036	0.0219	0.0215	0.1445	0.0387	0.1028	0.0513	0.0048
1	rs12039391	23129067	0.77	0.607778593196603	0.87	0.641494868499257	0.00741512592799448	0.157886255595879	0.0098	0.0082	0.0764	0.0187	0.0442	0.0177	0.0183	0.0341	0.0047	0.0413	0.0463	0.0963	0.0056	0.0507	0.0917	0.0158	0.02	0.005	0.0036	0.0219	0.0217	0.1444	0.0386	0.1027	0.051	0.005
1	rs76496657	23132591	0.77	0.607778593196603	0.87	0.641494868499257	0.00711569006346311	0.223744197961251	0.0099	0.0082	0.0768	0.0183	0.044	0.0179	0.0186	0.0345	0.0047	0.0411	0.0463	0.097	0.0056	0.0506	0.0913	0.0162	0.0205	0.0052	0.0037	0.0219	0.022	0.1433	0.0386	0.1018	0.0505	0.0051
1	rs2869511	23140700	0.76	0.674502615793853	0.87	0.641494868499257	0.00595419244835045	0.241758495810501	0.0099	0.0082	0.0769	0.0182	0.044	0.018	0.0187	0.0346	0.0048	0.041	0.0463	0.0974	0.0057	0.0505	0.091	0.0163	0.0207	0.0053	0.0038	0.0218	0.0221	0.1429	0.0386	0.1015	0.0503	0.0052
1	rs78130207	23143193	0.77	0.607778593196603	0.87	0.641494868499257	0.00693039481411564	0.267873511848278	0.0099	0.0082	0.0769	0.0181	0.0441	0.018	0.0188	0.0349	0.0048	0.041	0.0465	0.0971	0.0057	0.0505	0.0903	0.0167	0.0208	0.0053	0.0038	0.0218	0.0222	0.1433	0.0383	0.1011	0.0502	0.0052
1	rs751023	23143778	0.77	0.607778593196603	0.87	0.641494868499257	0.00755590485791778	0.29138123765663	0.0099	0.0082	0.077	0.0181	0.0441	0.018	0.0189	0.035	0.0048	0.0411	0.0465	0.0969	0.0057	0.0504	0.09	0.0168	0.0208	0.0053	0.0037	0.0218	0.0222	0.1436	0.0382	0.1012	0.0501	0.0052
1	rs6703663	23143828	0.77	0.607778593196603	0.87	0.641494868499257	0.00848958964318686	0.3506705877194	0.0099	0.0082	0.077	0.0181	0.0441	0.018	0.0189	0.035	0.0048	0.0411	0.0465	0.0969	0.0057	0.0504	0.0899	0.0168	0.0208	0.0053	0.0037	0.0218	0.0222	0.1436	0.0381	0.1012	0.0501	0.0052
1	rs80352146	23147199	0.77	0.607778593196603	0.87	0.641494868499257	0.0100260364089892	0.343967020522088	0.0099	0.0082	0.0769	0.0181	0.0442	0.018	0.019	0.0349	0.0048	0.0412	0.0466	0.0968	0.0057	0.0505	0.0897	0.0169	0.0208	0.0053	0.0037	0.0218	0.0224	0.1433	0.038	0.1011	0.0501	0.0052
1	rs12407525	23149821	0.77	0.607778593196603	0.87	0.641494868499257	0.00810875629163227	0.322381424346669	0.0099	0.0082	0.0768	0.018	0.0442	0.0181	0.0192	0.0349	0.0048	0.0412	0.0467	0.0968	0.0058	0.0504	0.0896	0.0171	0.0208	0.0054	0.0038	0.0219	0.0226	0.1431	0.0378	0.1011	0.0499	0.0052
1	rs12027585	23156102	0.76	0.674502615793853	0.87	0.641494868499257	0.00694601840129362	0.28550624581189	0.0098	0.0081	0.0767	0.0178	0.0441	0.0182	0.0191	0.0351	0.0048	0.0414	0.0466	0.097	0.0058	0.0506	0.0892	0.0172	0.0209	0.0054	0.0038	0.0219	0.0229	0.1428	0.0378	0.1011	0.05	0.0052
1	rs16827646	23164756	0.76	0.674502615793853	0.87	0.641494868499257	0.00909343182628607	0.280716080362443	0.0096	0.0079	0.0761	0.0177	0.044	0.0184	0.0193	0.0355	0.0048	0.0418	0.0464	0.0975	0.0057	0.051	0.0885	0.0174	0.0211	0.0055	0.0038	0.022	0.0231	0.1421	0.0377	0.1006	0.0502	0.0052
1	rs75059297	23166093	0.76	0.674502615793853	0.87	0.641494868499257	0.00971926464220274	0.303119890231718	0.0096	0.0079	0.0761	0.0177	0.044	0.0184	0.0193	0.0355	0.0048	0.0418	0.0464	0.0975	0.0057	0.051	0.0885	0.0174	0.021	0.0055	0.0038	0.022	0.0231	0.1421	0.0377	0.1006	0.0502	0.0052
1	rs34626029	23174911	0.76	0.674502615793853	0.87	0.641494868499257	0.0113211552201709	0.305508201234763	0.0096	0.0079	0.0761	0.0177	0.044	0.0184	0.0193	0.0356	0.0048	0.0418	0.0464	0.0977	0.0057	0.0511	0.0886	0.0175	0.0211	0.0055	0.0038	0.0221	0.0232	0.1414	0.0379	0.1004	0.0503	0.0051
1	rs16827672	23182684	0.75	0.745768311887514	0.87	0.641494868499257	0.00542189391528735	0.346817690895416	0.0095	0.0077	0.075	0.0179	0.0437	0.0186	0.0196	0.0358	0.0046	0.042	0.0462	0.0981	0.0055	0.0521	0.0886	0.0183	0.0212	0.0055	0.0038	0.0234	0.0236	0.1392	0.0385	0.0991	0.0509	0.0049
1	rs114809809	23183006	0.75	0.745768311887514	0.87	0.641494868499257	0.00931157400454728	0.384093878862328	0.0095	0.0077	0.0749	0.0178	0.0438	0.0186	0.0196	0.0357	0.0046	0.0419	0.0462	0.0982	0.0054	0.0522	0.0885	0.0183	0.0211	0.0055	0.0038	0.0235	0.0236	0.1393	0.0385	0.099	0.0508	0.0048
1	rs7413155	23184206	0.76	0.674502615793853	0.87	0.641494868499257	0.00489751487463884	0.362176333034778	0.0093	0.0076	0.0737	0.0175	0.0452	0.0187	0.0197	0.0348	0.0043	0.0415	0.0469	0.0995	0.0051	0.0532	0.0882	0.0186	0.0206	0.0055	0.0037	0.0243	0.0233	0.1394	0.0383	0.0988	0.0509	0.0044
1	rs56412094	23184590	0.76	0.674502615793853	0.87	0.641494868499257	0.00956357902654996	0.269137879817265	0.0093	0.0075	0.0734	0.0175	0.0453	0.0185	0.0197	0.0346	0.0042	0.0415	0.0467	0.1001	0.0051	0.0537	0.0884	0.0186	0.0203	0.0054	0.0036	0.0244	0.0231	0.1401	0.0382	0.099	0.0506	0.0043
1	rs35651467	23184933	0.76	0.674502615793853	0.87	0.641494868499257	0.00587821959862393	0.207776965015592	0.0092	0.0073	0.0732	0.0175	0.0456	0.0183	0.0196	0.0344	0.0041	0.0414	0.0465	0.1006	0.005	0.0543	0.0885	0.0187	0.0199	0.0054	0.0035	0.0245	0.0229	0.1406	0.0382	0.0993	0.0504	0.0041
1	rs7545588	23193105	0.76	0.674502615793853	0.87	0.641494868499257	0.0578973888457718	0.480307934763539	0.008	0.0066	0.0766	0.0168	0.0459	0.0168	0.0191	0.0311	0.0027	0.0385	0.046	0.1065	0.0038	0.0569	0.0924	0.0206	0.0181	0.0042	0.0024	0.0247	0.021	0.1466	0.0375	0.1009	0.0473	0.0024
1	rs57332227	23198870	0.76	0.674502615793853	0.87	0.641494868499257	0.0319500390514266	0.517144490638045	0.008	0.0066	0.0767	0.0168	0.046	0.0167	0.0191	0.031	0.0026	0.0384	0.046	0.1067	0.0037	0.057	0.0926	0.0207	0.0181	0.0041	0.0024	0.0247	0.0209	0.1469	0.0375	0.101	0.0472	0.0023
1	rs2222111	23201760	0.76	0.674502615793853	0.87	0.641494868499257	0.0309011350024531	0.449645280655943	0.0079	0.0065	0.0772	0.0166	0.0461	0.0166	0.0191	0.0309	0.0025	0.0382	0.0462	0.1069	0.0035	0.0569	0.0932	0.0205	0.0177	0.0041	0.0023	0.0247	0.0208	0.1475	0.0376	0.1008	0.0471	0.0022
1	rs10799770	23206586	0.76	0.674502615793853	0.87	0.641494868499257	0.0563367035052413	0.493647312221015	0.0077	0.0065	0.0774	0.0166	0.0463	0.0161	0.0188	0.0303	0.0024	0.038	0.0461	0.1068	0.0035	0.0578	0.0945	0.0204	0.0174	0.004	0.0022	0.0246	0.0203	0.1494	0.0376	0.1004	0.0463	0.0021
1	rs309483	23210282	0.75	0.745768311887514	0.87	0.641494868499257	0.0673639655405236	0.458600724416322	0.0075	0.0063	0.0774	0.0167	0.0465	0.016	0.019	0.03	0.0023	0.0375	0.0459	0.1072	0.0034	0.0584	0.0955	0.0203	0.0172	0.0039	0.0021	0.0245	0.02	0.1507	0.0375	0.1	0.046	0.002
1	rs67142165	23210559	0.75	0.745768311887514	0.87	0.641494868499257	0.0734984088325758	0.413127217201754	0.0075	0.0063	0.0775	0.0166	0.0465	0.016	0.0191	0.03	0.0022	0.0374	0.0459	0.1074	0.0034	0.0585	0.0955	0.0203	0.0172	0.0038	0.0021	0.0245	0.0199	0.1509	0.0375	0.1	0.0458	0.002
1	rs79073090	23213647	0.75	0.745768311887514	0.87	0.641494868499257	0.103164413225656	0.331284996328168	0.0071	0.0061	0.078	0.0164	0.0465	0.0161	0.0195	0.0297	0.0018	0.0369	0.0459	0.108	0.0033	0.0591	0.0952	0.0204	0.0169	0.0034	0.0019	0.0245	0.0198	0.1525	0.0378	0.0995	0.0457	0.0018
1	rs10799772	23229640	0.75	0.745768311887514	0.87	0.641494868499257	0.123571351922198	0.336193615399693	0.007	0.0061	0.0785	0.0164	0.0467	0.0162	0.0198	0.0294	0.0017	0.0366	0.0457	0.1077	0.0033	0.0594	0.095	0.0204	0.0169	0.0032	0.0018	0.0245	0.0196	0.1537	0.0378	0.0994	0.0458	0.0017
1	rs74616940	23229984	0.75	0.745768311887514	0.87	0.641494868499257	0.125014657269686	0.336439597271286	0.007	0.0061	0.0785	0.0164	0.0467	0.0162	0.0198	0.0294	0.0017	0.0366	0.0456	0.1077	0.0033	0.0594	0.095	0.0204	0.0168	0.0032	0.0018	0.0245	0.0196	0.1537	0.0378	0.0994	0.0458	0.0017
1	rs309499	23234946	0.75	0.745768311887514	0.87	0.641494868499257	0.132200827456727	0.237765735486147	0.007	0.0058	0.0786	0.0165	0.0469	0.0162	0.0198	0.0293	0.0016	0.0367	0.0456	0.1078	0.0033	0.0597	0.095	0.0204	0.0168	0.0031	0.0018	0.0245	0.0194	0.1541	0.0377	0.0995	0.0454	0.0017
1	rs56095528	23235358	0.75	0.745768311887514	0.87	0.641494868499257	0.138433037655963	0.284452625065019	0.007	0.0058	0.0786	0.0165	0.0469	0.0162	0.0198	0.0293	0.0016	0.0367	0.0456	0.1078	0.0033	0.0597	0.095	0.0204	0.0168	0.0031	0.0018	0.0245	0.0193	0.1541	0.0377	0.0995	0.0454	0.0017
1	rs77447042	23244604	0.75	0.745768311887514	0.88	0.583941145430028	0.154049650312362	0.297648185287458	0.0068	0.0057	0.0791	0.0164	0.0471	0.0161	0.0198	0.0292	0.0016	0.0365	0.0455	0.1082	0.0032	0.0599	0.0952	0.0204	0.0167	0.003	0.0017	0.0244	0.0189	0.154	0.0378	0.0998	0.0453	0.0016
1	rs76035212	23250277	0.75	0.745768311887514	0.88	0.583941145430028	0.164990139321454	0.235005566912277	0.0066	0.0055	0.08	0.0161	0.0475	0.016	0.0198	0.029	0.0014	0.036	0.0453	0.109	0.0031	0.0602	0.0956	0.0206	0.0166	0.0029	0.0016	0.0241	0.0186	0.1537	0.0379	0.1006	0.0451	0.0015
1	rs12034166	23257059	0.75	0.745768311887514	0.88	0.583941145430028	0.181159058960486	0.158657391375239	0.0062	0.0054	0.0812	0.0157	0.0481	0.0158	0.0199	0.0288	0.0013	0.0351	0.045	0.1099	0.003	0.0607	0.0961	0.0208	0.0164	0.0027	0.0014	0.0239	0.0182	0.1534	0.0381	0.1015	0.0449	0.0014
1	rs114742448	23257270	0.75	0.745768311887514	0.88	0.583941145430028	0.1818964116078	0.138223683378998	0.0062	0.0054	0.0812	0.0157	0.0482	0.0158	0.0199	0.0288	0.0013	0.0351	0.045	0.11	0.003	0.0607	0.0961	0.0208	0.0164	0.0027	0.0014	0.0239	0.0181	0.1534	0.0381	0.1015	0.0449	0.0013
1	rs115504460	23261103	0.75	0.745768311887514	0.88	0.583941145430028	0.189100593635947	0.155197818379326	0.006	0.0053	0.0816	0.0156	0.0483	0.0159	0.0198	0.0287	0.0011	0.0352	0.0449	0.1101	0.0029	0.061	0.0963	0.0209	0.0165	0.0025	0.0012	0.0237	0.0179	0.1532	0.0381	0.1016	0.0451	0.0013
1	rs309527	23263234	0.75	0.745768311887514	0.88	0.583941145430028	0.194465389127592	0.148832041487617	0.006	0.0053	0.0817	0.0156	0.0484	0.0159	0.0198	0.0286	0.0011	0.0352	0.0449	0.1101	0.0029	0.0611	0.0963	0.021	0.0166	0.0025	0.0012	0.0237	0.0179	0.1532	0.0381	0.1016	0.0452	0.0013
1	rs12401625	23269683	0.75	0.745768311887514	0.88	0.583941145430028	0.20053989452992	0.156443977835024	0.0059	0.0052	0.0818	0.0156	0.0485	0.016	0.0199	0.0285	0.001	0.0351	0.0448	0.11	0.0029	0.0612	0.0964	0.021	0.0166	0.0025	0.0011	0.0237	0.0178	0.153	0.0381	0.1018	0.0452	0.0013
1	rs10917333	23277355	0.75	0.745768311887514	0.88	0.583941145430028	0.202614527276192	0.15778995744588	0.0059	0.0052	0.0817	0.0156	0.0487	0.0161	0.0199	0.0283	0.001	0.035	0.0447	0.1098	0.0029	0.0613	0.0964	0.0211	0.0166	0.0024	0.0011	0.0237	0.0176	0.1531	0.0382	0.1021	0.0453	0.0013
1	rs115404793	23278427	0.75	0.745768311887514	0.88	0.583941145430028	0.19882676120494	0.152145535407837	0.0059	0.0052	0.082	0.0156	0.0487	0.0161	0.0198	0.0283	0.001	0.035	0.0447	0.11	0.0029	0.0613	0.0964	0.0211	0.0166	0.0024	0.0011	0.0237	0.0176	0.1531	0.038	0.1019	0.0453	0.0013
1	rs620514	23278632	0.75	0.745768311887514	0.88	0.583941145430028	0.19851617958375	0.150816995741665	0.0059	0.0052	0.082	0.0156	0.0487	0.0161	0.0198	0.0283	0.001	0.0349	0.0447	0.11	0.0029	0.0613	0.0964	0.0211	0.0166	0.0024	0.0011	0.0237	0.0176	0.1531	0.038	0.102	0.0453	0.0013
1	rs114648887	23280076	0.75	0.745768311887514	0.87	0.641494868499257	0.202496771823987	0.149303791932718	0.0059	0.0052	0.082	0.0156	0.0487	0.0161	0.0198	0.0283	0.001	0.0348	0.0446	0.1098	0.003	0.0614	0.0964	0.021	0.0166	0.0024	0.0011	0.0236	0.0175	0.1533	0.038	0.1019	0.0455	0.0013
1	rs4654829	23283183	0.75	0.745768311887514	0.87	0.641494868499257	0.225316215479154	0.153859779379064	0.0057	0.0051	0.0824	0.0155	0.049	0.0161	0.0198	0.0283	9e-04	0.0344	0.0444	0.1102	0.003	0.062	0.0965	0.0209	0.0165	0.0023	0.0011	0.0233	0.0169	0.1533	0.0381	0.1023	0.0457	0.0013
1	rs749853	23287199	0.75	0.745768311887514	0.87	0.641494868499257	0.284048687035664	0.173458725360656	0.0055	0.0049	0.0832	0.0153	0.0496	0.016	0.0197	0.0284	8e-04	0.034	0.0436	0.1107	0.0029	0.063	0.0967	0.0206	0.0165	0.0022	0.001	0.0227	0.0159	0.1536	0.0383	0.1028	0.046	0.0012
1	rs56183133	23288235	0.75	0.745768311887514	0.87	0.641494868499257	0.293881722328864	0.182801415270337	0.0055	0.0047	0.0834	0.0153	0.0497	0.0159	0.0196	0.0284	8e-04	0.034	0.0435	0.111	0.0029	0.0632	0.0968	0.0205	0.0164	0.0022	0.001	0.0225	0.0157	0.1536	0.0383	0.103	0.046	0.0011
1	rs10799777	23289568	0.75	0.745768311887514	0.88	0.583941145430028	0.304089369734138	0.222335677756069	0.0054	0.0047	0.0836	0.0152	0.0498	0.0159	0.0195	0.0285	8e-04	0.0339	0.0433	0.1111	0.0026	0.0635	0.0969	0.0205	0.0164	0.0021	0.001	0.0224	0.0156	0.1538	0.0384	0.1032	0.046	0.0011
1	rs6426777	23289703	0.75	0.745768311887514	0.87	0.641494868499257	0.300812543094666	0.217805015442632	0.0054	0.0047	0.0836	0.0152	0.0498	0.0158	0.0195	0.0285	8e-04	0.034	0.0433	0.1111	0.0026	0.0635	0.0969	0.0205	0.0164	0.0021	0.001	0.0224	0.0155	0.1538	0.0384	0.1033	0.046	0.0011
1	rs78538754	23289841	0.75	0.745768311887514	0.87	0.641494868499257	0.297603031684077	0.22179471331905	0.0054	0.0047	0.0836	0.0152	0.0499	0.0158	0.0194	0.0285	8e-04	0.0339	0.0433	0.1112	0.0026	0.0635	0.0969	0.0205	0.0164	0.0021	0.0011	0.0224	0.0155	0.1538	0.0384	0.1033	0.0461	0.0011
1	rs637168	23294671	0.74	0.82166312078733	0.87	0.641494868499257	0.49293676905272	0.226025617523983	0.0052	0.0042	0.0844	0.0149	0.0496	0.0149	0.0187	0.0281	7e-04	0.0337	0.0427	0.1129	0.0024	0.0642	0.0962	0.0208	0.0158	0.0022	0.0015	0.022	0.0146	0.1547	0.0386	0.1049	0.0467	9e-04
1	rs116359325	23294738	0.74	0.82166312078733	0.87	0.641494868499257	0.491997785400327	0.223635747212116	0.0052	0.0042	0.0844	0.0149	0.0496	0.0149	0.0187	0.0281	7e-04	0.0337	0.0427	0.1129	0.0024	0.0642	0.0962	0.0208	0.0158	0.0022	0.0015	0.0219	0.0146	0.1547	0.0386	0.1049	0.0467	9e-04
1	rs114585430	23326567	0.74	0.82166312078733	0.87	0.641494868499257	0.553616707333268	0.238208322460195	0.0052	0.0043	0.0848	0.0148	0.0497	0.0148	0.0185	0.0276	6e-04	0.0339	0.0428	0.1133	0.0024	0.0647	0.0958	0.0207	0.0157	0.0022	0.0016	0.0216	0.0142	0.1551	0.0387	0.1047	0.047	8e-04
1	rs34583328	23339209	0.74	0.82166312078733	0.87	0.641494868499257	0.560986294595518	0.245437141713546	0.0052	0.0043	0.0848	0.0148	0.0497	0.0148	0.0185	0.0276	6e-04	0.0339	0.0428	0.1133	0.0024	0.0647	0.0957	0.0207	0.0157	0.0022	0.0016	0.0216	0.0141	0.1551	0.0387	0.1047	0.047	8e-04
1	rs75667410	23345510	0.74	0.82166312078733	0.87	0.641494868499257	0.57700895187814	0.254088928301906	0.0052	0.0043	0.0848	0.0148	0.0497	0.0148	0.0185	0.0275	6e-04	0.0339	0.0428	0.1135	0.0024	0.0648	0.0957	0.0207	0.0157	0.0022	0.0016	0.0215	0.014	0.1551	0.0388	0.1048	0.0471	8e-04
1	rs17369793	23358028	0.74	0.82166312078733	0.87	0.641494868499257	0.597006748894436	0.260895773789267	0.0052	0.0043	0.0849	0.0148	0.0497	0.0148	0.0185	0.0274	6e-04	0.0339	0.0428	0.1136	0.0024	0.0651	0.0955	0.0207	0.0156	0.0022	0.0016	0.0214	0.0139	0.1548	0.0388	0.1049	0.0472	9e-04
1	rs1123021	23366884	0.74	0.82166312078733	0.87	0.641494868499257	0.602021076774894	0.276298668046304	0.0052	0.0043	0.0849	0.0148	0.0497	0.0148	0.0185	0.0274	6e-04	0.0339	0.0428	0.1136	0.0024	0.0651	0.0955	0.0207	0.0156	0.0022	0.0016	0.0214	0.0139	0.1548	0.0388	0.1049	0.0472	9e-04
1	rs80134560	23386605	0.74	0.82166312078733	0.88	0.583941145430028	0.602571769595925	0.277691313097827	0.0052	0.0043	0.0849	0.0148	0.0498	0.0148	0.0185	0.0274	6e-04	0.034	0.0428	0.1137	0.0024	0.0651	0.0955	0.0207	0.0156	0.0022	0.0016	0.0214	0.0139	0.1548	0.0388	0.1049	0.0472	9e-04
1	rs72657824	23386753	0.74	0.82166312078733	0.88	0.583941145430028	0.602571769595925	0.277691313097827	0.0052	0.0043	0.0849	0.0148	0.0498	0.0148	0.0185	0.0274	6e-04	0.034	0.0428	0.1137	0.0024	0.0651	0.0955	0.0207	0.0156	0.0022	0.0016	0.0214	0.0139	0.1548	0.0388	0.1049	0.0472	9e-04
1	rs72657827	23392108	0.74	0.82166312078733	0.88	0.583941145430028	0.601883439880801	0.274560897683556	0.0052	0.0043	0.0849	0.0148	0.0498	0.0148	0.0185	0.0274	6e-04	0.034	0.0428	0.1137	0.0024	0.0651	0.0955	0.0207	0.0156	0.0022	0.0016	0.0214	0.0139	0.1548	0.0388	0.1049	0.0472	9e-04
1	rs2235547	23406485	0.74	0.82166312078733	0.88	0.583941145430028	0.628574904233699	0.27121082374264	0.0051	0.0044	0.0853	0.0148	0.0499	0.0149	0.0184	0.0271	6e-04	0.034	0.0428	0.1136	0.0024	0.0654	0.0951	0.0207	0.0156	0.0022	0.0016	0.0211	0.0136	0.1549	0.0389	0.1049	0.0474	8e-04
1	rs80026050	23410979	0.74	0.82166312078733	0.88	0.583941145430028	0.628715311725493	0.266152358239991	0.0051	0.0044	0.0852	0.0148	0.0499	0.0149	0.0184	0.0271	6e-04	0.034	0.0428	0.1136	0.0024	0.0654	0.0951	0.0207	0.0156	0.0022	0.0015	0.0211	0.0136	0.1548	0.039	0.105	0.0474	8e-04
1	rs10799790	23418153	0.74	0.82166312078733	0.88	0.583941145430028	0.636812818620095	0.278156006481766	0.0051	0.0044	0.0852	0.0148	0.05	0.0149	0.0184	0.0271	6e-04	0.034	0.0428	0.1136	0.0024	0.0655	0.0951	0.0207	0.0156	0.0022	0.0015	0.0211	0.0136	0.1547	0.039	0.105	0.0474	8e-04
1	rs477717	23419261	0.74	0.82166312078733	0.88	0.583941145430028	0.636600978875154	0.281182320771671	0.0051	0.0044	0.0852	0.0148	0.05	0.0149	0.0184	0.0271	6e-04	0.034	0.0428	0.1136	0.0024	0.0655	0.0951	0.0207	0.0156	0.0022	0.0015	0.0211	0.0136	0.1547	0.039	0.105	0.0474	8e-04
1	rs35917050	23419283	0.74	0.82166312078733	0.88	0.583941145430028	0.636600978875154	0.281182320771671	0.0051	0.0044	0.0852	0.0148	0.05	0.0149	0.0184	0.0271	6e-04	0.034	0.0428	0.1136	0.0024	0.0655	0.0951	0.0207	0.0156	0.0022	0.0015	0.0211	0.0136	0.1547	0.039	0.105	0.0474	8e-04
1	rs3765407	23419374	0.74	0.82166312078733	0.88	0.583941145430028	0.636036229954839	0.280832618230808	0.0051	0.0044	0.0852	0.0148	0.05	0.0149	0.0184	0.0271	6e-04	0.034	0.0428	0.1136	0.0024	0.0655	0.0951	0.0207	0.0156	0.0022	0.0015	0.0211	0.0136	0.1547	0.039	0.105	0.0474	8e-04
1	rs477830	23419383	0.74	0.82166312078733	0.89	0.529866637543626	0.636036229954839	0.280599557323607	0.0051	0.0044	0.0852	0.0148	0.05	0.0149	0.0184	0.0271	6e-04	0.034	0.0428	0.1136	0.0024	0.0655	0.0951	0.0207	0.0156	0.0022	0.0015	0.0211	0.0136	0.1547	0.039	0.105	0.0474	8e-04
1	rs1983965	23419855	0.74	0.82166312078733	0.89	0.529866637543626	0.63836729136889	0.272711009062895	0.0051	0.0044	0.0853	0.0148	0.05	0.0148	0.0184	0.0271	6e-04	0.0339	0.0428	0.1136	0.0024	0.0655	0.095	0.0207	0.0156	0.0022	0.0015	0.0212	0.0136	0.1548	0.039	0.105	0.0474	8e-04
1	rs12408468	23445451	0.74	0.82166312078733	0.89	0.529866637543626	0.669456234708941	0.418087408819509	0.0051	0.0044	0.0853	0.0149	0.0499	0.0149	0.0184	0.0272	6e-04	0.0341	0.0428	0.1136	0.0024	0.0654	0.0947	0.0207	0.0155	0.0022	0.0017	0.0211	0.0137	0.1543	0.0392	0.1051	0.0474	9e-04
1	rs17370091	23458118	0.74	0.82166312078733	0.89	0.529866637543626	0.693044537741043	0.438086714790949	0.0051	0.0044	0.0852	0.015	0.0499	0.0149	0.0184	0.0279	6e-04	0.0343	0.0428	0.114	0.0025	0.0654	0.0946	0.0206	0.0155	0.0022	0.0018	0.0211	0.0135	0.1542	0.0392	0.1046	0.0474	9e-04
1	rs74623943	23461959	0.74	0.82166312078733	0.89	0.529866637543626	0.708528171849161	0.450178624323977	0.0051	0.0044	0.0852	0.0149	0.0499	0.0149	0.0184	0.028	6e-04	0.0343	0.0428	0.1141	0.0024	0.0654	0.0947	0.0206	0.0154	0.0022	0.0018	0.021	0.0134	0.1543	0.0392	0.1047	0.0473	8e-04
1	rs6426786	23470460	0.74	0.82166312078733	0.9	0.479198205640863	0.719904849909861	0.463162987269957	0.0051	0.0044	0.0852	0.0149	0.0499	0.0149	0.0184	0.028	6e-04	0.0343	0.0428	0.1141	0.0024	0.0654	0.0947	0.0206	0.0154	0.0022	0.0018	0.021	0.0134	0.1543	0.0392	0.1046	0.0473	8e-04
1	rs115892653	23495320	0.74	0.82166312078733	0.9	0.479198205640863	0.715136193912961	0.47394408295837	0.0051	0.0044	0.0851	0.0149	0.05	0.0149	0.0184	0.0281	6e-04	0.0344	0.0428	0.1138	0.0024	0.0655	0.0947	0.0206	0.0154	0.0022	0.0018	0.021	0.0133	0.1543	0.0393	0.1045	0.0475	8e-04
1	rs76065586	23506560	0.74	0.82166312078733	0.9	0.479198205640863	0.751469876869805	0.523234979390646	0.005	0.0043	0.0851	0.0147	0.0503	0.0145	0.0184	0.0287	6e-04	0.0345	0.0433	0.1126	0.0024	0.0658	0.095	0.0201	0.0152	0.0021	0.0017	0.0209	0.0128	0.1546	0.0394	0.1046	0.0481	7e-04
1	rs2806565	23507068	0.74	0.82166312078733	0.9	0.479198205640863	0.752002273003349	0.529899476432986	0.005	0.0043	0.0851	0.0147	0.0503	0.0145	0.0184	0.0287	6e-04	0.0345	0.0433	0.1126	0.0024	0.0658	0.095	0.0201	0.0152	0.0021	0.0017	0.0209	0.0128	0.1546	0.0394	0.1046	0.0481	7e-04
1	rs72657873	23508165	0.74	0.82166312078733	0.9	0.479198205640863	0.739723549338957	0.530455801691143	0.005	0.0043	0.0851	0.0147	0.0502	0.0146	0.0184	0.0287	6e-04	0.0345	0.0433	0.1126	0.0024	0.0658	0.095	0.0201	0.0152	0.0021	0.0017	0.0209	0.0128	0.1546	0.0394	0.1046	0.0481	7e-04
1	rs694023	23512452	0.74	0.82166312078733	0.9	0.479198205640863	0.678658568036427	0.495013734520578	0.005	0.0044	0.0851	0.0147	0.0501	0.0151	0.0184	0.0286	6e-04	0.0345	0.0432	0.1126	0.0024	0.0657	0.095	0.0201	0.0152	0.0021	0.0017	0.0208	0.0128	0.1546	0.0394	0.1048	0.0481	7e-04
1	rs116319928	23513456	0.74	0.82166312078733	0.9	0.479198205640863	0.663256884435097	0.475702095162305	0.005	0.0044	0.0852	0.0147	0.0501	0.0151	0.0183	0.0284	6e-04	0.0346	0.0432	0.1126	0.0023	0.0657	0.0951	0.0202	0.0153	0.0021	0.0017	0.0208	0.0128	0.1547	0.0393	0.1049	0.0481	7e-04
1	rs116720956	23514472	0.74	0.82166312078733	0.9	0.479198205640863	0.663688552700406	0.466525122858513	0.005	0.0043	0.0852	0.0147	0.0501	0.0151	0.0182	0.0284	6e-04	0.0346	0.0432	0.1126	0.0023	0.0657	0.0951	0.0202	0.0153	0.0021	0.0017	0.0208	0.0128	0.1548	0.0393	0.105	0.0481	7e-04
1	rs6300	23519633	0.74	0.82166312078733	0.9	0.479198205640863	0.664984318143752	0.506117140511513	0.005	0.0043	0.0853	0.0147	0.0501	0.0151	0.018	0.0284	6e-04	0.0346	0.0432	0.1126	0.0023	0.0657	0.0951	0.0202	0.0153	0.002	0.0017	0.0208	0.0128	0.1549	0.0393	0.105	0.0481	6e-04
1	rs8192527	23520797	0.74	0.82166312078733	0.9	0.479198205640863	0.65837351386378	0.500900323134958	0.005	0.0043	0.0853	0.0147	0.0504	0.0151	0.018	0.0284	6e-04	0.0346	0.0432	0.1126	0.0023	0.0656	0.0951	0.0202	0.0153	0.002	0.0017	0.0208	0.0128	0.1546	0.0393	0.105	0.0481	6e-04
1	rs676643	23521340	0.74	0.82166312078733	0.9	0.479198205640863	0.65894718130639	0.501174549437047	0.005	0.0043	0.0853	0.0147	0.0504	0.0151	0.018	0.0284	6e-04	0.0346	0.0432	0.1126	0.0023	0.0656	0.0951	0.0202	0.0153	0.002	0.0017	0.0208	0.0128	0.1546	0.0393	0.105	0.0481	6e-04
1	rs674386	23521835	0.74	0.82166312078733	0.9	0.479198205640863	0.658301821322799	0.50103743150804	0.005	0.0043	0.0853	0.0147	0.0504	0.0151	0.018	0.0284	6e-04	0.0346	0.0432	0.1126	0.0023	0.0656	0.0951	0.0202	0.0153	0.002	0.0017	0.0208	0.0128	0.1546	0.0393	0.105	0.0481	6e-04
1	rs113653489	23532818	0.74	0.82166312078733	0.9	0.479198205640863	0.658158446835102	0.418218156934874	0.0051	0.0044	0.0855	0.0147	0.0504	0.0151	0.018	0.0283	6e-04	0.0348	0.0429	0.1133	0.0023	0.0657	0.0949	0.0204	0.0153	0.002	0.0016	0.0207	0.0127	0.1549	0.0393	0.105	0.0474	6e-04
1	rs1738475	23536891	0.74	0.82166312078733	0.9	0.479198205640863	0.678149882078267	0.34644548006764	0.0051	0.0044	0.0856	0.0147	0.0504	0.0151	0.018	0.0282	6e-04	0.035	0.0427	0.1139	0.0023	0.0657	0.0947	0.0205	0.0152	0.002	0.0016	0.0206	0.0127	0.1551	0.0392	0.1049	0.0468	6e-04
1	rs112301606	23547246	0.74	0.82166312078733	0.9	0.479198205640863	0.63836729136889	0.384349363002123	0.0051	0.0044	0.0858	0.0147	0.0504	0.0151	0.018	0.0281	6e-04	0.035	0.0427	0.1138	0.0023	0.0657	0.0948	0.0204	0.0151	0.002	0.0016	0.0206	0.0127	0.1552	0.0391	0.1049	0.0469	6e-04
1	rs77760919	23553778	0.74	0.82166312078733	0.9	0.479198205640863	0.630752830618792	0.417564527203756	0.0051	0.0044	0.086	0.0146	0.0504	0.0151	0.0181	0.0279	6e-04	0.0352	0.0428	0.1138	0.0023	0.0658	0.0951	0.0203	0.0149	0.0019	0.0015	0.0205	0.0126	0.1553	0.039	0.1049	0.0469	6e-04
1	rs1740482	23565599	0.74	0.82166312078733	0.9	0.479198205640863	0.598035508229834	0.45605639780911	0.0051	0.0046	0.0867	0.0145	0.0506	0.015	0.0181	0.0275	6e-04	0.0355	0.0432	0.1135	0.0022	0.0658	0.0958	0.02	0.0145	0.0018	0.0012	0.0202	0.0121	0.1558	0.039	0.1047	0.047	6e-04
1	rs2806548	23590184	0.74	0.82166312078733	0.89	0.529866637543626	0.535556532220924	0.53770123298404	0.0049	0.0049	0.088	0.0143	0.0513	0.0151	0.018	0.0264	6e-04	0.036	0.0441	0.1137	0.0022	0.0653	0.0965	0.0199	0.0141	0.0017	0.001	0.0199	0.0117	0.1555	0.0391	0.1038	0.0472	5e-04
1	rs78692261	23600312	0.74	0.82166312078733	0.88	0.583941145430028	0.515346368579465	0.489008727984637	0.0048	0.0049	0.0885	0.0143	0.0513	0.0151	0.018	0.0262	6e-04	0.036	0.0444	0.1135	0.0021	0.0653	0.097	0.02	0.014	0.0016	9e-04	0.0201	0.0117	0.1551	0.0389	0.1037	0.0472	5e-04
1	rs656868	23607503	0.74	0.82166312078733	0.89	0.529866637543626	0.536338707162819	0.496791526453984	0.0048	0.0049	0.0886	0.0143	0.0513	0.0151	0.018	0.0261	6e-04	0.036	0.0446	0.1135	0.0022	0.0652	0.0972	0.02	0.0139	0.0016	9e-04	0.0202	0.0116	0.155	0.0389	0.1035	0.0472	5e-04
1	rs72659770	23622513	0.74	0.82166312078733	0.89	0.529866637543626	0.527117665016773	0.477190961625673	0.0048	0.0049	0.0886	0.0143	0.0513	0.0151	0.018	0.0261	6e-04	0.036	0.0446	0.1135	0.0022	0.0652	0.0972	0.02	0.0139	0.0016	9e-04	0.0202	0.0116	0.155	0.0389	0.1035	0.0472	5e-04
1	rs115137202	23622851	0.74	0.82166312078733	0.89	0.529866637543626	0.52698833324047	0.47394408295837	0.0048	0.0049	0.0886	0.0143	0.0513	0.0151	0.018	0.0261	6e-04	0.036	0.0446	0.1135	0.0022	0.0652	0.0972	0.02	0.0139	0.0016	9e-04	0.0202	0.0116	0.155	0.0389	0.1035	0.0472	5e-04
1	rs17489856	23633381	0.74	0.82166312078733	0.89	0.529866637543626	0.522213667633732	0.443789574994847	0.0048	0.0049	0.0887	0.0142	0.0513	0.0151	0.0179	0.0261	6e-04	0.0359	0.0446	0.1136	0.0021	0.0652	0.0972	0.02	0.0138	0.0016	8e-04	0.0202	0.0115	0.155	0.039	0.1035	0.0473	5e-04
1	rs17437121	23640663	0.74	0.82166312078733	0.89	0.529866637543626	0.528217593869308	0.490644592485281	0.0048	0.0049	0.0887	0.0142	0.0513	0.0151	0.0179	0.0262	6e-04	0.0359	0.0446	0.1136	0.0021	0.0651	0.0971	0.02	0.0138	0.0016	8e-04	0.0202	0.0115	0.155	0.039	0.1035	0.0473	5e-04
1	rs77820372	23654791	0.74	0.82166312078733	0.89	0.529866637543626	0.526923673007602	0.471242754429821	0.0048	0.0051	0.0887	0.0143	0.0513	0.0151	0.0179	0.0261	6e-04	0.0359	0.0447	0.1136	0.0021	0.0652	0.0971	0.02	0.0138	0.0016	8e-04	0.0202	0.0114	0.155	0.039	0.1035	0.0473	5e-04
1	rs116232386	23669856	0.74	0.82166312078733	0.89	0.529866637543626	0.52350207906397	0.455387457505408	0.0049	0.0051	0.0888	0.0142	0.0513	0.0151	0.0178	0.0261	6e-04	0.0359	0.0447	0.1135	0.0021	0.0651	0.0971	0.02	0.0138	0.0016	8e-04	0.0201	0.0113	0.1551	0.039	0.1035	0.0473	5e-04
1	rs41306572	23687116	0.74	0.82166312078733	0.89	0.529866637543626	0.555670274435161	0.436234219458286	0.005	0.0051	0.0891	0.0142	0.0514	0.0152	0.0176	0.0264	6e-04	0.0354	0.0449	0.1132	0.0021	0.0651	0.0967	0.0202	0.0136	0.0014	9e-04	0.02	0.0109	0.1558	0.039	0.1034	0.0477	5e-04
1	rs12127143	23690673	0.74	0.82166312078733	0.89	0.529866637543626	0.563920221298952	0.466929005878703	0.005	0.0051	0.0891	0.0142	0.0515	0.0152	0.0176	0.0264	6e-04	0.0354	0.0449	0.1132	0.0022	0.0651	0.0967	0.0202	0.0136	0.0014	9e-04	0.02	0.0109	0.1558	0.039	0.1034	0.0477	5e-04
1	rs618237	23693385	0.74	0.82166312078733	0.89	0.529866637543626	0.567396826466392	0.483158441812433	0.005	0.0051	0.0891	0.0142	0.0515	0.0152	0.0176	0.0264	6e-04	0.0354	0.0449	0.1132	0.0022	0.0651	0.0967	0.0202	0.0136	0.0014	9e-04	0.02	0.0109	0.1558	0.039	0.1034	0.0478	5e-04
1	rs665977	23696152	0.74	0.82166312078733	0.88	0.583941145430028	0.568468561866801	0.450045272735287	0.005	0.0051	0.0892	0.0142	0.0515	0.0152	0.0176	0.0265	6e-04	0.0354	0.0449	0.1132	0.0022	0.0651	0.0967	0.0202	0.0137	0.0014	9e-04	0.02	0.0109	0.1558	0.039	0.1034	0.0478	5e-04
1	rs9887921	23700811	0.74	0.82166312078733	0.88	0.583941145430028	0.553153493300018	0.459673131778485	0.005	0.0052	0.0893	0.0142	0.0515	0.0151	0.0174	0.0264	6e-04	0.0354	0.0448	0.1131	0.0021	0.0651	0.0966	0.0201	0.0139	0.0014	8e-04	0.02	0.0109	0.1556	0.0392	0.1032	0.0479	5e-04
1	rs115344413	23703768	0.74	0.82166312078733	0.88	0.583941145430028	0.543861923103317	0.437027889341484	0.005	0.0052	0.0894	0.0142	0.0515	0.0151	0.0174	0.0264	6e-04	0.0354	0.0448	0.1131	0.0021	0.0651	0.0966	0.0201	0.0139	0.0014	8e-04	0.02	0.0109	0.1556	0.0392	0.1032	0.0479	5e-04
1	rs116215086	23709806	0.74	0.82166312078733	0.89	0.529866637543626	0.493500573445412	0.38473267794117	0.0051	0.0053	0.09	0.0143	0.0513	0.0151	0.0172	0.0262	6e-04	0.0351	0.0446	0.1132	0.0021	0.0648	0.0976	0.0202	0.0139	0.0014	7e-04	0.0201	0.0112	0.1552	0.0394	0.1025	0.048	5e-04
1	rs2092933	23711376	0.74	0.82166312078733	0.89	0.529866637543626	0.478819325147005	0.457662907987142	0.0051	0.0053	0.0903	0.0144	0.0512	0.0152	0.0171	0.0261	6e-04	0.035	0.0442	0.1132	0.0021	0.0647	0.0981	0.0203	0.014	0.0014	7e-04	0.0201	0.0114	0.155	0.0395	0.1022	0.048	5e-04
1	rs649458	23712528	0.74	0.82166312078733	0.88	0.583941145430028	0.484827620258651	0.472052731375092	0.0051	0.0053	0.0901	0.0146	0.0513	0.0152	0.0171	0.0261	6e-04	0.0352	0.0442	0.1131	0.0021	0.0647	0.0981	0.0203	0.014	0.0014	7e-04	0.0201	0.0114	0.155	0.0395	0.102	0.048	5e-04
1	rs4648892	23720185	0.75	0.745768311887514	0.88	0.583941145430028	0.35927203535417	0.55760989768444	0.0057	0.0054	0.0897	0.0143	0.0522	0.0157	0.0183	0.0245	4e-04	0.0351	0.0457	0.1152	0.0018	0.0635	0.0975	0.0189	0.0155	0.0014	6e-04	0.0202	0.0117	0.1532	0.0406	0.0993	0.0482	6e-04
1	rs1767138	23721974	0.75	0.745768311887514	0.88	0.583941145430028	0.364912506946837	0.631394078410525	0.0058	0.0054	0.0897	0.0143	0.0522	0.0158	0.0184	0.0244	4e-04	0.0352	0.0458	0.1157	0.0017	0.0634	0.0973	0.0188	0.0156	0.0014	6e-04	0.0202	0.0117	0.1532	0.0406	0.099	0.0483	7e-04
1	rs72661441	23726583	0.75	0.745768311887514	0.88	0.583941145430028	0.347127031396978	0.54931633183384	0.0057	0.0053	0.0898	0.0145	0.0523	0.0159	0.0184	0.0242	4e-04	0.0353	0.0458	0.1161	0.0016	0.0633	0.0972	0.0187	0.0159	0.0013	6e-04	0.0201	0.0118	0.1529	0.0407	0.0986	0.0485	7e-04
1	rs78814315	23729223	0.75	0.745768311887514	0.88	0.583941145430028	0.341838976531988	0.517835688069986	0.0056	0.0053	0.0898	0.0146	0.0523	0.0159	0.0184	0.024	4e-04	0.0353	0.0458	0.1164	0.0016	0.0632	0.0972	0.0187	0.016	0.0013	6e-04	0.02	0.0118	0.1527	0.0408	0.0984	0.0486	7e-04
1	rs10753556	23732762	0.75	0.745768311887514	0.88	0.583941145430028	0.327807283915458	0.48275096000509	0.0055	0.0053	0.0898	0.0148	0.0522	0.016	0.0183	0.0239	4e-04	0.0354	0.0458	0.1168	0.0015	0.063	0.0972	0.0186	0.0163	0.0013	6e-04	0.02	0.012	0.1524	0.0409	0.0981	0.0487	7e-04
1	rs78543575	23743959	0.76	0.674502615793853	0.89	0.529866637543626	0.296634062793717	0.422801301298662	0.0055	0.0053	0.0898	0.0151	0.0523	0.0162	0.0185	0.0237	4e-04	0.0358	0.0459	0.1167	0.0013	0.0628	0.0977	0.0185	0.0162	0.0015	6e-04	0.0199	0.012	0.152	0.0407	0.0976	0.0488	7e-04
1	rs716243	23746625	0.76	0.674502615793853	0.9	0.479198205640863	0.298039615727122	0.481393328521014	0.0055	0.0053	0.0898	0.0151	0.0523	0.0162	0.0185	0.0237	4e-04	0.0358	0.0459	0.1167	0.0013	0.0628	0.0977	0.0185	0.0162	0.0015	6e-04	0.0199	0.012	0.152	0.0407	0.0976	0.0488	7e-04
1	rs7515139	23748440	0.76	0.674502615793853	0.9	0.479198205640863	0.303599096789369	0.548614894169152	0.0055	0.0053	0.0898	0.0151	0.0524	0.0162	0.0186	0.0237	4e-04	0.0358	0.046	0.1167	0.0013	0.0628	0.0977	0.0185	0.0162	0.0015	6e-04	0.0199	0.012	0.152	0.0407	0.0976	0.0488	7e-04
1	rs77333451	23748688	0.76	0.674502615793853	0.91	0.431857736337621	0.304334663283618	0.54777346065855	0.0055	0.0053	0.0898	0.0151	0.0524	0.0162	0.0186	0.0237	4e-04	0.0358	0.046	0.1167	0.0013	0.0628	0.0977	0.0185	0.0162	0.0015	6e-04	0.0199	0.012	0.152	0.0407	0.0976	0.0488	7e-04
1	rs11588134	23748784	0.76	0.674502615793853	0.91	0.431857736337621	0.3045309735109	0.554091948615859	0.0055	0.0053	0.0898	0.0151	0.0524	0.0162	0.0186	0.0237	4e-04	0.0358	0.046	0.1167	0.0013	0.0628	0.0977	0.0185	0.0162	0.0015	6e-04	0.0199	0.012	0.152	0.0407	0.0976	0.0488	7e-04
1	rs1198433	23756695	0.76	0.674502615793853	0.91	0.431857736337621	0.304040323589676	0.480850552507758	0.0055	0.0053	0.0898	0.0151	0.0524	0.0162	0.0186	0.0237	4e-04	0.0358	0.0461	0.1166	0.0013	0.0628	0.0977	0.0185	0.0162	0.0015	6e-04	0.0199	0.012	0.152	0.0407	0.0975	0.0488	7e-04
1	rs1077514	23766233	0.76	0.674502615793853	0.89	0.529866637543626	0.311593040376098	0.51396798180011	0.0055	0.0053	0.0898	0.0151	0.0524	0.0163	0.0186	0.0236	4e-04	0.0357	0.0462	0.1164	0.0013	0.0627	0.0974	0.0184	0.0163	0.0016	5e-04	0.02	0.0121	0.1522	0.0406	0.0976	0.0487	7e-04
1	rs17184553	23767487	0.76	0.674502615793853	0.89	0.529866637543626	0.310005292535268	0.51038310376115	0.0055	0.0053	0.0898	0.0149	0.0524	0.0162	0.0186	0.0236	4e-04	0.0357	0.0462	0.1165	0.0013	0.0628	0.0975	0.0184	0.0163	0.0016	5e-04	0.02	0.0121	0.1523	0.0406	0.0976	0.0487	7e-04
1	rs12117542	23767669	0.76	0.674502615793853	0.89	0.529866637543626	0.310005292535268	0.508042580981229	0.0055	0.0053	0.0898	0.0149	0.0524	0.0162	0.0186	0.0236	4e-04	0.0357	0.0462	0.1165	0.0013	0.0628	0.0975	0.0184	0.0163	0.0016	5e-04	0.02	0.0121	0.1523	0.0407	0.0976	0.0487	7e-04
1	rs2510072	23769674	0.76	0.674502615793853	0.88	0.583941145430028	0.307631694642598	0.497065177401891	0.0055	0.0053	0.0898	0.0147	0.0524	0.0163	0.0187	0.0236	4e-04	0.0357	0.0462	0.1165	0.0013	0.0628	0.0975	0.0184	0.0163	0.0016	5e-04	0.02	0.0121	0.1523	0.0407	0.0976	0.0488	7e-04
1	rs74542688	23775425	0.76	0.674502615793853	0.88	0.583941145430028	0.305808623015878	0.478410021180755	0.0055	0.0053	0.0898	0.0146	0.0524	0.0163	0.0187	0.0236	4e-04	0.0357	0.0461	0.1166	0.0013	0.0628	0.0975	0.0185	0.0163	0.0016	5e-04	0.02	0.0121	0.1524	0.0407	0.0975	0.0488	7e-04
1	rs12078515	23788404	0.76	0.674502615793853	0.87	0.641494868499257	0.308866741612977	0.464238178633021	0.0055	0.0053	0.0898	0.0146	0.0524	0.0163	0.0187	0.0236	4e-04	0.0357	0.046	0.1167	0.0013	0.0628	0.0974	0.0185	0.0163	0.0016	5e-04	0.0199	0.0121	0.1525	0.0407	0.0974	0.0487	7e-04
1	rs7554117	23794782	0.76	0.674502615793853	0.87	0.641494868499257	0.309114064592118	0.475702095162305	0.0055	0.0053	0.0897	0.0146	0.0524	0.0163	0.0187	0.0236	4e-04	0.0357	0.046	0.1165	0.0013	0.0629	0.0974	0.0185	0.0163	0.0016	5e-04	0.0199	0.0121	0.1525	0.0407	0.0974	0.0488	7e-04
1	rs61778890	23809597	0.76	0.674502615793853	0.87	0.641494868499257	0.310203527067266	0.444321069904285	0.0056	0.0055	0.0898	0.0146	0.0524	0.0163	0.0188	0.0236	4e-04	0.0358	0.0459	0.1164	0.0013	0.0629	0.0973	0.0185	0.0165	0.0016	6e-04	0.0199	0.0122	0.1524	0.0407	0.097	0.0486	8e-04
1	rs113249004	23811081	0.76	0.674502615793853	0.87	0.641494868499257	0.318539413133161	0.421490453415777	0.0057	0.0055	0.0898	0.0146	0.0524	0.0163	0.0188	0.0236	4e-04	0.0358	0.0458	0.1164	0.0013	0.063	0.0973	0.0185	0.0165	0.0016	6e-04	0.0199	0.0122	0.1524	0.0408	0.097	0.0486	8e-04
1	rs115378513	23812840	0.76	0.674502615793853	0.87	0.641494868499257	0.318438894294384	0.421490453415777	0.0057	0.0055	0.0898	0.0146	0.0524	0.0163	0.0188	0.0237	4e-04	0.0358	0.0458	0.1163	0.0013	0.063	0.0973	0.0185	0.0165	0.0016	6e-04	0.0199	0.0122	0.1524	0.0408	0.097	0.0486	8e-04
1	rs67576297	23817182	0.76	0.674502615793853	0.87	0.641494868499257	0.317534974386708	0.385116099283249	0.0057	0.0055	0.0898	0.0146	0.0524	0.0163	0.0188	0.0237	4e-04	0.0358	0.0457	0.1163	0.0013	0.063	0.0973	0.0185	0.0165	0.0016	6e-04	0.0199	0.0122	0.1523	0.0408	0.0969	0.0486	8e-04
1	rs12144921	23829648	0.76	0.674502615793853	0.87	0.641494868499257	0.254199177253014	0.297292378186107	0.006	0.0058	0.0899	0.0147	0.0524	0.0166	0.0195	0.024	6e-04	0.036	0.0458	0.115	0.0016	0.0621	0.0975	0.018	0.0177	0.0019	9e-04	0.0195	0.0124	0.1515	0.0414	0.095	0.0484	0.0011
1	rs3218211	23835794	0.77	0.607778593196603	0.87	0.641494868499257	0.215682384039708	0.168604988694513	0.0064	0.0059	0.0903	0.0149	0.0521	0.017	0.0202	0.0245	9e-04	0.0365	0.0459	0.1142	0.0019	0.0604	0.097	0.0176	0.0188	0.0021	0.0013	0.0191	0.0127	0.1509	0.0421	0.0928	0.0482	0.0014
1	rs2282720	23839769	0.77	0.607778593196603	0.86	0.702596200902853	0.205373169951913	0.159913326398094	0.0065	0.0059	0.0902	0.015	0.0521	0.017	0.0203	0.0249	0.001	0.0367	0.0458	0.1143	0.0018	0.0602	0.097	0.0176	0.0188	0.0021	0.0014	0.0193	0.0129	0.1505	0.0422	0.0923	0.048	0.0015
1	rs3218183	23844167	0.77	0.607778593196603	0.86	0.702596200902853	0.180864601380528	0.125770797248816	0.0066	0.0059	0.0902	0.0151	0.0516	0.0171	0.0204	0.025	0.001	0.0367	0.0456	0.1143	0.0019	0.06	0.0971	0.0177	0.0191	0.0022	0.0014	0.0193	0.0131	0.1499	0.0422	0.0917	0.0484	0.0016
1	rs3218173	23845963	0.77	0.607778593196603	0.85	0.767309033253442	0.173413364828412	0.137856661746976	0.0066	0.0058	0.0901	0.0152	0.0515	0.0172	0.0204	0.025	0.001	0.0367	0.0456	0.1142	0.0019	0.0598	0.0969	0.0177	0.0192	0.0022	0.0014	0.0194	0.0132	0.1497	0.0424	0.0915	0.0486	0.0016
1	rs2075995	23847464	0.77	0.607778593196603	0.85	0.767309033253442	0.168287765103268	0.120755675245062	0.0066	0.0059	0.0902	0.0153	0.0514	0.0172	0.0204	0.0248	0.0011	0.0367	0.0456	0.1143	0.0019	0.0595	0.097	0.0179	0.0192	0.0023	0.0015	0.0194	0.0133	0.1499	0.0424	0.0912	0.0486	0.0016
1	rs2229297	23847529	0.77	0.607778593196603	0.85	0.767309033253442	0.167970385352974	0.111296809245489	0.0066	0.0059	0.0902	0.0153	0.0514	0.0172	0.0204	0.0248	0.0011	0.0367	0.0456	0.1143	0.0019	0.0595	0.097	0.0179	0.0192	0.0023	0.0015	0.0194	0.0133	0.1499	0.0424	0.0912	0.0485	0.0016
1	rs3218162	23849147	0.77	0.607778593196603	0.85	0.767309033253442	0.166493899083021	0.136940671652922	0.0066	0.0059	0.0903	0.0153	0.0517	0.0173	0.0204	0.0248	0.0011	0.0368	0.0455	0.1142	0.002	0.0595	0.0969	0.0179	0.0193	0.0023	0.0015	0.0195	0.0134	0.1498	0.0424	0.0909	0.0484	0.0016
1	rs1555027	23849346	0.77	0.607778593196603	0.85	0.767309033253442	0.166704359917804	0.13960318846122	0.0066	0.0059	0.0903	0.0153	0.0517	0.0174	0.0204	0.0248	0.0011	0.0368	0.0454	0.1141	0.002	0.0595	0.0969	0.0179	0.0193	0.0023	0.0015	0.0195	0.0134	0.1498	0.0424	0.0908	0.0484	0.0016
1	rs6684709	23850023	0.77	0.607778593196603	0.85	0.767309033253442	0.17366480630469	0.138040127935072	0.0066	0.0059	0.0903	0.0154	0.0518	0.0175	0.0204	0.0248	0.0011	0.0368	0.0455	0.1141	0.002	0.0596	0.0969	0.0182	0.0191	0.0023	0.0015	0.0193	0.0129	0.1498	0.0423	0.0908	0.0485	0.0019
1	rs35198947	23871286	0.77	0.607778593196603	0.84	0.835693000351761	0.167055472981499	0.0948699198630098	0.0068	0.0061	0.0892	0.0159	0.0518	0.0179	0.021	0.025	0.0013	0.0369	0.0451	0.1134	0.0021	0.0595	0.0961	0.0182	0.0192	0.0026	0.0017	0.0193	0.0133	0.1487	0.0429	0.0896	0.0491	0.0022
1	rs6668991	23875266	0.77	0.607778593196603	0.84	0.835693000351761	0.158372919425168	0.0652459086315517	0.0069	0.0061	0.0894	0.016	0.0519	0.018	0.0211	0.0248	0.0014	0.0369	0.0449	0.1133	0.0022	0.0594	0.0964	0.0181	0.0193	0.0026	0.0017	0.0193	0.0134	0.148	0.043	0.0894	0.049	0.0023
1	rs909534	23880208	0.77	0.607778593196603	0.83	0.907803730152893	0.17706179294177	0.0416065213949359	0.0069	0.0061	0.0902	0.0162	0.0519	0.0181	0.0211	0.0247	0.0015	0.0366	0.045	0.1132	0.0022	0.0593	0.0967	0.0182	0.0194	0.0027	0.0018	0.0193	0.0135	0.1471	0.0431	0.089	0.0486	0.0025
1	rs34671368	23880912	0.77	0.607778593196603	0.83	0.907803730152893	0.181011795636426	0.035738633523189	0.007	0.0061	0.0903	0.0162	0.0518	0.0181	0.0211	0.0246	0.0015	0.0366	0.045	0.1132	0.0022	0.0593	0.0967	0.0182	0.0194	0.0027	0.0018	0.0193	0.0135	0.147	0.043	0.0889	0.0486	0.0026
1	rs2071495	23884333	0.77	0.607778593196603	0.84	0.835693000351761	0.188534920424264	0.0272449100544205	0.007	0.0061	0.0906	0.0162	0.0517	0.0181	0.0211	0.0246	0.0015	0.0366	0.0449	0.1131	0.0023	0.0592	0.0968	0.0181	0.0194	0.0027	0.0018	0.0194	0.0135	0.1468	0.043	0.0889	0.0485	0.0027
1	rs11574	23885498	0.78	0.545501786478432	0.84	0.835693000351761	0.177862339696258	0.0177919156682351	0.0072	0.006	0.0901	0.0163	0.0517	0.0183	0.0212	0.0246	0.0017	0.0371	0.0446	0.1128	0.0025	0.0592	0.0962	0.0181	0.0198	0.0029	0.0021	0.0195	0.0138	0.1453	0.0431	0.0888	0.0483	0.003
1	rs1555025	23886935	0.77	0.607778593196603	0.84	0.835693000351761	0.239043542438442	0.00815540662371612	0.008	0.006	0.0885	0.0167	0.0526	0.0193	0.0214	0.0251	0.0024	0.0374	0.0445	0.11	0.003	0.0599	0.0944	0.0182	0.0209	0.0034	0.0029	0.0205	0.0158	0.1404	0.0439	0.0877	0.0474	0.004
1	rs72663228	23888085	0.77	0.607778593196603	0.84	0.835693000351761	0.225816602283665	0.0114984464347352	0.0081	0.0059	0.0879	0.0166	0.0527	0.0195	0.0217	0.0252	0.0025	0.0373	0.0446	0.1095	0.003	0.0595	0.0944	0.0186	0.0213	0.0034	0.003	0.0205	0.016	0.1403	0.0437	0.0877	0.0472	0.0041
1	rs72663229	23889095	0.77	0.607778593196603	0.84	0.835693000351761	0.22921038720417	0.0101758538103005	0.0081	0.0059	0.0879	0.0165	0.0527	0.0195	0.0217	0.0252	0.0026	0.0373	0.0447	0.1095	0.003	0.0596	0.0943	0.0186	0.0214	0.0034	0.003	0.0205	0.0161	0.1399	0.0437	0.0877	0.0473	0.0041
1	rs78025455	23890507	0.77	0.607778593196603	0.83	0.907803730152893	0.230727775960632	0.0136857626381835	0.0081	0.006	0.0877	0.0165	0.0527	0.0195	0.0217	0.0252	0.0026	0.0372	0.0447	0.1094	0.003	0.0596	0.0943	0.0187	0.0216	0.0034	0.003	0.0205	0.0161	0.1395	0.0437	0.0877	0.0473	0.0041
1	rs877518	23895154	0.77	0.607778593196603	0.83	0.907803730152893	0.234716055578521	0.0150413407050329	0.0081	0.006	0.0877	0.0165	0.0528	0.0196	0.0218	0.0252	0.0026	0.0372	0.0448	0.1094	0.003	0.0596	0.0941	0.0188	0.0219	0.0035	0.003	0.0206	0.0161	0.1393	0.0437	0.0876	0.0472	0.0041
1	rs2811941	23899706	0.77	0.607778593196603	0.83	0.907803730152893	0.234502959027781	0.0179808445980351	0.0081	0.006	0.0876	0.0165	0.0528	0.0196	0.0218	0.0252	0.0026	0.0372	0.0449	0.1094	0.003	0.0596	0.0941	0.0188	0.0219	0.0035	0.003	0.0206	0.0161	0.1393	0.0437	0.0876	0.0472	0.0041
1	rs2811944	23900159	0.77	0.607778593196603	0.83	0.907803730152893	0.211596972847025	0.0162797187862473	0.0081	0.006	0.0876	0.0166	0.0528	0.0197	0.0219	0.0252	0.0026	0.0369	0.0446	0.1093	0.003	0.0592	0.0941	0.0189	0.0219	0.0035	0.003	0.0206	0.0168	0.1392	0.0437	0.0877	0.0473	0.0041
1	rs56053062	23909515	0.78	0.545501786478432	0.83	0.907803730152893	0.201243128399195	0.0302805153414081	0.0086	0.0064	0.0847	0.0173	0.0524	0.0202	0.0222	0.0256	0.0029	0.0375	0.0453	0.1095	0.0032	0.0604	0.0945	0.0201	0.0226	0.0035	0.0032	0.0209	0.0177	0.132	0.0441	0.0881	0.0465	0.0044
1	rs115868351	23910170	0.78	0.545501786478432	0.83	0.907803730152893	0.221294136061538	0.0641568089496956	0.0089	0.0066	0.0839	0.0173	0.0526	0.0204	0.0221	0.0256	0.0029	0.0376	0.0451	0.1089	0.0032	0.0604	0.0947	0.0201	0.0226	0.0035	0.0033	0.0208	0.0179	0.1313	0.0444	0.0886	0.0464	0.0044
1	rs4514282	23912167	0.78	0.545501786478432	0.83	0.907803730152893	0.188007834990093	0.0278961102155838	0.0097	0.007	0.0821	0.0175	0.0521	0.0205	0.0221	0.0255	0.003	0.0377	0.0446	0.1075	0.0034	0.0614	0.0958	0.0201	0.0224	0.0035	0.0033	0.0208	0.0188	0.1296	0.0455	0.0891	0.0462	0.0044
1	rs72663249	23917707	0.78	0.545501786478432	0.83	0.907803730152893	0.304383734558376	0.0397708889073667	0.0106	0.0072	0.0798	0.0176	0.0514	0.0204	0.0216	0.0253	0.0028	0.0375	0.0438	0.1071	0.0035	0.0626	0.0981	0.0204	0.022	0.0036	0.0034	0.0205	0.0202	0.128	0.0474	0.0886	0.0456	0.0045
1	rs77292879	23921172	0.77	0.607778593196603	0.83	0.907803730152893	0.360289353378218	0.0402124725363554	0.0112	0.0072	0.0791	0.0178	0.0516	0.0205	0.0213	0.0249	0.0026	0.0373	0.0435	0.1064	0.0037	0.0633	0.0987	0.0206	0.022	0.0036	0.0032	0.02	0.0209	0.1272	0.048	0.0895	0.0454	0.0045
1	rs61777284	23922916	0.77	0.607778593196603	0.83	0.907803730152893	0.425634646157727	0.042907804515862	0.0114	0.0071	0.0787	0.0178	0.0517	0.0205	0.0211	0.0249	0.0025	0.0372	0.0433	0.106	0.0037	0.0636	0.0989	0.0206	0.022	0.0035	0.0031	0.0198	0.0212	0.1269	0.0483	0.0899	0.0453	0.0045
1	rs4649100	23927929	0.75	0.745768311887514	0.82	0.983693090035176	0.625209427185485	0.0554067937494629	0.0122	0.0071	0.0778	0.0179	0.0519	0.0205	0.0207	0.0249	0.0023	0.0372	0.0426	0.105	0.0036	0.0644	0.0992	0.0208	0.0218	0.0035	0.0029	0.0191	0.0219	0.126	0.0492	0.0913	0.0453	0.0044
1	rs74559141	23935397	0.74	0.82166312078733	0.82	0.983693090035176	0.786340058304068	0.0859730143927169	0.0124	0.0073	0.0775	0.0185	0.0519	0.0207	0.0206	0.0253	0.0021	0.0371	0.0424	0.1045	0.0036	0.065	0.0987	0.0209	0.0219	0.0033	0.0027	0.0189	0.0221	0.1255	0.0506	0.0908	0.0449	0.0043
1	rs35202067	23937017	0.74	0.82166312078733	0.82	0.983693090035176	0.860538379295985	0.0785343170470082	0.0125	0.0073	0.0774	0.0186	0.0518	0.0207	0.0205	0.0252	0.0021	0.037	0.0424	0.1045	0.0037	0.0654	0.0986	0.0209	0.0219	0.0033	0.0027	0.0187	0.0221	0.1253	0.0509	0.0912	0.0446	0.0043
1	rs7549016	23938213	0.74	0.82166312078733	0.82	0.983693090035176	0.873641345220373	0.0758247429028631	0.0125	0.0073	0.0774	0.0186	0.0518	0.0207	0.0205	0.0253	0.0021	0.037	0.0424	0.1045	0.0037	0.0655	0.0985	0.0209	0.022	0.0033	0.0027	0.0187	0.0222	0.1253	0.051	0.0913	0.0445	0.0043
1	rs114644847	23940184	0.73	0.902267913485346	0.82	0.983693090035176	1.05631434753949	0.106678437841221	0.0125	0.0073	0.077	0.0184	0.0513	0.0205	0.0204	0.0257	0.0018	0.0367	0.042	0.1057	0.0035	0.0658	0.0995	0.021	0.0218	0.003	0.0024	0.019	0.0224	0.1252	0.0518	0.0909	0.0441	0.0041
1	rs12040769	23941735	0.72	0.987657439684474	0.82	0.983693090035176	1.28354286228043	0.157212607074504	0.0125	0.0073	0.0769	0.0181	0.0506	0.0204	0.0203	0.0259	0.0016	0.0369	0.0413	0.1071	0.0032	0.0661	0.1004	0.0211	0.0216	0.0027	0.0021	0.0192	0.0228	0.1252	0.0527	0.0903	0.0441	0.0039
1	rs2811982	23944851	0.71	1.0779007643746	0.81	1.06340942734078	1.52640896758429	0.177055151267119	0.0126	0.0073	0.077	0.018	0.0505	0.0201	0.0203	0.0259	0.0015	0.0369	0.0409	0.1077	0.0031	0.0666	0.1009	0.021	0.0213	0.0027	0.0018	0.0189	0.0229	0.1253	0.0535	0.0898	0.0439	0.0039
1	rs77410397	23945119	0.71	1.0779007643746	0.81	1.06340942734078	1.53176743820681	0.178460648163086	0.0126	0.0073	0.0769	0.018	0.0505	0.0201	0.0203	0.0259	0.0015	0.0369	0.0408	0.1074	0.0031	0.0666	0.1009	0.021	0.0215	0.0027	0.0018	0.0189	0.0229	0.1253	0.0536	0.0898	0.0439	0.0039
1	rs1316855	23945583	0.71	1.0779007643746	0.81	1.06340942734078	1.53743661889684	0.180777988392903	0.0126	0.0073	0.077	0.018	0.0506	0.0201	0.0203	0.0259	0.0015	0.0369	0.0409	0.1074	0.003	0.0666	0.1007	0.0212	0.0215	0.0027	0.0018	0.0189	0.0228	0.1252	0.0537	0.0898	0.044	0.0039
1	rs12746273	23950177	0.71	1.0779007643746	0.81	1.06340942734078	1.6684297458775	0.216301608967598	0.0125	0.0074	0.0768	0.018	0.0507	0.0199	0.02	0.0258	0.0015	0.037	0.0408	0.1072	0.0031	0.067	0.1004	0.0211	0.0215	0.0027	0.0016	0.0188	0.0227	0.1248	0.0545	0.0905	0.0443	0.0038
1	rs77899304	23956575	0.7	1.17306168852618	0.81	1.06340942734078	1.89397293728786	0.273982392761181	0.0125	0.0074	0.0767	0.0179	0.0505	0.0197	0.0201	0.026	0.0015	0.0368	0.0407	0.1074	0.003	0.0676	0.1001	0.0213	0.0215	0.0026	0.0015	0.0184	0.023	0.124	0.0554	0.0907	0.0444	0.0038
1	rs2811956	23957318	0.7	1.17306168852618	0.81	1.06340942734078	1.92589339309238	0.269828313292017	0.0125	0.0074	0.0766	0.0179	0.0505	0.0197	0.0201	0.0261	0.0015	0.0368	0.0407	0.1074	0.003	0.0677	0.1003	0.0213	0.0215	0.0026	0.0015	0.0184	0.023	0.1238	0.0555	0.0907	0.0444	0.0038
1	rs2683063	23958921	0.7	1.17306168852618	0.79	1.23450020912344	1.94159148718795	0.284920754151738	0.0125	0.0074	0.0766	0.0179	0.0505	0.0197	0.0201	0.026	0.0014	0.0367	0.0407	0.1074	0.003	0.0677	0.1003	0.0213	0.0214	0.0025	0.0015	0.0183	0.023	0.1238	0.0556	0.0907	0.0444	0.0038
1	rs10917403	23965704	0.7	1.17306168852618	0.78	1.32595579198345	2.02239349583068	0.300856207541521	0.0126	0.0072	0.0767	0.0177	0.0506	0.0196	0.0201	0.0262	0.0014	0.0368	0.0405	0.1071	0.0029	0.0676	0.1006	0.0214	0.0213	0.0025	0.0015	0.0184	0.023	0.1236	0.0561	0.0905	0.0448	0.0038
1	rs4648910	23968743	0.7	1.17306168852618	0.78	1.32595579198345	2.02997623469179	0.349923911982725	0.0126	0.0073	0.0766	0.0177	0.0508	0.0199	0.0202	0.026	0.0014	0.0367	0.0401	0.107	0.0029	0.0673	0.1006	0.021	0.0211	0.0025	0.0015	0.0187	0.0238	0.1235	0.0563	0.0902	0.045	0.0037
1	rs55656416	23970130	0.69	1.27319915016337	0.78	1.32595579198345	2.09717654361554	0.394349922762874	0.0127	0.0073	0.0765	0.0176	0.0509	0.0201	0.0202	0.026	0.0014	0.0367	0.0399	0.107	0.0029	0.0671	0.1007	0.0207	0.021	0.0025	0.0015	0.0189	0.0243	0.1233	0.0563	0.0898	0.0451	0.0038
1	rs78344740	23970162	0.69	1.27319915016337	0.77	1.42140104222308	2.09954558097222	0.391393639915272	0.0128	0.0073	0.0766	0.0176	0.0509	0.0201	0.0202	0.026	0.0014	0.0367	0.0399	0.107	0.0029	0.0671	0.1007	0.0207	0.021	0.0025	0.0015	0.0189	0.0243	0.1233	0.0564	0.0898	0.0451	0.0038
1	rs4649104	23970650	0.69	1.27319915016337	0.76	1.52086998948804	2.2565473610232	0.406625284789071	0.013	0.0073	0.0771	0.0172	0.0508	0.02	0.0202	0.0257	0.0015	0.0369	0.0397	0.1072	0.0029	0.0668	0.1012	0.0208	0.0207	0.0027	0.0015	0.019	0.0246	0.1224	0.0569	0.0897	0.0451	0.0039
1	rs61777313	23971705	0.69	1.27319915016337	0.76	1.52086998948804	2.40982976752259	0.448712331800069	0.0131	0.0073	0.0771	0.0171	0.0507	0.0197	0.02	0.0256	0.0014	0.0371	0.0397	0.1078	0.0029	0.0666	0.101	0.0207	0.0206	0.0028	0.0014	0.019	0.0246	0.1216	0.0577	0.0902	0.0449	0.0038
1	rs11579413	23972541	0.69	1.27319915016337	0.76	1.52086998948804	2.55855092800146	0.511485467607265	0.0132	0.0073	0.0771	0.0171	0.0508	0.0195	0.0198	0.0255	0.0014	0.0372	0.0396	0.1083	0.0029	0.0664	0.1008	0.0207	0.0205	0.003	0.0014	0.019	0.0247	0.1211	0.0583	0.0906	0.0448	0.0038
1	rs61777314	23972896	0.69	1.27319915016337	0.75	1.62439437893061	2.59769945018966	0.500489055373391	0.0133	0.0073	0.0771	0.017	0.0507	0.0194	0.0198	0.0255	0.0014	0.0372	0.0395	0.1085	0.0029	0.0663	0.1008	0.0206	0.0205	0.003	0.0014	0.019	0.0247	0.121	0.0584	0.0908	0.0447	0.0039
1	rs7538171	23977474	0.68	1.37836760343813	0.74	1.73200383724441	3.2985828376755	0.636476601988483	0.0139	0.0075	0.0771	0.0167	0.0505	0.0187	0.0193	0.0255	0.0014	0.037	0.0387	0.11	0.0032	0.0649	0.1005	0.0204	0.0201	0.0031	0.0014	0.019	0.0248	0.1199	0.0603	0.0926	0.044	0.0042
1	rs61777317	23979028	0.68	1.37836760343813	0.72	1.95958679296424	3.32646560424669	0.622992659857389	0.014	0.0075	0.0772	0.0166	0.0505	0.0187	0.0193	0.0254	0.0014	0.037	0.0386	0.11	0.0036	0.0648	0.1006	0.0204	0.02	0.0031	0.0014	0.019	0.0248	0.1197	0.0604	0.0927	0.0439	0.0042
1	rs74410919	23989270	0.68	1.37836760343813	0.71	2.07961029109608	3.49381346461305	0.612312179052066	0.0141	0.0075	0.0775	0.0166	0.0504	0.0186	0.0192	0.0252	0.0014	0.037	0.038	0.1102	0.0043	0.0646	0.1008	0.0204	0.02	0.0031	0.0014	0.0188	0.0246	0.1195	0.0605	0.093	0.0438	0.0042
1	rs34288954	23991742	0.68	1.37836760343813	0.64	3.03805960568639	3.55543247808451	0.626321099987312	0.0141	0.0075	0.0776	0.0165	0.0504	0.0185	0.0192	0.0251	0.0014	0.037	0.0379	0.1103	0.0044	0.0646	0.1009	0.0203	0.02	0.0031	0.0014	0.0188	0.0246	0.1195	0.0606	0.0931	0.0438	0.0042
1	rs2864094	23996249	0.68	1.37836760343813	0.64	3.03805960568639	3.44100993541205	0.589798428508834	0.0141	0.0076	0.078	0.0164	0.0505	0.0185	0.0191	0.025	0.0015	0.0371	0.038	0.1101	0.0044	0.0647	0.1014	0.02	0.0199	0.003	0.0015	0.0186	0.0245	0.1193	0.0607	0.0933	0.0434	0.0041
1	rs1320320	24002974	0.68	1.37836760343813	0.64	3.03805960568639	3.46042413472767	0.579968077151682	0.0141	0.0076	0.0783	0.0163	0.0506	0.0182	0.0191	0.0249	0.0015	0.0372	0.0381	0.11	0.0046	0.0648	0.1017	0.0198	0.0199	0.003	0.0015	0.0185	0.0245	0.1192	0.0607	0.0934	0.0432	0.0041
1	rs116175403	24003061	0.68	1.37836760343813	0.67	2.60176243020739	3.45963648387313	0.577836324899899	0.0141	0.0076	0.0784	0.0163	0.0506	0.0182	0.0191	0.0249	0.0015	0.0372	0.0381	0.11	0.0046	0.0648	0.1017	0.0198	0.0199	0.003	0.0015	0.0185	0.0245	0.1192	0.0607	0.0934	0.0432	0.0041
1	rs2864704	24004202	0.68	1.37836760343813	0.71	2.07961029109608	3.45976775556573	0.568762268258605	0.0142	0.0076	0.0784	0.0162	0.0506	0.0179	0.019	0.0248	0.0016	0.0372	0.0381	0.1101	0.0046	0.0649	0.1017	0.0198	0.0199	0.003	0.0015	0.0185	0.0245	0.1192	0.0607	0.0935	0.043	0.0041
1	rs78069055	24006548	0.68	1.37836760343813	0.71	2.07961029109608	5.59441561757889	0.817266013719194	0.0163	0.0076	0.0786	0.0158	0.0499	0.0167	0.0182	0.0254	0.0017	0.0369	0.0372	0.1106	0.0055	0.068	0.1015	0.0196	0.0187	0.0028	0.0015	0.0175	0.0239	0.118	0.0636	0.0934	0.0418	0.0039
1	rs8880	24021224	0.68	1.37836760343813	0.71	2.07961029109608	8.44418902164582	1.04962030272201	0.0181	0.0077	0.0788	0.0154	0.0493	0.0156	0.0175	0.026	0.0019	0.0366	0.0364	0.1111	0.0063	0.0706	0.1013	0.0195	0.0176	0.0027	0.0015	0.0167	0.0234	0.1169	0.0661	0.0933	0.0408	0.0038
1	rs3820033	24021737	0.68	1.37836760343813	0.71	2.07961029109608	8.46293489074427	1.04994332279509	0.0181	0.0077	0.0788	0.0154	0.0493	0.0156	0.0175	0.026	0.0019	0.0366	0.0364	0.1111	0.0063	0.0706	0.1013	0.0195	0.0176	0.0027	0.0015	0.0167	0.0234	0.1169	0.0661	0.0933	0.0408	0.0038
1	rs41310397	24023011	0.68	1.37836760343813	0.71	2.07961029109608	8.46034878389481	1.02609090004053	0.0181	0.0077	0.0788	0.0154	0.0493	0.0156	0.0175	0.026	0.0019	0.0366	0.0364	0.1111	0.0063	0.0707	0.1013	0.0194	0.0176	0.0027	0.0015	0.0167	0.0234	0.1169	0.0662	0.0933	0.0407	0.0038
1	rs11577033	24038231	0.67	1.4886173743957	0.71	2.07961029109608	11.561548689631	1.45959970377887	0.0195	0.0075	0.0793	0.0151	0.0482	0.015	0.0169	0.0267	0.002	0.0358	0.0359	0.1121	0.0072	0.0727	0.1015	0.0186	0.0174	0.0026	0.0015	0.016	0.0231	0.114	0.0687	0.0936	0.0401	0.0036
1	rs12121852	24039173	0.67	1.4886173743957	0.71	2.07961029109608	11.7292728554911	1.48083835919179	0.0196	0.0075	0.0793	0.0151	0.0482	0.015	0.0169	0.0268	0.002	0.0358	0.0359	0.112	0.0073	0.0728	0.1015	0.0185	0.0173	0.0026	0.0015	0.016	0.0231	0.1138	0.0689	0.0937	0.0401	0.0036
1	rs985086	24043985	0.67	1.4886173743957	0.71	2.07961029109608	12.6199868432716	1.57873627918061	0.0199	0.0074	0.0794	0.015	0.0482	0.0148	0.0168	0.0269	0.002	0.0356	0.0358	0.112	0.0074	0.0733	0.1016	0.0183	0.0172	0.0026	0.0015	0.0159	0.023	0.1132	0.0696	0.0938	0.04	0.0036
1	rs80301205	24059856	0.67	1.4886173743957	0.71	2.07961029109608	13.9348845617958	1.79830965561543	0.0203	0.0074	0.0796	0.0148	0.0473	0.0148	0.0166	0.0271	0.0021	0.0352	0.0356	0.1115	0.0077	0.0738	0.1012	0.018	0.0169	0.0027	0.0016	0.0156	0.0223	0.1138	0.0714	0.094	0.0399	0.0036
1	rs55897485	24067143	0.67	1.4886173743957	0.71	2.07961029109608	14.7545094093139	1.94841382783183	0.0205	0.0074	0.0796	0.0147	0.0469	0.0149	0.0165	0.0272	0.0021	0.0351	0.0355	0.1114	0.0078	0.0742	0.1011	0.0179	0.0165	0.0027	0.0016	0.0155	0.022	0.114	0.0723	0.0941	0.0398	0.0036
1	rs2235541	24077451	0.67	1.4886173743957	0.71	2.07961029109608	15.1980461746695	2.1013989342901	0.0207	0.0074	0.0798	0.0147	0.0469	0.0147	0.0163	0.0273	0.0021	0.0349	0.0354	0.1112	0.0079	0.0744	0.101	0.0178	0.0164	0.0029	0.0016	0.0155	0.0218	0.1141	0.0729	0.0941	0.0398	0.0037
1	rs2076346	24083649	0.67	1.4886173743957	0.71	2.07961029109608	15.2755031404379	2.05724758668077	0.0207	0.0074	0.0801	0.0147	0.0468	0.0146	0.0161	0.0273	0.0022	0.0349	0.0354	0.111	0.0079	0.0744	0.101	0.0178	0.0164	0.0029	0.0016	0.0155	0.0218	0.114	0.073	0.0941	0.0398	0.0037
1	rs1045017	24088128	0.66	1.60399499294412	0.71	2.07961029109608	15.8571777755523	2.11223042922271	0.0208	0.0074	0.08	0.0146	0.0468	0.0145	0.016	0.0272	0.0022	0.0348	0.0352	0.111	0.0079	0.0744	0.1009	0.0178	0.0162	0.0029	0.0016	0.0154	0.0218	0.1138	0.0741	0.0941	0.0397	0.0037
1	rs7514394	24100223	0.66	1.60399499294412	0.72	1.95958679296424	18.1555107207801	2.47923081232871	0.0212	0.0074	0.0799	0.0146	0.0467	0.0143	0.0159	0.0268	0.0021	0.0343	0.0346	0.1111	0.0079	0.0747	0.1007	0.0177	0.0157	0.0031	0.0013	0.0153	0.022	0.1135	0.077	0.0939	0.0396	0.0037
1	rs11591202	24102080	0.66	1.60399499294412	0.72	1.95958679296424	18.2029122370942	2.57749545720737	0.0212	0.0074	0.0799	0.0146	0.0466	0.0142	0.0159	0.0268	0.0021	0.0343	0.0346	0.111	0.008	0.0747	0.1007	0.0176	0.0157	0.0033	0.0013	0.0153	0.022	0.1134	0.0772	0.0939	0.0396	0.0036
1	rs2232982	24119627	0.66	1.60399499294412	0.72	1.95958679296424	18.3426552897465	2.7046703354218	0.0213	0.0074	0.0798	0.0145	0.0466	0.0141	0.0158	0.0268	0.0021	0.0343	0.0345	0.111	0.008	0.0747	0.1006	0.0175	0.0156	0.0038	0.0013	0.0153	0.0219	0.1132	0.0778	0.0937	0.0396	0.0036
1	rs719400	24134721	0.66	1.60399499294412	0.73	1.8437260274666	19.9828430587942	3.43762942083108	0.0218	0.0073	0.0793	0.0142	0.0463	0.0134	0.0155	0.0269	0.0026	0.0343	0.0342	0.1105	0.0082	0.0748	0.1	0.0172	0.0152	0.0062	0.0013	0.015	0.0216	0.1123	0.0803	0.093	0.0393	0.0039
1	rs2076344	24143932	0.66	1.60399499294412	0.74	1.73200383724441	21.7388518594935	4.01107633401205	0.0225	0.0072	0.079	0.0142	0.046	0.0133	0.0154	0.0271	0.003	0.0341	0.034	0.1101	0.0085	0.075	0.0994	0.017	0.0151	0.0069	0.0014	0.0148	0.0214	0.1114	0.0819	0.0927	0.039	0.0042
1	rs7515969	24158398	0.66	1.60399499294412	0.74	1.73200383724441	22.7108956443114	4.3151260572688	0.0229	0.0072	0.0789	0.0141	0.0459	0.0132	0.0154	0.0273	0.0033	0.0339	0.0338	0.1099	0.0087	0.0751	0.0991	0.0168	0.0151	0.0074	0.0015	0.0147	0.0213	0.111	0.0828	0.0925	0.0389	0.0043
1	rs10917431	24174093	0.65	1.72454350115708	0.74	1.73200383724441	26.6796163600449	5.62104995833285	0.0235	0.0071	0.0785	0.0138	0.0454	0.0125	0.015	0.0275	0.0038	0.0337	0.0334	0.1092	0.0089	0.0758	0.0989	0.0158	0.0148	0.0081	0.0016	0.0145	0.0209	0.1101	0.0879	0.0908	0.0389	0.0045
1	rs12404321	24175763	0.65	1.72454350115708	0.75	1.62439437893061	26.9345307520896	5.70530242797964	0.0236	0.0071	0.0784	0.0138	0.0454	0.0125	0.015	0.0275	0.0038	0.0337	0.0334	0.1092	0.0089	0.0758	0.0988	0.0157	0.0148	0.0082	0.0017	0.0145	0.0209	0.11	0.0881	0.0908	0.0389	0.0046
1	rs13551	24180962	0.65	1.72454350115708	0.75	1.62439437893061	27.1770949438689	5.73021657677152	0.0237	0.0071	0.0784	0.0138	0.0453	0.0124	0.015	0.0275	0.0039	0.0337	0.0334	0.1091	0.009	0.0758	0.0988	0.0157	0.0148	0.0083	0.0017	0.0145	0.0208	0.1099	0.0883	0.0907	0.0388	0.0046
1	rs11803575	24182348	0.65	1.72454350115708	0.76	1.52086998948804	27.2366248459409	5.73958626339168	0.0237	0.0071	0.0784	0.0138	0.0453	0.0124	0.015	0.0276	0.0039	0.0337	0.0333	0.1091	0.009	0.0758	0.0987	0.0157	0.0148	0.0083	0.0017	0.0145	0.0208	0.1099	0.0884	0.0907	0.0388	0.0046
1	rs116456835	24182986	0.65	1.72454350115708	0.76	1.52086998948804	27.2671580178232	5.73699454072431	0.0237	0.0071	0.0784	0.0138	0.0453	0.0124	0.0149	0.0276	0.0039	0.0337	0.0333	0.1091	0.009	0.0758	0.0987	0.0157	0.0148	0.0083	0.0017	0.0145	0.0208	0.1099	0.0884	0.0907	0.0388	0.0046
1	rs3003325	24193741	0.64	1.85030273848897	0.76	1.52086998948804	39.7872113484222	9.90175629647868	0.027	0.007	0.0769	0.0135	0.0439	0.0119	0.0145	0.0288	0.0068	0.0323	0.0321	0.1073	0.0103	0.0767	0.0956	0.0146	0.0142	0.0121	0.0021	0.0137	0.0199	0.1057	0.0957	0.089	0.0374	0.0061
1	rs2502994	24199363	0.64	1.85030273848897	0.76	1.52086998948804	43.7440614315613	11.0961393939975	0.028	0.0069	0.0766	0.0134	0.0435	0.0117	0.0143	0.029	0.0074	0.032	0.0318	0.1068	0.0106	0.0769	0.0949	0.0143	0.014	0.0129	0.0022	0.0136	0.0197	0.1048	0.0975	0.0886	0.0371	0.0064
1	rs4649124	24201357	0.64	1.85030273848897	0.76	1.52086998948804	45.0373393587273	11.4201733561805	0.0282	0.0069	0.0766	0.0133	0.0434	0.0117	0.0143	0.0291	0.0077	0.0319	0.0317	0.1067	0.0107	0.0769	0.0948	0.0142	0.014	0.0132	0.0022	0.0135	0.0197	0.1043	0.0981	0.0885	0.037	0.0065
1	rs2501432	24201920	0.64	1.85030273848897	0.76	1.52086998948804	45.4342899989024	11.6612761776438	0.0283	0.007	0.0765	0.0133	0.0433	0.0117	0.0142	0.0292	0.0078	0.0318	0.0318	0.1066	0.0108	0.0769	0.0947	0.0142	0.0139	0.0134	0.0023	0.0136	0.0197	0.1041	0.0984	0.0882	0.0367	0.0067
1	rs7516774	24203848	0.63	1.98130960479536	0.76	1.52086998948804	48.5233527691785	12.7361975862482	0.0286	0.0069	0.0762	0.0131	0.0427	0.0115	0.014	0.0298	0.0082	0.0315	0.0315	0.1062	0.011	0.0771	0.0943	0.014	0.0137	0.0137	0.0024	0.0134	0.0194	0.1035	0.1008	0.0879	0.0364	0.0068
1	rs12759917	24209630	0.63	1.98130960479536	0.76	1.52086998948804	61.3539450113142	16.1923156024077	0.0296	0.0068	0.0751	0.0125	0.042	0.0109	0.0133	0.0317	0.0094	0.0306	0.0303	0.1053	0.0118	0.0781	0.0929	0.0132	0.0129	0.0151	0.0025	0.0129	0.0187	0.1017	0.1089	0.0864	0.0352	0.0072
1	rs3923183	24211913	0.63	1.98130960479536	0.76	1.52086998948804	64.2177446802099	16.9846948548317	0.0299	0.0068	0.0749	0.0124	0.0418	0.0108	0.0132	0.0321	0.0097	0.0304	0.0301	0.1051	0.0119	0.0783	0.0928	0.0131	0.0126	0.0154	0.0026	0.0128	0.0186	0.1011	0.1103	0.0862	0.0349	0.0073
1	rs2501393	24216393	0.62	2.11759830226172	0.76	1.52086998948804	70.4271277819471	18.9020978142059	0.0306	0.0067	0.0741	0.0122	0.0412	0.0105	0.0128	0.0335	0.0103	0.0299	0.0296	0.1049	0.0123	0.0793	0.0923	0.0126	0.0123	0.0162	0.0026	0.0125	0.0183	0.0998	0.1128	0.0857	0.0344	0.0075
1	rs2501398	24219158	0.62	2.11759830226172	0.76	1.52086998948804	77.1701055948325	20.8177292651552	0.0311	0.0066	0.0735	0.0121	0.0407	0.0103	0.0126	0.0342	0.0105	0.0293	0.0292	0.1046	0.0125	0.0795	0.092	0.0124	0.0121	0.0168	0.0028	0.0123	0.018	0.0987	0.1172	0.0854	0.0335	0.0076
1	rs78725484	24228978	0.61	2.25920055747	0.76	1.52086998948804	93.1916340359238	26.2205243767732	0.032	0.0067	0.0721	0.0115	0.0394	0.0098	0.0118	0.0364	0.0114	0.0279	0.0277	0.104	0.0131	0.0801	0.0908	0.0115	0.0117	0.018	0.0028	0.0118	0.0175	0.096	0.126	0.0843	0.0321	0.0086
1	rs61778219	24235932	0.6	2.40614582489695	0.76	1.52086998948804	104.753895078031	29.6377890623807	0.0325	0.0068	0.0712	0.0112	0.0386	0.0095	0.0114	0.0379	0.012	0.027	0.0267	0.1037	0.0135	0.0806	0.09	0.0109	0.0115	0.0188	0.0028	0.0115	0.0171	0.0943	0.1317	0.0837	0.0313	0.0091
1	rs77480907	24245923	0.59	2.55846147315673	0.76	1.52086998948804	120.678354557501	35.1813403574929	0.0333	0.0071	0.0697	0.0107	0.0374	0.0089	0.0107	0.0412	0.0129	0.0256	0.0255	0.1029	0.0141	0.0823	0.0887	0.01	0.0111	0.0199	0.0028	0.011	0.0166	0.0912	0.1385	0.0829	0.0302	0.01
1	rs17338135	24286897	0.56	3.04787657535699	0.76	1.52086998948804	201.550242420549	63.72507329591	0.0363	0.0084	0.0648	0.009	0.0326	0.0068	0.0081	0.0546	0.0164	0.0198	0.0213	0.0982	0.0165	0.0892	0.0841	0.0064	0.0097	0.0243	0.0029	0.0093	0.0145	0.0792	0.1652	0.0789	0.026	0.0135
1	rs35233638	24294587	0.55	3.22191137531709	0.76	1.52086998948804	205.396870662218	64.9694417108587	0.036	0.0087	0.0647	0.009	0.0325	0.0067	0.008	0.0548	0.0166	0.0198	0.0211	0.0982	0.0166	0.089	0.0839	0.0063	0.0098	0.0244	0.0029	0.0092	0.0144	0.0791	0.166	0.0791	0.0256	0.0136
1	rs61772989	24300238	0.55	3.22191137531709	0.76	1.52086998948804	208.995783160377	68.9538853372402	0.0359	0.0089	0.0647	0.009	0.0324	0.0067	0.008	0.055	0.0168	0.0198	0.021	0.0982	0.0167	0.0889	0.0838	0.0063	0.0098	0.0246	0.0029	0.0092	0.0144	0.0789	0.1666	0.0791	0.0256	0.0137
1	rs2506089	24321935	0.58	2.71617295528378	0.76	1.52086998948804	172.109350864195	57.0159528918098	0.0325	0.01	0.0623	0.009	0.0341	0.0075	0.0086	0.0543	0.0151	0.019	0.0226	0.1009	0.0155	0.0875	0.0848	0.0068	0.0101	0.0222	0.0029	0.0097	0.015	0.0843	0.1599	0.0823	0.026	0.0125
1	rs34069699	24373109	0.63	1.98130960479536	0.76	1.52086998948804	42.1399811787403	19.8447472771977	0.0181	0.0178	0.0696	0.0109	0.0408	0.0117	0.0122	0.0494	0.0048	0.0256	0.0291	0.1202	0.0099	0.063	0.0988	0.0115	0.0128	0.0075	0.0023	0.0118	0.0201	0.1067	0.1057	0.0948	0.0349	0.0054
1	rs72648511	24373780	0.63	1.98130960479536	0.76	1.52086998948804	41.7760927158348	19.8614106137691	0.018	0.0178	0.0696	0.0109	0.0409	0.0118	0.0125	0.0494	0.005	0.0259	0.0289	0.1202	0.0099	0.063	0.0989	0.0115	0.0128	0.0073	0.0023	0.0118	0.0201	0.1067	0.1053	0.0948	0.0349	0.0054
1	rs34715165	24375163	0.63	1.98130960479536	0.77	1.42140104222308	41.7054025054083	19.9095043425606	0.018	0.0179	0.0696	0.0109	0.0409	0.0118	0.0126	0.0494	0.005	0.0259	0.0289	0.1201	0.0099	0.0629	0.0992	0.0115	0.0128	0.0072	0.0023	0.0118	0.0201	0.1067	0.1052	0.0948	0.035	0.0053
1	rs74697689	24377856	0.63	1.98130960479536	0.77	1.42140104222308	41.7741124761278	20.8601792065636	0.0179	0.0179	0.0696	0.011	0.0407	0.0118	0.0126	0.0494	0.0049	0.0259	0.0289	0.1201	0.0099	0.0629	0.0993	0.0115	0.0128	0.0072	0.0023	0.0118	0.0201	0.1064	0.105	0.0953	0.035	0.0053
1	rs10449779	24378671	0.63	1.98130960479536	0.77	1.42140104222308	41.7329250808753	21.0532378330611	0.0179	0.0179	0.0696	0.011	0.0407	0.0119	0.0127	0.0494	0.0049	0.026	0.0289	0.12	0.0098	0.0629	0.0993	0.0117	0.0128	0.0071	0.0023	0.0118	0.0201	0.1064	0.105	0.0954	0.035	0.0053
1	rs12139849	24386534	0.63	1.98130960479536	0.78	1.32595579198345	40.2127471224826	20.2029842877066	0.0177	0.018	0.0696	0.0111	0.0409	0.012	0.013	0.0488	0.0045	0.0263	0.0289	0.1203	0.0097	0.0627	0.0996	0.0118	0.0129	0.007	0.0023	0.0117	0.0202	0.1064	0.1038	0.0957	0.0355	0.0052
1	rs6682222	24392600	0.63	1.98130960479536	0.78	1.32595579198345	34.4916866802467	16.1000604908999	0.0141	0.018	0.0702	0.0111	0.042	0.0126	0.014	0.0476	0.0024	0.0267	0.03	0.1206	0.0093	0.0621	0.1018	0.0128	0.013	0.0056	0.0024	0.0123	0.021	0.1092	0.097	0.0968	0.0375	0.0055
1	rs6699525	24392671	0.63	1.98130960479536	0.78	1.32595579198345	34.4885664033426	16.0994315358776	0.0141	0.018	0.0702	0.0111	0.042	0.0126	0.014	0.0476	0.0024	0.0267	0.03	0.1206	0.0093	0.0621	0.1018	0.0128	0.013	0.0056	0.0024	0.0123	0.021	0.1092	0.097	0.0968	0.0375	0.0055
1	rs16829071	24393563	0.63	1.98130960479536	0.78	1.32595579198345	34.4378652747053	16.0776282419036	0.0141	0.018	0.0702	0.0111	0.042	0.0126	0.014	0.0476	0.0024	0.0267	0.03	0.1206	0.0093	0.0621	0.1018	0.0128	0.013	0.0056	0.0024	0.0123	0.021	0.1092	0.0969	0.0968	0.0375	0.0055
1	rs12145360	24394811	0.63	1.98130960479536	0.78	1.32595579198345	33.8539001013389	15.8215101712323	0.014	0.018	0.0701	0.0111	0.0421	0.0127	0.014	0.0476	0.0023	0.0267	0.0305	0.1207	0.0093	0.0621	0.1018	0.0128	0.013	0.0056	0.0024	0.0123	0.021	0.1093	0.0962	0.0968	0.0376	0.0055
1	rs35446243	24406535	0.63	1.98130960479536	0.79	1.23450020912344	30.547560984556	14.4585842692393	0.0134	0.018	0.0706	0.011	0.0422	0.0127	0.0142	0.0473	0.0024	0.0267	0.0305	0.1211	0.009	0.0618	0.1025	0.0132	0.0136	0.0054	0.0025	0.0124	0.021	0.1102	0.0928	0.0971	0.0382	0.0056
1	rs4649175	24406647	0.63	1.98130960479536	0.79	1.23450020912344	30.5398438884861	14.4729992068381	0.0134	0.018	0.0706	0.011	0.0422	0.0127	0.0142	0.0473	0.0024	0.0267	0.0305	0.1211	0.009	0.0618	0.1025	0.0132	0.0136	0.0054	0.0025	0.0124	0.021	0.1102	0.0928	0.0971	0.0382	0.0056
1	rs4320729	24409191	0.63	1.98130960479536	0.79	1.23450020912344	30.1962307983831	14.4234891052395	0.0134	0.018	0.0707	0.011	0.0422	0.0127	0.0142	0.0473	0.0024	0.0267	0.0305	0.1211	0.009	0.0618	0.1025	0.0132	0.0136	0.0053	0.0025	0.0127	0.021	0.1102	0.0925	0.0971	0.0382	0.0056
1	rs11249132	24413907	0.63	1.98130960479536	0.79	1.23450020912344	25.9718035097868	12.8647337985527	0.0128	0.0179	0.071	0.0111	0.0426	0.0129	0.0145	0.0464	0.0024	0.0269	0.0313	0.1215	0.0079	0.0622	0.1032	0.0137	0.0137	0.0048	0.0025	0.0128	0.0213	0.1109	0.0897	0.0973	0.0387	0.0053
1	rs79421696	24414137	0.63	1.98130960479536	0.79	1.23450020912344	25.5067675458631	12.5333032546123	0.0125	0.0179	0.0714	0.0111	0.0427	0.013	0.0146	0.0461	0.0024	0.027	0.0314	0.1216	0.0078	0.0623	0.1033	0.0139	0.0137	0.0048	0.0025	0.0128	0.0213	0.111	0.0892	0.0972	0.0388	0.0053
1	rs4494090	24415126	0.63	1.98130960479536	0.8	1.14699780192835	24.086673796825	11.7601381988531	0.0123	0.0179	0.0714	0.011	0.0429	0.0133	0.0148	0.0456	0.0023	0.0271	0.0316	0.1219	0.0078	0.0623	0.1033	0.0141	0.0137	0.0048	0.0026	0.0128	0.0213	0.1115	0.0876	0.0971	0.0391	0.0052
1	rs72648548	24416628	0.64	1.85030273848897	0.79	1.23450020912344	18.0290622912938	9.47096968882975	0.012	0.0173	0.0718	0.011	0.0435	0.0142	0.0153	0.0442	0.0024	0.0279	0.0323	0.1218	0.0076	0.0622	0.104	0.0146	0.0139	0.0046	0.0027	0.013	0.0223	0.1133	0.0807	0.0972	0.0403	0.0052
1	rs6700245	24417415	0.64	1.85030273848897	0.79	1.23450020912344	12.3672115072051	7.174623851565	0.0118	0.0167	0.0715	0.0109	0.0437	0.0148	0.0159	0.0429	0.0025	0.0287	0.0334	0.122	0.0072	0.0621	0.1047	0.015	0.014	0.0042	0.0028	0.0132	0.0232	0.1165	0.0726	0.0982	0.0417	0.005
1	rs7556176	24418768	0.64	1.85030273848897	0.79	1.23450020912344	8.78492304457053	5.01772695915867	0.0115	0.0166	0.0717	0.0111	0.0441	0.0153	0.0164	0.0417	0.0025	0.0294	0.0344	0.1215	0.0069	0.0613	0.1056	0.0156	0.0147	0.004	0.0027	0.0125	0.0234	0.1199	0.0658	0.0991	0.0425	0.0048
1	rs4233050	24419496	0.64	1.85030273848897	0.79	1.23450020912344	8.89345690007926	4.93210789508713	0.0113	0.0166	0.0718	0.0112	0.0439	0.0156	0.0166	0.0415	0.0025	0.0295	0.0343	0.1215	0.007	0.0619	0.1056	0.0157	0.0148	0.0038	0.0024	0.0127	0.0234	0.1202	0.0655	0.0987	0.0425	0.0048
1	rs6678540	24421474	0.65	1.72454350115708	0.79	1.23450020912344	8.53718758351316	4.73389805755616	0.0113	0.0166	0.0718	0.0112	0.0438	0.0155	0.0166	0.0415	0.0026	0.0296	0.0343	0.1216	0.0069	0.0617	0.1058	0.0157	0.0148	0.0037	0.0024	0.0127	0.0233	0.1205	0.0648	0.0988	0.0429	0.0048
1	rs11249142	24421804	0.65	1.72454350115708	0.79	1.23450020912344	8.18515618854268	4.81097980920833	0.0112	0.0166	0.0718	0.011	0.0438	0.0155	0.0165	0.0415	0.0028	0.0297	0.0345	0.1213	0.0068	0.0618	0.1059	0.0157	0.0147	0.0036	0.0024	0.0127	0.0233	0.1207	0.0646	0.0989	0.043	0.0047
1	rs4319261	24421950	0.65	1.72454350115708	0.79	1.23450020912344	7.71184857959611	4.82022836952621	0.0109	0.0166	0.0714	0.011	0.0439	0.0154	0.0168	0.0415	0.0029	0.0299	0.035	0.1212	0.0066	0.0618	0.1059	0.0156	0.0147	0.0035	0.0025	0.0128	0.0234	0.1209	0.0639	0.0991	0.0432	0.0047
1	rs12568789	24422626	0.65	1.72454350115708	0.8	1.14699780192835	6.05148783774447	4.12049638588665	0.0107	0.0167	0.0715	0.0114	0.0436	0.0159	0.0175	0.0409	0.003	0.0305	0.0361	0.1197	0.0064	0.0613	0.1053	0.0158	0.0151	0.0036	0.0032	0.0131	0.0234	0.122	0.0604	0.0994	0.0438	0.0048
1	rs115703860	24424684	0.66	1.60399499294412	0.8	1.14699780192835	3.42123349711602	2.31516757625066	0.0104	0.0169	0.0711	0.0118	0.0429	0.0172	0.0191	0.0387	0.0034	0.0319	0.0394	0.1185	0.005	0.0601	0.1051	0.0169	0.0153	0.0033	0.0042	0.0136	0.0229	0.1248	0.0517	0.0995	0.0468	0.0043
1	rs79702545	24425486	0.66	1.60399499294412	0.8	1.14699780192835	3.27192944778246	2.17193362432168	0.0104	0.0169	0.0711	0.0119	0.0426	0.0174	0.0194	0.0384	0.0034	0.032	0.0399	0.1185	0.0048	0.06	0.105	0.0171	0.0154	0.0032	0.0043	0.0137	0.0229	0.1253	0.0504	0.0995	0.0471	0.0042
1	rs6424154	24427890	0.66	1.60399499294412	0.8	1.14699780192835	3.33230988125639	2.10356464344164	0.0104	0.0169	0.0711	0.0119	0.0427	0.0174	0.0194	0.0384	0.0034	0.032	0.0401	0.1185	0.0047	0.06	0.105	0.0172	0.0154	0.0032	0.0044	0.0137	0.0229	0.1254	0.0501	0.0995	0.0472	0.0042
1	rs3934861	24431956	0.66	1.60399499294412	0.8	1.14699780192835	3.342186754972	2.34515977526629	0.0107	0.0169	0.0711	0.012	0.0429	0.0176	0.0196	0.0383	0.0034	0.0324	0.0404	0.118	0.0047	0.0602	0.1046	0.0168	0.0155	0.0032	0.0044	0.0137	0.0225	0.1259	0.0496	0.0995	0.0473	0.0041
1	rs12062137	24433012	0.66	1.60399499294412	0.8	1.14699780192835	3.2985828376755	2.3961090278579	0.0107	0.0169	0.0712	0.012	0.0428	0.0176	0.0196	0.0384	0.0034	0.0325	0.0404	0.1182	0.0047	0.0601	0.1045	0.0168	0.0155	0.0032	0.0044	0.0137	0.0224	0.1257	0.0493	0.0996	0.0473	0.0041
1	rs76729092	24433055	0.66	1.60399499294412	0.8	1.14699780192835	3.28524850959906	2.34735621395866	0.0107	0.0169	0.0712	0.012	0.0428	0.0176	0.0196	0.0384	0.0034	0.0324	0.0404	0.1182	0.0047	0.0601	0.1045	0.0168	0.0155	0.0032	0.0044	0.0137	0.0224	0.1257	0.0493	0.0996	0.0473	0.0041
1	rs35559462	24436337	0.66	1.60399499294412	0.8	1.14699780192835	3.18438446571521	2.30767709507335	0.0108	0.017	0.0712	0.0121	0.0423	0.0176	0.0197	0.0386	0.0034	0.0325	0.0406	0.1183	0.0048	0.0602	0.1045	0.0169	0.0155	0.0034	0.0044	0.0137	0.0223	0.1255	0.0488	0.0997	0.0474	0.0041
1	rs3795299	24447468	0.66	1.60399499294412	0.8	1.14699780192835	2.69923240992319	2.06750835097376	0.0113	0.0169	0.0709	0.0122	0.0438	0.0175	0.0197	0.0384	0.0036	0.0327	0.042	0.1172	0.0054	0.0599	0.1037	0.0169	0.0153	0.0035	0.0043	0.0142	0.0223	0.1255	0.0475	0.0988	0.0481	0.0035
1	rs12093987	24449628	0.66	1.60399499294412	0.8	1.14699780192835	2.52748414447897	1.84200928502856	0.0113	0.0169	0.0705	0.0124	0.044	0.0175	0.0197	0.0378	0.0035	0.0331	0.0423	0.1163	0.0055	0.0598	0.1043	0.017	0.0153	0.0036	0.0042	0.0144	0.0223	0.1262	0.0466	0.099	0.0483	0.0033
1	rs11249201	24452399	0.66	1.60399499294412	0.8	1.14699780192835	2.46701206536601	1.70260976034514	0.0113	0.0169	0.0703	0.0127	0.0442	0.0176	0.0199	0.0376	0.0035	0.0333	0.0425	0.1161	0.0056	0.0596	0.1042	0.017	0.0153	0.0036	0.0042	0.0145	0.0223	0.1263	0.0464	0.0985	0.0485	0.0032
1	rs16829204	24454688	0.66	1.60399499294412	0.8	1.14699780192835	2.46237929437836	1.73348729006522	0.0113	0.0169	0.0702	0.0127	0.0442	0.0176	0.02	0.0376	0.0035	0.0333	0.0425	0.1161	0.0056	0.0596	0.1042	0.017	0.0153	0.0036	0.0042	0.0145	0.0224	0.1263	0.0464	0.0984	0.0484	0.0032
1	rs4649187	24458479	0.66	1.60399499294412	0.8	1.14699780192835	2.41868138069337	1.69893101602217	0.0113	0.0167	0.0704	0.0128	0.0442	0.0177	0.0201	0.0376	0.0035	0.0332	0.0426	0.1161	0.0056	0.0595	0.1042	0.0171	0.0153	0.0036	0.0042	0.0145	0.0224	0.1263	0.0463	0.0984	0.0482	0.0032
1	rs10751768	24466259	0.67	1.4886173743957	0.8	1.14699780192835	2.25955132169541	1.54415326806573	0.0114	0.0164	0.0699	0.013	0.0442	0.0179	0.0201	0.0377	0.0035	0.033	0.0429	0.1156	0.0055	0.0593	0.1042	0.0179	0.0154	0.0036	0.0041	0.0146	0.0225	0.1264	0.0462	0.0988	0.0483	0.0029
1	rs4592212	24470995	0.67	1.4886173743957	0.8	1.14699780192835	2.31663635793379	1.31102407485312	0.0114	0.0164	0.0699	0.013	0.0442	0.0179	0.02	0.0376	0.0034	0.033	0.0431	0.1149	0.0054	0.0594	0.1043	0.018	0.0153	0.0036	0.0043	0.0146	0.0224	0.1268	0.046	0.099	0.0482	0.0028
1	rs72648577	24471449	0.67	1.4886173743957	0.8	1.14699780192835	2.27343238513771	1.14619119561307	0.0114	0.0164	0.0699	0.013	0.0442	0.0179	0.02	0.0376	0.0034	0.033	0.0431	0.1148	0.0054	0.0595	0.1043	0.018	0.0153	0.0037	0.0043	0.0146	0.0224	0.1269	0.0459	0.0991	0.0482	0.0028
1	rs74785846	24473526	0.67	1.4886173743957	0.8	1.14699780192835	2.0361162396078	1.24093050095373	0.0114	0.0161	0.0699	0.013	0.0444	0.0179	0.0199	0.0376	0.0034	0.033	0.0434	0.1141	0.0053	0.0596	0.1043	0.018	0.0152	0.0038	0.0043	0.0146	0.0224	0.1274	0.0455	0.0992	0.0486	0.0028
1	rs76724913	24473669	0.67	1.4886173743957	0.8	1.14699780192835	2.03086894275557	1.2252978627798	0.0114	0.0161	0.0699	0.013	0.0444	0.0179	0.0199	0.0376	0.0034	0.033	0.0434	0.114	0.0053	0.0597	0.1043	0.018	0.0152	0.0038	0.0043	0.0146	0.0224	0.1274	0.0455	0.0992	0.0486	0.0028
1	rs1416835	24486955	0.67	1.4886173743957	0.8	1.14699780192835	1.33354119309623	0.803616467666041	0.0112	0.0153	0.0699	0.0132	0.0448	0.018	0.0196	0.0373	0.0032	0.033	0.0446	0.1142	0.005	0.06	0.1042	0.0181	0.0152	0.0042	0.0039	0.0146	0.0224	0.1275	0.044	0.0992	0.0494	0.0027
1	rs77419630	24487538	0.67	1.4886173743957	0.8	1.14699780192835	1.18998832042251	0.645065696969823	0.0112	0.0152	0.0699	0.0132	0.0448	0.018	0.0196	0.0373	0.0032	0.0331	0.0446	0.1142	0.005	0.0599	0.1042	0.0181	0.0152	0.0042	0.0038	0.0146	0.0224	0.1276	0.044	0.0993	0.0494	0.0027
1	rs72648596	24492808	0.68	1.37836760343813	0.8	1.14699780192835	0.456476972223118	0.468680218915107	0.011	0.0135	0.0699	0.0136	0.0451	0.0184	0.0196	0.0371	0.0031	0.0336	0.0454	0.1137	0.0047	0.0596	0.1041	0.0179	0.0158	0.0043	0.0021	0.0148	0.0222	0.1286	0.0438	0.1	0.0501	0.0026
1	rs4649197	24495722	0.68	1.37836760343813	0.79	1.23450020912344	0.205689788362675	0.326763340541501	0.0106	0.0115	0.0704	0.014	0.0449	0.0186	0.0198	0.0368	0.0029	0.0336	0.0456	0.1134	0.0045	0.0591	0.1039	0.0181	0.0156	0.0044	0.0022	0.0149	0.0222	0.13	0.0438	0.1003	0.0507	0.0025
1	rs3893321	24506121	0.69	1.27319915016337	0.79	1.23450020912344	0.11057212633694	0.252959970246721	0.0103	0.0099	0.0707	0.0142	0.0451	0.0186	0.0201	0.0365	0.0028	0.034	0.046	0.1131	0.0044	0.0586	0.1041	0.0183	0.0154	0.0044	0.0024	0.0151	0.0223	0.1301	0.0439	0.1004	0.0511	0.0025
1	rs12751091	24507213	0.69	1.27319915016337	0.79	1.23450020912344	0.0939785159000939	0.240203226171442	0.0102	0.0094	0.0709	0.0142	0.0452	0.0186	0.0202	0.0365	0.0028	0.0341	0.0461	0.1131	0.0043	0.0585	0.1041	0.0183	0.0154	0.0045	0.0024	0.0151	0.0224	0.1301	0.044	0.1003	0.0512	0.0025
1	rs10903046	24507855	0.69	1.27319915016337	0.79	1.23450020912344	0.0677447250171315	0.17685467971828	0.0102	0.0079	0.0713	0.0145	0.0454	0.0187	0.0204	0.0363	0.0028	0.0344	0.0464	0.113	0.0041	0.0579	0.104	0.0185	0.0152	0.0045	0.0025	0.0153	0.0225	0.1297	0.0442	0.1007	0.0514	0.0025
1	rs1538633	24516690	0.7	1.17306168852618	0.79	1.23450020912344	0.0503090322679131	0.0924162006216931	0.0099	0.008	0.072	0.0151	0.0463	0.0193	0.0208	0.0349	0.0026	0.0356	0.0469	0.1117	0.0037	0.0573	0.1027	0.0193	0.0149	0.0046	0.003	0.0154	0.0223	0.1284	0.0442	0.1004	0.0526	0.0025
1	rs11587500	24516880	0.7	1.17306168852618	0.79	1.23450020912344	0.0501937748221487	0.0935211853224141	0.01	0.008	0.0719	0.0151	0.0463	0.0193	0.0208	0.0348	0.0026	0.0356	0.0471	0.1117	0.0037	0.0574	0.1027	0.0192	0.0149	0.0046	0.003	0.0155	0.0222	0.1284	0.0443	0.1001	0.0526	0.0025
1	rs59960858	24519437	0.7	1.17306168852618	0.79	1.23450020912344	0.0589170150597088	0.105431987062848	0.0099	0.008	0.0719	0.0153	0.0463	0.0193	0.0203	0.0348	0.0024	0.0365	0.0476	0.1112	0.0035	0.0578	0.1021	0.0194	0.0149	0.0046	0.003	0.0158	0.0222	0.1283	0.0439	0.0999	0.0528	0.0022
1	rs4649203	24519920	0.7	1.17306168852618	0.79	1.23450020912344	0.0621988542997368	0.105929888658967	0.0099	0.008	0.0719	0.0153	0.0463	0.0194	0.0202	0.0347	0.0023	0.0368	0.0478	0.1109	0.0035	0.0581	0.1018	0.0193	0.0149	0.0045	0.003	0.0159	0.0223	0.1284	0.044	0.0997	0.0529	0.0021
1	rs10903048	24524365	0.7	1.17306168852618	0.79	1.23450020912344	0.039284193349017	0.1593332279395	0.0091	0.0078	0.0725	0.0153	0.0467	0.0201	0.0202	0.0344	0.0024	0.0377	0.0479	0.1081	0.0036	0.0579	0.1019	0.0194	0.0143	0.0046	0.0031	0.0165	0.023	0.128	0.0436	0.0987	0.0547	0.0023
1	rs6691474	24525794	0.71	1.0779007643746	0.79	1.23450020912344	0.0342866615767808	0.247451118130598	0.0088	0.0078	0.0735	0.0152	0.0469	0.0203	0.0198	0.0344	0.0024	0.0377	0.0479	0.1083	0.0035	0.0572	0.1015	0.0195	0.0145	0.0046	0.0032	0.0169	0.0232	0.1266	0.0432	0.0995	0.055	0.0023
1	rs12046369	24526135	0.71	1.0779007643746	0.79	1.23450020912344	0.0431681795278919	0.315962096114256	0.0088	0.0078	0.0737	0.0152	0.0468	0.0202	0.0197	0.0344	0.0024	0.0377	0.0479	0.1083	0.0034	0.0569	0.1015	0.0195	0.0144	0.0046	0.0032	0.017	0.0233	0.1263	0.0429	0.0999	0.0551	0.0024
1	rs16860735	24527816	0.71	1.0779007643746	0.79	1.23450020912344	0.00562818069741414	0.149303791932718	0.008	0.008	0.0764	0.0163	0.0469	0.0204	0.0199	0.0339	0.0024	0.0382	0.0472	0.1065	0.0032	0.0549	0.1007	0.0196	0.0152	0.0045	0.0032	0.018	0.024	0.1255	0.0398	0.1031	0.0555	0.0025
1	rs17184658	24530246	0.71	1.0779007643746	0.79	1.23450020912344	0.00677564313947546	0.14377156807406	0.007	0.0082	0.0804	0.0181	0.0471	0.0206	0.02	0.0322	0.0023	0.039	0.046	0.1054	0.0027	0.0516	0.1006	0.0198	0.0159	0.0046	0.0033	0.0195	0.0246	0.1248	0.036	0.1062	0.0553	0.0025
1	rs11249028	24530964	0.71	1.0779007643746	0.79	1.23450020912344	0.00886034021584481	0.0936003114649581	0.0069	0.0082	0.0805	0.0182	0.0469	0.0206	0.0201	0.0321	0.0023	0.0393	0.046	0.105	0.0027	0.0514	0.1013	0.02	0.0161	0.0045	0.0033	0.0192	0.0246	0.125	0.0357	0.1057	0.0553	0.0025
1	rs16860738	24532144	0.71	1.0779007643746	0.79	1.23450020912344	0.00608720902578547	0.100503156051282	0.0069	0.0082	0.0805	0.0183	0.0468	0.0205	0.0201	0.032	0.0023	0.0394	0.0461	0.1049	0.0027	0.0513	0.1017	0.0201	0.0161	0.0045	0.0033	0.0191	0.0247	0.1249	0.0356	0.1054	0.0555	0.0025
1	rs10903056	24535011	0.71	1.0779007643746	0.79	1.23450020912344	0.00781360672188422	0.108684480987511	0.0069	0.0082	0.0807	0.0183	0.0465	0.0205	0.0201	0.032	0.0023	0.0395	0.046	0.1048	0.0026	0.0511	0.1021	0.0202	0.0162	0.0045	0.0032	0.0191	0.0247	0.1249	0.0355	0.1052	0.0557	0.0025
1	rs12067029	24536670	0.71	1.0779007643746	0.79	1.23450020912344	0.00299309847749059	0.0796438299997234	0.0068	0.0082	0.0811	0.0185	0.0459	0.0206	0.0202	0.0318	0.0023	0.0394	0.0453	0.1043	0.0025	0.0509	0.1034	0.0205	0.0163	0.0045	0.0027	0.0193	0.0249	0.1253	0.0355	0.1053	0.0552	0.0025
1	rs4649208	24537614	0.71	1.0779007643746	0.79	1.23450020912344	0.00351269234706825	0.0783131756730499	0.0067	0.0081	0.0814	0.0186	0.0456	0.0207	0.0203	0.0318	0.0022	0.0395	0.0449	0.1042	0.0024	0.0507	0.1039	0.0205	0.0165	0.0044	0.0026	0.0195	0.025	0.1255	0.0355	0.1055	0.055	0.0024
1	rs80315980	24539130	0.71	1.0779007643746	0.79	1.23450020912344	0.00343083965979412	0.107930529708158	0.0065	0.0081	0.0817	0.0187	0.0452	0.0207	0.0204	0.0317	0.0022	0.0396	0.0444	0.1041	0.0023	0.0501	0.1047	0.0205	0.0167	0.0042	0.0024	0.0198	0.0252	0.1261	0.0354	0.1057	0.0548	0.0022
1	rs11582338	24547724	0.71	1.0779007643746	0.79	1.23450020912344	0.00741101607664447	0.282816026903884	0.0059	0.0079	0.0837	0.019	0.0444	0.0209	0.0207	0.0312	0.002	0.0399	0.0433	0.1034	0.0019	0.0488	0.1065	0.0209	0.0171	0.0039	0.002	0.0201	0.0256	0.1276	0.0347	0.1064	0.0538	0.0018
1	rs114868658	24549050	0.71	1.0779007643746	0.79	1.23450020912344	0.00686817092187022	0.287617046972119	0.0059	0.0079	0.0836	0.0191	0.0442	0.0209	0.0207	0.0312	0.002	0.0399	0.0433	0.1034	0.0019	0.0487	0.1066	0.0209	0.0172	0.0039	0.002	0.0201	0.0257	0.1277	0.0347	0.1065	0.0537	0.0018
1	rs12130352	24553410	0.71	1.0779007643746	0.79	1.23450020912344	0.00360310284238647	0.202087527088295	0.0058	0.0079	0.0839	0.0191	0.0441	0.021	0.0207	0.0312	0.0019	0.0399	0.043	0.1033	0.0018	0.0485	0.1069	0.021	0.0173	0.0039	0.0019	0.0202	0.0258	0.128	0.0346	0.1067	0.0534	0.0018
1	rs72650451	24556587	0.71	1.0779007643746	0.79	1.23450020912344	0.00419809738870794	0.294805328227394	0.0058	0.0079	0.0841	0.0192	0.044	0.0211	0.0208	0.0312	0.0019	0.0397	0.0425	0.103	0.0018	0.0479	0.1074	0.021	0.0174	0.0039	0.0019	0.0202	0.0258	0.1285	0.0345	0.1071	0.0532	0.0017
1	rs11249046	24562952	0.71	1.0779007643746	0.79	1.23450020912344	0.00161128163735363	0.197803209103784	0.0058	0.0079	0.0843	0.0193	0.0439	0.0212	0.0209	0.0313	0.0019	0.0394	0.042	0.1026	0.0018	0.0476	0.108	0.0211	0.0176	0.0039	0.0019	0.0203	0.0258	0.129	0.0344	0.1073	0.053	0.0017
1	rs7543392	24565480	0.71	1.0779007643746	0.79	1.23450020912344	0.000844563044434045	0.182396111102832	0.0058	0.0079	0.0844	0.0191	0.0439	0.0212	0.0209	0.0312	0.0019	0.0391	0.042	0.1029	0.0021	0.0473	0.1081	0.0211	0.0177	0.0039	0.0019	0.0202	0.0258	0.1291	0.0343	0.1074	0.0528	0.0017
1	rs7549558	24567348	0.71	1.0779007643746	0.79	1.23450020912344	0.000963900985047172	0.194066926194425	0.0058	0.0079	0.0845	0.0191	0.0439	0.0212	0.021	0.0312	0.0019	0.039	0.0419	0.103	0.0021	0.0471	0.1081	0.0211	0.0177	0.0039	0.0019	0.0202	0.0258	0.1294	0.0343	0.1076	0.0527	0.0017
1	rs77766177	24568784	0.71	1.0779007643746	0.79	1.23450020912344	0.00200673399801843	0.223961150903986	0.0058	0.0079	0.0845	0.0191	0.0436	0.0212	0.0209	0.0311	0.0018	0.0389	0.0419	0.1031	0.0021	0.0471	0.1082	0.021	0.0177	0.0039	0.0018	0.0202	0.0258	0.1294	0.0342	0.1078	0.0527	0.0017
1	rs12407356	24578011	0.72	0.987657439684474	0.79	1.23450020912344	0.00424852382816616	0.218880969822173	0.0056	0.0075	0.0862	0.0195	0.0431	0.0203	0.021	0.0304	0.0016	0.0377	0.0407	0.1043	0.0022	0.0455	0.1089	0.0208	0.018	0.0038	0.0018	0.0208	0.0255	0.1321	0.0328	0.1106	0.0517	0.0015
1	rs12045815	24580993	0.72	0.987657439684474	0.79	1.23450020912344	0.00226568602123036	0.270519294909564	0.0055	0.0072	0.0869	0.0196	0.0429	0.0199	0.021	0.0301	0.0015	0.0372	0.0402	0.1048	0.0023	0.045	0.1095	0.0207	0.0182	0.0038	0.0017	0.0209	0.0256	0.1331	0.0324	0.1112	0.0513	0.0014
1	rs11588060	24583035	0.72	0.987657439684474	0.79	1.23450020912344	0.00191742864617832	0.269137879817265	0.0055	0.0072	0.0871	0.0196	0.0429	0.0198	0.021	0.0301	0.0015	0.0372	0.0401	0.1049	0.0023	0.0449	0.1094	0.0206	0.0183	0.0037	0.0017	0.021	0.0256	0.1332	0.0324	0.1114	0.0512	0.0014
1	rs11249058	24583452	0.72	0.987657439684474	0.79	1.23450020912344	0.00179218992798339	0.255445767887816	0.0055	0.0072	0.0871	0.0196	0.0429	0.0198	0.021	0.0301	0.0015	0.0372	0.0401	0.105	0.0023	0.0449	0.1094	0.0206	0.0183	0.0037	0.0017	0.021	0.0256	0.1333	0.0323	0.1114	0.0512	0.0014
1	rs72650483	24584035	0.72	0.987657439684474	0.79	1.23450020912344	0.00219383029909285	0.259302461967339	0.0055	0.0072	0.0871	0.0197	0.0429	0.0197	0.0209	0.0301	0.0015	0.0371	0.04	0.105	0.0023	0.0449	0.1095	0.0206	0.0183	0.0037	0.0017	0.021	0.0256	0.1333	0.0323	0.1114	0.0512	0.0014
1	rs79451341	24584103	0.72	0.987657439684474	0.79	1.23450020912344	0.00218125002348815	0.264892375237076	0.0055	0.0072	0.0871	0.0197	0.0429	0.0197	0.0209	0.0301	0.0015	0.0371	0.04	0.105	0.0023	0.0449	0.1095	0.0206	0.0183	0.0037	0.0017	0.021	0.0256	0.1333	0.0323	0.1114	0.0513	0.0014
1	rs6670533	24584490	0.72	0.987657439684474	0.8	1.14699780192835	0.0021238189221127	0.263977194986213	0.0055	0.0072	0.0871	0.0197	0.0429	0.0197	0.0209	0.0301	0.0015	0.0371	0.0399	0.105	0.0023	0.0449	0.1095	0.0206	0.0183	0.0037	0.0017	0.021	0.0256	0.1334	0.0323	0.1114	0.0513	0.0014
1	rs71640832	24587703	0.72	0.987657439684474	0.8	1.14699780192835	0.00249965988013858	0.263862866923018	0.0055	0.0072	0.0872	0.0197	0.0429	0.0198	0.0209	0.03	0.0014	0.0371	0.0397	0.1051	0.0023	0.0447	0.1096	0.0206	0.0184	0.0037	0.0016	0.0209	0.0257	0.1337	0.0322	0.1114	0.0512	0.0014
1	rs11249071	24617944	0.73	0.902267913485346	0.8	1.14699780192835	0.00303373750650495	0.267529005267728	0.0057	0.0071	0.0874	0.02	0.0427	0.0199	0.0208	0.0295	0.0013	0.0371	0.0389	0.1055	0.0022	0.044	0.1102	0.0207	0.0187	0.0035	0.0014	0.0208	0.026	0.1353	0.0319	0.1111	0.051	0.0015
1	rs34368266	24621768	0.73	0.902267913485346	0.8	1.14699780192835	0.00333946720736028	0.274098063617507	0.0057	0.0071	0.0873	0.0199	0.0427	0.02	0.0208	0.0295	0.0013	0.0371	0.0389	0.1055	0.0022	0.044	0.1102	0.0207	0.0187	0.0035	0.0014	0.0208	0.026	0.1353	0.0319	0.1111	0.051	0.0015
1	rs4641259	24625549	0.73	0.902267913485346	0.8	1.14699780192835	0.00316462816216323	0.300142419931061	0.0058	0.0071	0.0871	0.0198	0.0427	0.0201	0.0205	0.0295	0.0013	0.0368	0.0387	0.1056	0.0022	0.0439	0.1107	0.0207	0.0188	0.0035	0.0014	0.0207	0.0263	0.1356	0.0314	0.1113	0.0509	0.0015
1	rs77455275	24627899	0.73	0.902267913485346	0.8	1.14699780192835	0.00409347539743452	0.298597630910334	0.0058	0.0072	0.0872	0.0197	0.0426	0.0202	0.0205	0.0294	0.0013	0.0367	0.0385	0.1052	0.0022	0.0438	0.1107	0.0208	0.0188	0.0035	0.0014	0.0207	0.0263	0.1362	0.0314	0.1113	0.0509	0.0015
1	rs116303375	24635954	0.73	0.902267913485346	0.8	1.14699780192835	0.00345342333410537	0.29836018411788	0.0058	0.0072	0.0871	0.0197	0.0426	0.0202	0.0206	0.0293	0.0013	0.0367	0.0384	0.105	0.0022	0.0438	0.1107	0.0209	0.019	0.0035	0.0014	0.0206	0.0263	0.1365	0.0314	0.1113	0.0509	0.0015
1	rs544030	24639413	0.73	0.902267913485346	0.8	1.14699780192835	0.00254017565838696	0.306106154812326	0.0058	0.0073	0.0873	0.0196	0.0425	0.0203	0.0207	0.0291	0.0013	0.0364	0.038	0.1045	0.0023	0.0439	0.1107	0.021	0.019	0.0035	0.0014	0.0205	0.0264	0.1376	0.0314	0.1113	0.0508	0.0016
1	rs11249086	24641835	0.73	0.902267913485346	0.8	1.14699780192835	0.00203921759831972	0.303358468565184	0.0058	0.0073	0.0875	0.0195	0.0425	0.0203	0.0206	0.029	0.0013	0.0363	0.0377	0.1046	0.0022	0.0437	0.1111	0.0212	0.019	0.0035	0.0014	0.0205	0.0263	0.1382	0.0313	0.1113	0.0505	0.0016
1	rs61772764	24642857	0.73	0.902267913485346	0.8	1.14699780192835	0.00495140016043597	0.327617393291331	0.0058	0.0073	0.0877	0.0194	0.0422	0.0203	0.0206	0.0288	0.0013	0.0362	0.0372	0.1049	0.0022	0.0434	0.1114	0.0211	0.019	0.0035	0.0014	0.0205	0.0263	0.1386	0.0312	0.1117	0.0504	0.0016
1	rs72652521	24644870	0.73	0.902267913485346	0.79	1.23450020912344	0.006552262956288	0.343843232318371	0.0057	0.0073	0.088	0.0193	0.0421	0.0203	0.0204	0.0284	0.0013	0.0361	0.0367	0.1052	0.0023	0.0429	0.1118	0.021	0.0191	0.0035	0.0013	0.0205	0.0263	0.1395	0.031	0.1122	0.0502	0.0015
1	rs79338443	24646387	0.73	0.902267913485346	0.78	1.32595579198345	0.00913192591718636	0.432535535055125	0.0057	0.0073	0.0882	0.0193	0.0421	0.0203	0.0203	0.0281	0.0013	0.0359	0.0363	0.1054	0.0023	0.0427	0.112	0.0209	0.0191	0.0035	0.0013	0.0205	0.0263	0.1399	0.0308	0.1127	0.05	0.0015
1	rs1408560	24654576	0.73	0.902267913485346	0.77	1.42140104222308	0.027583430780478	0.590797925443311	0.0054	0.007	0.0902	0.0192	0.0413	0.0202	0.0198	0.0266	0.0013	0.0347	0.034	0.1061	0.0023	0.0423	0.1137	0.0205	0.0193	0.0035	0.0011	0.0207	0.0263	0.1424	0.0294	0.1158	0.0492	0.0014
1	rs12059221	24656001	0.73	0.902267913485346	0.77	1.42140104222308	0.014296906790362	0.56565113623386	0.0054	0.0071	0.0904	0.0193	0.0413	0.0203	0.0199	0.0267	0.0013	0.0347	0.0339	0.106	0.0023	0.0423	0.1134	0.0205	0.0195	0.0035	0.0011	0.0208	0.0263	0.1424	0.0293	0.1162	0.0492	0.0014
1	rs624557	24656158	0.73	0.902267913485346	0.76	1.52086998948804	0.0110849224301394	0.551421968112584	0.0054	0.0071	0.0905	0.0194	0.0412	0.0205	0.02	0.0267	0.0013	0.0347	0.0339	0.106	0.0023	0.0423	0.1133	0.0205	0.0195	0.0035	0.0011	0.0207	0.0263	0.1423	0.0293	0.1164	0.049	0.0014
1	rs2486668	24658063	0.73	0.902267913485346	0.76	1.52086998948804	0.0134330042817596	0.565368512237746	0.0054	0.007	0.0912	0.0193	0.0406	0.0207	0.0198	0.0264	0.0013	0.0346	0.0336	0.1062	0.0022	0.0423	0.1132	0.0205	0.0195	0.0034	0.0011	0.0208	0.0263	0.1425	0.0291	0.1169	0.049	0.0014
1	rs10903078	24659435	0.73	0.902267913485346	0.76	1.52086998948804	0.015074617484093	0.584522135494611	0.0054	0.007	0.0921	0.0191	0.0404	0.0208	0.0197	0.0261	0.0013	0.0344	0.0332	0.1064	0.0022	0.0426	0.1133	0.0205	0.0193	0.0034	0.0011	0.0207	0.026	0.1426	0.0289	0.1173	0.0491	0.0014
1	rs34637004	24663184	0.74	0.82166312078733	0.76	1.52086998948804	0.0195152226996216	0.583525201975591	0.0053	0.0068	0.0935	0.0184	0.04	0.0211	0.0192	0.0254	0.0013	0.0347	0.0324	0.1073	0.0023	0.0419	0.115	0.0203	0.019	0.0033	0.001	0.0205	0.025	0.1417	0.0281	0.1196	0.05	0.0014
1	rs11809452	24663965	0.74	0.82166312078733	0.76	1.52086998948804	0.0164296705035535	0.604402374100323	0.0051	0.0068	0.0938	0.0183	0.0399	0.0212	0.0191	0.0251	0.0013	0.0347	0.0323	0.1077	0.0021	0.0418	0.1154	0.0202	0.019	0.0033	0.001	0.0204	0.0248	0.1416	0.0281	0.1201	0.0504	0.0013
1	rs114663417	24668407	0.74	0.82166312078733	0.75	1.62439437893061	0.0265430600229048	0.619379523743221	0.005	0.0067	0.0944	0.018	0.0398	0.0213	0.0187	0.0248	0.0012	0.0344	0.032	0.1083	0.0021	0.0414	0.1166	0.0199	0.0187	0.0032	9e-04	0.0205	0.0245	0.1415	0.0279	0.1209	0.0509	0.0012
1	rs11576645	24668667	0.74	0.82166312078733	0.75	1.62439437893061	0.0240105342785625	0.593798847147557	0.005	0.0067	0.0944	0.018	0.0398	0.0214	0.0187	0.0248	0.0012	0.0343	0.032	0.1083	0.0021	0.0412	0.1166	0.0199	0.0187	0.0032	9e-04	0.0205	0.0245	0.1415	0.028	0.1209	0.0509	0.0012
1	rs41268753	24669457	0.74	0.82166312078733	0.75	1.62439437893061	0.026521907270497	0.648859183065748	0.005	0.0066	0.0945	0.018	0.0398	0.0214	0.0187	0.0247	0.0012	0.0343	0.032	0.1083	0.0021	0.0412	0.1167	0.0199	0.0186	0.0032	9e-04	0.0205	0.0245	0.1415	0.028	0.1209	0.051	0.0012
1	rs3887580	24669808	0.74	0.82166312078733	0.75	1.62439437893061	0.0249795243071164	0.645065696969823	0.005	0.0066	0.0945	0.018	0.0398	0.0214	0.0186	0.0247	0.0012	0.0343	0.032	0.1084	0.0021	0.0411	0.1168	0.0199	0.0186	0.0032	9e-04	0.0205	0.0245	0.1415	0.028	0.1209	0.051	0.0012
1	rs142369311	24671406	0.74	0.82166312078733	0.75	1.62439437893061	0.0250708249556957	0.707851525804037	0.005	0.0066	0.0947	0.018	0.0397	0.0215	0.0186	0.0247	0.0012	0.0342	0.032	0.1085	0.002	0.0409	0.1171	0.0199	0.0186	0.0031	9e-04	0.0205	0.0243	0.1415	0.028	0.1209	0.051	0.0011
1	rs116396279	24671418	0.74	0.82166312078733	0.75	1.62439437893061	0.0250911463116695	0.700414324564901	0.005	0.0066	0.0947	0.018	0.0397	0.0215	0.0186	0.0247	0.0012	0.0342	0.032	0.1085	0.002	0.0409	0.1171	0.0199	0.0186	0.0031	9e-04	0.0205	0.0243	0.1415	0.028	0.1209	0.051	0.0011
1	rs481399	24672493	0.74	0.82166312078733	0.75	1.62439437893061	0.0260700182541446	0.667462209667428	0.005	0.0066	0.0948	0.018	0.0397	0.0216	0.0186	0.0246	0.0012	0.0342	0.032	0.1087	0.002	0.0408	0.1173	0.0199	0.0186	0.0031	9e-04	0.0204	0.0241	0.1415	0.028	0.1209	0.051	0.0011
1	rs6686133	24675790	0.74	0.82166312078733	0.75	1.62439437893061	0.0266277910228237	0.676882394263811	0.005	0.0066	0.0951	0.018	0.0396	0.022	0.0186	0.0244	0.0012	0.0341	0.0319	0.1091	0.0019	0.0404	0.1179	0.0199	0.0185	0.0029	9e-04	0.0203	0.0238	0.1415	0.0281	0.121	0.051	0.0011
1	rs34016531	24681101	0.74	0.82166312078733	0.75	1.62439437893061	0.0319138756298576	0.675997974977906	0.0049	0.0065	0.0953	0.0181	0.0395	0.0222	0.0186	0.0242	0.0012	0.034	0.0319	0.1091	0.0019	0.0403	0.1183	0.0199	0.0185	0.0029	9e-04	0.0203	0.0236	0.1413	0.0281	0.1211	0.051	0.001
1	rs16829480	24688813	0.74	0.82166312078733	0.75	1.62439437893061	0.0327651906417145	0.594084838975179	0.0049	0.0064	0.0956	0.0182	0.0394	0.0225	0.0186	0.024	0.0012	0.034	0.0318	0.109	0.0018	0.0405	0.1188	0.0199	0.0185	0.0028	9e-04	0.0203	0.0233	0.141	0.0281	0.1213	0.0511	9e-04
1	rs6694170	24690676	0.74	0.82166312078733	0.75	1.62439437893061	0.0297962251322973	0.559300449424645	0.0049	0.0064	0.0956	0.0182	0.0394	0.0226	0.0186	0.0239	0.0012	0.034	0.0318	0.1091	0.0018	0.0406	0.1189	0.0199	0.0186	0.0028	9e-04	0.0203	0.0233	0.1409	0.0281	0.1213	0.051	9e-04
1	rs545809	24690764	0.74	0.82166312078733	0.75	1.62439437893061	0.0287978505896922	0.543291206660004	0.0051	0.0064	0.0956	0.0182	0.0394	0.0226	0.0186	0.0239	0.0012	0.0339	0.0318	0.1091	0.0018	0.0406	0.1189	0.0199	0.0186	0.0028	9e-04	0.0203	0.0233	0.1409	0.0281	0.1213	0.051	9e-04
1	rs548942	24692283	0.74	0.82166312078733	0.75	1.62439437893061	0.028219144062122	0.518112232096857	0.0051	0.0064	0.0956	0.0181	0.0395	0.0227	0.0186	0.0238	0.0012	0.034	0.0318	0.1094	0.0018	0.0408	0.1184	0.0199	0.0186	0.0028	9e-04	0.0202	0.0232	0.1409	0.0282	0.1212	0.0511	9e-04
1	rs1142057	24706292	0.73	0.902267913485346	0.75	1.62439437893061	0.027823355668505	0.475025736722958	0.005	0.0063	0.0958	0.018	0.0396	0.0226	0.0184	0.0235	0.0011	0.0341	0.0322	0.1094	0.0018	0.0409	0.1186	0.0199	0.0184	0.0026	8e-04	0.0205	0.0228	0.1413	0.0285	0.1207	0.0516	8e-04
1	rs41307808	24706329	0.73	0.902267913485346	0.75	1.62439437893061	0.0277250265208114	0.47516098843506	0.005	0.0063	0.0958	0.018	0.0396	0.0226	0.0184	0.0235	0.0011	0.0341	0.0322	0.1094	0.0018	0.0409	0.1186	0.0199	0.0184	0.0026	8e-04	0.0205	0.0228	0.1413	0.0285	0.1207	0.0516	8e-04
1	rs6667695	24707669	0.73	0.902267913485346	0.75	1.62439437893061	0.029842177620733	0.481393328521014	0.005	0.0063	0.0957	0.018	0.0397	0.0225	0.0184	0.0234	0.0011	0.034	0.0322	0.1094	0.0018	0.0407	0.1188	0.0199	0.0185	0.0026	8e-04	0.0206	0.0228	0.1413	0.0285	0.1206	0.0516	8e-04
1	rs2294520	24718075	0.73	0.902267913485346	0.75	1.62439437893061	0.034693747854546	0.491599493829104	0.0049	0.006	0.0956	0.0179	0.04	0.0225	0.0186	0.023	0.0011	0.0334	0.0321	0.1092	0.0018	0.0409	0.1194	0.0201	0.0185	0.0026	8e-04	0.0207	0.023	0.1415	0.0285	0.1207	0.0515	8e-04
1	rs560219	24718079	0.73	0.902267913485346	0.75	1.62439437893061	0.034693747854546	0.491599493829104	0.0049	0.006	0.0956	0.0179	0.04	0.0225	0.0186	0.023	0.0011	0.0334	0.0321	0.1092	0.0018	0.0409	0.1194	0.0201	0.0185	0.0026	8e-04	0.0207	0.023	0.1415	0.0285	0.1207	0.0515	8e-04
1	rs1408559	24727235	0.73	0.902267913485346	0.75	1.62439437893061	0.038400132210553	0.49146305020198	0.0049	0.006	0.0957	0.0179	0.04	0.0224	0.0185	0.023	0.0011	0.0333	0.0321	0.1091	0.0018	0.0409	0.1197	0.0201	0.0182	0.0026	7e-04	0.0207	0.023	0.1413	0.0285	0.121	0.0516	8e-04
1	rs2078445	24727678	0.73	0.902267913485346	0.75	1.62439437893061	0.0388266163115057	0.491053777605871	0.0049	0.006	0.0957	0.0179	0.04	0.0224	0.0185	0.023	0.0011	0.0333	0.0321	0.1091	0.0018	0.0408	0.1197	0.0201	0.0182	0.0026	7e-04	0.0207	0.023	0.1413	0.0285	0.121	0.0516	8e-04
1	rs77909080	24731093	0.73	0.902267913485346	0.76	1.52086998948804	0.0409507518502585	0.518527117784857	0.0049	0.006	0.0958	0.0178	0.04	0.0224	0.0185	0.023	0.0011	0.0333	0.0321	0.1091	0.0018	0.0407	0.1198	0.0201	0.0182	0.0026	7e-04	0.0207	0.023	0.1413	0.0284	0.121	0.0517	8e-04
1	rs6694932	24743603	0.73	0.902267913485346	0.76	1.52086998948804	0.047054224466821	0.509005995723717	0.0049	0.006	0.096	0.0178	0.04	0.0223	0.0185	0.0229	0.0011	0.0333	0.0321	0.1091	0.0018	0.0406	0.1199	0.0201	0.0182	0.0026	7e-04	0.0206	0.023	0.1412	0.0283	0.1211	0.0519	8e-04
1	rs10489442	24749079	0.73	0.902267913485346	0.75	1.62439437893061	0.0492781166306027	0.495013734520578	0.0049	0.006	0.0962	0.0177	0.0397	0.0223	0.0185	0.0228	0.0011	0.0333	0.0324	0.1092	0.0018	0.0404	0.1198	0.0201	0.0181	0.0026	7e-04	0.0205	0.023	0.1412	0.0282	0.1212	0.0522	7e-04
1	rs79106262	24750992	0.73	0.902267913485346	0.76	1.52086998948804	0.0454355093937744	0.499392762355661	0.0049	0.006	0.0962	0.0177	0.0397	0.0224	0.0185	0.0228	0.0011	0.0333	0.0326	0.1092	0.0018	0.0404	0.1198	0.0201	0.0182	0.0026	7e-04	0.0205	0.0229	0.1412	0.0282	0.1212	0.052	7e-04
1	rs6670829	24751920	0.73	0.902267913485346	0.76	1.52086998948804	0.0443373161292297	0.498570944996863	0.0049	0.006	0.0962	0.0177	0.0396	0.0224	0.0185	0.0228	0.0011	0.0333	0.0327	0.1092	0.0018	0.0404	0.1198	0.0201	0.0181	0.0026	7e-04	0.0205	0.0229	0.1412	0.0282	0.1212	0.052	7e-04
1	rs115436774	24764719	0.74	0.82166312078733	0.76	1.52086998948804	0.052261932464049	0.481257619688119	0.0049	0.0059	0.0956	0.0177	0.0398	0.0221	0.0185	0.0227	0.0012	0.0334	0.0328	0.1096	0.0018	0.0408	0.1191	0.0201	0.0178	0.0027	8e-04	0.0206	0.0227	0.1411	0.0283	0.1218	0.0521	8e-04
1	rs72652576	24775094	0.74	0.82166312078733	0.76	1.52086998948804	0.0523634316170826	0.473133263052596	0.0049	0.0059	0.0953	0.0177	0.0398	0.0221	0.0184	0.0227	0.0013	0.0335	0.0328	0.1098	0.0018	0.041	0.1188	0.02	0.0177	0.0027	8e-04	0.0206	0.0226	0.1411	0.0283	0.1221	0.0522	8e-04
1	rs10903089	24784139	0.74	0.82166312078733	0.75	1.62439437893061	0.0468811924024809	0.43187594389242	0.0049	0.0059	0.095	0.0177	0.0398	0.022	0.0184	0.0227	0.0013	0.0336	0.0328	0.11	0.0018	0.0412	0.1185	0.02	0.0175	0.0027	8e-04	0.0206	0.0225	0.1412	0.0283	0.1224	0.0523	8e-04
1	rs2272935	24785393	0.74	0.82166312078733	0.75	1.62439437893061	0.0494082292599665	0.408442986638036	0.0049	0.0059	0.0952	0.0178	0.0403	0.0222	0.0184	0.0229	0.0013	0.0336	0.0328	0.1097	0.0018	0.0413	0.1187	0.0203	0.0174	0.0027	8e-04	0.0207	0.0224	0.1395	0.0283	0.1226	0.0524	8e-04
1	rs6688953	24788950	0.74	0.82166312078733	0.75	1.62439437893061	0.0517396238447392	0.390495125114985	0.0049	0.0059	0.0951	0.0177	0.0404	0.0222	0.0184	0.0228	0.0013	0.0336	0.0328	0.1096	0.0018	0.0412	0.1187	0.0203	0.0174	0.0027	8e-04	0.0206	0.0224	0.1395	0.0283	0.1228	0.0526	8e-04
1	rs41268769	24796728	0.74	0.82166312078733	0.75	1.62439437893061	0.064718348146184	0.365195160757507	0.0049	0.0059	0.0947	0.0175	0.0401	0.0224	0.0185	0.0229	0.0014	0.0335	0.0326	0.1095	0.0019	0.0413	0.1187	0.0201	0.017	0.0027	9e-04	0.0208	0.0222	0.1398	0.0282	0.1235	0.0528	9e-04
1	rs195734	24804018	0.73	0.902267913485346	0.74	1.73200383724441	0.0877948314554025	0.356285151978289	0.005	0.0058	0.0936	0.0168	0.0392	0.0231	0.0189	0.0231	0.0015	0.0337	0.0325	0.1094	0.0019	0.0415	0.1183	0.0193	0.0161	0.0029	0.0012	0.0211	0.0215	0.1409	0.0278	0.1253	0.0533	0.0011
1	rs195704	24813155	0.73	0.902267913485346	0.74	1.73200383724441	0.0715465664527983	0.367085528301674	0.0051	0.006	0.0928	0.0172	0.0394	0.0229	0.0187	0.0233	0.0017	0.0336	0.0323	0.1101	0.002	0.0416	0.1176	0.019	0.016	0.003	0.0013	0.0212	0.0211	0.1415	0.0277	0.1255	0.0533	0.0012
1	rs12064694	24815870	0.73	0.902267913485346	0.75	1.62439437893061	0.0765663739229358	0.332510177945449	0.0051	0.0061	0.0926	0.0173	0.0393	0.023	0.0188	0.0233	0.0018	0.0336	0.0323	0.1099	0.002	0.0416	0.1175	0.019	0.0159	0.003	0.0013	0.0211	0.0211	0.1415	0.0277	0.1256	0.0533	0.0012
1	rs431454	24827829	0.73	0.902267913485346	0.73	1.8437260274666	0.0849302053728696	0.308861233876846	0.0051	0.006	0.0923	0.0176	0.0392	0.023	0.0187	0.0233	0.0018	0.0336	0.0325	0.11	0.002	0.042	0.1167	0.0191	0.0157	0.0031	0.0015	0.0207	0.0209	0.1414	0.0277	0.126	0.0535	0.0012
1	rs9424375	24831643	0.73	0.902267913485346	0.73	1.8437260274666	0.0869196602259302	0.302762128271929	0.0051	0.006	0.0925	0.0177	0.0391	0.0231	0.0188	0.0233	0.0019	0.0334	0.0326	0.1101	0.002	0.042	0.1165	0.0192	0.0157	0.0031	0.0015	0.0206	0.0208	0.1414	0.0276	0.1261	0.0536	0.0013
1	rs75312377	24836544	0.73	0.902267913485346	0.73	1.8437260274666	0.0890102910543009	0.282932830997095	0.0051	0.006	0.0923	0.0178	0.0391	0.0232	0.0188	0.0234	0.0019	0.0334	0.0327	0.1101	0.002	0.0419	0.1161	0.0196	0.0156	0.0032	0.0016	0.0204	0.0207	0.1413	0.0276	0.1264	0.0536	0.0013
1	rs196403	24840768	0.73	0.902267913485346	0.73	1.8437260274666	0.0906232106818197	0.270288906856243	0.0051	0.006	0.092	0.018	0.0391	0.0233	0.0189	0.0235	0.0019	0.0334	0.0328	0.11	0.002	0.0419	0.1153	0.0202	0.0155	0.0032	0.0017	0.0202	0.0206	0.1411	0.0277	0.1266	0.0537	0.0013
1	rs56843733	24843079	0.73	0.902267913485346	0.73	1.8437260274666	0.0912540654217185	0.275023972571688	0.005	0.006	0.092	0.018	0.0391	0.0232	0.0188	0.0235	0.0019	0.0334	0.0328	0.11	0.002	0.0418	0.115	0.0203	0.0154	0.0032	0.0017	0.0202	0.0205	0.1415	0.0277	0.1268	0.0537	0.0013
1	rs114383419	24844069	0.73	0.902267913485346	0.72	1.95958679296424	0.094549374953445	0.274098063617507	0.005	0.006	0.092	0.018	0.0391	0.0232	0.0187	0.0235	0.0019	0.0334	0.0328	0.1101	0.002	0.0417	0.1149	0.0203	0.0154	0.0033	0.0017	0.0202	0.0205	0.1414	0.0277	0.1268	0.0538	0.0013
1	rs9424327	24851514	0.73	0.902267913485346	0.72	1.95958679296424	0.101414122536322	0.266037737420555	0.0051	0.006	0.0921	0.0182	0.0391	0.0231	0.0185	0.0235	0.0019	0.0335	0.0328	0.1101	0.0019	0.0417	0.1145	0.0206	0.0155	0.0034	0.0017	0.0202	0.0205	0.1412	0.0278	0.127	0.054	0.0013
1	rs76058913	24860602	0.73	0.902267913485346	0.72	1.95958679296424	0.117102986209897	0.263748554311803	0.0051	0.0059	0.0922	0.0183	0.0391	0.0232	0.0183	0.0235	0.0019	0.0335	0.0327	0.1102	0.0018	0.0416	0.1145	0.0208	0.0156	0.0035	0.0017	0.0202	0.0205	0.1407	0.0278	0.1268	0.0543	0.0013
1	rs196432	24861704	0.73	0.902267913485346	0.72	1.95958679296424	0.118213909537086	0.263291458474518	0.0051	0.0059	0.0922	0.0183	0.0391	0.0232	0.0183	0.0235	0.0019	0.0334	0.0327	0.1102	0.0018	0.0415	0.1145	0.0209	0.0157	0.0035	0.0017	0.0202	0.0205	0.1406	0.0278	0.1268	0.0543	0.0013
1	rs34205009	24862465	0.73	0.902267913485346	0.72	1.95958679296424	0.123336678105469	0.262149802672913	0.0051	0.0059	0.0922	0.0183	0.0391	0.0232	0.0183	0.0235	0.0019	0.0335	0.0327	0.11	0.0017	0.0416	0.1145	0.0209	0.0157	0.0036	0.0016	0.0202	0.0207	0.1405	0.0278	0.1268	0.0543	0.0013
1	rs1055703	24863478	0.73	0.902267913485346	0.72	1.95958679296424	0.125280862616192	0.262720436874489	0.0051	0.0059	0.0922	0.0183	0.0391	0.0233	0.0182	0.0235	0.0019	0.0335	0.0327	0.11	0.0017	0.0416	0.1144	0.021	0.0157	0.0036	0.0016	0.0202	0.0207	0.1404	0.0278	0.1268	0.0543	0.0013
1	rs196423	24867781	0.73	0.902267913485346	0.72	1.95958679296424	0.166248557657743	0.286678328200725	0.0048	0.0059	0.091	0.0185	0.0392	0.0237	0.0183	0.0236	0.0017	0.0336	0.0328	0.1119	0.0016	0.0419	0.1135	0.0218	0.0156	0.0035	0.0015	0.0202	0.0208	0.1389	0.0281	0.1274	0.0543	0.0011
1	rs2776744	24874735	0.73	0.902267913485346	0.72	1.95958679296424	0.156844980884074	0.290321056829815	0.0048	0.0058	0.0912	0.0184	0.0388	0.0236	0.0182	0.0235	0.0017	0.0336	0.0327	0.1119	0.0021	0.0419	0.1135	0.0217	0.0156	0.0036	0.0014	0.02	0.021	0.1388	0.0281	0.1278	0.0541	0.0012
1	rs61775259	24879159	0.73	0.902267913485346	0.72	1.95958679296424	0.175901090538548	0.344214635497122	0.0047	0.0054	0.0913	0.0192	0.0378	0.0235	0.0187	0.0232	0.0016	0.0335	0.0331	0.1127	0.0021	0.0417	0.1132	0.0215	0.0158	0.0038	0.0011	0.0193	0.0203	0.1388	0.0285	0.1289	0.054	0.0012
1	rs6663911	24882006	0.72	0.987657439684474	0.72	1.95958679296424	0.370652325744066	0.346197403457613	0.0046	0.0049	0.0906	0.0191	0.0379	0.0238	0.019	0.0231	0.0013	0.0341	0.0333	0.1146	0.0021	0.0412	0.1123	0.021	0.0154	0.0038	0.0026	0.0196	0.0197	0.1383	0.0287	0.129	0.0538	9e-04
1	rs11249133	24885472	0.72	0.987657439684474	0.72	1.95958679296424	0.43731201140931	0.380776902725639	0.0048	0.0047	0.0911	0.0192	0.0379	0.024	0.019	0.0227	0.001	0.0343	0.0333	0.1152	0.002	0.0413	0.1127	0.0209	0.0152	0.0037	0.0025	0.0196	0.019	0.1386	0.0289	0.1289	0.0535	7e-04
1	rs6700015	24885851	0.72	0.987657439684474	0.72	1.95958679296424	0.433480585724089	0.357160816239861	0.0048	0.0047	0.0911	0.0192	0.0379	0.024	0.019	0.0227	0.001	0.0343	0.0333	0.1153	0.002	0.0413	0.1127	0.0209	0.0152	0.0037	0.0025	0.0196	0.019	0.1386	0.0289	0.1288	0.0535	7e-04
1	rs79917596	24889357	0.72	0.987657439684474	0.72	1.95958679296424	0.45100288242129	0.370621581428709	0.0047	0.0046	0.0911	0.0194	0.038	0.0241	0.0189	0.0226	9e-04	0.0344	0.0333	0.1156	0.0019	0.0412	0.1126	0.0208	0.0152	0.0036	0.0025	0.0195	0.019	0.1391	0.029	0.1286	0.0538	6e-04
1	rs61669957	24891161	0.72	0.987657439684474	0.72	1.95958679296424	0.477646695140346	0.382434387198341	0.0046	0.0045	0.0911	0.0194	0.0379	0.0242	0.0188	0.0225	9e-04	0.0343	0.0333	0.1157	0.0019	0.0414	0.1128	0.0208	0.0151	0.0036	0.0024	0.0195	0.019	0.1391	0.029	0.1284	0.0538	6e-04
1	rs1929302	24895051	0.72	0.987657439684474	0.72	1.95958679296424	0.435895390033196	0.43187594389242	0.0046	0.0044	0.0913	0.0194	0.038	0.0243	0.019	0.0225	9e-04	0.0347	0.0332	0.1154	0.0019	0.041	0.1131	0.0204	0.0156	0.0035	0.0024	0.0194	0.0189	0.1388	0.0291	0.1285	0.0538	6e-04
1	rs150920265	24895818	0.72	0.987657439684474	0.72	1.95958679296424	0.444071943725991	0.450445358829611	0.0046	0.0044	0.0913	0.0194	0.0381	0.0242	0.019	0.0225	9e-04	0.0347	0.0333	0.1154	0.0019	0.0411	0.1131	0.0203	0.0156	0.0035	0.0024	0.0195	0.0189	0.1388	0.029	0.1286	0.0538	6e-04
1	rs7539229	24902506	0.72	0.987657439684474	0.72	1.95958679296424	0.437430165704245	0.414039727461123	0.0046	0.0044	0.0911	0.0194	0.0385	0.0242	0.0189	0.0224	8e-04	0.0347	0.0333	0.1154	0.0019	0.0415	0.1132	0.0203	0.0156	0.0034	0.0024	0.0195	0.0186	0.1389	0.0287	0.1288	0.0538	6e-04
1	rs6660403	24908619	0.72	0.987657439684474	0.71	2.07961029109608	0.425867823881724	0.405846948868144	0.0045	0.0044	0.0906	0.0194	0.039	0.0241	0.0185	0.0223	7e-04	0.0345	0.0333	0.1153	0.0019	0.042	0.1133	0.0203	0.0156	0.0034	0.0024	0.0195	0.0183	0.1392	0.0282	0.1294	0.0541	6e-04
1	rs34262503	24915248	0.72	0.987657439684474	0.71	2.07961029109608	0.415898549523004	0.419264540475035	0.0045	0.0046	0.0904	0.0195	0.0389	0.0242	0.0185	0.0221	8e-04	0.0344	0.0336	0.1153	0.0019	0.042	0.1129	0.0203	0.0156	0.0034	0.0024	0.0195	0.0183	0.1394	0.0281	0.1293	0.054	6e-04
1	rs9728914	24915984	0.72	0.987657439684474	0.7	2.20381911708785	0.436013355052223	0.409612677979929	0.0045	0.0046	0.0904	0.0195	0.039	0.0242	0.0185	0.0222	8e-04	0.0344	0.0336	0.1153	0.0019	0.0421	0.1129	0.0203	0.0153	0.0034	0.0024	0.0196	0.0183	0.1395	0.0281	0.1293	0.054	6e-04
1	rs12092019	24918735	0.72	0.987657439684474	0.7	2.20381911708785	0.352351092228862	0.361171639010053	0.0046	0.0046	0.09	0.0195	0.039	0.0241	0.0184	0.0221	0.001	0.0343	0.0336	0.1153	0.002	0.0421	0.113	0.02	0.0153	0.0034	0.0024	0.0195	0.0182	0.1394	0.0282	0.1289	0.0541	0.0017
1	rs10903095	24922129	0.72	0.987657439684474	0.71	2.07961029109608	0.284758646289298	0.338162932219285	0.0046	0.0046	0.0892	0.0196	0.0389	0.0241	0.0184	0.0222	0.0012	0.0343	0.0338	0.1151	0.002	0.0421	0.1132	0.0199	0.0161	0.0034	0.0025	0.0195	0.018	0.1389	0.0282	0.1289	0.0542	0.0018
1	rs113826324	24924896	0.72	0.987657439684474	0.7	2.20381911708785	0.276301867592582	0.310902321078217	0.0048	0.0047	0.0886	0.0194	0.0388	0.024	0.0185	0.0222	0.0014	0.0344	0.034	0.1152	0.002	0.0423	0.113	0.0196	0.016	0.0035	0.0025	0.0198	0.018	0.1389	0.0284	0.1283	0.0545	0.002
1	rs78418197	24925868	0.72	0.987657439684474	0.69	2.33223441868468	0.269175459286886	0.277459056015846	0.0048	0.0047	0.0884	0.0193	0.0388	0.024	0.0185	0.0222	0.0014	0.0344	0.0337	0.1153	0.002	0.0424	0.1128	0.0196	0.016	0.0035	0.0026	0.0199	0.018	0.1389	0.0285	0.1281	0.0548	0.002
1	rs76930911	24927028	0.72	0.987657439684474	0.69	2.33223441868468	0.270601914688611	0.335455983647688	0.0049	0.0048	0.0882	0.0192	0.0388	0.0239	0.0185	0.0221	0.0015	0.0344	0.0338	0.1152	0.002	0.0424	0.1127	0.0195	0.0161	0.0035	0.0025	0.0199	0.0181	0.1389	0.0286	0.1281	0.0548	0.0021
1	rs12123581	24945676	0.72	0.987657439684474	0.68	2.46487600215384	0.236510296594103	0.289732574626647	0.005	0.0048	0.088	0.019	0.0388	0.0238	0.0185	0.022	0.0016	0.0345	0.034	0.1151	0.0021	0.0423	0.1124	0.0193	0.0162	0.0035	0.0025	0.0199	0.0182	0.1389	0.0288	0.1279	0.055	0.0022
1	rs75212359	24948797	0.72	0.987657439684474	0.68	2.46487600215384	0.235398684605054	0.301451419550361	0.005	0.0048	0.088	0.019	0.0388	0.0238	0.0185	0.022	0.0016	0.0345	0.0341	0.1151	0.0021	0.0423	0.1124	0.0193	0.0162	0.0035	0.0025	0.0199	0.0182	0.1389	0.0288	0.1279	0.055	0.0022
1	rs28399334	24952693	0.72	0.987657439684474	0.69	2.33223441868468	0.223528242689226	0.28961492171579	0.0051	0.0048	0.088	0.019	0.0388	0.0238	0.0185	0.022	0.0017	0.0346	0.0341	0.115	0.0021	0.0423	0.1123	0.0193	0.0162	0.0035	0.0025	0.0199	0.0182	0.1389	0.0289	0.1279	0.0551	0.0023
1	rs17363576	24965942	0.72	0.987657439684474	0.69	2.33223441868468	0.225274544498814	0.349550745462972	0.0051	0.0049	0.0879	0.0189	0.0388	0.0236	0.0186	0.022	0.0017	0.0347	0.0342	0.115	0.0021	0.0423	0.1122	0.0192	0.0163	0.0035	0.0025	0.0199	0.0182	0.1388	0.0289	0.1277	0.0551	0.0023
1	rs7549196	24986877	0.72	0.987657439684474	0.69	2.33223441868468	0.182709493882746	0.344090821582801	0.0052	0.0049	0.0879	0.0188	0.0389	0.0235	0.0187	0.0219	0.0017	0.0348	0.0344	0.115	0.0022	0.0424	0.1121	0.0192	0.0163	0.0035	0.0024	0.0198	0.0182	0.1388	0.0289	0.1275	0.0551	0.0023
1	rs114067890	24999518	0.72	0.987657439684474	0.69	2.33223441868468	0.183784476443665	0.28961492171579	0.0053	0.0049	0.0879	0.0188	0.0389	0.0234	0.0188	0.0219	0.0018	0.0349	0.0344	0.1149	0.0022	0.0424	0.1121	0.0191	0.0163	0.0035	0.0023	0.02	0.0183	0.1388	0.0288	0.1273	0.055	0.0024
1	rs74511983	24999885	0.72	0.987657439684474	0.69	2.33223441868468	0.183265066078774	0.297173804336051	0.0053	0.0049	0.0879	0.0188	0.0389	0.0234	0.0188	0.0219	0.0018	0.0349	0.0344	0.1149	0.0022	0.0424	0.1121	0.0191	0.0163	0.0035	0.0023	0.02	0.0183	0.1388	0.0288	0.1273	0.055	0.0024
1	rs4648873	25015418	0.7	1.17306168852618	0.69	2.33223441868468	0.0481334925501779	0.206191285363233	0.0062	0.0054	0.0889	0.018	0.0394	0.0212	0.021	0.0217	0.0024	0.0365	0.035	0.1138	0.0028	0.0432	0.1133	0.0179	0.0164	0.0031	0.002	0.02	0.0188	0.138	0.0282	0.1253	0.0534	0.0029
1	rs4649014	25015530	0.7	1.17306168852618	0.69	2.33223441868468	0.0380313227933197	0.166049143259399	0.0063	0.0054	0.089	0.0179	0.0395	0.021	0.0212	0.0218	0.0025	0.0367	0.0351	0.1135	0.0028	0.0436	0.1127	0.0182	0.0162	0.0032	0.0021	0.02	0.0188	0.1382	0.0283	0.1245	0.0535	0.0029
1	rs7511698	25015638	0.7	1.17306168852618	0.69	2.33223441868468	0.0390896183585237	0.184324051582326	0.0063	0.0054	0.089	0.0178	0.04	0.021	0.0211	0.0213	0.0025	0.0366	0.0351	0.1134	0.0028	0.0435	0.1127	0.0185	0.0163	0.0031	0.0021	0.02	0.0188	0.138	0.0283	0.1245	0.0533	0.0029
1	rs61776064	25017985	0.7	1.17306168852618	0.69	2.33223441868468	0.0562301147672666	0.172961250104907	0.0064	0.0055	0.0888	0.0174	0.0399	0.0209	0.0215	0.0205	0.0028	0.0363	0.0357	0.1131	0.0033	0.0444	0.1123	0.0182	0.0175	0.003	0.0025	0.0199	0.0184	0.1368	0.0281	0.1244	0.0535	0.0032
1	rs4233039	25021181	0.69	1.27319915016337	0.7	2.20381911708785	0.0579154928936698	0.212664790837299	0.0064	0.0056	0.0887	0.0173	0.0398	0.0208	0.0216	0.0204	0.0029	0.0363	0.0358	0.1131	0.0034	0.0447	0.1122	0.0181	0.0178	0.003	0.0026	0.0199	0.0184	0.1364	0.0281	0.1243	0.0535	0.0033
1	rs11249164	25022871	0.69	1.27319915016337	0.7	2.20381911708785	0.0615933928254551	0.22157844819789	0.0065	0.0056	0.0887	0.0175	0.0397	0.0208	0.0216	0.0205	0.0029	0.0362	0.0358	0.1131	0.0035	0.0447	0.1121	0.0181	0.0178	0.0029	0.0026	0.0198	0.0184	0.1364	0.0281	0.1243	0.0535	0.0033
1	rs114787228	25024017	0.69	1.27319915016337	0.7	2.20381911708785	0.0639807175108293	0.208942361440764	0.0065	0.0057	0.0887	0.0175	0.0398	0.0209	0.0216	0.0205	0.003	0.0362	0.0358	0.113	0.0035	0.0448	0.1121	0.0181	0.0178	0.0029	0.0026	0.0198	0.0184	0.1362	0.0281	0.1243	0.0535	0.0033
1	rs76345483	25024040	0.69	1.27319915016337	0.71	2.07961029109608	0.0640581011860806	0.208730310155306	0.0065	0.0057	0.0887	0.0175	0.0398	0.0209	0.0216	0.0205	0.003	0.0362	0.0358	0.113	0.0035	0.0448	0.1121	0.0181	0.0178	0.0029	0.0026	0.0198	0.0184	0.1362	0.0281	0.1243	0.0535	0.0033
1	rs3122032	25040383	0.69	1.27319915016337	0.71	2.07961029109608	0.064038749499755	0.175053977552171	0.0065	0.006	0.0888	0.0176	0.0399	0.0212	0.0218	0.0203	0.0031	0.0362	0.0359	0.1126	0.0036	0.045	0.1113	0.0182	0.018	0.0029	0.0027	0.0197	0.0185	0.1359	0.0282	0.1242	0.0533	0.0034
1	rs116348876	25042903	0.69	1.27319915016337	0.71	2.07961029109608	0.0655008134841467	0.164776365116325	0.0065	0.006	0.0888	0.0176	0.0399	0.0212	0.0218	0.0203	0.0031	0.0362	0.0359	0.1126	0.0036	0.045	0.1113	0.0181	0.018	0.0029	0.0027	0.0197	0.0185	0.1359	0.0282	0.1242	0.0533	0.0034
1	rs4601530	25044111	0.69	1.27319915016337	0.71	2.07961029109608	0.0635562063833337	0.156732056753697	0.0065	0.0061	0.0888	0.0176	0.0399	0.0212	0.0218	0.0204	0.0031	0.0362	0.0359	0.1127	0.0036	0.045	0.1113	0.0181	0.018	0.0029	0.0027	0.0197	0.0185	0.1359	0.0282	0.1241	0.0531	0.0034
1	rs111681564	25046829	0.69	1.27319915016337	0.71	2.07961029109608	0.0636717977621171	0.160784872734272	0.0065	0.0061	0.0888	0.0176	0.0399	0.0212	0.0217	0.0204	0.0031	0.0362	0.036	0.1127	0.0036	0.045	0.1113	0.0181	0.018	0.0029	0.0027	0.0197	0.0185	0.1359	0.0282	0.1241	0.0531	0.0034
1	rs72654663	25050030	0.69	1.27319915016337	0.72	1.95958679296424	0.0614991424003707	0.160494171036998	0.0065	0.0061	0.0888	0.0176	0.04	0.0212	0.0217	0.0204	0.0031	0.0362	0.0362	0.1126	0.0036	0.045	0.1114	0.018	0.0179	0.0029	0.0027	0.0197	0.0185	0.136	0.0282	0.124	0.053	0.0034
1	rs116115953	25079717	0.69	1.27319915016337	0.72	1.95958679296424	0.0279987728199872	0.135024392327929	0.0065	0.0062	0.0894	0.0176	0.0408	0.021	0.0213	0.0207	0.0032	0.0359	0.0365	0.1117	0.0037	0.0454	0.1115	0.0183	0.0182	0.003	0.0028	0.0193	0.0187	0.1366	0.0284	0.1228	0.0517	0.0034
1	rs7525139	25080522	0.69	1.27319915016337	0.71	2.07961029109608	0.0275291076815955	0.130591867625126	0.0065	0.0061	0.0893	0.0176	0.0411	0.021	0.0214	0.0207	0.0032	0.0359	0.0364	0.1117	0.0038	0.0454	0.1115	0.0183	0.0182	0.003	0.0029	0.0192	0.0186	0.1366	0.0284	0.1227	0.0516	0.0034
1	rs116356413	25083108	0.69	1.27319915016337	0.71	2.07961029109608	0.0269365531584822	0.131762517932538	0.0065	0.0061	0.0893	0.0176	0.0411	0.021	0.0214	0.0207	0.0032	0.0361	0.0365	0.1117	0.0038	0.0456	0.1115	0.0184	0.0182	0.003	0.0029	0.0192	0.0186	0.1366	0.0284	0.1227	0.0513	0.0034
1	rs3122052	25093348	0.69	1.27319915016337	0.71	2.07961029109608	0.0265536408972916	0.127726796987499	0.0065	0.0061	0.0893	0.0176	0.0411	0.021	0.0214	0.0207	0.0032	0.0361	0.0365	0.1117	0.0038	0.0456	0.1114	0.0184	0.0182	0.003	0.0029	0.0192	0.0187	0.1365	0.0285	0.1226	0.0513	0.0034
1	rs4648876	25097392	0.69	1.27319915016337	0.71	2.07961029109608	0.0253154582052024	0.124797024159233	0.0065	0.0061	0.0894	0.0175	0.0411	0.0209	0.0213	0.0207	0.0032	0.0361	0.0365	0.1117	0.0038	0.0458	0.1114	0.0184	0.0182	0.003	0.0029	0.0192	0.0187	0.1365	0.0285	0.1225	0.0513	0.0034
1	rs115951937	25152942	0.69	1.27319915016337	0.72	1.95958679296424	0.0248379735988889	0.142562791242442	0.0065	0.0062	0.0894	0.0175	0.0411	0.0209	0.0213	0.0207	0.0032	0.0361	0.0366	0.1118	0.0038	0.0458	0.1113	0.0184	0.0182	0.003	0.0029	0.0193	0.0186	0.1364	0.0286	0.1223	0.0513	0.0034
1	rs28373107	25156402	0.69	1.27319915016337	0.75	1.62439437893061	0.0244466779592037	0.14638762377519	0.0065	0.0062	0.0894	0.0175	0.0411	0.0209	0.0214	0.0207	0.0032	0.0361	0.0366	0.1117	0.0038	0.0458	0.1112	0.0184	0.0184	0.003	0.0029	0.0193	0.0186	0.1364	0.0287	0.1223	0.0513	0.0034
1	rs11249177	25171088	0.69	1.27319915016337	0.76	1.52086998948804	0.0252235219540523	0.140895232117075	0.0065	0.0062	0.0894	0.0175	0.0411	0.0209	0.0214	0.0207	0.0033	0.0361	0.0366	0.1117	0.0038	0.0459	0.1111	0.0184	0.0184	0.003	0.0029	0.0192	0.0186	0.1364	0.0288	0.1222	0.0512	0.0034
1	rs112836719	25173165	0.69	1.27319915016337	0.82	0.983693090035176	0.0252950072910208	0.146856569611535	0.0065	0.0062	0.0894	0.0175	0.0411	0.0209	0.0214	0.0207	0.0033	0.0361	0.0366	0.1117	0.0038	0.0459	0.1111	0.0185	0.0184	0.003	0.0029	0.0192	0.0186	0.1364	0.0288	0.1222	0.0511	0.0034
1	rs56262061	25182548	0.69	1.27319915016337	0.82	0.983693090035176	0.0279328998439369	0.156732056753697	0.0066	0.0062	0.0894	0.0176	0.0412	0.0209	0.0216	0.0204	0.0033	0.036	0.0367	0.1113	0.0038	0.0459	0.1108	0.0186	0.0187	0.0031	0.003	0.0192	0.019	0.1364	0.0287	0.1217	0.051	0.0034
1	rs11249187	25187952	0.69	1.27319915016337	0.82	0.983693090035176	0.0729071688588048	0.136666311100549	0.0072	0.0067	0.09	0.0178	0.0425	0.0203	0.0214	0.0193	0.0035	0.036	0.0374	0.1072	0.0039	0.0468	0.1113	0.0197	0.0187	0.0042	0.0042	0.0185	0.019	0.135	0.0313	0.119	0.0496	0.0039
1	rs4074406	25190803	0.69	1.27319915016337	0.83	0.907803730152893	0.0747972014856334	0.142748515665809	0.0077	0.0066	0.0909	0.0177	0.0428	0.0198	0.0208	0.0192	0.0034	0.0357	0.0377	0.1071	0.004	0.0471	0.1108	0.0198	0.018	0.0045	0.0043	0.0182	0.0195	0.1356	0.0313	0.1188	0.0491	0.0039
1	rs3131513	25193155	0.69	1.27319915016337	0.83	0.907803730152893	0.0749043134603323	0.158850383573588	0.0082	0.0065	0.0912	0.0177	0.0431	0.0196	0.0205	0.0194	0.0034	0.0356	0.0381	0.1066	0.0041	0.0471	0.1105	0.0204	0.0185	0.0049	0.0045	0.0179	0.0195	0.1349	0.031	0.1187	0.0488	0.004
1	rs17360973	25197277	0.69	1.27319915016337	0.83	0.907803730152893	0.0904296582967153	0.198845319840853	0.009	0.0066	0.0914	0.0177	0.0428	0.0198	0.0203	0.0194	0.0034	0.0358	0.0383	0.1063	0.0041	0.048	0.1099	0.0205	0.0187	0.0054	0.0046	0.0176	0.0192	0.1339	0.0311	0.118	0.0486	0.0041
1	rs80317752	25197357	0.69	1.27319915016337	0.82	0.983693090035176	0.0916924332809077	0.196970848547838	0.009	0.0066	0.0916	0.0177	0.0428	0.0198	0.0203	0.0194	0.0034	0.0358	0.0383	0.1063	0.0041	0.0479	0.1097	0.0204	0.0187	0.0054	0.0046	0.0177	0.0192	0.1338	0.031	0.1182	0.0486	0.0041
1	rs10903110	25203390	0.69	1.27319915016337	0.82	0.983693090035176	0.102823343872308	0.220066526812829	0.009	0.0065	0.0916	0.0178	0.0425	0.0201	0.0202	0.0197	0.0034	0.0362	0.0384	0.1065	0.0043	0.0481	0.1094	0.0206	0.0189	0.0056	0.0047	0.0175	0.019	0.1329	0.031	0.1181	0.0485	0.0042
1	rs13340780	25205252	0.69	1.27319915016337	0.82	0.983693090035176	0.11733034405262	0.245213689870004	0.009	0.0065	0.0919	0.0181	0.0422	0.0205	0.0205	0.0197	0.0034	0.0363	0.0387	0.1059	0.0043	0.048	0.1089	0.0206	0.0193	0.0056	0.0047	0.0174	0.0191	0.1327	0.031	0.1178	0.0481	0.0042
1	rs6663476	25216532	0.69	1.27319915016337	0.83	0.907803730152893	0.105918331826977	0.26580854189286	0.0092	0.0065	0.0924	0.0182	0.0428	0.0207	0.0204	0.0195	0.0036	0.0367	0.0397	0.1051	0.0044	0.0483	0.1088	0.0207	0.0196	0.0058	0.0048	0.0175	0.019	0.1316	0.031	0.1162	0.0484	0.0041
1	rs76671131	25219575	0.69	1.27319915016337	0.83	0.907803730152893	0.0978169744080694	0.281182320771671	0.0092	0.0066	0.0924	0.0181	0.0428	0.0206	0.0204	0.0195	0.0036	0.0368	0.0398	0.105	0.0044	0.0486	0.1089	0.0206	0.0197	0.0057	0.0047	0.0175	0.019	0.1314	0.0311	0.1159	0.0483	0.004
1	rs9438874	25222945	0.69	1.27319915016337	0.83	0.907803730152893	0.0979949028810877	0.277459056015846	0.0093	0.0066	0.0925	0.0181	0.0428	0.0206	0.0205	0.0196	0.0037	0.0368	0.0401	0.1046	0.0044	0.0488	0.1091	0.0203	0.0198	0.0057	0.0047	0.0175	0.0192	0.131	0.0313	0.1153	0.0485	0.004
1	rs9438859	25224321	0.69	1.27319915016337	0.83	0.907803730152893	0.133488816549037	0.218988660934331	0.0096	0.0068	0.0926	0.0179	0.0425	0.0207	0.0208	0.0202	0.0039	0.0375	0.0411	0.1029	0.0044	0.0504	0.1089	0.0203	0.0197	0.0058	0.0046	0.0172	0.0189	0.1292	0.0319	0.1147	0.0491	0.0031
1	rs7522098	25224412	0.69	1.27319915016337	0.83	0.907803730152893	0.15344734563029	0.176554119740517	0.0096	0.0068	0.0925	0.0178	0.0424	0.0208	0.0211	0.0203	0.0039	0.0375	0.0412	0.1028	0.0044	0.0505	0.1088	0.0202	0.0197	0.0058	0.0046	0.0172	0.0188	0.1289	0.032	0.1147	0.0492	0.003
1	rs111628829	25226208	0.69	1.27319915016337	0.83	0.907803730152893	0.102954441109911	0.218020067032075	0.0098	0.0068	0.0928	0.0177	0.0426	0.0212	0.0215	0.0207	0.0038	0.0377	0.0417	0.1017	0.0044	0.0506	0.1083	0.0207	0.0204	0.006	0.0045	0.017	0.0185	0.1277	0.032	0.1137	0.05	0.0029
1	rs6688452	25236934	0.69	1.27319915016337	0.84	0.835693000351761	0.0896099810643453	0.206508097723319	0.0099	0.0068	0.0929	0.0177	0.0427	0.0214	0.0216	0.0209	0.0037	0.0378	0.0421	0.1012	0.0044	0.0507	0.1081	0.0209	0.0207	0.006	0.0044	0.0169	0.0183	0.1272	0.0319	0.1135	0.0502	0.0029
1	rs76826071	25238040	0.69	1.27319915016337	0.84	0.835693000351761	0.0934838859676665	0.222660463049279	0.0099	0.0068	0.093	0.0177	0.0428	0.0214	0.0217	0.0209	0.0037	0.0378	0.0421	0.1011	0.0044	0.0507	0.108	0.021	0.0206	0.0061	0.0044	0.0169	0.0182	0.1273	0.0319	0.1134	0.0502	0.0029
1	rs6699680	25238631	0.69	1.27319915016337	0.84	0.835693000351761	0.0979694721151993	0.247899378095038	0.0099	0.0068	0.093	0.0177	0.0428	0.0214	0.0217	0.0209	0.0037	0.0379	0.0421	0.1011	0.0044	0.0507	0.108	0.021	0.0207	0.0061	0.0044	0.0169	0.0182	0.1273	0.0319	0.1134	0.0502	0.0029
1	rs736553	25242193	0.69	1.27319915016337	0.84	0.835693000351761	0.0701820292757337	0.20798869413567	0.01	0.0068	0.0926	0.0176	0.0431	0.0214	0.0217	0.0214	0.0036	0.0389	0.0426	0.1	0.0044	0.0508	0.1079	0.0212	0.0208	0.0064	0.0042	0.0172	0.018	0.1266	0.0318	0.1122	0.0506	0.0028
1	rs112987325	25243960	0.69	1.27319915016337	0.84	0.835693000351761	0.0608233505756787	0.190868931332259	0.0101	0.0069	0.0924	0.0176	0.0433	0.0213	0.0217	0.0216	0.0035	0.0393	0.0428	0.0994	0.0044	0.0508	0.1077	0.0213	0.0209	0.0066	0.0042	0.0173	0.0178	0.1261	0.032	0.1115	0.0507	0.0029
1	rs114936516	25247169	0.68	1.37836760343813	0.84	0.835693000351761	0.0702025766048991	0.212878157496688	0.0101	0.0069	0.0923	0.0176	0.0435	0.0213	0.0218	0.0217	0.0035	0.0397	0.043	0.0991	0.0045	0.0507	0.1077	0.0214	0.021	0.007	0.0042	0.0174	0.0177	0.1256	0.032	0.1111	0.0507	0.003
1	rs1507101	25251326	0.68	1.37836760343813	0.84	0.835693000351761	0.121905224938438	0.258393372625069	0.0102	0.007	0.0922	0.0175	0.0434	0.0213	0.0218	0.0217	0.0033	0.0402	0.0433	0.0987	0.0043	0.0507	0.1078	0.0215	0.021	0.0079	0.0042	0.0176	0.0179	0.1253	0.0321	0.1099	0.0505	0.0032
1	rs79211218	25257753	0.68	1.37836760343813	0.84	0.835693000351761	0.102456825282567	0.214801633322173	0.0101	0.007	0.0922	0.0175	0.0435	0.0214	0.0218	0.0218	0.0033	0.0403	0.0434	0.0984	0.0043	0.0507	0.1078	0.0215	0.0211	0.0079	0.0041	0.0176	0.0179	0.1252	0.0321	0.1097	0.0506	0.0032
1	rs1005735	25264162	0.68	1.37836760343813	0.84	0.835693000351761	0.0643100231305055	0.184120783360023	0.0098	0.007	0.0922	0.0176	0.0457	0.0223	0.0219	0.0229	0.0031	0.042	0.045	0.0956	0.0042	0.0507	0.1081	0.022	0.0219	0.0082	0.0033	0.0181	0.0176	0.1237	0.032	0.1053	0.051	0.0032
1	rs906296	25264658	0.68	1.37836760343813	0.84	0.835693000351761	0.0597079766107545	0.17976918329865	0.0097	0.0069	0.0922	0.0177	0.0459	0.0222	0.022	0.0228	0.0031	0.0423	0.0451	0.0953	0.0041	0.0504	0.1081	0.0218	0.0219	0.0082	0.0033	0.0183	0.0174	0.1238	0.0322	0.1044	0.0514	0.0032
1	rs11249205	25266476	0.68	1.37836760343813	0.84	0.835693000351761	0.0441711453172163	0.151860496844653	0.0095	0.0069	0.0925	0.0179	0.0469	0.0219	0.0222	0.0226	0.0029	0.0431	0.0451	0.0954	0.0039	0.05	0.1089	0.0219	0.0218	0.0078	0.0029	0.0187	0.0172	0.1236	0.0324	0.1024	0.0525	0.003
1	rs12732387	25276522	0.69	1.27319915016337	0.84	0.835693000351761	0.0415844116636489	0.203452383151327	0.0088	0.007	0.0927	0.0182	0.0481	0.0219	0.0226	0.022	0.0028	0.0442	0.0449	0.0955	0.0036	0.0502	0.1097	0.022	0.0215	0.0073	0.0025	0.019	0.0168	0.123	0.0316	0.1015	0.0534	0.0027
1	Affx-8168963	25281043	0.69	1.27319915016337	0.85	0.767309033253442	0.0373144956348264	0.207142208090513	0.0087	0.0071	0.0928	0.0182	0.0484	0.0219	0.0227	0.0218	0.0029	0.0443	0.0448	0.0956	0.0036	0.0503	0.1098	0.0221	0.0215	0.0072	0.0024	0.0191	0.0168	0.1229	0.0316	0.1014	0.0535	0.0026
1	rs4648888	25286151	0.69	1.27319915016337	0.85	0.767309033253442	0.0343627353754567	0.281415529870671	0.0082	0.0071	0.092	0.0179	0.0493	0.0211	0.0232	0.0219	0.0028	0.0445	0.0452	0.096	0.0036	0.0503	0.1101	0.0221	0.0213	0.007	0.0024	0.0192	0.017	0.1231	0.0303	0.1017	0.0538	0.0026
1	rs6672420	25291010	0.69	1.27319915016337	0.85	0.767309033253442	0.0365673111621212	0.28961492171579	0.0079	0.0071	0.0919	0.0178	0.0493	0.021	0.0233	0.0217	0.0028	0.0442	0.0456	0.0958	0.0036	0.0503	0.1101	0.0223	0.0213	0.007	0.0025	0.0193	0.0171	0.1229	0.0305	0.1015	0.0542	0.0026
1	rs115583054	25292316	0.69	1.27319915016337	0.85	0.767309033253442	0.024416762143429	0.314031705047368	0.0079	0.0071	0.0919	0.0178	0.0496	0.021	0.0232	0.0217	0.0028	0.0443	0.0458	0.0959	0.0036	0.0505	0.11	0.0223	0.0213	0.0067	0.0025	0.0193	0.0172	0.1227	0.0306	0.1012	0.0542	0.0026
1	rs4265380	25293356	0.69	1.27319915016337	0.85	0.767309033253442	0.0377461684950384	0.315117118608855	0.0079	0.0071	0.0919	0.0178	0.0498	0.0211	0.0232	0.0217	0.0028	0.0444	0.0459	0.0959	0.0036	0.0505	0.11	0.0224	0.021	0.007	0.0025	0.0193	0.0172	0.1225	0.0306	0.101	0.0543	0.0026
1	rs114808189	25294874	0.7	1.17306168852618	0.86	0.702596200902853	0.0416713374841976	0.304313344114709	0.0079	0.0071	0.0921	0.0178	0.0498	0.0211	0.0232	0.0217	0.0027	0.0444	0.046	0.0959	0.0036	0.0505	0.1101	0.0224	0.021	0.0071	0.0026	0.0193	0.0171	0.1224	0.0306	0.1005	0.0542	0.0026
1	rs11249215	25297184	0.69	1.27319915016337	0.86	0.702596200902853	0.0786937511224214	0.325666233661888	0.008	0.0072	0.0919	0.0178	0.0497	0.0211	0.0232	0.0216	0.0022	0.0446	0.046	0.0961	0.0036	0.0509	0.1105	0.0224	0.021	0.0074	0.0026	0.0194	0.0171	0.122	0.0306	0.1004	0.0541	0.0026
1	rs11581762	25298408	0.69	1.27319915016337	0.86	0.702596200902853	0.0793593163939492	0.352040677913651	0.008	0.0072	0.0918	0.0179	0.0496	0.0211	0.0231	0.0216	0.0022	0.0447	0.046	0.0961	0.0036	0.051	0.1107	0.0221	0.0211	0.0074	0.0026	0.0191	0.0171	0.1222	0.0305	0.1003	0.0541	0.0026
1	rs6695069	25302014	0.69	1.27319915016337	0.87	0.641494868499257	0.090938292025131	0.430425794142742	0.008	0.0072	0.0917	0.0179	0.0495	0.0211	0.0232	0.0216	0.0022	0.0447	0.0459	0.096	0.0035	0.0511	0.111	0.0221	0.0211	0.0074	0.0026	0.019	0.017	0.1221	0.0307	0.1001	0.0543	0.0026
1	rs10903122	25303576	0.69	1.27319915016337	0.87	0.641494868499257	0.0805215085350984	0.393835344808944	0.008	0.0072	0.0915	0.0179	0.0493	0.021	0.0231	0.0216	0.0022	0.0447	0.0459	0.096	0.0038	0.0512	0.1107	0.0221	0.021	0.0074	0.0026	0.019	0.017	0.1221	0.0316	0.1001	0.0543	0.0026
1	rs79116073	25305665	0.7	1.17306168852618	0.87	0.641494868499257	0.223569733223246	0.534772249586182	0.008	0.0072	0.0913	0.0178	0.0493	0.021	0.0231	0.0217	0.0022	0.0446	0.0459	0.0956	0.0038	0.051	0.1109	0.022	0.0209	0.0078	0.0026	0.019	0.017	0.122	0.0316	0.0999	0.0543	0.0026
1	rs71652346	25306442	0.71	1.0779007643746	0.87	0.641494868499257	0.801058813304329	0.236881354710373	0.0083	0.0082	0.0891	0.0175	0.0498	0.0212	0.0229	0.0233	0.0023	0.0434	0.0464	0.0954	0.0039	0.0508	0.111	0.0222	0.0207	0.0098	0.0026	0.019	0.017	0.1204	0.0331	0.0971	0.0549	0.0025
1	rs12719821	25306562	0.72	0.987657439684474	0.88	0.583941145430028	0.874615267055616	0.224829647859156	0.0083	0.0084	0.0889	0.0175	0.0503	0.0213	0.0229	0.0234	0.0024	0.0434	0.0461	0.0958	0.004	0.0505	0.1103	0.0222	0.0207	0.0101	0.0026	0.0189	0.017	0.1201	0.0332	0.0979	0.0544	0.0025
1	rs423539	25310009	0.75	0.745768311887514	0.88	0.583941145430028	1.96935970912092	0.222011047405546	0.0073	0.0091	0.0822	0.0154	0.054	0.0217	0.0195	0.0257	0.0028	0.0428	0.0439	0.1027	0.0044	0.0511	0.1143	0.0215	0.0209	0.0112	0.002	0.0202	0.0177	0.1216	0.0312	0.0924	0.056	0.0017
1	rs419655	25312962	0.75	0.745768311887514	0.89	0.529866637543626	1.71612996568754	0.150911752819125	0.0071	0.009	0.0819	0.0153	0.054	0.0214	0.0192	0.026	0.0028	0.0426	0.0441	0.1038	0.0044	0.0511	0.1144	0.0213	0.0207	0.0111	0.0021	0.0203	0.0177	0.121	0.0313	0.0929	0.0562	0.0017
1	rs11584631	25314118	0.75	0.745768311887514	0.89	0.529866637543626	1.68504472736875	0.137856661746976	0.007	0.009	0.0819	0.0153	0.0538	0.0214	0.019	0.0261	0.0028	0.0425	0.044	0.1037	0.0044	0.0511	0.1144	0.0213	0.0206	0.0111	0.0022	0.0203	0.0177	0.1211	0.0313	0.0934	0.0562	0.0018
1	rs76371714	25318031	0.75	0.745768311887514	0.94	0.308944172156586	1.39460344629061	0.0992043511322446	0.0069	0.009	0.0819	0.0153	0.0531	0.0213	0.0187	0.0263	0.0027	0.0422	0.0439	0.1034	0.0045	0.051	0.1147	0.021	0.0204	0.0111	0.0024	0.0201	0.0179	0.1213	0.0315	0.0948	0.0563	0.0019
1	rs60315846	25318121	0.75	0.745768311887514	0.94	0.308944172156586	1.39030556831856	0.0978316186615012	0.0069	0.009	0.0819	0.0153	0.0531	0.0213	0.0187	0.0263	0.0027	0.0422	0.0439	0.1034	0.0045	0.051	0.1147	0.021	0.0204	0.0111	0.0024	0.0201	0.0179	0.1213	0.0315	0.0948	0.0563	0.0019
1	rs115989322	25321557	0.75	0.745768311887514	0.94	0.308944172156586	1.36433179251331	0.104191205313512	0.0069	0.009	0.0821	0.0153	0.0531	0.0212	0.0184	0.0263	0.0026	0.0421	0.0438	0.1033	0.0045	0.0509	0.1147	0.0209	0.0203	0.0111	0.0025	0.02	0.0179	0.1213	0.0314	0.0954	0.0563	0.002
1	rs72657065	25322230	0.75	0.745768311887514	0.95	0.274028283204826	1.11603161939668	0.094949494324367	0.0069	0.009	0.0824	0.0153	0.0529	0.0212	0.0183	0.0263	0.0026	0.0419	0.0439	0.1033	0.0045	0.0508	0.1148	0.0209	0.0203	0.0109	0.0025	0.02	0.018	0.1214	0.0314	0.0959	0.0563	0.002
1	rs9438883	25322839	0.75	0.745768311887514	0.95	0.274028283204826	1.05561241094586	0.0786818857989365	0.0068	0.009	0.0826	0.0153	0.0526	0.0211	0.0182	0.0264	0.0025	0.0419	0.044	0.1031	0.0045	0.0507	0.1147	0.0207	0.0203	0.0108	0.0025	0.0199	0.0181	0.1214	0.0313	0.0967	0.0564	0.002
1	rs425670	25326313	0.75	0.745768311887514	0.95	0.274028283204826	0.792088881826992	0.0878941639881679	0.0069	0.0089	0.0838	0.0147	0.0528	0.0208	0.0172	0.0264	0.0026	0.0413	0.044	0.1049	0.0046	0.0501	0.1137	0.0195	0.0198	0.0104	0.0023	0.0193	0.0177	0.1213	0.0311	0.1005	0.0571	0.0021
1	rs311465	25329722	0.75	0.745768311887514	0.95	0.274028283204826	0.782466002929002	0.072939502508463	0.0069	0.0089	0.0839	0.0145	0.053	0.0208	0.0172	0.0265	0.0026	0.041	0.044	0.1051	0.0045	0.0501	0.1138	0.0194	0.0198	0.0104	0.0023	0.0193	0.0177	0.1212	0.0312	0.1007	0.0569	0.0022
1	rs12403486	25333062	0.75	0.745768311887514	0.95	0.274028283204826	0.787581509016338	0.0717272723099275	0.0069	0.0089	0.084	0.0143	0.053	0.0208	0.0171	0.0265	0.0026	0.0409	0.0441	0.1051	0.0045	0.0502	0.114	0.0193	0.0198	0.0104	0.0023	0.0193	0.0177	0.1212	0.0312	0.1008	0.0569	0.0022
1	rs11249236	25333429	0.75	0.745768311887514	0.95	0.274028283204826	0.789367581831457	0.0722254091778441	0.0069	0.0089	0.084	0.0143	0.053	0.0208	0.0171	0.0265	0.0026	0.0409	0.0441	0.1051	0.0045	0.0502	0.114	0.0193	0.0198	0.0104	0.0023	0.0193	0.0177	0.1212	0.0312	0.1008	0.0569	0.0022
1	rs72657071	25334786	0.75	0.745768311887514	0.96	0.241969076141015	0.772817263110207	0.0669630070671955	0.0069	0.0089	0.0842	0.0144	0.0529	0.0208	0.0169	0.0265	0.0025	0.0408	0.0441	0.1051	0.0046	0.0501	0.1141	0.0192	0.0198	0.0104	0.0023	0.0193	0.0177	0.1211	0.0311	0.1008	0.0568	0.0022
1	rs11249239	25340330	0.76	0.674502615793853	0.96	0.241969076141015	0.756724993080613	0.0655878312910603	0.0069	0.0089	0.0843	0.0144	0.0529	0.0209	0.0168	0.0265	0.0025	0.0408	0.0441	0.1052	0.0046	0.0501	0.1142	0.0191	0.0199	0.0104	0.0023	0.0193	0.0177	0.1211	0.0311	0.1009	0.0566	0.0022
1	rs4649044	25342567	0.76	0.674502615793853	0.96	0.241969076141015	0.600164204696969	0.0598781317127712	0.0069	0.0088	0.0845	0.0142	0.0528	0.0208	0.0167	0.0265	0.0025	0.041	0.044	0.106	0.0046	0.0499	0.1141	0.0189	0.0198	0.0101	0.0022	0.0192	0.0172	0.1215	0.0314	0.1015	0.0566	0.0023
1	rs4649046	25350497	0.76	0.674502615793853	0.96	0.241969076141015	0.608575542964349	0.0543280933786808	0.0066	0.0081	0.0857	0.0136	0.0525	0.0207	0.0158	0.0269	0.0023	0.0414	0.0441	0.1079	0.0045	0.0499	0.1142	0.018	0.0193	0.0098	0.0017	0.0185	0.0164	0.1223	0.0316	0.1034	0.0564	0.0023
1	rs114095727	25350779	0.76	0.674502615793853	0.97	0.212655582583661	0.621502988019886	0.0629408148667153	0.0066	0.0081	0.0857	0.0136	0.0525	0.0207	0.0158	0.0269	0.0023	0.0414	0.0441	0.108	0.0045	0.0498	0.1143	0.018	0.0193	0.0098	0.0017	0.0185	0.0164	0.1223	0.0316	0.1035	0.0564	0.0023
1	rs13374888	25353703	0.76	0.674502615793853	0.97	0.212655582583661	0.636318575855176	0.0588280991512616	0.0066	0.008	0.0859	0.0134	0.0524	0.0207	0.0157	0.0269	0.0022	0.0414	0.044	0.1083	0.0045	0.0498	0.1145	0.0179	0.0194	0.0097	0.0016	0.0186	0.0162	0.1224	0.0316	0.1036	0.0564	0.0023
1	rs116314370	25355399	0.76	0.674502615793853	0.97	0.212655582583661	0.639569657172471	0.0553430878808383	0.0066	0.008	0.0858	0.0133	0.0524	0.0207	0.0157	0.0269	0.0022	0.0414	0.044	0.1085	0.0045	0.0497	0.1145	0.0178	0.0195	0.0097	0.0016	0.0185	0.0162	0.1224	0.0316	0.1037	0.0564	0.0023
1	rs76938319	25361272	0.76	0.674502615793853	0.97	0.212655582583661	0.646023350088207	0.0457980619127891	0.0065	0.0079	0.0857	0.0131	0.0524	0.0207	0.0155	0.027	0.0021	0.0415	0.0441	0.1089	0.0044	0.0496	0.1148	0.0176	0.0196	0.0096	0.0015	0.0184	0.0161	0.1225	0.0315	0.104	0.0564	0.0023
1	rs34153626	25363718	0.76	0.674502615793853	0.97	0.212655582583661	0.647659164761083	0.0492546460826424	0.0065	0.0079	0.0857	0.013	0.0524	0.0207	0.0155	0.027	0.0021	0.0416	0.0441	0.109	0.0044	0.0495	0.115	0.0175	0.0197	0.0096	0.0015	0.0184	0.016	0.1226	0.0315	0.1041	0.0564	0.0023
1	rs394618	25368348	0.76	0.674502615793853	0.96	0.241969076141015	0.633779520018472	0.0364235263634658	0.0065	0.0079	0.0858	0.0127	0.0522	0.0206	0.0153	0.0272	0.0021	0.0417	0.044	0.109	0.0044	0.0494	0.1156	0.0173	0.0198	0.0095	0.0014	0.0183	0.016	0.1228	0.0314	0.1046	0.0563	0.0023
1	rs1739124	25370099	0.76	0.674502615793853	0.97	0.212655582583661	0.596595474485527	0.0393863052735187	0.0065	0.0079	0.0855	0.0125	0.0524	0.0205	0.0151	0.0274	0.0021	0.0417	0.044	0.1092	0.0044	0.0496	0.116	0.0172	0.0198	0.0094	0.0014	0.0182	0.0159	0.1223	0.0315	0.1049	0.0565	0.0023
1	rs4649056	25371793	0.76	0.674502615793853	0.98	0.18597139562509	0.653935258888662	0.036264948426198	0.0064	0.0079	0.0858	0.0125	0.0522	0.0204	0.015	0.0274	0.0021	0.0417	0.0437	0.1094	0.0044	0.0493	0.1166	0.017	0.0198	0.0095	0.0014	0.0181	0.0158	0.1225	0.0314	0.1052	0.0564	0.0023
1	rs61333575	25373716	0.76	0.674502615793853	0.98	0.18597139562509	0.668950664285243	0.0353201105655353	0.0064	0.0078	0.086	0.0124	0.0521	0.0204	0.0151	0.0274	0.0021	0.0417	0.0434	0.1094	0.0044	0.0493	0.1168	0.017	0.0198	0.0095	0.0014	0.0181	0.0158	0.1227	0.0313	0.1053	0.0563	0.0023
1	rs4082732	25377908	0.76	0.674502615793853	0.98	0.18597139562509	0.547872578675595	0.0378648650249688	0.0065	0.0079	0.0867	0.0125	0.0519	0.0203	0.0152	0.0274	0.0021	0.0417	0.0429	0.1094	0.0047	0.0491	0.1171	0.0168	0.0198	0.0093	0.0015	0.018	0.0155	0.1232	0.031	0.1057	0.056	0.0025
1	rs369427	25378444	0.76	0.674502615793853	0.98	0.18597139562509	0.527893972319128	0.0358436157932095	0.0065	0.0079	0.0867	0.0125	0.0518	0.0203	0.0152	0.0274	0.0021	0.0415	0.0429	0.1094	0.0047	0.0491	0.1172	0.017	0.0199	0.0093	0.0015	0.0179	0.0154	0.1232	0.0309	0.1056	0.056	0.0025
1	rs76148397	25378844	0.76	0.674502615793853	0.99	0.161794913519683	0.517780258493964	0.0382967962738391	0.0065	0.0079	0.0867	0.0125	0.0518	0.0203	0.0152	0.0275	0.0021	0.0415	0.0429	0.1093	0.0047	0.0491	0.1171	0.017	0.0198	0.0093	0.0015	0.0179	0.0154	0.1233	0.0309	0.1057	0.0559	0.0025
1	rs10489162	25379395	0.76	0.674502615793853	0.97	0.212655582583661	0.491997785400327	0.0372745871565711	0.0065	0.0079	0.0867	0.0126	0.0519	0.0203	0.0152	0.0275	0.0021	0.0415	0.0428	0.1093	0.0047	0.049	0.117	0.017	0.0197	0.0092	0.0015	0.0179	0.0154	0.1234	0.0308	0.1057	0.0559	0.0026
1	rs9438886	25381063	0.76	0.674502615793853	0.98	0.18597139562509	0.414114278595016	0.0361594049063466	0.0065	0.0079	0.0867	0.0128	0.0521	0.0203	0.0153	0.0279	0.0021	0.0416	0.0428	0.1093	0.0046	0.049	0.1166	0.0171	0.0195	0.0092	0.0015	0.0177	0.0152	0.1235	0.0307	0.106	0.0557	0.0027
1	rs72659007	25381586	0.76	0.674502615793853	0.97	0.212655582583661	0.422551032485531	0.0453300090911884	0.0065	0.0079	0.0867	0.0128	0.0527	0.0203	0.0153	0.0273	0.0022	0.0416	0.0428	0.1093	0.0045	0.0489	0.1166	0.017	0.0194	0.0092	0.0015	0.0177	0.0152	0.1235	0.0307	0.106	0.0557	0.0027
1	rs311454	25393816	0.77	0.607778593196603	0.97	0.212655582583661	0.354207609968877	0.0517024860776062	0.0066	0.0079	0.0867	0.0129	0.0535	0.0202	0.0154	0.0272	0.0023	0.0415	0.0427	0.1095	0.0045	0.0483	0.1162	0.0169	0.0189	0.0091	0.0016	0.0176	0.0151	0.1234	0.0308	0.1066	0.0559	0.0028
1	rs35065004	25395852	0.77	0.607778593196603	0.97	0.212655582583661	0.296682471335439	0.0473338785593356	0.0066	0.0078	0.0866	0.013	0.0537	0.0201	0.0155	0.0274	0.0023	0.0414	0.0427	0.1094	0.0045	0.0479	0.1159	0.0171	0.0184	0.0089	0.0016	0.0176	0.0152	0.1233	0.0309	0.107	0.0562	0.0028
1	rs12126466	25395879	0.77	0.607778593196603	0.97	0.212655582583661	0.296053487981449	0.0469774772647228	0.0066	0.0078	0.0866	0.013	0.0537	0.0201	0.0155	0.0274	0.0023	0.0414	0.0427	0.1094	0.0045	0.0479	0.1159	0.0171	0.0184	0.0089	0.0016	0.0176	0.0152	0.1233	0.0309	0.107	0.0562	0.0028
1	rs7534992	25398093	0.77	0.607778593196603	0.97	0.212655582583661	0.309460492327326	0.0501054942421736	0.0066	0.0077	0.0865	0.0131	0.0539	0.0201	0.0155	0.0274	0.0022	0.0414	0.0427	0.1094	0.0045	0.0478	0.1159	0.0171	0.0184	0.0089	0.0016	0.0176	0.0152	0.1233	0.0309	0.1071	0.0565	0.0028
1	rs34786074	25400627	0.77	0.607778593196603	0.97	0.212655582583661	0.250163599424979	0.0702414383832952	0.0067	0.0076	0.0859	0.014	0.055	0.0198	0.0155	0.0274	0.0023	0.0411	0.0418	0.1084	0.0046	0.0482	0.1166	0.017	0.0184	0.0086	0.0018	0.0176	0.015	0.1221	0.0311	0.1076	0.0568	0.003
1	rs10903026	25402611	0.77	0.607778593196603	0.97	0.212655582583661	0.243501703735415	0.0619350029534226	0.0067	0.0076	0.0856	0.0141	0.0554	0.02	0.0155	0.0274	0.0023	0.041	0.0418	0.1081	0.0046	0.0484	0.1165	0.017	0.0184	0.0086	0.0019	0.0176	0.0149	0.1216	0.0312	0.1078	0.057	0.0031
1	rs12081177	25408685	0.77	0.607778593196603	0.97	0.212655582583661	0.227782405086979	0.0618014129755543	0.0067	0.0075	0.0855	0.0141	0.0554	0.0201	0.0156	0.0274	0.0023	0.0409	0.0419	0.1079	0.0046	0.0484	0.1164	0.017	0.0184	0.0086	0.0019	0.0177	0.015	0.1215	0.0313	0.1079	0.0569	0.0031
1	rs311480	25408928	0.77	0.607778593196603	0.97	0.212655582583661	0.223569733223246	0.0636827564770912	0.0067	0.0075	0.0855	0.0141	0.0555	0.0201	0.0156	0.0274	0.0023	0.0409	0.042	0.1079	0.0046	0.0484	0.1164	0.017	0.0184	0.0085	0.0019	0.0177	0.015	0.1215	0.0313	0.1079	0.0569	0.0031
1	rs7533661	25413466	0.77	0.607778593196603	0.97	0.212655582583661	0.176989119555722	0.0743042512102028	0.0068	0.0075	0.0848	0.014	0.0553	0.0203	0.0158	0.0274	0.0023	0.0409	0.0423	0.1079	0.0046	0.0491	0.1159	0.0168	0.018	0.0082	0.002	0.0179	0.0149	0.1212	0.0316	0.108	0.057	0.0031
1	rs77947178	25413520	0.77	0.607778593196603	0.97	0.212655582583661	0.183450472652013	0.0813573477662263	0.0068	0.0075	0.0848	0.014	0.0553	0.0203	0.0158	0.0274	0.0023	0.0409	0.0423	0.1076	0.0046	0.0491	0.1159	0.0168	0.018	0.0082	0.002	0.0179	0.0149	0.1212	0.0316	0.108	0.0573	0.0031
1	rs11578154	25421777	0.77	0.607778593196603	0.97	0.212655582583661	0.143004175057968	0.0850569180940905	0.0069	0.0072	0.0843	0.0143	0.0551	0.0202	0.0161	0.0278	0.0023	0.0412	0.0434	0.1069	0.0047	0.0502	0.1145	0.017	0.0177	0.008	0.0021	0.0182	0.0154	0.1195	0.0321	0.1078	0.0577	0.003
1	rs11588172	25421990	0.77	0.607778593196603	0.97	0.212655582583661	0.132997266298251	0.0747373861482215	0.0069	0.0072	0.084	0.0143	0.0548	0.0202	0.0161	0.0281	0.0023	0.0412	0.0434	0.1068	0.0047	0.0502	0.1145	0.017	0.0178	0.008	0.0021	0.0182	0.0155	0.1194	0.0322	0.1077	0.0579	0.003
1	rs803314	25424889	0.78	0.545501786478432	0.97	0.212655582583661	0.0761540647765625	0.10017783667289	0.0072	0.0072	0.0823	0.0153	0.054	0.0214	0.0177	0.0281	0.0026	0.0412	0.0462	0.1016	0.0039	0.0532	0.1148	0.0184	0.0191	0.0078	0.0023	0.0185	0.017	0.1156	0.0327	0.1037	0.0581	0.0037
1	rs114793656	25425109	0.79	0.487570276707753	0.97	0.212655582583661	0.0916436601590365	0.105846842146596	0.0072	0.0073	0.0818	0.0156	0.0538	0.0216	0.0181	0.0281	0.0027	0.0412	0.0462	0.1011	0.0039	0.0533	0.115	0.0185	0.0192	0.0077	0.0023	0.0186	0.0169	0.1158	0.0325	0.1034	0.0578	0.0038
1	rs803318	25427217	0.79	0.487570276707753	0.97	0.212655582583661	0.0678049732652616	0.126036861781843	0.0072	0.0074	0.0802	0.0166	0.0535	0.0218	0.0191	0.0283	0.0029	0.0412	0.0463	0.0993	0.0038	0.0539	0.1152	0.0187	0.0196	0.0077	0.0026	0.0187	0.0168	0.1164	0.0323	0.1026	0.0573	0.0042
1	rs4649065	25431725	0.79	0.487570276707753	0.97	0.212655582583661	0.0606178421753617	0.116592212938476	0.0071	0.0074	0.0799	0.0167	0.0534	0.0219	0.0192	0.0283	0.0029	0.0412	0.0462	0.0993	0.0038	0.0537	0.1149	0.0188	0.0197	0.0078	0.0026	0.0188	0.0168	0.1167	0.0323	0.103	0.0571	0.0041
1	rs2660358	25439449	0.79	0.487570276707753	0.97	0.212655582583661	0.0530947147741486	0.103449469081106	0.007	0.0074	0.0797	0.0168	0.0532	0.022	0.0193	0.0283	0.0029	0.0411	0.0462	0.0993	0.0038	0.0537	0.1148	0.0189	0.0198	0.0078	0.0026	0.0189	0.017	0.1165	0.0323	0.1035	0.057	0.004
1	rs7536012	25441346	0.79	0.487570276707753	0.96	0.241969076141015	0.0515718882184043	0.105763820788378	0.007	0.0074	0.0797	0.0168	0.0531	0.022	0.0193	0.0282	0.003	0.0411	0.0462	0.0993	0.0038	0.0537	0.1148	0.0189	0.0198	0.0078	0.0026	0.0189	0.017	0.1166	0.0324	0.1035	0.0569	0.0039
1	rs17370787	25443597	0.79	0.487570276707753	0.96	0.241969076141015	0.0501279933753337	0.0991233950663608	0.007	0.0074	0.0797	0.0168	0.0531	0.022	0.0193	0.0282	0.003	0.0411	0.0462	0.0993	0.0038	0.0537	0.1148	0.0189	0.0198	0.0078	0.0026	0.0189	0.017	0.1166	0.0324	0.1036	0.0568	0.0039
1	rs116287500	25443900	0.79	0.487570276707753	0.96	0.241969076141015	0.0502102292676635	0.0991233950663608	0.007	0.0074	0.0797	0.0168	0.0531	0.022	0.0193	0.0282	0.003	0.0411	0.0462	0.0993	0.0038	0.0537	0.1148	0.0189	0.0198	0.0078	0.0026	0.0189	0.017	0.1166	0.0324	0.1036	0.0568	0.0039
1	rs11248985	25452437	0.79	0.487570276707753	0.96	0.241969076141015	0.0453432938829435	0.0831610867550122	0.007	0.0075	0.0797	0.017	0.0531	0.022	0.0195	0.0287	0.003	0.0409	0.0463	0.0993	0.0038	0.0534	0.1142	0.019	0.02	0.0079	0.0026	0.019	0.0172	0.1168	0.0325	0.1034	0.056	0.0039
1	rs76402153	25463357	0.8	0.433874260405774	0.96	0.241969076141015	0.055084010617644	0.0938378485077095	0.007	0.0075	0.0794	0.0173	0.0529	0.0219	0.0197	0.0288	0.003	0.0409	0.0465	0.0995	0.0038	0.0534	0.1141	0.019	0.0201	0.0079	0.0025	0.019	0.0172	0.1164	0.0326	0.1034	0.056	0.0039
1	rs12735622	25465981	0.8	0.433874260405774	0.96	0.241969076141015	0.0553295340596668	0.0959863518267054	0.007	0.0075	0.0794	0.0173	0.0529	0.0219	0.0197	0.0288	0.003	0.0409	0.0465	0.0995	0.0037	0.0535	0.1141	0.019	0.0201	0.0079	0.0025	0.019	0.0172	0.1163	0.0326	0.1034	0.056	0.0039
1	rs75174976	25467172	0.8	0.433874260405774	0.96	0.241969076141015	0.0589170150597088	0.110958399926122	0.007	0.0075	0.0793	0.0173	0.0529	0.0219	0.0198	0.0288	0.003	0.0409	0.0465	0.0995	0.0037	0.0535	0.114	0.019	0.0201	0.0079	0.0025	0.019	0.0172	0.1163	0.0326	0.1033	0.056	0.0039
1	rs6600257	25472465	0.8	0.433874260405774	0.96	0.241969076141015	0.0648743474419881	0.136940671652922	0.0068	0.0073	0.0783	0.0178	0.0527	0.0218	0.0205	0.0288	0.0029	0.0409	0.0472	0.0992	0.0037	0.0537	0.1138	0.019	0.0202	0.0079	0.0025	0.0191	0.0171	0.1167	0.033	0.1026	0.0561	0.0038
1	rs4649066	25474596	0.81	0.384295662080596	0.96	0.241969076141015	0.0713802570448065	0.171471809883169	0.0063	0.0069	0.0778	0.0187	0.0517	0.0227	0.0216	0.0288	0.0028	0.0405	0.0474	0.0994	0.0035	0.0538	0.1132	0.0196	0.0208	0.0075	0.0023	0.019	0.017	0.1172	0.0329	0.1021	0.056	0.0035
1	rs28487940	25475026	0.82	0.338707801994422	0.96	0.241969076141015	0.062274811946665	0.184527396608392	0.0062	0.0068	0.0776	0.0192	0.0516	0.0232	0.0219	0.0288	0.0028	0.0404	0.0474	0.0994	0.0034	0.0537	0.1128	0.0199	0.0211	0.0074	0.0023	0.0189	0.0169	0.1175	0.0328	0.1017	0.0559	0.0035
1	rs926462	25486299	0.82	0.338707801994422	0.96	0.241969076141015	0.0837736212208489	0.419787997705509	0.0058	0.0065	0.0765	0.0202	0.0513	0.0239	0.023	0.0288	0.0027	0.0403	0.0474	0.0989	0.0032	0.0542	0.1124	0.0203	0.0216	0.007	0.0022	0.0188	0.0166	0.1178	0.0334	0.1007	0.0561	0.0033
1	rs59796988	25493976	0.82	0.338707801994422	0.96	0.241969076141015	0.0832449882718762	0.402996549047423	0.0057	0.0064	0.0764	0.0207	0.0513	0.0241	0.0236	0.0289	0.0026	0.0402	0.0474	0.0986	0.0032	0.0545	0.1127	0.0209	0.0221	0.0069	0.0022	0.0188	0.0166	0.1158	0.0336	0.1	0.0569	0.0032
1	rs1883467	25494504	0.82	0.338707801994422	0.96	0.241969076141015	0.0752262443760473	0.421883592289604	0.006	0.0064	0.0763	0.0207	0.0513	0.0241	0.0236	0.0289	0.0026	0.0402	0.0474	0.0985	0.0032	0.0545	0.1126	0.0209	0.0221	0.0069	0.0022	0.0188	0.0166	0.1157	0.0336	0.0999	0.057	0.0032
1	rs742390	25499030	0.82	0.338707801994422	0.96	0.241969076141015	0.115153238303667	0.43478016005149	0.0059	0.0064	0.0762	0.0208	0.0514	0.0241	0.0237	0.0289	0.0026	0.0402	0.0474	0.0985	0.0031	0.0546	0.1124	0.0209	0.0222	0.007	0.0019	0.0189	0.0164	0.1157	0.0338	0.0996	0.057	0.0031
1	rs79737995	25504207	0.83	0.29697514221559	0.95	0.274028283204826	0.164537083759329	0.66129666258724	0.0055	0.0063	0.076	0.0217	0.0513	0.0244	0.0243	0.0287	0.0023	0.0396	0.0477	0.0977	0.0031	0.055	0.1121	0.0216	0.0228	0.0065	0.0016	0.0189	0.0165	0.1161	0.0344	0.0988	0.057	0.0028
1	rs6600267	25508191	0.84	0.258953137461488	0.92	0.387761932740255	0.111617021481058	0.702643636758336	0.0054	0.0062	0.0758	0.0223	0.0512	0.0246	0.0248	0.0286	0.002	0.0392	0.0479	0.0971	0.003	0.0554	0.1119	0.0221	0.0233	0.006	0.0015	0.0189	0.0167	0.1164	0.0348	0.0981	0.0569	0.0026
1	rs6600268	25508271	0.84	0.258953137461488	0.91	0.431857736337621	0.109451538660609	0.739276874187462	0.0054	0.0062	0.0758	0.0224	0.0512	0.0246	0.0248	0.0285	0.002	0.0392	0.0478	0.0971	0.003	0.0553	0.1119	0.0222	0.0233	0.006	0.0015	0.0189	0.0167	0.1165	0.0348	0.0982	0.0569	0.0026
1	rs76910295	25510111	0.84	0.258953137461488	0.91	0.431857736337621	0.200422824734086	1.01035448137467	0.0053	0.006	0.0758	0.023	0.0512	0.0252	0.0255	0.0284	0.0018	0.0391	0.0482	0.0964	0.0028	0.0551	0.111	0.0226	0.0235	0.0058	0.0012	0.0189	0.0167	0.1169	0.0349	0.0979	0.0568	0.0024
1	rs6600269	25511507	0.84	0.258953137461488	0.89	0.529866637543626	0.241721657368273	1.12325154081292	0.0052	0.006	0.0758	0.0234	0.0514	0.0258	0.026	0.0283	0.0016	0.0389	0.0484	0.096	0.0027	0.0549	0.1104	0.0229	0.0237	0.0057	0.0011	0.0189	0.0167	0.1172	0.035	0.0974	0.0569	0.0023
1	rs4649077	25515194	0.85	0.2244882202137	0.89	0.529866637543626	0.374030779745014	1.2831752146954	0.0048	0.0058	0.0753	0.0252	0.0515	0.0265	0.0275	0.0285	0.0014	0.0386	0.0484	0.0951	0.0025	0.0549	0.1088	0.024	0.0246	0.0053	9e-04	0.0192	0.0167	0.1172	0.0354	0.0955	0.0569	0.0019
1	rs2375113	25525915	0.85	0.2244882202137	0.89	0.529866637543626	0.522213667633732	2.22494082164675	0.004	0.0054	0.0741	0.0285	0.0525	0.0291	0.0292	0.0287	9e-04	0.0389	0.0491	0.0922	0.002	0.0548	0.1036	0.0271	0.0269	0.0043	7e-04	0.0204	0.0179	0.1168	0.0367	0.0906	0.057	0.0011
1	rs7415034	25527944	0.85	0.2244882202137	0.89	0.529866637543626	0.611899702164885	2.53625026180002	0.0038	0.0052	0.0741	0.0288	0.0525	0.0293	0.0294	0.028	7e-04	0.0388	0.0492	0.0923	0.0019	0.0554	0.104	0.0271	0.0272	0.004	6e-04	0.0208	0.018	0.1172	0.0369	0.0902	0.0561	8e-04
1	rs115365842	25533594	0.85	0.2244882202137	0.89	0.529866637543626	0.632863776909044	2.70727686197074	0.0037	0.0051	0.074	0.0289	0.0527	0.0295	0.0295	0.0278	7e-04	0.0388	0.0493	0.0922	0.0019	0.0557	0.1043	0.0272	0.0274	0.0038	6e-04	0.0209	0.0182	0.117	0.0368	0.0898	0.0561	6e-04
1	rs9438866	25543484	0.85	0.2244882202137	0.87	0.641494868499257	0.54866319515973	2.52849096472308	0.0037	0.0051	0.074	0.029	0.0528	0.0295	0.0296	0.0278	7e-04	0.0388	0.0494	0.0922	0.0019	0.0557	0.1043	0.0272	0.0275	0.0038	6e-04	0.021	0.0182	0.117	0.0368	0.0897	0.0561	6e-04
1	rs35324907	25554719	0.85	0.2244882202137	0.87	0.641494868499257	0.527247011873015	2.61956046881398	0.0037	0.0051	0.074	0.029	0.0528	0.0295	0.0296	0.0278	7e-04	0.0388	0.0494	0.0922	0.0019	0.0557	0.1044	0.0272	0.0275	0.0038	6e-04	0.021	0.0182	0.117	0.0368	0.0897	0.0561	6e-04
1	rs10903036	25555672	0.85	0.2244882202137	0.87	0.641494868499257	0.525179272312574	2.60324386108428	0.0037	0.0051	0.074	0.029	0.0528	0.0295	0.0296	0.0278	7e-04	0.0388	0.0494	0.0922	0.0019	0.0557	0.1044	0.0272	0.0275	0.0038	6e-04	0.021	0.0182	0.117	0.0368	0.0897	0.0561	6e-04
1	rs78972152	25557104	0.85	0.2244882202137	0.86	0.702596200902853	0.522793265762697	2.56528016731318	0.0037	0.0051	0.074	0.029	0.0528	0.0295	0.0296	0.0278	7e-04	0.0388	0.0494	0.0922	0.0019	0.0557	0.1044	0.0272	0.0275	0.0038	5e-04	0.021	0.0182	0.117	0.0368	0.0897	0.0561	6e-04
1	rs79561453	25564304	0.85	0.2244882202137	0.86	0.702596200902853	0.521312679036328	2.57823599752851	0.0037	0.0051	0.074	0.029	0.0528	0.0295	0.0296	0.0278	7e-04	0.0389	0.0494	0.0922	0.0019	0.0557	0.1044	0.0272	0.0275	0.0038	5e-04	0.021	0.0182	0.117	0.0368	0.0896	0.0561	6e-04
1	rs1043879	25570081	0.85	0.2244882202137	0.86	0.702596200902853	0.520605279288746	2.52221170534424	0.0037	0.0051	0.074	0.029	0.0528	0.0295	0.0296	0.0278	7e-04	0.0389	0.0494	0.0922	0.0019	0.0558	0.1044	0.0271	0.0275	0.0038	5e-04	0.021	0.0182	0.117	0.0368	0.0896	0.0561	6e-04
1	rs34484514	25572984	0.85	0.2244882202137	0.86	0.702596200902853	0.514898617520734	2.54641551455578	0.0037	0.0051	0.074	0.029	0.0529	0.0295	0.0296	0.0278	5e-04	0.0388	0.0494	0.0922	0.0019	0.0558	0.1044	0.0271	0.0274	0.0038	6e-04	0.021	0.0182	0.1169	0.0368	0.0896	0.0561	6e-04
1	rs72660908	25583610	0.85	0.2244882202137	0.86	0.702596200902853	0.525566679256364	2.58879141434577	0.0037	0.0051	0.074	0.029	0.0528	0.0295	0.0296	0.0278	5e-04	0.0388	0.0495	0.0922	0.0019	0.0558	0.1044	0.0272	0.0275	0.0037	6e-04	0.021	0.0182	0.117	0.0368	0.0896	0.0559	6e-04
1	rs9438901	25584976	0.85	0.2244882202137	0.86	0.702596200902853	0.533733560011598	2.62215738937679	0.0037	0.0051	0.074	0.029	0.0528	0.0295	0.0296	0.0278	5e-04	0.0388	0.0495	0.0922	0.0019	0.0558	0.1044	0.0272	0.0275	0.0037	6e-04	0.021	0.0182	0.117	0.0368	0.0896	0.0559	6e-04
1	rs28670433	25589335	0.85	0.2244882202137	0.86	0.702596200902853	0.548201936930275	2.65278644068369	0.0037	0.0051	0.074	0.029	0.0528	0.0295	0.0296	0.0278	5e-04	0.0388	0.0495	0.0922	0.0019	0.0558	0.1044	0.0272	0.0275	0.0037	6e-04	0.021	0.0182	0.117	0.0368	0.0897	0.0559	6e-04
1	rs78809829	25663071	0.85	0.2244882202137	0.86	0.702596200902853	0.628153767771464	2.65241493264509	0.0037	0.0051	0.0738	0.0293	0.0527	0.0298	0.0296	0.0278	5e-04	0.0389	0.0497	0.0921	0.0018	0.0559	0.1047	0.0272	0.0276	0.0037	5e-04	0.0211	0.0181	0.1167	0.0363	0.09	0.0556	6e-04
1	rs115276232	25667488	0.85	0.2244882202137	0.86	0.702596200902853	0.63131543474248	2.60324386108428	0.0037	0.0051	0.0738	0.0293	0.0527	0.0298	0.0296	0.0278	5e-04	0.0389	0.0497	0.0921	0.0017	0.0559	0.1047	0.0273	0.0276	0.0037	5e-04	0.0211	0.018	0.1167	0.0363	0.0899	0.0556	6e-04
1	rs3093654	25683118	0.85	0.2244882202137	0.86	0.702596200902853	0.629628309765329	2.50836699959191	0.0037	0.0051	0.0738	0.0294	0.0527	0.0298	0.0297	0.0279	5e-04	0.0388	0.0498	0.092	0.0017	0.0558	0.1046	0.0274	0.0277	0.0036	5e-04	0.0211	0.0181	0.1168	0.0363	0.0899	0.0555	6e-04
1	rs3093642	25687742	0.85	0.2244882202137	0.86	0.702596200902853	0.628434511076764	2.55048296573469	0.0037	0.0051	0.0738	0.0294	0.0527	0.0298	0.0297	0.0279	5e-04	0.0388	0.0498	0.092	0.0017	0.0558	0.1046	0.0274	0.0277	0.0036	5e-04	0.0211	0.0181	0.1168	0.0362	0.0899	0.0555	6e-04
1	rs1053438	25687901	0.85	0.2244882202137	0.88	0.583941145430028	0.62640042179826	2.54142469608557	0.0037	0.0051	0.0738	0.0294	0.0527	0.0298	0.0297	0.0279	5e-04	0.0388	0.0498	0.092	0.0017	0.0558	0.1046	0.0274	0.0277	0.0036	5e-04	0.0211	0.0181	0.1168	0.0362	0.0899	0.0555	6e-04
1	rs9689	25688276	0.85	0.2244882202137	0.88	0.583941145430028	0.627241748153872	2.54419722952991	0.0037	0.0051	0.0738	0.0294	0.0527	0.0298	0.0297	0.0279	5e-04	0.0388	0.0498	0.092	0.0017	0.0558	0.1046	0.0274	0.0277	0.0036	5e-04	0.0211	0.0181	0.1168	0.0362	0.0899	0.0555	6e-04
1	rs1293259	25695835	0.85	0.2244882202137	0.88	0.583941145430028	0.617249591911127	2.53366351509455	0.0037	0.0051	0.0739	0.0293	0.0528	0.0298	0.0298	0.028	5e-04	0.0388	0.0499	0.0921	0.0017	0.0558	0.1046	0.0274	0.0277	0.0036	5e-04	0.0211	0.0181	0.1166	0.0361	0.0899	0.0553	6e-04
1	rs116706572	25699706	0.85	0.2244882202137	0.88	0.583941145430028	0.614676195248976	2.54974337191151	0.0037	0.005	0.0739	0.0294	0.0528	0.0298	0.0298	0.028	5e-04	0.0388	0.0499	0.0921	0.0017	0.0559	0.1046	0.0274	0.0277	0.0036	5e-04	0.0212	0.0181	0.1165	0.0361	0.0899	0.0552	6e-04
1	rs57397130	25705006	0.85	0.2244882202137	0.88	0.583941145430028	0.633709056790485	2.54789449863453	0.0038	0.005	0.074	0.0294	0.0527	0.0299	0.0299	0.028	5e-04	0.0387	0.0499	0.0921	0.0017	0.0559	0.1048	0.0274	0.0277	0.0036	4e-04	0.0212	0.0181	0.1163	0.0361	0.0898	0.0551	6e-04
1	rs114311594	25707692	0.85	0.2244882202137	0.88	0.583941145430028	0.63766049878544	2.54697012164791	0.0038	0.005	0.074	0.0294	0.0527	0.0299	0.03	0.0281	6e-04	0.0387	0.0499	0.0921	0.0017	0.0559	0.1048	0.0274	0.0277	0.0036	4e-04	0.0212	0.0182	0.1162	0.0361	0.0898	0.0551	6e-04
1	rs609320	25717365	0.84	0.258953137461488	0.88	0.583941145430028	0.648015025198418	2.53070761790771	0.0038	0.005	0.0741	0.0294	0.0526	0.03	0.0301	0.0281	6e-04	0.0385	0.05	0.0919	0.0017	0.056	0.1048	0.0274	0.0277	0.0035	4e-04	0.0212	0.0182	0.1162	0.036	0.0898	0.055	6e-04
1	rs686631	25719599	0.84	0.258953137461488	0.88	0.583941145430028	0.659592827240831	2.54715499386234	0.0038	0.005	0.0741	0.0295	0.0526	0.03	0.0301	0.0282	6e-04	0.0384	0.05	0.0918	0.0017	0.056	0.1047	0.0274	0.0278	0.0035	4e-04	0.0212	0.0183	0.1162	0.0362	0.0896	0.055	6e-04
1	rs111941366	25736369	0.84	0.258953137461488	0.88	0.583941145430028	0.692164371887925	2.57249746601725	0.0035	0.0049	0.074	0.0298	0.0525	0.0301	0.0303	0.0283	6e-04	0.0386	0.05	0.0913	0.0019	0.0562	0.1049	0.0274	0.028	0.0033	4e-04	0.0214	0.0182	0.1159	0.0362	0.0892	0.055	7e-04
1	rs72660929	25743428	0.84	0.258953137461488	0.88	0.583941145430028	0.687917291221097	2.55695549494058	0.0034	0.0049	0.0739	0.0298	0.0525	0.0301	0.0303	0.0284	6e-04	0.0386	0.05	0.0913	0.0019	0.0562	0.105	0.0274	0.028	0.0033	4e-04	0.0214	0.0182	0.1159	0.0361	0.0892	0.055	7e-04
1	rs72660931	25752282	0.84	0.258953137461488	0.88	0.583941145430028	0.694439155979628	2.50762887142301	0.0034	0.0049	0.0738	0.0299	0.0525	0.03	0.0303	0.0284	6e-04	0.0386	0.05	0.0912	0.002	0.0561	0.105	0.0273	0.028	0.0033	4e-04	0.0213	0.0183	0.1158	0.0361	0.0895	0.055	8e-04
1	rs909832	25754025	0.84	0.258953137461488	0.88	0.583941145430028	0.692091047305735	2.52461237881458	0.0034	0.0049	0.0738	0.0299	0.0525	0.03	0.0303	0.0284	6e-04	0.0386	0.05	0.0912	0.002	0.0561	0.1051	0.0273	0.028	0.0033	4e-04	0.0213	0.0183	0.1158	0.0361	0.0895	0.0551	8e-04
1	rs75466085	25754829	0.84	0.258953137461488	0.88	0.583941145430028	0.698777791528011	2.5163035172853	0.0034	0.0049	0.0736	0.0299	0.0526	0.03	0.0303	0.0284	6e-04	0.0386	0.05	0.0912	0.002	0.0561	0.1051	0.0273	0.028	0.0033	4e-04	0.0213	0.0182	0.1158	0.0361	0.0895	0.0551	8e-04
1	rs10903129	25768937	0.85	0.2244882202137	0.87	0.641494868499257	0.717965888903465	2.5288603908529	0.0032	0.005	0.0736	0.0299	0.0528	0.03	0.0304	0.0285	6e-04	0.0386	0.05	0.0911	0.0022	0.0561	0.1051	0.0274	0.0281	0.0033	4e-04	0.0213	0.0181	0.1158	0.036	0.0893	0.055	9e-04
1	rs80102444	25799051	0.84	0.258953137461488	0.87	0.641494868499257	0.820234776407621	2.48770927628797	0.0034	0.0049	0.0729	0.031	0.0524	0.0302	0.0308	0.0291	6e-04	0.0387	0.0502	0.0911	0.0023	0.0558	0.105	0.0276	0.0289	0.0032	4e-04	0.0211	0.0184	0.1142	0.0355	0.0888	0.055	0.0011
1	rs72660956	25800018	0.84	0.258953137461488	0.86	0.702596200902853	0.831007519983882	2.52904510632866	0.0034	0.0049	0.0729	0.031	0.0524	0.0302	0.0308	0.0292	6e-04	0.0387	0.0502	0.0911	0.0023	0.0558	0.105	0.0276	0.0289	0.0032	4e-04	0.0211	0.0184	0.1141	0.0354	0.0888	0.055	0.0011
1	rs35543461	25811488	0.84	0.258953137461488	0.86	0.702596200902853	0.923891640176793	2.51667273055274	0.0034	0.0049	0.0726	0.0316	0.0521	0.0304	0.0312	0.0295	7e-04	0.0386	0.0501	0.091	0.0024	0.0557	0.105	0.0279	0.0293	0.0032	4e-04	0.021	0.0185	0.1133	0.0353	0.0885	0.0549	0.0011
1	rs34491689	25826502	0.83	0.29697514221559	0.86	0.702596200902853	1.02205486583758	2.51519591632062	0.0036	0.0048	0.0725	0.0323	0.0517	0.0304	0.0314	0.0303	7e-04	0.0385	0.0499	0.0911	0.0024	0.0557	0.1049	0.028	0.0299	0.003	4e-04	0.0211	0.019	0.1121	0.0351	0.0882	0.0546	0.0012
1	rs35260034	25859024	0.8	0.433874260405774	0.86	0.702596200902853	1.50564664583598	2.64962881450188	0.0039	0.0046	0.0724	0.0343	0.0502	0.0307	0.0322	0.0322	8e-04	0.038	0.0491	0.0908	0.0027	0.0554	0.105	0.028	0.031	0.0027	4e-04	0.0215	0.02	0.1082	0.0352	0.0881	0.0537	0.0016
1	rs61776818	25866838	0.79	0.487570276707753	0.86	0.702596200902853	1.55215097042174	2.62512566580248	0.0038	0.0046	0.0731	0.0345	0.0502	0.0305	0.0323	0.0327	9e-04	0.0383	0.0488	0.0899	0.003	0.0559	0.105	0.028	0.0311	0.0025	5e-04	0.0217	0.0205	0.1075	0.0352	0.0871	0.0534	0.0016
1	rs74063479	25868115	0.78	0.545501786478432	0.86	0.702596200902853	1.6092454676926	2.62846544425503	0.0038	0.0046	0.0736	0.0346	0.0501	0.0304	0.0323	0.0328	9e-04	0.0383	0.0487	0.0896	0.003	0.0558	0.105	0.028	0.0312	0.0025	6e-04	0.0216	0.0205	0.1074	0.0352	0.0871	0.0534	0.0016
1	rs72873703	25874688	0.77	0.607778593196603	0.86	0.702596200902853	1.76876975220274	2.61028820689263	0.0039	0.0046	0.0739	0.0351	0.0497	0.0301	0.0322	0.0333	9e-04	0.038	0.0481	0.09	0.0031	0.0558	0.1051	0.0281	0.0315	0.0027	6e-04	0.0218	0.0208	0.1074	0.0351	0.0861	0.053	0.0017
1	rs35983441	25876463	0.77	0.607778593196603	0.86	0.702596200902853	1.79706279514491	2.61640746904945	0.004	0.0046	0.0739	0.0352	0.0497	0.0301	0.0323	0.0334	9e-04	0.0379	0.048	0.0901	0.0031	0.0558	0.1051	0.0281	0.0315	0.0027	6e-04	0.0218	0.0209	0.1073	0.0351	0.086	0.0528	0.0017
1	rs75446219	25877492	0.77	0.607778593196603	0.85	0.767309033253442	1.79866893486883	2.60583888720917	0.004	0.0046	0.0739	0.0352	0.0497	0.03	0.0323	0.0334	9e-04	0.0379	0.048	0.0901	0.0031	0.0558	0.1051	0.0281	0.0316	0.0027	6e-04	0.0218	0.021	0.1073	0.0351	0.0859	0.0528	0.0017
1	rs74693812	25879916	0.77	0.607778593196603	0.85	0.767309033253442	1.75165668662222	2.63180571685521	0.004	0.0046	0.0742	0.0352	0.0498	0.03	0.0325	0.0334	9e-04	0.0377	0.0479	0.0902	0.0031	0.0557	0.1049	0.0283	0.0317	0.0026	7e-04	0.0219	0.0213	0.1071	0.0351	0.0857	0.0525	0.0017
1	rs72873736	25880070	0.77	0.607778593196603	0.85	0.767309033253442	1.75834620522717	2.63421844279043	0.004	0.0046	0.0742	0.0352	0.0498	0.03	0.0325	0.0334	9e-04	0.0377	0.0479	0.0902	0.0031	0.0557	0.1048	0.0284	0.0317	0.0026	7e-04	0.0219	0.0213	0.1071	0.035	0.0857	0.0525	0.0017
1	rs34136392	25884497	0.76	0.674502615793853	0.85	0.767309033253442	1.75282405751943	2.80746898934271	0.004	0.0045	0.0756	0.0355	0.0495	0.0302	0.0331	0.0334	9e-04	0.0371	0.0474	0.0908	0.0032	0.0552	0.1041	0.0296	0.0318	0.0024	7e-04	0.022	0.0216	0.1064	0.0347	0.0853	0.0517	0.0018
1	rs61776823	25887525	0.75	0.745768311887514	0.85	0.767309033253442	1.91877216134202	2.91651036040048	0.004	0.0045	0.0769	0.0359	0.0489	0.0302	0.0339	0.0339	0.001	0.0366	0.047	0.0897	0.0033	0.0552	0.1032	0.03	0.0321	0.0022	8e-04	0.0223	0.0217	0.1066	0.0343	0.0858	0.0511	0.0018
1	rs75471743	25888240	0.75	0.745768311887514	0.85	0.767309033253442	1.96726144909977	2.91744911563707	0.004	0.0045	0.0773	0.0361	0.0488	0.0303	0.0337	0.0339	0.001	0.0365	0.047	0.0896	0.0033	0.0551	0.103	0.0299	0.0321	0.0022	8e-04	0.0224	0.0217	0.1066	0.0342	0.086	0.0513	0.0018
1	rs12096438	25889422	0.75	0.745768311887514	0.85	0.767309033253442	2.06814335727955	2.93040730430185	0.0039	0.0045	0.0778	0.0363	0.0487	0.0304	0.0335	0.0338	0.001	0.0364	0.047	0.0895	0.0033	0.0551	0.1027	0.0296	0.0321	0.0022	8e-04	0.0226	0.0217	0.1065	0.0341	0.0863	0.0515	0.0018
1	rs6701596	25889917	0.75	0.745768311887514	0.85	0.767309033253442	2.15222729942198	2.98983134141221	0.0039	0.0045	0.078	0.0365	0.0487	0.0304	0.0335	0.0338	0.001	0.0363	0.047	0.0894	0.0033	0.055	0.1023	0.0296	0.032	0.0022	8e-04	0.0225	0.0217	0.1064	0.0341	0.0864	0.0515	0.0018
1	rs41291058	25890247	0.75	0.745768311887514	0.85	0.767309033253442	2.18518372818138	2.99981061300925	0.0039	0.0045	0.0781	0.0366	0.0487	0.0304	0.0335	0.0338	0.001	0.0362	0.0469	0.0894	0.0033	0.055	0.1024	0.0297	0.0321	0.0022	8e-04	0.0225	0.0217	0.1064	0.0341	0.0864	0.0515	0.0018
1	rs3924486	25892880	0.75	0.745768311887514	0.85	0.767309033253442	2.4976086485118	3.06919819271485	0.0039	0.0046	0.0784	0.0374	0.0487	0.0303	0.0334	0.0332	9e-04	0.0362	0.047	0.0888	0.0033	0.055	0.1027	0.0298	0.0321	0.0022	8e-04	0.0224	0.0218	0.1064	0.034	0.0862	0.0515	0.0018
1	Affx-8250236	25895277	0.75	0.745768311887514	0.85	0.767309033253442	2.59588857628225	3.06844307424158	0.0039	0.0046	0.0784	0.0377	0.0488	0.0303	0.0335	0.0331	0.001	0.0359	0.0468	0.0887	0.0033	0.0548	0.1027	0.03	0.0319	0.0022	8e-04	0.0225	0.0217	0.1072	0.0339	0.0861	0.0514	0.0019
1	rs3924236	25895406	0.75	0.745768311887514	0.85	0.767309033253442	2.60929820956001	3.07278527424831	0.0039	0.0046	0.0784	0.0377	0.0488	0.0303	0.0336	0.0331	0.001	0.0358	0.0468	0.0887	0.0033	0.0548	0.1026	0.03	0.0319	0.0022	8e-04	0.0225	0.0217	0.1072	0.0339	0.0861	0.0514	0.0019
1	rs4659356	25900215	0.74	0.82166312078733	0.84	0.835693000351761	2.639941416252	3.01017023490711	0.004	0.0044	0.0789	0.0378	0.0487	0.0303	0.0334	0.033	0.001	0.036	0.0467	0.0883	0.0033	0.0549	0.1027	0.03	0.0315	0.0023	9e-04	0.0225	0.0223	0.1068	0.0335	0.0863	0.0517	0.0019
1	rs4659357	25900240	0.74	0.82166312078733	0.83	0.907803730152893	2.64139756219604	3.00640265606716	0.004	0.0044	0.0789	0.0378	0.0487	0.0303	0.0334	0.033	0.001	0.036	0.0467	0.0883	0.0033	0.0548	0.1027	0.03	0.0315	0.0023	9e-04	0.0225	0.0223	0.1068	0.0335	0.0863	0.0517	0.0019
1	rs114706847	25903525	0.74	0.82166312078733	0.83	0.907803730152893	2.66728482385514	2.96461676447459	0.004	0.0044	0.0795	0.0378	0.0486	0.0303	0.0334	0.033	0.001	0.0357	0.0465	0.0884	0.0033	0.0548	0.1028	0.03	0.0315	0.0023	9e-04	0.0224	0.0223	0.107	0.0333	0.0862	0.0516	0.0019
1	rs72662625	25904391	0.74	0.82166312078733	0.83	0.907803730152893	2.67142416902266	2.97214108747046	0.004	0.0044	0.0796	0.0378	0.0485	0.0303	0.0334	0.033	0.001	0.0357	0.0465	0.0884	0.0033	0.0548	0.1028	0.03	0.0314	0.0023	9e-04	0.0224	0.0223	0.107	0.0332	0.0862	0.0516	0.0019
1	rs72662628	25904854	0.74	0.82166312078733	0.83	0.907803730152893	2.672154844207	2.96104343472374	0.004	0.0044	0.0796	0.0378	0.0485	0.0303	0.0334	0.033	0.001	0.0356	0.0464	0.0885	0.0033	0.0548	0.1028	0.03	0.0314	0.0023	9e-04	0.0224	0.0223	0.107	0.0332	0.0862	0.0516	0.0019
1	rs61777478	25924238	0.73	0.902267913485346	0.83	0.907803730152893	3.14712792145769	3.01017023490711	0.0047	0.0044	0.0855	0.0382	0.0482	0.0301	0.0332	0.0338	9e-04	0.0342	0.0449	0.0894	0.0027	0.0545	0.1039	0.0295	0.0307	0.0016	9e-04	0.0217	0.023	0.1088	0.0311	0.0844	0.0512	0.0013
1	rs6690565	25938947	0.73	0.902267913485346	0.83	0.907803730152893	3.15595058736286	2.95991511182231	0.0047	0.0044	0.0857	0.0382	0.0482	0.03	0.0332	0.0338	8e-04	0.0342	0.0448	0.0895	0.0027	0.0545	0.104	0.0295	0.0306	0.0016	9e-04	0.0216	0.023	0.109	0.031	0.0844	0.0511	0.0013
1	rs75736662	25965920	0.73	0.902267913485346	0.83	0.907803730152893	3.22845884538553	3.00922829273754	0.0048	0.0044	0.0862	0.0382	0.0482	0.03	0.0331	0.0338	8e-04	0.0341	0.0448	0.0895	0.0026	0.0545	0.1041	0.0294	0.0306	0.0016	9e-04	0.0216	0.0231	0.1093	0.0309	0.0842	0.0511	0.0013
1	rs3767910	25967562	0.73	0.902267913485346	0.83	0.907803730152893	3.11050698648549	3.02449164046829	0.0048	0.0044	0.0862	0.038	0.0482	0.03	0.0331	0.0339	8e-04	0.0341	0.0448	0.0896	0.0026	0.0546	0.1042	0.0294	0.0306	0.0016	9e-04	0.0216	0.0231	0.1093	0.0309	0.0843	0.0511	0.0013
1	rs2143102	25967587	0.73	0.902267913485346	0.83	0.907803730152893	3.11025222128698	3.01224261895115	0.0048	0.0044	0.0863	0.038	0.0482	0.0301	0.0328	0.0339	8e-04	0.0341	0.0448	0.0896	0.0026	0.0546	0.1042	0.0294	0.0305	0.0016	9e-04	0.0216	0.0231	0.1093	0.0309	0.0844	0.0511	0.0013
1	rs34591965	25968343	0.73	0.902267913485346	0.83	0.907803730152893	3.11305496899679	3.02995830264322	0.0048	0.0044	0.0863	0.038	0.0482	0.0301	0.0328	0.0339	8e-04	0.0341	0.0448	0.0896	0.0026	0.0546	0.1042	0.0295	0.0305	0.0016	9e-04	0.0216	0.0231	0.1093	0.0309	0.0844	0.0511	0.0013
1	rs72662648	25970541	0.73	0.902267913485346	0.83	0.907803730152893	3.14201657738048	3.0386317204291	0.0048	0.0044	0.0863	0.0381	0.0482	0.0302	0.0328	0.0339	8e-04	0.0341	0.0448	0.0896	0.0025	0.0545	0.1042	0.0295	0.0305	0.0016	9e-04	0.0216	0.0231	0.1094	0.0309	0.0844	0.0512	0.0013
1	rs12728258	25971646	0.73	0.902267913485346	0.83	0.907803730152893	3.17848677271671	3.04259220287221	0.0048	0.0044	0.0863	0.0382	0.0482	0.0302	0.0328	0.0339	9e-04	0.0339	0.0447	0.0896	0.0024	0.0546	0.1042	0.0295	0.0305	0.0016	9e-04	0.0216	0.023	0.1094	0.031	0.0844	0.0513	0.0013
1	rs116729779	25976850	0.73	0.902267913485346	0.83	0.907803730152893	3.16004466025465	2.9824903933219	0.0048	0.0044	0.0863	0.0382	0.0481	0.0302	0.0328	0.0338	9e-04	0.0339	0.0448	0.0896	0.0024	0.0546	0.1042	0.0295	0.0305	0.0016	9e-04	0.0216	0.023	0.1094	0.031	0.0843	0.0512	0.0013
1	rs115458542	25984265	0.73	0.902267913485346	0.83	0.907803730152893	3.14674448797869	3.02939273694984	0.0048	0.0044	0.0863	0.0382	0.0481	0.0302	0.0328	0.0337	8e-04	0.0339	0.045	0.0896	0.0024	0.0546	0.1042	0.0295	0.0304	0.0016	9e-04	0.0216	0.023	0.1094	0.031	0.0843	0.0512	0.0013
1	rs2982313	25999517	0.73	0.902267913485346	0.83	0.907803730152893	3.10554014977483	3.07051969741981	0.0048	0.0044	0.0862	0.0381	0.048	0.0306	0.0328	0.0336	8e-04	0.0339	0.0452	0.0897	0.0025	0.0543	0.1046	0.0295	0.0301	0.0016	0.001	0.0216	0.0229	0.1094	0.031	0.0844	0.0512	0.0012
1	rs3767891	26003756	0.73	0.902267913485346	0.83	0.907803730152893	2.73607734821353	2.92514815305975	0.0049	0.0045	0.0877	0.0374	0.0472	0.031	0.0322	0.0329	9e-04	0.0336	0.0449	0.091	0.0031	0.0531	0.1066	0.0302	0.0301	0.0015	0.0015	0.021	0.023	0.1088	0.0304	0.0842	0.0502	0.0014
1	rs7533178	26005360	0.73	0.902267913485346	0.83	0.907803730152893	2.45454542338283	2.8061603180526	0.0049	0.0045	0.0887	0.0368	0.0467	0.0308	0.0316	0.032	0.001	0.0335	0.0443	0.0916	0.0031	0.0533	0.1078	0.03	0.03	0.0014	0.0015	0.0206	0.0226	0.1101	0.0302	0.0847	0.05	0.0015
1	rs78776590	26008164	0.72	0.987657439684474	0.83	0.907803730152893	2.20980691747959	2.54253366638862	0.005	0.0046	0.0899	0.0361	0.0461	0.0307	0.0309	0.0308	0.0011	0.0331	0.044	0.0922	0.003	0.0533	0.1093	0.0297	0.0299	0.0013	0.0016	0.0201	0.0222	0.1118	0.03	0.0854	0.0498	0.0017
1	rs2786878	26009250	0.72	0.987657439684474	0.83	0.907803730152893	2.1246434259205	2.44535204705884	0.005	0.0046	0.0903	0.0358	0.046	0.0307	0.0305	0.0305	0.0011	0.033	0.044	0.0922	0.0031	0.0534	0.1096	0.0296	0.0299	0.0013	0.0016	0.0201	0.022	0.1123	0.03	0.0854	0.0497	0.0017
1	rs2744777	26012517	0.72	0.987657439684474	0.83	0.907803730152893	1.99903606044775	2.31169599885209	0.0049	0.0047	0.0907	0.0353	0.046	0.0307	0.0301	0.0302	0.0011	0.0329	0.0439	0.0924	0.0031	0.0535	0.1098	0.0293	0.0298	0.0013	0.0016	0.02	0.0221	0.1133	0.0301	0.0852	0.0496	0.0017
1	rs115482291	26015436	0.72	0.987657439684474	0.83	0.907803730152893	2.0038113912762	2.31589851789275	0.0049	0.0047	0.0907	0.0353	0.046	0.0307	0.0301	0.0302	0.0011	0.0329	0.0439	0.0924	0.0031	0.0535	0.1098	0.0293	0.0298	0.0013	0.0016	0.02	0.0221	0.1133	0.0301	0.0852	0.0496	0.0017
1	rs2786867	26015837	0.72	0.987657439684474	0.83	0.907803730152893	2.00503359931468	2.32101591865647	0.0049	0.0047	0.0907	0.0353	0.046	0.0307	0.0301	0.0302	0.0011	0.0329	0.0439	0.0924	0.0031	0.0535	0.1098	0.0293	0.0298	0.0013	0.0016	0.02	0.0221	0.1133	0.0301	0.0852	0.0496	0.0017
1	rs3754151	26027064	0.72	0.987657439684474	0.83	0.907803730152893	1.97201121723092	2.29854649566498	0.0049	0.0047	0.0909	0.0352	0.046	0.0307	0.03	0.0301	0.0011	0.0329	0.0439	0.0924	0.0031	0.0535	0.1097	0.0293	0.0298	0.0013	0.0016	0.02	0.0221	0.1134	0.0301	0.0856	0.0497	0.0017
1	rs2744785	26032034	0.72	0.987657439684474	0.83	0.907803730152893	1.96251553377444	2.28504159333898	0.0049	0.0047	0.091	0.0352	0.046	0.0307	0.03	0.0301	0.0011	0.0328	0.0439	0.0924	0.0031	0.0535	0.1097	0.0293	0.0298	0.0013	0.0016	0.02	0.0221	0.1134	0.0301	0.0856	0.0497	0.0017
1	rs76204000	26049168	0.72	0.987657439684474	0.84	0.835693000351761	1.85238092752804	2.33948682782505	0.0049	0.0047	0.0912	0.035	0.046	0.0307	0.0295	0.03	0.0011	0.0325	0.0438	0.0924	0.0031	0.0537	0.1098	0.0294	0.0298	0.0016	0.0015	0.0199	0.022	0.1138	0.0302	0.0858	0.0496	0.0017
1	rs1890176	26057040	0.72	0.987657439684474	0.85	0.767309033253442	1.83251204141078	2.30512006846822	0.0049	0.0047	0.0912	0.0349	0.046	0.0307	0.0294	0.03	0.0011	0.0324	0.0438	0.0924	0.0031	0.0537	0.1098	0.0294	0.0298	0.0017	0.0015	0.0199	0.022	0.1139	0.0302	0.0858	0.0495	0.0017
1	rs7531461	26063782	0.72	0.987657439684474	0.85	0.767309033253442	1.80670706903502	2.3144366635473	0.0049	0.0047	0.0913	0.0348	0.0459	0.0307	0.0294	0.03	0.0011	0.0323	0.0438	0.0924	0.0031	0.0537	0.1098	0.0294	0.0298	0.0017	0.0015	0.0199	0.022	0.1141	0.0302	0.0857	0.0494	0.0017
1	rs3767879	26070909	0.72	0.987657439684474	0.85	0.767309033253442	1.73692876066338	2.35541200791366	0.005	0.0048	0.0916	0.0344	0.046	0.0306	0.0289	0.0295	0.0011	0.0321	0.044	0.0919	0.003	0.0541	0.1097	0.0296	0.03	0.0018	0.0014	0.0199	0.0218	0.1149	0.0306	0.0866	0.049	0.0017
1	rs75075607	26073242	0.72	0.987657439684474	0.85	0.767309033253442	1.64584815283289	2.14893115496507	0.0051	0.0048	0.0918	0.0343	0.0456	0.0302	0.0284	0.0289	0.0012	0.0318	0.0437	0.092	0.003	0.0538	0.1103	0.0297	0.0297	0.0018	0.0012	0.0197	0.0217	0.116	0.0308	0.0882	0.0484	0.0017
1	rs114959560	26074380	0.72	0.987657439684474	0.85	0.767309033253442	1.63247592627092	2.09472319430887	0.0051	0.0049	0.0917	0.0342	0.0455	0.0299	0.0282	0.0287	0.0012	0.0317	0.0435	0.0921	0.0029	0.0537	0.1109	0.0296	0.0296	0.0019	0.0012	0.0196	0.0217	0.1164	0.031	0.0889	0.048	0.0017
1	rs2281000	26080217	0.72	0.987657439684474	0.85	0.767309033253442	1.62740673602802	2.06282715455716	0.0051	0.0049	0.0917	0.0342	0.0455	0.0297	0.0279	0.0284	0.0012	0.0316	0.0432	0.092	0.0029	0.0537	0.1111	0.0297	0.0294	0.0019	0.0011	0.0195	0.0216	0.1169	0.0312	0.0895	0.048	0.0017
1	rs61774963	26081941	0.72	0.987657439684474	0.85	0.767309033253442	1.61037841300727	2.06174708022678	0.0051	0.0049	0.0917	0.0341	0.0454	0.0297	0.0279	0.0284	0.0012	0.0316	0.0431	0.092	0.0029	0.0538	0.1112	0.0297	0.0293	0.0019	0.0011	0.0195	0.0216	0.117	0.0312	0.0897	0.048	0.0017
1	rs6659489	26086890	0.72	0.987657439684474	0.85	0.767309033253442	1.61656312988651	2.0214789710367	0.0051	0.0049	0.0917	0.034	0.0453	0.0296	0.0279	0.0283	0.0012	0.0315	0.043	0.092	0.0029	0.0539	0.1112	0.0297	0.0293	0.002	0.0011	0.0195	0.0217	0.1172	0.0312	0.0899	0.048	0.0017
1	rs4659379	26091905	0.72	0.987657439684474	0.85	0.767309033253442	1.55937440003691	1.92503323387478	0.0051	0.0049	0.0916	0.0339	0.0453	0.0296	0.0278	0.0282	0.0012	0.0316	0.0429	0.092	0.0029	0.054	0.1114	0.0297	0.0292	0.002	0.0011	0.0195	0.0216	0.1173	0.0313	0.09	0.0479	0.0017
1	rs74334065	26097550	0.72	0.987657439684474	0.85	0.767309033253442	1.5129923224655	1.91398132087036	0.0051	0.0049	0.0915	0.0338	0.0453	0.0295	0.0278	0.0281	0.0012	0.0317	0.0428	0.092	0.0029	0.054	0.1115	0.0297	0.0291	0.0021	0.001	0.0195	0.0216	0.1175	0.0313	0.0902	0.0478	0.0017
1	rs2072747	26098107	0.72	0.987657439684474	0.84	0.835693000351761	1.51813195685366	1.92200198894381	0.0051	0.0049	0.0915	0.0338	0.0453	0.0295	0.0278	0.0281	0.0012	0.0318	0.0428	0.092	0.0029	0.054	0.1116	0.0297	0.0291	0.0021	0.0011	0.0195	0.0216	0.1175	0.0313	0.0902	0.0478	0.0017
1	rs807275	26103898	0.72	0.987657439684474	0.84	0.835693000351761	1.54138928188879	1.87021851758785	0.0052	0.0049	0.0915	0.0338	0.0452	0.0294	0.0277	0.028	0.0012	0.0317	0.0427	0.0919	0.0028	0.0538	0.1124	0.0296	0.029	0.0022	0.0011	0.0193	0.0215	0.1179	0.0313	0.0902	0.0479	0.0017
1	rs12043011	26106769	0.72	0.987657439684474	0.85	0.767309033253442	1.58040088624579	1.85282449707506	0.0052	0.0049	0.0915	0.0339	0.0453	0.0293	0.0276	0.0279	0.0013	0.0316	0.0426	0.0919	0.0028	0.0537	0.1127	0.0295	0.029	0.0023	0.0011	0.0192	0.0215	0.1182	0.0312	0.0902	0.0479	0.0017
1	rs2072746	26109307	0.72	0.987657439684474	0.85	0.767309033253442	1.52913790253596	1.81297733355447	0.0052	0.0049	0.0914	0.0338	0.0452	0.0292	0.0275	0.0282	0.0013	0.0315	0.0425	0.0919	0.0028	0.0537	0.1128	0.0296	0.029	0.0024	0.0011	0.0192	0.0215	0.1183	0.0312	0.0903	0.0478	0.0017
1	rs807253	26116076	0.71	1.0779007643746	0.85	0.767309033253442	1.51258948233335	1.09730226142476	0.0049	0.004	0.0908	0.029	0.0448	0.0259	0.0244	0.0256	0.0012	0.0291	0.0411	0.0971	0.0026	0.0602	0.1199	0.0304	0.0267	0.0033	0.0011	0.0176	0.021	0.1194	0.0311	0.0928	0.0483	0.0014
1	rs113673129	26118002	0.71	1.0779007643746	0.85	0.767309033253442	1.48648896091913	0.966290278129741	0.005	0.0037	0.0905	0.0274	0.0442	0.025	0.0242	0.0255	0.0012	0.0284	0.0416	0.1001	0.0023	0.0609	0.122	0.0303	0.0261	0.0035	9e-04	0.0173	0.0209	0.1187	0.0314	0.0925	0.0486	0.0015
1	rs6694897	26118299	0.71	1.0779007643746	0.85	0.767309033253442	1.4670228902586	0.94946975710614	0.005	0.0037	0.0905	0.0272	0.0442	0.0249	0.0242	0.0255	0.0012	0.0283	0.0417	0.1006	0.0023	0.061	0.1224	0.0304	0.026	0.0035	9e-04	0.0173	0.0209	0.1186	0.0314	0.0925	0.0486	0.0015
1	rs6659086	26127425	0.7	1.17306168852618	0.85	0.767309033253442	2.05479725011847	0.780722933171924	0.0051	0.0037	0.0906	0.0262	0.0433	0.0242	0.0238	0.0251	0.0013	0.0281	0.0417	0.1022	0.0022	0.0612	0.1242	0.0306	0.0255	0.0034	0.001	0.0169	0.0206	0.1184	0.031	0.0921	0.0488	0.0032
1	rs7513196	26129631	0.7	1.17306168852618	0.85	0.767309033253442	2.05468521932039	0.787271281379808	0.0051	0.0037	0.0906	0.0261	0.0432	0.0246	0.0239	0.0251	0.0013	0.028	0.0417	0.1024	0.0022	0.0609	0.1245	0.0306	0.0254	0.0033	0.001	0.0169	0.0208	0.1179	0.0309	0.0921	0.0488	0.0033
1	rs35019869	26131638	0.7	1.17306168852618	0.85	0.767309033253442	2.05984073139139	0.795511311557865	0.0051	0.0037	0.0905	0.026	0.0431	0.0245	0.0238	0.0248	0.0013	0.0281	0.0416	0.1025	0.0022	0.0609	0.1247	0.0305	0.0254	0.0033	0.001	0.0168	0.0207	0.118	0.0304	0.0923	0.0495	0.0033
1	rs115852080	26135116	0.7	1.17306168852618	0.85	0.767309033253442	2.04695999014051	0.78331041361485	0.0051	0.0037	0.0903	0.0258	0.0428	0.0244	0.0237	0.0248	0.0013	0.0282	0.0416	0.103	0.0021	0.0609	0.1252	0.0305	0.0252	0.0033	0.001	0.0167	0.0205	0.1181	0.0304	0.0928	0.0494	0.0033
1	rs74753273	26137817	0.69	1.27319915016337	0.86	0.702596200902853	2.07443376882128	0.770239756616407	0.0052	0.0036	0.0906	0.0253	0.042	0.024	0.0231	0.0247	0.0012	0.0285	0.0413	0.1043	0.002	0.061	0.1268	0.0303	0.0249	0.0033	0.001	0.0164	0.0199	0.1185	0.0305	0.0938	0.049	0.0032
1	rs2294228	26140573	0.69	1.27319915016337	0.86	0.702596200902853	2.10462505423791	0.731917351072547	0.0052	0.0036	0.0906	0.0252	0.042	0.0239	0.0231	0.0247	0.0012	0.0286	0.0413	0.1045	0.002	0.061	0.127	0.0302	0.0249	0.0033	0.001	0.0163	0.0199	0.1185	0.0305	0.0939	0.049	0.0032
1	rs3738450	26141261	0.69	1.27319915016337	0.86	0.702596200902853	2.11592721795465	0.732517520443968	0.0052	0.0036	0.0906	0.0252	0.042	0.0239	0.0231	0.0247	0.0012	0.0286	0.0413	0.1045	0.002	0.061	0.127	0.0302	0.0249	0.0033	0.001	0.0163	0.0199	0.1185	0.0305	0.094	0.0489	0.0032
1	rs11247751	26141617	0.69	1.27319915016337	0.86	0.702596200902853	2.11988767239881	0.733267884565402	0.0052	0.0036	0.0906	0.0252	0.042	0.0239	0.0231	0.0247	0.0012	0.0286	0.0413	0.1045	0.002	0.061	0.127	0.0302	0.0249	0.0033	0.001	0.0163	0.0199	0.1185	0.0305	0.094	0.0489	0.0032
1	rs6872	26144674	0.69	1.27319915016337	0.86	0.702596200902853	2.14631478910375	0.732667579725419	0.0052	0.0036	0.0906	0.0252	0.0419	0.0239	0.023	0.0247	0.0012	0.0286	0.0413	0.1046	0.002	0.061	0.1271	0.0302	0.0248	0.0033	0.001	0.0163	0.0198	0.1185	0.0305	0.0941	0.0489	0.0032
1	rs76706441	26145328	0.69	1.27319915016337	0.88	0.583941145430028	2.15211354718154	0.719488442208355	0.0052	0.0036	0.0907	0.0251	0.0419	0.0238	0.023	0.0247	0.0012	0.0286	0.0413	0.1046	0.002	0.061	0.1272	0.0302	0.0248	0.0033	0.001	0.0163	0.0198	0.1185	0.0305	0.0941	0.049	0.0032
1	rs115147782	26148821	0.69	1.27319915016337	0.88	0.583941145430028	2.18289775740215	0.718591797719017	0.0052	0.0035	0.0907	0.0252	0.0419	0.0238	0.0229	0.0248	0.0012	0.0285	0.0413	0.1047	0.002	0.061	0.1272	0.0303	0.0248	0.0033	9e-04	0.0163	0.0198	0.1185	0.0306	0.0942	0.049	0.0031
1	rs34449716	26162313	0.69	1.27319915016337	0.88	0.583941145430028	2.20178023992323	0.718591797719017	0.0052	0.0035	0.0907	0.0252	0.0419	0.0238	0.0229	0.0248	0.0012	0.0285	0.0413	0.1047	0.0019	0.0611	0.1273	0.0304	0.0248	0.0033	9e-04	0.0163	0.0198	0.1185	0.0306	0.0942	0.049	0.0031
1	rs4078825	26165113	0.69	1.27319915016337	0.88	0.583941145430028	2.19330520149363	0.71874122122417	0.0052	0.0035	0.0907	0.0252	0.042	0.0238	0.0229	0.0248	0.0012	0.0285	0.0413	0.1046	0.0019	0.0611	0.1273	0.0304	0.0248	0.0033	9e-04	0.0163	0.0198	0.1184	0.0306	0.0943	0.049	0.0031
1	rs213629	26168781	0.69	1.27319915016337	0.88	0.583941145430028	2.18712741482385	0.719040088930286	0.0052	0.0035	0.0907	0.0252	0.0421	0.0237	0.0229	0.0248	0.0012	0.0285	0.0413	0.1044	0.0019	0.0611	0.1272	0.0304	0.0248	0.0033	9e-04	0.0163	0.0198	0.1184	0.0306	0.0943	0.049	0.0031
1	rs41284315	26197637	0.69	1.27319915016337	0.88	0.583941145430028	2.32234654417634	0.708149379061391	0.0051	0.0033	0.0911	0.025	0.0425	0.0235	0.0228	0.0248	0.0011	0.0289	0.0414	0.1049	0.0019	0.0614	0.1268	0.0303	0.0247	0.0032	9e-04	0.0161	0.0197	0.1179	0.0307	0.0945	0.049	0.0031
1	rs72664012	26198913	0.69	1.27319915016337	0.88	0.583941145430028	2.323512438683	0.70666039291283	0.0051	0.0033	0.0911	0.025	0.0425	0.0235	0.0228	0.0248	0.0011	0.029	0.0414	0.1049	0.0018	0.0614	0.1267	0.0303	0.0247	0.0032	9e-04	0.0161	0.0197	0.1179	0.0307	0.0945	0.0489	0.0031
1	rs74378533	26202426	0.69	1.27319915016337	0.88	0.583941145430028	2.36549102835128	0.706958134092379	0.0051	0.0034	0.0911	0.025	0.0426	0.0234	0.0228	0.0249	0.0011	0.0291	0.0415	0.105	0.0018	0.0614	0.1267	0.0303	0.0247	0.0032	9e-04	0.0161	0.0197	0.1178	0.0307	0.0946	0.0489	0.0031
1	rs55972536	26206975	0.69	1.27319915016337	0.88	0.583941145430028	2.32339584084243	0.711576700572588	0.0051	0.0034	0.0912	0.0249	0.0423	0.0234	0.0228	0.0247	0.0011	0.0291	0.0415	0.1052	0.0018	0.0614	0.1266	0.0302	0.0247	0.0032	9e-04	0.0161	0.0195	0.1185	0.0305	0.0944	0.049	0.0031
1	rs159523	26215316	0.69	1.27319915016337	0.88	0.583941145430028	2.33074514297427	0.708447260310056	0.0051	0.0034	0.0912	0.0249	0.0425	0.0233	0.0227	0.0246	0.0011	0.029	0.0415	0.1056	0.0018	0.0614	0.1267	0.0302	0.0247	0.0032	9e-04	0.0161	0.0195	0.1189	0.0304	0.0942	0.0489	0.0031
1	rs2095426	26218084	0.69	1.27319915016337	0.88	0.583941145430028	2.3204815008783	0.705618519733475	0.0051	0.0034	0.091	0.0248	0.0426	0.0235	0.0227	0.0249	0.0011	0.0289	0.0415	0.1053	0.0018	0.0616	0.1266	0.0301	0.0247	0.0032	9e-04	0.016	0.0195	0.1192	0.0304	0.0941	0.0489	0.0031
1	rs77047253	26226152	0.69	1.27319915016337	0.9	0.479198205640863	2.27540107555156	0.702643636758336	0.0051	0.0034	0.091	0.0247	0.0425	0.0236	0.0226	0.0249	0.0011	0.0289	0.0414	0.1054	0.0018	0.0616	0.1266	0.0301	0.0246	0.0032	9e-04	0.016	0.0194	0.1193	0.0304	0.0942	0.0488	0.0031
1	rs807057	26235705	0.69	1.27319915016337	0.9	0.479198205640863	2.2486969308266	0.697741250590155	0.0051	0.0034	0.0909	0.0247	0.0425	0.0237	0.0225	0.0248	0.0011	0.0289	0.0414	0.1055	0.0017	0.0617	0.1267	0.03	0.0246	0.0032	9e-04	0.016	0.0194	0.1195	0.0305	0.0942	0.0487	0.0031
1	rs298439	26255215	0.7	1.17306168852618	0.9	0.479198205640863	2.07836848241681	0.619812838898811	0.005	0.0033	0.0908	0.0243	0.0422	0.0233	0.022	0.0248	0.0011	0.0292	0.0414	0.1065	0.0017	0.0606	0.1272	0.0295	0.0243	0.0036	8e-04	0.0158	0.019	0.1203	0.031	0.0946	0.0494	0.0031
1	rs78091723	26260527	0.7	1.17306168852618	0.9	0.479198205640863	2.06814335727955	0.504193557052435	0.0049	0.0033	0.0913	0.0235	0.041	0.0224	0.0209	0.0252	0.0011	0.0294	0.0403	0.1077	0.0016	0.0605	0.1285	0.0287	0.024	0.004	8e-04	0.0157	0.0184	0.1221	0.0308	0.0956	0.0502	0.0031
1	rs6698927	26260728	0.7	1.17306168852618	0.9	0.479198205640863	2.08804708962237	0.503644303702754	0.0049	0.0033	0.0913	0.0235	0.041	0.0224	0.0209	0.0252	0.0011	0.0294	0.0403	0.1078	0.0016	0.0605	0.1285	0.0287	0.024	0.004	7e-04	0.0157	0.0184	0.1221	0.0308	0.0956	0.0502	0.0031
1	rs2992068	26275548	0.7	1.17306168852618	0.9	0.479198205640863	2.23521022029771	0.555639173350872	0.0048	0.0031	0.0908	0.0225	0.0402	0.0223	0.0204	0.025	0.0012	0.0292	0.0396	0.109	0.0017	0.0599	0.1294	0.0287	0.0257	0.0046	7e-04	0.0154	0.0166	0.1233	0.0306	0.0962	0.0512	0.0031
1	rs11247833	26279095	0.7	1.17306168852618	0.9	0.479198205640863	2.2219795916605	0.550298715304813	0.0048	0.0031	0.0909	0.0223	0.0401	0.0222	0.0203	0.0249	0.0012	0.0291	0.0396	0.1091	0.0017	0.0597	0.1295	0.0284	0.0259	0.0046	7e-04	0.0154	0.0164	0.1235	0.0306	0.0966	0.0512	0.0031
1	rs298456	26283961	0.7	1.17306168852618	0.9	0.479198205640863	2.15575459278206	0.513002198907397	0.0048	0.003	0.0908	0.022	0.0399	0.0221	0.0203	0.0247	0.0012	0.0292	0.0396	0.1093	0.0017	0.0598	0.13	0.028	0.0256	0.0048	7e-04	0.0152	0.0164	0.1241	0.0308	0.0964	0.0515	0.0031
1	rs74467743	26284104	0.7	1.17306168852618	0.9	0.479198205640863	2.15029377852487	0.512036874955223	0.0048	0.003	0.0908	0.0219	0.0399	0.0221	0.0203	0.0247	0.0012	0.0292	0.0396	0.1093	0.0017	0.0597	0.13	0.028	0.0256	0.0048	7e-04	0.0152	0.0164	0.1241	0.0308	0.0964	0.0515	0.0031
1	rs35020920	26299050	0.7	1.17306168852618	0.9	0.479198205640863	2.11581409785911	0.497886361064351	0.0049	0.0031	0.0909	0.0219	0.0397	0.0219	0.0201	0.0246	0.0013	0.0291	0.0394	0.1098	0.0017	0.0587	0.1303	0.0278	0.0257	0.005	7e-04	0.0152	0.0163	0.1245	0.0306	0.0967	0.0519	0.0032
1	rs2275102	26310394	0.7	1.17306168852618	0.9	0.479198205640863	2.12249158039897	0.504193557052435	0.0051	0.0031	0.0909	0.0218	0.0397	0.0217	0.0198	0.0244	0.0015	0.0291	0.0394	0.1101	0.0017	0.0576	0.1306	0.0275	0.0258	0.0053	7e-04	0.0153	0.0162	0.125	0.0305	0.097	0.0522	0.0032
1	rs3008423	26323370	0.7	1.17306168852618	0.91	0.431857736337621	2.16327059208758	0.500214924685902	0.0051	0.0031	0.0909	0.0217	0.0397	0.0214	0.0197	0.0244	0.0015	0.0291	0.0393	0.1104	0.0017	0.0577	0.1306	0.0274	0.0258	0.0053	7e-04	0.0153	0.0161	0.1251	0.0305	0.0971	0.0523	0.0032
1	rs933078	26324108	0.7	1.17306168852618	0.91	0.431857736337621	2.16600579786796	0.494877048810358	0.0051	0.0031	0.0909	0.0217	0.0397	0.0213	0.0196	0.0244	0.0015	0.0291	0.0393	0.1104	0.0017	0.0575	0.1308	0.0274	0.0258	0.0053	7e-04	0.0153	0.0161	0.1252	0.0305	0.0971	0.0525	0.0032
1	rs35473640	26337800	0.7	1.17306168852618	0.91	0.431857736337621	1.89320994725815	0.490099148503449	0.0052	0.0034	0.0907	0.0213	0.0397	0.0236	0.0192	0.0242	0.0016	0.0293	0.0392	0.1107	0.0018	0.0576	0.1291	0.027	0.0254	0.0054	6e-04	0.0152	0.0162	0.1257	0.03	0.0964	0.0532	0.0033
1	rs58286202	26339903	0.7	1.17306168852618	0.91	0.431857736337621	1.93521923560228	0.510658638323259	0.0053	0.0036	0.0907	0.0211	0.0397	0.0249	0.019	0.0241	0.0016	0.0293	0.0389	0.1109	0.0018	0.0577	0.1282	0.0268	0.0253	0.0056	5e-04	0.0153	0.0163	0.126	0.0297	0.0961	0.0537	0.0033
1	rs3008244	26344477	0.7	1.17306168852618	0.91	0.431857736337621	1.89310095722325	0.611592099878833	0.0053	0.0036	0.0909	0.0213	0.0394	0.025	0.0191	0.0238	0.002	0.0292	0.0381	0.1115	0.0018	0.0569	0.1261	0.0278	0.0254	0.0056	6e-04	0.0151	0.0163	0.1261	0.0299	0.0979	0.0529	0.0033
1	rs12074420	26345027	0.7	1.17306168852618	0.91	0.431857736337621	1.90980121699115	0.604545970678209	0.0053	0.0036	0.0909	0.0213	0.0394	0.025	0.0191	0.0238	0.002	0.0292	0.0381	0.1115	0.0018	0.0569	0.1262	0.0278	0.0254	0.0056	6e-04	0.0151	0.0163	0.1261	0.0299	0.098	0.0528	0.0033
1	rs17163470	26351382	0.7	1.17306168852618	0.91	0.431857736337621	1.976543648605	0.620101755297761	0.0053	0.0037	0.0909	0.0213	0.0395	0.0249	0.0187	0.0238	0.002	0.0292	0.0381	0.1118	0.0018	0.0569	0.1262	0.0276	0.0254	0.0056	6e-04	0.015	0.0162	0.1263	0.0301	0.0981	0.0529	0.0034
1	rs4659402	26355271	0.7	1.17306168852618	0.91	0.431857736337621	1.95909645333697	0.587372771059601	0.0053	0.0037	0.091	0.0212	0.0395	0.0249	0.0187	0.0237	0.002	0.0291	0.0381	0.1121	0.0018	0.0569	0.1262	0.0276	0.0253	0.0056	6e-04	0.0148	0.0161	0.1264	0.0302	0.0981	0.053	0.0034
1	rs2736831	26357656	0.71	1.0779007643746	0.91	0.431857736337621	1.9556793807205	0.609576945821305	0.0053	0.0037	0.091	0.0212	0.0394	0.0248	0.0186	0.0237	0.002	0.0291	0.038	0.1123	0.0018	0.0568	0.1262	0.0275	0.0253	0.0056	6e-04	0.0147	0.016	0.1265	0.0302	0.0982	0.053	0.0034
1	rs41284319	26362219	0.71	1.0779007643746	0.91	0.431857736337621	1.99470824384423	0.594227847243236	0.0053	0.0037	0.091	0.0211	0.0394	0.0248	0.0184	0.0237	0.002	0.029	0.038	0.1125	0.0018	0.0569	0.1262	0.0275	0.0254	0.0056	6e-04	0.0147	0.016	0.1265	0.0303	0.0982	0.0531	0.0034
1	rs4659404	26365374	0.71	1.0779007643746	0.91	0.431857736337621	2.02729889468375	0.593941838942692	0.0053	0.0037	0.091	0.0211	0.0395	0.0247	0.0183	0.0236	0.002	0.029	0.038	0.1126	0.0019	0.0569	0.1262	0.0275	0.0254	0.0056	6e-04	0.0147	0.016	0.1265	0.0304	0.0982	0.0531	0.0034
1	rs2369433	26374426	0.71	1.0779007643746	0.91	0.431857736337621	1.92008617761678	0.572727881718654	0.0054	0.0037	0.0912	0.0209	0.0394	0.0246	0.0181	0.0235	0.0021	0.0289	0.0381	0.113	0.0019	0.0569	0.1258	0.0274	0.0256	0.0056	6e-04	0.0148	0.016	0.1265	0.0305	0.0981	0.0533	0.0032
1	rs6682730	26375718	0.71	1.0779007643746	0.91	0.431857736337621	1.9140661076305	0.596660246116813	0.0054	0.0037	0.0912	0.0208	0.0394	0.0246	0.0181	0.0235	0.0021	0.0289	0.038	0.1131	0.0019	0.0569	0.1257	0.0274	0.0256	0.0056	6e-04	0.0148	0.016	0.1266	0.0306	0.0981	0.0534	0.0032
1	rs61775412	26382450	0.71	1.0779007643746	0.9	0.479198205640863	1.89648064089273	0.574145791190466	0.0055	0.0037	0.0911	0.0206	0.0393	0.0244	0.0179	0.0235	0.0021	0.0287	0.0378	0.1136	0.0019	0.0569	0.1256	0.0272	0.0255	0.0056	6e-04	0.0147	0.0159	0.1269	0.0309	0.0982	0.0536	0.0032
1	rs1317709	26384690	0.71	1.0779007643746	0.9	0.479198205640863	1.86494466362438	0.551141102077706	0.0055	0.0038	0.091	0.0205	0.0393	0.0243	0.0179	0.0234	0.0021	0.0286	0.0377	0.1138	0.0019	0.0569	0.1255	0.0271	0.0254	0.0056	7e-04	0.0147	0.0159	0.1272	0.031	0.0982	0.0538	0.0032
1	rs2275950	26385003	0.71	1.0779007643746	0.9	0.479198205640863	1.8670052848659	0.562544168466663	0.0055	0.0038	0.091	0.0205	0.0392	0.0243	0.0178	0.0235	0.0022	0.0286	0.0377	0.1139	0.0019	0.0569	0.1256	0.0271	0.0254	0.0056	7e-04	0.0147	0.0158	0.1272	0.0311	0.0982	0.0538	0.0032
1	rs111278110	26385385	0.71	1.0779007643746	0.9	0.479198205640863	1.85541089109358	0.539935502754206	0.0056	0.0038	0.091	0.0205	0.0392	0.0243	0.0178	0.0235	0.0022	0.0286	0.0377	0.1139	0.0019	0.0569	0.1256	0.0271	0.0254	0.0056	7e-04	0.0147	0.0158	0.1272	0.0311	0.0982	0.0538	0.0032
1	rs1892496	26386297	0.71	1.0779007643746	0.9	0.479198205640863	1.82831016195649	0.543711031230081	0.0056	0.0038	0.091	0.0204	0.0392	0.0242	0.0178	0.0236	0.0022	0.0285	0.0376	0.114	0.002	0.0568	0.1256	0.027	0.0253	0.0056	7e-04	0.0148	0.0158	0.1272	0.0311	0.0984	0.0538	0.0033
1	rs114428841	26388212	0.72	0.987657439684474	0.9	0.479198205640863	1.25374447544764	0.298953907724961	0.0058	0.004	0.0901	0.0184	0.0395	0.023	0.0169	0.0246	0.002	0.028	0.0369	0.116	0.0024	0.0562	0.129	0.0255	0.025	0.0049	0.001	0.0147	0.0153	0.1295	0.0304	0.0983	0.0547	0.0033
1	rs17163539	26390501	0.72	0.987657439684474	0.9	0.479198205640863	1.249522898922	0.299429142349	0.0058	0.004	0.0901	0.0183	0.0395	0.023	0.0169	0.0246	0.002	0.0279	0.0368	0.116	0.0024	0.0562	0.1291	0.0255	0.025	0.0049	0.001	0.0147	0.0153	0.1295	0.0304	0.0983	0.0547	0.0033
1	rs35123100	26392824	0.72	0.987657439684474	0.9	0.479198205640863	1.24905417291283	0.300975221670463	0.0058	0.004	0.0901	0.0183	0.0395	0.023	0.0169	0.0246	0.002	0.0279	0.0368	0.116	0.0024	0.0562	0.1291	0.0254	0.025	0.0049	0.001	0.0147	0.0153	0.1295	0.0304	0.0983	0.0547	0.0033
1	rs116676637	26402693	0.72	0.987657439684474	0.9	0.479198205640863	1.24147024666428	0.335087344491429	0.0058	0.004	0.09	0.0182	0.0395	0.0229	0.0169	0.0246	0.002	0.0279	0.0368	0.1161	0.0024	0.0562	0.1293	0.0254	0.0249	0.0049	0.001	0.0147	0.0152	0.1297	0.0304	0.0983	0.0548	0.0033
1	rs3008233	26403991	0.72	0.987657439684474	0.9	0.479198205640863	1.23969387789319	0.340629262954728	0.0058	0.004	0.09	0.0182	0.0395	0.0229	0.0168	0.0247	0.002	0.0279	0.0368	0.1162	0.0024	0.0562	0.1294	0.0253	0.0249	0.0049	0.001	0.0147	0.0152	0.1297	0.0304	0.0983	0.0548	0.0033
1	rs34377495	26411483	0.72	0.987657439684474	0.9	0.479198205640863	1.19818695058335	0.334841650569436	0.0058	0.004	0.0899	0.018	0.0396	0.0228	0.0168	0.0246	0.002	0.028	0.0367	0.1163	0.0024	0.0561	0.1297	0.0252	0.0249	0.0048	0.001	0.0147	0.0152	0.1298	0.0303	0.0984	0.0547	0.0032
1	rs78742867	26426719	0.72	0.987657439684474	0.9	0.479198205640863	1.15841537464689	0.322138494996143	0.0058	0.0041	0.0898	0.0179	0.0397	0.0227	0.0167	0.0246	0.002	0.0281	0.0366	0.1165	0.0024	0.0562	0.13	0.0251	0.0249	0.0047	0.001	0.0146	0.0152	0.1299	0.0303	0.0985	0.0548	0.0032
1	rs78395193	26447976	0.72	0.987657439684474	0.9	0.479198205640863	1.13728111392986	0.296462660939529	0.0058	0.0041	0.0898	0.0178	0.0397	0.0227	0.0167	0.0246	0.002	0.0281	0.0365	0.1166	0.0024	0.0561	0.1301	0.025	0.0249	0.0047	0.001	0.0146	0.0151	0.13	0.0303	0.0985	0.0548	0.0032
1	rs17163588	26450009	0.72	0.987657439684474	0.9	0.479198205640863	1.13782341929617	0.297173804336051	0.0058	0.0041	0.0898	0.0178	0.0397	0.0227	0.0167	0.0246	0.002	0.0281	0.0365	0.1166	0.0024	0.0561	0.1301	0.025	0.0249	0.0047	0.001	0.0146	0.0151	0.13	0.0303	0.0985	0.0548	0.0032
1	rs79410035	26452570	0.72	0.987657439684474	0.9	0.479198205640863	1.13682927074261	0.292560589846934	0.0058	0.0041	0.0897	0.0178	0.0397	0.0227	0.0167	0.0246	0.002	0.0281	0.0366	0.1166	0.0024	0.0561	0.1301	0.025	0.0249	0.0047	0.001	0.0146	0.0151	0.13	0.0303	0.0985	0.0548	0.0032
1	rs1335759	26471743	0.72	0.987657439684474	0.9	0.479198205640863	1.1388179107614	0.333491272199191	0.0058	0.0041	0.0894	0.0175	0.0398	0.0227	0.0166	0.0246	0.002	0.028	0.0367	0.1168	0.0024	0.0562	0.1302	0.0249	0.0248	0.0047	0.0011	0.0146	0.0151	0.1304	0.0304	0.0985	0.0549	0.0032
1	rs75204979	26482411	0.74	0.82166312078733	0.9	0.479198205640863	0.83140472397972	0.19863675037244	0.0059	0.0039	0.0888	0.0155	0.0404	0.0219	0.0159	0.025	0.0018	0.0294	0.0368	0.1199	0.0022	0.0556	0.1302	0.0228	0.0257	0.0048	0.0011	0.0141	0.0146	0.135	0.0314	0.0956	0.0551	0.0018
1	rs10902717	26486092	0.74	0.82166312078733	0.9	0.479198205640863	0.822922311320169	0.201039732629142	0.0059	0.0039	0.0887	0.0153	0.0404	0.0219	0.0159	0.0251	0.0018	0.0294	0.0368	0.1201	0.0022	0.0553	0.1304	0.0226	0.0258	0.0047	0.0011	0.014	0.0145	0.1356	0.0315	0.0957	0.0549	0.0017
1	rs10794523	26493171	0.74	0.82166312078733	0.9	0.479198205640863	0.808658647828739	0.218342775061916	0.0059	0.0039	0.0887	0.0153	0.0406	0.0221	0.0159	0.0249	0.0015	0.0294	0.0369	0.1202	0.0022	0.0552	0.1305	0.0226	0.0258	0.0047	0.0011	0.014	0.0144	0.1361	0.0316	0.0955	0.0549	0.0016
1	rs76360763	26493519	0.74	0.82166312078733	0.9	0.479198205640863	0.801840869733188	0.213411883311543	0.0059	0.0039	0.0888	0.0153	0.0405	0.0221	0.0159	0.0249	0.0015	0.0294	0.0369	0.1202	0.0022	0.0552	0.1305	0.0226	0.0258	0.0047	0.0011	0.014	0.0144	0.1361	0.0315	0.0955	0.0548	0.0016
1	rs2232647	26496383	0.73	0.902267913485346	0.91	0.431857736337621	0.79364573101563	0.224286708853328	0.006	0.0039	0.0891	0.0153	0.0403	0.0222	0.016	0.025	0.0015	0.0294	0.0369	0.1201	0.0022	0.0553	0.1302	0.0223	0.0259	0.0047	0.0011	0.014	0.0144	0.1366	0.0314	0.0953	0.0547	0.0015
1	rs79266459	26497340	0.73	0.902267913485346	0.91	0.431857736337621	0.815422488450193	0.241202673904836	0.006	0.0039	0.0891	0.0153	0.0403	0.0222	0.016	0.0246	0.0015	0.0294	0.0369	0.1201	0.0022	0.0552	0.1306	0.0223	0.026	0.0047	0.0011	0.014	0.0144	0.1366	0.0314	0.0953	0.0547	0.0015
1	rs78113009	26499036	0.73	0.902267913485346	0.91	0.431857736337621	0.799105114299029	0.241536117976837	0.006	0.0039	0.0892	0.0153	0.0404	0.0222	0.016	0.0246	0.0015	0.0294	0.0369	0.1201	0.0022	0.0552	0.1305	0.0222	0.026	0.0047	0.0011	0.014	0.0144	0.1366	0.0314	0.0954	0.0547	0.0015
1	rs2783626	26501044	0.73	0.902267913485346	0.91	0.431857736337621	0.796997435045371	0.246331596338012	0.006	0.0039	0.0892	0.0153	0.0405	0.0222	0.016	0.0246	0.0015	0.0294	0.0368	0.1201	0.0022	0.0552	0.1305	0.0222	0.026	0.0047	0.0011	0.014	0.0144	0.1366	0.0314	0.0954	0.0547	0.0015
1	rs1889738	26506790	0.73	0.902267913485346	0.91	0.431857736337621	0.858121118686851	0.255106344637183	0.006	0.0039	0.0894	0.0152	0.0406	0.0223	0.016	0.0246	0.0015	0.0297	0.0366	0.1204	0.0022	0.0557	0.1306	0.0219	0.0261	0.0048	0.0011	0.014	0.0143	0.1362	0.0311	0.0951	0.0548	0.0015
1	rs114806650	26508538	0.74	0.82166312078733	0.92	0.387761932740255	0.84864127340165	0.241869709248799	0.006	0.0039	0.0893	0.0152	0.0406	0.0223	0.016	0.0246	0.0015	0.0298	0.0367	0.1204	0.0022	0.0557	0.1306	0.0219	0.0262	0.0047	0.0011	0.014	0.0143	0.1359	0.0311	0.0951	0.0549	0.0015
1	rs113565903	26512556	0.74	0.82166312078733	0.92	0.387761932740255	0.838249332073369	0.248460064998204	0.006	0.0039	0.0891	0.0152	0.0406	0.0223	0.0161	0.0245	0.0015	0.03	0.0369	0.1205	0.0022	0.0558	0.1306	0.0219	0.0262	0.0047	0.0011	0.014	0.0143	0.1353	0.0311	0.0952	0.055	0.0015
1	rs11247866	26517794	0.74	0.82166312078733	0.92	0.387761932740255	0.83140472397972	0.24532540769413	0.0059	0.0039	0.0887	0.0152	0.0406	0.0224	0.0162	0.0245	0.0015	0.0306	0.0374	0.1206	0.0022	0.056	0.1307	0.0218	0.0263	0.0048	0.0011	0.014	0.0142	0.1341	0.031	0.0952	0.0551	0.0015
1	rs56177125	26519293	0.74	0.82166312078733	0.92	0.387761932740255	0.83140472397972	0.254088928301906	0.006	0.0039	0.0887	0.0152	0.0406	0.0224	0.0162	0.0245	0.0014	0.0307	0.0374	0.1206	0.0022	0.056	0.1308	0.0218	0.0263	0.0048	0.0011	0.014	0.0142	0.1339	0.031	0.0952	0.0552	0.0015
1	rs12138368	26520292	0.74	0.82166312078733	0.92	0.387761932740255	0.829895781001476	0.249133419373995	0.006	0.0039	0.0886	0.0152	0.0406	0.0224	0.0163	0.0245	0.0014	0.0307	0.0375	0.1206	0.0022	0.056	0.1308	0.0218	0.0263	0.0048	0.0011	0.014	0.0141	0.1337	0.031	0.0952	0.0552	0.0015
1	rs11809207	26521140	0.74	0.82166312078733	0.92	0.387761932740255	0.827991425387079	0.253750074403435	0.006	0.0039	0.0886	0.0152	0.0406	0.0224	0.0163	0.0245	0.0014	0.0307	0.0375	0.1206	0.0022	0.056	0.1308	0.0218	0.0263	0.0048	0.0011	0.014	0.0141	0.1337	0.031	0.0952	0.0553	0.0015
1	rs12732022	26522518	0.74	0.82166312078733	0.92	0.387761932740255	0.829419516478308	0.237765735486147	0.006	0.0039	0.0885	0.0152	0.0406	0.0224	0.0163	0.0245	0.0015	0.0308	0.0375	0.1206	0.0022	0.056	0.1308	0.0218	0.0263	0.0048	0.0011	0.014	0.0141	0.1337	0.031	0.0952	0.0553	0.0015
1	rs17257148	26526348	0.74	0.82166312078733	0.92	0.387761932740255	0.829816395452736	0.267529005267728	0.006	0.0039	0.0884	0.0151	0.0404	0.0224	0.0164	0.0245	0.0017	0.0311	0.0373	0.1206	0.0022	0.056	0.1308	0.0217	0.0263	0.0048	0.0011	0.014	0.014	0.1335	0.0309	0.0953	0.0554	0.0016
1	rs144835190	26526375	0.74	0.82166312078733	0.92	0.387761932740255	0.827515629270066	0.268218156124282	0.006	0.0039	0.0884	0.0151	0.0404	0.0224	0.0164	0.0245	0.0017	0.0311	0.0373	0.1206	0.0022	0.056	0.1307	0.0217	0.0263	0.0048	0.0011	0.014	0.014	0.1335	0.0309	0.0953	0.0554	0.0016
1	rs17257155	26526439	0.74	0.82166312078733	0.92	0.387761932740255	0.823238739878065	0.270173735640947	0.006	0.0039	0.0885	0.0151	0.0404	0.0224	0.0165	0.0245	0.0017	0.0311	0.0373	0.1206	0.0022	0.0561	0.1305	0.0217	0.0263	0.0048	0.0011	0.0141	0.014	0.1335	0.0309	0.0953	0.0555	0.0016
1	rs6700024	26526554	0.74	0.82166312078733	0.92	0.387761932740255	0.818813491902753	0.260554092563123	0.006	0.004	0.0884	0.0151	0.0404	0.0224	0.0165	0.0245	0.0018	0.0311	0.0374	0.1206	0.0022	0.0561	0.1305	0.0217	0.0263	0.0048	0.0011	0.0141	0.014	0.1335	0.0309	0.0952	0.0555	0.0016
1	rs12145714	26527255	0.74	0.82166312078733	0.92	0.387761932740255	0.812273499992587	0.244543723288683	0.006	0.004	0.0881	0.0151	0.0403	0.0225	0.0165	0.0245	0.0018	0.0312	0.0374	0.1206	0.0022	0.0561	0.1305	0.0217	0.0263	0.0048	0.0011	0.0141	0.014	0.1333	0.0309	0.0951	0.0555	0.0016
1	rs6657616	26527951	0.75	0.745768311887514	0.92	0.387761932740255	0.787348672316805	0.258279806900882	0.006	0.0041	0.0878	0.0151	0.0405	0.0225	0.0166	0.0247	0.0017	0.0314	0.0374	0.1206	0.0022	0.0561	0.1306	0.0216	0.0264	0.0048	0.0011	0.0141	0.0139	0.133	0.0308	0.095	0.0555	0.0017
1	rs114771656	26531728	0.75	0.745768311887514	0.92	0.387761932740255	0.736931624473629	0.256238307610943	0.0058	0.0042	0.0861	0.0152	0.0411	0.0229	0.0171	0.0258	0.0013	0.0321	0.0375	0.1198	0.002	0.0555	0.1306	0.0217	0.0266	0.0047	0.001	0.0142	0.0138	0.1322	0.0313	0.0942	0.0568	0.0016
1	rs6682532	26542946	0.75	0.745768311887514	0.92	0.387761932740255	0.742520120200491	0.246667283478896	0.0058	0.0042	0.086	0.0152	0.0412	0.0229	0.0171	0.0258	0.0013	0.0321	0.0375	0.1197	0.002	0.0556	0.1306	0.0217	0.0267	0.0047	0.001	0.0142	0.0138	0.1322	0.0313	0.0942	0.0569	0.0016
1	rs17163720	26549399	0.74	0.82166312078733	0.92	0.387761932740255	0.791699876341918	0.260554092563123	0.0058	0.0042	0.0859	0.015	0.0412	0.023	0.0172	0.0259	0.0013	0.0322	0.0371	0.1198	0.002	0.0557	0.1305	0.0217	0.0266	0.005	0.001	0.0142	0.0137	0.1323	0.0318	0.0942	0.0567	0.0016
1	rs11247876	26549989	0.74	0.82166312078733	0.93	0.346822133743557	0.792166692853312	0.259075095769488	0.0058	0.0042	0.0859	0.015	0.0412	0.023	0.0172	0.0259	0.0013	0.0322	0.037	0.1198	0.002	0.0557	0.1305	0.0217	0.0266	0.005	0.001	0.0142	0.0137	0.1323	0.0318	0.0942	0.0567	0.0016
1	rs114304327	26557959	0.74	0.82166312078733	0.93	0.346822133743557	0.804972388548097	0.269252913958168	0.0058	0.0043	0.0858	0.0151	0.0412	0.023	0.0172	0.0259	0.0013	0.0322	0.037	0.1198	0.002	0.0557	0.1305	0.0217	0.0267	0.005	0.001	0.0142	0.0138	0.1322	0.0319	0.0939	0.0567	0.0016
1	rs6684875	26567044	0.74	0.82166312078733	0.93	0.346822133743557	0.835460841227551	0.260326382971281	0.0057	0.0043	0.0857	0.0152	0.0413	0.0231	0.0173	0.0258	0.0012	0.0322	0.0371	0.12	0.002	0.0556	0.1302	0.0217	0.0268	0.005	0.001	0.0143	0.014	0.1321	0.0319	0.0934	0.0568	0.0016
1	rs3795686	26582091	0.74	0.82166312078733	0.93	0.346822133743557	0.845838074451684	0.270749743764592	0.0057	0.0043	0.0857	0.0152	0.0413	0.0232	0.0174	0.0258	0.0012	0.0323	0.0368	0.12	0.002	0.0556	0.1303	0.0218	0.0268	0.005	0.001	0.0143	0.014	0.1321	0.0319	0.0934	0.0568	0.0016
1	rs7550997	26596080	0.74	0.82166312078733	0.93	0.346822133743557	0.846318342253759	0.274792405041777	0.0057	0.0043	0.0857	0.0152	0.0413	0.0232	0.0174	0.0258	0.0012	0.0323	0.0368	0.12	0.002	0.0556	0.1303	0.0218	0.0268	0.005	0.001	0.0143	0.014	0.1321	0.0319	0.0934	0.0568	0.0016
1	rs11247894	26597673	0.74	0.82166312078733	0.93	0.346822133743557	0.847920073564299	0.277459056015846	0.0057	0.0043	0.0857	0.0152	0.0413	0.0232	0.0174	0.0258	0.0012	0.0323	0.0368	0.12	0.002	0.0556	0.1303	0.0218	0.0268	0.005	0.001	0.0143	0.014	0.1321	0.0319	0.0934	0.0568	0.0016
1	rs10902728	26598281	0.74	0.82166312078733	0.93	0.346822133743557	0.791233178998356	0.300499250035185	0.0057	0.0043	0.0857	0.0152	0.0412	0.0232	0.0177	0.0257	0.0012	0.0323	0.0369	0.1201	0.002	0.0556	0.1303	0.0218	0.0267	0.0049	0.001	0.0143	0.014	0.1321	0.0319	0.0934	0.0568	0.0016
1	rs17163808	26599489	0.74	0.82166312078733	0.93	0.346822133743557	0.791388731537042	0.301808716284214	0.0057	0.0043	0.0857	0.0152	0.0412	0.0232	0.0177	0.0257	0.0012	0.0323	0.0369	0.1201	0.002	0.0556	0.1303	0.0218	0.0267	0.0049	0.001	0.0143	0.014	0.1321	0.0319	0.0934	0.0568	0.0016
1	rs10902731	26600793	0.74	0.82166312078733	0.93	0.346822133743557	0.796373399645935	0.304193935517477	0.0057	0.0043	0.0857	0.0152	0.0412	0.0232	0.0177	0.0257	0.0012	0.0322	0.0369	0.12	0.002	0.0555	0.1303	0.0218	0.0267	0.0049	0.001	0.0143	0.014	0.1321	0.0319	0.0934	0.0571	0.0016
1	rs3820519	26603993	0.74	0.82166312078733	0.93	0.346822133743557	0.79676339700299	0.30168960325458	0.0057	0.0043	0.0857	0.0152	0.0412	0.0232	0.0177	0.0257	0.0012	0.0322	0.0369	0.12	0.002	0.0555	0.1303	0.0218	0.0267	0.0049	0.001	0.0143	0.014	0.1321	0.0319	0.0934	0.0571	0.0016
1	rs114997766	26610317	0.74	0.82166312078733	0.93	0.346822133743557	0.795359792992184	0.298835134575165	0.0057	0.0043	0.0857	0.0152	0.0412	0.0232	0.0177	0.0257	0.0012	0.0322	0.0369	0.12	0.002	0.0555	0.1303	0.0218	0.0267	0.0049	0.001	0.0143	0.014	0.1321	0.0319	0.0934	0.0571	0.0016
1	rs75517917	26612926	0.74	0.82166312078733	0.93	0.346822133743557	0.794814236089475	0.297055244751062	0.0057	0.0043	0.0857	0.0152	0.0412	0.0232	0.0177	0.0257	0.0012	0.0322	0.0369	0.12	0.002	0.0555	0.1303	0.0218	0.0267	0.0049	0.001	0.0143	0.014	0.1321	0.0319	0.0934	0.0571	0.0016
1	rs7513861	26618466	0.74	0.82166312078733	0.93	0.346822133743557	0.771739849800604	0.284218648692039	0.0064	0.0043	0.0854	0.0151	0.0411	0.0232	0.0177	0.0256	0.0012	0.0321	0.0369	0.1198	0.002	0.0552	0.1301	0.0221	0.0267	0.005	0.0013	0.0143	0.014	0.1322	0.032	0.0934	0.0567	0.0016
1	rs2276712	26627478	0.74	0.82166312078733	0.93	0.346822133743557	0.888870284561584	0.268562937978987	0.0077	0.0044	0.0851	0.0148	0.0411	0.0232	0.0175	0.0252	0.0013	0.0318	0.0371	0.1196	0.0021	0.0549	0.1298	0.022	0.0268	0.0052	0.002	0.0144	0.0139	0.1321	0.0321	0.0937	0.056	0.0017
1	rs117509001	26629342	0.74	0.82166312078733	0.93	0.346822133743557	0.889360749196071	0.267873511848278	0.0077	0.0044	0.085	0.0149	0.0411	0.0232	0.0175	0.0252	0.0012	0.0318	0.0371	0.1196	0.002	0.0549	0.1298	0.0219	0.0269	0.0051	0.002	0.0144	0.0139	0.1322	0.0321	0.0938	0.056	0.0016
1	rs115882672	26633190	0.74	0.82166312078733	0.93	0.346822133743557	0.894599450422115	0.26580854189286	0.0077	0.0044	0.085	0.0149	0.0411	0.0232	0.0175	0.0252	0.0012	0.0318	0.0371	0.1196	0.002	0.0549	0.1298	0.0219	0.0269	0.0051	0.002	0.0144	0.0139	0.1322	0.0321	0.0939	0.056	0.0016
1	rs12089149	26638500	0.74	0.82166312078733	0.93	0.346822133743557	0.904209832595315	0.267873511848278	0.0077	0.0044	0.085	0.0149	0.0411	0.0233	0.0175	0.0251	0.0012	0.0318	0.0372	0.1197	0.002	0.0548	0.1298	0.0219	0.0269	0.0051	0.002	0.0143	0.0139	0.1322	0.0321	0.094	0.0559	0.0015
1	rs77928789	26644537	0.74	0.82166312078733	0.93	0.346822133743557	0.899029656766995	0.273288684295087	0.0077	0.0044	0.085	0.0149	0.0411	0.0233	0.0175	0.0251	0.0012	0.0319	0.0372	0.1197	0.002	0.0548	0.1297	0.0218	0.027	0.0051	0.002	0.0142	0.0141	0.1322	0.0322	0.0941	0.0559	0.0015
1	rs1071849	26646726	0.74	0.82166312078733	0.93	0.346822133743557	0.898372750162093	0.275834932290775	0.0077	0.0044	0.085	0.0149	0.0411	0.0233	0.0175	0.025	0.0012	0.0319	0.0372	0.1197	0.002	0.0548	0.1297	0.0218	0.027	0.0051	0.002	0.0142	0.0142	0.1322	0.0322	0.0941	0.0558	0.0015
1	rs17645	26646730	0.75	0.745768311887514	0.94	0.308944172156586	0.875102399918042	0.251269512319485	0.0076	0.004	0.0852	0.0149	0.0413	0.0229	0.0173	0.025	0.0012	0.0319	0.0374	0.12	0.002	0.0552	0.1299	0.0215	0.027	0.0047	0.002	0.0142	0.014	0.1324	0.0324	0.0939	0.056	0.0015
1	rs7416513	26647949	0.75	0.745768311887514	0.94	0.308944172156586	0.870317241099695	0.226134444403144	0.0076	0.0041	0.0852	0.0149	0.0412	0.0229	0.0173	0.0249	0.0013	0.0319	0.0374	0.12	0.002	0.0551	0.1299	0.0215	0.0271	0.0048	0.002	0.0143	0.0141	0.1324	0.0324	0.0936	0.0559	0.0016
1	rs17163868	26648381	0.75	0.745768311887514	0.94	0.308944172156586	0.863765879574568	0.220390224613023	0.0076	0.0041	0.0851	0.0149	0.0414	0.0228	0.0172	0.0249	0.0013	0.032	0.0375	0.1203	0.002	0.055	0.13	0.0215	0.0271	0.0048	0.002	0.0143	0.014	0.1324	0.0324	0.0936	0.0558	0.0016
1	rs60799739	26648826	0.75	0.745768311887514	0.93	0.346822133743557	0.861022177637963	0.220606109694163	0.0076	0.0041	0.0851	0.0149	0.0414	0.0228	0.0172	0.0248	0.0013	0.032	0.0375	0.1203	0.002	0.055	0.13	0.0215	0.0271	0.0048	0.002	0.0143	0.0141	0.1323	0.0324	0.0936	0.0558	0.0016
1	rs34756201	26649208	0.75	0.745768311887514	0.93	0.346822133743557	0.854420261799866	0.222768759221642	0.0076	0.0041	0.0851	0.0148	0.0414	0.0228	0.0172	0.0248	0.0013	0.032	0.0375	0.1203	0.002	0.055	0.1299	0.0215	0.0271	0.0048	0.002	0.0143	0.0141	0.1323	0.0324	0.0937	0.0558	0.0016
1	rs61775117	26656768	0.75	0.745768311887514	0.93	0.346822133743557	0.852411778141187	0.219311838498192	0.0076	0.0042	0.0851	0.0147	0.0422	0.0225	0.0172	0.0241	0.0014	0.0322	0.0373	0.1212	0.0018	0.0547	0.1295	0.0212	0.0273	0.0047	0.002	0.0145	0.0142	0.1318	0.0327	0.0939	0.0557	0.0016
1	rs11247918	26656991	0.75	0.745768311887514	0.93	0.346822133743557	0.858362714861674	0.229625873785198	0.0076	0.0042	0.0851	0.0147	0.0422	0.0225	0.0172	0.0241	0.0014	0.0322	0.0373	0.1212	0.0018	0.0547	0.1295	0.0212	0.0273	0.0047	0.002	0.0145	0.0142	0.1318	0.0327	0.0939	0.0557	0.0016
1	rs4659372	26657685	0.75	0.745768311887514	0.93	0.346822133743557	0.851528682172056	0.237212873459777	0.0076	0.0042	0.0851	0.0147	0.0422	0.0225	0.0172	0.0241	0.0014	0.0322	0.0373	0.1212	0.0018	0.0547	0.1295	0.0212	0.0273	0.0047	0.002	0.0145	0.0142	0.1318	0.0327	0.0939	0.0557	0.0016
1	rs10751735	26663362	0.75	0.745768311887514	0.94	0.308944172156586	0.760160879181299	0.237212873459777	0.0075	0.0042	0.0851	0.0149	0.0424	0.0225	0.0172	0.0242	0.0014	0.0322	0.0376	0.1212	0.0019	0.0547	0.1293	0.0212	0.0271	0.0047	0.0019	0.0146	0.0142	0.1316	0.0326	0.094	0.0558	0.0017
1	rs11247919	26664968	0.75	0.745768311887514	0.94	0.308944172156586	0.767590251454964	0.270058579638946	0.0075	0.0042	0.0851	0.0153	0.0424	0.0228	0.0175	0.0242	0.0014	0.0319	0.0375	0.1212	0.0019	0.0545	0.1291	0.0214	0.0274	0.0047	0.0019	0.0146	0.014	0.1316	0.0321	0.0941	0.0557	0.0017
1	rs11247920	26665478	0.75	0.745768311887514	0.94	0.308944172156586	0.762608316731732	0.2516073173035	0.0075	0.0042	0.0853	0.0152	0.0424	0.0228	0.0174	0.0242	0.0014	0.0319	0.0375	0.121	0.0019	0.0544	0.129	0.0214	0.0274	0.0047	0.0019	0.0146	0.0141	0.1316	0.0321	0.0941	0.0557	0.0017
1	rs10902741	26666809	0.75	0.745768311887514	0.94	0.308944172156586	0.746306640218367	0.228532937720587	0.0075	0.0042	0.0853	0.0152	0.0424	0.0228	0.0174	0.0242	0.0015	0.0318	0.0376	0.1211	0.0019	0.0544	0.129	0.0213	0.0274	0.0047	0.0019	0.0146	0.0141	0.1315	0.0322	0.0941	0.0557	0.0017
1	rs41285435	26670401	0.75	0.745768311887514	0.94	0.308944172156586	0.707417145337488	0.212771465328393	0.0075	0.0043	0.0853	0.0151	0.0424	0.0228	0.0173	0.0243	0.0015	0.032	0.0378	0.1211	0.002	0.0544	0.1287	0.0211	0.0274	0.0047	0.0019	0.0146	0.0141	0.1313	0.0323	0.0942	0.0555	0.0017
1	rs36024412	26670444	0.75	0.745768311887514	0.95	0.274028283204826	0.70786146288766	0.216087116348396	0.0075	0.0043	0.0853	0.0151	0.0424	0.0228	0.0173	0.0243	0.0015	0.032	0.0378	0.1211	0.002	0.0544	0.1287	0.0211	0.0274	0.0047	0.0019	0.0146	0.0141	0.1313	0.0323	0.0942	0.0555	0.0017
1	Affx-8357201	26670609	0.75	0.745768311887514	0.94	0.308944172156586	0.721995552097279	0.213305102836358	0.0075	0.0043	0.0853	0.0151	0.0424	0.0228	0.0173	0.0243	0.0015	0.0319	0.0377	0.1211	0.002	0.0546	0.1287	0.0211	0.0274	0.0047	0.0019	0.0146	0.0141	0.1313	0.0323	0.0942	0.0555	0.0017
1	rs11247923	26670752	0.75	0.745768311887514	0.94	0.308944172156586	0.721472624855358	0.206719395934027	0.0075	0.0043	0.0853	0.0151	0.0424	0.0228	0.0173	0.0243	0.0015	0.0319	0.0377	0.1211	0.002	0.0546	0.1287	0.0211	0.0274	0.0047	0.0019	0.0146	0.0141	0.1313	0.0323	0.0942	0.0555	0.0017
1	rs12562454	26671084	0.75	0.745768311887514	0.94	0.308944172156586	0.717369751852054	0.201982665555715	0.0075	0.0043	0.0853	0.0151	0.0424	0.0228	0.0173	0.0243	0.0015	0.0319	0.0377	0.1211	0.002	0.0546	0.1287	0.0211	0.0274	0.0047	0.0019	0.0146	0.0141	0.1313	0.0323	0.0942	0.0555	0.0017
1	rs35433596	26671144	0.75	0.745768311887514	0.94	0.308944172156586	0.71669936011897	0.203242205344153	0.0075	0.0043	0.0853	0.0151	0.0424	0.0228	0.0173	0.0243	0.0015	0.0319	0.0377	0.1211	0.002	0.0546	0.1287	0.0211	0.0274	0.0047	0.0019	0.0146	0.0141	0.1313	0.0323	0.0942	0.0555	0.0017
1	rs57268417	26671248	0.75	0.745768311887514	0.94	0.308944172156586	0.716103689715297	0.200935053612401	0.0075	0.0043	0.0853	0.0151	0.0424	0.0228	0.0173	0.0243	0.0015	0.0319	0.0377	0.1211	0.002	0.0546	0.1287	0.0211	0.0274	0.0047	0.0019	0.0146	0.0141	0.1313	0.0323	0.0942	0.0555	0.0017
1	rs11247924	26673076	0.75	0.745768311887514	0.94	0.308944172156586	0.729259076291919	0.182396111102832	0.0075	0.0043	0.085	0.0151	0.0425	0.0227	0.0173	0.0244	0.0015	0.0321	0.0378	0.1211	0.0019	0.0546	0.1283	0.0212	0.0275	0.0048	0.0018	0.0147	0.0142	0.1312	0.0325	0.0942	0.0555	0.0016
1	rs11247925	26673108	0.75	0.745768311887514	0.94	0.308944172156586	0.764292924072529	0.186258923627492	0.0075	0.0043	0.085	0.0151	0.0425	0.0227	0.0173	0.0244	0.0015	0.032	0.0378	0.121	0.0019	0.0546	0.1283	0.0212	0.0277	0.0048	0.0018	0.0147	0.0142	0.1312	0.0325	0.0942	0.0555	0.0016
1	rs74444587	26678037	0.76	0.674502615793853	0.94	0.308944172156586	0.672131393293807	0.15300179864157	0.0073	0.0044	0.0847	0.0152	0.0434	0.0227	0.0172	0.0244	0.0015	0.0326	0.0381	0.1213	0.0021	0.0541	0.1282	0.0211	0.0276	0.0048	0.0018	0.0152	0.0143	0.1293	0.0329	0.0938	0.0555	0.0016
1	rs7538534	26682485	0.76	0.674502615793853	0.94	0.308944172156586	0.561985691226453	0.113335520158137	0.0071	0.0045	0.084	0.0154	0.0452	0.0226	0.0172	0.0244	0.0016	0.0337	0.0386	0.1215	0.0023	0.0533	0.1279	0.021	0.0275	0.005	0.0017	0.0161	0.0146	0.1259	0.0337	0.0931	0.0556	0.0016
1	rs11583205	26684141	0.76	0.674502615793853	0.94	0.308944172156586	0.564988880842216	0.115045199489055	0.007	0.0046	0.084	0.0154	0.0453	0.0226	0.0172	0.0245	0.0016	0.0338	0.0387	0.1215	0.0024	0.0533	0.1279	0.021	0.0274	0.005	0.0017	0.0162	0.0147	0.1254	0.0338	0.0931	0.0556	0.0016
1	rs4584380	26687561	0.76	0.674502615793853	0.95	0.274028283204826	0.564187297376965	0.124178823883261	0.007	0.0046	0.084	0.0154	0.0454	0.0227	0.0172	0.0245	0.0016	0.0339	0.0387	0.1215	0.0024	0.0531	0.1279	0.0211	0.0275	0.005	0.0017	0.0162	0.0147	0.1254	0.0338	0.0931	0.0556	0.0016
1	rs41285437	26688524	0.76	0.674502615793853	0.95	0.274028283204826	0.573774102638202	0.127548514627829	0.007	0.0046	0.084	0.0155	0.0454	0.0229	0.0172	0.0245	0.0016	0.0339	0.0386	0.1216	0.0024	0.0531	0.1279	0.021	0.0275	0.005	0.0017	0.0162	0.0147	0.1254	0.0338	0.0929	0.0555	0.0016
1	rs11581153	26689185	0.76	0.674502615793853	0.95	0.274028283204826	0.573639501305605	0.129514703686575	0.007	0.0046	0.084	0.0155	0.0454	0.0229	0.0172	0.0244	0.0016	0.0338	0.0386	0.1216	0.0024	0.0531	0.1279	0.021	0.0275	0.005	0.0017	0.0162	0.0147	0.1254	0.0338	0.0929	0.0555	0.0016
1	rs7534104	26690864	0.76	0.674502615793853	0.95	0.274028283204826	0.573235785708508	0.121105112509789	0.007	0.0046	0.084	0.0154	0.0454	0.0226	0.0173	0.0244	0.0016	0.0338	0.0384	0.1221	0.0024	0.053	0.1282	0.021	0.0275	0.005	0.0017	0.0162	0.0147	0.1254	0.0338	0.0929	0.0553	0.0016
1	rs11247933	26691174	0.76	0.674502615793853	0.95	0.274028283204826	0.571823825691537	0.120145074782239	0.007	0.0048	0.084	0.0154	0.0454	0.0226	0.0173	0.0244	0.0016	0.0338	0.0384	0.1221	0.0024	0.053	0.1283	0.021	0.0275	0.005	0.0017	0.0162	0.0147	0.1253	0.0338	0.0929	0.0553	0.0016
1	Affx-8360586	26694260	0.76	0.674502615793853	0.95	0.274028283204826	0.562119007100172	0.119448674213855	0.007	0.0048	0.084	0.0155	0.0454	0.0226	0.0173	0.0244	0.0016	0.0339	0.0384	0.122	0.0024	0.0529	0.1283	0.021	0.0276	0.005	0.0016	0.0162	0.0147	0.1254	0.0338	0.0926	0.0552	0.0016
1	rs6694289	26695295	0.76	0.674502615793853	0.95	0.274028283204826	0.559921190766633	0.115045199489055	0.007	0.0048	0.084	0.0155	0.0454	0.0226	0.0174	0.0245	0.0016	0.0339	0.0384	0.122	0.0024	0.0528	0.1283	0.021	0.0276	0.005	0.0016	0.0162	0.0147	0.1254	0.0338	0.0926	0.0552	0.0016
1	rs114912413	26697355	0.76	0.674502615793853	0.95	0.274028283204826	0.555206253420399	0.115645883994281	0.007	0.0046	0.084	0.0156	0.0454	0.0226	0.0174	0.0245	0.0016	0.034	0.0384	0.1221	0.0024	0.0527	0.1283	0.021	0.0276	0.005	0.0016	0.0162	0.0147	0.1256	0.0338	0.0924	0.0552	0.0016
1	rs11584185	26699103	0.76	0.674502615793853	0.95	0.274028283204826	0.549190571191172	0.110282765224137	0.0071	0.0044	0.084	0.0157	0.0454	0.0226	0.0174	0.0245	0.0016	0.034	0.0384	0.1222	0.0024	0.0526	0.1283	0.021	0.0276	0.005	0.0016	0.0162	0.0147	0.1257	0.0338	0.0923	0.0552	0.0016
1	rs4659437	26700268	0.76	0.674502615793853	0.95	0.274028283204826	0.586832286512246	0.0941549343395938	0.007	0.0043	0.0837	0.0158	0.0459	0.0225	0.0172	0.0249	0.0016	0.0343	0.0384	0.123	0.0024	0.0519	0.1276	0.0212	0.0278	0.0052	0.0014	0.0163	0.0149	0.1254	0.0338	0.0918	0.0549	0.0016
1	rs115269082	26701448	0.77	0.607778593196603	0.95	0.274028283204826	0.635683377916094	0.135024392327929	0.0069	0.0042	0.0837	0.0165	0.0464	0.023	0.0178	0.0253	0.0016	0.0348	0.0392	0.1255	0.0023	0.0502	0.1256	0.0217	0.0288	0.0052	0.0011	0.0167	0.0152	0.1245	0.0333	0.0896	0.0541	0.0016
1	rs4659439	26701901	0.77	0.607778593196603	0.96	0.241969076141015	0.664912301249929	0.145825604307514	0.0068	0.0043	0.0837	0.0167	0.0465	0.0232	0.018	0.0255	0.0017	0.035	0.0396	0.1264	0.0023	0.05	0.1248	0.0219	0.029	0.0053	9e-04	0.0168	0.0153	0.1242	0.0332	0.0888	0.0538	0.0016
1	rs61776531	26702079	0.77	0.607778593196603	0.96	0.241969076141015	0.667146461089172	0.145732010383225	0.0068	0.0043	0.0837	0.0167	0.0466	0.0232	0.018	0.0255	0.0017	0.035	0.0396	0.1264	0.0023	0.05	0.1248	0.0219	0.029	0.0052	9e-04	0.0168	0.0153	0.1243	0.0332	0.0887	0.0538	0.0016
1	rs11247938	26702349	0.77	0.607778593196603	0.96	0.241969076141015	0.664336292825973	0.143027266924976	0.0068	0.0043	0.084	0.0166	0.0466	0.0231	0.0179	0.0255	0.0017	0.035	0.0396	0.1264	0.0023	0.05	0.1247	0.0219	0.0289	0.0052	9e-04	0.0167	0.0153	0.1243	0.0332	0.0887	0.0539	0.0016
1	rs114125931	26703477	0.77	0.607778593196603	0.96	0.241969076141015	0.645241668232694	0.143957862252959	0.0068	0.0043	0.0839	0.0166	0.0466	0.0231	0.018	0.0255	0.0017	0.0351	0.0396	0.1265	0.0023	0.05	0.1245	0.0219	0.0289	0.0052	9e-04	0.0167	0.0153	0.1243	0.0332	0.0887	0.0539	0.0016
1	rs12137101	26706538	0.77	0.607778593196603	0.97	0.212655582583661	0.614050980627886	0.144797267381713	0.0068	0.0043	0.084	0.0167	0.0466	0.0232	0.018	0.0255	0.0017	0.0351	0.0399	0.1265	0.0023	0.0498	0.1242	0.0219	0.0289	0.0052	9e-04	0.0167	0.0152	0.1244	0.0331	0.0885	0.0538	0.0017
1	rs4436378	26715232	0.77	0.607778593196603	0.97	0.212655582583661	0.460770427578822	0.170580301813617	0.0066	0.0042	0.0836	0.0168	0.0466	0.0235	0.0181	0.0253	0.0017	0.0358	0.0402	0.1273	0.0023	0.0496	0.1233	0.0219	0.0281	0.0049	9e-04	0.0168	0.0149	0.1249	0.0324	0.0887	0.0545	0.0016
1	rs112999366	26715794	0.78	0.545501786478432	0.97	0.212655582583661	0.401109178208519	0.184832558051395	0.0064	0.0043	0.0837	0.017	0.0472	0.0235	0.0184	0.0254	0.0016	0.0356	0.0406	0.128	0.0025	0.0489	0.122	0.022	0.0283	0.0046	0.001	0.0173	0.0149	0.1245	0.0321	0.0884	0.0549	0.0016
1	rs78631043	26715872	0.78	0.545501786478432	0.97	0.212655582583661	0.419767949697925	0.190971810947648	0.0063	0.0043	0.0837	0.017	0.0473	0.0235	0.0184	0.0254	0.0016	0.0356	0.0406	0.1281	0.0025	0.0488	0.1221	0.022	0.0283	0.0046	9e-04	0.0174	0.0149	0.1246	0.032	0.0883	0.0549	0.0015
1	rs11247946	26719115	0.78	0.545501786478432	0.97	0.212655582583661	0.309015122859393	0.253185634953753	0.0055	0.0043	0.0853	0.0182	0.0502	0.0224	0.0182	0.0256	0.0016	0.0339	0.0429	0.1315	0.0032	0.0453	0.1187	0.0229	0.0269	0.0028	0.0012	0.0206	0.0151	0.1261	0.03	0.0864	0.0545	0.0014
1	rs11587947	26719264	0.78	0.545501786478432	0.97	0.212655582583661	0.309609024052005	0.256125040364968	0.0055	0.0043	0.0853	0.0182	0.0502	0.0224	0.0181	0.0256	0.0016	0.0339	0.0429	0.1315	0.0032	0.0453	0.1187	0.0229	0.0269	0.0028	0.0012	0.0206	0.0151	0.1261	0.03	0.0864	0.0545	0.0014
1	rs75543848	26720320	0.78	0.545501786478432	0.97	0.212655582583661	0.353199162574082	0.258166256845723	0.0055	0.0043	0.0852	0.0182	0.0501	0.0224	0.0181	0.0256	0.0016	0.0339	0.0429	0.1315	0.0034	0.0453	0.1188	0.0229	0.0269	0.0028	0.0012	0.0207	0.0151	0.1262	0.03	0.0864	0.0546	0.0012
1	rs17162110	26722997	0.78	0.545501786478432	0.97	0.212655582583661	0.387700534657809	0.217482568807667	0.0054	0.0042	0.0851	0.0181	0.0499	0.0225	0.0179	0.0256	0.0016	0.0339	0.0428	0.1316	0.0034	0.0455	0.1191	0.0229	0.027	0.0028	0.0012	0.0207	0.0151	0.1265	0.0298	0.0863	0.0548	0.0012
1	rs79954464	26728849	0.78	0.545501786478432	0.97	0.212655582583661	0.394853144909075	0.233354452593008	0.0054	0.0041	0.0849	0.0181	0.0495	0.0225	0.0179	0.0254	0.0016	0.0338	0.0427	0.1318	0.0034	0.0457	0.1195	0.0228	0.0269	0.0028	0.0013	0.0207	0.0151	0.1267	0.0296	0.0864	0.055	0.0012
1	rs74061154	26729692	0.78	0.545501786478432	0.97	0.212655582583661	0.417397986553619	0.230063521109758	0.0054	0.0041	0.0849	0.0181	0.0495	0.0225	0.0179	0.0254	0.0016	0.0336	0.0427	0.1318	0.0034	0.0455	0.1195	0.0228	0.0269	0.0028	0.0013	0.0207	0.0151	0.1267	0.0293	0.0865	0.0555	0.0012
1	rs7552060	26731940	0.78	0.545501786478432	0.97	0.212655582583661	0.419536439447235	0.217160279196102	0.0054	0.0041	0.0849	0.0179	0.0495	0.0225	0.0178	0.0254	0.0016	0.0336	0.0427	0.1319	0.0034	0.0455	0.1197	0.0227	0.0269	0.0028	0.0013	0.0207	0.015	0.1267	0.0293	0.0865	0.0556	0.0012
1	rs113994472	26737645	0.78	0.545501786478432	0.97	0.212655582583661	0.415207409729232	0.240758311008166	0.0054	0.0041	0.0851	0.0179	0.0494	0.0225	0.0178	0.0254	0.0016	0.0336	0.0428	0.1319	0.0034	0.0455	0.1198	0.0227	0.0269	0.0028	0.0013	0.0207	0.015	0.1266	0.0293	0.0866	0.0556	0.0012
1	rs7532866	26741544	0.78	0.545501786478432	0.97	0.212655582583661	0.415725710792996	0.233574384272801	0.0054	0.004	0.0852	0.0179	0.0493	0.0226	0.0178	0.0254	0.0016	0.0335	0.043	0.1319	0.0034	0.0455	0.1199	0.0227	0.0269	0.0028	0.0013	0.0207	0.015	0.1265	0.0292	0.0867	0.0555	0.0012
1	rs11247955	26748208	0.79	0.487570276707753	0.97	0.212655582583661	0.240250976358245	0.230282445948901	0.0053	0.0048	0.0862	0.0181	0.0499	0.0212	0.0177	0.0241	0.0015	0.0347	0.0433	0.1325	0.0032	0.0445	0.1227	0.0213	0.0253	0.0027	0.0012	0.0199	0.0152	0.1263	0.0278	0.089	0.055	0.0013
1	rs17261915	26756856	0.79	0.487570276707753	0.97	0.212655582583661	0.249413617450566	0.21448065770206	0.0053	0.0048	0.0863	0.0182	0.05	0.0211	0.0178	0.0241	0.0015	0.0347	0.0433	0.1326	0.0032	0.0445	0.1229	0.0213	0.0253	0.0027	0.0012	0.02	0.0151	0.1262	0.0277	0.0887	0.055	0.0013
1	rs3811461	26759149	0.79	0.487570276707753	0.97	0.212655582583661	0.238183144732527	0.19025204923699	0.0053	0.0048	0.0863	0.0182	0.05	0.0212	0.0178	0.024	0.0015	0.0348	0.0433	0.1326	0.0032	0.0444	0.1229	0.021	0.0253	0.0027	0.0012	0.0199	0.0155	0.1264	0.0277	0.0889	0.0548	0.0013
1	rs118128636	26767046	0.79	0.487570276707753	0.97	0.212655582583661	0.236553108745254	0.188507908465987	0.0053	0.0048	0.0863	0.0182	0.05	0.0212	0.0178	0.024	0.0015	0.0349	0.0433	0.1326	0.0032	0.0444	0.123	0.021	0.0253	0.0027	0.0012	0.0199	0.0155	0.1264	0.0277	0.0889	0.0546	0.0013
1	rs78302998	26769128	0.79	0.487570276707753	0.97	0.212655582583661	0.237152928692063	0.189943862760681	0.0053	0.0048	0.0863	0.0182	0.05	0.0212	0.0178	0.024	0.0015	0.0349	0.0433	0.1326	0.0032	0.0444	0.123	0.021	0.0253	0.0027	0.0012	0.0199	0.0155	0.1265	0.0277	0.0889	0.0546	0.0013
1	rs4659374	26779270	0.79	0.487570276707753	0.97	0.212655582583661	0.239646839870005	0.193136622072349	0.0053	0.0048	0.0861	0.0183	0.05	0.0214	0.0177	0.024	0.0015	0.0349	0.0433	0.1326	0.0032	0.0443	0.123	0.021	0.0253	0.0027	0.0012	0.0199	0.0155	0.1265	0.0277	0.089	0.0546	0.0013
1	rs3816539	26786627	0.79	0.487570276707753	0.97	0.212655582583661	0.241331878037124	0.196970848547838	0.0052	0.0048	0.086	0.0183	0.05	0.0215	0.0177	0.024	0.0015	0.0349	0.0433	0.1325	0.0032	0.0442	0.123	0.0209	0.0253	0.0027	0.0012	0.0199	0.0155	0.1265	0.0275	0.0892	0.0546	0.0013
1	rs2255389	26799941	0.79	0.487570276707753	0.97	0.212655582583661	0.233141678939822	0.197074828949194	0.0052	0.0048	0.0861	0.018	0.05	0.0218	0.0178	0.024	0.0015	0.0348	0.0433	0.1322	0.0032	0.0442	0.1231	0.0209	0.0253	0.0027	0.0012	0.0199	0.0156	0.1265	0.0276	0.0893	0.0544	0.0013
1	rs72651510	26801229	0.79	0.487570276707753	0.97	0.212655582583661	0.233226630323203	0.192620440772348	0.0052	0.0048	0.0861	0.018	0.05	0.0218	0.0178	0.024	0.0015	0.0348	0.0433	0.1322	0.0032	0.0442	0.1232	0.0209	0.0253	0.0027	0.0012	0.0199	0.0156	0.1265	0.0276	0.0893	0.0544	0.0013
1	rs61789102	26809402	0.79	0.487570276707753	0.97	0.212655582583661	0.232929375520443	0.193860061239664	0.0052	0.0048	0.0861	0.018	0.05	0.0218	0.0177	0.024	0.0015	0.0348	0.0433	0.1322	0.0032	0.0442	0.1232	0.0209	0.0253	0.0027	0.0012	0.0199	0.0156	0.1265	0.0276	0.0894	0.0544	0.0013
1	rs2316001	26840240	0.79	0.487570276707753	0.97	0.212655582583661	0.230601114498221	0.202927074854229	0.0052	0.0048	0.0861	0.018	0.05	0.0217	0.0177	0.024	0.0015	0.0349	0.0434	0.1321	0.0032	0.0443	0.1232	0.0209	0.0253	0.0026	0.0012	0.0199	0.0156	0.1265	0.0275	0.0894	0.0544	0.0013
1	rs77233720	26845710	0.79	0.487570276707753	0.97	0.212655582583661	0.230010538258891	0.201144429922278	0.0052	0.0048	0.0861	0.018	0.05	0.0217	0.0177	0.024	0.0015	0.0349	0.0435	0.1321	0.0032	0.0443	0.1233	0.0209	0.0253	0.0026	0.0012	0.0199	0.0156	0.1265	0.0275	0.0894	0.0543	0.0013
1	rs11800553	26856462	0.79	0.487570276707753	0.97	0.212655582583661	0.213048121907357	0.186769247482587	0.0051	0.0049	0.0859	0.018	0.0499	0.0214	0.0176	0.0243	0.0014	0.0352	0.0441	0.1312	0.0031	0.0447	0.1239	0.0206	0.0253	0.0026	0.0011	0.0199	0.0156	0.1264	0.0274	0.0898	0.0541	0.0012
1	rs11576136	26861281	0.79	0.487570276707753	0.97	0.212655582583661	0.196812915650915	0.196347354698045	0.0051	0.0051	0.0858	0.0179	0.0498	0.0212	0.0175	0.0243	0.0014	0.0353	0.0447	0.1306	0.0031	0.0451	0.1242	0.0204	0.0253	0.0026	0.0011	0.0199	0.0156	0.1264	0.0273	0.0902	0.0538	0.0012
1	rs12025634	26865505	0.79	0.487570276707753	0.97	0.212655582583661	0.185123988224971	0.198741025907447	0.005	0.0052	0.0857	0.0179	0.0497	0.021	0.0175	0.0243	0.0013	0.0355	0.0449	0.1302	0.003	0.0454	0.1244	0.0203	0.0253	0.0027	0.0011	0.0199	0.0157	0.1264	0.0272	0.0905	0.0536	0.0012
1	rs116319813	26870122	0.79	0.487570276707753	0.97	0.212655582583661	0.165758508707578	0.204925658155829	0.005	0.0053	0.0858	0.0178	0.0498	0.0209	0.0174	0.0243	0.0013	0.0357	0.045	0.13	0.0029	0.0456	0.1245	0.0203	0.025	0.0027	0.0011	0.0199	0.0157	0.1263	0.0272	0.0906	0.0536	0.0012
1	rs12120574	26873131	0.79	0.487570276707753	0.97	0.212655582583661	0.162662959196639	0.205769121028153	0.005	0.0053	0.0857	0.0178	0.0499	0.0208	0.0174	0.0243	0.0013	0.0359	0.045	0.1298	0.0029	0.0457	0.1245	0.0202	0.025	0.0027	0.001	0.0199	0.0157	0.1262	0.0272	0.0906	0.0536	0.0012
1	rs2278978	26873245	0.79	0.487570276707753	0.97	0.212655582583661	0.162559209707351	0.203242205344153	0.005	0.0053	0.0857	0.0178	0.0499	0.0208	0.0174	0.0243	0.0013	0.0359	0.045	0.1298	0.0029	0.0457	0.1245	0.0202	0.025	0.0027	0.001	0.0199	0.0157	0.1262	0.0272	0.0906	0.0536	0.0012
1	rs2229712	26883511	0.79	0.487570276707753	0.97	0.212655582583661	0.161110789460621	0.208624311328845	0.0049	0.0055	0.0855	0.0179	0.0501	0.0208	0.0174	0.0241	0.0013	0.0361	0.0451	0.1294	0.0028	0.0459	0.1245	0.0203	0.0251	0.0028	0.001	0.02	0.0157	0.1261	0.0272	0.0905	0.0536	0.0012
1	rs3790644	26884676	0.79	0.487570276707753	0.97	0.212655582583661	0.160938864811027	0.204083351998169	0.0049	0.0055	0.0855	0.0179	0.0501	0.0208	0.0174	0.0241	0.0013	0.036	0.0452	0.1294	0.0028	0.0459	0.1245	0.0203	0.0251	0.0028	0.001	0.02	0.0159	0.1261	0.0272	0.0904	0.0536	0.0012
1	rs3790645	26884864	0.79	0.487570276707753	0.97	0.212655582583661	0.163667870876635	0.212664790837299	0.0049	0.0055	0.0855	0.0179	0.0501	0.0209	0.0175	0.0241	0.0013	0.036	0.0452	0.1294	0.0028	0.0459	0.1245	0.0205	0.0251	0.0028	0.001	0.02	0.0159	0.1261	0.0271	0.0903	0.0536	0.0012
1	rs17380266	26893411	0.79	0.487570276707753	0.97	0.212655582583661	0.164537083759329	0.22591680768876	0.0049	0.0055	0.0854	0.0179	0.0501	0.0209	0.0175	0.0241	0.0013	0.036	0.0452	0.1294	0.0027	0.0459	0.1245	0.0205	0.025	0.0028	0.001	0.02	0.0159	0.1261	0.0271	0.0903	0.0536	0.0012
1	rs190737	26899444	0.8	0.433874260405774	0.97	0.212655582583661	0.149632176217126	0.217375121483188	0.005	0.0056	0.085	0.0179	0.0504	0.0208	0.0174	0.0242	0.0013	0.036	0.0453	0.1295	0.0027	0.0461	0.1241	0.0203	0.0249	0.0029	0.0011	0.0199	0.0159	0.1262	0.0271	0.0905	0.0534	0.0012
1	rs12118436	26900920	0.8	0.433874260405774	0.97	0.212655582583661	0.142747892049172	0.24655537161981	0.005	0.0057	0.0852	0.0179	0.0504	0.0206	0.0172	0.024	0.0013	0.0361	0.046	0.1296	0.0025	0.0463	0.1239	0.0202	0.0246	0.0028	0.0011	0.02	0.0157	0.1264	0.027	0.0909	0.053	0.0012
1	rs41303625	26901189	0.8	0.433874260405774	0.97	0.212655582583661	0.146848797919827	0.254427924721976	0.005	0.0057	0.0853	0.0179	0.0504	0.0206	0.0172	0.0239	0.0013	0.0361	0.0461	0.1296	0.0025	0.0463	0.1238	0.0201	0.0246	0.0028	0.0011	0.02	0.0156	0.1264	0.0269	0.091	0.0529	0.0012
1	rs6598857	26905038	0.8	0.433874260405774	0.97	0.212655582583661	0.110161336951123	0.240980459697896	0.0052	0.006	0.086	0.0179	0.0506	0.0201	0.0169	0.0231	0.0012	0.0365	0.0481	0.1301	0.0021	0.0463	0.1229	0.0198	0.024	0.0027	0.0011	0.0197	0.0151	0.1274	0.0267	0.0925	0.0516	0.0012
1	rs72651549	26905236	0.8	0.433874260405774	0.97	0.212655582583661	0.108175634781828	0.222011047405546	0.0052	0.006	0.086	0.0179	0.0506	0.02	0.0169	0.0231	0.0012	0.0366	0.0482	0.1299	0.002	0.0463	0.1229	0.0198	0.024	0.0027	0.0011	0.0197	0.0151	0.1275	0.0268	0.0925	0.0516	0.0012
1	rs4970510	26910754	0.81	0.384295662080596	0.97	0.212655582583661	0.102561461633211	0.218558000785268	0.0053	0.006	0.0861	0.0173	0.0504	0.0191	0.0165	0.0233	0.0014	0.0376	0.049	0.1317	0.0016	0.0457	0.1241	0.019	0.0228	0.0025	0.0011	0.0189	0.0154	0.1289	0.0265	0.0921	0.0515	0.0012
1	rs17162247	26924308	0.81	0.384295662080596	0.97	0.212655582583661	0.100895265438441	0.206296871481922	0.0053	0.006	0.0862	0.0172	0.0503	0.019	0.0164	0.0235	0.0014	0.0375	0.049	0.1318	0.0016	0.0455	0.1243	0.0189	0.0226	0.0025	0.0011	0.0191	0.0154	0.1293	0.0265	0.092	0.0514	0.0012
1	rs10493946	26929344	0.8	0.433874260405774	0.97	0.212655582583661	0.0957226888639199	0.200725750430196	0.0053	0.0059	0.0862	0.0169	0.0503	0.019	0.0164	0.0235	0.0014	0.0374	0.049	0.1319	0.0016	0.0454	0.1244	0.0189	0.0226	0.0025	0.0011	0.0192	0.0154	0.1294	0.0265	0.0921	0.0514	0.0012
1	rs72879054	26929496	0.8	0.433874260405774	0.97	0.212655582583661	0.0955723970727511	0.203242205344153	0.0053	0.0059	0.0862	0.0169	0.0503	0.019	0.0164	0.0235	0.0014	0.0374	0.049	0.1319	0.0016	0.0454	0.1245	0.0189	0.0226	0.0026	0.0011	0.0192	0.0154	0.1294	0.0265	0.0921	0.0514	0.0012
1	rs36004172	26932756	0.81	0.384295662080596	0.97	0.212655582583661	0.0980712200067954	0.202297304811855	0.0053	0.0059	0.0864	0.0169	0.0503	0.019	0.0164	0.0235	0.0014	0.0371	0.049	0.1319	0.0016	0.0454	0.1246	0.0189	0.0226	0.0026	0.0011	0.0192	0.0154	0.1295	0.0265	0.0921	0.0514	0.0012
1	rs12137317	26940681	0.8	0.433874260405774	0.97	0.212655582583661	0.0972337792558399	0.195309681052254	0.0053	0.0059	0.0864	0.0169	0.0504	0.0189	0.0164	0.0236	0.0014	0.0373	0.049	0.1317	0.0016	0.0454	0.1246	0.0189	0.0225	0.0026	0.0011	0.0192	0.0154	0.1293	0.0265	0.0921	0.0515	0.0012
1	rs116391184	26941151	0.8	0.433874260405774	0.97	0.212655582583661	0.0974110418693169	0.197178827838367	0.0053	0.0059	0.0864	0.0169	0.0504	0.0189	0.0164	0.0236	0.0014	0.0373	0.049	0.1317	0.0016	0.0454	0.1246	0.0189	0.0225	0.0026	0.0011	0.0192	0.0154	0.1293	0.0265	0.0922	0.0515	0.0012
1	rs72651555	26983261	0.8	0.433874260405774	0.96	0.241969076141015	0.0934838859676665	0.174954125875564	0.0055	0.0059	0.0869	0.0162	0.0507	0.0182	0.0158	0.0241	0.0015	0.0364	0.049	0.1326	0.0014	0.0452	0.1246	0.0184	0.0215	0.0027	0.001	0.0191	0.0154	0.1308	0.0255	0.0933	0.052	0.0012
1	rs11809021	26987946	0.8	0.433874260405774	0.96	0.241969076141015	0.100636459990074	0.210109919967117	0.0056	0.0058	0.0875	0.0156	0.0511	0.0176	0.0153	0.0242	0.0016	0.036	0.049	0.1334	0.0013	0.0451	0.1247	0.0181	0.0206	0.0029	0.001	0.0193	0.0154	0.1319	0.0247	0.0943	0.0518	0.0013
1	rs34175245	27001711	0.8	0.433874260405774	0.96	0.241969076141015	0.103085642447912	0.354410797068161	0.0057	0.0058	0.088	0.0151	0.0512	0.0171	0.0151	0.0243	0.0018	0.0369	0.0482	0.134	0.0013	0.0452	0.1245	0.0177	0.02	0.003	0.001	0.0193	0.0152	0.1326	0.0243	0.0947	0.0517	0.0012
1	rs79567479	27011533	0.8	0.433874260405774	0.96	0.241969076141015	0.0988108729793148	0.316928604656389	0.0057	0.0058	0.0881	0.015	0.0512	0.0171	0.015	0.0242	0.0018	0.0371	0.0481	0.1341	0.0013	0.0452	0.1245	0.0177	0.0199	0.003	0.001	0.0192	0.0152	0.1325	0.0244	0.0949	0.0517	0.0012
1	rs61786483	27016714	0.8	0.433874260405774	0.96	0.241969076141015	0.0916680446700864	0.283049649841416	0.0057	0.0058	0.0881	0.015	0.0514	0.017	0.015	0.0241	0.0019	0.0371	0.0481	0.1341	0.0013	0.0452	0.1243	0.0177	0.0199	0.003	0.001	0.0192	0.0152	0.1327	0.0244	0.095	0.0516	0.0012
1	rs35917448	27017325	0.8	0.433874260405774	0.96	0.241969076141015	0.089922828966783	0.297292378186107	0.0057	0.0058	0.0881	0.015	0.0514	0.017	0.015	0.0242	0.0019	0.0371	0.0481	0.1341	0.0013	0.0452	0.1243	0.0177	0.0199	0.003	0.001	0.0192	0.0152	0.1327	0.0244	0.095	0.0516	0.0012
1	rs12738345	27019744	0.8	0.433874260405774	0.96	0.241969076141015	0.0842119312109016	0.230830052828632	0.0057	0.0058	0.088	0.015	0.0514	0.017	0.015	0.0243	0.0019	0.0371	0.0482	0.1341	0.0013	0.0452	0.1242	0.0177	0.0199	0.003	0.001	0.0192	0.0152	0.1327	0.0244	0.0951	0.0516	0.0012
1	rs75547743	27027651	0.8	0.433874260405774	0.95	0.274028283204826	0.0837966537665862	0.22809623702766	0.0057	0.0058	0.088	0.015	0.0514	0.017	0.015	0.0243	0.0019	0.0371	0.0482	0.1341	0.0013	0.0452	0.1242	0.0177	0.0199	0.003	0.001	0.0192	0.0152	0.1328	0.0244	0.0951	0.0516	0.0012
1	rs12729444	27037154	0.8	0.433874260405774	0.95	0.274028283204826	0.0828327661039107	0.223635747212116	0.0057	0.0058	0.0878	0.015	0.0514	0.017	0.015	0.0243	0.0019	0.0371	0.0482	0.1341	0.0013	0.0452	0.1242	0.0177	0.0199	0.003	0.001	0.0192	0.0152	0.133	0.0244	0.0951	0.0516	0.0012
1	rs56163802	27037997	0.8	0.433874260405774	0.95	0.274028283204826	0.0827184920564889	0.22157844819789	0.0057	0.0058	0.0877	0.015	0.0514	0.017	0.015	0.0243	0.0019	0.0371	0.0482	0.1341	0.0013	0.0452	0.1242	0.0177	0.0199	0.003	0.001	0.0192	0.0152	0.133	0.0244	0.0951	0.0516	0.0012
1	rs60348497	27070623	0.8	0.433874260405774	0.95	0.274028283204826	0.0815360175372973	0.229407151379004	0.0057	0.0058	0.0877	0.015	0.0515	0.017	0.015	0.0243	0.0019	0.0372	0.0481	0.1341	0.0013	0.0452	0.1242	0.0176	0.0199	0.003	0.001	0.0192	0.0151	0.1331	0.0244	0.0951	0.0516	0.0012
1	rs12742115	27079931	0.8	0.433874260405774	0.95	0.274028283204826	0.0813776700872142	0.229188496529739	0.0057	0.0058	0.0877	0.015	0.0515	0.017	0.015	0.0243	0.0019	0.0372	0.0481	0.1341	0.0013	0.0452	0.1242	0.0176	0.0198	0.003	0.001	0.0192	0.0151	0.1331	0.0244	0.0951	0.0516	0.0012
1	rs79569112	27084575	0.8	0.433874260405774	0.95	0.274028283204826	0.0812195198151081	0.236549984969912	0.0057	0.0058	0.0877	0.015	0.0515	0.017	0.015	0.0243	0.0019	0.0372	0.0481	0.1341	0.0013	0.0452	0.1242	0.0176	0.0198	0.003	0.001	0.0192	0.0151	0.1331	0.0244	0.0951	0.0516	0.0012
1	rs11247596	27093657	0.8	0.433874260405774	0.95	0.274028283204826	0.0807462514214933	0.234234580008827	0.0057	0.0058	0.0877	0.015	0.0515	0.017	0.015	0.0243	0.0019	0.0372	0.0482	0.1341	0.0013	0.0452	0.1242	0.0176	0.0198	0.003	0.001	0.0192	0.0151	0.1331	0.0244	0.0951	0.0516	0.0012
1	rs78903511	27109442	0.8	0.433874260405774	0.95	0.274028283204826	0.0803420034491454	0.237765735486147	0.0057	0.0058	0.0878	0.015	0.0515	0.017	0.015	0.0243	0.0019	0.0372	0.0482	0.134	0.0013	0.0451	0.1242	0.0176	0.0198	0.003	0.001	0.0192	0.0151	0.1331	0.0244	0.0951	0.0516	0.0012
1	rs55748276	27126943	0.8	0.433874260405774	0.96	0.241969076141015	0.0804766081662448	0.251945265711703	0.0057	0.0058	0.088	0.015	0.0515	0.017	0.015	0.0243	0.0019	0.0372	0.0482	0.134	0.0013	0.0451	0.1241	0.0176	0.0198	0.003	0.001	0.0192	0.0151	0.1331	0.0244	0.0951	0.0517	0.0012
1	rs76481758	27137663	0.8	0.433874260405774	0.93	0.346822133743557	0.0806338297556452	0.253524251043668	0.0057	0.0058	0.088	0.015	0.0515	0.017	0.015	0.0243	0.0019	0.0372	0.0482	0.134	0.0013	0.0451	0.1241	0.0175	0.0198	0.003	0.001	0.0192	0.0151	0.1331	0.0244	0.0951	0.0516	0.0012
1	rs12748152	27138393	0.8	0.433874260405774	0.92	0.387761932740255	0.0806338297556452	0.253185634953753	0.0057	0.0058	0.088	0.015	0.0515	0.017	0.015	0.0243	0.0019	0.0372	0.0482	0.134	0.0013	0.0451	0.1241	0.0175	0.0198	0.003	0.001	0.0192	0.0151	0.1331	0.0244	0.0951	0.0516	0.0012
1	rs71636784	27169200	0.8	0.433874260405774	0.92	0.387761932740255	0.0658746489964573	0.256804879998099	0.0057	0.0058	0.0885	0.015	0.0514	0.0174	0.0153	0.0243	0.0019	0.0372	0.0479	0.134	0.0013	0.0451	0.1226	0.0175	0.0201	0.003	0.001	0.0192	0.0151	0.1332	0.0245	0.0951	0.0516	0.0012
1	rs45596631	27181490	0.8	0.433874260405774	0.92	0.387761932740255	0.0639420487407991	0.215229846873593	0.0057	0.0058	0.0887	0.015	0.0515	0.0173	0.0153	0.0243	0.0019	0.0372	0.0478	0.134	0.0013	0.0451	0.1225	0.0174	0.0201	0.003	0.001	0.0192	0.015	0.1333	0.0245	0.095	0.0517	0.0012
1	rs11542704	27190324	0.8	0.433874260405774	0.91	0.431857736337621	0.0547170913841881	0.223093750891437	0.0056	0.0059	0.0901	0.0148	0.0523	0.017	0.015	0.0245	0.0018	0.0374	0.0474	0.1339	0.0014	0.0452	0.1221	0.017	0.0197	0.0029	0.0011	0.019	0.0148	0.1339	0.0246	0.0948	0.0517	0.0012
1	rs74465889	27209439	0.8	0.433874260405774	0.91	0.431857736337621	0.0514714224712906	0.212025115407656	0.0056	0.0059	0.0904	0.0148	0.0524	0.0169	0.0149	0.0245	0.0018	0.0375	0.0474	0.1339	0.0014	0.0452	0.122	0.0169	0.0197	0.0028	0.0011	0.019	0.0148	0.1339	0.0247	0.0948	0.0517	0.0012
1	rs3170660	27210721	0.8	0.433874260405774	0.91	0.431857736337621	0.0516221704782474	0.21170551676307	0.0056	0.0059	0.0904	0.0148	0.0524	0.0169	0.0149	0.0245	0.0018	0.0375	0.0474	0.1339	0.0014	0.0452	0.122	0.0169	0.0197	0.0028	0.0011	0.019	0.0148	0.1339	0.0247	0.0948	0.0517	0.0012
1	rs78109142	27210722	0.8	0.433874260405774	0.91	0.431857736337621	0.0516221704782474	0.21170551676307	0.0056	0.0059	0.0904	0.0148	0.0524	0.0169	0.0149	0.0245	0.0018	0.0375	0.0474	0.1339	0.0014	0.0452	0.122	0.0169	0.0197	0.0028	0.0011	0.019	0.0148	0.1339	0.0247	0.0948	0.0517	0.0012
1	rs75660835	27233644	0.8	0.433874260405774	0.91	0.431857736337621	0.0495711958027365	0.189943862760681	0.0056	0.0059	0.0908	0.0148	0.0522	0.0169	0.0149	0.0245	0.0019	0.0375	0.0474	0.1338	0.0014	0.0451	0.1222	0.0169	0.0194	0.0028	0.0011	0.019	0.0147	0.1339	0.0247	0.0949	0.0517	0.0012
1	rs72651562	27234944	0.8	0.433874260405774	0.91	0.431857736337621	0.0494570812062186	0.186258923627492	0.0056	0.0059	0.0909	0.0148	0.0521	0.0169	0.0149	0.0245	0.0019	0.0375	0.0474	0.1338	0.0014	0.0451	0.1222	0.0169	0.0194	0.0028	0.0011	0.019	0.0147	0.1339	0.0247	0.0949	0.0517	0.0012
1	rs6659176	27239920	0.8	0.433874260405774	0.91	0.431857736337621	0.0532144050989009	0.182801415270337	0.0056	0.0059	0.0909	0.0147	0.0518	0.0168	0.0149	0.0247	0.002	0.0376	0.047	0.1337	0.0014	0.045	0.123	0.0168	0.0193	0.0028	0.0011	0.0189	0.0147	0.1339	0.0247	0.0948	0.0517	0.0012
1	rs11581460	27242009	0.8	0.433874260405774	0.91	0.431857736337621	0.0534371664890403	0.191074709385667	0.0056	0.0058	0.0909	0.0147	0.0518	0.0168	0.0149	0.0247	0.002	0.0376	0.047	0.1337	0.0015	0.045	0.1232	0.0168	0.0193	0.0029	0.0011	0.0189	0.0146	0.134	0.0246	0.0949	0.0517	0.0012
1	Affx-8434791	27248275	0.8	0.433874260405774	0.91	0.431857736337621	0.0561059312020242	0.178762325085799	0.0057	0.0058	0.091	0.0146	0.0518	0.0167	0.0148	0.0247	0.0021	0.0374	0.047	0.1337	0.0017	0.0448	0.1236	0.0165	0.0192	0.0029	0.0011	0.0188	0.0146	0.1342	0.0246	0.0948	0.0516	0.0013
1	rs116214187	27254450	0.8	0.433874260405774	0.91	0.431857736337621	0.0566572771875976	0.185851008116084	0.0057	0.0058	0.0911	0.0146	0.0519	0.0166	0.0147	0.0247	0.0021	0.0373	0.047	0.1337	0.0017	0.0448	0.1237	0.0164	0.0192	0.003	0.0011	0.0188	0.0145	0.1343	0.0246	0.0948	0.0515	0.0013
1	rs1187948	27271698	0.8	0.433874260405774	0.91	0.431857736337621	0.0556815472943913	0.183816025136893	0.0057	0.0058	0.0911	0.0146	0.0519	0.0166	0.0147	0.0247	0.0021	0.0373	0.047	0.1337	0.0018	0.0447	0.1238	0.0163	0.0191	0.003	0.0012	0.0188	0.0145	0.1343	0.0246	0.0948	0.0515	0.0013
1	rs78691396	27278023	0.8	0.433874260405774	0.91	0.431857736337621	0.0552242204588166	0.189943862760681	0.0057	0.0058	0.0911	0.0145	0.0519	0.0166	0.0147	0.0247	0.0021	0.0372	0.047	0.1337	0.0018	0.0447	0.124	0.0163	0.0191	0.003	0.0012	0.0188	0.0145	0.1345	0.0246	0.0948	0.0514	0.0013
1	rs3010110	27278521	0.8	0.433874260405774	0.91	0.431857736337621	0.0551015238337025	0.187280047839955	0.0057	0.0058	0.0911	0.0145	0.0519	0.0166	0.0147	0.0247	0.0021	0.0372	0.047	0.1337	0.0018	0.0447	0.124	0.0163	0.0191	0.003	0.0012	0.0188	0.0145	0.1345	0.0246	0.0948	0.0514	0.0013
1	rs3010109	27278553	0.8	0.433874260405774	0.91	0.431857736337621	0.0562656294015369	0.189738499501101	0.0057	0.0058	0.0911	0.0145	0.0519	0.0166	0.0147	0.0247	0.0021	0.0373	0.047	0.1338	0.0018	0.0447	0.1237	0.0163	0.0191	0.003	0.0011	0.0188	0.0145	0.1349	0.0246	0.0945	0.0515	0.0013
1	rs17360994	27278573	0.8	0.433874260405774	0.91	0.431857736337621	0.0562833923226543	0.190046572713624	0.0057	0.0058	0.0911	0.0145	0.0519	0.0166	0.0147	0.0247	0.0021	0.0373	0.047	0.1338	0.0018	0.0447	0.1237	0.0163	0.0191	0.003	0.0011	0.0188	0.0145	0.1349	0.0246	0.0945	0.0515	0.0013
1	rs12742376	27285195	0.8	0.433874260405774	0.91	0.431857736337621	0.0566929712988112	0.184832558051395	0.0057	0.0058	0.0911	0.0145	0.052	0.0166	0.0147	0.0247	0.0021	0.0373	0.047	0.1338	0.0018	0.0447	0.1238	0.0163	0.0191	0.003	0.0011	0.0188	0.0145	0.1348	0.0246	0.0945	0.0515	0.0013
1	rs3010108	27297312	0.8	0.433874260405774	0.9	0.479198205640863	0.0549265589256717	0.18912286330841	0.0057	0.0058	0.091	0.0145	0.0521	0.0167	0.0147	0.0247	0.0021	0.0372	0.047	0.1338	0.0018	0.0444	0.1238	0.0163	0.0191	0.003	0.0012	0.0188	0.0145	0.1352	0.0245	0.0944	0.0515	0.0013
1	rs61786527	27308092	0.8	0.433874260405774	0.89	0.529866637543626	0.0554349816304036	0.195413364884309	0.0058	0.0058	0.0909	0.0145	0.0522	0.0166	0.0147	0.0246	0.0021	0.0374	0.0469	0.1338	0.0018	0.0444	0.1238	0.0162	0.0191	0.003	0.0013	0.0187	0.0145	0.1353	0.0245	0.0944	0.0515	0.0013
1	rs4970469	27312816	0.8	0.433874260405774	0.88	0.583941145430028	0.0548916105324046	0.189841171687917	0.0058	0.0057	0.0909	0.0145	0.0522	0.0166	0.0147	0.0246	0.0021	0.0374	0.0468	0.1338	0.0019	0.0443	0.1238	0.0162	0.0191	0.003	0.0013	0.0187	0.0145	0.1353	0.0245	0.0944	0.0515	0.0013
1	rs112894585	27323840	0.8	0.433874260405774	0.88	0.583941145430028	0.051689264724659	0.180878975749788	0.0058	0.0056	0.0906	0.0144	0.0521	0.0166	0.0147	0.0247	0.0021	0.0373	0.0466	0.1338	0.0019	0.0442	0.124	0.0162	0.0191	0.003	0.0015	0.0186	0.0145	0.136	0.0246	0.0944	0.0513	0.0013
1	rs61737590	27332466	0.8	0.433874260405774	0.88	0.583941145430028	0.0518236289451127	0.186054927669735	0.0058	0.0055	0.0903	0.0144	0.052	0.0165	0.0146	0.0248	0.0022	0.0373	0.0463	0.1337	0.002	0.044	0.1241	0.0162	0.0191	0.003	0.0018	0.0186	0.0145	0.1368	0.0246	0.0943	0.0512	0.0014
1	rs151266984	27332637	0.8	0.433874260405774	0.88	0.583941145430028	0.0527197201665074	0.190560405479322	0.0058	0.0055	0.0903	0.0144	0.052	0.0165	0.0146	0.0248	0.0022	0.0373	0.0463	0.1337	0.002	0.0439	0.1241	0.0162	0.0191	0.003	0.0018	0.0186	0.0145	0.1368	0.0246	0.0943	0.0512	0.0014
1	rs35810604	27339105	0.8	0.433874260405774	0.88	0.583941145430028	0.0483738008990995	0.195102369144182	0.0059	0.0053	0.0902	0.0144	0.0519	0.0165	0.0147	0.0248	0.0022	0.0375	0.046	0.1336	0.0021	0.0439	0.1241	0.0162	0.0191	0.003	0.0018	0.0186	0.0145	0.1371	0.0246	0.0943	0.0511	0.0014
1	rs3010102	27353142	0.8	0.433874260405774	0.88	0.583941145430028	0.0444735906125834	0.239315944137995	0.0059	0.0049	0.0901	0.0144	0.0524	0.0165	0.0148	0.0246	0.0022	0.0376	0.0458	0.1335	0.0023	0.0439	0.1246	0.0165	0.019	0.0031	0.0018	0.0186	0.0145	0.1368	0.0247	0.0943	0.0508	0.0014
1	rs6669265	27361219	0.8	0.433874260405774	0.88	0.583941145430028	0.0399422880600469	0.229188496529739	0.006	0.0047	0.0902	0.0145	0.0525	0.0165	0.0148	0.0246	0.0022	0.0376	0.0457	0.1335	0.0024	0.0439	0.1248	0.0165	0.019	0.0031	0.0018	0.0185	0.0144	0.1367	0.0247	0.0942	0.0507	0.0014
1	rs116341923	27365710	0.8	0.433874260405774	0.88	0.583941145430028	0.0426063055571126	0.305627763977358	0.006	0.0047	0.0902	0.0144	0.0526	0.0164	0.0148	0.0246	0.0022	0.0376	0.0457	0.1335	0.0024	0.0438	0.1248	0.0165	0.019	0.0031	0.0018	0.0185	0.0144	0.1367	0.0247	0.0942	0.0507	0.0014
1	rs76011508	27371370	0.8	0.433874260405774	0.88	0.583941145430028	0.0396613275683493	0.205769121028153	0.0061	0.0046	0.0902	0.0142	0.0541	0.0158	0.015	0.0244	0.0022	0.0377	0.0456	0.1344	0.003	0.0432	0.1253	0.0162	0.0186	0.0033	0.0018	0.0178	0.0139	0.1374	0.0246	0.0937	0.0504	0.0016
1	rs546096	27372443	0.79	0.487570276707753	0.88	0.583941145430028	0.0411804014206721	0.210428719324643	0.0061	0.0046	0.0903	0.0142	0.0544	0.0157	0.015	0.0244	0.0022	0.0378	0.0456	0.1346	0.0031	0.0429	0.1254	0.0161	0.0185	0.0033	0.0018	0.0176	0.0137	0.1376	0.0246	0.0936	0.0504	0.0016
1	rs75309703	27381578	0.79	0.487570276707753	0.88	0.583941145430028	0.0484380198710797	0.237876357464678	0.0061	0.0045	0.0905	0.0141	0.0555	0.0154	0.0149	0.024	0.0023	0.037	0.0451	0.1349	0.0034	0.0434	0.1253	0.0162	0.0183	0.0034	0.0018	0.0176	0.0135	0.1373	0.0244	0.0942	0.0501	0.0017
1	rs12073209	27381612	0.79	0.487570276707753	0.88	0.583941145430028	0.0485022964580218	0.245996054576213	0.0061	0.0045	0.0905	0.0141	0.0555	0.0154	0.0149	0.024	0.0023	0.037	0.0451	0.1349	0.0034	0.0434	0.1253	0.0162	0.0183	0.0034	0.0018	0.0176	0.0135	0.1373	0.0244	0.0942	0.0501	0.0017
1	rs12035806	27382298	0.79	0.487570276707753	0.88	0.583941145430028	0.0508713902685845	0.287382279670815	0.0061	0.0045	0.0905	0.0141	0.0555	0.0154	0.0149	0.024	0.0023	0.0369	0.0451	0.135	0.0034	0.0434	0.1253	0.0162	0.0183	0.0034	0.0018	0.0176	0.0135	0.1374	0.0244	0.0943	0.05	0.0017
1	rs76756517	27383717	0.79	0.487570276707753	0.88	0.583941145430028	0.0484219597274529	0.265006842170924	0.0061	0.0045	0.0906	0.014	0.0557	0.0152	0.0149	0.0239	0.0021	0.0368	0.045	0.1351	0.0034	0.0433	0.1253	0.0161	0.0184	0.0034	0.0019	0.0175	0.0134	0.1376	0.0243	0.0944	0.05	0.0018
1	rs11805964	27384835	0.79	0.487570276707753	0.88	0.583941145430028	0.0472750725710471	0.327129283155808	0.0061	0.0045	0.0906	0.014	0.0557	0.0152	0.0149	0.0239	0.002	0.0368	0.045	0.1352	0.0034	0.0433	0.1252	0.0161	0.0183	0.0034	0.0019	0.0175	0.0134	0.1377	0.0243	0.0944	0.05	0.0018
1	rs12742796	27388485	0.79	0.487570276707753	0.88	0.583941145430028	0.0455894852061881	0.364817418974571	0.0061	0.0045	0.0908	0.014	0.0558	0.0151	0.0148	0.0239	0.002	0.0369	0.045	0.1352	0.0034	0.0431	0.1249	0.0161	0.0182	0.0034	0.0019	0.0176	0.0134	0.1381	0.0243	0.0946	0.0499	0.0018
1	rs72651589	27394308	0.79	0.487570276707753	0.87	0.641494868499257	0.0451439305606424	0.384093878862328	0.0061	0.0045	0.0906	0.0138	0.0559	0.0151	0.0148	0.0239	0.002	0.037	0.045	0.1354	0.0035	0.043	0.1248	0.0161	0.0181	0.0034	0.0018	0.0176	0.0133	0.1383	0.0241	0.0952	0.0498	0.0018
1	rs12410656	27397604	0.79	0.487570276707753	0.88	0.583941145430028	0.0368995822611782	0.43187594389242	0.0061	0.0044	0.0903	0.0136	0.0563	0.0149	0.0146	0.0238	0.0019	0.0372	0.0451	0.1355	0.0035	0.0427	0.1244	0.016	0.0178	0.0034	0.0018	0.0176	0.0132	0.1387	0.0243	0.0963	0.0497	0.0018
1	rs35327731	27403402	0.77	0.607778593196603	0.88	0.583941145430028	0.0355569603550519	0.340012193613999	0.006	0.004	0.0893	0.0121	0.0585	0.0142	0.0134	0.0234	0.0017	0.0381	0.0431	0.1354	0.0037	0.0416	0.1221	0.0158	0.0163	0.0035	0.0017	0.0184	0.0123	0.1406	0.0256	0.1027	0.049	0.002
1	rs114055319	27408062	0.76	0.674502615793853	0.88	0.583941145430028	0.0621229577933718	0.384604894468253	0.0059	0.004	0.0895	0.0116	0.0591	0.0141	0.013	0.0226	0.0017	0.0382	0.0429	0.1366	0.0037	0.0407	0.1216	0.0158	0.016	0.0035	0.0017	0.0184	0.012	0.1413	0.0258	0.1044	0.0485	0.002
1	rs72651593	27409975	0.76	0.674502615793853	0.87	0.641494868499257	0.0488245443069531	0.293150806912992	0.0059	0.004	0.0895	0.0115	0.059	0.014	0.0129	0.0224	0.0017	0.0382	0.0429	0.1369	0.0038	0.0405	0.1215	0.0158	0.016	0.0035	0.0018	0.0185	0.012	0.1414	0.0259	0.1049	0.0485	0.002
1	rs72651596	27410274	0.76	0.674502615793853	0.86	0.702596200902853	0.0494407936043183	0.282582462987247	0.0059	0.004	0.0894	0.0115	0.059	0.014	0.0129	0.0224	0.0018	0.0382	0.0428	0.137	0.0038	0.0405	0.1215	0.016	0.016	0.0035	0.0018	0.0184	0.0119	0.1414	0.026	0.105	0.0484	0.002
1	rs35132970	27414786	0.76	0.674502615793853	0.86	0.702596200902853	0.0453432938829435	0.220390224613023	0.006	0.0041	0.0895	0.0112	0.0592	0.014	0.0127	0.0224	0.0017	0.0385	0.043	0.1372	0.0038	0.0407	0.1212	0.0165	0.0157	0.0035	0.0017	0.0184	0.0116	0.1411	0.0264	0.1051	0.0482	0.002
1	rs75643253	27415326	0.76	0.674502615793853	0.86	0.702596200902853	0.0454662762199579	0.217052884243873	0.006	0.004	0.0894	0.0111	0.0593	0.0139	0.0127	0.0225	0.0017	0.0386	0.043	0.1372	0.0038	0.0407	0.1212	0.0165	0.0157	0.0035	0.0017	0.0184	0.0116	0.141	0.0265	0.1052	0.0482	0.002
1	rs11247605	27415846	0.76	0.674502615793853	0.86	0.702596200902853	0.0456666059910161	0.214159840419242	0.0059	0.004	0.0894	0.0111	0.0594	0.0139	0.0127	0.0225	0.0017	0.0386	0.043	0.1371	0.0037	0.0407	0.1212	0.0165	0.0157	0.0035	0.0017	0.0184	0.0116	0.1409	0.0266	0.1053	0.0482	0.002
1	rs12125221	27417917	0.76	0.674502615793853	0.86	0.702596200902853	0.0436602125749697	0.196866886639905	0.0058	0.004	0.0892	0.011	0.0594	0.0138	0.0128	0.0225	0.0017	0.0389	0.0434	0.137	0.0037	0.0406	0.1211	0.0165	0.0156	0.0034	0.0017	0.0184	0.0116	0.1406	0.027	0.1058	0.048	0.0019
1	rs12144792	27418225	0.76	0.674502615793853	0.86	0.702596200902853	0.0430198298653164	0.196243503868553	0.0058	0.004	0.0892	0.011	0.0594	0.0138	0.0129	0.0225	0.0017	0.039	0.0434	0.1369	0.0037	0.0406	0.121	0.0166	0.0156	0.0034	0.0016	0.0184	0.0116	0.1406	0.0271	0.1059	0.048	0.0019
1	rs76067547	27437834	0.76	0.674502615793853	0.86	0.702596200902853	0.0412235588801556	0.196659018326756	0.0058	0.004	0.0893	0.0109	0.0593	0.0137	0.013	0.0225	0.0017	0.039	0.0434	0.137	0.0037	0.0404	0.1212	0.0167	0.0157	0.0033	0.0016	0.0183	0.0116	0.1408	0.0271	0.1059	0.0478	0.0019
1	rs6671393	27444563	0.76	0.674502615793853	0.86	0.702596200902853	0.0410798212713304	0.196555111932767	0.0058	0.004	0.0893	0.0108	0.0592	0.0137	0.0131	0.0225	0.0017	0.0389	0.0433	0.1371	0.0037	0.0404	0.1213	0.0167	0.0157	0.0033	0.0016	0.0183	0.0116	0.1409	0.0271	0.106	0.0477	0.0019
1	rs1570599	27445406	0.76	0.674502615793853	0.85	0.767309033253442	0.0410654664552054	0.196762943231007	0.0058	0.004	0.0893	0.0108	0.0592	0.0137	0.0131	0.0225	0.0017	0.0389	0.0433	0.1371	0.0037	0.0404	0.1213	0.0167	0.0157	0.0033	0.0016	0.0183	0.0116	0.1409	0.0271	0.106	0.0477	0.0019
1	rs79540541	27451206	0.76	0.674502615793853	0.84	0.835693000351761	0.0408934771282009	0.197490935376737	0.0058	0.004	0.0894	0.0108	0.0593	0.0137	0.0131	0.0225	0.0017	0.0389	0.0433	0.137	0.0037	0.0404	0.1213	0.0167	0.0157	0.0032	0.0016	0.0183	0.0116	0.1409	0.0271	0.106	0.0477	0.0019
1	rs11247611	27467984	0.75	0.745768311887514	0.84	0.835693000351761	0.0402387671656897	0.198845319840853	0.0058	0.0041	0.0895	0.0108	0.0592	0.0137	0.0132	0.0224	0.0017	0.0389	0.0432	0.137	0.0037	0.0404	0.1214	0.0167	0.0158	0.0032	0.0016	0.0182	0.0116	0.1409	0.0271	0.1061	0.0475	0.0019
1	rs76692181	27471887	0.75	0.745768311887514	0.84	0.835693000351761	0.039619301170659	0.199575892062304	0.0058	0.0041	0.0897	0.0108	0.0592	0.0137	0.0132	0.0224	0.0017	0.0389	0.0432	0.137	0.0036	0.0403	0.1216	0.0167	0.0158	0.0031	0.0016	0.0181	0.0115	0.1409	0.0271	0.1062	0.0474	0.0019
1	rs34306208	27480757	0.75	0.745768311887514	0.84	0.835693000351761	0.0401821786653756	0.201982665555715	0.0058	0.0041	0.0899	0.0107	0.0592	0.0136	0.0133	0.0225	0.0017	0.0389	0.0431	0.1371	0.0036	0.0403	0.1217	0.0168	0.0158	0.003	0.0016	0.018	0.0115	0.1407	0.0272	0.1065	0.0472	0.0018
1	rs34783584	27489958	0.75	0.745768311887514	0.84	0.835693000351761	0.0422540273334629	0.197490935376737	0.0058	0.004	0.09	0.0107	0.0592	0.0136	0.0133	0.0226	0.0017	0.0388	0.043	0.1369	0.0036	0.0404	0.122	0.0168	0.0157	0.0029	0.0015	0.0182	0.0116	0.1403	0.027	0.1068	0.0472	0.0018
1	rs74694074	27495700	0.75	0.745768311887514	0.84	0.835693000351761	0.0430791278512991	0.190046572713624	0.0058	0.004	0.0901	0.0107	0.0591	0.0135	0.0133	0.0226	0.0017	0.0387	0.0429	0.1367	0.0036	0.0403	0.1223	0.0169	0.0157	0.0029	0.0015	0.0183	0.0117	0.1402	0.027	0.1071	0.0471	0.0018
1	rs12117705	27502719	0.75	0.745768311887514	0.84	0.835693000351761	0.0436153248585286	0.18922542205828	0.0057	0.004	0.0903	0.0107	0.0591	0.0135	0.0133	0.0227	0.0016	0.0386	0.0428	0.1368	0.0036	0.0402	0.1223	0.0168	0.0157	0.0028	0.0015	0.0184	0.0116	0.1403	0.027	0.1072	0.047	0.0018
1	rs7542139	27521504	0.75	0.745768311887514	0.84	0.835693000351761	0.0436602125749697	0.191589483714304	0.0057	0.0038	0.0899	0.0105	0.0591	0.0136	0.0131	0.0227	0.0016	0.0386	0.043	0.1361	0.0035	0.04	0.1228	0.0167	0.0157	0.0028	0.0014	0.0187	0.0116	0.1416	0.027	0.1076	0.0466	0.0017
1	rs77960147	27532431	0.75	0.745768311887514	0.84	0.835693000351761	0.0481334925501779	0.189841171687917	0.0057	0.0037	0.0899	0.0104	0.0591	0.0136	0.0132	0.0226	0.0016	0.0385	0.043	0.1361	0.0035	0.0399	0.1226	0.017	0.0157	0.0028	0.0014	0.0188	0.0116	0.1418	0.027	0.1079	0.0463	0.0016
1	rs17162492	27540993	0.74	0.82166312078733	0.84	0.835693000351761	0.100068549387965	0.188303075145859	0.0056	0.0034	0.0893	0.0107	0.059	0.0138	0.0133	0.0223	0.0013	0.0378	0.0426	0.1361	0.0037	0.0392	0.1221	0.018	0.0167	0.0027	0.0012	0.0195	0.0113	0.1426	0.0271	0.1097	0.0454	0.0014
1	rs10751722	27543523	0.74	0.82166312078733	0.84	0.835693000351761	0.140834513328143	0.201772997176456	0.0055	0.0032	0.089	0.0107	0.0585	0.0135	0.0131	0.0221	0.0012	0.0379	0.0425	0.1366	0.0038	0.0388	0.1225	0.0184	0.0169	0.0026	0.0012	0.0195	0.0112	0.143	0.0272	0.1106	0.0449	0.0012
1	rs74224104	27544630	0.74	0.82166312078733	0.84	0.835693000351761	0.145031994972567	0.209366678391859	0.0055	0.0032	0.0891	0.0107	0.0585	0.0135	0.0131	0.0221	0.0012	0.0379	0.0425	0.1366	0.0038	0.0387	0.1225	0.0184	0.0169	0.0026	0.0011	0.0195	0.0112	0.143	0.0273	0.1107	0.0449	0.0011
1	rs34935290	27558689	0.74	0.82166312078733	0.83	0.907803730152893	0.159259703206944	0.223202115815338	0.0055	0.0032	0.0891	0.0107	0.0584	0.0134	0.0131	0.0221	0.0011	0.0379	0.0426	0.1367	0.0038	0.0387	0.1225	0.0185	0.017	0.0026	0.0011	0.0195	0.0111	0.143	0.0275	0.1108	0.0448	0.001
1	rs6598877	27564494	0.74	0.82166312078733	0.83	0.907803730152893	0.161282821832492	0.219204095277494	0.0055	0.0032	0.0891	0.0107	0.0584	0.0135	0.0131	0.0221	0.0011	0.0379	0.0426	0.1367	0.0038	0.0387	0.1225	0.0185	0.017	0.0025	0.0011	0.0195	0.0111	0.1431	0.0276	0.1108	0.0448	9e-04
1	rs56004188	27567729	0.74	0.82166312078733	0.83	0.907803730152893	0.161523848132768	0.220390224613023	0.0055	0.0032	0.0891	0.0107	0.0584	0.0135	0.0131	0.0221	0.0011	0.0379	0.0426	0.1367	0.0038	0.0387	0.1225	0.0185	0.017	0.0025	0.0011	0.0195	0.0111	0.1431	0.0276	0.1108	0.0448	9e-04
1	rs4970516	27610746	0.73	0.902267913485346	0.82	0.983693090035176	0.160458048846438	0.22831455349627	0.0054	0.0032	0.0889	0.0108	0.0583	0.0136	0.0129	0.0222	0.001	0.038	0.0426	0.1367	0.0037	0.0386	0.1224	0.0186	0.0171	0.0023	0.001	0.0195	0.011	0.1436	0.0277	0.1109	0.0449	8e-04
1	rs116355033	27617040	0.73	0.902267913485346	0.82	0.983693090035176	0.159669970086123	0.235336239551216	0.0054	0.0032	0.0888	0.0108	0.0582	0.0136	0.0129	0.0222	0.001	0.038	0.0427	0.1366	0.0037	0.0386	0.1223	0.0186	0.0171	0.0023	0.001	0.0195	0.0111	0.1436	0.0277	0.1109	0.0449	8e-04
1	rs115118285	27618002	0.73	0.902267913485346	0.82	0.983693090035176	0.159806863557942	0.235777369120738	0.0054	0.0032	0.0888	0.0108	0.0582	0.0136	0.0129	0.0222	0.001	0.038	0.0427	0.1366	0.0037	0.0386	0.1223	0.0186	0.0171	0.0023	0.001	0.0195	0.0111	0.1436	0.0278	0.1109	0.0449	8e-04
1	rs12752623	27628545	0.73	0.902267913485346	0.82	0.983693090035176	0.158168690470311	0.234234580008827	0.0054	0.0032	0.0888	0.0108	0.0582	0.0136	0.0129	0.0222	0.001	0.0381	0.0428	0.1366	0.0037	0.0386	0.1223	0.0186	0.0172	0.0022	0.001	0.0195	0.0111	0.1436	0.0278	0.1109	0.0449	8e-04
1	rs12563530	27637691	0.73	0.902267913485346	0.82	0.983693090035176	0.158543228653173	0.231707098476218	0.0054	0.0032	0.0887	0.0108	0.0581	0.0136	0.0129	0.0222	0.001	0.0381	0.0429	0.1366	0.0037	0.0386	0.1222	0.0186	0.0172	0.0022	0.001	0.0195	0.0111	0.1435	0.0278	0.111	0.0449	8e-04
1	rs56190573	27640088	0.73	0.902267913485346	0.82	0.983693090035176	0.157522988198986	0.237212873459777	0.0054	0.0032	0.0887	0.0108	0.0581	0.0137	0.0129	0.0222	0.001	0.0381	0.043	0.1366	0.0037	0.0386	0.1222	0.0186	0.0172	0.0022	0.001	0.0195	0.0111	0.1435	0.0278	0.111	0.0449	8e-04
1	rs4970518	27647082	0.73	0.902267913485346	0.82	0.983693090035176	0.156472810920905	0.254314910087115	0.0054	0.0032	0.0886	0.0109	0.0581	0.0137	0.0129	0.0222	9e-04	0.0381	0.0429	0.1366	0.0037	0.0387	0.1221	0.0186	0.0172	0.0021	0.001	0.0195	0.0112	0.1435	0.0278	0.111	0.0449	8e-04
1	rs116126338	27652114	0.73	0.902267913485346	0.82	0.983693090035176	0.156202469030616	0.253411363149183	0.0054	0.0032	0.0886	0.0109	0.0581	0.0138	0.0129	0.0222	9e-04	0.0381	0.0429	0.1366	0.0037	0.0386	0.122	0.0186	0.0173	0.0021	0.001	0.0195	0.0112	0.1436	0.0278	0.1109	0.0449	8e-04
1	rs150461998	27661952	0.73	0.902267913485346	0.82	0.983693090035176	0.161042006674295	0.281065738439562	0.0054	0.0032	0.0885	0.011	0.0581	0.014	0.0129	0.0222	9e-04	0.0381	0.0428	0.1366	0.0038	0.0385	0.1218	0.0185	0.0174	0.0022	0.0011	0.0196	0.0112	0.1436	0.0279	0.1109	0.0449	8e-04
1	rs9203	27662666	0.73	0.902267913485346	0.81	1.06340942734078	0.161558297697988	0.282816026903884	0.0054	0.0032	0.0886	0.011	0.0581	0.014	0.0129	0.0222	9e-04	0.0382	0.0428	0.1366	0.0037	0.0385	0.1219	0.0185	0.0174	0.0021	0.0011	0.0196	0.0111	0.1437	0.0279	0.1109	0.0449	8e-04
1	rs11587965	27666378	0.73	0.902267913485346	0.81	1.06340942734078	0.160904492807492	0.285623388143333	0.0054	0.0032	0.0886	0.0109	0.0581	0.014	0.0129	0.0223	9e-04	0.0382	0.0428	0.1366	0.0037	0.0385	0.1217	0.0185	0.0174	0.0021	0.0011	0.0196	0.0111	0.1437	0.0279	0.1109	0.0449	8e-04
1	rs4246508	27675317	0.73	0.902267913485346	0.81	1.06340942734078	0.164920391039801	0.288439191833232	0.0054	0.0033	0.0886	0.0107	0.0581	0.0139	0.0129	0.0224	9e-04	0.0382	0.0429	0.1367	0.0038	0.0385	0.1212	0.0186	0.0175	0.0021	0.0011	0.0196	0.0111	0.1438	0.028	0.1108	0.0449	8e-04
1	rs6702341	27676925	0.73	0.902267913485346	0.81	1.06340942734078	0.16062967189133	0.27780746404759	0.0054	0.0032	0.0885	0.0107	0.0582	0.0139	0.0129	0.0224	9e-04	0.0383	0.0429	0.1362	0.0037	0.0384	0.1214	0.0186	0.0174	0.0021	0.0011	0.0197	0.0111	0.1441	0.0281	0.1109	0.0449	8e-04
1	rs113120872	27677409	0.73	0.902267913485346	0.81	1.06340942734078	0.148547884985946	0.281998811628189	0.0054	0.0032	0.0884	0.0105	0.0582	0.0139	0.0129	0.0224	8e-04	0.0383	0.0429	0.1361	0.0037	0.0384	0.1212	0.0186	0.0173	0.0021	0.0011	0.0197	0.011	0.1446	0.0281	0.111	0.0448	8e-04
1	rs3813795	27679797	0.73	0.902267913485346	0.81	1.06340942734078	0.115547214997881	0.274908181287383	0.0054	0.0033	0.0881	0.0099	0.0583	0.0139	0.0131	0.0221	8e-04	0.0384	0.0431	0.1355	0.0034	0.0384	0.1201	0.0189	0.0169	0.0022	0.0012	0.0196	0.0108	0.1471	0.0283	0.1116	0.0445	9e-04
1	rs17162549	27682530	0.73	0.902267913485346	0.82	0.983693090035176	0.0691189610607002	0.26535033540418	0.0056	0.0033	0.0884	0.0095	0.0575	0.0157	0.0133	0.0218	7e-04	0.0387	0.0429	0.1348	0.0018	0.0387	0.1174	0.0194	0.017	0.0021	0.001	0.0202	0.0107	0.1498	0.0285	0.1111	0.0447	9e-04
1	rs41291096	27685108	0.73	0.902267913485346	0.82	0.983693090035176	0.0698128470071402	0.276414639466011	0.0056	0.0033	0.0885	0.0095	0.0574	0.0157	0.0133	0.0218	7e-04	0.0388	0.0429	0.1347	0.0017	0.0387	0.1172	0.0194	0.017	0.0021	0.001	0.0203	0.0107	0.1501	0.0285	0.1112	0.0446	9e-04
1	rs17162551	27686621	0.73	0.902267913485346	0.82	0.983693090035176	0.0680664537250816	0.269598107849824	0.0056	0.0033	0.0885	0.0095	0.0573	0.0158	0.0134	0.0218	7e-04	0.0388	0.0429	0.1346	0.0017	0.0386	0.1171	0.0194	0.017	0.0021	9e-04	0.0202	0.0107	0.1502	0.0286	0.1112	0.0447	9e-04
1	rs35659744	27687466	0.73	0.902267913485346	0.82	0.983693090035176	0.0678652565301101	0.277923629930956	0.0056	0.0033	0.0886	0.0094	0.0573	0.0158	0.0134	0.0218	7e-04	0.0388	0.043	0.1346	0.0016	0.0386	0.1171	0.0194	0.017	0.0021	9e-04	0.0202	0.0107	0.1503	0.0286	0.1112	0.0448	9e-04
1	rs1138294	27688633	0.73	0.902267913485346	0.82	0.983693090035176	0.0709242028123907	0.29421410445727	0.0056	0.0033	0.0886	0.0094	0.0574	0.0158	0.0134	0.0218	7e-04	0.0388	0.043	0.1346	0.0016	0.0386	0.117	0.0194	0.017	0.0021	9e-04	0.0203	0.0107	0.1501	0.0286	0.1112	0.0447	9e-04
1	rs4525067	27689763	0.72	0.987657439684474	0.82	0.983693090035176	0.0735195818228625	0.274329450530851	0.0056	0.0033	0.0886	0.0094	0.0575	0.0159	0.0135	0.0218	7e-04	0.0388	0.0431	0.1348	0.0016	0.0385	0.117	0.0194	0.017	0.0021	9e-04	0.0204	0.0107	0.1499	0.0285	0.1113	0.0447	9e-04
1	rs4075731	27690297	0.72	0.987657439684474	0.82	0.983693090035176	0.0761540647765625	0.278156006481766	0.0056	0.0033	0.0885	0.0094	0.0574	0.0159	0.0135	0.0218	6e-04	0.0388	0.0431	0.1348	0.0016	0.0385	0.1169	0.0195	0.017	0.0021	9e-04	0.0204	0.0107	0.15	0.0285	0.1112	0.0447	9e-04
1	rs74877765	27691973	0.72	0.987657439684474	0.82	0.983693090035176	0.0818759977670687	0.277342949892001	0.0055	0.0033	0.0883	0.0095	0.0574	0.0159	0.0135	0.0218	6e-04	0.0388	0.043	0.1346	0.0015	0.0385	0.1165	0.0195	0.017	0.0021	9e-04	0.0203	0.0107	0.1502	0.0286	0.1114	0.0448	9e-04
1	rs28385651	27696330	0.72	0.987657439684474	0.83	0.907803730152893	0.0745405371143949	0.289026875031552	0.0053	0.0033	0.088	0.0096	0.0573	0.0161	0.0134	0.0217	6e-04	0.0386	0.0429	0.1342	0.0014	0.0388	0.1158	0.0196	0.017	0.0022	9e-04	0.0203	0.0108	0.1512	0.0289	0.1116	0.0449	9e-04
1	rs2504779	27709020	0.7	1.17306168852618	0.83	0.907803730152893	0.0726967617231868	0.311743930993851	0.0044	0.0035	0.0864	0.0103	0.0565	0.0173	0.0131	0.0211	6e-04	0.0375	0.0424	0.1311	0.0013	0.0399	0.1109	0.0203	0.0168	0.0027	0.001	0.0201	0.011	0.157	0.0304	0.1127	0.0462	0.001
1	rs2504786	27720178	0.7	1.17306168852618	0.83	0.907803730152893	0.0693429590759949	0.374547617800034	0.0043	0.0035	0.0862	0.0103	0.0564	0.0173	0.0131	0.0213	8e-04	0.0374	0.0423	0.131	0.0011	0.0398	0.1105	0.0204	0.0168	0.0027	9e-04	0.0201	0.0111	0.1574	0.0306	0.1126	0.0466	9e-04
1	rs11586015	27720353	0.7	1.17306168852618	0.83	0.907803730152893	0.0694245301287284	0.368599807557686	0.0043	0.0035	0.0862	0.0103	0.0564	0.0173	0.0131	0.0213	8e-04	0.0374	0.0423	0.131	0.0011	0.0398	0.1105	0.0204	0.0168	0.0027	9e-04	0.0201	0.0111	0.1574	0.0306	0.1127	0.0466	9e-04
1	rs17299183	27727275	0.7	1.17306168852618	0.83	0.907803730152893	0.0717548071050813	0.331284996328168	0.0043	0.0035	0.086	0.0103	0.0564	0.0173	0.0131	0.0213	9e-04	0.0373	0.0422	0.1311	0.0011	0.0397	0.1104	0.0204	0.0167	0.0027	8e-04	0.0201	0.0111	0.1575	0.0309	0.1129	0.0466	9e-04
1	rs11548323	27731651	0.7	1.17306168852618	0.84	0.835693000351761	0.0716298155175686	0.338162932219285	0.0043	0.0035	0.0859	0.0103	0.0564	0.0172	0.0131	0.0213	9e-04	0.0373	0.0422	0.131	0.0011	0.0397	0.1104	0.0204	0.0167	0.0027	8e-04	0.0201	0.0111	0.1575	0.031	0.113	0.0466	9e-04
1	rs35817310	27741071	0.7	1.17306168852618	0.84	0.835693000351761	0.0718799403229598	0.319954560854514	0.0043	0.0035	0.0858	0.0103	0.0563	0.0172	0.0131	0.0213	9e-04	0.0373	0.0422	0.131	0.0011	0.0397	0.1104	0.0204	0.0167	0.0027	8e-04	0.0201	0.0111	0.1576	0.031	0.113	0.0467	9e-04
1	rs56362645	27744375	0.7	1.17306168852618	0.84	0.835693000351761	0.072381890438661	0.308981186909106	0.0043	0.0035	0.0858	0.0103	0.0563	0.0172	0.0131	0.0213	9e-04	0.0373	0.0421	0.131	0.0011	0.0397	0.1104	0.0204	0.0167	0.0027	8e-04	0.0201	0.0111	0.1576	0.031	0.113	0.0467	9e-04
1	rs6698210	27758763	0.7	1.17306168852618	0.83	0.907803730152893	0.0747543844513631	0.302523690703936	0.0042	0.0036	0.0858	0.0103	0.0562	0.0172	0.0131	0.0213	9e-04	0.0373	0.0421	0.1312	0.0011	0.0397	0.1103	0.0204	0.0167	0.0027	7e-04	0.0201	0.0112	0.1577	0.031	0.1131	0.0467	9e-04
1	rs115322418	27762459	0.7	1.17306168852618	0.83	0.907803730152893	0.0759376368403832	0.284101682562465	0.0042	0.0036	0.0858	0.0103	0.0561	0.0172	0.0131	0.0213	9e-04	0.0372	0.042	0.1312	0.0011	0.0397	0.1103	0.0204	0.0167	0.0027	7e-04	0.0201	0.0112	0.1577	0.031	0.1131	0.0467	9e-04
1	rs17340684	27786334	0.7	1.17306168852618	0.83	0.907803730152893	0.0613297317636985	0.291499107875393	0.0042	0.0038	0.0857	0.0104	0.0556	0.0173	0.0132	0.0214	9e-04	0.0373	0.0419	0.1311	0.0011	0.0398	0.1104	0.0204	0.0167	0.0027	7e-04	0.02	0.0114	0.1574	0.0308	0.1131	0.0472	9e-04
1	rs71638526	27795495	0.7	1.17306168852618	0.83	0.907803730152893	0.0631527245673196	0.308021951719163	0.0042	0.0038	0.0857	0.0104	0.0556	0.0173	0.0132	0.0214	9e-04	0.0373	0.0418	0.1311	0.0011	0.0398	0.1104	0.0204	0.0167	0.0027	7e-04	0.02	0.0114	0.1574	0.0308	0.1131	0.0472	9e-04
1	rs9438524	27820430	0.7	1.17306168852618	0.83	0.907803730152893	0.0699152703974206	0.297410966297307	0.0042	0.0038	0.0857	0.0104	0.0554	0.0174	0.0133	0.0213	9e-04	0.0371	0.0418	0.1312	0.0011	0.0398	0.1103	0.0205	0.0167	0.0027	7e-04	0.02	0.0114	0.1575	0.0308	0.1131	0.0472	0.001
1	rs72655007	27830711	0.7	1.17306168852618	0.83	0.907803730152893	0.0692614505538511	0.295160234647221	0.0042	0.0038	0.0858	0.0104	0.0552	0.0175	0.0134	0.0212	9e-04	0.0367	0.0417	0.1312	0.0011	0.0399	0.11	0.0206	0.0167	0.0027	7e-04	0.02	0.0115	0.1577	0.0308	0.1132	0.0472	0.001
1	rs75390303	27844779	0.69	1.27319915016337	0.83	0.907803730152893	0.0706143461834202	0.281182320771671	0.004	0.0038	0.0861	0.0104	0.0539	0.0182	0.014	0.0207	0.001	0.0348	0.0412	0.1313	0.0013	0.0406	0.1089	0.0212	0.0167	0.0028	8e-04	0.0201	0.012	0.159	0.0307	0.1133	0.0471	0.001
1	rs77038884	27845221	0.69	1.27319915016337	0.83	0.907803730152893	0.0624078849967892	0.296936699435065	0.004	0.0038	0.0861	0.0105	0.0539	0.0183	0.0141	0.0207	0.001	0.0347	0.0411	0.1314	0.0014	0.0407	0.1089	0.0212	0.0167	0.0028	8e-04	0.0201	0.012	0.1591	0.0307	0.1133	0.0471	0.0011
1	rs4373782	27849938	0.69	1.27319915016337	0.83	0.907803730152893	0.0708828375814122	0.253185634953753	0.004	0.0038	0.086	0.0106	0.0536	0.0182	0.0142	0.0207	0.001	0.0345	0.041	0.1315	0.0013	0.0407	0.1087	0.0213	0.0167	0.0028	8e-04	0.0202	0.0121	0.1594	0.0307	0.1132	0.0472	0.0011
1	rs189011600	27872199	0.69	1.27319915016337	0.83	0.907803730152893	0.0648158187952925	0.261351566669545	0.0041	0.0038	0.0861	0.0108	0.0532	0.0183	0.0144	0.0206	0.0011	0.0342	0.0406	0.1315	0.0013	0.0409	0.1083	0.0213	0.0167	0.0028	9e-04	0.0201	0.0123	0.1597	0.0307	0.1131	0.0472	0.0011
1	rs113173951	27877418	0.69	1.27319915016337	0.83	0.907803730152893	0.0622558168021222	0.248572250592162	0.0041	0.0038	0.0861	0.0108	0.0531	0.0183	0.0145	0.0205	0.0011	0.0342	0.0405	0.1312	0.0013	0.0409	0.1082	0.0214	0.0167	0.0029	0.001	0.0201	0.0123	0.1598	0.0308	0.1131	0.0473	0.0012
1	rs17162040	27883227	0.69	1.27319915016337	0.83	0.907803730152893	0.063037754687477	0.250931850883349	0.0041	0.0038	0.0859	0.0108	0.053	0.0183	0.0145	0.0205	0.0011	0.034	0.0406	0.1311	0.0013	0.0413	0.1081	0.0214	0.0167	0.0029	0.001	0.0201	0.0123	0.1597	0.0307	0.113	0.0475	0.0012
1	rs113993168	27887065	0.69	1.27319915016337	0.83	0.907803730152893	0.0685711507339739	0.246779211477227	0.0041	0.0038	0.0858	0.0109	0.0529	0.0184	0.0146	0.0206	0.0011	0.034	0.0406	0.1313	0.0012	0.0413	0.108	0.0214	0.0167	0.0029	0.001	0.0201	0.0123	0.1597	0.0307	0.113	0.0475	0.0012
1	rs12146138	27890533	0.69	1.27319915016337	0.83	0.907803730152893	0.073986387906971	0.247451118130598	0.0041	0.0038	0.0857	0.0109	0.0529	0.0184	0.0146	0.0206	0.0011	0.034	0.0405	0.1314	0.0011	0.0414	0.108	0.0214	0.0167	0.003	0.001	0.0201	0.0124	0.1596	0.0306	0.1129	0.0476	0.0012
1	rs1997757	27894619	0.69	1.27319915016337	0.83	0.907803730152893	0.0762407473196052	0.25059433311893	0.0041	0.0038	0.0857	0.0109	0.0529	0.0184	0.0147	0.0207	0.0011	0.034	0.0404	0.1315	0.001	0.0416	0.1079	0.0214	0.0167	0.003	0.001	0.0201	0.0124	0.1596	0.0306	0.1128	0.0476	0.0012
1	rs60162414	27900939	0.69	1.27319915016337	0.83	0.907803730152893	0.0807912482178296	0.240869377161002	0.004	0.0038	0.0856	0.0109	0.0528	0.0184	0.0147	0.0208	0.0011	0.034	0.0403	0.1316	0.001	0.0417	0.1078	0.0215	0.0167	0.003	0.001	0.0201	0.0124	0.1596	0.0307	0.1128	0.0476	0.0011
1	rs78542455	27901368	0.69	1.27319915016337	0.83	0.907803730152893	0.0800284878519312	0.242760004644919	0.004	0.0038	0.0856	0.0109	0.0528	0.0184	0.0147	0.0208	0.0011	0.034	0.0403	0.1316	0.001	0.0417	0.1078	0.0215	0.0167	0.003	0.001	0.0201	0.0124	0.1596	0.0307	0.1128	0.0476	0.0011
1	rs114281196	27921364	0.69	1.27319915016337	0.83	0.907803730152893	0.0749257477521971	0.245437141713546	0.0041	0.0039	0.0856	0.011	0.0527	0.0185	0.0149	0.0209	0.0011	0.0338	0.04	0.1317	9e-04	0.0421	0.1072	0.0216	0.0168	0.003	0.001	0.02	0.0124	0.1596	0.0308	0.1126	0.0476	0.0012
1	rs55766395	27923464	0.69	1.27319915016337	0.83	0.907803730152893	0.0715257640171312	0.253637154796602	0.0041	0.0039	0.0856	0.011	0.0527	0.0185	0.015	0.021	0.0011	0.0338	0.04	0.1317	9e-04	0.0421	0.1072	0.0216	0.0168	0.003	0.001	0.02	0.0124	0.1596	0.0308	0.1126	0.0476	0.0012
1	rs116361846	27932135	0.69	1.27319915016337	0.83	0.907803730152893	0.0733080297367319	0.233244511818629	0.0041	0.0039	0.0855	0.0111	0.0527	0.0186	0.0151	0.0211	0.0011	0.0338	0.0398	0.1318	9e-04	0.0422	0.107	0.0216	0.0168	0.003	0.001	0.02	0.0124	0.1595	0.031	0.1125	0.0475	0.0012
1	rs75793099	27932412	0.69	1.27319915016337	0.83	0.907803730152893	0.0732446411482151	0.229954083976979	0.0041	0.004	0.0855	0.0111	0.0527	0.0186	0.0151	0.0211	0.0012	0.0338	0.0398	0.1318	9e-04	0.0422	0.1069	0.0216	0.0168	0.003	0.001	0.02	0.0124	0.1595	0.031	0.1125	0.0475	0.0012
1	rs28718451	27932651	0.69	1.27319915016337	0.83	0.907803730152893	0.0712556900649132	0.237986995956401	0.0041	0.004	0.0855	0.0111	0.0527	0.0186	0.0151	0.0211	0.0012	0.0338	0.0398	0.1318	9e-04	0.0422	0.1069	0.0216	0.0168	0.003	0.001	0.0199	0.0124	0.1595	0.031	0.1125	0.0474	0.0012
1	rs115165106	27933690	0.69	1.27319915016337	0.84	0.835693000351761	0.0822851704586635	0.223635747212116	0.0041	0.004	0.0854	0.0111	0.0526	0.0187	0.0151	0.0211	0.0012	0.0337	0.0397	0.1319	9e-04	0.0422	0.1069	0.0216	0.0168	0.003	0.001	0.0199	0.0124	0.1596	0.0311	0.1124	0.0474	0.0012
1	rs79056782	27936360	0.69	1.27319915016337	0.84	0.835693000351761	0.0848605248577602	0.218342775061916	0.0041	0.004	0.0853	0.0112	0.0526	0.0187	0.0152	0.0212	0.0012	0.0336	0.0394	0.1319	0.001	0.0423	0.1069	0.0216	0.0168	0.0031	0.001	0.0197	0.0124	0.1598	0.0313	0.1121	0.0473	0.0012
1	rs2231873	27947812	0.69	1.27319915016337	0.84	0.835693000351761	0.0714425935899914	0.201668190340781	0.0041	0.004	0.0846	0.0115	0.0528	0.019	0.0155	0.0219	0.0014	0.0332	0.0384	0.1313	0.0011	0.0426	0.1071	0.0214	0.0168	0.0032	0.001	0.0188	0.0126	0.161	0.0324	0.1111	0.0467	0.0013
1	rs2231863	27951127	0.69	1.27319915016337	0.84	0.835693000351761	0.0527877684908237	0.185952958339467	0.0041	0.004	0.0845	0.0116	0.0529	0.0191	0.0156	0.0221	0.0014	0.0331	0.038	0.1311	0.0013	0.0426	0.1071	0.0214	0.0168	0.0032	0.001	0.0186	0.0127	0.1614	0.0326	0.1108	0.0468	0.0013
1	rs72655018	27957142	0.69	1.27319915016337	0.84	0.835693000351761	0.0379904956253918	0.18188991549038	0.0041	0.004	0.0845	0.0118	0.0525	0.0195	0.0158	0.0223	0.0015	0.0328	0.0375	0.1295	0.0017	0.0422	0.1082	0.0212	0.0169	0.0033	0.001	0.0183	0.0126	0.162	0.0329	0.1109	0.0463	0.0013
1	rs75794099	27957844	0.69	1.27319915016337	0.84	0.835693000351761	0.032179741371549	0.183816025136893	0.0041	0.004	0.0845	0.0118	0.0526	0.0196	0.0159	0.0223	0.0015	0.0328	0.0375	0.1293	0.0017	0.0423	0.1083	0.0211	0.017	0.0033	0.001	0.0183	0.0126	0.1621	0.033	0.1109	0.0463	0.0013
1	rs72655019	27957981	0.69	1.27319915016337	0.84	0.835693000351761	0.0316735192731442	0.18330847945307	0.0041	0.004	0.0845	0.0118	0.0526	0.0196	0.0159	0.0223	0.0015	0.0328	0.0375	0.1293	0.0017	0.0423	0.1083	0.0211	0.017	0.0033	0.001	0.0183	0.0126	0.1621	0.033	0.1109	0.0463	0.0013
1	rs79532776	27958102	0.69	1.27319915016337	0.84	0.835693000351761	0.0319620999064458	0.18330847945307	0.0041	0.004	0.0845	0.0118	0.0526	0.0196	0.0159	0.0223	0.0015	0.0328	0.0375	0.1293	0.0017	0.0423	0.1083	0.0211	0.0169	0.0033	0.001	0.0183	0.0126	0.1621	0.033	0.1109	0.0463	0.0013
1	rs34806307	27958339	0.69	1.27319915016337	0.84	0.835693000351761	0.0303625894998186	0.180475142799252	0.0041	0.004	0.0845	0.0118	0.0525	0.0196	0.0159	0.0223	0.0015	0.0328	0.0376	0.1292	0.0018	0.0423	0.1084	0.0211	0.0168	0.0033	0.001	0.0183	0.0126	0.1622	0.033	0.1109	0.0462	0.0013
1	rs3737803	27960792	0.69	1.27319915016337	0.84	0.835693000351761	0.0356349839696832	0.195828285934303	0.0039	0.0041	0.0845	0.0126	0.0521	0.0202	0.0166	0.0227	0.0016	0.0322	0.0375	0.129	0.0019	0.0416	0.1094	0.0206	0.0177	0.004	0.001	0.0178	0.0125	0.1622	0.0332	0.1088	0.0459	0.0014
1	rs77676367	27963297	0.69	1.27319915016337	0.84	0.835693000351761	0.0292146964595203	0.201563401748417	0.0039	0.0042	0.0845	0.0128	0.0518	0.0203	0.0167	0.0231	0.0017	0.0323	0.0373	0.1286	0.0019	0.0414	0.1101	0.0206	0.0176	0.0043	9e-04	0.0174	0.0126	0.1619	0.0333	0.1076	0.0466	0.0015
1	rs118047753	27969373	0.69	1.27319915016337	0.84	0.835693000351761	0.03280202685425	0.173458725360656	0.0038	0.0043	0.0846	0.0129	0.0517	0.0203	0.0167	0.0234	0.0017	0.0325	0.0372	0.1283	0.0019	0.0413	0.1106	0.0206	0.0175	0.0045	9e-04	0.0171	0.0126	0.1619	0.0334	0.1065	0.0472	0.0016
1	rs2076463	27971092	0.69	1.27319915016337	0.84	0.835693000351761	0.0319741639526916	0.174954125875564	0.0038	0.0043	0.0846	0.013	0.0517	0.0203	0.0167	0.0234	0.0017	0.0325	0.0372	0.1283	0.0019	0.0413	0.1107	0.0205	0.0174	0.0045	9e-04	0.0171	0.0126	0.1619	0.0335	0.1065	0.0472	0.0017
1	rs1292081	27971502	0.69	1.27319915016337	0.84	0.835693000351761	0.0312678327960948	0.173060705414726	0.0039	0.0043	0.0846	0.0129	0.0517	0.0204	0.0165	0.0235	0.0018	0.0326	0.0372	0.1281	0.0019	0.0412	0.1107	0.0204	0.0174	0.0045	9e-04	0.017	0.0126	0.162	0.0335	0.1064	0.0472	0.0017
1	rs78333639	27973051	0.69	1.27319915016337	0.84	0.835693000351761	0.0336572736213995	0.147420018860271	0.0039	0.0043	0.0846	0.0129	0.0517	0.0203	0.0166	0.0236	0.0018	0.0325	0.0372	0.1281	0.0019	0.0412	0.1108	0.0204	0.0173	0.0045	9e-04	0.0169	0.0126	0.1622	0.0335	0.1062	0.0473	0.0017
1	rs4598511	27982405	0.7	1.17306168852618	0.84	0.835693000351761	0.0335947816649993	0.151765526550299	0.0038	0.0046	0.084	0.0132	0.0515	0.02	0.0168	0.0243	0.0018	0.0319	0.037	0.1284	0.0019	0.041	0.1119	0.0199	0.0174	0.0046	9e-04	0.0163	0.0126	0.1637	0.0333	0.1048	0.0476	0.0017
1	rs6598892	27983303	0.7	1.17306168852618	0.84	0.835693000351761	0.0404798795959099	0.154146153780575	0.0038	0.0046	0.0843	0.0133	0.0513	0.0198	0.0167	0.0246	0.0019	0.0319	0.0369	0.1285	0.0019	0.0406	0.1122	0.0195	0.0173	0.0047	9e-04	0.0161	0.0124	0.1644	0.033	0.1046	0.0478	0.0017
1	rs80291512	27988214	0.7	1.17306168852618	0.84	0.835693000351761	0.108853154501721	0.175253740160843	0.0034	0.0047	0.0844	0.014	0.0504	0.0191	0.0163	0.0268	0.0021	0.032	0.037	0.1291	0.0018	0.039	0.114	0.0173	0.0166	0.0049	8e-04	0.0147	0.0119	0.168	0.0323	0.1035	0.049	0.0017
1	rs114829468	27989867	0.69	1.27319915016337	0.84	0.835693000351761	0.200461843686578	0.180475142799252	0.0033	0.0047	0.0844	0.0142	0.0504	0.019	0.0162	0.0273	0.0022	0.032	0.0369	0.1294	0.0018	0.0385	0.1146	0.0167	0.0165	0.005	8e-04	0.0142	0.0117	0.1688	0.032	0.1032	0.0492	0.0017
1	rs75951091	27990938	0.69	1.27319915016337	0.85	0.767309033253442	0.22051104263291	0.192414099329676	0.0033	0.0047	0.0845	0.0143	0.0501	0.019	0.0162	0.0274	0.0022	0.032	0.0369	0.1294	0.0018	0.0384	0.1147	0.0166	0.0164	0.005	7e-04	0.0142	0.0117	0.169	0.0319	0.1033	0.0492	0.0017
1	rs2808429	27993260	0.69	1.27319915016337	0.85	0.767309033253442	0.21972950141111	0.191280562706626	0.0032	0.0048	0.0845	0.0143	0.0502	0.0189	0.0162	0.0276	0.0022	0.032	0.0368	0.1294	0.0017	0.0383	0.1149	0.0164	0.0164	0.005	7e-04	0.0141	0.0116	0.1692	0.0318	0.1032	0.0493	0.0017
1	rs116774212	27998273	0.69	1.27319915016337	0.85	0.767309033253442	0.235484090376874	0.202402220991844	0.0032	0.0048	0.0845	0.0143	0.0501	0.0189	0.0162	0.0277	0.0022	0.032	0.0368	0.1297	0.0017	0.0383	0.1149	0.0163	0.0164	0.0051	7e-04	0.014	0.0116	0.1693	0.0317	0.1033	0.0493	0.0017
1	rs77250220	27999348	0.69	1.27319915016337	0.84	0.835693000351761	0.237667728329705	0.195932062599051	0.0032	0.0048	0.0844	0.0143	0.0501	0.0189	0.0162	0.0277	0.0022	0.032	0.0368	0.1297	0.0017	0.0383	0.1149	0.0163	0.0163	0.005	7e-04	0.014	0.0116	0.1693	0.0317	0.1033	0.0493	0.0017
1	rs116415919	28007026	0.69	1.27319915016337	0.83	0.907803730152893	0.261561203049129	0.205241821329961	0.0032	0.0048	0.0845	0.0143	0.0501	0.0189	0.0162	0.0277	0.0022	0.0318	0.0367	0.13	0.0017	0.0382	0.115	0.0162	0.0163	0.0051	7e-04	0.0139	0.0115	0.1694	0.0316	0.1033	0.0496	0.0017
1	rs12743229	28011854	0.69	1.27319915016337	0.83	0.907803730152893	0.259890254894275	0.193653270935827	0.0032	0.0048	0.0844	0.0142	0.0501	0.0189	0.0161	0.0277	0.0022	0.0317	0.0367	0.1301	0.0017	0.0382	0.115	0.0162	0.0163	0.0051	7e-04	0.0138	0.0115	0.1694	0.0315	0.1033	0.0501	0.0017
1	rs116661607	28027091	0.69	1.27319915016337	0.83	0.907803730152893	0.281830298869053	0.198324034213536	0.0031	0.0048	0.0845	0.0142	0.0501	0.0189	0.0162	0.0277	0.0022	0.0318	0.0367	0.1303	0.0017	0.038	0.1151	0.0161	0.0162	0.0052	7e-04	0.0135	0.0115	0.1698	0.0314	0.1034	0.0499	0.0017
1	rs4908359	28027689	0.69	1.27319915016337	0.83	0.907803730152893	0.280278282677873	0.197490935376737	0.0031	0.0048	0.0845	0.0142	0.0501	0.0189	0.0162	0.0277	0.0022	0.0318	0.0367	0.1303	0.0017	0.038	0.1151	0.0161	0.0162	0.0052	7e-04	0.0135	0.0115	0.1698	0.0314	0.1034	0.0499	0.0017
1	rs77852720	28027768	0.69	1.27319915016337	0.82	0.983693090035176	0.280372213267481	0.197699099405354	0.0031	0.0048	0.0845	0.0142	0.0501	0.0189	0.0162	0.0277	0.0022	0.0318	0.0367	0.1303	0.0017	0.038	0.1151	0.0161	0.0162	0.0052	7e-04	0.0135	0.0115	0.1698	0.0314	0.1034	0.0499	0.0017
1	rs112804767	28046034	0.69	1.27319915016337	0.82	0.983693090035176	0.266426162820565	0.22559048049696	0.0032	0.005	0.0849	0.0142	0.0504	0.0189	0.0164	0.028	0.002	0.032	0.0362	0.131	0.0016	0.0372	0.1155	0.0159	0.016	0.0051	7e-04	0.0128	0.0114	0.1705	0.0311	0.1035	0.0497	0.0017
1	rs1767523	28056342	0.69	1.27319915016337	0.82	0.983693090035176	0.232123600264926	0.216730804214747	0.0032	0.005	0.0849	0.0142	0.0505	0.019	0.0164	0.0281	0.002	0.032	0.0362	0.131	0.0016	0.0372	0.1155	0.0159	0.016	0.0051	7e-04	0.0128	0.0114	0.1706	0.0311	0.1035	0.0497	0.0017
1	rs74065617	28072708	0.69	1.27319915016337	0.82	0.983693090035176	0.238914373593066	0.233904407046799	0.0032	0.005	0.0849	0.0141	0.0504	0.0189	0.0164	0.0281	0.002	0.0319	0.0362	0.131	0.0015	0.0371	0.1156	0.0158	0.0159	0.0051	7e-04	0.0128	0.0114	0.1707	0.0312	0.1034	0.0497	0.0017
1	rs10902671	28086955	0.69	1.27319915016337	0.82	0.983693090035176	0.23925890947826	0.238097650956508	0.0032	0.005	0.0849	0.0141	0.0504	0.0189	0.0164	0.0281	0.002	0.0319	0.0362	0.131	0.0015	0.0371	0.1156	0.0158	0.0159	0.0051	7e-04	0.0128	0.0114	0.1707	0.0312	0.1034	0.0497	0.0017
1	rs112485554	28110223	0.69	1.27319915016337	0.82	0.983693090035176	0.232971827628249	0.242314726367824	0.0034	0.005	0.0849	0.0139	0.0502	0.0189	0.0163	0.0282	0.0019	0.0321	0.0363	0.1311	0.0015	0.037	0.1157	0.0157	0.0158	0.0051	6e-04	0.0127	0.0115	0.1708	0.0315	0.1036	0.0497	0.0017
1	rs72655053	28115993	0.69	1.27319915016337	0.82	0.983693090035176	0.228285832151084	0.240980459697896	0.0034	0.005	0.0849	0.0139	0.0502	0.0189	0.0162	0.0282	0.0019	0.0321	0.0363	0.1311	0.0016	0.037	0.1157	0.0157	0.0158	0.0051	6e-04	0.0127	0.0115	0.1708	0.0316	0.1036	0.0497	0.0017
1	rs72655055	28119653	0.69	1.27319915016337	0.82	0.983693090035176	0.228034041345297	0.240758311008166	0.0034	0.005	0.0849	0.0139	0.0502	0.0189	0.0162	0.0282	0.0019	0.0321	0.0363	0.1311	0.0016	0.037	0.1157	0.0157	0.0158	0.0051	6e-04	0.0127	0.0115	0.1708	0.0316	0.1036	0.0497	0.0017
1	rs114855850	28126859	0.69	1.27319915016337	0.82	0.983693090035176	0.226651954680598	0.237323412800166	0.0034	0.005	0.0849	0.0138	0.0501	0.0189	0.0162	0.0282	0.0019	0.0322	0.0363	0.1311	0.0015	0.037	0.1158	0.0156	0.0158	0.0051	6e-04	0.0127	0.0115	0.1708	0.0317	0.1037	0.0497	0.0017
1	rs2142626	28133887	0.69	1.27319915016337	0.82	0.983693090035176	0.222575146491969	0.237655130025617	0.0034	0.005	0.0849	0.0138	0.0502	0.0188	0.0161	0.0282	0.0019	0.0322	0.0363	0.1311	0.0015	0.037	0.1158	0.0156	0.0158	0.0051	6e-04	0.0126	0.0115	0.1708	0.0317	0.1038	0.0497	0.0017
1	rs11810664	28137264	0.69	1.27319915016337	0.82	0.983693090035176	0.218703522950262	0.236218764368775	0.0035	0.005	0.0849	0.0138	0.0502	0.0188	0.0161	0.0282	0.0019	0.0322	0.0363	0.1311	0.0015	0.037	0.1158	0.0156	0.0158	0.0051	6e-04	0.0126	0.0115	0.1707	0.0317	0.1039	0.0497	0.0017
1	rs17362501	28160199	0.69	1.27319915016337	0.82	0.983693090035176	0.213978166284253	0.22809623702766	0.0035	0.005	0.0849	0.0137	0.0502	0.0188	0.0161	0.0282	0.0019	0.0322	0.0363	0.131	0.0016	0.037	0.1158	0.0156	0.0158	0.0051	6e-04	0.0126	0.0115	0.1707	0.0317	0.1039	0.0496	0.0017
1	rs3753393	28169402	0.69	1.27319915016337	0.82	0.983693090035176	0.221996114128986	0.232475394744211	0.0035	0.005	0.0849	0.0137	0.0502	0.0188	0.0162	0.0282	0.0019	0.0322	0.0363	0.131	0.0016	0.037	0.1158	0.0156	0.0158	0.0051	6e-04	0.0126	0.0115	0.1707	0.0317	0.1038	0.0496	0.0017
1	rs78704582	28184914	0.69	1.27319915016337	0.82	0.983693090035176	0.133488816549037	0.161269788849261	0.0052	0.0051	0.0847	0.0133	0.0501	0.019	0.0167	0.0295	0.0021	0.0329	0.0365	0.1271	0.0017	0.0372	0.1165	0.0149	0.0157	0.0051	7e-04	0.0127	0.0118	0.1703	0.0306	0.1046	0.0494	0.0018
1	rs12023129	28186712	0.69	1.27319915016337	0.82	0.983693090035176	0.12237151864408	0.155868386197189	0.0054	0.0051	0.0846	0.0132	0.0502	0.0189	0.0167	0.0296	0.0021	0.0329	0.0365	0.1266	0.0017	0.0372	0.1165	0.0148	0.0157	0.0051	7e-04	0.0127	0.0118	0.1703	0.0305	0.1049	0.0494	0.0018
1	rs11247696	28187716	0.69	1.27319915016337	0.82	0.983693090035176	0.107419920326134	0.151006531248728	0.0055	0.0051	0.0846	0.0132	0.0502	0.0188	0.0166	0.0297	0.0021	0.0331	0.0367	0.1263	0.0017	0.0372	0.1166	0.0148	0.0156	0.0051	7e-04	0.0127	0.0118	0.1703	0.0304	0.1052	0.0495	0.0018
1	rs12142239	28188261	0.69	1.27319915016337	0.82	0.983693090035176	0.101622130814404	0.150627545670287	0.0055	0.0051	0.0845	0.0132	0.0502	0.0188	0.0165	0.0297	0.0021	0.0331	0.0367	0.1264	0.0017	0.0372	0.1166	0.0148	0.0156	0.0051	8e-04	0.0127	0.0118	0.1703	0.0304	0.1052	0.0495	0.0018
1	rs12039173	28193873	0.69	1.27319915016337	0.82	0.983693090035176	0.103795929217742	0.151290994582661	0.0056	0.005	0.0845	0.0133	0.0501	0.0186	0.0164	0.0297	0.0022	0.0331	0.0368	0.127	0.0016	0.0372	0.1166	0.0149	0.0155	0.005	8e-04	0.0127	0.0119	0.1698	0.0302	0.1052	0.0494	0.0018
1	rs11247702	28203620	0.68	1.37836760343813	0.82	0.983693090035176	0.0886994606543486	0.150627545670287	0.0058	0.005	0.0846	0.0133	0.0502	0.0182	0.0164	0.0298	0.0022	0.0331	0.0369	0.126	0.0017	0.0373	0.1178	0.0149	0.0155	0.0051	8e-04	0.0129	0.0119	0.1699	0.0299	0.1053	0.0491	0.0018
1	rs12142772	28204326	0.69	1.27319915016337	0.82	0.983693090035176	0.0868253807781365	0.150816995741665	0.0058	0.005	0.0847	0.0133	0.0501	0.0182	0.0164	0.0298	0.0022	0.0331	0.0369	0.126	0.0016	0.0373	0.1177	0.015	0.0154	0.0051	8e-04	0.0129	0.012	0.1699	0.0299	0.1053	0.0491	0.0018
1	rs12048235	28205884	0.68	1.37836760343813	0.82	0.983693090035176	0.0811518014717056	0.152240590799791	0.0058	0.005	0.0847	0.0133	0.0498	0.0182	0.0164	0.0299	0.0022	0.0331	0.037	0.1261	0.0017	0.0373	0.1173	0.0153	0.0153	0.005	9e-04	0.0129	0.0121	0.1701	0.0298	0.1052	0.0491	0.0019
1	rs3766400	28209366	0.68	1.37836760343813	0.83	0.907803730152893	0.0809939327706095	0.157308779897678	0.0059	0.005	0.0849	0.0131	0.0498	0.0182	0.0163	0.0299	0.0022	0.033	0.0369	0.1261	0.0017	0.0373	0.1174	0.0153	0.0152	0.005	9e-04	0.0127	0.012	0.1702	0.0297	0.1055	0.0492	0.0019
1	rs11580653	28219266	0.68	1.37836760343813	0.84	0.835693000351761	0.0908412702260426	0.178963540689277	0.0062	0.0048	0.0856	0.0123	0.0499	0.0182	0.0162	0.0297	0.0022	0.0331	0.0371	0.1261	0.0017	0.037	0.1172	0.0158	0.0154	0.0051	9e-04	0.0124	0.012	0.171	0.0294	0.1058	0.0484	0.0019
1	rs17185038	28219658	0.68	1.37836760343813	0.84	0.835693000351761	0.0908412702260426	0.178963540689277	0.0062	0.0048	0.0856	0.0123	0.0499	0.0182	0.0162	0.0297	0.0022	0.0331	0.0371	0.1261	0.0017	0.037	0.1172	0.0158	0.0154	0.0051	9e-04	0.0124	0.012	0.171	0.0294	0.1058	0.0484	0.0019
1	rs28904873	28229776	0.68	1.37836760343813	0.84	0.835693000351761	0.0904296582967153	0.18330847945307	0.0063	0.0048	0.0858	0.0121	0.0497	0.0182	0.0162	0.0297	0.0022	0.0331	0.0371	0.1261	0.0017	0.0368	0.1172	0.0158	0.0154	0.0052	9e-04	0.0123	0.012	0.1712	0.0294	0.1059	0.0483	0.0019
1	rs7535816	28234054	0.68	1.37836760343813	0.83	0.907803730152893	0.0892019141611952	0.183511439987913	0.0063	0.0048	0.0858	0.0122	0.0497	0.0182	0.0162	0.0296	0.0022	0.0331	0.0371	0.1261	0.0017	0.0368	0.117	0.0159	0.0155	0.0052	9e-04	0.0123	0.012	0.1712	0.0293	0.1061	0.0483	0.0019
1	rs115343322	28238176	0.68	1.37836760343813	0.83	0.907803730152893	0.089922828966783	0.185952958339467	0.0063	0.0048	0.0858	0.0122	0.0497	0.0182	0.0162	0.0296	0.0022	0.0331	0.0371	0.1261	0.0017	0.0368	0.117	0.0159	0.0155	0.0052	9e-04	0.0123	0.012	0.1712	0.0293	0.1061	0.0483	0.0019
1	rs11538306	28240992	0.68	1.37836760343813	0.83	0.907803730152893	0.0927450241675538	0.191383517578088	0.0063	0.0048	0.0858	0.0121	0.0497	0.0182	0.0162	0.0296	0.0022	0.0331	0.0372	0.1261	0.0017	0.0368	0.117	0.0159	0.0155	0.0052	9e-04	0.0123	0.012	0.1712	0.0293	0.1061	0.0483	0.0019
1	rs4908370	28244026	0.69	1.27319915016337	0.83	0.907803730152893	0.0945742443132721	0.183917591988687	0.0064	0.0048	0.0853	0.0121	0.0499	0.0183	0.0162	0.0296	0.0022	0.0331	0.0375	0.1256	0.0018	0.0369	0.1167	0.0158	0.0155	0.0052	9e-04	0.0122	0.012	0.1717	0.0294	0.1062	0.048	0.002
1	rs4409675	28262409	0.69	1.27319915016337	0.83	0.907803730152893	0.0957728191250501	0.217805015442632	0.0065	0.0048	0.0854	0.0119	0.0496	0.0187	0.0161	0.029	0.0022	0.0327	0.0378	0.1256	0.0019	0.0367	0.1168	0.0157	0.0155	0.0053	9e-04	0.012	0.0118	0.1721	0.0294	0.1071	0.0476	0.002
1	rs11247727	28263134	0.69	1.27319915016337	0.83	0.907803730152893	0.0970820010860345	0.219742984921617	0.0065	0.0048	0.0854	0.0119	0.0497	0.0187	0.0161	0.029	0.0022	0.0326	0.0379	0.1255	0.0019	0.0367	0.1168	0.0158	0.0156	0.0052	9e-04	0.0119	0.0118	0.1721	0.0295	0.107	0.0475	0.002
1	rs11247729	28264659	0.69	1.27319915016337	0.83	0.907803730152893	0.0852791551054111	0.227005672416154	0.0065	0.0048	0.0853	0.0119	0.0499	0.0188	0.0162	0.029	0.0022	0.0326	0.038	0.1256	0.002	0.0366	0.1169	0.016	0.0157	0.005	9e-04	0.0118	0.0118	0.1722	0.0295	0.1068	0.0473	0.0019
1	rs10902678	28268573	0.69	1.27319915016337	0.83	0.907803730152893	0.077789967701889	0.227223649507809	0.0065	0.0048	0.0853	0.0119	0.0499	0.0188	0.0162	0.0288	0.0022	0.0326	0.0381	0.1255	0.002	0.0367	0.1169	0.0161	0.0157	0.0049	9e-04	0.0117	0.0119	0.1721	0.0296	0.1067	0.0475	0.002
1	rs4908379	28273016	0.68	1.37836760343813	0.83	0.907803730152893	0.0613673518980478	0.212878157496688	0.0068	0.0048	0.085	0.0118	0.0484	0.019	0.0164	0.0298	0.0023	0.0325	0.0382	0.1258	0.0023	0.0368	0.1166	0.0161	0.0157	0.0048	0.001	0.0117	0.0123	0.1709	0.0295	0.1071	0.0476	0.0021
1	rs10902682	28274984	0.68	1.37836760343813	0.83	0.907803730152893	0.0526347425233728	0.208730310155306	0.007	0.0048	0.0847	0.0119	0.0474	0.0192	0.0163	0.0298	0.0023	0.0321	0.0387	0.1252	0.0024	0.0371	0.1173	0.0162	0.0159	0.0048	0.001	0.0117	0.0125	0.17	0.0299	0.107	0.0477	0.0022
1	rs72656524	28279078	0.68	1.37836760343813	0.83	0.907803730152893	0.0477029752188992	0.199471469495925	0.0071	0.0048	0.0847	0.0118	0.0468	0.0194	0.0163	0.03	0.0022	0.0324	0.0382	0.1253	0.0025	0.0373	0.1171	0.016	0.0159	0.0049	0.0011	0.0119	0.0129	0.1695	0.03	0.1071	0.0477	0.0022
1	rs3813803	28282292	0.67	1.4886173743957	0.83	0.907803730152893	0.044792673723916	0.184222407867754	0.0079	0.0049	0.0856	0.0119	0.0463	0.0197	0.0164	0.0304	0.0019	0.0325	0.0383	0.1236	0.003	0.0385	0.1161	0.0161	0.0167	0.005	0.001	0.0119	0.0136	0.1681	0.0294	0.1061	0.0479	0.0023
1	rs4908381	28282819	0.67	1.4886173743957	0.82	0.983693090035176	0.0484540836156415	0.185749077005445	0.0079	0.0049	0.0856	0.0119	0.0463	0.0197	0.0164	0.0304	0.0019	0.0325	0.0383	0.1235	0.003	0.0386	0.1161	0.0161	0.0167	0.005	0.001	0.0119	0.0136	0.168	0.0294	0.1061	0.0479	0.0023
1	rs41284296	28285501	0.67	1.4886173743957	0.82	0.983693090035176	0.0438100660168002	0.176554119740517	0.008	0.0049	0.0855	0.012	0.0463	0.0198	0.0165	0.0305	0.0019	0.0325	0.0384	0.1232	0.0031	0.0386	0.1158	0.016	0.0168	0.005	0.001	0.0119	0.0137	0.1676	0.0293	0.106	0.0482	0.0023
1	rs4243820	28292739	0.67	1.4886173743957	0.83	0.907803730152893	0.0355829550235569	0.165559206008324	0.0082	0.0049	0.0855	0.0122	0.0461	0.02	0.0166	0.0307	0.0019	0.0326	0.0385	0.1225	0.0033	0.0387	0.1153	0.0159	0.017	0.0051	0.0011	0.012	0.0138	0.1667	0.0292	0.1058	0.0489	0.0024
1	rs113249052	28325790	0.67	1.4886173743957	0.83	0.907803730152893	0.0517060474370264	0.153192312773766	0.0086	0.0049	0.0852	0.0124	0.0466	0.0201	0.0165	0.0312	0.0019	0.0325	0.0385	0.1224	0.0034	0.0381	0.1155	0.0157	0.0171	0.0052	0.0012	0.012	0.0138	0.1661	0.0288	0.1051	0.0495	0.0025
1	rs71642224	28342366	0.67	1.4886173743957	0.83	0.907803730152893	0.051806820600309	0.155580873835835	0.0087	0.0049	0.0852	0.0124	0.0467	0.0202	0.0165	0.0312	0.0019	0.0324	0.0385	0.1225	0.0034	0.0381	0.1156	0.0157	0.0171	0.0052	0.0012	0.0121	0.0138	0.166	0.0287	0.105	0.0495	0.0025
1	rs2275492	28343897	0.67	1.4886173743957	0.83	0.907803730152893	0.0511041738641937	0.153287601628678	0.0087	0.0049	0.0852	0.0124	0.0467	0.0202	0.0165	0.0312	0.002	0.0324	0.0385	0.1225	0.0034	0.038	0.1156	0.0157	0.0172	0.0052	0.0012	0.0121	0.0138	0.166	0.0287	0.105	0.0496	0.0026
1	rs6671101	28355534	0.67	1.4886173743957	0.83	0.907803730152893	0.0530093322342275	0.155102107123548	0.0087	0.0049	0.0851	0.0124	0.0467	0.0202	0.0165	0.0313	0.0019	0.0324	0.0385	0.1225	0.0034	0.038	0.1156	0.0157	0.0172	0.0052	0.0012	0.012	0.0137	0.1659	0.0287	0.105	0.0496	0.0026
1	rs72658313	28364241	0.67	1.4886173743957	0.83	0.907803730152893	0.05227883981144	0.153573595268174	0.0087	0.0049	0.0851	0.0124	0.0467	0.0202	0.0165	0.0313	0.0019	0.0324	0.0385	0.1225	0.0034	0.0381	0.1156	0.0157	0.0172	0.0052	0.0012	0.012	0.0137	0.1659	0.0287	0.1049	0.0496	0.0026
1	rs6687671	28366015	0.67	1.4886173743957	0.83	0.907803730152893	0.0553998175508941	0.15778995744588	0.0088	0.0049	0.0848	0.0124	0.0467	0.0202	0.0165	0.0313	0.0019	0.0324	0.0385	0.1228	0.0035	0.0381	0.1156	0.0157	0.0172	0.0052	0.0012	0.012	0.0138	0.1658	0.0286	0.1049	0.0496	0.0026
1	rs72658325	28374577	0.67	1.4886173743957	0.83	0.907803730152893	0.0567286803806976	0.165559206008324	0.0088	0.0049	0.0848	0.0124	0.0464	0.0202	0.0165	0.0313	0.0019	0.0324	0.0386	0.1228	0.0035	0.0381	0.1156	0.0157	0.0173	0.0052	0.0012	0.012	0.0137	0.1658	0.0286	0.105	0.0497	0.0026
1	rs116256259	28378924	0.67	1.4886173743957	0.83	0.907803730152893	0.0569432493786009	0.17385706294121	0.0088	0.0049	0.0848	0.0124	0.0464	0.0202	0.0165	0.0313	0.0019	0.0324	0.0386	0.1228	0.0035	0.0381	0.1156	0.0157	0.0173	0.0052	0.0012	0.012	0.0137	0.1658	0.0286	0.105	0.0497	0.0026
1	rs77680982	28380471	0.67	1.4886173743957	0.83	0.907803730152893	0.056764404435444	0.179064177769424	0.0088	0.0049	0.0848	0.0124	0.0463	0.0203	0.0165	0.0313	0.002	0.0325	0.0386	0.1228	0.0035	0.038	0.1155	0.0157	0.0173	0.0052	0.0012	0.012	0.0137	0.1658	0.0287	0.105	0.0496	0.0026
1	rs72658352	28392536	0.67	1.4886173743957	0.84	0.835693000351761	0.0596710325915552	0.207882820614509	0.0088	0.0049	0.0849	0.0124	0.0463	0.0203	0.0165	0.0313	0.002	0.0325	0.0385	0.1229	0.0035	0.038	0.1155	0.0155	0.0173	0.0053	0.0012	0.012	0.0137	0.1658	0.0287	0.1051	0.0497	0.0026
1	rs559346	28393814	0.67	1.4886173743957	0.84	0.835693000351761	0.0595418477879101	0.191074709385667	0.0088	0.0049	0.0849	0.0124	0.0463	0.0203	0.0165	0.0312	0.002	0.0325	0.0385	0.1229	0.0035	0.0381	0.1155	0.0155	0.0173	0.0053	0.0012	0.012	0.0137	0.1658	0.0287	0.1051	0.0497	0.0026
1	rs72658372	28410518	0.67	1.4886173743957	0.84	0.835693000351761	0.0711312645260974	0.228532937720587	0.0088	0.0049	0.0849	0.0124	0.0462	0.0203	0.0165	0.0312	0.002	0.0325	0.0385	0.1229	0.0035	0.0381	0.1154	0.0155	0.0173	0.0053	0.0012	0.012	0.0137	0.1657	0.0287	0.1051	0.0497	0.0026
1	rs113156082	28414244	0.67	1.4886173743957	0.85	0.767309033253442	0.078097821321778	0.205347245176615	0.0088	0.0049	0.0849	0.0125	0.0462	0.0203	0.0165	0.0312	0.002	0.0325	0.0384	0.1228	0.0035	0.0381	0.1153	0.0156	0.0173	0.0052	0.0012	0.012	0.0137	0.1656	0.0288	0.1051	0.0496	0.0026
1	rs12117864	28417367	0.67	1.4886173743957	0.84	0.835693000351761	0.0802971673348511	0.219958662185691	0.0089	0.0049	0.085	0.0126	0.0462	0.0204	0.0165	0.0312	0.002	0.0325	0.0383	0.1228	0.0035	0.0381	0.1151	0.0157	0.0174	0.0052	0.0012	0.012	0.0137	0.1652	0.0288	0.1053	0.0496	0.0026
1	rs77596768	28419222	0.67	1.4886173743957	0.84	0.835693000351761	0.0841657245432547	0.208412367335258	0.0089	0.0049	0.0851	0.0126	0.0462	0.0204	0.0166	0.0312	0.002	0.0325	0.0381	0.1231	0.0035	0.0382	0.1148	0.0157	0.0175	0.0052	0.0012	0.0121	0.0137	0.1648	0.0289	0.105	0.0497	0.0026
1	rs77495942	28422946	0.67	1.4886173743957	0.84	0.835693000351761	0.051087522747496	0.180677020444862	0.009	0.0049	0.0856	0.0128	0.0464	0.0207	0.0169	0.0314	0.0019	0.0328	0.0377	0.123	0.0039	0.0385	0.1136	0.0161	0.0177	0.005	0.0014	0.0122	0.0138	0.1628	0.029	0.1048	0.0503	0.0027
1	rs6673627	28426871	0.67	1.4886173743957	0.85	0.767309033253442	0.0360531194634899	0.142098864716705	0.0091	0.0049	0.0861	0.013	0.0465	0.0211	0.0174	0.0317	0.0019	0.0332	0.037	0.1229	0.0043	0.039	0.1119	0.0167	0.0179	0.0048	0.0015	0.0123	0.0139	0.1602	0.029	0.1046	0.0511	0.0029
1	rs74063273	28428725	0.67	1.4886173743957	0.85	0.767309033253442	0.0439753097488221	0.187484501240129	0.0091	0.0048	0.0863	0.0132	0.0464	0.0212	0.0177	0.0318	0.0018	0.033	0.0367	0.1232	0.0043	0.0389	0.1114	0.0169	0.0182	0.0046	0.0015	0.0123	0.014	0.1602	0.029	0.1041	0.0512	0.0028
1	rs79260979	28436313	0.68	1.37836760343813	0.85	0.767309033253442	0.0473699364025342	0.283049649841416	0.0091	0.0046	0.0867	0.0136	0.0465	0.0216	0.0179	0.032	0.0018	0.0329	0.0365	0.1229	0.0044	0.0387	0.1112	0.0173	0.0185	0.0043	0.0015	0.0124	0.014	0.1588	0.0293	0.1036	0.0517	0.0027
1	rs495223	28439964	0.68	1.37836760343813	0.85	0.767309033253442	0.0382769225550469	0.225481738887739	0.0091	0.0046	0.0867	0.0137	0.0465	0.0217	0.0179	0.032	0.0018	0.0329	0.0365	0.1229	0.0044	0.0387	0.1112	0.0174	0.0185	0.0043	0.0015	0.0124	0.0139	0.1586	0.0294	0.1035	0.0518	0.0027
1	rs515649	28452889	0.68	1.37836760343813	0.85	0.767309033253442	0.0381676322808291	0.172563627757535	0.0091	0.0046	0.0865	0.0141	0.0466	0.0219	0.0181	0.0321	0.0018	0.0329	0.0365	0.1222	0.0045	0.0386	0.111	0.0177	0.0186	0.0042	0.0015	0.0125	0.0138	0.158	0.0294	0.1035	0.0522	0.0028
1	rs11247757	28460745	0.68	1.37836760343813	0.85	0.767309033253442	0.0695265819003536	0.196347354698045	0.0089	0.0045	0.0865	0.0146	0.0472	0.0225	0.0194	0.0332	0.0016	0.033	0.0367	0.1212	0.0043	0.0366	0.1098	0.0194	0.0191	0.0035	0.0015	0.0124	0.014	0.1548	0.0298	0.1019	0.0557	0.0026
1	rs12065041	28466221	0.68	1.37836760343813	0.85	0.767309033253442	0.0548566769966775	0.133843103909658	0.0088	0.0045	0.0877	0.0148	0.0472	0.0217	0.0197	0.0334	0.0015	0.0331	0.0366	0.1217	0.0041	0.036	0.1097	0.0193	0.0187	0.0035	0.0014	0.0128	0.014	0.1535	0.0305	0.1019	0.0565	0.0024
1	rs313153	28471443	0.68	1.37836760343813	0.85	0.767309033253442	0.0507386919797154	0.120581099093761	0.0087	0.0045	0.0878	0.0148	0.0471	0.0215	0.0197	0.0333	0.0015	0.0332	0.0366	0.1218	0.004	0.0359	0.1096	0.0193	0.0187	0.0035	0.0014	0.0129	0.014	0.1534	0.0305	0.1019	0.0567	0.0024
1	rs72659810	28498174	0.68	1.37836760343813	0.85	0.767309033253442	0.0465676951720023	0.100910383449072	0.0086	0.0047	0.088	0.0148	0.0465	0.0215	0.02	0.0329	0.0015	0.0335	0.0369	0.1213	0.004	0.0356	0.1096	0.0194	0.0188	0.0033	0.0014	0.013	0.0141	0.1535	0.0305	0.1019	0.0573	0.0023
1	rs2481974	28517379	0.68	1.37836760343813	0.85	0.767309033253442	0.041947424074389	0.0761886257580679	0.0083	0.0051	0.0885	0.0147	0.0451	0.0215	0.0207	0.0321	0.0014	0.0342	0.0374	0.12	0.0039	0.0352	0.1096	0.0196	0.019	0.0031	0.0013	0.0133	0.0143	0.1537	0.0305	0.1019	0.0586	0.0021
1	rs905907	28520233	0.68	1.37836760343813	0.85	0.767309033253442	0.0419183034823819	0.0746651251279482	0.0083	0.0051	0.0885	0.0148	0.045	0.0215	0.0208	0.0321	0.0014	0.0343	0.0374	0.1199	0.0039	0.0352	0.1095	0.0196	0.019	0.0031	0.0013	0.0133	0.0143	0.1537	0.0305	0.1019	0.0586	0.0021
1	rs17162990	28523238	0.68	1.37836760343813	0.85	0.767309033253442	0.0419619895660409	0.0744485145023362	0.0083	0.0051	0.0885	0.0148	0.045	0.0215	0.0208	0.0321	0.0014	0.0343	0.0374	0.1199	0.0039	0.0352	0.1095	0.0196	0.019	0.0031	0.0013	0.0133	0.0143	0.1537	0.0305	0.1019	0.0586	0.0021
1	rs115514213	28523342	0.68	1.37836760343813	0.85	0.767309033253442	0.0419619895660409	0.0742321627303153	0.0083	0.0051	0.0885	0.0148	0.045	0.0215	0.0208	0.0321	0.0014	0.0343	0.0374	0.1199	0.0039	0.0352	0.1095	0.0196	0.019	0.0031	0.0013	0.0133	0.0143	0.1537	0.0305	0.1019	0.0586	0.0021
1	rs79446177	28526412	0.68	1.37836760343813	0.85	0.767309033253442	0.0419328620466149	0.0722966879026286	0.0083	0.0051	0.0885	0.0147	0.045	0.0215	0.0207	0.0321	0.0014	0.0343	0.0375	0.1198	0.0039	0.0352	0.1096	0.0196	0.019	0.0032	0.0013	0.0133	0.0143	0.1537	0.0304	0.1019	0.0587	0.0021
1	rs510379	28535233	0.68	1.37836760343813	0.84	0.835693000351761	0.0419911309423312	0.072439332491911	0.0083	0.0051	0.0885	0.0147	0.045	0.0214	0.0207	0.0321	0.0014	0.0343	0.0375	0.1198	0.0039	0.0352	0.1096	0.0196	0.019	0.0032	0.0013	0.0133	0.0143	0.1537	0.0304	0.1019	0.0587	0.0021
1	rs496778	28540221	0.68	1.37836760343813	0.84	0.835693000351761	0.0428422707053743	0.0718694516388229	0.0082	0.0051	0.0885	0.0147	0.0451	0.0215	0.0207	0.032	0.0014	0.0343	0.0377	0.1197	0.0039	0.0349	0.1096	0.0196	0.019	0.0032	0.0013	0.0132	0.0142	0.1536	0.0304	0.102	0.0587	0.0022
1	rs72659845	28549638	0.68	1.37836760343813	0.84	0.835693000351761	0.0429902018038629	0.0703823905035144	0.0082	0.0051	0.0885	0.0147	0.0451	0.0215	0.0207	0.032	0.0014	0.0343	0.0378	0.1197	0.0039	0.0349	0.1096	0.0197	0.019	0.0032	0.0013	0.0132	0.0142	0.1536	0.0304	0.102	0.0588	0.0022
1	rs78730774	28550539	0.68	1.37836760343813	0.84	0.835693000351761	0.0430494718802407	0.0701710063148475	0.0082	0.0051	0.0885	0.0147	0.0451	0.0215	0.0207	0.032	0.0014	0.0343	0.0378	0.1197	0.0039	0.0349	0.1096	0.0197	0.019	0.0032	0.0013	0.0132	0.0142	0.1536	0.0304	0.102	0.0588	0.0022
1	rs2232720	28563008	0.68	1.37836760343813	0.84	0.835693000351761	0.0431830336929805	0.0678632666738902	0.0082	0.0051	0.0885	0.0147	0.0451	0.0215	0.0207	0.0319	0.0014	0.0344	0.0378	0.1197	0.0039	0.035	0.1095	0.0197	0.019	0.0032	0.0013	0.0132	0.0142	0.1535	0.0304	0.102	0.059	0.0022
1	rs8559	28564252	0.68	1.37836760343813	0.84	0.835693000351761	0.0434808507615707	0.0685591865461554	0.0082	0.0051	0.0885	0.0147	0.045	0.0215	0.0207	0.032	0.0014	0.0344	0.0378	0.1197	0.0039	0.035	0.1095	0.0197	0.019	0.0032	0.0013	0.0132	0.0142	0.1534	0.0304	0.102	0.059	0.0022
1	rs9508	28564279	0.68	1.37836760343813	0.85	0.767309033253442	0.0434808507615707	0.0685591865461554	0.0082	0.0051	0.0885	0.0147	0.045	0.0215	0.0207	0.032	0.0014	0.0344	0.0378	0.1197	0.0039	0.035	0.1095	0.0197	0.019	0.0032	0.0013	0.0132	0.0142	0.1534	0.0304	0.102	0.059	0.0022
1	rs79712733	28574043	0.68	1.37836760343813	0.85	0.767309033253442	0.0409937440147384	0.0725106983371063	0.0082	0.0052	0.088	0.0146	0.0449	0.0213	0.0206	0.0321	0.0014	0.0343	0.038	0.1198	0.004	0.0352	0.1094	0.0198	0.0191	0.0032	0.0013	0.0133	0.0146	0.1532	0.0304	0.1023	0.0588	0.0021
1	rs17185150	28575671	0.68	1.37836760343813	0.85	0.767309033253442	0.0518572566238713	0.0731542957249707	0.0081	0.0052	0.0882	0.0146	0.045	0.0212	0.0209	0.0322	0.0013	0.0343	0.0381	0.1196	0.0039	0.0349	0.1096	0.0198	0.0191	0.003	0.0011	0.0133	0.0146	0.1531	0.0302	0.1028	0.0591	0.0019
1	rs77121441	28583146	0.68	1.37836760343813	0.85	0.767309033253442	0.0655204542526524	0.0777247094247361	0.008	0.0052	0.0885	0.0146	0.045	0.021	0.0209	0.0323	0.0013	0.0342	0.0382	0.1194	0.0038	0.0346	0.1098	0.0199	0.019	0.0029	0.001	0.0133	0.0144	0.1532	0.0301	0.1033	0.0593	0.0018
1	rs34315986	28586376	0.68	1.37836760343813	0.86	0.702596200902853	0.0674440088078658	0.0787557124975163	0.008	0.0052	0.0886	0.0146	0.045	0.021	0.0209	0.0323	0.0013	0.0342	0.0382	0.1194	0.0038	0.0345	0.1098	0.0199	0.019	0.0028	9e-04	0.0133	0.0144	0.1532	0.0301	0.1033	0.0594	0.0017
1	rs519176	28586984	0.68	1.37836760343813	0.86	0.702596200902853	0.0684498013152821	0.0789034504929872	0.008	0.0052	0.0886	0.0146	0.045	0.021	0.0208	0.0323	0.0013	0.0342	0.0382	0.1194	0.0038	0.0345	0.1098	0.0199	0.0189	0.0028	9e-04	0.0133	0.0144	0.1534	0.0301	0.1034	0.0594	0.0017
1	rs71642227	28588783	0.68	1.37836760343813	0.86	0.702596200902853	0.0696491730652943	0.0813573477662263	0.008	0.0052	0.0886	0.0146	0.045	0.021	0.0208	0.0324	0.0013	0.0342	0.0382	0.1194	0.0038	0.0345	0.1098	0.0199	0.0188	0.0028	9e-04	0.0133	0.0144	0.1535	0.0301	0.1034	0.0594	0.0017
1	rs115168298	28589751	0.68	1.37836760343813	0.86	0.702596200902853	0.0701204107916711	0.0785343170470082	0.008	0.0052	0.0886	0.0146	0.045	0.0209	0.0208	0.0324	0.0013	0.0342	0.0382	0.1194	0.0038	0.0345	0.1098	0.0199	0.0188	0.0028	9e-04	0.0133	0.0144	0.1535	0.0301	0.1034	0.0594	0.0017
1	rs502273	28590319	0.68	1.37836760343813	0.86	0.702596200902853	0.070841488050229	0.0775778760165104	0.008	0.0052	0.0886	0.0146	0.045	0.0209	0.0208	0.0324	0.0013	0.0342	0.0382	0.1194	0.0038	0.0345	0.1098	0.0199	0.0187	0.0028	9e-04	0.0133	0.0144	0.1535	0.0301	0.1034	0.0594	0.0017
1	rs75968730	28593227	0.68	1.37836760343813	0.86	0.702596200902853	0.070841488050229	0.0875856385991147	0.0079	0.0052	0.0887	0.0147	0.045	0.021	0.021	0.0322	0.0012	0.0344	0.0382	0.1197	0.0034	0.0343	0.1099	0.0199	0.0187	0.0026	9e-04	0.0132	0.0144	0.1531	0.03	0.1038	0.0599	0.0016
1	rs10494394	28608338	0.68	1.37836760343813	0.86	0.702596200902853	0.0719425600580065	0.116592212938476	0.0078	0.0052	0.0889	0.0151	0.0448	0.0212	0.0214	0.0319	0.001	0.0346	0.0382	0.1202	0.0028	0.0339	0.1099	0.02	0.0187	0.0023	8e-04	0.0131	0.0144	0.1529	0.0299	0.1045	0.0603	0.0014
1	rs12138440	28609245	0.68	1.37836760343813	0.86	0.702596200902853	0.0717548071050813	0.118580322134213	0.0078	0.0052	0.089	0.0151	0.0448	0.0212	0.0214	0.0319	0.001	0.0346	0.0382	0.1202	0.0028	0.0339	0.1099	0.02	0.0187	0.0023	8e-04	0.013	0.0144	0.1529	0.0298	0.1045	0.0603	0.0014
1	rs17185157	28609878	0.68	1.37836760343813	0.86	0.702596200902853	0.0716922936104765	0.120406618012422	0.0077	0.0051	0.089	0.0151	0.0448	0.0212	0.0215	0.0319	9e-04	0.0346	0.0383	0.1202	0.0028	0.0339	0.1099	0.02	0.0187	0.0023	8e-04	0.013	0.0144	0.1529	0.0298	0.1046	0.0603	0.0014
1	rs6692890	28612964	0.68	1.37836760343813	0.86	0.702596200902853	0.0722561902292813	0.128351514075649	0.0077	0.0051	0.089	0.0151	0.0448	0.0212	0.0215	0.0319	9e-04	0.0347	0.0383	0.1203	0.0027	0.0338	0.11	0.02	0.0187	0.0022	8e-04	0.013	0.0145	0.1529	0.0298	0.1047	0.0604	0.0013
1	rs6669686	28623600	0.68	1.37836760343813	0.85	0.767309033253442	0.0771329160180881	0.146762737124502	0.0076	0.0051	0.0891	0.0153	0.0447	0.0214	0.0218	0.0316	9e-04	0.0348	0.0383	0.1202	0.0026	0.0335	0.1099	0.0201	0.0189	0.0021	7e-04	0.0129	0.0145	0.1527	0.0298	0.1049	0.0604	0.0013
1	rs6598926	28628237	0.69	1.27319915016337	0.85	0.767309033253442	0.0626936726124323	0.161852369110184	0.0075	0.0052	0.0892	0.0154	0.0445	0.0213	0.0218	0.0314	9e-04	0.035	0.0384	0.1201	0.0022	0.0334	0.1103	0.02	0.0189	0.002	7e-04	0.0129	0.0145	0.1529	0.0295	0.1056	0.0602	0.0012
1	rs76022305	28631300	0.69	1.27319915016337	0.85	0.767309033253442	0.052617758026813	0.186156916101029	0.0073	0.0053	0.0901	0.0154	0.0441	0.0212	0.0218	0.0314	7e-04	0.0358	0.0388	0.1194	0.002	0.0332	0.1105	0.0198	0.019	0.0017	6e-04	0.013	0.0146	0.1533	0.0289	0.1067	0.0595	0.001
1	rs17163135	28648893	0.69	1.27319915016337	0.85	0.767309033253442	0.0425768725640106	0.237765735486147	0.0071	0.0056	0.0914	0.0155	0.0435	0.021	0.0217	0.0313	6e-04	0.0371	0.0394	0.1184	0.0017	0.0329	0.1106	0.0194	0.0191	0.0013	5e-04	0.0132	0.0147	0.1538	0.0278	0.1083	0.0585	9e-04
1	rs10794514	28659696	0.69	1.27319915016337	0.86	0.702596200902853	0.0385236153946675	0.254427924721976	0.0071	0.0056	0.0915	0.0156	0.0435	0.0209	0.0217	0.0312	5e-04	0.0373	0.0396	0.1182	0.0016	0.0328	0.1103	0.0192	0.0191	0.0013	5e-04	0.0135	0.0147	0.1542	0.0277	0.1083	0.0585	9e-04
1	rs61783795	28659975	0.69	1.27319915016337	0.86	0.702596200902853	0.0382632494665586	0.252959970246721	0.0071	0.0056	0.0915	0.0156	0.0435	0.0209	0.0217	0.0312	5e-04	0.0372	0.0396	0.1181	0.0016	0.0328	0.1106	0.0192	0.0191	0.0013	5e-04	0.0135	0.0147	0.1542	0.0277	0.1083	0.0585	9e-04
1	rs7514960	28687624	0.69	1.27319915016337	0.86	0.702596200902853	0.0396753431849649	0.254767063541176	0.0071	0.0056	0.0916	0.0156	0.0435	0.0209	0.0217	0.0313	5e-04	0.0373	0.0396	0.1181	0.0016	0.0328	0.1104	0.0192	0.0191	0.0013	5e-04	0.0135	0.0147	0.1541	0.0278	0.1083	0.0586	9e-04
1	rs78234797	28697082	0.69	1.27319915016337	0.86	0.702596200902853	0.0416568412058088	0.242982741623154	0.0071	0.0057	0.0922	0.0156	0.0435	0.0208	0.0215	0.0312	6e-04	0.0372	0.04	0.1182	0.0016	0.033	0.1099	0.0191	0.0191	0.0013	4e-04	0.0135	0.0147	0.1533	0.0279	0.1081	0.0591	9e-04
1	rs66699565	28701455	0.69	1.27319915016337	0.86	0.702596200902853	0.0425474534843009	0.241313805565374	0.0071	0.0057	0.0923	0.0156	0.0435	0.0208	0.0216	0.0312	6e-04	0.0372	0.0401	0.1183	0.0016	0.033	0.1099	0.0191	0.0192	0.0012	4e-04	0.0135	0.0147	0.1532	0.0279	0.1081	0.0591	9e-04
1	rs80336479	28714064	0.69	1.27319915016337	0.86	0.702596200902853	0.0465989807002773	0.249919729101347	0.0071	0.0057	0.0927	0.0157	0.0435	0.0207	0.0215	0.0312	6e-04	0.0372	0.0401	0.1185	0.0015	0.033	0.1094	0.019	0.0192	0.0012	4e-04	0.0135	0.0149	0.1532	0.0276	0.1082	0.0591	9e-04
1	rs61783808	28719330	0.69	1.27319915016337	0.86	0.702596200902853	0.0479896958744767	0.279318783831548	0.0071	0.0058	0.0928	0.0157	0.0435	0.0207	0.0215	0.0312	6e-04	0.0372	0.0401	0.1186	0.0015	0.033	0.1093	0.019	0.0192	0.0012	3e-04	0.0135	0.0149	0.1531	0.0276	0.1082	0.0591	8e-04
1	rs114456009	28729526	0.69	1.27319915016337	0.86	0.702596200902853	0.0480535695719482	0.2803665557511	0.0071	0.0058	0.0929	0.0157	0.0435	0.0207	0.0215	0.0312	6e-04	0.0372	0.0401	0.1186	0.0015	0.0329	0.1093	0.019	0.0192	0.0012	3e-04	0.0135	0.0149	0.1532	0.0276	0.1083	0.0591	8e-04
1	rs7518249	28739344	0.69	1.27319915016337	0.86	0.702596200902853	0.0465520577541076	0.280599557323607	0.0071	0.0058	0.093	0.0157	0.0434	0.0207	0.0215	0.0312	6e-04	0.0373	0.0403	0.1186	0.0015	0.0329	0.1091	0.019	0.0193	0.0012	3e-04	0.0135	0.015	0.1532	0.0276	0.1083	0.0588	8e-04
1	rs34644032	28761719	0.69	1.27319915016337	0.86	0.702596200902853	0.0477665904293025	0.295041918170026	0.0071	0.0058	0.093	0.0157	0.0435	0.0207	0.0215	0.0313	6e-04	0.0372	0.0403	0.1186	0.0015	0.0329	0.1091	0.019	0.0193	0.0012	3e-04	0.0136	0.015	0.1533	0.0276	0.1083	0.0587	8e-04
1	rs76374777	28768043	0.69	1.27319915016337	0.86	0.702596200902853	0.0478461901728748	0.291499107875393	0.0071	0.0058	0.093	0.0157	0.0435	0.0207	0.0215	0.0313	6e-04	0.0372	0.0403	0.1186	0.0015	0.0328	0.1091	0.019	0.0193	0.0012	3e-04	0.0136	0.015	0.1533	0.0275	0.1084	0.0587	8e-04
1	rs72661781	28778443	0.69	1.27319915016337	0.86	0.702596200902853	0.0473857595696949	0.298241482058562	0.0071	0.0058	0.093	0.0157	0.0435	0.0207	0.0215	0.0313	5e-04	0.0372	0.0402	0.1186	0.0015	0.0328	0.1091	0.019	0.0193	0.0012	3e-04	0.0136	0.015	0.1533	0.0275	0.1084	0.0586	8e-04
1	rs75590636	28786793	0.69	1.27319915016337	0.86	0.702596200902853	0.0466302804873109	0.276066770175467	0.0071	0.0058	0.0929	0.0157	0.0435	0.0206	0.0215	0.0313	5e-04	0.0372	0.0402	0.1187	0.0015	0.0328	0.1091	0.0189	0.0193	0.0012	3e-04	0.0136	0.0151	0.1533	0.0275	0.1085	0.0586	8e-04
1	rs11539548	28793041	0.69	1.27319915016337	0.87	0.641494868499257	0.0463179239569251	0.280832618230808	0.0071	0.0058	0.0929	0.0157	0.0435	0.0206	0.0215	0.0313	5e-04	0.0372	0.0402	0.1187	0.0015	0.0328	0.1091	0.0189	0.0193	0.0012	3e-04	0.0136	0.0151	0.1534	0.0274	0.1085	0.0586	8e-04
1	rs61785974	28800380	0.69	1.27319915016337	0.86	0.702596200902853	0.0458211135185013	0.280949170924561	0.0071	0.0058	0.0929	0.0157	0.0435	0.0206	0.0214	0.0313	5e-04	0.0372	0.0402	0.1187	0.0015	0.0328	0.1091	0.0189	0.0193	0.0012	3e-04	0.0136	0.0151	0.1534	0.0274	0.1086	0.0586	8e-04
1	rs11581225	28826832	0.69	1.27319915016337	0.85	0.767309033253442	0.0433019927545176	0.292088675716606	0.0071	0.0058	0.0929	0.0157	0.0436	0.0206	0.0214	0.0312	5e-04	0.0372	0.0401	0.1186	0.0015	0.0328	0.1092	0.0189	0.0193	0.0012	3e-04	0.0135	0.0153	0.1533	0.0274	0.1086	0.0585	8e-04
1	rs41266181	28836414	0.69	1.27319915016337	0.84	0.835693000351761	0.0396753431849649	0.306225787468141	0.0071	0.0058	0.093	0.0157	0.0437	0.0207	0.0213	0.0309	5e-04	0.0375	0.0401	0.1185	0.0015	0.0328	0.1093	0.0188	0.0193	0.0012	4e-04	0.0132	0.0158	0.1529	0.0276	0.1088	0.0583	8e-04
1	rs72661791	28836518	0.69	1.27319915016337	0.84	0.835693000351761	0.039619301170659	0.305747340710229	0.0071	0.0058	0.093	0.0157	0.0437	0.0207	0.0213	0.0309	5e-04	0.0375	0.0401	0.1185	0.0015	0.0328	0.1093	0.0188	0.0193	0.0012	4e-04	0.0132	0.0158	0.1529	0.0276	0.1088	0.0583	8e-04
1	rs2853735	28837880	0.69	1.27319915016337	0.84	0.835693000351761	0.0398297400565309	0.30814180745791	0.0071	0.0058	0.093	0.0157	0.0437	0.0207	0.0213	0.0309	5e-04	0.0375	0.0401	0.1185	0.0015	0.0328	0.1093	0.0188	0.0193	0.0012	4e-04	0.0132	0.0158	0.1529	0.0276	0.1088	0.0583	8e-04
1	rs79722995	28843318	0.69	1.27319915016337	0.85	0.767309033253442	0.0405083108832706	0.283633965185847	0.0071	0.0058	0.0929	0.0157	0.0437	0.0207	0.0213	0.0309	5e-04	0.0375	0.0402	0.1184	0.0015	0.0328	0.1093	0.0188	0.0193	0.0012	4e-04	0.0132	0.0159	0.1527	0.0276	0.1089	0.0585	8e-04
1	rs4654325	28863075	0.69	1.27319915016337	0.85	0.767309033253442	0.0440806859240805	0.270404093280546	0.0071	0.0058	0.0928	0.0157	0.0435	0.0207	0.0213	0.0309	5e-04	0.0376	0.0404	0.1182	0.0015	0.0329	0.1091	0.0188	0.0194	0.0012	4e-04	0.0132	0.016	0.152	0.0276	0.1089	0.0591	8e-04
1	rs74841008	28888794	0.69	1.27319915016337	0.85	0.767309033253442	0.0426652132942109	0.334350420088052	0.0071	0.0058	0.0927	0.0158	0.0437	0.0207	0.0214	0.0309	4e-04	0.0377	0.0406	0.1179	0.0015	0.033	0.1087	0.0188	0.0194	0.0013	4e-04	0.0133	0.016	0.1518	0.0279	0.1084	0.0593	8e-04
1	rs144161680	28920429	0.69	1.27319915016337	0.85	0.767309033253442	0.0463490955064111	0.356035074889477	0.0071	0.0057	0.0923	0.0159	0.0436	0.0208	0.0215	0.0312	4e-04	0.0379	0.0404	0.1172	0.0014	0.0333	0.108	0.0188	0.0197	0.0013	4e-04	0.0136	0.016	0.1533	0.0286	0.1069	0.0596	8e-04
1	rs115638881	28921480	0.69	1.27319915016337	0.85	0.767309033253442	0.0459604737042774	0.37607049208189	0.007	0.0057	0.0924	0.0159	0.0436	0.0208	0.0215	0.0312	4e-04	0.0379	0.0403	0.1172	0.0014	0.0332	0.1082	0.0188	0.0197	0.0013	4e-04	0.0136	0.016	0.1534	0.0287	0.1068	0.0594	8e-04
1	rs77107214	28925722	0.69	1.27319915016337	0.85	0.767309033253442	0.0439602700502654	0.339395448425031	0.007	0.0057	0.0922	0.0159	0.0435	0.0208	0.0215	0.0313	4e-04	0.0381	0.0402	0.117	0.0014	0.0334	0.108	0.0188	0.0198	0.0014	4e-04	0.0137	0.016	0.1535	0.0289	0.1065	0.0594	9e-04
1	rs80257745	28925800	0.69	1.27319915016337	0.85	0.767309033253442	0.0439302011804431	0.340999659973837	0.007	0.0057	0.0922	0.0159	0.0435	0.0208	0.0215	0.0313	4e-04	0.0381	0.0402	0.117	0.0014	0.0334	0.108	0.0188	0.0198	0.0014	4e-04	0.0137	0.016	0.1535	0.0289	0.1065	0.0594	9e-04
1	rs9426386	28935539	0.69	1.27319915016337	0.85	0.767309033253442	0.0447013485295752	0.33042815514877	0.007	0.0055	0.0922	0.016	0.0434	0.0208	0.0215	0.0313	4e-04	0.0381	0.0403	0.1166	0.0015	0.0337	0.1077	0.0189	0.0199	0.0014	4e-04	0.0138	0.016	0.1537	0.029	0.1059	0.0598	0.001
1	rs4316338	28950862	0.69	1.27319915016337	0.85	0.767309033253442	0.0479896958744767	0.327129283155808	0.0069	0.0055	0.0921	0.0159	0.0433	0.0209	0.0215	0.0313	4e-04	0.0381	0.0403	0.1164	0.0014	0.0336	0.1076	0.0189	0.0199	0.0015	4e-04	0.0138	0.016	0.1539	0.0292	0.1059	0.06	0.001
1	rs4252976	28962633	0.69	1.27319915016337	0.85	0.767309033253442	0.046739942066198	0.332510177945449	0.0069	0.0055	0.0921	0.0159	0.0433	0.0209	0.0216	0.0312	4e-04	0.0381	0.0403	0.1164	0.0014	0.0336	0.1075	0.0189	0.0199	0.0016	4e-04	0.0138	0.016	0.1539	0.0292	0.1059	0.06	0.001
1	rs4252964	28966805	0.69	1.27319915016337	0.85	0.767309033253442	0.0465051668815954	0.335455983647688	0.0069	0.0055	0.0921	0.0159	0.0433	0.0209	0.0216	0.0312	4e-04	0.0381	0.0402	0.1163	0.0014	0.0336	0.1075	0.0189	0.0199	0.0016	4e-04	0.0138	0.016	0.154	0.0292	0.1059	0.06	0.001
1	Affx-8661248	28975150	0.69	1.27319915016337	0.85	0.767309033253442	0.0440204499030135	0.347686629949331	0.007	0.0055	0.092	0.016	0.0434	0.0208	0.0216	0.0312	4e-04	0.0381	0.0402	0.1162	0.0015	0.0336	0.1072	0.019	0.02	0.0016	6e-04	0.0138	0.016	0.154	0.0292	0.1057	0.06	0.001
1	rs12566174	29001893	0.69	1.27319915016337	0.85	0.767309033253442	0.0471645609059633	0.39937675597139	0.007	0.0054	0.0917	0.016	0.0434	0.0207	0.0216	0.031	4e-04	0.0382	0.0398	0.1156	0.0016	0.0335	0.1062	0.0189	0.0202	0.0022	9e-04	0.0138	0.0161	0.155	0.0293	0.1056	0.0603	0.0012
1	rs77261345	29002253	0.69	1.27319915016337	0.85	0.767309033253442	0.0466459357286538	0.393706729342661	0.007	0.0054	0.0917	0.016	0.0434	0.0207	0.0216	0.031	4e-04	0.0382	0.0398	0.1156	0.0016	0.0335	0.1062	0.0189	0.0202	0.0022	9e-04	0.0138	0.0161	0.155	0.0293	0.1056	0.0603	0.0012
1	rs9426394	29007729	0.69	1.27319915016337	0.85	0.767309033253442	0.0447622178872423	0.397699195152455	0.007	0.0054	0.0917	0.016	0.0434	0.0207	0.0215	0.0309	4e-04	0.0382	0.0399	0.1156	0.0016	0.0334	0.1064	0.0189	0.0202	0.0023	9e-04	0.0138	0.0161	0.155	0.0293	0.1055	0.0602	0.0012
1	rs115155330	29011678	0.69	1.27319915016337	0.85	0.767309033253442	0.0432127524995677	0.384477122820901	0.007	0.0054	0.0917	0.016	0.0434	0.0207	0.0215	0.0308	4e-04	0.0382	0.04	0.1156	0.0017	0.0334	0.1064	0.0189	0.0202	0.0023	9e-04	0.0138	0.0161	0.155	0.0293	0.1055	0.0601	0.0012
1	rs4654365	29019724	0.69	1.27319915016337	0.85	0.767309033253442	0.0404798795959099	0.383838442072956	0.007	0.0054	0.0917	0.016	0.0434	0.0207	0.0215	0.0307	4e-04	0.0382	0.0401	0.1156	0.0017	0.0334	0.1064	0.019	0.0202	0.0023	9e-04	0.0138	0.0161	0.155	0.0293	0.1055	0.06	0.0013
1	rs34929894	29070659	0.69	1.27319915016337	0.84	0.835693000351761	0.0496364838285618	0.254314910087115	0.0071	0.0052	0.0924	0.0161	0.0438	0.0207	0.0213	0.0309	5e-04	0.0379	0.0405	0.1147	0.0017	0.0341	0.1054	0.0189	0.019	0.0023	0.001	0.0139	0.0161	0.1549	0.0296	0.1048	0.0614	0.0014
1	rs10915194	29074983	0.69	1.27319915016337	0.84	0.835693000351761	0.050987692686061	0.265464863944612	0.0071	0.0052	0.0924	0.0161	0.0437	0.0207	0.0213	0.0309	5e-04	0.0378	0.0405	0.1148	0.0017	0.0342	0.1054	0.0189	0.019	0.0023	0.001	0.0139	0.0161	0.1549	0.0296	0.1048	0.0614	0.0014
1	rs602345	29075292	0.69	1.27319915016337	0.84	0.835693000351761	0.0509378269097435	0.263177223189051	0.0071	0.0052	0.0924	0.0161	0.0437	0.0207	0.0213	0.0309	5e-04	0.0378	0.0405	0.1148	0.0017	0.0342	0.1054	0.0189	0.019	0.0023	0.001	0.0139	0.0161	0.1549	0.0296	0.1048	0.0614	0.0014
1	rs2251919	29085466	0.69	1.27319915016337	0.84	0.835693000351761	0.0520256148769814	0.226461027254061	0.0071	0.0052	0.0924	0.0161	0.0437	0.0207	0.0213	0.031	5e-04	0.0378	0.0406	0.1148	0.0018	0.0342	0.1051	0.0189	0.019	0.0023	0.001	0.0139	0.0161	0.1547	0.0297	0.1048	0.0616	0.0014
1	rs10915196	29111562	0.7	1.17306168852618	0.84	0.835693000351761	0.0797603861920772	0.244097403400763	0.0071	0.0051	0.0918	0.0162	0.0438	0.0207	0.0213	0.0304	5e-04	0.0371	0.0407	0.1135	0.0019	0.0333	0.1032	0.0189	0.0194	0.0022	0.001	0.0141	0.0162	0.1574	0.0299	0.1057	0.062	0.0016
1	rs11802304	29123290	0.7	1.17306168852618	0.84	0.835693000351761	0.0809038105469265	0.252057947031788	0.007	0.0051	0.0917	0.0162	0.0439	0.0208	0.0214	0.0303	5e-04	0.0371	0.0407	0.1134	0.0019	0.0333	0.103	0.0189	0.0195	0.0022	0.001	0.0141	0.0162	0.1576	0.03	0.1058	0.0621	0.0016
1	rs114249908	29124119	0.7	1.17306168852618	0.84	0.835693000351761	0.0811518014717056	0.246107885669138	0.007	0.0051	0.0917	0.0162	0.0439	0.0208	0.0214	0.0303	5e-04	0.0371	0.0407	0.1133	0.0019	0.0333	0.103	0.0189	0.0195	0.0022	0.001	0.0141	0.0162	0.1577	0.03	0.1058	0.0621	0.0016
1	rs111261315	29137280	0.7	1.17306168852618	0.84	0.835693000351761	0.0847676742283105	0.239205107862415	0.007	0.0051	0.0915	0.0162	0.044	0.0208	0.0214	0.0302	5e-04	0.0369	0.0407	0.1131	0.0019	0.0334	0.1026	0.0189	0.0196	0.0022	0.001	0.0141	0.0162	0.1585	0.0301	0.1061	0.062	0.0016
1	rs525672	29141967	0.7	1.17306168852618	0.84	0.835693000351761	0.0880323211150322	0.233354452593008	0.0069	0.005	0.0914	0.0162	0.0441	0.0208	0.0214	0.0301	5e-04	0.0368	0.0408	0.113	0.0019	0.0334	0.1024	0.0189	0.0196	0.0022	0.001	0.0141	0.0162	0.159	0.0302	0.1061	0.0619	0.0016
1	rs678849	29145188	0.7	1.17306168852618	0.84	0.835693000351761	0.0931386235803232	0.287617046972119	0.0069	0.005	0.0913	0.0162	0.0441	0.0208	0.0214	0.03	5e-04	0.0368	0.0408	0.1129	0.0019	0.0334	0.1023	0.0189	0.0197	0.0022	0.001	0.0141	0.0162	0.1594	0.0302	0.1062	0.0619	0.0016
1	rs114661586	29146455	0.7	1.17306168852618	0.84	0.835693000351761	0.0910839475766878	0.280949170924561	0.0069	0.005	0.0913	0.0162	0.0441	0.0208	0.0214	0.03	5e-04	0.0368	0.0408	0.1129	0.0019	0.0334	0.1022	0.0189	0.0197	0.0021	0.001	0.0141	0.0162	0.1593	0.0302	0.1062	0.0619	0.0016
1	rs2236856	29161825	0.7	1.17306168852618	0.84	0.835693000351761	0.104774220740859	0.308261677107082	0.0068	0.0049	0.0912	0.0163	0.0442	0.0211	0.0214	0.0298	5e-04	0.0368	0.0408	0.1132	0.0019	0.0335	0.1017	0.0188	0.0199	0.0019	9e-04	0.0139	0.0164	0.1589	0.0304	0.1063	0.0623	0.0016
