## Supplementary Tab. 7 for "Sparse haplotype-based fine-scale local ancestry inference at scale reveals recent selection on immune responses": 304206_file08 (part 3 of 3)

Chromosome	rs_number	hg19_GRCh37_Position	LDAS_26pop	-log10(p_LDAS_26pop)	LDAS_5continent	-log10(p_LDAS_5continent)	-log10(p_AAS_26pop)	-log10(p_AAS_5continent)	prob_ACB	prob_ASW	prob_BEB	prob_CDX	prob_CEU	prob_CHB	prob_CHS	prob_CLM	prob_ESN	prob_FIN	prob_GBR	prob_GIH	prob_GWD	prob_IBS	prob_ITU	prob_JPT	prob_KHV	prob_LWK	prob_MSL	prob_MXL	prob_PEL	prob_PJL	prob_PUR	prob_STU	prob_TSI	prob_YRI
1	rs760588	29162568	0.7	1.17306168852618	0.84	0.835693000351761	0.102221636930665	0.29812279422906	0.0068	0.0048	0.0912	0.0164	0.0442	0.0211	0.0214	0.0297	5e-04	0.0368	0.0408	0.1132	0.0019	0.0333	0.1017	0.0188	0.0199	0.0019	9e-04	0.0141	0.0166	0.1589	0.0305	0.1063	0.0622	0.0016
1	rs556408	29166323	0.7	1.17306168852618	0.84	0.835693000351761	0.10237839171617	0.314152251697365	0.0069	0.0049	0.0912	0.0164	0.0441	0.0211	0.0215	0.0297	5e-04	0.0367	0.0408	0.1131	0.0019	0.0333	0.1017	0.0188	0.0199	0.0019	9e-04	0.0141	0.0167	0.1587	0.0305	0.1064	0.0622	0.0016
1	rs7547259	29169878	0.7	1.17306168852618	0.84	0.835693000351761	0.104059769363468	0.257712213404858	0.0071	0.0051	0.0911	0.0162	0.0436	0.0212	0.0216	0.0296	5e-04	0.0366	0.0406	0.113	0.0019	0.0334	0.1016	0.0189	0.0201	0.0019	9e-04	0.0142	0.017	0.1585	0.0307	0.1066	0.0623	0.0014
1	rs6656759	29175846	0.7	1.17306168852618	0.84	0.835693000351761	0.108392156199693	0.215015704964201	0.0073	0.0053	0.0909	0.0162	0.0434	0.0211	0.0216	0.0296	5e-04	0.0367	0.0406	0.1126	0.002	0.0335	0.1013	0.0189	0.0202	0.0019	8e-04	0.0142	0.0174	0.1584	0.0308	0.1067	0.0624	0.001
1	rs12749204	29176213	0.7	1.17306168852618	0.84	0.835693000351761	0.108446328444252	0.219204095277494	0.0073	0.0053	0.0909	0.0162	0.0433	0.0211	0.0216	0.0296	5e-04	0.0367	0.0406	0.1126	0.002	0.0335	0.1013	0.0189	0.0202	0.0019	8e-04	0.0142	0.0174	0.1584	0.0308	0.1067	0.0624	0.001
1	rs508448	29181525	0.7	1.17306168852618	0.84	0.835693000351761	0.0942512637852108	0.183917591988687	0.0071	0.006	0.0907	0.0168	0.0439	0.0211	0.0224	0.0286	6e-04	0.0377	0.042	0.1094	0.0023	0.0348	0.1001	0.0193	0.0214	0.0017	9e-04	0.0143	0.0182	0.1588	0.0314	0.1038	0.0607	0.0013
1	rs56095229	29187261	0.69	1.27319915016337	0.84	0.835693000351761	0.141343239241691	0.327129283155808	0.0061	0.0066	0.0893	0.0174	0.0441	0.0221	0.0234	0.0285	6e-04	0.0386	0.0418	0.1091	0.0025	0.0347	0.0974	0.0191	0.0229	0.0016	9e-04	0.0142	0.0182	0.1591	0.0344	0.1016	0.0593	0.0017
1	rs2234918	29189597	0.68	1.37836760343813	0.84	0.835693000351761	0.198012073261273	0.392421213974657	0.0057	0.0068	0.0887	0.0177	0.0442	0.0224	0.0238	0.0286	7e-04	0.0389	0.0418	0.1087	0.0026	0.0346	0.0965	0.019	0.0234	0.0016	0.001	0.0142	0.0182	0.1592	0.0356	0.1007	0.0588	0.0018
1	rs9282805	29190290	0.68	1.37836760343813	0.84	0.835693000351761	0.192553161166991	0.373026481115051	0.0056	0.0068	0.0895	0.0178	0.0442	0.0223	0.0237	0.0286	7e-04	0.039	0.0421	0.1089	0.0026	0.0349	0.0961	0.0187	0.0232	0.0016	0.001	0.0141	0.018	0.1594	0.0356	0.1006	0.0585	0.0018
1	rs204076	29190390	0.68	1.37836760343813	0.84	0.835693000351761	0.19019698230177	0.351417719787432	0.0056	0.0068	0.0896	0.0178	0.0442	0.0222	0.0237	0.0286	7e-04	0.039	0.0421	0.1089	0.0026	0.035	0.096	0.0187	0.0231	0.0016	0.001	0.0141	0.018	0.1594	0.0356	0.1007	0.0585	0.0018
1	rs204073	29192722	0.68	1.37836760343813	0.84	0.835693000351761	0.196311276959745	0.40455063014013	0.0049	0.0069	0.0899	0.0176	0.0441	0.0224	0.0237	0.0288	7e-04	0.0394	0.0426	0.1081	0.0024	0.0351	0.0963	0.0186	0.0226	0.0016	0.001	0.0141	0.0179	0.1597	0.0357	0.1009	0.0585	0.0019
1	rs169450	29197728	0.68	1.37836760343813	0.84	0.835693000351761	0.238226123936976	0.397312342086043	0.0039	0.007	0.0897	0.0177	0.0441	0.0225	0.0237	0.029	9e-04	0.04	0.0428	0.1075	0.0022	0.0354	0.0959	0.0186	0.0228	0.0017	0.001	0.014	0.0178	0.1598	0.0362	0.1007	0.0587	0.0019
1	rs7511894	29200219	0.68	1.37836760343813	0.84	0.835693000351761	0.252731643692665	0.404421060767495	0.004	0.007	0.0896	0.018	0.0441	0.0227	0.0237	0.0291	9e-04	0.04	0.0429	0.1075	0.0022	0.0354	0.0957	0.0186	0.0228	0.0017	0.001	0.014	0.0178	0.1598	0.0362	0.1	0.0589	0.0019
1	rs157216	29208956	0.68	1.37836760343813	0.84	0.835693000351761	0.273328039337214	0.421752534991951	0.004	0.007	0.0897	0.0181	0.0441	0.0227	0.0237	0.0291	9e-04	0.04	0.0431	0.1077	0.0022	0.0355	0.0958	0.0182	0.0229	0.0016	0.001	0.014	0.0178	0.1596	0.0362	0.1	0.0588	0.0019
1	rs76390325	29209171	0.68	1.37836760343813	0.84	0.835693000351761	0.272402276189997	0.410913404832249	0.004	0.007	0.0897	0.0181	0.0441	0.0227	0.0237	0.0291	9e-04	0.04	0.0431	0.1077	0.0022	0.0355	0.0958	0.0182	0.0229	0.0016	0.001	0.014	0.0178	0.1596	0.0362	0.1	0.0588	0.0019
1	rs4654379	29211252	0.68	1.37836760343813	0.84	0.835693000351761	0.275231151476777	0.402867116363257	0.004	0.007	0.0897	0.0181	0.0441	0.0227	0.0237	0.0291	9e-04	0.04	0.0431	0.1077	0.0022	0.0355	0.0958	0.0181	0.0229	0.0016	0.001	0.014	0.0178	0.1596	0.0362	0.1	0.0588	0.0019
1	rs150093	29228831	0.68	1.37836760343813	0.84	0.835693000351761	0.246820312487709	0.415996947968664	0.0038	0.007	0.0896	0.0175	0.0452	0.0228	0.0237	0.0289	8e-04	0.0407	0.0437	0.1078	0.0021	0.0362	0.0963	0.018	0.0228	0.0016	9e-04	0.0139	0.0178	0.1582	0.036	0.0999	0.0582	0.0021
1	rs203298	29232664	0.68	1.37836760343813	0.84	0.835693000351761	0.258270059644864	0.492418359431714	0.0038	0.007	0.0895	0.0174	0.0454	0.0228	0.0237	0.0288	8e-04	0.0408	0.0437	0.1078	0.0021	0.0363	0.0963	0.018	0.0228	0.0016	9e-04	0.014	0.0178	0.158	0.036	0.1	0.0582	0.0021
1	rs72649212	29233046	0.68	1.37836760343813	0.84	0.835693000351761	0.259349576830839	0.500077873694875	0.0038	0.007	0.0895	0.0174	0.0454	0.0228	0.0237	0.0288	8e-04	0.0408	0.0437	0.1078	0.0021	0.0363	0.0963	0.018	0.0228	0.0016	9e-04	0.014	0.0178	0.158	0.036	0.1	0.0582	0.0021
1	rs56277636	29255142	0.68	1.37836760343813	0.84	0.835693000351761	0.279246162131108	0.541892371134442	0.0038	0.007	0.0892	0.0174	0.0454	0.0228	0.0237	0.0288	8e-04	0.0408	0.0437	0.1079	0.0021	0.0364	0.0963	0.0181	0.0228	0.0016	9e-04	0.014	0.0178	0.1579	0.0361	0.1001	0.0582	0.0021
1	rs79640698	29263881	0.68	1.37836760343813	0.84	0.835693000351761	0.282442962366581	0.579257282387664	0.0038	0.007	0.0892	0.0174	0.0454	0.0228	0.0237	0.0288	8e-04	0.0408	0.0437	0.1079	0.0021	0.0364	0.0963	0.0181	0.0228	0.0016	9e-04	0.014	0.0178	0.1579	0.0361	0.1001	0.0582	0.0021
1	rs204057	29272057	0.68	1.37836760343813	0.84	0.835693000351761	0.281218349261794	0.560992252520925	0.0038	0.007	0.0892	0.0174	0.0454	0.0228	0.0237	0.0288	8e-04	0.0408	0.0437	0.1079	0.0021	0.0364	0.0965	0.0181	0.0228	0.0016	9e-04	0.014	0.0178	0.1579	0.0361	0.0999	0.0582	0.0021
1	rs2985319	29289616	0.69	1.27319915016337	0.83	0.907803730152893	0.275742953696276	0.591226405459382	0.0039	0.007	0.0891	0.0174	0.0456	0.0228	0.0237	0.0288	9e-04	0.0408	0.0437	0.1079	0.0021	0.0364	0.0965	0.0181	0.0228	0.0016	9e-04	0.014	0.0178	0.1577	0.036	0.0999	0.0581	0.0021
1	rs57051210	29298251	0.69	1.27319915016337	0.83	0.907803730152893	0.273328039337214	0.599238311216876	0.0039	0.007	0.0891	0.0174	0.0456	0.0228	0.0237	0.0288	9e-04	0.0408	0.0437	0.1079	0.0021	0.0364	0.0965	0.0181	0.0228	0.0016	9e-04	0.014	0.0178	0.1577	0.036	0.0999	0.0581	0.0021
1	rs61783661	29305931	0.69	1.27319915016337	0.83	0.907803730152893	0.273096439644256	0.594370863745082	0.0039	0.007	0.0891	0.0174	0.0456	0.0228	0.0237	0.0288	9e-04	0.0408	0.0437	0.1079	0.0021	0.0364	0.0965	0.0181	0.0228	0.0016	9e-04	0.014	0.0178	0.1577	0.036	0.0999	0.0581	0.0022
1	rs2788887	29312919	0.69	1.27319915016337	0.83	0.907803730152893	0.272957530675203	0.596087703354331	0.0039	0.007	0.0891	0.0174	0.0456	0.0228	0.0237	0.0288	9e-04	0.0408	0.0437	0.1079	0.0021	0.0364	0.0965	0.0181	0.0228	0.0016	9e-04	0.014	0.0178	0.1577	0.036	0.0999	0.0581	0.0022
1	rs2930838	29313694	0.69	1.27319915016337	0.83	0.907803730152893	0.272957530675203	0.596373958321356	0.0039	0.007	0.0891	0.0174	0.0456	0.0228	0.0237	0.0288	9e-04	0.0408	0.0437	0.1079	0.0021	0.0364	0.0965	0.0181	0.0228	0.0016	9e-04	0.014	0.0178	0.1577	0.036	0.0999	0.0581	0.0022
1	rs111642750	29320013	0.69	1.27319915016337	0.83	0.907803730152893	0.271155185232334	0.573720329109942	0.0039	0.007	0.0891	0.0174	0.0456	0.0228	0.0237	0.0288	9e-04	0.0408	0.0437	0.1079	0.0021	0.0364	0.0965	0.0181	0.0228	0.0016	9e-04	0.014	0.0178	0.1577	0.036	0.0999	0.0581	0.0022
1	rs10429865	29331189	0.69	1.27319915016337	0.83	0.907803730152893	0.251268754953303	0.541472894597632	0.004	0.0071	0.089	0.0173	0.0456	0.0229	0.0233	0.0288	9e-04	0.0414	0.044	0.1079	0.0021	0.0364	0.0965	0.018	0.0228	0.0015	9e-04	0.014	0.0178	0.1571	0.036	0.1	0.0581	0.0022
1	rs61783664	29357859	0.69	1.27319915016337	0.83	0.907803730152893	0.255269390628466	0.532125650615653	0.0041	0.0071	0.089	0.0173	0.0456	0.0229	0.0234	0.0288	9e-04	0.0414	0.044	0.1079	0.0021	0.0364	0.0965	0.018	0.0228	0.0015	9e-04	0.014	0.0178	0.157	0.036	0.1	0.0581	0.0022
1	rs34080763	29375105	0.69	1.27319915016337	0.83	0.907803730152893	0.255180112406481	0.530316706720238	0.0041	0.0071	0.089	0.0173	0.0456	0.0229	0.0234	0.0288	9e-04	0.0414	0.044	0.1079	0.0021	0.0364	0.0965	0.018	0.0228	0.0015	9e-04	0.014	0.0178	0.157	0.036	0.1	0.0581	0.0022
1	rs9426306	29388414	0.69	1.27319915016337	0.84	0.835693000351761	0.279480555314262	0.556624321713013	0.0036	0.0071	0.0891	0.0173	0.0456	0.0229	0.0232	0.029	9e-04	0.0416	0.0442	0.1083	0.0022	0.0364	0.0963	0.018	0.0227	0.0016	9e-04	0.014	0.0179	0.1567	0.036	0.1	0.0581	0.0023
1	rs114185807	29393588	0.69	1.27319915016337	0.85	0.767309033253442	0.279339906720477	0.54777346065855	0.0036	0.0071	0.0891	0.0173	0.0456	0.0229	0.0232	0.029	9e-04	0.0416	0.0442	0.1083	0.0022	0.0364	0.0963	0.018	0.0227	0.0016	9e-04	0.014	0.0179	0.1567	0.036	0.1	0.0581	0.0023
1	rs78656686	29399108	0.69	1.27319915016337	0.85	0.767309033253442	0.279433668221796	0.556483560037023	0.0036	0.0071	0.0891	0.0173	0.0456	0.0229	0.0232	0.029	9e-04	0.0416	0.0442	0.1083	0.0022	0.0364	0.0963	0.018	0.0227	0.0016	9e-04	0.014	0.0179	0.1567	0.036	0.1	0.0582	0.0023
1	rs114291803	29411190	0.69	1.27319915016337	0.85	0.767309033253442	0.277048034189816	0.590226734637927	0.0036	0.0071	0.0891	0.0172	0.0456	0.0229	0.0231	0.029	9e-04	0.0416	0.0442	0.1084	0.0022	0.0365	0.0962	0.0181	0.0227	0.0015	9e-04	0.0141	0.0179	0.1567	0.036	0.0999	0.0581	0.0023
1	rs72649246	29415069	0.69	1.27319915016337	0.85	0.767309033253442	0.275463725342813	0.583382816363233	0.0036	0.0071	0.089	0.0172	0.0457	0.0229	0.0231	0.029	9e-04	0.0416	0.0442	0.1084	0.0022	0.0366	0.0962	0.018	0.0227	0.0015	9e-04	0.0141	0.0178	0.1567	0.0361	0.0999	0.0581	0.0023
1	rs539744	29426470	0.69	1.27319915016337	0.85	0.767309033253442	0.269589171535848	0.58494951809847	0.0036	0.0071	0.0889	0.0172	0.0459	0.0228	0.0231	0.029	9e-04	0.0416	0.0442	0.1084	0.0022	0.0368	0.0962	0.018	0.0227	0.0015	9e-04	0.014	0.0177	0.1568	0.0362	0.0999	0.058	0.0023
1	rs114839179	29430131	0.69	1.27319915016337	0.85	0.767309033253442	0.268624377574123	0.580821308540651	0.0036	0.0071	0.0888	0.0172	0.0459	0.0228	0.0231	0.029	9e-04	0.0416	0.0442	0.1084	0.0022	0.0369	0.0962	0.018	0.0227	0.0015	9e-04	0.014	0.0177	0.1568	0.0363	0.0999	0.0579	0.0023
1	rs536178	29442291	0.69	1.27319915016337	0.85	0.767309033253442	0.243762801394318	0.562261924044369	0.0036	0.0071	0.0888	0.0172	0.0458	0.0228	0.0231	0.0289	9e-04	0.0416	0.0441	0.1085	0.002	0.0369	0.0962	0.018	0.0227	0.0015	9e-04	0.0141	0.0179	0.1568	0.0363	0.1	0.0579	0.0022
1	rs41266203	29444109	0.68	1.37836760343813	0.85	0.767309033253442	0.220099511644408	0.54833438095783	0.0036	0.0071	0.089	0.0172	0.0456	0.0228	0.023	0.0288	0.001	0.0416	0.0441	0.1085	0.002	0.0369	0.0962	0.0181	0.0227	0.0015	9e-04	0.0141	0.018	0.1569	0.0363	0.0999	0.0578	0.0022
1	rs553253	29445514	0.68	1.37836760343813	0.85	0.767309033253442	0.214018654656934	0.561556464390271	0.0038	0.0071	0.0889	0.0172	0.0456	0.0228	0.023	0.0287	0.001	0.0416	0.044	0.1085	0.002	0.037	0.0961	0.0183	0.0228	0.0015	9e-04	0.0141	0.0181	0.1569	0.0363	0.0998	0.0577	0.0022
1	rs72649252	29461638	0.69	1.27319915016337	0.85	0.767309033253442	0.193814021180484	0.485741216496807	0.004	0.0071	0.0888	0.017	0.0453	0.0225	0.0226	0.0286	0.0011	0.0415	0.0439	0.1089	0.0021	0.0371	0.0962	0.0181	0.0231	0.0016	9e-04	0.014	0.018	0.157	0.0363	0.1001	0.0577	0.0023
1	rs2486196	29463000	0.69	1.27319915016337	0.85	0.767309033253442	0.196234166492383	0.50282070914233	0.0041	0.0071	0.0888	0.017	0.0452	0.0224	0.0225	0.0285	0.0011	0.0414	0.0438	0.109	0.0021	0.0371	0.0962	0.018	0.0233	0.0016	9e-04	0.014	0.018	0.157	0.0363	0.1002	0.0577	0.0023
1	rs2230678	29475341	0.69	1.27319915016337	0.85	0.767309033253442	0.216252143740311	0.463431723938066	0.0041	0.0071	0.0887	0.017	0.045	0.0224	0.0227	0.0284	0.0011	0.0414	0.0436	0.1094	0.0021	0.0371	0.096	0.0181	0.0233	0.0016	9e-04	0.014	0.018	0.1571	0.0363	0.1003	0.0577	0.0024
1	rs2230679	29475648	0.69	1.27319915016337	0.85	0.767309033253442	0.214221161091925	0.463700501400909	0.0039	0.0071	0.0887	0.017	0.045	0.0224	0.0227	0.0286	0.0011	0.0414	0.0436	0.1094	0.0021	0.0371	0.096	0.0181	0.0233	0.0016	8e-04	0.014	0.018	0.1571	0.0363	0.1003	0.0577	0.0023
1	rs114829785	29485782	0.69	1.27319915016337	0.85	0.767309033253442	0.21731250647228	0.452847845910839	0.0039	0.0071	0.0887	0.017	0.0449	0.0224	0.0227	0.0286	0.0011	0.0414	0.0436	0.1094	0.0021	0.0371	0.096	0.0181	0.0233	0.0016	8e-04	0.0141	0.018	0.1571	0.0363	0.1003	0.0578	0.0023
1	rs113292219	29486128	0.69	1.27319915016337	0.85	0.767309033253442	0.217026738069957	0.453114997055582	0.0039	0.0071	0.0887	0.017	0.0449	0.0224	0.0227	0.0286	0.0011	0.0414	0.0436	0.1094	0.0021	0.0371	0.096	0.0181	0.0233	0.0016	8e-04	0.0141	0.018	0.1571	0.0363	0.1003	0.0578	0.0023
1	rs114632849	29489691	0.69	1.27319915016337	0.85	0.767309033253442	0.217353347739341	0.44272709247883	0.0039	0.0071	0.0887	0.017	0.0449	0.0224	0.0227	0.0286	0.0011	0.0414	0.0436	0.1094	0.0021	0.0371	0.096	0.0181	0.0234	0.0016	8e-04	0.0141	0.018	0.1571	0.0363	0.1003	0.0578	0.0023
1	rs79525276	29497178	0.69	1.27319915016337	0.85	0.767309033253442	0.217966483003397	0.407014605699748	0.0039	0.0071	0.0887	0.017	0.0448	0.0224	0.0228	0.0286	0.0011	0.0413	0.0436	0.1095	0.0021	0.0371	0.0961	0.0181	0.0234	0.0016	8e-04	0.0141	0.0181	0.157	0.0362	0.1004	0.0578	0.0023
1	rs2486204	29500995	0.69	1.27319915016337	0.85	0.767309033253442	0.216781961524361	0.395508401479869	0.0039	0.0071	0.0886	0.017	0.0447	0.0225	0.0227	0.0285	0.0011	0.0413	0.0435	0.1098	0.0021	0.037	0.096	0.0181	0.0234	0.0016	8e-04	0.014	0.018	0.1571	0.0362	0.1004	0.0577	0.0023
1	rs547976	29503214	0.69	1.27319915016337	0.85	0.767309033253442	0.22051104263291	0.378994171821439	0.0039	0.0071	0.0887	0.017	0.0447	0.0225	0.0227	0.0285	0.0011	0.0413	0.0435	0.11	0.0021	0.037	0.096	0.0181	0.0234	0.0016	8e-04	0.0141	0.018	0.1571	0.0362	0.1004	0.0577	0.0023
1	rs2640464	29519778	0.69	1.27319915016337	0.85	0.767309033253442	0.21755761860852	0.349426382030218	0.0038	0.0071	0.0887	0.017	0.0446	0.0225	0.0227	0.0285	0.0011	0.0413	0.0434	0.1101	0.002	0.0371	0.096	0.0181	0.0234	0.0016	8e-04	0.0141	0.018	0.1571	0.0362	0.1004	0.0577	0.0024
1	rs12738007	29521705	0.69	1.27319915016337	0.85	0.767309033253442	0.216904330435231	0.341493703791525	0.0038	0.0071	0.0887	0.017	0.0446	0.0225	0.0227	0.0285	0.0011	0.0413	0.0434	0.1101	0.002	0.0371	0.096	0.0181	0.0234	0.0016	8e-04	0.0141	0.018	0.1571	0.0362	0.1004	0.0577	0.0024
1	rs10915239	29523949	0.69	1.27319915016337	0.85	0.767309033253442	0.215275929250118	0.342977075173033	0.0038	0.0071	0.0887	0.017	0.0446	0.0225	0.0227	0.0285	0.0011	0.0413	0.0434	0.1101	0.002	0.0371	0.096	0.0181	0.0234	0.0016	8e-04	0.0141	0.018	0.1571	0.0362	0.1004	0.0577	0.0024
1	rs12751164	29529429	0.69	1.27319915016337	0.85	0.767309033253442	0.213371357291206	0.346321435366202	0.0038	0.0071	0.0887	0.017	0.0446	0.0225	0.0227	0.0285	0.0011	0.0413	0.0434	0.1101	0.002	0.0371	0.096	0.0181	0.0234	0.0016	8e-04	0.0141	0.018	0.1571	0.0362	0.1004	0.0577	0.0023
1	rs2319207	29535131	0.69	1.27319915016337	0.87	0.641494868499257	0.191259008723461	0.348680468442254	0.0038	0.007	0.0886	0.017	0.0445	0.0225	0.0227	0.0286	0.001	0.0413	0.0436	0.1099	0.002	0.037	0.0961	0.0183	0.0234	0.0016	8e-04	0.014	0.0182	0.1569	0.0362	0.1004	0.0577	0.0023
1	rs12083545	29540511	0.69	1.27319915016337	0.87	0.641494868499257	0.187744609533602	0.342235157200244	0.0038	0.007	0.0886	0.017	0.0444	0.0225	0.0227	0.0286	0.001	0.0413	0.0436	0.1099	0.002	0.037	0.0961	0.0184	0.0234	0.0016	8e-04	0.014	0.0182	0.1569	0.0362	0.1004	0.0577	0.0022
1	rs1128400	29542637	0.69	1.27319915016337	0.87	0.641494868499257	0.188195982667898	0.331529927061795	0.0039	0.007	0.0886	0.0171	0.0444	0.0225	0.0228	0.0286	0.001	0.0413	0.0436	0.11	0.002	0.037	0.0961	0.0184	0.0235	0.0016	8e-04	0.014	0.0182	0.1568	0.0362	0.1004	0.0577	0.0022
1	rs72649272	29547495	0.69	1.27319915016337	0.87	0.641494868499257	0.168852858450763	0.269252913958168	0.0039	0.007	0.0884	0.0171	0.0443	0.0225	0.0228	0.0286	0.0011	0.0413	0.0437	0.1098	0.0021	0.0371	0.096	0.0184	0.0235	0.0016	8e-04	0.014	0.0182	0.1566	0.0364	0.1004	0.0577	0.0023
1	rs72649275	29556413	0.69	1.27319915016337	0.87	0.641494868499257	0.166879862541636	0.239205107862415	0.0039	0.007	0.0883	0.0171	0.0441	0.0225	0.0228	0.0285	0.0011	0.0413	0.0437	0.1099	0.0021	0.0371	0.096	0.0184	0.0235	0.0017	8e-04	0.014	0.0182	0.1565	0.0365	0.1004	0.0577	0.0024
1	rs11576341	29577470	0.69	1.27319915016337	0.87	0.641494868499257	0.187819795224367	0.2105350213719	0.0039	0.0072	0.0877	0.0173	0.0432	0.0227	0.0232	0.0284	0.0012	0.0412	0.0439	0.1096	0.0023	0.0372	0.0962	0.0184	0.0234	0.0021	0.001	0.0141	0.0182	0.1555	0.0368	0.1004	0.0575	0.0028
1	rs77830010	29584056	0.69	1.27319915016337	0.88	0.583941145430028	0.304432810021229	0.226569922258789	0.004	0.0074	0.0865	0.0176	0.0412	0.023	0.0239	0.0282	0.0015	0.0413	0.0444	0.109	0.0027	0.0375	0.0966	0.0184	0.0234	0.0029	0.0013	0.0143	0.018	0.1539	0.0372	0.1004	0.0571	0.0036
1	rs72649289	29586188	0.69	1.27319915016337	0.88	0.583941145430028	0.361147187136644	0.255672128969427	0.0041	0.0075	0.086	0.0177	0.0403	0.0231	0.0241	0.0282	0.0016	0.0414	0.0446	0.1088	0.0029	0.0376	0.0966	0.0184	0.0234	0.0035	0.0014	0.0143	0.0181	0.1533	0.0372	0.1004	0.0569	0.0039
1	rs12404526	29586703	0.69	1.27319915016337	0.88	0.583941145430028	0.395190042753177	0.258166256845723	0.0041	0.0075	0.0858	0.0178	0.0401	0.0232	0.0242	0.0281	0.0016	0.0415	0.0446	0.1087	0.0029	0.0376	0.0966	0.0184	0.0234	0.0035	0.0014	0.0143	0.0181	0.1532	0.0372	0.1004	0.0569	0.004
1	rs11804788	29595369	0.69	1.27319915016337	0.89	0.529866637543626	0.441753580661802	0.168900772879718	0.0041	0.0076	0.0855	0.0177	0.0395	0.0232	0.0242	0.0282	0.0017	0.0416	0.0447	0.1088	0.003	0.0373	0.0968	0.0185	0.0234	0.0036	0.0014	0.0144	0.0182	0.1533	0.0373	0.1005	0.0569	0.0041
1	rs72649299	29596326	0.69	1.27319915016337	0.89	0.529866637543626	0.447052945040749	0.167915531392717	0.0041	0.0076	0.0854	0.0177	0.0395	0.0232	0.0242	0.0282	0.0017	0.0416	0.0447	0.1088	0.003	0.0373	0.0968	0.0185	0.0234	0.0036	0.0014	0.0144	0.0182	0.1533	0.0373	0.1005	0.0569	0.0041
1	rs12126961	29597594	0.69	1.27319915016337	0.88	0.583941145430028	0.440804187673465	0.167817118247323	0.0041	0.0076	0.0854	0.0177	0.0397	0.0232	0.0242	0.0282	0.0017	0.0416	0.0447	0.1088	0.003	0.0373	0.0968	0.0185	0.0234	0.0036	0.0014	0.0144	0.0182	0.1532	0.0373	0.1005	0.0569	0.0041
1	rs35745442	29602227	0.69	1.27319915016337	0.88	0.583941145430028	0.402638395382738	0.131041660402904	0.0041	0.0076	0.0851	0.0179	0.0397	0.0232	0.0242	0.0282	0.0017	0.0417	0.0446	0.1087	0.003	0.0372	0.0969	0.0185	0.0234	0.0037	0.0015	0.0144	0.0183	0.1531	0.0373	0.1004	0.0567	0.0041
1	rs77678614	29606446	0.69	1.27319915016337	0.88	0.583941145430028	0.384093659350723	0.119622631300786	0.0041	0.0076	0.0847	0.0181	0.0397	0.0232	0.0242	0.0282	0.0018	0.0418	0.0446	0.1085	0.0031	0.0372	0.097	0.0186	0.0234	0.0039	0.0015	0.0145	0.0183	0.1529	0.0373	0.1003	0.0565	0.0041
1	rs56862981	29627438	0.69	1.27319915016337	0.88	0.583941145430028	0.368372581822798	0.160397311838853	0.0041	0.0075	0.0833	0.0188	0.0401	0.0234	0.0243	0.0283	0.0019	0.0424	0.0444	0.1081	0.0034	0.037	0.0975	0.0189	0.0234	0.0043	0.0016	0.0146	0.0184	0.1524	0.0371	0.1	0.0558	0.0042
1	rs10915249	29630071	0.69	1.27319915016337	0.88	0.583941145430028	0.342465060668092	0.119187917616413	0.0041	0.0075	0.0832	0.0189	0.0401	0.0234	0.0244	0.0284	0.0019	0.0425	0.0444	0.108	0.0034	0.037	0.0974	0.019	0.0234	0.0043	0.0016	0.0146	0.0183	0.1522	0.0371	0.0999	0.0557	0.0043
1	rs2235937	29631909	0.7	1.17306168852618	0.88	0.583941145430028	0.451422816184838	0.210109919967117	0.0042	0.0075	0.0812	0.0186	0.0406	0.0238	0.0253	0.0274	0.0023	0.0431	0.0463	0.1058	0.004	0.0396	0.1011	0.0193	0.0251	0.0053	0.0026	0.0144	0.0184	0.1473	0.0357	0.0966	0.0545	0.0049
1	rs12140095	29633340	0.7	1.17306168852618	0.88	0.583941145430028	0.560853104714293	0.239205107862415	0.0042	0.0074	0.0791	0.0182	0.0412	0.024	0.0259	0.0284	0.0024	0.0433	0.0473	0.1042	0.0045	0.0411	0.1011	0.0194	0.0256	0.0058	0.0029	0.0142	0.0187	0.1451	0.0346	0.0956	0.0552	0.0052
1	rs2235939	29637136	0.69	1.27319915016337	0.88	0.583941145430028	0.620176723462875	0.28550624581189	0.0042	0.0074	0.079	0.0182	0.0412	0.024	0.0259	0.0284	0.0024	0.0433	0.0474	0.1041	0.0045	0.0412	0.1013	0.0194	0.0257	0.0058	0.0029	0.0141	0.0187	0.1451	0.0345	0.0956	0.0552	0.0053
1	rs35770096	29641617	0.69	1.27319915016337	0.89	0.529866637543626	0.608644711270019	0.310061388524399	0.0042	0.0074	0.0791	0.0181	0.0416	0.0239	0.0258	0.0278	0.0023	0.0431	0.0475	0.1037	0.0045	0.0418	0.1017	0.0194	0.0255	0.0059	0.0029	0.014	0.0185	0.145	0.0346	0.0955	0.0556	0.0052
1	rs77434761	29643052	0.69	1.27319915016337	0.89	0.529866637543626	0.624229387032025	0.311503401974444	0.0042	0.0074	0.0789	0.0181	0.0417	0.0239	0.0258	0.0278	0.0023	0.043	0.0477	0.1036	0.0045	0.0419	0.1017	0.0194	0.0255	0.0059	0.003	0.0141	0.0186	0.1448	0.0346	0.0953	0.0557	0.0053
1	rs1997865	29643881	0.69	1.27319915016337	0.89	0.529866637543626	0.634977941686843	0.314393386162258	0.0042	0.0074	0.0788	0.0181	0.0418	0.0239	0.0259	0.0278	0.0023	0.043	0.0478	0.1035	0.0045	0.042	0.1016	0.0194	0.0256	0.006	0.003	0.0141	0.0186	0.1446	0.0347	0.0953	0.0558	0.0053
1	rs1045453	29644328	0.69	1.27319915016337	0.89	0.529866637543626	0.636318575855176	0.283750872450552	0.0042	0.0074	0.0787	0.0181	0.0419	0.0239	0.0259	0.0278	0.0023	0.0428	0.0477	0.1035	0.0045	0.042	0.1016	0.0195	0.0259	0.006	0.003	0.0141	0.0186	0.1445	0.0347	0.0953	0.0558	0.0053
1	rs34673047	29654327	0.69	1.27319915016337	0.89	0.529866637543626	0.742822730206282	0.231597408969271	0.0044	0.0072	0.077	0.0183	0.0428	0.024	0.0264	0.0286	0.0022	0.0429	0.046	0.102	0.0047	0.0427	0.1028	0.0196	0.0262	0.0063	0.003	0.0144	0.0187	0.1423	0.0351	0.0947	0.0569	0.0055
1	rs10489445	29655746	0.69	1.27319915016337	0.89	0.529866637543626	0.966320103765673	0.254540955178961	0.0044	0.0072	0.0768	0.0183	0.0427	0.024	0.0264	0.0286	0.0022	0.0428	0.046	0.102	0.0047	0.0427	0.1028	0.0196	0.0262	0.0063	0.003	0.0144	0.0187	0.1423	0.0351	0.0946	0.057	0.0057
1	rs6426355	29658297	0.69	1.27319915016337	0.89	0.529866637543626	1.03394584918424	0.199262679447104	0.0045	0.0072	0.0766	0.0185	0.0427	0.0243	0.0265	0.0286	0.0022	0.0428	0.046	0.102	0.0047	0.0427	0.1028	0.0196	0.0256	0.0063	0.003	0.0144	0.0186	0.1422	0.0352	0.0946	0.057	0.0059
1	rs212316	29671088	0.7	1.17306168852618	0.89	0.529866637543626	0.849122218315294	0.140433289847481	0.0047	0.0074	0.0749	0.0188	0.0436	0.0241	0.0268	0.0293	0.0024	0.0428	0.0464	0.1013	0.0048	0.0433	0.1024	0.0199	0.0257	0.0063	0.0032	0.0149	0.0187	0.141	0.0349	0.0928	0.0578	0.006
1	rs78184012	29672356	0.7	1.17306168852618	0.89	0.529866637543626	0.81479227153607	0.156347993447435	0.0049	0.0075	0.074	0.019	0.044	0.0241	0.027	0.0297	0.0024	0.0429	0.0466	0.1009	0.0049	0.0436	0.1022	0.02	0.0258	0.0063	0.0032	0.0151	0.0188	0.1405	0.0347	0.092	0.0581	0.006
1	rs10753333	29672997	0.7	1.17306168852618	0.89	0.529866637543626	0.858040593045189	0.172364936005545	0.0049	0.0076	0.0736	0.0191	0.0442	0.0241	0.0271	0.0298	0.0025	0.0429	0.0467	0.1007	0.0049	0.0438	0.1021	0.0201	0.0258	0.0063	0.0033	0.0152	0.0188	0.1401	0.0349	0.0915	0.0583	0.006
1	rs4654331	29673211	0.7	1.17306168852618	0.89	0.529866637543626	0.86037713881896	0.155293550685093	0.005	0.0076	0.0736	0.0191	0.0442	0.0241	0.0274	0.0299	0.0025	0.043	0.0466	0.1004	0.0049	0.0438	0.102	0.0201	0.0259	0.0063	0.0033	0.0152	0.0189	0.14	0.0348	0.0914	0.0584	0.006
1	rs41266217	29676511	0.7	1.17306168852618	0.9	0.479198205640863	0.750633588470761	0.169196738310377	0.0051	0.0078	0.0729	0.019	0.0448	0.0241	0.0273	0.0302	0.0026	0.0434	0.0473	0.0991	0.005	0.0444	0.1028	0.0202	0.0261	0.0062	0.0034	0.0153	0.0188	0.1382	0.0349	0.0903	0.0587	0.006
1	rs1474772	29677031	0.7	1.17306168852618	0.9	0.479198205640863	0.740252274163294	0.154432718292155	0.0051	0.0079	0.0728	0.019	0.0448	0.0241	0.0273	0.0303	0.0026	0.0434	0.0474	0.099	0.005	0.0445	0.1029	0.0202	0.0261	0.0062	0.0034	0.0153	0.0188	0.1379	0.035	0.0902	0.0587	0.006
1	rs35075185	29679248	0.7	1.17306168852618	0.9	0.479198205640863	0.626610704963191	0.16068795149121	0.0051	0.008	0.0725	0.0188	0.0451	0.0241	0.0273	0.0304	0.0027	0.0436	0.0478	0.0986	0.0051	0.0449	0.1033	0.0202	0.0261	0.0062	0.0035	0.0153	0.0187	0.1366	0.0352	0.0899	0.0589	0.0059
1	rs9426426	29682031	0.7	1.17306168852618	0.9	0.479198205640863	0.601745817513167	0.205136415540656	0.0052	0.0082	0.0722	0.0188	0.0456	0.0242	0.0273	0.0305	0.0028	0.0438	0.0483	0.098	0.0052	0.0451	0.1037	0.0201	0.0262	0.006	0.0037	0.0153	0.0187	0.1354	0.0355	0.0894	0.0589	0.006
1	rs36025021	29684181	0.71	1.0779007643746	0.91	0.431857736337621	0.536990932411348	0.212771465328393	0.0057	0.0084	0.0717	0.0183	0.0458	0.024	0.0272	0.0312	0.0032	0.0443	0.0489	0.0958	0.0058	0.0454	0.1065	0.0203	0.0263	0.0062	0.0042	0.0154	0.0186	0.131	0.0368	0.0879	0.0588	0.006
1	rs79914264	29685027	0.71	1.0779007643746	0.91	0.431857736337621	0.53113442488647	0.199367065289006	0.0059	0.0085	0.0717	0.0182	0.0458	0.024	0.0271	0.0316	0.0033	0.0448	0.0492	0.0954	0.006	0.0458	0.1077	0.0203	0.0259	0.0061	0.0045	0.0154	0.0186	0.129	0.0371	0.0868	0.0589	0.006
1	rs114661498	29685657	0.71	1.0779007643746	0.91	0.431857736337621	0.585608648132183	0.204083351998169	0.006	0.0086	0.0716	0.018	0.0459	0.0241	0.0271	0.0318	0.0034	0.045	0.0494	0.0952	0.0062	0.0459	0.1084	0.0203	0.0257	0.0061	0.0047	0.0154	0.0185	0.1281	0.0374	0.0859	0.0588	0.0061
1	rs1325280	29695231	0.71	1.0779007643746	0.91	0.431857736337621	0.832994351986444	0.248572250592162	0.0063	0.0088	0.0712	0.0175	0.0458	0.0241	0.0271	0.0323	0.0036	0.0454	0.0502	0.0941	0.0067	0.0462	0.1103	0.0204	0.0255	0.0062	0.0052	0.0155	0.0183	0.1267	0.0379	0.0836	0.0584	0.0063
1	rs61783757	29696498	0.72	0.987657439684474	0.92	0.387761932740255	0.748810377342139	0.244878633616197	0.0063	0.009	0.0719	0.0177	0.046	0.0244	0.0267	0.0325	0.0036	0.0456	0.0505	0.0918	0.0065	0.0465	0.1109	0.0205	0.025	0.0062	0.0052	0.0157	0.0182	0.1268	0.0378	0.0842	0.058	0.0062
1	rs79941313	29698653	0.72	0.987657439684474	0.92	0.387761932740255	0.718711368881513	0.230830052828632	0.0063	0.009	0.0719	0.0177	0.046	0.0244	0.0266	0.0326	0.0036	0.0456	0.0505	0.0917	0.0065	0.0466	0.1116	0.0204	0.025	0.0062	0.0052	0.0158	0.0181	0.1261	0.0378	0.0842	0.058	0.0062
1	rs9426428	29712983	0.72	0.987657439684474	0.92	0.387761932740255	0.692531046893014	0.209578943971884	0.0062	0.009	0.0728	0.0174	0.0467	0.0239	0.0258	0.0339	0.0037	0.0467	0.0511	0.0896	0.0068	0.0477	0.1173	0.0197	0.0241	0.0058	0.0054	0.0168	0.0176	0.1221	0.0379	0.0827	0.0576	0.0054
1	rs12025204	29715736	0.72	0.987657439684474	0.92	0.387761932740255	0.761919627345124	0.191280562706626	0.0061	0.009	0.0735	0.0172	0.0468	0.0238	0.0256	0.0341	0.0036	0.0467	0.0511	0.0891	0.0068	0.0479	0.1188	0.0194	0.0238	0.0057	0.0055	0.0171	0.0176	0.1207	0.0375	0.0832	0.0577	0.0053
1	rs74622258	29715995	0.72	0.987657439684474	0.92	0.387761932740255	0.750177603322932	0.157597423766489	0.0061	0.009	0.0735	0.0171	0.0467	0.0238	0.0256	0.0344	0.0036	0.0468	0.0513	0.089	0.0068	0.0475	0.119	0.0194	0.0238	0.0057	0.0055	0.0171	0.0176	0.1207	0.0375	0.0833	0.0575	0.0052
1	rs4654335	29716931	0.72	0.987657439684474	0.92	0.387761932740255	0.750329584866935	0.157116455162201	0.006	0.0089	0.0739	0.017	0.0465	0.0238	0.0254	0.0344	0.0036	0.0471	0.0514	0.0888	0.0068	0.0477	0.1199	0.0195	0.0237	0.0057	0.0055	0.0172	0.0176	0.12	0.0374	0.0837	0.0571	0.0049
1	rs112380443	29718528	0.72	0.987657439684474	0.92	0.387761932740255	0.707639288601253	0.109861296652405	0.0058	0.0089	0.0737	0.0169	0.0468	0.0233	0.0245	0.0347	0.0035	0.0476	0.0512	0.0865	0.0066	0.0489	0.1248	0.0191	0.0227	0.0057	0.0052	0.0177	0.0178	0.1181	0.0369	0.0862	0.0555	0.0049
1	rs4654337	29718655	0.73	0.902267913485346	0.93	0.346822133743557	0.748886305627313	0.10818162256468	0.0058	0.009	0.0738	0.0168	0.0468	0.0233	0.0244	0.0347	0.0035	0.0476	0.0513	0.0861	0.0066	0.049	0.1252	0.0191	0.0226	0.0057	0.0052	0.0177	0.0178	0.1179	0.0368	0.0867	0.0555	0.0049
1	rs12735094	29722010	0.74	0.82166312078733	0.93	0.346822133743557	0.805599324133007	0.0718694516388229	0.0056	0.0087	0.0738	0.0166	0.0478	0.0231	0.0234	0.0349	0.0032	0.0465	0.051	0.0855	0.0064	0.0498	0.1296	0.0184	0.022	0.0054	0.0049	0.0169	0.0178	0.1175	0.0362	0.0891	0.0549	0.0045
1	rs212290	29722553	0.74	0.82166312078733	0.93	0.346822133743557	0.852411778141187	0.0678632666738902	0.0056	0.0088	0.074	0.0164	0.0478	0.0231	0.0234	0.0348	0.0032	0.0466	0.051	0.0851	0.0064	0.0499	0.13	0.0183	0.0218	0.0054	0.0049	0.0169	0.0178	0.1175	0.0362	0.0895	0.0549	0.0044
1	rs80055107	29723749	0.74	0.82166312078733	0.93	0.346822133743557	0.833073867480739	0.0709473706679503	0.0056	0.0087	0.0741	0.0164	0.048	0.023	0.0232	0.0347	0.0032	0.0467	0.0509	0.0852	0.0064	0.0496	0.1302	0.0182	0.0215	0.0053	0.0049	0.0169	0.0177	0.1176	0.0361	0.09	0.055	0.0044
1	rs71644128	29733164	0.75	0.745768311887514	0.93	0.346822133743557	0.771278301732535	0.0626719286042323	0.0055	0.009	0.0739	0.0163	0.048	0.023	0.0233	0.0347	0.0031	0.0469	0.0508	0.0857	0.0063	0.0496	0.1301	0.0181	0.0215	0.0052	0.0048	0.017	0.0176	0.1176	0.0359	0.0903	0.0551	0.0043
1	rs1886650	29735095	0.75	0.745768311887514	0.93	0.346822133743557	0.753828885925292	0.0622025491949414	0.0055	0.0091	0.0738	0.0163	0.048	0.023	0.0234	0.0347	0.0031	0.0469	0.0508	0.0861	0.0063	0.0496	0.1301	0.0181	0.0215	0.0051	0.0047	0.0169	0.0175	0.1177	0.0359	0.0903	0.0551	0.0043
1	rs77432546	29741282	0.77	0.607778593196603	0.94	0.308944172156586	0.443417441098431	0.21309159484377	0.0047	0.008	0.0753	0.0165	0.0486	0.0225	0.0238	0.0339	0.0019	0.047	0.0517	0.0892	0.005	0.0506	0.1298	0.0184	0.0221	0.0031	0.0027	0.0168	0.0161	0.1196	0.0344	0.0908	0.0583	0.0026
1	rs6657309	29743408	0.77	0.607778593196603	0.94	0.308944172156586	0.413539524442092	0.254993235137525	0.0046	0.0079	0.0755	0.0166	0.0487	0.0225	0.0239	0.0338	0.0018	0.0471	0.0519	0.0895	0.0049	0.0507	0.1297	0.0184	0.0221	0.0029	0.0024	0.0169	0.016	0.1198	0.0343	0.0909	0.0587	0.0024
1	rs912772	29751247	0.77	0.607778593196603	0.94	0.308944172156586	0.39924410674613	0.252170644269592	0.0046	0.0079	0.0755	0.0166	0.0488	0.0225	0.0239	0.0337	0.0017	0.047	0.0519	0.0896	0.0047	0.0508	0.1298	0.0186	0.0224	0.0028	0.0022	0.0169	0.0161	0.1198	0.0343	0.0908	0.059	0.0024
1	rs9426345	29752525	0.77	0.607778593196603	0.94	0.308944172156586	0.368264201773163	0.2668404056607	0.0045	0.0079	0.0756	0.0166	0.0488	0.0225	0.0239	0.0337	0.0017	0.0469	0.0519	0.0897	0.0044	0.0507	0.1297	0.0186	0.0226	0.0028	0.0022	0.0169	0.0162	0.1198	0.0343	0.0908	0.059	0.0024
1	rs10915274	29758028	0.77	0.607778593196603	0.94	0.308944172156586	0.343457574284401	0.260667970731158	0.0046	0.0079	0.0757	0.0167	0.0487	0.0225	0.0237	0.0336	0.0017	0.0468	0.0519	0.09	0.0043	0.0506	0.1295	0.0186	0.0228	0.0028	0.0022	0.0169	0.0161	0.1199	0.0343	0.091	0.0591	0.0023
1	rs16838247	29760646	0.77	0.607778593196603	0.94	0.308944172156586	0.334939666999781	0.265006842170924	0.0045	0.0079	0.0757	0.0168	0.0487	0.0225	0.0237	0.0336	0.0017	0.0468	0.0518	0.0901	0.0043	0.0506	0.1295	0.0186	0.0228	0.0028	0.0021	0.0168	0.0161	0.1196	0.0343	0.0911	0.0591	0.0023
1	rs34196077	29766375	0.77	0.607778593196603	0.94	0.308944172156586	0.354473236894061	0.284101682562465	0.0045	0.0075	0.0749	0.018	0.0475	0.0229	0.0238	0.0331	0.0019	0.0442	0.0511	0.0907	0.0042	0.0504	0.1295	0.0189	0.0245	0.0031	0.0016	0.017	0.0165	0.1188	0.0341	0.0931	0.0605	0.002
1	rs10399599	29768550	0.78	0.545501786478432	0.92	0.387761932740255	0.321966959486064	0.267414200360068	0.0045	0.0075	0.0755	0.0182	0.0471	0.0228	0.0242	0.0329	0.0018	0.0438	0.0508	0.0913	0.0041	0.0502	0.1288	0.019	0.0246	0.0031	0.0015	0.017	0.0166	0.119	0.0342	0.0934	0.0606	0.002
1	rs34059284	29773233	0.78	0.545501786478432	0.92	0.387761932740255	0.248796911680553	0.248347895469178	0.0045	0.0073	0.075	0.0185	0.0465	0.023	0.024	0.033	0.0017	0.0436	0.0494	0.0925	0.0041	0.0495	0.1275	0.0191	0.0243	0.0033	0.0015	0.0183	0.0174	0.1197	0.0336	0.0933	0.0622	0.0018
1	rs9426355	29774287	0.77	0.607778593196603	0.92	0.387761932740255	0.268808003584274	0.279784311626839	0.0045	0.0072	0.0749	0.0186	0.0466	0.023	0.0239	0.0332	0.0017	0.0435	0.0492	0.0923	0.004	0.0494	0.1272	0.0191	0.0242	0.0034	0.0014	0.0183	0.0175	0.1197	0.0338	0.0932	0.0628	0.0018
1	rs10799136	29779744	0.77	0.607778593196603	0.92	0.387761932740255	0.317585156754953	0.314152251697365	0.0045	0.007	0.0745	0.0188	0.0471	0.0232	0.0241	0.0335	0.0016	0.0431	0.0489	0.0924	0.0042	0.049	0.127	0.0192	0.0243	0.0035	0.0013	0.0182	0.0175	0.1196	0.0336	0.0929	0.0635	0.0018
1	rs4654349	29781221	0.78	0.545501786478432	0.92	0.387761932740255	0.304923794977083	0.321652798092679	0.0045	0.007	0.0743	0.0188	0.0472	0.0232	0.0241	0.0333	0.0016	0.0431	0.0489	0.0927	0.0042	0.049	0.127	0.0193	0.0243	0.0036	0.0013	0.0182	0.0174	0.1195	0.0338	0.093	0.0636	0.0018
1	rs6676357	29783282	0.78	0.545501786478432	0.92	0.387761932740255	0.290663984942176	0.279435143471736	0.0045	0.007	0.0741	0.0188	0.0471	0.0232	0.0241	0.0333	0.0016	0.043	0.0488	0.0928	0.0042	0.049	0.1269	0.0192	0.0242	0.0036	0.0013	0.0183	0.0174	0.1195	0.0339	0.093	0.0636	0.0018
1	rs115919464	29786204	0.78	0.545501786478432	0.92	0.387761932740255	0.266380470702752	0.229844663708658	0.0046	0.0069	0.0733	0.0184	0.0464	0.0231	0.0242	0.0334	0.0016	0.0427	0.0488	0.0931	0.0043	0.049	0.1267	0.0196	0.0243	0.0037	0.0014	0.0187	0.0173	0.1195	0.0347	0.0929	0.0634	0.0019
1	rs34901051	29786516	0.78	0.545501786478432	0.92	0.387761932740255	0.265604354529127	0.235005566912277	0.0046	0.0069	0.0733	0.0184	0.0464	0.0231	0.0242	0.0334	0.0016	0.0427	0.0488	0.0932	0.0043	0.049	0.1267	0.0196	0.0243	0.0037	0.0014	0.0187	0.0173	0.1195	0.0347	0.093	0.0634	0.0019
1	rs1000494	29789167	0.78	0.545501786478432	0.92	0.387761932740255	0.256879313349416	0.224178172405594	0.0046	0.0069	0.073	0.0184	0.0461	0.0231	0.0242	0.0334	0.0016	0.0426	0.0487	0.0937	0.0042	0.0489	0.1267	0.0197	0.0243	0.0037	0.0014	0.0188	0.0173	0.1196	0.0348	0.0931	0.0633	0.002
1	rs766385	29792303	0.78	0.545501786478432	0.92	0.387761932740255	0.247609914206393	0.215336944165473	0.0046	0.0069	0.0731	0.0184	0.0461	0.023	0.0241	0.0334	0.0016	0.0426	0.0487	0.0937	0.0042	0.0489	0.1267	0.0197	0.0242	0.0037	0.0014	0.0188	0.0173	0.1196	0.0348	0.0933	0.0634	0.002
1	rs11804085	29794648	0.78	0.545501786478432	0.91	0.431857736337621	0.221830831052027	0.364439787967224	0.0046	0.0072	0.0744	0.0181	0.046	0.0228	0.0238	0.0334	0.0016	0.0425	0.0479	0.0944	0.0042	0.0495	0.1242	0.0198	0.0246	0.0035	0.0013	0.0193	0.018	0.1179	0.0342	0.0944	0.0645	0.002
1	rs9426361	29794729	0.78	0.545501786478432	0.91	0.431857736337621	0.220017257046644	0.323110535645805	0.0045	0.0072	0.0745	0.018	0.046	0.0228	0.0237	0.0335	0.0016	0.0422	0.0476	0.0944	0.0042	0.0494	0.1241	0.0198	0.0246	0.0035	0.0013	0.0193	0.018	0.1178	0.0352	0.0944	0.0645	0.002
1	rs4654314	29796218	0.79	0.487570276707753	0.91	0.431857736337621	0.248400899921764	0.320803348217437	0.0044	0.0073	0.0751	0.0178	0.0464	0.0226	0.0237	0.0334	0.0015	0.0416	0.0472	0.0952	0.0042	0.0491	0.1236	0.0199	0.025	0.0034	0.0011	0.0196	0.018	0.1179	0.0349	0.0945	0.0646	0.002
1	rs76218398	29798537	0.79	0.487570276707753	0.9	0.479198205640863	0.250826372663208	0.311743930993851	0.0044	0.0073	0.0752	0.0178	0.0464	0.0226	0.0237	0.0334	0.0015	0.0415	0.0472	0.0953	0.0042	0.0491	0.1235	0.0199	0.0251	0.0034	0.0011	0.0197	0.018	0.1179	0.0349	0.0945	0.0646	0.002
1	rs6698944	29800853	0.79	0.487570276707753	0.9	0.479198205640863	0.271247456354077	0.333123263135579	0.0043	0.0072	0.0751	0.0177	0.0466	0.0226	0.0237	0.0335	0.0015	0.0412	0.0472	0.0955	0.0041	0.0489	0.1234	0.02	0.0253	0.0033	0.0011	0.0198	0.018	0.1179	0.0346	0.0945	0.065	0.002
1	rs72652624	29800988	0.79	0.487570276707753	0.9	0.479198205640863	0.266471859185222	0.331897422196651	0.0043	0.0072	0.0754	0.0177	0.0467	0.0226	0.0237	0.0334	0.0015	0.0412	0.0471	0.0954	0.0041	0.0488	0.1233	0.02	0.0253	0.0033	0.0011	0.0199	0.018	0.1179	0.0348	0.0943	0.065	0.002
1	rs1983855	29802337	0.79	0.487570276707753	0.9	0.479198205640863	0.266060744795066	0.332142484935134	0.0043	0.0072	0.0753	0.0178	0.0468	0.0225	0.0237	0.0333	0.0015	0.0412	0.0471	0.0955	0.0041	0.0487	0.1234	0.02	0.0254	0.0033	0.0011	0.0199	0.018	0.1179	0.0346	0.0945	0.0649	0.002
1	rs6426362	29802519	0.79	0.487570276707753	0.9	0.479198205640863	0.266746126553275	0.339148841208011	0.0043	0.0072	0.0754	0.0178	0.0468	0.0225	0.0237	0.0333	0.0015	0.0412	0.0471	0.0955	0.0041	0.0488	0.1234	0.02	0.0254	0.0033	0.0011	0.0199	0.018	0.1179	0.0346	0.0945	0.0649	0.002
1	rs74706061	29806456	0.79	0.487570276707753	0.89	0.529866637543626	0.251667263850432	0.351791456721756	0.0043	0.0072	0.0755	0.0179	0.0467	0.0225	0.0237	0.0333	0.0015	0.0412	0.0471	0.0955	0.0041	0.0487	0.1231	0.0201	0.0256	0.0032	0.0011	0.02	0.018	0.118	0.0346	0.0946	0.0645	0.002
1	rs12741367	29807864	0.79	0.487570276707753	0.89	0.529866637543626	0.247741649056487	0.351791456721756	0.0043	0.0072	0.0756	0.0179	0.0467	0.0225	0.0237	0.0333	0.0015	0.0412	0.0472	0.0956	0.0041	0.049	0.1231	0.0201	0.0256	0.0031	0.0011	0.02	0.018	0.118	0.0346	0.0943	0.0644	0.002
1	rs11586865	29813268	0.79	0.487570276707753	0.89	0.529866637543626	0.235014570771275	0.360544108180564	0.0043	0.0072	0.0758	0.0181	0.0467	0.0226	0.0238	0.0333	0.0015	0.0412	0.0472	0.0956	0.0041	0.0487	0.1229	0.0203	0.0258	0.003	0.0011	0.0201	0.0179	0.1182	0.0347	0.0943	0.0639	0.002
1	rs72652634	29815318	0.79	0.487570276707753	0.89	0.529866637543626	0.21755761860852	0.327861528287684	0.0043	0.0072	0.0758	0.0181	0.0467	0.0226	0.024	0.0333	0.0015	0.0412	0.0473	0.096	0.0041	0.0485	0.1222	0.0204	0.0259	0.0028	0.0011	0.0202	0.0179	0.1184	0.0348	0.0944	0.0635	0.002
1	rs4078312	29815645	0.79	0.487570276707753	0.89	0.529866637543626	0.216211418647344	0.330061135992204	0.0043	0.0071	0.0758	0.0181	0.0467	0.0226	0.024	0.0333	0.0015	0.0412	0.0473	0.0962	0.0041	0.0485	0.1222	0.0204	0.026	0.0028	0.0011	0.0202	0.0179	0.1184	0.0348	0.0943	0.0634	0.002
1	rs12137314	29816652	0.79	0.487570276707753	0.89	0.529866637543626	0.210712907000495	0.31825897866741	0.0043	0.0071	0.0758	0.0181	0.0467	0.0226	0.0241	0.0333	0.0015	0.0412	0.0473	0.0963	0.0041	0.0485	0.122	0.0204	0.026	0.0028	0.0011	0.0202	0.0179	0.1185	0.0348	0.0943	0.0633	0.002
1	rs77204192	29819877	0.8	0.433874260405774	0.89	0.529866637543626	0.200383810094402	0.430294027265082	0.0043	0.0071	0.0757	0.0182	0.0466	0.0226	0.0242	0.0334	0.0015	0.0413	0.0474	0.0965	0.0041	0.0486	0.1216	0.0205	0.0261	0.0027	0.001	0.0202	0.0179	0.1186	0.0348	0.0943	0.0632	0.002
1	rs76400009	29845899	0.8	0.433874260405774	0.88	0.583941145430028	0.169383636381767	0.322867444700443	0.0043	0.007	0.0756	0.018	0.0468	0.0226	0.024	0.0336	0.0015	0.0416	0.0476	0.0968	0.0039	0.0492	0.1205	0.0206	0.0262	0.0024	0.0011	0.0204	0.0179	0.1194	0.0344	0.0936	0.0629	0.0021
1	rs9426380	29850135	0.8	0.433874260405774	0.88	0.583941145430028	0.168428934916733	0.337670290038241	0.0043	0.007	0.0756	0.018	0.0468	0.0226	0.024	0.0336	0.0015	0.0417	0.0476	0.0968	0.0039	0.0492	0.1205	0.0206	0.0262	0.0024	0.0011	0.0204	0.0179	0.1194	0.0344	0.0936	0.0629	0.0021
1	rs12074279	29854687	0.8	0.433874260405774	0.88	0.583941145430028	0.133488816549037	0.309941310672402	0.0045	0.007	0.0753	0.0176	0.0465	0.0225	0.0243	0.0342	0.0015	0.0423	0.0482	0.0975	0.0036	0.05	0.1185	0.0207	0.0264	0.0025	0.0012	0.0208	0.018	0.1198	0.0341	0.0929	0.0623	0.0021
1	rs12031991	29856587	0.8	0.433874260405774	0.88	0.583941145430028	0.12103384878436	0.30742288181443	0.0045	0.007	0.0753	0.0176	0.0465	0.0225	0.0243	0.0342	0.0015	0.0423	0.0482	0.0975	0.0036	0.05	0.1178	0.0207	0.0264	0.0026	0.0011	0.0208	0.018	0.1203	0.0341	0.0929	0.0623	0.0021
1	rs55807390	29860930	0.8	0.433874260405774	0.87	0.641494868499257	0.120917953411099	0.299666844821367	0.0045	0.007	0.0753	0.0175	0.0465	0.0225	0.0242	0.0342	0.0015	0.0423	0.0482	0.0975	0.0036	0.05	0.1178	0.0207	0.0264	0.0026	0.0011	0.0209	0.018	0.1204	0.034	0.0928	0.0623	0.0021
1	rs61783816	29864986	0.8	0.433874260405774	0.87	0.641494868499257	0.120137432038465	0.297055244751062	0.0045	0.007	0.0752	0.0175	0.0465	0.0225	0.0242	0.0343	0.0015	0.0423	0.0483	0.0975	0.0036	0.05	0.1178	0.0207	0.0263	0.0026	0.0011	0.0209	0.018	0.1204	0.034	0.0928	0.0623	0.0021
1	rs116302540	29868483	0.8	0.433874260405774	0.87	0.641494868499257	0.125695643898935	0.2803665557511	0.0047	0.007	0.0749	0.0175	0.0465	0.0225	0.0238	0.0343	0.0016	0.0426	0.0486	0.0976	0.0037	0.0501	0.1176	0.0205	0.0264	0.0026	0.0012	0.0211	0.0181	0.1204	0.0335	0.0925	0.0622	0.0022
1	rs3934509	29870824	0.8	0.433874260405774	0.87	0.641494868499257	0.123307362973676	0.26294879905751	0.005	0.007	0.0745	0.0175	0.0465	0.0224	0.0233	0.0344	0.0017	0.043	0.049	0.0977	0.0037	0.0503	0.1173	0.0204	0.0265	0.0027	0.0013	0.0213	0.0183	0.1202	0.0329	0.0922	0.0621	0.0023
1	rs72652646	29871779	0.81	0.384295662080596	0.86	0.702596200902853	0.144773550326117	0.267873511848278	0.005	0.0071	0.0744	0.0174	0.0464	0.0225	0.0233	0.0346	0.0018	0.0427	0.0492	0.0976	0.0037	0.0504	0.1171	0.0203	0.0267	0.0027	0.0013	0.0213	0.0184	0.1202	0.033	0.0921	0.0621	0.0023
1	rs72652650	29872999	0.81	0.384295662080596	0.83	0.907803730152893	0.144128639954004	0.260098735734669	0.005	0.0071	0.0743	0.0174	0.0463	0.0227	0.0234	0.0349	0.0018	0.0426	0.049	0.0975	0.0039	0.0502	0.1162	0.0203	0.027	0.0027	0.0014	0.0212	0.0185	0.1199	0.0331	0.0929	0.0621	0.0023
1	rs72652652	29873726	0.81	0.384295662080596	0.83	0.907803730152893	0.141279588520587	0.261465553772957	0.0051	0.0071	0.0742	0.0175	0.046	0.0227	0.0234	0.0349	0.0018	0.0426	0.0488	0.0977	0.0039	0.05	0.1157	0.0203	0.0271	0.0027	0.0014	0.0214	0.0184	0.1201	0.0332	0.0932	0.0622	0.0023
1	rs77789166	29874071	0.81	0.384295662080596	0.83	0.907803730152893	0.138464475483302	0.253637154796602	0.0051	0.0071	0.0742	0.0175	0.0459	0.0227	0.0234	0.0349	0.0019	0.0426	0.0488	0.0977	0.0039	0.0499	0.1157	0.0203	0.0271	0.0027	0.0015	0.0214	0.0183	0.1201	0.0332	0.0932	0.0621	0.0024
1	rs75444266	29874859	0.81	0.384295662080596	0.83	0.907803730152893	0.142555859853414	0.256918241675486	0.0052	0.0071	0.0741	0.0175	0.0459	0.0227	0.0234	0.0348	0.0019	0.0426	0.0487	0.0978	0.0039	0.0499	0.1159	0.0204	0.0271	0.0027	0.0015	0.0215	0.0183	0.1198	0.0332	0.093	0.0621	0.0024
1	rs34183737	29875491	0.81	0.384295662080596	0.82	0.983693090035176	0.139094130810682	0.25307279466191	0.0052	0.0071	0.074	0.0175	0.0459	0.0227	0.0234	0.0348	0.0019	0.0426	0.0487	0.0978	0.0039	0.0498	0.1159	0.0204	0.0271	0.003	0.0015	0.0215	0.0183	0.1197	0.0332	0.0929	0.0621	0.0024
1	rs72652654	29876810	0.81	0.384295662080596	0.82	0.983693090035176	0.162490064930984	0.257712213404858	0.0053	0.0071	0.0738	0.0175	0.046	0.0228	0.0235	0.0347	0.0019	0.0427	0.0486	0.0977	0.0039	0.0496	0.1161	0.0205	0.0271	0.003	0.0015	0.0215	0.0183	0.1197	0.0332	0.0926	0.0622	0.0024
1	rs78986157	30028825	0.82	0.338707801994422	0.82	0.983693090035176	0.2314885555718	0.119535640826982	0.006	0.0075	0.0725	0.017	0.0481	0.0223	0.0203	0.0347	0.0041	0.0462	0.0468	0.0976	0.0059	0.0485	0.1101	0.0207	0.0258	0.0031	0.0025	0.0202	0.0175	0.1192	0.0342	0.0954	0.0634	0.0035
1	rs75900339	30029058	0.82	0.338707801994422	0.82	0.983693090035176	0.228537777495648	0.115302490246665	0.006	0.0075	0.0725	0.017	0.0482	0.0223	0.0203	0.0347	0.0041	0.0462	0.0468	0.0976	0.0059	0.0485	0.1101	0.0207	0.0258	0.0031	0.0025	0.0202	0.0175	0.1192	0.0342	0.0954	0.0634	0.0035
1	rs72652661	30029845	0.81	0.384295662080596	0.82	0.983693090035176	0.229294540674451	0.101972173918207	0.006	0.0075	0.0724	0.017	0.0481	0.0223	0.0202	0.0347	0.0041	0.0464	0.0469	0.0976	0.0059	0.0485	0.1102	0.0206	0.0258	0.0032	0.0025	0.0201	0.0175	0.1193	0.0342	0.0954	0.0634	0.0035
1	rs28672174	30029958	0.81	0.384295662080596	0.81	1.06340942734078	0.230221361801369	0.105929888658967	0.006	0.0075	0.0724	0.017	0.0481	0.0223	0.0202	0.0347	0.0041	0.0464	0.0469	0.0975	0.0059	0.0485	0.1102	0.0206	0.0258	0.0032	0.0025	0.0201	0.0175	0.1193	0.0342	0.0954	0.0634	0.0035
1	rs55643746	30030817	0.81	0.384295662080596	0.81	1.06340942734078	0.235654953345527	0.105183376293743	0.006	0.0075	0.0724	0.0169	0.0482	0.0222	0.0201	0.0348	0.0041	0.0466	0.0469	0.0974	0.0059	0.0484	0.1102	0.0206	0.0257	0.0032	0.0025	0.0202	0.0176	0.1194	0.0342	0.0953	0.0636	0.0034
1	rs28403161	30033707	0.81	0.384295662080596	0.81	1.06340942734078	0.240553359207099	0.107011778582381	0.0059	0.0074	0.0724	0.0167	0.0481	0.0222	0.02	0.0347	0.0042	0.0467	0.0471	0.0966	0.0059	0.0484	0.1099	0.0205	0.0256	0.0032	0.0025	0.0203	0.0178	0.1203	0.0342	0.0955	0.0641	0.0034
1	rs77213362	30036202	0.81	0.384295662080596	0.81	1.06340942734078	0.242719334524961	0.108684480987511	0.0059	0.0073	0.0724	0.0165	0.048	0.0221	0.0199	0.0348	0.0041	0.0468	0.047	0.0963	0.0059	0.0483	0.1104	0.0204	0.0255	0.0032	0.0025	0.0204	0.0179	0.1205	0.0342	0.0957	0.0641	0.0034
1	rs77633595	30036637	0.81	0.384295662080596	0.81	1.06340942734078	0.244808731347048	0.104604167606527	0.0059	0.0073	0.0723	0.0165	0.048	0.0221	0.0199	0.0348	0.0041	0.0468	0.047	0.0962	0.0059	0.0483	0.1105	0.0204	0.0255	0.0032	0.0025	0.0204	0.0179	0.1206	0.0342	0.0957	0.0641	0.0034
1	rs115088901	30039970	0.81	0.384295662080596	0.81	1.06340942734078	0.239603719368894	0.0907684969522739	0.0059	0.0072	0.0724	0.0163	0.0477	0.0219	0.0198	0.0348	0.0041	0.0469	0.0468	0.0958	0.006	0.0481	0.111	0.0204	0.0255	0.0033	0.0025	0.0205	0.0181	0.1213	0.0341	0.096	0.0638	0.0034
1	rs74066628	30041075	0.81	0.384295662080596	0.82	0.983693090035176	0.244634238670784	0.0826333451104271	0.0058	0.0072	0.0724	0.0163	0.0476	0.0219	0.0198	0.0349	0.0041	0.0469	0.0468	0.0958	0.006	0.0481	0.1112	0.0204	0.0255	0.0032	0.0024	0.0206	0.0181	0.1215	0.034	0.0962	0.0635	0.0034
1	rs61763944	30042538	0.81	0.384295662080596	0.82	0.983693090035176	0.251003274370851	0.0806105214512356	0.0058	0.0072	0.0725	0.0162	0.0476	0.0219	0.0197	0.0349	0.004	0.0468	0.0467	0.0956	0.006	0.0481	0.1115	0.0204	0.0255	0.0033	0.0024	0.0207	0.0182	0.1216	0.0339	0.0963	0.0635	0.0034
1	rs75528048	30046554	0.81	0.384295662080596	0.82	0.983693090035176	0.288942856095741	0.083993131630829	0.0058	0.0073	0.0726	0.0159	0.0477	0.0217	0.0196	0.0349	0.0041	0.0468	0.0465	0.0951	0.0061	0.0479	0.1121	0.0203	0.0255	0.0033	0.0024	0.0208	0.0183	0.1222	0.0336	0.0965	0.0634	0.0033
1	rs28623660	30051330	0.8	0.433874260405774	0.82	0.983693090035176	0.315381074518943	0.0691880425746781	0.0059	0.0073	0.0727	0.0156	0.0478	0.0214	0.0195	0.0349	0.0042	0.0466	0.0464	0.0946	0.0061	0.0477	0.1127	0.0201	0.0251	0.0033	0.0024	0.0208	0.0184	0.1232	0.0334	0.0966	0.0637	0.0033
1	rs72652679	30058894	0.8	0.433874260405774	0.82	0.983693090035176	0.330005154847749	0.0588280991512616	0.0059	0.0074	0.0729	0.0155	0.0476	0.021	0.0189	0.0346	0.0042	0.0466	0.0465	0.0954	0.0062	0.0474	0.1129	0.02	0.0252	0.0033	0.0024	0.0209	0.0184	0.1235	0.0334	0.0961	0.064	0.0034
1	rs35531196	30060451	0.8	0.433874260405774	0.82	0.983693090035176	0.334217675143371	0.0635475851875955	0.0059	0.0074	0.0729	0.0155	0.0476	0.021	0.0188	0.0346	0.0041	0.0466	0.0465	0.0955	0.0062	0.0472	0.113	0.02	0.0251	0.0033	0.0024	0.0209	0.0184	0.1236	0.0335	0.0961	0.0641	0.0035
1	rs915409	30071270	0.8	0.433874260405774	0.82	0.983693090035176	0.32587136263187	0.0627391045652538	0.0059	0.0074	0.0728	0.0155	0.0475	0.0211	0.0185	0.0345	0.0041	0.0467	0.0465	0.0959	0.0062	0.0468	0.1131	0.0201	0.025	0.0034	0.0023	0.0211	0.0186	0.1237	0.0338	0.0957	0.0642	0.0035
1	rs72652690	30087385	0.8	0.433874260405774	0.82	0.983693090035176	0.333496494025403	0.0585668296669022	0.0059	0.0075	0.0727	0.0155	0.0472	0.0212	0.0186	0.0344	0.0041	0.0469	0.0463	0.0961	0.0062	0.0465	0.1131	0.0201	0.0251	0.0034	0.0023	0.0212	0.0186	0.1238	0.0337	0.0954	0.0643	0.0036
1	rs115862160	30098870	0.8	0.433874260405774	0.82	0.983693090035176	0.33690344395615	0.0540125712744071	0.0059	0.0075	0.0728	0.0155	0.0472	0.0212	0.0185	0.0343	0.0041	0.0471	0.0463	0.0961	0.0063	0.0464	0.113	0.0201	0.0251	0.0034	0.0023	0.0212	0.0187	0.1241	0.0337	0.0953	0.0644	0.0036
1	rs11584429	30099425	0.8	0.433874260405774	0.82	0.983693090035176	0.328011413605831	0.051332012947862	0.0059	0.0075	0.0728	0.0155	0.0471	0.0212	0.0185	0.0343	0.0041	0.0471	0.0462	0.0961	0.0063	0.0463	0.113	0.0201	0.0251	0.0034	0.0023	0.0212	0.0187	0.1242	0.0337	0.0953	0.0643	0.0036
1	rs114408739	30108753	0.79	0.487570276707753	0.82	0.983693090035176	0.295860097494514	0.0414942138465787	0.006	0.0075	0.0729	0.0156	0.0468	0.0214	0.0186	0.0341	0.004	0.0471	0.0459	0.0962	0.0064	0.0461	0.1127	0.0201	0.0251	0.0035	0.0023	0.0212	0.0188	0.1247	0.0336	0.0955	0.0637	0.0037
1	rs4949602	30110205	0.79	0.487570276707753	0.83	0.907803730152893	0.197044687115604	0.0407675332562023	0.006	0.0072	0.0739	0.0156	0.0466	0.0215	0.0184	0.0341	0.0033	0.047	0.0459	0.0963	0.0064	0.0461	0.1132	0.0202	0.0251	0.0035	0.0023	0.0207	0.0187	0.1254	0.0336	0.0954	0.0637	0.0036
1	rs9439756	30113436	0.79	0.487570276707753	0.83	0.907803730152893	0.191221020942751	0.0345414593067033	0.006	0.0073	0.074	0.0157	0.0465	0.0216	0.0184	0.034	0.0033	0.0469	0.0457	0.0963	0.0064	0.0461	0.1133	0.0202	0.0251	0.0035	0.0023	0.0207	0.0187	0.1256	0.0336	0.0954	0.0635	0.0037
1	rs187953	30113567	0.79	0.487570276707753	0.83	0.907803730152893	0.189364906825695	0.0349038415136676	0.006	0.0073	0.074	0.0157	0.0465	0.0216	0.0184	0.034	0.0033	0.0469	0.0457	0.0963	0.0064	0.0461	0.1132	0.0202	0.0251	0.0035	0.0023	0.0207	0.0187	0.1256	0.0336	0.0954	0.0635	0.0037
1	rs692787	30117517	0.79	0.487570276707753	0.84	0.835693000351761	0.164363025630071	0.04183154410652	0.006	0.0072	0.0742	0.0157	0.0465	0.0216	0.0185	0.0338	0.0034	0.0469	0.0456	0.0965	0.0062	0.0461	0.1131	0.0201	0.0251	0.0035	0.0023	0.0207	0.0187	0.1255	0.0339	0.0954	0.0636	0.0038
1	rs271384	30119454	0.79	0.487570276707753	0.84	0.835693000351761	0.170448104159607	0.0452716521460771	0.0061	0.0072	0.0742	0.0157	0.0465	0.0216	0.0186	0.0337	0.0034	0.0469	0.0458	0.0965	0.0063	0.0461	0.113	0.02	0.0251	0.0035	0.0023	0.0207	0.0186	0.1254	0.0339	0.0953	0.0636	0.0038
1	rs271376	30122639	0.79	0.487570276707753	0.84	0.835693000351761	0.208113073636537	0.0482900699995543	0.0061	0.0072	0.0742	0.0158	0.0465	0.0219	0.019	0.0331	0.0036	0.0471	0.0464	0.0963	0.0065	0.046	0.1124	0.0196	0.0252	0.0035	0.0022	0.0206	0.0184	0.1252	0.0342	0.0954	0.0636	0.0039
1	rs79864934	30137029	0.79	0.487570276707753	0.84	0.835693000351761	0.227656644915827	0.0414942138465787	0.0062	0.0073	0.0744	0.0158	0.0465	0.0219	0.019	0.0329	0.0037	0.0472	0.0464	0.0962	0.0066	0.046	0.1121	0.0194	0.0252	0.0035	0.0022	0.0208	0.0184	0.1249	0.0344	0.0954	0.0634	0.0039
1	rs9726662	30137629	0.79	0.487570276707753	0.84	0.835693000351761	0.227782405086979	0.0413820422838874	0.0062	0.0073	0.0744	0.0158	0.0465	0.0219	0.019	0.0329	0.0037	0.0472	0.0464	0.0962	0.0066	0.046	0.1121	0.0194	0.0252	0.0035	0.0022	0.0208	0.0184	0.1249	0.0344	0.0954	0.0634	0.0039
1	rs2889445	30144300	0.79	0.487570276707753	0.84	0.835693000351761	0.235142570143979	0.0400466215622412	0.0062	0.0073	0.0744	0.0159	0.0465	0.022	0.019	0.0328	0.0037	0.0472	0.0464	0.0962	0.0066	0.046	0.112	0.0194	0.0252	0.0035	0.0022	0.0209	0.0184	0.1248	0.0345	0.0954	0.0634	0.004
1	rs271354	30151654	0.79	0.487570276707753	0.83	0.907803730152893	0.212725162075744	0.038242683594239	0.0064	0.0073	0.0748	0.016	0.0464	0.0221	0.0191	0.0326	0.0038	0.0472	0.0461	0.0955	0.0067	0.0461	0.112	0.0193	0.0252	0.0035	0.0021	0.0211	0.0185	0.1249	0.0346	0.0958	0.0627	0.004
1	rs12564818	30155341	0.78	0.545501786478432	0.83	0.907803730152893	0.218375777580019	0.0364235263634658	0.0065	0.0073	0.0747	0.016	0.0464	0.0223	0.0191	0.0326	0.0038	0.0472	0.0462	0.0948	0.0067	0.0462	0.1121	0.0193	0.0252	0.0035	0.0021	0.0211	0.0185	0.1249	0.0347	0.096	0.0625	0.0041
1	rs66620055	30158278	0.78	0.545501786478432	0.83	0.907803730152893	0.228159917430299	0.0429647877345991	0.0066	0.0073	0.0748	0.016	0.0462	0.0224	0.0191	0.0324	0.0038	0.0472	0.0461	0.0945	0.0067	0.0463	0.1122	0.0193	0.0252	0.0035	0.0021	0.0212	0.0185	0.1249	0.0347	0.0962	0.0625	0.0041
1	rs9662620	30158874	0.78	0.545501786478432	0.83	0.907803730152893	0.259484688887123	0.0499226334494273	0.0066	0.0073	0.0748	0.0161	0.0459	0.0223	0.0191	0.0322	0.0038	0.0472	0.046	0.094	0.0067	0.0464	0.1126	0.0193	0.0255	0.0035	0.0021	0.0212	0.0185	0.1247	0.0348	0.0964	0.0625	0.0041
1	rs61760696	30160934	0.77	0.607778593196603	0.83	0.907803730152893	0.330363673168095	0.0235339310116853	0.0068	0.0076	0.0745	0.0161	0.0454	0.0225	0.0193	0.0321	0.0041	0.0466	0.0462	0.0945	0.0069	0.0462	0.1131	0.0192	0.0258	0.0036	0.0021	0.0215	0.0181	0.1261	0.0343	0.0958	0.0612	0.0043
1	rs271392	30162368	0.74	0.82166312078733	0.83	0.907803730152893	0.429958694573265	0.0149374574516289	0.0064	0.0075	0.0745	0.0162	0.0429	0.0219	0.019	0.0331	0.0037	0.0441	0.0459	0.0958	0.0072	0.0464	0.1164	0.0186	0.0254	0.0032	0.0018	0.022	0.0175	0.13	0.0329	0.1007	0.0572	0.0038
1	rs115154286	30162417	0.74	0.82166312078733	0.84	0.835693000351761	0.362543398434897	0.00446951472175774	0.0064	0.0075	0.0745	0.0161	0.0428	0.0218	0.0189	0.0333	0.0037	0.0439	0.0459	0.0958	0.0071	0.0464	0.1172	0.0181	0.0252	0.0031	0.002	0.0219	0.0174	0.1304	0.0328	0.1009	0.057	0.0038
1	rs271391	30162757	0.73	0.902267913485346	0.84	0.835693000351761	0.29867083750123	0.000860979331724981	0.0062	0.0071	0.0751	0.0156	0.042	0.0209	0.0182	0.0339	0.0034	0.0432	0.0469	0.0954	0.0068	0.0469	0.1185	0.0169	0.0242	0.0029	0.002	0.0219	0.0172	0.1352	0.0324	0.1015	0.056	0.0036
1	rs271390	30162959	0.73	0.902267913485346	0.84	0.835693000351761	0.205017303981157	0.0026835674621607	0.0061	0.0069	0.0751	0.0155	0.0417	0.0205	0.018	0.034	0.0033	0.0429	0.0475	0.0962	0.0061	0.0472	0.1186	0.0165	0.0238	0.0027	0.002	0.0219	0.0172	0.1369	0.0323	0.1022	0.0555	0.0035
1	rs10753234	30165211	0.73	0.902267913485346	0.84	0.835693000351761	0.144064243289227	0.0128710787915008	0.0061	0.0065	0.0751	0.0152	0.0415	0.0199	0.0177	0.034	0.0032	0.0419	0.0482	0.0981	0.0058	0.0476	0.1186	0.0156	0.0227	0.0025	0.0019	0.0218	0.0173	0.1401	0.0321	0.1035	0.054	0.0034
1	rs77739245	30169059	0.73	0.902267913485346	0.84	0.835693000351761	0.1602179575349	0.0179429805605506	0.0059	0.0063	0.0757	0.0151	0.0416	0.0197	0.0171	0.0337	0.0031	0.0413	0.0483	0.0986	0.0055	0.0477	0.1194	0.0153	0.0221	0.0023	0.0019	0.0217	0.0169	0.1414	0.0317	0.1047	0.0534	0.0035
1	rs55766828	30172734	0.72	0.987657439684474	0.84	0.835693000351761	0.157862637721888	0.00980913898164545	0.0058	0.0062	0.076	0.0151	0.0417	0.0195	0.0168	0.0335	0.0031	0.041	0.0484	0.0991	0.0054	0.0478	0.1198	0.015	0.0217	0.0021	0.0018	0.0217	0.0168	0.1422	0.0316	0.1053	0.053	0.0036
1	rs10914187	30174552	0.72	0.987657439684474	0.83	0.907803730152893	0.150258587830908	0.0044326350884213	0.0058	0.0062	0.0761	0.0151	0.0417	0.0195	0.0168	0.0335	0.0031	0.0411	0.0484	0.0991	0.0054	0.0478	0.1197	0.015	0.0217	0.0021	0.0018	0.0217	0.0168	0.1423	0.0317	0.1053	0.053	0.0036
1	rs74808897	30175870	0.72	0.987657439684474	0.83	0.907803730152893	0.152246917361418	0.0116199937661145	0.0058	0.0061	0.0765	0.015	0.0418	0.0194	0.0167	0.0335	0.0031	0.0411	0.0486	0.0992	0.0054	0.0477	0.1197	0.0149	0.0216	0.0021	0.0018	0.0216	0.0167	0.1424	0.0317	0.1053	0.0528	0.0035
1	rs10914191	30176519	0.72	0.987657439684474	0.83	0.907803730152893	0.151582421108147	0.0050621653934109	0.0058	0.0061	0.0766	0.015	0.0418	0.0194	0.0167	0.0335	0.0031	0.0411	0.0488	0.0993	0.0055	0.0477	0.1196	0.0149	0.0216	0.0021	0.0018	0.0216	0.0167	0.1425	0.0317	0.1053	0.0526	0.0035
1	rs894219	30183459	0.72	0.987657439684474	0.82	0.983693090035176	0.167407017318689	0.00888272903441235	0.0058	0.0056	0.0776	0.0146	0.0421	0.0187	0.0161	0.0342	0.0031	0.0408	0.0491	0.1	0.0055	0.0478	0.1201	0.0143	0.0209	0.002	0.0018	0.0214	0.0165	0.1435	0.032	0.1059	0.0517	0.0035
1	rs894216	30185088	0.72	0.987657439684474	0.82	0.983693090035176	0.179579597803949	0.00953175162733542	0.0058	0.0055	0.0777	0.0146	0.0421	0.0185	0.016	0.0342	0.003	0.0407	0.0491	0.1003	0.0055	0.0479	0.1203	0.0142	0.0208	0.002	0.0017	0.0215	0.0165	0.1437	0.0319	0.1062	0.0515	0.0035
1	rs1866967	30185662	0.72	0.987657439684474	0.82	0.983693090035176	0.183598875613424	0.0100339926587391	0.0057	0.0055	0.0778	0.0146	0.0421	0.0185	0.016	0.0342	0.003	0.0407	0.0491	0.1006	0.0056	0.048	0.1202	0.0142	0.0207	0.002	0.0017	0.0213	0.0165	0.1438	0.0319	0.1062	0.0514	0.0035
1	rs72879847	30191323	0.72	0.987657439684474	0.82	0.983693090035176	0.200696047969536	0.00980913898164545	0.0057	0.0055	0.0777	0.0146	0.0421	0.0183	0.0159	0.0342	0.003	0.0407	0.0491	0.1008	0.0057	0.0481	0.1203	0.0141	0.0207	0.002	0.0017	0.0213	0.0164	0.144	0.0318	0.1061	0.0513	0.0034
1	rs76247675	30192312	0.72	0.987657439684474	0.82	0.983693090035176	0.205294058452158	0.00950423792628744	0.0057	0.0055	0.0776	0.0146	0.0421	0.0183	0.0159	0.0342	0.003	0.0407	0.0492	0.1009	0.0057	0.0481	0.1201	0.0141	0.0207	0.002	0.0017	0.0213	0.0164	0.1441	0.0318	0.1062	0.0513	0.0034
1	rs79993139	30205887	0.71	1.0779007643746	0.81	1.06340942734078	0.183265066078774	0.0186305093950997	0.0054	0.0052	0.0795	0.0142	0.0418	0.018	0.0152	0.0339	0.0029	0.0393	0.0478	0.1046	0.0058	0.0478	0.121	0.0134	0.0194	0.002	0.0017	0.0207	0.0161	0.1477	0.0308	0.1075	0.0496	0.0034
1	rs12078600	30211411	0.71	1.0779007643746	0.81	1.06340942734078	0.179359842427428	0.0138184409764091	0.0054	0.0052	0.0796	0.0142	0.0418	0.0179	0.0151	0.0339	0.0029	0.0392	0.0477	0.1049	0.0058	0.0478	0.121	0.0133	0.0193	0.002	0.0017	0.0207	0.0161	0.148	0.0307	0.1076	0.0495	0.0033
1	rs112537198	30211596	0.71	1.0779007643746	0.81	1.06340942734078	0.177461805180096	0.0142878612642874	0.0054	0.0053	0.0794	0.0142	0.0418	0.0179	0.0151	0.0339	0.0029	0.0392	0.0477	0.1049	0.0058	0.0479	0.121	0.0133	0.0193	0.002	0.0017	0.0207	0.0161	0.148	0.0307	0.1076	0.0496	0.0033
1	rs80303511	30230736	0.72	0.987657439684474	0.81	1.06340942734078	0.201399592343239	0.0237068472391065	0.0053	0.0051	0.0792	0.0138	0.0415	0.0174	0.0149	0.0336	0.0029	0.0385	0.0478	0.1063	0.006	0.0481	0.1213	0.0128	0.0182	0.002	0.0018	0.0204	0.0159	0.1498	0.0305	0.1093	0.049	0.0033
1	rs11586793	30235082	0.72	0.987657439684474	0.81	1.06340942734078	0.223237929273114	0.0179808445980351	0.0056	0.0054	0.079	0.0137	0.0415	0.0173	0.0146	0.0334	0.0031	0.0385	0.0478	0.1063	0.0063	0.0481	0.1209	0.0125	0.018	0.0024	0.0018	0.0204	0.0158	0.1497	0.0304	0.1094	0.049	0.0038
1	rs12410146	30235555	0.72	0.987657439684474	0.81	1.06340942734078	0.238742208410178	0.014868401034638	0.0057	0.0055	0.079	0.0137	0.0415	0.0172	0.0145	0.0333	0.0031	0.0384	0.0478	0.1064	0.0063	0.0481	0.1208	0.0124	0.0179	0.0025	0.0019	0.0205	0.0158	0.1497	0.0304	0.1094	0.0489	0.004
1	rs76685504	30235729	0.72	0.987657439684474	0.81	1.06340942734078	0.22811795444238	0.0141529409142537	0.0057	0.0055	0.0789	0.0137	0.0415	0.0172	0.0144	0.0332	0.0032	0.0384	0.0478	0.1064	0.0064	0.0481	0.1207	0.0127	0.0179	0.0026	0.0019	0.0205	0.0157	0.1497	0.0304	0.1094	0.0489	0.0041
1	rs12145142	30244847	0.71	1.0779007643746	0.8	1.14699780192835	0.205491869529021	0.0160639782731499	0.006	0.0055	0.0786	0.0134	0.0415	0.0171	0.0144	0.033	0.0032	0.0383	0.0481	0.1067	0.0064	0.048	0.1206	0.0125	0.0176	0.0027	0.0019	0.0204	0.0158	0.15	0.0301	0.1101	0.0488	0.004
1	rs12145316	30245413	0.71	1.0779007643746	0.8	1.14699780192835	0.191715198729271	0.0147307662903127	0.0061	0.0055	0.0787	0.0134	0.0415	0.017	0.0143	0.033	0.0032	0.0382	0.0482	0.107	0.0064	0.048	0.1203	0.0128	0.0176	0.0027	0.0019	0.0204	0.0158	0.1499	0.0301	0.1104	0.0485	0.004
1	rs72656472	30254854	0.71	1.0779007643746	0.8	1.14699780192835	0.179469700690861	0.0246245546219409	0.0062	0.0056	0.0791	0.0131	0.0411	0.0168	0.0142	0.0332	0.0032	0.0384	0.049	0.1076	0.0063	0.0481	0.1202	0.0124	0.0172	0.0028	0.002	0.0202	0.0154	0.151	0.0299	0.1099	0.0481	0.0039
1	rs10753253	30255396	0.71	1.0779007643746	0.8	1.14699780192835	0.178372866271763	0.0215476404171918	0.0062	0.0056	0.0791	0.0131	0.0411	0.0168	0.0142	0.0332	0.0032	0.0384	0.0491	0.1077	0.0063	0.0481	0.1202	0.0123	0.0171	0.0028	0.002	0.0202	0.0154	0.151	0.0299	0.1098	0.0481	0.0039
1	rs16832910	30260419	0.71	1.0779007643746	0.8	1.14699780192835	0.14464443097305	0.0319538013725012	0.0063	0.0058	0.0784	0.0127	0.0409	0.0158	0.0135	0.0341	0.0033	0.0381	0.0501	0.109	0.0061	0.0478	0.1198	0.0117	0.0167	0.0029	0.0021	0.0196	0.0148	0.152	0.0304	0.1103	0.0492	0.0037
1	rs7416862	30263751	0.71	1.0779007643746	0.8	1.14699780192835	0.138936556470444	0.042283217594939	0.0063	0.0058	0.0782	0.0127	0.0409	0.0157	0.0135	0.0341	0.0033	0.0382	0.0499	0.1094	0.0061	0.0481	0.1197	0.0116	0.0166	0.0029	0.0021	0.0196	0.0147	0.1522	0.0304	0.1101	0.0492	0.0037
1	rs79305706	30276685	0.71	1.0779007643746	0.8	1.14699780192835	0.0949477789559068	0.0476914650292326	0.0065	0.0057	0.0776	0.0125	0.0408	0.0156	0.0136	0.0343	0.0034	0.0381	0.0498	0.11	0.0059	0.0485	0.1193	0.0117	0.0162	0.0031	0.0023	0.019	0.0143	0.1526	0.0307	0.1104	0.0494	0.0035
1	rs4949477	30277668	0.71	1.0779007643746	0.8	1.14699780192835	0.0751617867727492	0.0433073947657033	0.0066	0.0057	0.0775	0.0124	0.041	0.0156	0.0136	0.0345	0.0034	0.0381	0.0498	0.1103	0.0059	0.0487	0.1191	0.0117	0.0157	0.0031	0.0025	0.0188	0.0141	0.153	0.031	0.1103	0.0492	0.0034
1	rs114913423	30280555	0.72	0.987657439684474	0.8	1.14699780192835	0.0568537800929263	0.0497400648701101	0.0066	0.0056	0.0778	0.0122	0.0414	0.0151	0.0137	0.0345	0.0036	0.0383	0.0501	0.1111	0.0059	0.0492	0.1186	0.0117	0.0146	0.0035	0.0027	0.0182	0.0135	0.1539	0.0311	0.1094	0.0493	0.0034
1	rs4949485	30285848	0.71	1.0779007643746	0.8	1.14699780192835	0.0500622700504653	0.0552157708384631	0.0067	0.0057	0.078	0.0123	0.0418	0.0147	0.0139	0.0344	0.0038	0.0385	0.0483	0.1123	0.006	0.0505	0.118	0.0118	0.0136	0.0039	0.0029	0.0178	0.0129	0.1552	0.0314	0.108	0.0495	0.0034
1	rs6426011	30292578	0.71	1.0779007643746	0.8	1.14699780192835	0.0485022964580218	0.04949709514237	0.0068	0.0057	0.078	0.0123	0.0418	0.0147	0.0139	0.0344	0.0038	0.0387	0.0482	0.1124	0.006	0.0504	0.1183	0.0118	0.0136	0.0039	0.0029	0.0174	0.0128	0.1549	0.0314	0.1079	0.0496	0.0034
1	rs4949487	30295869	0.71	1.0779007643746	0.8	1.14699780192835	0.0468026843043946	0.0502275636380715	0.0068	0.0057	0.078	0.0123	0.0418	0.0147	0.0139	0.0344	0.0038	0.0387	0.0482	0.1125	0.006	0.0504	0.1183	0.0118	0.0136	0.0039	0.0029	0.0174	0.0128	0.1549	0.0314	0.1079	0.0496	0.0034
1	rs67736702	30300072	0.71	1.0779007643746	0.81	1.06340942734078	0.0482615562747403	0.0511472113061697	0.0068	0.0057	0.078	0.0123	0.0419	0.0147	0.0139	0.0344	0.0038	0.0387	0.0482	0.1125	0.006	0.0504	0.1183	0.0118	0.0136	0.0039	0.0027	0.0174	0.0128	0.1549	0.0314	0.1079	0.0496	0.0034
1	rs895785	30310877	0.71	1.0779007643746	0.8	1.14699780192835	0.0470699760912344	0.0450385573984819	0.0068	0.0057	0.0782	0.0127	0.0425	0.016	0.0138	0.0341	0.0038	0.0393	0.0487	0.1131	0.0058	0.0507	0.1174	0.012	0.0133	0.0039	0.0027	0.0172	0.0119	0.154	0.0311	0.1073	0.0494	0.0036
1	rs115540903	30317505	0.71	1.0779007643746	0.8	1.14699780192835	0.0469126206321413	0.055279413573728	0.0068	0.0057	0.0782	0.0129	0.0427	0.016	0.0139	0.034	0.0039	0.0393	0.0487	0.1131	0.0058	0.0507	0.1173	0.0121	0.0133	0.0039	0.0027	0.0171	0.0118	0.1539	0.0309	0.1071	0.0495	0.0036
1	rs74699672	30317978	0.71	1.0779007643746	0.79	1.23450020912344	0.047607659997326	0.0535093889511163	0.0068	0.0057	0.0781	0.0129	0.0426	0.0162	0.0139	0.034	0.0039	0.0394	0.0485	0.1131	0.0058	0.0507	0.1173	0.0121	0.0133	0.0039	0.0027	0.0171	0.0118	0.1539	0.0308	0.1073	0.0494	0.0036
1	rs77627023	30319498	0.71	1.0779007643746	0.79	1.23450020912344	0.0493594098875003	0.0469181924348077	0.0069	0.0057	0.0781	0.013	0.0428	0.0162	0.014	0.034	0.0039	0.0394	0.0484	0.1131	0.0058	0.0508	0.1172	0.0122	0.0133	0.0039	0.0027	0.0171	0.0118	0.1538	0.0307	0.1072	0.0495	0.0036
1	rs2377161	30320043	0.71	1.0779007643746	0.79	1.23450020912344	0.0498818304409619	0.0414381110616784	0.0069	0.0057	0.0781	0.013	0.0428	0.0162	0.014	0.0339	0.0039	0.0394	0.0484	0.1133	0.0058	0.0507	0.1173	0.0122	0.0133	0.0039	0.0027	0.0171	0.0117	0.1538	0.0307	0.1072	0.0494	0.0036
1	rs10798898	30324462	0.71	1.0779007643746	0.79	1.23450020912344	0.0553295340596668	0.0561096384121805	0.0071	0.0058	0.0779	0.0133	0.0433	0.0162	0.0139	0.034	0.004	0.0396	0.0482	0.1133	0.0058	0.0508	0.1173	0.0123	0.0132	0.0038	0.0028	0.017	0.0117	0.1534	0.0302	0.1068	0.0495	0.0037
1	rs6425687	30328390	0.71	1.0779007643746	0.8	1.14699780192835	0.127333208170136	0.0517024860776062	0.0073	0.0058	0.0772	0.0136	0.0437	0.0169	0.0143	0.0339	0.0045	0.0404	0.0484	0.1148	0.0057	0.0503	0.1176	0.0128	0.0126	0.0038	0.0029	0.0166	0.0114	0.1522	0.0293	0.1057	0.0494	0.0036
1	rs74069826	30333312	0.71	1.0779007643746	0.8	1.14699780192835	0.127961854250459	0.0526960692044139	0.0073	0.0059	0.0772	0.0136	0.0438	0.0168	0.0143	0.0339	0.0045	0.0405	0.0484	0.1147	0.0057	0.0503	0.1176	0.0128	0.0126	0.0038	0.0029	0.0166	0.0115	0.1522	0.0293	0.1056	0.0494	0.0036
1	rs115346025	30333898	0.71	1.0779007643746	0.79	1.23450020912344	0.128261869165877	0.0552157708384631	0.0073	0.0059	0.0772	0.0136	0.0438	0.0168	0.0143	0.0339	0.0045	0.0405	0.0484	0.1147	0.0058	0.0503	0.1176	0.0128	0.0126	0.0038	0.003	0.0166	0.0115	0.1522	0.0293	0.1056	0.0494	0.0036
1	rs114847683	30345398	0.71	1.0779007643746	0.8	1.14699780192835	0.139946881701775	0.0764802456905709	0.0074	0.0059	0.0773	0.0136	0.044	0.0168	0.0144	0.0339	0.0046	0.0405	0.0484	0.1143	0.0058	0.0503	0.1176	0.0128	0.0127	0.0039	0.003	0.0167	0.0116	0.152	0.0291	0.1054	0.0494	0.0036
1	rs12037930	30347456	0.71	1.0779007643746	0.79	1.23450020912344	0.141948775962552	0.0715852094895178	0.0074	0.0059	0.0773	0.0136	0.044	0.0168	0.0144	0.0339	0.0046	0.0405	0.0484	0.1142	0.0058	0.0503	0.1176	0.0128	0.0127	0.0039	0.003	0.0167	0.0116	0.152	0.0291	0.1054	0.0494	0.0036
1	rs78287185	30351688	0.71	1.0779007643746	0.79	1.23450020912344	0.131133252398179	0.0992853330339098	0.0075	0.006	0.0773	0.0135	0.044	0.0169	0.0145	0.0337	0.0046	0.0406	0.0483	0.1142	0.0058	0.0502	0.1175	0.0129	0.0127	0.004	0.003	0.0166	0.0116	0.1519	0.029	0.1053	0.0492	0.0037
1	rs60852659	30363243	0.7	1.17306168852618	0.79	1.23450020912344	0.110956382040588	0.11011410358038	0.008	0.0068	0.0776	0.0132	0.0451	0.0174	0.0148	0.0327	0.005	0.0412	0.0483	0.1142	0.0062	0.05	0.1175	0.0134	0.0134	0.0046	0.0034	0.0161	0.0122	0.1506	0.0286	0.1037	0.0469	0.004
1	rs74964626	30365304	0.7	1.17306168852618	0.79	1.23450020912344	0.109315364069421	0.109440447081731	0.008	0.0068	0.0776	0.0132	0.0451	0.0174	0.0148	0.0328	0.005	0.0412	0.0483	0.1141	0.0062	0.0499	0.1174	0.0134	0.0134	0.0046	0.0034	0.0161	0.0123	0.1505	0.0286	0.1036	0.0468	0.0041
1	rs895792	30369610	0.7	1.17306168852618	0.79	1.23450020912344	0.124100361146628	0.1286195965827	0.008	0.0069	0.0774	0.0133	0.0454	0.0175	0.0149	0.0323	0.0052	0.0417	0.0486	0.1139	0.0063	0.0498	0.1174	0.0136	0.0137	0.0047	0.0034	0.0162	0.0125	0.1501	0.0284	0.103	0.0463	0.0042
1	rs74068612	30370647	0.7	1.17306168852618	0.79	1.23450020912344	0.148810313828011	0.149681578749105	0.0079	0.0069	0.0773	0.0134	0.0453	0.0176	0.0151	0.0319	0.0053	0.0421	0.049	0.1137	0.0065	0.0497	0.1173	0.0136	0.0138	0.0049	0.0035	0.0166	0.0126	0.1499	0.0281	0.103	0.0458	0.0042
1	rs12041889	30370836	0.7	1.17306168852618	0.79	1.23450020912344	0.155022962264263	0.142191606047138	0.0079	0.0069	0.0772	0.0134	0.0453	0.0176	0.0151	0.0318	0.0053	0.0422	0.0492	0.1136	0.0065	0.0496	0.1173	0.0136	0.0139	0.0049	0.0035	0.0167	0.0126	0.1497	0.028	0.103	0.0458	0.0042
1	rs6425738	30376346	0.69	1.27319915016337	0.79	1.23450020912344	0.247566011132815	0.195206015803662	0.0079	0.0068	0.0775	0.0137	0.0457	0.0176	0.0154	0.0308	0.0055	0.0435	0.0501	0.1118	0.0068	0.0491	0.1181	0.0141	0.0142	0.005	0.0036	0.0175	0.0129	0.1476	0.0269	0.1032	0.045	0.0045
1	rs61149697	30380003	0.69	1.27319915016337	0.79	1.23450020912344	0.306596275358189	0.199158311975777	0.0079	0.0067	0.0776	0.0136	0.0457	0.018	0.0157	0.0306	0.0057	0.0434	0.0503	0.1119	0.0068	0.0487	0.1179	0.0142	0.0142	0.0053	0.0035	0.0176	0.0131	0.1471	0.0269	0.1028	0.045	0.0045
1	rs76517862	30380834	0.69	1.27319915016337	0.79	1.23450020912344	0.309757593390602	0.201668190340781	0.0079	0.0067	0.0775	0.0136	0.0457	0.018	0.0157	0.0306	0.0057	0.0434	0.0503	0.1118	0.0068	0.049	0.1178	0.0142	0.0142	0.0054	0.0035	0.0176	0.0131	0.1471	0.027	0.1029	0.0447	0.0045
1	rs12063790	30394090	0.69	1.27319915016337	0.79	1.23450020912344	0.323789328523991	0.182700060279102	0.0078	0.0069	0.077	0.0133	0.0463	0.0181	0.0156	0.0307	0.0058	0.0431	0.0503	0.1112	0.0071	0.0486	0.117	0.0144	0.0148	0.0055	0.0033	0.0179	0.0131	0.1465	0.0275	0.1033	0.0451	0.0046
1	rs11576899	30396398	0.69	1.27319915016337	0.8	1.14699780192835	0.346601588550314	0.218235188306108	0.0079	0.007	0.0762	0.0134	0.0462	0.0181	0.0155	0.0308	0.0059	0.0433	0.05	0.1115	0.0071	0.0484	0.1169	0.0143	0.0149	0.0056	0.0034	0.0176	0.013	0.1461	0.0275	0.1036	0.0456	0.0046
1	rs268959	30396938	0.69	1.27319915016337	0.8	1.14699780192835	0.367181297677074	0.217375121483188	0.008	0.007	0.076	0.0134	0.0462	0.0182	0.0155	0.0309	0.006	0.0433	0.05	0.1116	0.0072	0.0484	0.1169	0.0143	0.0149	0.0057	0.0034	0.0175	0.013	0.146	0.0275	0.1036	0.0457	0.0047
1	rs77545263	30397369	0.69	1.27319915016337	0.8	1.14699780192835	0.361469144574572	0.239205107862415	0.008	0.007	0.0758	0.0134	0.0461	0.0181	0.0155	0.0309	0.006	0.0433	0.0499	0.1116	0.0072	0.0484	0.1169	0.0144	0.0149	0.0057	0.0034	0.0175	0.0129	0.1461	0.0275	0.1037	0.0457	0.0047
1	rs10914633	30398349	0.69	1.27319915016337	0.8	1.14699780192835	0.356601940889792	0.236770881567235	0.0079	0.0069	0.0754	0.0134	0.046	0.0181	0.0154	0.0308	0.006	0.0434	0.0498	0.1116	0.0072	0.0485	0.117	0.0145	0.0149	0.0057	0.0034	0.0175	0.0128	0.1463	0.0276	0.1037	0.0458	0.0047
1	rs198271	30399154	0.69	1.27319915016337	0.8	1.14699780192835	0.351451168526009	0.275834932290775	0.0079	0.0069	0.0754	0.0135	0.0461	0.0181	0.0152	0.0307	0.006	0.0433	0.0495	0.1117	0.0072	0.0485	0.117	0.0145	0.0146	0.0056	0.0034	0.0174	0.0127	0.1466	0.0276	0.1042	0.0459	0.0047
1	rs4478859	30403470	0.7	1.17306168852618	0.81	1.06340942734078	0.668878453989607	0.445783551215112	0.0085	0.0072	0.0724	0.0135	0.0451	0.0182	0.0146	0.0287	0.0066	0.0453	0.0487	0.1129	0.0071	0.0491	0.1168	0.0151	0.0146	0.006	0.0037	0.0168	0.0115	0.1471	0.0299	0.1027	0.0469	0.005
1	rs448357	30405460	0.7	1.17306168852618	0.81	1.06340942734078	0.847439418732787	0.461819916532034	0.0086	0.007	0.0709	0.0132	0.0437	0.0185	0.0151	0.0274	0.0065	0.0464	0.049	0.1127	0.0075	0.0491	0.1184	0.0158	0.015	0.0058	0.0037	0.0161	0.0103	0.1475	0.0311	0.1023	0.0481	0.0047
1	rs78614208	30406812	0.7	1.17306168852618	0.81	1.06340942734078	0.883156617606636	0.477326372898924	0.0085	0.0069	0.0707	0.0133	0.0433	0.0184	0.0152	0.0271	0.0064	0.0469	0.0488	0.1123	0.0075	0.049	0.1181	0.016	0.0153	0.0057	0.0035	0.016	0.0103	0.1476	0.0312	0.1023	0.049	0.0046
1	rs115500740	30410526	0.69	1.27319915016337	0.81	1.06340942734078	0.958041216563262	0.501723116668054	0.0085	0.0069	0.0705	0.0135	0.0427	0.0183	0.0154	0.0265	0.0064	0.0478	0.0485	0.1118	0.0075	0.049	0.1176	0.0163	0.0158	0.0055	0.0033	0.0157	0.0103	0.1478	0.0314	0.1022	0.0504	0.0045
1	rs10798928	30417560	0.69	1.27319915016337	0.81	1.06340942734078	0.981006388311309	0.455253700473073	0.0084	0.0069	0.0704	0.0135	0.0426	0.0183	0.0155	0.0264	0.0064	0.048	0.0484	0.1118	0.0076	0.0491	0.1175	0.0164	0.0159	0.0055	0.0032	0.0157	0.0104	0.1478	0.0316	0.1021	0.0506	0.0045
1	rs78666072	30420310	0.69	1.27319915016337	0.82	0.983693090035176	0.974798178204353	0.448312653595519	0.0084	0.0069	0.0704	0.0135	0.0426	0.0183	0.0155	0.0264	0.0064	0.048	0.0484	0.1118	0.0075	0.0491	0.1175	0.0164	0.0159	0.0055	0.0032	0.0157	0.0104	0.1478	0.0316	0.1021	0.0506	0.0045
1	rs34158360	30423655	0.69	1.27319915016337	0.82	0.983693090035176	1.00600044489573	0.451779657269403	0.0084	0.0069	0.0704	0.0135	0.0426	0.0183	0.0154	0.0264	0.0064	0.048	0.0484	0.1118	0.0077	0.0491	0.1175	0.0164	0.0159	0.0055	0.0032	0.0157	0.0104	0.1478	0.0316	0.1021	0.0506	0.0046
1	rs55741612	30424009	0.69	1.27319915016337	0.82	0.983693090035176	1.00548428450151	0.452046641999105	0.0084	0.0069	0.0704	0.0135	0.0426	0.0183	0.0154	0.0263	0.0064	0.048	0.0484	0.1118	0.0077	0.0491	0.1175	0.0164	0.0159	0.0055	0.0032	0.0157	0.0104	0.1478	0.0316	0.1021	0.0506	0.0046
1	rs59131678	30424145	0.69	1.27319915016337	0.81	1.06340942734078	0.990049817824356	0.451646180523483	0.0084	0.0069	0.0704	0.0136	0.0426	0.0181	0.0155	0.0263	0.0064	0.048	0.0484	0.1118	0.0077	0.0491	0.1175	0.0164	0.0159	0.0055	0.0032	0.0157	0.0104	0.1478	0.0316	0.1021	0.0506	0.0046
1	rs1009080	30431560	0.69	1.27319915016337	0.81	1.06340942734078	0.916096997863627	0.430294027265082	0.0083	0.007	0.0705	0.0138	0.0426	0.018	0.0156	0.0261	0.0062	0.0481	0.0483	0.1123	0.0073	0.0495	0.1176	0.0168	0.0158	0.0052	0.003	0.0155	0.0103	0.1474	0.0313	0.1026	0.051	0.0045
1	rs4949526	30432219	0.69	1.27319915016337	0.83	0.907803730152893	0.915103921836587	0.431084790904882	0.0083	0.007	0.0705	0.0138	0.0426	0.018	0.0156	0.0261	0.0062	0.0481	0.0483	0.1123	0.0073	0.0495	0.1175	0.0168	0.0158	0.0052	0.003	0.0155	0.0103	0.1475	0.0313	0.1026	0.051	0.0045
1	rs115632475	30434860	0.69	1.27319915016337	0.83	0.907803730152893	0.959981581163933	0.447114185116206	0.0083	0.007	0.0707	0.0137	0.0426	0.0177	0.0156	0.0261	0.0062	0.0481	0.0483	0.1122	0.0076	0.0496	0.1175	0.0168	0.0158	0.0052	0.003	0.0155	0.0103	0.1475	0.0313	0.1025	0.0509	0.0045
1	rs75702759	30441450	0.69	1.27319915016337	0.83	0.907803730152893	0.949203648638792	0.416388692764934	0.0084	0.007	0.0708	0.0137	0.0424	0.0178	0.0156	0.026	0.0062	0.0482	0.0481	0.1118	0.0075	0.0499	0.1177	0.0169	0.0156	0.0052	0.003	0.0157	0.0103	0.1473	0.0316	0.103	0.0503	0.0044
1	rs10753284	30445050	0.69	1.27319915016337	0.83	0.907803730152893	0.945091052509263	0.401056258058075	0.0085	0.007	0.0708	0.0136	0.0425	0.0178	0.0157	0.026	0.0062	0.0483	0.048	0.1116	0.0075	0.0501	0.1179	0.0169	0.0156	0.0051	0.0029	0.0158	0.0103	0.1473	0.0316	0.1032	0.0499	0.0044
1	rs10914754	30463384	0.68	1.37836760343813	0.84	0.835693000351761	0.801840869733188	0.370495129204919	0.0085	0.0066	0.072	0.0136	0.0425	0.0176	0.0156	0.0262	0.0061	0.049	0.0481	0.109	0.0073	0.0505	0.1178	0.0171	0.0158	0.0049	0.0032	0.016	0.0105	0.1476	0.0312	0.1038	0.0498	0.0042
1	rs76785370	30465817	0.68	1.37836760343813	0.84	0.835693000351761	0.874209410560404	0.36746393293686	0.0086	0.0066	0.0726	0.0136	0.0425	0.0177	0.0155	0.0262	0.006	0.049	0.048	0.1092	0.0073	0.0505	0.1176	0.0171	0.0159	0.0049	0.0032	0.0159	0.0105	0.148	0.0312	0.1037	0.0492	0.0039
1	rs12564962	30476727	0.68	1.37836760343813	0.83	0.907803730152893	0.505221929825684	0.298953907724961	0.0085	0.0065	0.0738	0.0132	0.0428	0.0174	0.0155	0.0267	0.0058	0.048	0.0478	0.109	0.0068	0.051	0.1164	0.0174	0.0165	0.005	0.0032	0.0157	0.0107	0.1487	0.0309	0.1046	0.049	0.0038
1	rs373316	30485510	0.68	1.37836760343813	0.83	0.907803730152893	0.470334090155122	0.321045980633058	0.0085	0.0065	0.0742	0.0132	0.0424	0.0174	0.0155	0.0265	0.0057	0.0479	0.048	0.1091	0.0068	0.0511	0.1158	0.0174	0.0165	0.0056	0.0032	0.0156	0.0107	0.1489	0.0309	0.1045	0.049	0.0037
1	rs374904	30486128	0.68	1.37836760343813	0.83	0.907803730152893	0.467094881251031	0.32189561956848	0.0085	0.0064	0.074	0.0132	0.0424	0.0174	0.0155	0.0265	0.0057	0.0479	0.0481	0.1091	0.0068	0.0511	0.1157	0.0174	0.0165	0.0056	0.0031	0.0155	0.0107	0.1491	0.0309	0.1046	0.0489	0.0037
1	rs112816406	30487208	0.68	1.37836760343813	0.83	0.907803730152893	0.440033547644708	0.32627560388876	0.0086	0.0065	0.0742	0.0132	0.0424	0.0173	0.0155	0.0265	0.0057	0.0478	0.0482	0.1091	0.0067	0.0513	0.1151	0.0173	0.0165	0.0056	0.0031	0.0155	0.0107	0.1494	0.0309	0.1047	0.049	0.0037
1	rs114821219	30502897	0.68	1.37836760343813	0.83	0.907803730152893	0.4079851204483	0.335455983647688	0.0086	0.0066	0.0744	0.0132	0.0423	0.0173	0.0154	0.0264	0.0056	0.0477	0.0483	0.1092	0.0067	0.0514	0.1144	0.0172	0.0165	0.0056	0.0031	0.0154	0.0107	0.1497	0.031	0.1049	0.0491	0.0037
1	rs114235209	30507825	0.68	1.37836760343813	0.83	0.907803730152893	0.365290139111761	0.342235157200244	0.0087	0.0067	0.0746	0.0132	0.0423	0.0172	0.0154	0.0263	0.0056	0.0476	0.0484	0.1093	0.0065	0.0517	0.1133	0.0171	0.0165	0.0055	0.003	0.0153	0.0107	0.1503	0.0311	0.1052	0.0493	0.0037
1	rs904306	30509712	0.68	1.37836760343813	0.83	0.907803730152893	0.356388775499387	0.351791456721756	0.0087	0.0068	0.0746	0.0132	0.0424	0.0171	0.0154	0.0263	0.0056	0.0476	0.0485	0.1094	0.0065	0.0517	0.113	0.017	0.0165	0.0055	0.003	0.0152	0.0107	0.1505	0.0311	0.1054	0.0493	0.0037
1	rs454595	30521812	0.69	1.27319915016337	0.83	0.907803730152893	0.167301508732708	0.305747340710229	0.0087	0.0068	0.0733	0.0132	0.042	0.0168	0.0154	0.0256	0.0048	0.0481	0.0489	0.111	0.0052	0.0529	0.1106	0.0174	0.0172	0.0054	0.0026	0.0153	0.0105	0.1528	0.032	0.1038	0.0509	0.0035
1	rs17263237	30522774	0.68	1.37836760343813	0.83	0.907803730152893	0.155393096267347	0.297885461275152	0.0087	0.0068	0.0732	0.0131	0.0419	0.0167	0.0153	0.0256	0.0047	0.0481	0.0488	0.1113	0.0052	0.0531	0.1103	0.0172	0.0172	0.0055	0.0026	0.0153	0.0104	0.1535	0.0324	0.1032	0.051	0.0035
1	rs116573242	30523979	0.68	1.37836760343813	0.83	0.907803730152893	0.151250817944972	0.312345494932485	0.0087	0.0068	0.0734	0.0131	0.0418	0.0166	0.0153	0.0256	0.0047	0.0482	0.0489	0.1114	0.0051	0.0529	0.1103	0.0172	0.0173	0.0054	0.0026	0.0153	0.0105	0.1535	0.0324	0.1032	0.0511	0.0036
1	rs437441	30525355	0.68	1.37836760343813	0.83	0.907803730152893	0.142843966022561	0.340629262954728	0.0088	0.0068	0.0742	0.0132	0.0413	0.0161	0.0146	0.0254	0.0046	0.0491	0.0492	0.1114	0.0049	0.053	0.1096	0.0168	0.0176	0.0054	0.0026	0.0152	0.0106	0.1533	0.0324	0.1029	0.052	0.0037
1	rs12125183	30529226	0.68	1.37836760343813	0.83	0.907803730152893	0.17677120298763	0.336808668065401	0.0085	0.0068	0.0744	0.0126	0.0412	0.0155	0.0141	0.0252	0.0044	0.0491	0.0489	0.1117	0.0045	0.0533	0.1092	0.0159	0.018	0.0056	0.0025	0.0151	0.0103	0.1554	0.0324	0.1037	0.0526	0.0036
1	rs1966007	30531982	0.68	1.37836760343813	0.83	0.907803730152893	0.164780946214487	0.344090821582801	0.0083	0.0067	0.0748	0.0125	0.0411	0.0154	0.0142	0.0251	0.0043	0.0491	0.0488	0.112	0.0043	0.0534	0.1089	0.0157	0.0183	0.0055	0.0025	0.0151	0.0102	0.1559	0.0323	0.1039	0.0527	0.0035
1	rs115596432	30532342	0.68	1.37836760343813	0.83	0.907803730152893	0.165129687623609	0.34483389775437	0.0083	0.0067	0.0748	0.0125	0.0411	0.0154	0.0142	0.0251	0.0043	0.0491	0.0488	0.112	0.0043	0.0534	0.1089	0.0157	0.0183	0.0055	0.0025	0.0151	0.0102	0.1559	0.0323	0.1039	0.0527	0.0035
1	rs441380	30532590	0.68	1.37836760343813	0.83	0.907803730152893	0.173413364828412	0.368978652385791	0.0083	0.0067	0.0747	0.0125	0.041	0.0154	0.0143	0.0252	0.0044	0.0491	0.0488	0.112	0.0044	0.0533	0.1089	0.0158	0.0182	0.0056	0.0026	0.0151	0.0102	0.1558	0.0323	0.1038	0.0526	0.0036
1	rs117898043	30533248	0.68	1.37836760343813	0.82	0.983693090035176	0.173988398916291	0.369989442003854	0.0083	0.0067	0.0747	0.0125	0.041	0.0154	0.0143	0.0252	0.0043	0.0491	0.0488	0.112	0.0044	0.0534	0.1088	0.0158	0.0182	0.0056	0.0026	0.0151	0.0102	0.1558	0.0323	0.1038	0.0527	0.0036
1	rs115230742	30534361	0.68	1.37836760343813	0.82	0.983693090035176	0.167618150939978	0.392292726431946	0.0083	0.0067	0.0748	0.0125	0.0411	0.0154	0.0143	0.0252	0.0043	0.0491	0.0488	0.1121	0.0044	0.0534	0.1087	0.0158	0.0182	0.0055	0.0026	0.0151	0.0102	0.1558	0.0323	0.1037	0.0527	0.0035
1	rs166518	30535269	0.68	1.37836760343813	0.83	0.907803730152893	0.161592751572436	0.36343331417172	0.0082	0.0067	0.0749	0.0125	0.0411	0.0154	0.0143	0.0252	0.0043	0.0491	0.0489	0.1121	0.0044	0.0535	0.1086	0.0158	0.0182	0.0055	0.0026	0.0152	0.0102	0.1558	0.0323	0.1037	0.0527	0.0035
1	rs74629450	30538303	0.68	1.37836760343813	0.83	0.907803730152893	0.193890587976143	0.356160107168408	0.008	0.0068	0.0756	0.0125	0.041	0.0153	0.0144	0.0253	0.0044	0.0491	0.0491	0.1128	0.0043	0.0533	0.1082	0.016	0.0184	0.0051	0.0027	0.0149	0.0106	0.1561	0.0319	0.1032	0.0523	0.0032
1	rs11582899	30542925	0.68	1.37836760343813	0.83	0.907803730152893	0.28357590845063	0.306704457765356	0.0076	0.007	0.0768	0.0125	0.041	0.0151	0.0145	0.0256	0.0044	0.0489	0.0493	0.1138	0.0041	0.053	0.1077	0.0164	0.0186	0.0046	0.003	0.0146	0.0111	0.1568	0.0313	0.1023	0.0517	0.0028
1	rs1149064	30543026	0.68	1.37836760343813	0.83	0.907803730152893	0.27905872369049	0.291145540600557	0.0076	0.007	0.0768	0.0125	0.041	0.0151	0.0145	0.0256	0.0044	0.0489	0.0493	0.1138	0.0041	0.053	0.1077	0.0164	0.0186	0.0046	0.003	0.0146	0.0111	0.1568	0.0313	0.1023	0.0517	0.0028
1	rs72661272	30549770	0.68	1.37836760343813	0.83	0.907803730152893	0.372612105768723	0.338902285951402	0.0078	0.0071	0.077	0.0125	0.0411	0.0148	0.0142	0.0259	0.0043	0.0488	0.0501	0.1144	0.0038	0.0539	0.1059	0.0167	0.0188	0.0042	0.0029	0.0146	0.0114	0.156	0.0319	0.1016	0.052	0.0027
1	rs34584546	30552869	0.68	1.37836760343813	0.83	0.907803730152893	0.373757744457535	0.327129283155808	0.0081	0.0071	0.0771	0.0125	0.041	0.0148	0.0142	0.0259	0.0043	0.0487	0.0503	0.1145	0.0038	0.054	0.1056	0.0168	0.0188	0.0041	0.0029	0.0145	0.0113	0.1558	0.032	0.1016	0.052	0.0027
1	rs1228834	30554342	0.68	1.37836760343813	0.83	0.907803730152893	0.377699247680316	0.318016969964117	0.008	0.0072	0.0772	0.0125	0.041	0.0148	0.0142	0.026	0.0043	0.0487	0.0503	0.1146	0.0037	0.054	0.1055	0.0168	0.0188	0.0041	0.0029	0.0145	0.0113	0.1557	0.032	0.1015	0.052	0.0027
1	rs910696	30567596	0.68	1.37836760343813	0.83	0.907803730152893	0.451722886318452	0.216301608967598	0.0079	0.0073	0.0785	0.0124	0.041	0.0149	0.0144	0.0265	0.0044	0.0487	0.0506	0.1146	0.0035	0.0535	0.1054	0.017	0.0191	0.004	0.0028	0.0142	0.0115	0.155	0.0334	0.1006	0.051	0.0024
1	rs76760205	30568723	0.68	1.37836760343813	0.83	0.907803730152893	0.441931703963859	0.202927074854229	0.0078	0.0073	0.0786	0.0124	0.0411	0.0149	0.0144	0.0265	0.0043	0.0487	0.0506	0.1146	0.0035	0.0535	0.1054	0.017	0.0191	0.0039	0.0027	0.0142	0.0115	0.1551	0.0335	0.1006	0.0511	0.0023
1	rs7525339	30569871	0.68	1.37836760343813	0.83	0.907803730152893	0.459256404748934	0.198011483840927	0.0078	0.0073	0.0786	0.0124	0.0411	0.015	0.0144	0.0266	0.0043	0.0487	0.0506	0.1146	0.0034	0.0535	0.1054	0.017	0.0191	0.0039	0.0027	0.0142	0.0115	0.1552	0.0336	0.1003	0.051	0.0023
1	rs1694316	30573184	0.68	1.37836760343813	0.83	0.907803730152893	0.603053816410881	0.210322435071209	0.0076	0.0074	0.0787	0.0124	0.0412	0.015	0.0144	0.0266	0.0044	0.0488	0.0505	0.115	0.0031	0.0534	0.1056	0.0171	0.0191	0.0039	0.0027	0.0142	0.0115	0.1553	0.0335	0.1001	0.051	0.002
1	rs1746267	30573429	0.68	1.37836760343813	0.83	0.907803730152893	0.612315807741397	0.207882820614509	0.0076	0.0074	0.0787	0.0124	0.0412	0.015	0.0144	0.0266	0.0044	0.0488	0.0505	0.115	0.0031	0.0534	0.1056	0.0171	0.0191	0.0039	0.0027	0.0142	0.0115	0.1553	0.0335	0.1001	0.051	0.002
1	rs12135029	30574015	0.68	1.37836760343813	0.83	0.907803730152893	0.629277085021269	0.222552184077505	0.0076	0.0074	0.0786	0.0124	0.0412	0.015	0.0147	0.0266	0.0044	0.0488	0.0506	0.1147	0.0031	0.0534	0.1056	0.0172	0.0191	0.0039	0.0027	0.0143	0.0115	0.1554	0.0335	0.1	0.051	0.002
1	rs12742458	30576573	0.68	1.37836760343813	0.83	0.907803730152893	0.703867074937961	0.254993235137525	0.0076	0.0074	0.0787	0.0123	0.0412	0.015	0.0146	0.0267	0.0044	0.049	0.0505	0.1149	0.003	0.0533	0.1053	0.0172	0.0192	0.004	0.0026	0.0145	0.0115	0.1552	0.0335	0.0999	0.051	0.0019
1	rs112182645	30577012	0.68	1.37836760343813	0.83	0.907803730152893	0.701726095474958	0.293505109976614	0.0075	0.0074	0.079	0.0124	0.0414	0.015	0.0145	0.0267	0.0043	0.049	0.0504	0.1148	0.0028	0.0532	0.1051	0.0172	0.0192	0.004	0.0026	0.0145	0.0116	0.1551	0.0335	0.0999	0.0512	0.0019
1	rs13376025	30578212	0.68	1.37836760343813	0.83	0.907803730152893	0.696717274016675	0.271556793075828	0.0074	0.0077	0.0796	0.0126	0.0419	0.0149	0.0145	0.0269	0.0042	0.0491	0.0498	0.1156	0.0023	0.0522	0.1042	0.0173	0.0194	0.0042	0.0024	0.0145	0.0117	0.1553	0.0334	0.0997	0.0516	0.0019
1	rs10799077	30578618	0.69	1.27319915016337	0.83	0.907803730152893	0.672059028548621	0.25578533317104	0.0071	0.0078	0.0796	0.0126	0.042	0.0149	0.0145	0.0269	0.0041	0.0495	0.0494	0.1162	0.0022	0.0518	0.1039	0.0173	0.0195	0.0043	0.0023	0.0143	0.0117	0.1554	0.0336	0.0993	0.0519	0.002
1	rs75035239	30582806	0.7	1.17306168852618	0.83	0.907803730152893	0.462226180804162	0.463700501400909	0.0068	0.0079	0.0804	0.0127	0.043	0.0152	0.014	0.0257	0.0034	0.0497	0.0491	0.1163	0.0022	0.0499	0.103	0.017	0.0196	0.0049	0.002	0.0143	0.012	0.1569	0.0331	0.1004	0.0525	0.0019
1	rs10799079	30590082	0.7	1.17306168852618	0.83	0.907803730152893	0.386533369878856	0.365824976330354	0.0069	0.008	0.0805	0.0128	0.043	0.0151	0.0139	0.0257	0.0034	0.0497	0.0491	0.1165	0.0022	0.0495	0.1028	0.017	0.0196	0.005	0.002	0.0142	0.012	0.1571	0.033	0.1007	0.0526	0.002
1	rs79636736	30595566	0.7	1.17306168852618	0.83	0.907803730152893	0.385922708734486	0.475025736722958	0.0071	0.008	0.0808	0.0136	0.0435	0.015	0.0139	0.0256	0.0031	0.0498	0.0495	0.1159	0.0024	0.0478	0.1019	0.0167	0.0201	0.0052	0.0017	0.0142	0.012	0.1581	0.0327	0.1007	0.0526	0.0019
1	rs722377	30596560	0.7	1.17306168852618	0.83	0.907803730152893	0.398566982847394	0.535190432221631	0.0071	0.0081	0.0808	0.0136	0.0435	0.015	0.0139	0.0256	0.003	0.0497	0.0496	0.1159	0.0025	0.0478	0.1018	0.0167	0.0199	0.0053	0.0017	0.0142	0.012	0.1582	0.0327	0.1007	0.0527	0.0019
1	rs58567111	30599096	0.7	1.17306168852618	0.82	0.983693090035176	0.358202769663565	0.538957726935026	0.0071	0.0081	0.0808	0.0137	0.0437	0.0151	0.0139	0.0258	0.003	0.0497	0.0496	0.1158	0.0025	0.0476	0.1017	0.0166	0.0195	0.0053	0.0017	0.0143	0.012	0.1586	0.0326	0.1007	0.0526	0.0019
1	rs10915032	30601155	0.7	1.17306168852618	0.81	1.06340942734078	0.338458008672585	0.524344261703423	0.0071	0.0081	0.0807	0.0138	0.0438	0.0151	0.014	0.0259	0.003	0.0494	0.0497	0.1158	0.0025	0.0475	0.1015	0.0166	0.0195	0.0053	0.0017	0.0143	0.012	0.1587	0.0326	0.1008	0.0526	0.0019
1	rs10157857	30604836	0.7	1.17306168852618	0.78	1.32595579198345	0.510495023476337	0.790626119158906	0.007	0.008	0.0809	0.0139	0.044	0.0152	0.0141	0.0258	0.0029	0.0491	0.0495	0.1156	0.0025	0.0474	0.1015	0.0166	0.0199	0.0054	0.0016	0.0142	0.012	0.1586	0.0327	0.1007	0.0526	0.0019
1	rs12122307	30606563	0.7	1.17306168852618	0.78	1.32595579198345	0.49456638451488	0.756914526442302	0.0069	0.008	0.0809	0.014	0.0443	0.0153	0.0142	0.0257	0.0028	0.0491	0.0494	0.1154	0.0025	0.0473	0.1015	0.0165	0.0203	0.0054	0.0015	0.0141	0.012	0.1584	0.0327	0.1006	0.0528	0.0018
1	rs17472576	30608333	0.7	1.17306168852618	0.76	1.52086998948804	0.496324251823718	0.806985985514607	0.007	0.0081	0.0809	0.0141	0.0445	0.0154	0.0144	0.0256	0.0029	0.0488	0.0492	0.1153	0.0026	0.0473	0.1014	0.0165	0.0204	0.0055	0.0015	0.0142	0.0119	0.1579	0.0327	0.1006	0.0531	0.0019
1	rs11804863	30609989	0.69	1.27319915016337	0.76	1.52086998948804	0.366370189501525	0.5164535257549	0.0071	0.0081	0.0811	0.0142	0.045	0.0156	0.0147	0.0255	0.0031	0.0484	0.049	0.1148	0.0027	0.0472	0.1011	0.0164	0.0207	0.0057	0.0016	0.0143	0.0119	0.1571	0.0328	0.1005	0.0533	0.002
1	rs2376487	30610536	0.69	1.27319915016337	0.76	1.52086998948804	0.308916197847982	0.587230160120654	0.0071	0.0081	0.081	0.0143	0.0451	0.0158	0.0149	0.0256	0.0031	0.0486	0.0491	0.1146	0.0027	0.0473	0.101	0.0163	0.0207	0.0057	0.0016	0.0143	0.0119	0.1563	0.0329	0.1004	0.0533	0.0021
1	rs72662820	30612157	0.7	1.17306168852618	0.76	1.52086998948804	0.33344501211824	0.625018171236135	0.0071	0.008	0.0818	0.0145	0.0455	0.0163	0.0151	0.0253	0.003	0.0485	0.0492	0.1134	0.0027	0.0475	0.1008	0.0165	0.0208	0.0056	0.0017	0.0147	0.0117	0.1538	0.0329	0.1011	0.0535	0.0021
1	rs2180233	30627712	0.69	1.27319915016337	0.76	1.52086998948804	0.135372880715181	0.556624321713013	0.0072	0.008	0.0836	0.0148	0.0468	0.0176	0.0157	0.0248	0.0029	0.0484	0.0495	0.1112	0.0029	0.0481	0.1006	0.0168	0.0209	0.0055	0.0016	0.0156	0.0115	0.1484	0.0329	0.1026	0.0536	0.0021
1	rs10753317	30632801	0.69	1.27319915016337	0.76	1.52086998948804	0.123659424625259	0.47516098843506	0.0072	0.008	0.0837	0.0148	0.0467	0.0176	0.0157	0.0248	0.0029	0.0484	0.0495	0.1112	0.0029	0.0481	0.1006	0.0168	0.0209	0.0055	0.0016	0.0157	0.0115	0.1483	0.0329	0.1026	0.0536	0.0021
1	rs1852995	30634242	0.69	1.27319915016337	0.76	1.52086998948804	0.134598801105358	0.476784787544889	0.0071	0.008	0.0837	0.0148	0.0467	0.0176	0.0158	0.0248	0.0029	0.0484	0.0495	0.1111	0.0029	0.0481	0.1006	0.0168	0.0209	0.0055	0.0016	0.0157	0.0115	0.1481	0.0329	0.1027	0.0537	0.0021
1	rs77210756	30635449	0.69	1.27319915016337	0.75	1.62439437893061	0.140644023857973	0.500626135065418	0.0071	0.008	0.0838	0.0148	0.0467	0.0176	0.0158	0.0248	0.0029	0.0483	0.0495	0.111	0.0029	0.0481	0.1005	0.0168	0.0209	0.0055	0.0016	0.0157	0.0115	0.148	0.0329	0.1027	0.0537	0.0021
1	rs35512780	30637247	0.69	1.27319915016337	0.75	1.62439437893061	0.145258359301871	0.497202017307601	0.0071	0.008	0.0838	0.0148	0.0468	0.0176	0.0159	0.0249	0.0029	0.0482	0.0496	0.1109	0.0029	0.0482	0.1005	0.0168	0.0209	0.0055	0.0016	0.0157	0.0115	0.1478	0.0329	0.1027	0.0537	0.0021
1	rs11576303	30640243	0.69	1.27319915016337	0.75	1.62439437893061	0.124306458403783	0.418218156934874	0.007	0.008	0.0838	0.0149	0.0469	0.0177	0.0161	0.025	0.0029	0.0479	0.0497	0.1106	0.003	0.0482	0.1004	0.0169	0.0209	0.0055	0.0016	0.016	0.0116	0.1471	0.0329	0.1028	0.0538	0.0021
1	rs66667036	30642302	0.69	1.27319915016337	0.76	1.52086998948804	0.123600705245882	0.415735840395575	0.007	0.008	0.0838	0.0149	0.047	0.0177	0.0161	0.025	0.0029	0.0478	0.0498	0.1106	0.003	0.0482	0.1004	0.0169	0.0209	0.0055	0.0016	0.016	0.0116	0.1471	0.0329	0.1028	0.0538	0.0021
1	rs12049424	30655212	0.69	1.27319915016337	0.77	1.42140104222308	0.104747705347177	0.436234219458286	0.0069	0.008	0.0839	0.0149	0.0471	0.0178	0.0163	0.0251	0.0029	0.0477	0.0498	0.1104	0.003	0.0483	0.1003	0.017	0.021	0.0055	0.0016	0.0161	0.0116	0.1464	0.0329	0.1029	0.054	0.0021
1	rs2377060	30656664	0.69	1.27319915016337	0.76	1.52086998948804	0.0976392486439601	0.498160165831876	0.0068	0.008	0.0837	0.0149	0.0473	0.0178	0.0166	0.0252	0.0028	0.0475	0.0498	0.11	0.003	0.0486	0.1002	0.0171	0.021	0.0054	0.0016	0.0165	0.0116	0.1461	0.0331	0.1027	0.0539	0.0021
1	rs12564102	30658727	0.69	1.27319915016337	0.74	1.73200383724441	0.116365939603992	0.597232920136271	0.0067	0.008	0.0837	0.015	0.0475	0.0179	0.0166	0.0252	0.0029	0.0475	0.0498	0.1098	0.003	0.0486	0.1	0.0172	0.021	0.0054	0.0017	0.0166	0.0116	0.1459	0.0331	0.1026	0.054	0.0021
1	rs6425881	30659586	0.69	1.27319915016337	0.74	1.73200383724441	0.117814377124646	0.631394078410525	0.0067	0.008	0.0835	0.015	0.0478	0.0179	0.0167	0.0252	0.0029	0.0475	0.0499	0.1094	0.003	0.0486	0.0997	0.0172	0.021	0.0054	0.0017	0.0167	0.0117	0.1456	0.0331	0.1025	0.0542	0.0021
1	rs114927077	30667662	0.69	1.27319915016337	0.74	1.73200383724441	0.233099209679964	0.536445467586196	0.0067	0.008	0.0832	0.015	0.0482	0.0181	0.0168	0.0253	0.0028	0.0477	0.0498	0.1085	0.003	0.0486	0.0994	0.0174	0.0211	0.0052	0.0018	0.0169	0.012	0.1448	0.0334	0.1022	0.0543	0.0022
1	rs76788657	30668405	0.69	1.27319915016337	0.74	1.73200383724441	0.214545395228939	0.571027513776995	0.0067	0.0081	0.0832	0.015	0.0483	0.0182	0.0169	0.0253	0.0028	0.0477	0.0497	0.1084	0.003	0.0487	0.0993	0.0175	0.0211	0.0052	0.0018	0.017	0.012	0.1446	0.0334	0.1021	0.0543	0.0023
1	rs6679814	30670401	0.69	1.27319915016337	0.73	1.8437260274666	0.181748802941018	0.56127434112954	0.0067	0.0081	0.0831	0.0151	0.0485	0.0183	0.0169	0.0253	0.0028	0.0478	0.0497	0.1081	0.003	0.0487	0.0992	0.0175	0.0211	0.0051	0.0019	0.017	0.0121	0.1443	0.0335	0.102	0.0544	0.0023
1	rs114889993	30680744	0.69	1.27319915016337	0.73	1.8437260274666	0.0776144027620591	0.473403496276854	0.0064	0.0082	0.0828	0.0153	0.0491	0.0188	0.0173	0.0255	0.0028	0.0482	0.0499	0.1062	0.0031	0.0491	0.0984	0.018	0.0213	0.0046	0.0021	0.0174	0.0128	0.1425	0.0338	0.102	0.0546	0.0025
1	rs16833401	30687427	0.69	1.27319915016337	0.73	1.8437260274666	0.0325325664812491	0.771908940406853	0.0056	0.0083	0.0826	0.0159	0.0501	0.02	0.0184	0.0256	0.0026	0.0488	0.05	0.1031	0.0031	0.0494	0.0979	0.0188	0.0217	0.0039	0.0025	0.0179	0.0138	0.1399	0.0342	0.1014	0.0549	0.0026
1	rs78010878	30687698	0.69	1.27319915016337	0.73	1.8437260274666	0.0293962667272064	0.74017915126261	0.0056	0.0083	0.0826	0.0159	0.0501	0.02	0.0184	0.0256	0.0026	0.0488	0.05	0.1031	0.0031	0.0494	0.0979	0.0188	0.0217	0.0039	0.0025	0.0179	0.0138	0.1399	0.0342	0.1014	0.0549	0.0026
1	rs2142713	30692648	0.69	1.27319915016337	0.73	1.8437260274666	0.022191061927297	0.716351273966527	0.0056	0.0083	0.0823	0.016	0.0504	0.0201	0.0187	0.0253	0.0026	0.0486	0.0503	0.1026	0.0031	0.0496	0.0979	0.0189	0.0218	0.0038	0.0025	0.018	0.0138	0.1397	0.0342	0.1013	0.055	0.0027
1	rs459852	30693904	0.69	1.27319915016337	0.73	1.8437260274666	0.0315538185762729	0.808058730682054	0.0056	0.0083	0.0823	0.016	0.0505	0.0201	0.0187	0.0253	0.0026	0.0486	0.0503	0.1025	0.0031	0.0496	0.0978	0.0189	0.0218	0.0038	0.0025	0.018	0.0138	0.1396	0.0342	0.1013	0.055	0.0027
1	rs61766335	30700559	0.69	1.27319915016337	0.73	1.8437260274666	0.0344897862938506	0.652365422053963	0.0055	0.0083	0.0819	0.0164	0.0509	0.0203	0.019	0.0255	0.0027	0.0489	0.0504	0.1012	0.0032	0.05	0.0972	0.0194	0.0221	0.0038	0.0026	0.0182	0.0139	0.1387	0.0339	0.101	0.0553	0.0027
1	rs7411660	30716454	0.69	1.27319915016337	0.73	1.8437260274666	0.0252541408439717	0.607419602363929	0.0055	0.0084	0.0817	0.0164	0.0513	0.0204	0.019	0.0256	0.0029	0.0492	0.0505	0.1005	0.0033	0.0504	0.0968	0.0196	0.022	0.0037	0.0026	0.0182	0.0139	0.1383	0.0338	0.1008	0.0555	0.0028
1	rs114730829	30716942	0.69	1.27319915016337	0.73	1.8437260274666	0.0249289044913874	0.589798428508834	0.0055	0.0084	0.0816	0.0164	0.0513	0.0204	0.019	0.0256	0.0029	0.0492	0.0505	0.1005	0.0033	0.0504	0.0968	0.0196	0.022	0.0037	0.0026	0.0182	0.0139	0.1383	0.0338	0.1008	0.0555	0.0028
1	rs72882239	30720058	0.69	1.27319915016337	0.73	1.8437260274666	0.0246869493048997	0.621980483662419	0.0054	0.0084	0.0816	0.0164	0.0513	0.0204	0.019	0.0256	0.0028	0.0493	0.0506	0.1006	0.0033	0.0504	0.0968	0.0197	0.0219	0.0037	0.0026	0.0182	0.0139	0.1382	0.0337	0.1009	0.0555	0.0028
1	rs112690242	30720490	0.69	1.27319915016337	0.74	1.73200383724441	0.026574811644508	0.666433708853636	0.0054	0.0084	0.0816	0.0164	0.0513	0.0204	0.019	0.0256	0.0028	0.0494	0.0506	0.1003	0.0033	0.0504	0.0968	0.0197	0.0219	0.0036	0.0026	0.0182	0.0139	0.1383	0.0337	0.1009	0.0556	0.0028
1	rs12410320	30722611	0.69	1.27319915016337	0.74	1.73200383724441	0.027323371879278	0.703089689703927	0.0054	0.0084	0.0814	0.0162	0.0514	0.0204	0.019	0.0259	0.0029	0.0495	0.0507	0.1003	0.0033	0.0503	0.0967	0.0197	0.0219	0.0036	0.0025	0.0182	0.0136	0.1386	0.0336	0.101	0.0557	0.0028
1	rs461481	30726851	0.69	1.27319915016337	0.74	1.73200383724441	0.0319259269135197	0.697889694450435	0.0054	0.0083	0.0812	0.0162	0.0514	0.0204	0.0191	0.0258	0.0029	0.0496	0.0507	0.1003	0.0033	0.0506	0.0967	0.0198	0.0219	0.0036	0.0025	0.0182	0.0136	0.1386	0.0336	0.1009	0.0556	0.0028
1	rs61768462	30727316	0.69	1.27319915016337	0.75	1.62439437893061	0.0316136291750667	0.699523044921584	0.0054	0.0083	0.0811	0.0162	0.0514	0.0204	0.0191	0.0258	0.0029	0.0496	0.0507	0.1003	0.0033	0.0506	0.0967	0.0198	0.0219	0.0036	0.0025	0.0182	0.0136	0.1385	0.0336	0.1009	0.0556	0.0028
1	rs114856428	30727372	0.69	1.27319915016337	0.75	1.62439437893061	0.0316735192731442	0.706064994707876	0.0054	0.0083	0.0811	0.0162	0.0514	0.0204	0.0191	0.0258	0.0029	0.0496	0.0507	0.1003	0.0033	0.0506	0.0967	0.0198	0.0219	0.0036	0.0025	0.0182	0.0136	0.1385	0.0336	0.1009	0.0556	0.0028
1	rs115105451	30733444	0.69	1.27319915016337	0.75	1.62439437893061	0.0397875908810484	1.0455841362052	0.0053	0.0083	0.0791	0.0166	0.0513	0.0206	0.0193	0.0258	0.0029	0.0501	0.0504	0.0999	0.0036	0.0514	0.0964	0.0205	0.022	0.0036	0.0024	0.0183	0.0135	0.1383	0.0336	0.1003	0.0564	0.0029
1	rs6676025	30734163	0.69	1.27319915016337	0.76	1.52086998948804	0.0287530393954137	0.941555828169708	0.0053	0.0083	0.0788	0.0166	0.0513	0.0207	0.0193	0.0257	0.0029	0.0501	0.0503	0.0998	0.0037	0.0515	0.0963	0.0209	0.022	0.0036	0.0024	0.0183	0.0135	0.1381	0.0335	0.1002	0.0565	0.0029
1	rs61768467	30734602	0.69	1.27319915016337	0.76	1.52086998948804	0.0322039876790851	0.917421429033237	0.0053	0.0083	0.0786	0.0166	0.0513	0.0207	0.0195	0.0257	0.0029	0.0504	0.0503	0.0996	0.0037	0.0517	0.0963	0.0209	0.022	0.0036	0.0024	0.0183	0.0135	0.1377	0.0335	0.1002	0.0567	0.003
1	rs10915056	30735051	0.69	1.27319915016337	0.76	1.52086998948804	0.0430494718802407	0.973926109918379	0.0053	0.0083	0.0787	0.0166	0.0513	0.0207	0.0195	0.0257	0.0029	0.0504	0.0503	0.0993	0.0037	0.0517	0.0965	0.0209	0.0219	0.0036	0.0023	0.0183	0.0134	0.1377	0.0334	0.1001	0.0568	0.0029
1	rs4292995	30738298	0.69	1.27319915016337	0.8	1.14699780192835	0.0642518295877387	0.906892418418606	0.0052	0.0082	0.078	0.0178	0.0508	0.0214	0.021	0.0258	0.003	0.0507	0.0502	0.0974	0.0038	0.0532	0.0947	0.0208	0.0231	0.0034	0.0019	0.019	0.0136	0.1369	0.0333	0.0999	0.0566	0.003
1	rs736643	30742381	0.68	1.37836760343813	0.79	1.23450020912344	0.0639613812037192	0.821262651530228	0.0052	0.0083	0.0776	0.0179	0.0508	0.0217	0.0213	0.0259	0.003	0.0509	0.0502	0.0966	0.0038	0.0534	0.0944	0.0208	0.0229	0.0035	0.0019	0.019	0.0136	0.137	0.0336	0.0997	0.0565	0.0031
1	rs4949253	30745210	0.68	1.37836760343813	0.79	1.23450020912344	0.170732617994886	0.831888899614679	0.005	0.0084	0.0745	0.0197	0.0502	0.0228	0.0242	0.0264	0.0033	0.0527	0.0485	0.093	0.0041	0.0564	0.0898	0.0216	0.0239	0.0033	0.0021	0.0214	0.0131	0.1356	0.0341	0.0997	0.0553	0.0033
1	rs11582464	30745268	0.68	1.37836760343813	0.79	1.23450020912344	0.194925929088079	0.819571265757855	0.005	0.0084	0.0743	0.0197	0.0502	0.0228	0.0242	0.0265	0.0033	0.0527	0.0486	0.0934	0.0042	0.0563	0.0892	0.0216	0.0239	0.0033	0.0022	0.0214	0.0131	0.1358	0.0341	0.0995	0.0552	0.0034
1	rs409338	30753639	0.67	1.4886173743957	0.79	1.23450020912344	0.531718705712057	0.943137565131002	0.0048	0.0078	0.0704	0.0199	0.0523	0.0221	0.0239	0.0257	0.0032	0.0543	0.0472	0.0883	0.0045	0.0574	0.0894	0.0221	0.0236	0.0024	0.0025	0.0216	0.0129	0.1425	0.0363	0.0991	0.054	0.0042
1	rs58245	30755532	0.67	1.4886173743957	0.79	1.23450020912344	0.485200458294961	0.850746732946416	0.0048	0.0078	0.0703	0.0199	0.0522	0.0221	0.0239	0.0258	0.0032	0.0544	0.0472	0.0881	0.0049	0.0575	0.0892	0.0221	0.0235	0.0023	0.0025	0.0216	0.0129	0.1426	0.0363	0.099	0.0541	0.0042
1	rs61768473	30758377	0.67	1.4886173743957	0.79	1.23450020912344	0.493187310438423	0.838371003166023	0.0048	0.0078	0.0702	0.0198	0.0523	0.0219	0.0238	0.0259	0.0032	0.0544	0.0472	0.0882	0.005	0.0577	0.0893	0.022	0.0233	0.0023	0.0026	0.0216	0.0128	0.1427	0.0365	0.0991	0.054	0.0041
1	rs7520217	30760789	0.67	1.4886173743957	0.77	1.42140104222308	0.493062032076136	0.918522880293324	0.0048	0.0079	0.0698	0.0195	0.0533	0.0215	0.0238	0.0263	0.0032	0.0548	0.0473	0.0873	0.0053	0.0584	0.0886	0.0218	0.0231	0.0023	0.0027	0.0214	0.0129	0.1417	0.037	0.0996	0.054	0.0042
1	rs107550	30762238	0.67	1.4886173743957	0.77	1.42140104222308	0.478695824741059	0.945669436577677	0.0048	0.0079	0.0703	0.0195	0.0534	0.0215	0.0238	0.0264	0.0032	0.0548	0.0472	0.0869	0.0055	0.0587	0.0881	0.0218	0.0236	0.0023	0.0027	0.0214	0.0129	0.1414	0.0373	0.0993	0.0539	0.0041
1	rs1122816	30762830	0.67	1.4886173743957	0.77	1.42140104222308	0.453585504704457	0.969311389427563	0.0048	0.0079	0.0704	0.0195	0.0536	0.0214	0.0235	0.0264	0.0032	0.0548	0.0472	0.0868	0.0055	0.0587	0.0881	0.0217	0.0236	0.0024	0.0027	0.0214	0.0129	0.1414	0.0373	0.0994	0.0539	0.0041
1	rs74792499	30774769	0.67	1.4886173743957	0.77	1.42140104222308	0.482283604960438	0.963112158368874	0.0048	0.0079	0.0704	0.0195	0.0539	0.0215	0.0235	0.0263	0.0031	0.0547	0.047	0.0865	0.0057	0.0587	0.0881	0.0217	0.0239	0.0025	0.0027	0.0213	0.0129	0.141	0.0375	0.099	0.0543	0.0041
1	rs427821	30777089	0.67	1.4886173743957	0.77	1.42140104222308	0.572092645149316	0.980138844060243	0.0048	0.0079	0.0706	0.0195	0.054	0.0215	0.0235	0.0261	0.0031	0.0547	0.047	0.0865	0.0057	0.0587	0.0881	0.0217	0.024	0.0025	0.0021	0.0213	0.0129	0.1411	0.0377	0.0992	0.0542	0.0041
1	rs74224306	30779545	0.67	1.4886173743957	0.77	1.42140104222308	0.612315807741397	1.04251861697294	0.0048	0.0079	0.0706	0.0195	0.054	0.0215	0.0235	0.0261	0.0031	0.0548	0.0469	0.0865	0.0057	0.0586	0.0881	0.0217	0.024	0.0025	0.0021	0.0213	0.0129	0.141	0.0377	0.0992	0.0542	0.0041
1	rs76745476	30783875	0.67	1.4886173743957	0.77	1.42140104222308	0.641481413884763	1.10528730369399	0.0048	0.0079	0.0706	0.0196	0.054	0.0215	0.0235	0.0261	0.0031	0.0548	0.0469	0.0865	0.0057	0.0585	0.0881	0.0217	0.024	0.0025	0.0021	0.0213	0.0128	0.141	0.0378	0.0993	0.0542	0.0041
1	rs67347588	30787467	0.67	1.4886173743957	0.77	1.42140104222308	0.745927607379477	0.857724546658388	0.0048	0.008	0.0707	0.0198	0.0526	0.0216	0.0237	0.0261	0.0032	0.0551	0.0465	0.086	0.006	0.0579	0.0885	0.0216	0.0241	0.0026	0.0022	0.021	0.0127	0.1404	0.0381	0.0996	0.0554	0.0041
1	rs74071015	30793060	0.68	1.37836760343813	0.77	1.42140104222308	0.762684854558998	0.835128638931787	0.0051	0.0079	0.0717	0.0195	0.0516	0.0217	0.0234	0.026	0.0031	0.0562	0.0454	0.0837	0.0065	0.0586	0.0898	0.0219	0.0236	0.0028	0.0025	0.0205	0.0123	0.1398	0.0383	0.1005	0.056	0.0041
1	rs80347167	30793746	0.67	1.4886173743957	0.77	1.42140104222308	1.08942739399277	0.868291026296158	0.0054	0.0077	0.0731	0.0193	0.0498	0.0218	0.0231	0.0256	0.0029	0.0582	0.0446	0.0804	0.007	0.0594	0.0913	0.0224	0.023	0.0032	0.0027	0.0197	0.0117	0.1394	0.0386	0.101	0.057	0.0041
1	rs79002750	30795525	0.66	1.60399499294412	0.77	1.42140104222308	1.5116832349157	0.945352879229195	0.0057	0.0078	0.0741	0.0191	0.0491	0.0223	0.0232	0.0257	0.0026	0.0592	0.0432	0.077	0.0074	0.0591	0.0923	0.0222	0.0228	0.0031	0.0028	0.0193	0.0116	0.1421	0.0389	0.1013	0.0569	0.0039
1	rs12026573	30795695	0.66	1.60399499294412	0.77	1.42140104222308	1.49239720633125	0.926713351397897	0.0058	0.0078	0.0741	0.0191	0.0491	0.0223	0.0232	0.0257	0.0026	0.0592	0.0432	0.077	0.0074	0.0591	0.0923	0.0222	0.0228	0.0031	0.0028	0.0193	0.0116	0.1421	0.0389	0.1013	0.0569	0.0039
1	rs6688031	30802598	0.66	1.60399499294412	0.78	1.32595579198345	1.48508826392095	0.866268908329471	0.0059	0.0078	0.0744	0.0191	0.0492	0.0224	0.0231	0.0255	0.0025	0.0592	0.0433	0.0767	0.0074	0.0592	0.0922	0.0222	0.0227	0.0031	0.0028	0.0192	0.0116	0.1422	0.0388	0.1013	0.0569	0.0039
1	rs113033489	30803540	0.66	1.60399499294412	0.78	1.32595579198345	1.49099447393871	0.84749446228171	0.0059	0.0078	0.0745	0.0191	0.0491	0.0224	0.0231	0.0255	0.0025	0.0592	0.0433	0.0767	0.0074	0.0592	0.0922	0.0222	0.0227	0.0031	0.0028	0.0192	0.0116	0.1423	0.0388	0.1012	0.0569	0.0039
1	rs112756929	30810980	0.66	1.60399499294412	0.78	1.32595579198345	1.43775400943951	0.842852850164167	0.0059	0.0079	0.075	0.0192	0.0489	0.0226	0.0232	0.0256	0.0025	0.0591	0.0433	0.0762	0.0073	0.0593	0.0921	0.0221	0.0227	0.0032	0.003	0.0192	0.0117	0.1426	0.0387	0.1008	0.0568	0.0038
1	rs78790455	30813508	0.66	1.60399499294412	0.78	1.32595579198345	1.43577756483357	0.836517902783271	0.0059	0.008	0.0751	0.0192	0.0489	0.0226	0.0233	0.0256	0.0025	0.0591	0.0433	0.0762	0.0073	0.0592	0.0921	0.0221	0.0227	0.0032	0.003	0.0192	0.0117	0.1426	0.0387	0.1008	0.0569	0.0038
1	rs666947	30830957	0.66	1.60399499294412	0.78	1.32595579198345	1.36055324835348	0.786356855399154	0.0059	0.008	0.0753	0.0192	0.0488	0.0226	0.0233	0.0256	0.0025	0.0591	0.0433	0.0761	0.0073	0.0593	0.0922	0.022	0.0226	0.0032	0.0031	0.0191	0.0118	0.1427	0.0387	0.1007	0.057	0.0038
1	rs16833625	30831123	0.66	1.60399499294412	0.8	1.14699780192835	1.3600691042231	0.787576140559379	0.0059	0.008	0.0753	0.0192	0.0488	0.0226	0.0233	0.0256	0.0025	0.0591	0.0433	0.0761	0.0073	0.0593	0.0922	0.022	0.0226	0.0032	0.0031	0.0191	0.0118	0.1427	0.0387	0.1007	0.057	0.0038
1	rs1329108	30833484	0.66	1.60399499294412	0.8	1.14699780192835	1.35233160892651	0.784071786509153	0.0059	0.008	0.0752	0.0192	0.0488	0.0225	0.0233	0.0256	0.0025	0.0591	0.0433	0.0761	0.0073	0.0593	0.0924	0.022	0.0226	0.0032	0.0031	0.0191	0.0118	0.1427	0.0387	0.1006	0.057	0.0038
1	rs78249861	30851428	0.67	1.4886173743957	0.8	1.14699780192835	1.48108893831872	0.840224957321734	0.006	0.0079	0.0751	0.019	0.0485	0.0232	0.0238	0.0253	0.0023	0.0588	0.0432	0.0753	0.0071	0.0595	0.0923	0.0222	0.0227	0.0029	0.003	0.0189	0.012	0.1441	0.0386	0.1005	0.0575	0.0032
1	rs76484393	30853336	0.67	1.4886173743957	0.8	1.14699780192835	1.5042393760174	0.835282977787992	0.006	0.0079	0.075	0.019	0.0485	0.0233	0.0239	0.0253	0.0023	0.0587	0.0432	0.0752	0.007	0.0595	0.0923	0.0223	0.0227	0.0029	0.003	0.0189	0.0121	0.1443	0.0386	0.1004	0.0577	0.003
1	rs1329112	30854069	0.67	1.4886173743957	0.79	1.23450020912344	1.51107917990422	0.843162126177741	0.006	0.008	0.075	0.019	0.0485	0.0233	0.0239	0.0252	0.0023	0.0587	0.0432	0.0751	0.007	0.0595	0.0923	0.0223	0.0227	0.0029	0.003	0.0189	0.0121	0.1444	0.0386	0.1003	0.0578	0.003
1	rs7533179	30863705	0.67	1.4886173743957	0.79	1.23450020912344	1.51974569807905	0.872805386023012	0.006	0.008	0.0749	0.0189	0.0484	0.0235	0.0241	0.0251	0.0023	0.0586	0.0432	0.0749	0.007	0.0597	0.0923	0.0225	0.0227	0.0028	0.003	0.0189	0.0122	0.1445	0.0385	0.1002	0.0582	0.0029
1	rs4949595	30865502	0.67	1.4886173743957	0.79	1.23450020912344	1.51692206036222	0.869535887360775	0.006	0.008	0.0749	0.0189	0.0484	0.0235	0.0241	0.0251	0.0023	0.0585	0.0431	0.0749	0.007	0.0597	0.0922	0.0225	0.0227	0.0028	0.003	0.0189	0.0122	0.1444	0.0385	0.1004	0.0582	0.0029
1	rs80214624	30868345	0.67	1.4886173743957	0.79	1.23450020912344	1.51148187347198	0.848578265638694	0.006	0.008	0.0749	0.0189	0.0482	0.0235	0.0242	0.0252	0.0023	0.0585	0.0431	0.0748	0.0069	0.0597	0.0922	0.0225	0.0228	0.0028	0.0029	0.019	0.0123	0.1444	0.0386	0.1003	0.0582	0.0029
1	rs116125160	30872734	0.67	1.4886173743957	0.79	1.23450020912344	1.48488820382458	0.864558642417172	0.006	0.0082	0.0749	0.019	0.0478	0.0236	0.0243	0.025	0.0022	0.0586	0.0428	0.0752	0.0068	0.0597	0.0923	0.0225	0.0229	0.0027	0.0029	0.0189	0.0125	0.1444	0.0383	0.1002	0.0585	0.0028
1	rs10915106	30875309	0.67	1.4886173743957	0.79	1.23450020912344	1.45330394605972	0.848887976469038	0.0059	0.0084	0.075	0.0191	0.0475	0.0237	0.0244	0.0251	0.0022	0.0587	0.0425	0.0752	0.0067	0.0596	0.0924	0.0225	0.0231	0.0027	0.0028	0.019	0.0127	0.1444	0.0382	0.1	0.0587	0.0028
1	rs3843058	30880742	0.67	1.4886173743957	0.79	1.23450020912344	1.42157689730245	0.827727394085757	0.0059	0.0084	0.0753	0.0192	0.0475	0.0238	0.0246	0.0251	0.0022	0.0586	0.0421	0.075	0.0065	0.0596	0.0931	0.0225	0.0234	0.0024	0.0027	0.0191	0.0131	0.1443	0.0381	0.0995	0.0587	0.0027
1	rs651524	30885082	0.67	1.4886173743957	0.79	1.23450020912344	1.39059844819273	0.820186230289756	0.0058	0.0084	0.0756	0.0194	0.048	0.0238	0.0247	0.025	0.0022	0.0586	0.042	0.0749	0.0064	0.0594	0.093	0.0224	0.0235	0.0023	0.0027	0.0191	0.0132	0.144	0.038	0.0999	0.0586	0.0026
1	rs12564298	30886520	0.67	1.4886173743957	0.79	1.23450020912344	1.35735909353609	0.825417336964168	0.0058	0.0084	0.0756	0.0195	0.0481	0.0238	0.0247	0.0249	0.0022	0.0586	0.0419	0.0748	0.0063	0.0593	0.0929	0.0224	0.0235	0.0023	0.0026	0.0191	0.0133	0.1439	0.038	0.1	0.0586	0.0026
1	rs686393	30890587	0.67	1.4886173743957	0.79	1.23450020912344	1.09360637266543	0.872649638618448	0.0058	0.0085	0.0756	0.0195	0.0485	0.0239	0.0244	0.0252	0.0022	0.0585	0.0423	0.075	0.006	0.0593	0.0924	0.0224	0.0237	0.0023	0.0025	0.0189	0.0135	0.1433	0.0378	0.1002	0.0586	0.0029
1	rs59515216	30891173	0.68	1.37836760343813	0.79	1.23450020912344	0.935802161468424	0.930025150355071	0.0059	0.0083	0.0755	0.0194	0.0483	0.0243	0.0248	0.0254	0.0022	0.058	0.0426	0.074	0.0054	0.0594	0.0925	0.0226	0.0242	0.0023	0.0025	0.019	0.0144	0.1423	0.0377	0.1003	0.0594	0.0027
1	rs591858	30891217	0.68	1.37836760343813	0.79	1.23450020912344	0.930963669786277	0.919939420675031	0.0059	0.0083	0.0753	0.0194	0.0483	0.0243	0.0248	0.0255	0.0022	0.058	0.0426	0.0739	0.0054	0.0594	0.0926	0.0227	0.0243	0.0023	0.0024	0.0191	0.0144	0.1421	0.0376	0.1003	0.0596	0.0027
1	rs10489163	30892426	0.69	1.27319915016337	0.79	1.23450020912344	0.892879075707843	1.3765056096951	0.0054	0.0078	0.0759	0.0196	0.0482	0.0244	0.0256	0.0264	0.0024	0.0566	0.0425	0.0754	0.0046	0.0606	0.0928	0.025	0.0244	0.0016	0.0018	0.0194	0.0159	0.1391	0.0348	0.0984	0.0627	0.0017
1	rs728340	30893321	0.68	1.37836760343813	0.8	1.14699780192835	1.05193032754328	1.60266727400867	0.0053	0.0077	0.0761	0.0196	0.0484	0.0244	0.0258	0.0265	0.0031	0.0557	0.0427	0.0762	0.0042	0.0602	0.0932	0.0253	0.0238	0.0015	0.0017	0.0193	0.0162	0.1399	0.0342	0.0982	0.0633	0.0015
1	rs16866159	30893720	0.68	1.37836760343813	0.8	1.14699780192835	1.08436784691588	1.60093128540076	0.0052	0.0078	0.0759	0.0196	0.0484	0.0244	0.0257	0.0265	0.0031	0.0558	0.0427	0.0762	0.0041	0.0601	0.0933	0.0253	0.024	0.0015	0.0017	0.0193	0.0162	0.14	0.0342	0.0982	0.0632	0.0015
1	rs35405458	30893792	0.68	1.37836760343813	0.8	1.14699780192835	1.07321704056818	1.55278782987293	0.0052	0.0078	0.0759	0.0196	0.0483	0.0244	0.0257	0.0265	0.0031	0.0558	0.0427	0.0763	0.0041	0.06	0.0933	0.0253	0.024	0.0015	0.0017	0.0193	0.0162	0.1402	0.0342	0.0982	0.0632	0.0015
1	rs11586866	30903504	0.68	1.37836760343813	0.8	1.14699780192835	0.97649744728241	1.55261506502981	0.0053	0.0078	0.0757	0.0197	0.0482	0.0243	0.0257	0.0264	0.0031	0.0559	0.0427	0.0767	0.004	0.0601	0.0933	0.0252	0.024	0.0016	0.0017	0.0194	0.0164	0.1395	0.0341	0.0983	0.0631	0.0015
1	rs55931246	30917152	0.68	1.37836760343813	0.81	1.06340942734078	0.977517592423439	1.49010274786301	0.0053	0.0078	0.0756	0.0199	0.0481	0.0239	0.0255	0.0264	0.0031	0.0559	0.0428	0.077	0.0039	0.0601	0.0935	0.0252	0.024	0.0016	0.0016	0.0194	0.0165	0.1394	0.034	0.0986	0.0631	0.0015
1	rs11577262	30918166	0.68	1.37836760343813	0.81	1.06340942734078	0.952061629583064	1.55140579509241	0.0052	0.0081	0.0755	0.0196	0.0481	0.0235	0.0255	0.0268	0.0033	0.0557	0.0431	0.0778	0.0039	0.06	0.0938	0.0252	0.0243	0.002	0.0016	0.0189	0.0165	0.1379	0.0332	0.0988	0.064	0.0016
1	rs629668	30925014	0.68	1.37836760343813	0.81	1.06340942734078	0.898783293174625	1.5546884408956	0.0054	0.0083	0.076	0.0192	0.049	0.0236	0.0254	0.0268	0.0035	0.0546	0.0431	0.0777	0.0041	0.0602	0.0941	0.0249	0.024	0.0024	0.0017	0.0193	0.0169	0.1375	0.0322	0.0974	0.065	0.0016
1	rs613989	30926194	0.68	1.37836760343813	0.81	1.06340942734078	0.937222314751324	1.59676609215366	0.0055	0.0084	0.0762	0.0193	0.049	0.0238	0.0254	0.0269	0.0035	0.0545	0.0427	0.0777	0.0041	0.0603	0.0939	0.0251	0.0241	0.0024	0.0017	0.0193	0.0169	0.1374	0.032	0.0969	0.0654	0.0016
1	rs12023056	30933386	0.68	1.37836760343813	0.81	1.06340942734078	1.00092956230318	1.54190951570063	0.0055	0.0084	0.0759	0.0193	0.0489	0.0238	0.0254	0.0269	0.0036	0.0544	0.0427	0.0779	0.0041	0.0603	0.0937	0.0251	0.024	0.0025	0.0017	0.0194	0.0168	0.1373	0.0321	0.097	0.0654	0.0016
1	rs77101383	30942106	0.68	1.37836760343813	0.81	1.06340942734078	0.913367121802827	1.45737592991011	0.0055	0.0085	0.0763	0.0193	0.0488	0.0238	0.0254	0.027	0.0036	0.0542	0.0427	0.0782	0.0041	0.0601	0.0937	0.0251	0.0239	0.0025	0.0017	0.0195	0.0168	0.1369	0.0322	0.097	0.0651	0.0017
1	rs10753327	30948709	0.68	1.37836760343813	0.81	1.06340942734078	0.712980026000733	1.32987077614157	0.0055	0.0087	0.077	0.0191	0.0499	0.0239	0.0255	0.027	0.0037	0.0532	0.0426	0.0796	0.004	0.0596	0.0937	0.025	0.0236	0.0035	0.0017	0.0197	0.0154	0.1373	0.0319	0.0953	0.065	0.0018
1	rs115076274	30949081	0.68	1.37836760343813	0.81	1.06340942734078	0.699514348541549	1.30934355418051	0.0055	0.0087	0.0772	0.0191	0.0499	0.024	0.0255	0.027	0.0037	0.0532	0.0426	0.0796	0.004	0.0596	0.0937	0.025	0.0236	0.0035	0.0017	0.0197	0.0154	0.1373	0.0319	0.0954	0.0647	0.0018
1	rs3104431	30951214	0.68	1.37836760343813	0.82	0.983693090035176	0.707195033099726	1.34437302946721	0.0055	0.0087	0.0771	0.0191	0.05	0.024	0.0256	0.027	0.0037	0.0533	0.0425	0.0794	0.004	0.0596	0.0937	0.0251	0.0236	0.0035	0.0017	0.0197	0.0154	0.1374	0.032	0.0954	0.0646	0.0018
1	rs61768017	30958623	0.68	1.37836760343813	0.81	1.06340942734078	0.694439155979628	1.28217054895211	0.0055	0.0087	0.0774	0.019	0.05	0.0238	0.0259	0.0269	0.0037	0.0531	0.0426	0.0794	0.004	0.0596	0.0939	0.025	0.0235	0.0035	0.0017	0.0197	0.0156	0.1371	0.0319	0.0951	0.0648	0.0018
1	rs111360096	30973500	0.68	1.37836760343813	0.82	0.983693090035176	0.662034513140036	1.31035182265275	0.0055	0.0087	0.0776	0.0191	0.0502	0.0238	0.026	0.0269	0.0037	0.0529	0.0429	0.0795	0.0041	0.0596	0.094	0.0249	0.0235	0.0036	0.0017	0.0197	0.0158	0.1368	0.0316	0.0946	0.065	0.0019
1	rs12140673	30977721	0.68	1.37836760343813	0.82	0.983693090035176	0.657298496600911	1.30262514073841	0.0055	0.0088	0.0777	0.0192	0.0502	0.0238	0.026	0.0269	0.0036	0.0529	0.0429	0.0796	0.0041	0.0596	0.0941	0.0249	0.0234	0.0036	0.0017	0.0197	0.0158	0.1368	0.0316	0.0944	0.065	0.0019
1	rs72650547	30984574	0.68	1.37836760343813	0.83	0.907803730152893	0.613981530383363	1.30329671729744	0.0056	0.0089	0.0781	0.0194	0.0507	0.0237	0.026	0.0268	0.0036	0.0526	0.043	0.0798	0.0041	0.0596	0.0943	0.0247	0.0232	0.0036	0.0017	0.0197	0.0158	0.1366	0.0314	0.0931	0.0654	0.0019
1	rs12410039	30984757	0.68	1.37836760343813	0.83	0.907803730152893	0.609682670113442	1.31421807158148	0.0056	0.0089	0.0781	0.0194	0.0507	0.0237	0.026	0.0268	0.0036	0.0526	0.043	0.0798	0.0041	0.0596	0.0943	0.0247	0.0232	0.0036	0.0017	0.0197	0.0158	0.1366	0.0314	0.093	0.0655	0.0019
1	rs262637	30987097	0.69	1.27319915016337	0.83	0.907803730152893	0.561319334161715	1.25793249973292	0.0056	0.0089	0.0781	0.0194	0.0506	0.0239	0.0259	0.0268	0.0035	0.0526	0.0431	0.08	0.0042	0.0595	0.0947	0.0246	0.0232	0.0036	0.0017	0.0197	0.0159	0.1363	0.0316	0.0925	0.0654	0.0019
1	rs379605	30988530	0.69	1.27319915016337	0.83	0.907803730152893	0.451662864462887	1.15736354238452	0.006	0.0091	0.0793	0.0193	0.0514	0.0243	0.026	0.0272	0.0035	0.0527	0.043	0.08	0.0045	0.0599	0.0953	0.0244	0.0229	0.0039	0.0017	0.0199	0.0168	0.1327	0.0319	0.0907	0.0641	0.002
1	rs7518997	30988841	0.69	1.27319915016337	0.83	0.907803730152893	0.483461733604657	1.11834693897667	0.006	0.0092	0.0794	0.0193	0.0515	0.0242	0.026	0.0273	0.0034	0.0523	0.0426	0.0802	0.0045	0.0606	0.0953	0.0244	0.0229	0.0042	0.0018	0.02	0.0172	0.132	0.032	0.0902	0.064	0.0022
1	rs449320	30991203	0.7	1.17306168852618	0.82	0.983693090035176	0.349813185752795	1.11279315152473	0.0058	0.0094	0.0797	0.0192	0.0526	0.0236	0.026	0.0273	0.0033	0.0513	0.0421	0.0815	0.0043	0.0615	0.0957	0.0243	0.0229	0.0042	0.0018	0.0201	0.0184	0.1307	0.0319	0.0882	0.064	0.0025
1	rs79953671	30993642	0.7	1.17306168852618	0.82	0.983693090035176	0.3819929369841	1.09339512849267	0.0058	0.0094	0.0796	0.0192	0.0526	0.0236	0.026	0.0274	0.0033	0.051	0.0421	0.0817	0.0043	0.0616	0.0957	0.0243	0.0228	0.0042	0.0018	0.0201	0.0185	0.1307	0.0319	0.088	0.0642	0.0025
1	rs55816015	30996940	0.71	1.0779007643746	0.82	0.983693090035176	0.215845086457604	0.892474754398224	0.0058	0.0098	0.0797	0.0192	0.0535	0.0227	0.0249	0.0282	0.0029	0.0488	0.0422	0.0841	0.0042	0.0612	0.0954	0.0236	0.0223	0.004	0.0018	0.0203	0.019	0.1304	0.0313	0.089	0.065	0.0028
1	rs6692098	30998096	0.71	1.0779007643746	0.82	0.983693090035176	0.210271655797559	0.773882616221972	0.0055	0.01	0.0805	0.0193	0.0538	0.0219	0.0241	0.0287	0.0029	0.0473	0.0421	0.0855	0.004	0.0608	0.0949	0.0232	0.0219	0.0043	0.0018	0.02	0.0194	0.1304	0.0309	0.0909	0.0652	0.0028
1	rs6687467	30998149	0.71	1.0779007643746	0.83	0.907803730152893	0.218621560799673	0.77616128270556	0.0055	0.01	0.0805	0.0193	0.0538	0.0218	0.024	0.0288	0.0029	0.0472	0.0421	0.0857	0.004	0.0608	0.0948	0.0232	0.0219	0.0043	0.0018	0.0199	0.0194	0.1303	0.0309	0.0911	0.0653	0.0028
1	rs10915147	30998579	0.71	1.0779007643746	0.83	0.907803730152893	0.141725503503013	0.700711474366439	0.0054	0.0101	0.0805	0.0195	0.054	0.0218	0.0235	0.0288	0.0027	0.0462	0.0423	0.0872	0.0039	0.0603	0.095	0.023	0.0216	0.0042	0.0017	0.0198	0.0197	0.1299	0.0307	0.0925	0.0651	0.0028
1	rs74471173	30999299	0.71	1.0779007643746	0.84	0.835693000351761	0.224109501188592	0.829422295009096	0.0051	0.0101	0.08	0.0191	0.0545	0.0215	0.0229	0.0287	0.0022	0.0462	0.0424	0.091	0.0035	0.0589	0.0966	0.0227	0.0205	0.0038	0.0013	0.0196	0.0196	0.1323	0.0298	0.093	0.0644	0.0025
1	rs7540267	31000635	0.71	1.0779007643746	0.84	0.835693000351761	0.163424974084832	0.839297873641215	0.0051	0.01	0.08	0.0191	0.0545	0.0215	0.0229	0.0287	0.0022	0.0462	0.0425	0.0914	0.0035	0.0588	0.0968	0.0226	0.0203	0.0038	0.0013	0.0196	0.0196	0.1326	0.0297	0.093	0.0643	0.0024
1	rs79863692	31003561	0.71	1.0779007643746	0.84	0.835693000351761	0.163563746387746	0.92482195369126	0.0051	0.01	0.08	0.0189	0.0546	0.0217	0.0228	0.0287	0.0022	0.0461	0.0425	0.0916	0.0034	0.0587	0.0967	0.0228	0.0203	0.0037	0.0013	0.0196	0.0195	0.1327	0.0297	0.0931	0.0644	0.0024
1	rs6704396	31006621	0.71	1.0779007643746	0.84	0.835693000351761	0.117643402501517	0.862538315704006	0.0051	0.0101	0.0799	0.0187	0.0546	0.0218	0.0228	0.0287	0.0022	0.0461	0.0425	0.0917	0.0034	0.0586	0.0967	0.023	0.0202	0.0036	0.0014	0.0196	0.0195	0.1327	0.0296	0.0931	0.0644	0.0024
1	rs7545995	31008616	0.71	1.0779007643746	0.84	0.835693000351761	0.0808362610907247	0.795511311557865	0.0053	0.0101	0.0798	0.0187	0.0546	0.0218	0.0227	0.0287	0.0022	0.0461	0.0424	0.092	0.0035	0.0585	0.0968	0.0229	0.0202	0.0036	0.0014	0.0195	0.0195	0.1326	0.0297	0.0931	0.0645	0.0024
1	rs114136574	31013182	0.71	1.0779007643746	0.84	0.835693000351761	0.0564968388904632	0.764479501541622	0.0054	0.0101	0.0799	0.0185	0.0546	0.0219	0.0228	0.0285	0.0024	0.0458	0.0412	0.094	0.0036	0.0582	0.097	0.023	0.0201	0.0036	0.0015	0.0193	0.0194	0.1319	0.0298	0.0934	0.0643	0.0025
1	rs262619	31017376	0.71	1.0779007643746	0.84	0.835693000351761	0.0468497784543252	0.660563543800611	0.0054	0.0101	0.08	0.0185	0.0546	0.0219	0.0228	0.0285	0.0024	0.0457	0.0411	0.0943	0.0036	0.0582	0.097	0.023	0.0201	0.0036	0.0015	0.0192	0.0194	0.1318	0.0298	0.0935	0.0642	0.0025
1	rs114751579	31017448	0.71	1.0779007643746	0.84	0.835693000351761	0.0471645609059633	0.660856768907697	0.0054	0.0101	0.08	0.0185	0.0546	0.0219	0.0228	0.0285	0.0024	0.0457	0.0411	0.0943	0.0036	0.0582	0.097	0.023	0.0201	0.0036	0.0015	0.0192	0.0194	0.1318	0.0298	0.0935	0.0642	0.0025
1	rs75664759	31027853	0.71	1.0779007643746	0.84	0.835693000351761	0.053128893581564	0.647837353449546	0.0054	0.0101	0.08	0.0185	0.0546	0.0219	0.0227	0.0285	0.0024	0.0457	0.0411	0.0946	0.0036	0.058	0.0973	0.023	0.02	0.0036	0.0015	0.0192	0.0194	0.1319	0.0298	0.0934	0.0642	0.0025
1	rs12037283	31028520	0.71	1.0779007643746	0.84	0.835693000351761	0.0515048964234409	0.645940659488987	0.0054	0.0101	0.08	0.0185	0.0544	0.0219	0.0227	0.0285	0.0024	0.0457	0.0412	0.0946	0.0036	0.058	0.0973	0.023	0.02	0.0036	0.0015	0.0192	0.0194	0.1319	0.0298	0.0933	0.0641	0.0025
1	rs114572408	31042877	0.71	1.0779007643746	0.84	0.835693000351761	0.0648938647018805	0.644191009472617	0.0054	0.0101	0.0802	0.0184	0.0544	0.0219	0.0226	0.0285	0.0024	0.0456	0.0413	0.095	0.0037	0.0579	0.0973	0.0229	0.02	0.0036	0.0015	0.0192	0.0194	0.132	0.0297	0.0932	0.064	0.0024
1	rs555920	31059864	0.71	1.0779007643746	0.84	0.835693000351761	0.0675441503414339	0.638075926711057	0.0055	0.0102	0.0805	0.0183	0.0543	0.0219	0.0224	0.0285	0.0024	0.0455	0.0414	0.0955	0.0037	0.0578	0.0974	0.0228	0.0199	0.0036	0.0015	0.0191	0.0194	0.1322	0.0296	0.093	0.0638	0.0024
1	rs115277620	31060824	0.71	1.0779007643746	0.85	0.767309033253442	0.0714425935899914	0.651342318214483	0.0055	0.0102	0.0805	0.0183	0.0543	0.0219	0.0223	0.0285	0.0024	0.0455	0.0414	0.0955	0.0037	0.0578	0.0974	0.0228	0.02	0.0036	0.0015	0.0191	0.0194	0.1322	0.0296	0.093	0.0637	0.0024
1	rs629610	31063285	0.71	1.0779007643746	0.86	0.702596200902853	0.0495222678190736	0.55760989768444	0.0055	0.0102	0.0811	0.018	0.0542	0.0219	0.0216	0.0285	0.0023	0.0453	0.0417	0.0962	0.0037	0.0575	0.0971	0.0228	0.02	0.0034	0.0016	0.0193	0.0197	0.133	0.0296	0.0929	0.0631	0.0022
1	rs1603690	31063818	0.71	1.0779007643746	0.86	0.702596200902853	0.0514546909805158	0.561133292492757	0.0055	0.0102	0.0812	0.018	0.0543	0.022	0.0215	0.0285	0.0023	0.0453	0.0417	0.0964	0.0037	0.0574	0.0971	0.0227	0.02	0.0034	0.0016	0.0193	0.0197	0.1329	0.0298	0.093	0.0629	0.0022
1	rs61766955	31073453	0.71	1.0779007643746	0.86	0.702596200902853	0.0276923049496061	0.4626256363958	0.0055	0.0102	0.0821	0.0179	0.0544	0.0222	0.0211	0.0283	0.0022	0.0457	0.0417	0.0974	0.0036	0.0567	0.0972	0.0222	0.0195	0.0032	0.0017	0.0193	0.0192	0.1336	0.0305	0.0929	0.0623	0.0021
1	rs61766957	31073926	0.71	1.0779007643746	0.86	0.702596200902853	0.0193967654806096	0.456591736073712	0.0055	0.0102	0.0822	0.018	0.0543	0.0222	0.0211	0.0283	0.0022	0.0457	0.0416	0.0977	0.0036	0.0566	0.0972	0.0222	0.0194	0.0032	0.0017	0.0194	0.0192	0.1336	0.0305	0.0929	0.0623	0.0021
1	rs12405950	31077465	0.71	1.0779007643746	0.86	0.702596200902853	0.011630416760125	0.36721165093302	0.0055	0.0101	0.0821	0.0178	0.0543	0.0223	0.021	0.0282	0.0023	0.0461	0.0413	0.0982	0.0042	0.0571	0.097	0.0222	0.0194	0.0033	0.0018	0.0193	0.0191	0.1332	0.0306	0.0937	0.0608	0.0021
1	rs56013044	31078347	0.71	1.0779007643746	0.86	0.702596200902853	0.0123342657780515	0.374420789969283	0.0055	0.0101	0.0821	0.0178	0.0543	0.0223	0.0207	0.0282	0.0023	0.0461	0.0413	0.0982	0.0042	0.0571	0.097	0.0222	0.0194	0.0033	0.0018	0.0193	0.0191	0.1332	0.0306	0.0937	0.061	0.0021
1	rs72652731	31081173	0.71	1.0779007643746	0.86	0.702596200902853	0.0136925575043911	0.382689563129021	0.0055	0.0101	0.0822	0.0177	0.0542	0.0223	0.0207	0.0281	0.0023	0.0461	0.0414	0.0982	0.0042	0.0571	0.0968	0.0221	0.0193	0.0033	0.0017	0.0193	0.0189	0.1333	0.0307	0.0942	0.061	0.0021
1	rs74902987	31086005	0.71	1.0779007643746	0.86	0.702596200902853	0.0126886411756992	0.366329049900992	0.0055	0.0102	0.0822	0.0177	0.0542	0.0223	0.0207	0.028	0.0023	0.0461	0.0415	0.0981	0.0042	0.0572	0.0967	0.022	0.0193	0.0033	0.0017	0.0192	0.0188	0.1332	0.0307	0.0945	0.061	0.0021
1	rs7518010	31088967	0.71	1.0779007643746	0.86	0.702596200902853	0.0117523810586243	0.366329049900992	0.0056	0.0102	0.0822	0.0177	0.0541	0.0223	0.0207	0.028	0.0023	0.0461	0.0416	0.0981	0.0043	0.0572	0.0967	0.022	0.0193	0.0033	0.0017	0.0192	0.0187	0.1332	0.0307	0.0945	0.061	0.0021
1	rs12140652	31100185	0.71	1.0779007643746	0.86	0.702596200902853	0.0172209411579956	0.346569537558563	0.0056	0.0101	0.0821	0.0177	0.054	0.0225	0.0209	0.0279	0.0024	0.0459	0.0418	0.098	0.0043	0.0569	0.0965	0.0218	0.0192	0.0034	0.0017	0.0192	0.0187	0.1332	0.0306	0.0951	0.0611	0.0021
1	rs115104948	31103303	0.71	1.0779007643746	0.86	0.702596200902853	0.0209155237926756	0.371127511924022	0.0056	0.0101	0.082	0.0178	0.054	0.0225	0.0209	0.0279	0.0024	0.0459	0.0418	0.098	0.0043	0.0569	0.0965	0.0218	0.0192	0.0035	0.0017	0.0192	0.0187	0.1332	0.0305	0.0952	0.061	0.0021
1	rs115104513	31112243	0.71	1.0779007643746	0.86	0.702596200902853	0.0286077434468164	0.410392979126139	0.0056	0.01	0.0816	0.018	0.0539	0.0226	0.0209	0.0278	0.0024	0.0456	0.0418	0.0982	0.0044	0.0566	0.0967	0.0217	0.0193	0.0037	0.0017	0.0192	0.0185	0.1336	0.0304	0.0953	0.0609	0.0021
1	rs904255	31113723	0.71	1.0779007643746	0.87	0.641494868499257	0.0216834510369803	0.369104958407248	0.0056	0.01	0.0815	0.0181	0.0539	0.0226	0.021	0.0278	0.0025	0.0456	0.0418	0.0983	0.0044	0.0565	0.0967	0.0217	0.0192	0.0037	0.0017	0.0192	0.0185	0.1337	0.0304	0.0953	0.0609	0.0021
1	rs2476605	31115380	0.71	1.0779007643746	0.87	0.641494868499257	0.0377732621593215	0.392292726431946	0.0056	0.01	0.0814	0.0181	0.054	0.0225	0.021	0.0276	0.0024	0.0456	0.0421	0.0984	0.0044	0.0567	0.0966	0.0216	0.019	0.0038	0.0017	0.0191	0.0185	0.1337	0.0304	0.0955	0.0607	0.0021
1	rs76165060	31116964	0.72	0.987657439684474	0.87	0.641494868499257	0.0710691047822382	0.425294936081538	0.0057	0.0099	0.0813	0.0179	0.0539	0.0226	0.0207	0.0272	0.0025	0.0451	0.0421	0.0988	0.0046	0.0572	0.0967	0.0218	0.0189	0.0037	0.0017	0.0188	0.0182	0.1336	0.0302	0.0971	0.0602	0.0021
1	rs522294	31118741	0.72	0.987657439684474	0.87	0.641494868499257	0.0342613297512771	0.43161218300432	0.0059	0.0098	0.0811	0.0175	0.054	0.0227	0.0204	0.0269	0.0026	0.0445	0.0422	0.0995	0.0048	0.0579	0.0967	0.0221	0.0189	0.0036	0.0017	0.0185	0.0178	0.1334	0.0299	0.0993	0.0593	0.002
1	rs55868738	31119073	0.72	0.987657439684474	0.87	0.641494868499257	0.032094980017786	0.409092702419253	0.0059	0.0097	0.0812	0.0175	0.0541	0.0227	0.0203	0.0268	0.0024	0.0446	0.0422	0.0994	0.0048	0.058	0.0967	0.022	0.0189	0.0036	0.0017	0.0185	0.0177	0.1333	0.0301	0.0994	0.0592	0.002
1	rs35987640	31119486	0.72	0.987657439684474	0.86	0.702596200902853	0.0404372583818608	0.442859865769629	0.0059	0.0097	0.0812	0.0175	0.0541	0.0227	0.0203	0.0269	0.0024	0.0446	0.0423	0.0993	0.0047	0.0581	0.0966	0.0221	0.0189	0.0036	0.0016	0.0185	0.0177	0.1333	0.0302	0.0995	0.0592	0.002
1	rs1628852	31125281	0.72	0.987657439684474	0.86	0.702596200902853	0.0372339390331944	0.407533858690854	0.0058	0.0096	0.0817	0.0174	0.0546	0.0225	0.0198	0.027	0.0024	0.0452	0.0424	0.0983	0.0045	0.0588	0.0968	0.0221	0.0186	0.0038	0.0016	0.0184	0.0176	0.1333	0.0307	0.0992	0.0589	0.0019
1	rs72652767	31125802	0.72	0.987657439684474	0.86	0.702596200902853	0.0418310248123883	0.414691855576725	0.0058	0.0096	0.0816	0.0174	0.0546	0.0225	0.0198	0.0269	0.0024	0.0452	0.0424	0.0982	0.0045	0.0589	0.0967	0.0222	0.0186	0.0038	0.0016	0.0184	0.0177	0.1333	0.0307	0.0992	0.0589	0.0019
1	rs56166286	31138789	0.72	0.987657439684474	0.86	0.702596200902853	0.029911199977559	0.399118543178129	0.0058	0.0096	0.0811	0.0173	0.0547	0.0222	0.0197	0.027	0.0024	0.0449	0.0426	0.0983	0.0043	0.0589	0.0969	0.0222	0.0184	0.0039	0.0015	0.0182	0.0182	0.1336	0.0306	0.099	0.0594	0.0019
1	rs1920423	31151219	0.72	0.987657439684474	0.86	0.702596200902853	0.016624931263084	0.369483949663843	0.0058	0.0096	0.0809	0.0173	0.0545	0.0223	0.0197	0.027	0.0024	0.0448	0.0426	0.0984	0.0042	0.0586	0.097	0.0223	0.0184	0.004	0.0016	0.0182	0.0184	0.1338	0.0305	0.0993	0.0595	0.0019
1	rs2700541	31151319	0.72	0.987657439684474	0.86	0.702596200902853	0.016624931263084	0.369483949663843	0.0058	0.0096	0.0809	0.0173	0.0545	0.0223	0.0197	0.027	0.0024	0.0448	0.0426	0.0984	0.0042	0.0586	0.097	0.0223	0.0184	0.004	0.0016	0.0182	0.0184	0.1338	0.0305	0.0993	0.0595	0.0019
1	rs1009067	31156610	0.72	0.987657439684474	0.86	0.702596200902853	0.0158612868250497	0.37100101106643	0.0058	0.0096	0.0807	0.0173	0.0545	0.0223	0.02	0.027	0.0024	0.0448	0.0426	0.0984	0.0042	0.0586	0.097	0.0223	0.0184	0.004	0.0016	0.0182	0.0184	0.1338	0.0305	0.0993	0.0595	0.0019
1	rs6669132	31158102	0.72	0.987657439684474	0.86	0.702596200902853	0.015868574272834	0.371127511924022	0.0058	0.0096	0.0807	0.0173	0.0545	0.0223	0.02	0.027	0.0024	0.0448	0.0426	0.0984	0.0042	0.0586	0.097	0.0223	0.0184	0.004	0.0016	0.0182	0.0184	0.1338	0.0305	0.0993	0.0595	0.0019
1	rs1188445	31163876	0.73	0.902267913485346	0.86	0.702596200902853	0.0263952424798668	0.600241607682348	0.0059	0.0094	0.0807	0.0169	0.0557	0.0216	0.0198	0.0273	0.0024	0.046	0.0436	0.0969	0.0041	0.0589	0.0962	0.0224	0.0182	0.0041	0.0018	0.0181	0.0182	0.1335	0.0311	0.098	0.0598	0.0021
1	rs716486	31167561	0.74	0.82166312078733	0.86	0.702596200902853	0.0570686637388281	1.05948082260829	0.0068	0.0088	0.0795	0.0163	0.0569	0.021	0.0186	0.0276	0.0024	0.0473	0.0452	0.0991	0.0041	0.0606	0.0978	0.0221	0.0181	0.0048	0.0025	0.0173	0.0172	0.1311	0.0312	0.0941	0.0598	0.0023
1	rs942300	31174053	0.74	0.82166312078733	0.86	0.702596200902853	0.0586427417768548	1.12685074050337	0.0069	0.0087	0.0796	0.016	0.057	0.0211	0.0184	0.0275	0.0024	0.0473	0.0451	0.099	0.0041	0.0607	0.0979	0.0221	0.018	0.0048	0.0026	0.0175	0.0169	0.1313	0.0311	0.0944	0.0599	0.0023
1	rs59001506	31179008	0.74	0.82166312078733	0.86	0.702596200902853	0.0535401897605693	1.1051242369904	0.007	0.0087	0.0794	0.016	0.0571	0.0211	0.0184	0.0275	0.0024	0.0474	0.045	0.099	0.0042	0.0607	0.0979	0.0221	0.018	0.0049	0.0026	0.0175	0.0168	0.1309	0.0312	0.0945	0.0601	0.0023
1	rs11580884	31179720	0.74	0.82166312078733	0.86	0.702596200902853	0.0535230099863504	1.09290691830713	0.007	0.0087	0.0794	0.016	0.0571	0.021	0.0184	0.0275	0.0024	0.0474	0.045	0.099	0.0042	0.0607	0.0979	0.0221	0.018	0.0049	0.0026	0.0175	0.0168	0.1309	0.0312	0.0945	0.0601	0.0023
1	rs72654957	31183057	0.74	0.82166312078733	0.86	0.702596200902853	0.0489376719141511	1.09697656859212	0.007	0.0087	0.0795	0.0159	0.0571	0.0208	0.0184	0.0276	0.0024	0.0474	0.0449	0.0991	0.0042	0.0605	0.098	0.0221	0.018	0.0049	0.0026	0.0175	0.0169	0.131	0.0312	0.0946	0.06	0.0023
1	rs20566	31188901	0.74	0.82166312078733	0.86	0.702596200902853	0.0488568484342622	1.16888483170675	0.007	0.0087	0.0794	0.0159	0.0572	0.0209	0.0185	0.0275	0.0025	0.0473	0.0448	0.0991	0.0042	0.0606	0.098	0.022	0.018	0.005	0.0026	0.0176	0.0168	0.1309	0.031	0.0947	0.0601	0.0023
1	rs1149041	31192330	0.74	0.82166312078733	0.87	0.641494868499257	0.0661114749659698	1.2082085935366	0.007	0.0088	0.0794	0.0159	0.0571	0.0209	0.0184	0.0275	0.0025	0.0473	0.0449	0.0991	0.0042	0.0606	0.0981	0.022	0.018	0.005	0.0026	0.0176	0.0168	0.1309	0.031	0.0948	0.0601	0.0023
1	rs10914189	31207781	0.75	0.745768311887514	0.86	0.702596200902853	0.0425180483153028	1.15571932357644	0.0071	0.009	0.0786	0.016	0.0574	0.0216	0.0185	0.0275	0.0026	0.0469	0.0453	0.0983	0.0043	0.0601	0.0983	0.0214	0.0182	0.0052	0.0027	0.0173	0.0166	0.1306	0.0308	0.0956	0.0601	0.0026
1	Affx-8835497	31208042	0.75	0.745768311887514	0.86	0.702596200902853	0.0601896281273636	1.24775980165164	0.0071	0.009	0.0785	0.0161	0.0574	0.0216	0.0185	0.0275	0.0026	0.047	0.0454	0.0982	0.0043	0.0603	0.0983	0.0214	0.0182	0.0052	0.0027	0.0173	0.0166	0.1305	0.0307	0.0956	0.06	0.0026
1	rs116352948	31208162	0.75	0.745768311887514	0.86	0.702596200902853	0.0766533589608168	1.29608036497685	0.0071	0.009	0.0785	0.0161	0.0574	0.0216	0.0185	0.0275	0.0026	0.047	0.0454	0.0982	0.0043	0.0603	0.0983	0.0214	0.0182	0.0052	0.0027	0.0173	0.0166	0.1305	0.0307	0.0956	0.06	0.0026
1	rs1188358	31212241	0.75	0.745768311887514	0.86	0.702596200902853	0.100120094618522	1.32717560906787	0.0074	0.0089	0.0781	0.0164	0.0568	0.022	0.0182	0.0275	0.0027	0.0466	0.0455	0.0973	0.0046	0.0608	0.0992	0.0215	0.0183	0.0052	0.0032	0.0173	0.0165	0.1299	0.0307	0.0953	0.0596	0.0028
1	rs1188360	31212376	0.75	0.745768311887514	0.86	0.702596200902853	0.0932618390977835	1.32027346355934	0.0074	0.009	0.078	0.0164	0.0568	0.022	0.0182	0.0275	0.0027	0.0466	0.0456	0.0973	0.0046	0.0609	0.0991	0.0215	0.0183	0.0052	0.0032	0.0173	0.0165	0.13	0.0307	0.0952	0.0596	0.0028
1	rs77507684	31214971	0.75	0.745768311887514	0.86	0.702596200902853	0.128682605207001	1.53328446801579	0.0074	0.0088	0.0781	0.0163	0.0567	0.0221	0.0184	0.0272	0.0028	0.0466	0.0456	0.0972	0.0046	0.0608	0.0993	0.0215	0.018	0.0053	0.0033	0.0173	0.0166	0.1299	0.0307	0.0951	0.0596	0.0029
1	rs1188352	31219289	0.76	0.674502615793853	0.87	0.641494868499257	0.153581070658309	1.33324103026778	0.0075	0.009	0.0779	0.0167	0.0566	0.0222	0.0183	0.0269	0.0034	0.0461	0.0466	0.097	0.0053	0.0607	0.0993	0.0217	0.0178	0.0056	0.0036	0.0171	0.0167	0.1285	0.0307	0.0941	0.0592	0.0035
1	rs74842333	31220219	0.77	0.607778593196603	0.87	0.641494868499257	0.179359842427428	1.25176046321541	0.0079	0.009	0.0776	0.0169	0.0564	0.0222	0.0182	0.0266	0.0037	0.0458	0.0471	0.0971	0.0057	0.0605	0.0992	0.0219	0.0178	0.0059	0.0038	0.0169	0.0165	0.1277	0.0307	0.0936	0.0591	0.0038
1	rs1188350	31222316	0.77	0.607778593196603	0.87	0.641494868499257	0.238312095193264	1.67583473754466	0.009	0.0093	0.0768	0.0177	0.0558	0.0219	0.0181	0.0258	0.0049	0.0449	0.0488	0.0976	0.0068	0.0599	0.0987	0.0225	0.0175	0.007	0.0046	0.0165	0.0161	0.1254	0.031	0.0919	0.0587	0.0047
1	rs3790500	31222529	0.77	0.607778593196603	0.86	0.702596200902853	0.459801172287185	1.79901613748091	0.0091	0.0092	0.0771	0.0177	0.0558	0.0218	0.0179	0.0257	0.0049	0.0447	0.049	0.0977	0.007	0.0596	0.0986	0.0223	0.0174	0.0071	0.0052	0.0165	0.0158	0.1248	0.031	0.0918	0.0585	0.0048
1	rs116077605	31223269	0.77	0.607778593196603	0.87	0.641494868499257	0.386255736031103	1.9239633068226	0.0095	0.0091	0.0794	0.0175	0.0559	0.0214	0.0176	0.0256	0.005	0.0444	0.0496	0.0982	0.0076	0.0583	0.0988	0.022	0.0174	0.0076	0.0053	0.0161	0.0151	0.1247	0.0309	0.0917	0.0577	0.0052
1	rs3762297	31231680	0.77	0.607778593196603	0.87	0.641494868499257	0.25661060943555	2.25715134225453	0.0099	0.009	0.0809	0.0173	0.0561	0.0211	0.0177	0.0255	0.0051	0.0448	0.0501	0.0985	0.0081	0.0571	0.0987	0.0218	0.0173	0.0081	0.0055	0.0158	0.0146	0.1249	0.0306	0.0913	0.0569	0.0055
1	rs1407881	31232276	0.77	0.607778593196603	0.87	0.641494868499257	0.250031160019604	2.27264056616848	0.01	0.009	0.0811	0.0174	0.056	0.0211	0.0177	0.0255	0.0051	0.0448	0.0501	0.0986	0.0081	0.0571	0.0987	0.0218	0.0172	0.0081	0.0055	0.0158	0.0145	0.1248	0.0307	0.0912	0.0569	0.0055
1	rs12120436	31235121	0.77	0.607778593196603	0.87	0.641494868499257	0.207277017941121	2.11295279052952	0.01	0.0091	0.0816	0.0175	0.0559	0.0211	0.0177	0.0256	0.0051	0.0447	0.0501	0.0988	0.0081	0.057	0.0987	0.0218	0.0172	0.0081	0.0055	0.0158	0.0143	0.1245	0.031	0.0909	0.0569	0.0055
1	rs34406335	31241777	0.77	0.607778593196603	0.87	0.641494868499257	0.187819795224367	2.04177942629532	0.0101	0.0091	0.0816	0.0175	0.0559	0.0211	0.0177	0.0256	0.0051	0.0447	0.0501	0.0988	0.0081	0.057	0.0987	0.0218	0.0172	0.0081	0.0055	0.0159	0.0142	0.1244	0.031	0.0909	0.0569	0.0055
1	rs10798802	31243913	0.77	0.607778593196603	0.88	0.583941145430028	0.189289367190027	2.03225456370099	0.0101	0.0091	0.0817	0.0175	0.0559	0.021	0.0176	0.0256	0.0051	0.0447	0.0502	0.0988	0.0081	0.057	0.099	0.0217	0.0172	0.0081	0.0055	0.0159	0.0142	0.1241	0.0311	0.0908	0.057	0.0055
1	rs72878319	31245764	0.77	0.607778593196603	0.88	0.583941145430028	0.201751888488805	2.08119996160025	0.0101	0.0091	0.0817	0.0175	0.0559	0.021	0.0176	0.0256	0.0051	0.0447	0.0502	0.0988	0.0081	0.057	0.099	0.0217	0.0172	0.0081	0.0055	0.0159	0.0142	0.1241	0.0311	0.0908	0.057	0.0055
1	rs76554764	31251723	0.77	0.607778593196603	0.88	0.583941145430028	0.237324460036812	2.07795612247387	0.01	0.0092	0.0817	0.0172	0.0559	0.0211	0.0175	0.0256	0.0051	0.0447	0.0501	0.0988	0.0081	0.057	0.099	0.0217	0.0171	0.0081	0.0054	0.0159	0.0142	0.1242	0.0311	0.0909	0.057	0.0055
1	rs74974506	31254970	0.77	0.607778593196603	0.88	0.583941145430028	0.245114258114349	2.09526436551809	0.01	0.0092	0.0816	0.0171	0.0559	0.0211	0.0175	0.0256	0.0051	0.0447	0.0501	0.0988	0.0081	0.0569	0.099	0.0216	0.0171	0.0081	0.0054	0.0159	0.0142	0.1243	0.0311	0.091	0.0571	0.0055
1	rs16865759	31258724	0.78	0.545501786478432	0.87	0.641494868499257	0.351398268779271	2.12686458707248	0.0088	0.0101	0.0837	0.0166	0.0574	0.0215	0.0168	0.026	0.0047	0.0443	0.0503	0.1001	0.0082	0.0562	0.1001	0.0205	0.0166	0.0083	0.0052	0.0154	0.0138	0.1278	0.0304	0.0895	0.0545	0.0053
1	rs7516769	31258827	0.78	0.545501786478432	0.88	0.583941145430028	0.326227529447406	2.03548874909943	0.0087	0.0101	0.0839	0.0166	0.0574	0.0215	0.0167	0.0259	0.0046	0.044	0.0502	0.1003	0.0083	0.0561	0.1001	0.0205	0.0166	0.0083	0.0052	0.0154	0.0139	0.1281	0.0305	0.0897	0.0543	0.0053
1	rs78770027	31260625	0.78	0.545501786478432	0.88	0.583941145430028	0.516178399222255	1.59277601497101	0.0077	0.0097	0.0905	0.0152	0.0551	0.0199	0.0151	0.0244	0.0036	0.0429	0.0495	0.1038	0.0073	0.055	0.1025	0.0185	0.0158	0.0078	0.0044	0.0153	0.0134	0.1353	0.0296	0.0931	0.0522	0.0046
1	rs114143732	31262823	0.77	0.607778593196603	0.88	0.583941145430028	0.564053751936154	1.58982781556822	0.0074	0.0097	0.0921	0.0149	0.0545	0.0195	0.0147	0.024	0.0033	0.0429	0.0495	0.1046	0.007	0.0547	0.1031	0.018	0.0156	0.0077	0.0041	0.0152	0.0133	0.1371	0.0293	0.0939	0.0517	0.0044
1	rs72654992	31266717	0.77	0.607778593196603	0.89	0.529866637543626	0.393843320569712	1.52587301040585	0.0072	0.0097	0.093	0.0146	0.0542	0.0191	0.0145	0.0238	0.0032	0.0429	0.05	0.1048	0.0069	0.0545	0.1034	0.0176	0.0155	0.0076	0.004	0.0152	0.0131	0.1381	0.0292	0.0945	0.0517	0.0044
1	rs12566116	31268508	0.77	0.607778593196603	0.89	0.529866637543626	0.330158780694719	1.44182486817275	0.0072	0.0097	0.0931	0.0146	0.0543	0.019	0.0144	0.0238	0.0032	0.0429	0.0499	0.1048	0.0069	0.0545	0.1037	0.0176	0.0155	0.0076	0.004	0.0149	0.0131	0.1382	0.0291	0.0945	0.0518	0.0044
1	rs34394738	31268728	0.77	0.607778593196603	0.89	0.529866637543626	0.331491766596722	1.47638102286553	0.0072	0.0097	0.0931	0.0146	0.0543	0.019	0.0144	0.0238	0.0032	0.0429	0.05	0.1048	0.0069	0.0545	0.1037	0.0176	0.0154	0.0076	0.004	0.0149	0.0131	0.1382	0.0291	0.0945	0.0518	0.0044
1	rs6425686	31278481	0.77	0.607778593196603	0.89	0.529866637543626	0.2716167104342	1.33543246538173	0.0071	0.0097	0.0936	0.0142	0.0541	0.0187	0.0144	0.0237	0.003	0.0429	0.0503	0.1055	0.0067	0.0545	0.1032	0.0174	0.0154	0.0074	0.0038	0.0149	0.013	0.1396	0.0291	0.0943	0.0523	0.0043
1	rs60822062	31287831	0.77	0.607778593196603	0.89	0.529866637543626	0.200852270412131	1.27865528362984	0.0068	0.0096	0.0954	0.014	0.0542	0.0181	0.0142	0.024	0.0027	0.0426	0.0502	0.1056	0.0064	0.0542	0.1038	0.0172	0.015	0.0072	0.0037	0.0146	0.013	0.1412	0.0289	0.0942	0.0527	0.0041
1	rs72657206	31288343	0.77	0.607778593196603	0.89	0.529866637543626	0.189364906825695	1.17382878963557	0.0068	0.0096	0.0955	0.014	0.0542	0.018	0.0142	0.0241	0.0027	0.0426	0.0502	0.1056	0.0063	0.0542	0.1038	0.0172	0.015	0.0072	0.0037	0.0146	0.013	0.1413	0.0289	0.0942	0.0527	0.0041
1	rs34552320	31288786	0.77	0.607778593196603	0.89	0.529866637543626	0.180276515035366	1.0924187485052	0.0068	0.0096	0.0955	0.014	0.0542	0.018	0.0142	0.0241	0.0027	0.0426	0.0501	0.1056	0.0063	0.0542	0.1038	0.0172	0.015	0.0072	0.0037	0.0146	0.013	0.1413	0.0289	0.0942	0.0527	0.0041
1	rs16865763	31290147	0.77	0.607778593196603	0.89	0.529866637543626	0.150621956339038	0.95834883523849	0.0068	0.0094	0.0956	0.0139	0.0542	0.018	0.0141	0.0241	0.0027	0.0426	0.05	0.1056	0.0063	0.0542	0.1038	0.0174	0.015	0.0072	0.0037	0.0151	0.013	0.1412	0.0286	0.0942	0.0527	0.0041
1	rs12134346	31290280	0.77	0.607778593196603	0.89	0.529866637543626	0.13912565852064	0.919782005720611	0.0068	0.0094	0.0956	0.0139	0.0541	0.018	0.0142	0.0244	0.0027	0.0426	0.05	0.1055	0.0063	0.0539	0.1038	0.0174	0.015	0.0072	0.0037	0.0151	0.013	0.1412	0.0288	0.0942	0.0526	0.0041
1	rs4949305	31291539	0.77	0.607778593196603	0.88	0.583941145430028	0.138873556697708	0.891692527725314	0.0068	0.0094	0.0959	0.0139	0.0541	0.018	0.0142	0.0244	0.0027	0.0426	0.05	0.1055	0.0063	0.0538	0.1038	0.0174	0.015	0.0072	0.0037	0.0151	0.013	0.1411	0.0288	0.0942	0.0527	0.0041
1	rs4949307	31292684	0.77	0.607778593196603	0.88	0.583941145430028	0.13793061438582	0.891848961927803	0.0068	0.0094	0.0959	0.0139	0.0541	0.018	0.0142	0.0244	0.0027	0.0426	0.0499	0.1055	0.0063	0.0538	0.1039	0.0174	0.015	0.0071	0.0037	0.0151	0.013	0.1411	0.0288	0.0942	0.0527	0.0041
1	rs3923872	31309717	0.77	0.607778593196603	0.88	0.583941145430028	0.077548631772497	0.84254359773918	0.0065	0.0095	0.0966	0.0139	0.054	0.0182	0.0144	0.024	0.0028	0.0424	0.0495	0.1059	0.0059	0.0537	0.1048	0.0171	0.015	0.0067	0.0036	0.0152	0.0127	0.1415	0.0286	0.0945	0.0526	0.004
1	rs4551635	31311418	0.77	0.607778593196603	0.88	0.583941145430028	0.0772421753011689	0.813120011606965	0.0063	0.0092	0.0969	0.014	0.054	0.0182	0.0145	0.0239	0.0029	0.0425	0.0493	0.1065	0.0058	0.0537	0.1045	0.017	0.0149	0.0067	0.0036	0.0151	0.0127	0.1417	0.0285	0.0949	0.0526	0.0041
1	rs6692137	31312571	0.77	0.607778593196603	0.88	0.583941145430028	0.102770934121738	0.768419719116726	0.0062	0.0091	0.0976	0.0141	0.0539	0.0183	0.0145	0.0238	0.0028	0.0425	0.0493	0.1065	0.0055	0.0535	0.1044	0.0169	0.0149	0.007	0.0036	0.015	0.0125	0.1414	0.029	0.0949	0.0525	0.004
1	rs11589934	31314613	0.77	0.607778593196603	0.88	0.583941145430028	0.10950603785273	0.721581577076883	0.006	0.0091	0.0981	0.0144	0.0538	0.0187	0.0147	0.0237	0.0028	0.0423	0.0494	0.1066	0.0054	0.0536	0.1043	0.017	0.015	0.007	0.0036	0.0149	0.0122	0.141	0.0292	0.0947	0.0525	0.004
1	rs6666457	31315318	0.77	0.607778593196603	0.88	0.583941145430028	0.126259893753752	0.789558340107016	0.006	0.0091	0.0981	0.0144	0.0538	0.0187	0.0147	0.0236	0.0028	0.0423	0.0495	0.1066	0.0053	0.0536	0.1042	0.0169	0.0149	0.0069	0.0036	0.0149	0.0121	0.141	0.0293	0.0947	0.0525	0.004
1	rs72657219	31317692	0.77	0.607778593196603	0.88	0.583941145430028	0.219031543599097	0.741984429402902	0.006	0.0093	0.102	0.0144	0.0529	0.0185	0.0153	0.021	0.0027	0.0398	0.0514	0.1076	0.0043	0.0522	0.1036	0.0157	0.0167	0.0068	0.0032	0.0147	0.0114	0.1437	0.0297	0.0967	0.051	0.0031
1	rs7516534	31318133	0.77	0.607778593196603	0.88	0.583941145430028	0.307829126519907	0.74017915126261	0.0058	0.0092	0.1027	0.0146	0.0526	0.0186	0.0155	0.0207	0.0024	0.0389	0.0517	0.1082	0.0041	0.052	0.1043	0.0157	0.0173	0.0069	0.0032	0.0144	0.0111	0.1441	0.0296	0.097	0.0505	0.0029
1	rs116639271	31319403	0.77	0.607778593196603	0.88	0.583941145430028	0.331491766596722	0.781027247268018	0.0058	0.0092	0.103	0.0148	0.0523	0.0186	0.0158	0.0204	0.0024	0.0385	0.0518	0.1091	0.004	0.0515	0.105	0.0158	0.0176	0.007	0.0031	0.0142	0.0111	0.1439	0.0292	0.0976	0.0497	0.0029
1	rs2488228	31319683	0.77	0.607778593196603	0.88	0.583941145430028	0.342569465730361	0.784528686320602	0.0058	0.0092	0.1035	0.0148	0.0523	0.0186	0.0158	0.0204	0.0024	0.0384	0.0518	0.1091	0.004	0.0514	0.1051	0.0155	0.0175	0.0072	0.0031	0.0142	0.011	0.144	0.0291	0.0977	0.0499	0.0029
1	rs61767324	31320174	0.77	0.607778593196603	0.88	0.583941145430028	0.358469932641416	0.782244758080413	0.0057	0.0092	0.1035	0.0148	0.0522	0.0186	0.0159	0.0203	0.0024	0.0384	0.0518	0.1091	0.004	0.0513	0.1053	0.0154	0.0175	0.0072	0.0031	0.0142	0.011	0.144	0.0291	0.0977	0.0497	0.0028
1	rs78265435	31326169	0.76	0.674502615793853	0.88	0.583941145430028	0.39065415105442	0.796580801677904	0.0056	0.0093	0.104	0.0151	0.0516	0.019	0.0161	0.0202	0.0024	0.0386	0.0518	0.1091	0.0041	0.0506	0.1057	0.0151	0.0175	0.0074	0.0032	0.0143	0.011	0.1437	0.0289	0.0982	0.049	0.0029
1	rs947644	31326527	0.76	0.674502615793853	0.88	0.583941145430028	0.375616387119246	0.76266241989979	0.0057	0.0093	0.104	0.0151	0.0516	0.0191	0.0162	0.0202	0.0024	0.0386	0.0518	0.1093	0.0041	0.0503	0.1056	0.0151	0.0175	0.0074	0.0032	0.0143	0.011	0.1437	0.0289	0.0982	0.049	0.0031
1	rs12122908	31327941	0.76	0.674502615793853	0.88	0.583941145430028	0.370380551085438	0.768116469996554	0.0057	0.0093	0.1041	0.0151	0.0513	0.0192	0.0164	0.0202	0.0025	0.0386	0.0519	0.1092	0.0041	0.0502	0.1056	0.0151	0.0174	0.0074	0.0032	0.0144	0.0109	0.1437	0.0289	0.0982	0.0491	0.003
1	rs34855306	31331137	0.75	0.745768311887514	0.88	0.583941145430028	0.422028507274718	0.756763393740036	0.0059	0.0094	0.1046	0.0151	0.0511	0.0192	0.0164	0.0206	0.0025	0.0383	0.0525	0.1089	0.0042	0.0502	0.1054	0.015	0.0177	0.0075	0.0032	0.0142	0.0108	0.1438	0.0284	0.0978	0.049	0.003
1	rs6425688	31333599	0.75	0.745768311887514	0.88	0.583941145430028	0.392163178700606	0.774642011398038	0.006	0.0094	0.1047	0.0151	0.0507	0.019	0.0165	0.0208	0.0025	0.0382	0.0526	0.1088	0.0042	0.0501	0.1059	0.015	0.0177	0.0075	0.0032	0.0142	0.0106	0.144	0.0282	0.0977	0.0491	0.003
1	rs12405989	31337739	0.75	0.745768311887514	0.89	0.529866637543626	0.390095997664221	0.771908940406853	0.0061	0.0095	0.1047	0.0152	0.0507	0.019	0.0166	0.0209	0.0025	0.0381	0.0527	0.1087	0.0042	0.05	0.1061	0.015	0.0177	0.0075	0.0032	0.0142	0.0106	0.1441	0.0281	0.0976	0.0491	0.003
1	rs11584510	31340436	0.75	0.745768311887514	0.89	0.529866637543626	0.341995441916016	0.719637907087248	0.0062	0.0096	0.1045	0.0151	0.0506	0.0192	0.0168	0.021	0.0024	0.0381	0.0529	0.1078	0.0042	0.0499	0.107	0.0151	0.0177	0.0073	0.0031	0.0144	0.011	0.1436	0.0281	0.0972	0.0489	0.003
1	rs1573070	31341480	0.75	0.745768311887514	0.91	0.431857736337621	0.336748191957411	0.695218792016143	0.0063	0.0097	0.1046	0.0151	0.0507	0.0193	0.017	0.0211	0.0024	0.0382	0.0531	0.1073	0.0042	0.0499	0.1074	0.0152	0.0177	0.0072	0.0031	0.0145	0.0113	0.1432	0.028	0.0972	0.0482	0.003
1	rs3766286	31344250	0.75	0.745768311887514	0.91	0.431857736337621	0.287369951243247	0.684410541875994	0.0063	0.01	0.1044	0.0152	0.0506	0.0194	0.0171	0.0209	0.0024	0.0381	0.0531	0.1071	0.0043	0.0497	0.107	0.0157	0.0174	0.0071	0.0029	0.0147	0.0115	0.1437	0.028	0.0975	0.0479	0.003
1	rs2282440	31347320	0.75	0.745768311887514	0.91	0.431857736337621	0.258584665509436	0.6599771832724	0.0065	0.01	0.1044	0.0152	0.0507	0.0194	0.0171	0.0209	0.0024	0.0379	0.0531	0.1074	0.0042	0.0495	0.107	0.0159	0.0172	0.007	0.0029	0.0147	0.0116	0.1437	0.0279	0.0977	0.0477	0.003
1	rs4949184	31347399	0.75	0.745768311887514	0.91	0.431857736337621	0.257282656756015	0.658804821306815	0.0065	0.0101	0.1044	0.0152	0.0507	0.0194	0.0171	0.0209	0.0024	0.0379	0.0531	0.1072	0.0042	0.0495	0.107	0.0159	0.0172	0.0069	0.0029	0.0147	0.0117	0.1438	0.0279	0.0977	0.0476	0.003
1	Affx-8990482	31349642	0.75	0.745768311887514	0.91	0.431857736337621	0.184416326510826	0.582244032971073	0.0066	0.01	0.1042	0.0152	0.0503	0.0193	0.0175	0.0214	0.0025	0.0375	0.0526	0.1083	0.0042	0.0492	0.1068	0.0163	0.0171	0.0068	0.0028	0.0144	0.0121	0.1441	0.0278	0.0975	0.0473	0.0031
1	Affx-8990488	31349647	0.75	0.745768311887514	0.91	0.431857736337621	0.186356788660878	0.586089572346961	0.0066	0.01	0.1041	0.0153	0.0503	0.0194	0.0175	0.0214	0.0025	0.0375	0.0526	0.1083	0.0042	0.0492	0.1068	0.0163	0.0172	0.0068	0.0028	0.0144	0.0121	0.1441	0.0278	0.0974	0.0473	0.0031
1	Affx-8990880	31349983	0.75	0.745768311887514	0.91	0.431857736337621	0.182709493882746	0.573294943497566	0.0065	0.01	0.1042	0.0153	0.0503	0.0194	0.0175	0.0214	0.0025	0.0375	0.0526	0.1083	0.0042	0.0491	0.1067	0.0164	0.0172	0.0068	0.0028	0.0144	0.0121	0.1442	0.0279	0.0973	0.0472	0.0031
1	rs116359735	31350122	0.75	0.745768311887514	0.91	0.431857736337621	0.181748802941018	0.568054828184009	0.0065	0.01	0.1043	0.0153	0.0503	0.0194	0.0175	0.0214	0.0025	0.0375	0.0526	0.1084	0.0042	0.049	0.1067	0.0164	0.0172	0.0068	0.0028	0.0144	0.0121	0.1442	0.0279	0.0973	0.0472	0.0031
1	rs2491133	31350566	0.75	0.745768311887514	0.91	0.431857736337621	0.180938189874966	0.551562414329416	0.0064	0.01	0.1044	0.0153	0.0504	0.0193	0.0176	0.0215	0.0025	0.0374	0.0525	0.1083	0.0042	0.0489	0.1069	0.0165	0.0172	0.0067	0.0029	0.0143	0.0122	0.1443	0.0279	0.0973	0.0471	0.0031
1	rs6695189	31354077	0.75	0.745768311887514	0.91	0.431857736337621	0.136211886622866	0.438881282353612	0.0065	0.01	0.1043	0.0151	0.0501	0.0193	0.0177	0.0221	0.0025	0.0375	0.0524	0.1086	0.0041	0.0485	0.1061	0.0165	0.0174	0.0066	0.0028	0.0143	0.0124	0.1444	0.0287	0.0969	0.0468	0.0031
1	rs115279245	31356450	0.75	0.745768311887514	0.91	0.431857736337621	0.121149811936579	0.388699814719388	0.0065	0.01	0.1043	0.015	0.05	0.0193	0.0178	0.0222	0.0025	0.0374	0.0522	0.1089	0.0041	0.0483	0.1059	0.0164	0.0174	0.0065	0.0028	0.0144	0.0125	0.1445	0.0292	0.0968	0.0466	0.0031
1	rs72882075	31357700	0.75	0.745768311887514	0.9	0.479198205640863	0.117074585484909	0.357786665923323	0.0065	0.01	0.1043	0.015	0.0499	0.0192	0.0178	0.0223	0.0025	0.0374	0.0522	0.109	0.0041	0.0482	0.1058	0.0164	0.0175	0.0065	0.0028	0.0144	0.0125	0.1445	0.0295	0.0968	0.0466	0.0031
1	rs72882089	31366222	0.77	0.607778593196603	0.9	0.479198205640863	0.0428866134338849	0.112824518922755	0.0062	0.0093	0.1023	0.0145	0.0504	0.0191	0.0201	0.0253	0.0023	0.0372	0.0504	0.1159	0.0029	0.0464	0.1077	0.0169	0.0183	0.0056	0.0022	0.0142	0.0146	0.1433	0.0285	0.0933	0.0451	0.0028
1	rs12138924	31366771	0.77	0.607778593196603	0.9	0.479198205640863	0.0383590319460993	0.0971882224860219	0.0061	0.0092	0.1017	0.0145	0.0501	0.0191	0.0203	0.0258	0.0023	0.0371	0.0503	0.1171	0.0026	0.0461	0.1081	0.017	0.0185	0.0053	0.0021	0.0141	0.0148	0.144	0.028	0.0932	0.0446	0.0027
1	rs35517056	31367749	0.77	0.607778593196603	0.9	0.479198205640863	0.0699357668180048	0.0901438999532543	0.0061	0.0091	0.1013	0.0142	0.0496	0.0191	0.0207	0.0261	0.0022	0.037	0.0511	0.1187	0.0024	0.0461	0.1084	0.017	0.019	0.0052	0.0019	0.0142	0.015	0.1443	0.028	0.0916	0.0438	0.0026
1	rs4949321	31367980	0.77	0.607778593196603	0.9	0.479198205640863	0.0787158785871975	0.0775045018373055	0.0061	0.0092	0.1011	0.0139	0.0495	0.0191	0.0207	0.0261	0.0022	0.037	0.0513	0.1191	0.0024	0.0461	0.1085	0.017	0.0191	0.0052	0.0019	0.0142	0.015	0.1443	0.028	0.0915	0.0437	0.0026
1	rs72657259	31369290	0.77	0.607778593196603	0.91	0.431857736337621	0.0848605248577602	0.0791992646146135	0.006	0.0093	0.1008	0.0138	0.0494	0.0191	0.0208	0.0261	0.0021	0.0371	0.0512	0.1196	0.0024	0.0461	0.1085	0.017	0.0192	0.0052	0.0018	0.0142	0.0151	0.1446	0.0279	0.0914	0.0435	0.0025
1	rs11810325	31375569	0.77	0.607778593196603	0.91	0.431857736337621	0.110517299847335	0.0740160700702378	0.0059	0.0095	0.1001	0.0135	0.0491	0.019	0.021	0.0263	0.0021	0.0373	0.0512	0.1209	0.0023	0.046	0.1084	0.017	0.0195	0.0052	0.0017	0.0144	0.0153	0.1452	0.0275	0.091	0.0428	0.0025
1	rs4949324	31377743	0.77	0.607778593196603	0.9	0.479198205640863	0.143196567390143	0.065519386739129	0.0058	0.0097	0.0992	0.0131	0.0484	0.0188	0.0213	0.0267	0.002	0.0376	0.0511	0.1226	0.0023	0.0454	0.1086	0.0173	0.0198	0.0051	0.0016	0.0147	0.0157	0.1459	0.027	0.0906	0.0421	0.0023
1	rs76931768	31380183	0.77	0.607778593196603	0.89	0.529866637543626	0.175286265032534	0.0550885801248002	0.0056	0.0098	0.0987	0.013	0.0481	0.0186	0.0215	0.027	0.0019	0.0377	0.0505	0.1232	0.0022	0.0455	0.1097	0.0174	0.0201	0.0051	0.0015	0.0149	0.0159	0.1463	0.027	0.0901	0.0412	0.0023
1	rs4517394	31383854	0.77	0.607778593196603	0.89	0.529866637543626	0.179469700690861	0.0511472113061697	0.0056	0.0098	0.0985	0.013	0.0481	0.0186	0.0216	0.027	0.0019	0.0377	0.0505	0.1232	0.0022	0.0455	0.1098	0.0174	0.0201	0.0051	0.0015	0.0149	0.016	0.1463	0.0269	0.0901	0.0412	0.0023
1	rs113011692	31416003	0.77	0.607778593196603	0.89	0.529866637543626	0.217516755830274	0.0549615158225344	0.0054	0.0101	0.0982	0.0129	0.0476	0.0188	0.0216	0.0273	0.0018	0.0376	0.05	0.1237	0.0021	0.0452	0.1108	0.0174	0.0204	0.0052	0.0014	0.0153	0.0161	0.1469	0.0264	0.0899	0.0406	0.0022
1	rs115230181	31423361	0.77	0.607778593196603	0.89	0.529866637543626	0.217190008485221	0.0559815651319115	0.0054	0.0101	0.0982	0.0129	0.0476	0.0188	0.0216	0.0273	0.0018	0.0376	0.05	0.1237	0.0021	0.0452	0.1109	0.0174	0.0204	0.0052	0.0013	0.0153	0.0161	0.1469	0.0264	0.0899	0.0405	0.0022
1	rs7515568	31438545	0.77	0.607778593196603	0.89	0.529866637543626	0.217802885621822	0.0485906013625322	0.0054	0.0101	0.0981	0.0129	0.0475	0.0188	0.0216	0.0273	0.0018	0.0379	0.05	0.1236	0.0021	0.0452	0.1112	0.0173	0.0205	0.0052	0.0013	0.0153	0.0161	0.147	0.0264	0.0896	0.0405	0.0022
1	rs45439195	31439860	0.77	0.607778593196603	0.88	0.583941145430028	0.217884675708845	0.0485304296482857	0.0054	0.0101	0.0981	0.0129	0.0475	0.0188	0.0216	0.0273	0.0018	0.0379	0.05	0.1236	0.0021	0.0452	0.1112	0.0173	0.0205	0.0052	0.0013	0.0153	0.0161	0.147	0.0264	0.0896	0.0405	0.0022
1	rs78284465	31447078	0.77	0.607778593196603	0.88	0.583941145430028	0.220964223339202	0.0570096677885933	0.0054	0.0101	0.098	0.0129	0.0473	0.0189	0.0216	0.0273	0.0018	0.0379	0.05	0.1237	0.0021	0.0452	0.1113	0.0173	0.0205	0.0052	0.0013	0.0154	0.0161	0.147	0.0264	0.0896	0.0405	0.0022
1	rs61778259	31448091	0.77	0.607778593196603	0.88	0.583941145430028	0.221170386546582	0.0580457816552925	0.0054	0.0101	0.098	0.0129	0.0473	0.0189	0.0216	0.0273	0.0018	0.0379	0.05	0.1237	0.0021	0.0452	0.1113	0.0173	0.0205	0.0052	0.0013	0.0154	0.0161	0.147	0.0264	0.0896	0.0405	0.0022
1	rs41307900	31452788	0.77	0.607778593196603	0.88	0.583941145430028	0.221129145306592	0.0561096384121805	0.0054	0.0101	0.098	0.0129	0.0473	0.0189	0.0216	0.0273	0.0018	0.0379	0.05	0.1237	0.0021	0.0452	0.1114	0.0173	0.0205	0.0052	0.0013	0.0154	0.0161	0.147	0.0264	0.0896	0.0405	0.0022
1	rs78169600	31462683	0.77	0.607778593196603	0.88	0.583941145430028	0.221913463993402	0.0645643175453428	0.0054	0.0102	0.098	0.0129	0.0473	0.0189	0.0215	0.0273	0.0018	0.0379	0.0501	0.1237	0.0021	0.0452	0.1114	0.0174	0.0205	0.0052	0.0013	0.0154	0.0161	0.147	0.0265	0.0896	0.0405	0.0022
1	rs1999811	31464327	0.77	0.607778593196603	0.88	0.583941145430028	0.222037445644518	0.0667559690699651	0.0054	0.0102	0.098	0.0129	0.0473	0.0189	0.0215	0.0273	0.0018	0.0379	0.0501	0.1237	0.0021	0.0452	0.1114	0.0174	0.0206	0.0052	0.0013	0.0154	0.0161	0.147	0.0265	0.0896	0.0405	0.0022
1	rs115859878	31464385	0.77	0.607778593196603	0.88	0.583941145430028	0.222037445644518	0.0667559690699651	0.0054	0.0102	0.098	0.0129	0.0473	0.0189	0.0215	0.0273	0.0018	0.0379	0.0501	0.1237	0.0021	0.0452	0.1114	0.0174	0.0206	0.0052	0.0013	0.0154	0.0161	0.147	0.0265	0.0896	0.0405	0.0022
1	rs72657297	31469062	0.77	0.607778593196603	0.88	0.583941145430028	0.221129145306592	0.0634125350556216	0.0054	0.0102	0.098	0.0129	0.0473	0.0189	0.0215	0.0273	0.0018	0.0379	0.0501	0.1237	0.0021	0.0452	0.1114	0.0174	0.0206	0.0052	0.0013	0.0154	0.016	0.147	0.0265	0.0896	0.0405	0.0022
1	rs114790472	31480994	0.77	0.607778593196603	0.88	0.583941145430028	0.219072565534883	0.0597464449684687	0.0054	0.0101	0.098	0.0129	0.0473	0.0189	0.0215	0.0273	0.0018	0.0379	0.0501	0.1238	0.0021	0.0452	0.1114	0.0174	0.0206	0.0052	0.0013	0.0154	0.016	0.147	0.0265	0.0896	0.0405	0.0022
1	rs12085650	31490096	0.77	0.607778593196603	0.88	0.583941145430028	0.218867498865914	0.0620018437431966	0.0054	0.0101	0.098	0.0128	0.0473	0.0189	0.0214	0.0273	0.0018	0.0379	0.0501	0.1238	0.0021	0.0453	0.1113	0.0175	0.0206	0.0052	0.0013	0.0154	0.0159	0.147	0.0265	0.0896	0.0405	0.0022
1	rs77513534	31496302	0.77	0.607778593196603	0.88	0.583941145430028	0.218498649833577	0.0670320793301974	0.0054	0.0101	0.098	0.0128	0.0473	0.0189	0.0214	0.0274	0.0018	0.0379	0.0501	0.1237	0.0021	0.0453	0.1113	0.0175	0.0206	0.0052	0.0013	0.0154	0.0159	0.147	0.0265	0.0896	0.0405	0.0022
1	rs116400400	31497986	0.77	0.607778593196603	0.88	0.583941145430028	0.219811695805525	0.0702414383832952	0.0054	0.0101	0.098	0.0128	0.0473	0.0189	0.0214	0.0274	0.0019	0.0379	0.0501	0.1237	0.0021	0.0453	0.1113	0.0175	0.0206	0.0052	0.0014	0.0154	0.0159	0.147	0.0265	0.0893	0.0405	0.0022
1	rs10914250	31500738	0.77	0.607778593196603	0.88	0.583941145430028	0.219852799453236	0.0691880425746781	0.0054	0.0101	0.098	0.0128	0.0473	0.0189	0.0214	0.0274	0.0019	0.0379	0.0501	0.1237	0.0021	0.0453	0.1113	0.0175	0.0206	0.0052	0.0014	0.0154	0.0159	0.147	0.0265	0.0893	0.0405	0.0022
1	rs7528781	31503151	0.77	0.607778593196603	0.88	0.583941145430028	0.218785502305764	0.0659991280481195	0.0054	0.0101	0.098	0.0128	0.0473	0.0189	0.0214	0.0274	0.0019	0.038	0.0501	0.1237	0.0021	0.0453	0.1113	0.0175	0.0206	0.0052	0.0014	0.0154	0.0159	0.147	0.0265	0.0893	0.0405	0.0022
1	rs17342387	31522618	0.77	0.607778593196603	0.88	0.583941145430028	0.177716630351929	0.045505279576202	0.0054	0.009	0.098	0.0128	0.0476	0.0189	0.0214	0.0277	0.0019	0.0388	0.0504	0.1232	0.0022	0.0456	0.1112	0.0175	0.0207	0.0052	0.0014	0.0155	0.0159	0.1466	0.0267	0.0893	0.0403	0.0022
1	rs12566545	31556264	0.77	0.607778593196603	0.88	0.583941145430028	0.186132293473229	0.0482900699995543	0.0053	0.0089	0.0978	0.0128	0.0476	0.0189	0.0216	0.0276	0.0019	0.0386	0.0502	0.1234	0.0022	0.0455	0.1107	0.0178	0.0208	0.0052	0.0014	0.0154	0.0158	0.1471	0.0264	0.0899	0.04	0.0023
1	rs115427621	31573847	0.78	0.545501786478432	0.88	0.583941145430028	0.169029676584277	0.0427939392770941	0.005	0.0087	0.0938	0.0123	0.0481	0.0186	0.0212	0.0283	0.0015	0.0381	0.0501	0.1247	0.0021	0.0447	0.1116	0.0178	0.022	0.005	0.0014	0.0155	0.0164	0.1477	0.0266	0.0919	0.0399	0.002
1	rs115853117	31575501	0.78	0.545501786478432	0.88	0.583941145430028	0.169808957571299	0.0457980619127891	0.005	0.0087	0.0937	0.0123	0.0481	0.0186	0.0212	0.0284	0.0015	0.0381	0.0501	0.1247	0.0021	0.0447	0.1116	0.0178	0.022	0.005	0.0014	0.0155	0.0164	0.1477	0.0266	0.092	0.0399	0.002
1	rs114685222	31584480	0.78	0.545501786478432	0.88	0.583941145430028	0.191259008723461	0.0418878846418231	0.005	0.0086	0.0935	0.0122	0.0481	0.0185	0.0211	0.0284	0.0014	0.0381	0.0501	0.1244	0.0021	0.0446	0.1118	0.0178	0.0221	0.0053	0.0014	0.0155	0.0165	0.1476	0.0267	0.0923	0.0399	0.002
1	rs80297564	31585427	0.78	0.545501786478432	0.88	0.583941145430028	0.196465549667674	0.0436512133647377	0.005	0.0086	0.0935	0.0122	0.0481	0.0185	0.0211	0.0284	0.0014	0.0382	0.0501	0.1247	0.0021	0.0445	0.1121	0.0178	0.0221	0.0053	0.0014	0.0155	0.0165	0.1475	0.0266	0.0923	0.0397	0.0019
1	rs4245633	31593640	0.78	0.545501786478432	0.88	0.583941145430028	0.197470004841153	0.0437660884036271	0.005	0.0086	0.0935	0.0122	0.0481	0.0185	0.0211	0.0284	0.0014	0.0382	0.0501	0.1247	0.0021	0.0445	0.1121	0.0178	0.0222	0.0053	0.0014	0.0155	0.0165	0.1475	0.0266	0.0923	0.0397	0.0019
1	rs66677950	31597657	0.78	0.545501786478432	0.87	0.641494868499257	0.201673570270599	0.0456222928347064	0.005	0.0086	0.0934	0.0122	0.048	0.0185	0.0211	0.0284	0.0014	0.0382	0.0501	0.1246	0.0021	0.0445	0.1121	0.0178	0.0222	0.0053	0.0014	0.0155	0.0165	0.1475	0.0267	0.0923	0.0397	0.002
1	rs78534665	31598648	0.78	0.545501786478432	0.87	0.641494868499257	0.201243128399195	0.046032885392933	0.0049	0.0086	0.0935	0.0122	0.048	0.0185	0.0212	0.0284	0.0014	0.0382	0.0501	0.1247	0.0021	0.0445	0.1121	0.0179	0.0222	0.0053	0.0014	0.0155	0.0165	0.1475	0.0267	0.0922	0.0396	0.002
1	rs12062017	31602189	0.78	0.545501786478432	0.87	0.641494868499257	0.203518608259679	0.045739439008876	0.0049	0.0086	0.0935	0.0122	0.048	0.0185	0.0212	0.0284	0.0014	0.0382	0.0501	0.1249	0.0021	0.0445	0.1121	0.0179	0.0222	0.0053	0.0014	0.0155	0.0165	0.1475	0.0267	0.0922	0.0396	0.002
1	rs7527728	31603125	0.78	0.545501786478432	0.87	0.641494868499257	0.205135887177394	0.0508398538774905	0.0049	0.0086	0.0935	0.0122	0.048	0.0185	0.0212	0.0284	0.0014	0.0382	0.0501	0.1249	0.0021	0.0445	0.1122	0.0179	0.0222	0.0053	0.0014	0.0155	0.0165	0.1475	0.0267	0.0923	0.0396	0.002
1	rs7553014	31622707	0.78	0.545501786478432	0.87	0.641494868499257	0.208511863265612	0.0396058611667945	0.0049	0.0086	0.0934	0.0123	0.0479	0.0186	0.0212	0.0285	0.0013	0.0383	0.0503	0.1248	0.002	0.0443	0.1122	0.0179	0.0222	0.0052	0.0014	0.0154	0.0165	0.1474	0.0267	0.0923	0.0395	0.0019
1	rs116392752	31628551	0.78	0.545501786478432	0.87	0.641494868499257	0.211436078559539	0.0348001270654683	0.0049	0.0086	0.0933	0.0123	0.0479	0.0185	0.0212	0.0285	0.0013	0.0383	0.0503	0.1248	0.002	0.0443	0.1122	0.0179	0.0222	0.0052	0.0014	0.0154	0.0165	0.1474	0.0267	0.0923	0.0395	0.0019
1	rs116796856	31652004	0.79	0.487570276707753	0.87	0.641494868499257	0.14178927420644	0.111889973197969	0.0051	0.0084	0.0876	0.013	0.0481	0.0176	0.0223	0.0306	0.0012	0.0383	0.0498	0.1245	0.0028	0.0422	0.1143	0.0183	0.0217	0.0053	0.0016	0.0169	0.0171	0.1444	0.0271	0.0955	0.0394	0.0021
1	rs6425715	31658678	0.79	0.487570276707753	0.87	0.641494868499257	0.146523381570954	0.157308779897678	0.0051	0.0084	0.0871	0.0131	0.0482	0.0176	0.0224	0.0307	0.0012	0.0383	0.0497	0.1245	0.0028	0.042	0.1143	0.0183	0.0216	0.0053	0.0016	0.017	0.0172	0.1444	0.0271	0.0958	0.0395	0.0021
1	rs2377719	31673046	0.79	0.487570276707753	0.87	0.641494868499257	0.192248205875249	0.220282308031626	0.005	0.0083	0.0863	0.0134	0.0476	0.0176	0.0227	0.0312	0.0012	0.0382	0.0496	0.1247	0.0028	0.042	0.1149	0.0183	0.0218	0.0052	0.0015	0.0171	0.0174	0.145	0.0271	0.0958	0.0386	0.0021
1	rs113992914	31675090	0.79	0.487570276707753	0.87	0.641494868499257	0.187782200220727	0.225155616494644	0.005	0.0083	0.0862	0.0134	0.0476	0.0176	0.0227	0.0312	0.0012	0.0382	0.0495	0.1247	0.0028	0.042	0.1149	0.0183	0.0218	0.0052	0.0015	0.0171	0.0174	0.145	0.027	0.0959	0.0386	0.0021
1	rs7549197	31681014	0.79	0.487570276707753	0.87	0.641494868499257	0.181343235242879	0.233464410079361	0.005	0.0082	0.0861	0.0135	0.0475	0.0176	0.0228	0.0314	0.0012	0.0381	0.0495	0.1247	0.0028	0.042	0.1151	0.0183	0.0218	0.0051	0.0015	0.0172	0.0174	0.145	0.027	0.096	0.0385	0.0021
1	rs10753244	31683500	0.79	0.487570276707753	0.88	0.583941145430028	0.171409445021082	0.226243288321223	0.005	0.0082	0.086	0.0135	0.0475	0.0176	0.0228	0.0314	0.0012	0.0381	0.0492	0.1248	0.0028	0.042	0.1154	0.0183	0.0218	0.005	0.0015	0.0172	0.0173	0.145	0.027	0.0961	0.0385	0.0021
1	rs75239059	31683878	0.79	0.487570276707753	0.87	0.641494868499257	0.167935142502538	0.207142208090513	0.005	0.0082	0.086	0.0135	0.0475	0.0176	0.0228	0.0314	0.0012	0.0381	0.0492	0.1248	0.0028	0.042	0.1154	0.0183	0.0218	0.005	0.0015	0.0172	0.0173	0.145	0.027	0.0961	0.0385	0.0021
1	rs6671739	31687774	0.79	0.487570276707753	0.87	0.641494868499257	0.074497815202192	0.23072049778309	0.0049	0.0079	0.0833	0.0136	0.048	0.0172	0.0219	0.0316	0.0011	0.0379	0.0482	0.1262	0.0029	0.0415	0.1168	0.0187	0.0208	0.0045	0.0014	0.0181	0.0168	0.1457	0.0268	0.0985	0.0391	0.002
1	rs7544003	31689088	0.79	0.487570276707753	0.87	0.641494868499257	0.0880323211150322	0.258506954013813	0.0048	0.0077	0.0816	0.0136	0.0479	0.017	0.0221	0.0319	0.001	0.037	0.0482	0.1264	0.0028	0.041	0.1179	0.0184	0.0206	0.0043	0.0014	0.018	0.0181	0.1456	0.027	0.1	0.0391	0.0019
1	rs10914330	31691577	0.79	0.487570276707753	0.88	0.583941145430028	0.0886039592612383	0.343471944883084	0.0048	0.0077	0.0812	0.0136	0.0479	0.0171	0.0221	0.032	0.001	0.0371	0.0482	0.1264	0.0027	0.041	0.118	0.0184	0.0206	0.0042	0.0013	0.0179	0.0181	0.1455	0.027	0.1002	0.0392	0.0019
1	rs12079944	31692242	0.79	0.487570276707753	0.88	0.583941145430028	0.0885323760478277	0.358913981861686	0.0048	0.0077	0.0812	0.0136	0.0479	0.0171	0.0221	0.032	0.001	0.0371	0.0482	0.1265	0.0027	0.041	0.118	0.0183	0.0206	0.0042	0.0013	0.0179	0.0181	0.1455	0.0271	0.1001	0.0392	0.0019
1	rs78663062	31695201	0.79	0.487570276707753	0.88	0.583941145430028	0.0847908808086307	0.365321099287095	0.0048	0.0077	0.0812	0.0136	0.048	0.0171	0.0221	0.032	0.001	0.0371	0.0482	0.1265	0.0027	0.041	0.118	0.0183	0.0206	0.0042	0.0013	0.018	0.0181	0.1455	0.0271	0.1002	0.0392	0.0019
1	rs116104413	31703318	0.79	0.487570276707753	0.88	0.583941145430028	0.0637489354879445	0.23998130709183	0.0048	0.0077	0.0812	0.0136	0.0481	0.0173	0.022	0.032	0.001	0.0371	0.0477	0.1265	0.0027	0.0409	0.1182	0.0183	0.0205	0.004	0.0013	0.018	0.0181	0.1454	0.0271	0.101	0.039	0.0018
1	rs2377728	31706636	0.79	0.487570276707753	0.88	0.583941145430028	0.0463179239569251	0.328838600465995	0.0047	0.0077	0.0812	0.0135	0.0483	0.0177	0.0219	0.032	0.001	0.0372	0.0469	0.1265	0.0027	0.0408	0.1186	0.0183	0.0203	0.0036	0.0013	0.0182	0.0182	0.1452	0.0269	0.1023	0.0388	0.0017
1	rs12026718	31707857	0.79	0.487570276707753	0.87	0.641494868499257	0.0431384816724645	0.310902321078217	0.0047	0.0078	0.0811	0.0135	0.0482	0.0177	0.0218	0.032	0.001	0.0372	0.0468	0.1266	0.0027	0.0408	0.1186	0.0183	0.0202	0.0035	0.0013	0.0182	0.0182	0.1452	0.0269	0.1026	0.0387	0.0017
1	rs12752761	31710888	0.79	0.487570276707753	0.87	0.641494868499257	0.0417729082603475	0.324813677246017	0.0047	0.008	0.0811	0.0135	0.0483	0.0178	0.0219	0.0321	0.0011	0.0372	0.0465	0.1269	0.0027	0.0409	0.1183	0.0184	0.0201	0.0032	0.0013	0.0183	0.0183	0.1452	0.0266	0.103	0.0387	0.0016
1	rs41303429	31734353	0.79	0.487570276707753	0.87	0.641494868499257	0.0377868140320273	0.366455098977251	0.0046	0.008	0.081	0.0136	0.0484	0.0179	0.0216	0.0322	0.0011	0.0375	0.0465	0.1271	0.0026	0.0408	0.1181	0.0183	0.0199	0.0031	0.0013	0.0184	0.0184	0.1454	0.0266	0.103	0.0385	0.0016
1	rs3737756	31741816	0.79	0.487570276707753	0.86	0.702596200902853	0.0379089321677337	0.365069234526769	0.0046	0.008	0.081	0.0136	0.0484	0.0179	0.0216	0.0322	0.0011	0.0375	0.0465	0.1271	0.0026	0.0408	0.1181	0.0183	0.0199	0.0031	0.0013	0.0184	0.0184	0.1454	0.0266	0.103	0.0385	0.0016
1	rs114936984	31747895	0.79	0.487570276707753	0.87	0.641494868499257	0.037854623815518	0.363307560459478	0.0046	0.008	0.081	0.0136	0.0484	0.0179	0.0216	0.0322	0.0011	0.0375	0.0465	0.1271	0.0026	0.0408	0.1181	0.0183	0.0199	0.0031	0.0013	0.0184	0.0184	0.1454	0.0266	0.103	0.0385	0.0016
1	rs76647964	31749064	0.79	0.487570276707753	0.87	0.641494868499257	0.0378410551349653	0.362804669109467	0.0046	0.008	0.081	0.0136	0.0484	0.0179	0.0216	0.0322	0.0011	0.0375	0.0465	0.1271	0.0026	0.0408	0.1181	0.0183	0.0199	0.0031	0.0013	0.0184	0.0184	0.1454	0.0266	0.103	0.0385	0.0016
1	rs117307461	31755974	0.79	0.487570276707753	0.87	0.641494868499257	0.0379361065268498	0.360795083282865	0.0046	0.008	0.081	0.0136	0.0484	0.0179	0.0216	0.0322	0.0011	0.0375	0.0465	0.1271	0.0026	0.0408	0.1181	0.0183	0.0199	0.0031	0.0013	0.0184	0.0184	0.1454	0.0266	0.103	0.0385	0.0016
1	rs113878106	31770588	0.79	0.487570276707753	0.88	0.583941145430028	0.0353624208586532	0.360418639253829	0.0046	0.008	0.081	0.0136	0.0482	0.0179	0.0215	0.0323	0.0011	0.0375	0.0465	0.1275	0.0024	0.0409	0.118	0.0183	0.0198	0.003	0.0013	0.0184	0.0184	0.1455	0.0266	0.1031	0.0385	0.0016
1	rs6679393	31770944	0.79	0.487570276707753	0.88	0.583941145430028	0.0348216494702936	0.364817418974571	0.0046	0.008	0.0811	0.0136	0.0482	0.0179	0.0215	0.0323	0.0011	0.0376	0.0465	0.1275	0.0024	0.0409	0.118	0.0183	0.0198	0.003	0.0013	0.0184	0.0184	0.1453	0.0266	0.103	0.0386	0.0016
1	rs113701816	31775796	0.79	0.487570276707753	0.88	0.583941145430028	0.0341474979706353	0.374293974208262	0.0046	0.008	0.081	0.0136	0.0482	0.0179	0.0215	0.0323	0.0011	0.0376	0.0465	0.1275	0.0024	0.0409	0.118	0.0183	0.0198	0.003	0.0013	0.0184	0.0184	0.1454	0.0266	0.1031	0.0386	0.0016
1	rs3766295	31820225	0.79	0.487570276707753	0.88	0.583941145430028	0.038235913409256	0.502683476714649	0.0047	0.0079	0.0807	0.0135	0.0482	0.018	0.0215	0.0323	0.0011	0.0376	0.0465	0.1275	0.0021	0.0409	0.1182	0.0184	0.0197	0.003	0.0013	0.0185	0.0184	0.1455	0.0267	0.1033	0.0388	0.0017
1	rs4949392	31835598	0.79	0.487570276707753	0.87	0.641494868499257	0.0382085908424809	0.432667485656692	0.0047	0.0079	0.0806	0.0135	0.0483	0.018	0.0215	0.0323	0.0011	0.0376	0.0465	0.1275	0.0021	0.041	0.1182	0.0184	0.0198	0.003	0.0013	0.0185	0.0184	0.1455	0.0267	0.1033	0.0388	0.0017
1	Affx-9021009	31842320	0.79	0.487570276707753	0.87	0.641494868499257	0.0379225176650765	0.460477868587336	0.0047	0.0078	0.0806	0.0135	0.0483	0.0179	0.0215	0.0323	0.0011	0.0376	0.0465	0.1274	0.0021	0.041	0.1182	0.0184	0.0198	0.003	0.0013	0.0185	0.0184	0.1455	0.0267	0.1033	0.0388	0.0017
1	rs74886700	31844441	0.79	0.487570276707753	0.87	0.641494868499257	0.0381403434279139	0.467332980120543	0.0047	0.0078	0.0806	0.0135	0.0483	0.0179	0.0215	0.0323	0.0011	0.0376	0.0465	0.1274	0.0021	0.041	0.1182	0.0184	0.0198	0.003	0.0013	0.0185	0.0184	0.1455	0.0267	0.1033	0.0388	0.0017
1	rs116781971	31845154	0.79	0.487570276707753	0.87	0.641494868499257	0.0355569603550519	0.472727988415191	0.0047	0.0076	0.0805	0.0135	0.0484	0.0179	0.0215	0.0321	0.0011	0.0376	0.0465	0.1274	0.0021	0.0413	0.1182	0.0184	0.0198	0.003	0.0013	0.0185	0.0184	0.1455	0.0267	0.1033	0.0388	0.0017
1	rs10914372	31857998	0.79	0.487570276707753	0.87	0.641494868499257	0.0366999696836201	0.389981945165096	0.0046	0.0076	0.0803	0.0134	0.0485	0.0179	0.0215	0.0322	0.0011	0.0376	0.0465	0.1272	0.0022	0.0413	0.1183	0.0185	0.0199	0.003	0.0013	0.0186	0.0185	0.1455	0.0268	0.1031	0.0389	0.0017
1	rs12132936	31895931	0.79	0.487570276707753	0.88	0.583941145430028	0.0326181351864926	0.388699814719388	0.0047	0.0075	0.0804	0.0136	0.0485	0.0177	0.0215	0.0325	0.0011	0.0378	0.0463	0.1272	0.0023	0.0406	0.1182	0.0183	0.0196	0.003	0.0013	0.0185	0.0185	0.1454	0.0262	0.1039	0.0394	0.0017
1	rs2275434	31898687	0.79	0.487570276707753	0.88	0.583941145430028	0.0273125739946581	0.293386994562684	0.0047	0.0075	0.0803	0.0136	0.0484	0.0178	0.0215	0.0325	0.0011	0.0378	0.0463	0.1271	0.0023	0.0406	0.1183	0.0183	0.0194	0.003	0.0013	0.0185	0.0184	0.1454	0.0262	0.1041	0.0395	0.0017
1	rs34728687	31902279	0.79	0.487570276707753	0.88	0.583941145430028	0.0241388100647342	0.359540704723624	0.0047	0.0075	0.0803	0.0135	0.0484	0.0178	0.0214	0.0325	0.0011	0.0378	0.0463	0.1269	0.0023	0.0406	0.1185	0.0183	0.0194	0.003	0.0013	0.0185	0.0184	0.1453	0.0261	0.1042	0.0396	0.0017
1	rs7541464	31903634	0.79	0.487570276707753	0.88	0.583941145430028	0.0233089146381872	0.451512714193527	0.0047	0.0075	0.0801	0.0135	0.0482	0.0179	0.0213	0.0326	0.0012	0.0377	0.0464	0.1262	0.0024	0.0405	0.119	0.0182	0.0193	0.003	0.0014	0.0187	0.0183	0.1451	0.0259	0.1047	0.0399	0.0018
1	rs7417775	31907102	0.78	0.545501786478432	0.88	0.583941145430028	0.0210316775078776	0.377595098622985	0.005	0.0076	0.0788	0.014	0.0474	0.018	0.0209	0.0331	0.0013	0.0375	0.0465	0.1258	0.0029	0.04	0.1193	0.0176	0.0191	0.0031	0.0016	0.0189	0.0185	0.145	0.0256	0.1053	0.0407	0.002
1	rs72880159	31910050	0.78	0.545501786478432	0.88	0.583941145430028	0.0212834380815756	0.474755263278929	0.005	0.0076	0.079	0.014	0.0472	0.0181	0.0208	0.0332	0.0013	0.0373	0.0466	0.1257	0.0029	0.0398	0.1192	0.0176	0.019	0.0031	0.0016	0.019	0.0188	0.1451	0.0255	0.1054	0.0409	0.002
1	rs2889750	31917821	0.78	0.545501786478432	0.88	0.583941145430028	0.0255206168076898	0.467198311908208	0.0048	0.0076	0.0793	0.0141	0.0469	0.0182	0.0207	0.0336	0.0012	0.0369	0.0466	0.1259	0.0024	0.0395	0.1193	0.0176	0.019	0.003	0.0015	0.0191	0.0191	0.1452	0.0256	0.1056	0.041	0.0019
1	rs79000225	31918023	0.78	0.545501786478432	0.89	0.529866637543626	0.0255206168076898	0.467063653826791	0.0048	0.0076	0.0793	0.0141	0.0469	0.0182	0.0207	0.0336	0.0012	0.0369	0.0466	0.1259	0.0024	0.0395	0.1193	0.0176	0.019	0.003	0.0015	0.0191	0.0191	0.1452	0.0256	0.1056	0.041	0.0019
1	rs78487794	31920189	0.78	0.545501786478432	0.89	0.529866637543626	0.0232030338844832	0.397441281578974	0.0048	0.0076	0.0793	0.014	0.0469	0.0182	0.0208	0.0338	0.0011	0.0368	0.0466	0.1258	0.0022	0.0393	0.1193	0.0176	0.0189	0.003	0.0015	0.0191	0.0192	0.1454	0.0258	0.1057	0.041	0.0018
1	rs115184141	31921872	0.78	0.545501786478432	0.89	0.529866637543626	0.0233861364074811	0.406755047102918	0.0048	0.0076	0.0793	0.014	0.0469	0.0182	0.0208	0.0339	0.0011	0.0368	0.0466	0.1258	0.0022	0.0393	0.1193	0.0176	0.0189	0.003	0.0015	0.0191	0.0192	0.1454	0.0258	0.1057	0.041	0.0018
1	rs58849441	31933446	0.78	0.545501786478432	0.89	0.529866637543626	0.0255823949581561	0.454585070589994	0.0048	0.0076	0.0794	0.014	0.0469	0.0183	0.0208	0.0341	0.0011	0.0367	0.0466	0.1256	0.0021	0.0391	0.1193	0.0175	0.0189	0.0029	0.0014	0.0191	0.0193	0.1456	0.0259	0.1058	0.041	0.0017
1	rs72660871	31934701	0.78	0.545501786478432	0.9	0.479198205640863	0.0251420011639405	0.414691855576725	0.0048	0.0076	0.0794	0.014	0.0469	0.0183	0.0208	0.0341	0.0011	0.0367	0.0466	0.1256	0.0021	0.0391	0.1193	0.0175	0.0189	0.0029	0.0014	0.0191	0.0193	0.1456	0.0259	0.1058	0.041	0.0017
1	rs114619523	31953000	0.79	0.487570276707753	0.9	0.479198205640863	0.0263636436552455	0.340135581563719	0.0053	0.0075	0.0793	0.0132	0.0467	0.0182	0.0207	0.034	0.0012	0.0358	0.0462	0.124	0.0023	0.0378	0.1198	0.0169	0.0186	0.0031	0.0016	0.0197	0.0191	0.1489	0.026	0.1063	0.0413	0.0019
1	rs1934295	31954249	0.79	0.487570276707753	0.9	0.479198205640863	0.027323371879278	0.3493020313066	0.0053	0.0075	0.0793	0.0132	0.0467	0.0182	0.0207	0.0341	0.0012	0.0358	0.0462	0.124	0.0023	0.0378	0.1198	0.0169	0.0186	0.0031	0.0016	0.0197	0.0191	0.149	0.026	0.1063	0.0413	0.0019
1	rs4949212	31961711	0.79	0.487570276707753	0.9	0.479198205640863	0.0257787293203294	0.315237788631086	0.0053	0.0075	0.0794	0.0132	0.0467	0.0182	0.0206	0.034	0.0012	0.0357	0.0462	0.1239	0.0022	0.0378	0.1198	0.0168	0.0185	0.0031	0.0016	0.0197	0.0191	0.1491	0.0259	0.1065	0.0413	0.0019
1	rs113059597	31973975	0.79	0.487570276707753	0.9	0.479198205640863	0.0249795243071164	0.328960794301341	0.0053	0.0074	0.0798	0.0131	0.0467	0.0181	0.0205	0.034	0.0013	0.0355	0.0461	0.1237	0.0022	0.0377	0.1197	0.0167	0.0185	0.003	0.0017	0.0199	0.0191	0.1494	0.0259	0.1069	0.0414	0.0019
1	rs6656893	31982383	0.79	0.487570276707753	0.9	0.479198205640863	0.0247472800121713	0.323475272943134	0.0052	0.0075	0.0802	0.013	0.0464	0.0181	0.0204	0.0339	0.0013	0.0352	0.0458	0.1234	0.0022	0.0377	0.1196	0.0165	0.0184	0.003	0.0017	0.0201	0.0191	0.1498	0.0258	0.1075	0.0415	0.0019
1	rs17443748	31991138	0.79	0.487570276707753	0.9	0.479198205640863	0.0237456772028315	0.295988851062191	0.0052	0.0075	0.0803	0.013	0.0464	0.0181	0.0204	0.034	0.0013	0.0352	0.0458	0.1233	0.0022	0.0377	0.1197	0.0164	0.0184	0.003	0.0017	0.0202	0.0191	0.1497	0.0258	0.1075	0.0415	0.0019
1	rs76816533	31991501	0.79	0.487570276707753	0.9	0.479198205640863	0.0236968604691673	0.291499107875393	0.0052	0.0075	0.0803	0.013	0.0464	0.0181	0.0204	0.034	0.0013	0.0352	0.0458	0.1233	0.0022	0.0377	0.1197	0.0164	0.0184	0.003	0.0017	0.0202	0.0191	0.1497	0.0258	0.1075	0.0415	0.0019
1	rs12057457	31994930	0.79	0.487570276707753	0.9	0.479198205640863	0.021765935581808	0.234014448019754	0.0053	0.0075	0.0806	0.0129	0.0465	0.0181	0.0202	0.034	0.0014	0.0352	0.0458	0.123	0.0023	0.0377	0.1198	0.0164	0.0183	0.0031	0.0017	0.0202	0.0192	0.1498	0.0259	0.1075	0.0415	0.0019
1	rs61778560	31995042	0.79	0.487570276707753	0.9	0.479198205640863	0.0215464784772966	0.226569922258789	0.0053	0.0075	0.0806	0.0129	0.0465	0.018	0.0202	0.034	0.0014	0.0352	0.0458	0.123	0.0023	0.0377	0.1198	0.0164	0.0183	0.0031	0.0017	0.0202	0.0192	0.1498	0.0259	0.1075	0.0415	0.0019
1	rs10914435	32002727	0.79	0.487570276707753	0.9	0.479198205640863	0.0196342049053858	0.187586756472022	0.0054	0.0074	0.0805	0.0128	0.0464	0.018	0.02	0.034	0.0014	0.0352	0.0459	0.1227	0.0023	0.0377	0.1197	0.0163	0.0182	0.0031	0.0018	0.0205	0.0192	0.1498	0.0258	0.1072	0.0419	0.002
1	rs12755649	32009993	0.79	0.487570276707753	0.9	0.479198205640863	0.0195152226996216	0.177356005814347	0.0054	0.0074	0.0805	0.0128	0.0464	0.018	0.0199	0.0339	0.0014	0.0353	0.0459	0.1225	0.0023	0.0377	0.1198	0.0162	0.0181	0.0031	0.0018	0.0205	0.0191	0.1498	0.0259	0.107	0.0421	0.002
1	rs116506868	32012664	0.79	0.487570276707753	0.9	0.479198205640863	0.0119518768704617	0.152240590799791	0.0058	0.0073	0.0801	0.0128	0.0463	0.0179	0.0195	0.0336	0.0016	0.0355	0.0464	0.1214	0.0024	0.0376	0.1205	0.0158	0.0177	0.0034	0.0019	0.0207	0.0189	0.1495	0.026	0.1068	0.0436	0.0022
1	rs74378365	32018105	0.79	0.487570276707753	0.9	0.479198205640863	0.00677180877797523	0.0469181924348077	0.0066	0.0069	0.0794	0.0129	0.0461	0.0176	0.0187	0.0328	0.0019	0.0357	0.0473	0.1192	0.0026	0.0378	0.1219	0.015	0.0167	0.0038	0.002	0.0209	0.0186	0.1489	0.0262	0.1064	0.0466	0.0026
1	rs117399968	32018261	0.79	0.487570276707753	0.9	0.479198205640863	0.00669927323373023	0.0481700866478443	0.0066	0.0069	0.0794	0.0129	0.0461	0.0176	0.0187	0.0328	0.0019	0.0357	0.0473	0.1191	0.0026	0.0378	0.122	0.015	0.0167	0.0038	0.002	0.0209	0.0186	0.149	0.0262	0.1063	0.0466	0.0026
1	rs6670560	32019153	0.79	0.487570276707753	0.91	0.431857736337621	0.0067030758895808	0.0519501115884336	0.0066	0.0069	0.0792	0.013	0.0461	0.0176	0.0187	0.0328	0.0019	0.0358	0.0474	0.1183	0.0026	0.038	0.1222	0.015	0.0168	0.0038	0.002	0.021	0.0186	0.1493	0.0263	0.106	0.0466	0.0026
1	rs10753254	32019454	0.79	0.487570276707753	0.91	0.431857736337621	0.00666512415572051	0.053133340121498	0.0066	0.0069	0.079	0.0131	0.0463	0.0175	0.0188	0.0329	0.0019	0.0355	0.0475	0.1182	0.0026	0.0383	0.1222	0.015	0.0168	0.0038	0.0021	0.0211	0.0184	0.1492	0.0266	0.1055	0.047	0.0026
1	rs116167100	32028531	0.79	0.487570276707753	0.92	0.387761932740255	0.00770295637372898	0.0579807906303322	0.0066	0.0068	0.0789	0.013	0.0459	0.0172	0.0186	0.0327	0.002	0.0352	0.0476	0.1187	0.0027	0.0381	0.1224	0.0149	0.0165	0.0038	0.0021	0.0211	0.0184	0.15	0.0264	0.1057	0.0474	0.0026
1	rs2184462	32035828	0.78	0.545501786478432	0.92	0.387761932740255	0.00844863259639535	0.0501665127270502	0.0066	0.0068	0.0793	0.0131	0.0458	0.017	0.0185	0.0323	0.0021	0.0351	0.0481	0.1184	0.0028	0.0378	0.1222	0.0149	0.016	0.0037	0.0022	0.0212	0.0185	0.1508	0.0261	0.1058	0.0474	0.0026
1	rs9425884	32036927	0.78	0.545501786478432	0.92	0.387761932740255	0.00896917737303815	0.0567518894301204	0.0065	0.0068	0.0791	0.0131	0.0457	0.0171	0.0185	0.0323	0.0021	0.0352	0.0481	0.1184	0.0029	0.0377	0.1223	0.0148	0.0159	0.0038	0.0023	0.0211	0.0185	0.151	0.026	0.106	0.0474	0.0027
1	rs112659417	32039991	0.78	0.545501786478432	0.92	0.387761932740255	0.00866882247071957	0.053133340121498	0.0068	0.0067	0.0786	0.0127	0.0456	0.0168	0.0178	0.0314	0.0023	0.0345	0.0479	0.1199	0.0031	0.038	0.1223	0.0145	0.0162	0.004	0.0024	0.0212	0.0184	0.1507	0.0261	0.1068	0.0473	0.0029
1	rs2992032	32041829	0.78	0.545501786478432	0.92	0.387761932740255	0.00772838383933226	0.0508398538774905	0.0069	0.0067	0.0787	0.0124	0.0457	0.0166	0.0175	0.0308	0.0024	0.0343	0.0479	0.1203	0.0032	0.0384	0.1225	0.015	0.0161	0.004	0.0024	0.0213	0.0184	0.1505	0.0258	0.107	0.0472	0.003
1	rs3738007	32042421	0.78	0.545501786478432	0.92	0.387761932740255	0.00742335087931968	0.0451550381444514	0.0069	0.0066	0.0787	0.0125	0.0457	0.0164	0.0174	0.0307	0.0024	0.0343	0.0479	0.1204	0.0032	0.0385	0.1225	0.0151	0.0162	0.004	0.0024	0.0213	0.0184	0.1504	0.0258	0.107	0.0472	0.003
1	rs56168987	32042486	0.78	0.545501786478432	0.92	0.387761932740255	0.00764808348451192	0.0428508550264692	0.0069	0.0066	0.0787	0.0125	0.0457	0.0164	0.0174	0.0306	0.0024	0.0343	0.0479	0.1204	0.0032	0.0385	0.1225	0.0151	0.0162	0.004	0.0024	0.0213	0.0184	0.1504	0.0258	0.107	0.0472	0.003
1	rs945213	32047632	0.77	0.607778593196603	0.92	0.387761932740255	0.00585420480773176	0.0293636850180866	0.0072	0.0067	0.079	0.0125	0.0461	0.0154	0.0166	0.0295	0.0026	0.0347	0.0488	0.1192	0.0033	0.039	0.1227	0.0154	0.0156	0.0043	0.0025	0.0215	0.0181	0.1492	0.026	0.108	0.0477	0.0033
1	rs114659838	32048451	0.77	0.607778593196603	0.92	0.387761932740255	0.00685268241227711	0.0287914154135492	0.0073	0.0067	0.079	0.0124	0.046	0.0154	0.0165	0.0293	0.0026	0.0347	0.0487	0.1192	0.0032	0.0391	0.1225	0.0155	0.0155	0.0042	0.0025	0.0214	0.0181	0.1492	0.026	0.1083	0.048	0.0033
1	rs10914447	32056510	0.76	0.674502615793853	0.92	0.387761932740255	0.00346475924764375	0.035738633523189	0.0077	0.0067	0.0796	0.0119	0.0454	0.0154	0.0162	0.0286	0.0028	0.0349	0.0481	0.1197	0.0031	0.0387	0.1209	0.0159	0.0153	0.0042	0.0026	0.021	0.0176	0.1491	0.0263	0.1105	0.0495	0.0034
1	rs76758925	32061639	0.76	0.674502615793853	0.92	0.387761932740255	0.00315829522315788	0.0449222099932158	0.0077	0.0067	0.0799	0.0118	0.0452	0.0153	0.016	0.0284	0.0029	0.0348	0.048	0.1196	0.0032	0.0386	0.121	0.0159	0.0153	0.0042	0.0027	0.021	0.0175	0.1495	0.0264	0.1106	0.0496	0.0035
1	rs72662960	32061693	0.76	0.674502615793853	0.92	0.387761932740255	0.00316462816216323	0.0430218046720096	0.0077	0.0067	0.0799	0.0118	0.0452	0.0153	0.016	0.0284	0.0029	0.0348	0.048	0.1196	0.0032	0.0386	0.121	0.0159	0.0153	0.0042	0.0027	0.021	0.0175	0.1495	0.0264	0.1106	0.0496	0.0035
1	rs1056526	32084904	0.77	0.607778593196603	0.92	0.387761932740255	0.00579620006264203	0.0533839117824045	0.0077	0.0067	0.0801	0.0115	0.0455	0.015	0.0159	0.0279	0.003	0.0346	0.0484	0.1198	0.0032	0.0388	0.1206	0.016	0.0151	0.0042	0.0032	0.021	0.0172	0.1488	0.0265	0.1106	0.0497	0.0036
1	rs2280385	32085777	0.77	0.607778593196603	0.93	0.346822133743557	0.00586448752217514	0.0520120982983859	0.0077	0.0067	0.0801	0.0115	0.0455	0.015	0.016	0.0279	0.003	0.0346	0.0485	0.1197	0.0033	0.0388	0.1207	0.016	0.0151	0.0042	0.0032	0.021	0.0172	0.1488	0.0265	0.1107	0.0498	0.0036
1	rs6660179	32091410	0.77	0.607778593196603	0.93	0.346822133743557	0.00616883000620054	0.057526725948247	0.0076	0.0067	0.0802	0.0114	0.0455	0.015	0.016	0.0274	0.003	0.0345	0.0486	0.119	0.0033	0.0389	0.1209	0.0161	0.0152	0.0042	0.0032	0.021	0.0173	0.149	0.0265	0.1109	0.0499	0.0036
1	rs2271933	32092525	0.77	0.607778593196603	0.93	0.346822133743557	0.00619026111875283	0.057526725948247	0.0076	0.0067	0.0802	0.0114	0.0455	0.015	0.016	0.0274	0.0031	0.0345	0.0487	0.119	0.0033	0.0389	0.1209	0.0161	0.0152	0.0042	0.0032	0.021	0.0173	0.149	0.0265	0.1109	0.0499	0.0036
1	rs10914458	32096746	0.77	0.607778593196603	0.93	0.346822133743557	0.00639674279326263	0.0568807159807942	0.0076	0.0067	0.0801	0.0115	0.0455	0.015	0.0161	0.0274	0.003	0.0345	0.0486	0.1189	0.0033	0.039	0.1208	0.0161	0.0152	0.0042	0.0033	0.021	0.0173	0.149	0.0265	0.1109	0.05	0.0036
1	rs34320757	32104206	0.77	0.607778593196603	0.93	0.346822133743557	0.00649267675059726	0.052883279250726	0.0076	0.0067	0.0801	0.0115	0.0455	0.015	0.0161	0.0274	0.003	0.0345	0.0487	0.1189	0.0033	0.039	0.1207	0.0161	0.0152	0.0042	0.0033	0.021	0.0173	0.149	0.0265	0.1108	0.05	0.0036
1	rs114435331	32110087	0.77	0.607778593196603	0.93	0.346822133743557	0.00636744618068747	0.0559815651319115	0.0076	0.0067	0.0798	0.0115	0.0453	0.015	0.0161	0.0273	0.003	0.0345	0.0488	0.1188	0.0033	0.0394	0.1204	0.0161	0.0153	0.0042	0.0033	0.0211	0.017	0.1492	0.0265	0.1107	0.0502	0.0036
1	rs114540619	32118912	0.77	0.607778593196603	0.93	0.346822133743557	0.00649638858176854	0.0669630070671955	0.0076	0.0067	0.0796	0.0115	0.0452	0.0151	0.0161	0.0272	0.003	0.0346	0.049	0.1187	0.0033	0.0395	0.1203	0.0162	0.0154	0.0042	0.0033	0.0212	0.0168	0.1493	0.0266	0.1106	0.0504	0.0037
1	rs72662979	32123324	0.77	0.607778593196603	0.93	0.346822133743557	0.00693429817137808	0.0563661621431068	0.0076	0.0067	0.0794	0.0116	0.0451	0.0151	0.0161	0.0271	0.003	0.0347	0.0491	0.1186	0.0033	0.0395	0.1202	0.0162	0.0155	0.0043	0.0033	0.0212	0.0166	0.1494	0.0266	0.1105	0.0506	0.0037
1	rs80272918	32125668	0.77	0.607778593196603	0.93	0.346822133743557	0.00707595003711464	0.0541386848519797	0.0076	0.0067	0.0793	0.0116	0.0451	0.0151	0.0161	0.027	0.003	0.0347	0.0492	0.1186	0.0033	0.0396	0.1202	0.0162	0.0155	0.0043	0.0033	0.0212	0.0165	0.1494	0.0266	0.1105	0.0506	0.0037
1	rs2271927	32127911	0.77	0.607778593196603	0.93	0.346822133743557	0.00715160265467635	0.0657248103554175	0.0076	0.0067	0.0792	0.0116	0.0451	0.0151	0.0161	0.027	0.003	0.0347	0.0493	0.1185	0.0033	0.0396	0.1201	0.0162	0.0156	0.0043	0.0033	0.0212	0.0164	0.1495	0.0267	0.1104	0.0507	0.0037
1	rs78958534	32136501	0.77	0.607778593196603	0.93	0.346822133743557	0.00466641715104246	0.0572679468469331	0.0077	0.0068	0.0785	0.0117	0.0452	0.015	0.0162	0.0265	0.003	0.035	0.0492	0.1182	0.0035	0.0404	0.1192	0.0166	0.0156	0.0043	0.0033	0.021	0.0163	0.1493	0.0274	0.1102	0.051	0.0038
1	rs2292991	32138107	0.77	0.607778593196603	0.93	0.346822133743557	0.00475606009554963	0.0517643442350716	0.0077	0.0068	0.0783	0.0117	0.0452	0.015	0.0162	0.0265	0.003	0.035	0.0493	0.1182	0.0035	0.0405	0.1191	0.0167	0.0156	0.0043	0.0033	0.021	0.0163	0.1492	0.0275	0.1102	0.051	0.0038
1	rs2292993	32140733	0.77	0.607778593196603	0.92	0.387761932740255	0.00504223724324608	0.0528208439220502	0.0078	0.0068	0.078	0.0117	0.0452	0.015	0.0162	0.0265	0.003	0.0351	0.0494	0.1182	0.0035	0.0404	0.1191	0.0167	0.0156	0.0043	0.0033	0.021	0.0163	0.1492	0.0276	0.1102	0.0511	0.0038
1	rs11584199	32143077	0.77	0.607778593196603	0.92	0.387761932740255	0.00565147272861552	0.0416627261370091	0.0078	0.0068	0.0777	0.0118	0.0449	0.0152	0.0165	0.0262	0.003	0.0354	0.0497	0.1179	0.0035	0.0402	0.119	0.017	0.0158	0.0043	0.0033	0.0209	0.0164	0.1488	0.0277	0.11	0.0513	0.0039
1	rs4949460	32143138	0.77	0.607778593196603	0.92	0.387761932740255	0.00578940541309876	0.0379726398326145	0.0078	0.0068	0.0777	0.0118	0.0449	0.0152	0.0165	0.0262	0.003	0.0354	0.0497	0.1179	0.0035	0.0402	0.119	0.017	0.0158	0.0043	0.0033	0.0209	0.0164	0.1488	0.0277	0.1102	0.0513	0.0039
1	rs72887326	32146065	0.77	0.607778593196603	0.93	0.346822133743557	0.00547696924744575	0.0310627448679823	0.0079	0.007	0.0781	0.0117	0.045	0.0151	0.0171	0.0263	0.0029	0.0348	0.0496	0.1163	0.0034	0.0406	0.1187	0.0165	0.0157	0.0039	0.0034	0.0203	0.0163	0.149	0.0289	0.1107	0.0519	0.0039
1	rs2297684	32146764	0.77	0.607778593196603	0.93	0.346822133743557	0.00591265892597562	0.0269680397768315	0.0079	0.0071	0.0782	0.0117	0.0451	0.0151	0.0173	0.0263	0.0029	0.0346	0.0496	0.116	0.0034	0.0408	0.1186	0.0164	0.0156	0.0039	0.0034	0.0202	0.0163	0.1491	0.0292	0.1108	0.052	0.0039
1	rs4949462	32147610	0.77	0.607778593196603	0.93	0.346822133743557	0.00632733282417202	0.0231470818181085	0.0079	0.0071	0.0782	0.0117	0.045	0.015	0.0173	0.0263	0.0029	0.0344	0.0496	0.1161	0.0034	0.0409	0.1191	0.0163	0.0156	0.0038	0.0034	0.02	0.0163	0.149	0.029	0.111	0.052	0.0039
1	rs34976864	32149721	0.77	0.607778593196603	0.93	0.346822133743557	0.00635648673243521	0.0204447408194145	0.0078	0.0072	0.0782	0.0117	0.0449	0.0148	0.0175	0.0261	0.0028	0.0343	0.0492	0.1165	0.0033	0.0411	0.1194	0.0163	0.0156	0.0035	0.0033	0.0197	0.0164	0.1494	0.0293	0.1108	0.0522	0.0037
1	rs10914466	32149982	0.77	0.607778593196603	0.93	0.346822133743557	0.00634918853907396	0.0215476404171918	0.0078	0.0072	0.0782	0.0117	0.045	0.0148	0.0175	0.0261	0.0028	0.0343	0.0492	0.1166	0.0033	0.0412	0.1195	0.0163	0.0156	0.0035	0.0033	0.0197	0.0164	0.1495	0.0294	0.1108	0.0522	0.0037
1	rs4568876	32152518	0.77	0.607778593196603	0.93	0.346822133743557	0.00865493384964561	0.0210949328584527	0.0075	0.0072	0.0782	0.0117	0.0447	0.0149	0.0177	0.0256	0.0027	0.034	0.0492	0.1176	0.0031	0.0424	0.1199	0.0165	0.0156	0.0032	0.0031	0.0196	0.0163	0.1495	0.0276	0.111	0.053	0.0036
1	rs11589456	32155717	0.78	0.545501786478432	0.93	0.346822133743557	0.00644088291630682	0.0144914406697681	0.0073	0.0071	0.0787	0.0118	0.0449	0.0152	0.0179	0.0257	0.0026	0.0335	0.0496	0.1179	0.0028	0.0429	0.1188	0.0168	0.0162	0.0029	0.0028	0.0191	0.0158	0.1499	0.0278	0.1098	0.0539	0.0034
1	rs2297680	32156940	0.78	0.545501786478432	0.93	0.346822133743557	0.00616169908052519	0.0168252886230051	0.0073	0.0071	0.0791	0.0118	0.0449	0.0152	0.0181	0.0257	0.0025	0.0332	0.0496	0.118	0.0028	0.0431	0.1182	0.0169	0.0163	0.0029	0.0027	0.019	0.0156	0.1503	0.0279	0.1094	0.0542	0.0033
1	rs2297676	32157531	0.78	0.545501786478432	0.93	0.346822133743557	0.00624049115005011	0.0154253086006933	0.0073	0.0071	0.079	0.0117	0.045	0.0151	0.018	0.0257	0.0025	0.0331	0.0495	0.118	0.0027	0.0432	0.118	0.017	0.0163	0.0029	0.0026	0.019	0.0158	0.1517	0.0279	0.109	0.0542	0.0033
1	rs3818788	32158374	0.78	0.545501786478432	0.93	0.346822133743557	0.00498455739148183	0.0163158138668585	0.0072	0.0071	0.0792	0.0117	0.0451	0.0152	0.0177	0.0256	0.0025	0.0331	0.0492	0.1184	0.0027	0.0433	0.1178	0.0171	0.0162	0.0029	0.0026	0.019	0.0158	0.1518	0.0278	0.1086	0.0543	0.0033
1	rs76790410	32163975	0.79	0.487570276707753	0.93	0.346822133743557	0.00433452767184007	0.0334138463367034	0.0067	0.0072	0.0821	0.012	0.0454	0.0151	0.0171	0.0254	0.0022	0.0333	0.0485	0.1168	0.0022	0.0437	0.1169	0.0172	0.0162	0.0028	0.0025	0.0186	0.0149	0.1549	0.0274	0.1073	0.0557	0.0032
1	rs2228552	32165495	0.79	0.487570276707753	0.93	0.346822133743557	0.00408571228280791	0.0274302294344924	0.0066	0.0072	0.0823	0.012	0.0451	0.0151	0.0171	0.0254	0.0022	0.0333	0.0485	0.1168	0.0022	0.0437	0.1169	0.0173	0.0162	0.0028	0.0025	0.0186	0.0148	0.155	0.0273	0.1075	0.0557	0.0032
1	rs4295917	32173360	0.79	0.487570276707753	0.93	0.346822133743557	0.00441639266414993	0.032504069343365	0.0066	0.0073	0.083	0.012	0.0451	0.0152	0.0172	0.0254	0.0021	0.0333	0.0485	0.1165	0.0021	0.0436	0.1168	0.0171	0.0162	0.0028	0.0024	0.0182	0.0146	0.1557	0.0272	0.1071	0.0561	0.0031
1	rs4949465	32178489	0.78	0.545501786478432	0.93	0.346822133743557	0.00562153955427802	0.0371677161631349	0.0066	0.0074	0.0832	0.012	0.0451	0.0152	0.0177	0.0254	0.0021	0.0329	0.0486	0.1168	0.0021	0.0438	0.1167	0.0174	0.0162	0.0028	0.0024	0.0182	0.0146	0.1558	0.0271	0.1063	0.056	0.0031
1	rs945211	32191798	0.78	0.545501786478432	0.93	0.346822133743557	0.00397317929587536	0.0295556098826515	0.0066	0.0074	0.0839	0.012	0.045	0.0153	0.018	0.0254	0.0021	0.0329	0.0484	0.1173	0.0021	0.0437	0.1164	0.0176	0.0163	0.0028	0.0024	0.0185	0.0145	0.1556	0.0272	0.1056	0.0555	0.003
1	rs3766823	32197257	0.79	0.487570276707753	0.93	0.346822133743557	0.003370447883502	0.0292679414373405	0.0066	0.0074	0.0837	0.0119	0.045	0.0153	0.0181	0.0254	0.002	0.0328	0.0483	0.1177	0.0021	0.0437	0.1168	0.0177	0.0161	0.0028	0.0024	0.0185	0.0145	0.1556	0.0273	0.1055	0.0554	0.0028
1	rs114940035	32199004	0.79	0.487570276707753	0.93	0.346822133743557	0.00339048406836725	0.0297963357880914	0.0066	0.0074	0.0837	0.0119	0.045	0.0153	0.0181	0.0254	0.002	0.0327	0.0483	0.1179	0.0021	0.0437	0.1168	0.0177	0.0161	0.0028	0.0024	0.0184	0.0145	0.1555	0.0273	0.1055	0.0554	0.0027
1	rs12132508	32209469	0.79	0.487570276707753	0.93	0.346822133743557	0.00295289407601484	0.0313090895462847	0.0066	0.0074	0.0841	0.0119	0.0453	0.0152	0.0181	0.0257	0.002	0.0327	0.0485	0.1177	0.002	0.0442	0.1169	0.0178	0.0158	0.0028	0.0024	0.0183	0.0144	0.1551	0.0273	0.1051	0.0555	0.0026
1	rs4949223	32221913	0.79	0.487570276707753	0.93	0.346822133743557	0.00289142854072169	0.0339755053583509	0.0067	0.0073	0.0848	0.0118	0.0453	0.0152	0.0182	0.0258	0.002	0.0327	0.0486	0.1184	0.002	0.0445	0.1168	0.0178	0.0154	0.0028	0.0024	0.0181	0.0144	0.1545	0.0273	0.1047	0.0557	0.0023
1	rs630789	32241333	0.78	0.545501786478432	0.93	0.346822133743557	0.00523722802097503	0.0436512133647377	0.0065	0.0072	0.0853	0.0118	0.0451	0.0152	0.0184	0.0252	0.002	0.0327	0.0487	0.1188	0.0019	0.0443	0.1139	0.0177	0.0153	0.0028	0.0023	0.0181	0.014	0.1579	0.0273	0.1049	0.0557	0.0022
1	rs115655492	32253110	0.78	0.545501786478432	0.92	0.387761932740255	0.0053864873176823	0.0453300090911884	0.0066	0.0072	0.0852	0.0122	0.0448	0.0153	0.0188	0.0252	0.002	0.0323	0.0488	0.119	0.0019	0.0444	0.1135	0.0177	0.0154	0.0028	0.0022	0.0182	0.0141	0.1578	0.0271	0.105	0.0557	0.0022
1	rs78851326	32258636	0.78	0.545501786478432	0.92	0.387761932740255	0.00613323917106988	0.0441692079154671	0.0065	0.0072	0.0853	0.0126	0.0446	0.0154	0.0191	0.0253	0.002	0.0319	0.0488	0.1194	0.0019	0.0444	0.1133	0.0175	0.0155	0.0028	0.0021	0.0183	0.0141	0.1579	0.0268	0.105	0.0555	0.0022
1	rs34341430	32259791	0.78	0.545501786478432	0.92	0.387761932740255	0.00629465838157691	0.0465631767339599	0.0065	0.0072	0.0852	0.0127	0.0445	0.0154	0.0192	0.0254	0.002	0.0319	0.0488	0.1192	0.0019	0.0444	0.1133	0.0174	0.0155	0.0028	0.0021	0.0183	0.0141	0.1581	0.0268	0.105	0.0554	0.0022
1	rs67410810	32260034	0.78	0.545501786478432	0.92	0.387761932740255	0.00630190806581758	0.0485304296482857	0.0065	0.0072	0.0852	0.0127	0.0445	0.0154	0.0191	0.0254	0.002	0.0319	0.0488	0.1192	0.0019	0.0444	0.1133	0.0174	0.0155	0.0028	0.0021	0.0183	0.0141	0.1582	0.0268	0.105	0.0555	0.0022
1	rs552124	32266026	0.78	0.545501786478432	0.92	0.387761932740255	0.00853069794388322	0.0585015898902488	0.0063	0.0071	0.0849	0.0131	0.0449	0.0155	0.0195	0.0254	0.002	0.0319	0.0488	0.1188	0.0019	0.0445	0.1128	0.0171	0.0156	0.0028	0.002	0.0183	0.0141	0.1583	0.0267	0.1051	0.0561	0.0022
1	rs78230117	32268337	0.78	0.545501786478432	0.92	0.387761932740255	0.0202544524126909	0.18330847945307	0.0059	0.0069	0.0843	0.0138	0.046	0.0148	0.0199	0.0252	0.0017	0.0318	0.0483	0.1164	0.0019	0.0451	0.1118	0.0164	0.0159	0.0026	0.0017	0.0182	0.014	0.1598	0.027	0.1061	0.0579	0.0021
1	rs6669563	32279629	0.78	0.545501786478432	0.92	0.387761932740255	0.0239711632571813	0.151006531248728	0.0058	0.0069	0.0835	0.0138	0.0465	0.0149	0.0198	0.025	0.0017	0.0318	0.0479	0.1151	0.0024	0.0456	0.1116	0.0163	0.0162	0.0026	0.0016	0.0183	0.0138	0.1602	0.027	0.1067	0.0587	0.0022
1	rs61741268	32280063	0.78	0.545501786478432	0.92	0.387761932740255	0.0245365827615578	0.160106858438354	0.0058	0.0069	0.0835	0.0138	0.0465	0.0149	0.0199	0.025	0.0017	0.0318	0.048	0.1151	0.0024	0.0455	0.1116	0.0163	0.0162	0.0026	0.0016	0.0183	0.0138	0.1602	0.0271	0.1067	0.0587	0.002
1	rs35533335	32280369	0.78	0.545501786478432	0.92	0.387761932740255	0.025500047759233	0.164580858810211	0.0058	0.0069	0.0835	0.0138	0.0465	0.0149	0.0199	0.0251	0.0017	0.0318	0.048	0.1151	0.0024	0.0455	0.1116	0.0163	0.0162	0.0026	0.0016	0.0183	0.0138	0.1602	0.0271	0.1067	0.0587	0.002
1	rs6664445	32280610	0.78	0.545501786478432	0.92	0.387761932740255	0.028042749221233	0.175953530831188	0.0058	0.0069	0.0835	0.0139	0.0465	0.0148	0.0199	0.0251	0.0017	0.0318	0.048	0.115	0.0024	0.0455	0.1115	0.0164	0.0163	0.0026	0.0016	0.0183	0.0138	0.1602	0.0271	0.1067	0.0587	0.0019
1	rs116792343	32290304	0.78	0.545501786478432	0.92	0.387761932740255	0.028009762337581	0.205874635080142	0.0058	0.0069	0.0837	0.0139	0.0465	0.0147	0.0198	0.025	0.0017	0.0319	0.0481	0.1147	0.0024	0.0457	0.1112	0.0163	0.0163	0.0026	0.0016	0.0186	0.0139	0.1599	0.0271	0.1067	0.059	0.0019
1	rs4949472	32290373	0.78	0.545501786478432	0.92	0.387761932740255	0.0280647557568013	0.206825072014363	0.0058	0.0069	0.0837	0.0139	0.0465	0.0147	0.0198	0.025	0.0017	0.0319	0.0481	0.1147	0.0024	0.0457	0.1112	0.0163	0.0163	0.0026	0.0016	0.0186	0.0139	0.1598	0.0271	0.1067	0.0591	0.0019
1	rs114789247	32292022	0.78	0.545501786478432	0.92	0.387761932740255	0.0289663322013604	0.211279633482853	0.0058	0.0069	0.0837	0.0139	0.0465	0.0147	0.0198	0.025	0.0017	0.0319	0.0481	0.1147	0.0024	0.0457	0.1111	0.0163	0.0163	0.0026	0.0016	0.0187	0.0139	0.1599	0.0272	0.1066	0.0591	0.0019
1	rs61779657	32297561	0.78	0.545501786478432	0.92	0.387761932740255	0.0323497343448929	0.208094585573697	0.0058	0.0069	0.0837	0.0138	0.0465	0.0148	0.0199	0.0249	0.0017	0.0319	0.0481	0.1147	0.0024	0.0457	0.111	0.0163	0.0163	0.0026	0.0016	0.0187	0.0139	0.16	0.0274	0.1064	0.0592	0.0019
1	Affx-9068089	32300966	0.78	0.545501786478432	0.92	0.387761932740255	0.0316136291750667	0.223093750891437	0.0058	0.0069	0.0837	0.0138	0.0465	0.0148	0.0199	0.0249	0.0017	0.0319	0.0481	0.1147	0.0024	0.0457	0.1111	0.0162	0.0163	0.0026	0.0016	0.0187	0.014	0.16	0.0274	0.1063	0.0593	0.0019
1	rs114555318	32302990	0.78	0.545501786478432	0.92	0.387761932740255	0.0421516563241146	0.191795525003368	0.0058	0.0069	0.0836	0.0136	0.0464	0.0149	0.0204	0.0248	0.0018	0.0318	0.0481	0.1145	0.0024	0.0456	0.111	0.0162	0.0163	0.0026	0.0015	0.0187	0.0144	0.16	0.0274	0.1061	0.0593	0.0018
1	rs12756311	32311328	0.78	0.545501786478432	0.92	0.387761932740255	0.05227883981144	0.220930067034867	0.0058	0.0069	0.0836	0.0136	0.0463	0.0151	0.0203	0.0248	0.0018	0.0319	0.048	0.1145	0.0023	0.0456	0.1111	0.016	0.0162	0.0026	0.0015	0.0187	0.0145	0.1603	0.0273	0.1058	0.0596	0.0018
1	rs12565351	32311335	0.78	0.545501786478432	0.92	0.387761932740255	0.0558757898768871	0.221470341512069	0.0058	0.0069	0.0836	0.0136	0.0466	0.0151	0.0206	0.0248	0.0018	0.0318	0.0479	0.1148	0.0023	0.0456	0.1111	0.016	0.0163	0.0027	0.0016	0.0187	0.0145	0.1603	0.0273	0.1054	0.0593	0.0018
1	rs114401579	32313808	0.78	0.545501786478432	0.92	0.387761932740255	0.050507031013448	0.176053579771191	0.0058	0.0069	0.0835	0.0136	0.0466	0.0151	0.0206	0.0248	0.0018	0.0318	0.0479	0.1147	0.0023	0.0456	0.1109	0.016	0.0163	0.0027	0.0016	0.0187	0.0145	0.1602	0.0272	0.1057	0.0594	0.0019
1	rs7518553	32315147	0.78	0.545501786478432	0.92	0.387761932740255	0.0528388433686223	0.190354815795888	0.0058	0.0069	0.0835	0.0135	0.0467	0.0151	0.0206	0.0248	0.0018	0.0319	0.0478	0.1146	0.0023	0.0456	0.1108	0.016	0.0162	0.0027	0.0016	0.0187	0.0145	0.1601	0.0272	0.1059	0.0594	0.0019
1	rs4949484	32327437	0.78	0.545501786478432	0.92	0.387761932740255	0.0939042165235746	0.237212873459777	0.0059	0.0069	0.0828	0.0135	0.0475	0.015	0.0211	0.0249	0.0019	0.0319	0.049	0.1133	0.0024	0.0454	0.1089	0.0163	0.0165	0.0027	0.0016	0.0179	0.0144	0.1584	0.0264	0.1085	0.0608	0.0019
1	rs115985520	32328622	0.78	0.545501786478432	0.92	0.387761932740255	0.0903329803079471	0.245548891923571	0.0059	0.0069	0.0828	0.0135	0.0476	0.015	0.021	0.0249	0.002	0.0319	0.049	0.1132	0.0024	0.0454	0.1088	0.0163	0.0165	0.0027	0.0016	0.0179	0.0144	0.1584	0.0264	0.1085	0.0609	0.0019
1	rs79159565	32337534	0.78	0.545501786478432	0.91	0.431857736337621	0.0855589717657419	0.283517072647608	0.0059	0.0069	0.0825	0.0134	0.0478	0.015	0.0208	0.0249	0.002	0.0319	0.0493	0.1131	0.0023	0.0454	0.1084	0.0162	0.0167	0.0027	0.0015	0.0176	0.014	0.1584	0.0266	0.1089	0.0616	0.002
1	rs687234	32342268	0.78	0.545501786478432	0.91	0.431857736337621	0.103769568130063	0.388187290811279	0.0059	0.0069	0.0824	0.0133	0.0477	0.015	0.0208	0.0249	0.002	0.032	0.0495	0.113	0.0023	0.0455	0.1082	0.0162	0.0168	0.0027	0.0015	0.0174	0.0137	0.1584	0.0267	0.1091	0.062	0.002
1	rs652112	32345980	0.78	0.545501786478432	0.91	0.431857736337621	0.110161336951123	0.432535535055125	0.0057	0.0068	0.0822	0.0133	0.0474	0.0152	0.0207	0.0248	0.002	0.0321	0.05	0.1124	0.0024	0.0455	0.1077	0.0164	0.017	0.0028	0.0016	0.0174	0.0136	0.1586	0.0268	0.1093	0.0624	0.002
1	rs189970654	32371408	0.78	0.545501786478432	0.91	0.431857736337621	0.125665989042497	0.38677881933423	0.0057	0.0067	0.0819	0.0133	0.0472	0.015	0.0203	0.025	0.0021	0.0323	0.05	0.1119	0.0024	0.0457	0.1072	0.016	0.017	0.0028	0.0015	0.0174	0.0134	0.1589	0.0268	0.1101	0.0634	0.0021
1	rs639233	32372881	0.78	0.545501786478432	0.91	0.431857736337621	0.129013768972527	0.410132833733277	0.0057	0.0067	0.0819	0.0133	0.0471	0.015	0.0203	0.025	0.0021	0.0323	0.05	0.1119	0.0024	0.0457	0.1072	0.016	0.017	0.0028	0.0015	0.0174	0.0134	0.1589	0.0268	0.1101	0.0634	0.0021
1	rs116193764	32386834	0.78	0.545501786478432	0.91	0.431857736337621	0.142843966022561	0.423457137301792	0.0057	0.0067	0.0818	0.0135	0.0467	0.015	0.0204	0.0251	0.0021	0.0323	0.05	0.1141	0.0024	0.0457	0.1054	0.0161	0.017	0.0029	0.0016	0.0174	0.0134	0.1583	0.0268	0.1102	0.0634	0.0021
1	rs563978	32390324	0.78	0.545501786478432	0.91	0.431857736337621	0.152313461590566	0.441399942218736	0.0057	0.0067	0.0818	0.0135	0.0467	0.015	0.0204	0.0251	0.002	0.0323	0.05	0.1146	0.0024	0.0458	0.105	0.0162	0.017	0.0029	0.0016	0.0174	0.0134	0.1582	0.0268	0.1102	0.0635	0.0021
1	rs12739816	32396003	0.78	0.545501786478432	0.92	0.387761932740255	0.148023852070301	0.388699814719388	0.0056	0.0067	0.0817	0.0135	0.0467	0.015	0.0205	0.025	0.002	0.0323	0.0501	0.1154	0.0024	0.0458	0.1042	0.0162	0.0171	0.0029	0.0015	0.0174	0.0134	0.1582	0.0268	0.1101	0.0634	0.0021
1	rs78809160	32396615	0.78	0.545501786478432	0.92	0.387761932740255	0.143517564311654	0.396538947424643	0.0056	0.0067	0.0817	0.0135	0.0467	0.015	0.0205	0.0249	0.002	0.0323	0.0501	0.1155	0.0024	0.0458	0.1041	0.0162	0.0171	0.0029	0.0015	0.0174	0.0134	0.1582	0.0269	0.1101	0.0633	0.0021
1	rs686729	32398472	0.78	0.545501786478432	0.92	0.387761932740255	0.143678223583479	0.394993406185549	0.0056	0.0067	0.082	0.0134	0.0467	0.015	0.0205	0.0249	0.002	0.0323	0.0501	0.1157	0.0024	0.0458	0.1038	0.0162	0.0172	0.0029	0.0016	0.0174	0.0134	0.1582	0.0269	0.1101	0.0633	0.0021
1	rs72666708	32411341	0.78	0.545501786478432	0.92	0.387761932740255	0.131529170374686	0.343348208141248	0.0056	0.0067	0.082	0.0134	0.0467	0.015	0.0204	0.0249	0.002	0.0324	0.0501	0.1156	0.0024	0.0457	0.1037	0.0163	0.0172	0.0029	0.0015	0.0174	0.0134	0.1582	0.0269	0.1101	0.0633	0.0021
1	rs115565496	32422077	0.78	0.545501786478432	0.92	0.387761932740255	0.133120051412905	0.416388692764934	0.0056	0.0068	0.0821	0.0133	0.0467	0.0147	0.0201	0.025	0.0021	0.0327	0.0504	0.1154	0.0025	0.0457	0.1034	0.0163	0.0171	0.003	0.0015	0.0173	0.0132	0.158	0.027	0.1103	0.0634	0.0022
1	rs75464445	32426454	0.78	0.545501786478432	0.92	0.387761932740255	0.135559057205867	0.42476963174179	0.0057	0.0068	0.0822	0.0132	0.0467	0.0147	0.0201	0.025	0.0021	0.0327	0.0505	0.1154	0.0026	0.0457	0.1033	0.0163	0.0171	0.003	0.0014	0.0173	0.0132	0.158	0.027	0.1104	0.0634	0.0022
1	rs67215295	32428260	0.78	0.545501786478432	0.92	0.387761932740255	0.133827391321512	0.429240282386569	0.0057	0.0068	0.0822	0.0132	0.0467	0.0147	0.02	0.025	0.0021	0.0328	0.0505	0.1154	0.0026	0.0457	0.1032	0.0163	0.0171	0.003	0.0014	0.0173	0.0132	0.158	0.027	0.1104	0.0634	0.0022
1	rs116043511	32430368	0.78	0.545501786478432	0.92	0.387761932740255	0.127303319446402	0.404939406479812	0.0057	0.0069	0.0822	0.0132	0.0467	0.0146	0.02	0.025	0.0021	0.0328	0.0505	0.1154	0.0025	0.0457	0.1032	0.0163	0.0171	0.0031	0.0014	0.0173	0.0132	0.158	0.027	0.1105	0.0634	0.0022
1	rs624017	32437268	0.78	0.545501786478432	0.93	0.346822133743557	0.142076454511353	0.528787263283856	0.0056	0.0069	0.0823	0.0131	0.0467	0.0145	0.0198	0.0251	0.0021	0.0328	0.0506	0.1155	0.0024	0.0458	0.103	0.0164	0.0171	0.0031	0.0014	0.0174	0.0131	0.1582	0.0269	0.1108	0.0633	0.0021
1	rs680327	32438231	0.78	0.545501786478432	0.93	0.346822133743557	0.133981459742054	0.497749473090016	0.0057	0.007	0.0826	0.0132	0.0467	0.0142	0.0192	0.0247	0.0022	0.0329	0.051	0.1162	0.0024	0.046	0.1025	0.0164	0.0173	0.0033	0.0013	0.0175	0.013	0.1575	0.0268	0.1112	0.0631	0.0021
1	rs6687920	32438515	0.78	0.545501786478432	0.93	0.346822133743557	0.122809654858352	0.451512714193527	0.0057	0.007	0.0828	0.013	0.0467	0.0141	0.0191	0.0247	0.0022	0.033	0.0512	0.1164	0.0023	0.0463	0.1019	0.0164	0.0172	0.0034	0.0012	0.0176	0.0129	0.1575	0.027	0.1113	0.063	0.0021
1	rs56189421	32443326	0.79	0.487570276707753	0.93	0.346822133743557	0.198787923404913	0.413778954366289	0.0053	0.0074	0.0844	0.0119	0.0478	0.0135	0.0188	0.0252	0.0021	0.0346	0.0517	0.1178	0.0018	0.0476	0.0984	0.0163	0.0162	0.003	7e-04	0.0176	0.012	0.1575	0.027	0.1129	0.0627	0.0017
1	rs35176668	32443329	0.79	0.487570276707753	0.94	0.308944172156586	0.198710260745389	0.414300545224982	0.0053	0.0074	0.0844	0.0119	0.0478	0.0135	0.0188	0.0252	0.0021	0.0346	0.0517	0.1178	0.0018	0.0476	0.0984	0.0163	0.0162	0.003	7e-04	0.0176	0.012	0.1575	0.027	0.1129	0.0627	0.0017
1	rs12060295	32446282	0.79	0.487570276707753	0.94	0.308944172156586	0.216496584663213	0.437160205110275	0.0053	0.0074	0.0842	0.0119	0.048	0.0134	0.0187	0.0253	0.0021	0.0348	0.0519	0.1181	0.0017	0.0479	0.098	0.0162	0.016	0.003	6e-04	0.0176	0.012	0.1576	0.027	0.1126	0.0629	0.0017
1	rs56016417	32453108	0.79	0.487570276707753	0.94	0.308944172156586	0.216945128677532	0.438086714790949	0.0053	0.0074	0.0842	0.0119	0.048	0.0134	0.0187	0.0253	0.0021	0.0348	0.0519	0.1182	0.0017	0.0479	0.098	0.0162	0.016	0.003	6e-04	0.0176	0.0121	0.1576	0.027	0.1126	0.0629	0.0017
1	rs12073293	32457097	0.79	0.487570276707753	0.94	0.308944172156586	0.215804404397861	0.418348916129328	0.0053	0.0074	0.0842	0.0119	0.0479	0.0134	0.0186	0.0253	0.0021	0.0348	0.0518	0.1183	0.0017	0.0479	0.098	0.0162	0.016	0.003	6e-04	0.0176	0.0121	0.1576	0.0269	0.1126	0.0629	0.0017
1	rs79185852	32466048	0.79	0.487570276707753	0.94	0.308944172156586	0.21915462230921	0.436234219458286	0.0053	0.0074	0.0844	0.0119	0.0479	0.0134	0.0185	0.0254	0.0021	0.0349	0.0517	0.1192	0.0016	0.048	0.0979	0.0162	0.0158	0.003	6e-04	0.0176	0.0122	0.1574	0.0268	0.1125	0.0629	0.0017
1	rs76402778	32475236	0.79	0.487570276707753	0.94	0.308944172156586	0.222244167698147	0.442196105200238	0.0053	0.0074	0.0844	0.0119	0.0479	0.0134	0.0185	0.0255	0.0021	0.0349	0.0515	0.1196	0.0015	0.048	0.0978	0.0162	0.0157	0.003	6e-04	0.0176	0.0122	0.1574	0.0268	0.1124	0.0629	0.0016
1	rs640991	32480657	0.79	0.487570276707753	0.95	0.274028283204826	0.21915462230921	0.450178624323977	0.0053	0.0074	0.0844	0.0119	0.0479	0.0134	0.0185	0.0255	0.002	0.0349	0.0515	0.1196	0.0015	0.0481	0.0978	0.0162	0.0157	0.003	6e-04	0.0176	0.0122	0.1574	0.0268	0.1124	0.0628	0.0016
1	rs41301066	32502361	0.79	0.487570276707753	0.95	0.274028283204826	0.214545395228939	0.471917710091798	0.0053	0.0075	0.0843	0.0118	0.0479	0.0135	0.0185	0.0256	0.002	0.035	0.0515	0.1199	0.0015	0.0482	0.0978	0.0162	0.0157	0.003	6e-04	0.0177	0.0122	0.1573	0.0267	0.1124	0.0628	0.0015
1	rs114221184	32522327	0.79	0.487570276707753	0.95	0.274028283204826	0.212442798273427	0.451379258282042	0.0052	0.0075	0.0843	0.0118	0.0479	0.0136	0.0185	0.0256	0.0019	0.035	0.0515	0.1198	0.0015	0.0482	0.0979	0.0163	0.0157	0.0029	5e-04	0.0177	0.0122	0.1574	0.0266	0.1125	0.0627	0.0015
1	rs35362886	32524691	0.79	0.487570276707753	0.95	0.274028283204826	0.213128904920867	0.454050353167026	0.0052	0.0075	0.0843	0.0118	0.0479	0.0136	0.0185	0.0256	0.0019	0.035	0.0515	0.1198	0.0015	0.0482	0.0979	0.0163	0.0156	0.0029	5e-04	0.0177	0.0122	0.1574	0.0266	0.1125	0.0627	0.0015
1	rs2296450	32538782	0.79	0.487570276707753	0.95	0.274028283204826	0.217190008485221	0.468680218915107	0.0052	0.0075	0.0842	0.0118	0.0479	0.0137	0.0186	0.0256	0.0019	0.0348	0.0515	0.1201	0.0014	0.0483	0.0979	0.0163	0.0156	0.0029	5e-04	0.0177	0.0123	0.1574	0.0266	0.1124	0.0627	0.0014
1	rs4576694	32543318	0.79	0.487570276707753	0.95	0.274028283204826	0.223320854476989	0.47178269885563	0.0052	0.0075	0.0842	0.0118	0.0479	0.0137	0.0186	0.0256	0.0019	0.0347	0.0515	0.1201	0.0014	0.0483	0.0979	0.0163	0.0156	0.0029	5e-04	0.0178	0.0123	0.1574	0.0267	0.1123	0.0627	0.0014
1	rs77268125	32572611	0.79	0.487570276707753	0.95	0.274028283204826	0.256968915400123	0.556061327388768	0.0051	0.0076	0.0842	0.0117	0.0478	0.0139	0.0185	0.0257	0.0018	0.035	0.052	0.1211	0.0012	0.0483	0.0975	0.0162	0.0158	0.0028	4e-04	0.0179	0.0123	0.1571	0.0264	0.1114	0.063	0.0014
1	rs72666748	32581335	0.79	0.487570276707753	0.95	0.274028283204826	0.261742194941689	0.595801481229939	0.0051	0.0076	0.0842	0.0117	0.0478	0.0139	0.0185	0.0257	0.0018	0.035	0.052	0.1211	0.0012	0.0483	0.0975	0.0162	0.0158	0.0028	4e-04	0.0179	0.0123	0.1571	0.0264	0.1114	0.063	0.0014
1	rs79630412	32593237	0.79	0.487570276707753	0.95	0.274028283204826	0.267890552572249	0.596373958321356	0.0051	0.0076	0.0846	0.0117	0.0479	0.0139	0.0185	0.0257	0.0018	0.035	0.052	0.1209	0.0012	0.0483	0.0974	0.0162	0.0158	0.0028	4e-04	0.0179	0.0123	0.1571	0.0264	0.1114	0.0631	0.0014
1	rs111234583	32604173	0.79	0.487570276707753	0.95	0.274028283204826	0.271293598274925	0.574713192827903	0.0051	0.0076	0.085	0.0116	0.0479	0.0139	0.0185	0.0257	0.0018	0.035	0.0519	0.1208	0.0012	0.0483	0.0972	0.0162	0.0158	0.0028	4e-04	0.0179	0.0123	0.157	0.0264	0.1113	0.0631	0.0014
1	Affx-9115173	32616032	0.79	0.487570276707753	0.95	0.274028283204826	0.281830298869053	0.615194496992373	0.0051	0.0076	0.0855	0.0116	0.0478	0.0139	0.0185	0.0257	0.0018	0.035	0.0519	0.1205	0.0012	0.0483	0.0971	0.0162	0.0158	0.0028	4e-04	0.018	0.0123	0.157	0.0264	0.1113	0.0631	0.0014
1	rs16834897	32621239	0.79	0.487570276707753	0.95	0.274028283204826	0.286371401882914	0.635023482503937	0.0051	0.0076	0.0857	0.0116	0.0478	0.0139	0.0185	0.0258	0.0018	0.035	0.052	0.1204	0.0012	0.0484	0.097	0.0162	0.0158	0.0028	4e-04	0.018	0.0123	0.1569	0.0264	0.1113	0.0631	0.0014
1	rs77488173	32626436	0.79	0.487570276707753	0.95	0.274028283204826	0.291622525703075	0.663056908744624	0.0051	0.0076	0.0859	0.0116	0.0478	0.0139	0.0185	0.0258	0.0018	0.035	0.052	0.1203	0.0012	0.0484	0.097	0.0162	0.0158	0.0028	4e-04	0.018	0.0124	0.1569	0.0264	0.1113	0.0631	0.0014
1	rs7521471	32627383	0.79	0.487570276707753	0.96	0.241969076141015	0.303060280429161	0.693291241464773	0.0051	0.0076	0.0859	0.0116	0.0478	0.0138	0.0185	0.0258	0.0018	0.035	0.052	0.1203	0.0012	0.0484	0.097	0.0162	0.0159	0.0028	4e-04	0.0179	0.0123	0.1569	0.0264	0.1113	0.0631	0.0014
1	rs35378339	32639057	0.79	0.487570276707753	0.96	0.241969076141015	0.306202315265155	0.719787378856952	0.0051	0.0076	0.086	0.0116	0.0478	0.0138	0.0185	0.0258	0.0018	0.035	0.0519	0.1207	0.0012	0.0488	0.097	0.0162	0.0159	0.0028	4e-04	0.0179	0.0123	0.1568	0.0264	0.1106	0.0631	0.0014
1	rs116251655	32650895	0.79	0.487570276707753	0.96	0.241969076141015	0.304678250154086	0.735219622650023	0.0051	0.0076	0.0861	0.0115	0.0478	0.0139	0.0185	0.0258	0.0018	0.035	0.0519	0.121	0.0012	0.0491	0.097	0.0162	0.0158	0.0028	4e-04	0.0179	0.0124	0.1568	0.0264	0.11	0.0631	0.0014
1	rs115501387	32652400	0.79	0.487570276707753	0.96	0.241969076141015	0.301691036028565	0.720534841019551	0.0051	0.0076	0.0861	0.0115	0.0478	0.0139	0.0185	0.0258	0.0018	0.035	0.0519	0.121	0.0012	0.0491	0.097	0.0162	0.0158	0.0028	4e-04	0.0179	0.0124	0.1568	0.0264	0.11	0.0631	0.0014
1	rs114903342	32653818	0.79	0.487570276707753	0.96	0.241969076141015	0.300178921042071	0.717097942419076	0.0051	0.0076	0.0861	0.0115	0.0478	0.0139	0.0185	0.0258	0.0018	0.035	0.0519	0.121	0.0012	0.0491	0.097	0.0162	0.0158	0.0028	4e-04	0.0179	0.0124	0.1568	0.0264	0.11	0.0631	0.0014
1	rs61781201	32657287	0.79	0.487570276707753	0.97	0.212655582583661	0.297118337235991	0.716500593820284	0.0051	0.0076	0.0861	0.0115	0.0478	0.0139	0.0185	0.0258	0.0018	0.035	0.0519	0.1211	0.0012	0.0491	0.097	0.0162	0.0158	0.0028	4e-04	0.0179	0.0124	0.1567	0.0264	0.11	0.0631	0.0014
1	rs41311211	32660473	0.79	0.487570276707753	0.98	0.18597139562509	0.280372213267481	0.727719207490346	0.0051	0.0076	0.0864	0.0114	0.0477	0.0139	0.0184	0.0258	0.0018	0.0352	0.0519	0.1211	0.0011	0.0492	0.0969	0.0161	0.0157	0.0028	4e-04	0.0179	0.0124	0.1564	0.0264	0.1099	0.0632	0.0014
1	rs80034706	32663442	0.79	0.487570276707753	0.98	0.18597139562509	0.277935513951349	0.717247296857804	0.0051	0.0076	0.0864	0.0114	0.0477	0.0139	0.0184	0.0258	0.0018	0.0352	0.052	0.1211	0.0011	0.0493	0.0968	0.0161	0.0157	0.0028	4e-04	0.0179	0.0124	0.1563	0.0264	0.1099	0.0632	0.0014
1	rs1407134	32667609	0.79	0.487570276707753	0.98	0.18597139562509	0.276488307671969	0.714559975966336	0.0051	0.0076	0.0865	0.0114	0.0477	0.0139	0.0184	0.0258	0.0018	0.0352	0.052	0.1211	0.0011	0.0494	0.0968	0.0161	0.0157	0.0028	4e-04	0.0179	0.0124	0.1562	0.0264	0.1098	0.0632	0.0014
1	rs41263993	32669645	0.79	0.487570276707753	0.98	0.18597139562509	0.274209084118865	0.715455500236366	0.0051	0.0076	0.0865	0.0114	0.0477	0.0139	0.0184	0.0258	0.0018	0.0353	0.052	0.1211	0.0011	0.0494	0.0968	0.0161	0.0156	0.0028	4e-04	0.0179	0.0124	0.1561	0.0264	0.1099	0.0632	0.0014
1	rs16834929	32671234	0.79	0.487570276707753	0.98	0.18597139562509	0.271524371476266	0.691364897656391	0.0051	0.0076	0.0866	0.0114	0.0477	0.0139	0.0184	0.0258	0.0018	0.0353	0.052	0.1211	0.0011	0.0494	0.0968	0.0161	0.0156	0.0028	4e-04	0.0179	0.0124	0.156	0.0264	0.11	0.0632	0.0014
1	rs12032332	32672932	0.79	0.487570276707753	0.98	0.18597139562509	0.266837582981125	0.684853961484667	0.0051	0.0076	0.0866	0.0114	0.0477	0.0139	0.0184	0.0258	0.0018	0.0353	0.052	0.1211	0.0011	0.0495	0.0968	0.0161	0.0156	0.0028	4e-04	0.0179	0.0124	0.156	0.0264	0.11	0.0632	0.0014
1	rs41311189	32682962	0.79	0.487570276707753	0.98	0.18597139562509	0.251800176949708	0.701008652442496	0.0052	0.0076	0.0866	0.0113	0.0477	0.014	0.0183	0.0258	0.0018	0.0353	0.052	0.1211	0.0011	0.0495	0.0968	0.0161	0.0156	0.0028	4e-04	0.0179	0.0124	0.1561	0.0263	0.11	0.0631	0.0014
1	rs3738001	32686594	0.79	0.487570276707753	0.98	0.18597139562509	0.248620863750644	0.667462209667428	0.0052	0.0076	0.0866	0.0111	0.0477	0.014	0.0183	0.0258	0.0018	0.0353	0.052	0.1212	0.0011	0.0495	0.0968	0.0161	0.0156	0.0028	4e-04	0.0179	0.0123	0.1561	0.0263	0.1103	0.0631	0.0014
1	rs747020	32697934	0.79	0.487570276707753	0.98	0.18597139562509	0.23424738462141	0.653973904910803	0.0052	0.0076	0.0866	0.0111	0.0477	0.014	0.0183	0.0258	0.0018	0.0354	0.052	0.1212	0.0011	0.0495	0.0966	0.0161	0.0156	0.0028	4e-04	0.0179	0.0123	0.1559	0.0263	0.1104	0.0631	0.0015
1	rs587707	32699227	0.79	0.487570276707753	0.98	0.18597139562509	0.231023469533295	0.655290615295562	0.0052	0.0076	0.0866	0.0111	0.0477	0.014	0.0183	0.0258	0.0018	0.0354	0.052	0.1212	0.0011	0.0495	0.0967	0.0161	0.0155	0.0028	4e-04	0.0179	0.0123	0.1559	0.0263	0.1104	0.0631	0.0015
1	rs7544661	32705115	0.79	0.487570276707753	0.98	0.18597139562509	0.212483123041916	0.690328136556554	0.0052	0.0076	0.0866	0.0108	0.0478	0.0139	0.0181	0.0256	0.0017	0.0355	0.0521	0.1216	0.0011	0.0496	0.0968	0.0157	0.0153	0.0028	5e-04	0.0179	0.0124	0.156	0.0263	0.1104	0.0632	0.0015
1	rs79949249	32712395	0.79	0.487570276707753	0.98	0.18597139562509	0.200266792052374	0.659390942408062	0.0054	0.0075	0.0867	0.0107	0.0478	0.0139	0.018	0.0254	0.0017	0.0357	0.0522	0.1219	0.0011	0.0497	0.0966	0.0155	0.0152	0.0027	5e-04	0.0179	0.0124	0.1561	0.0263	0.1106	0.0632	0.0015
1	rs10914539	32715641	0.79	0.487570276707753	0.98	0.18597139562509	0.197934583148811	0.691513035033943	0.0054	0.0076	0.0868	0.0106	0.0478	0.0139	0.018	0.0253	0.0016	0.0358	0.0522	0.122	0.0011	0.0497	0.0966	0.0154	0.0152	0.0027	5e-04	0.0178	0.0125	0.1561	0.0263	0.1107	0.0631	0.0015
1	rs79853649	32718415	0.79	0.487570276707753	0.93	0.346822133743557	0.190272729114839	0.667903106769746	0.0054	0.0075	0.0867	0.0106	0.0478	0.0138	0.0179	0.0253	0.0016	0.0358	0.0522	0.1221	0.0011	0.0497	0.0967	0.0154	0.0152	0.0027	5e-04	0.0178	0.0125	0.1559	0.0263	0.1107	0.0632	0.0015
1	rs1004420	32729702	0.79	0.487570276707753	0.93	0.346822133743557	0.168005632516616	0.653681385534859	0.0057	0.0075	0.0865	0.0104	0.0482	0.0137	0.0176	0.0254	0.0016	0.0362	0.0522	0.1225	0.0012	0.05	0.0971	0.0148	0.015	0.0024	6e-04	0.0178	0.0129	0.1546	0.0263	0.1106	0.0636	0.0016
1	rs695161	32743866	0.79	0.487570276707753	0.93	0.346822133743557	0.143967680461326	0.586659799601227	0.0059	0.0076	0.0859	0.01	0.0482	0.0138	0.0175	0.0253	0.0016	0.0365	0.0518	0.1232	0.0015	0.0499	0.0969	0.0146	0.0152	0.0024	8e-04	0.0177	0.0128	0.154	0.0265	0.1107	0.0639	0.0019
1	rs1042546	32751510	0.8	0.433874260405774	0.93	0.346822133743557	0.14277991241977	0.595372209654372	0.0059	0.0076	0.086	0.01	0.048	0.0138	0.0173	0.0253	0.0016	0.0366	0.0517	0.123	0.0015	0.0502	0.0968	0.0147	0.0152	0.0024	8e-04	0.0177	0.0128	0.1538	0.0266	0.1107	0.0642	0.0019
1	rs1741981	32756439	0.8	0.433874260405774	0.93	0.346822133743557	0.143613947009192	0.614329465855539	0.0059	0.0076	0.086	0.0099	0.0481	0.0137	0.0172	0.0253	0.0016	0.0366	0.0516	0.1229	0.0015	0.0502	0.0968	0.0147	0.0153	0.0024	7e-04	0.0177	0.0128	0.1537	0.0266	0.1107	0.0643	0.0019
1	rs12133048	32762321	0.8	0.433874260405774	0.93	0.346822133743557	0.133735001510359	0.583098070253111	0.0059	0.0076	0.086	0.0099	0.0481	0.0138	0.0172	0.0253	0.0016	0.0366	0.0515	0.1229	0.0015	0.0502	0.0969	0.0148	0.0153	0.0024	7e-04	0.0177	0.0128	0.1538	0.0266	0.1106	0.0643	0.0019
1	rs7533676	32762733	0.8	0.433874260405774	0.93	0.346822133743557	0.133058650318882	0.57684215688272	0.0059	0.0076	0.086	0.0099	0.0481	0.0138	0.0172	0.0253	0.0016	0.0366	0.0515	0.1229	0.0015	0.0502	0.0969	0.0148	0.0153	0.0024	7e-04	0.0177	0.0128	0.1538	0.0266	0.1106	0.0643	0.0019
1	rs72668522	32789439	0.8	0.433874260405774	0.93	0.346822133743557	0.113864560312653	0.504468240767327	0.0059	0.0076	0.0858	0.0098	0.0479	0.0138	0.0171	0.0253	0.0017	0.0368	0.0513	0.1228	0.0015	0.0501	0.0969	0.015	0.0152	0.0025	8e-04	0.0177	0.0129	0.154	0.0268	0.1104	0.0641	0.002
1	rs17507358	32795632	0.8	0.433874260405774	0.93	0.346822133743557	0.109997285613495	0.488736220345517	0.0059	0.0076	0.0858	0.0098	0.0478	0.0138	0.0171	0.0254	0.0017	0.0368	0.0512	0.1228	0.0015	0.0501	0.0969	0.0151	0.0152	0.0025	8e-04	0.0177	0.0129	0.1541	0.0268	0.1103	0.0641	0.002
1	rs8176781	32799203	0.8	0.433874260405774	0.93	0.346822133743557	0.107446853615376	0.48017230507448	0.006	0.0076	0.0857	0.0098	0.0478	0.0138	0.0171	0.0254	0.0017	0.0368	0.0512	0.1227	0.0015	0.0501	0.097	0.0151	0.0152	0.0025	8e-04	0.0177	0.0129	0.1542	0.0268	0.1103	0.064	0.002
1	rs77475843	32803782	0.8	0.433874260405774	0.93	0.346822133743557	0.104853791959419	0.478139049460486	0.006	0.0076	0.0857	0.0098	0.0478	0.0138	0.0171	0.0254	0.0017	0.0368	0.0512	0.1227	0.0016	0.05	0.097	0.0151	0.0152	0.0025	8e-04	0.0177	0.0129	0.1543	0.0268	0.1103	0.064	0.002
1	rs61781213	32810683	0.8	0.433874260405774	0.93	0.346822133743557	0.100403890103794	0.458600724416322	0.006	0.0076	0.0856	0.0098	0.0478	0.0139	0.017	0.0254	0.0017	0.0368	0.0511	0.1226	0.0016	0.05	0.097	0.0152	0.0152	0.0026	8e-04	0.0177	0.0129	0.1544	0.0269	0.1102	0.064	0.002
1	rs35901955	32814196	0.8	0.433874260405774	0.93	0.346822133743557	0.098785309730122	0.443523890922265	0.006	0.0076	0.0856	0.0098	0.0477	0.0139	0.017	0.0254	0.0017	0.0369	0.0511	0.1226	0.0016	0.05	0.097	0.0152	0.0152	0.0026	8e-04	0.0177	0.013	0.1545	0.0269	0.1102	0.0639	0.002
1	rs115696513	32816930	0.8	0.433874260405774	0.93	0.346822133743557	0.0979186229965909	0.439146223520979	0.006	0.0076	0.0856	0.0097	0.0477	0.0139	0.017	0.0254	0.0017	0.0369	0.0511	0.1226	0.0016	0.05	0.097	0.0153	0.0152	0.0026	8e-04	0.0177	0.013	0.1545	0.0269	0.1102	0.0639	0.002
1	rs476153	32831543	0.8	0.433874260405774	0.93	0.346822133743557	0.0935579755890727	0.433459415627893	0.006	0.0076	0.0855	0.0097	0.0476	0.0139	0.017	0.0254	0.0017	0.0369	0.051	0.1225	0.0016	0.0499	0.097	0.0154	0.0152	0.0026	8e-04	0.0177	0.013	0.1547	0.0269	0.1101	0.0639	0.0021
1	rs114378061	32833764	0.8	0.433874260405774	0.93	0.346822133743557	0.092917094512814	0.430030526005735	0.006	0.0076	0.0855	0.0097	0.0476	0.0139	0.017	0.0254	0.0017	0.0369	0.051	0.1224	0.0016	0.0499	0.0971	0.0154	0.0152	0.0026	8e-04	0.0177	0.013	0.1547	0.0269	0.1101	0.0639	0.0021
1	rs2496	32841193	0.8	0.433874260405774	0.93	0.346822133743557	0.0912054398401838	0.421752534991951	0.006	0.0076	0.0854	0.0097	0.0476	0.014	0.0169	0.0254	0.0017	0.0369	0.051	0.1224	0.0016	0.0499	0.0971	0.0154	0.0152	0.0026	8e-04	0.0177	0.013	0.1547	0.027	0.1101	0.0639	0.0021
1	rs34885668	32842319	0.8	0.433874260405774	0.93	0.346822133743557	0.0909140304332738	0.420573514885241	0.006	0.0076	0.0854	0.0097	0.0476	0.014	0.0169	0.0254	0.0017	0.0369	0.051	0.1224	0.0016	0.0499	0.0971	0.0154	0.0152	0.0026	8e-04	0.0177	0.013	0.1547	0.027	0.1101	0.0639	0.0021
1	rs79041742	32857145	0.8	0.433874260405774	0.93	0.346822133743557	0.0886517017988716	0.414691855576725	0.006	0.0077	0.0853	0.0097	0.0475	0.014	0.0169	0.0254	0.0017	0.037	0.051	0.1222	0.0016	0.0498	0.0971	0.0155	0.0151	0.0027	8e-04	0.0177	0.0131	0.1547	0.027	0.11	0.0639	0.0021
1	rs9970917	32862797	0.8	0.433874260405774	0.93	0.346822133743557	0.0883178466354102	0.414039727461123	0.006	0.0077	0.0852	0.0096	0.0475	0.014	0.0169	0.0254	0.0018	0.0371	0.051	0.1222	0.0016	0.0498	0.0971	0.0155	0.0151	0.0027	8e-04	0.0177	0.0131	0.1547	0.027	0.11	0.064	0.0021
1	rs16834981	32875280	0.8	0.433874260405774	0.92	0.387761932740255	0.0800732276302045	0.392421213974657	0.0061	0.0077	0.0849	0.0095	0.0476	0.0141	0.0168	0.0253	0.0018	0.0374	0.0509	0.1219	0.0017	0.0496	0.0972	0.0156	0.0151	0.0027	9e-04	0.0177	0.0133	0.1546	0.0271	0.1099	0.064	0.0022
1	rs10914555	32879586	0.8	0.433874260405774	0.92	0.387761932740255	0.0791592684011383	0.383838442072956	0.0062	0.0077	0.0847	0.0095	0.0475	0.0141	0.0168	0.0253	0.0018	0.0374	0.0509	0.1218	0.0017	0.0495	0.0972	0.0157	0.0151	0.0027	9e-04	0.0177	0.0133	0.1545	0.0272	0.1099	0.0641	0.0022
1	rs12092680	32879970	0.8	0.433874260405774	0.92	0.387761932740255	0.0796042602671055	0.383455375723679	0.0062	0.0077	0.0847	0.0095	0.0475	0.0141	0.0168	0.0253	0.0018	0.0374	0.0509	0.1217	0.0017	0.0495	0.0972	0.0157	0.0151	0.0027	9e-04	0.0177	0.0133	0.1545	0.0272	0.1099	0.0641	0.0022
1	rs75098372	32887031	0.8	0.433874260405774	0.92	0.387761932740255	0.0780758058117323	0.37835804982913	0.0063	0.0077	0.0847	0.0095	0.0475	0.0142	0.0168	0.0252	0.0019	0.0374	0.0508	0.1216	0.0018	0.0494	0.0973	0.0158	0.0151	0.0028	0.001	0.0175	0.0133	0.1542	0.0272	0.1098	0.0642	0.0023
1	rs55972307	32889544	0.8	0.433874260405774	0.92	0.387761932740255	0.0778338988623604	0.379503284695167	0.0063	0.0077	0.0846	0.0095	0.0475	0.0142	0.0168	0.0252	0.0019	0.0374	0.0508	0.1215	0.0018	0.0493	0.0974	0.0158	0.0151	0.0028	0.001	0.0175	0.0133	0.1542	0.0273	0.1098	0.0643	0.0023
1	rs12140302	32903765	0.8	0.433874260405774	0.92	0.387761932740255	0.0650696935854885	0.366203013095	0.0067	0.0077	0.0844	0.0096	0.0477	0.0145	0.017	0.025	0.002	0.0372	0.0509	0.1202	0.0019	0.0488	0.0984	0.0161	0.0153	0.003	0.0012	0.0172	0.0131	0.1535	0.0276	0.1091	0.0647	0.0025
1	rs17461632	32932434	0.81	0.384295662080596	0.92	0.387761932740255	0.0630186064553914	0.356285151978289	0.007	0.0078	0.0838	0.0098	0.0478	0.0151	0.0173	0.0248	0.0022	0.0369	0.0511	0.1184	0.0021	0.0485	0.099	0.0165	0.0156	0.0031	0.0014	0.0171	0.0129	0.1528	0.028	0.1084	0.0654	0.0028
1	rs71646383	32947097	0.82	0.338707801994422	0.92	0.387761932740255	0.069547003984367	0.359916887784937	0.0077	0.0077	0.0838	0.0105	0.0483	0.0162	0.0182	0.024	0.0025	0.0351	0.0502	0.1148	0.0024	0.0485	0.1006	0.0173	0.0162	0.0034	0.0018	0.0164	0.0124	0.1501	0.0291	0.1081	0.0667	0.0033
1	rs4970525	32952494	0.82	0.338707801994422	0.92	0.387761932740255	0.070264242098958	0.361422738173099	0.0077	0.0077	0.0838	0.0105	0.0483	0.0162	0.0182	0.024	0.0025	0.035	0.0502	0.1147	0.0024	0.0485	0.1007	0.0173	0.0163	0.0034	0.0018	0.0164	0.0124	0.15	0.0291	0.1081	0.0667	0.0033
1	rs72668543	32958483	0.82	0.338707801994422	0.9	0.479198205640863	0.070696888301417	0.359540704723624	0.0078	0.0077	0.0838	0.0105	0.0483	0.0163	0.0182	0.024	0.0025	0.0349	0.0502	0.1146	0.0025	0.0486	0.1008	0.0174	0.0163	0.0034	0.0019	0.0164	0.0123	0.1499	0.0291	0.1081	0.0667	0.0033
1	rs114679067	32963106	0.82	0.338707801994422	0.9	0.479198205640863	0.067104254206207	0.364943320598063	0.0078	0.0077	0.0838	0.0105	0.0483	0.0163	0.0182	0.0239	0.0025	0.0349	0.0502	0.1144	0.0025	0.0486	0.1012	0.0173	0.0163	0.0034	0.0019	0.0163	0.0123	0.1495	0.0291	0.1084	0.0667	0.0033
1	rs12141725	32973271	0.82	0.338707801994422	0.9	0.479198205640863	0.0602825473039444	0.384988280351675	0.0078	0.0078	0.0838	0.0105	0.0485	0.0164	0.0181	0.0239	0.0025	0.0348	0.05	0.1139	0.0024	0.0488	0.102	0.0172	0.0163	0.0034	0.0019	0.0162	0.0123	0.1488	0.029	0.109	0.0667	0.0032
1	rs77070833	32973788	0.82	0.338707801994422	0.9	0.479198205640863	0.0601524870157528	0.383838442072956	0.0078	0.0078	0.0838	0.0105	0.0485	0.0164	0.0181	0.0239	0.0025	0.0348	0.05	0.1138	0.0024	0.0488	0.1021	0.0172	0.0164	0.0034	0.0019	0.0162	0.0123	0.1487	0.029	0.109	0.0667	0.0032
1	rs7521158	32975573	0.82	0.338707801994422	0.9	0.479198205640863	0.0606551731303889	0.408313077332514	0.0078	0.0078	0.0838	0.0105	0.0486	0.0164	0.0182	0.0239	0.0025	0.0347	0.05	0.1138	0.0024	0.0488	0.1021	0.0172	0.0164	0.0034	0.0019	0.0161	0.0123	0.1486	0.029	0.109	0.0667	0.0033
1	rs1149058	33001090	0.82	0.338707801994422	0.9	0.479198205640863	0.0560350513099905	0.427660967777621	0.0079	0.0077	0.0839	0.0106	0.0483	0.0166	0.0183	0.0242	0.0025	0.0347	0.0499	0.1137	0.0025	0.0489	0.1022	0.0172	0.0165	0.0034	0.0019	0.016	0.0123	0.148	0.029	0.1091	0.0667	0.0032
1	rs115555568	33006437	0.82	0.338707801994422	0.9	0.479198205640863	0.0580967402779921	0.423850770568644	0.0079	0.0077	0.0839	0.0106	0.0482	0.0167	0.0183	0.0242	0.0025	0.0347	0.05	0.1136	0.0025	0.049	0.1022	0.0172	0.0165	0.0034	0.0019	0.016	0.0123	0.148	0.029	0.1089	0.0668	0.0032
1	rs11588497	33030461	0.82	0.338707801994422	0.9	0.479198205640863	0.0565324656607668	0.406755047102918	0.0079	0.0077	0.0839	0.0106	0.0482	0.0167	0.0183	0.0242	0.0025	0.0347	0.05	0.1136	0.0025	0.049	0.1022	0.0172	0.0165	0.0034	0.0019	0.0163	0.0123	0.148	0.029	0.1089	0.0668	0.0032
1	rs34544263	33034616	0.82	0.338707801994422	0.89	0.529866637543626	0.0562301147672666	0.405976643178653	0.0079	0.0077	0.0839	0.0106	0.0482	0.0167	0.0183	0.0242	0.0025	0.0347	0.05	0.1135	0.0025	0.049	0.1022	0.0172	0.0165	0.0034	0.0019	0.0164	0.0123	0.1479	0.029	0.1088	0.0668	0.0032
1	rs59825594	33043475	0.82	0.338707801994422	0.89	0.529866637543626	0.0603383443500323	0.457796850870385	0.0079	0.0077	0.0838	0.0106	0.0481	0.0166	0.0183	0.0241	0.0025	0.0348	0.0501	0.1134	0.0025	0.049	0.1021	0.0174	0.0164	0.0034	0.0019	0.0164	0.0123	0.1478	0.029	0.1086	0.0671	0.0032
1	rs12119070	33045559	0.82	0.338707801994422	0.89	0.529866637543626	0.0599299589159843	0.440338985922572	0.0079	0.0078	0.0838	0.0105	0.0482	0.0166	0.0182	0.0242	0.0025	0.0349	0.0501	0.1134	0.0025	0.0491	0.1021	0.0174	0.0164	0.0034	0.0019	0.0164	0.0123	0.1478	0.029	0.1086	0.0671	0.0032
1	rs422215	33068754	0.79	0.487570276707753	0.89	0.529866637543626	0.140200148100708	0.557046659093529	0.0075	0.0076	0.0834	0.0127	0.0491	0.0195	0.0207	0.0236	0.0024	0.0336	0.05	0.1122	0.0027	0.0473	0.1002	0.022	0.0165	0.0037	0.0019	0.0152	0.0127	0.1476	0.0273	0.1052	0.0671	0.0033
1	rs12136921	33070778	0.79	0.487570276707753	0.89	0.529866637543626	0.149105874930927	0.601245303958645	0.0074	0.0076	0.0833	0.0128	0.0491	0.0196	0.0209	0.0235	0.0024	0.0334	0.05	0.1122	0.0027	0.0474	0.1	0.0221	0.0166	0.0038	0.0019	0.0151	0.0128	0.1472	0.0273	0.1058	0.0671	0.0032
1	rs3844244	33082821	0.79	0.487570276707753	0.89	0.529866637543626	0.165653608176499	0.600815099493927	0.0072	0.0076	0.0832	0.0128	0.0491	0.0198	0.0211	0.0235	0.0024	0.0331	0.0499	0.1122	0.0027	0.0475	0.1	0.0221	0.0167	0.0039	0.0019	0.0151	0.0128	0.1469	0.0273	0.1061	0.0673	0.0032
1	rs75056610	33098518	0.79	0.487570276707753	0.89	0.529866637543626	0.179542961116285	0.647983306294047	0.0071	0.0076	0.0832	0.0128	0.049	0.0199	0.0212	0.0235	0.0024	0.0329	0.0498	0.1123	0.0027	0.0476	0.0999	0.0221	0.0167	0.0039	0.0019	0.0151	0.0128	0.1466	0.0273	0.1063	0.0673	0.0032
1	rs704877	33099798	0.79	0.487570276707753	0.89	0.529866637543626	0.181011795636426	0.640258328411151	0.0071	0.0076	0.0832	0.0128	0.049	0.0199	0.0212	0.0235	0.0024	0.0329	0.0498	0.1123	0.0027	0.0476	0.0999	0.0221	0.0167	0.0039	0.0019	0.0151	0.0128	0.1466	0.0273	0.1063	0.0673	0.0032
1	rs113601952	33116359	0.79	0.487570276707753	0.89	0.529866637543626	0.185347784103331	0.663790661275129	0.0071	0.0076	0.0832	0.0129	0.049	0.02	0.0213	0.0236	0.0024	0.0328	0.0498	0.1123	0.0027	0.0476	0.0998	0.0222	0.0168	0.004	0.0019	0.0151	0.0127	0.1464	0.0273	0.1065	0.0674	0.0032
1	rs72709938	33123776	0.79	0.487570276707753	0.89	0.529866637543626	0.189213844819496	0.66628680979882	0.0071	0.0075	0.0832	0.0129	0.049	0.0201	0.0213	0.0236	0.0024	0.0328	0.0497	0.1123	0.0027	0.0476	0.0998	0.0222	0.0168	0.004	0.0019	0.0151	0.0127	0.1462	0.0273	0.1066	0.0674	0.0032
1	rs114447002	33137199	0.79	0.487570276707753	0.89	0.529866637543626	0.191563066340612	0.682785226846624	0.0071	0.0075	0.0832	0.0129	0.049	0.0201	0.0214	0.0236	0.0024	0.0327	0.0497	0.1123	0.0027	0.0477	0.0998	0.0222	0.0168	0.004	0.002	0.0151	0.0128	0.1462	0.0273	0.1066	0.0674	0.0032
1	rs72709942	33139360	0.79	0.487570276707753	0.89	0.529866637543626	0.192057749076563	0.684262749794071	0.0071	0.0075	0.0832	0.0129	0.049	0.0201	0.0214	0.0236	0.0024	0.0327	0.0497	0.1123	0.0027	0.0477	0.0998	0.0222	0.0168	0.004	0.002	0.0151	0.0128	0.1462	0.0273	0.1066	0.0674	0.0032
1	rs360511	33146501	0.79	0.487570276707753	0.9	0.479198205640863	0.1916771591584	0.668344070436131	0.0071	0.0075	0.0832	0.0129	0.049	0.0201	0.0214	0.0236	0.0024	0.0327	0.0497	0.1123	0.0027	0.0476	0.0998	0.0222	0.0168	0.004	0.002	0.0151	0.0127	0.1461	0.0273	0.1067	0.0674	0.0032
1	rs398500	33150598	0.79	0.487570276707753	0.9	0.479198205640863	0.19072757254373	0.674966485235794	0.0071	0.0075	0.0832	0.0129	0.049	0.0202	0.0214	0.0236	0.0024	0.0327	0.0497	0.1123	0.0027	0.0476	0.0998	0.0222	0.0168	0.004	0.002	0.0151	0.0128	0.1461	0.0273	0.1067	0.0674	0.0032
1	rs75999698	33152172	0.79	0.487570276707753	0.9	0.479198205640863	0.188798780398201	0.655290615295562	0.0072	0.0074	0.0832	0.013	0.049	0.0203	0.0214	0.0236	0.0023	0.0327	0.0496	0.1122	0.0027	0.0475	0.0997	0.0222	0.0168	0.004	0.002	0.0151	0.0128	0.146	0.0273	0.1069	0.0674	0.0032
1	rs697147	33152342	0.79	0.487570276707753	0.9	0.479198205640863	0.188233625152851	0.653242663070236	0.0072	0.0074	0.0832	0.0131	0.049	0.0203	0.0214	0.0236	0.0023	0.0327	0.0496	0.1122	0.0027	0.0475	0.0997	0.0222	0.0168	0.004	0.002	0.0151	0.0128	0.146	0.0273	0.1069	0.0674	0.0032
1	rs116303297	33155093	0.79	0.487570276707753	0.9	0.479198205640863	0.177170835392919	0.625307655947901	0.0072	0.0074	0.0832	0.0131	0.049	0.0203	0.0214	0.0236	0.0023	0.0327	0.0496	0.1121	0.0027	0.0474	0.0997	0.0222	0.0169	0.004	0.002	0.0151	0.0128	0.146	0.0273	0.1069	0.0673	0.0032
1	rs3795424	33160644	0.79	0.487570276707753	0.9	0.479198205640863	0.162213658219861	0.582386351564877	0.0071	0.0074	0.0832	0.0131	0.049	0.0204	0.0214	0.0236	0.0023	0.0327	0.0496	0.112	0.0027	0.0474	0.0996	0.0222	0.0169	0.004	0.002	0.0151	0.0128	0.1461	0.0273	0.1069	0.0673	0.0032
1	rs360042	33160878	0.79	0.487570276707753	0.9	0.479198205640863	0.157964616547941	0.585519478473959	0.0071	0.0074	0.0827	0.0131	0.0489	0.0203	0.0213	0.0236	0.0023	0.0329	0.0496	0.1125	0.0027	0.0475	0.0994	0.0223	0.017	0.004	0.002	0.0151	0.0129	0.1459	0.0273	0.107	0.0673	0.0032
1	rs360041	33161212	0.79	0.487570276707753	0.9	0.479198205640863	0.154519073240277	0.573011395596512	0.0071	0.0074	0.0827	0.0131	0.0489	0.0204	0.0213	0.0236	0.0023	0.0329	0.0496	0.1125	0.0026	0.0474	0.0994	0.0223	0.017	0.004	0.002	0.0151	0.0129	0.1459	0.0273	0.107	0.0673	0.0032
1	rs360040	33161806	0.79	0.487570276707753	0.9	0.479198205640863	0.152613123500091	0.582671013901817	0.0071	0.0074	0.0826	0.0131	0.0489	0.0204	0.0214	0.0236	0.0023	0.0329	0.0496	0.1125	0.0026	0.0474	0.0994	0.0223	0.017	0.004	0.002	0.0151	0.0129	0.1459	0.0273	0.107	0.0673	0.0032
1	rs75339626	33176208	0.79	0.487570276707753	0.9	0.479198205640863	0.145776553071817	0.671874171145147	0.0068	0.0073	0.0822	0.0135	0.0485	0.0209	0.0215	0.0236	0.0022	0.0327	0.0493	0.1124	0.0025	0.0466	0.0999	0.0221	0.0175	0.0043	0.0019	0.0149	0.0127	0.1464	0.0268	0.108	0.067	0.0033
1	rs12131425	33178252	0.79	0.487570276707753	0.9	0.479198205640863	0.147076844820644	0.636040584855225	0.0067	0.0073	0.0821	0.0136	0.0484	0.021	0.0215	0.0236	0.0022	0.0327	0.0492	0.1124	0.0025	0.0464	0.1	0.0221	0.0176	0.0044	0.0019	0.0149	0.0126	0.1465	0.0268	0.1082	0.067	0.0033
1	rs419145	33179156	0.79	0.487570276707753	0.9	0.479198205640863	0.151283958914104	0.655144284005581	0.0067	0.0073	0.0821	0.0137	0.0484	0.021	0.0215	0.0236	0.0022	0.0327	0.0492	0.1124	0.0025	0.0464	0.1	0.0221	0.0176	0.0044	0.0019	0.0149	0.0126	0.1466	0.0267	0.1083	0.0669	0.0033
1	rs115448769	33182479	0.79	0.487570276707753	0.9	0.479198205640863	0.146718579861669	0.622414226094321	0.0067	0.0073	0.0823	0.0137	0.0483	0.0211	0.0216	0.0235	0.0022	0.0326	0.0491	0.1124	0.0025	0.0463	0.1002	0.0221	0.0176	0.0044	0.0019	0.0149	0.0126	0.1462	0.0267	0.1085	0.0668	0.0033
1	rs359952	33187046	0.79	0.487570276707753	0.9	0.479198205640863	0.143935501430292	0.613608826273351	0.0067	0.0073	0.0828	0.0137	0.0481	0.0211	0.0217	0.0233	0.0022	0.0325	0.0491	0.1124	0.0025	0.0462	0.1006	0.0222	0.0177	0.0044	0.0019	0.0149	0.0126	0.1458	0.0267	0.1087	0.0666	0.0033
1	rs114184367	33190621	0.79	0.487570276707753	0.9	0.479198205640863	0.137397989776792	0.589370196983675	0.0067	0.0073	0.0828	0.0138	0.048	0.0212	0.0217	0.0233	0.0022	0.0325	0.049	0.1124	0.0025	0.0462	0.1006	0.0221	0.0177	0.0044	0.0019	0.0149	0.0126	0.1457	0.0267	0.1091	0.0665	0.0033
1	rs116414037	33190697	0.79	0.487570276707753	0.9	0.479198205640863	0.136118509863764	0.586089572346961	0.0067	0.0073	0.0828	0.0138	0.048	0.0212	0.0217	0.0234	0.0022	0.0325	0.049	0.1124	0.0025	0.0462	0.1006	0.0221	0.0177	0.0044	0.0019	0.0149	0.0126	0.1458	0.0267	0.1091	0.0665	0.0033
1	rs148627006	33199754	0.79	0.487570276707753	0.9	0.479198205640863	0.107285316652188	0.539935502754206	0.0066	0.0072	0.0826	0.0142	0.0475	0.0218	0.0219	0.0236	0.0022	0.0323	0.0485	0.1122	0.0024	0.0458	0.1009	0.0219	0.0179	0.0045	0.002	0.0149	0.0123	0.1468	0.0265	0.1104	0.0654	0.0033
1	rs2184931	33203461	0.79	0.487570276707753	0.9	0.479198205640863	0.106292499728179	0.55676509211572	0.0066	0.0072	0.0826	0.0142	0.0475	0.0219	0.022	0.0236	0.0022	0.0323	0.0484	0.1121	0.0024	0.0457	0.1009	0.0219	0.0179	0.0045	0.002	0.0149	0.0122	0.1468	0.0265	0.1105	0.0653	0.0033
1	rs61798837	33212012	0.79	0.487570276707753	0.9	0.479198205640863	0.105278806202435	0.58494951809847	0.0066	0.0072	0.0825	0.0143	0.0474	0.0221	0.022	0.0235	0.0022	0.0322	0.0483	0.1121	0.0024	0.0457	0.1009	0.0218	0.0179	0.0045	0.002	0.0148	0.0122	0.1471	0.0264	0.1107	0.0651	0.0032
1	rs72638117	33215947	0.78	0.545501786478432	0.9	0.479198205640863	0.104694687077815	0.621402271026528	0.0065	0.0072	0.0825	0.0144	0.0472	0.0224	0.0221	0.0236	0.0022	0.0319	0.0481	0.1122	0.0024	0.0455	0.1008	0.0219	0.018	0.0045	0.0021	0.0147	0.0122	0.1475	0.0262	0.1111	0.0646	0.0032
1	rs77786088	33223737	0.76	0.674502615793853	0.9	0.479198205640863	0.148482320734178	0.592226481577122	0.0061	0.007	0.083	0.0159	0.0451	0.025	0.023	0.0242	0.0024	0.0289	0.0464	0.1128	0.0024	0.0435	0.1007	0.0223	0.019	0.0046	0.0023	0.0136	0.012	0.1515	0.0254	0.1141	0.0605	0.0032
1	rs61798841	33229127	0.76	0.674502615793853	0.9	0.479198205640863	0.151151420832788	0.616059815386807	0.006	0.007	0.0827	0.0159	0.045	0.0252	0.023	0.0243	0.0024	0.0293	0.0463	0.1128	0.0024	0.0435	0.1007	0.0223	0.019	0.0046	0.0023	0.0138	0.012	0.1517	0.0254	0.1142	0.0602	0.0032
1	rs59245647	33229962	0.76	0.674502615793853	0.91	0.431857736337621	0.15344734563029	0.63676731875327	0.0061	0.0071	0.0827	0.0159	0.045	0.0252	0.023	0.0243	0.0024	0.0293	0.0462	0.1128	0.0024	0.0435	0.1006	0.0224	0.019	0.0046	0.0023	0.0137	0.012	0.1516	0.0254	0.1143	0.0602	0.0032
1	rs6694085	33231380	0.76	0.674502615793853	0.92	0.387761932740255	0.160252243368898	0.658511805698387	0.0061	0.007	0.0826	0.016	0.0451	0.0252	0.023	0.0243	0.0025	0.0293	0.0462	0.1126	0.0023	0.0436	0.1006	0.0224	0.019	0.0047	0.0024	0.0137	0.012	0.1515	0.0254	0.1142	0.0603	0.0032
1	rs6702519	33231403	0.76	0.674502615793853	0.92	0.387761932740255	0.167582951220631	0.672168537723532	0.0061	0.007	0.0825	0.016	0.0451	0.0255	0.023	0.0242	0.0025	0.0293	0.0462	0.1126	0.0023	0.0436	0.1006	0.0224	0.019	0.0047	0.0024	0.0137	0.012	0.1514	0.0254	0.1142	0.0601	0.0032
1	rs10914614	33257919	0.76	0.674502615793853	0.92	0.387761932740255	0.212200940087934	0.809285094258294	0.0062	0.007	0.0816	0.0163	0.045	0.0255	0.0231	0.0243	0.0026	0.0297	0.0462	0.1122	0.0024	0.0436	0.1011	0.0226	0.019	0.0048	0.0025	0.0138	0.012	0.151	0.0254	0.1142	0.0603	0.0034
1	rs12133278	33261029	0.76	0.674502615793853	0.92	0.387761932740255	0.208551765925686	0.810205124968189	0.0062	0.007	0.0816	0.0163	0.045	0.0255	0.0231	0.0243	0.0026	0.0297	0.0462	0.1122	0.0024	0.0436	0.1011	0.0226	0.019	0.0048	0.0025	0.0138	0.012	0.151	0.0253	0.1142	0.0603	0.0034
1	rs115663825	33261536	0.76	0.674502615793853	0.92	0.387761932740255	0.208711419650514	0.808825161814699	0.0062	0.007	0.0816	0.0163	0.045	0.0255	0.0231	0.0243	0.0026	0.0297	0.0462	0.1122	0.0024	0.0436	0.1011	0.0226	0.019	0.0048	0.0025	0.0138	0.012	0.151	0.0253	0.1142	0.0603	0.0034
1	rs16835176	33282392	0.76	0.674502615793853	0.92	0.387761932740255	0.227530923384785	0.822339369376	0.0061	0.007	0.0815	0.0163	0.045	0.0255	0.0231	0.0242	0.0026	0.0298	0.0462	0.1121	0.0024	0.0436	0.101	0.0226	0.0189	0.0048	0.0026	0.0139	0.012	0.151	0.0254	0.1141	0.0605	0.0034
1	rs115959445	33283287	0.75	0.745768311887514	0.92	0.387761932740255	0.232377888353922	0.825109431649336	0.0061	0.007	0.0814	0.0163	0.045	0.0255	0.0231	0.0242	0.0026	0.0298	0.0462	0.1121	0.0024	0.0436	0.101	0.0226	0.0189	0.0048	0.0026	0.0139	0.012	0.151	0.0254	0.114	0.0606	0.0034
1	rs4951788	33289388	0.75	0.745768311887514	0.92	0.387761932740255	0.266700404708909	0.848423419008329	0.0061	0.007	0.0813	0.0163	0.0451	0.0255	0.0232	0.0241	0.0026	0.0299	0.0462	0.1118	0.0024	0.0437	0.1008	0.0226	0.0189	0.0048	0.0027	0.0141	0.0119	0.151	0.0255	0.1139	0.0609	0.0034
1	rs61739743	33292008	0.75	0.745768311887514	0.92	0.387761932740255	0.265239548169026	0.843935419354372	0.0061	0.0069	0.0812	0.0163	0.0451	0.0255	0.0232	0.0241	0.0025	0.0299	0.0462	0.1118	0.0024	0.0436	0.1008	0.0226	0.0189	0.0048	0.0027	0.0141	0.0119	0.1511	0.0255	0.1139	0.061	0.0034
1	rs41265867	33292189	0.75	0.745768311887514	0.92	0.387761932740255	0.266380470702752	0.855087099577554	0.0061	0.0069	0.0812	0.0163	0.0451	0.0256	0.0232	0.024	0.0025	0.0299	0.0462	0.1118	0.0024	0.0436	0.1008	0.0227	0.019	0.0048	0.0027	0.0141	0.0119	0.1512	0.0255	0.1139	0.061	0.0033
1	rs10914625	33298822	0.76	0.674502615793853	0.92	0.387761932740255	0.26464731776937	0.889815751891206	0.0061	0.0069	0.0811	0.0163	0.0451	0.0256	0.0232	0.024	0.0024	0.0299	0.0461	0.1118	0.0024	0.0436	0.1007	0.0227	0.019	0.0048	0.0026	0.0141	0.0119	0.1514	0.0255	0.1139	0.0613	0.0033
1	rs6673337	33320601	0.75	0.745768311887514	0.92	0.387761932740255	0.262421520606266	0.857879742797518	0.0061	0.0069	0.0812	0.0164	0.045	0.0256	0.0233	0.024	0.0024	0.0299	0.046	0.1118	0.0024	0.0433	0.1007	0.0228	0.019	0.0048	0.0026	0.0141	0.0118	0.1512	0.0255	0.1138	0.0616	0.0033
1	rs41306603	33321877	0.75	0.745768311887514	0.92	0.387761932740255	0.264556269136672	0.845327718019323	0.0061	0.0069	0.0812	0.0163	0.0451	0.0255	0.0233	0.024	0.0024	0.0299	0.046	0.1116	0.0024	0.0433	0.1009	0.0228	0.0189	0.0048	0.0026	0.0141	0.0118	0.1513	0.0255	0.1139	0.0616	0.0033
1	rs3480	33328165	0.75	0.745768311887514	0.92	0.387761932740255	0.26414676064498	0.846410946284498	0.0061	0.0069	0.0812	0.0163	0.0451	0.0254	0.0233	0.024	0.0024	0.03	0.046	0.1115	0.0024	0.0434	0.1008	0.0228	0.0188	0.0048	0.0026	0.0141	0.0118	0.1514	0.0255	0.1139	0.0616	0.0034
1	rs41265869	33328982	0.75	0.745768311887514	0.92	0.387761932740255	0.261154220131208	0.841615982083234	0.0061	0.0069	0.0812	0.0163	0.0451	0.0254	0.0233	0.024	0.0024	0.03	0.046	0.1115	0.0024	0.0434	0.1008	0.0228	0.0188	0.0048	0.0026	0.0141	0.0118	0.1514	0.0255	0.1139	0.0616	0.0034
1	rs12129280	33331919	0.75	0.745768311887514	0.92	0.387761932740255	0.262013810379245	0.848733118125955	0.0061	0.0069	0.0812	0.0163	0.0451	0.0254	0.0233	0.024	0.0024	0.03	0.046	0.1115	0.0024	0.0434	0.1008	0.0228	0.0189	0.0048	0.0026	0.0141	0.0118	0.1514	0.0255	0.114	0.0616	0.0034
1	rs72654043	33332898	0.75	0.745768311887514	0.92	0.387761932740255	0.26097344943912	0.826803208869927	0.0061	0.0069	0.0812	0.0163	0.0451	0.0254	0.0233	0.024	0.0024	0.03	0.046	0.1115	0.0024	0.0433	0.1008	0.0228	0.0189	0.0048	0.0026	0.0141	0.0118	0.1514	0.0255	0.114	0.0616	0.0034
1	rs2786547	33342304	0.75	0.745768311887514	0.93	0.346822133743557	0.25491238003207	0.83945237278846	0.0062	0.0068	0.0813	0.0164	0.0452	0.0254	0.0234	0.0241	0.0023	0.03	0.0459	0.1112	0.0024	0.0431	0.1006	0.0228	0.0191	0.0049	0.0026	0.0141	0.0117	0.1514	0.0254	0.1141	0.0617	0.0033
1	rs61346734	33348344	0.75	0.745768311887514	0.93	0.346822133743557	0.284190602919988	0.822954769736329	0.0061	0.0068	0.0812	0.0168	0.0451	0.0257	0.0239	0.024	0.0021	0.0296	0.0458	0.1107	0.0024	0.0425	0.1008	0.0227	0.0195	0.0049	0.0026	0.014	0.0117	0.1515	0.0255	0.114	0.0621	0.0032
1	rs35452140	33348442	0.75	0.745768311887514	0.93	0.346822133743557	0.291766452039459	0.845172994634368	0.0062	0.0068	0.0812	0.0168	0.0451	0.0257	0.0239	0.024	0.0021	0.0296	0.0458	0.1107	0.0024	0.0425	0.1008	0.0227	0.0195	0.0049	0.0026	0.014	0.0117	0.1515	0.0255	0.114	0.0621	0.0032
1	rs1284373	33355923	0.75	0.745768311887514	0.93	0.346822133743557	0.299254133387166	0.792304679904055	0.0061	0.0068	0.0814	0.017	0.0446	0.0258	0.0242	0.0239	0.0021	0.0294	0.0456	0.1104	0.0025	0.0421	0.1013	0.0227	0.0195	0.005	0.0026	0.0143	0.0118	0.1514	0.0253	0.114	0.0625	0.0032
1	rs114736889	33356620	0.75	0.745768311887514	0.93	0.346822133743557	0.29571509875109	0.786661638790021	0.0061	0.0068	0.0814	0.017	0.0445	0.0258	0.0242	0.0239	0.0021	0.0294	0.0457	0.1104	0.0025	0.0421	0.1013	0.0227	0.0195	0.005	0.0026	0.0143	0.0118	0.1514	0.0253	0.1139	0.0625	0.0032
1	rs10914632	33361287	0.75	0.745768311887514	0.93	0.346822133743557	0.299351408123875	0.813580458824991	0.0061	0.0068	0.0815	0.0172	0.0445	0.0258	0.0242	0.0238	0.002	0.0293	0.0458	0.1103	0.0025	0.0421	0.1013	0.0226	0.0195	0.0049	0.0025	0.0143	0.0119	0.1515	0.0253	0.1139	0.0626	0.0032
1	rs114634163	33375852	0.75	0.745768311887514	0.93	0.346822133743557	0.301788730214409	0.796275201853279	0.0061	0.0065	0.0818	0.0176	0.0443	0.0259	0.0243	0.0237	0.0019	0.0291	0.0464	0.1098	0.0024	0.042	0.1013	0.0226	0.0197	0.0048	0.0025	0.0143	0.0119	0.1515	0.0253	0.1136	0.0629	0.003
1	rs531977	33376682	0.75	0.745768311887514	0.93	0.346822133743557	0.307335672308083	0.806832760836413	0.0061	0.0065	0.0818	0.0176	0.0443	0.0259	0.0244	0.0237	0.0019	0.029	0.0465	0.1098	0.0024	0.042	0.1013	0.0226	0.0197	0.0048	0.0025	0.0143	0.0119	0.1515	0.0253	0.1136	0.063	0.003
1	rs75945249	33385720	0.75	0.745768311887514	0.93	0.346822133743557	0.308767841684786	0.789710861095543	0.0061	0.0064	0.082	0.0176	0.0442	0.0257	0.0243	0.024	0.0019	0.029	0.0466	0.1097	0.0024	0.042	0.101	0.0225	0.0195	0.0048	0.0025	0.0144	0.012	0.1517	0.0254	0.1136	0.063	0.003
1	rs499556	33388435	0.75	0.745768311887514	0.93	0.346822133743557	0.310649799187652	0.778137292386872	0.0061	0.0064	0.082	0.0176	0.0442	0.0256	0.0243	0.0241	0.0019	0.029	0.0466	0.1097	0.0024	0.042	0.1009	0.0225	0.0195	0.0048	0.0025	0.0144	0.012	0.1518	0.0254	0.1136	0.063	0.003
1	rs72654069	33394724	0.75	0.745768311887514	0.93	0.346822133743557	0.317083520542691	0.785595007553054	0.0061	0.0063	0.0823	0.0176	0.044	0.0256	0.0242	0.0241	0.0019	0.029	0.0465	0.1096	0.0024	0.0419	0.1009	0.0224	0.0195	0.0049	0.0025	0.0144	0.0122	0.152	0.0254	0.1138	0.0631	0.003
1	rs116211639	33400355	0.75	0.745768311887514	0.93	0.346822133743557	0.311195702415877	0.712322258646336	0.0061	0.0062	0.0825	0.0177	0.0438	0.0256	0.024	0.0241	0.0019	0.0289	0.0465	0.1097	0.0024	0.0416	0.101	0.0223	0.0194	0.0049	0.0025	0.0143	0.0124	0.1521	0.0253	0.1142	0.063	0.003
1	rs194637	33401773	0.75	0.745768311887514	0.93	0.346822133743557	0.317284125033812	0.7191895331285	0.0061	0.0061	0.0826	0.0177	0.0437	0.0256	0.024	0.024	0.0019	0.0289	0.0464	0.1097	0.0024	0.0415	0.1011	0.0223	0.0194	0.0049	0.0025	0.0143	0.0125	0.1521	0.0253	0.1143	0.063	0.003
1	rs1149128	33408138	0.75	0.745768311887514	0.94	0.308944172156586	0.329084183054148	0.72457410563194	0.0061	0.0061	0.0827	0.0178	0.0436	0.0255	0.024	0.024	0.0019	0.029	0.0464	0.1096	0.0024	0.0415	0.1011	0.0223	0.0193	0.005	0.0025	0.0142	0.0126	0.1525	0.0252	0.1145	0.0629	0.003
1	rs194644	33409551	0.75	0.745768311887514	0.94	0.308944172156586	0.333856983226271	0.731017300426127	0.0061	0.0061	0.0827	0.0178	0.0436	0.0255	0.0239	0.024	0.0019	0.029	0.0464	0.1096	0.0024	0.0414	0.1011	0.0223	0.0193	0.005	0.0025	0.0142	0.0126	0.1525	0.0252	0.1145	0.0629	0.003
1	rs75520235	33410040	0.75	0.745768311887514	0.94	0.308944172156586	0.330209997597808	0.723676059050701	0.0061	0.0061	0.0827	0.0178	0.0436	0.0255	0.0239	0.024	0.0019	0.029	0.0464	0.1096	0.0024	0.0414	0.1011	0.0223	0.0193	0.005	0.0025	0.0142	0.0126	0.1525	0.0252	0.1145	0.0629	0.003
1	rs116230501	33428241	0.75	0.745768311887514	0.94	0.308944172156586	0.317986765658352	0.745748517221413	0.006	0.0061	0.0827	0.018	0.0436	0.0255	0.0239	0.0241	0.002	0.029	0.0463	0.1095	0.0024	0.0413	0.1009	0.0222	0.0194	0.005	0.0025	0.0142	0.0126	0.1528	0.0251	0.1146	0.0627	0.0031
1	rs729989	33443379	0.75	0.745768311887514	0.94	0.308944172156586	0.323231922051596	0.795205799171143	0.006	0.0061	0.0828	0.0182	0.0438	0.0255	0.0239	0.0241	0.002	0.0291	0.0463	0.1094	0.0025	0.0413	0.1008	0.0216	0.0194	0.0051	0.0026	0.0142	0.0126	0.153	0.0251	0.1146	0.0626	0.0031
1	rs16835227	33444135	0.75	0.745768311887514	0.94	0.308944172156586	0.342673887278112	0.828189567786197	0.0059	0.0061	0.0828	0.0183	0.0439	0.0254	0.0238	0.0241	0.002	0.0291	0.0463	0.1093	0.0025	0.0412	0.1007	0.0212	0.0194	0.0051	0.0026	0.0143	0.0126	0.1531	0.0251	0.1146	0.0628	0.0032
1	rs16835229	33445837	0.75	0.745768311887514	0.94	0.308944172156586	0.348495107476005	0.750723481202716	0.0059	0.0061	0.083	0.0184	0.0439	0.0253	0.0237	0.0242	0.0021	0.0292	0.0464	0.1093	0.0025	0.0412	0.1006	0.0202	0.0194	0.0052	0.0026	0.0145	0.0126	0.1535	0.0252	0.1146	0.0626	0.0032
1	rs4412566	33448220	0.75	0.745768311887514	0.94	0.308944172156586	0.374249281111578	0.69062431818785	0.0059	0.0061	0.0832	0.0186	0.044	0.0252	0.0236	0.0242	0.0021	0.0293	0.0467	0.1093	0.0025	0.0413	0.1006	0.0188	0.0194	0.0052	0.0026	0.0147	0.0127	0.154	0.0254	0.1147	0.0621	0.0032
1	rs17511157	33448509	0.75	0.745768311887514	0.93	0.346822133743557	0.356548643398468	0.679242130298441	0.0059	0.0062	0.0833	0.0186	0.044	0.0251	0.0236	0.0242	0.0021	0.0293	0.0467	0.1092	0.0025	0.0413	0.1006	0.0187	0.0194	0.0052	0.0026	0.0147	0.0127	0.1541	0.0254	0.1148	0.0621	0.0032
1	rs17511198	33450632	0.75	0.745768311887514	0.93	0.346822133743557	0.349918742955147	0.644774103895709	0.0058	0.0061	0.0832	0.0185	0.0432	0.025	0.0234	0.0241	0.0021	0.0297	0.0467	0.1092	0.0026	0.0405	0.1008	0.0183	0.0193	0.0054	0.0025	0.0152	0.0125	0.1554	0.0252	0.1163	0.0613	0.0033
1	rs116583478	33454264	0.75	0.745768311887514	0.93	0.346822133743557	0.3857007713477	0.455655002605928	0.0057	0.0058	0.0835	0.0184	0.0416	0.0247	0.0229	0.0243	0.0019	0.0302	0.0474	0.1079	0.0028	0.0387	0.1014	0.0174	0.0192	0.0054	0.0023	0.0163	0.012	0.1579	0.0247	0.1196	0.0603	0.0033
1	rs77073675	33457879	0.75	0.745768311887514	0.93	0.346822133743557	0.395695661062557	0.46598675417781	0.0057	0.0058	0.0835	0.0184	0.0414	0.0247	0.0229	0.0243	0.0019	0.0303	0.0474	0.1078	0.0028	0.0387	0.1014	0.0175	0.0192	0.0053	0.0023	0.0164	0.012	0.1578	0.0247	0.1197	0.0603	0.0033
1	rs7513629	33463006	0.75	0.745768311887514	0.93	0.346822133743557	0.419536439447235	0.495013734520578	0.0057	0.0058	0.0835	0.0184	0.0415	0.0247	0.0229	0.0244	0.0019	0.0302	0.0474	0.1078	0.0028	0.0387	0.1014	0.0174	0.0192	0.0053	0.0023	0.0164	0.012	0.1579	0.0247	0.1197	0.0603	0.0033
1	rs10914641	33468276	0.75	0.745768311887514	0.93	0.346822133743557	0.421390302219718	0.478816553258999	0.0057	0.0058	0.0835	0.0184	0.0415	0.0247	0.0229	0.0244	0.0019	0.0302	0.0474	0.1078	0.0028	0.0387	0.1014	0.0174	0.0192	0.0053	0.0023	0.0164	0.012	0.158	0.0247	0.1198	0.0602	0.0033
1	rs77110341	33476811	0.75	0.745768311887514	0.93	0.346822133743557	0.412104383964788	0.486693658481784	0.0057	0.0058	0.0835	0.0184	0.0415	0.0247	0.0229	0.0244	0.0019	0.0302	0.0474	0.1077	0.0028	0.0387	0.1014	0.0175	0.0192	0.0053	0.0023	0.0164	0.012	0.158	0.0247	0.1198	0.0602	0.0033
1	rs77210897	33483740	0.75	0.745768311887514	0.93	0.346822133743557	0.408384695406053	0.4847892551313	0.0056	0.0058	0.0835	0.0184	0.0415	0.0247	0.0229	0.0244	0.0019	0.0302	0.0474	0.1076	0.0028	0.0387	0.1014	0.0176	0.0192	0.0053	0.0023	0.0164	0.012	0.158	0.0247	0.1198	0.0602	0.0033
1	rs1012884	33497070	0.75	0.745768311887514	0.93	0.346822133743557	0.395976700898485	0.485333174157101	0.0056	0.0058	0.0834	0.0184	0.0416	0.0247	0.0228	0.0245	0.0019	0.0303	0.0474	0.1075	0.0028	0.0387	0.1014	0.0177	0.0192	0.0053	0.0023	0.0164	0.012	0.158	0.0247	0.1198	0.0601	0.0033
1	rs12095142	33497377	0.75	0.745768311887514	0.93	0.346822133743557	0.396257841271106	0.484925220156508	0.0056	0.0058	0.0834	0.0184	0.0416	0.0247	0.0228	0.0245	0.0019	0.0303	0.0474	0.1075	0.0028	0.0387	0.1014	0.0177	0.0192	0.0053	0.0023	0.0164	0.012	0.158	0.0247	0.1198	0.0602	0.0033
1	rs12733598	33511655	0.75	0.745768311887514	0.93	0.346822133743557	0.36329634832494	0.495423849566471	0.0056	0.0058	0.0833	0.0185	0.0417	0.0248	0.0227	0.0247	0.0018	0.0303	0.0474	0.107	0.0028	0.0387	0.1013	0.0183	0.0192	0.0054	0.0023	0.0164	0.012	0.1579	0.0247	0.1197	0.06	0.0033
1	rs3806246	33546596	0.75	0.745768311887514	0.93	0.346822133743557	0.423946005127537	0.491599493829104	0.0057	0.0057	0.0838	0.0181	0.0404	0.0248	0.0226	0.0247	0.0019	0.0296	0.0474	0.1069	0.0027	0.0392	0.1016	0.0181	0.0191	0.0054	0.0024	0.0166	0.0117	0.1576	0.0247	0.1206	0.0612	0.0032
1	rs72884364	33550494	0.75	0.745768311887514	0.93	0.346822133743557	0.423887835627354	0.475025736722958	0.0057	0.0057	0.0837	0.0181	0.0404	0.0248	0.0226	0.0247	0.0019	0.0296	0.0474	0.1069	0.0027	0.0392	0.1016	0.0181	0.0191	0.0054	0.0024	0.0166	0.0117	0.1577	0.0247	0.1206	0.0612	0.0032
1	rs74688732	33563281	0.75	0.745768311887514	0.93	0.346822133743557	0.435954370570402	0.50873068719222	0.0057	0.0057	0.0837	0.0181	0.0404	0.0248	0.0226	0.0247	0.0019	0.0297	0.0474	0.1068	0.0027	0.0392	0.1015	0.0181	0.019	0.0055	0.0024	0.0167	0.0116	0.1579	0.0246	0.1205	0.0612	0.0032
1	rs61799489	33568052	0.75	0.745768311887514	0.93	0.346822133743557	0.447471068232228	0.526703438630569	0.0057	0.0057	0.0837	0.0181	0.0404	0.0248	0.0225	0.0247	0.0019	0.0297	0.0474	0.1068	0.0027	0.0392	0.1015	0.0181	0.019	0.0055	0.0024	0.0167	0.0116	0.1579	0.0246	0.1205	0.0612	0.0032
1	rs56013973	33568619	0.75	0.745768311887514	0.93	0.346822133743557	0.446515640556131	0.529621368450013	0.0057	0.0057	0.0837	0.0181	0.0404	0.0248	0.0225	0.0247	0.0019	0.0297	0.0474	0.1068	0.0027	0.0392	0.1015	0.0181	0.019	0.0055	0.0024	0.0167	0.0116	0.1579	0.0246	0.1205	0.0612	0.0032
1	rs35673576	33595258	0.75	0.745768311887514	0.93	0.346822133743557	0.485324768439851	0.467602346928343	0.0057	0.0057	0.0838	0.0181	0.0403	0.0248	0.0224	0.0248	0.0019	0.0302	0.0473	0.1063	0.0028	0.0389	0.1009	0.0179	0.0189	0.0056	0.0025	0.0171	0.0116	0.1588	0.0244	0.1203	0.0613	0.0032
1	rs10914660	33597788	0.75	0.745768311887514	0.93	0.346822133743557	0.474137178376334	0.447646732866489	0.0058	0.0056	0.0843	0.018	0.0404	0.0247	0.0219	0.0247	0.0019	0.0305	0.0475	0.1059	0.0028	0.039	0.1011	0.0178	0.0186	0.0058	0.0026	0.0168	0.0113	0.1603	0.0244	0.1199	0.0607	0.0032
1	rs17542433	33600115	0.75	0.745768311887514	0.93	0.346822133743557	0.522342440766314	0.467467658461391	0.0057	0.0056	0.0845	0.0179	0.0406	0.0246	0.0215	0.0247	0.0019	0.0309	0.0475	0.1055	0.0029	0.0392	0.1017	0.0177	0.0182	0.0059	0.0028	0.0167	0.0112	0.1613	0.0237	0.1193	0.0607	0.0034
1	rs2936005	33610468	0.75	0.745768311887514	0.93	0.346822133743557	0.507378821224558	0.467871754230935	0.0057	0.0055	0.0848	0.0179	0.0407	0.0246	0.0214	0.0247	0.0019	0.0308	0.0473	0.105	0.0029	0.0391	0.1019	0.0179	0.0182	0.006	0.0029	0.0169	0.0111	0.1617	0.0237	0.1194	0.0604	0.0034
1	rs112163113	33616957	0.75	0.745768311887514	0.93	0.346822133743557	0.515602309759709	0.414561407635708	0.0055	0.0056	0.0848	0.0177	0.0407	0.0245	0.0212	0.0248	0.0019	0.0309	0.047	0.1046	0.0029	0.0389	0.1023	0.0179	0.0182	0.0061	0.0029	0.0171	0.011	0.1621	0.0237	0.1195	0.0603	0.0034
1	rs79505176	33626833	0.75	0.745768311887514	0.93	0.346822133743557	0.535882372762321	0.411564189709942	0.0053	0.0056	0.0848	0.0177	0.0406	0.0245	0.0211	0.0248	0.0019	0.0309	0.0469	0.1043	0.0029	0.0388	0.1025	0.0179	0.0182	0.0061	0.003	0.0172	0.011	0.1624	0.0237	0.1196	0.0603	0.0035
1	rs3766815	33638425	0.75	0.745768311887514	0.93	0.346822133743557	0.699219684201343	0.432799447041781	0.0046	0.0057	0.0846	0.0173	0.0406	0.0244	0.0206	0.0251	0.002	0.031	0.0463	0.1032	0.003	0.0382	0.1036	0.0179	0.0182	0.0065	0.0031	0.0179	0.0109	0.1634	0.0237	0.1197	0.0606	0.0036
1	rs116489798	33648363	0.75	0.745768311887514	0.93	0.346822133743557	0.784092094667814	0.405457934010764	0.0044	0.0057	0.0846	0.0173	0.0405	0.0244	0.0205	0.025	0.0019	0.0311	0.0463	0.1033	0.0031	0.0378	0.104	0.0179	0.0182	0.0066	0.0032	0.0178	0.0108	0.1634	0.0238	0.1196	0.0607	0.0036
1	rs599907	33655859	0.75	0.745768311887514	0.93	0.346822133743557	0.822526849011496	0.408962736705235	0.0043	0.0057	0.0846	0.0173	0.0405	0.0244	0.0205	0.025	0.0018	0.0311	0.0463	0.1033	0.0031	0.0378	0.104	0.0179	0.0183	0.0066	0.0033	0.0178	0.0108	0.1634	0.0238	0.1196	0.0607	0.0037
1	rs2935997	33658887	0.75	0.745768311887514	0.93	0.346822133743557	0.84623828955415	0.454050353167026	0.0043	0.0057	0.0846	0.0173	0.0405	0.0245	0.0205	0.025	0.0018	0.0311	0.0463	0.1032	0.0031	0.0378	0.104	0.0179	0.0183	0.0066	0.0033	0.0178	0.0108	0.1634	0.0238	0.1196	0.0607	0.0037
1	rs72656253	33659069	0.75	0.745768311887514	0.93	0.346822133743557	0.847439418732787	0.45645788601567	0.0043	0.0057	0.0846	0.0173	0.0405	0.0245	0.0205	0.025	0.0018	0.0311	0.0463	0.1032	0.0031	0.0378	0.104	0.0179	0.0183	0.0066	0.0033	0.0178	0.0108	0.1634	0.0238	0.1196	0.0607	0.0037
1	rs72656254	33659770	0.75	0.745768311887514	0.93	0.346822133743557	0.844797892760113	0.447114185116206	0.0043	0.0057	0.0846	0.0173	0.0405	0.0245	0.0205	0.025	0.0018	0.0311	0.0463	0.1032	0.0031	0.0378	0.104	0.0179	0.0183	0.0066	0.0033	0.0178	0.0108	0.1634	0.0238	0.1196	0.0607	0.0037
1	rs61799519	33666925	0.75	0.745768311887514	0.93	0.346822133743557	0.837771023196256	0.412736309120951	0.0043	0.0057	0.0845	0.0173	0.0405	0.0245	0.0205	0.025	0.0018	0.0311	0.0463	0.1032	0.0031	0.0377	0.104	0.0179	0.0183	0.0066	0.0033	0.0178	0.0108	0.1634	0.0238	0.1195	0.0607	0.0037
1	rs12144686	33678566	0.75	0.745768311887514	0.93	0.346822133743557	0.83410786426263	0.396023581955076	0.0044	0.0057	0.0845	0.0173	0.0406	0.0245	0.0204	0.0249	0.0019	0.0311	0.0463	0.1032	0.0032	0.0377	0.1041	0.0179	0.0183	0.0066	0.0033	0.0178	0.0108	0.1634	0.0237	0.1195	0.0607	0.0037
1	rs17465854	33687320	0.75	0.745768311887514	0.93	0.346822133743557	0.825613616734306	0.379375988548969	0.0045	0.0058	0.0842	0.017	0.0406	0.0242	0.0203	0.0249	0.0019	0.0312	0.0462	0.1034	0.0033	0.0374	0.1045	0.0178	0.0182	0.0067	0.0034	0.0177	0.0108	0.1641	0.0238	0.1193	0.0606	0.0038
1	rs11810161	33687608	0.75	0.745768311887514	0.93	0.346822133743557	0.818418878531013	0.384093878862328	0.0045	0.0058	0.0842	0.017	0.0406	0.0242	0.0203	0.0249	0.0019	0.0314	0.0462	0.1033	0.0033	0.0374	0.1045	0.0178	0.0182	0.0067	0.0034	0.0176	0.0108	0.1641	0.0238	0.1192	0.0606	0.0038
1	rs116689701	33690886	0.75	0.745768311887514	0.93	0.346822133743557	0.802310261725704	0.372519822611965	0.0046	0.0059	0.0839	0.017	0.0405	0.0239	0.0202	0.0249	0.002	0.0314	0.0461	0.1033	0.0034	0.0371	0.1047	0.0177	0.0183	0.0067	0.0035	0.0176	0.0108	0.1646	0.024	0.119	0.0605	0.0039
1	rs7517260	33694424	0.75	0.745768311887514	0.93	0.346822133743557	0.792477970052204	0.353038067993508	0.0046	0.006	0.0837	0.017	0.0403	0.0236	0.0201	0.0249	0.0021	0.0314	0.0459	0.1035	0.0035	0.0368	0.1048	0.0177	0.0183	0.0068	0.0036	0.0175	0.0109	0.165	0.0242	0.1188	0.0604	0.004
1	rs10914670	33714603	0.75	0.745768311887514	0.93	0.346822133743557	0.89968676486324	0.357035683804713	0.0049	0.0062	0.0835	0.017	0.0404	0.0234	0.0196	0.0252	0.0022	0.0316	0.0451	0.1029	0.0037	0.0359	0.1052	0.0179	0.0182	0.007	0.0039	0.0176	0.0113	0.1652	0.0246	0.1178	0.0608	0.0042
1	rs75868970	33720846	0.75	0.745768311887514	0.93	0.346822133743557	0.911136120094109	0.358538097631112	0.0049	0.0062	0.0834	0.017	0.0406	0.0234	0.0195	0.0252	0.0023	0.0319	0.0451	0.103	0.0037	0.0357	0.1054	0.0178	0.0183	0.0072	0.004	0.0177	0.0113	0.1648	0.0245	0.1173	0.0609	0.0042
1	rs6425813	33732192	0.75	0.745768311887514	0.93	0.346822133743557	0.995612117540496	0.374801309658333	0.005	0.0062	0.0833	0.0168	0.0412	0.0235	0.0192	0.0252	0.0023	0.0321	0.045	0.103	0.0037	0.0358	0.1057	0.0177	0.0184	0.0074	0.0041	0.0178	0.0115	0.164	0.0245	0.1165	0.0611	0.0043
1	rs6703350	33732772	0.75	0.745768311887514	0.93	0.346822133743557	0.993385667792663	0.397699195152455	0.005	0.0062	0.0835	0.0168	0.0412	0.0233	0.0192	0.0252	0.0023	0.0322	0.0451	0.103	0.0037	0.0358	0.1057	0.0177	0.0184	0.0074	0.0041	0.0178	0.0115	0.164	0.0246	0.1165	0.061	0.0043
1	rs12034407	33733980	0.75	0.745768311887514	0.93	0.346822133743557	0.971572920087528	0.369863050642784	0.005	0.0062	0.0836	0.0168	0.0412	0.0232	0.0192	0.0252	0.0023	0.0322	0.0451	0.103	0.0036	0.0358	0.1057	0.0177	0.0184	0.0074	0.0042	0.0178	0.0115	0.164	0.0245	0.1164	0.061	0.0043
1	rs80304058	33737713	0.75	0.745768311887514	0.94	0.308944172156586	1.01634630121823	0.387290826145174	0.0052	0.0062	0.0833	0.0169	0.0414	0.0235	0.0192	0.0251	0.0024	0.0325	0.0449	0.103	0.0037	0.0359	0.1059	0.0173	0.0188	0.0074	0.0043	0.0181	0.0117	0.1634	0.0244	0.1155	0.0609	0.0045
1	rs10914674	33739855	0.75	0.745768311887514	0.92	0.387761932740255	1.0842791669524	0.419787997705509	0.0053	0.0062	0.0832	0.017	0.0416	0.0238	0.0191	0.025	0.0025	0.0327	0.0449	0.1029	0.0037	0.0362	0.106	0.017	0.0192	0.0074	0.0043	0.0183	0.0118	0.1629	0.0243	0.115	0.0607	0.0046
1	rs12732195	33743256	0.75	0.745768311887514	0.92	0.387761932740255	1.05508608179275	0.43161218300432	0.0053	0.0061	0.0828	0.0167	0.0423	0.0238	0.0192	0.025	0.0026	0.0329	0.0449	0.1026	0.0037	0.0363	0.106	0.0171	0.0195	0.0074	0.0044	0.0183	0.0119	0.1626	0.0242	0.1145	0.0608	0.0047
1	rs77194369	33745349	0.75	0.745768311887514	0.92	0.387761932740255	1.02638817683656	0.418872063643265	0.0053	0.0061	0.0828	0.0167	0.0423	0.0238	0.0192	0.025	0.0026	0.0329	0.0449	0.1026	0.0037	0.0363	0.106	0.0171	0.0195	0.0074	0.0044	0.0183	0.0119	0.1626	0.0242	0.1144	0.0607	0.0047
1	rs114596392	33751047	0.75	0.745768311887514	0.92	0.387761932740255	1.0146190000324	0.42476963174179	0.0053	0.0061	0.0827	0.0167	0.0424	0.0238	0.0192	0.025	0.0026	0.033	0.0449	0.1027	0.0037	0.0363	0.1061	0.0171	0.0195	0.0074	0.0044	0.0183	0.0119	0.1625	0.0242	0.1142	0.0607	0.0047
1	rs57058685	33766791	0.75	0.745768311887514	0.92	0.387761932740255	0.905939329549677	0.377086704297892	0.0053	0.006	0.0823	0.0164	0.0432	0.0233	0.0191	0.025	0.0028	0.0338	0.0446	0.1033	0.0038	0.0367	0.1062	0.0173	0.0197	0.0076	0.0045	0.0186	0.0121	0.1619	0.024	0.1125	0.0603	0.0048
1	rs61799545	33770515	0.75	0.745768311887514	0.92	0.387761932740255	0.909650053490475	0.395894769485772	0.0053	0.006	0.0823	0.0164	0.0433	0.0233	0.0191	0.025	0.0028	0.0338	0.0446	0.1034	0.0038	0.0367	0.1062	0.0173	0.0197	0.0076	0.0045	0.0186	0.0122	0.1619	0.024	0.1124	0.0603	0.0048
1	rs57998505	33776184	0.75	0.745768311887514	0.91	0.431857736337621	0.900344074390078	0.394221260866929	0.0053	0.006	0.0823	0.0163	0.0433	0.0233	0.0191	0.025	0.0028	0.0339	0.0446	0.1034	0.0038	0.0367	0.1062	0.0173	0.0197	0.0076	0.0045	0.0186	0.0122	0.1618	0.024	0.1124	0.0603	0.0048
1	rs75812036	33781206	0.75	0.745768311887514	0.91	0.431857736337621	0.899111784261213	0.390623449330748	0.0053	0.006	0.0822	0.0163	0.0434	0.0233	0.019	0.025	0.0028	0.0339	0.0446	0.1035	0.0039	0.0368	0.1062	0.0173	0.0197	0.0076	0.0046	0.0186	0.0122	0.1618	0.024	0.1122	0.0603	0.0048
1	rs61799555	33781593	0.75	0.745768311887514	0.91	0.431857736337621	0.901741525669881	0.393320952643982	0.0053	0.006	0.0822	0.0163	0.0434	0.0233	0.019	0.025	0.0028	0.034	0.0446	0.1035	0.0039	0.0368	0.1062	0.0173	0.0197	0.0076	0.0046	0.0186	0.0122	0.1618	0.024	0.1122	0.0603	0.0048
1	rs61799556	33781657	0.75	0.745768311887514	0.91	0.431857736337621	0.90223496076142	0.392678223989459	0.0053	0.006	0.0822	0.0163	0.0434	0.0233	0.019	0.025	0.0028	0.034	0.0446	0.1035	0.0039	0.0368	0.1062	0.0173	0.0197	0.0076	0.0046	0.0186	0.0122	0.1618	0.024	0.1122	0.0603	0.0048
1	rs7542777	33788884	0.75	0.745768311887514	0.91	0.431857736337621	0.927716068682298	0.382561969226766	0.0053	0.006	0.0821	0.0162	0.0434	0.0233	0.019	0.025	0.0029	0.034	0.0446	0.1036	0.0039	0.0369	0.1063	0.0174	0.0196	0.0076	0.0046	0.0186	0.0122	0.1617	0.0238	0.1121	0.0603	0.0048
1	rs11554674	33790496	0.75	0.745768311887514	0.91	0.431857736337621	0.908247478205069	0.377340877462839	0.0053	0.006	0.0821	0.0161	0.0434	0.0233	0.0189	0.0251	0.0029	0.034	0.0446	0.1038	0.0039	0.0369	0.1063	0.0173	0.0196	0.0076	0.0046	0.0186	0.0122	0.1617	0.0238	0.1121	0.0603	0.0048
1	rs6668431	33796879	0.75	0.745768311887514	0.91	0.431857736337621	0.923227194204874	0.368726076957863	0.0053	0.006	0.0821	0.0161	0.0434	0.0233	0.0189	0.0251	0.0029	0.0341	0.0446	0.1038	0.0039	0.037	0.1063	0.0174	0.0196	0.0076	0.0046	0.0186	0.0122	0.1617	0.0237	0.1121	0.0603	0.0048
1	rs116570901	33798204	0.75	0.745768311887514	0.91	0.431857736337621	0.950548138004616	0.379375988548969	0.0053	0.006	0.0822	0.0161	0.0433	0.0233	0.0189	0.0251	0.0029	0.034	0.0446	0.1038	0.0039	0.037	0.1063	0.0174	0.0196	0.0077	0.0046	0.0186	0.0122	0.1617	0.0237	0.1121	0.0602	0.0048
1	rs114477955	33798565	0.75	0.745768311887514	0.91	0.431857736337621	0.952061629583064	0.379375988548969	0.0053	0.006	0.0822	0.0161	0.0433	0.0233	0.0189	0.0251	0.0029	0.034	0.0446	0.1038	0.0039	0.037	0.1063	0.0174	0.0196	0.0077	0.0046	0.0186	0.0122	0.1617	0.0237	0.1121	0.0602	0.0048
1	rs4652845	33798726	0.75	0.745768311887514	0.91	0.431857736337621	0.952734612168389	0.380012588717015	0.0053	0.006	0.0822	0.0161	0.0433	0.0233	0.0189	0.0251	0.0029	0.034	0.0446	0.1038	0.0039	0.037	0.1063	0.0174	0.0196	0.0077	0.0046	0.0186	0.0122	0.1617	0.0237	0.1121	0.0602	0.0048
1	rs41265893	33800684	0.75	0.745768311887514	0.91	0.431857736337621	0.954754739467863	0.368221072650091	0.0053	0.006	0.0822	0.016	0.0433	0.0232	0.0189	0.0251	0.0029	0.034	0.0445	0.104	0.0039	0.037	0.1063	0.0174	0.0196	0.0077	0.0046	0.0186	0.0123	0.1616	0.0237	0.1121	0.0602	0.0049
1	rs4338326	33801138	0.75	0.745768311887514	0.91	0.431857736337621	0.958125546536569	0.365321099287095	0.0053	0.006	0.0822	0.016	0.0433	0.0232	0.0188	0.0251	0.0029	0.034	0.0445	0.104	0.0039	0.037	0.1063	0.0174	0.0196	0.0077	0.0046	0.0186	0.0123	0.1616	0.0237	0.1121	0.0603	0.0049
1	rs10798939	33809437	0.75	0.745768311887514	0.91	0.431857736337621	0.953155326139343	0.358162325622447	0.0053	0.006	0.0822	0.016	0.0434	0.0232	0.0188	0.0251	0.0029	0.034	0.0445	0.104	0.0039	0.037	0.1063	0.0174	0.0196	0.0077	0.0046	0.0186	0.0123	0.1616	0.0237	0.1121	0.0602	0.0049
1	rs79400632	33809613	0.75	0.745768311887514	0.91	0.431857736337621	0.95265047859078	0.357411118621469	0.0053	0.006	0.0822	0.016	0.0434	0.0232	0.0188	0.0251	0.0029	0.034	0.0445	0.104	0.0039	0.037	0.1063	0.0174	0.0196	0.0077	0.0046	0.0186	0.0123	0.1616	0.0237	0.1121	0.0602	0.0049
1	rs4652856	33818414	0.75	0.745768311887514	0.91	0.431857736337621	0.94132069864766	0.351916060996341	0.0054	0.006	0.0821	0.0159	0.0434	0.0232	0.0188	0.0251	0.0029	0.034	0.0445	0.104	0.0039	0.037	0.1063	0.0174	0.0197	0.0077	0.0046	0.0186	0.0123	0.1616	0.0237	0.1121	0.0602	0.0049
1	rs12026290	33820134	0.75	0.745768311887514	0.91	0.431857736337621	0.950548138004616	0.34644548006764	0.0054	0.006	0.0821	0.016	0.0434	0.0231	0.0188	0.0251	0.0029	0.034	0.0445	0.104	0.0039	0.037	0.1064	0.0174	0.0197	0.0077	0.0046	0.0186	0.0123	0.1615	0.0237	0.1122	0.0602	0.005
1	rs114656607	33827771	0.75	0.745768311887514	0.91	0.431857736337621	1.07374698432068	0.391650463483023	0.0054	0.006	0.0821	0.016	0.0433	0.0231	0.0189	0.0249	0.0029	0.0338	0.0444	0.1039	0.004	0.0371	0.1064	0.0173	0.0197	0.0078	0.0047	0.0186	0.0124	0.1613	0.0238	0.1121	0.0601	0.0053
1	rs10914692	33832933	0.75	0.745768311887514	0.91	0.431857736337621	1.0775479815528	0.395765968581526	0.0054	0.006	0.0821	0.016	0.0433	0.0231	0.0189	0.0249	0.0029	0.0338	0.0444	0.1039	0.004	0.0371	0.1064	0.0173	0.0197	0.0078	0.0047	0.0186	0.0124	0.1613	0.0238	0.1121	0.0601	0.0053
1	rs190223154	33833211	0.75	0.745768311887514	0.93	0.346822133743557	1.0778133681499	0.394864686318367	0.0054	0.006	0.0821	0.016	0.0433	0.0231	0.0189	0.0249	0.0029	0.0338	0.0444	0.1039	0.004	0.0371	0.1064	0.0173	0.0197	0.0078	0.0047	0.0186	0.0124	0.1613	0.0238	0.1121	0.0601	0.0053
1	rs58107686	33837334	0.75	0.745768311887514	0.92	0.387761932740255	1.09832649014733	0.391907333697886	0.0054	0.006	0.0822	0.016	0.0433	0.0231	0.0189	0.0249	0.0029	0.0338	0.0444	0.1039	0.004	0.0371	0.1064	0.0173	0.0197	0.0078	0.0047	0.0186	0.0124	0.1612	0.0238	0.112	0.0601	0.0054
1	rs77782749	33844786	0.75	0.745768311887514	0.91	0.431857736337621	1.10287613323443	0.396796699474093	0.0054	0.006	0.0821	0.016	0.0434	0.0231	0.0189	0.0249	0.0029	0.0338	0.0444	0.1038	0.004	0.0371	0.1064	0.0173	0.0198	0.0078	0.0047	0.0186	0.0124	0.1612	0.0238	0.112	0.0601	0.0054
1	rs16835424	33857107	0.75	0.745768311887514	0.91	0.431857736337621	1.10689673766938	0.380522083691807	0.0054	0.006	0.0821	0.016	0.0434	0.0231	0.0189	0.0249	0.0029	0.0338	0.0443	0.1038	0.004	0.0371	0.1063	0.0173	0.0198	0.0078	0.0047	0.0186	0.0124	0.1612	0.0239	0.1119	0.0602	0.0054
1	rs74855793	33860966	0.75	0.745768311887514	0.91	0.431857736337621	1.10627092815696	0.380139944566492	0.0054	0.006	0.0821	0.016	0.0434	0.0231	0.0189	0.0249	0.0029	0.0338	0.0443	0.1038	0.004	0.0371	0.1063	0.0173	0.0198	0.0078	0.0047	0.0186	0.0124	0.1612	0.0239	0.1119	0.0602	0.0054
1	rs12131910	33871246	0.75	0.745768311887514	0.91	0.431857736337621	1.11782626587635	0.38601116241541	0.0054	0.006	0.0821	0.016	0.0435	0.0231	0.0189	0.0249	0.0029	0.0338	0.0443	0.1036	0.004	0.0371	0.1063	0.0173	0.0198	0.0079	0.0047	0.0186	0.0124	0.1612	0.0239	0.1119	0.0602	0.0054
1	rs10914708	33890480	0.75	0.745768311887514	0.91	0.431857736337621	1.11459672593468	0.36066958952465	0.0054	0.006	0.0825	0.0161	0.0437	0.0233	0.0189	0.0251	0.0029	0.0338	0.0443	0.1038	0.004	0.0371	0.1054	0.0174	0.0198	0.008	0.0047	0.0186	0.0125	0.1612	0.0239	0.1116	0.0598	0.0054
1	rs56132060	33894387	0.75	0.745768311887514	0.91	0.431857736337621	1.07993740271034	0.349053368000104	0.0054	0.006	0.0825	0.0161	0.0437	0.0233	0.0189	0.0251	0.0029	0.0338	0.0443	0.1038	0.004	0.0371	0.1054	0.0174	0.0198	0.008	0.0047	0.0186	0.0126	0.1613	0.0239	0.1115	0.0597	0.0053
1	rs76395559	33895130	0.75	0.745768311887514	0.91	0.431857736337621	1.06704211912067	0.345577435925207	0.0054	0.006	0.0826	0.0161	0.0438	0.0233	0.0189	0.0251	0.0029	0.0339	0.0443	0.1038	0.004	0.0371	0.1054	0.0174	0.0199	0.008	0.0047	0.0186	0.0126	0.1613	0.0239	0.1115	0.0597	0.0053
1	rs78855627	33895718	0.75	0.745768311887514	0.91	0.431857736337621	1.06352001650933	0.353038067993508	0.0054	0.0059	0.0826	0.0161	0.044	0.0233	0.0189	0.0251	0.0029	0.0339	0.0443	0.1038	0.004	0.0371	0.1054	0.0174	0.0199	0.008	0.0047	0.0186	0.0126	0.1613	0.0238	0.1115	0.0596	0.0053
1	rs7516983	33897445	0.75	0.745768311887514	0.91	0.431857736337621	1.05368305423421	0.351168625105529	0.0054	0.0059	0.0826	0.0161	0.0441	0.0233	0.0189	0.0251	0.0029	0.0339	0.0442	0.1038	0.004	0.0371	0.1054	0.0174	0.0199	0.008	0.0047	0.0186	0.0126	0.1613	0.0238	0.1115	0.0595	0.0053
1	rs10798948	33899702	0.75	0.745768311887514	0.92	0.387761932740255	1.05306946616454	0.348929055423898	0.0054	0.0059	0.0826	0.0161	0.0441	0.0233	0.0189	0.0251	0.0029	0.0339	0.0442	0.1038	0.004	0.0371	0.1054	0.0174	0.0199	0.008	0.0047	0.0186	0.0126	0.1613	0.0238	0.1115	0.0595	0.0053
1	rs67585458	33908833	0.75	0.745768311887514	0.91	0.431857736337621	1.00600044489573	0.35154228611399	0.0054	0.006	0.0825	0.0161	0.0441	0.0233	0.0189	0.0251	0.0029	0.0338	0.0442	0.1036	0.004	0.0377	0.1054	0.0174	0.0199	0.008	0.0046	0.0185	0.0126	0.1611	0.0237	0.1114	0.0595	0.0053
1	rs75833961	33911068	0.75	0.745768311887514	0.9	0.479198205640863	0.910392959947972	0.364188095546799	0.0054	0.0059	0.0825	0.016	0.044	0.0233	0.0194	0.0254	0.0029	0.0337	0.044	0.1035	0.004	0.0377	0.1055	0.0175	0.0199	0.008	0.0046	0.0181	0.0127	0.1609	0.0239	0.1111	0.0591	0.0053
1	rs72660129	33911934	0.75	0.745768311887514	0.9	0.479198205640863	0.91014529627026	0.37391359937454	0.0054	0.0059	0.0825	0.0159	0.0439	0.0233	0.0195	0.0254	0.0029	0.0336	0.044	0.1035	0.004	0.0377	0.1055	0.0175	0.0199	0.008	0.0046	0.018	0.0128	0.1611	0.0239	0.111	0.059	0.0053
1	rs12032996	33920586	0.76	0.674502615793853	0.9	0.479198205640863	0.678731251444728	0.290792103530093	0.0056	0.006	0.0821	0.0153	0.045	0.0235	0.0195	0.0264	0.003	0.0331	0.0446	0.1031	0.0044	0.0378	0.1056	0.0178	0.0205	0.0081	0.0046	0.0179	0.0138	0.1599	0.0248	0.1087	0.0582	0.0052
1	rs10737370	33921878	0.75	0.745768311887514	0.9	0.479198205640863	0.864492773005928	0.210003689127119	0.0062	0.0059	0.0826	0.0136	0.0487	0.0246	0.0203	0.0304	0.0038	0.0317	0.0444	0.1	0.0054	0.0377	0.1036	0.0193	0.0205	0.0095	0.0051	0.017	0.0169	0.1556	0.0269	0.1037	0.0556	0.0053
1	rs61801981	33922453	0.75	0.745768311887514	0.89	0.529866637543626	0.876970803930637	0.219204095277494	0.0062	0.0059	0.083	0.0135	0.0486	0.0247	0.0204	0.0304	0.0038	0.0315	0.0444	0.1001	0.0054	0.0377	0.1035	0.0193	0.0204	0.0096	0.0052	0.0171	0.017	0.1551	0.027	0.1035	0.0554	0.0053
1	rs10914729	33925967	0.75	0.745768311887514	0.89	0.529866637543626	0.975137934703115	0.253411363149183	0.0063	0.006	0.0849	0.0133	0.0484	0.025	0.0209	0.0303	0.0039	0.0309	0.0444	0.1009	0.0054	0.038	0.1032	0.0194	0.0202	0.0098	0.0052	0.0171	0.0172	0.1528	0.0274	0.1028	0.055	0.0055
1	rs72660133	33927233	0.75	0.745768311887514	0.89	0.529866637543626	0.973269876397664	0.26021255155635	0.0063	0.0059	0.0849	0.0133	0.0484	0.025	0.0209	0.0303	0.0039	0.0309	0.0444	0.1008	0.0054	0.038	0.1032	0.0194	0.0202	0.0098	0.0052	0.0172	0.0172	0.1528	0.0274	0.1028	0.0549	0.0055
1	rs35613543	33935287	0.75	0.745768311887514	0.9	0.479198205640863	0.976837447036349	0.245996054576213	0.0063	0.006	0.0852	0.0133	0.0484	0.025	0.0211	0.0303	0.0039	0.0308	0.0443	0.1005	0.0054	0.0381	0.1029	0.0194	0.0202	0.0098	0.0052	0.0172	0.0173	0.1528	0.0275	0.1029	0.0548	0.0055
1	rs112233035	33935841	0.75	0.745768311887514	0.9	0.479198205640863	0.975902564748455	0.246667283478896	0.0063	0.006	0.0852	0.0133	0.0484	0.025	0.0211	0.0303	0.0039	0.0308	0.0443	0.1004	0.0054	0.0381	0.1029	0.0194	0.0202	0.0098	0.0052	0.0172	0.0173	0.1528	0.0275	0.1029	0.0548	0.0055
1	rs41265901	33944993	0.75	0.745768311887514	0.9	0.479198205640863	1.04370828108875	0.248123604624447	0.0063	0.0059	0.0853	0.0133	0.0486	0.0251	0.0212	0.0303	0.0039	0.0304	0.0443	0.1	0.0055	0.0382	0.1028	0.0195	0.02	0.0098	0.0052	0.0174	0.0175	0.153	0.0275	0.1029	0.0549	0.0056
1	rs10493052	33945685	0.75	0.745768311887514	0.91	0.431857736337621	1.05035387908076	0.248684452246424	0.0063	0.0059	0.0853	0.0133	0.0486	0.0251	0.0212	0.0303	0.0039	0.0304	0.0443	0.1	0.0055	0.0382	0.1028	0.0196	0.02	0.0099	0.0052	0.0174	0.0175	0.153	0.0275	0.1029	0.0549	0.0056
1	rs116563715	33949843	0.75	0.745768311887514	0.92	0.387761932740255	1.07869817911196	0.26592313197006	0.0063	0.0059	0.0853	0.0133	0.0486	0.0251	0.0212	0.0302	0.0039	0.0302	0.0443	0.0997	0.0056	0.0382	0.1027	0.0196	0.02	0.0099	0.0052	0.0174	0.0176	0.1532	0.0276	0.1028	0.0547	0.0055
1	rs75808239	33952287	0.75	0.745768311887514	0.91	0.431857736337621	1.13276587324971	0.271441454797163	0.0062	0.0058	0.0854	0.0133	0.0487	0.0252	0.0214	0.0301	0.0039	0.0301	0.0445	0.0992	0.0057	0.0383	0.1027	0.0198	0.0201	0.0101	0.0052	0.0173	0.0177	0.1534	0.0277	0.1026	0.0546	0.0055
1	rs12138026	33952656	0.75	0.745768311887514	0.91	0.431857736337621	1.14615152985777	0.269367963346765	0.0062	0.0058	0.0854	0.0132	0.0487	0.0252	0.0214	0.03	0.0039	0.0301	0.0445	0.0991	0.0057	0.0383	0.1026	0.0198	0.0201	0.0101	0.0052	0.0173	0.0177	0.1536	0.0278	0.1026	0.0544	0.0055
1	rs12046307	33964984	0.75	0.745768311887514	0.91	0.431857736337621	1.14624218426884	0.272711009062895	0.0061	0.0058	0.0854	0.0132	0.0486	0.0252	0.0214	0.03	0.0039	0.0301	0.0447	0.099	0.0058	0.0384	0.1025	0.0198	0.0201	0.0101	0.0052	0.0173	0.0178	0.1538	0.0278	0.1025	0.0543	0.0055
1	rs1565787	33966111	0.75	0.745768311887514	0.91	0.431857736337621	1.14316151922536	0.274792405041777	0.0061	0.0058	0.0854	0.0132	0.0486	0.0252	0.0214	0.03	0.0039	0.0301	0.0447	0.0989	0.0058	0.0384	0.1024	0.0198	0.0201	0.0101	0.0052	0.0173	0.0178	0.1538	0.0278	0.1025	0.0543	0.0054
1	rs111585279	33971943	0.75	0.745768311887514	0.9	0.479198205640863	1.12636643417462	0.274098063617507	0.0061	0.0058	0.0854	0.0132	0.0486	0.0252	0.0214	0.03	0.0039	0.0302	0.0447	0.0989	0.0059	0.0384	0.1024	0.0198	0.0201	0.0101	0.0052	0.0172	0.0178	0.1537	0.0278	0.1025	0.0543	0.0054
1	rs56216059	33984723	0.75	0.745768311887514	0.9	0.479198205640863	0.893452379296981	0.291499107875393	0.0061	0.0058	0.0852	0.0136	0.0485	0.0255	0.0215	0.03	0.0039	0.0306	0.0445	0.099	0.0065	0.0387	0.1016	0.0199	0.0205	0.0099	0.0051	0.0172	0.0178	0.1532	0.0277	0.1022	0.0542	0.0053
1	rs2131776	33984970	0.75	0.745768311887514	0.9	0.479198205640863	0.893042860949042	0.291499107875393	0.0061	0.0058	0.0852	0.0137	0.0485	0.0255	0.0215	0.0301	0.0039	0.0307	0.0445	0.099	0.0065	0.0388	0.1016	0.0199	0.0206	0.0099	0.0051	0.0172	0.0178	0.1532	0.0277	0.1022	0.0542	0.0053
1	rs72660159	33986179	0.75	0.745768311887514	0.9	0.479198205640863	0.873073435962944	0.313549655750438	0.0061	0.0058	0.0852	0.0137	0.0486	0.0256	0.0215	0.03	0.0039	0.0306	0.0445	0.099	0.0065	0.0388	0.1014	0.02	0.0206	0.0099	0.0051	0.0172	0.0178	0.1531	0.0277	0.102	0.0542	0.0053
1	rs78442276	33988251	0.75	0.745768311887514	0.9	0.479198205640863	0.842719166432111	0.320924657666739	0.0061	0.0058	0.0851	0.0138	0.0486	0.0256	0.0216	0.0299	0.0038	0.0308	0.0445	0.099	0.0065	0.0388	0.1011	0.0201	0.0206	0.0099	0.0051	0.0172	0.0177	0.1531	0.0277	0.102	0.0543	0.0052
1	rs72660161	33993323	0.75	0.745768311887514	0.89	0.529866637543626	0.836814755281754	0.311984515203109	0.0061	0.0059	0.085	0.0139	0.0488	0.0257	0.0219	0.0299	0.0038	0.0308	0.0445	0.0991	0.0063	0.0389	0.1007	0.0203	0.0206	0.0099	0.0051	0.0173	0.0177	0.1529	0.0278	0.1018	0.0542	0.0052
1	rs7511823	33994201	0.75	0.745768311887514	0.89	0.529866637543626	0.836655422656887	0.316082861885231	0.0061	0.006	0.0848	0.014	0.0489	0.0258	0.022	0.0299	0.0038	0.0309	0.0445	0.0992	0.0061	0.039	0.1004	0.0204	0.0206	0.0098	0.0051	0.0173	0.0177	0.1528	0.0279	0.1017	0.0542	0.0052
1	rs2641953	34001335	0.76	0.674502615793853	0.89	0.529866637543626	0.821103860102563	0.368473550370898	0.0061	0.0059	0.0847	0.014	0.0492	0.0259	0.0222	0.0298	0.0038	0.031	0.0444	0.0994	0.0062	0.0393	0.1002	0.0205	0.0207	0.0099	0.0051	0.0173	0.0177	0.1517	0.0279	0.1015	0.0546	0.0051
1	rs12729472	34004912	0.76	0.674502615793853	0.89	0.529866637543626	0.828150050125339	0.42779251752812	0.0061	0.0059	0.0846	0.0139	0.0493	0.0259	0.0222	0.0298	0.0038	0.031	0.0444	0.0994	0.0062	0.0393	0.1001	0.0205	0.0207	0.0099	0.0051	0.0174	0.0177	0.1516	0.028	0.1015	0.0546	0.0051
1	rs34971911	34005106	0.76	0.674502615793853	0.87	0.641494868499257	0.828150050125339	0.429371962541054	0.0061	0.0059	0.0846	0.0139	0.0493	0.0259	0.0222	0.0298	0.0038	0.031	0.0444	0.0994	0.0062	0.0393	0.1001	0.0205	0.0207	0.0099	0.0051	0.0174	0.0177	0.1516	0.028	0.1015	0.0546	0.0051
1	rs114570437	34012652	0.76	0.674502615793853	0.87	0.641494868499257	0.85578717817156	0.515762793686857	0.0061	0.0059	0.0846	0.0139	0.0494	0.0259	0.0222	0.0297	0.0038	0.0309	0.0443	0.0994	0.0062	0.0394	0.1	0.0205	0.0207	0.0099	0.0051	0.0174	0.0176	0.1516	0.028	0.1014	0.0546	0.0051
1	rs114857949	34022746	0.77	0.607778593196603	0.88	0.583941145430028	0.42481902369997	0.234014448019754	0.0063	0.006	0.0861	0.0141	0.0525	0.0264	0.0215	0.0275	0.0031	0.0336	0.0432	0.0999	0.0063	0.0408	0.0977	0.0226	0.0217	0.0093	0.0042	0.0182	0.0166	0.1486	0.0291	0.1003	0.0535	0.0044
1	rs2336245	34026673	0.77	0.607778593196603	0.88	0.583941145430028	0.439855802110771	0.364691529659476	0.0065	0.006	0.0871	0.0142	0.054	0.0267	0.0211	0.0259	0.0026	0.0355	0.0423	0.1002	0.0064	0.0419	0.0963	0.0239	0.0224	0.0089	0.0036	0.0186	0.0158	0.1471	0.0299	0.0995	0.0529	0.004
1	rs6703172	34033512	0.77	0.607778593196603	0.88	0.583941145430028	0.41768664836845	0.3655730132301	0.0065	0.0061	0.0872	0.0142	0.0542	0.0267	0.0211	0.0258	0.0026	0.0356	0.0422	0.1003	0.0064	0.042	0.0961	0.024	0.0225	0.0089	0.0036	0.0187	0.0157	0.1469	0.03	0.0995	0.0528	0.004
1	rs17361246	34034691	0.77	0.607778593196603	0.87	0.641494868499257	0.412161741708619	0.352539271943987	0.0065	0.0061	0.0871	0.0142	0.0542	0.0267	0.0211	0.0258	0.0026	0.0356	0.0423	0.1002	0.0064	0.042	0.0961	0.0241	0.0225	0.0089	0.0036	0.0187	0.0157	0.147	0.03	0.0994	0.0528	0.004
1	rs34047235	34035114	0.77	0.607778593196603	0.88	0.583941145430028	0.408841592360764	0.349923911982725	0.0065	0.0061	0.0871	0.0142	0.0542	0.0267	0.0211	0.0258	0.0026	0.0356	0.0423	0.1001	0.0065	0.0421	0.0961	0.0242	0.0225	0.0088	0.0036	0.0187	0.0157	0.147	0.03	0.0994	0.0528	0.004
1	rs77059296	34035481	0.77	0.607778593196603	0.88	0.583941145430028	0.405933259159274	0.348804755570169	0.0065	0.0061	0.0871	0.0142	0.0543	0.0267	0.0211	0.0258	0.0026	0.0356	0.0423	0.1	0.0065	0.0421	0.0961	0.0242	0.0225	0.0088	0.0036	0.0187	0.0157	0.147	0.03	0.0994	0.0528	0.004
1	rs61799673	34036264	0.77	0.607778593196603	0.88	0.583941145430028	0.390598317571359	0.394221260866929	0.0066	0.0061	0.0871	0.0142	0.0543	0.0267	0.021	0.0258	0.0026	0.0356	0.0423	0.1001	0.0064	0.0421	0.0961	0.0243	0.0225	0.0088	0.0036	0.0187	0.0157	0.1469	0.03	0.0994	0.0528	0.004
1	rs1493990	34037669	0.77	0.607778593196603	0.88	0.583941145430028	0.346916804896073	0.322138494996143	0.0066	0.0061	0.087	0.0142	0.0544	0.0268	0.021	0.0257	0.0026	0.0356	0.0424	0.1001	0.0064	0.0422	0.096	0.0245	0.0225	0.0086	0.0036	0.0188	0.0157	0.1467	0.0301	0.0994	0.0528	0.0039
1	rs2641962	34038214	0.77	0.607778593196603	0.91	0.431857736337621	0.341213486063929	0.280599557323607	0.0066	0.0061	0.087	0.0142	0.0544	0.0266	0.0209	0.0255	0.0026	0.0357	0.0424	0.1	0.0064	0.0422	0.096	0.0244	0.0223	0.0086	0.0036	0.0188	0.0159	0.1469	0.0301	0.0998	0.0528	0.0039
1	rs2794602	34038413	0.77	0.607778593196603	0.91	0.431857736337621	0.334423875813572	0.283049649841416	0.0065	0.0061	0.087	0.0142	0.0544	0.0266	0.0209	0.0255	0.0026	0.0357	0.0424	0.1	0.0064	0.0422	0.096	0.0244	0.0223	0.0086	0.0036	0.0188	0.0159	0.1469	0.0301	0.1001	0.0527	0.0039
1	rs2794603	34038620	0.77	0.607778593196603	0.91	0.431857736337621	0.318991954017398	0.304791118788898	0.0065	0.0061	0.0869	0.0142	0.0544	0.0266	0.021	0.0256	0.0026	0.0357	0.0425	0.0999	0.0063	0.0421	0.0961	0.0245	0.0226	0.0086	0.0035	0.0188	0.0159	0.1472	0.0301	0.0999	0.0524	0.0039
1	rs2131777	34040023	0.77	0.607778593196603	0.9	0.479198205640863	0.332673280098557	0.330305802187718	0.0064	0.0061	0.0871	0.0142	0.0543	0.0266	0.0209	0.0257	0.0025	0.0357	0.0425	0.0997	0.0061	0.0419	0.0962	0.0244	0.0226	0.0086	0.0035	0.0188	0.0159	0.1472	0.0306	0.0998	0.0525	0.0038
1	rs35853364	34040483	0.77	0.607778593196603	0.9	0.479198205640863	0.340848890848325	0.373533333279944	0.0069	0.0062	0.0869	0.0142	0.0543	0.0266	0.0209	0.0257	0.0028	0.0356	0.0425	0.0993	0.0062	0.0416	0.0964	0.0244	0.0226	0.0089	0.0038	0.0188	0.0159	0.1465	0.0307	0.0995	0.0527	0.004
1	rs1773019	34044525	0.77	0.607778593196603	0.9	0.479198205640863	0.3554835538104	0.224721025839204	0.0066	0.006	0.0852	0.0136	0.0551	0.0266	0.0207	0.0277	0.0029	0.0361	0.0424	0.0992	0.0062	0.0433	0.095	0.0239	0.0228	0.009	0.0035	0.0196	0.0165	0.1448	0.0307	0.0984	0.054	0.0037
1	rs6425830	34044616	0.77	0.607778593196603	0.9	0.479198205640863	0.352192195976654	0.226243288321223	0.0066	0.006	0.0851	0.0136	0.0551	0.0266	0.0207	0.0277	0.0029	0.0361	0.0424	0.0993	0.0063	0.0434	0.0949	0.0239	0.0228	0.009	0.0035	0.0196	0.0165	0.1447	0.0307	0.0984	0.054	0.0037
1	rs1773031	34046034	0.77	0.607778593196603	0.9	0.479198205640863	0.381661778176938	0.181586430193499	0.0065	0.0059	0.0848	0.0136	0.0553	0.0267	0.0206	0.0287	0.0029	0.0363	0.0425	0.0991	0.0066	0.0443	0.0944	0.0237	0.0232	0.009	0.0034	0.0199	0.0171	0.1434	0.0305	0.0975	0.054	0.0036
1	rs292809	34046066	0.77	0.607778593196603	0.9	0.479198205640863	0.382379473111471	0.168506434272203	0.0065	0.0059	0.0849	0.0136	0.0553	0.0267	0.0206	0.0287	0.0029	0.0363	0.0427	0.0991	0.0066	0.0443	0.0944	0.0237	0.0232	0.009	0.0033	0.0199	0.0171	0.1433	0.0305	0.0974	0.054	0.0036
1	rs75489678	34047213	0.78	0.545501786478432	0.9	0.479198205640863	0.39687670391386	0.109945540879204	0.0065	0.0059	0.0848	0.0134	0.0552	0.0265	0.0204	0.0288	0.0029	0.0363	0.0428	0.099	0.0065	0.0446	0.0941	0.0234	0.0233	0.0091	0.0033	0.02	0.0171	0.1441	0.0307	0.097	0.0542	0.0036
1	rs372859	34047990	0.78	0.545501786478432	0.9	0.479198205640863	0.400996019174034	0.0870467638780062	0.0065	0.0059	0.0848	0.0134	0.0552	0.0264	0.0202	0.0289	0.003	0.0363	0.0429	0.099	0.0066	0.0448	0.0938	0.0233	0.0234	0.0092	0.0033	0.02	0.0172	0.1437	0.0309	0.0968	0.0544	0.0038
1	rs389724	34048281	0.78	0.545501786478432	0.9	0.479198205640863	0.397158165913647	0.134478707728928	0.0065	0.0059	0.0849	0.0135	0.0552	0.0263	0.0202	0.0289	0.003	0.0362	0.0429	0.099	0.0066	0.045	0.0938	0.0232	0.0234	0.0092	0.0033	0.02	0.0173	0.1436	0.0309	0.0966	0.0545	0.0038
1	rs16835640	34050753	0.78	0.545501786478432	0.9	0.479198205640863	0.385201648638523	0.131041660402904	0.0065	0.0059	0.0843	0.0137	0.0549	0.0261	0.0202	0.0289	0.0029	0.0363	0.0432	0.099	0.0066	0.0455	0.0933	0.023	0.0234	0.0092	0.0033	0.0203	0.0179	0.1435	0.031	0.0959	0.0548	0.0038
1	rs1417965	34054229	0.78	0.545501786478432	0.9	0.479198205640863	0.36696491247826	0.0615345997089099	0.0065	0.0058	0.084	0.0138	0.0549	0.0259	0.0203	0.0289	0.003	0.0363	0.0436	0.099	0.0066	0.0457	0.093	0.0228	0.0235	0.0093	0.0033	0.0204	0.0182	0.1433	0.031	0.0955	0.0551	0.0038
1	rs10914748	34054792	0.78	0.545501786478432	0.9	0.479198205640863	0.370489248739692	0.0743042512102028	0.0065	0.0058	0.084	0.0138	0.0549	0.026	0.0202	0.0289	0.003	0.0363	0.0436	0.099	0.0066	0.0457	0.093	0.0228	0.0235	0.0093	0.0033	0.0204	0.0182	0.1433	0.031	0.0955	0.0551	0.0038
1	rs16835654	34058911	0.8	0.433874260405774	0.9	0.479198205640863	0.336437799523289	0.0476914650292326	0.0059	0.0059	0.0843	0.0152	0.0546	0.0266	0.0199	0.0302	0.003	0.0363	0.0434	0.0991	0.0062	0.0464	0.091	0.0219	0.024	0.0092	0.0034	0.0215	0.0191	0.1426	0.0318	0.0933	0.0546	0.0038
1	rs72662021	34061741	0.8	0.433874260405774	0.91	0.431857736337621	0.949455680403041	0.0695384392031729	0.0061	0.0058	0.085	0.0171	0.0551	0.0277	0.0204	0.0317	0.0033	0.0354	0.0439	0.0965	0.0066	0.0466	0.0867	0.0204	0.0257	0.0103	0.0036	0.0231	0.0207	0.1422	0.0326	0.0894	0.0533	0.0041
1	rs4653265	34070372	0.8	0.433874260405774	0.91	0.431857736337621	1.17191900965923	0.0809089168701184	0.0061	0.0058	0.0851	0.0176	0.0557	0.0279	0.0205	0.0322	0.0034	0.0349	0.0447	0.0958	0.0067	0.0463	0.0852	0.0196	0.026	0.0103	0.0038	0.0237	0.0212	0.1418	0.0331	0.0882	0.0533	0.0042
1	rs1874045	34071525	0.8	0.433874260405774	0.91	0.431857736337621	1.18236219733564	0.0819568163429922	0.0061	0.0058	0.0851	0.0176	0.0558	0.0279	0.0205	0.0322	0.0034	0.0349	0.0448	0.0957	0.0067	0.0464	0.0851	0.0196	0.0261	0.0104	0.0038	0.0237	0.0213	0.1418	0.0331	0.0881	0.0533	0.0042
1	rs115431856	34081194	0.79	0.487570276707753	0.91	0.431857736337621	1.31083760783135	0.0926525454167804	0.0062	0.0059	0.0854	0.0176	0.0557	0.0281	0.0205	0.0325	0.0034	0.035	0.0446	0.0954	0.0065	0.0464	0.0847	0.0196	0.0263	0.0106	0.0038	0.0238	0.0217	0.1412	0.0333	0.0878	0.0529	0.0043
1	rs74999796	34081408	0.79	0.487570276707753	0.91	0.431857736337621	1.31246121445761	0.0928102413638975	0.0062	0.0059	0.0855	0.0176	0.0557	0.0281	0.0205	0.0325	0.0034	0.035	0.0446	0.0954	0.0065	0.0464	0.0847	0.0196	0.0263	0.0106	0.0038	0.0238	0.0217	0.1412	0.0333	0.0878	0.0529	0.0043
1	rs12023541	34091591	0.79	0.487570276707753	0.91	0.431857736337621	1.3713178902266	0.099852929030262	0.0062	0.0059	0.0856	0.0177	0.0556	0.0281	0.0205	0.0325	0.0034	0.0351	0.0446	0.0953	0.0065	0.0464	0.0845	0.0196	0.0264	0.0107	0.0037	0.0239	0.0218	0.1409	0.0334	0.0878	0.0529	0.0044
1	rs167127	34094584	0.79	0.487570276707753	0.91	0.431857736337621	1.37481595218352	0.105597853567557	0.0062	0.0059	0.0856	0.0177	0.0556	0.0281	0.0205	0.0326	0.0035	0.0351	0.0445	0.0953	0.0065	0.0463	0.0845	0.0196	0.0264	0.0107	0.0038	0.0239	0.0218	0.1409	0.0334	0.0878	0.0528	0.0044
1	rs651972	34096755	0.79	0.487570276707753	0.91	0.431857736337621	1.40370385979188	0.108936246111632	0.0062	0.0059	0.0858	0.0178	0.0556	0.0281	0.0205	0.0326	0.0035	0.0349	0.0445	0.0925	0.0065	0.0461	0.0845	0.0196	0.0265	0.0107	0.0038	0.0239	0.0219	0.1408	0.0334	0.0907	0.0528	0.0044
1	rs35416207	34100394	0.79	0.487570276707753	0.91	0.431857736337621	1.29730556531653	0.125770797248816	0.0063	0.0058	0.086	0.0181	0.0555	0.0284	0.0206	0.0327	0.0035	0.0348	0.0444	0.092	0.0062	0.046	0.0841	0.0197	0.0266	0.0105	0.0041	0.024	0.022	0.1404	0.0333	0.0912	0.0526	0.0047
1	rs2336639	34104247	0.79	0.487570276707753	0.91	0.431857736337621	1.17961047886298	0.143306215564723	0.0062	0.0057	0.0861	0.0183	0.0555	0.0286	0.0208	0.0328	0.0037	0.0347	0.0446	0.0919	0.0062	0.0456	0.0839	0.0198	0.0268	0.0102	0.0041	0.024	0.0222	0.1403	0.0335	0.0911	0.0522	0.0047
1	rs370197	34109053	0.79	0.487570276707753	0.91	0.431857736337621	1.10877501026293	0.15433717567609	0.0062	0.0056	0.0862	0.0185	0.0553	0.0288	0.021	0.0329	0.0037	0.0347	0.0448	0.0917	0.0061	0.0454	0.0838	0.0199	0.0268	0.01	0.0041	0.0241	0.0223	0.1401	0.0337	0.091	0.0518	0.0048
1	rs618915	34111097	0.79	0.487570276707753	0.91	0.431857736337621	1.07949475747876	0.16068795149121	0.0062	0.0056	0.086	0.0185	0.0551	0.0289	0.021	0.0329	0.0037	0.0348	0.045	0.0917	0.0061	0.0456	0.0838	0.0199	0.0268	0.01	0.0042	0.0241	0.0223	0.1401	0.0337	0.0909	0.0517	0.0048
1	rs12141458	34119049	0.79	0.487570276707753	0.91	0.431857736337621	1.08827263406335	0.153287601628678	0.0062	0.0056	0.0859	0.0186	0.055	0.029	0.0211	0.0329	0.0037	0.0349	0.0451	0.0915	0.0061	0.0456	0.0839	0.0199	0.0268	0.01	0.0042	0.0241	0.0223	0.1398	0.0338	0.0908	0.0516	0.0048
1	rs115918686	34128051	0.78	0.545501786478432	0.96	0.241969076141015	1.08951624193385	0.153764363523109	0.0062	0.0056	0.0859	0.0187	0.0549	0.0291	0.0211	0.033	0.0038	0.0349	0.0451	0.0915	0.0061	0.0456	0.0839	0.0199	0.0268	0.01	0.0042	0.0242	0.0224	0.1397	0.0338	0.0907	0.0516	0.0048
1	rs17536688	34134505	0.78	0.545501786478432	0.96	0.241969076141015	1.20317207440255	0.238983484682923	0.0061	0.0054	0.0852	0.0195	0.0545	0.0299	0.0217	0.0331	0.004	0.0351	0.0458	0.09	0.0065	0.0457	0.0837	0.02	0.0269	0.0101	0.0046	0.0245	0.0228	0.1377	0.0345	0.0896	0.0514	0.0049
1	rs4653334	34136452	0.78	0.545501786478432	0.96	0.241969076141015	1.23978734654301	0.24778728896017	0.0062	0.0054	0.0851	0.0195	0.0545	0.03	0.0214	0.0332	0.004	0.0351	0.0459	0.0899	0.0065	0.0458	0.0839	0.02	0.0269	0.0101	0.0047	0.0246	0.0229	0.1375	0.0346	0.0895	0.0514	0.0049
1	rs3754063	34149074	0.78	0.545501786478432	0.96	0.241969076141015	1.35242822514822	0.272826513887828	0.0062	0.0054	0.085	0.0197	0.0545	0.0301	0.0214	0.0331	0.0041	0.0348	0.046	0.0901	0.0067	0.0457	0.0837	0.02	0.0268	0.0101	0.0048	0.0247	0.023	0.1375	0.0348	0.0891	0.0513	0.005
1	rs12023377	34151260	0.78	0.545501786478432	0.96	0.241969076141015	1.38474522889432	0.283049649841416	0.0062	0.0054	0.085	0.0197	0.0546	0.0301	0.0215	0.0331	0.0041	0.0348	0.046	0.09	0.0067	0.0455	0.0837	0.02	0.0268	0.0101	0.0048	0.0249	0.023	0.1374	0.0348	0.0891	0.0514	0.005
1	rs61799711	34153088	0.78	0.545501786478432	0.96	0.241969076141015	1.34335766425449	0.26580854189286	0.0062	0.0058	0.0851	0.0197	0.0546	0.0301	0.0215	0.0331	0.0041	0.0346	0.046	0.0899	0.0068	0.0455	0.0835	0.02	0.0269	0.0102	0.0049	0.025	0.0231	0.137	0.0347	0.0889	0.0513	0.005
1	rs732889	34155501	0.78	0.545501786478432	0.96	0.241969076141015	1.44646229374853	0.337916585079668	0.0062	0.006	0.0855	0.0199	0.0546	0.0301	0.0216	0.0331	0.0042	0.0343	0.0462	0.0896	0.007	0.0456	0.0832	0.02	0.027	0.0102	0.005	0.0252	0.0232	0.1368	0.0344	0.0886	0.051	0.0051
1	rs72662071	34167109	0.78	0.545501786478432	0.96	0.241969076141015	1.32902707117788	0.339025557082936	0.0064	0.0065	0.0852	0.0201	0.0539	0.0302	0.022	0.0326	0.0044	0.0339	0.0471	0.0891	0.0071	0.0459	0.0835	0.0195	0.0265	0.01	0.0052	0.0255	0.0232	0.1368	0.0345	0.0878	0.051	0.0053
1	rs564148	34173820	0.78	0.545501786478432	0.95	0.274028283204826	1.3304671198859	0.338162932219285	0.0064	0.0065	0.0853	0.0201	0.0539	0.0301	0.022	0.0326	0.0044	0.0339	0.0471	0.089	0.0071	0.0459	0.0835	0.0195	0.0265	0.01	0.0052	0.0256	0.0232	0.1369	0.0346	0.0877	0.051	0.0053
1	rs2025592	34179436	0.78	0.545501786478432	0.95	0.274028283204826	1.35590813778341	0.359039301528281	0.0065	0.0065	0.0854	0.0202	0.0529	0.0303	0.0221	0.0324	0.0044	0.0337	0.0472	0.0892	0.0072	0.0459	0.0835	0.0197	0.0267	0.01	0.0053	0.0258	0.0234	0.1369	0.0348	0.0871	0.0509	0.0055
1	rs16835742	34180842	0.78	0.545501786478432	0.95	0.274028283204826	1.27134595866147	0.35766147099645	0.0065	0.0066	0.0855	0.0203	0.053	0.0304	0.0222	0.0323	0.0044	0.0336	0.0472	0.0891	0.0072	0.0458	0.0835	0.0198	0.0267	0.0099	0.0052	0.0257	0.0233	0.1369	0.0347	0.0872	0.0508	0.0055
1	rs34972997	34184776	0.78	0.545501786478432	0.95	0.274028283204826	1.0253475037451	0.832814270971805	0.0074	0.0076	0.0819	0.0214	0.0504	0.0307	0.0228	0.031	0.0057	0.0324	0.0473	0.0904	0.0081	0.045	0.0857	0.021	0.0276	0.0087	0.0058	0.0265	0.0247	0.1358	0.0345	0.0836	0.0511	0.006
1	rs35449519	34184790	0.78	0.545501786478432	0.95	0.274028283204826	0.995098140531508	0.836826693476414	0.0075	0.0076	0.0817	0.0214	0.0504	0.0303	0.0228	0.0313	0.0058	0.0322	0.0472	0.0907	0.0082	0.0448	0.0858	0.0209	0.0274	0.0087	0.0058	0.0271	0.0242	0.1361	0.0344	0.0837	0.0511	0.006
1	rs528059	34186193	0.78	0.545501786478432	0.95	0.274028283204826	0.808344641057775	0.863470653353082	0.0081	0.0081	0.0795	0.0214	0.0493	0.0297	0.0228	0.0304	0.0064	0.0322	0.0459	0.0927	0.0087	0.0449	0.0885	0.0216	0.0277	0.0082	0.0058	0.0259	0.0256	0.137	0.0339	0.0804	0.0517	0.0065
1	rs544991	34189429	0.78	0.545501786478432	0.95	0.274028283204826	1.15486721506498	1.0828263116336	0.0086	0.0085	0.0791	0.0215	0.049	0.0296	0.023	0.0303	0.0068	0.0322	0.0456	0.0932	0.0091	0.0449	0.0886	0.0218	0.0279	0.0081	0.0059	0.0256	0.0258	0.137	0.0339	0.0791	0.0518	0.0066
1	rs61743144	34189888	0.78	0.545501786478432	0.95	0.274028283204826	1.18171990567138	1.10903905967688	0.0086	0.0085	0.079	0.0215	0.049	0.0296	0.023	0.0304	0.0068	0.0322	0.0455	0.0932	0.0091	0.0449	0.0887	0.0218	0.0278	0.0081	0.0059	0.0256	0.0261	0.1369	0.0339	0.079	0.0519	0.0066
1	rs519370	34189917	0.78	0.545501786478432	0.95	0.274028283204826	1.17722768337629	1.10577653039425	0.0086	0.0085	0.0789	0.0215	0.049	0.0296	0.023	0.0304	0.0068	0.0322	0.0455	0.0932	0.0091	0.045	0.0887	0.0218	0.0278	0.0081	0.0059	0.0256	0.0261	0.1366	0.0341	0.079	0.0519	0.0065
1	rs17478828	34194958	0.78	0.545501786478432	0.95	0.274028283204826	1.09414031870926	1.15670580427505	0.0087	0.0086	0.0788	0.0215	0.0488	0.0294	0.023	0.0303	0.0068	0.0321	0.0451	0.0934	0.0092	0.0449	0.0885	0.0217	0.0278	0.0081	0.006	0.0254	0.0261	0.1366	0.0341	0.0793	0.0527	0.0065
1	rs12739602	34195422	0.78	0.545501786478432	0.95	0.274028283204826	1.07498392746904	1.16773178040178	0.0087	0.0086	0.079	0.0212	0.0488	0.0294	0.0231	0.0302	0.0068	0.0321	0.0447	0.0934	0.0092	0.0449	0.0882	0.0218	0.0279	0.0081	0.006	0.0254	0.0262	0.1369	0.0341	0.0795	0.0527	0.0066
1	rs74990366	34198988	0.78	0.545501786478432	0.96	0.241969076141015	1.10189420436158	1.17762168570473	0.0087	0.0086	0.0791	0.0212	0.0488	0.0295	0.0232	0.0299	0.0068	0.032	0.0445	0.0934	0.0093	0.0448	0.0881	0.0219	0.0279	0.0081	0.006	0.0254	0.0262	0.1369	0.0341	0.0795	0.0529	0.0066
1	rs77871156	34201152	0.78	0.545501786478432	0.97	0.212655582583661	1.10993838458664	1.21550369195583	0.0087	0.0087	0.0791	0.0212	0.0488	0.0295	0.0232	0.0297	0.0068	0.032	0.0444	0.0935	0.0093	0.0447	0.0881	0.022	0.028	0.0081	0.006	0.0254	0.0262	0.1369	0.0342	0.0795	0.0529	0.0066
1	rs111436817	34205845	0.78	0.545501786478432	0.96	0.241969076141015	1.13168327147336	1.30464004718266	0.0088	0.009	0.0791	0.0213	0.0488	0.0295	0.0234	0.029	0.0069	0.0323	0.0441	0.0937	0.0093	0.0444	0.0879	0.0222	0.0281	0.0081	0.006	0.025	0.0263	0.137	0.0343	0.0796	0.0527	0.0066
1	rs512136	34206861	0.78	0.545501786478432	0.96	0.241969076141015	1.16835466721376	1.372778540027	0.0088	0.009	0.0791	0.0213	0.0488	0.0296	0.0234	0.0289	0.0069	0.0323	0.0439	0.0937	0.0093	0.0443	0.088	0.0223	0.0282	0.0081	0.006	0.025	0.0263	0.137	0.0343	0.0796	0.0527	0.0067
1	rs4393118	34208142	0.78	0.545501786478432	0.96	0.241969076141015	1.25383835042008	1.48015247535581	0.0088	0.0091	0.0795	0.0214	0.0487	0.0296	0.0235	0.0287	0.0069	0.0323	0.0437	0.0939	0.0094	0.0441	0.088	0.0224	0.0283	0.0081	0.006	0.0249	0.0263	0.1368	0.0343	0.0796	0.0527	0.0067
1	rs580682	34208399	0.78	0.545501786478432	0.96	0.241969076141015	1.23437065862979	1.45412678205718	0.0088	0.0091	0.0794	0.0214	0.0487	0.0296	0.0235	0.0286	0.0069	0.0323	0.0437	0.094	0.0094	0.044	0.088	0.0224	0.0282	0.0081	0.006	0.025	0.0263	0.1368	0.0343	0.0796	0.0527	0.0067
1	rs1372277	34211677	0.78	0.545501786478432	0.96	0.241969076141015	1.12474632068602	1.37159300602722	0.0089	0.0091	0.0795	0.0212	0.0486	0.0296	0.0235	0.0285	0.007	0.0322	0.0436	0.0938	0.0094	0.0441	0.0881	0.0225	0.0282	0.0081	0.0061	0.0247	0.0266	0.1369	0.0343	0.0797	0.0526	0.0067
1	rs6684352	34220298	0.78	0.545501786478432	0.96	0.241969076141015	1.07206918892787	1.41710187431397	0.009	0.0092	0.0795	0.0208	0.0483	0.0295	0.0237	0.0284	0.007	0.0318	0.0434	0.0941	0.0095	0.0441	0.0887	0.0229	0.0281	0.0081	0.0061	0.0247	0.0262	0.137	0.0339	0.0799	0.0524	0.0067
1	rs79310022	34221216	0.8	0.433874260405774	0.96	0.241969076141015	0.770663091499709	1.31001571851391	0.009	0.0092	0.0806	0.0204	0.0468	0.0291	0.0235	0.0281	0.0068	0.0323	0.0427	0.0963	0.0091	0.043	0.0904	0.0225	0.0276	0.0079	0.006	0.0245	0.0248	0.1383	0.0338	0.0827	0.0515	0.0063
1	rs80227999	34222034	0.8	0.433874260405774	0.96	0.241969076141015	0.601883439880801	1.2761453960285	0.0091	0.0093	0.0814	0.0198	0.0455	0.0285	0.0229	0.0275	0.0066	0.0327	0.0424	0.0982	0.0087	0.0425	0.0919	0.0222	0.0272	0.0079	0.0061	0.0237	0.0238	0.14	0.0339	0.0843	0.0506	0.0061
1	rs74465818	34222115	0.8	0.433874260405774	0.96	0.241969076141015	0.592421630124589	1.27380360020706	0.0091	0.0093	0.0813	0.0198	0.0455	0.0285	0.0229	0.0275	0.0066	0.0327	0.0424	0.0983	0.0087	0.0425	0.092	0.0222	0.0272	0.0079	0.0061	0.0237	0.0238	0.1401	0.0338	0.0844	0.0506	0.0061
1	rs553150	34226001	0.8	0.433874260405774	0.97	0.212655582583661	0.600576614034905	1.22596237366977	0.0091	0.0093	0.0814	0.0197	0.0454	0.0284	0.0229	0.0274	0.0066	0.0327	0.0424	0.0988	0.0087	0.0425	0.0922	0.0222	0.0272	0.0079	0.0058	0.0236	0.0237	0.1403	0.0339	0.0848	0.0505	0.0058
1	rs1348174	34229130	0.8	0.433874260405774	0.97	0.212655582583661	0.551897117313107	1.18802209245936	0.0091	0.0093	0.0813	0.0197	0.0456	0.0284	0.0229	0.0274	0.0065	0.0328	0.0423	0.0989	0.0086	0.0427	0.0924	0.0222	0.0272	0.0079	0.0057	0.0236	0.0235	0.1404	0.0339	0.0848	0.0504	0.0058
1	rs34741566	34231789	0.8	0.433874260405774	0.97	0.212655582583661	0.517267405876253	1.15456862140604	0.0091	0.0093	0.0813	0.0197	0.0457	0.0283	0.0228	0.0274	0.0065	0.0328	0.0423	0.0989	0.0086	0.0428	0.0925	0.0222	0.0272	0.0079	0.0056	0.0236	0.0235	0.1404	0.0339	0.0849	0.0504	0.0058
1	rs481798	34232006	0.8	0.433874260405774	0.97	0.212655582583661	0.520091094190187	1.15193922255463	0.0091	0.0093	0.0813	0.0197	0.0457	0.0283	0.0228	0.0274	0.0065	0.0328	0.0423	0.0989	0.0086	0.0428	0.0925	0.0222	0.0272	0.0079	0.0056	0.0236	0.0235	0.1405	0.0339	0.0849	0.0504	0.0058
1	rs728387	34236593	0.8	0.433874260405774	0.97	0.212655582583661	0.520155354087347	1.1581858097957	0.0091	0.0093	0.0814	0.0197	0.0456	0.0283	0.0228	0.0274	0.0065	0.0328	0.0421	0.0989	0.0087	0.0429	0.0926	0.0221	0.0272	0.0079	0.0056	0.0236	0.0235	0.1405	0.034	0.0849	0.0504	0.0058
1	rs113190326	34237912	0.8	0.433874260405774	0.98	0.18597139562509	0.520219617767653	1.15111775759325	0.0091	0.0093	0.0815	0.0197	0.0456	0.0282	0.0227	0.0273	0.0065	0.0329	0.0421	0.0989	0.0087	0.0429	0.0926	0.0221	0.0272	0.0079	0.0056	0.0236	0.0235	0.1405	0.034	0.0848	0.0504	0.0058
1	rs474474	34238283	0.8	0.433874260405774	0.98	0.18597139562509	0.524082357140183	1.14881821959725	0.0091	0.0093	0.0815	0.0197	0.0456	0.0282	0.0227	0.0273	0.0065	0.0329	0.0421	0.0989	0.0087	0.0429	0.0927	0.0221	0.0272	0.0079	0.0056	0.0236	0.0235	0.1405	0.034	0.0848	0.0504	0.0058
1	rs6679294	34240338	0.8	0.433874260405774	0.98	0.18597139562509	0.505538843516846	1.15308945132867	0.0091	0.0093	0.0815	0.0197	0.0458	0.0283	0.0227	0.0273	0.0065	0.0329	0.042	0.099	0.0087	0.0429	0.0927	0.022	0.0272	0.0079	0.0056	0.0236	0.0234	0.1403	0.0339	0.0848	0.0504	0.0058
1	rs74224650	34244450	0.8	0.433874260405774	0.98	0.18597139562509	0.529707466030948	1.1898397061799	0.0091	0.0094	0.0816	0.0197	0.0458	0.0284	0.0227	0.0273	0.0065	0.0329	0.0418	0.099	0.0087	0.043	0.0927	0.0219	0.0272	0.0079	0.0056	0.0236	0.0232	0.1402	0.0337	0.0848	0.0504	0.0058
1	rs1530262	34246222	0.8	0.433874260405774	0.99	0.161794913519683	0.59344672754852	1.18422322811714	0.0091	0.0095	0.0812	0.0194	0.0458	0.0289	0.0226	0.0275	0.0065	0.0331	0.0416	0.0989	0.0087	0.0434	0.0926	0.0219	0.0273	0.008	0.0056	0.0234	0.023	0.1403	0.0333	0.0849	0.0508	0.0057
1	rs476463	34248064	0.84	0.258953137461488	1	0.139999700676332	0.710307426572098	0.525315366354696	0.0087	0.0088	0.0825	0.0173	0.0458	0.0272	0.0215	0.0308	0.0064	0.0361	0.0405	0.0999	0.008	0.0482	0.0938	0.0195	0.0264	0.0067	0.0057	0.0217	0.0202	0.1393	0.0314	0.0899	0.0519	0.0044
1	rs12141105	34249160	0.84	0.258953137461488	1.02	0.103026239636585	0.689526875955854	0.422801301298662	0.0085	0.0086	0.0828	0.0169	0.0457	0.0268	0.0213	0.031	0.0061	0.0364	0.0404	0.1012	0.0076	0.0491	0.0938	0.0191	0.0262	0.0064	0.0056	0.0216	0.02	0.1398	0.0311	0.0907	0.0519	0.0041
1	rs717030	34249330	0.84	0.258953137461488	1.02	0.103026239636585	0.69796797866698	0.423719548513915	0.0085	0.0086	0.0826	0.0169	0.0457	0.0268	0.0213	0.031	0.0061	0.0364	0.0403	0.1012	0.0076	0.0491	0.0938	0.0191	0.0262	0.0064	0.0055	0.0216	0.02	0.1401	0.0311	0.0907	0.0519	0.0041
1	rs1925338	34254967	0.84	0.258953137461488	1.02	0.103026239636585	0.641977478355274	0.460477868587336	0.0082	0.0084	0.0829	0.0166	0.0455	0.026	0.021	0.0319	0.0057	0.0362	0.0407	0.103	0.0071	0.0502	0.0939	0.0185	0.0259	0.006	0.0053	0.0211	0.0192	0.1409	0.0307	0.0927	0.0517	0.0036
1	rs79015830	34255072	0.84	0.258953137461488	1.02	0.103026239636585	0.632511728930196	0.355285144548908	0.0082	0.0084	0.0829	0.0166	0.0455	0.026	0.0209	0.0319	0.0057	0.0362	0.0407	0.1031	0.007	0.0502	0.0939	0.0184	0.0259	0.006	0.0053	0.0211	0.0192	0.141	0.0307	0.0927	0.0516	0.0036
1	rs545170	34256734	0.84	0.258953137461488	1.02	0.103026239636585	0.524340356681331	0.267758661016164	0.0078	0.0082	0.0831	0.0165	0.0457	0.0259	0.0208	0.032	0.0055	0.0366	0.0407	0.1039	0.0067	0.0507	0.0938	0.0183	0.0257	0.006	0.005	0.021	0.019	0.1414	0.0305	0.0934	0.0514	0.0034
1	rs10737373	34257471	0.84	0.258953137461488	1.02	0.103026239636585	0.451362813901956	0.204820306571179	0.0077	0.0082	0.0831	0.0165	0.0458	0.0259	0.0208	0.032	0.0054	0.0368	0.0407	0.1042	0.0066	0.0508	0.0938	0.0182	0.0257	0.006	0.0049	0.021	0.019	0.1416	0.0305	0.0936	0.0513	0.0033
1	rs74069187	34264138	0.85	0.2244882202137	1.02	0.103026239636585	0.394909284491352	0.253975961160629	0.0073	0.0081	0.0824	0.0161	0.0464	0.0254	0.0211	0.0319	0.0051	0.0368	0.0405	0.105	0.0061	0.0514	0.094	0.0182	0.0259	0.0061	0.0046	0.0204	0.0186	0.1421	0.0305	0.0949	0.0511	0.0031
1	rs10737374	34270498	0.85	0.2244882202137	1.02	0.103026239636585	0.293833557565434	0.218558000785268	0.007	0.0079	0.0829	0.016	0.0464	0.0253	0.0215	0.032	0.0048	0.037	0.0405	0.1055	0.0056	0.0516	0.0937	0.0182	0.0255	0.0061	0.0044	0.02	0.0183	0.1427	0.0306	0.096	0.051	0.0029
1	rs76078192	34273967	0.85	0.2244882202137	1.01	0.120454976543865	0.281406565403496	0.138499183774223	0.007	0.0079	0.083	0.016	0.0464	0.0253	0.0215	0.032	0.0048	0.037	0.0405	0.1055	0.0056	0.0516	0.0937	0.0182	0.0255	0.0062	0.0044	0.02	0.0183	0.1427	0.0304	0.096	0.051	0.0029
1	rs114464374	34274228	0.85	0.2244882202137	1.01	0.120454976543865	0.281312448882657	0.138315494553987	0.007	0.0079	0.083	0.016	0.0464	0.0253	0.0215	0.032	0.0048	0.037	0.0405	0.1055	0.0056	0.0516	0.0937	0.0182	0.0255	0.0062	0.0044	0.02	0.0183	0.1427	0.0304	0.096	0.051	0.0029
1	rs4652975	34278771	0.85	0.2244882202137	1.01	0.120454976543865	0.29823376224551	0.127459408191654	0.0069	0.0079	0.083	0.016	0.0464	0.0256	0.0216	0.0319	0.0048	0.037	0.0404	0.1056	0.0056	0.0516	0.0938	0.0182	0.0255	0.0061	0.0044	0.0199	0.0183	0.1427	0.0304	0.096	0.051	0.0028
1	rs12045177	34279849	0.85	0.2244882202137	1.01	0.120454976543865	0.297554543341254	0.12462027839919	0.0069	0.0079	0.083	0.016	0.0464	0.0256	0.0216	0.0319	0.0048	0.037	0.0404	0.1056	0.0056	0.0516	0.0938	0.0182	0.0255	0.0061	0.0044	0.0199	0.0183	0.1427	0.0304	0.096	0.051	0.0028
1	rs4387148	34283222	0.85	0.2244882202137	1.01	0.120454976543865	0.240596573876853	0.123914232541766	0.0069	0.0078	0.0831	0.016	0.0464	0.0255	0.022	0.0318	0.0045	0.0368	0.0402	0.1058	0.0056	0.0514	0.0941	0.0183	0.0256	0.0061	0.0043	0.0195	0.0181	0.1429	0.0304	0.0962	0.0512	0.0027
1	rs72663917	34283720	0.85	0.2244882202137	1.01	0.120454976543865	0.223777250349177	0.121454929311561	0.0069	0.0078	0.0831	0.0161	0.0464	0.0256	0.0221	0.0318	0.0044	0.0368	0.0402	0.1058	0.0056	0.0514	0.0941	0.0184	0.0256	0.0061	0.0043	0.0195	0.0181	0.1429	0.0304	0.0962	0.0512	0.0027
1	rs17342512	34285342	0.85	0.2244882202137	1.01	0.120454976543865	0.175792501284183	0.121367439556563	0.0068	0.0078	0.0831	0.0161	0.0463	0.0258	0.0221	0.0318	0.0042	0.0368	0.0402	0.1058	0.0056	0.0514	0.0941	0.0186	0.0257	0.0059	0.0042	0.0195	0.0181	0.1429	0.0305	0.0961	0.0512	0.0026
1	rs6698929	34288842	0.85	0.2244882202137	1.01	0.120454976543865	0.0948979207845375	0.125593537459367	0.0068	0.0076	0.0831	0.0163	0.0467	0.0261	0.0223	0.0317	0.004	0.0369	0.0407	0.1056	0.0055	0.0513	0.0946	0.0189	0.0257	0.0058	0.0038	0.0194	0.0179	0.1426	0.0304	0.096	0.0512	0.0026
1	rs12096149	34288935	0.85	0.2244882202137	1.01	0.120454976543865	0.096501562770021	0.133933836573593	0.0068	0.0076	0.0831	0.0163	0.0467	0.0261	0.0223	0.0317	0.004	0.0369	0.0407	0.1053	0.0056	0.0513	0.0945	0.0189	0.0257	0.0058	0.0038	0.0194	0.0179	0.1426	0.0304	0.096	0.0514	0.0026
1	rs4652976	34289132	0.85	0.2244882202137	1.01	0.120454976543865	0.0985043873489168	0.150248902051646	0.0068	0.0076	0.0831	0.0163	0.0467	0.0261	0.0223	0.0317	0.004	0.0369	0.0407	0.1053	0.0056	0.0513	0.0946	0.0189	0.0257	0.0058	0.0038	0.0194	0.0179	0.1426	0.0304	0.096	0.0514	0.0026
1	rs116561143	34303521	0.85	0.2244882202137	1.01	0.120454976543865	0.0850231694594759	0.146762737124502	0.0068	0.0074	0.083	0.0163	0.047	0.0261	0.0226	0.0318	0.0039	0.0369	0.0407	0.1056	0.0055	0.0516	0.0945	0.0192	0.0255	0.006	0.0035	0.0193	0.0179	0.1418	0.0305	0.096	0.0515	0.0025
1	rs16835990	34314519	0.85	0.2244882202137	1.01	0.120454976543865	0.069017300025842	0.0799407688518191	0.0067	0.0072	0.0827	0.0164	0.0474	0.0261	0.023	0.032	0.0038	0.0368	0.0407	0.106	0.0055	0.052	0.0944	0.0195	0.0253	0.0063	0.0033	0.0192	0.0178	0.1409	0.0306	0.0959	0.0517	0.0024
1	rs1407121	34318524	0.85	0.2244882202137	1.01	0.120454976543865	0.06452369584637	0.0933630123974988	0.0067	0.0072	0.0824	0.0165	0.0475	0.0262	0.0231	0.0321	0.0037	0.0368	0.0407	0.106	0.0055	0.0521	0.0942	0.0197	0.0253	0.0063	0.0032	0.0192	0.0178	0.1407	0.0305	0.096	0.0516	0.0023
1	rs72663953	34320638	0.85	0.2244882202137	1.01	0.120454976543865	0.0689563502611	0.0982345859495385	0.0067	0.0072	0.0824	0.0165	0.0475	0.0262	0.0231	0.0321	0.0037	0.0368	0.0408	0.1061	0.0055	0.0521	0.0941	0.0197	0.0253	0.0063	0.0032	0.0192	0.0178	0.1407	0.0305	0.096	0.0516	0.0023
1	rs72663959	34327943	0.85	0.2244882202137	1.01	0.120454976543865	0.0717131275081981	0.106595165313916	0.0067	0.0072	0.0823	0.0165	0.0475	0.0264	0.0231	0.0322	0.0037	0.0368	0.0409	0.1062	0.0055	0.0521	0.0939	0.0199	0.0254	0.0063	0.0032	0.0192	0.0176	0.1405	0.0302	0.0961	0.0517	0.0023
1	rs911218	34329897	0.84	0.258953137461488	1.01	0.120454976543865	0.0726547276300641	0.0980733211585958	0.0067	0.0072	0.0823	0.0165	0.0475	0.0264	0.0231	0.0322	0.0037	0.0368	0.0409	0.1062	0.0055	0.0521	0.0939	0.0199	0.0254	0.0063	0.0032	0.0192	0.0176	0.1405	0.0302	0.0961	0.0518	0.0023
1	rs10379	34330067	0.84	0.258953137461488	1.01	0.120454976543865	0.0720470050087512	0.0995284336681809	0.0067	0.0072	0.0823	0.0165	0.0475	0.0264	0.0231	0.0322	0.0037	0.0368	0.0409	0.1062	0.0056	0.0521	0.0939	0.0199	0.0254	0.0063	0.0032	0.0192	0.0176	0.1405	0.0301	0.0961	0.0518	0.0023
1	rs61769874	34330137	0.84	0.258953137461488	1.03	0.0875760293110768	0.0721306318381013	0.102054029174501	0.0067	0.0072	0.0823	0.0165	0.0475	0.0264	0.0231	0.0322	0.0037	0.0368	0.0409	0.1062	0.0056	0.0521	0.0939	0.0199	0.0254	0.0063	0.0032	0.0192	0.0176	0.1405	0.0301	0.0961	0.0518	0.0023
1	rs77633101	34332530	0.85	0.2244882202137	1.03	0.0875760293110768	0.07119345961834	0.111381473151021	0.0067	0.0072	0.0823	0.0165	0.0475	0.0265	0.0231	0.0322	0.0037	0.0368	0.0409	0.1063	0.0055	0.0521	0.0938	0.02	0.0254	0.0063	0.0032	0.0192	0.0175	0.1405	0.0301	0.0962	0.0518	0.0023
1	rs75330386	34336265	0.85	0.2244882202137	1.03	0.0875760293110768	0.0704700484679694	0.16870356327406	0.0068	0.0071	0.0822	0.0166	0.0475	0.0267	0.0231	0.0322	0.0036	0.0366	0.0408	0.1064	0.0055	0.0521	0.0934	0.0203	0.0254	0.0062	0.0032	0.0191	0.0172	0.1408	0.03	0.0966	0.0517	0.0023
1	rs1923140	34337704	0.85	0.2244882202137	1.02	0.103026239636585	0.0612169627830254	0.122243402239021	0.0069	0.0069	0.0816	0.0167	0.0473	0.0276	0.0231	0.0321	0.0035	0.0359	0.0407	0.1065	0.0054	0.052	0.0918	0.0214	0.0254	0.0063	0.0033	0.019	0.0163	0.1415	0.0299	0.098	0.0519	0.0024
1	rs10799000	34340467	0.85	0.2244882202137	1.02	0.103026239636585	0.0666662372426128	0.0980733211585958	0.0069	0.0069	0.0819	0.0167	0.0474	0.0274	0.0231	0.0328	0.0035	0.0358	0.0407	0.1067	0.0053	0.0521	0.0921	0.0207	0.0249	0.0061	0.0033	0.019	0.0162	0.1417	0.0299	0.098	0.0521	0.0023
1	rs6425854	34342399	0.85	0.2244882202137	1.02	0.103026239636585	0.0659338032557487	0.100991905933729	0.0069	0.007	0.0822	0.0167	0.0472	0.0275	0.0231	0.0327	0.0035	0.0358	0.0406	0.1065	0.005	0.0527	0.0919	0.0208	0.0249	0.0061	0.0033	0.0191	0.0162	0.1415	0.03	0.0979	0.0519	0.0023
1	rs72663971	34346184	0.85	0.2244882202137	1.02	0.103026239636585	0.0715049655132359	0.144330712889343	0.0068	0.007	0.0822	0.0168	0.0472	0.0276	0.0232	0.0329	0.0035	0.0359	0.0406	0.1065	0.005	0.0526	0.0918	0.0209	0.025	0.0061	0.0032	0.0191	0.0162	0.1413	0.03	0.0978	0.0517	0.0023
1	rs28627490	34349737	0.85	0.2244882202137	1.02	0.103026239636585	0.0687129024867339	0.146293899622087	0.0068	0.007	0.0821	0.0169	0.0473	0.0276	0.0233	0.0329	0.0034	0.0359	0.0405	0.1066	0.005	0.0527	0.0918	0.021	0.0251	0.0061	0.0032	0.0191	0.0162	0.1411	0.03	0.0977	0.0515	0.0023
1	rs11811132	34352741	0.86	0.193417951625055	1.02	0.103026239636585	0.0613109274110609	0.22831455349627	0.0063	0.0069	0.0819	0.0172	0.0476	0.028	0.0237	0.0328	0.0031	0.0364	0.0405	0.107	0.0049	0.0527	0.0917	0.0217	0.0255	0.006	0.0031	0.019	0.0163	0.1404	0.0301	0.0973	0.0509	0.0023
1	rs2281597	34359858	0.86	0.193417951625055	1.02	0.103026239636585	0.0465051668815954	0.328105716531779	0.0061	0.0068	0.0813	0.0175	0.0485	0.0285	0.024	0.0318	0.0029	0.0365	0.0405	0.1069	0.0048	0.0519	0.0919	0.0223	0.0258	0.006	0.003	0.019	0.0168	0.1395	0.0303	0.0969	0.0511	0.0023
1	rs77920931	34360686	0.86	0.193417951625055	1.02	0.103026239636585	0.0459294799207436	0.33410488358444	0.006	0.0068	0.0812	0.0175	0.0485	0.0285	0.024	0.0318	0.0029	0.0366	0.0404	0.1069	0.0048	0.0519	0.0919	0.0223	0.0259	0.006	0.003	0.019	0.0168	0.1395	0.0303	0.0969	0.0511	0.0023
1	rs16836072	34361301	0.87	0.165571370278195	1.02	0.103026239636585	0.0436901552318172	0.28832169885623	0.006	0.0068	0.0812	0.0176	0.0485	0.0285	0.0241	0.0319	0.0029	0.0366	0.0404	0.1069	0.0048	0.0519	0.0919	0.0223	0.0259	0.006	0.003	0.019	0.0168	0.1395	0.0303	0.0969	0.0511	0.0023
1	rs116780332	34363864	0.87	0.165571370278195	1.02	0.103026239636585	0.0449298996214993	0.333491272199191	0.006	0.0068	0.0812	0.0176	0.0485	0.0286	0.0241	0.0319	0.0029	0.0365	0.0404	0.1068	0.0048	0.0519	0.092	0.0224	0.026	0.006	0.003	0.019	0.0168	0.1395	0.0302	0.0969	0.051	0.0023
1	rs6425860	34370967	0.88	0.140769569262351	1.02	0.103026239636585	0.0409650791309011	0.491190192088096	0.0059	0.0065	0.0812	0.0186	0.049	0.0295	0.0251	0.0319	0.0023	0.0357	0.04	0.1062	0.0043	0.0519	0.0928	0.0238	0.0272	0.0057	0.0025	0.0189	0.0172	0.1375	0.0302	0.0965	0.0504	0.0022
1	rs10914812	34372123	0.88	0.140769569262351	1.01	0.120454976543865	0.0602453682495749	0.526286920707335	0.0057	0.0065	0.081	0.0194	0.0491	0.0296	0.0253	0.0317	0.0021	0.0351	0.04	0.1051	0.004	0.0519	0.0931	0.0238	0.0275	0.0058	0.0024	0.0191	0.0173	0.1375	0.0304	0.0965	0.0505	0.0023
1	rs2025000	34373977	0.9	0.0995502148251544	1.01	0.120454976543865	0.0884846742989674	0.607275843979144	0.0056	0.007	0.0803	0.0208	0.0497	0.0306	0.0257	0.0315	0.0017	0.0343	0.0401	0.1038	0.0039	0.0527	0.0937	0.025	0.0276	0.0057	0.0021	0.0199	0.0177	0.1355	0.0309	0.0949	0.0497	0.0022
1	rs911216	34375199	0.91	0.0827439743829911	1.01	0.120454976543865	0.114844264931394	0.627769544278177	0.0056	0.0074	0.0802	0.0217	0.0501	0.031	0.0259	0.0314	0.0015	0.0345	0.04	0.1027	0.004	0.0533	0.0941	0.0257	0.0274	0.006	0.002	0.0205	0.0179	0.1335	0.031	0.0938	0.0494	0.0023
1	rs7524805	34379845	0.91	0.0827439743829911	1.01	0.120454976543865	0.147664217270772	0.706362679780901	0.0056	0.0076	0.0798	0.0221	0.0504	0.0313	0.0258	0.0313	0.0013	0.0348	0.0397	0.1024	0.0037	0.0536	0.0947	0.026	0.0275	0.0058	0.0019	0.0206	0.0182	0.1324	0.0309	0.0936	0.0495	0.0022
1	rs12741493	34381408	0.91	0.0827439743829911	1.01	0.120454976543865	0.130252647239734	0.781788143841892	0.0056	0.0077	0.0797	0.0222	0.0505	0.0314	0.0258	0.0313	0.0013	0.0349	0.0396	0.1023	0.0036	0.0538	0.0948	0.0262	0.0276	0.0057	0.0018	0.0206	0.0182	0.1321	0.0309	0.0935	0.0495	0.0021
1	rs2358521	34381854	0.91	0.0827439743829911	1.01	0.120454976543865	0.0941520251220958	0.748008968517767	0.0056	0.0077	0.0798	0.0222	0.0505	0.0314	0.0258	0.0313	0.0012	0.035	0.0396	0.1021	0.0036	0.0541	0.0949	0.0262	0.0276	0.0055	0.0018	0.0206	0.0183	0.1321	0.0308	0.0935	0.0495	0.0021
1	rs34757711	34382005	0.91	0.0827439743829911	1.01	0.120454976543865	0.10427114167209	0.782092546979239	0.0056	0.0077	0.0798	0.0222	0.0505	0.0314	0.0258	0.0313	0.0012	0.035	0.0396	0.102	0.0036	0.0541	0.0949	0.0263	0.0276	0.0055	0.0018	0.0206	0.0182	0.1321	0.0308	0.0935	0.0496	0.0021
1	rs61769928	34382520	0.91	0.0827439743829911	1.01	0.120454976543865	0.127692204718747	0.88762719579107	0.0056	0.0077	0.0799	0.0222	0.0504	0.0314	0.0258	0.0313	0.0012	0.0349	0.0395	0.102	0.0036	0.054	0.0949	0.0263	0.0276	0.0055	0.0018	0.0206	0.0182	0.1321	0.0308	0.0935	0.0496	0.0021
1	rs12081842	34383108	0.91	0.0827439743829911	1.02	0.103026239636585	0.135031956698213	0.812506167581815	0.0057	0.0077	0.0799	0.0223	0.0503	0.0315	0.0258	0.0314	0.0012	0.0349	0.0394	0.1019	0.0036	0.054	0.0948	0.0263	0.0277	0.0055	0.0018	0.0207	0.0182	0.1321	0.0308	0.0935	0.0496	0.0021
1	rs55680611	34394229	0.91	0.0827439743829911	1.02	0.103026239636585	0.0935826803528852	0.803157219653106	0.0066	0.0074	0.0802	0.0225	0.0499	0.0311	0.0252	0.0316	0.0014	0.0357	0.0388	0.1016	0.0037	0.0532	0.0939	0.0264	0.0275	0.0054	0.0017	0.0211	0.018	0.1328	0.0311	0.0939	0.0493	0.0023
1	rs72894824	34395835	0.91	0.0827439743829911	1.02	0.103026239636585	0.0800508557346416	0.782092546979239	0.0066	0.0074	0.0802	0.0225	0.0499	0.0311	0.0252	0.0315	0.0014	0.0358	0.0388	0.1017	0.0037	0.053	0.0939	0.0265	0.0275	0.0054	0.0017	0.0211	0.018	0.1328	0.0312	0.0939	0.0493	0.0023
1	rs10799011	34400715	0.91	0.0827439743829911	1.02	0.103026239636585	0.0774390932690942	0.778441389740504	0.0067	0.0072	0.0807	0.0228	0.0499	0.0309	0.0249	0.0315	0.0017	0.0358	0.0387	0.1017	0.0037	0.0529	0.0949	0.0266	0.0275	0.0055	0.0014	0.0213	0.018	0.1323	0.0313	0.0937	0.049	0.0024
1	rs16836099	34401453	0.91	0.0827439743829911	1.03	0.0875760293110768	0.0884846742989674	0.750421762708175	0.0067	0.0072	0.0807	0.0228	0.0499	0.0308	0.0248	0.0316	0.0017	0.0358	0.0386	0.1018	0.0037	0.0528	0.095	0.0266	0.0275	0.0055	0.0014	0.0213	0.018	0.1322	0.0312	0.0937	0.049	0.0023
1	rs116438027	34402352	0.91	0.0827439743829911	1.03	0.0875760293110768	0.0856990991584789	0.753742119683945	0.0067	0.0072	0.0807	0.0227	0.0499	0.0308	0.0248	0.0316	0.0017	0.0359	0.0386	0.1018	0.0037	0.0527	0.0951	0.0266	0.0275	0.0055	0.0014	0.0213	0.018	0.1322	0.0312	0.0938	0.049	0.0023
1	rs10753296	34405264	0.91	0.0827439743829911	1.03	0.0875760293110768	0.0768493082935471	0.725172940284518	0.0067	0.0072	0.0808	0.0227	0.0497	0.0306	0.0246	0.0316	0.0017	0.0359	0.0385	0.1023	0.0037	0.0524	0.0954	0.0266	0.0275	0.0055	0.0014	0.0214	0.018	0.1321	0.0311	0.094	0.0491	0.0023
1	rs77374573	34406684	0.91	0.0827439743829911	1.02	0.103026239636585	0.0747757909861631	0.721880706399198	0.0067	0.0071	0.0808	0.0226	0.0496	0.0304	0.0245	0.0317	0.0017	0.0359	0.0385	0.1025	0.0036	0.0523	0.0955	0.0267	0.0275	0.0054	0.0014	0.0213	0.018	0.132	0.0311	0.0942	0.0492	0.0023
1	rs1149138	34408609	0.92	0.0682081798453755	1.02	0.103026239636585	0.0536261440212082	0.636912688733566	0.0068	0.0072	0.0811	0.0222	0.0493	0.0298	0.024	0.0321	0.0017	0.0362	0.0383	0.1032	0.0035	0.0519	0.0959	0.0268	0.0276	0.0053	0.0014	0.0212	0.0179	0.1318	0.0312	0.0948	0.0493	0.0023
1	rs115729723	34410093	0.92	0.0682081798453755	1.02	0.103026239636585	0.0468969047319655	0.64404525498558	0.0068	0.0072	0.0811	0.0219	0.0489	0.0293	0.0237	0.0324	0.0018	0.0363	0.0381	0.1037	0.0035	0.0515	0.0962	0.0266	0.0278	0.0052	0.0013	0.0211	0.0179	0.1315	0.0319	0.0954	0.0493	0.0023
1	rs115664343	34415050	0.92	0.0682081798453755	1.02	0.103026239636585	0.0455432552654452	0.676587558603701	0.0069	0.0072	0.0811	0.0218	0.0487	0.0291	0.0235	0.0325	0.0018	0.0363	0.0379	0.1038	0.0034	0.0512	0.0966	0.0267	0.0279	0.0052	0.0013	0.021	0.018	0.1312	0.0323	0.0957	0.0492	0.0023
1	rs115461239	34415927	0.92	0.0682081798453755	1.02	0.103026239636585	0.044050560891194	0.652365422053963	0.0069	0.0072	0.0811	0.0218	0.0487	0.0291	0.0235	0.0326	0.0018	0.0363	0.0379	0.1038	0.0034	0.0512	0.0966	0.0267	0.0279	0.0052	0.0013	0.021	0.018	0.1312	0.0324	0.0957	0.0492	0.0023
1	rs504471	34418942	0.92	0.0682081798453755	1.02	0.103026239636585	0.0323619007145031	0.581959420941947	0.0069	0.0072	0.0811	0.0217	0.0487	0.0291	0.0235	0.0326	0.0018	0.0363	0.0379	0.1038	0.0034	0.0512	0.0967	0.0267	0.028	0.0051	0.0013	0.0209	0.018	0.1312	0.0325	0.0958	0.0492	0.0023
1	rs114245617	34420683	0.92	0.0682081798453755	1.02	0.103026239636585	0.0321312871316311	0.562967599938642	0.0069	0.0071	0.0811	0.0217	0.049	0.0291	0.0235	0.0325	0.0018	0.0362	0.0379	0.1037	0.0034	0.0512	0.0968	0.0267	0.028	0.0052	0.0013	0.0209	0.018	0.1312	0.0325	0.0956	0.0491	0.0023
1	rs12057658	34421567	0.92	0.0682081798453755	1.02	0.103026239636585	0.0315179703564183	0.577268178193843	0.0069	0.0071	0.0812	0.0217	0.049	0.0291	0.0235	0.0325	0.0018	0.0361	0.0379	0.1038	0.0034	0.0513	0.0969	0.0267	0.028	0.0052	0.0013	0.0209	0.0181	0.1314	0.0326	0.0954	0.0489	0.0023
1	rs76805283	34422163	0.92	0.0682081798453755	1.03	0.0875760293110768	0.0308893566084571	0.589941188931606	0.0069	0.007	0.0811	0.0217	0.0491	0.0291	0.0235	0.0324	0.0018	0.0361	0.0379	0.1039	0.0034	0.0513	0.097	0.0267	0.028	0.0052	0.0013	0.0209	0.0181	0.1316	0.0326	0.0954	0.0489	0.0023
1	rs549048	34424393	0.92	0.0682081798453755	1.03	0.0875760293110768	0.0326671022460737	0.562544168466663	0.007	0.0069	0.0814	0.0217	0.049	0.029	0.0233	0.0322	0.0018	0.0359	0.0379	0.104	0.0034	0.0514	0.0975	0.0266	0.028	0.0053	0.0013	0.0208	0.0181	0.1322	0.0325	0.0949	0.0486	0.0024
1	rs549944	34424462	0.92	0.0682081798453755	1.03	0.0875760293110768	0.0325936709305195	0.565933794645228	0.007	0.0069	0.0814	0.0217	0.049	0.029	0.0233	0.0321	0.0018	0.0359	0.038	0.1041	0.0034	0.0514	0.0975	0.0266	0.028	0.0053	0.0013	0.0208	0.0181	0.1321	0.0325	0.0948	0.0486	0.0024
1	rs4653362	34428082	0.94	0.0451461751884772	1.03	0.0875760293110768	0.0484862219088045	0.445118628872377	0.0077	0.0069	0.083	0.0205	0.0475	0.0273	0.0223	0.0312	0.002	0.0356	0.0393	0.1042	0.0032	0.0515	0.0984	0.0254	0.0288	0.0055	0.0014	0.0204	0.0187	0.1343	0.0312	0.0976	0.0469	0.0024
1	rs78028693	34428130	0.94	0.0451461751884772	1.03	0.0875760293110768	0.050424467874152	0.439543715181825	0.0077	0.0069	0.083	0.0204	0.0474	0.0273	0.0223	0.0312	0.002	0.0356	0.0393	0.1042	0.0032	0.0515	0.0984	0.0254	0.0288	0.0055	0.0014	0.0204	0.0188	0.1344	0.0311	0.0977	0.0468	0.0024
1	rs116007978	34428525	0.94	0.0451461751884772	1.03	0.0875760293110768	0.0798273574542592	0.509281341970346	0.008	0.0069	0.0834	0.02	0.0467	0.027	0.0221	0.031	0.002	0.0353	0.0397	0.1046	0.0031	0.0515	0.0986	0.025	0.0291	0.0057	0.0014	0.0201	0.0191	0.1352	0.0304	0.0986	0.046	0.0024
1	rs61769940	34436438	0.93	0.0557421353933153	1.03	0.0875760293110768	0.103190678481506	0.570319389559815	0.0083	0.0069	0.084	0.0194	0.0458	0.0267	0.0219	0.0308	0.0021	0.035	0.0402	0.1051	0.0031	0.0514	0.0989	0.0244	0.0296	0.0059	0.0015	0.0197	0.0196	0.1364	0.0293	0.1	0.0449	0.0025
1	rs536766	34440316	0.93	0.0557421353933153	1.03	0.0875760293110768	0.073434913573165	0.364691529659476	0.0083	0.0069	0.0841	0.0192	0.0458	0.0266	0.0219	0.0308	0.0021	0.035	0.0402	0.1052	0.0031	0.0515	0.0989	0.0243	0.0296	0.0059	0.0015	0.0197	0.0196	0.1366	0.0293	0.1002	0.0449	0.0025
1	rs4653363	34441384	0.93	0.0557421353933153	1.03	0.0875760293110768	0.0725287199877239	0.35803709323957	0.0084	0.0069	0.0841	0.0193	0.0457	0.0265	0.0219	0.0307	0.0021	0.0349	0.0403	0.1052	0.0031	0.0515	0.0989	0.0244	0.0295	0.006	0.0015	0.0199	0.0196	0.1367	0.0293	0.1003	0.0448	0.0025
1	rs12046322	34451360	0.93	0.0557421353933153	1.03	0.0875760293110768	0.0663488583283305	0.220282308031626	0.0084	0.0069	0.0851	0.0187	0.0457	0.0259	0.0217	0.0306	0.0021	0.0348	0.0404	0.1052	0.0033	0.0519	0.0989	0.0241	0.0291	0.0061	0.0015	0.0201	0.0198	0.1368	0.029	0.1007	0.0445	0.0025
1	rs10914828	34452372	0.93	0.0557421353933153	1.03	0.0875760293110768	0.0730336025380037	0.212984867336905	0.0085	0.0069	0.0851	0.0187	0.046	0.0259	0.0214	0.0306	0.0021	0.0348	0.0404	0.1048	0.0034	0.0519	0.0989	0.0241	0.0292	0.0061	0.0015	0.0201	0.0198	0.1367	0.029	0.1007	0.0445	0.0025
1	rs76508327	34460711	0.93	0.0557421353933153	1.03	0.0875760293110768	0.113167930130913	0.2405362278737	0.0085	0.0068	0.086	0.0186	0.0459	0.0259	0.0215	0.0307	0.0022	0.0347	0.0404	0.1028	0.0034	0.0516	0.0994	0.0242	0.0299	0.0061	0.0016	0.0202	0.02	0.1366	0.0288	0.1014	0.0441	0.0026
1	rs115392744	34461027	0.93	0.0557421353933153	1.03	0.0875760293110768	0.113334881411773	0.241869709248799	0.0085	0.0068	0.086	0.0186	0.0459	0.0259	0.0215	0.0307	0.0022	0.0347	0.0404	0.1028	0.0034	0.0516	0.0994	0.0243	0.0299	0.0061	0.0016	0.0202	0.02	0.1366	0.0288	0.1014	0.0441	0.0026
1	rs557702	34465384	0.93	0.0557421353933153	1.03	0.0875760293110768	0.116365939603992	0.25059433311893	0.0086	0.0068	0.0861	0.0186	0.0457	0.026	0.0216	0.0307	0.0021	0.0346	0.0404	0.1026	0.0035	0.0516	0.0995	0.0244	0.0299	0.0061	0.0016	0.0202	0.02	0.1366	0.0287	0.1015	0.0439	0.0026
1	rs487472	34470308	0.93	0.0557421353933153	1.03	0.0875760293110768	0.11383664457926	0.252621592306637	0.0086	0.0068	0.0862	0.0186	0.0457	0.026	0.0216	0.0307	0.0021	0.0346	0.0404	0.1027	0.0035	0.0515	0.0996	0.0244	0.0299	0.0061	0.0016	0.0202	0.02	0.1367	0.0286	0.1017	0.0438	0.0026
1	rs9286948	34473786	0.93	0.0557421353933153	1.03	0.0875760293110768	0.108500517446727	0.257371845568379	0.0086	0.0067	0.0865	0.0185	0.0455	0.026	0.0216	0.0306	0.0022	0.0346	0.0404	0.1027	0.0035	0.0515	0.0997	0.0245	0.0297	0.0061	0.0016	0.0202	0.0197	0.1369	0.0286	0.1014	0.0438	0.0026
1	rs561207	34475200	0.93	0.0557421353933153	1.03	0.0875760293110768	0.101076676380819	0.249245701260408	0.0086	0.0067	0.0869	0.0185	0.0454	0.0259	0.0214	0.0308	0.0023	0.0345	0.0406	0.1029	0.0035	0.0515	0.0998	0.0246	0.0293	0.0062	0.0017	0.0201	0.0195	0.1374	0.0286	0.1009	0.0433	0.0028
1	rs4653379	34492628	0.94	0.0451461751884772	1.03	0.0875760293110768	0.0517564175406722	0.24902115352477	0.0088	0.0066	0.089	0.018	0.0446	0.0249	0.023	0.031	0.0026	0.0346	0.0404	0.1044	0.0034	0.0508	0.1005	0.024	0.0279	0.0062	0.0017	0.0199	0.0195	0.1368	0.0282	0.1017	0.0422	0.003
1	rs12049153	34495464	0.94	0.0451461751884772	1.02	0.103026239636585	0.0474332505550039	0.244990302826352	0.0089	0.0065	0.0892	0.0179	0.0446	0.0248	0.023	0.031	0.0026	0.0346	0.0405	0.1046	0.0036	0.0508	0.1006	0.024	0.0279	0.0062	0.0017	0.0199	0.0195	0.1362	0.0282	0.1019	0.0422	0.003
1	rs12062460	34502161	0.94	0.0451461751884772	1.02	0.103026239636585	0.0569074504267648	0.247451118130598	0.0089	0.0065	0.0896	0.018	0.0446	0.0248	0.0227	0.0308	0.0024	0.0347	0.0405	0.1049	0.0036	0.0507	0.1009	0.0238	0.0277	0.0063	0.0016	0.02	0.0196	0.1359	0.028	0.1027	0.0417	0.0031
1	rs67013011	34503535	0.94	0.0451461751884772	1.02	0.103026239636585	0.0564078374038403	0.247563158973308	0.0089	0.0065	0.0896	0.018	0.0445	0.0247	0.0227	0.0308	0.0024	0.0346	0.0405	0.1049	0.0036	0.0507	0.101	0.0238	0.0277	0.0063	0.0016	0.02	0.0196	0.1359	0.028	0.1029	0.0417	0.0031
1	rs12127677	34516663	0.94	0.0451461751884772	1.02	0.103026239636585	0.0511208286311483	0.25059433311893	0.0089	0.0064	0.0894	0.0179	0.0444	0.0247	0.0225	0.0306	0.0025	0.0345	0.0405	0.1049	0.0036	0.0503	0.1015	0.0236	0.0275	0.0063	0.0016	0.02	0.0197	0.1361	0.0278	0.1039	0.0418	0.0031
1	rs3940540	34521308	0.94	0.0451461751884772	1.02	0.103026239636585	0.051521638885406	0.257939203760382	0.0089	0.0064	0.0895	0.018	0.0443	0.0247	0.0225	0.0305	0.0025	0.0345	0.0404	0.1049	0.0036	0.0503	0.1015	0.0236	0.0275	0.0063	0.0016	0.02	0.0197	0.1362	0.0277	0.104	0.0418	0.0031
1	rs4653384	34521566	0.94	0.0451461751884772	1.02	0.103026239636585	0.0514379631462136	0.259416168511762	0.0089	0.0064	0.0895	0.018	0.0443	0.0247	0.0225	0.0305	0.0025	0.0345	0.0404	0.1049	0.0036	0.0503	0.1015	0.0236	0.0275	0.0063	0.0016	0.02	0.0197	0.1362	0.0277	0.104	0.0418	0.0031
1	rs9425897	34523335	0.94	0.0451461751884772	1.01	0.120454976543865	0.0523465059124902	0.263862866923018	0.0089	0.0064	0.0897	0.0177	0.0442	0.0247	0.0224	0.0304	0.0025	0.0346	0.0404	0.1051	0.0036	0.0503	0.1016	0.0235	0.0274	0.0063	0.0016	0.0198	0.0197	0.1363	0.0276	0.1041	0.0418	0.0031
1	rs114955075	34526609	0.94	0.0451461751884772	1.01	0.120454976543865	0.0697105214506588	0.305747340710229	0.009	0.0064	0.0898	0.0176	0.0442	0.0247	0.0223	0.0302	0.0025	0.0345	0.0405	0.1051	0.0036	0.0503	0.1016	0.0234	0.0273	0.0063	0.0016	0.0198	0.0196	0.1365	0.0276	0.1043	0.0418	0.0031
1	rs4653385	34526763	0.94	0.0451461751884772	0.99	0.161794913519683	0.0690782849313488	0.305388652486261	0.009	0.0064	0.0898	0.0176	0.0442	0.0247	0.0223	0.0302	0.0025	0.0345	0.0405	0.1051	0.0036	0.0503	0.1016	0.0234	0.0272	0.0063	0.0016	0.0198	0.0196	0.1366	0.0276	0.1043	0.0418	0.0031
1	rs72667720	34528359	0.94	0.0451461751884772	0.99	0.161794913519683	0.0750544367993184	0.344214635497122	0.009	0.0064	0.0898	0.0176	0.0442	0.0247	0.0223	0.0302	0.0025	0.0345	0.0405	0.1051	0.0036	0.0503	0.1016	0.0234	0.0272	0.0063	0.0016	0.0197	0.0196	0.1366	0.0276	0.1043	0.0418	0.0031
1	rs111834477	34536489	0.95	0.036223894092762	0.98	0.18597139562509	0.0779218091050427	0.281298917916753	0.0091	0.0064	0.0901	0.0172	0.0441	0.0246	0.0219	0.0297	0.0026	0.0345	0.0409	0.1054	0.0036	0.0501	0.1019	0.0229	0.0266	0.0064	0.0016	0.0196	0.0191	0.1373	0.0275	0.1052	0.0419	0.0032
1	rs77485990	34538145	0.95	0.036223894092762	0.98	0.18597139562509	0.0635369545915299	0.188610353570671	0.0095	0.0065	0.0908	0.0163	0.0441	0.0245	0.0208	0.0289	0.0028	0.0341	0.0418	0.106	0.0036	0.0495	0.1026	0.0217	0.0252	0.0066	0.0018	0.0191	0.0185	0.1389	0.0274	0.1069	0.0424	0.0033
1	rs66941902	34539107	0.95	0.036223894092762	0.97	0.212655582583661	0.0692818218229368	0.181283119146183	0.0098	0.0065	0.0914	0.0157	0.0439	0.0245	0.0201	0.0284	0.0029	0.0339	0.0422	0.1066	0.0036	0.049	0.1031	0.021	0.0243	0.0068	0.0018	0.0189	0.018	0.1398	0.0273	0.1079	0.0428	0.0033
1	rs112019542	34539358	0.95	0.036223894092762	0.96	0.241969076141015	0.0817172275765371	0.189841171687917	0.0098	0.0065	0.0914	0.0156	0.0438	0.0245	0.02	0.0283	0.003	0.0339	0.0423	0.1067	0.0036	0.0489	0.1035	0.0209	0.0241	0.0069	0.0018	0.0189	0.0178	0.14	0.0273	0.1082	0.0428	0.0033
1	rs72667733	34540942	0.94	0.0451461751884772	0.96	0.241969076141015	0.240035117014787	0.279784311626839	0.0101	0.0063	0.0918	0.0146	0.0436	0.0243	0.0188	0.0277	0.0032	0.0338	0.0432	0.1076	0.0036	0.0483	0.1038	0.0196	0.0225	0.0071	0.0018	0.0187	0.0171	0.1414	0.0273	0.11	0.0434	0.0034
1	rs76210575	34543546	0.94	0.0451461751884772	0.97	0.212655582583661	0.175901090538548	0.436366471005598	0.0102	0.0063	0.0919	0.0144	0.0435	0.0242	0.0185	0.0276	0.0033	0.034	0.0434	0.1081	0.0036	0.0481	0.104	0.0193	0.022	0.0072	0.0018	0.0187	0.0169	0.1417	0.0273	0.1103	0.0436	0.0034
1	rs71647962	34548892	0.94	0.0451461751884772	0.96	0.241969076141015	0.10562491727866	0.2398703721829	0.0102	0.0063	0.092	0.0144	0.0436	0.0242	0.0185	0.0276	0.0033	0.0341	0.0434	0.1082	0.0036	0.048	0.1041	0.0193	0.022	0.0072	0.0018	0.0187	0.0168	0.1418	0.0274	0.1104	0.0437	0.0034
1	rs6425873	34548951	0.94	0.0451461751884772	0.96	0.241969076141015	0.108826003430286	0.26021255155635	0.0103	0.0062	0.0922	0.0144	0.043	0.0243	0.0183	0.0275	0.0033	0.0341	0.0433	0.1081	0.0036	0.0479	0.1046	0.0192	0.0221	0.0071	0.0018	0.0187	0.0168	0.1423	0.0273	0.1106	0.0437	0.0034
1	rs61769761	34556489	0.94	0.0451461751884772	0.96	0.241969076141015	0.0956976299207381	0.240869377161002	0.0103	0.0062	0.0923	0.0146	0.0429	0.0243	0.0183	0.0276	0.0033	0.0341	0.0431	0.1081	0.0036	0.0478	0.1048	0.0192	0.0221	0.0071	0.0018	0.0187	0.0168	0.1423	0.0273	0.1104	0.0435	0.0034
1	rs9425991	34564086	0.94	0.0451461751884772	0.96	0.241969076141015	0.087889778428759	0.210641341207659	0.0103	0.0062	0.0923	0.0146	0.0428	0.0243	0.0182	0.0276	0.0033	0.0342	0.043	0.1081	0.0036	0.0478	0.105	0.0192	0.0221	0.0071	0.0018	0.0187	0.0168	0.1422	0.0273	0.1102	0.0437	0.0034
1	rs115359099	34566862	0.94	0.0451461751884772	0.96	0.241969076141015	0.108148588453195	0.225046943191918	0.0103	0.0062	0.0923	0.0146	0.0428	0.0243	0.0182	0.0276	0.0033	0.0342	0.043	0.1081	0.0036	0.0477	0.1052	0.0191	0.022	0.0071	0.0018	0.0187	0.0167	0.1422	0.0273	0.1102	0.0437	0.0034
1	rs115761979	34568402	0.94	0.0451461751884772	0.96	0.241969076141015	0.107554628624505	0.203452383151327	0.0104	0.0062	0.0924	0.0145	0.0429	0.0242	0.0181	0.0275	0.0033	0.0342	0.043	0.1082	0.0037	0.0477	0.1054	0.019	0.022	0.0071	0.0018	0.0188	0.0167	0.1422	0.0274	0.1101	0.0437	0.0035
1	rs116532908	34574824	0.94	0.0451461751884772	0.96	0.241969076141015	0.0960488305424393	0.189738499501101	0.0109	0.0065	0.0929	0.0137	0.0435	0.0237	0.0167	0.0263	0.0034	0.0346	0.043	0.1089	0.0039	0.0471	0.1084	0.0179	0.0211	0.0072	0.002	0.0191	0.0161	0.142	0.0279	0.1097	0.0439	0.0036
1	rs11585035	34577949	0.94	0.0451461751884772	0.96	0.241969076141015	0.0928925007128676	0.180777988392903	0.0109	0.0065	0.0929	0.0137	0.0435	0.0237	0.0167	0.0263	0.0034	0.0346	0.043	0.109	0.0039	0.0471	0.1084	0.0179	0.0211	0.0072	0.002	0.0191	0.0161	0.142	0.0279	0.1097	0.0439	0.0036
1	rs56039973	34579507	0.94	0.0451461751884772	0.96	0.241969076141015	0.0913270345224414	0.178561187598278	0.0109	0.0065	0.0929	0.0137	0.0435	0.0237	0.0167	0.0263	0.0034	0.0346	0.043	0.109	0.0039	0.0471	0.1085	0.0179	0.0211	0.0072	0.002	0.0191	0.0161	0.142	0.0279	0.1097	0.0439	0.0036
1	rs10914869	34596068	0.94	0.0451461751884772	0.95	0.274028283204826	0.0695265819003536	0.16624526045563	0.0108	0.0066	0.093	0.0137	0.0435	0.0237	0.0166	0.026	0.0034	0.0346	0.043	0.1091	0.0039	0.0471	0.1087	0.0178	0.0211	0.0072	0.0021	0.0192	0.0161	0.142	0.028	0.1097	0.044	0.0036
1	rs2994602	34600411	0.94	0.0451461751884772	0.94	0.308944172156586	0.069017300025842	0.169888028207059	0.0107	0.0066	0.093	0.0137	0.0435	0.0238	0.0166	0.026	0.0034	0.0346	0.043	0.1091	0.0039	0.0471	0.1087	0.0178	0.0211	0.0072	0.0021	0.0192	0.016	0.1419	0.028	0.1096	0.044	0.0036
1	rs1564273	34606617	0.94	0.0451461751884772	0.93	0.346822133743557	0.0568180185964618	0.159429859138045	0.0105	0.0065	0.0932	0.0137	0.0438	0.0239	0.0166	0.0258	0.0034	0.0347	0.0431	0.1094	0.004	0.0468	0.1095	0.0176	0.0212	0.0071	0.0021	0.0189	0.016	0.1419	0.0281	0.1093	0.044	0.0035
1	rs116129907	34609144	0.94	0.0451461751884772	0.93	0.346822133743557	0.05227883981144	0.153097045109159	0.0106	0.0065	0.0934	0.0137	0.0439	0.0239	0.0167	0.026	0.0034	0.0348	0.0431	0.1094	0.0041	0.0467	0.1096	0.0175	0.021	0.0071	0.0021	0.019	0.016	0.1417	0.0281	0.1091	0.0439	0.0035
1	rs771146	34609786	0.94	0.0451461751884772	0.93	0.346822133743557	0.0512541982116009	0.151480743441866	0.0106	0.0065	0.0935	0.0136	0.0439	0.0239	0.0167	0.0261	0.0034	0.0348	0.0431	0.1094	0.0041	0.0467	0.1096	0.0175	0.021	0.0071	0.0021	0.019	0.016	0.1417	0.0281	0.109	0.0439	0.0035
1	rs771141	34612026	0.93	0.0557421353933153	0.93	0.346822133743557	0.0465989807002773	0.151290994582661	0.0105	0.0064	0.0936	0.0137	0.0439	0.0238	0.0168	0.0261	0.0034	0.0348	0.0431	0.1093	0.0042	0.0467	0.1097	0.0174	0.0209	0.0071	0.0021	0.019	0.016	0.1417	0.0282	0.1089	0.0439	0.0034
1	rs114610300	34614290	0.94	0.0451461751884772	0.93	0.346822133743557	0.0452052094651867	0.156252030030194	0.0105	0.0064	0.0935	0.0137	0.0435	0.0237	0.0168	0.0261	0.0034	0.0348	0.0431	0.1095	0.0042	0.0467	0.1099	0.0174	0.0209	0.0071	0.0021	0.0191	0.016	0.1418	0.0282	0.1089	0.0439	0.0034
1	rs771137	34614520	0.94	0.0451461751884772	0.93	0.346822133743557	0.045021542392801	0.156347993447435	0.0105	0.0064	0.0935	0.0137	0.0434	0.0237	0.0168	0.0261	0.0034	0.0348	0.0431	0.1096	0.0042	0.0467	0.1099	0.0174	0.0209	0.0071	0.0021	0.0191	0.016	0.1419	0.0282	0.1089	0.0439	0.0034
1	rs72667775	34617472	0.94	0.0451461751884772	0.93	0.346822133743557	0.0294303995945484	0.156828124956511	0.0107	0.0063	0.0944	0.0142	0.0431	0.0238	0.0163	0.0255	0.0031	0.0344	0.0428	0.1101	0.0039	0.0459	0.11	0.0172	0.021	0.0068	0.0024	0.0189	0.0161	0.1419	0.029	0.1094	0.0441	0.0033
1	rs12048192	34620023	0.94	0.0451461751884772	0.93	0.346822133743557	0.0333456239098875	0.173558279992957	0.0107	0.0063	0.0947	0.0142	0.043	0.0238	0.0163	0.0252	0.0031	0.0342	0.0427	0.1103	0.0039	0.0459	0.1099	0.0171	0.0212	0.0067	0.0024	0.0188	0.0158	0.1423	0.029	0.1095	0.044	0.0033
1	rs10914880	34620770	0.94	0.0451461751884772	0.93	0.346822133743557	0.0335074290869086	0.178058685953681	0.0107	0.0063	0.0947	0.0143	0.043	0.0238	0.0164	0.0251	0.0031	0.0342	0.0426	0.1104	0.004	0.0459	0.1099	0.0171	0.0212	0.0067	0.0024	0.0188	0.0158	0.1423	0.029	0.1096	0.044	0.0033
1	rs12403338	34621822	0.94	0.0451461751884772	0.93	0.346822133743557	0.0428274967650503	0.178661746574528	0.0107	0.0063	0.095	0.0142	0.0434	0.0238	0.0162	0.0251	0.0031	0.0342	0.0426	0.1102	0.0039	0.0457	0.11	0.017	0.021	0.0067	0.0025	0.0188	0.0158	0.1423	0.0288	0.1098	0.0441	0.0034
1	rs111752512	34622725	0.94	0.0451461751884772	0.93	0.346822133743557	0.0453125836933188	0.177857822252424	0.0108	0.0063	0.0952	0.0141	0.0435	0.0238	0.0161	0.025	0.0031	0.0342	0.0426	0.1101	0.0039	0.0457	0.1101	0.0169	0.0209	0.0067	0.0025	0.0188	0.0158	0.1422	0.0288	0.1098	0.0442	0.0034
1	rs77805294	34623220	0.94	0.0451461751884772	0.92	0.387761932740255	0.0457438154150959	0.179366206051201	0.0108	0.0063	0.0952	0.0141	0.0435	0.0238	0.0161	0.025	0.0031	0.0342	0.0426	0.1101	0.0038	0.0457	0.1101	0.0169	0.0209	0.0067	0.0025	0.0188	0.0158	0.1422	0.0287	0.1099	0.0442	0.0034
1	rs59653307	34626053	0.94	0.0451461751884772	0.92	0.387761932740255	0.0555934043118168	0.167522000082148	0.0108	0.0063	0.0957	0.0141	0.044	0.0234	0.0158	0.025	0.0032	0.034	0.0426	0.1101	0.0036	0.0456	0.1102	0.0169	0.0207	0.0068	0.0024	0.0189	0.0158	0.1422	0.0285	0.1102	0.0442	0.0034
1	rs771122	34627949	0.94	0.0451461751884772	0.92	0.387761932740255	0.0547170913841881	0.169098063038906	0.0108	0.0063	0.0959	0.0141	0.044	0.0233	0.0157	0.025	0.0032	0.034	0.0426	0.1101	0.0035	0.0457	0.1104	0.0169	0.0207	0.0068	0.0024	0.0189	0.0156	0.1422	0.0285	0.1103	0.0442	0.0034
1	rs57125037	34629297	0.94	0.0451461751884772	0.91	0.431857736337621	0.0596710325915552	0.171471809883169	0.0108	0.0063	0.096	0.0141	0.044	0.0233	0.0157	0.025	0.0032	0.0339	0.0426	0.1101	0.0035	0.0456	0.1104	0.0169	0.0207	0.0068	0.0024	0.0189	0.0157	0.1422	0.0285	0.1103	0.0442	0.0033
1	rs297788	34631709	0.94	0.0451461751884772	0.91	0.431857736337621	0.0600782503108457	0.177255701343504	0.0108	0.0062	0.096	0.0142	0.044	0.0233	0.0157	0.0249	0.0031	0.0339	0.0425	0.11	0.0035	0.0455	0.1105	0.017	0.0207	0.0069	0.0024	0.0189	0.0157	0.1422	0.0285	0.1105	0.0442	0.0033
1	rs79128017	34633204	0.94	0.0451461751884772	0.91	0.431857736337621	0.0648353244889371	0.200725750430196	0.0108	0.0062	0.0961	0.0142	0.044	0.0234	0.0157	0.0249	0.0031	0.0339	0.0425	0.11	0.0035	0.0455	0.1104	0.017	0.0207	0.0069	0.0024	0.0189	0.0157	0.1421	0.0285	0.1104	0.0442	0.0033
1	rs61769841	34637199	0.94	0.0451461751884772	0.91	0.431857736337621	0.0485827232427904	0.239759453700918	0.011	0.0059	0.0957	0.0147	0.045	0.0233	0.016	0.0249	0.003	0.0344	0.0425	0.1112	0.0035	0.0444	0.1105	0.018	0.0204	0.0067	0.0025	0.0189	0.0157	0.1409	0.0284	0.1095	0.0436	0.0034
1	rs12073716	34640262	0.94	0.0451461751884772	0.91	0.431857736337621	0.062274811946665	0.314031705047368	0.0113	0.0054	0.096	0.015	0.0452	0.0233	0.0159	0.0244	0.0029	0.0345	0.042	0.1132	0.0036	0.0433	0.1109	0.0186	0.0194	0.0064	0.0026	0.019	0.0158	0.1403	0.0284	0.1102	0.0432	0.0033
1	rs41266411	34643450	0.94	0.0451461751884772	0.91	0.431857736337621	0.0995796973094717	0.333368589357031	0.0115	0.0051	0.0958	0.0151	0.0455	0.0235	0.0156	0.0236	0.0028	0.035	0.0414	0.115	0.0035	0.0424	0.1104	0.0193	0.0186	0.0062	0.0028	0.0188	0.0161	0.1413	0.0282	0.1102	0.0431	0.0031
1	rs750572	34643837	0.93	0.0557421353933153	0.91	0.431857736337621	0.0914730833619782	0.289379659456013	0.0115	0.0051	0.0958	0.0151	0.0455	0.0235	0.0156	0.0236	0.0028	0.0351	0.0414	0.115	0.0035	0.0424	0.1104	0.0193	0.0186	0.0062	0.0028	0.0188	0.0162	0.1414	0.0282	0.1102	0.0431	0.0031
1	rs12565498	34651502	0.92	0.0682081798453755	0.91	0.431857736337621	0.123747535525638	0.31959099796128	0.0115	0.005	0.0951	0.0152	0.046	0.0235	0.0155	0.0235	0.0024	0.0354	0.0409	0.1172	0.0034	0.0415	0.1105	0.0201	0.0178	0.006	0.0027	0.0189	0.0163	0.1416	0.0281	0.1104	0.0427	0.0029
1	rs114412727	34652626	0.92	0.0682081798453755	0.91	0.431857736337621	0.0983768609982976	0.318622093693423	0.0114	0.0051	0.0947	0.0151	0.0461	0.0236	0.0156	0.0238	0.0023	0.0354	0.0409	0.1176	0.0034	0.0417	0.1102	0.02	0.0178	0.0058	0.0027	0.019	0.0164	0.1417	0.0278	0.1104	0.0428	0.0029
1	rs2994598	34653278	0.92	0.0682081798453755	0.92	0.387761932740255	0.0699357668180048	0.237102350661469	0.0114	0.0051	0.0945	0.015	0.0462	0.0237	0.0156	0.024	0.0023	0.0353	0.0408	0.1178	0.0035	0.0419	0.11	0.02	0.0179	0.0057	0.0027	0.0191	0.0165	0.1417	0.0276	0.1103	0.0428	0.0029
1	rs55852024	34653468	0.91	0.0827439743829911	0.86	0.702596200902853	0.0997339098880588	0.255898553140509	0.0113	0.0051	0.0946	0.015	0.0463	0.0237	0.0156	0.024	0.0023	0.0353	0.0408	0.1178	0.0034	0.0419	0.1101	0.0199	0.0178	0.0061	0.0027	0.0192	0.0166	0.1414	0.0276	0.1106	0.0423	0.0029
1	rs1677756	34657007	0.9	0.0995502148251544	0.86	0.702596200902853	0.0699152703974206	0.206508097723319	0.0109	0.0052	0.0943	0.0154	0.0463	0.0233	0.0154	0.0246	0.0022	0.0349	0.0397	0.1189	0.0043	0.0399	0.1112	0.0203	0.0176	0.0057	0.0026	0.0208	0.0165	0.1415	0.0269	0.1094	0.0441	0.0026
1	rs3795412	34663180	0.9	0.0995502148251544	0.85	0.767309033253442	0.0683487840003545	0.219635172294957	0.0108	0.0052	0.0942	0.0155	0.0463	0.0234	0.0154	0.0246	0.0021	0.0348	0.0396	0.1192	0.0043	0.0397	0.1113	0.0204	0.0176	0.0058	0.0026	0.0209	0.0165	0.1415	0.0267	0.1094	0.0443	0.0025
1	rs1382602	34663208	0.9	0.0995502148251544	0.85	0.767309033253442	0.0683487840003545	0.218558000785268	0.0108	0.0052	0.0942	0.0155	0.0463	0.0234	0.0154	0.0246	0.0021	0.0348	0.0396	0.1192	0.0043	0.0397	0.1113	0.0204	0.0176	0.0058	0.0026	0.0209	0.0165	0.1415	0.0267	0.1094	0.0443	0.0025
1	rs1414474	34663411	0.9	0.0995502148251544	0.85	0.767309033253442	0.0726757427047694	0.217912532524193	0.0108	0.0052	0.0942	0.0155	0.0463	0.0234	0.0154	0.0246	0.0021	0.0348	0.0396	0.1191	0.0043	0.0397	0.1113	0.0204	0.0176	0.0058	0.0026	0.0211	0.0165	0.1414	0.0267	0.1094	0.0443	0.0025
1	rs114587313	34664839	0.9	0.0995502148251544	0.85	0.767309033253442	0.0753552667519999	0.235225998707462	0.0108	0.0052	0.0942	0.0155	0.0463	0.0234	0.0154	0.0246	0.0022	0.0345	0.0396	0.1191	0.0043	0.0397	0.1114	0.0204	0.0176	0.0058	0.0026	0.0211	0.0165	0.1414	0.0267	0.1097	0.0442	0.0025
1	rs11584467	34665219	0.9	0.0995502148251544	0.84	0.835693000351761	0.0755921790267823	0.237986995956401	0.0108	0.0052	0.0942	0.0155	0.0463	0.0234	0.0154	0.0246	0.0022	0.0345	0.0395	0.1191	0.0043	0.0397	0.1114	0.0204	0.0176	0.0058	0.0026	0.0211	0.0165	0.1414	0.0266	0.1097	0.0442	0.0025
1	rs72667788	34669080	0.9	0.0995502148251544	0.84	0.835693000351761	0.0788265759334585	0.228423737141454	0.0108	0.0052	0.0942	0.0155	0.0463	0.0233	0.0154	0.0246	0.0022	0.0345	0.0395	0.1191	0.0043	0.0397	0.1115	0.0204	0.0176	0.0059	0.0026	0.0212	0.0165	0.1414	0.0266	0.1097	0.0442	0.0026
1	rs116734555	34669698	0.9	0.0995502148251544	0.84	0.835693000351761	0.0789817203164618	0.22875138966079	0.0108	0.0052	0.0942	0.0155	0.0463	0.0233	0.0154	0.0246	0.0022	0.0345	0.0395	0.1191	0.0043	0.0397	0.1115	0.0204	0.0176	0.0059	0.0026	0.0212	0.0165	0.1414	0.0266	0.1097	0.0442	0.0026
1	rs67447902	34672172	0.9	0.0995502148251544	0.84	0.835693000351761	0.0821941303501506	0.238983484682923	0.0108	0.0052	0.0942	0.0155	0.0463	0.0233	0.0154	0.0246	0.0022	0.0345	0.0395	0.1191	0.0043	0.0397	0.1115	0.0204	0.0175	0.0059	0.0026	0.0212	0.0164	0.1413	0.0266	0.1096	0.0441	0.0026
1	rs297802	34674814	0.9	0.0995502148251544	0.84	0.835693000351761	0.0852558634117956	0.234454778689623	0.0107	0.0052	0.0943	0.0156	0.0463	0.0233	0.0155	0.0246	0.0022	0.0344	0.0394	0.1191	0.0043	0.0396	0.1116	0.0204	0.0172	0.0059	0.0025	0.0212	0.0166	0.1415	0.0265	0.1098	0.044	0.0026
1	rs297801	34674928	0.9	0.0995502148251544	0.84	0.835693000351761	0.0852558634117956	0.237544541087902	0.0107	0.0052	0.0943	0.0156	0.0463	0.0233	0.0155	0.0246	0.0022	0.0344	0.0394	0.1191	0.0043	0.0396	0.1116	0.0204	0.0172	0.0059	0.0025	0.0212	0.0166	0.1415	0.0265	0.1098	0.044	0.0026
1	rs115770990	34676964	0.9	0.0995502148251544	0.84	0.835693000351761	0.0918632683635606	0.225808014902499	0.0105	0.0053	0.0939	0.0156	0.0464	0.0232	0.0155	0.025	0.0023	0.0344	0.0391	0.1195	0.0043	0.0394	0.1117	0.0208	0.0171	0.0059	0.0025	0.0218	0.0166	0.1415	0.0264	0.1088	0.0443	0.0025
1	rs61741807	34677815	0.89	0.118826527661215	0.84	0.835693000351761	0.0914000405010953	0.21255813402868	0.0103	0.0055	0.0935	0.0157	0.0468	0.023	0.0156	0.0255	0.0023	0.0346	0.0389	0.1198	0.0044	0.0393	0.1118	0.0213	0.0169	0.0059	0.0024	0.0222	0.0165	0.1413	0.0263	0.1075	0.0447	0.0025
1	rs76642169	34678040	0.89	0.118826527661215	0.84	0.835693000351761	0.0922055414352884	0.195932062599051	0.0102	0.0055	0.0935	0.0157	0.0469	0.023	0.0156	0.0257	0.0022	0.0346	0.0388	0.1198	0.0044	0.0392	0.1119	0.0214	0.0168	0.0058	0.0024	0.0224	0.0165	0.1413	0.0263	0.1071	0.0448	0.0025
1	rs4652997	34679066	0.88	0.140769569262351	0.84	0.835693000351761	0.0721724688804717	0.148643491774968	0.01	0.0058	0.0931	0.0156	0.0474	0.0226	0.0155	0.0264	0.002	0.0351	0.0383	0.1201	0.0044	0.0388	0.1118	0.0215	0.0164	0.0057	0.0024	0.0227	0.0166	0.1419	0.026	0.1065	0.0452	0.0026
1	rs114168184	34680487	0.87	0.165571370278195	0.84	0.835693000351761	0.0548043045460558	0.17127355698756	0.0099	0.0062	0.0932	0.0156	0.0475	0.0226	0.0155	0.0266	0.0024	0.0351	0.0383	0.12	0.0044	0.0385	0.1113	0.0217	0.0164	0.0056	0.0024	0.0227	0.0168	0.1421	0.0264	0.1054	0.0453	0.0028
1	rs705207	34684463	0.87	0.165571370278195	0.84	0.835693000351761	0.0510542314636808	0.167522000082148	0.0099	0.0062	0.0933	0.0156	0.0475	0.0226	0.0155	0.0267	0.0024	0.0351	0.0383	0.12	0.0044	0.0385	0.1112	0.0217	0.0164	0.0055	0.0024	0.0227	0.0168	0.1421	0.0264	0.1051	0.0453	0.0029
1	rs114190778	34684797	0.87	0.165571370278195	0.85	0.767309033253442	0.0530093322342275	0.179466921138837	0.0099	0.0062	0.0933	0.0156	0.0472	0.0226	0.0155	0.0267	0.0024	0.0351	0.0383	0.12	0.0044	0.0385	0.1112	0.0217	0.0164	0.0056	0.0024	0.0227	0.0168	0.1422	0.0265	0.1052	0.0452	0.0029
1	rs35285316	34691983	0.87	0.165571370278195	0.85	0.767309033253442	0.0523634316170826	0.191280562706626	0.0098	0.0063	0.0931	0.0157	0.0471	0.0226	0.0154	0.0268	0.0025	0.035	0.0382	0.12	0.0045	0.0385	0.1113	0.0218	0.0164	0.0056	0.0025	0.0227	0.0168	0.1424	0.0264	0.1055	0.0448	0.0029
1	rs148845100	34692968	0.87	0.165571370278195	0.85	0.767309033253442	0.052482014390359	0.191589483714304	0.0098	0.0063	0.093	0.0157	0.047	0.0226	0.0155	0.0269	0.0025	0.035	0.0382	0.12	0.0045	0.0385	0.1113	0.0218	0.0164	0.0056	0.0025	0.0227	0.0168	0.1425	0.0263	0.1054	0.0448	0.0029
1	rs72667796	34700889	0.87	0.165571370278195	0.85	0.767309033253442	0.0536949739143497	0.249245701260408	0.0098	0.0066	0.0929	0.0157	0.047	0.0226	0.0156	0.0266	0.0026	0.0348	0.0381	0.1202	0.0047	0.0379	0.1114	0.0218	0.0163	0.0055	0.0026	0.0227	0.0169	0.1426	0.0262	0.1055	0.0446	0.0032
1	rs75273224	34702831	0.87	0.165571370278195	0.85	0.767309033253442	0.0529069947332992	0.258506954013813	0.0098	0.0067	0.0929	0.0157	0.047	0.0226	0.0156	0.0266	0.0026	0.0347	0.0381	0.1203	0.0048	0.0377	0.1114	0.0218	0.0163	0.0055	0.0026	0.0227	0.0169	0.1427	0.0262	0.1055	0.0445	0.0033
1	rs77182351	34710182	0.87	0.165571370278195	0.86	0.702596200902853	0.0581693446029205	0.262720436874489	0.0097	0.0067	0.0929	0.0157	0.047	0.0226	0.0157	0.0267	0.0025	0.0345	0.0381	0.1206	0.0048	0.0374	0.1115	0.0218	0.0163	0.0055	0.0026	0.0227	0.017	0.1429	0.0261	0.1054	0.0444	0.0033
1	rs12121008	34712112	0.87	0.165571370278195	0.85	0.767309033253442	0.0577346216202474	0.270749743764592	0.0097	0.0067	0.0929	0.0157	0.047	0.0226	0.0157	0.0267	0.0025	0.0345	0.0381	0.1206	0.0049	0.0373	0.1115	0.0218	0.0163	0.0055	0.0026	0.0228	0.017	0.1429	0.0261	0.1054	0.0444	0.0033
1	rs2795632	34715170	0.87	0.165571370278195	0.85	0.767309033253442	0.0618010793649599	0.285857716773013	0.0097	0.0067	0.093	0.0157	0.0469	0.0225	0.0157	0.0266	0.0025	0.0345	0.0381	0.1209	0.0049	0.0371	0.1115	0.0219	0.0163	0.0055	0.0026	0.0228	0.0169	0.1429	0.026	0.1053	0.0445	0.0033
1	rs115472361	34726806	0.86	0.193417951625055	0.85	0.767309033253442	0.0608607651641788	0.326153703112434	0.0095	0.0069	0.0929	0.0158	0.0467	0.0224	0.016	0.0265	0.0026	0.034	0.0384	0.1211	0.0052	0.0368	0.111	0.0222	0.0165	0.0054	0.0027	0.0229	0.0168	0.1429	0.026	0.105	0.0444	0.0034
1	rs12046109	34727439	0.86	0.193417951625055	0.85	0.767309033253442	0.0660522162340712	0.378612462724672	0.0093	0.0072	0.0929	0.0161	0.0464	0.0223	0.0165	0.0264	0.0027	0.0334	0.0387	0.1213	0.0057	0.0365	0.1102	0.0227	0.0167	0.0053	0.0028	0.0232	0.0166	0.1428	0.026	0.1046	0.0444	0.0037
1	rs1342153	34743076	0.86	0.193417951625055	0.86	0.702596200902853	0.0950974523610805	0.407014605699748	0.0089	0.0075	0.0931	0.0162	0.0461	0.0225	0.0171	0.0262	0.0028	0.0331	0.039	0.1213	0.0062	0.0363	0.1094	0.0231	0.0169	0.0051	0.0028	0.0237	0.0165	0.1426	0.026	0.1038	0.0445	0.0037
1	rs771390	34750936	0.86	0.193417951625055	0.86	0.702596200902853	0.0960488305424393	0.408572907230881	0.0089	0.0075	0.0931	0.0162	0.046	0.0225	0.0171	0.0262	0.0028	0.0331	0.039	0.1213	0.0062	0.0363	0.1094	0.0232	0.0169	0.0051	0.0028	0.0237	0.0165	0.1426	0.026	0.1037	0.0445	0.0037
1	rs10493056	34754344	0.86	0.193417951625055	0.86	0.702596200902853	0.113669238612979	0.447646732866489	0.0089	0.0076	0.0934	0.0166	0.0458	0.0227	0.0174	0.026	0.0029	0.033	0.0391	0.1216	0.0061	0.0359	0.1091	0.0235	0.0165	0.0051	0.003	0.0238	0.0166	0.1427	0.0258	0.1028	0.0445	0.0038
1	rs115961592	34763961	0.86	0.193417951625055	0.86	0.702596200902853	0.126022127834031	0.633425946368475	0.009	0.0076	0.0932	0.0168	0.0455	0.0228	0.0176	0.0262	0.0029	0.033	0.0391	0.1218	0.0063	0.0357	0.1088	0.0237	0.0167	0.005	0.0031	0.0238	0.0167	0.1425	0.0256	0.1023	0.0445	0.0039
1	rs114011687	34782459	0.86	0.193417951625055	0.86	0.702596200902853	0.118014039786148	0.68175139173571	0.009	0.0077	0.0931	0.0169	0.0454	0.0229	0.0177	0.0263	0.0029	0.0329	0.039	0.1219	0.0063	0.0358	0.1085	0.0237	0.017	0.005	0.0031	0.0238	0.0169	0.1423	0.0256	0.102	0.0445	0.0039
1	rs114246015	34784542	0.86	0.193417951625055	0.86	0.702596200902853	0.117245053184529	0.673640811493685	0.009	0.0077	0.0931	0.0169	0.0454	0.0229	0.0177	0.0263	0.0029	0.0329	0.039	0.122	0.0063	0.0358	0.1085	0.0237	0.0171	0.005	0.0031	0.0238	0.0169	0.1423	0.0255	0.102	0.0445	0.0039
1	rs12130968	34790866	0.86	0.193417951625055	0.86	0.702596200902853	0.116790810488244	0.654412740542627	0.009	0.0077	0.0931	0.0169	0.0454	0.0229	0.0177	0.0263	0.0029	0.0329	0.039	0.122	0.0063	0.0358	0.1085	0.0237	0.0171	0.005	0.0031	0.0238	0.0169	0.1423	0.0255	0.102	0.0445	0.0039
1	rs115299486	34792758	0.86	0.193417951625055	0.86	0.702596200902853	0.118271053221698	0.745447236799092	0.009	0.0077	0.0932	0.017	0.0454	0.0228	0.0178	0.0263	0.0029	0.0329	0.039	0.122	0.0063	0.0358	0.1084	0.0238	0.0171	0.005	0.0032	0.0238	0.0169	0.1422	0.0255	0.1018	0.0445	0.004
1	rs10914912	34793830	0.86	0.193417951625055	0.86	0.702596200902853	0.11383664457926	0.759182303698702	0.009	0.0078	0.0932	0.0171	0.0454	0.0227	0.0178	0.0263	0.0029	0.0326	0.0389	0.122	0.0063	0.036	0.1083	0.0239	0.0172	0.0049	0.0032	0.0238	0.0169	0.1422	0.0254	0.1015	0.0447	0.004
1	rs11583811	34794588	0.86	0.193417951625055	0.86	0.702596200902853	0.129526581129762	0.805760360672377	0.0091	0.0078	0.0932	0.0172	0.0453	0.0226	0.0179	0.0264	0.003	0.0324	0.0389	0.1219	0.0065	0.0361	0.1079	0.0239	0.0173	0.0049	0.0033	0.0239	0.017	0.142	0.0253	0.1014	0.0446	0.0041
1	rs1880418	34795754	0.86	0.193417951625055	0.86	0.702596200902853	0.131986894435069	0.785595007553054	0.009	0.0078	0.0931	0.0172	0.0453	0.0226	0.018	0.0264	0.003	0.0323	0.039	0.1218	0.0065	0.0362	0.1076	0.024	0.0174	0.0049	0.0033	0.0239	0.017	0.142	0.0252	0.1016	0.0446	0.0041
1	rs6669315	34798634	0.86	0.193417951625055	0.87	0.641494868499257	0.152180390333895	0.742736913101921	0.0089	0.0077	0.0928	0.0181	0.0449	0.0223	0.0186	0.0269	0.003	0.0316	0.0396	0.1199	0.0066	0.0357	0.1072	0.0248	0.0181	0.0052	0.0034	0.0242	0.0173	0.1412	0.0248	0.1021	0.0446	0.0042
1	rs10737377	34800556	0.81	0.384295662080596	0.87	0.641494868499257	0.845037886272855	1.07049322689585	0.0069	0.0072	0.093	0.0215	0.0402	0.0253	0.02	0.0282	0.0027	0.0301	0.0428	0.1199	0.0066	0.034	0.105	0.0301	0.0204	0.0049	0.0036	0.0244	0.0192	0.133	0.0239	0.1005	0.0461	0.0041
1	rs77566208	34800936	0.81	0.384295662080596	0.87	0.641494868499257	0.8582016475369	1.0756828926719	0.0069	0.0072	0.0931	0.0215	0.0402	0.0253	0.02	0.0282	0.0027	0.03	0.0428	0.12	0.0066	0.034	0.1049	0.03	0.0204	0.0049	0.0036	0.0245	0.0192	0.1329	0.0239	0.1006	0.0461	0.0041
1	rs1917247	34805625	0.8	0.433874260405774	0.87	0.641494868499257	0.910227847697341	1.12341509513585	0.0069	0.0072	0.0932	0.0216	0.0402	0.0252	0.0201	0.0283	0.0026	0.03	0.0427	0.1208	0.0066	0.0336	0.1044	0.0299	0.0202	0.0048	0.0036	0.0248	0.0194	0.1325	0.0239	0.1012	0.0461	0.004
1	rs7416554	34809903	0.8	0.433874260405774	0.87	0.641494868499257	0.918747399211228	1.02528689802769	0.0068	0.0072	0.0931	0.0217	0.0402	0.0251	0.02	0.0283	0.0026	0.03	0.0427	0.1207	0.0067	0.0338	0.1043	0.0299	0.0203	0.0048	0.0036	0.0248	0.0197	0.1325	0.0239	0.1013	0.0459	0.004
1	rs17500033	34812189	0.8	0.433874260405774	0.88	0.583941145430028	0.91535214866076	1.01356221068497	0.0068	0.0072	0.0932	0.0217	0.0402	0.0251	0.02	0.0283	0.0026	0.03	0.0427	0.1207	0.0066	0.0338	0.1043	0.0299	0.0203	0.0048	0.0036	0.0248	0.0197	0.1325	0.0239	0.1013	0.0459	0.004
1	rs12043899	34813617	0.8	0.433874260405774	0.88	0.583941145430028	0.913367121802827	1.04090587029142	0.0068	0.0071	0.0932	0.0217	0.0402	0.025	0.02	0.0284	0.0026	0.03	0.0427	0.1206	0.0066	0.0338	0.1043	0.0299	0.0203	0.0048	0.0036	0.0248	0.0197	0.1324	0.024	0.1015	0.046	0.0039
1	rs76953440	34825385	0.8	0.433874260405774	0.88	0.583941145430028	0.92871482749702	0.946460921608369	0.0065	0.0069	0.0948	0.0219	0.0399	0.0245	0.0198	0.0285	0.0026	0.0298	0.0438	0.1198	0.0064	0.0337	0.1044	0.0299	0.0203	0.0048	0.0035	0.0246	0.0193	0.1319	0.0237	0.1023	0.0465	0.0039
1	rs79955780	34829829	0.79	0.487570276707753	0.89	0.529866637543626	0.941153272432501	0.883877937859735	0.0065	0.0069	0.0948	0.0219	0.0398	0.0245	0.0198	0.0286	0.0026	0.0298	0.0438	0.1198	0.0064	0.0337	0.1045	0.0299	0.0203	0.0048	0.0035	0.0246	0.0193	0.1317	0.0237	0.1024	0.0464	0.0038
1	rs10914932	34832241	0.79	0.487570276707753	0.88	0.583941145430028	0.943330776486628	0.882316701414078	0.0065	0.0069	0.0948	0.0219	0.0398	0.0245	0.0198	0.0286	0.0026	0.0298	0.0438	0.1198	0.0064	0.0337	0.1045	0.0299	0.0203	0.0048	0.0035	0.0246	0.0193	0.1317	0.0237	0.1024	0.0464	0.0038
1	rs113272793	34835285	0.79	0.487570276707753	0.88	0.583941145430028	0.949959827004512	0.885595946861407	0.0065	0.0069	0.0948	0.0219	0.0397	0.0245	0.0198	0.0286	0.0025	0.0299	0.0439	0.1199	0.0062	0.0336	0.1045	0.03	0.0202	0.0048	0.0036	0.0245	0.0194	0.1317	0.0237	0.1026	0.0464	0.0038
1	rs77997946	34838655	0.79	0.487570276707753	0.89	0.529866637543626	0.971912213892188	0.875609811562558	0.0065	0.0069	0.0949	0.022	0.0397	0.0245	0.0198	0.0287	0.0024	0.0299	0.0439	0.12	0.0061	0.0334	0.1046	0.03	0.0202	0.0048	0.0036	0.0245	0.0194	0.1318	0.0237	0.1027	0.0463	0.0038
1	rs35464352	34848132	0.79	0.487570276707753	0.89	0.529866637543626	1.0146190000324	0.928132405391116	0.0065	0.0069	0.0949	0.0222	0.0396	0.0245	0.0198	0.0288	0.0024	0.03	0.0441	0.1202	0.0061	0.0332	0.1045	0.03	0.0202	0.0047	0.0037	0.0244	0.0194	0.1317	0.0235	0.1029	0.046	0.0037
1	rs10799051	34858718	0.79	0.487570276707753	0.89	0.529866637543626	1.00849674227101	0.886533328746118	0.0065	0.0069	0.095	0.0222	0.0396	0.0245	0.0198	0.0289	0.0025	0.03	0.0442	0.1202	0.0061	0.0334	0.1042	0.03	0.0203	0.0047	0.0037	0.0243	0.0194	0.1317	0.0235	0.1029	0.046	0.0037
1	rs10914940	34874401	0.78	0.545501786478432	0.89	0.529866637543626	1.13574513630643	0.882941128503722	0.0062	0.0069	0.0954	0.0227	0.0395	0.0242	0.02	0.029	0.0024	0.0301	0.0445	0.12	0.0062	0.0326	0.1047	0.0301	0.0204	0.0045	0.0034	0.0246	0.0193	0.1313	0.0232	0.1036	0.0462	0.0034
1	rs7542487	34874905	0.78	0.545501786478432	0.89	0.529866637543626	1.13664855331315	0.883877937859735	0.0062	0.0069	0.0955	0.0227	0.0395	0.0241	0.0199	0.029	0.0024	0.0301	0.0445	0.1201	0.0062	0.0326	0.1046	0.03	0.0204	0.0046	0.0034	0.0246	0.0193	0.1313	0.0232	0.1036	0.0462	0.0034
1	rs76523574	34878397	0.78	0.545501786478432	0.89	0.529866637543626	1.11791602821771	0.886689578670875	0.0062	0.0069	0.0957	0.0226	0.0395	0.0241	0.0199	0.0291	0.0024	0.03	0.0445	0.1201	0.0062	0.0327	0.1046	0.03	0.0205	0.0046	0.0034	0.0246	0.0192	0.1311	0.0232	0.1035	0.0462	0.0034
1	rs7516661	34879232	0.78	0.545501786478432	0.89	0.529866637543626	1.11585221766069	0.89419614244932	0.0062	0.0069	0.0957	0.0226	0.0395	0.024	0.0199	0.0291	0.0024	0.03	0.0445	0.1201	0.0062	0.0327	0.1047	0.03	0.0205	0.0046	0.0034	0.0246	0.0192	0.1311	0.0232	0.1035	0.0462	0.0034
1	rs77250219	34880261	0.78	0.545501786478432	0.9	0.479198205640863	1.09698978576165	0.884814949486019	0.0062	0.0069	0.0963	0.0226	0.0396	0.0237	0.0197	0.0291	0.0024	0.03	0.0446	0.1202	0.0061	0.0328	0.1047	0.0298	0.0205	0.0046	0.0035	0.0246	0.0191	0.1308	0.0231	0.1033	0.0463	0.0035
1	rs113964156	34882644	0.78	0.545501786478432	0.9	0.479198205640863	1.01134042214774	0.867046531426513	0.0062	0.0071	0.0965	0.0226	0.0399	0.0235	0.0195	0.0292	0.0025	0.0295	0.0447	0.1205	0.0058	0.0332	0.1044	0.0296	0.0202	0.0046	0.0036	0.0242	0.0192	0.1306	0.0231	0.1034	0.0466	0.0036
1	rs12733896	34883889	0.78	0.545501786478432	0.9	0.479198205640863	0.996126203053466	0.824493693327078	0.0062	0.0073	0.0964	0.0226	0.0401	0.0234	0.0194	0.0294	0.0025	0.0291	0.0449	0.1207	0.0056	0.0333	0.1041	0.0294	0.0201	0.0047	0.0036	0.0242	0.0193	0.1304	0.0232	0.1036	0.0467	0.0037
1	rs6678554	34884015	0.78	0.545501786478432	0.9	0.479198205640863	0.991503341660369	0.827881445981671	0.0062	0.0073	0.0964	0.0226	0.0401	0.0234	0.0194	0.0293	0.0025	0.0291	0.0449	0.1207	0.0056	0.0333	0.1041	0.0294	0.0201	0.0047	0.0036	0.0242	0.0193	0.1304	0.0232	0.1036	0.0467	0.0037
1	rs79945408	34884836	0.78	0.545501786478432	0.9	0.479198205640863	0.991161257523868	0.808825161814699	0.0063	0.0073	0.0963	0.0226	0.04	0.0232	0.0193	0.0293	0.0026	0.0291	0.0449	0.1208	0.0056	0.0336	0.1039	0.0293	0.02	0.0047	0.0036	0.0242	0.0193	0.1304	0.0232	0.1037	0.0468	0.0037
1	rs12750334	34886997	0.77	0.607778593196603	0.9	0.479198205640863	0.933047948001598	0.675850597349869	0.0063	0.0076	0.096	0.0226	0.0402	0.0229	0.0191	0.0297	0.0026	0.0291	0.0452	0.1211	0.0053	0.0346	0.1033	0.0289	0.0197	0.0048	0.0037	0.0238	0.0194	0.13	0.0234	0.1042	0.0468	0.0039
1	rs71647973	34888093	0.77	0.607778593196603	0.9	0.479198205640863	0.815737675468649	0.597519306331917	0.0062	0.0078	0.0952	0.0224	0.0401	0.0226	0.0193	0.0295	0.0025	0.0293	0.045	0.121	0.0051	0.0352	0.1023	0.0289	0.0189	0.0048	0.0035	0.0238	0.0191	0.1301	0.0244	0.1049	0.0483	0.0038
1	rs12563951	34890164	0.77	0.607778593196603	0.9	0.479198205640863	0.806618543305669	0.531708065718275	0.006	0.0081	0.0953	0.0222	0.0403	0.0224	0.0193	0.0297	0.0024	0.0296	0.0445	0.1208	0.0047	0.0357	0.1008	0.0289	0.0179	0.0048	0.0033	0.0239	0.0189	0.1312	0.0256	0.1058	0.0486	0.0037
1	rs2075930	34890702	0.77	0.607778593196603	0.9	0.479198205640863	0.767667007192622	0.504742962485496	0.006	0.0081	0.0953	0.0222	0.0404	0.0224	0.0193	0.0297	0.0024	0.0297	0.0443	0.1207	0.0046	0.0358	0.1009	0.0289	0.018	0.0049	0.0031	0.0239	0.0189	0.1311	0.0257	0.1058	0.0486	0.0037
1	rs114287903	34893995	0.77	0.607778593196603	0.9	0.479198205640863	0.749721739734425	0.458600724416322	0.0059	0.008	0.0955	0.0221	0.0407	0.0219	0.0192	0.0293	0.0023	0.0303	0.0444	0.1207	0.0039	0.036	0.1008	0.0291	0.0179	0.0048	0.003	0.024	0.0187	0.131	0.0262	0.1065	0.0489	0.0034
1	rs6425891	34896656	0.77	0.607778593196603	0.9	0.479198205640863	0.799886346613331	0.383710741442212	0.0058	0.008	0.0953	0.022	0.0409	0.0215	0.0191	0.0291	0.0022	0.0306	0.0444	0.1207	0.0035	0.0361	0.1007	0.0292	0.0177	0.0047	0.003	0.0241	0.0186	0.1311	0.0264	0.1071	0.0492	0.0033
1	rs7515378	34898332	0.77	0.607778593196603	0.9	0.479198205640863	0.769510149134279	0.380776902725639	0.0058	0.008	0.0951	0.0219	0.0409	0.0215	0.0191	0.029	0.0022	0.0307	0.0445	0.1205	0.0034	0.0362	0.1008	0.0292	0.0177	0.0047	0.003	0.0241	0.0187	0.1313	0.0263	0.1072	0.0493	0.0032
1	rs11577781	34902736	0.77	0.607778593196603	0.9	0.479198205640863	0.717444256977425	0.339272138323189	0.0057	0.008	0.0946	0.0216	0.041	0.0215	0.019	0.0289	0.0021	0.031	0.0448	0.1206	0.0033	0.0366	0.1009	0.0291	0.0174	0.0046	0.003	0.0241	0.0186	0.1315	0.0263	0.1075	0.0496	0.0032
1	rs72652102	34914724	0.77	0.607778593196603	0.9	0.479198205640863	0.683317349011861	0.262263898494917	0.0056	0.008	0.0942	0.0211	0.0414	0.0213	0.0188	0.0289	0.0021	0.0316	0.0454	0.1207	0.0032	0.037	0.0992	0.029	0.017	0.0043	0.003	0.0241	0.0186	0.132	0.0264	0.1083	0.0503	0.0032
1	rs17385679	34918669	0.78	0.545501786478432	0.91	0.431857736337621	0.739044004632524	0.247115092261109	0.0056	0.008	0.0951	0.021	0.0416	0.0203	0.0188	0.0289	0.0021	0.0317	0.0456	0.1208	0.0031	0.0369	0.099	0.0289	0.0169	0.0042	0.0029	0.0241	0.0186	0.1318	0.0265	0.1085	0.0504	0.0032
1	rs61770103	34918705	0.78	0.545501786478432	0.91	0.431857736337621	0.727383959589357	0.241758495810501	0.0056	0.008	0.095	0.021	0.0416	0.0203	0.0188	0.0289	0.0021	0.0317	0.0456	0.1208	0.0031	0.0371	0.099	0.0289	0.0169	0.0042	0.0029	0.0241	0.0186	0.1317	0.0265	0.1084	0.0504	0.0032
1	rs12035126	34921613	0.78	0.545501786478432	0.91	0.431857736337621	0.744488054177164	0.257712213404858	0.0056	0.008	0.095	0.0209	0.0417	0.0203	0.0187	0.0289	0.002	0.0318	0.0456	0.1208	0.0031	0.037	0.0988	0.0289	0.0169	0.0042	0.0029	0.0242	0.0186	0.1315	0.0266	0.1086	0.0505	0.0032
1	rs4653037	34922823	0.78	0.545501786478432	0.91	0.431857736337621	0.770432442828474	0.228532937720587	0.0056	0.008	0.0952	0.0209	0.0418	0.0203	0.0187	0.029	0.002	0.0318	0.0455	0.121	0.0031	0.037	0.0986	0.0289	0.0168	0.0042	0.003	0.0243	0.0186	0.1315	0.0266	0.1088	0.0506	0.0032
1	rs77400409	34924352	0.78	0.545501786478432	0.91	0.431857736337621	0.783704797036471	0.233904407046799	0.0056	0.008	0.0952	0.0209	0.0418	0.0202	0.0187	0.029	0.002	0.0319	0.0455	0.121	0.0031	0.037	0.0986	0.0289	0.0167	0.0042	0.003	0.0243	0.0186	0.1314	0.0265	0.1088	0.0505	0.0032
1	rs114285515	34925930	0.78	0.545501786478432	0.91	0.431857736337621	0.807167583727748	0.233904407046799	0.0056	0.008	0.0953	0.0209	0.0417	0.0202	0.0187	0.0289	0.002	0.0319	0.0456	0.1211	0.0031	0.037	0.0986	0.0289	0.0167	0.0041	0.003	0.0243	0.0187	0.1313	0.0265	0.1089	0.0505	0.0032
1	rs6425895	34928321	0.78	0.545501786478432	0.91	0.431857736337621	0.85112740363388	0.219742984921617	0.0055	0.008	0.0953	0.0209	0.0417	0.0202	0.0187	0.0289	0.002	0.0319	0.0456	0.1212	0.0031	0.0371	0.0985	0.0289	0.0166	0.0041	0.0031	0.0244	0.0188	0.1312	0.0265	0.1089	0.0504	0.0032
1	rs114540181	34929148	0.78	0.545501786478432	0.91	0.431857736337621	0.845197898088321	0.235336239551216	0.0055	0.008	0.0953	0.0209	0.0417	0.0201	0.0187	0.0289	0.002	0.0319	0.0456	0.1212	0.0031	0.0371	0.0985	0.0289	0.0166	0.0041	0.003	0.0244	0.0188	0.1312	0.0264	0.1089	0.0504	0.0032
1	rs76788195	34938380	0.78	0.545501786478432	0.91	0.431857736337621	0.845277908837781	0.32773945413176	0.0054	0.0079	0.0949	0.0207	0.0417	0.0198	0.0189	0.028	0.0019	0.0319	0.0453	0.1228	0.003	0.0371	0.0991	0.0291	0.0164	0.004	0.0029	0.0243	0.0185	0.1316	0.0263	0.1092	0.0503	0.003
1	rs112268902	34938475	0.78	0.545501786478432	0.91	0.431857736337621	0.842799077064289	0.328838600465995	0.0054	0.0079	0.0949	0.0207	0.0417	0.0198	0.0189	0.0279	0.0019	0.0319	0.0453	0.123	0.0029	0.0371	0.0991	0.0291	0.0164	0.004	0.0029	0.0243	0.0185	0.1316	0.0263	0.1092	0.0503	0.003
1	rs11586990	34939339	0.78	0.545501786478432	0.91	0.431857736337621	0.844078086567574	0.293150806912992	0.0053	0.0079	0.0948	0.0206	0.0417	0.0196	0.0191	0.0275	0.0019	0.0321	0.0452	0.1238	0.0029	0.0373	0.0994	0.0292	0.0162	0.0039	0.0028	0.0243	0.0183	0.1317	0.0263	0.1093	0.0503	0.0028
1	rs798069	34939967	0.78	0.545501786478432	0.92	0.387761932740255	0.878108917160737	0.370242261259299	0.0052	0.0081	0.0952	0.0202	0.0415	0.0193	0.0193	0.0272	0.0018	0.0323	0.0451	0.1251	0.0028	0.0375	0.0995	0.0293	0.0161	0.0035	0.0028	0.024	0.0181	0.1317	0.0263	0.1091	0.0503	0.0027
1	rs12025687	34940700	0.79	0.487570276707753	0.92	0.387761932740255	0.800902441561151	0.289732574626647	0.0052	0.0081	0.095	0.0199	0.0415	0.0193	0.0196	0.0271	0.0017	0.0329	0.0448	0.1262	0.0028	0.038	0.0995	0.0288	0.016	0.0036	0.0028	0.0241	0.018	0.1313	0.026	0.1086	0.0505	0.0027
1	rs80296059	34942073	0.8	0.433874260405774	0.92	0.387761932740255	0.695320612832542	0.373153176008252	0.0051	0.0084	0.0948	0.0187	0.0417	0.0187	0.0195	0.0267	0.0017	0.0337	0.0443	0.1295	0.0028	0.039	0.0991	0.0277	0.0157	0.0041	0.0028	0.0244	0.0177	0.1307	0.0256	0.1084	0.0504	0.0028
1	rs798068	34943209	0.8	0.433874260405774	0.92	0.387761932740255	0.634695867213967	0.33631659980073	0.0054	0.0085	0.0948	0.0178	0.042	0.0179	0.0194	0.0263	0.0017	0.0346	0.044	0.1317	0.0027	0.0399	0.0983	0.0269	0.0153	0.0044	0.0028	0.0246	0.0176	0.131	0.0255	0.1081	0.0502	0.0027
1	rs56378043	34944310	0.8	0.433874260405774	0.92	0.387761932740255	0.623739630905836	0.249694989085601	0.0054	0.0087	0.0949	0.0168	0.0423	0.0174	0.0193	0.026	0.0018	0.0345	0.0437	0.1326	0.0025	0.0406	0.0984	0.0264	0.0153	0.0045	0.0028	0.0247	0.0174	0.1309	0.0257	0.1084	0.0503	0.0026
1	rs79132610	34946501	0.81	0.384295662080596	0.93	0.346822133743557	0.622970369793151	0.120668375289539	0.0055	0.009	0.0946	0.0159	0.0428	0.0166	0.0192	0.0257	0.0018	0.0346	0.0433	0.1334	0.0024	0.0416	0.098	0.0259	0.0151	0.0046	0.0028	0.0248	0.0174	0.1309	0.026	0.1091	0.0508	0.0023
1	rs72892339	34954133	0.81	0.384295662080596	0.93	0.346822133743557	0.66786787877519	0.140525634072531	0.0056	0.0091	0.0945	0.0151	0.0429	0.0161	0.0192	0.0256	0.0018	0.0347	0.0432	0.1338	0.0025	0.042	0.0981	0.0256	0.0149	0.0046	0.0028	0.025	0.0173	0.1303	0.0263	0.1094	0.0512	0.0022
1	rs3845481	34958515	0.81	0.384295662080596	0.93	0.346822133743557	0.63780182876529	0.113165088611038	0.0056	0.0092	0.0946	0.0149	0.0429	0.016	0.0192	0.0256	0.0019	0.0347	0.0431	0.134	0.0025	0.0421	0.0981	0.0255	0.015	0.0046	0.0028	0.025	0.0173	0.1302	0.0263	0.1094	0.0513	0.0023
1	rs76815016	34967830	0.81	0.384295662080596	0.93	0.346822133743557	0.755809907504896	0.120668375289539	0.0053	0.0095	0.0945	0.0143	0.0428	0.0156	0.0191	0.0256	0.0019	0.0347	0.043	0.1349	0.0028	0.0425	0.0984	0.0258	0.0149	0.0046	0.0028	0.025	0.0171	0.13	0.0262	0.1093	0.0513	0.0022
1	rs12566683	34981177	0.81	0.384295662080596	0.93	0.346822133743557	0.762761395742677	0.0858965225782879	0.0053	0.0095	0.0945	0.0142	0.0427	0.0154	0.0191	0.0256	0.0019	0.0347	0.0429	0.1351	0.0028	0.0426	0.0984	0.026	0.0148	0.0046	0.0028	0.025	0.0171	0.1299	0.0262	0.1092	0.0514	0.0022
1	rs4652846	34983309	0.81	0.384295662080596	0.93	0.346822133743557	0.775128209988812	0.0624035290588065	0.0053	0.0095	0.0945	0.0142	0.0424	0.0154	0.0191	0.0256	0.0019	0.0347	0.0429	0.1354	0.0028	0.0427	0.0984	0.026	0.0148	0.0046	0.0028	0.025	0.0171	0.1299	0.0262	0.1092	0.0514	0.0022
1	rs10914967	34989237	0.81	0.384295662080596	0.93	0.346822133743557	0.728058755892711	0.0770648527053076	0.0055	0.0096	0.0937	0.0143	0.0418	0.0153	0.0192	0.0256	0.0018	0.0345	0.0428	0.1353	0.0038	0.0431	0.0986	0.0261	0.0154	0.0048	0.0028	0.0249	0.0171	0.1296	0.0264	0.1088	0.0511	0.0023
1	rs114014786	34993991	0.81	0.384295662080596	0.93	0.346822133743557	0.63766049878544	0.0630754403159176	0.0056	0.0097	0.0927	0.0147	0.0419	0.0154	0.0192	0.0255	0.0019	0.0348	0.043	0.1343	0.004	0.0427	0.0994	0.0261	0.0156	0.0049	0.0029	0.025	0.0167	0.1297	0.0264	0.1084	0.0511	0.0023
1	rs2359382	34995028	0.81	0.384295662080596	0.93	0.346822133743557	0.618015607508103	0.0543280933786808	0.0057	0.0097	0.0925	0.0148	0.042	0.0154	0.0192	0.0255	0.0019	0.0349	0.043	0.1341	0.0041	0.0427	0.0996	0.026	0.0157	0.005	0.0029	0.025	0.0167	0.1298	0.0264	0.1083	0.0511	0.0023
1	rs10799066	34996348	0.81	0.384295662080596	0.94	0.308944172156586	0.598172738006411	0.0506558270656353	0.0057	0.0097	0.0923	0.0148	0.042	0.0154	0.0192	0.0255	0.0019	0.0349	0.043	0.1338	0.0041	0.0425	0.0997	0.026	0.0157	0.005	0.0029	0.025	0.0166	0.1297	0.0264	0.1088	0.0511	0.0024
1	rs116364316	35003356	0.81	0.384295662080596	0.94	0.308944172156586	0.543993199587783	0.0531959351761616	0.0059	0.0098	0.0911	0.0151	0.0429	0.0153	0.0193	0.0255	0.002	0.035	0.0431	0.1332	0.0044	0.0426	0.1003	0.0258	0.0158	0.0051	0.0028	0.0249	0.0166	0.1292	0.0262	0.1088	0.051	0.0024
1	rs12744005	35011315	0.81	0.384295662080596	0.94	0.308944172156586	0.536729997288364	0.0491941152509978	0.0059	0.0099	0.0909	0.0151	0.043	0.0153	0.0193	0.0255	0.002	0.035	0.0431	0.1332	0.0044	0.0427	0.1003	0.0258	0.0158	0.0051	0.0028	0.0249	0.0166	0.1291	0.0262	0.1088	0.051	0.0024
1	rs79385334	35013690	0.81	0.384295662080596	0.94	0.308944172156586	0.535295927360658	0.0466813831772201	0.0059	0.0099	0.0909	0.0151	0.043	0.0153	0.0193	0.0255	0.002	0.035	0.0431	0.1332	0.0044	0.0427	0.1004	0.0258	0.0159	0.0051	0.0028	0.0249	0.0166	0.1291	0.0262	0.1088	0.051	0.0024
1	rs10799067	35028057	0.81	0.384295662080596	0.94	0.308944172156586	0.52369547110243	0.0466813831772201	0.0059	0.0099	0.0908	0.0151	0.043	0.0153	0.0193	0.0255	0.002	0.035	0.0431	0.1332	0.0045	0.0427	0.1004	0.0258	0.0159	0.0051	0.0028	0.0249	0.0166	0.1291	0.0262	0.1088	0.051	0.0024
1	rs112845846	35028213	0.81	0.384295662080596	0.94	0.308944172156586	0.532823178448868	0.0465041230957959	0.0059	0.0099	0.0908	0.0151	0.043	0.0153	0.0193	0.0254	0.002	0.035	0.0431	0.1331	0.0045	0.0427	0.1004	0.0258	0.0159	0.0051	0.0028	0.0249	0.0166	0.1292	0.0261	0.1088	0.051	0.0024
1	rs6665029	35040991	0.81	0.384295662080596	0.95	0.274028283204826	0.590442103406597	0.0559175756741333	0.006	0.0099	0.0919	0.0154	0.0437	0.0152	0.0201	0.0249	0.002	0.0345	0.0432	0.1327	0.0045	0.0429	0.1004	0.0259	0.016	0.0051	0.0028	0.0246	0.0165	0.13	0.0242	0.1087	0.0509	0.0024
1	rs7530276	35044934	0.81	0.384295662080596	0.96	0.241969076141015	0.648299777437656	0.053133340121498	0.0064	0.0102	0.0912	0.015	0.0461	0.0143	0.0194	0.0233	0.0021	0.0343	0.0442	0.1321	0.0045	0.0439	0.0992	0.026	0.0164	0.005	0.003	0.0251	0.0166	0.1322	0.0237	0.1066	0.0507	0.0026
1	rs35445263	35045526	0.81	0.384295662080596	0.96	0.241969076141015	0.645667986850909	0.0684197657324233	0.0064	0.0102	0.0912	0.0149	0.0462	0.0143	0.0193	0.0233	0.0021	0.0343	0.0443	0.1321	0.0045	0.0439	0.0992	0.026	0.0164	0.005	0.003	0.0251	0.0166	0.1323	0.0236	0.1066	0.0507	0.0026
1	rs77935306	35049307	0.81	0.384295662080596	0.96	0.241969076141015	0.650651149258178	0.0481101441270902	0.0064	0.0102	0.0912	0.0147	0.0463	0.0143	0.0192	0.0232	0.0021	0.0343	0.0443	0.1321	0.0045	0.044	0.0991	0.026	0.0164	0.005	0.003	0.0252	0.0167	0.1325	0.0236	0.1067	0.0507	0.0026
1	rs78107932	35053357	0.81	0.384295662080596	0.96	0.241969076141015	0.659736342938823	0.0571387447713497	0.0064	0.0102	0.0909	0.0147	0.0465	0.0142	0.0192	0.0231	0.0021	0.0344	0.0444	0.132	0.0045	0.0441	0.099	0.026	0.0165	0.005	0.003	0.0251	0.0167	0.1323	0.0236	0.1071	0.0507	0.0026
1	rs10914986	35055281	0.81	0.384295662080596	0.96	0.241969076141015	0.661172276108305	0.0520741171203467	0.0064	0.0103	0.0908	0.0147	0.0466	0.0142	0.0193	0.023	0.0021	0.0345	0.0444	0.1319	0.0045	0.0442	0.0989	0.026	0.0165	0.005	0.003	0.0251	0.0166	0.1322	0.0236	0.1072	0.0507	0.0026
1	rs61776001	35057900	0.81	0.384295662080596	0.96	0.241969076141015	0.629628309765329	0.0667559690699651	0.0065	0.0103	0.0901	0.0147	0.0468	0.0144	0.0192	0.023	0.0021	0.0344	0.0445	0.1317	0.0045	0.0443	0.099	0.0261	0.0166	0.005	0.0031	0.0249	0.0166	0.1317	0.0233	0.1081	0.0507	0.0027
1	rs6702609	35060339	0.81	0.384295662080596	0.96	0.241969076141015	0.629066393163425	0.0740160700702378	0.0065	0.0103	0.0898	0.0147	0.0468	0.0145	0.0192	0.0231	0.0021	0.0344	0.0445	0.1317	0.0045	0.0444	0.0988	0.0261	0.0167	0.005	0.0031	0.0248	0.0165	0.1317	0.0232	0.1083	0.0506	0.0027
1	rs75131910	35061399	0.81	0.384295662080596	0.96	0.241969076141015	0.606225975005533	0.0679327253358512	0.0067	0.0104	0.0895	0.0147	0.0469	0.0146	0.019	0.0231	0.0022	0.0344	0.0446	0.1316	0.0046	0.0443	0.0988	0.0261	0.0168	0.0051	0.0031	0.0246	0.0165	0.1322	0.0232	0.1083	0.0503	0.0028
1	rs114847946	35064164	0.82	0.338707801994422	0.96	0.241969076141015	0.441041441492706	0.135388633198017	0.0074	0.0109	0.088	0.0149	0.0471	0.0148	0.0181	0.0234	0.0024	0.0349	0.0455	0.1291	0.0051	0.0448	0.099	0.026	0.0172	0.0055	0.0033	0.0235	0.0162	0.1339	0.0229	0.108	0.0495	0.0031
1	rs56133319	35065885	0.82	0.338707801994422	0.96	0.241969076141015	0.430896473980075	0.166147191699886	0.0076	0.0109	0.0875	0.015	0.0472	0.0148	0.0179	0.0235	0.0024	0.035	0.0457	0.1284	0.0053	0.0451	0.0991	0.0261	0.0174	0.0055	0.0034	0.0232	0.0161	0.1342	0.0227	0.1079	0.0493	0.0032
1	rs114058336	35069943	0.82	0.338707801994422	0.97	0.212655582583661	0.406787571276156	0.1665395885509	0.0077	0.0109	0.0875	0.015	0.0473	0.0149	0.0179	0.0235	0.0024	0.0349	0.0458	0.1281	0.0051	0.0452	0.0991	0.0261	0.0175	0.0055	0.0033	0.0231	0.0161	0.1342	0.0227	0.108	0.0494	0.0032
1	rs76623954	35080381	0.82	0.338707801994422	0.96	0.241969076141015	0.403659497164246	0.189533211808396	0.0078	0.0109	0.0875	0.0151	0.0473	0.015	0.0179	0.0235	0.0024	0.0349	0.046	0.128	0.005	0.0453	0.0989	0.0261	0.0176	0.0055	0.0033	0.023	0.0161	0.1342	0.0227	0.1079	0.0495	0.0032
1	rs12117349	35081074	0.82	0.338707801994422	0.96	0.241969076141015	0.417571171702265	0.240314210332583	0.0078	0.0109	0.0875	0.0151	0.0473	0.015	0.0179	0.0236	0.0024	0.0349	0.046	0.128	0.005	0.0453	0.0989	0.0261	0.0176	0.0055	0.0033	0.023	0.0161	0.1343	0.0227	0.1079	0.0495	0.0032
1	rs11589940	35083234	0.82	0.338707801994422	0.96	0.241969076141015	0.422028507274718	0.273982392761181	0.0078	0.0109	0.0875	0.0151	0.0473	0.015	0.0179	0.0236	0.0024	0.0349	0.046	0.1279	0.005	0.0453	0.0991	0.0261	0.0176	0.0055	0.0033	0.023	0.0161	0.1343	0.0227	0.1079	0.0495	0.0032
1	rs7539199	35083266	0.82	0.338707801994422	0.96	0.241969076141015	0.421216329715949	0.274676643839092	0.0078	0.0109	0.0875	0.0151	0.0473	0.015	0.0179	0.0236	0.0024	0.0349	0.046	0.1279	0.005	0.0453	0.0991	0.0261	0.0176	0.0055	0.0033	0.023	0.0161	0.1343	0.0227	0.1079	0.0495	0.0032
1	rs116389209	35084308	0.82	0.338707801994422	0.96	0.241969076141015	0.430251641864703	0.235225998707462	0.0078	0.0109	0.0875	0.0151	0.0472	0.015	0.0179	0.0235	0.0024	0.0349	0.0461	0.1279	0.005	0.0453	0.099	0.0261	0.0176	0.0055	0.0034	0.023	0.0161	0.1343	0.0226	0.1079	0.0493	0.0032
1	rs6702527	35090340	0.82	0.338707801994422	0.96	0.241969076141015	0.424527918338253	0.232036267690517	0.0078	0.0109	0.0878	0.0154	0.0472	0.015	0.0181	0.0234	0.0024	0.0348	0.0459	0.1276	0.005	0.0454	0.0986	0.0262	0.0178	0.0055	0.0034	0.0229	0.0159	0.1341	0.0225	0.108	0.0493	0.0032
1	rs1886339	35096870	0.84	0.258953137461488	0.96	0.241969076141015	0.432246305294377	0.389468952418388	0.0079	0.0119	0.0888	0.016	0.0482	0.0149	0.0189	0.0231	0.0026	0.0339	0.0456	0.1253	0.0053	0.0476	0.0995	0.0258	0.0183	0.0054	0.0035	0.0221	0.0159	0.1314	0.0226	0.1061	0.0506	0.0032
1	rs10914999	35097197	0.83	0.29697514221559	0.97	0.212655582583661	0.432892615857779	0.401702735965235	0.0079	0.0119	0.0888	0.016	0.0482	0.0149	0.0192	0.0231	0.0026	0.0339	0.0456	0.1254	0.0053	0.0476	0.0995	0.0257	0.0183	0.0054	0.0035	0.0221	0.0158	0.1314	0.0226	0.1061	0.0507	0.0032
1	rs12129992	35114777	0.84	0.258953137461488	0.98	0.18597139562509	0.454608536337801	0.479765475437379	0.0079	0.012	0.0889	0.0162	0.0483	0.0148	0.0193	0.0233	0.0026	0.0336	0.0454	0.1257	0.0054	0.0476	0.099	0.0255	0.0185	0.0054	0.0035	0.0223	0.0159	0.131	0.0222	0.1061	0.0507	0.0032
1	rs115297109	35116437	0.84	0.258953137461488	0.98	0.18597139562509	0.43507007676053	0.423588337424064	0.0079	0.012	0.0888	0.0162	0.0483	0.0149	0.0193	0.0234	0.0026	0.0335	0.0454	0.1257	0.0055	0.0477	0.0989	0.0252	0.0185	0.0055	0.0036	0.0223	0.0159	0.1309	0.0221	0.1062	0.0506	0.0032
1	rs4653072	35116619	0.84	0.258953137461488	0.98	0.18597139562509	0.435187931308056	0.422014660590019	0.0079	0.012	0.0888	0.0163	0.0484	0.0149	0.0194	0.0235	0.0026	0.0335	0.0454	0.1258	0.0055	0.0477	0.0988	0.0252	0.0186	0.0055	0.0036	0.0223	0.0159	0.1308	0.0221	0.1062	0.0506	0.0032
1	rs75582415	35117118	0.84	0.258953137461488	0.98	0.18597139562509	0.420520797303645	0.425032262035792	0.0079	0.012	0.0889	0.0164	0.0484	0.0149	0.0194	0.0236	0.0026	0.0334	0.0454	0.1262	0.0052	0.0478	0.0986	0.0252	0.0187	0.0054	0.0036	0.022	0.0159	0.1307	0.0221	0.1064	0.0504	0.0032
1	rs9787098	35118282	0.84	0.258953137461488	0.98	0.18597139562509	0.468132684949457	0.487918931697441	0.0078	0.0119	0.0889	0.0169	0.0487	0.0149	0.0196	0.0238	0.0027	0.033	0.0455	0.1272	0.0052	0.048	0.0977	0.0252	0.0191	0.0054	0.0035	0.0214	0.0154	0.1307	0.0221	0.1071	0.0499	0.0031
1	rs16836863	35130648	0.85	0.2244882202137	0.98	0.18597139562509	0.602296394138471	0.40792341716804	0.0072	0.0115	0.09	0.0172	0.0493	0.0148	0.0201	0.0241	0.0025	0.0319	0.0459	0.1265	0.0049	0.0475	0.0998	0.0263	0.0195	0.005	0.0029	0.0198	0.0154	0.1312	0.0213	0.1078	0.0492	0.0026
1	rs12142734	35142875	0.85	0.2244882202137	0.98	0.18597139562509	0.663041097858078	0.436101978623683	0.0071	0.0115	0.0902	0.0172	0.0495	0.0148	0.0201	0.0241	0.0025	0.0318	0.046	0.1266	0.0049	0.0475	0.1001	0.0265	0.0196	0.005	0.0029	0.0195	0.0154	0.1312	0.0211	0.1079	0.0491	0.0026
1	rs72902235	35152181	0.85	0.2244882202137	0.98	0.18597139562509	0.784711943627418	0.426740424435094	0.0071	0.0113	0.0907	0.0171	0.0495	0.0147	0.0201	0.0242	0.0025	0.0316	0.0459	0.1265	0.0049	0.0472	0.1006	0.0271	0.0198	0.005	0.0028	0.019	0.0153	0.1311	0.0211	0.1078	0.0489	0.0026
1	rs55998037	35158958	0.85	0.2244882202137	0.98	0.18597139562509	0.92838185818742	0.472727988415191	0.0071	0.0112	0.0912	0.0171	0.0494	0.0147	0.0201	0.0242	0.0026	0.0315	0.0458	0.1266	0.0049	0.047	0.1009	0.0277	0.02	0.0051	0.0028	0.0186	0.0153	0.1309	0.021	0.1078	0.0487	0.0025
1	rs16836898	35159859	0.85	0.2244882202137	0.98	0.18597139562509	0.917007712722051	0.477732666424766	0.0072	0.0112	0.0911	0.0171	0.0494	0.0148	0.0201	0.0242	0.0026	0.0315	0.0458	0.1266	0.005	0.047	0.1011	0.0277	0.02	0.0051	0.0028	0.0185	0.0153	0.1309	0.021	0.1077	0.0486	0.0025
1	rs1577688	35162163	0.85	0.2244882202137	0.98	0.18597139562509	0.92738324850182	0.490644592485281	0.0074	0.0112	0.0911	0.0172	0.0493	0.0148	0.0201	0.0242	0.0026	0.0316	0.0457	0.1266	0.005	0.047	0.1012	0.0277	0.02	0.0052	0.0028	0.0184	0.0153	0.1309	0.021	0.1076	0.0485	0.0025
1	rs78980123	35171620	0.85	0.2244882202137	0.98	0.18597139562509	0.911136120094109	0.500214924685902	0.0073	0.0111	0.0918	0.0171	0.0492	0.0148	0.0201	0.0241	0.0026	0.0317	0.0456	0.1266	0.005	0.0471	0.1014	0.0278	0.02	0.0051	0.0027	0.0182	0.0152	0.1311	0.021	0.1072	0.0483	0.0025
1	rs72655749	35175364	0.85	0.2244882202137	0.98	0.18597139562509	0.909650053490475	0.504468240767327	0.0073	0.011	0.0921	0.0171	0.0491	0.0148	0.0201	0.024	0.0026	0.0317	0.0456	0.1266	0.005	0.0472	0.1015	0.0278	0.02	0.0051	0.0027	0.0181	0.0152	0.1311	0.021	0.1071	0.0482	0.0025
1	rs61776057	35177448	0.86	0.193417951625055	0.98	0.18597139562509	0.943749766449282	0.528092426580514	0.0074	0.011	0.0928	0.0171	0.0491	0.0148	0.0201	0.024	0.0026	0.0318	0.0455	0.1266	0.005	0.0473	0.1016	0.0279	0.02	0.0051	0.0026	0.0178	0.0151	0.1312	0.021	0.1068	0.048	0.0025
1	rs685009	35183509	0.86	0.193417951625055	0.99	0.161794913519683	1.0185071074931	0.526981163033203	0.0074	0.0108	0.0931	0.0171	0.0491	0.0146	0.0203	0.0238	0.0026	0.0321	0.0454	0.1273	0.0048	0.0477	0.1019	0.028	0.0201	0.0051	0.0024	0.0174	0.0149	0.132	0.0211	0.1058	0.0475	0.0024
1	rs28405524	35185337	0.86	0.193417951625055	0.99	0.161794913519683	1.04667920779605	0.536584961050928	0.0074	0.0108	0.0929	0.0171	0.0492	0.0146	0.0204	0.0238	0.0026	0.0322	0.0455	0.1273	0.0048	0.0477	0.1019	0.028	0.0202	0.0051	0.0024	0.0173	0.0148	0.1322	0.0211	0.1057	0.0474	0.0024
1	rs55765462	35185414	0.86	0.193417951625055	0.99	0.161794913519683	1.0632560474222	0.576700166687637	0.0077	0.0108	0.0929	0.0171	0.0489	0.0146	0.0205	0.0238	0.0026	0.0322	0.0456	0.1274	0.0048	0.0475	0.1019	0.028	0.0202	0.0051	0.0024	0.0171	0.0148	0.1323	0.0209	0.1057	0.0473	0.0025
1	rs6660026	35186615	0.86	0.193417951625055	0.99	0.161794913519683	1.04143869739874	0.583667595957044	0.0077	0.0108	0.0928	0.0172	0.049	0.0148	0.0205	0.0238	0.0026	0.0322	0.0457	0.1275	0.0047	0.0475	0.1019	0.028	0.0203	0.0051	0.0024	0.0171	0.0149	0.1322	0.021	0.1053	0.0473	0.0024
1	rs1741953	35190138	0.86	0.193417951625055	0.99	0.161794913519683	1.09405132048339	0.606988351432865	0.0077	0.0108	0.0929	0.0173	0.0492	0.0147	0.0206	0.0237	0.0026	0.0321	0.0456	0.1276	0.0047	0.0476	0.1018	0.0282	0.0203	0.0051	0.0024	0.017	0.0148	0.1322	0.0209	0.1051	0.0473	0.0024
1	rs2145388	35191361	0.86	0.193417951625055	0.99	0.161794913519683	1.07251061204661	0.602966854583027	0.0077	0.0107	0.093	0.0173	0.0492	0.0148	0.0207	0.0237	0.0026	0.0321	0.0456	0.1277	0.0047	0.0476	0.1019	0.0281	0.0203	0.0051	0.0023	0.017	0.0148	0.1322	0.0209	0.1051	0.0472	0.0024
1	rs1932766	35198042	0.86	0.193417951625055	0.99	0.161794913519683	0.973609413808747	0.620679683143514	0.0076	0.0106	0.0931	0.0176	0.0501	0.015	0.0208	0.0234	0.0026	0.0321	0.0449	0.1288	0.0043	0.0481	0.1021	0.0278	0.02	0.0049	0.0023	0.0167	0.0145	0.1328	0.0209	0.1049	0.0465	0.0022
1	rs72655762	35200077	0.87	0.165571370278195	0.99	0.161794913519683	0.958378554845443	0.599238311216876	0.0077	0.0106	0.0929	0.0176	0.0505	0.0151	0.0207	0.0234	0.0026	0.0319	0.0449	0.1294	0.0042	0.0482	0.1023	0.0277	0.0199	0.0049	0.0022	0.0166	0.0144	0.1329	0.021	0.1047	0.0462	0.0022
1	rs9645310	35206192	0.87	0.165571370278195	0.99	0.161794913519683	0.852251186280649	0.542451798249531	0.0077	0.0104	0.0921	0.0177	0.0519	0.0153	0.0207	0.0237	0.0025	0.032	0.0454	0.1301	0.0039	0.049	0.1027	0.0271	0.0193	0.0049	0.002	0.0168	0.0141	0.1327	0.0213	0.104	0.0452	0.0021
1	rs1741973	35206416	0.87	0.165571370278195	0.99	0.161794913519683	0.836097860558519	0.532125650615653	0.0077	0.0104	0.0921	0.0177	0.0519	0.0153	0.0206	0.0237	0.0025	0.0319	0.0454	0.13	0.0038	0.049	0.1026	0.0271	0.0193	0.0049	0.002	0.0168	0.0141	0.1328	0.0213	0.1041	0.0452	0.0021
1	rs4653086	35211551	0.88	0.140769569262351	0.99	0.161794913519683	0.781150716808789	0.548614894169152	0.0074	0.0101	0.092	0.0172	0.0533	0.0158	0.0205	0.0235	0.0024	0.0314	0.0465	0.1289	0.0028	0.0497	0.1024	0.027	0.0193	0.0051	0.0018	0.0165	0.0138	0.134	0.0211	0.1046	0.0451	0.0024
1	rs626096	35215224	0.88	0.140769569262351	0.99	0.161794913519683	0.809051230174883	0.617646977295888	0.0072	0.0109	0.0915	0.0172	0.0531	0.0159	0.02	0.0233	0.0021	0.0319	0.0473	0.1281	0.0024	0.05	0.1028	0.0263	0.0191	0.0054	0.0018	0.0162	0.0139	0.1346	0.0207	0.1046	0.0456	0.0024
1	rs72655767	35215946	0.88	0.140769569262351	0.99	0.161794913519683	0.821578072252825	0.632845257090805	0.0072	0.0111	0.0915	0.0172	0.0531	0.0159	0.0199	0.0232	0.002	0.032	0.0474	0.1279	0.0024	0.0501	0.1029	0.0262	0.019	0.0054	0.0018	0.0162	0.0139	0.1347	0.0206	0.1046	0.0457	0.0024
1	rs56240044	35219595	0.88	0.140769569262351	0.99	0.161794913519683	0.88356422180955	0.707404798426329	0.007	0.0117	0.0914	0.0171	0.0528	0.0159	0.0195	0.023	0.0019	0.0325	0.0479	0.1273	0.0022	0.0507	0.1033	0.0256	0.0188	0.0057	0.0018	0.0159	0.0139	0.1351	0.0202	0.1046	0.0464	0.0024
1	rs28379406	35220117	0.88	0.140769569262351	1.01	0.120454976543865	0.897633971152352	0.71739665820938	0.007	0.0117	0.0914	0.0171	0.0528	0.0159	0.0194	0.023	0.0018	0.0325	0.0479	0.1275	0.0022	0.0507	0.1034	0.0256	0.0188	0.0057	0.0018	0.0159	0.0139	0.135	0.0202	0.1044	0.0464	0.0024
1	rs7522353	35224844	0.88	0.140769569262351	1.02	0.103026239636585	1.04292243012388	0.702048998205873	0.0069	0.0117	0.0909	0.0173	0.0528	0.0157	0.0191	0.023	0.0017	0.0324	0.0479	0.129	0.0022	0.0514	0.1037	0.0251	0.0186	0.0061	0.0019	0.0157	0.0142	0.1349	0.0202	0.1033	0.0465	0.0024
1	rs28433288	35225395	0.88	0.140769569262351	1.03	0.0875760293110768	1.04501856381165	0.6953671150278	0.0069	0.0117	0.0905	0.0173	0.0528	0.0157	0.019	0.023	0.0016	0.0324	0.048	0.129	0.0022	0.0515	0.1036	0.025	0.0187	0.0062	0.0019	0.0159	0.0142	0.1354	0.0202	0.1031	0.0465	0.0024
1	rs9425910	35226074	0.88	0.140769569262351	1.04	0.0739648219953096	1.03864810495136	0.692698391616406	0.007	0.0117	0.0904	0.0172	0.0528	0.0157	0.019	0.023	0.0017	0.0324	0.0479	0.1291	0.0021	0.0516	0.1035	0.0249	0.0187	0.0062	0.0019	0.0159	0.0142	0.1353	0.0202	0.1032	0.0465	0.0024
1	rs116557457	35226281	0.88	0.140769569262351	1.04	0.0739648219953096	0.989024326699182	0.695515445159716	0.007	0.0117	0.0907	0.0172	0.0526	0.0157	0.0196	0.023	0.0017	0.0324	0.0479	0.1291	0.0021	0.0513	0.1034	0.0245	0.0187	0.0062	0.0019	0.0159	0.0142	0.1353	0.0202	0.1032	0.0466	0.0024
1	rs115955105	35226417	0.88	0.140769569262351	1.04	0.0739648219953096	0.981517371741767	0.68825566877768	0.007	0.0117	0.0909	0.0172	0.0525	0.0157	0.0196	0.023	0.0017	0.0324	0.0479	0.1291	0.0021	0.0513	0.1034	0.0245	0.0187	0.0062	0.0019	0.0159	0.0142	0.1353	0.0202	0.1032	0.0466	0.0024
1	rs9426009	35227162	0.88	0.140769569262351	1.04	0.0739648219953096	0.923891640176793	0.659684047876049	0.0069	0.0116	0.0917	0.0172	0.0523	0.0157	0.0196	0.0229	0.0017	0.0324	0.0479	0.1286	0.002	0.0507	0.1035	0.0242	0.0187	0.0063	0.0019	0.016	0.0141	0.1361	0.0202	0.1035	0.0466	0.0024
1	rs79193415	35227362	0.88	0.140769569262351	1.04	0.0739648219953096	0.906433725790649	0.661150023893597	0.0069	0.0115	0.0918	0.0172	0.0522	0.0158	0.0195	0.0229	0.0017	0.0324	0.0479	0.1285	0.002	0.0507	0.1035	0.0242	0.0187	0.0063	0.0019	0.016	0.0141	0.1363	0.0202	0.1035	0.0466	0.0024
1	rs3738346	35227466	0.88	0.140769569262351	1.03	0.0875760293110768	0.896239195980172	0.654705335324156	0.0069	0.0115	0.0918	0.0172	0.0522	0.0158	0.0195	0.0229	0.0017	0.0324	0.0479	0.1285	0.002	0.0506	0.1035	0.0241	0.0187	0.0063	0.0019	0.016	0.0141	0.1363	0.0202	0.1036	0.0466	0.0024
1	rs755931	35227673	0.88	0.140769569262351	1.03	0.0875760293110768	0.88095692532604	0.653681385534859	0.0069	0.0115	0.0919	0.0172	0.0521	0.0158	0.0195	0.0229	0.0017	0.0324	0.0479	0.1286	0.002	0.0506	0.1035	0.024	0.0186	0.0063	0.0019	0.016	0.014	0.1363	0.0202	0.1036	0.0466	0.0024
1	rs10489656	35231378	0.88	0.140769569262351	1.04	0.0739648219953096	0.677714001926053	0.64389950814924	0.0069	0.0116	0.0911	0.0175	0.052	0.0159	0.0192	0.0231	0.0019	0.0332	0.0486	0.128	0.0022	0.051	0.1029	0.0224	0.0186	0.0067	0.0021	0.0166	0.0136	0.1357	0.0206	0.1041	0.0464	0.0025
1	rs74752444	35235502	0.89	0.118826527661215	1.04	0.0739648219953096	0.607607566791926	0.647983306294047	0.007	0.0116	0.0903	0.0178	0.0519	0.0162	0.0194	0.0228	0.0021	0.0334	0.0487	0.1276	0.0024	0.0509	0.1027	0.0218	0.0186	0.007	0.0022	0.0169	0.0136	0.136	0.021	0.104	0.046	0.0026
1	rs28580650	35240573	0.89	0.118826527661215	1.04	0.0739648219953096	0.59810412129889	0.688107689242116	0.007	0.0116	0.0896	0.0181	0.0518	0.0166	0.0197	0.0225	0.0022	0.0336	0.0488	0.1272	0.0026	0.0512	0.1026	0.0213	0.0185	0.0072	0.0024	0.0172	0.0136	0.1361	0.0212	0.1037	0.0453	0.0028
1	rs558701	35240770	0.89	0.118826527661215	1.04	0.0739648219953096	0.596595474485527	0.698780506573923	0.007	0.0116	0.0896	0.0182	0.0518	0.0166	0.0197	0.0225	0.0022	0.0336	0.0488	0.1272	0.0026	0.0512	0.1026	0.0213	0.0185	0.0072	0.0024	0.0172	0.0136	0.1361	0.0212	0.1037	0.0453	0.0028
1	rs28722882	35242584	0.89	0.118826527661215	1.04	0.0739648219953096	0.590510311832377	0.698929000074762	0.007	0.0116	0.0894	0.0182	0.0518	0.0167	0.0197	0.0225	0.0023	0.0336	0.0487	0.1272	0.0026	0.0513	0.1026	0.0213	0.0185	0.0072	0.0024	0.0173	0.0136	0.1361	0.0212	0.1037	0.0453	0.0028
1	rs41310442	35250720	0.9	0.0995502148251544	1.04	0.0739648219953096	0.62143315224775	0.729967550191212	0.0071	0.0114	0.0887	0.0185	0.0517	0.0167	0.0198	0.0225	0.0023	0.0335	0.0485	0.1272	0.0028	0.0512	0.1027	0.021	0.0186	0.0075	0.0026	0.0175	0.0133	0.1362	0.0211	0.1034	0.0457	0.003
1	rs114555301	35252002	0.9	0.0995502148251544	1.05	0.0620520515513756	0.60712384484779	0.72876824348033	0.0071	0.0114	0.0885	0.0186	0.0517	0.0167	0.0198	0.0225	0.0023	0.0335	0.0484	0.1272	0.0029	0.0512	0.1028	0.021	0.0186	0.0075	0.0026	0.0175	0.0133	0.1362	0.0211	0.1034	0.0457	0.003
1	rs6671349	35256386	0.9	0.0995502148251544	1.05	0.0620520515513756	0.57068200113975	0.782701429499308	0.0071	0.0113	0.088	0.0187	0.0516	0.0167	0.0198	0.0226	0.0024	0.0336	0.0481	0.1272	0.0033	0.0512	0.1029	0.021	0.0186	0.0076	0.0028	0.0175	0.0131	0.1362	0.0212	0.1032	0.0458	0.003
1	rs1764389	35259946	0.9	0.0995502148251544	1.05	0.0620520515513756	0.604501023756887	0.872805386023012	0.0073	0.0114	0.0879	0.0188	0.0513	0.0166	0.0201	0.0226	0.0026	0.0334	0.048	0.1269	0.0036	0.051	0.1026	0.0206	0.0186	0.0078	0.003	0.0176	0.013	0.1362	0.0213	0.103	0.046	0.0033
1	Affx-9461396	35259961	0.9	0.0995502148251544	1.05	0.0620520515513756	0.605397715632653	0.87732453239191	0.0073	0.0114	0.0879	0.0188	0.0513	0.0166	0.0201	0.0226	0.0026	0.0334	0.048	0.1269	0.0036	0.051	0.1026	0.0206	0.0186	0.0078	0.003	0.0176	0.013	0.1362	0.0213	0.103	0.046	0.0033
1	rs41266431	35260202	0.9	0.0995502148251544	1.05	0.0620520515513756	0.601333037578989	0.878727995405128	0.0073	0.0114	0.0879	0.0189	0.0513	0.0166	0.02	0.0226	0.0026	0.0334	0.048	0.1269	0.0036	0.051	0.1027	0.0206	0.0186	0.0078	0.003	0.0176	0.013	0.1362	0.0214	0.103	0.046	0.0033
1	rs1764391	35260769	0.9	0.0995502148251544	1.04	0.0739648219953096	0.589487569004495	0.879663891816475	0.0073	0.0114	0.0878	0.0189	0.0513	0.0166	0.0199	0.0226	0.0026	0.0334	0.0479	0.1269	0.0036	0.051	0.1028	0.0204	0.0187	0.0079	0.003	0.0177	0.013	0.1361	0.0214	0.1031	0.0459	0.0033
1	rs604608	35261971	0.9	0.0995502148251544	1.03	0.0875760293110768	0.579102628688642	0.860984880589317	0.0074	0.0115	0.0876	0.0189	0.0514	0.0166	0.0198	0.0226	0.0026	0.0336	0.0479	0.1268	0.0037	0.051	0.1031	0.0203	0.0186	0.0079	0.003	0.0178	0.013	0.136	0.0215	0.1031	0.0458	0.0033
1	rs66512678	35262776	0.9	0.0995502148251544	1.03	0.0875760293110768	0.574043349497792	0.875765666930169	0.0074	0.0115	0.0875	0.0189	0.0515	0.0166	0.0198	0.0226	0.0026	0.0336	0.0478	0.1268	0.0037	0.051	0.1032	0.0202	0.0186	0.0079	0.003	0.0179	0.013	0.136	0.0215	0.1031	0.0457	0.0034
1	rs75122974	35264151	0.9	0.0995502148251544	1.03	0.0875760293110768	0.571555065218445	0.838834411738101	0.0074	0.0115	0.087	0.0189	0.0518	0.0166	0.0196	0.0226	0.0027	0.0338	0.048	0.1264	0.0037	0.0511	0.1033	0.02	0.0186	0.008	0.003	0.0182	0.013	0.1359	0.0217	0.1028	0.0455	0.0034
1	rs666503	35265300	0.9	0.0995502148251544	1.03	0.0875760293110768	0.523179834537788	0.789558340107016	0.0074	0.0116	0.0866	0.0189	0.0519	0.0166	0.0194	0.0227	0.0027	0.0339	0.0481	0.1261	0.0037	0.0512	0.1044	0.0197	0.0184	0.0079	0.003	0.0186	0.013	0.1356	0.0218	0.1024	0.0455	0.0034
1	rs1998175	35269529	0.9	0.0995502148251544	1.03	0.0875760293110768	0.413884329087289	0.594943012054691	0.0075	0.0117	0.0855	0.0189	0.0517	0.0167	0.0189	0.0233	0.0028	0.0341	0.0489	0.1256	0.0039	0.0512	0.1053	0.0187	0.0179	0.0078	0.0032	0.0204	0.013	0.1349	0.0227	0.101	0.045	0.0036
1	rs114694013	35273580	0.9	0.0995502148251544	1.03	0.0875760293110768	0.421100367911728	0.567489030401633	0.0075	0.0119	0.0851	0.0189	0.0516	0.0167	0.0187	0.0235	0.0029	0.034	0.0492	0.1254	0.0039	0.0514	0.1056	0.0183	0.0178	0.0078	0.0032	0.0211	0.0129	0.1346	0.023	0.1007	0.045	0.0037
1	rs533248	35274218	0.9	0.0995502148251544	1.03	0.0875760293110768	0.420636679633883	0.582101722762819	0.0075	0.0119	0.085	0.0189	0.0516	0.0167	0.0187	0.0235	0.0029	0.034	0.0492	0.1254	0.0039	0.0514	0.1056	0.0183	0.0177	0.0078	0.0033	0.0212	0.0129	0.1346	0.0231	0.1007	0.0449	0.0037
1	rs76808806	35274354	0.9	0.0995502148251544	1.02	0.103026239636585	0.4193628485096	0.591226405459382	0.0075	0.0119	0.085	0.0189	0.0516	0.0167	0.0187	0.0235	0.0029	0.034	0.0492	0.1254	0.0039	0.0514	0.1056	0.0183	0.0177	0.0078	0.0033	0.0212	0.0129	0.1346	0.0231	0.1006	0.045	0.0037
1	rs6687573	35281308	0.9	0.0995502148251544	1.02	0.103026239636585	0.333547980070274	0.648713184599272	0.0079	0.012	0.0837	0.019	0.0521	0.0169	0.0185	0.0238	0.0034	0.0342	0.0493	0.1239	0.0041	0.0514	0.1067	0.0182	0.0177	0.0075	0.0037	0.0212	0.013	0.1339	0.0235	0.0998	0.0452	0.0037
1	rs1407135	35282297	0.9	0.0995502148251544	1.02	0.103026239636585	0.331851125801721	0.702346303376176	0.008	0.0119	0.084	0.0191	0.0521	0.017	0.0185	0.0239	0.0035	0.0341	0.0493	0.1237	0.0041	0.0514	0.1067	0.0181	0.0178	0.0075	0.0038	0.0212	0.0129	0.1339	0.0235	0.0997	0.0452	0.0037
1	rs1741972	35289873	0.91	0.0827439743829911	1.02	0.103026239636585	0.334475436321482	0.644336771608749	0.0079	0.0119	0.0836	0.019	0.0525	0.0171	0.0186	0.0243	0.0035	0.0341	0.0495	0.1239	0.0042	0.0518	0.1066	0.0176	0.0177	0.0074	0.0038	0.0212	0.0129	0.1341	0.0236	0.0993	0.0447	0.0039
1	rs734947	35293235	0.91	0.0827439743829911	1.02	0.103026239636585	0.323130629443071	0.595086069698744	0.0079	0.0119	0.0834	0.019	0.0526	0.0171	0.0186	0.0245	0.0035	0.0341	0.0496	0.124	0.0042	0.0518	0.1067	0.0174	0.0177	0.0074	0.0037	0.0212	0.0129	0.1341	0.0237	0.0992	0.0447	0.0039
1	rs4653100	35294156	0.91	0.0827439743829911	1.02	0.103026239636585	0.325515399226845	0.593512888276488	0.0079	0.0119	0.0834	0.019	0.0526	0.0171	0.0186	0.0245	0.0035	0.0341	0.0496	0.124	0.0042	0.0519	0.1067	0.0173	0.0177	0.0074	0.0037	0.0212	0.0129	0.1341	0.0237	0.0992	0.0446	0.0039
1	rs77996693	35295446	0.91	0.0827439743829911	1.03	0.0875760293110768	0.31869022262138	0.554654453264285	0.0079	0.0119	0.0833	0.019	0.0526	0.0171	0.0186	0.0246	0.0035	0.034	0.0496	0.124	0.0042	0.0519	0.1068	0.0173	0.0177	0.0073	0.0037	0.0212	0.0128	0.1341	0.0237	0.0992	0.0446	0.0039
1	rs115136065	35297541	0.91	0.0827439743829911	1.03	0.0875760293110768	0.31658230098567	0.516315360707553	0.0079	0.0119	0.0832	0.019	0.0526	0.0172	0.0186	0.0246	0.0035	0.034	0.0497	0.124	0.0042	0.0518	0.1069	0.0173	0.0176	0.0073	0.0037	0.0212	0.0128	0.1341	0.0237	0.0992	0.0445	0.0039
1	rs11264141	35303483	0.91	0.0827439743829911	1.01	0.120454976543865	0.323535899615155	0.505842229040034	0.0079	0.0118	0.0832	0.019	0.0525	0.0172	0.0186	0.0244	0.0035	0.0338	0.0498	0.1241	0.0042	0.0518	0.107	0.0172	0.0176	0.0073	0.0037	0.0212	0.0128	0.1341	0.0237	0.0993	0.0445	0.0039
1	rs111632722	35308474	0.91	0.0827439743829911	1	0.139999700676332	0.347232169326247	0.489826484915839	0.0079	0.0119	0.0829	0.019	0.0524	0.0173	0.0186	0.0243	0.0035	0.0338	0.0498	0.1243	0.0042	0.0514	0.1073	0.0171	0.0176	0.0073	0.0037	0.0213	0.0128	0.1342	0.0237	0.0992	0.0445	0.0039
1	rs11577735	35308591	0.91	0.0827439743829911	1	0.139999700676332	0.34923291489372	0.485469178457945	0.0079	0.0118	0.0829	0.0189	0.0524	0.0172	0.0186	0.0243	0.0035	0.0338	0.0499	0.1243	0.0042	0.0513	0.1073	0.0171	0.0175	0.0073	0.0037	0.0213	0.0128	0.1342	0.0237	0.0992	0.0445	0.0039
1	rs11263919	35315919	0.92	0.0682081798453755	1	0.139999700676332	0.366424234841293	0.453916699732508	0.0079	0.0124	0.0794	0.0189	0.0524	0.0173	0.0186	0.0239	0.0037	0.0342	0.0516	0.1248	0.0043	0.0495	0.1075	0.0161	0.0174	0.0069	0.0038	0.0223	0.0128	0.1353	0.0248	0.0991	0.0453	0.0039
1	rs2025003	35317388	0.92	0.0682081798453755	1	0.139999700676332	0.319797303754693	0.423850770568644	0.0078	0.0125	0.0783	0.0183	0.0523	0.0175	0.0185	0.0237	0.0036	0.0347	0.0521	0.1251	0.0046	0.0481	0.1076	0.0157	0.0173	0.0068	0.0038	0.0225	0.0127	0.1353	0.0253	0.0992	0.0465	0.0039
1	rs58714634	35318027	0.92	0.0682081798453755	1	0.139999700676332	0.300130210247316	0.413518225962656	0.0078	0.0125	0.0781	0.0182	0.0521	0.0176	0.0184	0.0236	0.0036	0.0351	0.0521	0.1252	0.0046	0.048	0.1076	0.0156	0.0173	0.0068	0.0038	0.0225	0.0126	0.1352	0.0256	0.0994	0.0467	0.0039
1	rs8621	35320690	0.92	0.0682081798453755	1	0.139999700676332	0.304629153751975	0.371254024932243	0.0075	0.0127	0.0771	0.0177	0.0518	0.0177	0.0182	0.0233	0.0034	0.0364	0.0522	0.1258	0.0047	0.0488	0.1083	0.0154	0.0174	0.0064	0.0038	0.0226	0.0126	0.1352	0.0262	0.098	0.047	0.0035
1	rs14103	35321242	0.92	0.0682081798453755	1	0.139999700676332	0.284948129115607	0.369736671463666	0.0075	0.0127	0.0772	0.0177	0.0517	0.0177	0.0182	0.0233	0.0033	0.0368	0.0523	0.126	0.0047	0.049	0.1082	0.0154	0.0174	0.0064	0.0038	0.0225	0.0126	0.135	0.0263	0.0978	0.0469	0.0035
1	rs12738279	35324786	0.92	0.0682081798453755	0.99	0.161794913519683	0.297457579253731	0.387418857261982	0.0075	0.0127	0.0772	0.0173	0.0516	0.0177	0.0182	0.0234	0.0033	0.0374	0.0523	0.1263	0.0047	0.0494	0.1084	0.0152	0.0168	0.0063	0.0038	0.0226	0.0126	0.135	0.0264	0.0972	0.047	0.0034
1	rs4653109	35328245	0.92	0.0682081798453755	0.99	0.161794913519683	0.262104382882779	0.349177693295451	0.0075	0.0127	0.0773	0.0172	0.0516	0.0178	0.0182	0.0234	0.0033	0.0375	0.0523	0.1264	0.0047	0.0495	0.1084	0.0152	0.0168	0.0063	0.0038	0.0227	0.0126	0.1351	0.0265	0.0971	0.0471	0.0033
1	rs72657943	35330496	0.92	0.0682081798453755	0.99	0.161794913519683	0.260792746817068	0.341740803264105	0.0075	0.0127	0.0773	0.0171	0.0516	0.0178	0.0182	0.0234	0.0032	0.0375	0.0522	0.1264	0.0047	0.0494	0.1084	0.0152	0.0167	0.0063	0.0037	0.0227	0.0125	0.1355	0.0266	0.0969	0.0471	0.0033
1	rs6682108	35340545	0.92	0.0682081798453755	0.99	0.161794913519683	0.211476295671556	0.295396910593623	0.0074	0.0126	0.0779	0.0166	0.0517	0.0179	0.0184	0.0235	0.0032	0.0376	0.052	0.1266	0.0047	0.0493	0.1082	0.0154	0.0166	0.006	0.0036	0.0228	0.0127	0.1354	0.027	0.0966	0.0469	0.0032
1	rs115207794	35346060	0.92	0.0682081798453755	0.99	0.161794913519683	0.236296300104506	0.322259952932859	0.0074	0.0126	0.0778	0.0166	0.0518	0.0179	0.0185	0.0234	0.0032	0.0377	0.0521	0.1265	0.0047	0.0492	0.1083	0.0155	0.0165	0.0059	0.0036	0.0228	0.0127	0.1352	0.027	0.0966	0.047	0.0032
1	rs72657948	35360212	0.92	0.0682081798453755	0.98	0.18597139562509	0.218662539724336	0.286209319573421	0.0073	0.0126	0.0778	0.0164	0.0519	0.0181	0.0186	0.0236	0.0032	0.0379	0.0523	0.1259	0.0047	0.0491	0.1085	0.0155	0.0167	0.0058	0.0035	0.0229	0.0126	0.1351	0.027	0.0967	0.047	0.0031
1	rs115330603	35362713	0.92	0.0682081798453755	0.97	0.212655582583661	0.21175793603861	0.276066770175467	0.0073	0.0126	0.0779	0.0164	0.052	0.0181	0.0186	0.0237	0.0032	0.038	0.0523	0.1258	0.0047	0.0491	0.1085	0.0155	0.0167	0.0058	0.0034	0.0229	0.0126	0.135	0.027	0.0967	0.047	0.003
1	rs1931059	35366056	0.92	0.0682081798453755	0.97	0.212655582583661	0.179433076953094	0.237433968677813	0.0072	0.0125	0.0779	0.0162	0.0525	0.0183	0.0187	0.0239	0.0031	0.0383	0.0525	0.125	0.0047	0.049	0.1086	0.0157	0.0166	0.0056	0.0033	0.023	0.0125	0.1348	0.0267	0.0968	0.0476	0.0028
1	rs79159554	35367221	0.92	0.0682081798453755	0.97	0.212655582583661	0.1805704200726	0.267643825487871	0.0071	0.0126	0.0776	0.016	0.0526	0.0182	0.0187	0.0239	0.003	0.0385	0.0523	0.1249	0.0048	0.0492	0.1087	0.0159	0.0165	0.0055	0.0032	0.0229	0.0124	0.1356	0.0267	0.0967	0.0476	0.0028
1	rs4652867	35367290	0.92	0.0682081798453755	0.97	0.212655582583661	0.176190851789799	0.263519975462864	0.0071	0.0126	0.0776	0.016	0.0526	0.0182	0.0186	0.0239	0.003	0.0385	0.0523	0.1249	0.0048	0.0492	0.1087	0.0159	0.0165	0.0055	0.0032	0.0229	0.0124	0.1356	0.0267	0.0967	0.0477	0.0028
1	rs11264173	35368771	0.92	0.0682081798453755	0.97	0.212655582583661	0.236895760185462	0.318622093693423	0.007	0.0126	0.0777	0.0154	0.0538	0.0186	0.0188	0.0246	0.0028	0.0393	0.0522	0.1244	0.0052	0.049	0.1081	0.0157	0.0162	0.0053	0.003	0.0231	0.0125	0.1362	0.0268	0.0951	0.0476	0.0026
1	rs114327933	35369246	0.92	0.0682081798453755	0.97	0.212655582583661	0.292342536145384	0.29931031239706	0.007	0.0126	0.0775	0.0151	0.054	0.0186	0.0188	0.0248	0.0027	0.0392	0.0522	0.1245	0.0052	0.0489	0.1081	0.0156	0.0161	0.0052	0.003	0.0231	0.0124	0.1362	0.027	0.0952	0.0476	0.0026
1	rs4515751	35374818	0.92	0.0682081798453755	0.97	0.212655582583661	0.306399261833842	0.255558940540181	0.0069	0.0127	0.0764	0.0144	0.0545	0.0186	0.0187	0.0258	0.0025	0.0391	0.0518	0.1247	0.0054	0.0487	0.1083	0.0152	0.016	0.0049	0.003	0.0232	0.0121	0.1362	0.0274	0.0966	0.0479	0.0026
1	rs4652869	35378934	0.92	0.0682081798453755	0.97	0.212655582583661	0.315681156029967	0.313911172123959	0.0071	0.0126	0.0767	0.014	0.0547	0.0185	0.0186	0.0257	0.0024	0.0388	0.0517	0.1242	0.0055	0.049	0.1083	0.0154	0.0155	0.0053	0.0029	0.0234	0.0117	0.1363	0.0276	0.0969	0.0482	0.0026
1	rs116307246	35379430	0.92	0.0682081798453755	0.97	0.212655582583661	0.351345373137778	0.28550624581189	0.007	0.0125	0.0768	0.0138	0.0545	0.0186	0.0184	0.0257	0.0023	0.0389	0.0516	0.1243	0.0054	0.0488	0.1087	0.0153	0.0155	0.0051	0.0029	0.0234	0.0117	0.136	0.0277	0.0974	0.0485	0.0025
1	rs10493065	35379494	0.92	0.0682081798453755	0.97	0.212655582583661	0.329135312921402	0.264892375237076	0.007	0.0124	0.0768	0.0138	0.0545	0.0186	0.0184	0.0257	0.0023	0.039	0.0515	0.1243	0.0054	0.0488	0.1088	0.0153	0.0155	0.0051	0.0029	0.0234	0.0117	0.136	0.0277	0.0975	0.0485	0.0025
1	rs6686482	35381295	0.92	0.0682081798453755	0.97	0.212655582583661	0.189251603846616	0.232475394744211	0.0068	0.0121	0.0768	0.0128	0.0544	0.0182	0.0176	0.0255	0.0017	0.0392	0.0497	0.1233	0.0048	0.0477	0.1111	0.0157	0.0163	0.0045	0.0029	0.0233	0.0124	0.1371	0.0282	0.1003	0.0489	0.002
1	rs12078977	35387315	0.92	0.0682081798453755	0.97	0.212655582583661	0.227614733445414	0.219635172294957	0.0067	0.012	0.0765	0.0118	0.0545	0.0178	0.0177	0.0255	0.0016	0.0393	0.0489	0.1245	0.0045	0.0471	0.1128	0.0159	0.016	0.0047	0.0028	0.0233	0.0124	0.1373	0.0282	0.1005	0.0492	0.0019
1	rs12568660	35416760	0.91	0.0827439743829911	0.97	0.212655582583661	0.21948302143835	0.139142797431966	0.0067	0.0118	0.0765	0.0115	0.0545	0.0175	0.0177	0.0262	0.0016	0.0394	0.048	0.1254	0.0045	0.0466	0.1135	0.0161	0.0156	0.0051	0.0028	0.0231	0.0124	0.1373	0.0281	0.1006	0.0495	0.0018
1	rs3892091	35447598	0.91	0.0827439743829911	0.97	0.212655582583661	0.258719560459295	0.186360950243274	0.0064	0.0115	0.0771	0.011	0.0544	0.017	0.0177	0.027	0.0012	0.0392	0.0474	0.1256	0.0043	0.0467	0.115	0.016	0.0152	0.0049	0.0024	0.0232	0.0124	0.1386	0.0275	0.1007	0.0497	0.0016
1	rs72657962	35450360	0.91	0.0827439743829911	0.97	0.212655582583661	0.254332819646069	0.17685467971828	0.0064	0.0115	0.0771	0.011	0.0544	0.017	0.0177	0.027	0.0012	0.0392	0.0474	0.1256	0.0043	0.0467	0.115	0.016	0.0152	0.0049	0.0024	0.0232	0.0124	0.1386	0.0275	0.1007	0.0497	0.0016
1	rs16837147	35452986	0.91	0.0827439743829911	0.97	0.212655582583661	0.252021784109093	0.18493431688321	0.0064	0.0115	0.0771	0.011	0.0544	0.017	0.0177	0.027	0.0012	0.0392	0.0474	0.1256	0.0043	0.0467	0.115	0.016	0.0152	0.0049	0.0024	0.0232	0.0124	0.1386	0.0275	0.1007	0.0497	0.0016
1	rs7515263	35463373	0.91	0.0827439743829911	0.97	0.212655582583661	0.241072217702353	0.168112418281161	0.0064	0.0115	0.0771	0.011	0.0544	0.017	0.0177	0.027	0.0012	0.0392	0.0474	0.1256	0.0043	0.0467	0.115	0.016	0.0152	0.0049	0.0024	0.0232	0.0124	0.1386	0.0275	0.1007	0.0497	0.0016
1	rs41266437	35476239	0.91	0.0827439743829911	0.96	0.241969076141015	0.243110345913759	0.17276239914048	0.0064	0.0115	0.0771	0.011	0.0544	0.017	0.0177	0.027	0.0012	0.0392	0.0474	0.1256	0.0043	0.0467	0.115	0.016	0.0151	0.0049	0.0024	0.0232	0.0124	0.1386	0.0276	0.1007	0.0497	0.0016
1	rs12048974	35546991	0.9	0.0995502148251544	0.97	0.212655582583661	0.24180832206276	0.110620385079525	0.0064	0.0115	0.0776	0.0109	0.0546	0.0167	0.0176	0.0271	0.0012	0.039	0.0473	0.126	0.0044	0.0464	0.1154	0.0158	0.015	0.0048	0.0024	0.0235	0.0125	0.1381	0.0278	0.1012	0.0494	0.0015
1	rs77438111	35549021	0.9	0.0995502148251544	0.97	0.212655582583661	0.243414705393849	0.116075670936253	0.0064	0.0115	0.0776	0.0109	0.0546	0.0167	0.0176	0.0271	0.0012	0.039	0.0473	0.126	0.0044	0.0464	0.1154	0.0157	0.015	0.0048	0.0024	0.0236	0.0125	0.1381	0.0278	0.1012	0.0494	0.0015
1	rs2971408	35562965	0.9	0.0995502148251544	0.97	0.212655582583661	0.249942888425684	0.121192531147954	0.0063	0.0115	0.0777	0.0109	0.0546	0.0167	0.0176	0.0271	0.0012	0.039	0.0473	0.126	0.0044	0.0464	0.1154	0.0157	0.015	0.0048	0.0024	0.0236	0.0125	0.138	0.0278	0.1013	0.0494	0.0015
1	rs11264066	35567194	0.9	0.0995502148251544	0.97	0.212655582583661	0.243066883095423	0.111212169962147	0.0063	0.0115	0.0777	0.0109	0.0546	0.0167	0.0176	0.0272	0.0012	0.039	0.0473	0.126	0.0044	0.0464	0.1157	0.0157	0.015	0.0048	0.0024	0.0236	0.0125	0.1374	0.0279	0.1013	0.0494	0.0015
1	rs2878437	35628590	0.9	0.0995502148251544	0.97	0.212655582583661	0.231869466577999	0.100665969971369	0.0062	0.0114	0.0778	0.011	0.0545	0.0167	0.0174	0.0276	0.0011	0.0387	0.0469	0.1263	0.0043	0.0465	0.1159	0.0159	0.0149	0.0048	0.0023	0.0235	0.0125	0.1371	0.028	0.1014	0.0496	0.0015
1	rs76127800	35628705	0.9	0.0995502148251544	0.97	0.212655582583661	0.230938964204472	0.108936246111632	0.0062	0.0114	0.0778	0.011	0.0544	0.0167	0.0174	0.0276	0.0011	0.0387	0.0469	0.1263	0.0043	0.0465	0.1159	0.0159	0.0149	0.0048	0.0023	0.0235	0.0125	0.1371	0.028	0.1015	0.0496	0.0015
1	rs6662020	35629761	0.9	0.0995502148251544	0.97	0.212655582583661	0.226610146262367	0.106845058101914	0.0062	0.0114	0.0778	0.011	0.0543	0.0167	0.0174	0.0275	0.0011	0.0387	0.0468	0.1263	0.0043	0.0465	0.1158	0.0159	0.0149	0.0048	0.0023	0.0235	0.0125	0.1374	0.028	0.1015	0.0496	0.0015
1	rs2971400	35633937	0.9	0.0995502148251544	0.97	0.212655582583661	0.238269107423904	0.13960318846122	0.0062	0.0114	0.0779	0.011	0.0543	0.0166	0.0174	0.0275	0.0011	0.0387	0.0468	0.1263	0.0042	0.0465	0.116	0.016	0.0149	0.0048	0.0023	0.0235	0.0125	0.1374	0.028	0.1015	0.0496	0.0015
1	rs12064550	35635453	0.9	0.0995502148251544	0.97	0.212655582583661	0.121788821081857	0.0438810977199951	0.0058	0.011	0.0793	0.0107	0.0541	0.0162	0.0172	0.0277	8e-04	0.0388	0.0463	0.1261	0.0033	0.0469	0.1179	0.0167	0.0148	0.0048	0.0021	0.0226	0.0135	0.137	0.0289	0.1008	0.0497	0.0012
1	rs72908951	35636143	0.89	0.118826527661215	0.97	0.212655582583661	0.114143949292543	0.0568162870431793	0.0058	0.0109	0.0796	0.0108	0.054	0.0161	0.0173	0.0277	8e-04	0.0388	0.0462	0.1259	0.0032	0.0469	0.1181	0.0167	0.0147	0.0048	0.0021	0.0225	0.0136	0.1371	0.029	0.1007	0.0498	0.0012
1	rs11264112	35645343	0.89	0.118826527661215	0.96	0.241969076141015	0.0886994606543486	0.0313090895462847	0.0056	0.0109	0.0797	0.0108	0.054	0.0161	0.0174	0.0277	8e-04	0.0388	0.0462	0.1257	0.0032	0.0469	0.1181	0.0168	0.0148	0.0048	0.0021	0.0224	0.0136	0.137	0.0291	0.1009	0.0498	0.0014
1	rs72657982	35655061	0.89	0.118826527661215	0.96	0.241969076141015	0.0952972476917756	0.0340780870354446	0.0056	0.0109	0.0799	0.0108	0.0542	0.0157	0.0175	0.0277	8e-04	0.0388	0.0462	0.1258	0.0032	0.0471	0.118	0.0168	0.0147	0.0048	0.0021	0.0224	0.0136	0.1364	0.0291	0.101	0.0498	0.0014
1	rs11264115	35656664	0.89	0.118826527661215	0.95	0.274028283204826	0.0969556329300476	0.0334138463367034	0.0056	0.0109	0.0799	0.0108	0.0543	0.0156	0.0176	0.0277	8e-04	0.0388	0.0462	0.1258	0.0031	0.0472	0.118	0.0168	0.0147	0.0048	0.0021	0.0224	0.0136	0.1364	0.0291	0.101	0.0498	0.0014
1	rs4653124	35669816	0.89	0.118826527661215	0.95	0.274028283204826	0.0586244870756713	0.0321034439921945	0.0056	0.0107	0.0803	0.0107	0.0542	0.0155	0.0176	0.0275	0.001	0.0389	0.0461	0.1258	0.003	0.0471	0.118	0.0168	0.0147	0.0048	0.0022	0.0222	0.0137	0.1363	0.0292	0.101	0.0498	0.0015
1	rs10908387	35677039	0.89	0.118826527661215	0.95	0.274028283204826	0.0533514152550773	0.0296999361896832	0.0057	0.0106	0.0804	0.0107	0.0542	0.0155	0.0175	0.0275	0.001	0.0389	0.046	0.1258	0.0026	0.0471	0.1182	0.0169	0.0147	0.0048	0.0022	0.0221	0.0137	0.1363	0.0294	0.1012	0.0499	0.0015
1	rs12044220	35678442	0.89	0.118826527661215	0.95	0.274028283204826	0.0532828806734005	0.030523966350704	0.0057	0.0106	0.0804	0.0107	0.0542	0.0155	0.0175	0.0275	0.001	0.0389	0.046	0.1257	0.0026	0.0471	0.1182	0.0169	0.0147	0.0048	0.0022	0.0221	0.0138	0.1363	0.0294	0.1012	0.0499	0.0015
1	rs673604	35687815	0.89	0.118826527661215	0.95	0.274028283204826	0.047196117782508	0.024668668750964	0.0057	0.0105	0.0806	0.0107	0.0543	0.0154	0.0173	0.0274	0.001	0.0388	0.046	0.1255	0.0026	0.0469	0.1186	0.0166	0.0146	0.0048	0.0022	0.0221	0.0138	0.1365	0.0294	0.1012	0.0501	0.0015
1	rs12026122	35687894	0.89	0.118826527661215	0.95	0.274028283204826	0.0474807737726241	0.0252902034751081	0.0057	0.0105	0.0806	0.0107	0.0543	0.0154	0.0173	0.0274	0.001	0.0388	0.046	0.1255	0.0026	0.0469	0.1186	0.0166	0.0146	0.0048	0.0022	0.0221	0.0138	0.1365	0.0294	0.1012	0.0501	0.0015
1	rs72657988	35688541	0.89	0.118826527661215	0.95	0.274028283204826	0.0488730059111565	0.0272911844961609	0.0057	0.0105	0.0806	0.0107	0.0543	0.0154	0.0173	0.0274	0.001	0.0388	0.046	0.1255	0.0026	0.0469	0.1186	0.0166	0.0146	0.0048	0.0022	0.0221	0.0138	0.1365	0.0294	0.1012	0.0501	0.0015
1	rs72657993	35696312	0.89	0.118826527661215	0.95	0.274028283204826	0.0502102292676635	0.0268301042016976	0.0057	0.0104	0.0808	0.0107	0.0542	0.0154	0.0173	0.0272	0.001	0.0387	0.0458	0.1255	0.0025	0.0469	0.119	0.0167	0.0146	0.0048	0.0022	0.022	0.0138	0.1365	0.0296	0.1013	0.05	0.0015
1	rs72657997	35698399	0.89	0.118826527661215	0.95	0.274028283204826	0.0509544451875015	0.0275231106336827	0.0057	0.0104	0.0809	0.0107	0.0542	0.0154	0.0173	0.0272	0.001	0.0387	0.0458	0.1255	0.0025	0.0469	0.119	0.0167	0.0147	0.0048	0.0022	0.022	0.0138	0.1365	0.0296	0.1013	0.05	0.0015
1	rs61776860	35722025	0.88	0.140769569262351	0.95	0.274028283204826	0.0279987728199872	0.0266009526377615	0.0057	0.0101	0.0826	0.011	0.0547	0.015	0.0164	0.0273	0.0011	0.037	0.0448	0.1247	0.0023	0.0466	0.1214	0.0167	0.0149	0.0047	0.0021	0.0213	0.0141	0.1361	0.0306	0.1019	0.0497	0.0015
1	rs2458890	35745141	0.88	0.140769569262351	0.94	0.308944172156586	0.0179279336466576	0.0135537259480222	0.0056	0.0101	0.0833	0.0111	0.0548	0.0149	0.0162	0.0274	0.0011	0.0367	0.0447	0.1247	0.0022	0.0465	0.1218	0.0167	0.0149	0.0046	0.0021	0.0213	0.0142	0.1359	0.0307	0.1019	0.0496	0.0015
1	rs112406733	35748867	0.88	0.140769569262351	0.94	0.308944172156586	0.0178960685917336	0.0135537259480222	0.0056	0.0101	0.0833	0.0111	0.0548	0.0149	0.0162	0.0274	0.0011	0.0367	0.0447	0.1247	0.0022	0.0465	0.1218	0.0167	0.0149	0.0046	0.0021	0.0213	0.0142	0.1359	0.0307	0.1019	0.0496	0.0015
1	rs59907644	35754827	0.88	0.140769569262351	0.94	0.308944172156586	0.0177769433399552	0.0136526932927299	0.0056	0.0101	0.0833	0.0111	0.0548	0.0149	0.0162	0.0274	0.0011	0.0367	0.0447	0.1247	0.0022	0.0465	0.1218	0.0167	0.0149	0.0046	0.0021	0.0213	0.0142	0.1359	0.0307	0.1019	0.0496	0.0015
1	rs12562336	35755403	0.88	0.140769569262351	0.94	0.308944172156586	0.0177611039043381	0.01361966405766	0.0056	0.0101	0.0833	0.0111	0.0548	0.0149	0.0162	0.0274	0.0011	0.0367	0.0447	0.1247	0.0022	0.0465	0.1218	0.0167	0.0149	0.0046	0.0021	0.0213	0.0142	0.1359	0.0307	0.1019	0.0496	0.0015
1	rs78201023	35771901	0.88	0.140769569262351	0.94	0.308944172156586	0.0174699328892037	0.0125522483940766	0.0056	0.0101	0.0835	0.0112	0.0548	0.015	0.0162	0.0274	0.0011	0.0366	0.0448	0.1247	0.0022	0.0465	0.1219	0.0167	0.015	0.0046	0.0021	0.0213	0.0142	0.1356	0.0307	0.1019	0.0496	0.0015
1	rs12082767	35804395	0.88	0.140769569262351	0.94	0.308944172156586	0.014357734341217	0.0124258456638131	0.0056	0.0101	0.0837	0.0112	0.0549	0.0149	0.0162	0.0275	0.0011	0.0365	0.0448	0.1247	0.0022	0.0465	0.1219	0.0167	0.015	0.0046	0.0021	0.0213	0.0142	0.1355	0.0307	0.1018	0.0497	0.0015
1	rs12043750	35815123	0.88	0.140769569262351	0.94	0.308944172156586	0.0143442005615903	0.0123943459075691	0.0056	0.0101	0.0837	0.0112	0.0549	0.0149	0.0162	0.0275	0.0011	0.0365	0.0448	0.1247	0.0022	0.0465	0.1219	0.0167	0.015	0.0046	0.0021	0.0213	0.0142	0.1355	0.0307	0.1018	0.0497	0.0015
1	rs72659611	35844449	0.88	0.140769569262351	0.94	0.308944172156586	0.0143848302897254	0.0123943459075691	0.0056	0.0101	0.0837	0.0112	0.0549	0.0149	0.0162	0.0275	0.0011	0.0365	0.0448	0.1247	0.0022	0.0465	0.1219	0.0167	0.015	0.0046	0.0021	0.0213	0.0142	0.1355	0.0307	0.1018	0.0497	0.0015
1	rs34924462	35847032	0.88	0.140769569262351	0.94	0.308944172156586	0.0143916101940293	0.0123943459075691	0.0056	0.0101	0.0837	0.0112	0.0549	0.0149	0.0162	0.0275	0.0011	0.0365	0.0448	0.1247	0.0022	0.0465	0.1219	0.0167	0.015	0.0046	0.0021	0.0213	0.0142	0.1355	0.0307	0.1018	0.0497	0.0015
1	rs72659613	35859658	0.88	0.140769569262351	0.94	0.308944172156586	0.0140288713344965	0.0139183705268933	0.0056	0.01	0.0838	0.0111	0.0549	0.0151	0.0162	0.0274	0.0011	0.0365	0.0449	0.1246	0.0022	0.0468	0.1219	0.0168	0.0149	0.0046	0.0021	0.0213	0.0141	0.1357	0.0307	0.1016	0.0496	0.0015
1	rs74531499	35872476	0.88	0.140769569262351	0.94	0.308944172156586	0.014095527667158	0.0139517604891262	0.0056	0.01	0.0838	0.0111	0.0549	0.0151	0.0162	0.0274	0.0011	0.0365	0.0449	0.1246	0.0022	0.0468	0.1219	0.0168	0.0149	0.0046	0.0021	0.0213	0.0141	0.1357	0.0307	0.1016	0.0496	0.0015
1	rs114232482	35875915	0.88	0.140769569262351	0.94	0.308944172156586	0.0141022062014804	0.0139517604891262	0.0056	0.01	0.0838	0.0111	0.0549	0.0151	0.0162	0.0274	0.0011	0.0365	0.0449	0.1246	0.0022	0.0468	0.1219	0.0168	0.0149	0.0046	0.0021	0.0213	0.0141	0.1357	0.0307	0.1016	0.0496	0.0015
1	rs1211184	35888147	0.88	0.140769569262351	0.94	0.308944172156586	0.01401556819117	0.0136857626381835	0.0056	0.01	0.0838	0.0111	0.0549	0.0151	0.0162	0.0274	0.0011	0.0365	0.0449	0.1246	0.0022	0.0468	0.1219	0.0168	0.0149	0.0046	0.0021	0.0213	0.0141	0.1357	0.0307	0.1016	0.0496	0.0015
1	rs77512118	35890306	0.88	0.140769569262351	0.93	0.346822133743557	0.0156438078718574	0.0149029093293158	0.0056	0.01	0.0838	0.011	0.0549	0.0151	0.0162	0.0274	0.001	0.0365	0.0449	0.1247	0.0022	0.0469	0.1219	0.0167	0.0148	0.0046	0.0021	0.0213	0.0141	0.1357	0.0306	0.1016	0.0497	0.0014
1	rs75255396	35892939	0.88	0.140769569262351	0.93	0.346822133743557	0.0166098509822285	0.0151455821209187	0.0056	0.01	0.0839	0.011	0.0549	0.0151	0.0161	0.0274	0.001	0.0366	0.0448	0.1248	0.0022	0.047	0.122	0.0166	0.0148	0.0046	0.0021	0.0213	0.0142	0.1356	0.0306	0.1017	0.0495	0.0014
1	rs80021838	35897101	0.88	0.140769569262351	0.93	0.346822133743557	0.0186641200718879	0.0172310061886586	0.0056	0.01	0.084	0.011	0.055	0.015	0.016	0.0274	9e-04	0.0366	0.0448	0.1249	0.0022	0.0472	0.1221	0.0165	0.0147	0.0046	0.0021	0.0213	0.0142	0.1355	0.0306	0.1019	0.0496	0.0013
1	rs112583679	35898433	0.88	0.140769569262351	0.93	0.346822133743557	0.0194221050370028	0.0178296231848064	0.0056	0.01	0.084	0.011	0.055	0.015	0.016	0.0274	9e-04	0.0366	0.0448	0.1249	0.0022	0.0473	0.1222	0.0165	0.0147	0.0046	0.002	0.0213	0.0142	0.1354	0.0306	0.1019	0.0496	0.0013
1	rs1768560	35926150	0.88	0.140769569262351	0.93	0.346822133743557	0.0213286234573556	0.0245364390200317	0.0056	0.01	0.0842	0.0109	0.0551	0.0149	0.0158	0.0274	9e-04	0.0366	0.0449	0.1251	0.0021	0.0478	0.1224	0.0161	0.0146	0.0046	0.002	0.0213	0.0142	0.135	0.0305	0.1022	0.0496	0.0013
1	rs57798503	35939272	0.88	0.140769569262351	0.92	0.387761932740255	0.0211393097328266	0.024668668750964	0.0056	0.01	0.0846	0.0109	0.0551	0.0149	0.0157	0.0273	9e-04	0.0365	0.0446	0.1253	0.0021	0.0475	0.1224	0.0161	0.0145	0.0046	0.002	0.0212	0.0141	0.1353	0.0305	0.1024	0.0496	0.0013
1	rs115289223	35948618	0.88	0.140769569262351	0.92	0.387761932740255	0.0210048314965035	0.0251118729826541	0.0056	0.01	0.0847	0.0109	0.0551	0.0149	0.0155	0.0272	9e-04	0.0366	0.0446	0.1254	0.0022	0.0478	0.1225	0.0161	0.0145	0.0046	0.002	0.0212	0.014	0.1352	0.0304	0.1025	0.0494	0.0013
1	rs1203138	35950705	0.88	0.140769569262351	0.92	0.387761932740255	0.0209155237926756	0.0256936337481979	0.0056	0.01	0.0847	0.0108	0.0552	0.0149	0.0155	0.0272	9e-04	0.0366	0.0446	0.1255	0.0022	0.0478	0.1225	0.0161	0.0145	0.0046	0.002	0.0212	0.014	0.1352	0.0304	0.1025	0.0494	0.0013
1	rs1203148	35968899	0.88	0.140769569262351	0.92	0.387761932740255	0.0212202948246049	0.0353723027871356	0.0055	0.0101	0.0848	0.0108	0.0552	0.0149	0.0152	0.027	9e-04	0.0367	0.0447	0.1255	0.0022	0.0482	0.1225	0.0161	0.0145	0.0046	0.002	0.0213	0.0139	0.1351	0.0306	0.1026	0.0491	0.0013
1	rs114350985	36001984	0.88	0.140769569262351	0.92	0.387761932740255	0.0204643234005467	0.0379726398326145	0.0055	0.01	0.0848	0.0108	0.0552	0.0148	0.0152	0.0268	9e-04	0.0369	0.0447	0.1255	0.0022	0.0484	0.1225	0.0161	0.0144	0.0047	0.002	0.0213	0.0138	0.135	0.0307	0.1027	0.0491	0.0013
1	rs72659623	36002505	0.88	0.140769569262351	0.92	0.387761932740255	0.0204467742253716	0.0383509435708614	0.0055	0.01	0.0848	0.0108	0.0552	0.0148	0.0152	0.0268	9e-04	0.0369	0.0447	0.1255	0.0022	0.0484	0.1225	0.0161	0.0144	0.0047	0.002	0.0213	0.0138	0.135	0.0307	0.1027	0.0491	0.0013
1	rs60173808	36002894	0.88	0.140769569262351	0.92	0.387761932740255	0.0197965226765998	0.0378110296705107	0.0055	0.01	0.0848	0.0108	0.0551	0.0148	0.0152	0.0268	9e-04	0.0369	0.0446	0.1255	0.0022	0.0484	0.1223	0.016	0.0144	0.0047	0.002	0.0213	0.0138	0.1353	0.0307	0.1027	0.0491	0.0013
1	rs6702503	36008113	0.88	0.140769569262351	0.92	0.387761932740255	0.0197622698173401	0.0377034631139029	0.0055	0.01	0.0848	0.0108	0.0551	0.0148	0.0152	0.0268	9e-04	0.0369	0.0446	0.1255	0.0022	0.0484	0.1223	0.016	0.0144	0.0047	0.002	0.0213	0.0138	0.1353	0.0307	0.1027	0.0491	0.0013
1	rs4653137	36009665	0.88	0.140769569262351	0.92	0.387761932740255	0.0197879554228978	0.0383509435708614	0.0055	0.01	0.0848	0.0108	0.0551	0.0148	0.0152	0.0268	9e-04	0.0369	0.0447	0.1255	0.0022	0.0485	0.1223	0.016	0.0144	0.0047	0.002	0.0213	0.0138	0.1353	0.0307	0.1027	0.0491	0.0013
1	rs12408030	36011034	0.88	0.140769569262351	0.92	0.387761932740255	0.0196682964202673	0.0388398252600058	0.0055	0.01	0.0848	0.0108	0.0551	0.0148	0.0152	0.0268	9e-04	0.0369	0.0447	0.1255	0.0022	0.0485	0.1223	0.016	0.0144	0.0047	0.002	0.0213	0.0138	0.1353	0.0307	0.1027	0.0491	0.0013
1	rs77693754	36033215	0.88	0.140769569262351	0.92	0.387761932740255	0.016905733908339	0.0567518894301204	0.0055	0.01	0.0848	0.0107	0.0551	0.0147	0.015	0.0267	9e-04	0.037	0.0448	0.1262	0.0022	0.0484	0.1223	0.0159	0.0143	0.0046	0.002	0.0211	0.0138	0.1353	0.0306	0.1028	0.0493	0.0012
1	rs6425948	36037222	0.88	0.140769569262351	0.92	0.387761932740255	0.0158394392743551	0.0618014129755543	0.0055	0.0099	0.0849	0.0107	0.055	0.0146	0.015	0.0266	9e-04	0.037	0.0448	0.1264	0.0023	0.0484	0.1222	0.0159	0.0143	0.0046	0.002	0.0211	0.0138	0.1354	0.0305	0.1029	0.0493	0.0012
1	rs115569989	36051972	0.88	0.140769569262351	0.92	0.387761932740255	0.014548202462686	0.0625376679516786	0.0056	0.0099	0.0847	0.0106	0.055	0.0145	0.0149	0.0266	0.001	0.0371	0.0448	0.1265	0.0023	0.0484	0.1221	0.0159	0.0142	0.0046	0.0019	0.021	0.0137	0.1356	0.0305	0.1029	0.0494	0.0013
1	rs77166184	36053642	0.88	0.140769569262351	0.92	0.387761932740255	0.014425545242165	0.0606708402544973	0.0056	0.0099	0.0846	0.0106	0.055	0.0145	0.0149	0.0266	0.001	0.0371	0.0449	0.1266	0.0023	0.0484	0.1221	0.0159	0.0142	0.0046	0.0019	0.021	0.0137	0.1356	0.0305	0.1029	0.0494	0.0013
1	rs10489761	36069746	0.88	0.140769569262351	0.92	0.387761932740255	0.0153146214697744	0.0766992598697295	0.0053	0.0099	0.0846	0.0106	0.0551	0.0144	0.0148	0.0266	0.001	0.0371	0.0449	0.1266	0.0023	0.0484	0.1221	0.0159	0.0141	0.0046	0.0019	0.0209	0.0137	0.1359	0.0305	0.103	0.0495	0.0013
1	rs113631024	36086990	0.88	0.140769569262351	0.92	0.387761932740255	0.0175875507672033	0.0760429869509714	0.0053	0.0099	0.0842	0.0105	0.055	0.0144	0.0148	0.0266	9e-04	0.0372	0.045	0.1269	0.0023	0.0485	0.1224	0.0159	0.014	0.0046	0.0019	0.0209	0.0137	0.136	0.0305	0.1029	0.0495	0.0013
1	rs75087744	36087865	0.88	0.140769569262351	0.92	0.387761932740255	0.017666283990922	0.0794955290774959	0.0053	0.0099	0.0842	0.0105	0.055	0.0144	0.0148	0.0266	9e-04	0.0372	0.045	0.1269	0.0023	0.0485	0.1224	0.0159	0.014	0.0046	0.0019	0.0209	0.0137	0.136	0.0305	0.1029	0.0495	0.0013
1	rs74769649	36092631	0.88	0.140769569262351	0.92	0.387761932740255	0.0182246544203581	0.0727964518298534	0.0053	0.0099	0.0841	0.0105	0.0551	0.0144	0.0148	0.0267	8e-04	0.0373	0.045	0.127	0.0023	0.0484	0.1224	0.0159	0.014	0.0046	0.0019	0.0209	0.0137	0.136	0.0306	0.1028	0.0496	0.0013
1	rs584598	36106253	0.88	0.140769569262351	0.92	0.387761932740255	0.0196086644612341	0.0753165075465166	0.0053	0.0098	0.0839	0.0105	0.0551	0.0144	0.0148	0.0267	8e-04	0.0373	0.045	0.1272	0.0023	0.0484	0.1226	0.0159	0.014	0.0046	0.0019	0.0209	0.0137	0.136	0.0306	0.1028	0.0496	0.0013
1	rs55865010	36109683	0.88	0.140769569262351	0.92	0.387761932740255	0.0198136652644721	0.060009941834155	0.0053	0.0098	0.0839	0.0105	0.0551	0.0144	0.0148	0.0266	8e-04	0.0373	0.045	0.1272	0.0023	0.0484	0.1226	0.0159	0.014	0.0046	0.0019	0.0209	0.0136	0.136	0.0306	0.1028	0.0496	0.0013
1	rs114626933	36123539	0.88	0.140769569262351	0.92	0.387761932740255	0.0131580867899349	0.0604722476806379	0.0052	0.0096	0.0837	0.0106	0.055	0.0144	0.0148	0.0265	8e-04	0.0373	0.0453	0.1273	0.0023	0.0484	0.1232	0.0158	0.014	0.0043	0.0016	0.0209	0.0135	0.1369	0.0308	0.1025	0.0491	0.0013
1	rs686857	36126260	0.88	0.140769569262351	0.92	0.387761932740255	0.0128437111159923	0.0611352977428614	0.0052	0.0096	0.0836	0.0106	0.055	0.0144	0.0148	0.0265	8e-04	0.0373	0.0453	0.1273	0.0023	0.0484	0.1232	0.0158	0.014	0.0043	0.0016	0.0209	0.0135	0.1369	0.0308	0.1025	0.0491	0.0013
1	rs489534	36155418	0.88	0.140769569262351	0.92	0.387761932740255	0.0160589149205456	0.0528208439220502	0.0052	0.0093	0.0836	0.0108	0.055	0.0144	0.0146	0.026	9e-04	0.0377	0.0465	0.1267	0.0022	0.0483	0.1244	0.016	0.0138	0.0045	0.0015	0.0209	0.0131	0.1373	0.0313	0.1016	0.0481	0.0012
1	rs756159	36164677	0.88	0.140769569262351	0.92	0.387761932740255	0.0186149128014179	0.0636827564770912	0.0052	0.0092	0.0834	0.0108	0.0555	0.0144	0.0146	0.0258	8e-04	0.0381	0.047	0.1264	0.0021	0.0485	0.1247	0.0159	0.0141	0.0045	0.0015	0.0208	0.0129	0.1374	0.0315	0.1009	0.0478	0.0011
1	rs72659653	36166782	0.88	0.140769569262351	0.92	0.387761932740255	0.0220240018396432	0.0671011813753681	0.0053	0.0093	0.083	0.0108	0.0558	0.0143	0.0146	0.0257	8e-04	0.0383	0.047	0.1267	0.0021	0.0486	0.1249	0.0159	0.0142	0.0046	0.0015	0.0208	0.0126	0.137	0.0315	0.1008	0.0479	0.0012
1	rs12563583	36167456	0.88	0.140769569262351	0.93	0.346822133743557	0.0232800037324999	0.0698192862789994	0.0053	0.0093	0.0829	0.0108	0.0559	0.0143	0.0145	0.0257	8e-04	0.0384	0.0471	0.1267	0.0021	0.0486	0.1249	0.0159	0.0142	0.0046	0.0015	0.0208	0.0125	0.1368	0.0315	0.1008	0.048	0.0012
1	rs11264194	36195372	0.88	0.140769569262351	0.93	0.346822133743557	0.026723343080135	0.0682804632597533	0.0053	0.0094	0.0827	0.0107	0.0559	0.0141	0.0144	0.0253	9e-04	0.039	0.0476	0.1261	0.002	0.0478	0.1247	0.0161	0.0145	0.0046	0.0017	0.0208	0.0122	0.138	0.0327	0.0997	0.048	0.0012
1	rs76908291	36196957	0.88	0.140769569262351	0.93	0.346822133743557	0.0267446099257558	0.068838382882819	0.0053	0.0094	0.0827	0.0107	0.0559	0.0141	0.0144	0.0253	9e-04	0.039	0.0476	0.1261	0.002	0.0478	0.1247	0.0161	0.0145	0.0046	0.0017	0.0208	0.0122	0.138	0.0327	0.0997	0.048	0.0012
1	rs35490896	36202585	0.88	0.140769569262351	0.93	0.346822133743557	0.0278014834217269	0.0682108564258629	0.0053	0.0094	0.0826	0.0107	0.0558	0.0141	0.0144	0.0252	9e-04	0.039	0.0476	0.1261	0.002	0.0478	0.1247	0.0161	0.0145	0.0046	0.0017	0.0208	0.0122	0.1381	0.0328	0.0996	0.048	0.0012
1	rs72659666	36219636	0.88	0.140769569262351	0.93	0.346822133743557	0.0277468561222221	0.0668939645962369	0.0053	0.0094	0.0826	0.0106	0.0558	0.014	0.0144	0.0252	9e-04	0.039	0.0476	0.1261	0.002	0.0478	0.1247	0.0161	0.0145	0.0046	0.0017	0.0208	0.0122	0.1382	0.0328	0.0996	0.048	0.0012
1	rs7537203	36225948	0.88	0.140769569262351	0.93	0.346822133743557	0.0272801985111987	0.067308666105179	0.0053	0.0094	0.0825	0.0106	0.0558	0.014	0.0144	0.0252	9e-04	0.0391	0.0476	0.1262	0.002	0.0478	0.1248	0.0161	0.0145	0.0046	0.0017	0.0208	0.0122	0.1382	0.0328	0.0996	0.048	0.0012
1	rs61751002	36235455	0.88	0.140769569262351	0.94	0.308944172156586	0.024416762143429	0.067308666105179	0.0054	0.0094	0.0826	0.0106	0.0557	0.014	0.0144	0.0252	9e-04	0.0391	0.0475	0.1261	0.002	0.0478	0.1248	0.0161	0.0145	0.0045	0.0017	0.0207	0.0122	0.1383	0.0328	0.0996	0.048	0.0012
1	rs2050246	36238168	0.88	0.140769569262351	0.94	0.308944172156586	0.0243072949440584	0.0672394747727265	0.0054	0.0094	0.0826	0.0106	0.0557	0.014	0.0144	0.0252	9e-04	0.0391	0.0475	0.1261	0.002	0.0478	0.1248	0.0161	0.0145	0.0045	0.0017	0.0207	0.0122	0.1383	0.0328	0.0996	0.048	0.0012
1	rs12725400	36261577	0.88	0.140769569262351	0.94	0.308944172156586	0.0272370735821643	0.0684894613515642	0.0054	0.0094	0.0824	0.0106	0.0557	0.014	0.0143	0.0251	0.001	0.0391	0.0475	0.1264	0.002	0.0478	0.1248	0.0161	0.0145	0.0046	0.0017	0.0207	0.0121	0.1383	0.0331	0.0991	0.048	0.0012
1	rs55954194	36268618	0.88	0.140769569262351	0.94	0.308944172156586	0.02753996622596	0.0689082558075355	0.0054	0.0094	0.0824	0.0106	0.0557	0.014	0.0143	0.0251	0.001	0.0391	0.0475	0.1264	0.002	0.0478	0.1248	0.0161	0.0145	0.0046	0.0017	0.0207	0.0121	0.1383	0.0332	0.0991	0.048	0.0012
1	rs41312028	36288635	0.88	0.140769569262351	0.94	0.308944172156586	0.0283187105965805	0.0686289413063837	0.0054	0.0094	0.0823	0.0106	0.0555	0.0139	0.0143	0.0251	0.001	0.0392	0.0476	0.1266	0.002	0.0478	0.1247	0.016	0.0146	0.0047	0.0017	0.0207	0.0121	0.1383	0.0332	0.0989	0.048	0.0012
1	rs41308341	36307120	0.88	0.140769569262351	0.94	0.308944172156586	0.0298881800378152	0.0681412792066994	0.0055	0.0094	0.0822	0.0105	0.0553	0.0139	0.0143	0.0251	0.0011	0.0391	0.0475	0.1269	0.002	0.0477	0.1247	0.016	0.0146	0.0047	0.0018	0.0207	0.0121	0.1383	0.0332	0.0989	0.0482	0.0013
1	rs2791966	36314861	0.88	0.140769569262351	0.94	0.308944172156586	0.0303742262577121	0.0694683009812327	0.0055	0.0094	0.0822	0.0105	0.0554	0.0139	0.0143	0.0251	0.0011	0.0391	0.0475	0.127	0.002	0.0477	0.1247	0.016	0.0146	0.0047	0.0018	0.0207	0.012	0.1383	0.0332	0.0988	0.0482	0.0013
1	rs4652895	36316571	0.88	0.140769569262351	0.94	0.308944172156586	0.03087758137059	0.0698192862789994	0.0055	0.0094	0.0822	0.0105	0.0554	0.0139	0.0143	0.0251	0.0011	0.0393	0.0475	0.127	0.002	0.0478	0.1246	0.016	0.0146	0.0047	0.0018	0.0207	0.012	0.1382	0.0332	0.0989	0.0482	0.0013
1	rs6674772	36317835	0.88	0.140769569262351	0.94	0.308944172156586	0.0315299165856598	0.0668939645962369	0.0055	0.0094	0.0822	0.0105	0.0554	0.0139	0.0143	0.0251	0.0011	0.0393	0.0476	0.1269	0.002	0.0478	0.1246	0.016	0.0146	0.0047	0.0018	0.0207	0.012	0.1382	0.0333	0.0989	0.0482	0.0013
1	rs56183947	36332502	0.88	0.140769569262351	0.95	0.274028283204826	0.041976558521909	0.060009941834155	0.0055	0.0094	0.082	0.0103	0.0547	0.0139	0.0141	0.025	0.001	0.0394	0.048	0.1258	0.0023	0.047	0.1254	0.0158	0.0145	0.0048	0.0018	0.0212	0.011	0.141	0.0336	0.0988	0.0475	0.0012
1	rs11584005	36347574	0.88	0.140769569262351	0.95	0.274028283204826	0.0411085412343487	0.0601418752513562	0.0055	0.0094	0.082	0.0102	0.0547	0.0139	0.0141	0.0249	0.001	0.0395	0.0481	0.1257	0.0024	0.0467	0.1255	0.0158	0.0145	0.0048	0.0018	0.0212	0.0108	0.1416	0.0336	0.0988	0.0473	0.0012
1	rs12727197	36362321	0.88	0.140769569262351	0.95	0.274028283204826	0.0405652146175951	0.0621356168740305	0.0055	0.0094	0.082	0.0102	0.0547	0.0139	0.0141	0.0249	0.001	0.0395	0.0481	0.1257	0.0024	0.0467	0.1255	0.0158	0.0145	0.0048	0.0018	0.0212	0.0108	0.1417	0.0336	0.0988	0.0473	0.0012
1	rs78317186	36375226	0.88	0.140769569262351	0.95	0.274028283204826	0.0414253706868944	0.0620018437431966	0.0055	0.0094	0.082	0.0102	0.0547	0.0139	0.0141	0.0249	0.001	0.0395	0.048	0.1258	0.0024	0.0466	0.1255	0.0158	0.0145	0.0047	0.0018	0.0212	0.0108	0.1418	0.0336	0.0988	0.0472	0.0012
1	rs78231296	36380290	0.88	0.140769569262351	0.95	0.274028283204826	0.0418019596153783	0.0620687150534246	0.0055	0.0094	0.082	0.0102	0.0547	0.0139	0.0141	0.0249	0.001	0.0394	0.048	0.1258	0.0024	0.0466	0.1256	0.0158	0.0145	0.0047	0.0018	0.0212	0.0108	0.1418	0.0336	0.0988	0.0472	0.0012
1	rs2057606	36385824	0.88	0.140769569262351	0.95	0.274028283204826	0.0422979526808622	0.0608033889332652	0.0055	0.0094	0.082	0.0102	0.0547	0.0139	0.0141	0.0249	0.001	0.0394	0.048	0.1258	0.0024	0.0466	0.1256	0.0158	0.0146	0.0047	0.0018	0.0212	0.0107	0.1418	0.0336	0.0988	0.0471	0.0012
1	rs797000	36393158	0.88	0.140769569262351	0.95	0.274028283204826	0.0428570481300656	0.0597464449684687	0.0055	0.0094	0.082	0.0102	0.0547	0.0139	0.0141	0.0249	0.001	0.0394	0.048	0.1257	0.0025	0.0466	0.1256	0.0158	0.0146	0.0047	0.0018	0.0213	0.0107	0.1418	0.0336	0.0988	0.0471	0.0012
1	rs76317275	36397398	0.88	0.140769569262351	0.95	0.274028283204826	0.0432276171417308	0.0595491463619057	0.0055	0.0094	0.082	0.0102	0.0547	0.0139	0.0141	0.0249	0.001	0.0394	0.048	0.1257	0.0025	0.0466	0.1256	0.0158	0.0146	0.0047	0.0018	0.0213	0.0107	0.1418	0.0336	0.0988	0.0471	0.0012
1	rs10796876	36424985	0.88	0.140769569262351	0.95	0.274028283204826	0.0445797790041321	0.0544545243824186	0.0055	0.0094	0.082	0.0102	0.0547	0.0139	0.0141	0.025	0.001	0.0395	0.0481	0.1255	0.0026	0.0465	0.1256	0.0157	0.0146	0.0047	0.0018	0.0215	0.0107	0.1419	0.0336	0.0987	0.0469	0.0012
1	rs72661637	36432506	0.88	0.140769569262351	0.95	0.274028283204826	0.0456049022739386	0.052446903819743	0.0055	0.0094	0.0821	0.0102	0.0547	0.0139	0.0141	0.0251	0.001	0.0395	0.0481	0.1253	0.0028	0.0465	0.1257	0.0157	0.0147	0.0047	0.0018	0.0218	0.0107	0.1418	0.0336	0.0987	0.0467	0.0012
1	rs79186696	36439346	0.88	0.140769569262351	0.95	0.274028283204826	0.0470227319391993	0.0507784792821353	0.0055	0.0094	0.082	0.0102	0.0547	0.0139	0.0141	0.0251	0.001	0.0395	0.0481	0.1253	0.0028	0.0465	0.1259	0.0157	0.0147	0.0047	0.0018	0.0218	0.0107	0.1421	0.0336	0.0984	0.0466	0.0012
1	rs17342977	36451061	0.88	0.140769569262351	0.95	0.274028283204826	0.0467713060489614	0.0519501115884336	0.0055	0.0094	0.082	0.0102	0.0547	0.0139	0.0141	0.0251	0.001	0.0395	0.0481	0.1253	0.0028	0.0465	0.1259	0.0157	0.0146	0.0047	0.0018	0.0218	0.0108	0.142	0.0336	0.0984	0.0465	0.0012
1	rs61778761	36470971	0.88	0.140769569262351	0.95	0.274028283204826	0.0465207936092213	0.0576563028099077	0.0055	0.0095	0.082	0.0102	0.0547	0.0139	0.0141	0.025	0.001	0.0396	0.0482	0.1255	0.0028	0.0464	0.1261	0.0157	0.0146	0.0046	0.0018	0.0218	0.0108	0.142	0.0336	0.0983	0.0464	0.0012
1	rs111546601	36474130	0.88	0.140769569262351	0.95	0.274028283204826	0.0464426955958133	0.0517024860776062	0.0055	0.0095	0.082	0.0102	0.0546	0.0139	0.0142	0.025	0.001	0.0396	0.0482	0.1255	0.0028	0.0464	0.1262	0.0157	0.0146	0.0046	0.0018	0.0217	0.0107	0.1419	0.0336	0.0984	0.0463	0.0012
1	rs77977427	36489600	0.88	0.140769569262351	0.95	0.274028283204826	0.0485183746094075	0.0502275636380715	0.0054	0.0094	0.082	0.0103	0.0546	0.0139	0.0144	0.025	0.001	0.0396	0.0482	0.1257	0.0028	0.0464	0.1264	0.0156	0.0147	0.0045	0.0017	0.0217	0.0107	0.1418	0.0336	0.0986	0.046	0.0012
1	rs11588253	36496696	0.88	0.140769569262351	0.95	0.274028283204826	0.0483417130125513	0.0502275636380715	0.0054	0.0094	0.082	0.0103	0.0546	0.0139	0.0144	0.025	0.001	0.0396	0.0482	0.1257	0.0028	0.0464	0.1264	0.0156	0.0147	0.0045	0.0017	0.0216	0.0107	0.1418	0.0336	0.0986	0.046	0.0012
1	rs491603	36532316	0.88	0.140769569262351	0.96	0.241969076141015	0.0483096395223374	0.0538865848124966	0.0054	0.0094	0.0819	0.0104	0.0546	0.0139	0.0144	0.025	0.001	0.0396	0.0483	0.1258	0.0027	0.0464	0.1265	0.0156	0.0147	0.0044	0.0017	0.0216	0.0106	0.1417	0.0336	0.0988	0.0459	0.0012
1	rs538638	36534644	0.88	0.140769569262351	0.96	0.241969076141015	0.0487438471288345	0.0568807159807942	0.0054	0.0094	0.0819	0.0104	0.0546	0.0139	0.0144	0.025	0.001	0.0396	0.0483	0.1258	0.0027	0.0464	0.1265	0.0156	0.0147	0.0045	0.0017	0.0216	0.0106	0.1417	0.0336	0.0988	0.0459	0.0012
1	rs3767703	36555758	0.88	0.140769569262351	0.96	0.241969076141015	0.0388266163115057	0.0695384392031729	0.0054	0.0081	0.082	0.0099	0.0542	0.0138	0.0142	0.0251	0.001	0.0388	0.0484	0.126	0.0028	0.0468	0.1274	0.0154	0.0143	0.0044	0.0017	0.0215	0.0105	0.1432	0.0339	0.0995	0.0458	0.0012
1	rs4653158	36556187	0.88	0.140769569262351	0.96	0.241969076141015	0.0386060896054631	0.0670320793301974	0.0054	0.008	0.082	0.0099	0.0542	0.0138	0.0142	0.0251	0.001	0.0387	0.0484	0.126	0.0028	0.0468	0.1274	0.0154	0.0143	0.0044	0.0017	0.0215	0.0105	0.1432	0.0339	0.0995	0.0458	0.0012
1	rs2236387	36557619	0.88	0.140769569262351	0.96	0.241969076141015	0.0388818834463054	0.0668249519271995	0.0054	0.008	0.082	0.0099	0.0542	0.0138	0.0142	0.0251	0.001	0.0388	0.0484	0.126	0.0028	0.0469	0.1275	0.0154	0.0143	0.0044	0.0017	0.0215	0.0105	0.1432	0.0339	0.0995	0.0458	0.0012
1	rs1007028	36562084	0.88	0.140769569262351	0.96	0.241969076141015	0.0423419092759923	0.0669630070671955	0.0053	0.008	0.082	0.0098	0.0542	0.0138	0.0142	0.025	0.001	0.0388	0.0485	0.1259	0.0027	0.0469	0.1276	0.0154	0.0143	0.0044	0.0017	0.0215	0.0105	0.1431	0.0339	0.0995	0.0458	0.0011
1	rs4652900	36565999	0.88	0.140769569262351	0.96	0.241969076141015	0.044352443664539	0.067655068710703	0.0053	0.008	0.082	0.0098	0.0541	0.0138	0.0142	0.0253	9e-04	0.0387	0.0486	0.1258	0.0027	0.0469	0.1279	0.0154	0.0144	0.0044	0.0017	0.0214	0.0105	0.1431	0.0339	0.0995	0.0457	0.0011
1	rs116417216	36568264	0.88	0.140769569262351	0.96	0.241969076141015	0.0479418283213281	0.0683500996985471	0.0053	0.008	0.0819	0.0098	0.054	0.0138	0.0142	0.0251	9e-04	0.0388	0.0487	0.1256	0.0027	0.047	0.128	0.0155	0.0143	0.0044	0.0017	0.0214	0.0105	0.1432	0.0339	0.0997	0.0456	0.0011
1	rs274761	36574023	0.88	0.140769569262351	0.96	0.241969076141015	0.0512375142319199	0.0695384392031729	0.0053	0.0079	0.0818	0.0097	0.0539	0.0138	0.0141	0.0249	9e-04	0.0388	0.0488	0.1255	0.0027	0.0471	0.1281	0.0155	0.0143	0.0044	0.0017	0.0214	0.0105	0.1433	0.034	0.1	0.0455	0.0011
1	rs78342521	36579024	0.88	0.140769569262351	0.96	0.241969076141015	0.053677760899534	0.0690480901970368	0.0053	0.0079	0.0817	0.0097	0.0539	0.0138	0.0141	0.0248	9e-04	0.0388	0.0488	0.1255	0.0027	0.0471	0.1282	0.0155	0.0142	0.0044	0.0017	0.0213	0.0104	0.1434	0.0339	0.1002	0.0453	0.0011
1	rs274136	36579458	0.88	0.140769569262351	0.96	0.241969076141015	0.0530093322342275	0.0689781582488729	0.0053	0.0079	0.0817	0.0097	0.0539	0.0138	0.0141	0.0248	9e-04	0.0388	0.0488	0.1255	0.0028	0.0471	0.1282	0.0155	0.0142	0.0044	0.0017	0.0213	0.0104	0.1434	0.0339	0.1003	0.0453	0.0011
1	rs115854984	36582871	0.88	0.140769569262351	0.96	0.241969076141015	0.0545951488357008	0.0710181248424649	0.0053	0.0079	0.0817	0.0097	0.0538	0.0138	0.0141	0.0248	9e-04	0.039	0.049	0.1254	0.0028	0.0471	0.1283	0.0155	0.0142	0.0044	0.0016	0.0213	0.0104	0.1435	0.0339	0.1003	0.0452	0.0011
1	rs12033824	36600307	0.88	0.140769569262351	0.96	0.241969076141015	0.057482033191222	0.0967869462338897	0.0053	0.0075	0.0822	0.0097	0.0528	0.0139	0.0135	0.0236	9e-04	0.0392	0.0488	0.1249	0.0028	0.0477	0.1298	0.016	0.0133	0.0043	0.0013	0.0208	0.0097	0.1447	0.0346	0.102	0.0448	0.001
1	rs11577123	36600773	0.88	0.140769569262351	0.99	0.161794913519683	0.0573740063288951	0.0981539405805051	0.0053	0.0075	0.0822	0.0097	0.0529	0.0139	0.0135	0.0236	9e-04	0.0392	0.0485	0.1249	0.0028	0.0477	0.1298	0.016	0.0133	0.0043	0.0013	0.0208	0.0097	0.1447	0.0347	0.102	0.0448	0.001
1	rs4653161	36602202	0.88	0.140769569262351	0.99	0.161794913519683	0.0581330349117971	0.0967067692295438	0.0053	0.0075	0.0823	0.0097	0.0529	0.0139	0.0135	0.0236	9e-04	0.0392	0.0485	0.1249	0.0028	0.0477	0.1298	0.016	0.0133	0.0043	0.0013	0.0208	0.0097	0.1447	0.0347	0.102	0.0448	0.001
1	rs272828	36625556	0.89	0.118826527661215	0.99	0.161794913519683	0.0585697456002795	0.114103670437991	0.0052	0.0074	0.0825	0.0096	0.0531	0.0138	0.0132	0.0238	9e-04	0.0395	0.0484	0.1246	0.0028	0.0478	0.1295	0.0159	0.0133	0.0043	0.0012	0.0208	0.0095	0.1444	0.0347	0.1026	0.0449	0.0011
1	rs4653163	36627445	0.89	0.118826527661215	0.99	0.161794913519683	0.0558934706679656	0.109861296652405	0.0052	0.0074	0.0825	0.0096	0.0532	0.0138	0.0132	0.0238	9e-04	0.0395	0.0484	0.1246	0.0028	0.0478	0.1295	0.0159	0.0133	0.0043	0.0012	0.0208	0.0095	0.1444	0.0347	0.1027	0.0449	0.0011
1	rs4653164	36627542	0.89	0.118826527661215	0.99	0.161794913519683	0.0556991870706586	0.109020217529996	0.0052	0.0074	0.0825	0.0096	0.0532	0.0138	0.0132	0.0238	9e-04	0.0395	0.0484	0.1246	0.0028	0.0478	0.1295	0.0159	0.0133	0.0043	0.0012	0.0208	0.0095	0.1444	0.0347	0.1027	0.0449	0.0011
1	rs61775895	36633308	0.89	0.118826527661215	0.98	0.18597139562509	0.0563367035052413	0.112314398867816	0.0052	0.0074	0.0825	0.0096	0.0532	0.0138	0.0132	0.0238	9e-04	0.0396	0.0484	0.1245	0.0028	0.0479	0.1294	0.0159	0.0134	0.0043	0.0012	0.0208	0.0095	0.1442	0.0347	0.1026	0.045	0.0011
1	rs272811	36634414	0.89	0.118826527661215	0.99	0.161794913519683	0.0555053544683663	0.110029809857906	0.0052	0.0074	0.0825	0.0096	0.0532	0.0138	0.0132	0.0238	9e-04	0.0396	0.0484	0.1245	0.0028	0.048	0.1294	0.0159	0.0134	0.0043	0.0012	0.0208	0.0095	0.1442	0.0347	0.1026	0.045	0.0011
1	Affx-9626664	36636854	0.89	0.118826527661215	0.99	0.161794913519683	0.0571045301446818	0.111889973197969	0.0052	0.0074	0.0825	0.0096	0.0532	0.0138	0.0132	0.0238	9e-04	0.0396	0.0484	0.1245	0.0028	0.048	0.1294	0.0159	0.0134	0.0043	0.0012	0.0208	0.0095	0.1441	0.0347	0.1026	0.045	0.0011
1	rs114240860	36640267	0.89	0.118826527661215	0.99	0.161794913519683	0.0568895565699024	0.111720374833512	0.0052	0.0074	0.0825	0.0096	0.0532	0.0138	0.0132	0.0238	9e-04	0.0396	0.0484	0.1245	0.0028	0.048	0.1294	0.0159	0.0134	0.0043	0.0012	0.0208	0.0095	0.1441	0.0348	0.1026	0.045	0.0011
1	rs6680302	36653540	0.89	0.118826527661215	0.99	0.161794913519683	0.0591003358325687	0.117973900030531	0.0052	0.0074	0.0824	0.0096	0.0532	0.0138	0.0132	0.0238	9e-04	0.0397	0.0481	0.1245	0.0028	0.0481	0.1293	0.0159	0.0134	0.0043	0.0012	0.0208	0.0096	0.1441	0.0349	0.1026	0.0449	0.0012
1	rs116623926	36655346	0.89	0.118826527661215	0.99	0.161794913519683	0.0794705943994427	0.163994830110435	0.0052	0.0074	0.0823	0.0096	0.0532	0.0138	0.0132	0.0238	9e-04	0.0397	0.0481	0.1244	0.0028	0.0481	0.1293	0.0159	0.0134	0.0043	0.0012	0.0207	0.0096	0.1441	0.035	0.1026	0.0449	0.0012
1	rs78352183	36661705	0.89	0.118826527661215	0.99	0.161794913519683	0.0923769795323438	0.11444570419554	0.0052	0.0073	0.082	0.0097	0.0533	0.0138	0.0132	0.0236	9e-04	0.0397	0.0479	0.124	0.0027	0.0482	0.1294	0.016	0.0134	0.0044	0.0012	0.0205	0.0095	0.1445	0.0354	0.1026	0.0449	0.0012
1	rs74064504	36669372	0.89	0.118826527661215	0.99	0.161794913519683	0.102744735491175	0.0879713630836043	0.0058	0.0063	0.0799	0.0101	0.0543	0.014	0.0136	0.0235	0.0011	0.0404	0.0475	0.1204	0.0025	0.0487	0.1295	0.0167	0.0138	0.0046	0.0012	0.0207	0.0086	0.146	0.0368	0.1023	0.0451	0.0015
1	rs114445220	36672422	0.89	0.118826527661215	0.99	0.161794913519683	0.118557025291325	0.0871236644848596	0.0059	0.006	0.0794	0.0103	0.0547	0.014	0.0138	0.0235	0.0011	0.0406	0.0474	0.1188	0.0024	0.0488	0.1295	0.0167	0.0138	0.0047	0.0012	0.0209	0.0086	0.1467	0.0374	0.1019	0.0451	0.0015
1	rs35519085	36672850	0.89	0.118826527661215	0.99	0.161794913519683	0.12313156128522	0.0872775472308369	0.006	0.0059	0.0794	0.0103	0.0547	0.014	0.0139	0.0235	0.0011	0.0407	0.0474	0.1186	0.0024	0.0488	0.1295	0.0167	0.0138	0.0047	0.0012	0.0209	0.0086	0.1468	0.0375	0.1019	0.0451	0.0015
1	rs535423	36673358	0.89	0.118826527661215	0.99	0.161794913519683	0.118242479265848	0.0929680434291591	0.006	0.0059	0.0793	0.0104	0.0548	0.0139	0.0139	0.0235	0.0011	0.0407	0.0474	0.1183	0.0024	0.0488	0.1295	0.0167	0.0138	0.0047	0.0012	0.0209	0.0086	0.1469	0.0376	0.1018	0.0451	0.0015
1	rs272819	36678610	0.89	0.118826527661215	0.99	0.161794913519683	0.176154616527119	0.103038281858851	0.0059	0.0055	0.0796	0.0105	0.0554	0.0137	0.0139	0.0235	0.0012	0.0406	0.0471	0.1164	0.0024	0.0484	0.1282	0.0163	0.0139	0.0046	0.0011	0.0216	0.0085	0.1493	0.0385	0.1013	0.0455	0.0015
1	rs41267275	36690748	0.89	0.118826527661215	0.98	0.18597139562509	0.184193178150054	0.106511917866313	0.0059	0.0054	0.0797	0.0105	0.0555	0.0136	0.0139	0.0235	0.0012	0.0406	0.0471	0.116	0.0024	0.0484	0.1279	0.0163	0.0139	0.0045	0.0011	0.0218	0.0085	0.1497	0.0387	0.1012	0.0456	0.0014
1	rs74527679	36722309	0.89	0.118826527661215	0.98	0.18597139562509	0.154284256360931	0.104769529533759	0.0059	0.0054	0.0797	0.0105	0.0556	0.0136	0.0139	0.0235	0.0012	0.0406	0.0471	0.116	0.0024	0.0484	0.1279	0.0162	0.0139	0.0045	0.0011	0.0218	0.0086	0.1497	0.0388	0.1012	0.0457	0.0015
1	rs116554273	36726496	0.89	0.118826527661215	0.98	0.18597139562509	0.155966145869961	0.105846842146596	0.0059	0.0053	0.0797	0.0106	0.0556	0.0136	0.0139	0.0235	0.0012	0.0406	0.0471	0.116	0.0024	0.0484	0.1279	0.0162	0.0139	0.0046	0.0011	0.0218	0.0086	0.1497	0.0388	0.1012	0.0457	0.0015
1	rs114076633	36732774	0.89	0.118826527661215	0.98	0.18597139562509	0.158781842458314	0.107679661383449	0.0059	0.0051	0.0797	0.0107	0.0556	0.0136	0.0139	0.0235	0.0012	0.0406	0.0471	0.116	0.0024	0.0484	0.1279	0.0162	0.0139	0.0046	0.0011	0.0218	0.0086	0.1497	0.0388	0.1012	0.0457	0.0015
1	rs924564	36732857	0.89	0.118826527661215	0.98	0.18597139562509	0.158815947372509	0.107679661383449	0.0059	0.0051	0.0797	0.0107	0.0556	0.0136	0.0139	0.0235	0.0012	0.0406	0.0471	0.116	0.0024	0.0484	0.1279	0.0162	0.0139	0.0046	0.0011	0.0218	0.0086	0.1497	0.0388	0.1012	0.0457	0.0015
1	rs6425977	36752433	0.89	0.118826527661215	0.99	0.161794913519683	0.15857730341902	0.108768377832217	0.0059	0.0051	0.0797	0.0107	0.0556	0.0136	0.0139	0.0235	0.0012	0.0406	0.0471	0.116	0.0024	0.0484	0.1279	0.0162	0.0139	0.0046	0.0011	0.0218	0.0086	0.1497	0.0388	0.1012	0.0457	0.0015
1	rs75021591	36758605	0.89	0.118826527661215	0.99	0.161794913519683	0.159020667306224	0.108684480987511	0.0059	0.0051	0.0797	0.0107	0.0556	0.0136	0.0139	0.0235	0.0012	0.0406	0.0471	0.116	0.0024	0.0484	0.1279	0.0162	0.0139	0.0046	0.0011	0.0218	0.0086	0.1497	0.0388	0.1012	0.0457	0.0015
1	rs35343437	36773405	0.89	0.118826527661215	0.99	0.161794913519683	0.148187494233233	0.109272280801697	0.0059	0.0051	0.0797	0.0107	0.0556	0.0135	0.0139	0.0235	0.0012	0.0406	0.0471	0.1159	0.0025	0.0485	0.1279	0.0162	0.0139	0.0045	0.0011	0.0219	0.0086	0.1497	0.0389	0.1012	0.0458	0.0015
1	rs2282431	36785270	0.89	0.118826527661215	0.99	0.161794913519683	0.0997853472588327	0.1069284058188	0.006	0.0051	0.0796	0.0106	0.0558	0.0135	0.014	0.0236	0.0013	0.0406	0.0474	0.1158	0.0027	0.0487	0.1276	0.0162	0.0139	0.0045	0.0013	0.0212	0.0085	0.1498	0.0389	0.1011	0.046	0.0015
1	rs58971913	36787888	0.89	0.118826527661215	0.99	0.161794913519683	0.100714058020285	0.119970831647177	0.0059	0.0051	0.0796	0.0106	0.0558	0.0135	0.0139	0.0236	0.0012	0.0406	0.0474	0.1158	0.0027	0.0487	0.1276	0.0161	0.0139	0.0044	0.0012	0.0212	0.0086	0.1498	0.0389	0.1011	0.0463	0.0015
1	rs12116935	36789546	0.89	0.118826527661215	0.99	0.161794913519683	0.102221636930665	0.125416370993296	0.0058	0.005	0.0798	0.0106	0.0555	0.0135	0.0139	0.0236	0.0012	0.0407	0.0474	0.115	0.0029	0.0491	0.128	0.0162	0.0139	0.0043	0.0011	0.0212	0.0086	0.1499	0.039	0.1011	0.0463	0.0014
1	rs115129458	36802459	0.89	0.118826527661215	0.99	0.161794913519683	0.123512658006409	0.121105112509789	0.0058	0.005	0.0792	0.0104	0.0557	0.0134	0.0138	0.0237	0.0013	0.0405	0.0476	0.1142	0.0032	0.0491	0.1284	0.0163	0.0139	0.0043	0.0012	0.0216	0.0088	0.1501	0.0393	0.1004	0.0459	0.0015
1	rs116413073	36804664	0.89	0.118826527661215	0.98	0.18597139562509	0.127034512366602	0.124531940636878	0.0058	0.005	0.0791	0.0103	0.0558	0.0134	0.0138	0.0237	0.0013	0.0405	0.0477	0.114	0.0033	0.0491	0.1284	0.0163	0.0139	0.0043	0.0012	0.0216	0.0088	0.1502	0.0394	0.1003	0.0458	0.0015
1	rs3795498	36807481	0.89	0.118826527661215	0.98	0.18597139562509	0.12904390032017	0.111805161728862	0.0059	0.005	0.0789	0.0102	0.0559	0.0134	0.0138	0.0238	0.0013	0.0404	0.0477	0.1138	0.0033	0.0492	0.1285	0.0164	0.0139	0.0044	0.0013	0.0218	0.0089	0.1502	0.0395	0.1001	0.0457	0.0015
1	rs12564657	36814528	0.89	0.118826527661215	0.98	0.18597139562509	0.157217671781513	0.103038281858851	0.0059	0.005	0.0785	0.0103	0.0561	0.0134	0.0139	0.0238	0.0013	0.0404	0.0474	0.1135	0.0035	0.049	0.1284	0.0164	0.0139	0.0045	0.0013	0.022	0.009	0.1501	0.0396	0.1001	0.0457	0.0016
1	rs10796882	36818066	0.89	0.118826527661215	0.98	0.18597139562509	0.157353324909769	0.104521524556956	0.0059	0.005	0.0784	0.0103	0.0562	0.0134	0.0139	0.0238	0.0013	0.0404	0.0474	0.1134	0.0035	0.049	0.1285	0.0165	0.0139	0.0045	0.0013	0.022	0.009	0.1501	0.0396	0.1001	0.0457	0.0016
1	rs6701311	36818791	0.89	0.118826527661215	0.98	0.18597139562509	0.16642377997108	0.097027633773626	0.0059	0.0051	0.0781	0.0103	0.0561	0.0134	0.0139	0.0238	0.0014	0.0404	0.0472	0.1134	0.0035	0.0489	0.1285	0.0167	0.0139	0.0046	0.0014	0.022	0.009	0.1501	0.0397	0.1001	0.0456	0.0016
1	rs56051965	36822604	0.89	0.118826527661215	0.98	0.18597139562509	0.174997366974762	0.101155027840316	0.0059	0.0051	0.0783	0.0103	0.0561	0.0134	0.0139	0.0238	0.0014	0.0405	0.047	0.1134	0.0035	0.0488	0.1285	0.0168	0.014	0.0047	0.0014	0.0222	0.009	0.1502	0.0393	0.1001	0.0456	0.0016
1	rs55890026	36824332	0.89	0.118826527661215	0.98	0.18597139562509	0.178993928795383	0.104604167606527	0.0059	0.0051	0.0783	0.0103	0.0561	0.0134	0.0139	0.0238	0.0014	0.0404	0.047	0.1133	0.0035	0.0488	0.1285	0.0168	0.014	0.0047	0.0014	0.0222	0.009	0.1502	0.0393	0.1001	0.0456	0.0016
1	rs11588213	36834478	0.89	0.118826527661215	0.98	0.18597139562509	0.200227794664097	0.104769529533759	0.0059	0.0051	0.0787	0.0103	0.0559	0.0134	0.0139	0.0238	0.0014	0.0402	0.0467	0.1132	0.0036	0.0488	0.1285	0.0168	0.0141	0.0047	0.0014	0.0222	0.009	0.1503	0.0394	0.1003	0.0454	0.0017
1	rs55811039	36840464	0.89	0.118826527661215	0.98	0.18597139562509	0.244983292422617	0.114274638634281	0.006	0.005	0.0787	0.0103	0.0559	0.0134	0.0139	0.0238	0.0014	0.0401	0.0467	0.1131	0.0036	0.0487	0.1284	0.0168	0.0141	0.0048	0.0014	0.0222	0.009	0.1503	0.0394	0.1004	0.0454	0.0017
1	rs12122689	36849583	0.89	0.118826527661215	0.98	0.18597139562509	0.323079989372833	0.245772440896735	0.006	0.005	0.0786	0.0103	0.0559	0.0134	0.0138	0.0238	0.0014	0.0401	0.0467	0.1129	0.0036	0.0488	0.1284	0.0167	0.0141	0.0047	0.0014	0.0222	0.009	0.1503	0.0394	0.1004	0.0454	0.0017
1	rs79115124	36853005	0.89	0.118826527661215	0.98	0.18597139562509	0.340588589427075	0.264892375237076	0.006	0.005	0.0786	0.0103	0.0559	0.0134	0.0138	0.0237	0.0014	0.0401	0.0467	0.1129	0.0036	0.0488	0.1283	0.0167	0.0141	0.0047	0.0014	0.0222	0.009	0.1504	0.0394	0.1005	0.0454	0.0017
1	rs955115	36858145	0.9	0.0995502148251544	0.99	0.161794913519683	0.218212008129642	0.167620352585726	0.0064	0.005	0.0768	0.0113	0.0563	0.0129	0.0135	0.0231	0.0014	0.0395	0.0481	0.1045	0.0039	0.0537	0.1249	0.0166	0.0159	0.004	0.0018	0.0215	0.0084	0.1515	0.0407	0.1048	0.0462	0.0018
1	rs79158556	36858534	0.9	0.0995502148251544	0.99	0.161794913519683	0.293640940566179	0.236218764368775	0.0064	0.0049	0.0778	0.0117	0.0566	0.0133	0.0144	0.023	0.0013	0.0389	0.0482	0.1024	0.0038	0.0549	0.124	0.017	0.0165	0.0038	0.0018	0.0214	0.0082	0.1521	0.04	0.104	0.0462	0.0018
1	rs10796884	36858680	0.9	0.0995502148251544	0.99	0.161794913519683	0.256834518713807	0.196659018326756	0.0064	0.0048	0.0781	0.0118	0.0567	0.0134	0.0147	0.023	0.0013	0.0386	0.0483	0.1016	0.0038	0.0553	0.1237	0.0172	0.0167	0.0038	0.0018	0.0213	0.0082	0.1524	0.0398	0.1037	0.0462	0.0017
1	rs7170	36859163	0.89	0.118826527661215	1	0.139999700676332	0.270555836374202	0.228532937720587	0.0063	0.0048	0.0786	0.0119	0.0566	0.0138	0.0153	0.023	0.0012	0.0381	0.0488	0.1007	0.0035	0.0552	0.1237	0.0176	0.0172	0.0037	0.0018	0.0213	0.008	0.1528	0.0395	0.1031	0.0464	0.0016
1	rs16822801	36860826	0.89	0.118826527661215	1	0.139999700676332	0.254332819646069	0.22864215522869	0.0063	0.0048	0.0786	0.0119	0.0566	0.0139	0.0153	0.023	0.0012	0.0381	0.0488	0.1006	0.0034	0.0552	0.1237	0.0176	0.0172	0.0037	0.0018	0.0213	0.008	0.1528	0.0395	0.1031	0.0465	0.0016
1	rs12070076	36872665	0.89	0.118826527661215	1.01	0.120454976543865	0.25553732757947	0.198219832327859	0.0063	0.0047	0.0787	0.0121	0.0564	0.014	0.0154	0.0229	0.0012	0.038	0.049	0.1006	0.0033	0.0555	0.1237	0.0177	0.0173	0.0036	0.0017	0.0211	0.0079	0.1527	0.0395	0.1032	0.0465	0.0016
1	rs2994010	36874735	0.89	0.118826527661215	1.01	0.120454976543865	0.253664991396818	0.216194353903294	0.0063	0.0046	0.0788	0.0122	0.0564	0.014	0.0155	0.023	0.0012	0.038	0.049	0.1006	0.0033	0.0554	0.1237	0.0177	0.0173	0.0036	0.0017	0.021	0.0078	0.1524	0.0395	0.1036	0.0465	0.0016
1	rs951919	36878126	0.89	0.118826527661215	1.02	0.103026239636585	0.246732664408798	0.222660463049279	0.0063	0.0045	0.079	0.0123	0.0563	0.0141	0.0155	0.023	0.0011	0.0379	0.0489	0.1006	0.0032	0.0554	0.1238	0.0178	0.0173	0.0036	0.0017	0.021	0.0077	0.1521	0.0394	0.1041	0.0465	0.0016
1	rs871469	36878682	0.89	0.118826527661215	1.03	0.0875760293110768	0.240942445304763	0.209366678391859	0.0063	0.0045	0.079	0.0123	0.0563	0.0141	0.0156	0.023	0.0011	0.0379	0.0489	0.1006	0.0032	0.0553	0.1238	0.0178	0.0173	0.0036	0.0017	0.021	0.0077	0.152	0.0393	0.1041	0.0465	0.0016
1	rs111453802	36881345	0.9	0.0995502148251544	1.03	0.0875760293110768	0.238613129482891	0.205980167156929	0.0063	0.0045	0.079	0.0124	0.0562	0.0141	0.0156	0.023	0.0011	0.0379	0.0489	0.1006	0.0032	0.0553	0.1237	0.0178	0.0174	0.0036	0.0017	0.021	0.0077	0.152	0.0394	0.1043	0.0465	0.0015
1	rs17442634	36883909	0.9	0.0995502148251544	1.03	0.0875760293110768	0.239948803240327	0.213625497193365	0.0063	0.0045	0.079	0.0124	0.0562	0.0142	0.0156	0.023	0.0011	0.038	0.0489	0.1006	0.0032	0.0553	0.1237	0.0179	0.0174	0.0036	0.0017	0.021	0.0077	0.1519	0.0394	0.1044	0.0465	0.0015
1	rs2275477	36886117	0.9	0.0995502148251544	1.03	0.0875760293110768	0.24910515995634	0.210109919967117	0.0063	0.0045	0.079	0.0124	0.0561	0.0142	0.0156	0.023	0.0011	0.0379	0.0489	0.1004	0.0032	0.0553	0.1237	0.0179	0.0175	0.0035	0.0017	0.0209	0.0077	0.152	0.0395	0.1044	0.0463	0.0015
1	rs17442970	36887813	0.89	0.118826527661215	1.03	0.0875760293110768	0.258314990566255	0.201982665555715	0.0063	0.0044	0.079	0.0125	0.0561	0.0143	0.0157	0.023	0.0011	0.0379	0.0489	0.1003	0.0031	0.0553	0.1235	0.0179	0.0176	0.0035	0.0017	0.0209	0.0077	0.1518	0.0396	0.1049	0.0463	0.0013
1	rs1416840	36888462	0.89	0.118826527661215	1.03	0.0875760293110768	0.253576020114485	0.190457601211917	0.0063	0.0044	0.079	0.0125	0.0561	0.0143	0.0157	0.023	0.0011	0.038	0.0489	0.1003	0.0031	0.0553	0.1234	0.0179	0.0176	0.0035	0.0017	0.0209	0.0077	0.1518	0.0396	0.105	0.0463	0.0013
1	rs61308377	36893968	0.89	0.118826527661215	1.03	0.0875760293110768	0.292823069092734	0.212878157496688	0.0063	0.0044	0.0789	0.0125	0.0569	0.0143	0.0157	0.023	0.0011	0.038	0.0489	0.1003	0.0028	0.0553	0.1234	0.0179	0.0175	0.0036	0.0017	0.0209	0.0077	0.1517	0.0396	0.105	0.0462	0.0012
1	rs34409118	36898067	0.89	0.118826527661215	1.04	0.0739648219953096	0.28889512488822	0.212025115407656	0.0064	0.0044	0.0789	0.0125	0.0569	0.0143	0.0157	0.023	0.0011	0.038	0.0489	0.1003	0.0028	0.0553	0.1234	0.0179	0.0175	0.0036	0.0017	0.0209	0.0077	0.1517	0.0394	0.105	0.0462	0.0012
1	rs6702784	36904720	0.89	0.118826527661215	1.05	0.0620520515513756	0.283150768662293	0.200516520419865	0.0064	0.0044	0.0789	0.0125	0.0569	0.0143	0.0157	0.023	0.0011	0.038	0.0487	0.1008	0.0028	0.0552	0.1235	0.0179	0.0175	0.0036	0.0017	0.0209	0.0077	0.1516	0.0394	0.105	0.0461	0.0012
1	rs56246733	36916454	0.89	0.118826527661215	1.05	0.0620520515513756	0.289850549452399	0.190971810947648	0.0064	0.0045	0.0788	0.0125	0.0571	0.0143	0.0157	0.0229	0.0012	0.038	0.0487	0.1006	0.0028	0.0552	0.1236	0.0179	0.0175	0.0037	0.0017	0.0209	0.0077	0.1516	0.0393	0.1049	0.0461	0.0012
1	rs1538634	36921371	0.89	0.118826527661215	1.05	0.0620520515513756	0.291047199179878	0.188303075145859	0.0064	0.0045	0.0788	0.0125	0.0571	0.0143	0.0157	0.0229	0.0012	0.038	0.0486	0.1006	0.0028	0.0552	0.1236	0.0179	0.0175	0.0037	0.0017	0.0209	0.0077	0.1516	0.0393	0.1049	0.046	0.0012
1	rs61772392	36924234	0.89	0.118826527661215	1.06	0.0516972356607989	0.293496521976095	0.188098317716734	0.0065	0.0045	0.0787	0.0125	0.0572	0.0143	0.0157	0.0229	0.0012	0.038	0.0486	0.1006	0.0028	0.0553	0.1236	0.0179	0.0175	0.0037	0.0017	0.0209	0.0077	0.1517	0.0393	0.1048	0.046	0.0012
1	rs6425987	36924676	0.89	0.118826527661215	1.08	0.0351072409391166	0.294122609223843	0.188303075145859	0.0065	0.0045	0.0787	0.0125	0.0572	0.0143	0.0157	0.0229	0.0012	0.038	0.0486	0.1006	0.0028	0.0553	0.1236	0.0179	0.0175	0.0037	0.0017	0.0209	0.0077	0.1517	0.0393	0.1048	0.046	0.0012
1	rs16823046	36925932	0.89	0.118826527661215	1.08	0.0351072409391166	0.297700020967453	0.185749077005445	0.0065	0.0045	0.0786	0.0125	0.0572	0.0143	0.0157	0.0229	0.0012	0.0379	0.0486	0.1006	0.0028	0.0553	0.1235	0.0179	0.0175	0.0037	0.0017	0.0209	0.0077	0.1517	0.0394	0.1048	0.046	0.0012
1	rs3917991	36934805	0.9	0.0995502148251544	1.08	0.0351072409391166	0.406559666679474	0.263177223189051	0.0063	0.0042	0.0785	0.0127	0.0575	0.0143	0.0153	0.0231	0.001	0.0374	0.0486	0.1005	0.0026	0.0558	0.1226	0.0174	0.0178	0.0039	0.0016	0.0212	0.0077	0.1513	0.0385	0.1064	0.0469	0.0012
1	rs3918018	36937878	0.9	0.0995502148251544	1.08	0.0351072409391166	0.411072627068545	0.263063003381915	0.0063	0.0042	0.0785	0.0127	0.0576	0.0143	0.0153	0.0231	0.001	0.0373	0.0487	0.1005	0.0026	0.0559	0.1224	0.0173	0.0178	0.004	0.0015	0.0213	0.0077	0.1513	0.0384	0.1068	0.047	0.0012
1	rs3917950	36941751	0.89	0.118826527661215	1.08	0.0351072409391166	0.412104383964788	0.299785717334006	0.0062	0.0041	0.0784	0.0128	0.0577	0.0143	0.0152	0.0232	0.001	0.0372	0.0487	0.1004	0.0025	0.0561	0.1221	0.0172	0.0179	0.004	0.0015	0.0213	0.0078	0.1511	0.0381	0.1074	0.0473	0.0011
1	rs3917924	36945653	0.89	0.118826527661215	1.08	0.0351072409391166	0.456356314689751	0.332387600426347	0.0061	0.004	0.0782	0.0125	0.0578	0.0144	0.015	0.0232	9e-04	0.0372	0.0488	0.1004	0.0024	0.0569	0.1218	0.0173	0.0177	0.004	0.0014	0.0212	0.0077	0.151	0.0385	0.1075	0.0471	0.0011
1	rs3918008	36945795	0.89	0.118826527661215	1.08	0.0351072409391166	0.465753507731995	0.362930373415725	0.0061	0.004	0.0782	0.0125	0.0578	0.0144	0.015	0.0232	9e-04	0.0372	0.0488	0.1004	0.0024	0.057	0.1218	0.0173	0.0177	0.004	0.0014	0.0212	0.0077	0.151	0.0385	0.1075	0.0471	0.0011
1	rs3917912	36947936	0.9	0.0995502148251544	1.08	0.0351072409391166	0.504968467479151	0.359791480993366	0.0061	0.004	0.0782	0.0125	0.0577	0.0145	0.015	0.0232	9e-04	0.0373	0.0488	0.1005	0.0024	0.0572	0.122	0.0174	0.0176	0.004	0.0014	0.0212	0.0077	0.1511	0.0384	0.1073	0.0471	9e-04
1	rs61769861	36954057	0.9	0.0995502148251544	1.08	0.0351072409391166	0.466362989814313	0.345329538580049	0.0061	0.0038	0.0779	0.0126	0.0577	0.0147	0.0149	0.0232	9e-04	0.0373	0.0488	0.1007	0.0024	0.0575	0.1221	0.0177	0.0174	0.004	0.0014	0.0211	0.0077	0.151	0.0381	0.1074	0.0471	9e-04
1	rs78268551	36960398	0.9	0.0995502148251544	1.08	0.0351072409391166	0.489435635867493	0.342977075173033	0.006	0.0037	0.0778	0.0128	0.0577	0.0148	0.015	0.0232	8e-04	0.0373	0.0488	0.1009	0.0024	0.0575	0.122	0.0179	0.0174	0.004	0.0014	0.0211	0.0077	0.1508	0.038	0.1073	0.0469	0.001
1	rs28656376	36960410	0.9	0.0995502148251544	1.07	0.0427611820736564	0.440685584374926	0.31487581964768	0.006	0.004	0.0778	0.0128	0.0575	0.0149	0.015	0.0232	0.001	0.0373	0.0487	0.1009	0.0024	0.0575	0.122	0.0179	0.0174	0.004	0.0014	0.021	0.0077	0.1508	0.0378	0.1073	0.0469	0.001
1	rs75211672	36960776	0.9	0.0995502148251544	1.07	0.0427611820736564	0.449504685488992	0.338902285951402	0.006	0.004	0.0778	0.0128	0.0575	0.0149	0.015	0.0232	0.001	0.0373	0.0487	0.1009	0.0024	0.0575	0.122	0.0179	0.0174	0.004	0.0014	0.021	0.0077	0.1508	0.0378	0.1073	0.0469	0.001
1	rs72911189	36968141	0.9	0.0995502148251544	1.07	0.0427611820736564	0.469783267422239	0.338779027816849	0.006	0.0041	0.0776	0.013	0.0575	0.015	0.0152	0.0232	0.001	0.0373	0.0487	0.101	0.0024	0.0576	0.1219	0.0181	0.0174	0.004	0.0014	0.021	0.0078	0.1505	0.0378	0.1074	0.0466	0.001
1	rs55873273	36972428	0.9	0.0995502148251544	1.07	0.0427611820736564	0.458409616455314	0.280716080362443	0.0059	0.0041	0.0775	0.0131	0.0574	0.0151	0.0153	0.0232	9e-04	0.0372	0.0486	0.1011	0.0023	0.0578	0.1217	0.0183	0.0174	0.0041	0.0014	0.0209	0.0079	0.1502	0.0378	0.1074	0.0464	0.001
1	rs76916091	36974104	0.9	0.0995502148251544	1.08	0.0351072409391166	0.472724617676554	0.259416168511762	0.0058	0.0042	0.0771	0.0135	0.0573	0.0154	0.0156	0.0233	9e-04	0.0372	0.0485	0.1013	0.0023	0.0582	0.1213	0.0188	0.0173	0.0041	0.0014	0.0208	0.0081	0.1496	0.0378	0.1075	0.0457	0.0011
1	rs4462104	36975893	0.9	0.0995502148251544	1.08	0.0351072409391166	0.426334369597734	0.237765735486147	0.0058	0.0044	0.0769	0.0139	0.0572	0.0157	0.016	0.0235	9e-04	0.0368	0.0483	0.1017	0.0023	0.0584	0.1208	0.0193	0.0173	0.0042	0.0015	0.0207	0.0083	0.1491	0.0379	0.1073	0.0452	0.0012
1	rs4653193	36976253	0.9	0.0995502148251544	1.08	0.0351072409391166	0.444071943725991	0.280832618230808	0.0058	0.0044	0.0769	0.014	0.0571	0.0157	0.016	0.0235	9e-04	0.0368	0.0482	0.1017	0.0023	0.0583	0.1209	0.0193	0.0173	0.0042	0.0015	0.0207	0.0083	0.1492	0.0378	0.1073	0.0451	0.0012
1	rs80108277	36980368	0.9	0.0995502148251544	1.08	0.0351072409391166	0.460467428117225	0.244208959014143	0.0056	0.0044	0.077	0.0141	0.0569	0.016	0.0162	0.0238	8e-04	0.0369	0.0482	0.1018	0.0023	0.0588	0.1202	0.0197	0.0171	0.0042	0.0014	0.0206	0.0084	0.148	0.0379	0.1077	0.0445	0.0014
1	rs4078260	36980804	0.9	0.0995502148251544	1.1	0.0231193192345528	0.455090353886003	0.252508831443636	0.0056	0.0044	0.0771	0.0142	0.0569	0.016	0.0163	0.0238	8e-04	0.0369	0.0482	0.1018	0.0023	0.0588	0.1201	0.0198	0.0171	0.0041	0.0014	0.0206	0.0084	0.1479	0.0379	0.1077	0.0444	0.0014
1	rs11799477	36981687	0.9	0.0995502148251544	1.1	0.0231193192345528	0.49293676905272	0.283633965185847	0.0056	0.0044	0.0771	0.0141	0.057	0.0159	0.0163	0.0238	9e-04	0.0369	0.0482	0.1018	0.0023	0.0589	0.12	0.0201	0.017	0.0042	0.0014	0.0206	0.0085	0.1477	0.0379	0.1077	0.0444	0.0015
1	rs72913013	36984312	0.9	0.0995502148251544	1.1	0.0231193192345528	0.503638790986602	0.257371845568379	0.0056	0.0044	0.0772	0.0142	0.0571	0.016	0.0165	0.0238	9e-04	0.037	0.0482	0.1018	0.0023	0.0588	0.1198	0.0203	0.017	0.0041	0.0014	0.0206	0.0085	0.1474	0.0378	0.1075	0.0443	0.0015
1	rs77109230	36985006	0.9	0.0995502148251544	1.1	0.0231193192345528	0.52298653315019	0.267529005267728	0.0056	0.0044	0.0772	0.0142	0.0571	0.016	0.0166	0.0238	9e-04	0.037	0.0482	0.1018	0.0023	0.0588	0.1197	0.0203	0.017	0.0041	0.0014	0.0206	0.0085	0.1473	0.0378	0.1075	0.0443	0.0015
1	rs77572426	36989167	0.9	0.0995502148251544	1.1	0.0231193192345528	0.516690736513657	0.257031619075699	0.0056	0.0044	0.0772	0.0143	0.057	0.0161	0.0167	0.0239	9e-04	0.037	0.0482	0.1019	0.0023	0.0587	0.1196	0.0204	0.0171	0.0041	0.0014	0.0206	0.0085	0.1471	0.0378	0.1074	0.0443	0.0015
1	rs6659894	36991285	0.91	0.0827439743829911	1.1	0.0231193192345528	0.35113383162621	0.315479169740318	0.0054	0.0045	0.0775	0.0148	0.0569	0.0166	0.0182	0.0242	0.001	0.0371	0.048	0.1025	0.0024	0.058	0.1181	0.021	0.0175	0.0038	0.0014	0.0207	0.0087	0.145	0.0378	0.1065	0.0444	0.0018
1	rs12064910	36992058	0.91	0.0827439743829911	1.1	0.0231193192345528	0.372176143561225	0.343224484273364	0.0053	0.0046	0.0774	0.0148	0.0566	0.0168	0.0185	0.0244	0.0011	0.0372	0.0479	0.1019	0.0027	0.0579	0.1179	0.0212	0.0177	0.0038	0.0015	0.0206	0.0087	0.1446	0.0379	0.1066	0.0444	0.0019
1	rs11263905	36993383	0.91	0.0827439743829911	1.1	0.0231193192345528	0.331235205687034	0.250369401154829	0.005	0.0048	0.0776	0.0149	0.0565	0.017	0.0188	0.0245	0.0012	0.0374	0.0476	0.1013	0.0027	0.0575	0.1177	0.0216	0.0181	0.0038	0.0014	0.0206	0.0087	0.1444	0.0379	0.1068	0.0443	0.0019
1	rs11584405	36994379	0.91	0.0827439743829911	1.1	0.0231193192345528	0.303893210288623	0.230391933645373	0.0048	0.0049	0.0775	0.0149	0.0563	0.0172	0.0191	0.0247	0.0012	0.0376	0.0474	0.1008	0.0028	0.0572	0.1176	0.0218	0.0183	0.0037	0.0014	0.0206	0.0087	0.1442	0.0379	0.1069	0.0442	0.002
1	rs146071404	36998494	0.91	0.0827439743829911	1.1	0.0231193192345528	0.299643333045352	0.302762128271929	0.0046	0.0052	0.0773	0.0149	0.0559	0.0177	0.0195	0.0251	0.0013	0.0378	0.0471	0.1003	0.0029	0.0569	0.1173	0.0219	0.0183	0.0038	0.0013	0.0204	0.0088	0.144	0.038	0.1073	0.044	0.0021
1	rs56916465	37005348	0.91	0.0827439743829911	1.11	0.0185358352188032	0.243806332637757	0.261351566669545	0.0045	0.0053	0.0772	0.0149	0.0558	0.0178	0.0196	0.0252	0.0014	0.0379	0.047	0.1001	0.0029	0.0568	0.1172	0.0219	0.0183	0.0038	0.0013	0.0204	0.0088	0.144	0.038	0.1072	0.0442	0.0021
1	rs11263909	37006177	0.91	0.0827439743829911	1.11	0.0185358352188032	0.223818766665271	0.209685103519305	0.0045	0.0054	0.0772	0.0149	0.0557	0.0179	0.0197	0.0253	0.0014	0.0379	0.047	0.1	0.0029	0.0566	0.1176	0.0219	0.0183	0.0038	0.0013	0.0203	0.0088	0.1441	0.038	0.1072	0.0442	0.0021
1	rs79383964	37007129	0.91	0.0827439743829911	1.11	0.0185358352188032	0.235441385348218	0.248235742009715	0.0045	0.0054	0.0772	0.0149	0.0557	0.0179	0.0197	0.0253	0.0014	0.0379	0.047	0.1	0.0029	0.0566	0.1176	0.0219	0.0183	0.0038	0.0013	0.0203	0.0088	0.144	0.038	0.1073	0.0442	0.0021
1	rs11583650	37008945	0.92	0.0682081798453755	1.11	0.0185358352188032	0.239388181078556	0.26021255155635	0.0044	0.0054	0.0771	0.0149	0.0556	0.0179	0.0197	0.0253	0.0014	0.0379	0.047	0.0999	0.0029	0.0565	0.1176	0.0219	0.0184	0.0038	0.0013	0.0203	0.0088	0.1439	0.038	0.1075	0.0442	0.0021
1	rs112446756	37011096	0.92	0.0682081798453755	1.11	0.0185358352188032	0.241375169736364	0.278388442716817	0.0043	0.0054	0.0772	0.0149	0.0556	0.0181	0.0197	0.0253	0.0014	0.0379	0.0469	0.1	0.0029	0.0565	0.1176	0.0219	0.0185	0.0038	0.0013	0.0202	0.0089	0.1437	0.038	0.1075	0.0442	0.0021
1	rs35476008	37011936	0.92	0.0682081798453755	1.11	0.0185358352188032	0.251224497521562	0.278388442716817	0.0043	0.0054	0.0774	0.015	0.0553	0.0182	0.0198	0.0253	0.0014	0.0378	0.047	0.0998	0.0029	0.0563	0.1174	0.022	0.0186	0.0038	0.0013	0.0202	0.0087	0.1437	0.0382	0.1076	0.0443	0.0021
1	rs7536209	37017877	0.92	0.0682081798453755	1.11	0.0185358352188032	0.304334663283618	0.518250518041954	0.0043	0.0055	0.0773	0.0148	0.0553	0.0185	0.0201	0.0252	0.0014	0.0379	0.047	0.0996	0.0029	0.0563	0.1168	0.022	0.0187	0.0038	0.0013	0.0201	0.0087	0.1436	0.0385	0.1075	0.0442	0.0022
1	rs78328566	37019501	0.92	0.0682081798453755	1.12	0.0147375964059179	0.374358556171456	0.382179258775085	0.0044	0.0055	0.0779	0.0149	0.055	0.0188	0.0202	0.0258	0.0015	0.038	0.0469	0.0994	0.003	0.0558	0.1152	0.0221	0.0187	0.0037	0.0014	0.0201	0.0089	0.1434	0.0384	0.1077	0.0441	0.0022
1	rs12031548	37020422	0.94	0.0451461751884772	1.12	0.0147375964059179	0.27267982715075	0.232914789816243	0.0047	0.006	0.0786	0.0154	0.0537	0.0194	0.0209	0.0273	0.002	0.0387	0.0459	0.0986	0.0033	0.0541	0.114	0.0224	0.0187	0.0039	0.0015	0.0201	0.0089	0.1424	0.0382	0.1082	0.0437	0.0025
1	rs34736723	37020563	0.94	0.0451461751884772	1.12	0.0147375964059179	0.276861390975034	0.220066526812829	0.0048	0.0061	0.0787	0.0155	0.0535	0.0195	0.0209	0.0276	0.0021	0.0389	0.0457	0.0988	0.0033	0.0539	0.1134	0.0224	0.0188	0.0038	0.0015	0.02	0.0089	0.1417	0.0381	0.1086	0.0436	0.0027
1	rs56057625	37020631	0.94	0.0451461751884772	1.12	0.0147375964059179	0.31658230098567	0.316928604656389	0.0049	0.0062	0.0788	0.0155	0.0534	0.0195	0.0209	0.0278	0.0021	0.039	0.0456	0.0987	0.0034	0.0538	0.1132	0.0224	0.0188	0.0038	0.0016	0.0201	0.0089	0.1416	0.0381	0.1087	0.0435	0.0027
1	rs12042056	37021214	0.96	0.0287844243890396	1.12	0.0147375964059179	0.215154076737685	0.207036478098003	0.0052	0.0066	0.0797	0.0158	0.0525	0.0196	0.0209	0.0296	0.0024	0.0404	0.0446	0.0975	0.0038	0.053	0.1117	0.0226	0.0187	0.0037	0.0017	0.0204	0.0093	0.141	0.0374	0.1092	0.0426	0.0031
1	rs114899594	37022019	0.98	0.0176313199892257	1.12	0.0147375964059179	0.243849868157331	0.119535640826982	0.0053	0.0072	0.0812	0.0157	0.0519	0.02	0.0209	0.0309	0.0024	0.0417	0.0434	0.0959	0.0041	0.0533	0.1108	0.022	0.0186	0.0035	0.002	0.0203	0.0092	0.1424	0.0358	0.1085	0.0424	0.0037
1	rs16823188	37023791	0.99	0.0135827579755248	1.13	0.0116180838853521	0.28452188770013	0.083993131630829	0.0054	0.0077	0.0826	0.0156	0.051	0.0203	0.0208	0.0318	0.0026	0.043	0.0419	0.094	0.0044	0.0535	0.1094	0.0214	0.0184	0.0034	0.0022	0.02	0.0092	0.1441	0.0342	0.1096	0.0423	0.0041
1	rs74884933	37028917	0.99	0.0135827579755248	1.13	0.0116180838853521	0.269037631574521	0.0791992646146135	0.0054	0.0078	0.0827	0.0155	0.0508	0.0203	0.0208	0.032	0.0026	0.0431	0.0418	0.0938	0.0044	0.0533	0.1095	0.0212	0.0184	0.0034	0.0022	0.0199	0.0092	0.1442	0.0339	0.1102	0.0425	0.0041
1	rs6675652	37029283	0.99	0.0135827579755248	1.13	0.0116180838853521	0.264010334312612	0.0807596632599338	0.0054	0.0078	0.0827	0.0155	0.0508	0.0203	0.0207	0.032	0.0026	0.0431	0.0418	0.0938	0.0044	0.0533	0.1094	0.0211	0.0183	0.0034	0.0022	0.0199	0.0092	0.1442	0.0342	0.1102	0.0425	0.0041
1	rs4026409	37033128	1	0.0103504126855126	1.14	0.00907940974119467	0.280043530170026	0.0868930442417432	0.0054	0.0079	0.0826	0.0155	0.0508	0.0202	0.0208	0.0321	0.0026	0.043	0.0418	0.0934	0.0044	0.0536	0.1094	0.0211	0.0184	0.0035	0.0022	0.02	0.0092	0.1443	0.0341	0.1101	0.0424	0.0041
1	rs6687044	37040637	1	0.0103504126855126	1.14	0.00907940974119467	0.332056565015079	0.107512540683026	0.0054	0.0078	0.0828	0.0155	0.0504	0.0203	0.0209	0.0321	0.0026	0.0432	0.0416	0.093	0.0044	0.0534	0.1095	0.0209	0.0186	0.0035	0.0022	0.02	0.0092	0.1452	0.0339	0.1102	0.0422	0.0041
1	rs12567252	37041357	1	0.0103504126855126	1.14	0.00907940974119467	0.309658542985658	0.113165088611038	0.0054	0.0078	0.0829	0.0155	0.0502	0.0203	0.021	0.0322	0.0026	0.0435	0.0414	0.0927	0.0044	0.0531	0.1096	0.0207	0.0187	0.0035	0.0022	0.02	0.0092	0.1455	0.0337	0.1104	0.0421	0.0041
1	rs1033605	37044096	1.01	0.0077998467636837	1.14	0.00907940974119467	0.387533687803936	0.230063521109758	0.0051	0.0079	0.0831	0.0155	0.0493	0.0207	0.0212	0.0325	0.0025	0.0449	0.041	0.0925	0.0043	0.0525	0.1089	0.0207	0.0189	0.0034	0.002	0.02	0.0095	0.1462	0.0333	0.1106	0.0421	0.0042
1	rs12752556	37044846	1.01	0.0077998467636837	1.15	0.00703273128634627	0.450822969539702	0.216301608967598	0.0051	0.0078	0.083	0.0156	0.0491	0.0208	0.0213	0.0325	0.0025	0.0451	0.0404	0.0926	0.0043	0.0524	0.1092	0.0207	0.019	0.0033	0.002	0.02	0.0095	0.1464	0.033	0.1108	0.0423	0.0041
1	rs35970695	37046455	1.01	0.0077998467636837	1.15	0.00703273128634627	0.460709819892546	0.219635172294957	0.0051	0.0078	0.0827	0.0156	0.0486	0.021	0.0215	0.0326	0.0025	0.0457	0.0401	0.0931	0.0043	0.0518	0.1086	0.0206	0.0192	0.0031	0.0019	0.0198	0.0097	0.1468	0.0328	0.1109	0.0427	0.0042
1	rs750829	37051420	1.02	0.0058113257599233	1.15	0.00703273128634627	0.407528703264263	0.186258923627492	0.0052	0.0078	0.0823	0.0158	0.0477	0.0215	0.0217	0.0327	0.0024	0.0468	0.0393	0.0957	0.0044	0.0503	0.1064	0.0201	0.0196	0.003	0.0018	0.0193	0.0099	0.1473	0.032	0.1117	0.0438	0.0042
1	rs11589597	37051961	1.02	0.0058113257599233	1.15	0.00703273128634627	0.384647451842669	0.158175275208145	0.0052	0.0078	0.0823	0.0159	0.0477	0.0215	0.0217	0.0327	0.0024	0.0468	0.0393	0.0957	0.0044	0.0503	0.1064	0.0201	0.0196	0.003	0.0018	0.0193	0.0099	0.1473	0.032	0.1117	0.0439	0.0042
1	rs6659226	37055687	1.02	0.0058113257599233	1.15	0.00703273128634627	0.430720563217096	0.16136683400676	0.0052	0.0077	0.0823	0.0159	0.0477	0.0215	0.0218	0.0328	0.0024	0.0466	0.0392	0.0958	0.0044	0.05	0.1065	0.0203	0.0196	0.003	0.0018	0.0192	0.0099	0.1472	0.0319	0.1118	0.0439	0.0044
1	rs4653207	37063921	1.03	0.00427993383527349	1.15	0.00703273128634627	0.377644360495832	0.169098063038906	0.0052	0.0077	0.0823	0.016	0.0475	0.0215	0.0218	0.0328	0.0024	0.0466	0.039	0.0962	0.0045	0.0499	0.1069	0.0202	0.0198	0.003	0.0017	0.0192	0.01	0.1466	0.0319	0.1118	0.044	0.0044
1	rs76744237	37065633	1.03	0.00427993383527349	1.15	0.00703273128634627	0.462408307695034	0.227114652465071	0.0052	0.0077	0.0823	0.0159	0.0475	0.0214	0.0218	0.0328	0.0024	0.0466	0.039	0.0964	0.0045	0.0498	0.1069	0.0201	0.0198	0.003	0.0017	0.0192	0.0099	0.1466	0.0319	0.1118	0.0441	0.0044
1	rs77604049	37069185	1.03	0.00427993383527349	1.15	0.00703273128634627	0.488811700654995	0.193549903792206	0.0052	0.0077	0.0824	0.0159	0.0474	0.0211	0.0218	0.0328	0.0024	0.0468	0.039	0.0971	0.0045	0.0492	0.107	0.0201	0.0196	0.003	0.0017	0.0192	0.0099	0.1466	0.0316	0.1122	0.0442	0.0044
1	rs72918759	37070552	1.04	0.00311525167330009	1.16	0.005398436081006	0.487689585751651	0.197803209103784	0.0052	0.0077	0.0824	0.0159	0.0474	0.021	0.0218	0.0329	0.0024	0.0467	0.0389	0.0973	0.0045	0.049	0.1072	0.02	0.0196	0.003	0.0017	0.0192	0.0099	0.1466	0.0316	0.1122	0.0444	0.0044
1	rs75470847	37071501	1.04	0.00311525167330009	1.16	0.005398436081006	0.455994435819457	0.166049143259399	0.0051	0.0077	0.0824	0.0159	0.0474	0.021	0.0218	0.0329	0.0024	0.0468	0.0389	0.0974	0.0045	0.0488	0.1072	0.02	0.0195	0.0029	0.0017	0.0192	0.01	0.1466	0.0316	0.1122	0.0444	0.0044
1	rs79280366	37078924	1.05	0.00224065083011729	1.16	0.005398436081006	0.456537306847391	0.210428719324643	0.0051	0.0076	0.0826	0.0158	0.0468	0.0209	0.0215	0.0326	0.0025	0.0475	0.0384	0.0991	0.0046	0.0485	0.1075	0.0199	0.0197	0.003	0.0015	0.019	0.0098	0.1464	0.0313	0.1124	0.0445	0.0045
1	rs58917945	37079884	1.06	0.00159227991053492	1.16	0.005398436081006	0.475059516944039	0.183105595958384	0.0051	0.0075	0.0827	0.0157	0.0465	0.0208	0.0213	0.0324	0.0025	0.048	0.0382	0.1002	0.0047	0.0482	0.1077	0.0198	0.0198	0.003	0.0014	0.0189	0.0097	0.1463	0.0311	0.1124	0.0446	0.0045
1	rs61769912	37085688	1.08	0.000775170547728235	1.16	0.005398436081006	0.791855468606153	0.207671127344296	0.0054	0.0071	0.0839	0.0154	0.0446	0.0204	0.0206	0.0313	0.0027	0.0482	0.0372	0.1057	0.0051	0.0471	0.1093	0.0182	0.02	0.0031	9e-04	0.0175	0.0092	0.1479	0.0292	0.115	0.0435	0.0046
1	rs78267182	37085905	1.08	0.000775170547728235	1.16	0.005398436081006	0.771893725892988	0.189943862760681	0.0054	0.0071	0.0839	0.0154	0.0446	0.0204	0.0206	0.0313	0.0027	0.0482	0.0372	0.1057	0.0051	0.0471	0.1093	0.0182	0.02	0.0031	9e-04	0.0175	0.0092	0.1479	0.0292	0.115	0.0435	0.0046
1	rs114941490	37087187	1.08	0.000775170547728235	1.16	0.005398436081006	0.715285001649425	0.186973510486135	0.0054	0.0071	0.0839	0.0154	0.0445	0.0204	0.0205	0.0313	0.0027	0.0482	0.0372	0.1058	0.0051	0.0471	0.1094	0.0181	0.02	0.0031	9e-04	0.0175	0.0092	0.1479	0.0292	0.1151	0.0435	0.0046
1	rs12133277	37088984	1.08	0.000775170547728235	1.16	0.005398436081006	0.572563221108491	0.145451359012287	0.0054	0.0071	0.084	0.0154	0.0445	0.0203	0.0205	0.0313	0.0027	0.0483	0.0372	0.1059	0.0051	0.0471	0.1096	0.0181	0.02	0.0031	9e-04	0.0174	0.0092	0.148	0.0293	0.115	0.0435	0.0046
1	rs7532617	37089923	1.08	0.000775170547728235	1.17	0.00410610250054267	0.63413188977302	0.177356005814347	0.0054	0.0071	0.084	0.0154	0.0444	0.0203	0.0205	0.0313	0.0028	0.0483	0.0373	0.106	0.0052	0.0471	0.1098	0.018	0.02	0.0032	9e-04	0.0174	0.0092	0.1478	0.0291	0.115	0.0432	0.0047
1	rs79605862	37092134	1.08	0.000775170547728235	1.17	0.00410610250054267	0.669022878093782	0.224829647859156	0.0054	0.0071	0.0841	0.0154	0.0447	0.0202	0.0204	0.0313	0.0028	0.0487	0.0376	0.1054	0.0052	0.0471	0.1097	0.0179	0.02	0.0032	9e-04	0.0173	0.0092	0.1479	0.0291	0.1152	0.0431	0.0047
1	rs12042519	37106619	1.08	0.000775170547728235	1.17	0.00410610250054267	0.638932982219246	0.134933388472316	0.0054	0.0071	0.0843	0.0154	0.045	0.0201	0.0203	0.0313	0.0028	0.0491	0.038	0.1047	0.0053	0.047	0.1097	0.0177	0.0201	0.0032	9e-04	0.0171	0.0092	0.1479	0.029	0.1153	0.0432	0.0047
1	rs56109647	37111178	1.08	0.000775170547728235	1.17	0.00410610250054267	0.636812818620095	0.125948150301075	0.0054	0.0071	0.0843	0.0154	0.045	0.0201	0.0203	0.0313	0.0028	0.0491	0.0379	0.1047	0.0053	0.047	0.1097	0.0177	0.0201	0.0032	9e-04	0.0171	0.0092	0.1479	0.029	0.1154	0.0432	0.0047
1	rs114299138	37112426	1.08	0.000775170547728235	1.17	0.00410610250054267	0.643395766463765	0.144144243876667	0.0054	0.0072	0.0843	0.0154	0.045	0.0201	0.0202	0.0313	0.0027	0.0491	0.0378	0.1046	0.0053	0.047	0.1098	0.0176	0.0201	0.0032	9e-04	0.0171	0.0092	0.148	0.029	0.1154	0.0433	0.0047
1	rs74066921	37116673	1.08	0.000775170547728235	1.17	0.00410610250054267	0.642686444472708	0.14648136960889	0.0054	0.0071	0.0843	0.0154	0.045	0.0201	0.0202	0.0313	0.0027	0.0491	0.0377	0.1046	0.0053	0.047	0.1098	0.0176	0.0201	0.0032	9e-04	0.0171	0.0092	0.148	0.0289	0.1154	0.0434	0.0047
1	rs79446659	37117328	1.08	0.000775170547728235	1.18	0.0030942526987612	0.640702236544132	0.152050501280167	0.0054	0.0071	0.0843	0.0154	0.045	0.0201	0.0202	0.0313	0.0027	0.0491	0.0377	0.1046	0.0053	0.047	0.1099	0.0176	0.0201	0.0032	8e-04	0.0171	0.0092	0.148	0.0289	0.1154	0.0434	0.0047
1	rs12144657	37117448	1.08	0.000775170547728235	1.18	0.0030942526987612	0.641198026809209	0.143213210765315	0.0054	0.0071	0.0844	0.0154	0.045	0.0201	0.0202	0.0313	0.0027	0.0491	0.0377	0.1046	0.0053	0.047	0.1099	0.0176	0.0201	0.0032	8e-04	0.0171	0.0092	0.1481	0.0289	0.1154	0.0435	0.0047
1	rs57859589	37130444	1.08	0.000775170547728235	1.18	0.0030942526987612	0.679603725000758	0.133027529911628	0.0055	0.0071	0.0843	0.0155	0.0449	0.0201	0.0202	0.0314	0.0027	0.0491	0.0375	0.1048	0.0054	0.047	0.1102	0.0175	0.0201	0.0031	9e-04	0.0171	0.0092	0.1479	0.029	0.1155	0.043	0.0047
1	rs12730075	37135485	1.08	0.000775170547728235	1.16	0.005398436081006	0.666281223991845	0.150343530873822	0.0056	0.0072	0.0845	0.0156	0.0448	0.02	0.0201	0.0313	0.0026	0.0492	0.0376	0.1048	0.0054	0.0467	0.1105	0.0173	0.0202	0.0031	8e-04	0.017	0.0093	0.1477	0.0294	0.1155	0.0429	0.0046
1	rs56280341	37140923	1.08	0.000775170547728235	1.16	0.005398436081006	0.610582892850224	0.119796683799301	0.0056	0.0073	0.0845	0.0156	0.0447	0.0199	0.02	0.0312	0.0025	0.0492	0.0377	0.105	0.0055	0.0465	0.1108	0.0171	0.0203	0.003	8e-04	0.0169	0.0094	0.1474	0.0296	0.1155	0.0429	0.0046
1	rs61769945	37148156	1.08	0.000775170547728235	1.16	0.005398436081006	0.659234099757867	0.134660512290268	0.0057	0.0073	0.0841	0.0155	0.0445	0.0197	0.0198	0.0313	0.0025	0.0491	0.0376	0.1053	0.0055	0.0465	0.1114	0.0169	0.0203	0.003	8e-04	0.0169	0.0095	0.1472	0.03	0.116	0.0428	0.0047
1	rs34387683	37155058	1.08	0.000775170547728235	1.16	0.005398436081006	0.659736342938823	0.0493152094981263	0.0058	0.0073	0.0839	0.0155	0.0444	0.0195	0.0197	0.0313	0.0025	0.0491	0.0375	0.1054	0.0056	0.0465	0.1117	0.0168	0.0204	0.003	9e-04	0.0168	0.0096	0.1472	0.0302	0.1162	0.0427	0.0047
1	rs35658357	37155843	1.08	0.000775170547728235	1.15	0.00703273128634627	0.652363662717529	0.0494364340385127	0.0058	0.0073	0.0838	0.0154	0.0444	0.0194	0.0196	0.0313	0.0025	0.0491	0.0375	0.1054	0.0056	0.0465	0.1117	0.0168	0.0204	0.003	9e-04	0.0168	0.0096	0.1475	0.0302	0.1162	0.0426	0.0047
1	rs72665865	37159579	1.08	0.000775170547728235	1.14	0.00907940974119467	0.646094433394764	0.0752440170072701	0.0058	0.0073	0.0839	0.0154	0.0443	0.0193	0.0196	0.0313	0.0025	0.0491	0.0375	0.1054	0.0055	0.0465	0.1116	0.0168	0.0204	0.003	8e-04	0.0168	0.0096	0.1476	0.0302	0.1162	0.0427	0.0047
1	rs218989	37166715	1.08	0.000775170547728235	1.14	0.00907940974119467	0.586560264394945	0.0593521258112914	0.0058	0.0074	0.0839	0.0153	0.0442	0.0193	0.0196	0.0313	0.0024	0.049	0.0375	0.1052	0.0053	0.0464	0.1115	0.0169	0.0204	0.003	8e-04	0.0169	0.0097	0.1479	0.0304	0.1163	0.0427	0.0046
1	rs218984	37170745	1.08	0.000775170547728235	1.13	0.0116180838853521	0.598515876116627	0.0622025491949414	0.0059	0.0075	0.0839	0.0153	0.0443	0.0191	0.0193	0.0314	0.0024	0.0488	0.0377	0.1048	0.0053	0.0467	0.1114	0.0168	0.0204	0.0031	8e-04	0.0168	0.0098	0.1481	0.0308	0.1163	0.0426	0.0046
1	rs75160101	37185225	1.08	0.000775170547728235	1.13	0.0116180838853521	0.622131671788662	0.0697490304013639	0.0059	0.0075	0.0842	0.0152	0.0442	0.0191	0.0192	0.0315	0.0024	0.0488	0.0378	0.1046	0.0054	0.0467	0.1116	0.0166	0.0204	0.0032	8e-04	0.0167	0.0099	0.1478	0.031	0.1161	0.0427	0.0047
1	rs1395454	37185260	1.08	0.000775170547728235	1.12	0.0147375964059179	0.622061803654111	0.0697490304013639	0.0059	0.0075	0.0842	0.0152	0.0442	0.0191	0.0192	0.0315	0.0024	0.0488	0.0378	0.1046	0.0054	0.0467	0.1116	0.0166	0.0204	0.0032	8e-04	0.0167	0.0099	0.1478	0.031	0.1161	0.0427	0.0047
1	rs79543249	37186410	1.08	0.000775170547728235	1.12	0.0147375964059179	0.662753431746584	0.0935211853224141	0.0059	0.0074	0.0843	0.0152	0.0442	0.0191	0.0192	0.0315	0.0023	0.0488	0.0378	0.1045	0.0054	0.0467	0.1116	0.0166	0.0204	0.0032	8e-04	0.0166	0.0099	0.1478	0.0311	0.1162	0.0427	0.0046
1	rs55802336	37196280	1.09	0.000530937960343189	1.12	0.0147375964059179	0.663904434381952	0.157404973625127	0.0059	0.0073	0.0847	0.0149	0.0444	0.0194	0.019	0.0315	0.0024	0.0486	0.0378	0.1037	0.0057	0.0464	0.1117	0.0168	0.0209	0.0032	9e-04	0.0165	0.0101	0.1475	0.0315	0.1154	0.043	0.0046
1	rs115843126	37199222	1.09	0.000530937960343189	1.12	0.0147375964059179	0.685141067749932	0.143213210765315	0.0059	0.0073	0.0849	0.0148	0.0444	0.0195	0.0189	0.0314	0.0025	0.0486	0.0379	0.1034	0.0058	0.0463	0.1116	0.0168	0.0211	0.0032	9e-04	0.0164	0.0101	0.1475	0.0316	0.1154	0.0429	0.0046
1	rs11576073	37200680	1.09	0.000530937960343189	1.12	0.0147375964059179	0.66822871943001	0.110873859212413	0.0059	0.0073	0.0849	0.0147	0.0444	0.0195	0.0189	0.0314	0.0025	0.0486	0.038	0.1033	0.0058	0.0463	0.1115	0.0168	0.0211	0.0032	9e-04	0.0164	0.0101	0.1475	0.0317	0.1154	0.043	0.0047
1	rs483341	37203962	1.09	0.000530937960343189	1.11	0.0185358352188032	0.683608997556449	0.136483516162505	0.006	0.0072	0.0851	0.0148	0.0445	0.0196	0.0189	0.0314	0.0025	0.0485	0.0382	0.1029	0.0058	0.0462	0.1111	0.0171	0.0211	0.0032	9e-04	0.0164	0.0102	0.1474	0.0315	0.1155	0.0431	0.0047
1	rs55682791	37210150	1.09	0.000530937960343189	1.11	0.0185358352188032	0.622271418843236	0.0831610867550122	0.0061	0.0071	0.0849	0.0152	0.0445	0.0195	0.0189	0.0316	0.0026	0.0485	0.0383	0.1028	0.0059	0.0459	0.111	0.0172	0.021	0.0031	0.001	0.0164	0.0103	0.1475	0.0313	0.1151	0.0433	0.0047
1	rs75487056	37221254	1.1	0.000359153920231222	1.1	0.0231193192345528	0.548136057818067	0.0811330067505299	0.0061	0.007	0.0847	0.0154	0.0445	0.0194	0.0188	0.0318	0.0027	0.0485	0.0383	0.1029	0.0059	0.0457	0.1109	0.0172	0.0209	0.003	0.0011	0.0164	0.0104	0.1476	0.0312	0.1149	0.0434	0.0046
1	rs2884710	37222762	1.1	0.000359153920231222	1.1	0.0231193192345528	0.537251927556609	0.0806105214512356	0.0061	0.007	0.0847	0.0154	0.0445	0.0194	0.0188	0.0318	0.0027	0.0485	0.0383	0.1029	0.0059	0.0457	0.1109	0.0172	0.0209	0.003	0.0011	0.0164	0.0104	0.1476	0.0312	0.1149	0.0434	0.0046
1	rs72668117	37227219	1.1	0.000359153920231222	1.1	0.0231193192345528	0.53119932993019	0.0772845495125372	0.0062	0.007	0.0847	0.0154	0.0445	0.0194	0.0188	0.0318	0.0027	0.0485	0.0383	0.1029	0.0059	0.0457	0.1109	0.0172	0.0209	0.003	0.0011	0.0164	0.0104	0.1475	0.0312	0.1149	0.0434	0.0046
1	rs12086769	37237170	1.1	0.000359153920231222	1.1	0.0231193192345528	0.449624451142717	0.0643604274852691	0.0062	0.007	0.0846	0.0155	0.0444	0.0194	0.0188	0.032	0.0027	0.0485	0.0385	0.1029	0.006	0.0456	0.1109	0.0173	0.021	0.0031	0.0012	0.0164	0.0105	0.1472	0.0315	0.1142	0.0436	0.0045
1	rs490647	37242743	1.1	0.000359153920231222	1.09	0.0286025630236612	0.420173245701349	0.0693281128621609	0.0062	0.0071	0.0844	0.0156	0.0445	0.0194	0.0188	0.0321	0.0028	0.0485	0.0386	0.1029	0.0061	0.0456	0.1108	0.0174	0.021	0.0031	0.0012	0.0164	0.0106	0.1469	0.0317	0.1139	0.0435	0.0045
1	rs114986961	37252801	1.1	0.000359153920231222	1.09	0.0286025630236612	0.447112665156571	0.0654509721872734	0.0063	0.0071	0.0847	0.0159	0.0445	0.0196	0.0187	0.0321	0.003	0.0486	0.0393	0.1024	0.0061	0.0458	0.1102	0.0175	0.0212	0.0032	0.0013	0.0163	0.0108	0.1457	0.0322	0.1131	0.0434	0.0044
1	rs507249	37254339	1.1	0.000359153920231222	1.09	0.0286025630236612	0.429490184634187	0.0654509721872734	0.0063	0.0071	0.0848	0.0159	0.0444	0.0196	0.0187	0.0321	0.003	0.0486	0.0393	0.1024	0.0061	0.0459	0.1101	0.0175	0.0213	0.0032	0.0013	0.0163	0.0108	0.1455	0.0322	0.113	0.0434	0.0044
1	rs744447	37263445	1.11	0.000239926118191363	1.09	0.0286025630236612	0.535035382573639	0.140248667790305	0.0065	0.0072	0.0848	0.0159	0.0443	0.0198	0.0188	0.0319	0.0032	0.0483	0.0393	0.1021	0.0063	0.046	0.1094	0.0176	0.0213	0.0035	0.0015	0.0161	0.0111	0.145	0.0322	0.1127	0.0435	0.0045
1	rs56017221	37272788	1.11	0.000239926118191363	1.09	0.0286025630236612	0.333187664651304	0.129425089351059	0.0071	0.0075	0.0846	0.0162	0.0444	0.0204	0.0191	0.0316	0.004	0.0477	0.0392	0.101	0.007	0.0464	0.1072	0.0181	0.0215	0.0043	0.0022	0.0157	0.012	0.1441	0.0319	0.1114	0.0433	0.0049
1	rs72911568	37281112	1.11	0.000239926118191363	1.09	0.0286025630236612	0.242068418827497	0.180071620677622	0.0073	0.0076	0.0846	0.0163	0.0443	0.0207	0.0192	0.0314	0.0042	0.0475	0.039	0.1007	0.0072	0.0465	0.1064	0.0184	0.0217	0.0047	0.0024	0.0155	0.0124	0.1438	0.0318	0.1109	0.0433	0.0051
1	rs12129137	37282398	1.11	0.000239926118191363	1.09	0.0286025630236612	0.243153813009044	0.180273342860858	0.0073	0.0076	0.0846	0.0163	0.0443	0.0207	0.0192	0.0314	0.0042	0.0475	0.039	0.1007	0.0072	0.0465	0.1064	0.0184	0.0217	0.0047	0.0024	0.0155	0.0124	0.1439	0.0317	0.1109	0.0433	0.0051
1	rs55917220	37283083	1.11	0.000239926118191363	1.08	0.0351072409391166	0.243588719182953	0.177356005814347	0.0073	0.0076	0.0846	0.0163	0.0442	0.0207	0.0192	0.0314	0.0042	0.0475	0.039	0.1007	0.0072	0.0465	0.1064	0.0184	0.0217	0.0047	0.0024	0.0155	0.0124	0.144	0.0316	0.1109	0.0433	0.0051
1	rs77455140	37288793	1.12	0.000158273456348656	1.08	0.0351072409391166	0.251844489849008	0.200202812698414	0.0074	0.0076	0.0845	0.0163	0.0442	0.0207	0.0192	0.0315	0.0043	0.0475	0.0391	0.1006	0.0072	0.0465	0.1065	0.0184	0.0217	0.0047	0.0025	0.0155	0.0124	0.144	0.0317	0.1106	0.0433	0.0051
1	rs61769771	37291910	1.12	0.000158273456348656	1.08	0.0351072409391166	0.254199177253014	0.215551191397462	0.0074	0.0076	0.0845	0.0163	0.0441	0.0207	0.0192	0.0316	0.0043	0.0475	0.0391	0.1005	0.0073	0.0462	0.1066	0.0184	0.0217	0.0048	0.0025	0.0155	0.0124	0.144	0.0317	0.1102	0.0436	0.0051
1	rs61769772	37294592	1.12	0.000158273456348656	1.07	0.0427611820736564	0.275789506572396	0.210216168616924	0.0074	0.0074	0.0844	0.0164	0.0442	0.0207	0.0193	0.0314	0.0043	0.0474	0.039	0.1006	0.0073	0.0462	0.1065	0.0184	0.0222	0.0048	0.0025	0.0154	0.0124	0.144	0.0316	0.1101	0.0435	0.0051
1	rs504939	37305208	1.12	0.000158273456348656	1.07	0.0427611820736564	0.356442060703167	0.211279633482853	0.0075	0.0075	0.0842	0.0162	0.0444	0.0207	0.0193	0.0315	0.0044	0.047	0.0392	0.1001	0.0078	0.0461	0.1057	0.0187	0.0224	0.005	0.0027	0.0154	0.0126	0.1437	0.0317	0.1097	0.0437	0.0052
1	rs75894820	37306947	1.12	0.000158273456348656	1.05	0.0620520515513756	0.351980391760497	0.216516171603596	0.0075	0.0075	0.0842	0.0162	0.0444	0.0207	0.0193	0.0315	0.0044	0.047	0.0393	0.1001	0.0078	0.0461	0.1057	0.0187	0.0225	0.005	0.0027	0.0154	0.0126	0.1437	0.0317	0.1097	0.0437	0.0052
1	rs576896	37309953	1.12	0.000158273456348656	1.05	0.0620520515513756	0.330005154847749	0.21181203192158	0.0075	0.0075	0.0842	0.0162	0.0444	0.0207	0.0193	0.0315	0.0044	0.047	0.0393	0.1001	0.0079	0.0461	0.1056	0.0187	0.0225	0.005	0.0027	0.0154	0.0127	0.1436	0.0317	0.1097	0.0437	0.0052
1	rs78730369	37310745	1.12	0.000158273456348656	1.05	0.0620520515513756	0.335404232623463	0.222985403147802	0.0075	0.0075	0.0842	0.0162	0.0444	0.0207	0.0193	0.0315	0.0044	0.047	0.0393	0.1001	0.0079	0.0461	0.1056	0.0187	0.0225	0.005	0.0027	0.0154	0.0127	0.1436	0.0317	0.1097	0.0437	0.0052
1	rs72668180	37312022	1.12	0.000158273456348656	1.05	0.0620520515513756	0.336489521265082	0.224612420923596	0.0075	0.0075	0.0842	0.0162	0.0444	0.0207	0.0193	0.0315	0.0044	0.047	0.0393	0.1001	0.0079	0.0461	0.1056	0.0187	0.0225	0.005	0.0027	0.0154	0.0127	0.1436	0.0317	0.1097	0.0437	0.0052
1	rs114709268	37317590	1.12	0.000158273456348656	1.04	0.0739648219953096	0.361844947525285	0.235667061808882	0.0075	0.0075	0.0841	0.0162	0.0445	0.0207	0.0193	0.0316	0.0044	0.0469	0.0395	0.0998	0.0079	0.0461	0.1054	0.0188	0.0225	0.005	0.0027	0.0155	0.0128	0.1435	0.0318	0.1096	0.0437	0.0052
1	rs61769816	37320313	1.13	0.000103097712373358	1.04	0.0739648219953096	0.282018734686143	0.285154906800068	0.0079	0.0077	0.0822	0.0169	0.0448	0.0212	0.02	0.0319	0.0047	0.0468	0.04	0.0965	0.0088	0.0463	0.104	0.0195	0.023	0.0055	0.0033	0.0149	0.0138	0.1416	0.0328	0.1086	0.0446	0.0054
1	rs3767048	37321046	1.13	0.000103097712373358	1.02	0.103026239636585	0.324347237738234	0.293386994562684	0.0079	0.0077	0.0818	0.0172	0.0448	0.0213	0.0206	0.0327	0.0049	0.0472	0.0398	0.095	0.0092	0.0457	0.1041	0.0198	0.0233	0.0059	0.0034	0.0149	0.0141	0.1407	0.0329	0.1069	0.0456	0.0054
1	rs12067006	37324935	1.12	0.000158273456348656	1.02	0.103026239636585	0.258854493725841	0.223093750891437	0.0072	0.0078	0.0817	0.0182	0.0469	0.0219	0.0211	0.0319	0.0043	0.0455	0.0394	0.0907	0.0095	0.0445	0.1027	0.0207	0.0249	0.0064	0.0037	0.0153	0.0174	0.1378	0.0343	0.1061	0.0475	0.0053
1	rs78768509	37327331	1.1	0.000359153920231222	1.02	0.103026239636585	0.388423957527545	0.176453972397721	0.0064	0.0077	0.0804	0.0186	0.048	0.0218	0.0213	0.0316	0.004	0.0442	0.0395	0.0919	0.0096	0.0438	0.1047	0.0212	0.0253	0.0063	0.0036	0.0149	0.0183	0.1363	0.0351	0.1049	0.0479	0.0051
1	rs3767049	37328140	1.1	0.000359153920231222	1.02	0.103026239636585	0.352298122707836	0.179064177769424	0.0064	0.0077	0.0804	0.0187	0.0481	0.0218	0.0213	0.0316	0.004	0.0442	0.0395	0.0919	0.0096	0.0437	0.1048	0.0213	0.0253	0.0063	0.0035	0.0149	0.0184	0.1363	0.0351	0.1048	0.048	0.0051
1	rs12133182	37329530	1.1	0.000359153920231222	1.02	0.103026239636585	0.354154496883669	0.170085720381327	0.0063	0.0076	0.0808	0.0186	0.0481	0.0218	0.0213	0.0316	0.004	0.0441	0.0397	0.0917	0.0096	0.0437	0.105	0.0213	0.0253	0.0063	0.0035	0.0148	0.0185	0.1364	0.0351	0.1048	0.0478	0.005
1	rs114940736	37330701	1.1	0.000359153920231222	1.02	0.103026239636585	0.361361809081043	0.163799650787437	0.0062	0.0076	0.0814	0.0186	0.0482	0.0218	0.0212	0.0315	0.0039	0.044	0.0397	0.0912	0.0096	0.0437	0.1053	0.0213	0.0252	0.0062	0.0035	0.0148	0.0185	0.1365	0.0352	0.1048	0.0478	0.005
1	rs1392745	37333495	1.09	0.000530937960343189	1.02	0.103026239636585	0.411760321307446	0.0982345859495385	0.0058	0.0074	0.0814	0.0186	0.0489	0.0218	0.021	0.0311	0.0036	0.043	0.0396	0.0911	0.0094	0.0435	0.1065	0.0212	0.0249	0.0058	0.0032	0.0147	0.0188	0.1384	0.0358	0.1047	0.0481	0.0043
1	rs11584732	37344532	1.08	0.000775170547728235	1.02	0.103026239636585	0.400487002118924	0.0718694516388229	0.0056	0.0072	0.0809	0.0184	0.0493	0.0218	0.021	0.0309	0.0034	0.0426	0.0396	0.0912	0.0093	0.0434	0.1068	0.0212	0.0247	0.0057	0.0031	0.0147	0.0189	0.1393	0.0362	0.1049	0.0483	0.0042
1	rs480495	37350805	1.08	0.000775170547728235	1.02	0.103026239636585	0.380889641150425	0.0767723215417254	0.0056	0.0072	0.0809	0.0184	0.0493	0.0218	0.021	0.0309	0.0034	0.0426	0.0396	0.0912	0.0093	0.0434	0.1068	0.0212	0.0247	0.0058	0.0031	0.0147	0.0189	0.1394	0.0363	0.1046	0.0483	0.0043
1	rs71640703	37368011	1.08	0.000775170547728235	1.02	0.103026239636585	0.398003154740777	0.0584363811717899	0.0056	0.0072	0.0807	0.0184	0.0496	0.0217	0.0209	0.0307	0.0034	0.0424	0.0396	0.0913	0.0092	0.0439	0.1063	0.0212	0.0246	0.0058	0.003	0.0147	0.019	0.1396	0.0367	0.1046	0.0483	0.0043
1	rs543380	37371006	1.07	0.00111783012018798	1.02	0.103026239636585	0.231911811469726	0.0424531539189916	0.0054	0.0071	0.0805	0.0183	0.05	0.0217	0.0207	0.0305	0.0035	0.0421	0.0397	0.0916	0.0087	0.0437	0.1064	0.0211	0.0244	0.0057	0.003	0.015	0.0192	0.1402	0.037	0.105	0.0485	0.0041
1	rs79168976	37375275	1.07	0.00111783012018798	1.02	0.103026239636585	0.193737471645783	0.0365824192326618	0.0054	0.0071	0.0806	0.0183	0.0501	0.0216	0.0206	0.0305	0.0034	0.0421	0.0399	0.0916	0.0087	0.0437	0.1063	0.0209	0.0243	0.0055	0.003	0.0151	0.0192	0.1403	0.0371	0.105	0.0485	0.0041
1	rs78672225	37375640	1.07	0.00111783012018798	1	0.139999700676332	0.187181267211611	0.0357911070977267	0.0054	0.0071	0.0804	0.0183	0.0502	0.0216	0.0206	0.0306	0.0034	0.0421	0.0399	0.0916	0.0087	0.0437	0.1063	0.0208	0.0243	0.0055	0.003	0.0151	0.0193	0.1403	0.0371	0.105	0.0487	0.0041
1	rs116329696	37378971	1.07	0.00111783012018798	1	0.139999700676332	0.167442195473165	0.0329575116390723	0.0054	0.007	0.0803	0.0182	0.05	0.0216	0.0205	0.0306	0.0034	0.042	0.04	0.0916	0.0086	0.0438	0.106	0.0208	0.0242	0.0054	0.003	0.0152	0.0193	0.1401	0.0373	0.1053	0.049	0.0041
1	rs1027599	37391420	1.07	0.00111783012018798	1	0.139999700676332	0.146198394518795	0.0291245998673165	0.0054	0.007	0.0803	0.0182	0.05	0.0216	0.0205	0.0306	0.0035	0.042	0.04	0.0917	0.0086	0.0439	0.1059	0.0208	0.0242	0.0054	0.003	0.0153	0.0193	0.1401	0.0374	0.1053	0.0492	0.0041
1	rs116512785	37394566	1.06	0.00159227991053492	1	0.139999700676332	0.14258785450204	0.0282244174042036	0.0054	0.007	0.0802	0.0182	0.0499	0.0216	0.0204	0.0306	0.0036	0.042	0.0401	0.0918	0.0086	0.044	0.1061	0.0208	0.0243	0.0054	0.003	0.0153	0.0192	0.1399	0.0374	0.1051	0.0493	0.0041
1	rs78045081	37394948	1.06	0.00159227991053492	1	0.139999700676332	0.107635503829467	0.0259642663958041	0.0054	0.007	0.0801	0.018	0.0499	0.0216	0.0203	0.0307	0.0036	0.0419	0.0402	0.0917	0.0084	0.0442	0.1054	0.0214	0.0242	0.0053	0.0029	0.0154	0.0193	0.1398	0.0375	0.1053	0.0495	0.0041
1	rs1334803	37396219	1.06	0.00159227991053492	1	0.139999700676332	0.0999140132728872	0.0250673839259533	0.0054	0.0071	0.0801	0.018	0.0498	0.0215	0.0203	0.0307	0.0037	0.042	0.0403	0.0917	0.0084	0.0443	0.1056	0.0213	0.0243	0.0053	0.0029	0.0155	0.0193	0.1396	0.0375	0.1051	0.0495	0.0041
1	rs756240	37402184	1.05	0.00224065083011729	0.99	0.161794913519683	0.0713387189995684	0.022805792204926	0.0053	0.007	0.0801	0.018	0.05	0.0218	0.0199	0.0304	0.0036	0.0419	0.0406	0.0918	0.0082	0.0441	0.1054	0.0215	0.0241	0.0052	0.0031	0.0157	0.0196	0.1404	0.0375	0.1042	0.0497	0.0043
1	rs527442	37402540	1.05	0.00224065083011729	1	0.139999700676332	0.0687737117499539	0.0238369309313263	0.0053	0.007	0.0802	0.018	0.0499	0.0219	0.0198	0.0304	0.0036	0.042	0.0406	0.0919	0.0082	0.0441	0.1054	0.0215	0.0241	0.0052	0.0031	0.0157	0.0196	0.1406	0.0375	0.104	0.0497	0.0044
1	rs1160752	37403412	1.05	0.00224065083011729	1	0.139999700676332	0.0581875050956461	0.0232756908926262	0.0052	0.007	0.0801	0.018	0.0494	0.022	0.0196	0.0304	0.0037	0.0418	0.0407	0.0922	0.0081	0.0442	0.1052	0.0216	0.024	0.0052	0.0031	0.0159	0.0199	0.1419	0.0374	0.1032	0.0495	0.0043
1	rs11582879	37403900	1.05	0.00224065083011729	0.99	0.161794913519683	0.0566037640859959	0.0228483206151456	0.0052	0.007	0.0799	0.0179	0.0495	0.0221	0.0196	0.0301	0.0037	0.0418	0.0407	0.0926	0.0081	0.0441	0.1052	0.0215	0.0239	0.0051	0.0031	0.0162	0.02	0.1418	0.0374	0.103	0.0493	0.0044
1	rs2991948	37408114	1.05	0.00224065083011729	0.98	0.18597139562509	0.00367389387613544	0.0137852112631742	0.0051	0.007	0.0789	0.0175	0.0507	0.0225	0.0198	0.0286	0.0037	0.0416	0.0412	0.0958	0.0072	0.0444	0.1047	0.0212	0.023	0.0049	0.0034	0.0185	0.0208	0.1416	0.0372	0.1013	0.0489	0.0041
1	rs3767081	37410906	1.04	0.00311525167330009	0.95	0.274028283204826	0.00214385700205366	0.0136857626381835	0.0052	0.007	0.0792	0.0174	0.0508	0.0225	0.0199	0.0286	0.0036	0.0413	0.0414	0.0957	0.0071	0.0444	0.1052	0.0211	0.0229	0.0049	0.0033	0.0186	0.0209	0.1418	0.0374	0.1008	0.0489	0.004
1	rs35418652	37412587	1.04	0.00311525167330009	0.95	0.274028283204826	0.00209025202226777	0.0135208170880892	0.0052	0.007	0.0793	0.0174	0.0507	0.0224	0.0199	0.0286	0.0036	0.0412	0.0414	0.0956	0.007	0.0443	0.1055	0.0211	0.0229	0.0049	0.0033	0.0186	0.0209	0.1418	0.0374	0.1006	0.0489	0.004
1	rs72919519	37412798	1.04	0.00311525167330009	0.95	0.274028283204826	0.00205113436761159	0.0138850206157174	0.0052	0.007	0.0793	0.0174	0.0507	0.0224	0.0199	0.0286	0.0036	0.0412	0.0414	0.0956	0.007	0.0443	0.1055	0.0211	0.0229	0.0049	0.0033	0.0186	0.0209	0.1418	0.0374	0.1006	0.0489	0.004
1	rs12736276	37415673	1.04	0.00311525167330009	0.95	0.274028283204826	0.00162483908982929	0.0157075763400536	0.0052	0.007	0.0795	0.0174	0.0505	0.0224	0.0199	0.0286	0.0035	0.0412	0.0413	0.0958	0.007	0.0443	0.1057	0.0209	0.0228	0.0049	0.0032	0.0187	0.021	0.1418	0.0374	0.1005	0.049	0.0039
1	rs59234460	37417854	1.04	0.00311525167330009	0.95	0.274028283204826	0.000653883779921138	0.0158852823013063	0.0054	0.007	0.079	0.0172	0.0508	0.0223	0.0197	0.0287	0.0035	0.0408	0.0414	0.0963	0.0067	0.0453	0.1057	0.0211	0.0227	0.0051	0.0032	0.0191	0.0212	0.141	0.0379	0.0995	0.0491	0.0037
1	rs3845488	37419029	1.04	0.00311525167330009	0.93	0.346822133743557	0.000635359225208933	0.025648658810426	0.0054	0.007	0.0785	0.0172	0.051	0.0221	0.0195	0.0287	0.0035	0.0404	0.0417	0.0968	0.0068	0.046	0.1063	0.0213	0.0225	0.0053	0.0032	0.0197	0.0213	0.1401	0.0381	0.0982	0.0494	0.0036
1	rs486495	37419857	1.03	0.00427993383527349	0.93	0.346822133743557	0.000503201141584934	0.0145937694185621	0.0051	0.0072	0.0784	0.0172	0.0514	0.0219	0.0192	0.0288	0.0034	0.0393	0.0426	0.0979	0.0065	0.0472	0.107	0.0215	0.0219	0.0055	0.0032	0.0206	0.0213	0.1391	0.0388	0.0958	0.0495	0.0035
1	rs533872	37420035	1.03	0.00427993383527349	0.93	0.346822133743557	0.000542589131806684	0.0157430382817303	0.0051	0.0073	0.078	0.0171	0.0514	0.0218	0.019	0.029	0.0033	0.0391	0.0425	0.098	0.0064	0.0475	0.1076	0.0215	0.0217	0.0057	0.0031	0.0207	0.0212	0.1391	0.0389	0.0955	0.0498	0.0035
1	rs532925	37420132	1.03	0.00427993383527349	0.93	0.346822133743557	0.000634216058067212	0.0145255103414137	0.005	0.0072	0.078	0.0171	0.0514	0.0218	0.019	0.029	0.0033	0.0389	0.0424	0.0983	0.0063	0.0477	0.1079	0.0214	0.0216	0.0058	0.0031	0.0207	0.0212	0.139	0.039	0.0954	0.0499	0.0034
1	rs3753770	37421333	1.03	0.00427993383527349	0.93	0.346822133743557	0.00115733147856304	0.0212179386400768	0.0049	0.0071	0.0788	0.017	0.0518	0.0218	0.0192	0.0293	0.0031	0.0387	0.0421	0.0984	0.0061	0.0482	0.1087	0.0213	0.0214	0.006	0.0031	0.0206	0.021	0.1383	0.0391	0.0948	0.0493	0.0032
1	rs471417	37422200	1.03	0.00427993383527349	0.93	0.346822133743557	0.00102093621038623	0.0282714654507171	0.005	0.0071	0.0792	0.0168	0.0515	0.0214	0.0191	0.0291	0.0031	0.039	0.0416	0.0986	0.006	0.0488	0.1085	0.0212	0.0214	0.0062	0.0032	0.0206	0.021	0.139	0.0392	0.0944	0.0493	0.0031
1	rs503154	37426393	1.02	0.0058113257599233	0.93	0.346822133743557	0.00397317929587536	0.0474529424759865	0.0049	0.0067	0.0806	0.017	0.0511	0.0201	0.0183	0.0292	0.0027	0.039	0.0416	0.0995	0.0051	0.0495	0.1101	0.0205	0.021	0.0063	0.003	0.0212	0.0205	0.1379	0.0396	0.0962	0.0495	0.0024
1	rs75492954	37426574	1.02	0.0058113257599233	0.93	0.346822133743557	0.00517158907781838	0.0590243768754411	0.0049	0.0067	0.0806	0.017	0.0511	0.0201	0.0182	0.0292	0.0026	0.0389	0.0417	0.0996	0.005	0.0495	0.1103	0.0204	0.0209	0.0063	0.003	0.0212	0.0206	0.1379	0.0396	0.0962	0.0495	0.0024
1	rs77576921	37427336	1.01	0.0077998467636837	0.93	0.346822133743557	0.00968394319310725	0.0955870358356345	0.0049	0.0066	0.0807	0.0171	0.0513	0.0198	0.0178	0.029	0.0026	0.0388	0.042	0.0996	0.0049	0.0499	0.1102	0.0202	0.0208	0.0061	0.003	0.0214	0.0214	0.1374	0.0399	0.0962	0.0495	0.0022
1	rs34838901	37427453	1.01	0.0077998467636837	0.92	0.387761932740255	0.0121718459846789	0.124002406190473	0.0049	0.0066	0.0808	0.0171	0.0513	0.0197	0.0178	0.029	0.0026	0.0388	0.0422	0.0997	0.0049	0.05	0.1102	0.0202	0.0207	0.0061	0.003	0.0214	0.0211	0.1374	0.0399	0.0961	0.0496	0.0022
1	rs56211738	37432463	1.01	0.0077998467636837	0.92	0.387761932740255	0.01324075527032	0.135753234436124	0.005	0.0066	0.0812	0.017	0.0513	0.0194	0.0175	0.0288	0.0027	0.0386	0.0424	0.1002	0.0049	0.0502	0.1103	0.02	0.0205	0.006	0.0033	0.0215	0.0213	0.1371	0.0403	0.0956	0.0497	0.002
1	rs822856	37450505	1	0.0103504126855126	0.92	0.387761932740255	0.0315896953983586	0.23456490302724	0.0051	0.0065	0.0809	0.0169	0.0507	0.0192	0.0178	0.0283	0.0026	0.0382	0.0428	0.1016	0.005	0.0504	0.11	0.0197	0.0204	0.0059	0.0035	0.0217	0.0215	0.1364	0.0411	0.095	0.0505	0.0018
1	rs12746787	37457302	0.99	0.0135827579755248	0.92	0.387761932740255	0.0922545032301783	0.242871364984667	0.0051	0.0064	0.0804	0.0169	0.0505	0.0187	0.0181	0.0284	0.0026	0.0377	0.0429	0.1024	0.0048	0.0505	0.1099	0.0196	0.0203	0.0059	0.0038	0.0219	0.0222	0.1365	0.0414	0.0952	0.05	0.0014
1	rs7536924	37458865	0.99	0.0135827579755248	0.92	0.387761932740255	0.0889145774730086	0.185647165013415	0.0051	0.0064	0.0804	0.0169	0.0505	0.0187	0.0181	0.0284	0.0026	0.0377	0.0429	0.1025	0.0048	0.0505	0.1099	0.0196	0.0203	0.0059	0.0038	0.0219	0.0222	0.1365	0.0414	0.0952	0.05	0.0014
1	rs12070519	37469193	0.99	0.0135827579755248	0.91	0.431857736337621	0.0934838859676665	0.141635488226856	0.0051	0.0064	0.0803	0.017	0.0505	0.0187	0.0182	0.0284	0.0026	0.0377	0.0429	0.1026	0.0048	0.0505	0.1096	0.0197	0.0203	0.0059	0.0039	0.0219	0.0224	0.1366	0.0415	0.0951	0.05	0.0014
1	rs580029	37471609	0.99	0.0135827579755248	0.91	0.431857736337621	0.0893697987487781	0.128798433641839	0.0051	0.0063	0.0803	0.017	0.0505	0.0187	0.0182	0.0284	0.0026	0.0377	0.0429	0.1026	0.0048	0.0506	0.1095	0.0197	0.0203	0.0059	0.0039	0.0219	0.0224	0.1367	0.0415	0.095	0.05	0.0014
1	rs56089133	37472959	0.99	0.0135827579755248	0.91	0.431857736337621	0.0880560924913025	0.134024591876907	0.0051	0.0063	0.0802	0.017	0.0505	0.0189	0.0182	0.0284	0.0026	0.0376	0.0429	0.1027	0.0048	0.0505	0.1096	0.0197	0.0203	0.0059	0.0039	0.0219	0.0227	0.1361	0.0415	0.0951	0.0499	0.0014
1	rs7532651	37473463	0.99	0.0135827579755248	0.91	0.431857736337621	0.087913525356915	0.135297539177865	0.0051	0.0063	0.0802	0.017	0.0506	0.0189	0.0182	0.0284	0.0026	0.0376	0.0429	0.1027	0.0048	0.0505	0.1096	0.0197	0.0203	0.0059	0.0039	0.0219	0.0227	0.1359	0.0415	0.0952	0.0499	0.0014
1	rs76239821	37479786	0.99	0.0135827579755248	0.91	0.431857736337621	0.0838888243868057	0.144797267381713	0.005	0.0063	0.0802	0.017	0.0505	0.0188	0.0182	0.0285	0.0026	0.038	0.0427	0.1027	0.0048	0.0505	0.1098	0.0197	0.0203	0.0059	0.0039	0.0218	0.0228	0.1357	0.0416	0.0953	0.0498	0.0014
1	rs114331458	37485205	0.98	0.0176313199892257	0.91	0.431857736337621	0.0824446458680706	0.139234831209988	0.005	0.0063	0.0802	0.0169	0.0505	0.0188	0.0182	0.0285	0.0026	0.0383	0.0425	0.1027	0.0048	0.0506	0.11	0.0197	0.0203	0.0059	0.0039	0.0218	0.0228	0.1355	0.0416	0.0954	0.0498	0.0015
1	rs693118	37496894	0.98	0.0176313199892257	0.92	0.387761932740255	0.0799837641243017	0.139971900793282	0.005	0.0063	0.0803	0.0169	0.0505	0.0188	0.0182	0.0285	0.0026	0.0385	0.0424	0.1027	0.0048	0.0506	0.11	0.0196	0.0203	0.0059	0.0038	0.0217	0.0228	0.1354	0.0416	0.0954	0.0498	0.0015
1	rs1773575	37505129	0.98	0.0176313199892257	0.92	0.387761932740255	0.0739438718856776	0.182497408189411	0.005	0.0063	0.0802	0.0169	0.0506	0.0185	0.0181	0.0286	0.0026	0.0385	0.0423	0.1027	0.0047	0.0506	0.1103	0.0196	0.0203	0.0059	0.0038	0.022	0.0231	0.1354	0.0416	0.0951	0.0499	0.0015
1	rs78373337	37507909	0.98	0.0176313199892257	0.91	0.431857736337621	0.0796934510230949	0.232036267690517	0.005	0.0063	0.0802	0.0169	0.0506	0.0185	0.0181	0.0286	0.0026	0.0385	0.0423	0.1027	0.0047	0.0506	0.1102	0.0196	0.0203	0.0058	0.0038	0.0219	0.0231	0.1355	0.0416	0.095	0.0499	0.0015
1	rs78265133	37512085	0.98	0.0176313199892257	0.91	0.431857736337621	0.0831532702855954	0.277110782499548	0.005	0.0064	0.0803	0.0169	0.0506	0.0184	0.0181	0.0287	0.0025	0.0385	0.0423	0.1027	0.0047	0.0506	0.1102	0.0196	0.0203	0.0058	0.0038	0.0219	0.0231	0.1355	0.0416	0.0949	0.0499	0.0015
1	rs527907	37522957	0.98	0.0176313199892257	0.91	0.431857736337621	0.116167991530784	0.578404606687392	0.0049	0.0063	0.0812	0.0167	0.0503	0.0181	0.0178	0.0288	0.0024	0.0391	0.0423	0.103	0.0042	0.0505	0.1113	0.0198	0.0201	0.0055	0.0038	0.0214	0.0234	0.1368	0.0419	0.0928	0.0501	0.0014
1	rs72653543	37523510	0.98	0.0176313199892257	0.91	0.431857736337621	0.119993229764642	0.577694275554877	0.0049	0.0063	0.0812	0.0167	0.0503	0.0181	0.0178	0.0288	0.0024	0.0391	0.0423	0.103	0.0041	0.0505	0.1113	0.0198	0.0201	0.0055	0.0038	0.0214	0.0234	0.1368	0.0419	0.0928	0.0501	0.0014
1	rs7551266	37533178	0.98	0.0176313199892257	0.91	0.431857736337621	0.121178813315778	0.473808921264791	0.0049	0.0064	0.0815	0.0167	0.0503	0.018	0.0176	0.0286	0.0024	0.0392	0.0423	0.1032	0.004	0.051	0.1115	0.0198	0.02	0.0053	0.0038	0.0213	0.0233	0.1373	0.0421	0.092	0.0499	0.0014
1	rs849943	37534052	0.98	0.0176313199892257	0.91	0.431857736337621	0.132476191382959	0.50282070914233	0.0049	0.0064	0.0817	0.0167	0.0502	0.0179	0.0176	0.0286	0.0024	0.0392	0.0422	0.103	0.0039	0.051	0.1117	0.0198	0.0201	0.0053	0.0038	0.0213	0.0233	0.1373	0.042	0.0919	0.0498	0.0014
1	rs12130099	37534326	0.98	0.0176313199892257	0.91	0.431857736337621	0.130950764076528	0.528370333868474	0.0049	0.0064	0.0818	0.0167	0.0502	0.0179	0.0176	0.0286	0.0024	0.0393	0.0423	0.103	0.0039	0.051	0.1117	0.0198	0.0201	0.0053	0.0038	0.0212	0.0233	0.1374	0.042	0.0919	0.0497	0.0014
1	rs6426007	37537293	0.97	0.0226446595703671	0.91	0.431857736337621	0.157048202246783	0.543151282961801	0.005	0.0063	0.083	0.0162	0.0495	0.0171	0.0176	0.0286	0.0024	0.0399	0.0424	0.1031	0.0035	0.0511	0.113	0.0197	0.02	0.0053	0.0039	0.0211	0.0233	0.138	0.0409	0.091	0.0499	0.0016
1	rs6675225	37537641	0.97	0.0226446595703671	0.91	0.431857736337621	0.146523381570954	0.5420322145173	0.005	0.0063	0.0828	0.0162	0.0494	0.0171	0.0176	0.0286	0.0024	0.0399	0.0426	0.1031	0.0036	0.0514	0.1131	0.0197	0.02	0.0053	0.004	0.021	0.0233	0.138	0.0408	0.0911	0.0498	0.0016
1	rs61768918	37539482	0.97	0.0226446595703671	0.91	0.431857736337621	0.251445827350409	0.654559034165071	0.0049	0.0063	0.0836	0.0161	0.0493	0.0166	0.0171	0.0284	0.0024	0.0399	0.0422	0.1048	0.0038	0.0514	0.1121	0.0191	0.0196	0.0053	0.0041	0.021	0.0233	0.1382	0.0406	0.0919	0.0495	0.0017
1	rs72653560	37541617	0.97	0.0226446595703671	0.91	0.431857736337621	0.245507386012039	0.597948947067944	0.0048	0.0064	0.084	0.0161	0.0493	0.0163	0.0168	0.0284	0.0024	0.0399	0.0421	0.1058	0.0038	0.0514	0.1115	0.0188	0.0195	0.0052	0.0041	0.021	0.0234	0.1384	0.0406	0.0923	0.0493	0.0017
1	rs218428	37544223	0.97	0.0226446595703671	0.91	0.431857736337621	0.217394193308704	0.457930804055189	0.0048	0.0065	0.0841	0.0161	0.0493	0.0162	0.0167	0.0284	0.0024	0.0398	0.042	0.1061	0.0039	0.0514	0.1112	0.0187	0.0194	0.0052	0.0041	0.0211	0.0234	0.1384	0.0406	0.0925	0.0493	0.0017
1	rs72653565	37549803	0.95	0.036223894092762	0.91	0.431857736337621	0.442288056758065	0.618946279959521	0.0041	0.0068	0.0838	0.0152	0.0497	0.0136	0.0143	0.028	0.0022	0.0394	0.04	0.1123	0.0041	0.052	0.1089	0.017	0.0179	0.0053	0.004	0.0208	0.023	0.141	0.0419	0.0981	0.0482	0.0018
1	rs72653570	37555362	0.92	0.0682081798453755	0.91	0.431857736337621	0.954838949819266	1.20870574030219	0.0037	0.0071	0.0836	0.0146	0.0497	0.0117	0.0125	0.0276	0.002	0.0391	0.0382	0.1167	0.0043	0.0524	0.1077	0.0159	0.0169	0.0056	0.004	0.0206	0.0225	0.1431	0.0428	0.1019	0.0473	0.0018
1	rs3845493	37557676	0.92	0.0682081798453755	0.92	0.387761932740255	0.902893050258294	1.03204424126293	0.0037	0.0071	0.0836	0.0146	0.0497	0.0117	0.0125	0.0276	0.002	0.0391	0.0382	0.1168	0.0043	0.0524	0.1077	0.0159	0.0169	0.0056	0.004	0.0206	0.0225	0.1432	0.0429	0.1019	0.0473	0.0018
1	rs57282013	37561742	0.91	0.0827439743829911	0.92	0.387761932740255	0.767667007192622	0.887470912279476	0.0037	0.0072	0.0835	0.0146	0.0496	0.0115	0.0125	0.0276	0.002	0.0391	0.038	0.1169	0.0043	0.0524	0.108	0.0157	0.017	0.0056	0.004	0.0206	0.0225	0.1432	0.0428	0.1021	0.0474	0.0018
1	rs11263975	37572630	0.91	0.0827439743829911	0.92	0.387761932740255	0.688356101875656	0.768874641287503	0.0037	0.0072	0.0835	0.0145	0.0496	0.0115	0.0124	0.0276	0.002	0.0391	0.038	0.117	0.0043	0.0523	0.1081	0.0157	0.017	0.0056	0.004	0.0206	0.0224	0.1433	0.0429	0.1022	0.0474	0.0018
1	rs76181990	37578124	0.91	0.0827439743829911	0.91	0.431857736337621	0.723191444123224	0.76690373234903	0.0037	0.0072	0.0837	0.0145	0.0496	0.0115	0.0124	0.0276	0.002	0.039	0.038	0.1171	0.0043	0.0523	0.1084	0.0157	0.0169	0.0056	0.004	0.0206	0.0224	0.1433	0.0429	0.1022	0.0474	0.0018
1	rs215765	37584326	0.91	0.0827439743829911	0.91	0.431857736337621	0.91659370457564	0.836826693476414	0.0037	0.0073	0.0845	0.0142	0.0491	0.0109	0.012	0.0267	0.0019	0.0382	0.0376	0.1185	0.0041	0.0514	0.1099	0.0151	0.0168	0.0057	0.0039	0.0205	0.0219	0.1439	0.0431	0.1036	0.0477	0.0018
1	rs76983664	37592303	0.91	0.0827439743829911	0.91	0.431857736337621	0.966827928257694	0.782549199341668	0.0037	0.0073	0.0848	0.0141	0.0488	0.0107	0.0119	0.0264	0.0018	0.0379	0.0374	0.119	0.004	0.0511	0.1104	0.0149	0.0168	0.0058	0.0039	0.0204	0.0217	0.1443	0.0431	0.1041	0.0477	0.0018
1	rs215773	37596240	0.91	0.0827439743829911	0.91	0.431857736337621	0.837372521537125	0.603971633025318	0.0037	0.0074	0.0849	0.0141	0.0488	0.0107	0.0119	0.0263	0.0018	0.0378	0.0373	0.1192	0.004	0.051	0.1106	0.0149	0.0168	0.0059	0.0039	0.0204	0.0216	0.1444	0.0431	0.1043	0.0477	0.0018
1	rs115709053	37596458	0.91	0.0827439743829911	0.91	0.431857736337621	0.840882114036388	0.602392874208329	0.0037	0.0074	0.0849	0.0141	0.0488	0.0107	0.0119	0.0263	0.0018	0.0378	0.0373	0.1192	0.004	0.051	0.1106	0.0149	0.0168	0.0059	0.0039	0.0204	0.0216	0.1444	0.0431	0.1043	0.0477	0.0018
1	rs4653247	37596760	0.91	0.0827439743829911	0.91	0.431857736337621	0.823317855170826	0.582386351564877	0.0037	0.0074	0.0849	0.0141	0.0488	0.0107	0.0119	0.0263	0.0018	0.0378	0.0374	0.1192	0.004	0.051	0.1106	0.0149	0.0168	0.0059	0.0039	0.0204	0.0216	0.1444	0.0431	0.1043	0.0477	0.0018
1	rs34347446	37599303	0.91	0.0827439743829911	0.91	0.431857736337621	0.810622380180817	0.532543317198004	0.0037	0.0074	0.0849	0.0141	0.0489	0.0106	0.0118	0.0263	0.0018	0.038	0.0374	0.1192	0.0039	0.0509	0.1105	0.0149	0.0167	0.0059	0.0039	0.0203	0.0216	0.1441	0.0433	0.1044	0.0478	0.0018
1	rs215799	37599553	0.91	0.0827439743829911	0.91	0.431857736337621	0.803562553305563	0.530455801691143	0.0037	0.0074	0.0849	0.0141	0.0489	0.0106	0.0118	0.0263	0.0018	0.0381	0.0374	0.1192	0.0039	0.0509	0.1105	0.0149	0.0167	0.0059	0.0039	0.0203	0.0216	0.1441	0.0433	0.1044	0.0478	0.0018
1	rs55674657	37605127	0.91	0.0827439743829911	0.91	0.431857736337621	0.859007112472177	0.577694275554877	0.0037	0.0074	0.0853	0.0141	0.0489	0.0105	0.0117	0.0262	0.0018	0.0381	0.0372	0.1191	0.0039	0.0507	0.1109	0.0148	0.0166	0.0058	0.0039	0.02	0.0214	0.1443	0.0433	0.1045	0.0479	0.0019
1	rs12040342	37609180	0.9	0.0995502148251544	0.91	0.431857736337621	0.74721666406333	0.483837775174614	0.0038	0.0074	0.0855	0.0139	0.0489	0.0102	0.0116	0.0263	0.0018	0.0382	0.037	0.1187	0.0039	0.0504	0.112	0.0146	0.0164	0.0059	0.0038	0.0195	0.0208	0.1453	0.0431	0.105	0.0484	0.002
1	rs116076283	37617059	0.9	0.0995502148251544	0.91	0.431857736337621	0.662465822013308	0.385755371084237	0.0038	0.0073	0.0855	0.0138	0.0489	0.0099	0.0116	0.0265	0.0018	0.0384	0.0365	0.118	0.0038	0.0499	0.1134	0.0142	0.0163	0.006	0.0038	0.0188	0.02	0.1457	0.0427	0.1061	0.0491	0.0021
1	rs11263997	37628966	0.9	0.0995502148251544	0.9	0.479198205640863	0.632582131373022	0.405457934010764	0.0038	0.0073	0.0855	0.0138	0.049	0.0098	0.0116	0.0265	0.0018	0.0384	0.0365	0.1179	0.0038	0.0499	0.1137	0.0142	0.0163	0.006	0.0038	0.0187	0.0199	0.1458	0.0426	0.1063	0.0493	0.0022
1	rs998176	37636117	0.89	0.118826527661215	0.9	0.479198205640863	0.590032929556715	0.315237788631086	0.0038	0.0074	0.0853	0.0139	0.0488	0.0097	0.0115	0.0268	0.0017	0.0383	0.0364	0.1182	0.0038	0.0497	0.1146	0.0137	0.0166	0.006	0.0037	0.0183	0.0196	0.1459	0.0423	0.1066	0.0497	0.0022
1	rs215835	37642693	0.89	0.118826527661215	0.89	0.529866637543626	0.605466717311101	0.30742288181443	0.0038	0.0074	0.0856	0.0142	0.0485	0.0097	0.0114	0.0269	0.0017	0.0383	0.0364	0.1178	0.0037	0.0494	0.1153	0.0132	0.0166	0.0063	0.0037	0.0181	0.0195	0.1459	0.0423	0.1069	0.0498	0.0022
1	rs215828	37657118	0.89	0.118826527661215	0.89	0.529866637543626	0.615440743384059	0.339395448425031	0.0038	0.0074	0.0856	0.0142	0.0486	0.0098	0.0112	0.0269	0.0017	0.0381	0.0363	0.1179	0.0037	0.0492	0.1156	0.0131	0.0165	0.0063	0.0036	0.0179	0.0194	0.146	0.0423	0.1073	0.05	0.0022
1	rs55665231	37663208	0.88	0.140769569262351	0.89	0.529866637543626	0.542025622940492	0.287030238199021	0.0039	0.0072	0.0875	0.014	0.0479	0.0095	0.0111	0.027	0.0016	0.0374	0.036	0.118	0.0035	0.0475	0.1182	0.0123	0.0163	0.0071	0.0028	0.0166	0.0186	0.1461	0.0426	0.1093	0.0505	0.0023
1	rs215807	37670102	0.87	0.165571370278195	0.89	0.529866637543626	0.56171910393682	0.24801148331801	0.0039	0.0072	0.0875	0.0141	0.0478	0.0094	0.0108	0.0269	0.0016	0.0372	0.0357	0.1179	0.0033	0.048	0.1191	0.0122	0.0162	0.0072	0.0027	0.0161	0.0183	0.1462	0.0425	0.1103	0.0505	0.0023
1	rs61770375	37698820	0.87	0.165571370278195	0.89	0.529866637543626	0.717816834060046	0.207036478098003	0.0039	0.0071	0.088	0.014	0.0477	0.0089	0.0108	0.0267	0.0016	0.0373	0.0354	0.118	0.0033	0.0482	0.1192	0.0122	0.0164	0.0072	0.0029	0.0155	0.0177	0.1462	0.0422	0.1117	0.0505	0.0026
1	rs16823888	37699184	0.87	0.165571370278195	0.89	0.529866637543626	0.718189496890888	0.206719395934027	0.0039	0.0071	0.088	0.014	0.0477	0.0089	0.0108	0.0267	0.0016	0.0373	0.0354	0.118	0.0033	0.0482	0.1192	0.0122	0.0164	0.0072	0.0029	0.0155	0.0177	0.1462	0.0422	0.1117	0.0505	0.0026
1	rs12120241	37702904	0.87	0.165571370278195	0.89	0.529866637543626	0.733467070807056	0.203452383151327	0.0039	0.0071	0.088	0.014	0.0477	0.0089	0.0108	0.0267	0.0016	0.0373	0.0354	0.118	0.0033	0.0483	0.1192	0.0122	0.0164	0.0073	0.003	0.0155	0.0177	0.1462	0.0422	0.1118	0.0504	0.0026
1	rs79920831	37706990	0.87	0.165571370278195	0.89	0.529866637543626	0.753828885925292	0.196243503868553	0.0039	0.0071	0.0879	0.0141	0.0473	0.0089	0.0109	0.0266	0.0016	0.0372	0.0353	0.118	0.0033	0.0486	0.1191	0.0123	0.0164	0.0073	0.003	0.0155	0.0176	0.1461	0.0422	0.1118	0.0504	0.0026
1	rs1540720	37708801	0.87	0.165571370278195	0.89	0.529866637543626	0.784092094667814	0.181586430193499	0.004	0.0071	0.0876	0.0143	0.0473	0.0089	0.011	0.0265	0.0017	0.0372	0.0353	0.1177	0.0033	0.0488	0.1192	0.0124	0.0164	0.0073	0.0031	0.0154	0.0176	0.1461	0.0421	0.112	0.0504	0.0026
1	rs61779485	37712422	0.87	0.165571370278195	0.9	0.479198205640863	0.847519519811074	0.171174460519214	0.0039	0.007	0.0874	0.0144	0.0471	0.0089	0.0112	0.0264	0.0017	0.0371	0.0351	0.1177	0.0033	0.0489	0.1195	0.0122	0.0165	0.0074	0.0032	0.0153	0.0173	0.1459	0.0418	0.1129	0.0503	0.0026
1	rs78612338	37723690	0.87	0.165571370278195	0.9	0.479198205640863	0.924057782799478	0.184629097908098	0.0039	0.007	0.0878	0.0143	0.0468	0.0087	0.0114	0.0262	0.0019	0.0367	0.0347	0.1177	0.0034	0.0488	0.1201	0.0125	0.0165	0.0075	0.0033	0.0151	0.0171	0.1456	0.0418	0.1136	0.0502	0.0027
1	rs905107	37724432	0.86	0.193417951625055	0.9	0.479198205640863	0.961501257450547	0.175253740160843	0.0037	0.0071	0.0879	0.0143	0.0467	0.0087	0.0116	0.0261	0.002	0.0365	0.0344	0.1176	0.0034	0.0489	0.1206	0.0127	0.0165	0.0075	0.0034	0.0149	0.0169	0.1452	0.0418	0.1141	0.0499	0.0028
1	rs74970926	37727819	0.86	0.193417951625055	0.9	0.479198205640863	0.974288634720796	0.173160180601383	0.0037	0.0071	0.0878	0.0144	0.0466	0.0087	0.0117	0.0261	0.002	0.0368	0.0344	0.1176	0.0034	0.0488	0.1206	0.0127	0.0167	0.0075	0.0034	0.0149	0.0169	0.1451	0.0417	0.1141	0.0498	0.0028
1	rs2884811	37732045	0.86	0.193417951625055	0.9	0.479198205640863	1.03925828840549	0.137489997367732	0.0037	0.0073	0.0876	0.0145	0.0462	0.0088	0.012	0.026	0.0021	0.037	0.0345	0.1173	0.0034	0.0488	0.121	0.0128	0.0173	0.0076	0.0035	0.0147	0.0168	0.1443	0.0415	0.114	0.0496	0.003
1	rs28403248	37736250	0.86	0.193417951625055	0.9	0.479198205640863	0.979474093388496	0.13960318846122	0.0039	0.007	0.0868	0.0144	0.0464	0.0086	0.0119	0.0262	0.0022	0.0368	0.0344	0.1176	0.0035	0.0487	0.121	0.0128	0.0175	0.0076	0.0035	0.0146	0.0167	0.1448	0.0412	0.1145	0.0497	0.0031
1	rs75036654	37744361	0.86	0.193417951625055	0.9	0.479198205640863	0.918001650741653	0.141172662653769	0.0039	0.007	0.0867	0.0142	0.0465	0.0086	0.0119	0.0263	0.0023	0.0368	0.0344	0.1173	0.0035	0.0488	0.1209	0.0128	0.0172	0.0076	0.0035	0.0146	0.0167	0.1447	0.0411	0.1151	0.0499	0.0031
1	rs589228	37747400	0.86	0.193417951625055	0.9	0.479198205640863	0.86190944082582	0.143120227883064	0.0039	0.007	0.0867	0.0142	0.0465	0.0087	0.0119	0.0263	0.0023	0.0367	0.0344	0.117	0.0036	0.0488	0.1209	0.0128	0.0169	0.0076	0.0034	0.0146	0.0167	0.1447	0.0409	0.1155	0.05	0.0031
1	rs12041233	37752707	0.86	0.193417951625055	0.9	0.479198205640863	0.819602963730913	0.143399242274283	0.004	0.007	0.0866	0.0141	0.0466	0.0087	0.0119	0.0263	0.0023	0.0368	0.0345	0.1171	0.0036	0.0489	0.1208	0.0127	0.0169	0.0075	0.0034	0.0146	0.0166	0.1449	0.0409	0.1157	0.0499	0.0031
1	rs115399262	37752812	0.86	0.193417951625055	0.9	0.479198205640863	0.819681928883037	0.143306215564723	0.004	0.007	0.0866	0.0141	0.0466	0.0087	0.0119	0.0263	0.0023	0.0368	0.0345	0.1171	0.0036	0.0489	0.1208	0.0127	0.0169	0.0075	0.0034	0.0146	0.0166	0.1449	0.0409	0.1157	0.0499	0.0031
1	rs116217052	37753819	0.86	0.193417951625055	0.9	0.479198205640863	0.813217646163846	0.143120227883064	0.004	0.007	0.0866	0.0141	0.0465	0.0087	0.0119	0.0263	0.0023	0.0368	0.0345	0.1171	0.0036	0.0489	0.1208	0.0127	0.0169	0.0075	0.0034	0.0146	0.0166	0.1449	0.0409	0.1157	0.0499	0.0031
1	rs78508830	37760147	0.86	0.193417951625055	0.9	0.479198205640863	0.741159046337664	0.13960318846122	0.004	0.007	0.0866	0.0141	0.0466	0.0087	0.0119	0.0262	0.0023	0.0369	0.0346	0.1172	0.0037	0.0489	0.1208	0.0127	0.0168	0.0074	0.0034	0.0146	0.0165	0.1448	0.0408	0.1157	0.0498	0.0032
1	rs74573639	37768483	0.86	0.193417951625055	0.9	0.479198205640863	0.669383999825619	0.136483516162505	0.0041	0.0069	0.0867	0.0141	0.0467	0.0087	0.0119	0.0262	0.0024	0.0369	0.0347	0.1173	0.0037	0.049	0.1207	0.0127	0.0168	0.0073	0.0033	0.0147	0.0164	0.1447	0.0408	0.1158	0.0497	0.0032
1	rs3898790	37774697	0.86	0.193417951625055	0.9	0.479198205640863	0.576806525461036	0.132575227842173	0.0041	0.0069	0.0867	0.0141	0.0467	0.0087	0.012	0.0261	0.0024	0.037	0.0348	0.1174	0.0038	0.0491	0.1207	0.0128	0.0168	0.0072	0.0033	0.0146	0.0162	0.1444	0.0407	0.1162	0.0494	0.0032
1	rs11581456	37779280	0.86	0.193417951625055	0.92	0.387761932740255	0.558857036330369	0.133752393892403	0.0043	0.0069	0.0868	0.0139	0.0467	0.0088	0.0118	0.026	0.0026	0.0371	0.0348	0.1174	0.004	0.0492	0.121	0.0129	0.0167	0.0072	0.0034	0.0145	0.0158	0.1445	0.0405	0.1162	0.0491	0.0033
1	rs11264025	37780362	0.86	0.193417951625055	0.92	0.387761932740255	0.550642085507205	0.133843103909658	0.0043	0.0069	0.0868	0.0139	0.0467	0.0088	0.0117	0.026	0.0026	0.0372	0.0349	0.1175	0.004	0.0491	0.121	0.0129	0.0166	0.0073	0.0034	0.0143	0.0158	0.1446	0.0404	0.1162	0.049	0.0034
1	rs10796905	37780922	0.86	0.193417951625055	0.92	0.387761932740255	0.539865178508268	0.135024392327929	0.0043	0.0069	0.0868	0.0139	0.0467	0.0088	0.0118	0.026	0.0026	0.0372	0.0349	0.1175	0.004	0.0491	0.121	0.013	0.0166	0.0073	0.0034	0.0143	0.0158	0.1445	0.0404	0.1162	0.0489	0.0034
1	rs6673253	37781054	0.86	0.193417951625055	0.92	0.387761932740255	0.564254075648415	0.133843103909658	0.0043	0.0068	0.0868	0.0139	0.0467	0.0088	0.0118	0.0262	0.0026	0.0373	0.0349	0.1173	0.004	0.0491	0.1205	0.013	0.0166	0.0073	0.0035	0.0142	0.0158	0.1444	0.0406	0.1165	0.0493	0.0034
1	rs12071013	37791745	0.86	0.193417951625055	0.92	0.387761932740255	0.151350253750212	0.203242205344153	0.0061	0.0071	0.0853	0.0134	0.0461	0.0099	0.0115	0.0257	0.0038	0.038	0.0348	0.1187	0.005	0.049	0.1211	0.0131	0.0156	0.0068	0.0036	0.013	0.0151	0.1438	0.039	0.1165	0.0492	0.004
1	rs6681165	37792912	0.86	0.193417951625055	0.92	0.387761932740255	0.149829822806028	0.203137143679258	0.0061	0.0071	0.0854	0.0134	0.0461	0.0099	0.0115	0.0257	0.0038	0.038	0.0348	0.1187	0.005	0.049	0.1212	0.0131	0.0156	0.0068	0.0036	0.013	0.0151	0.1438	0.039	0.1165	0.0492	0.004
1	rs79910970	37799276	0.86	0.193417951625055	0.92	0.387761932740255	0.139157190511373	0.207565307606001	0.0062	0.0071	0.0855	0.0134	0.0458	0.0101	0.0115	0.0256	0.0039	0.0381	0.0348	0.1189	0.0051	0.0488	0.1213	0.013	0.0156	0.0068	0.0036	0.013	0.015	0.1435	0.0389	0.1166	0.0492	0.004
1	rs4652951	37800285	0.86	0.193417951625055	0.92	0.387761932740255	0.137523201988838	0.210216168616924	0.0062	0.0072	0.0855	0.0134	0.0458	0.0101	0.0115	0.0255	0.0039	0.0381	0.0348	0.1189	0.0051	0.0488	0.1213	0.013	0.0156	0.0068	0.0036	0.013	0.015	0.1435	0.0389	0.1165	0.0492	0.004
1	rs12029096	37808473	0.86	0.193417951625055	0.92	0.387761932740255	0.132139682405314	0.20798869413567	0.0062	0.0072	0.0854	0.0135	0.0459	0.0102	0.0115	0.0254	0.0039	0.0383	0.0348	0.1189	0.0052	0.0486	0.1211	0.013	0.0156	0.0067	0.0036	0.013	0.0151	0.1435	0.0389	0.1164	0.0493	0.004
1	rs727670	37809549	0.86	0.193417951625055	0.92	0.387761932740255	0.132445578323968	0.210322435071209	0.0062	0.0073	0.0854	0.0135	0.046	0.0102	0.0115	0.0254	0.0039	0.0383	0.0348	0.1189	0.0052	0.0486	0.1211	0.013	0.0156	0.0067	0.0036	0.013	0.0152	0.1435	0.0389	0.1164	0.0493	0.004
1	rs61778186	37814215	0.86	0.193417951625055	0.92	0.387761932740255	0.126170699649891	0.218020067032075	0.0063	0.0073	0.0856	0.0133	0.0458	0.0103	0.0114	0.0248	0.004	0.0384	0.0349	0.119	0.0052	0.0487	0.1208	0.013	0.0155	0.0065	0.0036	0.0126	0.0151	0.1438	0.0389	0.1168	0.0495	0.0041
1	rs9645311	37814390	0.86	0.193417951625055	0.92	0.387761932740255	0.129738096895832	0.220714078183654	0.0063	0.0074	0.0856	0.0133	0.0458	0.0102	0.0112	0.0248	0.004	0.0385	0.0349	0.119	0.0052	0.0487	0.1208	0.013	0.0155	0.0065	0.0036	0.0126	0.0151	0.1438	0.039	0.1168	0.0495	0.0041
1	rs76464991	37815431	0.86	0.193417951625055	0.92	0.387761932740255	0.101544096533979	0.263177223189051	0.0071	0.0075	0.0855	0.0129	0.0454	0.0105	0.011	0.0242	0.0041	0.0385	0.0352	0.1192	0.0053	0.0489	0.1204	0.013	0.0155	0.0064	0.0037	0.0122	0.0149	0.1439	0.0388	0.1168	0.0499	0.0042
1	rs78115923	37817784	0.85	0.2244882202137	0.92	0.387761932740255	0.0749257477521971	0.274213749542142	0.0075	0.0077	0.0852	0.0122	0.0446	0.0112	0.0106	0.0238	0.0042	0.0388	0.0359	0.1202	0.0053	0.0494	0.1202	0.0131	0.0156	0.006	0.0034	0.0116	0.0146	0.1443	0.0385	0.1166	0.0505	0.0042
1	rs17448147	37818383	0.85	0.2244882202137	0.92	0.387761932740255	0.0740927472099494	0.275255600239496	0.0075	0.0077	0.0852	0.0122	0.0446	0.0112	0.0106	0.0238	0.0042	0.0388	0.0359	0.1203	0.0053	0.0494	0.1202	0.0131	0.0156	0.006	0.0034	0.0116	0.0146	0.1443	0.0385	0.1166	0.0506	0.0042
1	rs4653281	37821732	0.85	0.2244882202137	0.92	0.387761932740255	0.0777021532947439	0.290792103530093	0.0076	0.0077	0.0849	0.0121	0.0446	0.0112	0.0106	0.0237	0.0042	0.0384	0.036	0.1208	0.0053	0.0494	0.1201	0.0131	0.0156	0.0061	0.0034	0.0116	0.0146	0.1444	0.0384	0.1162	0.0508	0.0043
1	rs72657713	37839088	0.85	0.2244882202137	0.92	0.387761932740255	0.0893697987487781	0.32578808096915	0.0078	0.0077	0.0849	0.0121	0.0444	0.0112	0.0105	0.0236	0.0044	0.0383	0.0359	0.1209	0.0053	0.0493	0.12	0.013	0.0155	0.0062	0.0034	0.0115	0.0146	0.1446	0.0384	0.1164	0.0507	0.0043
1	rs72657740	37860200	0.85	0.2244882202137	0.92	0.387761932740255	0.196504128630662	0.58808595051836	0.0087	0.0079	0.0849	0.0121	0.0438	0.0114	0.0101	0.023	0.0051	0.0378	0.0356	0.1222	0.0058	0.0487	0.1192	0.0126	0.0152	0.0067	0.0036	0.0113	0.0144	0.1456	0.0382	0.1166	0.05	0.0047
1	rs80328255	37860940	0.85	0.2244882202137	0.92	0.387761932740255	0.208990979540589	0.613464722344506	0.0088	0.0079	0.0849	0.0121	0.0437	0.0114	0.0101	0.0229	0.0052	0.0378	0.0356	0.1223	0.0058	0.0487	0.1191	0.0125	0.0152	0.0068	0.0036	0.0113	0.0144	0.1457	0.0382	0.1166	0.05	0.0047
1	rs12135771	37863828	0.85	0.2244882202137	0.92	0.387761932740255	0.197663503642081	0.613897058123758	0.0089	0.0079	0.0848	0.0121	0.0434	0.0116	0.01	0.0228	0.0051	0.0377	0.0354	0.1228	0.0057	0.0484	0.1191	0.0124	0.0151	0.0068	0.0036	0.0112	0.0144	0.1464	0.0381	0.1171	0.0498	0.0046
1	rs2811621	37872298	0.85	0.2244882202137	0.92	0.387761932740255	0.170128356140566	0.638512268324058	0.0092	0.008	0.0846	0.012	0.0431	0.0119	0.0099	0.0226	0.0048	0.0376	0.0353	0.1237	0.0055	0.0479	0.1188	0.0121	0.0149	0.0068	0.0035	0.0109	0.0143	0.1484	0.038	0.118	0.0494	0.0042
1	rs11264036	37874019	0.85	0.2244882202137	0.91	0.431857736337621	0.167371843477133	0.630523745108975	0.0092	0.0079	0.0846	0.012	0.0431	0.0119	0.0099	0.0226	0.0048	0.0376	0.0353	0.1237	0.0055	0.0479	0.1188	0.0122	0.015	0.0068	0.0035	0.0109	0.0143	0.1485	0.038	0.1179	0.0494	0.0042
1	rs34024612	37878099	0.85	0.2244882202137	0.91	0.431857736337621	0.14723986427594	0.649589289338077	0.0093	0.0079	0.0845	0.0121	0.0431	0.0121	0.0099	0.0226	0.0047	0.0377	0.0353	0.1235	0.0054	0.048	0.1189	0.0122	0.015	0.0067	0.0035	0.0109	0.0143	0.1486	0.038	0.118	0.0492	0.0042
1	rs2811626	37880752	0.85	0.2244882202137	0.91	0.431857736337621	0.154351325384007	0.665111884349685	0.0093	0.008	0.0844	0.0121	0.0431	0.0121	0.0099	0.0225	0.0046	0.0377	0.0353	0.1238	0.0054	0.048	0.1188	0.0121	0.015	0.007	0.0034	0.0108	0.0143	0.1485	0.0382	0.1178	0.0491	0.0042
1	rs34674198	37884236	0.85	0.2244882202137	0.92	0.387761932740255	0.135124884700158	0.606269761450591	0.0093	0.0079	0.0844	0.0121	0.0433	0.0122	0.0099	0.0225	0.0045	0.0377	0.0353	0.1237	0.0054	0.048	0.1188	0.0122	0.0151	0.0069	0.0034	0.0108	0.0143	0.1484	0.0383	0.1176	0.0491	0.0041
1	rs114249840	37886113	0.85	0.2244882202137	0.92	0.387761932740255	0.135093904426755	0.571027513776995	0.0092	0.0079	0.0844	0.0121	0.0433	0.0122	0.0099	0.0225	0.0044	0.0377	0.0353	0.1237	0.0054	0.048	0.1188	0.0122	0.0151	0.0069	0.0034	0.0107	0.0143	0.1484	0.0384	0.1176	0.0491	0.0041
1	rs34442203	37896055	0.85	0.2244882202137	0.92	0.387761932740255	0.10522562097957	0.404680210884957	0.009	0.0078	0.084	0.0124	0.0443	0.0129	0.0103	0.0217	0.004	0.0373	0.0355	0.124	0.0051	0.0482	0.1187	0.0126	0.0155	0.0058	0.003	0.01	0.0147	0.1485	0.0395	0.1179	0.049	0.0038
1	rs72918989	37896496	0.85	0.2244882202137	0.92	0.387761932740255	0.102169418619725	0.392421213974657	0.009	0.0078	0.084	0.0124	0.0444	0.013	0.0103	0.0216	0.0039	0.0373	0.0354	0.1242	0.0051	0.0482	0.1189	0.0127	0.0155	0.0057	0.003	0.0099	0.0147	0.1486	0.0395	0.1177	0.049	0.0038
1	rs61780479	37902620	0.85	0.2244882202137	0.92	0.387761932740255	0.0950475447429809	0.270749743764592	0.0087	0.0075	0.0839	0.0128	0.0446	0.0134	0.0105	0.0213	0.0037	0.038	0.0353	0.1243	0.0046	0.0483	0.1187	0.0131	0.0158	0.0053	0.0028	0.0097	0.0147	0.1486	0.0393	0.1182	0.0488	0.0036
1	rs72657756	37904582	0.85	0.2244882202137	0.92	0.387761932740255	0.0914487316433938	0.273288684295087	0.0087	0.0074	0.084	0.0128	0.0446	0.0134	0.0105	0.0213	0.0036	0.0381	0.0353	0.1242	0.0045	0.0484	0.1186	0.0132	0.0158	0.0053	0.0027	0.0097	0.0148	0.1486	0.0393	0.1182	0.0488	0.0036
1	rs72923121	37913653	0.84	0.258953137461488	0.92	0.387761932740255	0.0609731002146114	0.206402475603754	0.0085	0.0072	0.0842	0.013	0.0451	0.0135	0.0106	0.0214	0.0033	0.0387	0.0355	0.1238	0.0043	0.0486	0.1186	0.0134	0.0159	0.0051	0.0026	0.0098	0.015	0.1485	0.0388	0.1175	0.0491	0.0034
1	rs3105708	37914557	0.84	0.258953137461488	0.92	0.387761932740255	0.0615368311329106	0.202612107960775	0.0085	0.0072	0.0842	0.013	0.0451	0.0135	0.0106	0.0215	0.0033	0.0387	0.0355	0.1237	0.0041	0.0486	0.1189	0.0134	0.0159	0.0051	0.0025	0.0098	0.015	0.1484	0.0388	0.1174	0.0492	0.0034
1	rs77500219	37917854	0.84	0.258953137461488	0.92	0.387761932740255	0.0606178421753617	0.19863675037244	0.0085	0.0072	0.0842	0.013	0.0451	0.0135	0.0106	0.0215	0.0033	0.0388	0.0355	0.1238	0.0041	0.0487	0.1188	0.0134	0.0158	0.0051	0.0025	0.0099	0.0151	0.1484	0.0388	0.1174	0.0492	0.0034
1	rs61749065	37921424	0.84	0.258953137461488	0.92	0.387761932740255	0.0647378345675996	0.177556673590992	0.0084	0.0072	0.0843	0.0131	0.0451	0.0136	0.0106	0.0212	0.0031	0.039	0.0354	0.1241	0.0039	0.049	0.1192	0.0137	0.0158	0.005	0.0024	0.0097	0.0152	0.1484	0.0386	0.1171	0.0491	0.0032
1	rs116761983	37923006	0.84	0.258953137461488	0.92	0.387761932740255	0.0658943632146448	0.170976327572541	0.0084	0.0072	0.0843	0.0131	0.0451	0.0136	0.0106	0.0211	0.0031	0.0391	0.0354	0.1242	0.0038	0.0492	0.1194	0.0137	0.0158	0.0049	0.0024	0.0097	0.0153	0.1484	0.0386	0.1169	0.0491	0.0031
1	rs2245867	37931878	0.84	0.258953137461488	0.92	0.387761932740255	0.0652850199605912	0.170877291106664	0.0083	0.0072	0.0843	0.0131	0.0451	0.0136	0.0106	0.0211	0.0031	0.0392	0.0353	0.1242	0.0038	0.0492	0.1194	0.0138	0.0158	0.0049	0.0024	0.0097	0.0153	0.1484	0.0386	0.1169	0.0491	0.0031
1	rs2484555	37932566	0.84	0.258953137461488	0.92	0.387761932740255	0.0652654255367443	0.171570966297997	0.0083	0.0072	0.0843	0.0131	0.0451	0.0136	0.0106	0.0211	0.0031	0.0392	0.0353	0.1242	0.0038	0.0492	0.1194	0.0138	0.0158	0.0049	0.0024	0.0097	0.0153	0.1484	0.0386	0.1169	0.0491	0.0031
1	rs115755325	37932644	0.84	0.258953137461488	0.92	0.387761932740255	0.0653046182451703	0.170580301813617	0.0083	0.0072	0.0843	0.0131	0.0451	0.0136	0.0106	0.0211	0.0031	0.0392	0.0353	0.1242	0.0038	0.0492	0.1194	0.0138	0.0158	0.0049	0.0024	0.0097	0.0153	0.1484	0.0386	0.1169	0.0491	0.0031
1	rs72657763	37939376	0.85	0.2244882202137	0.92	0.387761932740255	0.0715465664527983	0.151196152137267	0.0083	0.0072	0.0843	0.0131	0.0451	0.0137	0.0106	0.0211	0.003	0.0392	0.0353	0.1241	0.0037	0.0492	0.1195	0.0138	0.0158	0.0049	0.0024	0.0097	0.0154	0.1481	0.0385	0.1171	0.0492	0.0031
1	rs115830916	37941920	0.85	0.2244882202137	0.92	0.387761932740255	0.0711312645260974	0.143957862252959	0.0083	0.0072	0.0844	0.0131	0.0451	0.0137	0.0106	0.0212	0.003	0.0394	0.0352	0.1236	0.0037	0.0492	0.1197	0.0138	0.0157	0.0048	0.0024	0.0097	0.0155	0.1481	0.0385	0.1172	0.0491	0.003
1	rs115170982	37953221	0.84	0.258953137461488	0.92	0.387761932740255	0.0604500409402074	0.0894432810971409	0.0087	0.0079	0.0851	0.0131	0.0449	0.014	0.0109	0.0219	0.0025	0.0417	0.0344	0.1179	0.0032	0.0483	0.1222	0.0145	0.0153	0.0039	0.002	0.0096	0.0174	0.1487	0.0382	0.118	0.0489	0.0021
1	rs12087957	37954413	0.84	0.258953137461488	0.92	0.387761932740255	0.0593944350918189	0.0896765788393621	0.0087	0.0079	0.0851	0.0131	0.0449	0.014	0.0109	0.0219	0.0025	0.0417	0.0344	0.1179	0.0032	0.0483	0.1222	0.0145	0.0153	0.0039	0.002	0.0096	0.0174	0.1487	0.0382	0.118	0.0489	0.0021
1	rs41439344	37955866	0.84	0.258953137461488	0.92	0.387761932740255	0.0599484820717615	0.0915516510170901	0.0087	0.0079	0.0851	0.0131	0.045	0.014	0.0109	0.0219	0.0025	0.0417	0.0344	0.1179	0.0032	0.0483	0.1222	0.0145	0.0153	0.0039	0.002	0.0096	0.0174	0.1487	0.0382	0.118	0.0489	0.0021
1	rs9253	37958813	0.84	0.258953137461488	0.92	0.387761932740255	0.0595234079570433	0.0934420856303372	0.0087	0.0079	0.0851	0.0131	0.045	0.014	0.0109	0.0219	0.0025	0.0417	0.0344	0.1179	0.0032	0.0483	0.1222	0.0145	0.0153	0.0039	0.002	0.0096	0.0174	0.1487	0.0382	0.1181	0.0489	0.0021
1	rs11264064	37977771	0.84	0.258953137461488	0.92	0.387761932740255	0.0651283726500597	0.104356314327584	0.0087	0.0079	0.085	0.013	0.0451	0.0139	0.0107	0.0219	0.0026	0.0418	0.0343	0.1177	0.0032	0.0483	0.1224	0.0144	0.0152	0.0039	0.002	0.0096	0.0174	0.149	0.0382	0.1183	0.0487	0.0021
1	rs4653296	37978773	0.84	0.258953137461488	0.92	0.387761932740255	0.0665669497484018	0.102873984975318	0.0087	0.0079	0.085	0.013	0.0451	0.0139	0.0107	0.0219	0.0026	0.0418	0.0344	0.1177	0.0031	0.0483	0.1226	0.0144	0.0152	0.0039	0.002	0.0096	0.0174	0.1491	0.0382	0.1183	0.0487	0.0021
1	rs4652959	38015372	0.84	0.258953137461488	0.92	0.387761932740255	0.0637296452948794	0.118667049711848	0.0087	0.0079	0.0849	0.0128	0.045	0.0137	0.0104	0.0222	0.0026	0.0415	0.0344	0.1188	0.003	0.0484	0.1228	0.0143	0.0147	0.0038	0.002	0.0096	0.0174	0.1499	0.0381	0.1186	0.0482	0.002
1	rs2273013	38019747	0.84	0.258953137461488	0.92	0.387761932740255	0.0642518295877387	0.121454929311561	0.0086	0.0079	0.0848	0.0128	0.0451	0.0137	0.0104	0.0222	0.0026	0.0415	0.0344	0.1186	0.003	0.0484	0.1228	0.0142	0.0146	0.0038	0.0019	0.0096	0.0174	0.15	0.0382	0.1187	0.0483	0.002
1	Affx-9805319	38023316	0.84	0.258953137461488	0.92	0.387761932740255	0.0598559041926723	0.131401906408815	0.0086	0.0079	0.0848	0.0128	0.0451	0.0137	0.0103	0.0222	0.0026	0.0414	0.0344	0.1185	0.003	0.0484	0.1228	0.0143	0.0146	0.0039	0.0019	0.0096	0.0174	0.1499	0.0382	0.1189	0.0484	0.0022
1	rs11586828	38023822	0.84	0.258953137461488	0.92	0.387761932740255	0.0594128484368138	0.128709003578474	0.0086	0.0079	0.0848	0.0128	0.0451	0.0137	0.0103	0.0222	0.0026	0.0414	0.0343	0.1185	0.003	0.0484	0.1228	0.0143	0.0146	0.0038	0.0019	0.0096	0.0174	0.1499	0.0382	0.1189	0.0484	0.0023
1	rs4653301	38028374	0.84	0.258953137461488	0.92	0.387761932740255	0.0591554057317482	0.137856661746976	0.0086	0.0079	0.0848	0.0128	0.045	0.0137	0.0103	0.0222	0.0026	0.0414	0.0343	0.1186	0.003	0.0485	0.1227	0.0143	0.0146	0.0038	0.0019	0.0095	0.0174	0.15	0.0382	0.1189	0.0483	0.0026
1	rs116364919	38040981	0.84	0.258953137461488	0.92	0.387761932740255	0.055575786893109	0.12462027839919	0.0086	0.0078	0.0848	0.0128	0.0449	0.0137	0.0104	0.0222	0.0025	0.0413	0.0343	0.119	0.003	0.0482	0.1228	0.0143	0.0146	0.0038	0.0018	0.0095	0.0174	0.1499	0.0381	0.1189	0.0485	0.0026
1	rs35106993	38042866	0.84	0.258953137461488	0.92	0.387761932740255	0.0549265589256717	0.125770797248816	0.0086	0.0078	0.0848	0.0128	0.0449	0.0137	0.0104	0.0222	0.0025	0.0413	0.0343	0.119	0.003	0.0482	0.1228	0.0143	0.0146	0.0038	0.0018	0.0095	0.0174	0.1499	0.0381	0.1189	0.0485	0.0026
1	rs56365156	38054140	0.84	0.258953137461488	0.92	0.387761932740255	0.0526347425233728	0.128351514075649	0.0086	0.0077	0.0848	0.0128	0.0449	0.0137	0.0104	0.0222	0.0025	0.0413	0.0344	0.1193	0.003	0.0481	0.1229	0.0142	0.0146	0.0038	0.0018	0.0095	0.0174	0.1498	0.0381	0.1189	0.0485	0.0026
1	rs72659411	38054729	0.84	0.258953137461488	0.92	0.387761932740255	0.0526517306969012	0.129604341022581	0.0086	0.0077	0.0848	0.0128	0.0449	0.0137	0.0104	0.0222	0.0025	0.0413	0.0344	0.1193	0.003	0.0481	0.1229	0.0142	0.0146	0.0038	0.0018	0.0095	0.0174	0.1498	0.0381	0.1189	0.0485	0.0026
1	rs55884510	38068943	0.84	0.258953137461488	0.91	0.431857736337621	0.0509544451875015	0.126391940559463	0.0086	0.0076	0.0847	0.0127	0.0448	0.0137	0.0105	0.0221	0.0025	0.0411	0.0344	0.1197	0.003	0.0481	0.1229	0.0142	0.0145	0.0039	0.0018	0.0095	0.0173	0.1496	0.038	0.1189	0.0486	0.0026
1	rs113998067	38073356	0.84	0.258953137461488	0.9	0.479198205640863	0.0507718446837106	0.117368653990586	0.0086	0.0076	0.0847	0.0127	0.0448	0.0137	0.0105	0.0221	0.0025	0.0411	0.0344	0.1197	0.003	0.0481	0.1229	0.0142	0.0146	0.0039	0.0018	0.0094	0.0173	0.1496	0.038	0.1189	0.0486	0.0026
1	rs114258557	38075627	0.84	0.258953137461488	0.89	0.529866637543626	0.0849302053728696	0.128351514075649	0.0086	0.0075	0.0847	0.0127	0.0449	0.0137	0.0105	0.022	0.0025	0.0412	0.0344	0.1198	0.0029	0.0479	0.1229	0.0142	0.0146	0.0039	0.0026	0.0094	0.0173	0.1497	0.0376	0.1188	0.0485	0.0026
1	rs56318254	38097430	0.83	0.29697514221559	0.89	0.529866637543626	0.0662300969473666	0.170382409101083	0.0085	0.0074	0.0848	0.0121	0.0439	0.0141	0.011	0.022	0.0028	0.0406	0.0345	0.1196	0.0033	0.048	0.1228	0.0138	0.0147	0.0038	0.0028	0.0095	0.0167	0.1508	0.038	0.1199	0.0472	0.0028
1	rs4233215	38098036	0.83	0.29697514221559	0.89	0.529866637543626	0.0665669497484018	0.178159147164241	0.0085	0.0074	0.0848	0.0121	0.0438	0.0142	0.011	0.022	0.0028	0.0406	0.0345	0.1195	0.0033	0.0481	0.1228	0.0138	0.0148	0.0038	0.0028	0.0096	0.0167	0.1507	0.0381	0.1201	0.0471	0.0028
1	rs55967339	38104456	0.83	0.29697514221559	0.89	0.529866637543626	0.0581330349117971	0.14958709986727	0.0083	0.0073	0.0842	0.0121	0.044	0.0142	0.0113	0.0219	0.003	0.0406	0.0347	0.1193	0.0036	0.0487	0.1226	0.014	0.015	0.0038	0.0028	0.0099	0.0166	0.1509	0.0375	0.1198	0.0468	0.0028
1	rs4233216	38115035	0.83	0.29697514221559	0.89	0.529866637543626	0.0618388901516984	0.158850383573588	0.0083	0.0072	0.084	0.0118	0.0445	0.0142	0.0112	0.0218	0.0031	0.0405	0.0346	0.1193	0.0037	0.0496	0.1224	0.0139	0.0148	0.0039	0.003	0.0101	0.0162	0.1509	0.0374	0.1197	0.0468	0.0027
1	rs11590990	38115672	0.83	0.29697514221559	0.89	0.529866637543626	0.0625411454256271	0.149870600827366	0.0082	0.0072	0.084	0.0118	0.0444	0.0142	0.0112	0.0218	0.0031	0.0405	0.0346	0.1193	0.0037	0.0496	0.1223	0.0139	0.0148	0.0039	0.0029	0.0102	0.0163	0.151	0.0373	0.1197	0.0468	0.0027
1	rs11264081	38117142	0.83	0.29697514221559	0.89	0.529866637543626	0.0652458349733878	0.154815099722716	0.0082	0.0072	0.0839	0.0118	0.0442	0.0143	0.0111	0.0218	0.0031	0.0405	0.0347	0.1192	0.0037	0.0496	0.1223	0.014	0.0147	0.0039	0.0029	0.0102	0.0164	0.1513	0.0373	0.1197	0.0468	0.0027
1	rs34386394	38117597	0.83	0.29697514221559	0.89	0.529866637543626	0.0638647573261008	0.146950423744649	0.0082	0.0071	0.0837	0.0118	0.0443	0.0143	0.0111	0.0217	0.0031	0.0405	0.035	0.1194	0.0037	0.0497	0.1217	0.014	0.0147	0.0039	0.0029	0.0102	0.0164	0.1513	0.0372	0.1201	0.0469	0.0027
1	rs6687329	38127154	0.83	0.29697514221559	0.89	0.529866637543626	0.0301884145172639	0.17695490567372	0.0081	0.0069	0.0858	0.0126	0.0448	0.0138	0.0117	0.0218	0.0029	0.0392	0.0349	0.1188	0.0036	0.0466	0.1224	0.0139	0.0151	0.0047	0.0028	0.0101	0.0166	0.1521	0.0357	0.1211	0.0473	0.0024
1	rs72659446	38129324	0.82	0.338707801994422	0.89	0.529866637543626	0.0301189419438806	0.1634095378146	0.0081	0.0069	0.0855	0.0126	0.0448	0.0139	0.0118	0.0218	0.0029	0.0392	0.0349	0.1182	0.0036	0.0466	0.1224	0.0139	0.0151	0.0047	0.0027	0.0102	0.0167	0.1521	0.0357	0.1213	0.0475	0.0023
1	rs72929344	38130948	0.82	0.338707801994422	0.89	0.529866637543626	0.030153664139868	0.166343349520279	0.0081	0.0069	0.0853	0.0127	0.0448	0.0139	0.012	0.0218	0.0029	0.0392	0.0349	0.1178	0.0036	0.0467	0.1223	0.014	0.0151	0.0046	0.0027	0.0104	0.0167	0.1522	0.0357	0.1212	0.0475	0.0022
1	rs111632933	38131035	0.82	0.338707801994422	0.89	0.529866637543626	0.0254281492176011	0.168013964739432	0.008	0.0069	0.0856	0.0127	0.0448	0.0139	0.012	0.0218	0.0029	0.0392	0.0349	0.1177	0.0036	0.0466	0.1224	0.0139	0.0152	0.0046	0.0025	0.0104	0.0167	0.1522	0.0356	0.1211	0.0475	0.0022
1	rs115413181	38133626	0.83	0.29697514221559	0.89	0.529866637543626	0.0293053823369128	0.152811369324304	0.008	0.0069	0.0853	0.013	0.045	0.0147	0.0122	0.0217	0.003	0.0393	0.0349	0.117	0.0037	0.0467	0.122	0.0141	0.0153	0.0046	0.0025	0.0104	0.0166	0.1524	0.0356	0.1207	0.0477	0.002
1	rs10908367	38134606	0.83	0.29697514221559	0.89	0.529866637543626	0.0285074586003157	0.133208609778231	0.008	0.007	0.0852	0.0131	0.045	0.0149	0.0122	0.0216	0.003	0.0391	0.0349	0.1168	0.0038	0.0468	0.1218	0.0141	0.0153	0.0046	0.0025	0.0104	0.0166	0.1525	0.0357	0.1206	0.048	0.002
1	rs115345471	38139445	0.83	0.29697514221559	0.9	0.479198205640863	0.0271402194606775	0.154815099722716	0.008	0.007	0.0855	0.0135	0.0453	0.0153	0.0127	0.0212	0.0031	0.0391	0.0346	0.1155	0.0038	0.0465	0.1216	0.0143	0.016	0.0045	0.0025	0.0105	0.0163	0.1524	0.0356	0.1204	0.0479	0.0021
1	rs12135570	38139870	0.83	0.29697514221559	0.9	0.479198205640863	0.0261536724100989	0.137673284872063	0.008	0.007	0.0855	0.0136	0.0453	0.0154	0.0128	0.0212	0.0031	0.0391	0.0345	0.1154	0.0038	0.0465	0.1216	0.0143	0.016	0.0046	0.0025	0.0105	0.0163	0.1524	0.0356	0.1204	0.0479	0.0021
1	rs6656571	38142401	0.83	0.29697514221559	0.9	0.479198205640863	0.0302812200474787	0.165363373537302	0.008	0.007	0.0857	0.0141	0.0447	0.0155	0.0129	0.0212	0.003	0.0391	0.0344	0.1148	0.0039	0.0466	0.1214	0.0143	0.0162	0.0046	0.0025	0.0106	0.0163	0.1519	0.0354	0.1208	0.048	0.0021
1	rs12089348	38143688	0.83	0.29697514221559	0.89	0.529866637543626	0.0292033746725591	0.152811369324304	0.008	0.007	0.0858	0.0141	0.0445	0.0155	0.013	0.0211	0.003	0.0391	0.0344	0.1144	0.004	0.0467	0.1213	0.0143	0.0163	0.0046	0.0025	0.0107	0.0163	0.1519	0.0353	0.121	0.048	0.0021
1	rs510208	38147166	0.83	0.29697514221559	0.89	0.529866637543626	0.00890753651644128	0.137215233806753	0.0078	0.007	0.0934	0.0157	0.0426	0.0174	0.014	0.0213	0.0021	0.0395	0.0348	0.1099	0.0039	0.0473	0.1193	0.0149	0.017	0.0047	0.0018	0.011	0.0163	0.1515	0.0349	0.1166	0.0482	0.0022
1	Affx-9821155	38148124	0.83	0.29697514221559	0.89	0.529866637543626	0.0104944958040965	0.132937024043414	0.0078	0.007	0.0936	0.0157	0.0426	0.0174	0.014	0.0213	0.0021	0.0395	0.0348	0.1099	0.0039	0.0473	0.1194	0.0149	0.017	0.0047	0.0015	0.011	0.0163	0.1515	0.0349	0.1166	0.0482	0.0022
1	rs525379	38151705	0.83	0.29697514221559	0.89	0.529866637543626	0.0101142717128485	0.128977362941477	0.0078	0.007	0.0936	0.0157	0.0426	0.0175	0.014	0.0213	0.0021	0.0395	0.0348	0.1099	0.0039	0.0473	0.1194	0.0149	0.017	0.0047	0.0015	0.011	0.0163	0.1515	0.0349	0.1166	0.0482	0.0022
1	rs507667	38154873	0.83	0.29697514221559	0.89	0.529866637543626	0.00946414480946243	0.117973900030531	0.0078	0.007	0.0936	0.0157	0.0426	0.0175	0.0141	0.0213	0.0021	0.0395	0.0348	0.1099	0.0039	0.0476	0.1192	0.0149	0.017	0.0047	0.0015	0.011	0.0163	0.1515	0.0349	0.1164	0.0482	0.0022
1	rs568817	38157947	0.83	0.29697514221559	0.89	0.529866637543626	0.00888391451690264	0.125504942557122	0.0078	0.007	0.0936	0.0157	0.0426	0.0175	0.0141	0.0213	0.0021	0.0395	0.0348	0.1099	0.0039	0.0475	0.1192	0.015	0.017	0.0047	0.0016	0.011	0.0163	0.1514	0.035	0.1164	0.0483	0.0022
1	rs10908370	38163747	0.83	0.29697514221559	0.89	0.529866637543626	0.00796881927565116	0.132937024043414	0.0078	0.007	0.0936	0.0156	0.0425	0.0175	0.0143	0.0213	0.0021	0.0394	0.0349	0.1099	0.004	0.0475	0.1192	0.015	0.017	0.0048	0.0018	0.011	0.0162	0.151	0.035	0.1166	0.0483	0.0022
1	rs4653320	38164826	0.83	0.29697514221559	0.89	0.529866637543626	0.00809116218354619	0.131762517932538	0.0078	0.007	0.0936	0.0157	0.0424	0.0175	0.0143	0.0213	0.0021	0.0394	0.0349	0.1099	0.004	0.0475	0.1192	0.015	0.017	0.0048	0.0018	0.011	0.0163	0.1509	0.035	0.1166	0.0483	0.0022
1	rs513826	38166022	0.83	0.29697514221559	0.89	0.529866637543626	0.00850327558691323	0.13730679929143	0.0078	0.007	0.0936	0.0157	0.0424	0.0176	0.0143	0.0213	0.0021	0.0394	0.0349	0.1096	0.004	0.0475	0.1193	0.015	0.017	0.0048	0.0018	0.011	0.0163	0.1509	0.035	0.1167	0.0483	0.0022
1	rs114893558	38168800	0.83	0.29697514221559	0.89	0.529866637543626	0.00878522229017563	0.151101331023699	0.0078	0.007	0.0936	0.0157	0.0424	0.0176	0.0143	0.0213	0.0021	0.0394	0.0349	0.1096	0.004	0.0475	0.1193	0.015	0.017	0.0048	0.0018	0.011	0.0163	0.1509	0.0351	0.1167	0.0483	0.0022
1	rs12139097	38169046	0.83	0.29697514221559	0.89	0.529866637543626	0.0087665188012581	0.151385858353115	0.0078	0.007	0.0936	0.0157	0.0424	0.0176	0.0143	0.0213	0.0021	0.0394	0.0349	0.1096	0.004	0.0475	0.1193	0.015	0.017	0.0048	0.0018	0.011	0.0163	0.1509	0.0351	0.1167	0.0483	0.0022
1	rs116072013	38175950	0.83	0.29697514221559	0.89	0.529866637543626	0.00957356583374123	0.167128792396699	0.0078	0.007	0.0936	0.0157	0.0423	0.0176	0.0143	0.0213	0.0021	0.0394	0.035	0.1096	0.004	0.0475	0.1191	0.0151	0.017	0.0048	0.0018	0.011	0.0163	0.1508	0.035	0.1166	0.0483	0.0022
1	rs16824402	38177303	0.83	0.29697514221559	0.89	0.529866637543626	0.0097800426248305	0.174455164014898	0.0078	0.007	0.0937	0.0157	0.0423	0.0176	0.0143	0.0213	0.0021	0.0394	0.035	0.1095	0.004	0.0475	0.119	0.0151	0.017	0.0048	0.0018	0.011	0.0163	0.1508	0.035	0.1165	0.0483	0.0023
1	rs6670599	38185723	0.83	0.29697514221559	0.89	0.529866637543626	0.010255614933458	0.181485307142046	0.0078	0.007	0.0937	0.0157	0.0423	0.0177	0.0143	0.0213	0.0021	0.0395	0.0351	0.1095	0.004	0.0475	0.1186	0.0152	0.017	0.0048	0.0018	0.011	0.0163	0.1507	0.0351	0.1164	0.0483	0.0023
1	rs6671088	38186189	0.83	0.29697514221559	0.89	0.529866637543626	0.010393128405962	0.186667144568023	0.0078	0.007	0.0937	0.0157	0.0423	0.0177	0.0143	0.0214	0.0021	0.0395	0.0351	0.1095	0.004	0.0475	0.1186	0.0152	0.017	0.0048	0.0018	0.011	0.0163	0.1507	0.0351	0.1163	0.0483	0.0023
1	rs72659469	38188574	0.84	0.258953137461488	0.89	0.529866637543626	0.0113722648458431	0.172166323934022	0.0079	0.007	0.0934	0.0158	0.0421	0.0178	0.0143	0.0213	0.0021	0.0396	0.0352	0.1095	0.004	0.0476	0.1183	0.0152	0.017	0.0048	0.0018	0.0109	0.0164	0.1506	0.0351	0.1163	0.0486	0.0024
1	rs16824420	38188697	0.84	0.258953137461488	0.89	0.529866637543626	0.0115957448748671	0.175053977552171	0.0079	0.007	0.0934	0.0158	0.0421	0.0178	0.0143	0.0214	0.0021	0.0396	0.0352	0.1095	0.004	0.0476	0.1183	0.0152	0.017	0.0048	0.0018	0.0109	0.0164	0.1506	0.0351	0.1163	0.0486	0.0024
1	rs12405650	38188740	0.84	0.258953137461488	0.89	0.529866637543626	0.0115726734099194	0.175853501590035	0.0079	0.007	0.0934	0.0158	0.0421	0.0178	0.0143	0.0214	0.0021	0.0396	0.0352	0.1095	0.004	0.0476	0.1183	0.0152	0.017	0.0048	0.0018	0.0109	0.0164	0.1506	0.0351	0.1163	0.0486	0.0024
1	rs17511304	38188787	0.84	0.258953137461488	0.89	0.529866637543626	0.0123403122866828	0.174954125875564	0.008	0.007	0.0932	0.0158	0.0421	0.0178	0.0143	0.0213	0.0021	0.0396	0.0352	0.1095	0.004	0.0476	0.1182	0.0152	0.0167	0.0048	0.0018	0.0109	0.0163	0.1507	0.0353	0.1162	0.0489	0.0024
1	rs115791494	38189446	0.84	0.258953137461488	0.89	0.529866637543626	0.0128437111159923	0.178058685953681	0.008	0.007	0.0933	0.0158	0.042	0.0178	0.0143	0.0213	0.0021	0.0396	0.0352	0.1095	0.004	0.0476	0.1182	0.0152	0.0167	0.0048	0.0018	0.0109	0.0163	0.1508	0.0353	0.1161	0.0489	0.0024
1	rs731174	38196841	0.84	0.258953137461488	0.89	0.529866637543626	0.0106290081333313	0.182497408189411	0.0082	0.007	0.0927	0.0159	0.042	0.0179	0.0143	0.0213	0.0021	0.0396	0.0357	0.1094	0.004	0.0477	0.1176	0.0152	0.0167	0.0048	0.0018	0.0112	0.0163	0.1508	0.0353	0.1159	0.049	0.0024
1	rs60691925	38197864	0.84	0.258953137461488	0.89	0.529866637543626	0.0105912143944802	0.0915516510170901	0.0081	0.0072	0.0922	0.0164	0.0422	0.0184	0.0145	0.0214	0.0021	0.0398	0.0368	0.1091	0.0039	0.0475	0.1159	0.0152	0.0167	0.0048	0.0019	0.0111	0.0162	0.1511	0.0358	0.1147	0.0494	0.0026
1	rs11582498	38198105	0.84	0.258953137461488	0.89	0.529866637543626	0.0113098210007493	0.0695384392031729	0.0081	0.0074	0.0909	0.0169	0.0426	0.0188	0.0146	0.0215	0.0021	0.0399	0.0374	0.1091	0.0036	0.0475	0.1153	0.015	0.0167	0.0047	0.0018	0.011	0.0162	0.1509	0.036	0.1145	0.0497	0.0025
1	rs112453159	38201412	0.83	0.29697514221559	0.89	0.529866637543626	0.019169790251817	0.159236617507355	0.0083	0.0075	0.0877	0.0169	0.0451	0.0186	0.014	0.023	0.0021	0.0403	0.0414	0.1089	0.0031	0.0481	0.1171	0.0138	0.0155	0.0045	0.0012	0.011	0.0156	0.1488	0.0362	0.1139	0.0497	0.0021
1	rs74634147	38209234	0.83	0.29697514221559	0.89	0.529866637543626	0.00983600819095795	0.118320283111515	0.0084	0.0075	0.0876	0.0169	0.0452	0.0186	0.014	0.0231	0.0021	0.0403	0.0415	0.1089	0.003	0.0481	0.1172	0.0138	0.0155	0.0045	0.0012	0.011	0.0155	0.1488	0.0362	0.1139	0.0497	0.0021
1	rs113336870	38213507	0.83	0.29697514221559	0.89	0.529866637543626	0.0095486136266226	0.104356314327584	0.0083	0.0075	0.0876	0.0169	0.0452	0.0186	0.014	0.0231	0.0021	0.0403	0.0415	0.1087	0.003	0.0484	0.1172	0.0138	0.0155	0.0045	0.0012	0.011	0.0155	0.1487	0.0362	0.1139	0.0497	0.0021
1	rs115339583	38213615	0.83	0.29697514221559	0.89	0.529866637543626	0.00953864656165686	0.103367180811533	0.0083	0.0075	0.0876	0.0169	0.0452	0.0186	0.014	0.0231	0.0021	0.0403	0.0415	0.1087	0.003	0.0484	0.1172	0.0138	0.0155	0.0045	0.0012	0.011	0.0155	0.1487	0.0362	0.1139	0.0497	0.0021
1	rs111892728	38221380	0.83	0.29697514221559	0.89	0.529866637543626	0.00929202428711226	0.100096571140738	0.0083	0.0075	0.0876	0.0169	0.0452	0.0186	0.014	0.0231	0.0021	0.0402	0.0416	0.1087	0.003	0.0485	0.1172	0.0138	0.0155	0.0046	0.0012	0.011	0.0155	0.1488	0.0362	0.1139	0.0497	0.0021
1	rs4653328	38227086	0.83	0.29697514221559	0.89	0.529866637543626	0.00743158283197075	0.127459408191654	0.0083	0.0075	0.0873	0.0169	0.0454	0.0185	0.014	0.023	0.0021	0.0402	0.0419	0.1088	0.0031	0.0486	0.1173	0.0138	0.0155	0.0045	0.0013	0.0111	0.0154	0.1485	0.0361	0.114	0.0497	0.0021
1	rs56276182	38227268	0.83	0.29697514221559	0.89	0.529866637543626	0.00755590485791778	0.133661706529128	0.0083	0.0075	0.0873	0.0169	0.0454	0.0185	0.014	0.023	0.0021	0.0402	0.0419	0.1088	0.0031	0.0486	0.1173	0.0138	0.0155	0.0045	0.0013	0.0111	0.0154	0.1485	0.0361	0.1141	0.0497	0.0021
1	rs606267	38228016	0.83	0.29697514221559	0.89	0.529866637543626	0.00742746598024266	0.1368491957257	0.0083	0.0075	0.0873	0.0169	0.0455	0.0185	0.014	0.0231	0.0021	0.0402	0.0419	0.1089	0.0031	0.0486	0.1172	0.0138	0.0155	0.0045	0.0013	0.0111	0.0154	0.1485	0.0361	0.1141	0.0497	0.0021
1	rs115052934	38228124	0.83	0.29697514221559	0.89	0.529866637543626	0.00746871336189775	0.133661706529128	0.0083	0.0075	0.0873	0.0169	0.0455	0.0185	0.014	0.0231	0.0021	0.0401	0.0419	0.1089	0.0031	0.0486	0.1172	0.0138	0.0155	0.0045	0.0013	0.0111	0.0154	0.1485	0.0361	0.1141	0.0497	0.0021
1	rs115953903	38235091	0.83	0.29697514221559	0.89	0.529866637543626	0.0068179316649018	0.134478707728928	0.0082	0.0075	0.0878	0.017	0.0456	0.0186	0.0141	0.0234	0.002	0.0398	0.0419	0.109	0.003	0.0482	0.1169	0.0137	0.0158	0.0043	0.0012	0.011	0.0155	0.1484	0.0359	0.1146	0.0495	0.0021
1	rs532955	38235343	0.83	0.29697514221559	0.9	0.479198205640863	0.00672592679543481	0.119709645627486	0.0082	0.0075	0.0878	0.017	0.0456	0.0186	0.0141	0.0234	0.002	0.0398	0.0419	0.109	0.003	0.0482	0.1169	0.0137	0.0158	0.0043	0.0012	0.011	0.0155	0.1484	0.0359	0.1146	0.0495	0.0021
1	rs72917942	38244054	0.83	0.29697514221559	0.89	0.529866637543626	0.00790818107681251	0.120581099093761	0.0082	0.0076	0.0872	0.0172	0.0456	0.0186	0.0142	0.0235	0.002	0.0398	0.0419	0.109	0.0031	0.048	0.1169	0.0137	0.0158	0.0044	0.0012	0.011	0.0157	0.1482	0.0358	0.1148	0.0495	0.0021
1	rs626352	38244761	0.83	0.29697514221559	0.89	0.529866637543626	0.00785648709361854	0.113420772579383	0.0082	0.0076	0.0871	0.0172	0.0457	0.0186	0.0142	0.0235	0.002	0.0398	0.0419	0.109	0.0031	0.048	0.1169	0.0137	0.0158	0.0044	0.0012	0.011	0.0158	0.1482	0.0358	0.1148	0.0495	0.0021
1	rs12118489	38247673	0.83	0.29697514221559	0.89	0.529866637543626	0.00839425788319641	0.116764586706999	0.0082	0.0076	0.0871	0.0172	0.0456	0.0187	0.0142	0.0236	0.002	0.0398	0.0419	0.109	0.0031	0.0481	0.117	0.0138	0.0159	0.0045	0.0011	0.011	0.0156	0.148	0.0357	0.1149	0.0495	0.0021
1	rs664939	38254611	0.83	0.29697514221559	0.89	0.529866637543626	0.00648896655766459	0.106678437841221	0.0082	0.0076	0.0871	0.0168	0.0454	0.0189	0.0141	0.0238	0.002	0.0396	0.0419	0.109	0.0031	0.0483	0.1173	0.0138	0.0159	0.0045	0.0011	0.0111	0.0153	0.1479	0.0356	0.1149	0.0496	0.0021
1	rs41267339	38265653	0.83	0.29697514221559	0.88	0.583941145430028	0.00376028936177277	0.0880485892603067	0.0082	0.0075	0.0878	0.0159	0.0454	0.0194	0.0141	0.0239	0.002	0.0397	0.0418	0.1091	0.0032	0.0486	0.1177	0.014	0.0161	0.0042	0.0011	0.011	0.0152	0.1475	0.0357	0.1139	0.0497	0.0021
1	rs3795494	38271495	0.83	0.29697514221559	0.86	0.702596200902853	0.00358440867022061	0.0748096758917711	0.0082	0.0075	0.0878	0.0158	0.0454	0.0195	0.0141	0.0239	0.0021	0.0397	0.0418	0.1091	0.0032	0.0486	0.1177	0.014	0.0161	0.0042	0.0011	0.011	0.0152	0.1475	0.0357	0.1139	0.0497	0.0021
1	rs3748682	38279987	0.83	0.29697514221559	0.84	0.835693000351761	0.00339494934990551	0.0644283606825479	0.0082	0.0075	0.0878	0.0158	0.0454	0.0195	0.0141	0.0239	0.0021	0.04	0.0418	0.109	0.0033	0.0486	0.1177	0.0141	0.0161	0.0042	0.0011	0.0111	0.0152	0.1475	0.0357	0.1136	0.0497	0.0021
1	rs12751325	38289383	0.83	0.29697514221559	0.84	0.835693000351761	0.00337489223495184	0.0573325947688789	0.0082	0.0075	0.0878	0.0158	0.0455	0.0195	0.0142	0.024	0.0021	0.04	0.0418	0.1089	0.0033	0.0486	0.1177	0.0141	0.0161	0.0042	0.0011	0.0111	0.0152	0.1474	0.0357	0.1135	0.0497	0.0021
1	rs61778078	38290796	0.83	0.29697514221559	0.84	0.835693000351761	0.00336822744868881	0.0572679468469331	0.0082	0.0075	0.0878	0.0158	0.0455	0.0195	0.0142	0.024	0.0021	0.04	0.0418	0.1089	0.0033	0.0486	0.1177	0.0141	0.0161	0.0042	0.0011	0.0111	0.0153	0.1474	0.0357	0.1135	0.0497	0.0021
1	rs79274948	38291962	0.83	0.29697514221559	0.84	0.835693000351761	0.00333946720736028	0.0584363811717899	0.0082	0.0075	0.0878	0.0158	0.0455	0.0195	0.0142	0.024	0.0021	0.04	0.0418	0.1089	0.0033	0.0486	0.1177	0.0141	0.0161	0.0042	0.0011	0.0111	0.0153	0.1474	0.0357	0.1135	0.0498	0.0021
1	rs28583821	38296719	0.83	0.29697514221559	0.84	0.835693000351761	0.00324572225128798	0.0577211380326175	0.0082	0.0075	0.0878	0.0158	0.0455	0.0196	0.0142	0.024	0.0021	0.04	0.0418	0.1089	0.0033	0.0486	0.1178	0.0142	0.0161	0.0042	0.0011	0.0111	0.0153	0.1474	0.0357	0.1134	0.0498	0.0021
1	rs75240370	38304192	0.83	0.29697514221559	0.84	0.835693000351761	0.00325435354788901	0.063142798584871	0.0082	0.0075	0.0878	0.0158	0.0455	0.0196	0.0142	0.024	0.0021	0.04	0.0418	0.1089	0.0033	0.0486	0.1178	0.0142	0.0161	0.0042	0.0011	0.0111	0.0153	0.1473	0.0357	0.1135	0.0498	0.0021
1	rs17732614	38309797	0.83	0.29697514221559	0.84	0.835693000351761	0.00351269234706825	0.0573325947688789	0.0082	0.0075	0.0878	0.0158	0.0455	0.0196	0.0142	0.024	0.0021	0.04	0.0417	0.1089	0.0033	0.0475	0.1178	0.0142	0.0161	0.0042	0.0011	0.0111	0.0153	0.1473	0.0368	0.1134	0.0498	0.0021
1	rs41311191	38329999	0.83	0.29697514221559	0.84	0.835693000351761	0.00395802509624045	0.0598122729134044	0.0082	0.0075	0.0878	0.0158	0.0454	0.0196	0.0142	0.0239	0.0021	0.0398	0.0417	0.1089	0.0032	0.0476	0.1177	0.0141	0.0161	0.0042	0.0011	0.0111	0.0152	0.1473	0.0371	0.1131	0.0504	0.0021
1	rs3828152	38330396	0.83	0.29697514221559	0.84	0.835693000351761	0.00395802509624045	0.0606046119938404	0.0082	0.0075	0.0878	0.0158	0.0454	0.0196	0.0142	0.0239	0.0021	0.0398	0.0417	0.1089	0.0032	0.0476	0.1177	0.0141	0.0161	0.0042	0.0011	0.0111	0.0152	0.1473	0.0371	0.1131	0.0504	0.0021
1	rs56217551	38334318	0.83	0.29697514221559	0.84	0.835693000351761	0.00396559649053773	0.0638180488440038	0.0082	0.0075	0.0878	0.0158	0.0454	0.0196	0.0142	0.0239	0.0021	0.0398	0.0417	0.1089	0.0032	0.0476	0.1177	0.0141	0.0161	0.0042	0.0011	0.0111	0.0152	0.1473	0.0371	0.1131	0.0504	0.0021
1	rs17732770	38335678	0.83	0.29697514221559	0.84	0.835693000351761	0.00399599629561809	0.065519386739129	0.0082	0.0075	0.0878	0.0158	0.0454	0.0196	0.0142	0.0239	0.0021	0.0398	0.0417	0.1089	0.0032	0.0476	0.1177	0.0141	0.0161	0.0042	0.0011	0.0111	0.0152	0.1472	0.0371	0.1131	0.0504	0.0021
1	rs11488569	38338795	0.83	0.29697514221559	0.84	0.835693000351761	0.00401636463526577	0.0680022136518628	0.0082	0.0075	0.0878	0.0158	0.0454	0.0196	0.0142	0.0239	0.0021	0.0398	0.0417	0.1089	0.0032	0.0476	0.1177	0.0141	0.0161	0.0042	0.0011	0.0111	0.0153	0.1472	0.0371	0.1131	0.0504	0.0021
1	rs17805826	38340640	0.83	0.29697514221559	0.84	0.835693000351761	0.00409606568114337	0.0797180226008069	0.0082	0.0075	0.0878	0.0158	0.0454	0.0196	0.0142	0.0239	0.0021	0.0398	0.0417	0.1089	0.0032	0.0476	0.1177	0.0141	0.0161	0.0042	0.0011	0.0111	0.0153	0.1472	0.0371	0.1131	0.0504	0.0021
1	rs114111864	38348192	0.83	0.29697514221559	0.84	0.835693000351761	0.0040702208284325	0.0802381565494411	0.0082	0.0075	0.0878	0.0158	0.0455	0.0196	0.0143	0.0238	0.0021	0.0399	0.0417	0.1088	0.0032	0.0476	0.1177	0.0141	0.0161	0.0042	0.0011	0.0111	0.0153	0.147	0.0371	0.113	0.0504	0.0021
1	rs28580141	38353941	0.83	0.29697514221559	0.84	0.835693000351761	0.00386310349385637	0.0915516510170901	0.0082	0.0076	0.0878	0.0157	0.0456	0.0195	0.0146	0.0239	0.0023	0.0398	0.0418	0.1086	0.0032	0.0477	0.1175	0.014	0.0162	0.0042	0.0011	0.0111	0.0154	0.1468	0.0371	0.1129	0.0503	0.0021
1	rs12725716	38358090	0.82	0.338707801994422	0.84	0.835693000351761	0.00370969924522923	0.0891325942349568	0.0083	0.0076	0.0877	0.0156	0.0456	0.0195	0.0147	0.0239	0.0024	0.0397	0.0418	0.1085	0.0032	0.0478	0.1175	0.014	0.0162	0.0043	0.0011	0.0112	0.0155	0.1467	0.0371	0.1129	0.0503	0.0022
1	rs28739509	38366907	0.82	0.338707801994422	0.84	0.835693000351761	0.00378457060535469	0.080312573535994	0.0083	0.0077	0.0876	0.0154	0.0456	0.0194	0.0152	0.0239	0.0026	0.0394	0.0417	0.1084	0.0033	0.0479	0.1174	0.014	0.0163	0.0044	0.0011	0.0112	0.0156	0.1464	0.037	0.1127	0.0502	0.0022
1	rs12733578	38380285	0.82	0.338707801994422	0.79	1.23450020912344	0.00418490583146445	0.0828593539718707	0.0083	0.0078	0.0879	0.0154	0.0455	0.0194	0.0152	0.0239	0.0026	0.0395	0.0416	0.1084	0.0033	0.0481	0.1176	0.0141	0.0163	0.0044	0.0011	0.0112	0.0157	0.1455	0.0369	0.1125	0.0503	0.0023
1	rs79729525	38387044	0.82	0.338707801994422	0.79	1.23450020912344	0.00608367936035641	0.0870467638780062	0.0083	0.0078	0.0879	0.0154	0.0456	0.0196	0.0152	0.0239	0.0027	0.0397	0.0415	0.1081	0.0034	0.0483	0.1176	0.0139	0.0163	0.0044	0.0011	0.0112	0.0156	0.1454	0.037	0.1123	0.0502	0.0023
1	rs35267671	38397369	0.82	0.338707801994422	0.78	1.32595579198345	0.0092530183546705	0.0917871177191262	0.0083	0.0078	0.088	0.0155	0.0457	0.0198	0.0153	0.0239	0.0027	0.04	0.0415	0.1076	0.0034	0.0485	0.1175	0.0138	0.0164	0.0044	0.001	0.0112	0.0156	0.1451	0.0372	0.1121	0.0502	0.0023
1	rs114784934	38406175	0.82	0.338707801994422	0.78	1.32595579198345	0.0103136249543889	0.0814321838693286	0.0082	0.0078	0.0883	0.0155	0.0459	0.0198	0.0153	0.0239	0.0027	0.0401	0.0416	0.1076	0.0034	0.0486	0.1177	0.0137	0.0164	0.0044	0.001	0.0113	0.0154	0.1445	0.0372	0.1118	0.0502	0.0023
1	rs55674588	38406946	0.83	0.29697514221559	0.78	1.32595579198345	0.0102240771650477	0.0808342760944891	0.0082	0.0078	0.0883	0.0155	0.0459	0.0198	0.0153	0.0239	0.0027	0.0401	0.0416	0.1076	0.0034	0.0486	0.1178	0.0137	0.0165	0.0044	0.001	0.0113	0.0154	0.1445	0.0372	0.1117	0.0502	0.0023
1	rs2170169	38408164	0.83	0.29697514221559	0.76	1.52086998948804	0.0104677481659807	0.084980754784386	0.0082	0.0078	0.0883	0.0155	0.0459	0.0198	0.0153	0.0239	0.0027	0.0401	0.0416	0.1076	0.0034	0.0486	0.1179	0.0137	0.0165	0.0044	0.001	0.0113	0.0154	0.1444	0.0372	0.1116	0.0502	0.0023
1	rs41267343	38411651	0.83	0.29697514221559	0.75	1.62439437893061	0.0106181995636573	0.0661364665177148	0.0082	0.0078	0.0883	0.0156	0.046	0.0198	0.0153	0.024	0.0027	0.0402	0.0418	0.1074	0.0034	0.0485	0.118	0.0137	0.0165	0.0044	0.001	0.0113	0.0154	0.1438	0.0374	0.1116	0.0501	0.0023
1	rs41268247	38412196	0.83	0.29697514221559	0.74	1.73200383724441	0.0103984450347706	0.0618681926941815	0.0082	0.0078	0.0883	0.0156	0.046	0.0198	0.0153	0.0241	0.0027	0.0403	0.0418	0.1074	0.0034	0.0485	0.1181	0.0137	0.0165	0.0044	0.001	0.0114	0.0154	0.1437	0.0374	0.1115	0.0501	0.0023
1	rs28545785	38412270	0.83	0.29697514221559	0.74	1.73200383724441	0.0104197320803248	0.0626047830630226	0.0082	0.0078	0.0883	0.0156	0.046	0.0198	0.0153	0.0241	0.0027	0.0403	0.0418	0.1074	0.0034	0.0485	0.1181	0.0138	0.0165	0.0044	0.001	0.0114	0.0154	0.1437	0.0374	0.1115	0.0501	0.0023
1	rs17465651	38418496	0.83	0.29697514221559	0.74	1.73200383724441	0.00981053932346944	0.0801637675784237	0.0081	0.0078	0.0881	0.0156	0.046	0.0198	0.0154	0.0242	0.0028	0.0406	0.0422	0.1068	0.0035	0.0482	0.1183	0.0139	0.0164	0.0044	0.001	0.0115	0.0153	0.1435	0.0374	0.1115	0.05	0.0024
1	rs17465826	38423521	0.82	0.338707801994422	0.73	1.8437260274666	0.010393128405962	0.0955072512731851	0.0081	0.0078	0.0882	0.0156	0.0458	0.0199	0.0154	0.0242	0.0027	0.0405	0.0424	0.1067	0.0035	0.0481	0.1183	0.0139	0.0164	0.0044	0.001	0.0115	0.0154	0.1434	0.0375	0.1116	0.0501	0.0024
1	rs28476624	38429942	0.82	0.338707801994422	0.73	1.8437260274666	0.0113381725479275	0.0871236644848596	0.008	0.0078	0.0884	0.0155	0.0456	0.02	0.0154	0.0242	0.0027	0.0404	0.0426	0.1065	0.0034	0.0479	0.1184	0.0139	0.0163	0.0044	0.001	0.0115	0.0154	0.1434	0.0375	0.1116	0.0502	0.0023
1	rs28428561	38434306	0.82	0.338707801994422	0.73	1.8437260274666	0.0120347553226687	0.0921800949887954	0.0083	0.0078	0.0885	0.0155	0.0456	0.0201	0.0154	0.0242	0.0027	0.0404	0.0426	0.1065	0.0034	0.0481	0.1183	0.0139	0.0163	0.0044	0.001	0.0115	0.0154	0.1433	0.0375	0.1113	0.0501	0.0023
1	rs10890216	38442547	0.82	0.338707801994422	0.73	1.8437260274666	0.0114121364476018	0.0865092214414839	0.0083	0.0078	0.0886	0.0154	0.0456	0.02	0.0155	0.0243	0.0027	0.0404	0.0426	0.1065	0.0034	0.0481	0.1183	0.0139	0.0163	0.0044	0.001	0.0115	0.0154	0.1431	0.0375	0.1113	0.0501	0.0023
1	rs77135104	38444209	0.82	0.338707801994422	0.73	1.8437260274666	0.0113779543732397	0.103284917946136	0.0083	0.0078	0.0886	0.0154	0.0456	0.02	0.0155	0.0243	0.0027	0.0405	0.0426	0.1065	0.0034	0.0481	0.1183	0.0139	0.0163	0.0044	0.001	0.0116	0.0155	0.1431	0.0375	0.1112	0.0501	0.0024
1	rs10890285	38453576	0.83	0.29697514221559	0.73	1.8437260274666	0.010792133937008	0.118667049711848	0.0083	0.0079	0.0888	0.0152	0.0455	0.0198	0.0155	0.0243	0.0027	0.0404	0.0427	0.1064	0.0034	0.0483	0.1183	0.014	0.0162	0.0044	0.001	0.0117	0.0156	0.1429	0.0375	0.1112	0.0501	0.0024
1	rs61776719	38461319	0.82	0.338707801994422	0.73	1.8437260274666	0.00983091041776073	0.124708639575844	0.0083	0.0079	0.0879	0.0151	0.0458	0.0191	0.0156	0.025	0.003	0.0411	0.0429	0.106	0.0038	0.0486	0.1178	0.0136	0.0163	0.0045	0.0011	0.0121	0.0163	0.1418	0.0376	0.1096	0.051	0.0025
1	rs4634868	38465315	0.82	0.338707801994422	0.73	1.8437260274666	0.0317334889191127	0.189841171687917	0.0084	0.008	0.0874	0.0149	0.0465	0.0194	0.0156	0.0253	0.0036	0.0414	0.0435	0.1055	0.0041	0.0477	0.1168	0.0138	0.0164	0.0047	0.0013	0.0123	0.0168	0.1399	0.038	0.1088	0.0513	0.0025
1	rs114296424	38465418	0.82	0.338707801994422	0.73	1.8437260274666	0.0517900159181635	0.31874315921305	0.0083	0.008	0.0874	0.0149	0.0466	0.0194	0.0156	0.0253	0.0036	0.0414	0.0436	0.1054	0.0041	0.0477	0.1167	0.0139	0.0164	0.0047	0.0013	0.0123	0.0168	0.1397	0.038	0.1088	0.0513	0.0025
1	rs114938274	38465783	0.82	0.338707801994422	0.73	1.8437260274666	0.0683891792337761	0.355660053271068	0.0084	0.008	0.0873	0.0149	0.047	0.0194	0.0156	0.0253	0.0036	0.0415	0.0437	0.1049	0.0042	0.0479	0.1164	0.0139	0.0165	0.0047	0.0013	0.0124	0.0169	0.139	0.0382	0.1086	0.0514	0.0026
1	rs57918347	38466015	0.82	0.338707801994422	0.73	1.8437260274666	0.0762190707163457	0.38166914454775	0.0084	0.008	0.0872	0.0149	0.0472	0.0194	0.0156	0.0254	0.0036	0.0415	0.0438	0.1047	0.0042	0.048	0.1162	0.014	0.0165	0.0047	0.0014	0.0125	0.017	0.1386	0.0383	0.1085	0.0515	0.0026
1	rs72663612	38467422	0.82	0.338707801994422	0.73	1.8437260274666	0.0272478502747024	0.0913164243517505	0.0085	0.0085	0.0865	0.0149	0.049	0.0197	0.0156	0.0262	0.0039	0.0433	0.0446	0.1026	0.0047	0.0492	0.1144	0.0144	0.0169	0.0042	0.0017	0.0131	0.0178	0.1345	0.0378	0.1062	0.0526	0.0028
1	rs7513555	38472516	0.81	0.384295662080596	0.73	1.8437260274666	0.0519245559462112	0.270288906856243	0.0085	0.009	0.0847	0.0139	0.0515	0.0187	0.0149	0.0269	0.0044	0.043	0.0455	0.1026	0.0051	0.0518	0.1122	0.0142	0.0169	0.004	0.0023	0.0142	0.0182	0.1297	0.0394	0.1049	0.0538	0.0031
1	rs12049327	38476231	0.79	0.487570276707753	0.73	1.8437260274666	0.100507212981989	0.503918911358385	0.0088	0.0094	0.0836	0.0137	0.0517	0.0185	0.0142	0.0275	0.0047	0.0428	0.0461	0.1034	0.0054	0.0526	0.1103	0.0146	0.0161	0.0041	0.0024	0.0144	0.0183	0.1284	0.0403	0.1031	0.0556	0.0031
1	rs12737643	38486480	0.79	0.487570276707753	0.72	1.95958679296424	0.113362721357569	0.383966154547333	0.0089	0.0096	0.0835	0.0138	0.0517	0.0185	0.0143	0.0277	0.0048	0.0427	0.0461	0.1035	0.0055	0.0527	0.11	0.0144	0.0161	0.004	0.0025	0.0144	0.0184	0.128	0.0404	0.1029	0.056	0.0031
1	rs72663617	38488626	0.79	0.487570276707753	0.73	1.8437260274666	0.110435091599307	0.372646469071057	0.0089	0.0096	0.0835	0.0138	0.0517	0.0185	0.0143	0.0277	0.0048	0.0427	0.0461	0.1035	0.0055	0.0527	0.11	0.0144	0.0161	0.004	0.0025	0.0144	0.0184	0.128	0.0404	0.1029	0.0561	0.0031
1	rs71642622	38502163	0.79	0.487570276707753	0.73	1.8437260274666	0.105013047076644	0.349177693295451	0.0089	0.0097	0.0841	0.0138	0.0516	0.0185	0.0144	0.0278	0.0048	0.0427	0.0461	0.1035	0.0055	0.0526	0.1096	0.0146	0.0161	0.004	0.0025	0.0144	0.0187	0.1278	0.0405	0.1023	0.056	0.0031
1	rs77445766	38505696	0.79	0.487570276707753	0.73	1.8437260274666	0.104059769363468	0.299666844821367	0.009	0.0097	0.0842	0.0138	0.0516	0.0186	0.0144	0.0278	0.0048	0.0427	0.046	0.1034	0.0055	0.0527	0.1094	0.0146	0.0161	0.004	0.0025	0.0144	0.0188	0.1277	0.0405	0.1022	0.056	0.0031
1	rs115485719	38515685	0.79	0.487570276707753	0.73	1.8437260274666	0.101830405160165	0.282582462987247	0.009	0.0097	0.0846	0.0137	0.0515	0.0186	0.0145	0.0279	0.0049	0.0427	0.046	0.1034	0.0055	0.0525	0.1093	0.0146	0.0161	0.0039	0.0025	0.0144	0.0191	0.1275	0.0406	0.1019	0.0559	0.0032
1	rs59571065	38518043	0.79	0.487570276707753	0.73	1.8437260274666	0.10037806976204	0.257371845568379	0.009	0.0097	0.0846	0.0137	0.0515	0.0186	0.0146	0.0279	0.0049	0.0427	0.046	0.1034	0.0055	0.0525	0.1093	0.0146	0.0161	0.0039	0.0025	0.0144	0.0191	0.1275	0.0406	0.1018	0.0559	0.0032
1	rs35993126	38520177	0.79	0.487570276707753	0.73	1.8437260274666	0.100688187857785	0.280716080362443	0.009	0.0097	0.0846	0.0138	0.0515	0.0186	0.0146	0.0279	0.0049	0.0428	0.046	0.1035	0.0055	0.0525	0.1092	0.0147	0.0161	0.0039	0.0025	0.0144	0.0191	0.1275	0.0406	0.1017	0.0559	0.0032
1	rs535056	38522092	0.79	0.487570276707753	0.73	1.8437260274666	0.0979186229965909	0.276878674942021	0.009	0.0097	0.0846	0.0138	0.0515	0.0186	0.0146	0.0279	0.0049	0.0428	0.046	0.1036	0.0055	0.0525	0.1091	0.0147	0.0161	0.0039	0.0025	0.0144	0.0191	0.1275	0.0406	0.1017	0.0559	0.0032
1	rs6676868	38525033	0.79	0.487570276707753	0.73	1.8437260274666	0.10904332936278	0.346817690895416	0.009	0.0097	0.0846	0.0138	0.0515	0.0186	0.0146	0.0279	0.0049	0.0427	0.046	0.1035	0.0055	0.0525	0.1091	0.0147	0.0161	0.0039	0.0026	0.0144	0.0191	0.1274	0.0407	0.1017	0.0558	0.0032
1	rs11578167	38525311	0.79	0.487570276707753	0.73	1.8437260274666	0.109560553820885	0.368347305400649	0.009	0.0097	0.0846	0.0138	0.0515	0.0186	0.0146	0.0279	0.0049	0.0427	0.046	0.1035	0.0055	0.0525	0.1091	0.0147	0.0161	0.0039	0.0026	0.0144	0.0191	0.1274	0.0407	0.1017	0.0558	0.0032
1	rs17466728	38528568	0.79	0.487570276707753	0.73	1.8437260274666	0.130829190465794	0.419657116821642	0.009	0.0097	0.0846	0.0138	0.0516	0.0188	0.0147	0.0279	0.0049	0.0427	0.0457	0.1033	0.0055	0.0526	0.1092	0.0149	0.0161	0.0039	0.0026	0.0144	0.0191	0.1272	0.0408	0.1016	0.0555	0.0032
1	rs35709379	38529827	0.79	0.487570276707753	0.73	1.8437260274666	0.139535908321813	0.472592916931945	0.009	0.0097	0.0847	0.0138	0.0516	0.0188	0.0147	0.0279	0.0049	0.0427	0.0457	0.1032	0.0055	0.0525	0.1092	0.0149	0.0161	0.0039	0.0026	0.0144	0.0191	0.1272	0.0408	0.1015	0.0555	0.0032
1	rs116060167	38537770	0.79	0.487570276707753	0.73	1.8437260274666	0.149961673147355	0.387546900138447	0.0091	0.0098	0.0846	0.0139	0.0518	0.0188	0.0148	0.0281	0.005	0.0427	0.0457	0.1025	0.0056	0.0525	0.1089	0.0151	0.0162	0.004	0.0026	0.0145	0.0192	0.1267	0.0411	0.1012	0.0555	0.0034
1	rs72663623	38542378	0.79	0.487570276707753	0.74	1.73200383724441	0.137617156063671	0.366707233927898	0.0092	0.0098	0.0846	0.0139	0.0518	0.0189	0.0149	0.0282	0.005	0.0426	0.0457	0.1023	0.0057	0.0525	0.1088	0.0152	0.0162	0.004	0.0026	0.0145	0.0193	0.1265	0.0411	0.1011	0.0555	0.0034
1	rs571881	38550105	0.79	0.487570276707753	0.74	1.73200383724441	0.154989339539869	0.444586880700226	0.0092	0.0098	0.0846	0.0139	0.0519	0.0189	0.0149	0.0282	0.005	0.0426	0.0456	0.1023	0.0057	0.0525	0.1088	0.0152	0.0163	0.004	0.0026	0.0145	0.0193	0.1262	0.0412	0.1011	0.0555	0.0034
1	rs6671895	38555026	0.79	0.487570276707753	0.74	1.73200383724441	0.273050132417209	0.675997974977906	0.0092	0.0098	0.0846	0.0139	0.0518	0.0189	0.015	0.0282	0.005	0.0425	0.0455	0.102	0.0058	0.0525	0.1086	0.0153	0.0163	0.004	0.0027	0.0145	0.0193	0.1259	0.0413	0.101	0.0555	0.0035
1	rs1108182	38559352	0.77	0.607778593196603	0.74	1.73200383724441	0.0501115570959364	0.41586638861784	0.0107	0.0105	0.0842	0.0146	0.0528	0.0204	0.0183	0.0294	0.0056	0.043	0.045	0.0945	0.0077	0.0547	0.1012	0.0177	0.0172	0.0061	0.0043	0.0167	0.0196	0.117	0.0454	0.0959	0.0556	0.0049
1	rs1108183	38559394	0.77	0.607778593196603	0.74	1.73200383724441	0.0528729116889087	0.448579095257192	0.0108	0.0105	0.0844	0.0145	0.0527	0.0204	0.0183	0.0294	0.0057	0.043	0.045	0.0945	0.0078	0.0546	0.1012	0.0178	0.017	0.0061	0.0043	0.0168	0.0198	0.1166	0.0454	0.0958	0.0555	0.0049
1	rs59203301	38559509	0.77	0.607778593196603	0.74	1.73200383724441	0.0634215244461662	0.519633887814799	0.0108	0.0106	0.0841	0.0144	0.0523	0.0205	0.0185	0.0299	0.0056	0.0434	0.045	0.0947	0.0079	0.0541	0.1012	0.0179	0.017	0.0063	0.0044	0.0171	0.0198	0.1159	0.0456	0.0952	0.0553	0.005
1	rs544700	38559533	0.77	0.607778593196603	0.74	1.73200383724441	0.0542997592125254	0.498981810524823	0.0108	0.0107	0.0841	0.0144	0.0522	0.0206	0.0186	0.0299	0.0056	0.0435	0.045	0.0948	0.008	0.054	0.1012	0.0179	0.017	0.0063	0.0044	0.0172	0.0198	0.1157	0.0457	0.0951	0.0553	0.005
1	rs1564118	38559794	0.77	0.607778593196603	0.74	1.73200383724441	0.0683891792337761	0.542871462315135	0.0109	0.0107	0.0836	0.0149	0.0522	0.0205	0.0192	0.0298	0.0059	0.0432	0.045	0.0943	0.0081	0.0542	0.1	0.0181	0.0171	0.0068	0.0046	0.0176	0.0201	0.1155	0.046	0.0939	0.0549	0.0053
1	rs523864	38560968	0.76	0.674502615793853	0.74	1.73200383724441	0.153714864516889	1.14340117706513	0.0113	0.011	0.0809	0.015	0.0504	0.0189	0.0193	0.0296	0.007	0.0428	0.0458	0.0951	0.0093	0.0542	0.0993	0.0181	0.0168	0.0083	0.0055	0.0193	0.0203	0.1152	0.0482	0.0905	0.054	0.0067
1	rs578107	38563923	0.75	0.745768311887514	0.74	1.73200383724441	0.374194649675633	1.58757387815832	0.0114	0.0112	0.0802	0.0149	0.0494	0.0179	0.0192	0.0296	0.0075	0.0428	0.046	0.0951	0.0098	0.0544	0.0988	0.0179	0.0164	0.0091	0.0059	0.02	0.0205	0.1149	0.0495	0.089	0.0539	0.0075
1	rs41268253	38568161	0.75	0.745768311887514	0.74	1.73200383724441	0.423131993243092	1.62421738350508	0.0115	0.0109	0.0798	0.015	0.0492	0.0181	0.02	0.0296	0.0075	0.0431	0.0457	0.0949	0.01	0.0539	0.0989	0.018	0.0166	0.0094	0.006	0.0201	0.0207	0.1153	0.0498	0.0886	0.053	0.0075
1	rs12409682	38569023	0.75	0.745768311887514	0.74	1.73200383724441	0.447291849042079	1.61865185787274	0.0115	0.0108	0.0798	0.015	0.0492	0.0181	0.0201	0.0296	0.0075	0.0431	0.0457	0.0949	0.01	0.0538	0.0989	0.018	0.0166	0.0094	0.006	0.0201	0.0207	0.1154	0.0499	0.0885	0.0528	0.0075
1	rs61776754	38569714	0.75	0.745768311887514	0.74	1.73200383724441	0.487066726838861	1.66814651755501	0.0115	0.0108	0.0795	0.015	0.0493	0.0181	0.0202	0.0296	0.0076	0.0432	0.0456	0.0948	0.0101	0.0538	0.099	0.0179	0.0166	0.0095	0.006	0.0202	0.0207	0.1154	0.05	0.0885	0.0527	0.0076
1	rs500831	38578692	0.75	0.745768311887514	0.74	1.73200383724441	0.534319194226018	1.67513558943302	0.0115	0.0107	0.0791	0.015	0.0495	0.018	0.0204	0.0296	0.0076	0.0433	0.0454	0.0946	0.0101	0.0537	0.0991	0.0179	0.0166	0.0095	0.006	0.0202	0.0208	0.1155	0.0501	0.0887	0.0526	0.0076
1	rs142993815	38579223	0.75	0.745768311887514	0.73	1.8437260274666	0.534514473250702	1.67810727069566	0.0115	0.0107	0.079	0.015	0.0495	0.018	0.0204	0.0296	0.0076	0.0433	0.0454	0.0946	0.0101	0.0537	0.0991	0.0179	0.0166	0.0095	0.006	0.0202	0.0208	0.1155	0.0501	0.0887	0.0527	0.0076
1	rs1841795	38580825	0.75	0.745768311887514	0.73	1.8437260274666	0.545306786687456	1.66971867623707	0.0115	0.0107	0.0789	0.015	0.0495	0.018	0.0205	0.0296	0.0076	0.0433	0.0454	0.0946	0.0101	0.0537	0.099	0.0179	0.0166	0.0095	0.006	0.0202	0.0208	0.1155	0.0501	0.0886	0.0527	0.0076
1	rs74065717	38584551	0.75	0.745768311887514	0.73	1.8437260274666	0.549190571191172	1.69788016368995	0.0115	0.0107	0.0783	0.0149	0.0494	0.0179	0.0208	0.0296	0.0076	0.0432	0.0452	0.0945	0.0102	0.0536	0.099	0.0179	0.0167	0.0095	0.006	0.0203	0.0209	0.1158	0.0502	0.0887	0.0528	0.0077
1	rs72920726	38589863	0.74	0.82166312078733	0.73	1.8437260274666	0.612385171316319	1.70015713264362	0.0115	0.0108	0.0769	0.0149	0.0492	0.0178	0.0208	0.0297	0.0076	0.0431	0.0448	0.0945	0.0104	0.0531	0.0994	0.0181	0.0168	0.0095	0.0056	0.0207	0.0213	0.1164	0.0504	0.0893	0.0527	0.0078
1	rs76069450	38590810	0.74	0.82166312078733	0.72	1.95958679296424	0.63766049878544	1.66570137984392	0.0113	0.0108	0.0767	0.0149	0.0491	0.0179	0.021	0.0297	0.0075	0.0431	0.0447	0.0943	0.0103	0.053	0.0995	0.0182	0.0168	0.0095	0.0055	0.0208	0.0214	0.1165	0.0504	0.0894	0.0527	0.0078
1	rs898985	38590813	0.74	0.82166312078733	0.72	1.95958679296424	0.638225904317358	1.66482824707195	0.0113	0.0108	0.0767	0.0149	0.0491	0.0179	0.021	0.0297	0.0075	0.0431	0.0447	0.0943	0.0103	0.053	0.0995	0.0182	0.0168	0.0095	0.0055	0.0208	0.0214	0.1165	0.0504	0.0894	0.0527	0.0078
1	rs74614134	38593200	0.74	0.82166312078733	0.72	1.95958679296424	0.629558057652336	1.66395518315822	0.0112	0.0108	0.076	0.0149	0.0491	0.0176	0.021	0.0295	0.0075	0.0428	0.0446	0.0948	0.0103	0.053	0.0995	0.0182	0.0168	0.0095	0.0056	0.0209	0.0215	0.1168	0.0505	0.0902	0.0526	0.0078
1	rs77910957	38593411	0.74	0.82166312078733	0.72	1.95958679296424	0.62997962405543	1.66063816905428	0.0112	0.0108	0.0759	0.0149	0.0491	0.0176	0.021	0.0295	0.0075	0.0428	0.0446	0.0948	0.0103	0.053	0.0995	0.0182	0.0168	0.0094	0.0056	0.0209	0.0215	0.1169	0.0505	0.0903	0.0527	0.0078
1	rs1466423	38593771	0.74	0.82166312078733	0.72	1.95958679296424	0.691504575695077	1.68825187018489	0.0112	0.0108	0.0757	0.0149	0.0491	0.0176	0.021	0.0295	0.0076	0.0427	0.0446	0.0947	0.0103	0.0529	0.0996	0.0182	0.0168	0.0094	0.0056	0.0209	0.0215	0.1171	0.0505	0.0904	0.0524	0.008
1	rs77326562	38597063	0.75	0.745768311887514	0.72	1.95958679296424	0.656009525262155	1.68440284283014	0.011	0.0108	0.0756	0.015	0.0489	0.0175	0.0207	0.0295	0.0075	0.0427	0.0448	0.0946	0.0103	0.0531	0.0993	0.018	0.0167	0.0093	0.0056	0.0211	0.0216	0.1171	0.0509	0.0909	0.0523	0.008
1	rs12563486	38597671	0.75	0.745768311887514	0.72	1.95958679296424	0.654650187104616	1.68597728630533	0.011	0.0108	0.0756	0.015	0.0488	0.0175	0.0207	0.0295	0.0075	0.0426	0.0449	0.0946	0.0103	0.0531	0.0993	0.018	0.0167	0.0093	0.0056	0.0211	0.0216	0.1172	0.051	0.0909	0.0523	0.0079
1	rs75369822	38601003	0.75	0.745768311887514	0.72	1.95958679296424	0.642119243102875	1.70208415302397	0.0109	0.0108	0.0755	0.015	0.0484	0.0175	0.0206	0.0297	0.0074	0.0426	0.0451	0.0941	0.0104	0.0531	0.0991	0.0179	0.0167	0.0093	0.0056	0.0214	0.0216	0.1172	0.0511	0.0912	0.0524	0.0079
1	rs7547921	38602073	0.75	0.745768311887514	0.73	1.8437260274666	0.628785520846649	1.70173376154484	0.0109	0.0108	0.0755	0.0151	0.0483	0.0176	0.0206	0.0298	0.0074	0.0426	0.0452	0.0939	0.0104	0.0531	0.099	0.0179	0.0167	0.0092	0.0056	0.0215	0.0217	0.1174	0.0512	0.091	0.0524	0.0079
1	rs537334	38603706	0.75	0.745768311887514	0.74	1.73200383724441	0.689746495222758	1.99941336156131	0.0109	0.0114	0.0753	0.0155	0.0487	0.0175	0.0198	0.03	0.0071	0.0418	0.0457	0.092	0.0104	0.0532	0.0993	0.0172	0.0165	0.0093	0.0058	0.0223	0.0215	0.1197	0.0536	0.0898	0.0512	0.0075
1	rs2615814	38606455	0.74	0.82166312078733	0.74	1.73200383724441	0.754057349089675	1.55036939502681	0.0108	0.0116	0.0775	0.0163	0.048	0.0174	0.0179	0.0298	0.0069	0.0394	0.048	0.089	0.0096	0.053	0.1028	0.0163	0.0163	0.0085	0.0055	0.023	0.0194	0.1251	0.0542	0.0907	0.0496	0.0061
1	rs78500468	38609183	0.74	0.82166312078733	0.75	1.62439437893061	0.816052914850976	1.65592623375013	0.0108	0.0117	0.0775	0.0163	0.0478	0.0173	0.0178	0.0299	0.007	0.0396	0.048	0.0888	0.0096	0.0529	0.1032	0.0162	0.0163	0.0085	0.0055	0.0233	0.0193	0.1253	0.0542	0.091	0.0496	0.006
1	rs4593783	38609325	0.74	0.82166312078733	0.74	1.73200383724441	0.819602963730913	1.67705835191485	0.0108	0.0117	0.0775	0.0163	0.0478	0.0173	0.0178	0.0299	0.007	0.0396	0.048	0.0888	0.0096	0.0529	0.1032	0.0162	0.0163	0.0085	0.0055	0.0233	0.0193	0.1254	0.0542	0.091	0.0496	0.006
1	rs78080635	38618758	0.74	0.82166312078733	0.74	1.73200383724441	0.915186660986243	1.73735272602448	0.0108	0.0122	0.0775	0.0165	0.0477	0.0174	0.0178	0.0298	0.007	0.0395	0.0481	0.0888	0.0096	0.0528	0.1031	0.0162	0.0163	0.0085	0.0055	0.0233	0.0193	0.1255	0.0541	0.091	0.0494	0.006
1	rs12131057	38624129	0.74	0.82166312078733	0.74	1.73200383724441	0.934967195100078	1.82429901772866	0.0109	0.0121	0.0775	0.0166	0.0477	0.0175	0.0178	0.0298	0.0071	0.0395	0.0482	0.0888	0.0095	0.0527	0.1031	0.0162	0.0163	0.0085	0.0054	0.0233	0.0193	0.1255	0.0541	0.0911	0.0493	0.0059
1	rs10889251	38630589	0.74	0.82166312078733	0.74	1.73200383724441	0.953155326139343	1.85388877424684	0.0108	0.0121	0.0776	0.0166	0.0477	0.0175	0.0178	0.0298	0.0071	0.0395	0.0483	0.0888	0.0095	0.0526	0.1031	0.0162	0.0163	0.0085	0.0054	0.0233	0.0193	0.1255	0.0541	0.0911	0.0492	0.0059
1	rs6693777	38630862	0.74	0.82166312078733	0.74	1.73200383724441	0.950548138004616	1.85353400554669	0.0109	0.0121	0.0776	0.0166	0.0477	0.0175	0.0178	0.0298	0.0071	0.0395	0.0483	0.0888	0.0095	0.0526	0.1031	0.0162	0.0163	0.0085	0.0054	0.0233	0.0193	0.1255	0.0541	0.0911	0.0492	0.0059
1	rs79725054	38632609	0.74	0.82166312078733	0.74	1.73200383724441	0.944085013947047	1.85211502719047	0.0109	0.0121	0.0776	0.0166	0.0477	0.0176	0.0179	0.0298	0.0071	0.0395	0.0483	0.0887	0.0095	0.0526	0.1031	0.0162	0.0163	0.0084	0.0054	0.0233	0.0193	0.1255	0.0541	0.091	0.0492	0.0059
1	rs60489462	38637615	0.74	0.82166312078733	0.75	1.62439437893061	0.953660284271499	1.83988276435918	0.011	0.0121	0.0775	0.0166	0.0478	0.0176	0.0179	0.0298	0.0071	0.0395	0.0483	0.0887	0.0095	0.0526	0.1031	0.0162	0.0163	0.0084	0.0054	0.0233	0.0193	0.1255	0.054	0.0909	0.0492	0.006
1	rs10789143	38649311	0.75	0.745768311887514	0.76	1.52086998948804	0.946768769894241	1.70664021694522	0.0114	0.0122	0.0774	0.0166	0.048	0.0178	0.0186	0.0298	0.0071	0.0394	0.0482	0.0885	0.0095	0.0523	0.1033	0.0163	0.0163	0.0083	0.0053	0.0231	0.0188	0.1256	0.0535	0.0914	0.0492	0.0058
1	rs115462660	38656444	0.75	0.745768311887514	0.76	1.52086998948804	1.107969881301	1.73208199127827	0.0114	0.0122	0.0775	0.0167	0.0477	0.0178	0.0186	0.03	0.0073	0.0392	0.0484	0.0883	0.0097	0.0523	0.1036	0.016	0.0163	0.0083	0.0054	0.0231	0.0186	0.1251	0.0536	0.0917	0.0489	0.0058
1	rs4300184	38658717	0.75	0.745768311887514	0.76	1.52086998948804	1.1703647991344	1.7538828852471	0.0114	0.0122	0.0776	0.0167	0.0476	0.0178	0.0186	0.03	0.0073	0.0392	0.0484	0.0884	0.0097	0.0522	0.1036	0.016	0.0163	0.0083	0.0053	0.023	0.0186	0.1251	0.0537	0.0919	0.0489	0.0057
1	rs61778695	38661814	0.75	0.745768311887514	0.76	1.52086998948804	1.21483527326794	1.73032560390594	0.0114	0.0122	0.078	0.0168	0.0473	0.0178	0.0185	0.03	0.0074	0.0391	0.0484	0.0879	0.0097	0.052	0.1037	0.016	0.0164	0.0084	0.0054	0.023	0.0186	0.1253	0.0537	0.0923	0.0487	0.0057
1	rs1841796	38664433	0.75	0.745768311887514	0.76	1.52086998948804	1.28629092385746	1.72365373010349	0.0114	0.0122	0.0784	0.0168	0.0472	0.0178	0.0185	0.0299	0.0075	0.039	0.0484	0.0875	0.0097	0.0518	0.1039	0.0159	0.0164	0.0085	0.0054	0.0229	0.0185	0.1255	0.0536	0.0925	0.0486	0.0058
1	rs898978	38667704	0.75	0.745768311887514	0.76	1.52086998948804	1.36181232591151	1.70962015866814	0.0114	0.0122	0.0786	0.0168	0.047	0.0177	0.0186	0.0299	0.0075	0.039	0.0483	0.0873	0.0096	0.0517	0.1042	0.0159	0.0164	0.0086	0.0054	0.0228	0.0184	0.1256	0.0536	0.0924	0.0487	0.0057
1	rs61783263	38669509	0.75	0.745768311887514	0.76	1.52086998948804	1.39352851286377	1.69647917782245	0.0114	0.0121	0.0788	0.0168	0.047	0.0179	0.0186	0.0297	0.0075	0.0391	0.0482	0.0872	0.0097	0.0515	0.1045	0.0159	0.0165	0.0086	0.0054	0.0227	0.0183	0.1256	0.0535	0.0922	0.0487	0.0056
1	rs75752947	38676352	0.75	0.745768311887514	0.76	1.52086998948804	1.56263398783171	1.72154761345864	0.0115	0.0121	0.0792	0.0169	0.0472	0.0182	0.0185	0.0296	0.0077	0.0393	0.0478	0.0872	0.0097	0.051	0.1051	0.0159	0.0168	0.0088	0.0056	0.0225	0.0182	0.1252	0.0533	0.0917	0.0488	0.0055
1	rs76592942	38677205	0.75	0.745768311887514	0.76	1.52086998948804	1.56406082962105	1.73893440550137	0.0115	0.0121	0.0792	0.0169	0.0472	0.0182	0.0185	0.0296	0.0077	0.0393	0.0478	0.0871	0.0098	0.051	0.1051	0.016	0.0168	0.0088	0.0056	0.0225	0.0182	0.1251	0.0532	0.0917	0.0488	0.0055
1	rs61783264	38678342	0.75	0.745768311887514	0.75	1.62439437893061	1.57130418099202	1.73524414938397	0.0116	0.0121	0.0791	0.0169	0.0472	0.0183	0.0185	0.0296	0.0077	0.0393	0.0477	0.0871	0.0098	0.0509	0.1052	0.016	0.0169	0.0088	0.0056	0.0225	0.0181	0.1251	0.0532	0.0917	0.0488	0.0055
1	rs7527104	38683956	0.75	0.745768311887514	0.76	1.52086998948804	1.7444462350062	1.96968636561427	0.0128	0.012	0.0789	0.0173	0.0471	0.0193	0.0189	0.0291	0.008	0.039	0.0474	0.0869	0.0102	0.0493	0.1064	0.0167	0.0175	0.009	0.0061	0.0221	0.0173	0.1241	0.0522	0.091	0.0487	0.0058
1	rs117423696	38684802	0.75	0.745768311887514	0.77	1.42140104222308	1.72857759331037	1.97917088789401	0.0128	0.012	0.0789	0.0174	0.0471	0.0195	0.0189	0.0291	0.0079	0.039	0.0473	0.0869	0.0102	0.0491	0.1068	0.0168	0.0175	0.0091	0.0061	0.0221	0.0172	0.124	0.052	0.091	0.0488	0.0058
1	rs76872519	38687741	0.75	0.745768311887514	0.77	1.42140104222308	1.68692932905596	1.95842046906889	0.0128	0.0119	0.0791	0.0174	0.047	0.0199	0.0191	0.029	0.0079	0.039	0.0471	0.0868	0.0102	0.0486	0.1078	0.017	0.0177	0.0092	0.0062	0.0218	0.017	0.1236	0.0514	0.0908	0.049	0.0058
1	rs79162549	38691199	0.75	0.745768311887514	0.77	1.42140104222308	1.68033647568228	1.91540687554273	0.0128	0.0118	0.0794	0.0175	0.047	0.0201	0.0191	0.0289	0.0079	0.0389	0.0471	0.0867	0.0101	0.0485	0.108	0.0171	0.0178	0.0092	0.0062	0.0217	0.0169	0.1234	0.0512	0.0905	0.049	0.0058
1	rs118039911	38692876	0.75	0.745768311887514	0.77	1.42140104222308	1.67803635661185	1.89937795196594	0.0128	0.0118	0.0794	0.0175	0.047	0.0202	0.0191	0.0289	0.0079	0.0389	0.0471	0.0867	0.0101	0.0482	0.1081	0.0171	0.0178	0.0092	0.0062	0.0217	0.0169	0.1234	0.0512	0.0908	0.049	0.0058
1	rs1807832	38694395	0.75	0.745768311887514	0.77	1.42140104222308	1.69437027336113	1.94769933874634	0.0128	0.0118	0.0794	0.0175	0.047	0.0202	0.0192	0.0289	0.0079	0.0389	0.0471	0.0866	0.0101	0.0481	0.1082	0.0171	0.0178	0.0093	0.0062	0.0217	0.0169	0.1234	0.0512	0.0908	0.049	0.0058
1	rs72663699	38694737	0.75	0.745768311887514	0.78	1.32595579198345	1.69017677265233	1.93020571310883	0.0128	0.0118	0.0794	0.0175	0.047	0.0202	0.0192	0.0289	0.0079	0.0389	0.0471	0.0866	0.0101	0.0481	0.1082	0.0171	0.0178	0.0093	0.0062	0.0217	0.0169	0.1234	0.0511	0.0908	0.049	0.0058
1	rs66538326	38702381	0.75	0.745768311887514	0.78	1.32595579198345	1.66613540380553	2.01035235741082	0.0129	0.0116	0.0796	0.0176	0.0471	0.0207	0.0195	0.0289	0.008	0.0386	0.0466	0.0868	0.01	0.0476	0.1095	0.0177	0.0182	0.0094	0.0065	0.0217	0.0169	0.1223	0.0499	0.091	0.0485	0.0059
1	rs1755302	38704189	0.75	0.745768311887514	0.78	1.32595579198345	1.6981475517217	2.09706840349866	0.0129	0.0116	0.0796	0.0176	0.0471	0.0209	0.0196	0.0289	0.0081	0.0385	0.0464	0.0868	0.01	0.0474	0.11	0.0179	0.0183	0.0095	0.0065	0.0217	0.0169	0.122	0.0494	0.091	0.0484	0.006
1	rs113956363	38705409	0.75	0.745768311887514	0.81	1.06340942734078	1.65405646856785	2.03890336356679	0.0129	0.0116	0.0796	0.0176	0.0471	0.0209	0.0196	0.0288	0.008	0.0382	0.0464	0.087	0.0099	0.0474	0.1101	0.0179	0.0183	0.0095	0.0065	0.0216	0.017	0.1222	0.0494	0.0911	0.0484	0.006
1	rs80336923	38706286	0.75	0.745768311887514	0.81	1.06340942734078	1.62193006378172	2.02004281139873	0.0128	0.0115	0.0796	0.0176	0.0472	0.0209	0.0196	0.0288	0.008	0.0382	0.0464	0.087	0.0099	0.0473	0.1102	0.0179	0.0183	0.0095	0.0065	0.0216	0.017	0.1222	0.0493	0.0911	0.0484	0.006
1	rs58519734	38710834	0.74	0.82166312078733	0.81	1.06340942734078	1.17502985231268	1.84271820302091	0.0125	0.0114	0.0796	0.0177	0.0481	0.0213	0.0194	0.0287	0.0075	0.0383	0.0464	0.0863	0.0095	0.0469	0.1112	0.0182	0.0183	0.0096	0.0066	0.0216	0.017	0.1223	0.0484	0.0919	0.0482	0.0061
1	rs76387540	38711641	0.74	0.82166312078733	0.81	1.06340942734078	1.10207271098983	1.77272689096574	0.0124	0.0114	0.0797	0.0177	0.0482	0.0212	0.0194	0.0287	0.0075	0.0383	0.0464	0.0863	0.0094	0.0469	0.1113	0.0183	0.0182	0.0096	0.0066	0.0216	0.017	0.1224	0.0483	0.0919	0.0481	0.0061
1	rs6600367	38715353	0.74	0.82166312078733	0.81	1.06340942734078	0.900754995106342	1.58930763243394	0.0123	0.0112	0.0799	0.0177	0.0491	0.0212	0.0193	0.0287	0.0073	0.0384	0.0461	0.0867	0.0091	0.0468	0.1117	0.0188	0.0182	0.0096	0.0065	0.0215	0.0172	0.1224	0.0479	0.0917	0.0476	0.0061
1	rs72665421	38723785	0.74	0.82166312078733	0.81	1.06340942734078	0.806304878230195	1.53673357693506	0.0122	0.0111	0.0799	0.0176	0.0493	0.0212	0.0193	0.0287	0.0072	0.0385	0.0458	0.0866	0.0091	0.0467	0.1118	0.019	0.0182	0.0096	0.0064	0.0214	0.0172	0.1223	0.0477	0.0919	0.0477	0.0061
1	rs112942343	38726615	0.74	0.82166312078733	0.81	1.06340942734078	0.787038269823752	1.51106710845038	0.0122	0.0111	0.08	0.0176	0.0493	0.0213	0.0193	0.0287	0.0072	0.0385	0.0458	0.0866	0.0091	0.0466	0.1119	0.019	0.0182	0.0096	0.0064	0.0214	0.0172	0.1223	0.0476	0.0919	0.0477	0.0061
1	rs12029100	38727953	0.74	0.82166312078733	0.81	1.06340942734078	0.771970668951696	1.49405148369835	0.0122	0.0111	0.0802	0.0176	0.0493	0.0213	0.0193	0.0287	0.0071	0.0385	0.0458	0.0867	0.009	0.0465	0.112	0.0191	0.0182	0.0096	0.0063	0.0214	0.0172	0.1223	0.0474	0.092	0.0477	0.0061
1	rs78043223	38731242	0.74	0.82166312078733	0.81	1.06340942734078	0.590169306228742	1.28970882696886	0.0116	0.011	0.0804	0.0174	0.0498	0.0223	0.02	0.0289	0.0067	0.0387	0.0456	0.0864	0.008	0.044	0.1095	0.0205	0.0186	0.011	0.0052	0.0217	0.0182	0.1235	0.0455	0.0939	0.0482	0.0063
1	rs12127700	38731439	0.73	0.902267913485346	0.85	0.767309033253442	0.551500646223389	1.17844651782359	0.0114	0.0109	0.0798	0.0172	0.0504	0.0224	0.0203	0.0287	0.0065	0.0388	0.0459	0.0867	0.0078	0.0438	0.1077	0.0207	0.0188	0.0112	0.0052	0.0217	0.0182	0.1241	0.0453	0.0949	0.0486	0.0062
1	rs2637883	38731931	0.74	0.82166312078733	0.86	0.702596200902853	0.648940677572544	0.882160608711146	0.0105	0.0105	0.0805	0.0162	0.0528	0.0219	0.0202	0.0281	0.0061	0.0383	0.0461	0.088	0.0076	0.0426	0.107	0.0206	0.0187	0.0114	0.0047	0.0212	0.018	0.1237	0.0451	0.0972	0.05	0.0061
1	rs74065760	38732700	0.74	0.82166312078733	0.85	0.767309033253442	0.651721231009524	0.632119570454491	0.0099	0.0107	0.0804	0.0145	0.0543	0.0204	0.0193	0.0271	0.0053	0.0377	0.047	0.0917	0.0071	0.043	0.1063	0.0203	0.0179	0.0114	0.0041	0.0208	0.0174	0.1264	0.0446	0.098	0.0516	0.0061
1	rs74320604	38732708	0.74	0.82166312078733	0.85	0.767309033253442	0.646947710151454	0.656607935514291	0.01	0.0107	0.0826	0.0145	0.0539	0.0201	0.0193	0.027	0.0051	0.0377	0.0468	0.0911	0.0072	0.0432	0.105	0.0203	0.0179	0.0114	0.0041	0.0207	0.0174	0.1262	0.0444	0.0976	0.0531	0.0062
1	rs2480697	38733788	0.74	0.82166312078733	0.85	0.767309033253442	0.98731614222939	0.698632020160294	0.0102	0.0111	0.0826	0.0141	0.0538	0.0205	0.0194	0.0267	0.0047	0.0369	0.0468	0.0929	0.0072	0.0432	0.1027	0.0211	0.0179	0.0118	0.004	0.0206	0.0171	0.1274	0.0447	0.0962	0.0535	0.0063
1	rs2637862	38737021	0.74	0.82166312078733	0.85	0.767309033253442	0.952902888540539	0.582528678542402	0.0099	0.0115	0.0835	0.0131	0.0539	0.0204	0.0191	0.0269	0.0046	0.0369	0.0459	0.095	0.007	0.0436	0.1027	0.0215	0.0177	0.0114	0.0037	0.0205	0.0172	0.127	0.045	0.095	0.0541	0.0061
1	rs12075234	38738214	0.74	0.82166312078733	0.86	0.702596200902853	1.04056631216877	0.683819416931836	0.0101	0.0117	0.0839	0.0129	0.0539	0.0203	0.0191	0.027	0.0047	0.0368	0.0455	0.0954	0.0072	0.0437	0.1027	0.0217	0.0176	0.0115	0.0038	0.0205	0.0173	0.126	0.0451	0.0945	0.0545	0.0063
1	rs76696796	38738930	0.74	0.82166312078733	0.86	0.702596200902853	1.00161652671699	0.671285526260711	0.0101	0.0117	0.0839	0.0128	0.0539	0.0203	0.019	0.027	0.0047	0.0369	0.0455	0.0955	0.0072	0.0437	0.1027	0.0217	0.0176	0.0114	0.0038	0.0204	0.0173	0.1259	0.0451	0.0945	0.0545	0.0063
1	rs61779709	38745265	0.74	0.82166312078733	0.86	0.702596200902853	0.938392524162428	0.651342318214483	0.01	0.0118	0.0839	0.0128	0.0538	0.0204	0.0191	0.027	0.0047	0.037	0.0456	0.0956	0.0072	0.0437	0.1027	0.0218	0.0177	0.0113	0.0038	0.0203	0.0174	0.1259	0.045	0.0943	0.0547	0.0062
1	rs16824833	38749134	0.74	0.82166312078733	0.84	0.835693000351761	0.922313906385001	0.64389950814924	0.01	0.0118	0.0839	0.0128	0.0538	0.0204	0.0191	0.0271	0.0046	0.0368	0.0455	0.0957	0.0072	0.0434	0.1028	0.0218	0.0177	0.0113	0.0038	0.0203	0.0174	0.1258	0.0449	0.0944	0.055	0.0063
1	rs34900058	38750949	0.74	0.82166312078733	0.84	0.835693000351761	0.892551543112928	0.63880320129499	0.01	0.0117	0.0839	0.0127	0.0538	0.0204	0.0191	0.027	0.0047	0.0369	0.0455	0.0958	0.0071	0.0432	0.1028	0.0219	0.0176	0.0113	0.0038	0.0201	0.0174	0.1259	0.0447	0.0945	0.0552	0.0062
1	rs1999187	38753925	0.74	0.82166312078733	0.84	0.835693000351761	0.819602963730913	0.619523954200457	0.01	0.0116	0.0838	0.0127	0.0539	0.0203	0.0191	0.027	0.0047	0.0373	0.0456	0.096	0.0071	0.0429	0.1027	0.022	0.0175	0.0112	0.0039	0.0198	0.0175	0.1259	0.0443	0.095	0.0556	0.0061
1	rs12089890	38764389	0.74	0.82166312078733	0.84	0.835693000351761	0.892879075707843	0.594943012054691	0.01	0.0114	0.0836	0.0125	0.054	0.02	0.0189	0.0271	0.0047	0.0369	0.0455	0.0966	0.0068	0.0432	0.1021	0.022	0.0172	0.0114	0.0039	0.0196	0.0176	0.1258	0.044	0.0953	0.057	0.0061
1	rs79621681	38790703	0.74	0.82166312078733	0.84	0.835693000351761	0.854420261799866	0.542871462315135	0.0102	0.0112	0.0838	0.0122	0.0544	0.0195	0.0187	0.0274	0.0048	0.0367	0.0454	0.0972	0.0065	0.0439	0.101	0.0222	0.017	0.0111	0.0036	0.0195	0.0174	0.1256	0.0438	0.0955	0.0587	0.0061
1	rs16824910	38792576	0.74	0.82166312078733	0.84	0.835693000351761	0.845678010997546	0.526009287903278	0.0102	0.0112	0.0838	0.0122	0.0545	0.0194	0.0187	0.0274	0.0048	0.0367	0.0454	0.0973	0.0064	0.044	0.1009	0.0222	0.017	0.0111	0.0036	0.0194	0.0174	0.1255	0.0438	0.0955	0.0589	0.0061
1	rs1778044	38792712	0.74	0.82166312078733	0.84	0.835693000351761	0.844957885207093	0.521849205433016	0.0102	0.0112	0.0838	0.0122	0.0545	0.0194	0.0187	0.0274	0.0048	0.0367	0.0454	0.0973	0.0064	0.044	0.1009	0.0222	0.017	0.0111	0.0036	0.0194	0.0174	0.1255	0.0438	0.0955	0.0589	0.0062
1	rs72665470	38797237	0.74	0.82166312078733	0.84	0.835693000351761	0.860860898706449	0.518388813271995	0.0102	0.0112	0.0844	0.0122	0.0544	0.0194	0.019	0.0274	0.0048	0.0363	0.045	0.0972	0.0063	0.0441	0.1008	0.0225	0.017	0.011	0.0037	0.0194	0.0174	0.1251	0.0437	0.0958	0.0591	0.0062
1	rs115201683	38798200	0.74	0.82166312078733	0.83	0.907803730152893	0.867079380857941	0.509005995723717	0.0102	0.0112	0.0844	0.0122	0.0545	0.0194	0.019	0.0274	0.0048	0.0363	0.045	0.0974	0.0063	0.044	0.1008	0.0225	0.017	0.011	0.0036	0.0194	0.0174	0.125	0.0438	0.0958	0.0591	0.0061
1	rs2637843	38799441	0.74	0.82166312078733	0.82	0.983693090035176	0.878352879637345	0.513278090078321	0.0102	0.0112	0.0845	0.0122	0.0545	0.0194	0.019	0.0274	0.0048	0.0363	0.045	0.0974	0.0063	0.0439	0.1008	0.0225	0.017	0.011	0.0036	0.0194	0.0174	0.125	0.0438	0.0959	0.0591	0.0061
1	rs2840546	38804339	0.74	0.82166312078733	0.82	0.983693090035176	0.856591680266348	0.506942102244803	0.0102	0.0111	0.0842	0.0123	0.0543	0.0191	0.0188	0.0274	0.0048	0.0364	0.0451	0.0976	0.0063	0.0438	0.1009	0.0225	0.0171	0.011	0.0036	0.0194	0.0175	0.125	0.0439	0.0959	0.0591	0.0062
1	rs115597039	38805436	0.74	0.82166312078733	0.82	0.983693090035176	0.848881731358434	0.505292519861458	0.0102	0.0111	0.0842	0.0123	0.0543	0.0191	0.0188	0.0274	0.0048	0.0364	0.0451	0.0976	0.0063	0.0438	0.1009	0.0225	0.0171	0.011	0.0036	0.0194	0.0175	0.125	0.0439	0.0959	0.0592	0.0062
1	rs12131971	38809580	0.74	0.82166312078733	0.82	0.983693090035176	0.80669696779203	0.515348466308232	0.0102	0.0111	0.0847	0.0123	0.0543	0.019	0.0188	0.0273	0.0048	0.0366	0.045	0.0976	0.0063	0.0436	0.1009	0.0225	0.0171	0.0109	0.0036	0.0194	0.0175	0.1249	0.0438	0.0958	0.0592	0.0062
1	rs72665489	38814466	0.74	0.82166312078733	0.82	0.983693090035176	0.815186132554834	0.576558184949954	0.0102	0.0111	0.0847	0.0123	0.0543	0.019	0.0188	0.0273	0.0049	0.0367	0.0449	0.0977	0.0063	0.0437	0.1008	0.0225	0.0171	0.011	0.0037	0.0194	0.0175	0.1247	0.0438	0.0957	0.0592	0.0062
1	rs76100843	38829582	0.74	0.82166312078733	0.82	0.983693090035176	0.860699632592137	0.604115205272134	0.0101	0.011	0.0846	0.0124	0.0545	0.0188	0.019	0.0278	0.0049	0.0375	0.0443	0.0979	0.0065	0.0443	0.1001	0.0228	0.0171	0.011	0.0038	0.0195	0.0178	0.1235	0.0437	0.0946	0.0593	0.0065
1	rs116010034	38831738	0.74	0.82166312078733	0.82	0.983693090035176	0.861990120334462	0.611016180928101	0.0101	0.011	0.0846	0.0125	0.0545	0.0188	0.019	0.0278	0.005	0.0375	0.0443	0.0979	0.0065	0.0443	0.1001	0.0229	0.0171	0.011	0.0038	0.0195	0.0178	0.1234	0.0437	0.0946	0.0593	0.0065
1	rs2798798	38836186	0.74	0.82166312078733	0.81	1.06340942734078	0.864896714657049	0.579825901361674	0.0101	0.011	0.0845	0.0125	0.0546	0.0187	0.019	0.0279	0.005	0.0376	0.0443	0.098	0.0066	0.0444	0.1	0.0229	0.017	0.011	0.0038	0.0195	0.0179	0.1232	0.0436	0.0943	0.0594	0.0066
1	rs10749844	38843689	0.74	0.82166312078733	0.81	1.06340942734078	0.892387795761116	0.554373183424386	0.0098	0.0108	0.0845	0.0122	0.0544	0.0185	0.0187	0.0281	0.0048	0.0379	0.0445	0.0983	0.0065	0.0448	0.0996	0.0232	0.0169	0.0108	0.0038	0.0197	0.0182	0.123	0.0439	0.0946	0.0592	0.0066
1	rs12724197	38847469	0.74	0.82166312078733	0.81	1.06340942734078	0.892060338953526	0.575848403187453	0.0097	0.0107	0.0845	0.0122	0.0544	0.0184	0.0187	0.0281	0.0048	0.0379	0.0445	0.0984	0.0064	0.0451	0.0995	0.0232	0.0169	0.0108	0.0038	0.0197	0.0182	0.123	0.044	0.0947	0.059	0.0066
1	rs72667535	38848637	0.74	0.82166312078733	0.81	1.06340942734078	0.913367121802827	0.554091948615859	0.0097	0.0107	0.0847	0.0122	0.0544	0.0184	0.0187	0.0281	0.0048	0.0379	0.0445	0.0986	0.0064	0.0448	0.0995	0.0232	0.0169	0.0108	0.0038	0.0196	0.018	0.123	0.044	0.0947	0.059	0.0066
1	rs17478958	38851959	0.74	0.82166312078733	0.82	0.983693090035176	0.926468249421359	0.529760417885937	0.0097	0.0106	0.0847	0.0122	0.0545	0.0183	0.0187	0.0281	0.0048	0.038	0.0445	0.0987	0.0063	0.0448	0.0994	0.0232	0.0169	0.0107	0.0038	0.0196	0.0181	0.123	0.044	0.0948	0.0591	0.0066
1	rs11210695	38868991	0.74	0.82166312078733	0.83	0.907803730152893	0.942911863659331	0.469489047360498	0.0097	0.0105	0.0847	0.0122	0.0545	0.0183	0.0187	0.0281	0.0048	0.038	0.0445	0.0989	0.0062	0.0447	0.0993	0.0232	0.0169	0.0107	0.0038	0.0197	0.0181	0.1229	0.0441	0.0949	0.0591	0.0066
1	rs12036939	38875630	0.75	0.745768311887514	0.83	0.907803730152893	0.567396826466392	0.379885244802095	0.0086	0.0104	0.0846	0.0132	0.0541	0.018	0.0201	0.0288	0.0042	0.039	0.0447	0.0991	0.0059	0.0453	0.096	0.0238	0.0177	0.0102	0.0043	0.0201	0.019	0.1247	0.0433	0.094	0.0576	0.006
1	rs12733305	38878626	0.76	0.674502615793853	0.83	0.907803730152893	0.45496987605046	0.390495125114985	0.0082	0.0109	0.0851	0.0135	0.0538	0.0181	0.0202	0.029	0.0042	0.0391	0.0448	0.0989	0.0059	0.0457	0.0944	0.0234	0.018	0.01	0.0045	0.0203	0.0194	0.1256	0.0435	0.094	0.0561	0.0059
1	rs12142027	38890389	0.76	0.674502615793853	0.83	0.907803730152893	0.414804509812821	0.356535279177838	0.0081	0.0109	0.0848	0.0135	0.0541	0.0181	0.0201	0.0292	0.004	0.0395	0.0445	0.0997	0.0059	0.0459	0.0941	0.0231	0.018	0.0099	0.0045	0.0204	0.0196	0.1253	0.0436	0.0944	0.0556	0.0059
1	rs10890222	38890598	0.76	0.674502615793853	0.84	0.835693000351761	0.407072542038525	0.356785456462011	0.0081	0.0109	0.0848	0.0135	0.0541	0.0181	0.0201	0.0292	0.004	0.0398	0.0445	0.0997	0.0059	0.0459	0.0941	0.0231	0.018	0.0099	0.0045	0.0204	0.0196	0.1253	0.0436	0.0944	0.0554	0.0059
1	rs4970548	38900273	0.76	0.674502615793853	0.84	0.835693000351761	0.347495086123134	0.424900941418479	0.0081	0.0108	0.0851	0.0137	0.0541	0.0182	0.0201	0.0293	0.0037	0.0402	0.0452	0.1004	0.0059	0.0456	0.094	0.0232	0.0182	0.0095	0.0044	0.0209	0.0197	0.1248	0.043	0.0937	0.0552	0.0055
1	rs72669211	38902650	0.76	0.674502615793853	0.84	0.835693000351761	0.341630413738122	0.421359429142685	0.0081	0.0107	0.0851	0.0137	0.0541	0.0182	0.0202	0.0293	0.0037	0.0403	0.0451	0.1004	0.0059	0.0456	0.094	0.0232	0.0182	0.0095	0.0044	0.0208	0.0197	0.1248	0.0429	0.0937	0.0552	0.0055
1	rs114683772	38908727	0.76	0.674502615793853	0.84	0.835693000351761	0.328675293363928	0.459941336339199	0.0081	0.0107	0.0854	0.0137	0.0541	0.0183	0.0203	0.0293	0.0037	0.0404	0.0446	0.1006	0.0059	0.0457	0.0938	0.0234	0.0182	0.0094	0.0044	0.0208	0.0197	0.125	0.0429	0.0937	0.055	0.0055
1	rs2494440	38909453	0.76	0.674502615793853	0.84	0.835693000351761	0.32090639922566	0.474755263278929	0.0081	0.0107	0.0854	0.0137	0.0541	0.0183	0.0204	0.0293	0.0037	0.0404	0.0445	0.1006	0.0059	0.0457	0.0938	0.0234	0.0182	0.0094	0.0044	0.0207	0.0198	0.125	0.0429	0.0937	0.0549	0.0055
1	rs945337	38909596	0.76	0.674502615793853	0.84	0.835693000351761	0.333960017375781	0.494877048810358	0.0081	0.0107	0.0854	0.0138	0.0541	0.0183	0.0203	0.0292	0.0037	0.0403	0.0444	0.1012	0.0059	0.0454	0.0939	0.0234	0.0182	0.0094	0.0044	0.0207	0.0196	0.1249	0.0429	0.0937	0.0551	0.0055
1	rs57405456	38914304	0.78	0.545501786478432	0.85	0.767309033253442	0.0950475447429809	0.353537065851035	0.0083	0.0105	0.0818	0.0156	0.0544	0.0194	0.0212	0.031	0.0044	0.0437	0.047	0.1023	0.0077	0.0486	0.087	0.0259	0.0204	0.0084	0.0045	0.0219	0.0202	0.1179	0.0398	0.089	0.0551	0.0059
1	rs882000	38917810	0.78	0.545501786478432	0.84	0.835693000351761	0.0807462514214933	0.520325920224184	0.0084	0.0105	0.0821	0.0158	0.0536	0.0196	0.0215	0.0311	0.0049	0.044	0.0476	0.102	0.0083	0.0489	0.0852	0.0257	0.0208	0.0084	0.0046	0.0225	0.0202	0.1173	0.039	0.0883	0.0552	0.0062
1	rs2251803	38922053	0.78	0.545501786478432	0.84	0.835693000351761	0.0971831699996141	0.531708065718275	0.0084	0.0105	0.0821	0.0159	0.0535	0.0196	0.0215	0.0311	0.0049	0.0442	0.0477	0.1024	0.0083	0.0489	0.085	0.0258	0.0207	0.0084	0.0046	0.0224	0.0201	0.117	0.0388	0.0884	0.0552	0.0062
1	rs2248710	38924857	0.78	0.545501786478432	0.84	0.835693000351761	0.0717339653396602	0.476649416105448	0.0086	0.0106	0.0815	0.0161	0.0536	0.0205	0.0217	0.032	0.0047	0.0442	0.0476	0.1019	0.0082	0.0483	0.0851	0.026	0.0209	0.0086	0.0047	0.0226	0.0205	0.1175	0.0383	0.087	0.0546	0.0063
1	rs2248698	38925397	0.78	0.545501786478432	0.84	0.835693000351761	0.0676042819124315	0.496107567559086	0.0089	0.0106	0.0815	0.0161	0.0534	0.0209	0.0218	0.032	0.0047	0.0442	0.0477	0.1019	0.0082	0.0479	0.0854	0.026	0.021	0.0086	0.0047	0.0226	0.0205	0.1174	0.0384	0.0866	0.0543	0.0064
1	rs2247973	38931261	0.78	0.545501786478432	0.84	0.835693000351761	0.0704288558372066	0.503918911358385	0.0089	0.0106	0.0814	0.0162	0.0535	0.0214	0.022	0.0328	0.0047	0.0439	0.0477	0.1013	0.0083	0.0479	0.0849	0.026	0.021	0.0085	0.0047	0.0227	0.0208	0.1171	0.0383	0.0866	0.0542	0.0064
1	rs72669228	38932385	0.78	0.545501786478432	0.84	0.835693000351761	0.121527160349917	0.51507229470067	0.0091	0.0106	0.0815	0.0162	0.0537	0.0212	0.022	0.0328	0.0048	0.0439	0.0479	0.1013	0.0082	0.0482	0.0845	0.0258	0.0209	0.0084	0.0047	0.0227	0.0206	0.1168	0.0382	0.0866	0.0541	0.0065
1	rs2244275	38940464	0.79	0.487570276707753	0.85	0.767309033253442	0.0611418596274265	0.603110369996261	0.0095	0.0105	0.0818	0.0166	0.054	0.0218	0.022	0.0332	0.0052	0.044	0.0478	0.1013	0.0082	0.0494	0.083	0.0259	0.021	0.0083	0.0048	0.0225	0.0203	0.1158	0.0375	0.0864	0.054	0.0067
1	rs11210848	38948269	0.8	0.433874260405774	0.85	0.767309033253442	0.0601710556747448	0.596087703354331	0.0098	0.0102	0.0812	0.017	0.0547	0.0223	0.0219	0.034	0.005	0.0439	0.0487	0.1007	0.0084	0.05	0.0837	0.0265	0.0209	0.0082	0.0047	0.0223	0.0199	0.1157	0.0366	0.086	0.0528	0.0065
1	rs10493083	38952168	0.79	0.487570276707753	0.85	0.767309033253442	0.0403946680199205	0.592369382643483	0.0105	0.0102	0.0794	0.0171	0.0558	0.0224	0.0213	0.0346	0.0051	0.0433	0.0494	0.1035	0.0082	0.0523	0.0835	0.026	0.02	0.007	0.0047	0.0217	0.0196	0.1187	0.0356	0.0833	0.0518	0.0063
1	rs55837099	38954566	0.79	0.487570276707753	0.85	0.767309033253442	0.0276705057846364	0.622414226094321	0.0106	0.0102	0.0795	0.0171	0.0558	0.0225	0.0212	0.0346	0.0051	0.0433	0.0495	0.1037	0.0083	0.0525	0.0835	0.0259	0.0198	0.007	0.0048	0.0216	0.0196	0.119	0.0355	0.0831	0.0517	0.0063
1	rs111375655	38958094	0.79	0.487570276707753	0.85	0.767309033253442	0.0290001119024097	0.601245303958645	0.0107	0.01	0.0794	0.0172	0.0556	0.0225	0.0212	0.0348	0.0052	0.0435	0.0494	0.1038	0.0083	0.0525	0.0836	0.0259	0.0197	0.007	0.0048	0.0215	0.0195	0.119	0.0355	0.083	0.0517	0.0063
1	rs2992443	38961037	0.79	0.487570276707753	0.86	0.702596200902853	0.0247472800121713	0.600671714308084	0.0107	0.0099	0.0793	0.0172	0.0556	0.0225	0.0212	0.0349	0.0052	0.0435	0.0494	0.1039	0.0083	0.0526	0.0837	0.0259	0.0197	0.007	0.0048	0.0215	0.0196	0.1191	0.0354	0.083	0.0517	0.0063
1	rs115944029	38962920	0.79	0.487570276707753	0.86	0.702596200902853	0.0316016606969214	0.604689575362961	0.0107	0.0099	0.0793	0.0172	0.0556	0.0225	0.0212	0.0348	0.0052	0.0435	0.0494	0.1039	0.0083	0.0526	0.0837	0.0259	0.0197	0.007	0.0048	0.0215	0.0196	0.1191	0.0354	0.083	0.0517	0.0063
1	rs1536914	38965611	0.78	0.545501786478432	0.86	0.702596200902853	0.0346809757111016	0.588228611350256	0.0107	0.0099	0.0793	0.0172	0.0555	0.0225	0.0212	0.0348	0.0052	0.0435	0.0494	0.1039	0.0083	0.0526	0.0837	0.0259	0.0197	0.007	0.0048	0.0214	0.0195	0.1191	0.0354	0.083	0.0517	0.0062
1	rs72669256	38966163	0.78	0.545501786478432	0.86	0.702596200902853	0.0376244132734454	0.605120438041011	0.0107	0.0099	0.0793	0.0172	0.0555	0.0225	0.0212	0.0348	0.0052	0.0435	0.0493	0.1039	0.0083	0.0527	0.0837	0.0259	0.0197	0.007	0.0048	0.0214	0.0195	0.1191	0.0354	0.083	0.0517	0.0064
1	rs77516966	38971133	0.78	0.545501786478432	0.86	0.702596200902853	0.0341601329060908	0.657632938791058	0.0107	0.0099	0.0794	0.0172	0.0553	0.0225	0.0211	0.0348	0.0052	0.0435	0.0491	0.1041	0.0084	0.0533	0.0837	0.0257	0.0197	0.0071	0.0048	0.0211	0.0194	0.119	0.0354	0.083	0.0518	0.0063
1	rs115438773	38981497	0.78	0.545501786478432	0.85	0.767309033253442	0.0321918629260302	0.705469708783691	0.0109	0.01	0.0795	0.0172	0.0546	0.0224	0.0208	0.0346	0.0053	0.0433	0.0488	0.1046	0.0086	0.0551	0.0836	0.0253	0.0197	0.0073	0.0048	0.0208	0.0188	0.1189	0.0355	0.0831	0.0522	0.0062
1	rs12062702	38989193	0.77	0.607778593196603	0.85	0.767309033253442	0.0236286380159214	0.735369803636463	0.0109	0.01	0.0797	0.0172	0.0544	0.0224	0.0207	0.0345	0.0053	0.0434	0.0487	0.1047	0.0086	0.0556	0.0837	0.0252	0.0198	0.0074	0.0047	0.0206	0.0188	0.1186	0.0355	0.0831	0.0525	0.0062
1	rs75784232	38993810	0.77	0.607778593196603	0.85	0.767309033253442	0.021784296180905	0.727269722868227	0.0109	0.01	0.0796	0.0172	0.0546	0.0224	0.0206	0.0345	0.0053	0.0433	0.0486	0.1047	0.0086	0.0557	0.0837	0.0251	0.0198	0.0073	0.0047	0.0206	0.0189	0.1186	0.0354	0.0831	0.0525	0.0061
1	rs12726388	38999394	0.77	0.607778593196603	0.85	0.767309033253442	0.0184434322179737	0.681456075545838	0.0109	0.01	0.0797	0.0172	0.0547	0.0224	0.0206	0.0345	0.0052	0.0431	0.0485	0.1048	0.0086	0.0558	0.0837	0.0252	0.0198	0.0073	0.0047	0.0206	0.0189	0.1184	0.0355	0.0833	0.0527	0.0061
1	rs77046175	39009790	0.77	0.607778593196603	0.85	0.767309033253442	0.0194728563477995	0.660563543800611	0.0109	0.0099	0.0798	0.0173	0.0545	0.0224	0.0206	0.0346	0.0052	0.043	0.0483	0.1048	0.0086	0.056	0.0838	0.0252	0.0197	0.0073	0.0047	0.0206	0.0192	0.1185	0.0354	0.0832	0.0528	0.0061
1	rs115201237	39010464	0.77	0.607778593196603	0.86	0.702596200902853	0.0200115805209818	0.686480389306903	0.0109	0.0099	0.0798	0.0172	0.0545	0.0223	0.0206	0.0346	0.0052	0.043	0.0483	0.1048	0.0086	0.0561	0.0829	0.0251	0.0197	0.0073	0.0047	0.0205	0.0192	0.1185	0.0354	0.0833	0.0537	0.0061
1	rs57953358	39014239	0.77	0.607778593196603	0.86	0.702596200902853	0.0180878813239157	0.644774103895709	0.0109	0.0099	0.0799	0.0173	0.0545	0.0222	0.0207	0.0346	0.0052	0.0429	0.0481	0.1048	0.0086	0.0561	0.083	0.0251	0.0197	0.0073	0.0047	0.0206	0.0193	0.1184	0.0354	0.0833	0.0538	0.0061
1	rs3011207	39014741	0.77	0.607778593196603	0.86	0.702596200902853	0.0175639809594735	0.643753768965199	0.0109	0.0099	0.0799	0.0174	0.0545	0.0223	0.0204	0.0346	0.0052	0.0429	0.0481	0.1048	0.0086	0.0561	0.083	0.025	0.0197	0.0073	0.0047	0.0206	0.0193	0.1184	0.0354	0.0834	0.0538	0.0061
1	rs77895281	39026383	0.77	0.607778593196603	0.86	0.702596200902853	0.0221352741210963	0.663350387427921	0.0108	0.01	0.0802	0.0173	0.0548	0.0217	0.0205	0.0345	0.0051	0.0431	0.0481	0.1052	0.0087	0.0561	0.0833	0.0249	0.0197	0.0074	0.0046	0.0201	0.0192	0.1179	0.0354	0.0836	0.054	0.006
1	rs75641198	39028537	0.77	0.607778593196603	0.86	0.702596200902853	0.0224246018886036	0.659244400901083	0.0108	0.01	0.0803	0.0172	0.0548	0.0216	0.0206	0.0345	0.0051	0.0432	0.0482	0.1053	0.0088	0.0561	0.0834	0.0249	0.0197	0.0074	0.0046	0.02	0.0191	0.1178	0.0354	0.0837	0.0541	0.006
1	rs7534082	39034708	0.77	0.607778593196603	0.86	0.702596200902853	0.0275182521741171	0.683671653777186	0.0107	0.01	0.0806	0.0171	0.055	0.0212	0.0206	0.0345	0.0051	0.0433	0.0479	0.1055	0.009	0.0559	0.0835	0.0248	0.02	0.0075	0.0047	0.0198	0.0191	0.1176	0.0353	0.0838	0.0541	0.006
1	rs77260241	39037257	0.77	0.607778593196603	0.86	0.702596200902853	0.028685915057468	0.699077500661378	0.0107	0.0101	0.0807	0.0171	0.055	0.0212	0.0206	0.0345	0.0051	0.0434	0.048	0.1055	0.009	0.0559	0.0835	0.0249	0.02	0.0075	0.0047	0.0197	0.019	0.1174	0.0353	0.0839	0.0542	0.006
1	rs7552980	39040776	0.77	0.607778593196603	0.86	0.702596200902853	0.028363042094906	0.76054367695467	0.0103	0.0101	0.0808	0.0167	0.0557	0.021	0.0202	0.034	0.0052	0.0438	0.0472	0.1052	0.0087	0.056	0.085	0.0244	0.0199	0.008	0.0047	0.0194	0.0191	0.1161	0.0348	0.0839	0.057	0.0056
1	rs10789446	39041234	0.77	0.607778593196603	0.86	0.702596200902853	0.0210675107788698	0.701900356203721	0.0099	0.01	0.0809	0.0167	0.0562	0.0212	0.0203	0.034	0.0051	0.0439	0.0474	0.1053	0.0083	0.0559	0.0852	0.0244	0.02	0.008	0.0046	0.0193	0.0194	0.1156	0.0344	0.0839	0.0576	0.0055
1	rs4970603	39041667	0.77	0.607778593196603	0.86	0.702596200902853	0.0205170364071149	0.677324702529313	0.0096	0.0099	0.0807	0.0168	0.0565	0.0212	0.0204	0.0334	0.0051	0.0439	0.047	0.1055	0.0081	0.0561	0.0846	0.0243	0.0201	0.0081	0.0045	0.0189	0.0196	0.1164	0.0346	0.0849	0.0577	0.0054
1	rs6700037	39043186	0.77	0.607778593196603	0.86	0.702596200902853	0.020782077809218	0.699671573837005	0.0096	0.0099	0.0807	0.0168	0.0567	0.0211	0.0206	0.0333	0.0051	0.0436	0.0469	0.1057	0.008	0.0559	0.0845	0.0242	0.02	0.0082	0.0045	0.0188	0.0195	0.1166	0.0343	0.0854	0.0577	0.0054
1	rs61780930	39044366	0.77	0.607778593196603	0.86	0.702596200902853	0.0194559285439938	0.682932946566079	0.0096	0.0099	0.0808	0.0168	0.0568	0.021	0.0206	0.0332	0.0051	0.0436	0.0468	0.1057	0.008	0.0559	0.0845	0.0241	0.0199	0.0082	0.0045	0.0187	0.0195	0.1169	0.0342	0.0857	0.0578	0.0054
1	rs6704313	39045588	0.77	0.607778593196603	0.86	0.702596200902853	0.0188205687528336	0.670844119883332	0.0095	0.01	0.0809	0.0167	0.0568	0.021	0.0207	0.0332	0.0051	0.0435	0.0468	0.1057	0.0079	0.0559	0.0844	0.0241	0.0198	0.0082	0.0044	0.0187	0.0195	0.117	0.0342	0.0858	0.0578	0.0054
1	rs983619	39047419	0.77	0.607778593196603	0.86	0.702596200902853	0.0192452327614783	0.65631514504458	0.0094	0.01	0.0813	0.0166	0.057	0.0208	0.0208	0.0332	0.005	0.0436	0.0468	0.1056	0.0078	0.0558	0.0842	0.0239	0.0196	0.0082	0.0044	0.0186	0.0196	0.1172	0.0342	0.0861	0.0579	0.0053
1	rs71642641	39048109	0.77	0.607778593196603	0.86	0.702596200902853	0.0142766734589189	0.603397425193953	0.0094	0.01	0.0813	0.0168	0.0572	0.0205	0.0208	0.0332	0.0049	0.0437	0.0466	0.1058	0.0077	0.0557	0.0841	0.0238	0.0195	0.008	0.0044	0.0186	0.0195	0.1173	0.0345	0.0868	0.0579	0.0051
1	rs72669282	39048388	0.77	0.607778593196603	0.86	0.702596200902853	0.0131074053718245	0.593226962376252	0.0093	0.01	0.0813	0.0168	0.0572	0.0204	0.0208	0.0333	0.0049	0.0438	0.0466	0.1059	0.0076	0.0556	0.0841	0.0237	0.0194	0.0079	0.0044	0.0186	0.0195	0.1173	0.0345	0.087	0.0579	0.0051
1	rs4970552	39049625	0.77	0.607778593196603	0.86	0.702596200902853	0.00661980112706115	0.494193765148481	0.0091	0.01	0.0813	0.017	0.0574	0.0201	0.0208	0.0335	0.0047	0.0444	0.0466	0.1062	0.0074	0.0546	0.0837	0.0232	0.0194	0.0075	0.0043	0.0188	0.0198	0.1175	0.035	0.0883	0.0578	0.0048
1	rs1001451	39051320	0.77	0.607778593196603	0.86	0.702596200902853	0.00211462157632275	0.247115092261109	0.0088	0.0099	0.0817	0.0178	0.057	0.0192	0.0198	0.034	0.0041	0.0438	0.0465	0.1083	0.0069	0.0531	0.0831	0.0221	0.0188	0.0066	0.004	0.0184	0.0198	0.1211	0.0354	0.0921	0.0565	0.0045
1	rs74542172	39051904	0.76	0.674502615793853	0.85	0.767309033253442	0.00265201588643997	0.200621126275782	0.0085	0.0097	0.0818	0.0181	0.0567	0.019	0.0195	0.0343	0.0039	0.0439	0.0466	0.1094	0.0067	0.0527	0.0826	0.0221	0.0188	0.0065	0.0038	0.0184	0.0198	0.1219	0.0353	0.0924	0.0565	0.0043
1	rs2985754	39053684	0.75	0.745768311887514	0.85	0.767309033253442	0.00760607785651896	0.122770114142008	0.0079	0.0094	0.0812	0.0189	0.0558	0.0183	0.0189	0.035	0.0034	0.0443	0.0475	0.1112	0.0063	0.0519	0.0812	0.0223	0.019	0.0059	0.0032	0.0186	0.0202	0.1237	0.0353	0.0937	0.0567	0.0038
1	rs11211010	39054515	0.75	0.745768311887514	0.85	0.767309033253442	0.00774537117577905	0.122770114142008	0.0079	0.0094	0.0812	0.0189	0.0557	0.0182	0.0188	0.0351	0.0034	0.0443	0.0475	0.1114	0.0063	0.0518	0.0809	0.022	0.019	0.0059	0.0032	0.0186	0.0202	0.124	0.0356	0.0936	0.0568	0.0038
1	rs75962407	39055106	0.75	0.745768311887514	0.85	0.767309033253442	0.00812197105247724	0.123561772776244	0.008	0.0095	0.0813	0.0189	0.0557	0.0182	0.0188	0.0351	0.0034	0.0443	0.0475	0.1114	0.0064	0.0518	0.081	0.022	0.019	0.0059	0.0032	0.0186	0.0202	0.1239	0.0356	0.0934	0.0568	0.0038
1	rs10890310	39057848	0.75	0.745768311887514	0.85	0.767309033253442	0.00785219096785908	0.123297674736775	0.008	0.0094	0.0813	0.0189	0.0557	0.0182	0.0187	0.0351	0.0034	0.0443	0.0475	0.1115	0.0064	0.0518	0.081	0.0219	0.019	0.0059	0.0032	0.0186	0.0202	0.124	0.0356	0.0934	0.0569	0.0038
1	rs3011179	39060900	0.75	0.745768311887514	0.84	0.835693000351761	0.00787799472002091	0.121805125156117	0.008	0.0094	0.0812	0.019	0.0555	0.0181	0.0187	0.0351	0.0034	0.0443	0.0475	0.1116	0.0063	0.0517	0.0814	0.0218	0.019	0.0058	0.0032	0.0186	0.0201	0.1241	0.0355	0.0935	0.057	0.0037
1	rs2985759	39061771	0.75	0.745768311887514	0.84	0.835693000351761	0.00757677933079723	0.116333833258781	0.0079	0.0093	0.0811	0.019	0.0554	0.0181	0.0187	0.035	0.0034	0.0443	0.0475	0.1116	0.0063	0.0517	0.082	0.0218	0.019	0.0058	0.0032	0.0185	0.0202	0.1242	0.0354	0.0935	0.057	0.0037
1	rs76554516	39064289	0.74	0.82166312078733	0.84	0.835693000351761	0.00522781147622579	0.0994473743104156	0.0077	0.0092	0.0811	0.019	0.0547	0.0181	0.0188	0.035	0.0033	0.0445	0.0477	0.1119	0.0061	0.0512	0.0831	0.0217	0.019	0.0058	0.003	0.0184	0.0202	0.1242	0.0358	0.0936	0.0572	0.0036
1	rs2985764	39067475	0.74	0.82166312078733	0.84	0.835693000351761	0.00389537233460682	0.0807596632599338	0.0074	0.0091	0.0809	0.0189	0.0536	0.018	0.0189	0.035	0.0031	0.0449	0.048	0.1122	0.0059	0.0508	0.0847	0.0214	0.019	0.0057	0.0027	0.0182	0.0202	0.1244	0.0363	0.0938	0.0573	0.0034
1	rs3011187	39070358	0.74	0.82166312078733	0.84	0.835693000351761	0.00649267675059726	0.0932839656326749	0.0069	0.0091	0.0803	0.0188	0.0534	0.0179	0.0189	0.0355	0.0029	0.0451	0.0483	0.1121	0.0057	0.0509	0.0849	0.021	0.0184	0.0056	0.0024	0.018	0.0201	0.1259	0.0368	0.094	0.058	0.0032
1	rs72669300	39071141	0.74	0.82166312078733	0.84	0.835693000351761	0.00563150355475442	0.0862026536973973	0.0068	0.009	0.0802	0.0188	0.0532	0.0179	0.0189	0.0354	0.0029	0.0453	0.0483	0.1123	0.0056	0.0506	0.0848	0.021	0.0185	0.0057	0.0025	0.0179	0.02	0.1261	0.0368	0.0942	0.0579	0.0032
1	rs35451009	39071436	0.74	0.82166312078733	0.84	0.835693000351761	0.00677564313947546	0.086126079961349	0.0068	0.009	0.0802	0.0188	0.0531	0.0177	0.0189	0.0353	0.0029	0.0453	0.0483	0.1124	0.0056	0.0507	0.0848	0.021	0.0185	0.0058	0.0025	0.0179	0.02	0.1262	0.0368	0.0942	0.0579	0.0032
1	rs12404099	39074338	0.74	0.82166312078733	0.84	0.835693000351761	0.00732104098293154	0.0697490304013639	0.0066	0.0088	0.0805	0.019	0.0527	0.0177	0.0192	0.035	0.0027	0.0449	0.0481	0.1132	0.0055	0.051	0.0847	0.0212	0.0189	0.0056	0.0023	0.0179	0.02	0.1263	0.0369	0.0945	0.0574	0.0032
1	rs72670920	39077644	0.74	0.82166312078733	0.84	0.835693000351761	0.00581662115557933	0.0547711565714703	0.0065	0.0087	0.0802	0.0191	0.0522	0.0177	0.0193	0.0346	0.0025	0.0444	0.0479	0.1143	0.0053	0.0509	0.0854	0.0215	0.0192	0.0053	0.0022	0.0181	0.0199	0.1263	0.0368	0.0958	0.0571	0.0031
1	rs7548027	39092056	0.74	0.82166312078733	0.85	0.767309033253442	0.00737820018685938	0.0519501115884336	0.0065	0.0085	0.08	0.0192	0.0516	0.0177	0.0194	0.0342	0.0024	0.0442	0.0476	0.1152	0.0053	0.0511	0.0856	0.0216	0.0193	0.0051	0.0021	0.0181	0.0198	0.1266	0.0365	0.0966	0.0567	0.0031
1	rs12757412	39092134	0.74	0.82166312078733	0.85	0.767309033253442	0.00728853165178329	0.0517024860776062	0.0065	0.0084	0.0799	0.0193	0.0516	0.0177	0.0194	0.0343	0.0024	0.0442	0.0476	0.1152	0.0053	0.0511	0.0857	0.0216	0.0193	0.0051	0.0021	0.0182	0.0198	0.1266	0.0365	0.0965	0.0567	0.0031
1	rs4970609	39092449	0.74	0.82166312078733	0.85	0.767309033253442	0.00753923706138299	0.053258562144801	0.0065	0.0085	0.0795	0.0193	0.0516	0.0178	0.0194	0.0345	0.0024	0.0442	0.0476	0.1152	0.0053	0.0511	0.0858	0.0216	0.0193	0.0051	0.0021	0.0182	0.0197	0.1267	0.0365	0.0966	0.0568	0.0031
1	rs56204034	39121231	0.74	0.82166312078733	0.85	0.767309033253442	0.0078866103783394	0.0363177727283322	0.0065	0.008	0.0791	0.0195	0.0513	0.0177	0.0196	0.0342	0.0023	0.0437	0.0475	0.1162	0.0052	0.0508	0.0865	0.0216	0.0195	0.0051	0.0021	0.0181	0.0197	0.127	0.0361	0.0971	0.0566	0.003
1	rs1555777	39122886	0.74	0.82166312078733	0.86	0.702596200902853	0.00984110796496328	0.0379187350825751	0.0065	0.0081	0.0788	0.0195	0.0514	0.0177	0.0196	0.0342	0.0022	0.0437	0.0474	0.1163	0.0052	0.0509	0.0866	0.0216	0.0195	0.0051	0.002	0.0181	0.0197	0.1269	0.0362	0.0973	0.0566	0.0029
1	rs77859780	39125052	0.74	0.82166312078733	0.86	0.702596200902853	0.00981562909822587	0.0380265792643698	0.0065	0.008	0.0789	0.0195	0.0514	0.0177	0.0196	0.0342	0.0022	0.0437	0.0473	0.1163	0.0052	0.051	0.0867	0.0215	0.0195	0.0051	0.002	0.0181	0.0197	0.1268	0.0362	0.0975	0.0565	0.0029
1	rs6687034	39134880	0.73	0.902267913485346	0.86	0.702596200902853	0.0120644588106825	0.0349557516974233	0.0065	0.008	0.079	0.0196	0.0515	0.0176	0.0195	0.0342	0.0022	0.0436	0.047	0.1164	0.0054	0.0512	0.0871	0.0212	0.0194	0.005	0.0019	0.0182	0.0197	0.1261	0.0362	0.0984	0.0562	0.0029
1	rs7551194	39145901	0.74	0.82166312078733	0.87	0.641494868499257	0.00608367936035641	0.0217965241477336	0.0066	0.0078	0.0801	0.0171	0.0511	0.0173	0.0196	0.0341	0.0022	0.044	0.0458	0.1199	0.0056	0.0502	0.0886	0.0209	0.0195	0.0048	0.002	0.0184	0.0195	0.126	0.036	0.0983	0.0558	0.003
1	rs114146959	39146672	0.75	0.745768311887514	0.86	0.702596200902853	0.00506667882933645	0.0115591389873866	0.0068	0.0077	0.0811	0.0171	0.0499	0.0166	0.02	0.0338	0.0022	0.0439	0.0452	0.1218	0.0055	0.0488	0.0903	0.0203	0.0195	0.0048	0.0021	0.019	0.0192	0.1263	0.0357	0.0995	0.0544	0.0027
1	rs114097583	39147553	0.75	0.745768311887514	0.87	0.641494868499257	0.0067030758895808	0.010841548984753	0.0069	0.0076	0.0816	0.0171	0.049	0.016	0.0203	0.0336	0.0024	0.0438	0.0445	0.1231	0.0054	0.0477	0.0915	0.0199	0.0195	0.0049	0.0022	0.0192	0.019	0.1263	0.0355	0.1005	0.0539	0.0025
1	rs80221391	39150925	0.75	0.745768311887514	0.87	0.641494868499257	0.00629828241696229	0.0113173426194154	0.007	0.0076	0.0817	0.0171	0.049	0.016	0.0204	0.0336	0.0024	0.0438	0.0445	0.1232	0.0054	0.0476	0.0915	0.0199	0.0195	0.0049	0.0022	0.0192	0.019	0.1263	0.0356	0.1005	0.0539	0.0025
1	rs75069369	39159890	0.75	0.745768311887514	0.87	0.641494868499257	0.0066235689370147	0.0046375054692494	0.007	0.0076	0.0817	0.0171	0.0489	0.0159	0.0204	0.0336	0.0024	0.0438	0.0445	0.1233	0.0053	0.0474	0.0915	0.0199	0.0195	0.0049	0.0022	0.0192	0.019	0.1263	0.0357	0.1007	0.0539	0.0025
1	rs76820183	39161755	0.75	0.745768311887514	0.87	0.641494868499257	0.00669547224190174	0.00379683220899093	0.007	0.0076	0.0817	0.0171	0.0489	0.0159	0.0204	0.0336	0.0024	0.0438	0.0445	0.1234	0.0053	0.0473	0.0915	0.0199	0.0195	0.0049	0.0022	0.0192	0.019	0.1263	0.0357	0.1007	0.0539	0.0025
1	rs56396837	39163002	0.75	0.745768311887514	0.88	0.583941145430028	0.00667270120909604	0.00423273037143087	0.007	0.0076	0.0817	0.0171	0.0489	0.0159	0.0204	0.0336	0.0024	0.0438	0.0445	0.1234	0.0053	0.0473	0.0916	0.0199	0.0195	0.0049	0.0022	0.0193	0.0191	0.1263	0.0357	0.1004	0.0539	0.0025
1	rs74983401	39166086	0.75	0.745768311887514	0.88	0.583941145430028	0.00679484005762855	0.0040553023027355	0.007	0.0076	0.0816	0.0171	0.0489	0.0159	0.0204	0.0336	0.0024	0.0439	0.0445	0.1235	0.0053	0.0473	0.0916	0.0198	0.0195	0.0049	0.0022	0.0193	0.0191	0.1263	0.0357	0.1004	0.0539	0.0025
1	rs56302818	39167809	0.75	0.745768311887514	0.88	0.583941145430028	0.00720372225399648	0.00400287224453246	0.007	0.0076	0.0815	0.0171	0.0489	0.0159	0.0204	0.0336	0.0024	0.0439	0.0445	0.1237	0.0053	0.0474	0.0916	0.0198	0.0195	0.0049	0.0022	0.0193	0.019	0.1265	0.0358	0.1003	0.054	0.0025
1	rs78610851	39169274	0.75	0.745768311887514	0.88	0.583941145430028	0.00709182550509634	0.00430484885495879	0.007	0.0076	0.0815	0.017	0.0489	0.0159	0.0204	0.0336	0.0024	0.0439	0.0445	0.1237	0.0053	0.0474	0.0916	0.0198	0.0195	0.0049	0.0022	0.0193	0.019	0.1265	0.0358	0.1003	0.054	0.0025
1	rs72656177	39178647	0.75	0.745768311887514	0.88	0.583941145430028	0.0063455418726346	0.00400287224453246	0.0071	0.0077	0.0813	0.017	0.0488	0.0158	0.0204	0.0335	0.0024	0.0438	0.0444	0.1239	0.0053	0.0474	0.0918	0.0197	0.0193	0.0049	0.0023	0.0193	0.0189	0.1266	0.0359	0.1004	0.0539	0.0025
1	rs78798959	39180158	0.75	0.745768311887514	0.88	0.583941145430028	0.00609074027720925	0.00349879260604028	0.0071	0.0077	0.081	0.0169	0.0488	0.0157	0.0204	0.0335	0.0024	0.0437	0.0444	0.1241	0.0053	0.0473	0.092	0.0197	0.0193	0.0049	0.0023	0.0193	0.0188	0.1267	0.036	0.1005	0.0539	0.0025
1	rs597563	39194716	0.75	0.745768311887514	0.88	0.583941145430028	0.00664998996278281	0.00324493877663223	0.0072	0.0078	0.0796	0.0167	0.0486	0.0153	0.0204	0.0333	0.0025	0.0436	0.0442	0.125	0.0051	0.0473	0.093	0.0194	0.0191	0.005	0.0025	0.0192	0.0184	0.1276	0.0367	0.1007	0.0536	0.0026
1	rs17556883	39197064	0.75	0.745768311887514	0.88	0.583941145430028	0.00621174981282023	0.00383076358338138	0.0072	0.0078	0.0796	0.0166	0.0485	0.0152	0.0202	0.0334	0.0025	0.0436	0.0442	0.1251	0.0051	0.0473	0.0933	0.0194	0.019	0.005	0.0025	0.0192	0.0184	0.1276	0.037	0.1007	0.0535	0.0026
1	rs116330266	39197149	0.75	0.745768311887514	0.88	0.583941145430028	0.00617239786384458	0.00386485833969723	0.0072	0.0078	0.0796	0.0166	0.0485	0.0152	0.0202	0.0334	0.0025	0.0436	0.0442	0.1251	0.0051	0.0473	0.0933	0.0194	0.019	0.005	0.0025	0.0192	0.0184	0.1276	0.037	0.1007	0.0535	0.0026
1	rs12065672	39199381	0.75	0.745768311887514	0.88	0.583941145430028	0.00584735744015858	0.00597127208565686	0.0072	0.0078	0.0795	0.0166	0.0483	0.0152	0.0201	0.0334	0.0025	0.0436	0.0442	0.125	0.0051	0.0474	0.0934	0.0194	0.019	0.005	0.0025	0.0193	0.0184	0.1276	0.037	0.1007	0.0535	0.0026
1	rs12067199	39200413	0.75	0.745768311887514	0.87	0.641494868499257	0.00577922503367278	0.00561056838546834	0.0072	0.0078	0.0795	0.0166	0.0483	0.0152	0.0201	0.0334	0.0025	0.0436	0.0442	0.125	0.0051	0.0474	0.0934	0.0194	0.019	0.005	0.0025	0.0193	0.0184	0.1276	0.037	0.1007	0.0535	0.0026
1	rs74487713	39202252	0.75	0.745768311887514	0.88	0.583941145430028	0.00380897547733285	0.0109004539062345	0.0072	0.0078	0.0795	0.0165	0.0483	0.0155	0.0202	0.0333	0.0025	0.0436	0.0443	0.1249	0.0051	0.0474	0.0935	0.0194	0.019	0.005	0.0025	0.0193	0.0184	0.1275	0.037	0.1004	0.0535	0.0026
1	rs603005	39205993	0.75	0.745768311887514	0.88	0.583941145430028	0.00301539594873511	0.00605787529142239	0.0072	0.0079	0.0794	0.0164	0.0484	0.0155	0.0202	0.0331	0.0025	0.0436	0.0446	0.1247	0.0051	0.0474	0.0936	0.0193	0.0191	0.005	0.0025	0.0193	0.0182	0.1272	0.0371	0.1003	0.0537	0.0027
1	rs61779990	39211748	0.75	0.745768311887514	0.88	0.583941145430028	0.0246467873057892	0.121454929311561	0.0076	0.011	0.0785	0.0152	0.0492	0.0157	0.0205	0.0305	0.004	0.0459	0.0462	0.1226	0.0064	0.0481	0.0959	0.02	0.0185	0.0056	0.0034	0.0198	0.0164	0.1221	0.0406	0.0956	0.0516	0.0036
1	rs66753613	39212021	0.75	0.745768311887514	0.88	0.583941145430028	0.0290339194217343	0.128709003578474	0.0076	0.011	0.0785	0.0152	0.0492	0.0157	0.0205	0.0304	0.004	0.0458	0.0463	0.1225	0.0065	0.0481	0.096	0.0201	0.0184	0.0056	0.0034	0.0198	0.0163	0.1221	0.0407	0.0955	0.0516	0.0037
1	rs75066253	39214067	0.75	0.745768311887514	0.88	0.583941145430028	0.0556815472943913	0.175053977552171	0.0077	0.0112	0.0789	0.0149	0.049	0.0159	0.0207	0.0305	0.0043	0.0468	0.0466	0.1215	0.0068	0.0482	0.0956	0.0203	0.0184	0.0058	0.0036	0.0198	0.016	0.1212	0.0409	0.0946	0.0516	0.0039
1	rs74618933	39215561	0.75	0.745768311887514	0.88	0.583941145430028	0.0779437966505664	0.217052884243873	0.0077	0.0112	0.0789	0.0149	0.049	0.0159	0.0207	0.0304	0.0043	0.0469	0.0466	0.1211	0.0068	0.0481	0.0955	0.0204	0.0186	0.0058	0.0036	0.0201	0.016	0.121	0.041	0.0945	0.0516	0.0039
1	rs6600442	39216213	0.75	0.745768311887514	0.88	0.583941145430028	0.0799837641243017	0.213946050265809	0.0077	0.0112	0.079	0.0149	0.049	0.0159	0.0207	0.0304	0.0043	0.0469	0.0466	0.1211	0.0068	0.0481	0.0955	0.0204	0.0186	0.0058	0.0036	0.0201	0.016	0.121	0.041	0.0945	0.0516	0.0039
1	rs2147840	39222532	0.75	0.745768311887514	0.88	0.583941145430028	0.105465086008168	0.258620551062643	0.0079	0.0113	0.0787	0.015	0.0485	0.0161	0.0208	0.0302	0.0047	0.047	0.0468	0.1212	0.0068	0.0481	0.096	0.0204	0.0187	0.006	0.0037	0.0204	0.0158	0.1205	0.0411	0.0939	0.051	0.004
1	rs669109	39222775	0.75	0.745768311887514	0.88	0.583941145430028	0.115970250232066	0.245772440896735	0.0079	0.0113	0.0787	0.015	0.0484	0.0162	0.0208	0.0302	0.0047	0.047	0.0468	0.1213	0.0068	0.0482	0.0961	0.0204	0.0187	0.006	0.0037	0.0204	0.0158	0.1205	0.0411	0.0939	0.0509	0.004
1	rs12567070	39228906	0.75	0.745768311887514	0.88	0.583941145430028	0.267386678216322	0.33828612531729	0.008	0.0112	0.0783	0.015	0.0477	0.016	0.0209	0.0297	0.005	0.0469	0.0468	0.1225	0.0072	0.0485	0.0966	0.0201	0.0188	0.0061	0.0037	0.0203	0.0156	0.1204	0.0411	0.0937	0.0507	0.0041
1	rs55649576	39229471	0.75	0.745768311887514	0.88	0.583941145430028	0.253531540869502	0.288556699369835	0.008	0.0112	0.0784	0.015	0.0477	0.0162	0.021	0.0297	0.005	0.0468	0.0468	0.1225	0.0072	0.0484	0.0966	0.02	0.0188	0.0061	0.0037	0.0202	0.0156	0.1204	0.0411	0.0937	0.0507	0.0041
1	rs34596797	39230383	0.75	0.745768311887514	0.88	0.583941145430028	0.22623406374796	0.308861233876846	0.008	0.0112	0.0786	0.015	0.0477	0.0162	0.0212	0.0295	0.005	0.0467	0.0468	0.1225	0.0072	0.0484	0.0965	0.02	0.0188	0.006	0.0037	0.0201	0.0155	0.1205	0.0411	0.0936	0.0505	0.0041
1	rs79536243	39231628	0.75	0.745768311887514	0.88	0.583941145430028	0.219441956494774	0.292914676860687	0.008	0.0112	0.0789	0.0149	0.0477	0.0163	0.0212	0.0293	0.005	0.0467	0.0468	0.1226	0.0072	0.0485	0.0966	0.0199	0.0188	0.006	0.0037	0.0201	0.0155	0.1205	0.0411	0.0935	0.0505	0.0041
1	rs16866176	39243530	0.75	0.745768311887514	0.88	0.583941145430028	0.200657003140559	0.240647261244145	0.008	0.0113	0.0789	0.0147	0.0491	0.0165	0.0211	0.0294	0.005	0.0464	0.0472	0.1221	0.0073	0.0489	0.0971	0.02	0.0185	0.006	0.0037	0.0202	0.0157	0.1199	0.0404	0.0931	0.0503	0.0039
1	rs115895412	39246309	0.75	0.745768311887514	0.88	0.583941145430028	0.163112988568361	0.168506434272203	0.008	0.0112	0.0788	0.0147	0.0492	0.0167	0.0212	0.0293	0.005	0.0465	0.0472	0.1218	0.0073	0.0488	0.0972	0.0202	0.0184	0.006	0.0036	0.0202	0.0157	0.1196	0.0403	0.093	0.0505	0.0039
1	rs2151266	39248701	0.75	0.745768311887514	0.88	0.583941145430028	0.170234899985292	0.204609657644606	0.008	0.0112	0.0787	0.0146	0.0494	0.017	0.0212	0.0293	0.005	0.0465	0.0473	0.1217	0.0073	0.0488	0.0974	0.0204	0.0184	0.0061	0.0036	0.0202	0.0156	0.1192	0.0401	0.093	0.0503	0.0039
1	rs79452198	39254992	0.76	0.674502615793853	0.88	0.583941145430028	0.156405199619667	0.189327999728756	0.008	0.0112	0.0784	0.0146	0.0495	0.0172	0.0214	0.0292	0.0051	0.0468	0.0473	0.1213	0.0074	0.0488	0.0973	0.0205	0.0184	0.0065	0.0035	0.0203	0.0155	0.1189	0.0401	0.0926	0.0503	0.0039
1	rs79705789	39255728	0.76	0.674502615793853	0.88	0.583941145430028	0.160149398791451	0.193033348384492	0.008	0.0113	0.0784	0.0146	0.0495	0.0172	0.0214	0.0292	0.0051	0.0468	0.0473	0.1213	0.0074	0.0488	0.0973	0.0205	0.0184	0.0065	0.0035	0.0203	0.0155	0.1189	0.0401	0.0926	0.0503	0.0039
1	rs6675193	39258674	0.76	0.674502615793853	0.88	0.583941145430028	0.176989119555722	0.217697515792572	0.008	0.0113	0.0784	0.0147	0.0496	0.0172	0.0214	0.0292	0.0051	0.047	0.0472	0.1214	0.0074	0.0488	0.0973	0.0205	0.0185	0.0065	0.0035	0.0203	0.0155	0.1184	0.0401	0.0926	0.0503	0.0039
1	rs75019744	39264821	0.76	0.674502615793853	0.87	0.641494868499257	0.153982658735074	0.162046727378136	0.008	0.0112	0.0783	0.0147	0.0499	0.0172	0.0215	0.0291	0.0051	0.0469	0.0469	0.1212	0.0074	0.0487	0.0976	0.0205	0.0185	0.0065	0.0035	0.0202	0.0154	0.1187	0.0401	0.0927	0.0501	0.0039
1	rs659112	39270873	0.76	0.674502615793853	0.87	0.641494868499257	0.167301508732708	0.280949170924561	0.008	0.0111	0.0782	0.0148	0.0497	0.0174	0.0216	0.029	0.0051	0.0473	0.0467	0.12	0.0076	0.049	0.0975	0.0206	0.0184	0.0066	0.0036	0.0204	0.0154	0.1188	0.0401	0.0931	0.0499	0.004
1	rs16825524	39279037	0.77	0.607778593196603	0.89	0.529866637543626	0.278403221957934	0.276878674942021	0.008	0.0108	0.0775	0.015	0.049	0.0183	0.0222	0.0284	0.0052	0.0491	0.0459	0.1154	0.0082	0.0498	0.0969	0.021	0.018	0.0071	0.0039	0.021	0.0153	0.1198	0.0401	0.0946	0.049	0.0042
1	rs2094063	39280617	0.77	0.607778593196603	0.89	0.529866637543626	0.303011322263841	0.295752031934044	0.0081	0.0108	0.0776	0.015	0.049	0.0184	0.0222	0.0283	0.0052	0.0492	0.0458	0.1153	0.0082	0.0498	0.0969	0.021	0.018	0.0071	0.0039	0.0209	0.0154	0.1198	0.0402	0.0946	0.0488	0.0042
1	rs72658033	39283048	0.78	0.545501786478432	0.91	0.431857736337621	0.289850549452399	0.281648798188484	0.0081	0.0108	0.0775	0.015	0.0489	0.0184	0.0222	0.0282	0.0052	0.0495	0.0455	0.1153	0.0083	0.0498	0.097	0.0212	0.0181	0.0072	0.0039	0.0207	0.0156	0.1203	0.0399	0.0951	0.0484	0.0042
1	rs61780018	39283085	0.78	0.545501786478432	0.91	0.431857736337621	0.284569230978131	0.285740545131732	0.0081	0.0108	0.0775	0.015	0.0488	0.0184	0.0222	0.0282	0.0052	0.0495	0.0454	0.1153	0.0083	0.0498	0.097	0.0212	0.0181	0.0072	0.0039	0.0207	0.0156	0.1204	0.0399	0.0951	0.0483	0.0042
1	rs77768193	39284434	0.78	0.545501786478432	0.91	0.431857736337621	0.301984168894269	0.29836018411788	0.0081	0.0108	0.0775	0.015	0.0487	0.0184	0.0222	0.0281	0.0052	0.0496	0.0453	0.1153	0.0083	0.0498	0.0969	0.0213	0.0182	0.0072	0.0039	0.0205	0.0157	0.1206	0.0397	0.0954	0.048	0.0042
1	rs114798373	39284478	0.78	0.545501786478432	0.91	0.431857736337621	0.303648105232882	0.29669965162575	0.0081	0.0108	0.0775	0.015	0.0487	0.0184	0.0222	0.0281	0.0052	0.0496	0.0453	0.1153	0.0083	0.0498	0.0969	0.0213	0.0182	0.0072	0.0039	0.0205	0.0157	0.1206	0.0397	0.0954	0.048	0.0042
1	rs1008045	39284747	0.78	0.545501786478432	0.91	0.431857736337621	0.317785927883935	0.303119890231718	0.0081	0.0108	0.0775	0.015	0.0487	0.0184	0.0222	0.0281	0.0051	0.0497	0.0453	0.1151	0.0083	0.0498	0.0969	0.0213	0.0182	0.0073	0.0039	0.0205	0.0157	0.1207	0.0398	0.0955	0.048	0.0042
1	rs75991743	39286089	0.78	0.545501786478432	0.91	0.431857736337621	0.227992091236212	0.259643628469326	0.008	0.0106	0.0772	0.0149	0.0481	0.0184	0.0221	0.028	0.0048	0.0499	0.0452	0.1151	0.0081	0.0497	0.0972	0.0212	0.018	0.0072	0.0038	0.0209	0.0156	0.1221	0.0399	0.0962	0.0476	0.0042
1	rs1925681	39289120	0.79	0.487570276707753	0.91	0.431857736337621	0.224733212664971	0.125327822775467	0.0077	0.0102	0.0764	0.0146	0.0465	0.0183	0.0219	0.0275	0.0041	0.0505	0.045	0.1149	0.0078	0.0494	0.0981	0.021	0.0177	0.0071	0.0036	0.0219	0.0154	0.1255	0.04	0.098	0.0469	0.0041
1	rs113427361	39289914	0.79	0.487570276707753	0.91	0.431857736337621	0.209190794422992	0.107679661383449	0.0075	0.0101	0.0763	0.0146	0.0463	0.0182	0.0219	0.0275	0.004	0.0508	0.0448	0.1153	0.0077	0.0488	0.0981	0.0209	0.0177	0.0071	0.0035	0.0219	0.0154	0.1262	0.0401	0.0985	0.0468	0.0041
1	rs6681493	39290059	0.79	0.487570276707753	0.91	0.431857736337621	0.219935019649496	0.0850569180940905	0.0074	0.0101	0.0765	0.0145	0.0462	0.0181	0.022	0.0275	0.0039	0.0509	0.0446	0.1157	0.0076	0.0485	0.0982	0.0207	0.0176	0.0069	0.0034	0.022	0.0156	0.1264	0.0401	0.0988	0.0468	0.004
1	rs74325215	39290372	0.79	0.487570276707753	0.91	0.431857736337621	0.216455833751801	0.0780922886293486	0.0074	0.01	0.0765	0.0145	0.0461	0.0181	0.022	0.0275	0.0039	0.051	0.0446	0.1159	0.0076	0.0484	0.0983	0.0206	0.0176	0.0068	0.0034	0.022	0.0156	0.1266	0.0401	0.0988	0.0469	0.004
1	rs9439073	39295490	0.78	0.545501786478432	0.91	0.431857736337621	0.236681570904335	0.0665491994679272	0.0073	0.0099	0.0765	0.0145	0.046	0.0181	0.022	0.0275	0.0037	0.0513	0.0444	0.1165	0.0076	0.048	0.0983	0.0205	0.0176	0.0068	0.0033	0.0218	0.0156	0.1271	0.04	0.099	0.0471	0.004
1	rs3856142	39297954	0.78	0.545501786478432	0.91	0.431857736337621	0.228327812310221	0.0675164185192702	0.0073	0.01	0.0765	0.0145	0.046	0.0181	0.022	0.0274	0.0037	0.0513	0.0444	0.1165	0.0076	0.048	0.0983	0.0205	0.0178	0.0068	0.0034	0.0218	0.0156	0.1272	0.0398	0.099	0.047	0.004
1	rs7548892	39302931	0.78	0.545501786478432	0.91	0.431857736337621	0.219072565534883	0.0652459086315517	0.0074	0.0099	0.0766	0.0144	0.0462	0.018	0.0219	0.0274	0.0037	0.0513	0.0443	0.1168	0.0077	0.048	0.0981	0.0204	0.0182	0.0065	0.0033	0.0219	0.0156	0.127	0.0395	0.0991	0.0473	0.004
1	rs17499125	39305403	0.78	0.545501786478432	0.91	0.431857736337621	0.228747849993603	0.06807173161209	0.0074	0.0099	0.0766	0.0144	0.0462	0.0179	0.0219	0.0274	0.0037	0.0513	0.0443	0.1169	0.0077	0.048	0.0981	0.0204	0.0182	0.0065	0.0032	0.0219	0.0156	0.127	0.0395	0.0991	0.0473	0.0041
1	rs80232610	39318993	0.78	0.545501786478432	0.91	0.431857736337621	0.221294136061538	0.0769916772619954	0.0074	0.0099	0.0766	0.0144	0.046	0.0179	0.0219	0.0273	0.0037	0.0511	0.0456	0.1169	0.0077	0.0478	0.0981	0.0204	0.0183	0.0065	0.0032	0.0218	0.0156	0.1269	0.0394	0.0991	0.047	0.0041
1	rs1925679	39324859	0.78	0.545501786478432	0.92	0.387761932740255	0.218744510477416	0.0758974623512291	0.0074	0.0099	0.0767	0.0144	0.0459	0.0179	0.0219	0.0273	0.0037	0.051	0.0459	0.1168	0.0077	0.0477	0.0981	0.0204	0.0183	0.0065	0.0032	0.0218	0.0156	0.1268	0.0394	0.0991	0.047	0.0041
1	rs11538784	39329700	0.78	0.545501786478432	0.92	0.387761932740255	0.217190008485221	0.0739440968086657	0.0074	0.0099	0.0768	0.0145	0.0459	0.0179	0.0219	0.0273	0.0037	0.051	0.0459	0.1168	0.0077	0.0477	0.0981	0.0204	0.0183	0.0065	0.0032	0.0218	0.0156	0.1268	0.0395	0.0991	0.047	0.0041
1	rs41270781	39339164	0.78	0.545501786478432	0.92	0.387761932740255	0.196890155548902	0.0499835545928591	0.0072	0.0098	0.0776	0.0145	0.046	0.018	0.0219	0.0272	0.0036	0.0514	0.0461	0.1162	0.0076	0.0471	0.0978	0.0203	0.0185	0.0062	0.0031	0.0218	0.0154	0.1268	0.0398	0.0994	0.0473	0.004
1	rs880303	39340282	0.78	0.545501786478432	0.92	0.387761932740255	0.203046629270683	0.0603400063791528	0.0072	0.0098	0.0776	0.0145	0.046	0.018	0.0219	0.0272	0.0036	0.0514	0.0461	0.1162	0.0076	0.0471	0.0978	0.0203	0.0185	0.0062	0.0031	0.0218	0.0154	0.1268	0.0398	0.0994	0.0473	0.004
1	rs41270783	39340504	0.78	0.545501786478432	0.92	0.387761932740255	0.203085937139966	0.0604722476806379	0.0072	0.0098	0.0776	0.0145	0.046	0.018	0.0219	0.0272	0.0036	0.0514	0.0461	0.1162	0.0076	0.0471	0.0978	0.0203	0.0185	0.0062	0.0031	0.0218	0.0154	0.1268	0.0398	0.0994	0.0473	0.004
1	rs75632250	39340558	0.78	0.545501786478432	0.92	0.387761932740255	0.202693052469928	0.0610024421931674	0.0073	0.0099	0.0776	0.0145	0.046	0.018	0.0219	0.0272	0.0036	0.0514	0.0461	0.1162	0.0076	0.0471	0.0978	0.0203	0.0185	0.0062	0.0031	0.0218	0.0154	0.1268	0.0398	0.0994	0.0473	0.004
1	rs16825625	39340607	0.78	0.545501786478432	0.92	0.387761932740255	0.202339824920206	0.0614679728446678	0.0073	0.0099	0.0776	0.0145	0.046	0.018	0.0219	0.0272	0.0036	0.0514	0.0461	0.1161	0.0076	0.0471	0.0978	0.0203	0.0185	0.0062	0.0031	0.0218	0.0154	0.1268	0.0398	0.0994	0.0473	0.004
1	rs874243	39340862	0.78	0.545501786478432	0.92	0.387761932740255	0.202339824920206	0.0614679728446678	0.0073	0.0099	0.0776	0.0145	0.046	0.018	0.0219	0.0272	0.0036	0.0514	0.0461	0.1161	0.0076	0.0471	0.0978	0.0203	0.0185	0.0062	0.0031	0.0218	0.0154	0.1268	0.0398	0.0994	0.0473	0.004
1	rs2147914	39352271	0.78	0.545501786478432	0.92	0.387761932740255	0.192820223615556	0.0568162870431793	0.0073	0.0099	0.0776	0.0145	0.046	0.0179	0.0219	0.0272	0.0035	0.0516	0.0461	0.116	0.0076	0.047	0.0977	0.0202	0.0184	0.0062	0.0031	0.0218	0.0154	0.127	0.0398	0.0994	0.0473	0.004
1	rs56066659	39353939	0.78	0.545501786478432	0.92	0.387761932740255	0.219031543599097	0.0598781317127712	0.0073	0.0099	0.0777	0.0145	0.046	0.018	0.0219	0.0272	0.0035	0.0516	0.0462	0.116	0.0077	0.0468	0.0977	0.0202	0.0184	0.0062	0.0031	0.0218	0.0154	0.1271	0.0398	0.0994	0.0473	0.004
1	rs9438979	39355351	0.78	0.545501786478432	0.92	0.387761932740255	0.28267879222892	0.05791583074535	0.0073	0.01	0.078	0.0139	0.0459	0.0166	0.0213	0.0273	0.0035	0.0509	0.0458	0.1164	0.0077	0.0468	0.0979	0.0197	0.0184	0.0062	0.0031	0.0217	0.015	0.1272	0.0427	0.1004	0.047	0.004
1	rs9438980	39355371	0.78	0.545501786478432	0.92	0.387761932740255	0.28267879222892	0.05791583074535	0.0073	0.01	0.078	0.0139	0.0459	0.0166	0.0213	0.0273	0.0035	0.0509	0.0458	0.1164	0.0077	0.0468	0.0979	0.0197	0.0184	0.0062	0.0031	0.0217	0.015	0.1272	0.0427	0.1004	0.047	0.004
1	rs4970635	39364788	0.78	0.545501786478432	0.92	0.387761932740255	0.263192579668406	0.0476914650292326	0.0073	0.01	0.078	0.0139	0.046	0.0166	0.0213	0.0272	0.0035	0.051	0.0459	0.1163	0.0077	0.0467	0.0978	0.0195	0.0182	0.0062	0.0031	0.0217	0.0151	0.1272	0.0427	0.1004	0.047	0.004
1	rs114306113	39365283	0.78	0.545501786478432	0.92	0.387761932740255	0.263646717773697	0.0488919502188762	0.0073	0.01	0.078	0.0139	0.046	0.0166	0.0213	0.0272	0.0035	0.051	0.0459	0.1163	0.0077	0.0467	0.0978	0.0195	0.0182	0.0062	0.0031	0.0217	0.0151	0.1272	0.0427	0.1004	0.047	0.004
1	rs41270791	39381452	0.79	0.487570276707753	0.92	0.387761932740255	0.238785243283156	0.0386765537187849	0.0073	0.01	0.078	0.0139	0.0459	0.0165	0.0213	0.0272	0.0034	0.051	0.0459	0.1161	0.0077	0.0466	0.0978	0.0195	0.0182	0.0061	0.0031	0.0218	0.015	0.1272	0.0427	0.1006	0.047	0.004
1	rs7522863	39385086	0.79	0.487570276707753	0.91	0.431857736337621	0.211516517090161	0.0335665993151485	0.0075	0.0099	0.0786	0.014	0.0459	0.0166	0.0213	0.0273	0.0034	0.0507	0.0462	0.1152	0.0076	0.0464	0.0978	0.0194	0.018	0.0059	0.0031	0.0219	0.0149	0.1277	0.0427	0.1018	0.0465	0.004
1	rs12057616	39386734	0.79	0.487570276707753	0.91	0.431857736337621	0.151549241444167	0.0305727652821174	0.0078	0.0096	0.0799	0.014	0.0452	0.0173	0.0214	0.0273	0.0032	0.0496	0.0465	0.1138	0.0073	0.0454	0.098	0.019	0.0187	0.0054	0.0032	0.0222	0.0147	0.1278	0.0433	0.1039	0.0457	0.0038
1	rs12042694	39396424	0.78	0.545501786478432	0.91	0.431857736337621	0.205412732167308	0.0375423738205009	0.0084	0.0087	0.0828	0.0134	0.0437	0.0182	0.0211	0.0271	0.0029	0.0469	0.0465	0.1135	0.0065	0.0442	0.098	0.0175	0.0201	0.0048	0.0028	0.0228	0.0142	0.128	0.0448	0.11	0.0436	0.0033
1	rs6600278	39404551	0.78	0.545501786478432	0.91	0.431857736337621	0.221913463993402	0.0372211342439854	0.0084	0.0087	0.0835	0.0134	0.0438	0.0179	0.0212	0.027	0.0029	0.0468	0.0465	0.1136	0.0065	0.0443	0.0981	0.0173	0.0201	0.0048	0.0028	0.0228	0.0142	0.1277	0.0449	0.1103	0.0435	0.0033
1	rs6422258	39406644	0.78	0.545501786478432	0.91	0.431857736337621	0.227656644915827	0.0431359396601652	0.0084	0.0087	0.0836	0.0134	0.0438	0.0178	0.0211	0.027	0.0029	0.0468	0.0465	0.1136	0.0065	0.0443	0.0981	0.0173	0.0202	0.0048	0.0028	0.0229	0.0142	0.1277	0.0449	0.1103	0.0435	0.0033
1	rs11811894	39407589	0.78	0.545501786478432	0.91	0.431857736337621	0.227112130695896	0.0460916741760272	0.0084	0.0087	0.0836	0.0134	0.0439	0.0178	0.0211	0.027	0.0029	0.0468	0.0465	0.1136	0.0065	0.0443	0.098	0.0173	0.0202	0.0048	0.0028	0.0229	0.0142	0.1277	0.0449	0.1103	0.0434	0.0033
1	rs4475740	39425489	0.78	0.545501786478432	0.91	0.431857736337621	0.233481587379512	0.0366354534572784	0.0085	0.0086	0.0844	0.0131	0.0441	0.0175	0.0211	0.027	0.003	0.0469	0.0465	0.1139	0.0064	0.0442	0.0981	0.0171	0.0204	0.0047	0.0027	0.0223	0.0142	0.1276	0.0452	0.1105	0.0434	0.0032
1	rs12733433	39428028	0.78	0.545501786478432	0.91	0.431857736337621	0.236510296594103	0.0336686125553273	0.0085	0.0085	0.0845	0.013	0.0441	0.0174	0.021	0.0269	0.0029	0.0468	0.0466	0.1139	0.0063	0.0441	0.0981	0.0169	0.0203	0.0048	0.0026	0.0222	0.0141	0.1281	0.0454	0.1106	0.0433	0.0031
1	rs56285857	39431813	0.79	0.487570276707753	0.91	0.431857736337621	0.267844724587447	0.034644820351873	0.0085	0.0083	0.0849	0.0125	0.0442	0.0172	0.0208	0.0267	0.0027	0.0466	0.0465	0.1144	0.006	0.044	0.0988	0.0168	0.0202	0.0047	0.0024	0.0223	0.014	0.1287	0.0456	0.1115	0.0431	0.0029
1	rs12035681	39433371	0.79	0.487570276707753	0.91	0.431857736337621	0.259800099322466	0.0296999361896832	0.0084	0.0083	0.0851	0.0122	0.0444	0.0171	0.0206	0.0265	0.0025	0.0465	0.0466	0.1146	0.0058	0.0439	0.0992	0.0167	0.0201	0.0046	0.0023	0.0222	0.0141	0.1293	0.0457	0.1118	0.0432	0.0028
1	rs7537437	39439538	0.8	0.433874260405774	0.91	0.431857736337621	0.311295011847815	0.0756067560778512	0.0081	0.0074	0.0873	0.0123	0.0453	0.0178	0.0207	0.0254	0.0015	0.0455	0.0457	0.1142	0.0041	0.0422	0.1001	0.0171	0.0208	0.0043	0.0017	0.0224	0.0137	0.1315	0.0456	0.115	0.0428	0.0019
1	rs4456083	39448388	0.8	0.433874260405774	0.91	0.431857736337621	0.331081318841397	0.0826333451104271	0.0081	0.0073	0.0874	0.0123	0.0453	0.0178	0.0207	0.0254	0.0014	0.0453	0.0457	0.1144	0.0039	0.0421	0.1001	0.0171	0.021	0.0043	0.0016	0.0225	0.0138	0.1317	0.0456	0.1151	0.0426	0.0017
1	rs4329504	39451488	0.8	0.433874260405774	0.91	0.431857736337621	0.324702532578577	0.0909249139739374	0.0081	0.0073	0.0875	0.0123	0.0453	0.0179	0.0208	0.0253	0.0014	0.0453	0.0458	0.1145	0.0038	0.0421	0.1001	0.0171	0.021	0.0042	0.0015	0.0225	0.0138	0.1318	0.0455	0.1152	0.0426	0.0016
1	rs114041894	39457910	0.8	0.433874260405774	0.91	0.431857736337621	0.34387591972583	0.0932839656326749	0.0081	0.0072	0.0876	0.0122	0.0451	0.0179	0.0207	0.0253	0.0013	0.0452	0.0462	0.1146	0.0036	0.0423	0.1001	0.0172	0.021	0.0042	0.0013	0.0226	0.0139	0.1319	0.0457	0.1153	0.0426	0.0015
1	rs12407459	39462571	0.8	0.433874260405774	0.91	0.431857736337621	0.353305245210214	0.0899880188312368	0.0078	0.0071	0.0882	0.0123	0.045	0.018	0.0207	0.0253	0.0013	0.0451	0.0464	0.1143	0.0035	0.0423	0.1001	0.0173	0.0211	0.0042	0.0012	0.0226	0.014	0.1319	0.0458	0.1154	0.0425	0.0014
1	rs11205546	39477807	0.8	0.433874260405774	0.91	0.431857736337621	0.370761064094453	0.0881258425092781	0.0079	0.0071	0.0883	0.0122	0.045	0.018	0.0207	0.0253	0.0013	0.0451	0.0464	0.1143	0.0034	0.0424	0.1001	0.0173	0.0211	0.0042	0.0012	0.0226	0.014	0.1319	0.0458	0.1154	0.0425	0.0012
1	rs72660040	39480917	0.8	0.433874260405774	0.91	0.431857736337621	0.363942370937723	0.0870467638780062	0.0079	0.0071	0.0883	0.0122	0.0449	0.018	0.0207	0.0253	0.0013	0.0451	0.0465	0.1144	0.0034	0.0424	0.1001	0.0173	0.0211	0.0041	0.0012	0.0226	0.0139	0.1319	0.0458	0.1155	0.0425	0.0012
1	rs112827018	39482180	0.8	0.433874260405774	0.91	0.431857736337621	0.361039900687372	0.0830856120545748	0.0079	0.0071	0.0882	0.0122	0.0449	0.018	0.0207	0.0253	0.0013	0.045	0.0465	0.1144	0.0034	0.0424	0.1001	0.0173	0.0211	0.0041	0.0012	0.0226	0.0139	0.132	0.0458	0.1155	0.0424	0.0012
1	rs17560083	39482815	0.8	0.433874260405774	0.91	0.431857736337621	0.349707644983065	0.0886673725206129	0.0079	0.007	0.0882	0.0122	0.045	0.018	0.0207	0.0253	0.0013	0.045	0.0466	0.1144	0.0034	0.0424	0.1001	0.0173	0.0211	0.004	0.0012	0.0226	0.0139	0.132	0.0457	0.1156	0.0424	0.0012
1	rs3768324	39492462	0.8	0.433874260405774	0.91	0.431857736337621	0.345499497803889	0.0885899300173812	0.0079	0.007	0.0882	0.0122	0.045	0.018	0.0207	0.0253	0.0013	0.045	0.0466	0.1144	0.0034	0.0424	0.1001	0.0173	0.0211	0.004	0.0012	0.0226	0.0139	0.132	0.0457	0.1156	0.0424	0.0012
1	rs4660993	39505618	0.8	0.433874260405774	0.91	0.431857736337621	0.326431144657341	0.102135909969483	0.0079	0.007	0.0882	0.0122	0.045	0.018	0.0206	0.0254	0.0013	0.045	0.0466	0.1144	0.0033	0.0423	0.1001	0.0177	0.0211	0.004	0.0012	0.0226	0.0139	0.1319	0.0457	0.1155	0.0424	0.0012
1	rs9786967	39528071	0.8	0.433874260405774	0.91	0.431857736337621	0.317785927883935	0.117109623517127	0.0079	0.007	0.0883	0.0122	0.045	0.018	0.0206	0.0252	0.0013	0.0449	0.0465	0.1144	0.0033	0.0424	0.1003	0.0177	0.0211	0.0039	0.0012	0.0225	0.014	0.1322	0.0456	0.1155	0.0424	0.0012
1	Affx-10000328	39542062	0.8	0.433874260405774	0.92	0.387761932740255	0.267798900847485	0.218020067032075	0.0077	0.0069	0.0889	0.0123	0.0445	0.018	0.0203	0.0255	0.0012	0.0441	0.0465	0.1153	0.003	0.0419	0.1003	0.0178	0.0209	0.0034	0.0012	0.0224	0.0143	0.1326	0.0453	0.1164	0.0423	0.0013
1	rs12142033	39542129	0.8	0.433874260405774	0.92	0.387761932740255	0.263828492039423	0.220822063965596	0.0077	0.0069	0.0889	0.0123	0.0445	0.018	0.0203	0.0255	0.0012	0.0441	0.0465	0.1153	0.003	0.0419	0.1003	0.0178	0.0209	0.0034	0.0012	0.0224	0.0143	0.1326	0.0453	0.1164	0.0423	0.0013
1	rs260981	39543257	0.8	0.433874260405774	0.92	0.387761932740255	0.222906400356468	0.213411883311543	0.0077	0.0068	0.0893	0.0123	0.0442	0.018	0.0202	0.0257	0.0012	0.0439	0.0464	0.1156	0.0029	0.0416	0.1002	0.018	0.0208	0.0028	0.0014	0.0223	0.0146	0.1327	0.0454	0.1169	0.0423	0.0014
1	rs12044959	39549146	0.81	0.384295662080596	0.91	0.431857736337621	0.177680213806834	0.222119240298046	0.0077	0.0068	0.0893	0.0122	0.0437	0.018	0.0201	0.0257	0.0011	0.0436	0.0464	0.1153	0.0026	0.0414	0.1012	0.019	0.0208	0.0026	0.0015	0.022	0.0147	0.133	0.0447	0.1174	0.0426	0.0014
1	rs78051490	39549449	0.81	0.384295662080596	0.92	0.387761932740255	0.165723537551898	0.168309385924453	0.0077	0.0068	0.0899	0.0122	0.0435	0.018	0.02	0.0257	0.001	0.0433	0.0465	0.1152	0.0024	0.0413	0.1019	0.0196	0.0206	0.0025	0.0016	0.0216	0.0145	0.1331	0.0442	0.1172	0.043	0.0013
1	rs3736890	39549983	0.81	0.384295662080596	0.92	0.387761932740255	0.135559057205867	0.153287601628678	0.0076	0.0067	0.0912	0.0125	0.0429	0.018	0.0197	0.0259	9e-04	0.0428	0.0464	0.115	0.002	0.041	0.1032	0.0206	0.0204	0.0024	0.0018	0.0209	0.0146	0.1333	0.0432	0.1166	0.0435	0.0013
1	rs260972	39550210	0.81	0.384295662080596	0.92	0.387761932740255	0.139283361283212	0.145919219953909	0.0079	0.0067	0.092	0.0126	0.0424	0.0183	0.0196	0.0259	8e-04	0.0428	0.0463	0.1156	0.0018	0.0403	0.103	0.021	0.0205	0.0023	0.0018	0.0204	0.0149	0.1332	0.0425	0.1168	0.0438	0.0012
1	rs76104968	39550261	0.81	0.384295662080596	0.92	0.387761932740255	0.128622448968656	0.132304119531872	0.008	0.0068	0.0922	0.0126	0.0423	0.0183	0.0195	0.0259	8e-04	0.0428	0.0463	0.1157	0.0018	0.0401	0.1029	0.0211	0.0205	0.0023	0.0018	0.0204	0.015	0.1331	0.0424	0.1168	0.0438	0.0012
1	rs7546735	39550621	0.81	0.384295662080596	0.91	0.431857736337621	0.149796870964462	0.164971953040269	0.0081	0.0074	0.0938	0.0124	0.0414	0.0192	0.0193	0.0256	7e-04	0.0417	0.0459	0.1176	0.0018	0.0392	0.1054	0.0207	0.0199	0.002	0.0018	0.0199	0.015	0.1328	0.0425	0.1166	0.0426	0.0015
1	rs260970	39551242	0.81	0.384295662080596	0.91	0.431857736337621	0.18367310299506	0.241313805565374	0.0079	0.0077	0.0962	0.0124	0.0403	0.0193	0.0188	0.0262	5e-04	0.0406	0.046	0.1196	0.0018	0.0379	0.1079	0.0195	0.0196	0.0016	0.0017	0.0177	0.015	0.1329	0.0425	0.1173	0.0422	0.0016
1	rs59102092	39551423	0.81	0.384295662080596	0.91	0.431857736337621	0.195502477804099	0.222119240298046	0.0079	0.0079	0.0966	0.0125	0.0403	0.0194	0.0188	0.0263	5e-04	0.0401	0.0456	0.1198	0.0019	0.0376	0.1088	0.0194	0.0196	0.0015	0.0017	0.0171	0.0149	0.1326	0.0426	0.1177	0.0422	0.0017
1	rs77826036	39553037	0.8	0.433874260405774	0.91	0.431857736337621	0.23446035257691	0.268447995414765	0.0078	0.008	0.0983	0.0128	0.0403	0.0192	0.019	0.0262	4e-04	0.0394	0.0445	0.12	0.0019	0.0367	0.1104	0.0195	0.0197	0.0014	0.0016	0.017	0.0146	0.1324	0.0425	0.1179	0.042	0.0016
1	rs116773782	39556749	0.8	0.433874260405774	0.91	0.431857736337621	0.230812238387405	0.270404093280546	0.0077	0.008	0.0985	0.0128	0.0402	0.0192	0.019	0.0262	3e-04	0.0395	0.0443	0.1201	0.0019	0.0367	0.1107	0.0195	0.0196	0.0014	0.0015	0.0169	0.0146	0.1324	0.0425	0.1182	0.0418	0.0016
1	rs74714233	39556983	0.8	0.433874260405774	0.91	0.431857736337621	0.231615487302431	0.267299410769223	0.0077	0.008	0.0985	0.0128	0.0402	0.0192	0.019	0.0262	3e-04	0.0395	0.0443	0.1201	0.002	0.0366	0.1107	0.0195	0.0197	0.0014	0.0015	0.0168	0.0146	0.1324	0.0425	0.1183	0.0417	0.0016
1	rs59732233	39558052	0.8	0.433874260405774	0.91	0.431857736337621	0.229336623847261	0.269367963346765	0.0077	0.0081	0.0986	0.0128	0.0402	0.0192	0.019	0.0261	3e-04	0.0394	0.0442	0.1201	0.002	0.0366	0.1108	0.0195	0.0196	0.0014	0.0015	0.0167	0.0146	0.1324	0.0425	0.1183	0.0417	0.0016
1	rs2282232	39568765	0.8	0.433874260405774	0.91	0.431857736337621	0.222492376004917	0.285740545131732	0.0077	0.0082	0.099	0.0128	0.0403	0.0191	0.019	0.026	3e-04	0.0393	0.044	0.1206	0.002	0.0365	0.1112	0.0194	0.0196	0.0013	0.0015	0.0167	0.0145	0.1321	0.0424	0.1187	0.0414	0.0016
1	rs67637163	39576621	0.8	0.433874260405774	0.91	0.431857736337621	0.217271669507551	0.329205221808356	0.0077	0.0083	0.099	0.0128	0.0402	0.0191	0.0192	0.0261	3e-04	0.0393	0.0435	0.121	0.002	0.0364	0.1116	0.0194	0.0196	0.0013	0.0015	0.0166	0.0146	0.1322	0.0423	0.1185	0.0414	0.0016
1	rs55693866	39578808	0.8	0.433874260405774	0.91	0.431857736337621	0.214951075296947	0.339888818630347	0.0077	0.0083	0.0991	0.0128	0.0402	0.019	0.0192	0.0261	3e-04	0.0393	0.0434	0.1212	0.002	0.0363	0.1117	0.0193	0.0196	0.0013	0.0015	0.0166	0.0145	0.1322	0.0423	0.1184	0.0414	0.0016
1	rs628523	39624761	0.8	0.433874260405774	0.91	0.431857736337621	0.251888807014653	0.371760198408926	0.0077	0.0084	0.0996	0.013	0.0403	0.0189	0.019	0.026	4e-04	0.0391	0.0429	0.122	0.002	0.036	0.1116	0.0192	0.0194	0.0013	0.0016	0.0164	0.0142	0.1326	0.0424	0.1188	0.041	0.0016
1	rs530768	39626251	0.8	0.433874260405774	0.91	0.431857736337621	0.231784789662201	0.369357607049417	0.0077	0.0084	0.0996	0.013	0.0403	0.0189	0.019	0.026	4e-04	0.0391	0.0429	0.122	0.002	0.036	0.1116	0.0192	0.0194	0.0016	0.0016	0.0164	0.0142	0.1324	0.0424	0.1187	0.041	0.0016
1	rs79263266	39630310	0.8	0.433874260405774	0.91	0.431857736337621	0.231827125975476	0.369483949663843	0.0077	0.0084	0.0996	0.013	0.0403	0.0189	0.019	0.026	4e-04	0.0391	0.0429	0.122	0.002	0.036	0.1116	0.0192	0.0194	0.0016	0.0016	0.0164	0.0142	0.1324	0.0424	0.1187	0.041	0.0016
1	rs1537818	39647038	0.8	0.433874260405774	0.91	0.431857736337621	0.234630804099127	0.397312342086043	0.0077	0.0084	0.0996	0.013	0.0403	0.0189	0.019	0.026	4e-04	0.0391	0.0429	0.1221	0.002	0.036	0.1116	0.0192	0.0194	0.0016	0.0016	0.0163	0.0142	0.1324	0.0425	0.1187	0.041	0.0016
1	rs118061041	39658518	0.8	0.433874260405774	0.91	0.431857736337621	0.23424738462141	0.391907333697886	0.0077	0.0084	0.0996	0.013	0.0403	0.0189	0.019	0.026	4e-04	0.0391	0.0429	0.1221	0.002	0.036	0.1116	0.0192	0.0194	0.0016	0.0016	0.0163	0.0142	0.1324	0.0425	0.1187	0.041	0.0016
1	rs115236337	39662602	0.8	0.433874260405774	0.92	0.387761932740255	0.23424738462141	0.391265245631438	0.0077	0.0084	0.0996	0.013	0.0403	0.0189	0.019	0.026	4e-04	0.0391	0.0429	0.1221	0.002	0.036	0.1116	0.0192	0.0194	0.0016	0.0016	0.0163	0.0142	0.1324	0.0425	0.1187	0.041	0.0016
1	rs74561334	39665359	0.8	0.433874260405774	0.92	0.387761932740255	0.242719334524961	0.391393639915272	0.0077	0.0084	0.1001	0.013	0.0403	0.0188	0.019	0.026	4e-04	0.0391	0.0429	0.1221	0.002	0.036	0.1115	0.0192	0.0194	0.0016	0.0016	0.0163	0.0142	0.1323	0.0425	0.1185	0.0409	0.0016
1	rs145142843	39681410	0.8	0.433874260405774	0.92	0.387761932740255	0.246645033420517	0.371380550087969	0.0078	0.0083	0.1001	0.013	0.0402	0.019	0.0191	0.0259	4e-04	0.0391	0.0428	0.1221	0.002	0.036	0.1115	0.0193	0.0194	0.0016	0.0016	0.0163	0.0142	0.1323	0.0425	0.1185	0.0409	0.0016
1	rs1984142	39745608	0.8	0.433874260405774	0.92	0.387761932740255	0.281641930639212	0.443258249131736	0.008	0.0076	0.1001	0.013	0.04	0.0196	0.0192	0.0255	4e-04	0.0392	0.0423	0.1222	0.0021	0.036	0.1112	0.02	0.0193	0.0017	0.0017	0.0162	0.0142	0.1324	0.0426	0.1186	0.0409	0.0017
1	rs2275188	39748921	0.8	0.433874260405774	0.92	0.387761932740255	0.281406565403496	0.437689575104006	0.008	0.0076	0.1001	0.013	0.04	0.0196	0.0192	0.0255	4e-04	0.0392	0.0423	0.1222	0.0021	0.0359	0.1112	0.02	0.0193	0.0017	0.0017	0.0162	0.0142	0.1324	0.0427	0.1186	0.041	0.0017
1	rs75297797	39755755	0.79	0.487570276707753	0.92	0.387761932740255	0.283481403389576	0.459002800093993	0.0081	0.0077	0.1001	0.013	0.0399	0.0195	0.0192	0.0255	4e-04	0.0392	0.0423	0.1224	0.002	0.0359	0.1111	0.0199	0.0194	0.0017	0.0017	0.0162	0.0142	0.1324	0.0426	0.1186	0.0409	0.0018
1	rs114850429	39759743	0.8	0.433874260405774	0.92	0.387761932740255	0.282301515127781	0.485605192571948	0.0081	0.0077	0.1001	0.0131	0.0399	0.0195	0.0193	0.0256	4e-04	0.0392	0.0423	0.1225	0.002	0.036	0.1111	0.0199	0.0194	0.0017	0.0017	0.0162	0.0142	0.1323	0.0426	0.1186	0.0409	0.0018
1	rs6692656	39781854	0.79	0.487570276707753	0.92	0.387761932740255	0.296005134056838	0.548474633143333	0.0082	0.0077	0.1002	0.0132	0.0398	0.0194	0.0193	0.0256	4e-04	0.0391	0.0423	0.1227	0.0019	0.0359	0.1111	0.0197	0.0196	0.0017	0.0017	0.0162	0.0142	0.1323	0.0426	0.1186	0.0407	0.0018
1	rs12409249	39783457	0.79	0.487570276707753	0.92	0.387761932740255	0.296876147509204	0.558736792973736	0.0082	0.0077	0.1002	0.0132	0.0398	0.0194	0.0193	0.0256	4e-04	0.0391	0.0423	0.1227	0.0019	0.0359	0.1111	0.0196	0.0196	0.0017	0.0017	0.0162	0.0142	0.1323	0.0426	0.1186	0.0407	0.0018
1	rs16826069	39797055	0.79	0.487570276707753	0.92	0.387761932740255	0.299205502313628	0.571735851294879	0.0082	0.0077	0.1002	0.0132	0.0397	0.0194	0.0193	0.0256	4e-04	0.0391	0.0423	0.1228	0.0019	0.0359	0.1111	0.0196	0.0196	0.0017	0.0017	0.0161	0.0142	0.1323	0.0426	0.1186	0.0406	0.0018
1	rs16826077	39799679	0.79	0.487570276707753	0.92	0.387761932740255	0.299011019986791	0.576132290499847	0.0082	0.0077	0.1	0.0132	0.0398	0.0194	0.0193	0.0256	4e-04	0.0392	0.0423	0.1228	0.0019	0.0359	0.1111	0.0196	0.0198	0.0018	0.0017	0.0161	0.0142	0.1323	0.0427	0.1186	0.0406	0.0018
1	rs75770915	39799912	0.79	0.487570276707753	0.92	0.387761932740255	0.301935302935984	0.580536864442504	0.0082	0.0077	0.1	0.0132	0.0398	0.0195	0.0193	0.0256	4e-04	0.0392	0.0423	0.1228	0.0019	0.0359	0.1111	0.0197	0.0198	0.0018	0.0017	0.0161	0.0142	0.1323	0.0427	0.1182	0.0406	0.0018
1	rs144022503	39800558	0.79	0.487570276707753	0.91	0.431857736337621	0.30130042699416	0.577836324899899	0.0082	0.0077	0.0999	0.0132	0.0398	0.0195	0.0193	0.0256	4e-04	0.0392	0.0423	0.1228	0.0019	0.0359	0.1111	0.0197	0.0199	0.0018	0.0017	0.0161	0.0142	0.1323	0.0427	0.1182	0.0406	0.0018
1	rs41270807	39801815	0.79	0.487570276707753	0.91	0.431857736337621	0.301398054095126	0.586944963210047	0.0083	0.0077	0.0999	0.0132	0.0399	0.0195	0.0193	0.0256	4e-04	0.0392	0.0423	0.1228	0.0019	0.0359	0.1111	0.0197	0.02	0.0018	0.0017	0.0161	0.0142	0.1323	0.0427	0.1181	0.0406	0.0018
1	rs17570718	39802168	0.8	0.433874260405774	0.91	0.431857736337621	0.301202816666024	0.585376975860151	0.0083	0.0078	0.0999	0.0132	0.0399	0.0195	0.0193	0.0256	4e-04	0.0392	0.0423	0.1228	0.0019	0.0359	0.1111	0.0197	0.02	0.0018	0.0017	0.0161	0.0142	0.1323	0.0427	0.1181	0.0406	0.0018
1	rs112936798	39802381	0.8	0.433874260405774	0.92	0.387761932740255	0.301154017791969	0.584522135494611	0.0083	0.0078	0.0999	0.0132	0.0399	0.0195	0.0193	0.0256	4e-04	0.0392	0.0423	0.1228	0.0019	0.036	0.1111	0.0197	0.02	0.0018	0.0017	0.0161	0.0142	0.1323	0.0427	0.1181	0.0406	0.0018
1	rs41270809	39806566	0.8	0.433874260405774	0.92	0.387761932740255	0.295956784334093	0.589655676375387	0.0083	0.0078	0.0998	0.0132	0.0401	0.0195	0.0193	0.0256	4e-04	0.0391	0.0424	0.1229	0.0019	0.0359	0.1111	0.0196	0.02	0.0018	0.0017	0.0161	0.0142	0.1323	0.0427	0.1179	0.0406	0.0018
1	rs41270815	39816546	0.8	0.433874260405774	0.92	0.387761932740255	0.294363601241434	0.595229135565897	0.0083	0.0078	0.0998	0.0132	0.04	0.0194	0.0193	0.0256	4e-04	0.0391	0.0424	0.1229	0.0019	0.0359	0.1111	0.0195	0.02	0.0018	0.0017	0.0161	0.0142	0.1324	0.0427	0.118	0.0406	0.0018
1	rs41270817	39816612	0.8	0.433874260405774	0.92	0.387761932740255	0.294315394428573	0.594943012054691	0.0083	0.0078	0.0998	0.0132	0.04	0.0194	0.0193	0.0256	4e-04	0.0391	0.0424	0.1229	0.0019	0.0359	0.1111	0.0195	0.02	0.0018	0.0017	0.0161	0.0142	0.1324	0.0427	0.118	0.0406	0.0018
1	rs2296172	39835817	0.8	0.433874260405774	0.91	0.431857736337621	0.28789374290239	0.551702869343221	0.0084	0.0078	0.0996	0.0132	0.04	0.0194	0.0193	0.0257	4e-04	0.0391	0.0424	0.123	0.0019	0.0358	0.111	0.0194	0.02	0.0018	0.0017	0.016	0.0142	0.1332	0.0427	0.1178	0.0405	0.0018
1	rs80197726	39838174	0.8	0.433874260405774	0.91	0.431857736337621	0.293881722328864	0.550439091075101	0.0084	0.0078	0.0996	0.0132	0.04	0.0194	0.0194	0.0257	4e-04	0.0391	0.0424	0.123	0.0019	0.0358	0.111	0.0194	0.02	0.0018	0.0017	0.016	0.0142	0.1332	0.0427	0.1178	0.0404	0.0018
1	rs12564010	39841513	0.8	0.433874260405774	0.91	0.431857736337621	0.298427975935749	0.551983805753913	0.0083	0.0078	0.0997	0.0132	0.04	0.0193	0.0194	0.0257	3e-04	0.0391	0.0424	0.1231	0.0018	0.0358	0.111	0.0194	0.02	0.0017	0.0017	0.016	0.0142	0.1333	0.0427	0.1179	0.0404	0.0017
1	rs78976515	39844028	0.8	0.433874260405774	0.91	0.431857736337621	0.299984103034177	0.56169753901038	0.0083	0.0078	0.0997	0.0132	0.0399	0.0194	0.0194	0.0258	3e-04	0.0391	0.0423	0.1231	0.0018	0.0358	0.111	0.0194	0.02	0.0017	0.0017	0.0159	0.0142	0.1333	0.0427	0.1179	0.0404	0.0017
1	rs3768299	39857192	0.8	0.433874260405774	0.9	0.479198205640863	0.306793355832913	0.536445467586196	0.0084	0.0078	0.0997	0.0132	0.0399	0.0194	0.0195	0.0258	3e-04	0.0391	0.0424	0.1232	0.0018	0.0357	0.1109	0.0193	0.02	0.0017	0.0017	0.0159	0.0142	0.1333	0.0427	0.1179	0.0403	0.0018
1	rs6681763	39857950	0.8	0.433874260405774	0.9	0.479198205640863	0.307927867552857	0.531986446571014	0.0084	0.0078	0.0997	0.0132	0.0399	0.0194	0.0195	0.0258	3e-04	0.0391	0.0424	0.1232	0.0018	0.0357	0.1109	0.0193	0.02	0.0017	0.0017	0.0159	0.0142	0.1333	0.0427	0.1179	0.0403	0.0018
1	rs584763	39858498	0.8	0.433874260405774	0.9	0.479198205640863	0.308322998964455	0.545951448291419	0.0084	0.0078	0.0996	0.0132	0.0399	0.0194	0.0195	0.0258	3e-04	0.0392	0.0424	0.1231	0.0018	0.0357	0.111	0.0193	0.02	0.0017	0.0017	0.0159	0.0142	0.1333	0.0427	0.1179	0.0403	0.0018
1	rs587523	39879517	0.8	0.433874260405774	0.9	0.479198205640863	0.306005435657409	0.527814555836405	0.0084	0.0077	0.0996	0.0132	0.0399	0.0194	0.0195	0.0258	3e-04	0.0392	0.0424	0.1231	0.0018	0.0358	0.1111	0.0193	0.02	0.0017	0.0017	0.0159	0.0142	0.1333	0.0427	0.1179	0.0403	0.0018
1	rs77157953	39880892	0.8	0.433874260405774	0.9	0.479198205640863	0.307730402216266	0.539516402161444	0.0084	0.0078	0.0996	0.0132	0.0399	0.0194	0.0195	0.0258	3e-04	0.0392	0.0424	0.1231	0.0018	0.0357	0.1111	0.0193	0.02	0.0017	0.0017	0.0159	0.0142	0.1332	0.0427	0.1179	0.0403	0.0017
1	rs653064	39882001	0.8	0.433874260405774	0.9	0.479198205640863	0.309163541728761	0.538119983423654	0.0085	0.0078	0.0996	0.0133	0.0399	0.0194	0.0195	0.0258	3e-04	0.0392	0.0424	0.1231	0.0019	0.0357	0.111	0.0193	0.02	0.0017	0.0017	0.0159	0.0142	0.1332	0.0428	0.1178	0.0403	0.0017
1	rs587404	39908506	0.8	0.433874260405774	0.9	0.479198205640863	0.284190602919988	0.510934210496508	0.0084	0.0078	0.0996	0.0133	0.0398	0.0182	0.0195	0.0258	3e-04	0.0392	0.0424	0.1231	0.0019	0.0362	0.1112	0.0192	0.0199	0.0017	0.0016	0.0159	0.0146	0.1332	0.0428	0.1178	0.0407	0.0017
1	rs668556	39914363	0.8	0.433874260405774	0.9	0.479198205640863	0.273050132417209	0.468680218915107	0.0084	0.0078	0.0996	0.0133	0.0398	0.0182	0.0195	0.0258	3e-04	0.0392	0.0425	0.1232	0.0018	0.0362	0.1116	0.0193	0.0199	0.0016	0.0016	0.0158	0.0146	0.1331	0.0428	0.1175	0.0407	0.0017
1	rs1180379	39915035	0.8	0.433874260405774	0.91	0.431857736337621	0.273559744953496	0.476920168946307	0.0084	0.0078	0.0996	0.0133	0.0398	0.0182	0.0195	0.0258	3e-04	0.0392	0.0425	0.1232	0.0018	0.0362	0.1119	0.0193	0.0199	0.0016	0.0016	0.0158	0.0146	0.1328	0.0428	0.1175	0.0407	0.0017
1	Affx-10047176	39917888	0.8	0.433874260405774	0.91	0.431857736337621	0.268853920695648	0.449112104246552	0.0084	0.0078	0.0996	0.0133	0.0398	0.0182	0.0195	0.0258	3e-04	0.0392	0.0425	0.1232	0.0018	0.0362	0.1119	0.0194	0.0199	0.0016	0.0016	0.0158	0.0146	0.1327	0.0428	0.1175	0.0407	0.0017
1	rs56272884	39934499	0.8	0.433874260405774	0.91	0.431857736337621	0.272957530675203	0.45578879066915	0.0083	0.0078	0.0994	0.0134	0.0397	0.0183	0.0195	0.0258	3e-04	0.0392	0.0426	0.1232	0.0018	0.0362	0.112	0.0194	0.0199	0.0017	0.0016	0.0158	0.0147	0.1324	0.0428	0.1178	0.0406	0.0017
1	rs76803104	39938948	0.8	0.433874260405774	0.91	0.431857736337621	0.275510252817657	0.430952969911439	0.0083	0.0078	0.0993	0.0134	0.0397	0.0183	0.0195	0.0258	3e-04	0.0392	0.0426	0.1232	0.0018	0.0361	0.112	0.0194	0.0199	0.0017	0.0016	0.0158	0.0148	0.1322	0.0429	0.1179	0.0406	0.0017
1	rs61779310	39942297	0.8	0.433874260405774	0.92	0.387761932740255	0.308718397991766	0.461282974482177	0.0081	0.008	0.099	0.0135	0.04	0.0184	0.0194	0.0259	3e-04	0.0394	0.0424	0.1231	0.0018	0.0357	0.1129	0.0195	0.0198	0.0018	0.0016	0.0157	0.0149	0.1315	0.043	0.1179	0.0403	0.0019
1	rs2275767	39945297	0.8	0.433874260405774	0.92	0.387761932740255	0.348916613077993	0.465448547939201	0.008	0.0081	0.0988	0.0135	0.0401	0.0182	0.0195	0.0258	3e-04	0.0396	0.0425	0.1235	0.0017	0.0351	0.1136	0.0195	0.0197	0.0018	0.0015	0.0156	0.015	0.131	0.0431	0.1181	0.0401	0.0019
1	rs72661994	39949254	0.8	0.433874260405774	0.92	0.387761932740255	0.354473236894061	0.465044999955938	0.008	0.0082	0.0988	0.0135	0.0401	0.0182	0.0195	0.0258	3e-04	0.0396	0.0425	0.1235	0.0017	0.035	0.1137	0.0194	0.0197	0.0018	0.0015	0.0156	0.015	0.1309	0.0432	0.1181	0.0401	0.0019
1	rs12044436	39955678	0.8	0.433874260405774	0.92	0.387761932740255	0.360503713702192	0.461014564873669	0.008	0.0083	0.0987	0.0136	0.0401	0.0181	0.0195	0.0258	3e-04	0.0396	0.0425	0.1235	0.0017	0.0349	0.1138	0.0194	0.0197	0.0018	0.0015	0.0157	0.015	0.1309	0.0432	0.1181	0.0401	0.002
1	rs74645539	39962593	0.8	0.433874260405774	0.92	0.387761932740255	0.360879001669366	0.460209581948691	0.008	0.0083	0.0986	0.0136	0.0401	0.0181	0.0193	0.0258	3e-04	0.0396	0.0425	0.1235	0.0017	0.0348	0.1139	0.0194	0.0197	0.0019	0.0015	0.0157	0.015	0.1308	0.0431	0.1181	0.0401	0.002
1	rs6656934	39966718	0.8	0.433874260405774	0.93	0.346822133743557	0.356975138001765	0.469489047360498	0.008	0.0084	0.0985	0.0139	0.04	0.0181	0.0193	0.0258	3e-04	0.0396	0.0424	0.1235	0.0018	0.0346	0.1141	0.0195	0.0196	0.0019	0.0015	0.0158	0.0151	0.1307	0.043	0.1182	0.04	0.002
1	rs1066945	39970575	0.8	0.433874260405774	0.92	0.387761932740255	0.359218533201353	0.448712331800069	0.008	0.0085	0.0983	0.014	0.04	0.018	0.0193	0.0259	4e-04	0.0396	0.0425	0.1234	0.0018	0.0346	0.1142	0.0195	0.0196	0.0019	0.0016	0.0158	0.0151	0.1306	0.043	0.1182	0.0399	0.0021
1	rs202230393	39976974	0.79	0.487570276707753	0.92	0.387761932740255	0.373157424441982	0.480307934763539	0.0081	0.0085	0.0981	0.0141	0.04	0.0178	0.0193	0.0259	4e-04	0.0396	0.0426	0.1231	0.0018	0.0346	0.1145	0.0194	0.0196	0.002	0.0016	0.0159	0.0152	0.1305	0.0429	0.1183	0.0398	0.0022
1	rs11583829	39991474	0.79	0.487570276707753	0.92	0.387761932740255	0.394123696527258	0.558173275685782	0.0081	0.0086	0.098	0.0142	0.0399	0.0177	0.0194	0.0259	4e-04	0.0397	0.0426	0.1229	0.0018	0.0346	0.1145	0.0194	0.0196	0.002	0.0016	0.016	0.0153	0.1304	0.0429	0.1186	0.0398	0.0022
1	rs1180343	39993432	0.79	0.487570276707753	0.92	0.387761932740255	0.392834800505253	0.563955909018687	0.008	0.0086	0.098	0.0142	0.0399	0.0177	0.0194	0.0259	4e-04	0.0396	0.0426	0.1229	0.0017	0.0346	0.1145	0.0194	0.0196	0.002	0.0016	0.016	0.0153	0.1304	0.0429	0.119	0.0396	0.0022
1	rs13376177	40005134	0.79	0.487570276707753	0.92	0.387761932740255	0.335042874861518	0.558173275685782	0.0077	0.0086	0.0978	0.0148	0.04	0.0174	0.0194	0.026	4e-04	0.0395	0.0429	0.123	0.0017	0.0346	0.1147	0.0193	0.0195	0.0019	0.0016	0.0159	0.0152	0.13	0.043	0.1196	0.0395	0.0018
1	rs1180349	40006052	0.79	0.487570276707753	0.92	0.387761932740255	0.338406129967026	0.560146194761443	0.0077	0.0086	0.0978	0.0148	0.04	0.0174	0.0194	0.026	4e-04	0.0395	0.0429	0.123	0.0017	0.0346	0.1147	0.0193	0.0195	0.0019	0.0016	0.0159	0.0152	0.13	0.043	0.1196	0.0395	0.0018
1	rs1180350	40007013	0.79	0.487570276707753	0.92	0.387761932740255	0.339652358261443	0.553529584155357	0.0077	0.0086	0.0978	0.0148	0.04	0.0174	0.0194	0.026	4e-04	0.0395	0.0429	0.123	0.0017	0.0346	0.1147	0.0193	0.0195	0.0019	0.0016	0.0159	0.0152	0.1299	0.043	0.1196	0.0395	0.0018
1	rs4660293	40028180	0.79	0.487570276707753	0.92	0.387761932740255	0.341891127537429	0.545391130683237	0.0076	0.0086	0.0978	0.0148	0.0401	0.0174	0.0194	0.026	4e-04	0.0395	0.0429	0.123	0.0017	0.0346	0.1147	0.0193	0.0195	0.0018	0.0016	0.0159	0.0152	0.1299	0.043	0.1197	0.0395	0.0017
1	rs12117267	40032442	0.79	0.487570276707753	0.92	0.387761932740255	0.343091738308761	0.534911634763518	0.0076	0.0086	0.0978	0.0148	0.0401	0.0174	0.0194	0.026	4e-04	0.0395	0.0429	0.123	0.0017	0.0346	0.1147	0.0193	0.0195	0.0018	0.0016	0.0159	0.0152	0.1299	0.043	0.1197	0.0395	0.0017
1	rs78260708	40032832	0.79	0.487570276707753	0.92	0.387761932740255	0.342517261138495	0.530038544089094	0.0076	0.0086	0.0978	0.0148	0.0401	0.0174	0.0194	0.0261	4e-04	0.0395	0.0429	0.123	0.0017	0.0346	0.1147	0.0193	0.0195	0.0018	0.0016	0.0159	0.0152	0.1299	0.043	0.1198	0.0395	0.0017
1	rs115388413	40043909	0.8	0.433874260405774	0.92	0.387761932740255	0.317585156754953	0.47421443637772	0.0076	0.0086	0.0978	0.0148	0.04	0.0174	0.019	0.026	4e-04	0.0397	0.0427	0.1228	0.0017	0.0348	0.1146	0.0191	0.0198	0.0018	0.0016	0.016	0.0152	0.1295	0.043	0.12	0.0403	0.0017
1	rs4660846	40049511	0.8	0.433874260405774	0.92	0.387761932740255	0.308273592901897	0.464776018810873	0.0076	0.0086	0.0978	0.0148	0.0399	0.0174	0.0189	0.0261	4e-04	0.0397	0.0427	0.1226	0.0017	0.0349	0.1145	0.0191	0.0199	0.0018	0.0016	0.016	0.0152	0.1293	0.043	0.12	0.0406	0.0017
1	rs10158620	40055469	0.8	0.433874260405774	0.93	0.346822133743557	0.29615020843595	0.4626256363958	0.0076	0.0086	0.0979	0.0148	0.04	0.0174	0.0188	0.0261	4e-04	0.0397	0.0426	0.1228	0.0017	0.0349	0.1144	0.019	0.0199	0.0018	0.0016	0.016	0.0152	0.1291	0.043	0.1199	0.0408	0.0017
1	rs76518357	40055568	0.8	0.433874260405774	0.93	0.346822133743557	0.29571509875109	0.458332725394307	0.0076	0.0086	0.0979	0.0148	0.04	0.0174	0.0188	0.0261	4e-04	0.0397	0.0426	0.1228	0.0017	0.0349	0.1144	0.019	0.0199	0.0018	0.0016	0.016	0.0152	0.1291	0.0431	0.1199	0.0408	0.0017
1	rs12037222	40064961	0.8	0.433874260405774	0.93	0.346822133743557	0.274812785273974	0.392806746455667	0.0075	0.0086	0.0978	0.0148	0.04	0.0174	0.0187	0.026	5e-04	0.0397	0.0426	0.1228	0.0017	0.0349	0.1145	0.019	0.0199	0.0018	0.0016	0.016	0.0151	0.1291	0.043	0.12	0.041	0.0017
1	rs2310799	40066622	0.8	0.433874260405774	0.93	0.346822133743557	0.274023473922067	0.389853679420715	0.0076	0.0086	0.0979	0.0147	0.04	0.0174	0.0187	0.026	5e-04	0.0397	0.0426	0.1229	0.0017	0.035	0.1145	0.019	0.0199	0.0018	0.0016	0.016	0.0151	0.1291	0.043	0.12	0.041	0.0017
1	rs17559902	40083476	0.8	0.433874260405774	0.93	0.346822133743557	0.258180210576167	0.379630592788121	0.0075	0.0086	0.0979	0.0147	0.04	0.0174	0.0186	0.026	5e-04	0.0398	0.0427	0.1229	0.0017	0.0349	0.1145	0.0189	0.0198	0.0018	0.0015	0.016	0.0151	0.1289	0.0428	0.12	0.041	0.0016
1	rs116401702	40089425	0.8	0.433874260405774	0.93	0.346822133743557	0.252509695268414	0.371633636829433	0.0075	0.0086	0.0979	0.0147	0.0401	0.0173	0.0186	0.026	5e-04	0.0398	0.0427	0.123	0.0017	0.0349	0.1145	0.0189	0.0198	0.0018	0.0015	0.016	0.0152	0.1289	0.0427	0.1201	0.0411	0.0016
1	rs72663567	40093331	0.81	0.384295662080596	0.93	0.346822133743557	0.170768201639134	0.388187290811279	0.0075	0.0088	0.0974	0.0145	0.0405	0.017	0.0183	0.0264	7e-04	0.0405	0.0425	0.1236	0.0017	0.0346	0.1146	0.0183	0.0193	0.002	0.0014	0.0164	0.0159	0.1277	0.0425	0.1207	0.0413	0.0014
1	rs12045194	40093903	0.81	0.384295662080596	0.93	0.346822133743557	0.145161320272283	0.347314150895086	0.0075	0.0087	0.0975	0.0145	0.0406	0.017	0.0183	0.0265	8e-04	0.0405	0.0424	0.1235	0.0018	0.0346	0.1145	0.0183	0.0193	0.002	0.0014	0.0164	0.016	0.1278	0.0421	0.1205	0.0414	0.0014
1	rs4660892	40104584	0.81	0.384295662080596	0.93	0.346822133743557	0.0663290550821351	0.320924657666739	0.0077	0.0089	0.0978	0.0149	0.0419	0.0171	0.0188	0.0271	0.0011	0.0409	0.0417	0.1229	0.0018	0.0344	0.113	0.0177	0.0193	0.0022	0.0012	0.0171	0.0172	0.1274	0.041	0.1188	0.0423	0.001
1	rs3754353	40106514	0.82	0.338707801994422	0.93	0.346822133743557	0.0640968160952287	0.326641386353349	0.0077	0.0089	0.0978	0.0149	0.042	0.0171	0.0189	0.0272	0.001	0.041	0.0417	0.1228	0.0018	0.0344	0.113	0.0177	0.0193	0.0022	0.0012	0.0171	0.0173	0.1273	0.0409	0.1187	0.0423	9e-04
1	rs3887860	40112371	0.82	0.338707801994422	0.93	0.346822133743557	0.0420494552763174	0.305269117735672	0.0077	0.0088	0.0983	0.0149	0.0424	0.0174	0.0189	0.0274	0.0011	0.0411	0.0417	0.1224	0.0018	0.0346	0.1126	0.0177	0.0192	0.0023	0.001	0.0173	0.0176	0.1275	0.0406	0.1174	0.0425	9e-04
1	rs1180277	40117210	0.82	0.338707801994422	0.93	0.346822133743557	0.0347193019665204	0.276182711614721	0.0077	0.0088	0.0983	0.0149	0.0425	0.0176	0.0187	0.0275	0.0011	0.0413	0.0419	0.1226	0.0019	0.0347	0.1123	0.0175	0.0192	0.0023	9e-04	0.0173	0.0178	0.1275	0.0402	0.1171	0.0427	9e-04
1	rs1182964	40118037	0.82	0.338707801994422	0.93	0.346822133743557	0.0319259269135197	0.279784311626839	0.0077	0.0088	0.0983	0.0149	0.0426	0.0176	0.0187	0.0275	0.0011	0.041	0.042	0.1226	0.0019	0.0348	0.1123	0.0175	0.0192	0.0023	9e-04	0.0173	0.0178	0.1274	0.0402	0.1171	0.0428	9e-04
1	rs114330893	40119207	0.82	0.338707801994422	0.93	0.346822133743557	0.0323011008984632	0.275371436614559	0.0077	0.0089	0.0983	0.0149	0.0427	0.0175	0.0188	0.0275	0.0011	0.0411	0.042	0.1226	0.0019	0.0348	0.1123	0.0175	0.0192	0.0023	9e-04	0.0173	0.0178	0.1274	0.0402	0.1171	0.0428	9e-04
1	rs72663593	40120023	0.82	0.338707801994422	0.93	0.346822133743557	0.0324105982365144	0.276414639466011	0.0077	0.0089	0.0983	0.0149	0.0427	0.0174	0.0188	0.0275	0.0011	0.0411	0.042	0.1226	0.0019	0.0348	0.1123	0.0175	0.0192	0.0023	9e-04	0.0173	0.0178	0.1274	0.0401	0.117	0.0428	9e-04
1	rs784614	40121354	0.82	0.338707801994422	0.93	0.346822133743557	0.032508147169739	0.272826513887828	0.0077	0.0089	0.0982	0.0149	0.0427	0.0173	0.0188	0.0275	0.0011	0.0411	0.042	0.1227	0.0019	0.0348	0.1123	0.0176	0.0192	0.0023	9e-04	0.0173	0.0178	0.1273	0.0401	0.117	0.0429	9e-04
1	rs17264901	40125325	0.82	0.338707801994422	0.93	0.346822133743557	0.0329496614095714	0.259529890680576	0.0077	0.0089	0.0981	0.0149	0.0427	0.0173	0.0188	0.0275	0.0011	0.0411	0.042	0.1226	0.0019	0.0349	0.1122	0.0175	0.0193	0.0023	9e-04	0.0173	0.0178	0.1273	0.0401	0.1169	0.0429	9e-04
1	rs12406284	40130993	0.82	0.338707801994422	0.93	0.346822133743557	0.0327774661620664	0.251719950842985	0.0077	0.009	0.0981	0.0149	0.0427	0.0173	0.0189	0.0276	0.0012	0.0412	0.042	0.1226	0.0019	0.035	0.1122	0.0175	0.0193	0.0023	9e-04	0.0173	0.0178	0.1272	0.0402	0.1167	0.043	0.001
1	rs77362976	40138278	0.82	0.338707801994422	0.93	0.346822133743557	0.0290451947785595	0.193343225549976	0.0076	0.0092	0.0983	0.0149	0.0433	0.0173	0.019	0.0276	0.0014	0.0422	0.0417	0.1231	0.0021	0.0352	0.1114	0.0169	0.0191	0.0025	0.001	0.0171	0.018	0.1263	0.0403	0.115	0.0437	0.0011
1	rs12748686	40141049	0.82	0.338707801994422	0.93	0.346822133743557	0.026659614673452	0.173956696920553	0.0076	0.0093	0.0983	0.0149	0.0434	0.0173	0.0192	0.0277	0.0016	0.0423	0.0414	0.1229	0.0023	0.0352	0.1122	0.0167	0.0192	0.0026	0.001	0.017	0.0181	0.1258	0.0401	0.114	0.044	0.0012
1	rs6703320	40145297	0.82	0.338707801994422	0.93	0.346822133743557	0.0252235219540523	0.158850383573588	0.0076	0.0093	0.0983	0.015	0.0435	0.0173	0.0193	0.0277	0.0017	0.0424	0.0413	0.1229	0.0023	0.0353	0.1122	0.0167	0.0193	0.0026	0.001	0.0169	0.0181	0.1256	0.04	0.1136	0.0443	0.0013
1	rs17501838	40146930	0.82	0.338707801994422	0.93	0.346822133743557	0.0260282627141175	0.161755220868962	0.0076	0.0093	0.0981	0.015	0.0435	0.0173	0.0193	0.0277	0.0017	0.0424	0.0413	0.1228	0.0023	0.0353	0.112	0.0166	0.0193	0.0026	0.001	0.0169	0.0181	0.1256	0.04	0.1135	0.0445	0.0013
1	rs74067681	40152429	0.82	0.338707801994422	0.93	0.346822133743557	0.0275616924269871	0.139050785882114	0.0076	0.0094	0.0977	0.0151	0.0436	0.0174	0.0196	0.0276	0.0018	0.0425	0.0414	0.1226	0.0024	0.0353	0.1113	0.0164	0.0193	0.0027	9e-04	0.0169	0.0182	0.1254	0.0399	0.1132	0.0455	0.0013
1	rs41536844	40154634	0.82	0.338707801994422	0.94	0.308944172156586	0.0285631416534761	0.122155699549981	0.0076	0.0094	0.0974	0.0152	0.0437	0.0174	0.0197	0.0277	0.0018	0.0425	0.0415	0.1226	0.0024	0.0353	0.111	0.0163	0.0194	0.0027	9e-04	0.0168	0.0183	0.1252	0.0399	0.1133	0.0457	0.0013
1	rs914965	40155866	0.82	0.338707801994422	0.94	0.308944172156586	0.030153664139868	0.104934992509579	0.0076	0.0094	0.097	0.0152	0.0439	0.0174	0.0198	0.0277	0.0019	0.0426	0.0416	0.1225	0.0024	0.0354	0.1106	0.0162	0.0193	0.0027	9e-04	0.0168	0.0183	0.1252	0.0397	0.1132	0.0461	0.0013
1	rs59796683	40156767	0.82	0.338707801994422	0.94	0.308944172156586	0.0417003404136468	0.116764586706999	0.0076	0.0095	0.097	0.0152	0.044	0.0174	0.0199	0.0276	0.0019	0.0426	0.0417	0.1224	0.0024	0.0355	0.1105	0.0162	0.0193	0.0027	9e-04	0.0168	0.0182	0.1251	0.0396	0.113	0.0461	0.0013
1	rs116465497	40157476	0.82	0.338707801994422	0.94	0.308944172156586	0.0536433459532489	0.106678437841221	0.0076	0.0095	0.097	0.0152	0.0441	0.0173	0.02	0.0277	0.002	0.0426	0.0417	0.1225	0.0024	0.0356	0.1104	0.0161	0.0193	0.0027	9e-04	0.0168	0.0183	0.1249	0.0396	0.1128	0.046	0.0014
1	Affx-10080353	40160585	0.83	0.29697514221559	0.94	0.308944172156586	0.0273017791387124	0.0786818857989365	0.0077	0.0097	0.0966	0.0152	0.0448	0.0171	0.0202	0.028	0.0021	0.0427	0.0416	0.1212	0.0025	0.0363	0.11	0.0159	0.0191	0.0029	0.0011	0.0171	0.0192	0.1238	0.0397	0.1113	0.0469	0.0016
1	rs4142010	40166020	0.82	0.338707801994422	0.95	0.274028283204826	0.0328634849028772	0.127192227947889	0.0079	0.0102	0.095	0.0151	0.048	0.0161	0.0211	0.0296	0.0028	0.0432	0.0416	0.1158	0.003	0.039	0.1093	0.0147	0.0183	0.0034	0.0016	0.0178	0.0221	0.1191	0.0408	0.1054	0.051	0.0025
1	rs17561616	40168865	0.82	0.338707801994422	0.95	0.274028283204826	0.116875898650772	0.319348690478575	0.008	0.0107	0.095	0.0145	0.0494	0.0153	0.0222	0.03	0.003	0.0419	0.0419	0.114	0.0031	0.0403	0.1093	0.0142	0.0177	0.0034	0.0017	0.0184	0.0233	0.117	0.0415	0.1034	0.0522	0.0028
1	rs12120460	40170389	0.82	0.338707801994422	0.95	0.274028283204826	0.109969958410794	0.212344873480002	0.008	0.0107	0.095	0.0144	0.0495	0.0153	0.0222	0.03	0.003	0.0419	0.0419	0.114	0.0031	0.0403	0.1091	0.0143	0.0177	0.0034	0.0017	0.0184	0.0236	0.1171	0.0415	0.1033	0.0522	0.0028
1	rs17561720	40171226	0.82	0.338707801994422	0.95	0.274028283204826	0.110407697245881	0.2105350213719	0.008	0.0107	0.0951	0.0144	0.0495	0.0153	0.0222	0.03	0.003	0.0419	0.0419	0.114	0.0031	0.0403	0.1091	0.0143	0.0177	0.0034	0.0017	0.0184	0.0236	0.1171	0.0415	0.1033	0.0522	0.0028
1	rs479303	40173354	0.82	0.338707801994422	0.95	0.274028283204826	0.112723467395983	0.207036478098003	0.008	0.0107	0.0952	0.0144	0.0494	0.0153	0.0222	0.03	0.003	0.0419	0.0419	0.114	0.0031	0.0403	0.1091	0.0142	0.0177	0.0034	0.0017	0.0184	0.0236	0.1171	0.0415	0.1032	0.0522	0.0028
1	rs72936910	40179614	0.82	0.338707801994422	0.95	0.274028283204826	0.126081543807276	0.229625873785198	0.007	0.0108	0.0953	0.0144	0.0493	0.0153	0.0222	0.0299	0.003	0.0418	0.0416	0.114	0.003	0.0404	0.1094	0.0143	0.0177	0.0034	0.0018	0.0183	0.0237	0.1173	0.0414	0.1038	0.0523	0.0029
1	rs116551019	40182401	0.82	0.338707801994422	0.95	0.274028283204826	0.133611874873069	0.321531407595795	0.0071	0.0108	0.0953	0.0144	0.0493	0.0153	0.0222	0.0299	0.003	0.0418	0.0415	0.1139	0.003	0.0405	0.1095	0.0143	0.0176	0.0034	0.0018	0.0183	0.0238	0.1173	0.0414	0.1037	0.0523	0.0029
1	rs61779765	40183242	0.82	0.338707801994422	0.95	0.274028283204826	0.134043117002527	0.322259952932859	0.0071	0.0108	0.0953	0.0144	0.0493	0.0153	0.0222	0.0299	0.003	0.0417	0.0415	0.1139	0.003	0.0405	0.1095	0.0143	0.0176	0.0034	0.0018	0.0183	0.0238	0.1173	0.0414	0.1037	0.0524	0.0029
1	rs74423411	40183578	0.82	0.338707801994422	0.94	0.308944172156586	0.134629713022208	0.336685631407087	0.0071	0.0108	0.0953	0.0144	0.0493	0.0153	0.0222	0.0299	0.003	0.0417	0.0415	0.1139	0.003	0.0405	0.1096	0.0143	0.0176	0.0035	0.0018	0.0183	0.0238	0.1173	0.0414	0.1037	0.0524	0.0029
1	rs12406805	40190102	0.82	0.338707801994422	0.94	0.308944172156586	0.140929815894667	0.448046253849475	0.0071	0.0108	0.0952	0.0145	0.0492	0.0153	0.0221	0.0298	0.003	0.0416	0.0414	0.1138	0.003	0.0406	0.11	0.0143	0.0174	0.0035	0.0018	0.0183	0.0237	0.1174	0.0414	0.1036	0.0524	0.003
1	rs34154876	40195031	0.82	0.338707801994422	0.94	0.308944172156586	0.157998618102469	0.428976954637315	0.0071	0.0108	0.0952	0.0145	0.0492	0.0153	0.0221	0.0297	0.003	0.0416	0.0414	0.1138	0.003	0.0407	0.1101	0.0143	0.0173	0.0035	0.0018	0.0183	0.0236	0.1175	0.0414	0.1035	0.0524	0.003
1	rs704785	40195574	0.82	0.338707801994422	0.95	0.274028283204826	0.160904492807492	0.455387457505408	0.0071	0.0108	0.0952	0.0145	0.0492	0.0153	0.0221	0.0297	0.003	0.0416	0.0414	0.1138	0.003	0.0407	0.1101	0.0143	0.0173	0.0035	0.0018	0.0183	0.0236	0.1175	0.0414	0.1035	0.0525	0.003
1	rs704787	40199854	0.82	0.338707801994422	0.95	0.274028283204826	0.135310856072548	0.222768759221642	0.0071	0.0111	0.0942	0.0139	0.0496	0.0155	0.0218	0.0301	0.0031	0.0407	0.0414	0.1134	0.003	0.0426	0.1098	0.0132	0.0162	0.0037	0.0017	0.0193	0.0235	0.1216	0.0407	0.1004	0.0535	0.0031
1	rs35895054	40202174	0.83	0.29697514221559	0.95	0.274028283204826	0.141725503503013	0.319106437253525	0.0069	0.0112	0.0935	0.0136	0.0505	0.0158	0.022	0.0301	0.0027	0.0401	0.0412	0.1137	0.0029	0.0444	0.1094	0.0131	0.0157	0.0037	0.0016	0.02	0.0236	0.1236	0.0398	0.0982	0.0536	0.003
1	rs510601	40210055	0.83	0.29697514221559	0.95	0.274028283204826	0.260566964268959	0.19375665675354	0.0068	0.0112	0.096	0.0132	0.0508	0.0163	0.0226	0.0299	0.0021	0.041	0.0396	0.1154	0.0027	0.0457	0.109	0.0124	0.0152	0.0036	0.0014	0.0207	0.0224	0.1266	0.0386	0.0942	0.0539	0.0026
1	rs570045	40211926	0.83	0.29697514221559	0.95	0.274028283204826	0.253220305555331	0.171570966297997	0.0068	0.0112	0.096	0.0132	0.0507	0.0163	0.0226	0.0299	0.0022	0.041	0.0396	0.1154	0.0027	0.0457	0.109	0.0124	0.0152	0.0036	0.0014	0.0207	0.0224	0.1266	0.0386	0.0942	0.0539	0.0025
1	rs9787249	40212878	0.83	0.29697514221559	0.95	0.274028283204826	0.253131419560362	0.177255701343504	0.0068	0.0112	0.096	0.0132	0.0507	0.0163	0.0226	0.0299	0.0022	0.041	0.0396	0.1154	0.0027	0.0457	0.109	0.0124	0.0152	0.0036	0.0014	0.0207	0.0224	0.1266	0.0386	0.0942	0.0539	0.0025
1	rs7518431	40214944	0.83	0.29697514221559	0.95	0.274028283204826	0.246995659915734	0.161172764327947	0.0068	0.0112	0.096	0.0132	0.0507	0.0163	0.0227	0.0299	0.0022	0.041	0.0396	0.1154	0.0027	0.0456	0.109	0.0125	0.0153	0.0036	0.0014	0.0207	0.0224	0.1266	0.0386	0.0942	0.0539	0.0025
1	rs11206754	40216234	0.83	0.29697514221559	0.95	0.274028283204826	0.249457699884853	0.164776365116325	0.0068	0.0112	0.096	0.0132	0.0507	0.0163	0.0227	0.0299	0.0022	0.0411	0.0396	0.1154	0.0027	0.0456	0.109	0.0125	0.0153	0.0035	0.0014	0.0207	0.0227	0.1266	0.0386	0.0941	0.0539	0.0025
1	rs77237734	40221155	0.83	0.29697514221559	0.95	0.274028283204826	0.243458202426361	0.135297539177865	0.0068	0.0112	0.096	0.0133	0.0507	0.0163	0.0228	0.0298	0.0022	0.0411	0.0395	0.1153	0.0027	0.0455	0.109	0.0125	0.0153	0.0035	0.0014	0.0207	0.0227	0.1266	0.0385	0.0941	0.054	0.0025
1	rs506333	40221464	0.83	0.29697514221559	0.95	0.274028283204826	0.242241902234397	0.134660512290268	0.0068	0.0112	0.096	0.0133	0.0507	0.0163	0.0228	0.0298	0.0022	0.0411	0.0395	0.1153	0.0027	0.0455	0.109	0.0125	0.0153	0.0035	0.0014	0.0207	0.0227	0.1266	0.0385	0.0941	0.054	0.0025
1	rs41267039	40226134	0.83	0.29697514221559	0.95	0.274028283204826	0.245813391507731	0.119361731469192	0.0067	0.0112	0.0959	0.0133	0.0509	0.0163	0.0229	0.0297	0.0022	0.0411	0.0395	0.1152	0.0027	0.0456	0.1089	0.0126	0.0153	0.0035	0.0014	0.0207	0.0227	0.1271	0.0384	0.0939	0.054	0.0025
1	rs79228949	40227501	0.83	0.29697514221559	0.95	0.274028283204826	0.243675751736056	0.114873793652153	0.0067	0.0112	0.0958	0.0132	0.0509	0.0163	0.0229	0.0296	0.0022	0.0411	0.0394	0.1152	0.0027	0.0456	0.1089	0.0126	0.0153	0.0035	0.0014	0.0207	0.0227	0.1273	0.0384	0.0939	0.0539	0.0025
1	rs2463260	40229368	0.83	0.29697514221559	0.95	0.274028283204826	0.241635009787992	0.117627900970223	0.0067	0.0112	0.0958	0.0132	0.051	0.0163	0.0229	0.0296	0.0022	0.0411	0.0394	0.1151	0.0027	0.0457	0.1089	0.0126	0.0153	0.0035	0.0014	0.0207	0.0227	0.1275	0.0383	0.0938	0.0539	0.0025
1	rs2248992	40243042	0.83	0.29697514221559	0.95	0.274028283204826	0.237324460036812	0.0976706135565769	0.0067	0.0113	0.0958	0.0132	0.0511	0.0163	0.0228	0.0297	0.0021	0.0408	0.0394	0.1153	0.0027	0.0457	0.1091	0.0125	0.0152	0.0035	0.0013	0.0207	0.0226	0.1277	0.0383	0.0937	0.0539	0.0025
1	rs72665289	40245369	0.83	0.29697514221559	0.95	0.274028283204826	0.239086607283448	0.09710791510032	0.0067	0.0113	0.0958	0.0132	0.0511	0.0163	0.0228	0.0296	0.0021	0.0408	0.0394	0.1153	0.0026	0.0457	0.1091	0.0125	0.0152	0.0034	0.0013	0.0207	0.0226	0.1277	0.0382	0.094	0.0539	0.0025
1	rs71642700	40245485	0.83	0.29697514221559	0.95	0.274028283204826	0.239474383551455	0.0992853330339098	0.0067	0.0113	0.096	0.0132	0.0511	0.0163	0.0228	0.0296	0.0021	0.0408	0.0394	0.1151	0.0026	0.0457	0.1091	0.0125	0.0152	0.0034	0.0013	0.0207	0.0226	0.1277	0.0382	0.094	0.0539	0.0025
1	rs76868004	40247229	0.83	0.29697514221559	0.95	0.274028283204826	0.245419994336774	0.11444570419554	0.0067	0.0112	0.096	0.0132	0.0511	0.0163	0.0228	0.0296	0.0021	0.0408	0.0394	0.1151	0.0026	0.0457	0.1091	0.0125	0.0152	0.0034	0.0013	0.0207	0.0226	0.1278	0.0383	0.094	0.0539	0.0025
1	rs115360270	40247555	0.83	0.29697514221559	0.96	0.241969076141015	0.225232877814043	0.119622631300786	0.0067	0.0112	0.096	0.0132	0.0511	0.0163	0.0226	0.0296	0.0021	0.0408	0.0394	0.1152	0.0026	0.0457	0.1091	0.0125	0.0152	0.0034	0.0013	0.0207	0.0226	0.1278	0.0384	0.0939	0.0539	0.0025
1	rs74879559	40248119	0.83	0.29697514221559	0.96	0.241969076141015	0.222161465981644	0.117887364243915	0.0067	0.0112	0.0961	0.0133	0.0511	0.0164	0.0226	0.0296	0.0021	0.0408	0.0394	0.1152	0.0026	0.0457	0.1091	0.0126	0.0152	0.0034	0.0013	0.0207	0.0226	0.1277	0.0384	0.0939	0.0537	0.0025
1	rs230280	40255872	0.83	0.29697514221559	0.99	0.161794913519683	0.273235386748757	0.17196779159252	0.0066	0.0111	0.0962	0.0132	0.0509	0.0163	0.0227	0.0296	0.0021	0.0407	0.04	0.1148	0.0026	0.0458	0.1092	0.0127	0.0149	0.0034	0.0013	0.0207	0.0226	0.1281	0.0393	0.0936	0.0532	0.0025
1	rs75787400	40261243	0.84	0.258953137461488	0.99	0.161794913519683	0.477153373484346	0.280599557323607	0.0065	0.011	0.0983	0.0128	0.0498	0.0157	0.023	0.0284	0.0018	0.0401	0.0393	0.1144	0.0023	0.046	0.1123	0.0122	0.0141	0.0029	0.0013	0.0204	0.0235	0.1307	0.0381	0.0936	0.053	0.0023
1	rs116112011	40263266	0.84	0.258953137461488	1.02	0.103026239636585	0.481292576097956	0.27827221714085	0.0065	0.011	0.0983	0.0128	0.0497	0.0157	0.023	0.0284	0.0018	0.0401	0.0393	0.1144	0.0023	0.046	0.1124	0.0121	0.0141	0.0029	0.0013	0.0204	0.0236	0.1308	0.0381	0.0936	0.0529	0.0023
1	rs230301	40267352	0.84	0.258953137461488	1.03	0.0875760293110768	0.501868505952207	0.378485250291297	0.0065	0.011	0.0985	0.0128	0.0496	0.0157	0.023	0.0283	0.0018	0.0401	0.0392	0.1144	0.0022	0.046	0.1126	0.0121	0.014	0.0029	0.0013	0.0204	0.0236	0.131	0.0381	0.0936	0.0529	0.0023
1	rs6670687	40271565	0.84	0.258953137461488	1.03	0.0875760293110768	0.427268221900348	0.294450550902146	0.0065	0.011	0.0988	0.0127	0.0495	0.0156	0.023	0.0282	0.0018	0.04	0.0392	0.1145	0.0022	0.046	0.1131	0.012	0.0139	0.0029	0.0013	0.0204	0.0236	0.1311	0.038	0.0937	0.0529	0.0023
1	rs75889236	40279909	0.84	0.258953137461488	1.03	0.0875760293110768	0.517011070490328	0.269252913958168	0.0066	0.0108	0.099	0.0126	0.0491	0.0157	0.023	0.0274	0.0017	0.04	0.039	0.1143	0.0022	0.0457	0.1145	0.0118	0.0136	0.0029	0.0013	0.0203	0.024	0.1322	0.038	0.093	0.053	0.0024
1	rs72666932	40282445	0.84	0.258953137461488	1.03	0.0875760293110768	0.550576068452579	0.263977194986213	0.0067	0.0108	0.0991	0.0126	0.0489	0.0157	0.023	0.0272	0.0017	0.0399	0.039	0.1143	0.0022	0.0456	0.115	0.0117	0.0135	0.0029	0.0014	0.0203	0.0242	0.1327	0.0381	0.0928	0.0529	0.0024
1	rs71518432	40282637	0.84	0.258953137461488	1.03	0.0875760293110768	0.532758179384637	0.227987104214197	0.0067	0.0108	0.0991	0.0126	0.0489	0.0157	0.023	0.0271	0.0017	0.0399	0.039	0.1143	0.0022	0.0456	0.1151	0.0117	0.0135	0.0029	0.0014	0.0203	0.0242	0.1327	0.0381	0.0928	0.0529	0.0024
1	rs1999574	40288051	0.84	0.258953137461488	1.02	0.103026239636585	0.592148409448419	0.304910597509606	0.0068	0.0106	0.1001	0.0124	0.0483	0.0156	0.0228	0.0274	0.0016	0.04	0.0388	0.1141	0.0021	0.0451	0.1158	0.0114	0.0133	0.003	0.0014	0.02	0.0242	0.1329	0.0386	0.0923	0.0535	0.0024
1	rs6600298	40288417	0.84	0.258953137461488	1.02	0.103026239636585	0.645241668232694	0.312826994123563	0.0069	0.0106	0.1002	0.0124	0.0482	0.0155	0.0227	0.0274	0.0015	0.0399	0.0389	0.1144	0.0021	0.0451	0.116	0.0113	0.0131	0.003	0.0014	0.02	0.0242	0.1331	0.0388	0.0921	0.0534	0.0023
1	rs1999573	40289812	0.84	0.258953137461488	1.02	0.103026239636585	0.662897257755552	0.25059433311893	0.007	0.0104	0.1008	0.0123	0.0475	0.0154	0.0223	0.0272	0.0014	0.0401	0.0393	0.1159	0.0021	0.0449	0.1168	0.011	0.0124	0.003	0.0015	0.0199	0.0241	0.1334	0.0394	0.0914	0.0531	0.0022
1	rs79316541	40292464	0.84	0.258953137461488	1.02	0.103026239636585	0.80223202149227	0.303835793958286	0.0072	0.0103	0.1016	0.0124	0.0474	0.0159	0.0218	0.0269	0.0011	0.0398	0.0394	0.1171	0.0021	0.0453	0.117	0.0108	0.0119	0.0029	0.0015	0.0197	0.0241	0.133	0.0398	0.0904	0.0528	0.0021
1	rs56358112	40295880	0.84	0.258953137461488	1.02	0.103026239636585	0.743428112864715	0.288674221462003	0.0073	0.0102	0.1019	0.0125	0.0473	0.0161	0.0217	0.0269	0.0011	0.0398	0.0395	0.1174	0.0021	0.0459	0.1171	0.0107	0.0119	0.0029	0.0016	0.0194	0.0241	0.1329	0.0399	0.0902	0.0523	0.002
1	rs17504495	40299195	0.84	0.258953137461488	1.02	0.103026239636585	0.691651172754853	0.242537332880538	0.0073	0.0101	0.1019	0.0125	0.0472	0.0161	0.0217	0.0269	0.0011	0.0398	0.0395	0.1174	0.0021	0.0459	0.1171	0.0107	0.0119	0.0029	0.0016	0.0194	0.0241	0.1329	0.04	0.0903	0.0523	0.002
1	rs12123609	40303627	0.84	0.258953137461488	1.02	0.103026239636585	0.678077226642878	0.235225998707462	0.0073	0.0101	0.1019	0.0125	0.0472	0.0162	0.0217	0.0269	0.0011	0.0398	0.0395	0.1174	0.0021	0.0459	0.1171	0.0108	0.0119	0.0029	0.0016	0.0194	0.0241	0.1329	0.04	0.0903	0.0523	0.002
1	rs230310	40307719	0.84	0.258953137461488	1.02	0.103026239636585	0.644957526903672	0.197803209103784	0.0073	0.0101	0.1021	0.0125	0.0472	0.0162	0.0217	0.0269	0.0011	0.0396	0.0395	0.1176	0.0021	0.0459	0.1172	0.0108	0.0119	0.0029	0.0016	0.0193	0.0237	0.133	0.04	0.0904	0.0523	0.002
1	rs12729030	40308052	0.84	0.258953137461488	1.02	0.103026239636585	0.645170627568768	0.198219832327859	0.0073	0.0101	0.1021	0.0125	0.0472	0.0162	0.0217	0.0269	0.0011	0.0396	0.0395	0.1176	0.0021	0.0459	0.1172	0.0108	0.0119	0.0029	0.0016	0.0193	0.0237	0.133	0.04	0.0904	0.0523	0.002
1	rs16826617	40310221	0.84	0.258953137461488	1.02	0.103026239636585	0.646165520254059	0.19863675037244	0.0073	0.0101	0.1021	0.0125	0.0472	0.0162	0.0217	0.0269	0.0011	0.0396	0.0395	0.1176	0.0021	0.0459	0.1172	0.0108	0.0119	0.0029	0.0016	0.0193	0.0237	0.133	0.04	0.0904	0.0523	0.002
1	rs3738671	40315888	0.84	0.258953137461488	1.02	0.103026239636585	0.639357400105477	0.20135387931566	0.0073	0.0101	0.1021	0.0125	0.0472	0.0162	0.0217	0.0269	0.0011	0.0396	0.0395	0.1176	0.0022	0.0459	0.1172	0.0108	0.0119	0.003	0.0016	0.0193	0.0237	0.133	0.0399	0.0904	0.0523	0.0021
1	rs114059149	40318038	0.84	0.258953137461488	1.02	0.103026239636585	0.638791538112021	0.201458631404874	0.0073	0.0101	0.1021	0.0125	0.0472	0.0162	0.0217	0.0269	0.0011	0.0396	0.0395	0.1176	0.0022	0.0459	0.1172	0.0108	0.0119	0.003	0.0016	0.0193	0.0237	0.133	0.0399	0.0904	0.0523	0.0021
1	rs2294814	40319587	0.84	0.258953137461488	1.02	0.103026239636585	0.638932982219246	0.201668190340781	0.0073	0.0101	0.1021	0.0125	0.0472	0.0162	0.0217	0.0269	0.0011	0.0396	0.0395	0.1176	0.0022	0.0459	0.1172	0.0108	0.0119	0.003	0.0016	0.0193	0.0237	0.133	0.0399	0.0904	0.0523	0.0021
1	rs3845570	40349131	0.84	0.258953137461488	1.02	0.103026239636585	0.638508692685843	0.208306422178862	0.0073	0.0101	0.1021	0.0125	0.0468	0.0164	0.0218	0.0269	0.0011	0.0396	0.0393	0.1176	0.0022	0.0459	0.1174	0.011	0.012	0.003	0.0016	0.0193	0.0237	0.1331	0.0398	0.0903	0.0522	0.0021
1	rs11811998	40358726	0.84	0.258953137461488	1.02	0.103026239636585	0.644886500457951	0.208730310155306	0.0073	0.0101	0.1021	0.0124	0.0468	0.0164	0.0217	0.0269	0.0011	0.0396	0.0393	0.1177	0.0022	0.0459	0.1173	0.0109	0.012	0.003	0.0016	0.0193	0.0237	0.1329	0.0397	0.0903	0.0523	0.0021
1	rs3134614	40363054	0.84	0.258953137461488	1.02	0.103026239636585	0.585472761523493	0.199158311975777	0.0075	0.01	0.102	0.0123	0.0468	0.0162	0.0215	0.0269	0.0012	0.0397	0.0391	0.1178	0.0023	0.0463	0.1171	0.0108	0.0122	0.0032	0.0017	0.0193	0.0236	0.1325	0.0396	0.0901	0.053	0.0022
1	rs3117087	40364988	0.84	0.258953137461488	1.02	0.103026239636585	0.555206253420399	0.174355430990166	0.0075	0.01	0.102	0.0123	0.0469	0.0163	0.0215	0.0269	0.0012	0.0396	0.039	0.1178	0.0023	0.0467	0.117	0.0109	0.0123	0.0033	0.0017	0.0193	0.0235	0.1322	0.0397	0.0901	0.053	0.0021
1	rs6664244	40374386	0.84	0.258953137461488	1.02	0.103026239636585	0.520605279288746	0.160978777219812	0.0075	0.01	0.102	0.0123	0.0469	0.0163	0.0214	0.027	0.0012	0.0396	0.0389	0.1178	0.0024	0.0466	0.1168	0.0109	0.0125	0.0034	0.0017	0.0192	0.0235	0.132	0.0397	0.09	0.0529	0.0022
1	rs75685951	40376944	0.84	0.258953137461488	1.02	0.103026239636585	0.528347068865601	0.165069777592958	0.0075	0.01	0.102	0.0124	0.047	0.0163	0.0214	0.027	0.0012	0.0396	0.0389	0.1177	0.0024	0.0466	0.1168	0.0109	0.0125	0.0034	0.0017	0.0192	0.0235	0.132	0.0397	0.09	0.0529	0.0022
1	rs72666976	40387110	0.84	0.258953137461488	1.02	0.103026239636585	0.47844887027717	0.103696486231095	0.0078	0.0101	0.1021	0.0124	0.0469	0.0166	0.0214	0.0263	0.0015	0.0397	0.0385	0.1176	0.0029	0.0465	0.1165	0.0111	0.0128	0.004	0.0017	0.019	0.0234	0.1312	0.0392	0.0899	0.0531	0.0024
1	rs143109147	40387371	0.84	0.258953137461488	1.02	0.103026239636585	0.479128143745095	0.105100556467389	0.0078	0.0101	0.1021	0.0124	0.0469	0.0166	0.0214	0.0263	0.0015	0.0397	0.0385	0.1176	0.0029	0.0466	0.1164	0.0111	0.0128	0.004	0.0017	0.0189	0.0234	0.1312	0.0392	0.0899	0.0531	0.0024
1	rs3131644	40389420	0.84	0.258953137461488	1.02	0.103026239636585	0.470456537871509	0.0844483802963628	0.0079	0.0101	0.1025	0.0125	0.0469	0.0167	0.0214	0.0261	0.0015	0.0398	0.0386	0.1175	0.0031	0.0466	0.1161	0.0112	0.0129	0.0042	0.0016	0.0188	0.0234	0.1307	0.039	0.0898	0.0532	0.0024
1	rs11584066	40392289	0.85	0.2244882202137	1.02	0.103026239636585	0.468865927866356	0.0828593539718707	0.0082	0.0101	0.1023	0.0121	0.047	0.0169	0.0211	0.0259	0.0016	0.0398	0.0384	0.1173	0.0035	0.0469	0.1161	0.0112	0.013	0.0047	0.0019	0.0186	0.0232	0.1303	0.0387	0.0895	0.0536	0.0026
1	rs61781290	40393160	0.85	0.2244882202137	1.02	0.103026239636585	0.460952274017654	0.0798664920361935	0.0082	0.0101	0.1023	0.0121	0.047	0.0169	0.0211	0.0259	0.0016	0.0398	0.0384	0.1172	0.0035	0.0469	0.1161	0.0112	0.0131	0.0047	0.0019	0.0186	0.0232	0.1302	0.0387	0.0895	0.0536	0.0026
1	rs115465159	40402326	0.85	0.2244882202137	1.02	0.103026239636585	0.478634080331408	0.075679389756665	0.0083	0.0104	0.102	0.0118	0.0474	0.0167	0.021	0.0258	0.0017	0.0401	0.0384	0.1168	0.0036	0.0471	0.1159	0.0112	0.0131	0.0049	0.0019	0.0186	0.023	0.1304	0.039	0.0893	0.0536	0.0027
1	rs72666983	40408951	0.85	0.2244882202137	1.02	0.103026239636585	0.447949158649431	0.0745928928405047	0.0083	0.0104	0.1018	0.0117	0.0478	0.0167	0.0208	0.0257	0.0017	0.0404	0.0386	0.1166	0.0037	0.047	0.1158	0.0112	0.0132	0.005	0.0018	0.0185	0.0228	0.1305	0.0391	0.0892	0.0536	0.0027
1	rs34375733	40416437	0.85	0.2244882202137	1.02	0.103026239636585	0.419131449598984	0.0662051806236194	0.0084	0.0103	0.1016	0.0117	0.0479	0.0166	0.0207	0.0257	0.0017	0.0407	0.0386	0.1164	0.0038	0.0471	0.1156	0.0111	0.0133	0.005	0.0019	0.0186	0.0226	0.1307	0.0394	0.0891	0.0536	0.0027
1	rs4233508	40418564	0.84	0.258953137461488	1.02	0.103026239636585	0.418322054566109	0.0675164185192702	0.0084	0.0103	0.1016	0.0117	0.0479	0.0166	0.0207	0.0256	0.0017	0.0407	0.0386	0.1164	0.0038	0.0471	0.1152	0.0111	0.0133	0.005	0.0019	0.0186	0.0226	0.1308	0.0395	0.0891	0.0536	0.0027
1	rs12072037	40420206	0.84	0.258953137461488	1.02	0.103026239636585	0.430134451080492	0.0853618454965453	0.0084	0.0103	0.1016	0.0117	0.0479	0.0165	0.0207	0.0256	0.0017	0.0407	0.0387	0.1164	0.0038	0.0471	0.1152	0.0111	0.0133	0.005	0.0019	0.0186	0.0226	0.1309	0.0395	0.0891	0.0536	0.0027
1	rs115425943	40428291	0.85	0.2244882202137	1.02	0.103026239636585	0.448606942754622	0.0873545293519021	0.0082	0.0102	0.1018	0.0118	0.0479	0.0167	0.0208	0.0255	0.0017	0.0407	0.0389	0.1165	0.0038	0.0468	0.1153	0.0111	0.0134	0.0051	0.0019	0.0188	0.0225	0.131	0.039	0.089	0.0533	0.0027
1	rs3103778	40433771	0.85	0.2244882202137	1.02	0.103026239636585	0.454307527396677	0.0750991219077738	0.0081	0.0101	0.1019	0.0119	0.0478	0.0168	0.0208	0.0253	0.0017	0.0406	0.039	0.1165	0.0038	0.0466	0.1154	0.0112	0.0135	0.0051	0.0019	0.0189	0.0226	0.1315	0.0387	0.0891	0.0527	0.0027
1	rs6669088	40438329	0.85	0.2244882202137	1.02	0.103026239636585	0.50928561595267	0.0879713630836043	0.008	0.0099	0.1016	0.0121	0.0479	0.0168	0.021	0.0252	0.0017	0.0407	0.0392	0.1166	0.0038	0.0461	0.1153	0.0112	0.0135	0.0052	0.0019	0.0187	0.0225	0.1326	0.0385	0.0888	0.0527	0.0026
1	rs56337507	40443056	0.88	0.140769569262351	1.02	0.103026239636585	0.465692580901128	0.0204447408194145	0.0078	0.0087	0.0959	0.0135	0.0478	0.0169	0.0215	0.024	0.0022	0.0413	0.0386	0.1168	0.0039	0.0441	0.1167	0.0116	0.0138	0.0063	0.0019	0.0193	0.0202	0.1353	0.0374	0.0901	0.0558	0.0024
1	rs75383172	40443206	0.88	0.140769569262351	1.02	0.103026239636585	0.377644360495832	0.0278493563335276	0.0077	0.0087	0.0957	0.0135	0.0479	0.0169	0.0209	0.0239	0.0022	0.0414	0.0381	0.1163	0.004	0.0437	0.1174	0.0116	0.0138	0.0064	0.002	0.0192	0.0202	0.1353	0.0374	0.0914	0.0562	0.0024
1	rs72666994	40445954	0.9	0.0995502148251544	1.02	0.103026239636585	0.174240323729217	0.0249341414783909	0.0073	0.0081	0.0952	0.0132	0.0485	0.0169	0.0203	0.0245	0.0024	0.0416	0.0379	0.1161	0.0037	0.0423	0.1175	0.0119	0.0136	0.006	0.0021	0.0185	0.0198	0.137	0.0367	0.0936	0.0567	0.0025
1	rs72666999	40449604	0.91	0.0827439743829911	1.02	0.103026239636585	0.190613803419848	0.0704529105358112	0.0066	0.0071	0.0933	0.0126	0.0485	0.0161	0.02	0.0255	0.0024	0.0431	0.0374	0.1152	0.0037	0.0423	0.1187	0.0124	0.0136	0.0057	0.002	0.018	0.0188	0.1411	0.0368	0.0914	0.0595	0.0024
1	rs59811099	40459468	0.9	0.0995502148251544	1.02	0.103026239636585	0.261470732624074	0.132033216162468	0.0063	0.0067	0.0922	0.0123	0.0484	0.0158	0.0199	0.0259	0.0024	0.0437	0.0373	0.1149	0.0037	0.0425	0.1185	0.0127	0.0135	0.0055	0.002	0.0179	0.0185	0.1429	0.0367	0.0904	0.061	0.0023
1	rs4233484	40462662	0.9	0.0995502148251544	1.02	0.103026239636585	0.236895760185462	0.110451525745496	0.0062	0.0067	0.0923	0.0123	0.0484	0.0158	0.0199	0.0259	0.0024	0.0438	0.0374	0.1148	0.0038	0.0424	0.1185	0.0127	0.0136	0.0055	0.002	0.0179	0.0184	0.143	0.0367	0.0904	0.061	0.0023
1	rs34339529	40470194	0.9	0.0995502148251544	1.02	0.103026239636585	0.22811795444238	0.128887886765328	0.0062	0.0067	0.0924	0.0123	0.0484	0.0157	0.0198	0.0259	0.0024	0.0438	0.0376	0.1147	0.0038	0.0424	0.1185	0.0127	0.0136	0.0054	0.002	0.0178	0.0183	0.1433	0.0366	0.0903	0.0611	0.0023
1	rs116039846	40471464	0.9	0.0995502148251544	1.02	0.103026239636585	0.227992091236212	0.129156384421909	0.0062	0.0067	0.0925	0.0123	0.0484	0.0157	0.0197	0.0259	0.0024	0.0439	0.0376	0.1148	0.0038	0.0424	0.1186	0.0127	0.0136	0.0054	0.002	0.0178	0.0182	0.1434	0.0366	0.0904	0.0608	0.0023
1	rs12410793	40479434	0.9	0.0995502148251544	1.02	0.103026239636585	0.165339139426496	0.35129316611684	0.006	0.0066	0.0928	0.0122	0.0482	0.0154	0.0191	0.0258	0.0024	0.044	0.038	0.1147	0.004	0.0422	0.1195	0.0126	0.0134	0.0052	0.002	0.018	0.0177	0.1445	0.0363	0.0905	0.0609	0.0021
1	rs12127899	40480784	0.9	0.0995502148251544	1.02	0.103026239636585	0.163320940118538	0.342235157200244	0.006	0.0066	0.0928	0.0122	0.0483	0.0153	0.0192	0.0259	0.0023	0.044	0.038	0.1147	0.004	0.0422	0.1195	0.0126	0.0134	0.0052	0.002	0.0181	0.0177	0.1445	0.0363	0.0905	0.0609	0.0021
1	rs77425966	40481498	0.9	0.0995502148251544	1.02	0.103026239636585	0.169844429044778	0.343348208141248	0.006	0.0066	0.0928	0.0122	0.0483	0.0153	0.0192	0.0259	0.0023	0.044	0.038	0.1146	0.004	0.0422	0.1197	0.0126	0.0134	0.0052	0.0019	0.0181	0.0176	0.1445	0.0363	0.0905	0.0609	0.0021
1	rs75743903	40496200	0.9	0.0995502148251544	1.04	0.0739648219953096	0.152014148020172	0.290203331382721	0.006	0.0066	0.0928	0.0122	0.0483	0.0151	0.0192	0.0259	0.0023	0.0439	0.038	0.1146	0.0039	0.0421	0.1204	0.0126	0.0134	0.0052	0.002	0.0183	0.0175	0.1447	0.0359	0.0905	0.061	0.0021
1	rs35200742	40502919	0.9	0.0995502148251544	1.03	0.0875760293110768	0.135310856072548	0.219204095277494	0.006	0.0066	0.0928	0.0122	0.0483	0.015	0.0193	0.0259	0.0023	0.0439	0.038	0.1146	0.0039	0.0421	0.1204	0.0126	0.0134	0.0052	0.002	0.0183	0.0175	0.1447	0.0359	0.0904	0.061	0.0021
1	rs34619898	40507168	0.9	0.0995502148251544	1.03	0.0875760293110768	0.134351659547061	0.207776965015592	0.006	0.0066	0.0927	0.0122	0.0483	0.015	0.0193	0.0259	0.0022	0.0439	0.038	0.1146	0.0039	0.0421	0.1204	0.0126	0.0134	0.0052	0.002	0.0183	0.0175	0.1448	0.0359	0.0904	0.0611	0.0021
1	rs3131683	40513710	0.9	0.0995502148251544	1.03	0.0875760293110768	0.127901902342141	0.189841171687917	0.006	0.0066	0.0927	0.0122	0.0483	0.015	0.0193	0.0259	0.0022	0.0439	0.038	0.1146	0.0039	0.0421	0.1204	0.0126	0.0134	0.0052	0.002	0.0183	0.0175	0.1448	0.0359	0.0904	0.0611	0.0021
1	rs116324700	40515448	0.9	0.0995502148251544	1.01	0.120454976543865	0.127782049595289	0.211918564804875	0.006	0.0066	0.0927	0.0122	0.0483	0.015	0.0193	0.0259	0.0022	0.0439	0.038	0.1147	0.0039	0.0421	0.1204	0.0126	0.0134	0.0052	0.002	0.0183	0.0175	0.1448	0.0359	0.0904	0.0611	0.0021
1	rs3131677	40521517	0.9	0.0995502148251544	1.01	0.120454976543865	0.124689762457788	0.180979982509537	0.006	0.0066	0.0927	0.0122	0.0483	0.015	0.0193	0.0259	0.0022	0.0439	0.038	0.1146	0.0039	0.0421	0.1204	0.0126	0.0134	0.0052	0.002	0.0184	0.0175	0.1448	0.0359	0.0904	0.0611	0.0021
1	rs17360498	40523099	0.9	0.0995502148251544	1.01	0.120454976543865	0.124542252889335	0.187586756472022	0.006	0.0066	0.0927	0.0122	0.0483	0.015	0.0193	0.0259	0.0022	0.0439	0.038	0.1147	0.0039	0.0421	0.1204	0.0126	0.0134	0.0052	0.002	0.0184	0.0175	0.1448	0.0359	0.0904	0.0611	0.0021
1	rs115729536	40527996	0.9	0.0995502148251544	1.01	0.120454976543865	0.124748796014421	0.184324051582326	0.006	0.0066	0.0927	0.0122	0.0483	0.015	0.0193	0.0259	0.0022	0.0439	0.038	0.1147	0.0039	0.0421	0.1204	0.0126	0.0134	0.0052	0.002	0.0184	0.0175	0.1448	0.0359	0.0904	0.0611	0.0021
1	rs17360596	40531664	0.9	0.0995502148251544	1.01	0.120454976543865	0.125251267250311	0.184019178065033	0.006	0.0066	0.0927	0.0122	0.0483	0.015	0.0193	0.0259	0.0022	0.0439	0.038	0.1147	0.0039	0.0421	0.1204	0.0126	0.0134	0.0052	0.002	0.0184	0.0175	0.1448	0.0359	0.0904	0.0611	0.0021
1	rs3122427	40543425	0.9	0.0995502148251544	1.01	0.120454976543865	0.130981168137706	0.200411932867976	0.006	0.0066	0.0926	0.0122	0.0483	0.015	0.0193	0.0259	0.0022	0.0439	0.038	0.1149	0.0039	0.0421	0.1203	0.0126	0.0135	0.0052	0.0019	0.0184	0.0174	0.1449	0.0359	0.0903	0.0612	0.0021
1	rs74419517	40552095	0.9	0.0995502148251544	1.01	0.120454976543865	0.164293432556684	0.229625873785198	0.0059	0.0065	0.0919	0.012	0.0483	0.0152	0.0193	0.0262	0.0023	0.0438	0.0381	0.1164	0.0039	0.0418	0.1199	0.0124	0.0136	0.0053	0.0018	0.0188	0.0172	0.1448	0.0356	0.0899	0.0619	0.002
1	rs6689837	40555274	0.9	0.0995502148251544	1.01	0.120454976543865	0.16464157037202	0.19344655532836	0.0059	0.0065	0.0918	0.012	0.0483	0.0152	0.0192	0.0262	0.0023	0.0438	0.0381	0.1166	0.0039	0.0418	0.1198	0.0123	0.0136	0.0053	0.0018	0.0188	0.0172	0.1447	0.0355	0.0898	0.0619	0.002
1	rs1800205	40557033	0.9	0.0995502148251544	1.01	0.120454976543865	0.167899903965291	0.156060166133246	0.0059	0.0065	0.0917	0.012	0.0483	0.0152	0.0193	0.0263	0.0023	0.0438	0.0381	0.1169	0.0039	0.0418	0.1198	0.0123	0.0136	0.0054	0.0018	0.0189	0.0172	0.1448	0.0356	0.0898	0.0619	0.002
1	rs4660388	40560320	0.9	0.0995502148251544	1.01	0.120454976543865	0.162420937394248	0.109272280801697	0.0059	0.0065	0.0916	0.012	0.0483	0.0153	0.0192	0.0264	0.0024	0.0438	0.038	0.1167	0.0039	0.0418	0.12	0.0123	0.0136	0.0053	0.0018	0.0189	0.0171	0.1446	0.0356	0.0898	0.0619	0.002
1	rs6671113	40560458	0.9	0.0995502148251544	1.01	0.120454976543865	0.161661672249125	0.113250292166019	0.0059	0.0065	0.0916	0.012	0.0483	0.0153	0.0192	0.0264	0.0024	0.0438	0.038	0.1167	0.0039	0.0418	0.1201	0.0123	0.0136	0.0053	0.0018	0.0189	0.0171	0.1446	0.0356	0.0898	0.0619	0.002
1	rs10889147	40561471	0.9	0.0995502148251544	1.01	0.120454976543865	0.159054802370207	0.120755675245062	0.0059	0.0065	0.0916	0.012	0.0483	0.0153	0.0191	0.0264	0.0024	0.0438	0.038	0.1167	0.0039	0.0417	0.1201	0.0123	0.0136	0.0054	0.0018	0.0189	0.0172	0.1446	0.0356	0.0898	0.0619	0.002
1	rs68085803	40568757	0.9	0.0995502148251544	1.02	0.103026239636585	0.188987381299246	0.150154294629113	0.006	0.0065	0.0916	0.0119	0.0482	0.0153	0.019	0.0264	0.0024	0.0437	0.0383	0.1166	0.0039	0.0417	0.1202	0.0122	0.0133	0.0056	0.0018	0.019	0.0171	0.1447	0.0356	0.0899	0.0618	0.002
1	rs76144165	40569476	0.9	0.0995502148251544	1.02	0.103026239636585	0.190462171679174	0.155006416924415	0.006	0.0065	0.0916	0.0119	0.0482	0.0153	0.019	0.0264	0.0024	0.0437	0.0383	0.1166	0.0039	0.0417	0.1202	0.0122	0.0133	0.0056	0.0018	0.019	0.0171	0.1447	0.0356	0.0899	0.0618	0.002
1	rs35977936	40601974	0.9	0.0995502148251544	1.02	0.103026239636585	0.201047645499086	0.170085720381327	0.006	0.0065	0.0914	0.0115	0.0484	0.0152	0.0188	0.0269	0.0022	0.0439	0.0383	0.1163	0.0038	0.0417	0.12	0.012	0.0132	0.0055	0.0018	0.019	0.0172	0.1454	0.0359	0.0894	0.0623	0.002
1	rs72670604	40602827	0.9	0.0995502148251544	1.02	0.103026239636585	0.199643351396855	0.172861814678099	0.006	0.0065	0.0914	0.0116	0.0484	0.0152	0.0188	0.0269	0.0022	0.0439	0.0383	0.1162	0.0038	0.0417	0.1199	0.012	0.0132	0.0056	0.0018	0.019	0.0172	0.1454	0.036	0.0894	0.0623	0.002
1	rs76048521	40610258	0.9	0.0995502148251544	1.02	0.103026239636585	0.19855498718891	0.164776365116325	0.006	0.0065	0.0914	0.0115	0.0484	0.0152	0.0187	0.0269	0.0022	0.0439	0.0383	0.1162	0.0038	0.0416	0.1199	0.0119	0.0131	0.0056	0.0018	0.019	0.0172	0.1454	0.036	0.0896	0.0623	0.002
1	rs79173567	40621052	0.9	0.0995502148251544	1.02	0.103026239636585	0.200657003140559	0.177958244314392	0.006	0.0065	0.0914	0.0115	0.0484	0.0152	0.0188	0.0269	0.0022	0.0438	0.0383	0.1162	0.0038	0.0416	0.12	0.0119	0.0132	0.0056	0.0018	0.019	0.0172	0.1454	0.036	0.0896	0.0623	0.002
1	rs77333675	40663398	0.9	0.0995502148251544	1.02	0.103026239636585	0.220140645393436	0.186156916101029	0.0062	0.0064	0.0912	0.0111	0.0485	0.0153	0.0189	0.0269	0.002	0.0439	0.0383	0.115	0.0037	0.0414	0.1202	0.0118	0.0132	0.0055	0.0018	0.019	0.0171	0.1466	0.0365	0.0893	0.0628	0.0021
1	rs12129606	40683536	0.9	0.0995502148251544	1.02	0.103026239636585	0.218293884251717	0.165167622530946	0.0063	0.0064	0.0912	0.0111	0.0485	0.0153	0.0189	0.0269	0.002	0.0439	0.0383	0.115	0.0037	0.0413	0.1202	0.0118	0.0132	0.0055	0.0018	0.019	0.0171	0.1466	0.0365	0.0893	0.0628	0.0021
1	rs116482880	40690754	0.9	0.0995502148251544	1.02	0.103026239636585	0.20847196491404	0.16870356327406	0.0063	0.0064	0.0911	0.0111	0.0485	0.0153	0.0188	0.0269	0.002	0.0438	0.0383	0.115	0.0037	0.0414	0.1202	0.0119	0.0132	0.0055	0.0018	0.019	0.0171	0.1466	0.0366	0.0894	0.0627	0.0021
1	rs7556427	40696754	0.9	0.0995502148251544	1.02	0.103026239636585	0.205848201012636	0.177155416492405	0.0063	0.0064	0.0911	0.0111	0.0485	0.0153	0.0188	0.0269	0.002	0.0438	0.0383	0.115	0.0037	0.0414	0.1202	0.0119	0.0132	0.0055	0.0018	0.019	0.0171	0.1466	0.0366	0.0894	0.0627	0.0021
1	rs76986639	40697008	0.9	0.0995502148251544	1.02	0.103026239636585	0.205689788362675	0.1763538447233	0.0063	0.0064	0.0911	0.0111	0.0485	0.0153	0.0188	0.0269	0.002	0.0438	0.0383	0.115	0.0037	0.0414	0.1202	0.0119	0.0132	0.0055	0.0018	0.019	0.0171	0.1466	0.0366	0.0894	0.0627	0.0021
1	rs17508704	40702231	0.9	0.0995502148251544	1.02	0.103026239636585	0.203125249320793	0.173757448789393	0.0063	0.0064	0.0911	0.0111	0.0485	0.0153	0.0188	0.0269	0.002	0.0437	0.0383	0.115	0.0037	0.0414	0.1202	0.0119	0.0132	0.0055	0.0018	0.019	0.0171	0.1466	0.0366	0.0894	0.0627	0.0021
1	rs35042446	40703244	0.9	0.0995502148251544	1.02	0.103026239636585	0.202339824920206	0.16693231003981	0.0063	0.0064	0.0911	0.0111	0.0485	0.0153	0.0188	0.0269	0.002	0.0437	0.0383	0.115	0.0037	0.0414	0.1202	0.0119	0.0132	0.0055	0.0018	0.019	0.0171	0.1466	0.0366	0.0894	0.0627	0.0021
1	rs34141181	40705427	0.9	0.0995502148251544	1.02	0.103026239636585	0.197973326048128	0.159816591465539	0.0063	0.0064	0.0912	0.0111	0.0485	0.0153	0.0188	0.0269	0.002	0.0437	0.0383	0.115	0.0037	0.0413	0.1203	0.0119	0.0132	0.0055	0.0018	0.019	0.0171	0.1467	0.0366	0.0895	0.0626	0.0021
1	rs9439018	40711556	0.9	0.0995502148251544	1.02	0.103026239636585	0.174780874696297	0.166441458887485	0.0063	0.0064	0.0912	0.011	0.0485	0.0153	0.0186	0.0268	0.002	0.0436	0.0383	0.1151	0.0036	0.0414	0.1204	0.0119	0.0132	0.0055	0.0019	0.019	0.0171	0.1467	0.0365	0.0897	0.0626	0.0021
1	rs80094747	40717144	0.9	0.0995502148251544	1.01	0.120454976543865	0.166528965107629	0.176253736723342	0.0062	0.0064	0.0911	0.0109	0.0485	0.0153	0.0185	0.0269	0.002	0.0437	0.0384	0.1148	0.0036	0.0415	0.1206	0.0119	0.0131	0.0055	0.002	0.019	0.017	0.1469	0.0364	0.0897	0.0626	0.0021
1	rs6600322	40719889	0.9	0.0995502148251544	1.01	0.120454976543865	0.161696139051417	0.177958244314392	0.0062	0.0064	0.0911	0.0109	0.0486	0.0153	0.0185	0.0269	0.002	0.0437	0.0384	0.1148	0.0036	0.0416	0.1207	0.0119	0.0131	0.0055	0.0021	0.019	0.017	0.1469	0.0364	0.0897	0.0626	0.0021
1	rs2092735	40721159	0.9	0.0995502148251544	1.01	0.120454976543865	0.164850660004203	0.186462995942521	0.0062	0.0064	0.0911	0.0109	0.0484	0.0153	0.0185	0.0269	0.002	0.0437	0.0384	0.1149	0.0036	0.0415	0.1207	0.0119	0.0131	0.0055	0.0021	0.019	0.017	0.147	0.0363	0.0897	0.0626	0.0021
1	rs720793	40732368	0.9	0.0995502148251544	1.01	0.120454976543865	0.164049992598996	0.219419599078099	0.0062	0.0064	0.091	0.0109	0.0484	0.0153	0.0185	0.0269	0.002	0.0437	0.0384	0.1149	0.0036	0.0416	0.1205	0.0119	0.013	0.0055	0.0021	0.019	0.017	0.147	0.0363	0.09	0.0626	0.0021
1	rs75470795	40734290	0.9	0.0995502148251544	1.01	0.120454976543865	0.163216944946593	0.192414099329676	0.0062	0.0064	0.091	0.011	0.0484	0.0153	0.0185	0.0269	0.002	0.0437	0.0384	0.1148	0.0036	0.0416	0.1206	0.012	0.013	0.0055	0.0021	0.019	0.017	0.147	0.0363	0.09	0.0626	0.0021
1	rs2076697	40737589	0.9	0.0995502148251544	1.01	0.120454976543865	0.165653608176499	0.212664790837299	0.0062	0.0064	0.0911	0.011	0.0483	0.0153	0.0184	0.0269	0.002	0.0437	0.0381	0.1147	0.0036	0.0416	0.1207	0.012	0.013	0.0055	0.0021	0.019	0.017	0.147	0.0363	0.0901	0.0625	0.0021
1	rs77081740	40739498	0.9	0.0995502148251544	1.01	0.120454976543865	0.172911116233348	0.193549903792206	0.0063	0.0064	0.0911	0.011	0.0483	0.0153	0.0184	0.0269	0.002	0.0437	0.0381	0.1147	0.0036	0.0416	0.1207	0.012	0.0129	0.0055	0.0021	0.019	0.017	0.147	0.0363	0.0901	0.0625	0.0021
1	rs6691598	40747919	0.9	0.0995502148251544	1.01	0.120454976543865	0.177352659137483	0.226134444403144	0.0063	0.0064	0.091	0.011	0.0483	0.0153	0.0184	0.027	0.0021	0.0438	0.0381	0.1147	0.0036	0.0416	0.1206	0.012	0.0129	0.0054	0.0021	0.019	0.0169	0.147	0.0363	0.0901	0.0624	0.0021
1	rs111781530	40761998	0.9	0.0995502148251544	1.01	0.120454976543865	0.238484089094074	0.324205110345944	0.0063	0.0064	0.091	0.011	0.0482	0.0153	0.0184	0.027	0.0021	0.0437	0.0381	0.1148	0.0036	0.0416	0.1204	0.0121	0.0129	0.0055	0.0021	0.0189	0.0169	0.1469	0.0363	0.0902	0.0624	0.0021
1	rs17462950	40765549	0.91	0.0827439743829911	1.01	0.120454976543865	0.0206404158525328	0.0476317850773616	0.0066	0.0061	0.0892	0.0108	0.0479	0.0157	0.0171	0.0282	0.0023	0.0443	0.0396	0.1112	0.0039	0.0427	0.1173	0.0146	0.0126	0.0049	0.0025	0.0188	0.0171	0.1481	0.0377	0.0919	0.0615	0.0023
1	rs117337557	40768191	0.91	0.0827439743829911	1.01	0.120454976543865	0.00583368134929287	0.0401571546215348	0.0069	0.0058	0.0878	0.0108	0.0476	0.016	0.0165	0.029	0.0024	0.0434	0.0403	0.1095	0.0041	0.0436	0.1157	0.0163	0.0126	0.0046	0.0028	0.0188	0.0169	0.1487	0.038	0.0936	0.0606	0.0025
1	rs117728155	40768238	0.91	0.0827439743829911	1.01	0.120454976543865	0.00571843427911604	0.0411581074576938	0.0069	0.0058	0.0878	0.0108	0.0476	0.016	0.0165	0.0291	0.0024	0.0434	0.0403	0.1094	0.0041	0.0436	0.1157	0.0163	0.0126	0.0046	0.0028	0.0188	0.0169	0.1487	0.038	0.0936	0.0606	0.0025
1	rs3737821	40768344	0.91	0.0827439743829911	1.01	0.120454976543865	0.00571843427911604	0.0409905139367434	0.0069	0.0058	0.0877	0.0108	0.0476	0.016	0.0165	0.0292	0.0025	0.0434	0.0403	0.1092	0.0041	0.0438	0.1155	0.0163	0.0126	0.0046	0.0028	0.0187	0.0169	0.1487	0.038	0.0935	0.0606	0.0025
1	rs2228567	40773123	0.89	0.118826527661215	1.01	0.120454976543865	0.00293494302072673	0.0344898318453624	0.0076	0.0057	0.0865	0.0108	0.0475	0.0165	0.0159	0.0302	0.0028	0.0424	0.0414	0.1074	0.0041	0.0447	0.1138	0.0167	0.0126	0.0051	0.0032	0.0187	0.0169	0.1469	0.0383	0.0956	0.0606	0.0029
1	Affx-10096385	40773149	0.89	0.118826527661215	1.01	0.120454976543865	0.00293295383805725	0.0343351618345971	0.0076	0.0057	0.0865	0.0108	0.0475	0.0165	0.0158	0.0302	0.0028	0.0424	0.0414	0.1074	0.0041	0.0447	0.1138	0.0167	0.0126	0.0051	0.0032	0.0187	0.0169	0.1469	0.0383	0.0956	0.0606	0.0029
1	rs2075560	40773289	0.89	0.118826527661215	1.01	0.120454976543865	0.00297294215298323	0.0342322255786851	0.0076	0.0057	0.0865	0.0108	0.0475	0.0165	0.0158	0.0302	0.0028	0.0424	0.0414	0.1074	0.0041	0.0447	0.1137	0.0167	0.0126	0.0051	0.0032	0.0187	0.0169	0.1469	0.0383	0.0956	0.0606	0.0029
1	rs115464714	40774484	0.89	0.118826527661215	1.01	0.120454976543865	0.00275071127140794	0.0340267784546026	0.0076	0.0057	0.0866	0.0107	0.0475	0.0165	0.0158	0.0302	0.0028	0.0424	0.0415	0.1074	0.0041	0.0448	0.1138	0.0167	0.0126	0.0051	0.0032	0.0187	0.0169	0.1469	0.0382	0.0956	0.0604	0.0029
1	rs12132506	40781613	0.89	0.118826527661215	1.01	0.120454976543865	0.00167618925945667	0.0399362256014558	0.0077	0.0056	0.0872	0.0104	0.0474	0.0164	0.0155	0.0303	0.0029	0.0421	0.0417	0.1076	0.0041	0.0449	0.1138	0.0167	0.0127	0.005	0.0032	0.019	0.017	0.1469	0.0377	0.0959	0.06	0.003
1	rs80068944	40783608	0.89	0.118826527661215	1.01	0.120454976543865	0.00159172573077967	0.0365824192326618	0.0077	0.0056	0.0873	0.0104	0.0474	0.0165	0.0155	0.0302	0.0029	0.0421	0.0418	0.1076	0.0041	0.0449	0.1139	0.0167	0.0126	0.005	0.0032	0.019	0.0171	0.1469	0.0374	0.0959	0.0599	0.003
1	rs116599348	40784599	0.89	0.118826527661215	1.01	0.120454976543865	0.00150260899331109	0.0363177727283322	0.0077	0.0056	0.0873	0.0104	0.0475	0.0165	0.0155	0.0302	0.0029	0.0421	0.0418	0.1076	0.0041	0.0449	0.1139	0.0167	0.0126	0.005	0.0032	0.019	0.0171	0.1469	0.0373	0.096	0.0599	0.003
1	rs209923	40784935	0.89	0.118826527661215	1.01	0.120454976543865	0.00146129813563476	0.037328074890177	0.0077	0.0056	0.0873	0.0104	0.0475	0.0165	0.0154	0.0302	0.0029	0.042	0.0418	0.1076	0.0041	0.0449	0.1139	0.0167	0.0126	0.005	0.0032	0.019	0.0174	0.1469	0.0373	0.096	0.0599	0.003
1	rs407752	40803855	0.89	0.118826527661215	1	0.139999700676332	0.00170556651744077	0.0420006674665008	0.0077	0.0056	0.0874	0.0104	0.0473	0.0165	0.015	0.0303	0.0029	0.042	0.0419	0.1079	0.0041	0.0449	0.1141	0.0167	0.0127	0.0052	0.0032	0.0189	0.0175	0.1461	0.0375	0.096	0.0602	0.003
1	rs74070917	40804861	0.89	0.118826527661215	1.01	0.120454976543865	0.00168636053993407	0.0412700067924072	0.0077	0.0056	0.0874	0.0104	0.0473	0.0165	0.015	0.0303	0.0029	0.042	0.0419	0.1079	0.0041	0.0449	0.1141	0.0167	0.0127	0.0052	0.0032	0.0189	0.0175	0.1462	0.0375	0.096	0.0602	0.003
1	rs442140	40806933	0.89	0.118826527661215	1.02	0.103026239636585	0.0016914649078541	0.0433073947657033	0.0077	0.0056	0.0874	0.0104	0.0472	0.0165	0.015	0.0303	0.0029	0.0419	0.0419	0.1079	0.0041	0.0449	0.1141	0.0167	0.0127	0.0051	0.0032	0.0189	0.0175	0.1462	0.0374	0.0961	0.0601	0.003
1	rs75915608	40810011	0.89	0.118826527661215	1.02	0.103026239636585	0.00134605794715191	0.0348001270654683	0.0076	0.0055	0.0875	0.0106	0.0469	0.0168	0.015	0.0304	0.0029	0.0416	0.0416	0.1082	0.004	0.0449	0.1138	0.0169	0.0129	0.005	0.0031	0.0187	0.0175	0.1469	0.0372	0.0962	0.06	0.003
1	rs2036197	40815975	0.89	0.118826527661215	1.01	0.120454976543865	0.00110036642751235	0.0250673839259533	0.0073	0.0055	0.0887	0.0111	0.0466	0.0171	0.0146	0.0304	0.0028	0.0404	0.0409	0.1085	0.0043	0.0453	0.1125	0.0171	0.0127	0.0049	0.003	0.0181	0.0179	0.1492	0.0366	0.0967	0.0599	0.003
1	rs115206678	40816144	0.89	0.118826527661215	1.01	0.120454976543865	0.00111939769120024	0.0250229323162157	0.0073	0.0055	0.0887	0.0111	0.0466	0.0171	0.0146	0.0304	0.0028	0.0404	0.0409	0.1085	0.0043	0.0453	0.1125	0.0171	0.0127	0.0049	0.003	0.0181	0.0179	0.1492	0.0366	0.0967	0.0599	0.003
1	rs12725703	40818664	0.89	0.118826527661215	1.01	0.120454976543865	0.00117241749582287	0.0247128204185027	0.0073	0.0055	0.0888	0.0112	0.0467	0.0172	0.0146	0.0304	0.0029	0.0403	0.0409	0.1084	0.0042	0.0452	0.1124	0.0172	0.0127	0.0046	0.0029	0.018	0.0179	0.1492	0.0367	0.0968	0.0598	0.003
1	rs3013465	40824423	0.89	0.118826527661215	1.01	0.120454976543865	0.00116108799881911	0.0220467833097127	0.0072	0.0054	0.089	0.0113	0.0469	0.0174	0.0147	0.0305	0.0029	0.0401	0.0408	0.1083	0.0041	0.045	0.1122	0.0175	0.0126	0.0045	0.0029	0.0178	0.018	0.1491	0.0367	0.0972	0.0595	0.0029
1	rs3013461	40828843	0.88	0.140769569262351	1.01	0.120454976543865	0.00118670644359416	0.0133242071152657	0.0069	0.0053	0.0895	0.0125	0.0479	0.0187	0.0158	0.0309	0.0031	0.0385	0.0405	0.1083	0.0042	0.0439	0.1109	0.0186	0.0136	0.0038	0.0026	0.0165	0.0188	0.1486	0.0374	0.0975	0.0577	0.0029
1	rs72670697	40841006	0.88	0.140769569262351	1.01	0.120454976543865	0.00175369991837717	0.0112273387956379	0.0069	0.0053	0.0896	0.0126	0.0479	0.0187	0.0158	0.0308	0.0032	0.0385	0.0404	0.1084	0.0042	0.0438	0.1107	0.0186	0.0136	0.0038	0.0026	0.0164	0.0189	0.1487	0.0372	0.0978	0.0576	0.0029
1	rs16827247	40842564	0.88	0.140769569262351	1.01	0.120454976543865	0.00186429876896244	0.0105784919877898	0.0069	0.0053	0.0896	0.0126	0.0479	0.0187	0.0158	0.0308	0.0032	0.0384	0.0404	0.1084	0.0042	0.0438	0.1107	0.0186	0.0135	0.0038	0.0026	0.0164	0.0189	0.1487	0.0372	0.0978	0.0576	0.0029
1	rs72948142	40845121	0.88	0.140769569262351	1.01	0.120454976543865	0.00198482632573738	0.0099212389085038	0.0069	0.0053	0.0896	0.0126	0.0479	0.0187	0.0158	0.0308	0.0032	0.0384	0.0404	0.1084	0.0042	0.0438	0.1108	0.0186	0.0135	0.0038	0.0026	0.0164	0.0189	0.1487	0.0372	0.0978	0.0576	0.0029
1	rs209580	40845981	0.88	0.140769569262351	1.01	0.120454976543865	0.00207212372435066	0.00975333429757288	0.0069	0.0053	0.0896	0.0126	0.0479	0.0187	0.0158	0.0308	0.0032	0.0384	0.0404	0.1084	0.0042	0.0438	0.1108	0.0186	0.0135	0.0038	0.0026	0.0164	0.0189	0.1487	0.0372	0.0979	0.0576	0.0029
1	rs209581	40845992	0.88	0.140769569262351	1.01	0.120454976543865	0.00207212372435066	0.00975333429757288	0.0069	0.0053	0.0896	0.0126	0.0479	0.0187	0.0158	0.0308	0.0032	0.0384	0.0404	0.1084	0.0042	0.0438	0.1108	0.0186	0.0135	0.0038	0.0026	0.0164	0.0189	0.1487	0.0372	0.0979	0.0576	0.0029
1	rs2221056	40846705	0.88	0.140769569262351	1.01	0.120454976543865	0.00202587800672972	0.0099212389085038	0.0069	0.0053	0.0896	0.0126	0.0479	0.0187	0.0158	0.0308	0.0032	0.0384	0.0404	0.1084	0.0042	0.0438	0.1108	0.0186	0.0135	0.0038	0.0026	0.0164	0.0189	0.1487	0.0372	0.0979	0.0576	0.0029
1	rs76716252	40851369	0.88	0.140769569262351	1.01	0.120454976543865	0.00183545198094348	0.0117728401288292	0.0069	0.0053	0.0896	0.0126	0.048	0.0188	0.0158	0.0308	0.0032	0.0384	0.0403	0.1084	0.0042	0.0437	0.1108	0.0186	0.0135	0.0038	0.0026	0.0164	0.0189	0.1487	0.0373	0.0979	0.0575	0.0029
1	rs453270	40855691	0.88	0.140769569262351	1.02	0.103026239636585	0.00186153576883289	0.0121749787339459	0.0069	0.0053	0.0896	0.0126	0.048	0.0188	0.0158	0.0308	0.0032	0.0384	0.0403	0.1084	0.0042	0.0437	0.1108	0.0186	0.0135	0.0038	0.0026	0.0164	0.0189	0.1487	0.0373	0.0979	0.0575	0.0029
1	rs3013456	40869272	0.88	0.140769569262351	1.02	0.103026239636585	0.00189491110163543	0.0110484281145663	0.0069	0.0053	0.0896	0.0126	0.0481	0.0188	0.0158	0.0308	0.0033	0.0384	0.0402	0.1084	0.0042	0.0436	0.1109	0.0186	0.0136	0.0038	0.0026	0.0164	0.0189	0.1487	0.0374	0.0978	0.0574	0.0029
1	rs12725229	40879254	0.88	0.140769569262351	1.02	0.103026239636585	0.00185877607938956	0.0118342623098004	0.0069	0.0052	0.0895	0.0127	0.0482	0.0188	0.0158	0.0308	0.0032	0.0383	0.0401	0.1084	0.0043	0.0435	0.1109	0.0186	0.0136	0.0038	0.0026	0.0164	0.019	0.1486	0.0375	0.0978	0.0574	0.003
1	rs2235703	40883523	0.88	0.140769569262351	1.02	0.103026239636585	0.00189211149328238	0.0131614704382217	0.0069	0.0052	0.0892	0.0127	0.0485	0.019	0.0158	0.0308	0.0032	0.0382	0.0399	0.1083	0.0043	0.0433	0.1111	0.0186	0.0138	0.0039	0.0027	0.0165	0.0191	0.1485	0.0377	0.0977	0.0572	0.003
1	rs2294756	40884288	0.88	0.140769569262351	1.02	0.103026239636585	0.00174844388637571	0.013096657248813	0.0069	0.0052	0.0892	0.0128	0.0485	0.019	0.0158	0.0308	0.0032	0.0382	0.0399	0.1083	0.0043	0.0432	0.1111	0.0185	0.0138	0.0039	0.0027	0.0165	0.0191	0.1485	0.0377	0.0977	0.0572	0.003
1	rs11208057	40885832	0.88	0.140769569262351	1.02	0.103026239636585	0.00142535776834164	0.0138850206157174	0.0069	0.0052	0.0892	0.0128	0.0486	0.0188	0.0158	0.0308	0.0032	0.0382	0.0398	0.1083	0.0043	0.0433	0.1112	0.0183	0.0138	0.0039	0.0027	0.0165	0.0191	0.1484	0.0377	0.0978	0.0572	0.0031
1	rs111295596	40891936	0.88	0.140769569262351	1.02	0.103026239636585	0.000999127855362448	0.0092042897712291	0.0069	0.0054	0.0899	0.0126	0.0489	0.0191	0.0167	0.0311	0.003	0.0376	0.0402	0.1067	0.0042	0.043	0.1113	0.019	0.0139	0.004	0.0026	0.0163	0.0196	0.1477	0.0369	0.0981	0.0571	0.0031
1	rs186729914	40895478	0.88	0.140769569262351	1.02	0.103026239636585	0.00109856784631464	0.00838567625813978	0.0069	0.0054	0.0901	0.0125	0.049	0.0193	0.0171	0.0311	0.0029	0.0374	0.0405	0.106	0.0042	0.0429	0.1113	0.0192	0.014	0.004	0.0026	0.0162	0.0199	0.1474	0.0365	0.0982	0.0571	0.0031
1	rs12118997	40899138	0.88	0.140769569262351	1.01	0.120454976543865	0.0011267182670414	0.0063438926156758	0.0069	0.0054	0.0902	0.0125	0.0491	0.0193	0.0172	0.0312	0.0029	0.0373	0.0407	0.1058	0.0041	0.0429	0.1114	0.0193	0.014	0.004	0.0026	0.0163	0.0199	0.1473	0.0363	0.0982	0.0571	0.0031
1	rs209619	40904757	0.88	0.140769569262351	1.01	0.120454976543865	0.0012774951024247	0.00875048868656048	0.0069	0.0054	0.0903	0.0125	0.0491	0.0194	0.0173	0.0313	0.0028	0.0373	0.0408	0.1056	0.0041	0.0429	0.1114	0.0194	0.014	0.004	0.0026	0.0162	0.0199	0.1473	0.0362	0.0982	0.057	0.0031
1	rs2982497	40911374	0.88	0.140769569262351	1.01	0.120454976543865	0.00176425036125362	0.00966993397630557	0.0069	0.0055	0.0903	0.0125	0.0491	0.0195	0.0174	0.0313	0.0028	0.037	0.0409	0.1055	0.0041	0.0428	0.1114	0.0194	0.0141	0.0041	0.0026	0.0163	0.02	0.1472	0.0361	0.0982	0.0571	0.0032
1	rs75147119	40911861	0.88	0.140769569262351	1.01	0.120454976543865	0.00175896873577913	0.0101758538103005	0.0069	0.0055	0.0903	0.0125	0.0491	0.0195	0.0174	0.0312	0.0028	0.037	0.0409	0.1054	0.0041	0.0428	0.1114	0.0195	0.0141	0.0041	0.0026	0.0163	0.02	0.1473	0.0361	0.0982	0.0571	0.0032
1	rs34114668	40912301	0.88	0.140769569262351	1.01	0.120454976543865	0.00166102564178844	0.011377548202471	0.0069	0.0055	0.0903	0.0125	0.0491	0.0195	0.0174	0.0312	0.0028	0.037	0.041	0.1053	0.0041	0.0428	0.1114	0.0194	0.0141	0.004	0.0026	0.0163	0.02	0.1473	0.0361	0.0982	0.057	0.0032
1	rs6677942	40913438	0.88	0.140769569262351	1.01	0.120454976543865	0.00189071294271987	0.0136526932927299	0.007	0.0055	0.0903	0.0126	0.0491	0.0195	0.0175	0.0312	0.0029	0.037	0.041	0.1052	0.0041	0.0427	0.1113	0.0194	0.0142	0.004	0.0026	0.0163	0.0199	0.1474	0.036	0.0981	0.057	0.0033
1	rs11208151	40915006	0.88	0.140769569262351	1.01	0.120454976543865	0.00178817678468289	0.0113173426194154	0.007	0.0055	0.0905	0.0126	0.0491	0.0193	0.0176	0.0311	0.0028	0.037	0.041	0.1049	0.0042	0.0427	0.1112	0.0195	0.0142	0.0041	0.0026	0.0163	0.0199	0.1475	0.036	0.0982	0.057	0.0033
1	rs12727226	40915365	0.88	0.140769569262351	1.01	0.120454976543865	0.00175896873577913	0.0115287724297442	0.007	0.0055	0.0905	0.0126	0.0491	0.0193	0.0176	0.0311	0.0028	0.037	0.0411	0.1049	0.0042	0.0427	0.1112	0.0195	0.0142	0.0041	0.0026	0.0163	0.0199	0.1475	0.036	0.0982	0.057	0.0033
1	rs41268061	40916312	0.88	0.140769569262351	1.01	0.120454976543865	0.00171717492085388	0.00835992632533204	0.007	0.0055	0.0905	0.0126	0.0491	0.0193	0.0176	0.0311	0.0028	0.0371	0.0411	0.1048	0.0042	0.0427	0.1112	0.0195	0.0142	0.0041	0.0026	0.0163	0.0199	0.1477	0.036	0.0982	0.057	0.0033
1	rs78619715	40918545	0.88	0.140769569262351	1.01	0.120454976543865	0.00168763545986007	0.00703053085747853	0.0069	0.0055	0.0905	0.0127	0.0491	0.0193	0.0177	0.031	0.0028	0.0371	0.0412	0.1046	0.0042	0.0426	0.1112	0.0195	0.0142	0.0041	0.0025	0.0164	0.0199	0.1481	0.0359	0.0981	0.0568	0.0033
1	rs78601006	40919123	0.88	0.140769569262351	1.01	0.120454976543865	0.0017236516396499	0.00961453828596024	0.0069	0.0055	0.0905	0.0127	0.0491	0.0193	0.0177	0.031	0.0028	0.0371	0.0412	0.1045	0.0042	0.0426	0.1112	0.0195	0.0142	0.0041	0.0025	0.0164	0.0199	0.1482	0.0358	0.098	0.0568	0.0034
1	rs56073749	40920859	0.88	0.140769569262351	1.01	0.120454976543865	0.00162979196067427	0.00961453828596024	0.0069	0.0056	0.0907	0.0127	0.0491	0.0193	0.0178	0.031	0.0028	0.0371	0.0413	0.1043	0.0041	0.0426	0.1112	0.0195	0.0142	0.0041	0.0025	0.0164	0.0199	0.1483	0.0358	0.0979	0.0568	0.0034
1	rs2982500	40921145	0.88	0.140769569262351	1.01	0.120454976543865	0.00173275227638413	0.00904277132259147	0.0069	0.0056	0.0908	0.0127	0.0491	0.0193	0.0178	0.031	0.0028	0.0371	0.0413	0.1043	0.0041	0.0426	0.1112	0.0195	0.0142	0.0041	0.0025	0.0165	0.0199	0.1483	0.0357	0.0979	0.0567	0.0034
1	rs17530993	40922147	0.88	0.140769569262351	1	0.139999700676332	0.00152244431201002	0.00636618263033342	0.0069	0.0056	0.0905	0.0127	0.049	0.0193	0.0178	0.031	0.0028	0.0371	0.0413	0.1041	0.0042	0.0426	0.1112	0.0195	0.0142	0.0041	0.0025	0.0165	0.0199	0.1486	0.0357	0.0979	0.0567	0.0034
1	rs9439025	40922240	0.88	0.140769569262351	1.01	0.120454976543865	0.00150028930772277	0.00729159452439102	0.0069	0.0056	0.0905	0.0126	0.049	0.0192	0.0178	0.031	0.0028	0.0371	0.0413	0.1041	0.0042	0.0426	0.1113	0.0195	0.0142	0.0041	0.0025	0.0165	0.0199	0.1486	0.0357	0.098	0.0568	0.0034
1	rs2272994	40923019	0.88	0.140769569262351	1.01	0.120454976543865	0.000945482103256688	0.00393353821229958	0.0069	0.0057	0.0905	0.0126	0.0489	0.0193	0.0178	0.0312	0.0028	0.0376	0.0414	0.1039	0.004	0.0425	0.1115	0.0195	0.0142	0.0041	0.0025	0.0163	0.0197	0.1482	0.0357	0.0981	0.0567	0.0033
1	rs7535790	40924019	0.88	0.140769569262351	1.01	0.120454976543865	0.000939143823783725	0.00304632870133943	0.007	0.0059	0.0904	0.0125	0.0482	0.0196	0.0178	0.0312	0.0028	0.0377	0.0409	0.1032	0.004	0.0424	0.1113	0.0197	0.0144	0.0043	0.0026	0.0163	0.0196	0.1487	0.0358	0.0985	0.0568	0.0034
1	rs12058832	40932539	0.88	0.140769569262351	1.01	0.120454976543865	0.00122158200150914	0.00441425683276658	0.0066	0.0061	0.0911	0.0122	0.0486	0.0198	0.0177	0.0308	0.0028	0.0381	0.0409	0.1023	0.0039	0.0417	0.1132	0.0199	0.0144	0.0042	0.0022	0.0165	0.0184	0.1493	0.036	0.0984	0.0568	0.0032
1	rs76929693	40933654	0.88	0.140769569262351	1.01	0.120454976543865	0.00121278553990669	0.00592821789984077	0.0065	0.0061	0.0913	0.0121	0.0487	0.0198	0.0175	0.0307	0.0027	0.0381	0.0408	0.1022	0.0038	0.0416	0.1136	0.0199	0.0144	0.0042	0.0021	0.0165	0.0183	0.1494	0.036	0.0986	0.0567	0.0031
1	rs4259636	40938668	0.87	0.165571370278195	1.01	0.120454976543865	0.010197851706174	0.0664803359567681	0.0053	0.0065	0.0934	0.0114	0.0492	0.0199	0.0167	0.0302	0.0024	0.0392	0.0402	0.1004	0.0032	0.041	0.1164	0.02	0.0148	0.0042	0.0014	0.0165	0.0181	0.1487	0.0364	0.0997	0.0568	0.0025
1	rs114090879	40954548	0.87	0.165571370278195	1.01	0.120454976543865	0.00618311102158975	0.0474529424759865	0.0052	0.0065	0.0935	0.0114	0.0493	0.0199	0.0166	0.0302	0.0023	0.0395	0.0402	0.1003	0.0032	0.041	0.1166	0.02	0.0148	0.0041	0.0013	0.0166	0.0181	0.1487	0.0365	0.0999	0.0569	0.0024
1	rs79489292	40956142	0.87	0.165571370278195	1.01	0.120454976543865	0.00628741514935148	0.0316058930105514	0.0052	0.0065	0.0936	0.0114	0.0493	0.0199	0.0166	0.0302	0.0023	0.0395	0.0402	0.1003	0.0032	0.041	0.1166	0.02	0.0148	0.0041	0.0013	0.0166	0.0181	0.1487	0.0365	0.0999	0.0569	0.0024
1	rs41301076	40960619	0.87	0.165571370278195	1.01	0.120454976543865	0.00666512415572051	0.0202034593411173	0.0052	0.0066	0.0936	0.0114	0.0493	0.0199	0.0166	0.0302	0.0023	0.0395	0.0402	0.1003	0.0032	0.041	0.1166	0.02	0.0148	0.0041	0.0013	0.0166	0.0181	0.1487	0.0365	0.0999	0.0569	0.0024
1	rs7511983	40966167	0.87	0.165571370278195	1.01	0.120454976543865	0.00669547224190174	0.0190179268182623	0.0052	0.0066	0.0936	0.0114	0.0493	0.0199	0.0166	0.0302	0.0023	0.0395	0.0402	0.1003	0.0032	0.041	0.1166	0.02	0.0148	0.0041	0.0013	0.0166	0.0181	0.1487	0.0365	0.0999	0.0569	0.0024
1	rs7512061	40966183	0.87	0.165571370278195	1.01	0.120454976543865	0.00669547224190174	0.0190179268182623	0.0052	0.0066	0.0936	0.0114	0.0493	0.0199	0.0166	0.0302	0.0023	0.0395	0.0402	0.1003	0.0032	0.041	0.1166	0.02	0.0148	0.0041	0.0013	0.0166	0.0181	0.1487	0.0365	0.0999	0.0569	0.0024
1	rs6666654	40969063	0.87	0.165571370278195	1.01	0.120454976543865	0.00667270120909604	0.0195668380103398	0.0052	0.0066	0.0936	0.0114	0.0493	0.0199	0.0166	0.0302	0.0023	0.0395	0.0402	0.1003	0.0032	0.041	0.1166	0.02	0.0148	0.0041	0.0013	0.0166	0.0181	0.1487	0.0365	0.0999	0.0569	0.0024
1	rs72935412	40977303	0.87	0.165571370278195	1.01	0.120454976543865	0.00750598609073272	0.00950423792628744	0.0054	0.0066	0.0937	0.0115	0.0493	0.0199	0.0166	0.0303	0.0024	0.0395	0.0402	0.1001	0.0032	0.041	0.1166	0.02	0.015	0.0041	0.0013	0.0165	0.0181	0.1486	0.0364	0.0997	0.0569	0.0024
1	rs1134586	40980559	0.87	0.165571370278195	1.01	0.120454976543865	0.00821938289249179	0.00972549329185568	0.0054	0.0066	0.0937	0.0114	0.0493	0.0199	0.0166	0.0303	0.0024	0.0395	0.0402	0.1	0.0032	0.041	0.1168	0.02	0.0149	0.0041	0.0013	0.0165	0.0181	0.1486	0.0364	0.0997	0.0569	0.0024
1	rs35672330	40980668	0.87	0.165571370278195	1.01	0.120454976543865	0.00821938289249179	0.00972549329185568	0.0054	0.0066	0.0937	0.0114	0.0493	0.0199	0.0166	0.0303	0.0024	0.0395	0.0402	0.1	0.0032	0.041	0.1168	0.02	0.0149	0.0041	0.0013	0.0165	0.0181	0.1486	0.0364	0.0997	0.0569	0.0024
1	rs11208299	40980731	0.87	0.165571370278195	1.01	0.120454976543865	0.00821938289249179	0.00972549329185568	0.0054	0.0066	0.0937	0.0114	0.0493	0.0199	0.0166	0.0303	0.0024	0.0395	0.0402	0.1	0.0032	0.041	0.1168	0.02	0.0149	0.0041	0.0013	0.0165	0.0181	0.1486	0.0364	0.0997	0.0569	0.0024
1	rs2362438	40997033	0.87	0.165571370278195	1.01	0.120454976543865	0.00812197105247724	0.00978121619572833	0.0054	0.0066	0.0937	0.0114	0.0493	0.0199	0.0166	0.0303	0.0024	0.0395	0.0402	0.1	0.0032	0.041	0.1168	0.02	0.0149	0.0041	0.0013	0.0165	0.0181	0.1486	0.0364	0.0997	0.0569	0.0024
1	rs12137480	41008442	0.87	0.165571370278195	1.01	0.120454976543865	0.00776664555406625	0.0107828068519291	0.0054	0.0066	0.0937	0.0114	0.0493	0.02	0.0166	0.0303	0.0024	0.0395	0.0402	0.1	0.0032	0.0411	0.1168	0.02	0.0149	0.0041	0.0013	0.0165	0.0182	0.1484	0.0364	0.0999	0.0569	0.0024
1	rs10889467	41011395	0.87	0.165571370278195	1	0.139999700676332	0.00755590485791778	0.0115591389873866	0.0054	0.0065	0.0936	0.0114	0.0492	0.0201	0.0166	0.0303	0.0023	0.0394	0.0402	0.0999	0.0032	0.0411	0.1168	0.02	0.0149	0.0041	0.0013	0.0165	0.0182	0.1482	0.0363	0.1002	0.0569	0.0025
1	rs41268079	41012726	0.87	0.165571370278195	1	0.139999700676332	0.00746871336189775	0.0124889663012906	0.0054	0.0065	0.0936	0.0114	0.0492	0.0201	0.0166	0.0303	0.0023	0.0394	0.0402	0.0999	0.0033	0.0411	0.1168	0.02	0.0149	0.0041	0.0013	0.0165	0.0182	0.1482	0.0363	0.1002	0.0569	0.0025
1	rs41268081	41012847	0.87	0.165571370278195	0.99	0.161794913519683	0.0074645807316105	0.0123943459075691	0.0054	0.0065	0.0936	0.0114	0.0492	0.0201	0.0166	0.0303	0.0023	0.0394	0.0402	0.0999	0.0033	0.0411	0.1168	0.02	0.0149	0.0041	0.0013	0.0165	0.0182	0.1482	0.0363	0.1002	0.0569	0.0025
1	rs79693306	41015640	0.87	0.165571370278195	0.99	0.161794913519683	0.00683722082783362	0.0152851274436684	0.0054	0.0065	0.0936	0.0114	0.0492	0.0201	0.0166	0.0303	0.0023	0.0394	0.0402	0.0998	0.0033	0.0411	0.1168	0.02	0.0149	0.0041	0.0013	0.0165	0.0182	0.1482	0.0363	0.1002	0.0569	0.0024
1	rs116559812	41034772	0.87	0.165571370278195	0.99	0.161794913519683	0.00688368638672687	0.0138850206157174	0.0055	0.0065	0.0937	0.0113	0.0489	0.0202	0.0166	0.0303	0.0024	0.0392	0.0402	0.0996	0.0033	0.0412	0.117	0.02	0.0148	0.0039	0.0013	0.0165	0.0181	0.1484	0.0363	0.1003	0.0568	0.0024
1	rs12564167	41041946	0.87	0.165571370278195	0.99	0.161794913519683	0.00777516782664441	0.010665811130143	0.0056	0.0065	0.0939	0.0113	0.0487	0.0204	0.0166	0.0302	0.0024	0.0389	0.0401	0.0994	0.0034	0.0414	0.1171	0.0201	0.0148	0.0038	0.0014	0.0165	0.0181	0.1485	0.0364	0.1005	0.0568	0.0024
1	rs79894159	41048622	0.87	0.165571370278195	0.99	0.161794913519683	0.007669152866305	0.0119266993199836	0.0057	0.0065	0.0938	0.0113	0.0485	0.0204	0.0166	0.0302	0.0024	0.0388	0.0401	0.0994	0.0034	0.0414	0.1171	0.0201	0.0148	0.0037	0.0014	0.0165	0.0182	0.1485	0.0364	0.1005	0.0568	0.0024
1	rs16827399	41053950	0.87	0.165571370278195	0.99	0.161794913519683	0.0078307373105216	0.011197418758282	0.0057	0.0065	0.0936	0.0113	0.0482	0.0206	0.0166	0.0302	0.0024	0.0386	0.04	0.0995	0.0035	0.0416	0.1172	0.0201	0.0148	0.0037	0.0015	0.0165	0.0182	0.1485	0.0366	0.1005	0.0568	0.0024
1	rs558237	41073472	0.86	0.193417951625055	0.99	0.161794913519683	0.0156221815467013	0.00797861070731316	0.0058	0.0063	0.0929	0.0112	0.0474	0.0213	0.0168	0.0299	0.0024	0.0386	0.04	0.0989	0.0036	0.042	0.1175	0.0202	0.015	0.0036	0.0017	0.0164	0.0181	0.148	0.0367	0.1009	0.0578	0.0022
1	rs12117629	41088676	0.86	0.193417951625055	0.99	0.161794913519683	0.0208620712207698	0.00848908689746889	0.0059	0.0063	0.0922	0.0106	0.0474	0.0216	0.017	0.0297	0.0024	0.0385	0.0398	0.0988	0.0037	0.0422	0.117	0.0202	0.0157	0.0037	0.0017	0.0168	0.0185	0.1481	0.037	0.1001	0.0583	0.0022
1	rs76769882	41102542	0.86	0.193417951625055	1	0.139999700676332	0.0263005267750424	0.00989315261881819	0.0059	0.0063	0.0919	0.0104	0.0475	0.0217	0.017	0.0296	0.0024	0.0385	0.0398	0.0989	0.0037	0.0423	0.117	0.0203	0.0158	0.0037	0.0017	0.0169	0.0186	0.1478	0.037	0.1001	0.0582	0.0022
1	rs12562229	41105238	0.86	0.193417951625055	1	0.139999700676332	0.0274531828808875	0.0106949989788103	0.0059	0.0063	0.0919	0.0104	0.0476	0.0216	0.017	0.0297	0.0024	0.0385	0.0398	0.099	0.0037	0.0423	0.117	0.0203	0.0158	0.0037	0.0017	0.0169	0.0187	0.1478	0.037	0.0998	0.0583	0.0022
1	rs7555073	41106043	0.86	0.193417951625055	1	0.139999700676332	0.0268831377337239	0.0120505153793336	0.0059	0.0063	0.0919	0.0104	0.0476	0.0216	0.017	0.0298	0.0024	0.0386	0.0399	0.099	0.0037	0.0423	0.1169	0.0203	0.0158	0.0037	0.0017	0.0169	0.0188	0.1477	0.0368	0.0998	0.0583	0.0022
1	rs7524868	41106774	0.86	0.193417951625055	1.01	0.120454976543865	0.0272478502747024	0.0115287724297442	0.0059	0.0063	0.0919	0.0104	0.0476	0.0216	0.017	0.0298	0.0024	0.0386	0.0399	0.099	0.0038	0.0423	0.1169	0.0203	0.0159	0.0037	0.0017	0.0169	0.0188	0.1477	0.0368	0.0997	0.0583	0.0022
1	rs115116829	41109466	0.86	0.193417951625055	1.01	0.120454976543865	0.0238729381278062	0.00843729940266157	0.0059	0.0063	0.0919	0.0104	0.0476	0.0215	0.017	0.0297	0.0024	0.0386	0.0399	0.099	0.0038	0.0424	0.117	0.0203	0.0159	0.0037	0.0017	0.0169	0.0188	0.1475	0.0369	0.0996	0.0583	0.0021
1	rs2780944	41115608	0.86	0.193417951625055	1.01	0.120454976543865	0.0248480653069333	0.0094493333285935	0.0059	0.0063	0.0918	0.0105	0.0476	0.0215	0.017	0.0297	0.0024	0.0386	0.04	0.0989	0.0038	0.0426	0.1171	0.0203	0.0159	0.0037	0.0017	0.0169	0.0189	0.1473	0.0369	0.0995	0.0583	0.0021
1	rs77060218	41117249	0.86	0.193417951625055	1.01	0.120454976543865	0.022284266620505	0.00746032185224715	0.006	0.0063	0.0917	0.0105	0.0476	0.0215	0.017	0.0297	0.0025	0.0386	0.0401	0.0989	0.0038	0.0426	0.1171	0.0203	0.016	0.0037	0.0017	0.0168	0.0189	0.1472	0.037	0.0994	0.0583	0.0022
1	rs79158712	41117861	0.86	0.193417951625055	1.01	0.120454976543865	0.0222936025733127	0.00736365905494674	0.006	0.0063	0.0917	0.0105	0.0476	0.0215	0.017	0.0297	0.0025	0.0386	0.0401	0.0989	0.0038	0.0426	0.1171	0.0203	0.016	0.0037	0.0017	0.0169	0.0189	0.1472	0.037	0.0994	0.0583	0.0022
1	rs113993287	41123043	0.86	0.193417951625055	1.01	0.120454976543865	0.0225844164706581	0.00703053085747853	0.006	0.0063	0.0917	0.0105	0.0476	0.0215	0.017	0.0296	0.0025	0.0386	0.0401	0.0989	0.0039	0.0426	0.117	0.0203	0.016	0.0037	0.0017	0.0168	0.019	0.1471	0.037	0.0993	0.0584	0.0022
1	rs76943157	41124171	0.86	0.193417951625055	1.02	0.103026239636585	0.0224339801411519	0.00691351421345186	0.006	0.0063	0.0917	0.0105	0.0476	0.0215	0.017	0.0296	0.0025	0.0386	0.0401	0.0989	0.0039	0.0426	0.117	0.0203	0.016	0.0037	0.0017	0.0168	0.019	0.1471	0.037	0.0993	0.0584	0.0022
1	rs115245089	41128179	0.86	0.193417951625055	1.02	0.103026239636585	0.0220332590959977	0.0064108863805996	0.006	0.0063	0.0916	0.0105	0.0476	0.0215	0.017	0.0296	0.0025	0.0386	0.0402	0.0988	0.0039	0.0426	0.117	0.0203	0.016	0.0037	0.0017	0.0168	0.019	0.1471	0.0371	0.0993	0.0584	0.0022
1	rs658806	41148984	0.86	0.193417951625055	1.02	0.103026239636585	0.0192200612978143	0.00258649797736229	0.0064	0.0066	0.0905	0.0106	0.0476	0.0213	0.0168	0.0291	0.0025	0.039	0.0411	0.0981	0.0041	0.0428	0.1165	0.02	0.0167	0.0039	0.0017	0.0164	0.0197	0.1465	0.0378	0.0981	0.0586	0.0027
1	rs78932885	41160024	0.86	0.193417951625055	1.02	0.103026239636585	0.0200029457992215	0.00297176061197019	0.0065	0.0066	0.0906	0.0105	0.0477	0.0212	0.0168	0.029	0.0025	0.0389	0.0412	0.0982	0.0042	0.0427	0.1169	0.0198	0.0167	0.0039	0.0017	0.0164	0.0197	0.1467	0.0378	0.0982	0.0583	0.0027
1	rs7519348	41160204	0.86	0.193417951625055	1.02	0.103026239636585	0.0199856844675578	0.00298659344036659	0.0065	0.0066	0.0906	0.0105	0.0477	0.0212	0.0168	0.029	0.0025	0.0389	0.0412	0.0982	0.0042	0.0427	0.1169	0.0198	0.0167	0.0039	0.0017	0.0164	0.0197	0.1467	0.0378	0.0982	0.0583	0.0027
1	rs10889577	41167669	0.86	0.193417951625055	1.03	0.0875760293110768	0.0200115805209818	0.0029569681568497	0.0065	0.0066	0.0906	0.0105	0.0477	0.0212	0.0168	0.029	0.0025	0.0389	0.0412	0.0982	0.0042	0.0427	0.1169	0.0198	0.0167	0.0039	0.0017	0.0164	0.0197	0.1467	0.0378	0.0982	0.0583	0.0027
1	rs2744796	41170356	0.86	0.193417951625055	1.04	0.0739648219953096	0.0200288580785969	0.0029569681568497	0.0065	0.0066	0.0906	0.0105	0.0477	0.0212	0.0168	0.029	0.0025	0.0389	0.0412	0.0982	0.0042	0.0427	0.1169	0.0198	0.0167	0.0039	0.0017	0.0164	0.0197	0.1467	0.0378	0.0982	0.0583	0.0027
1	rs56198862	41172312	0.86	0.193417951625055	1.04	0.0739648219953096	0.0200461464579912	0.0029569681568497	0.0065	0.0066	0.0906	0.0105	0.0477	0.0212	0.0168	0.029	0.0025	0.0389	0.0412	0.0982	0.0042	0.0427	0.1169	0.0198	0.0167	0.0039	0.0017	0.0164	0.0197	0.1467	0.0378	0.0982	0.0583	0.0027
1	rs77098569	41176395	0.86	0.193417951625055	1.04	0.0739648219953096	0.020115408264991	0.0029569681568497	0.0065	0.0066	0.0906	0.0105	0.0477	0.0212	0.0168	0.029	0.0025	0.0389	0.0412	0.0982	0.0042	0.0427	0.1169	0.0198	0.0167	0.0039	0.0017	0.0164	0.0197	0.1467	0.0378	0.0982	0.0583	0.0027
1	rs12073537	41185174	0.86	0.193417951625055	1.04	0.0739648219953096	0.0227924499126096	0.00306136355636739	0.0065	0.0066	0.0906	0.0105	0.0478	0.0212	0.0165	0.0292	0.0025	0.0389	0.0412	0.0982	0.0042	0.0426	0.1169	0.0201	0.0167	0.0039	0.0017	0.0164	0.0197	0.1467	0.0377	0.0979	0.0583	0.0027
1	rs1057925	41204569	0.86	0.193417951625055	1.03	0.0875760293110768	0.020263165748054	0.00292750432284978	0.0065	0.0066	0.0906	0.0105	0.0478	0.0212	0.0165	0.0292	0.0025	0.0389	0.0412	0.0982	0.0042	0.0426	0.1169	0.0201	0.0167	0.0039	0.0017	0.0165	0.0197	0.1467	0.0378	0.0979	0.0582	0.0027
1	rs28515731	41215572	0.86	0.193417951625055	1.03	0.0875760293110768	0.0202718818009369	0.00291283292196839	0.0065	0.0066	0.0906	0.0105	0.0478	0.0212	0.0165	0.0292	0.0025	0.0389	0.0412	0.0982	0.0042	0.0426	0.1169	0.0201	0.0167	0.0039	0.0017	0.0165	0.0197	0.1467	0.0378	0.0979	0.0582	0.0027
1	rs2361652	41221296	0.86	0.193417951625055	1.03	0.0875760293110768	0.0202370338927384	0.00289820185035787	0.0065	0.0066	0.0906	0.0105	0.0478	0.0212	0.0165	0.0292	0.0025	0.0389	0.0412	0.0982	0.0042	0.0426	0.1169	0.0201	0.0167	0.0039	0.0017	0.0165	0.0197	0.1467	0.0378	0.0979	0.0582	0.0027
1	rs17357062	41222215	0.86	0.193417951625055	1.03	0.0875760293110768	0.0197965226765998	0.00291283292196839	0.0065	0.0066	0.0906	0.0105	0.0478	0.0212	0.0165	0.0292	0.0025	0.0389	0.0412	0.0982	0.0041	0.0426	0.1169	0.0201	0.0167	0.0039	0.0017	0.0165	0.0197	0.1467	0.0378	0.0979	0.0582	0.0027
1	rs823684	41234712	0.86	0.193417951625055	1.03	0.0875760293110768	0.0132343824593935	0.00315242221717532	0.0066	0.0065	0.0907	0.0106	0.0479	0.0212	0.0165	0.0291	0.0025	0.0389	0.0411	0.0991	0.0042	0.0426	0.1165	0.02	0.0167	0.0039	0.0018	0.0165	0.0197	0.1457	0.038	0.0979	0.058	0.0028
1	rs55977891	41238700	0.86	0.193417951625055	1.02	0.103026239636585	0.0120823072294791	0.0036461613780984	0.0066	0.0065	0.0908	0.0106	0.048	0.0212	0.0165	0.0291	0.0026	0.0389	0.0411	0.0994	0.0042	0.0427	0.1163	0.02	0.0167	0.0038	0.0018	0.0166	0.0198	0.1453	0.0381	0.0979	0.058	0.0028
1	rs4660456	41239511	0.86	0.193417951625055	1.02	0.103026239636585	0.0114121364476018	0.00396812343301607	0.0066	0.0065	0.0908	0.0106	0.048	0.0212	0.0164	0.0291	0.0026	0.0389	0.0411	0.0996	0.0042	0.0427	0.1162	0.02	0.0167	0.0038	0.0018	0.0166	0.0198	0.1451	0.0382	0.0978	0.0579	0.0028
1	rs823673	41240519	0.86	0.193417951625055	1.02	0.103026239636585	0.0129939041811636	0.00534277386279771	0.0067	0.0066	0.0906	0.0106	0.0483	0.0213	0.0163	0.0291	0.0027	0.0389	0.0412	0.0996	0.0042	0.0427	0.1156	0.0199	0.0166	0.004	0.0018	0.0166	0.0198	0.145	0.0385	0.0976	0.058	0.0028
1	rs16827636	41241787	0.86	0.193417951625055	1.02	0.103026239636585	0.012856177501259	0.00877685467833528	0.0067	0.0066	0.0906	0.0106	0.0483	0.0213	0.0163	0.0291	0.0027	0.0388	0.0412	0.0996	0.0042	0.0426	0.1156	0.0199	0.0166	0.004	0.0018	0.0166	0.0199	0.1449	0.0386	0.0976	0.0579	0.0028
1	rs2780945	41245496	0.86	0.193417951625055	1.02	0.103026239636585	0.0127566987805679	0.00561056838546834	0.0067	0.0067	0.0904	0.0106	0.0484	0.0214	0.0164	0.0294	0.0028	0.0388	0.0415	0.0995	0.0042	0.0424	0.1157	0.0198	0.0165	0.0042	0.0018	0.0167	0.0199	0.1444	0.0388	0.0973	0.0576	0.0029
1	rs823672	41253340	0.85	0.2244882202137	1.02	0.103026239636585	0.00351728464545519	0.00337056561168834	0.0071	0.0067	0.089	0.0112	0.0485	0.0218	0.0182	0.0291	0.0031	0.0391	0.0425	0.0986	0.0038	0.0437	0.1152	0.02	0.0166	0.0047	0.0022	0.0179	0.0211	0.1412	0.038	0.0963	0.0557	0.0034
1	rs12723678	41255387	0.84	0.258953137461488	1.01	0.120454976543865	0.0053003433505758	0.0021181763241917	0.0073	0.0068	0.0887	0.0113	0.0487	0.0221	0.0184	0.029	0.0031	0.0392	0.0429	0.0972	0.0038	0.044	0.1151	0.02	0.0166	0.0048	0.0024	0.018	0.0213	0.1412	0.0376	0.0963	0.0555	0.0036
1	rs7547718	41255476	0.84	0.258953137461488	1.01	0.120454976543865	0.00522154111648037	0.00203308325303549	0.0073	0.0068	0.0887	0.0113	0.0487	0.0221	0.0184	0.029	0.0031	0.0392	0.043	0.0972	0.0038	0.044	0.1151	0.02	0.0166	0.0048	0.0024	0.018	0.0213	0.1412	0.0376	0.0962	0.0555	0.0036
1	rs823690	41261886	0.84	0.258953137461488	1.01	0.120454976543865	0.00673737475069153	0.00180057461537007	0.0076	0.0068	0.0887	0.0114	0.0492	0.0224	0.0185	0.029	0.003	0.0395	0.0434	0.0952	0.0038	0.0446	0.1134	0.0199	0.0167	0.0049	0.0027	0.0179	0.0214	0.1408	0.0376	0.0967	0.0558	0.0039
1	rs61781890	41263354	0.84	0.258953137461488	1.01	0.120454976543865	0.00647414215895702	0.00337056561168834	0.0077	0.0067	0.0886	0.0115	0.0493	0.0224	0.0185	0.029	0.003	0.0395	0.0434	0.0953	0.0038	0.0446	0.1133	0.0199	0.0167	0.005	0.0028	0.0179	0.0214	0.1406	0.0375	0.0966	0.0559	0.0039
1	rs4660463	41265626	0.84	0.258953137461488	1.01	0.120454976543865	0.00774112166257665	0.00116055463375653	0.0077	0.0067	0.0886	0.0115	0.0496	0.0223	0.0186	0.029	0.003	0.0394	0.0434	0.0954	0.0038	0.0446	0.1131	0.0199	0.0167	0.0051	0.0029	0.0178	0.0214	0.1404	0.0375	0.0965	0.0559	0.004
1	rs72661507	41266399	0.84	0.258953137461488	1.01	0.120454976543865	0.00666891185227516	0.00143113496793214	0.0078	0.0067	0.0885	0.0115	0.0496	0.0222	0.0186	0.029	0.0031	0.0394	0.0435	0.0954	0.0038	0.0446	0.1131	0.0199	0.0167	0.0052	0.0029	0.0178	0.0214	0.1404	0.0374	0.0965	0.0559	0.004
1	rs6675976	41269239	0.84	0.258953137461488	1.01	0.120454976543865	0.00780505219618689	0.00146095129286552	0.0079	0.0067	0.0883	0.0115	0.0497	0.0218	0.0186	0.0286	0.0031	0.0394	0.0438	0.0959	0.0037	0.0448	0.1133	0.0199	0.0168	0.0054	0.0029	0.0177	0.0214	0.1403	0.0373	0.0961	0.0559	0.004
1	rs9970508	41270937	0.84	0.258953137461488	1.01	0.120454976543865	0.005809807930185	0.00147096667397565	0.0079	0.0066	0.0879	0.0115	0.05	0.0217	0.0187	0.0286	0.0032	0.0397	0.044	0.0959	0.0037	0.045	0.1132	0.02	0.017	0.0054	0.0029	0.0177	0.0214	0.1399	0.0371	0.0961	0.0559	0.004
1	rs878043	41275319	0.84	0.258953137461488	1.01	0.120454976543865	0.00527818593717911	0.00213049038784838	0.008	0.0065	0.0876	0.0114	0.0499	0.0215	0.0189	0.0286	0.0032	0.0395	0.0444	0.0965	0.0037	0.0448	0.113	0.0202	0.017	0.0055	0.0029	0.0177	0.0223	0.1393	0.037	0.096	0.0554	0.004
1	rs11208958	41276073	0.84	0.258953137461488	1.02	0.103026239636585	0.00518715887971899	0.00475134800676449	0.008	0.0066	0.0876	0.0113	0.0499	0.0214	0.0189	0.0286	0.0033	0.0395	0.0445	0.0965	0.0037	0.0447	0.1127	0.02	0.017	0.0055	0.003	0.0178	0.0227	0.1392	0.0369	0.096	0.0552	0.004
1	rs729519	41278224	0.84	0.258953137461488	1.01	0.120454976543865	0.00433452767184007	0.0129353284743232	0.0082	0.0067	0.0866	0.0113	0.0503	0.0216	0.0188	0.0287	0.0035	0.0397	0.0455	0.0962	0.0039	0.0447	0.1123	0.0198	0.017	0.0055	0.0032	0.0178	0.0225	0.1389	0.0371	0.0959	0.0548	0.0041
1	rs76438030	41280967	0.85	0.2244882202137	1.01	0.120454976543865	0.00428866950777688	0.0435364726885953	0.0083	0.0069	0.0862	0.011	0.0502	0.0214	0.0187	0.0287	0.0036	0.0397	0.0463	0.0965	0.0042	0.0449	0.1116	0.0199	0.0169	0.0054	0.0035	0.0181	0.0225	0.1386	0.0369	0.0956	0.0545	0.0042
1	rs79371533	41281300	0.85	0.2244882202137	1.02	0.103026239636585	0.004455009252223	0.0654509721872734	0.0083	0.0069	0.0862	0.011	0.0503	0.0214	0.0187	0.0287	0.0036	0.0396	0.0464	0.0966	0.0042	0.045	0.1117	0.02	0.0169	0.0051	0.0035	0.0182	0.0225	0.1387	0.0365	0.0956	0.0545	0.0042
1	rs55679729	41286623	0.85	0.2244882202137	1.02	0.103026239636585	0.00381877213866575	0.0919442287562431	0.0089	0.0074	0.0852	0.0108	0.0503	0.0214	0.0187	0.028	0.0037	0.0393	0.0473	0.0973	0.0046	0.0453	0.1105	0.02	0.0166	0.0051	0.0039	0.0193	0.0222	0.1385	0.0362	0.0951	0.0541	0.0043
1	rs116558532	41289375	0.85	0.2244882202137	1.01	0.120454976543865	0.00189631216015131	0.228423737141454	0.0091	0.0082	0.0831	0.0116	0.0512	0.0204	0.0191	0.0267	0.0039	0.0401	0.0488	0.098	0.0059	0.0465	0.1062	0.0197	0.0163	0.0059	0.0046	0.0201	0.0221	0.138	0.0352	0.095	0.0534	0.0046
1	rs3820523	41293189	0.85	0.2244882202137	1.01	0.120454976543865	0.00207664387819477	0.266610995120103	0.0091	0.0083	0.0828	0.0118	0.0513	0.0204	0.0193	0.0266	0.0039	0.0403	0.049	0.0978	0.006	0.0467	0.1057	0.0197	0.0163	0.006	0.0046	0.0202	0.0221	0.1379	0.0351	0.095	0.0534	0.0047
1	rs1041239	41295542	0.85	0.2244882202137	1.01	0.120454976543865	0.0020421915453304	0.359039301528281	0.0091	0.0083	0.0827	0.0118	0.0513	0.0202	0.0193	0.0266	0.0039	0.0403	0.0491	0.0979	0.006	0.0468	0.1054	0.0196	0.0162	0.006	0.0047	0.0203	0.0221	0.1382	0.0351	0.095	0.0533	0.0047
1	rs76711792	41295680	0.85	0.2244882202137	1.02	0.103026239636585	0.0021238189221127	0.405717265901438	0.0091	0.0083	0.0827	0.0118	0.0513	0.0202	0.0192	0.0266	0.0039	0.0404	0.0491	0.0979	0.006	0.0468	0.1053	0.0196	0.0162	0.006	0.0047	0.0203	0.0221	0.1382	0.0351	0.095	0.0533	0.0047
1	rs72661517	41296181	0.85	0.2244882202137	0.99	0.161794913519683	0.00266672912137378	0.490644592485281	0.0091	0.0083	0.0826	0.0117	0.0513	0.0201	0.0192	0.0266	0.0039	0.0404	0.0491	0.098	0.0061	0.0467	0.1051	0.0196	0.0162	0.0061	0.0047	0.0203	0.022	0.1383	0.0351	0.0949	0.0532	0.0047
1	rs55925184	41300682	0.86	0.193417951625055	0.99	0.161794913519683	0.00462636959154079	0.58395240901994	0.0094	0.0085	0.0819	0.0115	0.0517	0.0201	0.0187	0.0268	0.004	0.0408	0.0497	0.099	0.0064	0.0467	0.1038	0.0197	0.016	0.0061	0.0048	0.0202	0.0216	0.1391	0.0352	0.0941	0.053	0.0047
1	rs35486269	41304886	0.86	0.193417951625055	0.98	0.18597139562509	0.00474732652815616	0.555498472816277	0.0094	0.0085	0.0815	0.0114	0.0519	0.0201	0.0187	0.0267	0.0041	0.0408	0.0498	0.0992	0.0065	0.0465	0.1035	0.0197	0.016	0.0062	0.0048	0.0202	0.0214	0.1391	0.0351	0.0945	0.0531	0.0047
1	rs72661523	41306920	0.86	0.193417951625055	0.98	0.18597139562509	0.00556204297891334	0.699671573837005	0.0095	0.0085	0.0815	0.0114	0.052	0.0201	0.0186	0.0267	0.0041	0.0408	0.0499	0.0992	0.0065	0.0465	0.1034	0.0197	0.0159	0.0062	0.0048	0.0201	0.0213	0.1391	0.0351	0.0946	0.0531	0.0047
1	rs72661524	41307308	0.86	0.193417951625055	0.98	0.18597139562509	0.00447164010217173	0.863936899875546	0.0095	0.0085	0.0815	0.0114	0.052	0.0201	0.0186	0.0267	0.0041	0.0408	0.0499	0.0992	0.0065	0.0465	0.1034	0.0197	0.0159	0.006	0.0047	0.0201	0.0213	0.1391	0.0353	0.0946	0.0531	0.0047
1	rs4660472	41308718	0.86	0.193417951625055	0.98	0.18597139562509	0.00458376083463022	0.756461148026574	0.0095	0.0086	0.0815	0.0114	0.052	0.02	0.0186	0.0267	0.0041	0.0409	0.0501	0.0994	0.0065	0.0464	0.1033	0.0197	0.0159	0.006	0.0047	0.0201	0.0212	0.1392	0.0353	0.0946	0.053	0.0047
1	rs11209020	41317020	0.86	0.193417951625055	0.97	0.212655582583661	0.00375302903182594	0.645065696969823	0.0096	0.0087	0.0811	0.0115	0.0524	0.0198	0.0186	0.0265	0.0042	0.0408	0.0507	0.0996	0.0065	0.0464	0.1027	0.0194	0.0159	0.0061	0.0047	0.02	0.0208	0.1398	0.0348	0.0945	0.0537	0.0048
1	rs56025967	41320568	0.85	0.2244882202137	0.97	0.212655582583661	0.0112250859250786	0.49638112222445	0.0099	0.0105	0.0783	0.0126	0.0523	0.0206	0.0173	0.0264	0.0046	0.0387	0.0527	0.0995	0.0073	0.0464	0.1021	0.0197	0.0148	0.0057	0.0045	0.0194	0.0177	0.1386	0.0344	0.0975	0.0572	0.0049
1	rs112118500	41321659	0.85	0.2244882202137	0.97	0.212655582583661	0.0258305742490381	0.587372771059601	0.0099	0.0108	0.0784	0.0126	0.0518	0.0206	0.0168	0.0263	0.0046	0.0388	0.0535	0.0994	0.0075	0.0463	0.1027	0.0196	0.0144	0.0056	0.0044	0.0193	0.017	0.138	0.0346	0.0979	0.0578	0.0051
1	rs61516724	41321966	0.85	0.2244882202137	0.96	0.241969076141015	0.030153664139868	0.546652044996959	0.0099	0.0109	0.0784	0.0126	0.0517	0.0207	0.0167	0.0263	0.0046	0.0388	0.0536	0.0993	0.0076	0.0462	0.1028	0.0196	0.0143	0.0055	0.0044	0.0192	0.0168	0.1379	0.0346	0.098	0.058	0.0051
1	rs17361735	41322370	0.84	0.258953137461488	0.96	0.241969076141015	0.0331719834936335	0.519357139682477	0.0098	0.011	0.0785	0.0126	0.0516	0.0207	0.0165	0.0263	0.0046	0.0389	0.0538	0.0993	0.0076	0.0462	0.1029	0.0195	0.0142	0.0055	0.0044	0.0192	0.0167	0.1379	0.0346	0.0981	0.058	0.0051
1	rs72949146	41326433	0.84	0.258953137461488	0.96	0.241969076141015	0.0554349816304036	0.510520866339731	0.0098	0.0112	0.0783	0.0128	0.0512	0.0208	0.0162	0.0267	0.0047	0.0387	0.054	0.099	0.0077	0.0461	0.103	0.0194	0.014	0.0056	0.0043	0.0192	0.016	0.1395	0.0346	0.0979	0.0582	0.0053
1	rs1057635	41327281	0.84	0.258953137461488	0.96	0.241969076141015	0.057843099266048	0.501860282343496	0.0098	0.0112	0.0784	0.0128	0.0512	0.0209	0.0162	0.0267	0.0047	0.0387	0.054	0.0989	0.0077	0.0461	0.103	0.0195	0.014	0.0056	0.0042	0.0192	0.016	0.1396	0.0346	0.0979	0.0582	0.0053
1	rs41268097	41328588	0.84	0.258953137461488	0.96	0.241969076141015	0.0665669497484018	0.500351985246147	0.0098	0.0112	0.0783	0.0128	0.0512	0.0209	0.0162	0.0267	0.0048	0.0386	0.054	0.099	0.0077	0.0461	0.103	0.0195	0.014	0.0056	0.0042	0.0192	0.0158	0.1397	0.0346	0.0978	0.0582	0.0053
1	rs112489811	41329623	0.84	0.258953137461488	0.96	0.241969076141015	0.0702231278516762	0.501723116668054	0.0098	0.0112	0.0782	0.0129	0.0511	0.0209	0.0162	0.0267	0.0048	0.0386	0.0541	0.099	0.0078	0.0461	0.103	0.0195	0.014	0.0056	0.0042	0.0192	0.0158	0.1396	0.0346	0.0978	0.0583	0.0053
1	rs11209054	41332421	0.84	0.258953137461488	0.96	0.241969076141015	0.0878185620881892	0.483701888811307	0.0098	0.0113	0.0783	0.0129	0.0511	0.0211	0.0162	0.0267	0.0049	0.0386	0.054	0.099	0.0078	0.0461	0.103	0.0195	0.014	0.0056	0.0042	0.0192	0.0157	0.1397	0.0346	0.0975	0.0583	0.0053
1	rs78485791	41341420	0.83	0.29697514221559	0.96	0.241969076141015	0.122313172573963	0.474079254663469	0.0098	0.0114	0.0787	0.0129	0.0507	0.0213	0.0159	0.0267	0.0051	0.0383	0.0539	0.0989	0.0077	0.0458	0.1033	0.0195	0.0139	0.0056	0.0041	0.0193	0.0157	0.1399	0.0349	0.0973	0.0583	0.0053
1	rs10889698	41346080	0.83	0.29697514221559	0.96	0.241969076141015	0.136025171578808	0.398086151938233	0.0095	0.0112	0.0794	0.0129	0.0504	0.021	0.0153	0.0268	0.0051	0.0374	0.0536	0.1003	0.0076	0.0456	0.1028	0.0196	0.0139	0.0055	0.004	0.0195	0.0155	0.1413	0.0351	0.0972	0.0586	0.0052
1	rs71648527	41346862	0.83	0.29697514221559	0.96	0.241969076141015	0.133335089702887	0.39036681258758	0.0094	0.0112	0.0794	0.0129	0.0503	0.021	0.0152	0.0268	0.0051	0.0373	0.0536	0.1005	0.0076	0.0454	0.103	0.0197	0.0139	0.0055	0.004	0.0195	0.0154	0.1414	0.0351	0.0973	0.0586	0.0052
1	rs913391	41347277	0.83	0.29697514221559	0.96	0.241969076141015	0.141247769587028	0.378485250291297	0.0094	0.0112	0.0794	0.013	0.0503	0.0211	0.0152	0.0269	0.0051	0.0371	0.0536	0.1004	0.0076	0.0453	0.103	0.0197	0.0139	0.0055	0.004	0.0195	0.0154	0.1415	0.0351	0.0977	0.0586	0.0052
1	rs12759412	41353270	0.82	0.338707801994422	0.96	0.241969076141015	0.167899903965291	0.288909309296894	0.0088	0.0111	0.0797	0.0125	0.0496	0.0209	0.015	0.0269	0.005	0.0366	0.0538	0.1012	0.0075	0.0448	0.1035	0.0193	0.0138	0.005	0.0039	0.0193	0.0151	0.1432	0.0353	0.0994	0.0583	0.0051
1	rs12751530	41356780	0.82	0.338707801994422	0.96	0.241969076141015	0.216618863215113	0.246779211477227	0.0086	0.0106	0.0798	0.0121	0.0489	0.0206	0.015	0.0268	0.005	0.0364	0.0542	0.1014	0.0075	0.0435	0.1041	0.0192	0.0137	0.0047	0.0039	0.0192	0.015	0.1451	0.0354	0.1002	0.0584	0.0052
1	rs79676462	41362286	0.82	0.338707801994422	0.96	0.241969076141015	0.30571024180909	0.270404093280546	0.0083	0.0105	0.0799	0.012	0.0487	0.0205	0.0149	0.027	0.0051	0.0363	0.0546	0.102	0.0075	0.0425	0.1034	0.0193	0.0137	0.0047	0.004	0.0187	0.0147	0.1455	0.0356	0.1009	0.059	0.0052
1	rs57904250	41364721	0.82	0.338707801994422	0.96	0.241969076141015	0.362220950686226	0.315599880819916	0.0082	0.0104	0.0797	0.0119	0.0488	0.0205	0.0149	0.0271	0.0052	0.0362	0.0547	0.1023	0.0076	0.0423	0.1031	0.0193	0.0138	0.0047	0.004	0.0185	0.0145	0.1455	0.0357	0.1014	0.0593	0.0053
1	rs114104007	41364822	0.82	0.338707801994422	0.96	0.241969076141015	0.367668402808505	0.31704947963292	0.0082	0.0104	0.0797	0.0119	0.0488	0.0206	0.0149	0.0271	0.0052	0.0362	0.0547	0.1023	0.0076	0.0423	0.103	0.0193	0.0138	0.0047	0.004	0.0185	0.0145	0.1455	0.0357	0.1014	0.0593	0.0053
1	rs12120974	41365445	0.82	0.338707801994422	0.96	0.241969076141015	0.407129548192108	0.309701196533519	0.0082	0.0104	0.0796	0.0119	0.0489	0.0208	0.0149	0.0271	0.0052	0.0361	0.0547	0.1023	0.0076	0.0423	0.103	0.0193	0.0137	0.0047	0.004	0.0184	0.0145	0.1455	0.0357	0.1016	0.0593	0.0053
1	rs12026763	41366059	0.82	0.338707801994422	0.96	0.241969076141015	0.413194863357778	0.323596878928943	0.0082	0.0104	0.0797	0.0119	0.0489	0.0208	0.0148	0.0268	0.0052	0.0361	0.0547	0.1025	0.0076	0.0423	0.103	0.0193	0.0137	0.0047	0.004	0.0183	0.0145	0.1455	0.0357	0.1016	0.0593	0.0053
1	rs1571293	41378305	0.82	0.338707801994422	0.96	0.241969076141015	0.373648558787185	0.263177223189051	0.0081	0.0104	0.0795	0.0117	0.0487	0.0208	0.0147	0.027	0.0051	0.0361	0.0546	0.1026	0.0075	0.0424	0.1037	0.0194	0.0138	0.0044	0.0039	0.0183	0.0144	0.1459	0.0357	0.1018	0.0589	0.0051
1	rs111378850	41381934	0.82	0.338707801994422	0.96	0.241969076141015	0.364481172144128	0.2105350213719	0.0081	0.0105	0.0794	0.0116	0.0486	0.0207	0.0146	0.0273	0.005	0.0359	0.0547	0.1026	0.0074	0.0424	0.1042	0.0196	0.0138	0.0043	0.0038	0.0182	0.0144	0.146	0.0359	0.1019	0.0586	0.0051
1	rs75853077	41385350	0.82	0.338707801994422	0.96	0.241969076141015	0.365829960382045	0.205347245176615	0.008	0.0105	0.0794	0.0115	0.0485	0.0207	0.0145	0.0274	0.005	0.036	0.0547	0.1026	0.0074	0.0424	0.1045	0.0196	0.0138	0.0043	0.0038	0.0182	0.0143	0.146	0.0359	0.102	0.0585	0.005
1	rs61780380	41388246	0.82	0.338707801994422	0.96	0.241969076141015	0.368372581822798	0.181283119146183	0.008	0.0105	0.0789	0.0115	0.0485	0.0207	0.0143	0.0276	0.0049	0.0361	0.0546	0.1026	0.0074	0.0424	0.1049	0.0197	0.0139	0.0043	0.0038	0.0182	0.0142	0.146	0.0359	0.1024	0.0584	0.005
1	rs731917	41389812	0.82	0.338707801994422	0.96	0.241969076141015	0.389928630279632	0.187586756472022	0.008	0.0105	0.0783	0.0114	0.0486	0.0207	0.0141	0.0278	0.0049	0.0363	0.0545	0.1024	0.0074	0.0423	0.1052	0.0199	0.014	0.0043	0.0038	0.0181	0.0141	0.146	0.0359	0.1029	0.0583	0.005
1	rs72661575	41394491	0.82	0.338707801994422	0.96	0.241969076141015	0.382489948432631	0.170877291106664	0.0079	0.0105	0.0778	0.0114	0.0488	0.0209	0.014	0.0279	0.0049	0.0363	0.0542	0.1023	0.0073	0.0425	0.1054	0.0199	0.0141	0.0043	0.0037	0.0181	0.014	0.1459	0.0358	0.1033	0.0582	0.005
1	rs79199300	41394535	0.82	0.338707801994422	0.96	0.241969076141015	0.382489948432631	0.171769339030634	0.0079	0.0105	0.0778	0.0114	0.0488	0.0209	0.014	0.0279	0.0049	0.0363	0.0542	0.1023	0.0073	0.0425	0.1054	0.0199	0.0141	0.0043	0.0037	0.0181	0.014	0.1459	0.0358	0.1033	0.0582	0.005
1	rs11585732	41395136	0.82	0.338707801994422	0.96	0.241969076141015	0.388646686409952	0.172563627757535	0.0079	0.0105	0.0778	0.0114	0.0488	0.0209	0.014	0.0279	0.0049	0.0361	0.0542	0.1022	0.0073	0.0425	0.1054	0.0199	0.0141	0.0043	0.0037	0.0181	0.014	0.1459	0.0358	0.1036	0.0582	0.005
1	rs78549457	41398123	0.82	0.338707801994422	0.96	0.241969076141015	0.369728707065964	0.162727629385313	0.0079	0.0105	0.0778	0.0114	0.0488	0.0209	0.014	0.028	0.0049	0.0361	0.0543	0.1022	0.0073	0.0425	0.1054	0.0199	0.0141	0.0043	0.0037	0.0181	0.014	0.1457	0.0359	0.1036	0.0582	0.005
1	rs12043667	41404596	0.82	0.338707801994422	0.96	0.241969076141015	0.327042388688088	0.152335667449292	0.008	0.0105	0.0778	0.0114	0.0488	0.0208	0.014	0.0283	0.0049	0.036	0.0541	0.1023	0.0071	0.0429	0.1055	0.02	0.0142	0.0042	0.0037	0.0181	0.0139	0.1452	0.0363	0.1036	0.0581	0.0049
1	rs6695161	41405664	0.82	0.338707801994422	0.96	0.241969076141015	0.315331075526464	0.14958709986727	0.008	0.0105	0.0778	0.0114	0.0488	0.0208	0.014	0.0283	0.0049	0.036	0.0541	0.1023	0.0071	0.0429	0.1056	0.02	0.0142	0.0042	0.0037	0.0181	0.0139	0.1451	0.0364	0.1035	0.058	0.0049
1	rs114342223	41411693	0.82	0.338707801994422	0.97	0.212655582583661	0.272402276189997	0.128530212661988	0.0079	0.0105	0.0778	0.0115	0.0488	0.0206	0.014	0.0284	0.0048	0.0359	0.0541	0.1024	0.007	0.0429	0.106	0.0199	0.0142	0.0042	0.0036	0.0181	0.0138	0.1451	0.0365	0.1034	0.0579	0.0049
1	rs77497182	41417958	0.82	0.338707801994422	0.97	0.212655582583661	0.0928679110205305	0.0662739246303819	0.0079	0.0102	0.0779	0.012	0.0486	0.0194	0.0138	0.0287	0.0042	0.0351	0.0541	0.1029	0.0062	0.0436	0.1076	0.0191	0.0142	0.004	0.0035	0.0179	0.0137	0.1467	0.0377	0.1046	0.0567	0.0044
1	rs79098451	41421308	0.81	0.384295662080596	0.97	0.212655582583661	0.113529849435966	0.0299895715503581	0.0076	0.0092	0.0785	0.0133	0.0485	0.0186	0.0134	0.0292	0.0028	0.0326	0.0537	0.1018	0.0044	0.0442	0.1106	0.0167	0.0144	0.0029	0.0033	0.0171	0.0131	0.1521	0.0411	0.1107	0.0516	0.0029
1	rs11580126	41421336	0.81	0.384295662080596	0.97	0.212655582583661	0.113585592475555	0.0196854503854044	0.0076	0.0092	0.0785	0.0133	0.0486	0.0186	0.0134	0.0293	0.0027	0.0326	0.0538	0.1013	0.0044	0.0443	0.1106	0.0167	0.0144	0.0029	0.0033	0.0172	0.0131	0.1521	0.0413	0.1107	0.0517	0.0029
1	rs72661598	41421540	0.81	0.384295662080596	0.97	0.212655582583661	0.121323883763172	0.0213001342230555	0.0076	0.0092	0.0788	0.0134	0.0487	0.0187	0.0135	0.0293	0.0025	0.0327	0.054	0.1009	0.0041	0.0444	0.1106	0.0166	0.0145	0.0028	0.0032	0.0172	0.0131	0.1521	0.0422	0.11	0.0516	0.0027
1	rs80228781	41422099	0.8	0.433874260405774	0.96	0.241969076141015	0.115265718736677	0.0180946713218615	0.0076	0.0092	0.0784	0.0134	0.0492	0.0187	0.0135	0.0296	0.0025	0.0327	0.0535	0.101	0.0041	0.0444	0.1109	0.0166	0.0145	0.0028	0.0032	0.0171	0.0131	0.1519	0.0425	0.1103	0.0515	0.0027
1	rs28570583	41422196	0.8	0.433874260405774	0.95	0.274028283204826	0.113780825746336	0.0163519484473983	0.0076	0.0092	0.0783	0.0134	0.0493	0.0187	0.0135	0.0296	0.0025	0.0327	0.0535	0.101	0.0041	0.0444	0.1109	0.0166	0.0145	0.0028	0.0032	0.0171	0.0132	0.1518	0.0425	0.1103	0.0515	0.0027
1	rs36126618	41432467	0.8	0.433874260405774	0.95	0.274028283204826	0.120310614468174	0.0114984464347352	0.0076	0.0092	0.0774	0.0135	0.0495	0.0187	0.0136	0.03	0.0024	0.0329	0.0531	0.1006	0.0039	0.0445	0.1108	0.0166	0.0146	0.0028	0.0031	0.0172	0.0132	0.1517	0.0432	0.111	0.0515	0.0026
1	rs7546898	41447165	0.8	0.433874260405774	0.95	0.274028283204826	0.135465949729516	0.0108121575669651	0.0075	0.0091	0.0777	0.0137	0.0496	0.0187	0.0136	0.0301	0.0023	0.0328	0.053	0.1	0.0039	0.0445	0.1105	0.0167	0.0148	0.0026	0.003	0.0172	0.0131	0.1521	0.0436	0.111	0.0514	0.0025
1	rs78630393	41450389	0.8	0.433874260405774	0.95	0.274028283204826	0.136274159170973	0.0117728401288292	0.0075	0.0091	0.0777	0.0136	0.0497	0.0187	0.0137	0.0301	0.0022	0.0328	0.053	0.0999	0.0038	0.0445	0.1105	0.0167	0.0148	0.0026	0.003	0.0172	0.0131	0.1521	0.0436	0.111	0.0514	0.0024
1	rs12135364	41456137	0.8	0.433874260405774	0.95	0.274028283204826	0.166809648554312	0.0482300619421839	0.0072	0.0088	0.0795	0.0134	0.0504	0.0185	0.0137	0.0306	0.0015	0.033	0.0537	0.0981	0.0032	0.0452	0.1103	0.0164	0.0154	0.0021	0.0023	0.0171	0.0132	0.1529	0.0441	0.1118	0.0509	0.0017
1	rs61780437	41477688	0.8	0.433874260405774	0.95	0.274028283204826	0.184044498912348	0.0501665127270502	0.0071	0.0088	0.0801	0.0133	0.0506	0.0184	0.0138	0.0307	0.0013	0.033	0.0538	0.0976	0.0031	0.0454	0.1104	0.0163	0.0155	0.0019	0.0021	0.0171	0.0133	0.1531	0.0442	0.112	0.0507	0.0015
1	rs114625153	41480067	0.8	0.433874260405774	0.95	0.274028283204826	0.187256323405898	0.0496185149648115	0.007	0.0088	0.0801	0.0133	0.0506	0.0184	0.0138	0.0307	0.0013	0.033	0.0539	0.0975	0.0029	0.0455	0.1105	0.0162	0.0155	0.0019	0.0022	0.0171	0.0133	0.1531	0.0442	0.112	0.0507	0.0015
1	rs79974017	41482976	0.8	0.433874260405774	0.95	0.274028283204826	0.187256323405898	0.0485304296482857	0.007	0.0088	0.0801	0.0133	0.0506	0.0184	0.0138	0.0307	0.0013	0.033	0.054	0.0975	0.0029	0.0455	0.1105	0.0162	0.0155	0.0019	0.0021	0.0171	0.0133	0.1532	0.0442	0.112	0.0507	0.0015
1	rs34386830	41483780	0.8	0.433874260405774	0.95	0.274028283204826	0.187218793150463	0.0477511778391918	0.007	0.0088	0.0801	0.0133	0.0506	0.0184	0.0138	0.0307	0.0013	0.033	0.054	0.0975	0.0029	0.0455	0.1105	0.0162	0.0155	0.0019	0.0021	0.0171	0.0133	0.1532	0.0442	0.112	0.0507	0.0015
1	rs3738368	41485902	0.8	0.433874260405774	0.95	0.274028283204826	0.187857394544515	0.0455637695856857	0.007	0.0088	0.0801	0.0133	0.0506	0.0184	0.0138	0.0307	0.0013	0.033	0.054	0.0974	0.0029	0.0455	0.1105	0.0162	0.0155	0.0019	0.0021	0.0171	0.0133	0.1532	0.0442	0.1121	0.0507	0.0015
1	rs1138293	41486245	0.8	0.433874260405774	0.95	0.274028283204826	0.178482374893644	0.0437086340941684	0.007	0.0088	0.0801	0.0132	0.0507	0.0184	0.0139	0.0307	0.0013	0.033	0.054	0.0974	0.0029	0.0455	0.1106	0.0162	0.0155	0.0019	0.0021	0.0171	0.0133	0.1534	0.0439	0.1121	0.0507	0.0015
1	rs74608193	41501878	0.8	0.433874260405774	0.95	0.274028283204826	0.179323231639521	0.05720333017767	0.0068	0.0088	0.0801	0.0131	0.0508	0.0183	0.014	0.0307	0.0011	0.0331	0.054	0.0974	0.0026	0.0453	0.1109	0.0162	0.0156	0.0019	0.002	0.0171	0.0132	0.1542	0.0439	0.1122	0.0506	0.0014
1	rs1740610	41502680	0.8	0.433874260405774	0.95	0.274028283204826	0.179286625168226	0.0570741906382361	0.0068	0.0088	0.0801	0.0131	0.0508	0.0183	0.014	0.0307	0.0011	0.0331	0.054	0.0974	0.0026	0.0453	0.1109	0.0162	0.0156	0.0019	0.002	0.0171	0.0132	0.1542	0.0439	0.1122	0.0506	0.0014
1	rs6686031	41505882	0.8	0.433874260405774	0.95	0.274028283204826	0.179909522242179	0.0543912930221992	0.0068	0.0088	0.0801	0.0131	0.0508	0.0183	0.014	0.0307	0.0011	0.0331	0.054	0.0974	0.0026	0.0453	0.1109	0.0162	0.0156	0.0019	0.002	0.0171	0.0132	0.1543	0.0439	0.1122	0.0506	0.0014
1	rs80183602	41507478	0.8	0.433874260405774	0.95	0.274028283204826	0.179726187721043	0.0546444086596844	0.0068	0.0088	0.0801	0.0131	0.0508	0.0183	0.014	0.0307	0.0011	0.0331	0.054	0.0974	0.0026	0.0453	0.1109	0.0162	0.0156	0.0019	0.002	0.0171	0.0132	0.1543	0.0439	0.1122	0.0506	0.0014
1	rs115505957	41508284	0.79	0.487570276707753	0.95	0.274028283204826	0.179689533766796	0.0545810822115192	0.0068	0.0088	0.0801	0.0131	0.0508	0.0183	0.014	0.0307	0.0011	0.0331	0.054	0.0974	0.0026	0.0453	0.1109	0.0162	0.0156	0.0019	0.002	0.0171	0.0132	0.1543	0.0439	0.1122	0.0506	0.0014
1	rs12729448	41509834	0.79	0.487570276707753	0.95	0.274028283204826	0.180166371872139	0.0545810822115192	0.0068	0.0088	0.0801	0.0131	0.0508	0.0183	0.014	0.0307	0.0011	0.0331	0.054	0.0974	0.0026	0.0453	0.1109	0.0162	0.0156	0.0019	0.0019	0.0171	0.0132	0.1543	0.0439	0.1122	0.0506	0.0014
1	rs200602933	41512980	0.79	0.487570276707753	0.95	0.274028283204826	0.1805704200726	0.0549615158225344	0.0068	0.0088	0.0802	0.0131	0.0508	0.0183	0.014	0.0307	0.0011	0.0331	0.054	0.0974	0.0026	0.0454	0.1109	0.0162	0.0155	0.0019	0.0019	0.0171	0.0132	0.1543	0.0439	0.1122	0.0506	0.0014
1	rs76507595	41514772	0.79	0.487570276707753	0.95	0.274028283204826	0.180974990597317	0.0552157708384631	0.0068	0.0088	0.0802	0.0131	0.0508	0.0183	0.014	0.0307	0.0011	0.0331	0.054	0.0974	0.0026	0.0454	0.1109	0.0162	0.0155	0.0019	0.0019	0.0171	0.0132	0.1543	0.0439	0.1122	0.0506	0.0014
1	rs6686842	41530871	0.79	0.487570276707753	0.94	0.308944172156586	0.180754251014494	0.05791583074535	0.0068	0.0087	0.0803	0.013	0.0508	0.0183	0.014	0.0307	0.0011	0.0331	0.054	0.0975	0.0026	0.0454	0.1109	0.0162	0.0155	0.0019	0.0019	0.0172	0.0132	0.1542	0.0439	0.1122	0.0507	0.0013
1	rs79971581	41535338	0.79	0.487570276707753	0.94	0.308944172156586	0.180827813608436	0.0586974023539478	0.0067	0.0087	0.0803	0.0131	0.0507	0.0183	0.0141	0.0307	0.0011	0.033	0.054	0.0976	0.0026	0.0453	0.1109	0.0163	0.0155	0.0019	0.0019	0.0172	0.0132	0.1542	0.0439	0.1122	0.0506	0.0013
1	rs2268677	41542504	0.79	0.487570276707753	0.94	0.308944172156586	0.182561505336437	0.0620687150534246	0.0065	0.0088	0.0803	0.0131	0.0507	0.0183	0.0141	0.0307	0.0011	0.0331	0.054	0.0976	0.0026	0.0454	0.1109	0.0163	0.0155	0.0019	0.0019	0.0172	0.0132	0.1541	0.044	0.1122	0.0506	0.0013
1	rs61781795	41554913	0.79	0.487570276707753	0.94	0.308944172156586	0.178591922364072	0.0684197657324233	0.0064	0.0088	0.0804	0.0131	0.0508	0.0184	0.0141	0.0307	0.001	0.0331	0.054	0.0975	0.0025	0.0454	0.1109	0.0163	0.0155	0.0019	0.0018	0.0172	0.0133	0.1541	0.044	0.1123	0.0507	0.0013
1	rs479493	41567202	0.79	0.487570276707753	0.94	0.308944172156586	0.176843824578707	0.0680022136518628	0.0064	0.0088	0.0804	0.0131	0.0508	0.0184	0.0141	0.0307	0.001	0.0331	0.054	0.0975	0.0025	0.0453	0.1109	0.0163	0.0155	0.0019	0.0018	0.0172	0.0133	0.1541	0.044	0.1123	0.0507	0.0013
1	rs12125884	41615806	0.79	0.487570276707753	0.94	0.308944172156586	0.174492460007706	0.0977511031139931	0.0064	0.0087	0.0811	0.013	0.0508	0.0184	0.0142	0.0307	0.001	0.033	0.0539	0.0977	0.0024	0.045	0.1108	0.016	0.0156	0.0019	0.0017	0.0172	0.0137	0.154	0.0443	0.1123	0.0507	0.0012
1	rs12748412	41624403	0.79	0.487570276707753	0.93	0.346822133743557	0.174240323729217	0.0983959544946458	0.0064	0.0087	0.0811	0.013	0.0508	0.0184	0.0142	0.0307	0.001	0.033	0.0539	0.0977	0.0024	0.045	0.1108	0.016	0.0156	0.0019	0.0017	0.0172	0.0137	0.154	0.0443	0.1123	0.0507	0.0012
1	rs12738915	41625146	0.79	0.487570276707753	0.92	0.387761932740255	0.174240323729217	0.0983959544946458	0.0064	0.0087	0.0811	0.013	0.0508	0.0184	0.0142	0.0307	0.001	0.033	0.0539	0.0977	0.0024	0.045	0.1108	0.016	0.0156	0.0019	0.0017	0.0172	0.0137	0.154	0.0443	0.1123	0.0507	0.0012
1	rs4660505	41638697	0.79	0.487570276707753	0.92	0.387761932740255	0.174708745129724	0.0989615604761217	0.0064	0.0087	0.0811	0.013	0.0508	0.0184	0.0142	0.0307	0.001	0.033	0.0539	0.0977	0.0024	0.045	0.1107	0.016	0.0156	0.0019	0.0017	0.0172	0.0137	0.154	0.0443	0.1123	0.0508	0.0012
1	rs12139225	41651697	0.79	0.487570276707753	0.92	0.387761932740255	0.174672686820068	0.0985574267252826	0.0064	0.0087	0.0811	0.013	0.0508	0.0185	0.0142	0.0307	0.001	0.033	0.0539	0.0977	0.0024	0.045	0.1107	0.016	0.0156	0.0019	0.0017	0.0172	0.0137	0.154	0.0443	0.1123	0.0508	0.0012
1	rs75057226	41658099	0.79	0.487570276707753	0.92	0.387761932740255	0.174636632826153	0.0981539405805051	0.0064	0.0087	0.0811	0.013	0.0508	0.0185	0.0142	0.0307	0.001	0.033	0.0539	0.0977	0.0024	0.045	0.1107	0.016	0.0156	0.0019	0.0017	0.0172	0.0137	0.154	0.0443	0.1123	0.0508	0.0012
1	rs115731455	41663734	0.79	0.487570276707753	0.92	0.387761932740255	0.174564537785506	0.0978316186615012	0.0064	0.0087	0.0811	0.013	0.0508	0.0185	0.0142	0.0307	0.001	0.033	0.0539	0.0977	0.0024	0.045	0.1107	0.016	0.0156	0.0019	0.0017	0.0172	0.0137	0.154	0.0443	0.1123	0.0508	0.0012
1	rs72665633	41684151	0.79	0.487570276707753	0.92	0.387761932740255	0.162179126774927	0.101726761465826	0.0064	0.0087	0.0812	0.013	0.0508	0.0185	0.0143	0.0307	0.001	0.0329	0.0537	0.0977	0.0024	0.0461	0.1105	0.0159	0.0156	0.0019	0.0016	0.0172	0.0138	0.1539	0.0444	0.1115	0.0506	0.0012
1	rs17362187	41686253	0.79	0.487570276707753	0.91	0.431857736337621	0.16138609296367	0.0943136355729378	0.0064	0.0087	0.0813	0.013	0.0508	0.0185	0.0143	0.0307	0.001	0.0328	0.0537	0.0977	0.0024	0.0461	0.1105	0.0159	0.0156	0.0019	0.0016	0.0172	0.0138	0.1539	0.0444	0.1115	0.0506	0.0012
1	rs12134050	41689226	0.79	0.487570276707753	0.91	0.431857736337621	0.162628371723545	0.0972685559221052	0.0063	0.0087	0.0813	0.0129	0.0509	0.0185	0.0143	0.0307	0.001	0.0327	0.0536	0.0977	0.0024	0.0461	0.1106	0.0159	0.0157	0.0019	0.0016	0.0171	0.0138	0.1538	0.0445	0.1115	0.0506	0.0012
1	rs111643645	41711605	0.79	0.487570276707753	0.91	0.431857736337621	0.163320940118538	0.0915516510170901	0.0063	0.0087	0.0814	0.013	0.051	0.0185	0.0144	0.0306	0.001	0.0325	0.0536	0.0978	0.0024	0.046	0.1107	0.016	0.0157	0.0019	0.0016	0.0171	0.0138	0.1538	0.0445	0.1115	0.0505	0.0011
1	rs78794523	41727334	0.79	0.487570276707753	0.91	0.431857736337621	0.163251605693464	0.0877398470770927	0.0063	0.0087	0.0814	0.013	0.051	0.0186	0.0144	0.0305	9e-04	0.0324	0.0535	0.0978	0.0024	0.0459	0.1107	0.016	0.0158	0.0019	0.0015	0.017	0.0138	0.1538	0.0446	0.1115	0.0504	0.0011
1	rs79331257	41727918	0.79	0.487570276707753	0.91	0.431857736337621	0.163459660694673	0.0872775472308369	0.0063	0.0087	0.0814	0.0131	0.051	0.0186	0.0144	0.0305	9e-04	0.0324	0.0535	0.0978	0.0024	0.0459	0.1108	0.016	0.0158	0.0019	0.0015	0.017	0.0138	0.1538	0.0446	0.1115	0.0504	0.0011
1	rs2275931	41730151	0.79	0.487570276707753	0.91	0.431857736337621	0.175141781476767	0.0947108498544757	0.0063	0.0087	0.0813	0.0133	0.051	0.0186	0.0144	0.0305	9e-04	0.0324	0.0535	0.0977	0.0024	0.0459	0.1109	0.016	0.0157	0.0019	0.0015	0.017	0.0138	0.1538	0.0449	0.1114	0.0504	0.0011
1	rs80233122	41737172	0.79	0.487570276707753	0.91	0.431857736337621	0.174961274138844	0.0930469842341008	0.0063	0.0087	0.0813	0.0133	0.051	0.0186	0.0144	0.0305	9e-04	0.0324	0.0535	0.0977	0.0024	0.0459	0.1109	0.016	0.0157	0.0019	0.0015	0.017	0.0138	0.1537	0.0449	0.1114	0.0503	0.0011
1	rs12025684	41748642	0.78	0.545501786478432	0.91	0.431857736337621	0.149566328398968	0.0793473405908469	0.0067	0.0088	0.0811	0.0132	0.0527	0.019	0.0147	0.031	0.0011	0.0323	0.0517	0.0965	0.0028	0.0452	0.1109	0.0161	0.0164	0.0023	0.001	0.017	0.0135	0.153	0.0449	0.1123	0.0497	0.0013
1	rs115077851	41760767	0.77	0.607778593196603	0.91	0.431857736337621	0.154653348977594	0.077211288840029	0.0067	0.0089	0.0812	0.0132	0.0529	0.0191	0.0147	0.031	0.0012	0.0323	0.0515	0.0963	0.0028	0.0451	0.1108	0.0162	0.0165	0.0024	9e-04	0.0169	0.0135	0.1528	0.045	0.1124	0.0496	0.0013
1	rs72665671	41765210	0.77	0.607778593196603	0.91	0.431857736337621	0.159533145538228	0.102709789909883	0.0067	0.0089	0.0813	0.0132	0.0531	0.0191	0.0147	0.031	0.0012	0.0324	0.0515	0.0962	0.0028	0.0451	0.1107	0.0163	0.0165	0.0024	9e-04	0.0169	0.0135	0.1527	0.045	0.1124	0.0496	0.0013
1	rs6689513	41767030	0.77	0.607778593196603	0.91	0.431857736337621	0.159738408206429	0.0936794640491989	0.0067	0.0089	0.0813	0.0132	0.0531	0.0191	0.0147	0.031	0.0012	0.0324	0.0515	0.0962	0.0028	0.0451	0.1107	0.0163	0.0165	0.0024	9e-04	0.0169	0.0135	0.1526	0.045	0.1124	0.0496	0.0013
1	rs114802607	41772845	0.77	0.607778593196603	0.91	0.431857736337621	0.163494351615089	0.103202680493299	0.0068	0.009	0.0812	0.0132	0.0531	0.0191	0.0148	0.031	0.0012	0.0324	0.0515	0.0962	0.0029	0.0451	0.1106	0.0163	0.0165	0.0024	9e-04	0.0168	0.0134	0.1525	0.0451	0.1124	0.0496	0.0013
1	rs11209839	41773004	0.77	0.607778593196603	0.91	0.431857736337621	0.164711249670484	0.1286195965827	0.0068	0.009	0.0812	0.0132	0.0531	0.0192	0.0148	0.031	0.0012	0.0324	0.0515	0.0961	0.0029	0.0451	0.1106	0.0163	0.0165	0.0024	9e-04	0.0168	0.0134	0.1525	0.0451	0.1125	0.0496	0.0013
1	rs75499585	41778757	0.77	0.607778593196603	0.92	0.387761932740255	0.162075558298139	0.125593537459367	0.0068	0.009	0.0812	0.0133	0.0534	0.0192	0.015	0.031	0.0012	0.0325	0.0514	0.0958	0.0029	0.0451	0.1106	0.0163	0.0165	0.0024	9e-04	0.0168	0.0135	0.1522	0.0451	0.1124	0.0496	0.0013
1	rs12043581	41788265	0.77	0.607778593196603	0.92	0.387761932740255	0.163390291785545	0.105349091599781	0.0069	0.009	0.0812	0.0133	0.0543	0.0194	0.0155	0.031	0.0012	0.0326	0.0513	0.0951	0.0029	0.0452	0.1102	0.0165	0.0165	0.0025	9e-04	0.0168	0.0135	0.1517	0.0449	0.1122	0.0493	0.0013
1	rs112888450	41794225	0.77	0.607778593196603	0.92	0.387761932740255	0.160492364838542	0.101155027840316	0.0069	0.009	0.0812	0.0134	0.0543	0.0195	0.0155	0.031	0.0012	0.0327	0.0512	0.095	0.0029	0.0453	0.1102	0.0165	0.0165	0.0026	9e-04	0.0169	0.0135	0.1515	0.0449	0.1122	0.0492	0.0014
1	rs16828119	41797098	0.77	0.607778593196603	0.92	0.387761932740255	0.160423737162717	0.0982345859495385	0.0069	0.0091	0.0812	0.0134	0.0544	0.0195	0.0156	0.031	0.0013	0.0327	0.0512	0.0949	0.0029	0.0453	0.1102	0.0165	0.0166	0.0026	9e-04	0.0169	0.0135	0.1515	0.0448	0.1122	0.0492	0.0014
1	rs4660522	41804234	0.77	0.607778593196603	0.92	0.387761932740255	0.15032461614871	0.108349142432876	0.0069	0.0091	0.0814	0.0134	0.0544	0.0195	0.0157	0.031	0.0013	0.0327	0.0511	0.0945	0.0029	0.0453	0.1103	0.0166	0.0166	0.0026	9e-04	0.0168	0.0135	0.1512	0.0448	0.1122	0.0492	0.0014
1	rs116495329	41817142	0.77	0.607778593196603	0.92	0.387761932740255	0.134043117002527	0.0683500996985471	0.007	0.0091	0.0815	0.0136	0.0544	0.0197	0.0159	0.031	0.0013	0.0328	0.051	0.0942	0.003	0.0454	0.1103	0.0167	0.0166	0.0028	0.001	0.0168	0.0135	0.1504	0.0447	0.1121	0.0492	0.0014
1	rs114591079	41822123	0.77	0.607778593196603	0.93	0.346822133743557	0.126259893753752	0.0633450554487495	0.007	0.0091	0.0818	0.0137	0.0545	0.0198	0.0162	0.031	0.0013	0.0328	0.0508	0.0938	0.003	0.0455	0.1104	0.0168	0.0167	0.0029	0.001	0.0168	0.0135	0.1498	0.0445	0.1121	0.0492	0.0014
1	rs116106264	41824179	0.77	0.607778593196603	0.93	0.346822133743557	0.123072994664052	0.0735846631205434	0.0071	0.0092	0.0819	0.0138	0.0545	0.0199	0.0165	0.031	0.0013	0.0328	0.0506	0.0934	0.0031	0.0455	0.1104	0.0169	0.0167	0.003	0.001	0.0168	0.0135	0.1493	0.0443	0.1121	0.0492	0.0014
1	rs77986152	41826102	0.77	0.607778593196603	0.93	0.346822133743557	0.115265718736677	0.0622695120060859	0.0072	0.0092	0.0823	0.0139	0.0547	0.0201	0.0168	0.0311	0.0014	0.0328	0.0504	0.0927	0.0031	0.0459	0.1104	0.0171	0.0167	0.0032	0.0011	0.0167	0.0135	0.1482	0.0442	0.1118	0.0493	0.0015
1	rs35674710	41828859	0.77	0.607778593196603	0.93	0.346822133743557	0.112751214759458	0.0720829389162697	0.0073	0.0093	0.0827	0.0142	0.055	0.0206	0.0173	0.0312	0.0015	0.0328	0.0501	0.0917	0.0032	0.046	0.1105	0.0173	0.0169	0.0035	0.0012	0.0166	0.0136	0.1466	0.0439	0.1113	0.0493	0.0016
1	rs7539614	41831047	0.76	0.674502615793853	0.93	0.346822133743557	0.093311154073191	0.0358961595989306	0.0076	0.0092	0.0827	0.015	0.0545	0.0215	0.0182	0.0301	0.0016	0.0332	0.0496	0.0906	0.0034	0.0453	0.1113	0.0177	0.0174	0.0041	0.0013	0.0166	0.0143	0.1441	0.0435	0.111	0.0499	0.0018
1	rs7547654	41831361	0.76	0.674502615793853	0.94	0.308944172156586	0.0844432073848052	0.0511472113061697	0.0078	0.0093	0.0826	0.0151	0.0544	0.0214	0.0181	0.03	0.0017	0.0334	0.0497	0.0908	0.0034	0.0453	0.1109	0.0179	0.0172	0.0043	0.0013	0.0165	0.0143	0.1439	0.0434	0.1109	0.0499	0.0018
1	rs4636447	41835633	0.76	0.674502615793853	0.94	0.308944172156586	0.11027078844304	0.0634800449719103	0.0084	0.0093	0.0834	0.0153	0.0545	0.0215	0.0184	0.0288	0.0019	0.0338	0.0496	0.0895	0.0042	0.0452	0.1098	0.0186	0.017	0.0049	0.0016	0.0163	0.0138	0.1453	0.042	0.1117	0.0487	0.002
1	rs115804585	41836209	0.76	0.674502615793853	0.95	0.274028283204826	0.100274829902119	0.0280834937104366	0.0084	0.0092	0.0837	0.0153	0.0545	0.0215	0.0184	0.0288	0.0019	0.0338	0.0496	0.0894	0.0042	0.0452	0.1097	0.0186	0.0169	0.0049	0.0017	0.0163	0.0137	0.1452	0.0419	0.1118	0.0487	0.002
1	rs11583379	41838844	0.76	0.674502615793853	0.95	0.274028283204826	0.124483278789438	0.0394960144567185	0.0085	0.0093	0.0836	0.0153	0.055	0.0213	0.0186	0.0288	0.0021	0.0338	0.0498	0.0888	0.0045	0.0452	0.1092	0.0189	0.0167	0.005	0.0018	0.0162	0.0137	0.145	0.0416	0.1122	0.0484	0.0021
1	rs1317558	41839083	0.76	0.674502615793853	0.95	0.274028283204826	0.142715875965701	0.0621356168740305	0.0085	0.0093	0.0835	0.0153	0.0551	0.0213	0.0186	0.0288	0.0021	0.0338	0.0498	0.0888	0.0045	0.0452	0.1091	0.0189	0.0167	0.0051	0.0018	0.0161	0.0138	0.1449	0.0416	0.1122	0.0484	0.0021
1	rs4660531	41839822	0.76	0.674502615793853	0.96	0.241969076141015	0.145387804750238	0.0653825876454319	0.0085	0.0093	0.0835	0.0153	0.0551	0.0213	0.0187	0.0288	0.0021	0.0338	0.0498	0.0888	0.0045	0.0453	0.109	0.0189	0.0167	0.0051	0.0018	0.0161	0.0138	0.1449	0.0416	0.1123	0.0484	0.0021
1	rs4660532	41840197	0.76	0.674502615793853	0.96	0.241969076141015	0.142523869491599	0.059089864750233	0.0085	0.0093	0.0833	0.0154	0.0551	0.0212	0.0187	0.0288	0.0021	0.0339	0.0498	0.0888	0.0045	0.0453	0.109	0.0189	0.0167	0.0051	0.0018	0.0161	0.0138	0.1449	0.0416	0.1123	0.0484	0.0021
1	rs115103728	41850671	0.76	0.674502615793853	0.96	0.241969076141015	0.122605072544055	0.0753890267327221	0.0084	0.0094	0.0835	0.0154	0.0551	0.0211	0.0188	0.0288	0.0021	0.0342	0.0493	0.0887	0.0046	0.0455	0.1087	0.019	0.0167	0.0051	0.0018	0.0158	0.0136	0.1451	0.0416	0.1125	0.0483	0.0021
1	rs80064027	41850733	0.76	0.674502615793853	0.96	0.241969076141015	0.12295591233002	0.0717272723099275	0.0084	0.0094	0.0835	0.0154	0.0551	0.0211	0.0188	0.0287	0.0021	0.0343	0.0493	0.0887	0.0046	0.0455	0.1087	0.019	0.0167	0.0051	0.0018	0.0158	0.0135	0.1451	0.0416	0.1125	0.0483	0.0021
1	rs61776368	41864113	0.74	0.82166312078733	0.96	0.241969076141015	0.143935501430292	0.046032885392933	0.0082	0.0097	0.0844	0.0155	0.0549	0.0208	0.0193	0.0285	0.0023	0.0359	0.0471	0.0885	0.0049	0.0465	0.1074	0.0192	0.0165	0.0052	0.0019	0.0147	0.0129	0.1458	0.042	0.1132	0.0478	0.0023
1	rs79592616	41868698	0.74	0.82166312078733	0.96	0.241969076141015	0.16121399595686	0.0624705832802539	0.0081	0.0097	0.0843	0.0155	0.0551	0.0208	0.0193	0.0284	0.0023	0.036	0.0471	0.0886	0.0049	0.0465	0.1074	0.019	0.0165	0.0052	0.0019	0.0147	0.0129	0.1458	0.0419	0.1134	0.0478	0.0023
1	rs114602012	41869172	0.74	0.82166312078733	0.96	0.241969076141015	0.169454480107229	0.086585931532156	0.0081	0.0097	0.0845	0.0155	0.0551	0.0208	0.0193	0.0281	0.0023	0.036	0.0471	0.0886	0.0049	0.0465	0.1074	0.019	0.0165	0.0052	0.0019	0.0147	0.0129	0.1458	0.0419	0.1135	0.0478	0.0023
1	rs57741754	41869335	0.74	0.82166312078733	0.96	0.241969076141015	0.172302379998033	0.0913164243517505	0.0081	0.0097	0.0845	0.0155	0.0551	0.0208	0.0193	0.0281	0.0023	0.036	0.0471	0.0886	0.0049	0.0465	0.1074	0.019	0.0165	0.0052	0.0019	0.0147	0.0129	0.1458	0.0419	0.1135	0.0478	0.0023
1	rs2997337	41869462	0.74	0.82166312078733	0.96	0.241969076141015	0.173521099568587	0.0900659459725021	0.0081	0.0097	0.0845	0.0155	0.0551	0.0208	0.0193	0.0281	0.0023	0.036	0.047	0.0886	0.0049	0.0465	0.1074	0.0189	0.0165	0.0052	0.0019	0.0147	0.0129	0.1458	0.0419	0.1135	0.0478	0.0023
1	rs2801960	41878680	0.74	0.82166312078733	0.96	0.241969076141015	0.186956202226996	0.0632776061613162	0.0082	0.0097	0.0848	0.0155	0.0555	0.0204	0.0193	0.0279	0.0023	0.0357	0.0468	0.0885	0.0052	0.0472	0.107	0.0183	0.0165	0.0051	0.0019	0.015	0.0127	0.1454	0.0418	0.1144	0.0478	0.0023
1	rs12563412	41881488	0.74	0.82166312078733	0.96	0.241969076141015	0.135683260340486	0.112569348639354	0.0083	0.0097	0.0845	0.0156	0.0554	0.0205	0.0194	0.0279	0.0023	0.0363	0.0463	0.0884	0.0052	0.0481	0.1064	0.0184	0.0165	0.005	0.0019	0.0151	0.0128	0.1446	0.0411	0.1147	0.0485	0.0023
1	rs3856254	41883722	0.74	0.82166312078733	0.96	0.241969076141015	0.0934838859676665	0.0638857404064713	0.0083	0.0094	0.0839	0.0156	0.0559	0.0201	0.0193	0.0277	0.0023	0.0378	0.0453	0.0891	0.0055	0.0488	0.1065	0.0179	0.0163	0.005	0.002	0.0149	0.0129	0.1427	0.0395	0.1162	0.0501	0.0023
1	rs4076553	41893256	0.74	0.82166312078733	0.96	0.241969076141015	0.0901639513233767	0.0777247094247361	0.008	0.0092	0.084	0.0157	0.0559	0.0199	0.0195	0.0281	0.0026	0.0389	0.0449	0.0897	0.0054	0.0493	0.1057	0.0179	0.0158	0.0051	0.002	0.0148	0.0131	0.1416	0.0379	0.1174	0.0505	0.0023
1	rs74701136	41900121	0.74	0.82166312078733	0.96	0.241969076141015	0.0570328123265688	0.0414381110616784	0.0078	0.0091	0.0848	0.0165	0.0563	0.0192	0.0188	0.0279	0.0026	0.0396	0.0446	0.0904	0.0052	0.05	0.1049	0.0181	0.0153	0.0047	0.0018	0.0147	0.0133	0.14	0.0375	0.1184	0.0512	0.0022
1	rs1938002	41900284	0.74	0.82166312078733	0.96	0.241969076141015	0.0550139949253171	0.0385678787188565	0.0078	0.0091	0.0848	0.0165	0.0562	0.0192	0.0188	0.0279	0.0026	0.0396	0.0445	0.0904	0.0052	0.05	0.1052	0.0181	0.0153	0.0047	0.0018	0.0147	0.0133	0.14	0.0375	0.1183	0.0512	0.0022
1	rs16828204	41900961	0.74	0.82166312078733	0.96	0.241969076141015	0.0521436837917787	0.0375423738205009	0.0078	0.0091	0.0849	0.0165	0.0562	0.0192	0.0188	0.0278	0.0026	0.0396	0.0445	0.0906	0.0051	0.05	0.1052	0.0181	0.0153	0.0047	0.0018	0.0146	0.0133	0.1399	0.0374	0.1183	0.0513	0.0022
1	rs56319925	41909401	0.74	0.82166312078733	0.96	0.241969076141015	0.0539018183705851	0.0411022088758644	0.0077	0.0091	0.0855	0.0162	0.0564	0.0192	0.0186	0.0277	0.0026	0.0398	0.0445	0.091	0.005	0.0503	0.1054	0.0182	0.0149	0.0047	0.0018	0.0147	0.0133	0.1396	0.037	0.1184	0.0515	0.0022
1	rs4408145	41909730	0.74	0.82166312078733	0.96	0.241969076141015	0.0549090828717052	0.0448640863199299	0.0077	0.0091	0.0856	0.0162	0.0564	0.0192	0.0186	0.0277	0.0026	0.0398	0.0445	0.091	0.005	0.0503	0.1054	0.0182	0.0149	0.0047	0.0018	0.0147	0.0133	0.1396	0.037	0.1183	0.0515	0.0022
1	rs11584933	41912375	0.74	0.82166312078733	0.96	0.241969076141015	0.0520593305158877	0.0385678787188565	0.0077	0.0091	0.0856	0.0162	0.0564	0.0192	0.0186	0.0277	0.0026	0.0398	0.0445	0.0909	0.005	0.0503	0.1055	0.0181	0.0149	0.0047	0.0018	0.0147	0.0133	0.1397	0.037	0.1183	0.0515	0.0022
1	rs6690018	41913146	0.74	0.82166312078733	0.96	0.241969076141015	0.0530264013743809	0.0476317850773616	0.0077	0.0091	0.0856	0.0162	0.0564	0.0192	0.0186	0.0277	0.0026	0.0398	0.0445	0.0909	0.005	0.0503	0.1055	0.0181	0.0149	0.0047	0.0018	0.0147	0.0133	0.1397	0.037	0.1183	0.0515	0.0022
1	rs2781243	41915882	0.74	0.82166312078733	0.96	0.241969076141015	0.0685509160834329	0.0751715551245121	0.0077	0.0088	0.086	0.016	0.0571	0.0191	0.0186	0.0275	0.0024	0.0401	0.045	0.0901	0.0048	0.0507	0.1057	0.0176	0.0142	0.0048	0.0016	0.0145	0.0131	0.1402	0.0367	0.1187	0.052	0.0022
1	rs35822666	41918025	0.74	0.82166312078733	0.96	0.241969076141015	0.0804766081662448	0.0616012571642129	0.0077	0.0087	0.0861	0.0159	0.057	0.0191	0.0186	0.0274	0.0024	0.0403	0.0451	0.09	0.0047	0.0508	0.106	0.0174	0.014	0.0049	0.0015	0.0145	0.013	0.1402	0.0367	0.1188	0.0521	0.0022
1	rs4660540	41922577	0.74	0.82166312078733	0.96	0.241969076141015	0.0807687478101865	0.0561737222140632	0.0077	0.0086	0.086	0.0159	0.057	0.0191	0.0186	0.0274	0.0024	0.0403	0.0454	0.09	0.0047	0.0508	0.1061	0.0174	0.0139	0.0049	0.0015	0.0145	0.0131	0.1401	0.0367	0.1188	0.0521	0.0022
1	rs12119277	41930310	0.74	0.82166312078733	0.96	0.241969076141015	0.0602082043738683	0.0557257961539152	0.0077	0.0086	0.0859	0.0157	0.0567	0.019	0.0185	0.0274	0.0023	0.0405	0.0453	0.0901	0.0046	0.0508	0.1063	0.0174	0.0139	0.0048	0.0015	0.0145	0.0131	0.1402	0.0368	0.1189	0.0524	0.0022
1	rs72667673	41936414	0.74	0.82166312078733	0.96	0.241969076141015	0.046818378785152	0.052446903819743	0.0076	0.0085	0.0856	0.0155	0.0563	0.019	0.0183	0.0274	0.0023	0.0408	0.0452	0.0902	0.0045	0.0509	0.1066	0.0174	0.0138	0.0048	0.0015	0.0144	0.0131	0.1404	0.0369	0.1191	0.0528	0.0021
1	rs10789371	41938428	0.74	0.82166312078733	0.96	0.241969076141015	0.0460535403047473	0.063142798584871	0.0076	0.0085	0.0854	0.0154	0.0561	0.0189	0.0182	0.0274	0.0023	0.041	0.0452	0.0903	0.0044	0.0509	0.1068	0.0174	0.0137	0.0048	0.0015	0.0144	0.0131	0.1405	0.0369	0.1192	0.053	0.0021
1	rs116717320	41938619	0.74	0.82166312078733	0.96	0.241969076141015	0.0389372048096054	0.0608697093311226	0.0076	0.0085	0.0853	0.0154	0.0561	0.0189	0.0182	0.0274	0.0023	0.041	0.0451	0.0901	0.0044	0.0509	0.1068	0.0174	0.014	0.0048	0.0015	0.0144	0.0131	0.1405	0.0369	0.1192	0.053	0.0021
1	rs10890041	41941599	0.74	0.82166312078733	0.96	0.241969076141015	0.0299457533101287	0.0619350029534226	0.0075	0.0084	0.0851	0.0149	0.0563	0.0189	0.0178	0.0276	0.0023	0.0412	0.0454	0.0898	0.0043	0.0509	0.1073	0.0169	0.0139	0.0048	0.0015	0.0143	0.0133	0.1406	0.037	0.1193	0.0534	0.0023
1	rs11572377	41943795	0.74	0.82166312078733	0.96	0.241969076141015	0.0293167320253162	0.0639534622082735	0.0075	0.0085	0.085	0.0149	0.0563	0.0186	0.0178	0.0276	0.0022	0.0412	0.0456	0.0898	0.0043	0.0508	0.1074	0.0168	0.0138	0.0047	0.0015	0.0143	0.0132	0.1406	0.037	0.1196	0.0535	0.0024
1	rs11572372	41945040	0.74	0.82166312078733	0.95	0.274028283204826	0.0293735270078265	0.0635475851875955	0.0075	0.0085	0.085	0.0149	0.0563	0.0186	0.0178	0.0277	0.0022	0.0412	0.0455	0.0898	0.0043	0.0507	0.1076	0.0168	0.0138	0.0047	0.0015	0.0143	0.0132	0.1405	0.037	0.1197	0.0535	0.0024
1	rs11572349	41948991	0.75	0.745768311887514	0.95	0.274028283204826	0.0262900177602137	0.0589589199772186	0.0074	0.0084	0.0849	0.0149	0.0559	0.0186	0.0178	0.0277	0.0022	0.0414	0.0453	0.0896	0.0042	0.0507	0.1081	0.0166	0.0138	0.0047	0.0015	0.0143	0.0133	0.1404	0.0368	0.12	0.0536	0.0027
1	rs4660541	41954444	0.75	0.745768311887514	0.95	0.274028283204826	0.0453740182278427	0.0512703801596862	0.0071	0.0083	0.0847	0.015	0.0551	0.0184	0.0178	0.0277	0.0022	0.0417	0.0448	0.0891	0.0041	0.0506	0.1096	0.0161	0.0136	0.0047	0.0015	0.0144	0.0135	0.1401	0.0367	0.1207	0.0539	0.0035
1	rs6671507	41957439	0.75	0.745768311887514	0.95	0.274028283204826	0.0512875771300322	0.0494364340385127	0.0071	0.0082	0.0846	0.015	0.0548	0.0182	0.0178	0.0278	0.0022	0.0418	0.0448	0.0895	0.004	0.0506	0.1102	0.0158	0.0134	0.0047	0.0015	0.0146	0.0135	0.1403	0.0363	0.1209	0.0537	0.0037
1	rs12038221	41960003	0.75	0.745768311887514	0.96	0.241969076141015	0.051137487048655	0.0444002990420635	0.007	0.0082	0.0844	0.0149	0.0543	0.0181	0.0176	0.0279	0.0022	0.0421	0.0441	0.089	0.004	0.0506	0.1112	0.0158	0.014	0.0046	0.0015	0.0147	0.0138	0.1401	0.0358	0.1215	0.0536	0.0039
1	rs2984692	41960889	0.75	0.745768311887514	0.95	0.274028283204826	0.0553822410950316	0.04183154410652	0.007	0.0082	0.0844	0.0149	0.0543	0.0181	0.0175	0.0279	0.0022	0.0422	0.044	0.089	0.004	0.0506	0.1115	0.0158	0.014	0.0046	0.0015	0.0147	0.0138	0.14	0.0358	0.1216	0.0535	0.0039
1	rs76806041	41963714	0.75	0.745768311887514	0.95	0.274028283204826	0.0476711891349972	0.0505333042179691	0.0069	0.0081	0.0845	0.0148	0.0544	0.018	0.0175	0.0278	0.0022	0.042	0.0437	0.0892	0.0039	0.0505	0.1116	0.0158	0.0139	0.0045	0.0015	0.0147	0.014	0.1409	0.0355	0.1216	0.0535	0.0039
1	rs116747293	41969428	0.76	0.674502615793853	0.95	0.274028283204826	0.0458830158772409	0.0549615158225344	0.0066	0.0081	0.0846	0.0147	0.0542	0.0177	0.0173	0.0275	0.0021	0.0426	0.0434	0.0897	0.0035	0.0504	0.112	0.0159	0.0138	0.0043	0.0014	0.0146	0.0143	0.141	0.0358	0.1219	0.0534	0.0038
1	rs2492082	41972198	0.76	0.674502615793853	0.95	0.274028283204826	0.0475759169385664	0.055789691174824	0.0063	0.0081	0.0847	0.0144	0.054	0.0175	0.0172	0.0272	0.0021	0.0439	0.0433	0.0904	0.0031	0.0506	0.112	0.0161	0.0138	0.0041	0.0013	0.0146	0.0147	0.1406	0.0355	0.1223	0.0534	0.0038
1	rs11586958	41974164	0.76	0.674502615793853	0.95	0.274028283204826	0.0507221210934309	0.074160103040642	0.0062	0.0082	0.0846	0.0139	0.054	0.0169	0.0169	0.027	0.0021	0.0448	0.0433	0.0907	0.003	0.0505	0.1125	0.0158	0.0136	0.0041	0.0013	0.0148	0.0148	0.14	0.0352	0.123	0.0536	0.0038
1	rs12076179	41974484	0.76	0.674502615793853	0.95	0.274028283204826	0.0520424708630525	0.0727964518298534	0.0061	0.0081	0.0849	0.0135	0.0538	0.0166	0.0167	0.0268	0.0022	0.0451	0.0429	0.0914	0.003	0.0503	0.1128	0.0157	0.0135	0.0041	0.0013	0.0149	0.0149	0.14	0.0349	0.1236	0.0537	0.0038
1	rs678110	41976017	0.77	0.607778593196603	0.94	0.308944172156586	0.0867547138904669	0.161560986204375	0.0057	0.0078	0.0854	0.0128	0.0538	0.0142	0.0154	0.0262	0.0026	0.0478	0.0426	0.0932	0.003	0.0495	0.116	0.0151	0.0128	0.0036	0.0013	0.0153	0.016	0.1386	0.0336	0.1237	0.0548	0.004
1	rs200138511	41976375	0.77	0.607778593196603	0.94	0.308944172156586	0.0954973068529676	0.188917802593623	0.0057	0.0079	0.0856	0.0126	0.0537	0.014	0.0152	0.026	0.0026	0.0481	0.0425	0.0932	0.003	0.0492	0.1164	0.015	0.0127	0.0037	0.0013	0.0153	0.0162	0.1388	0.0335	0.1238	0.0547	0.004
1	rs11809423	41976529	0.77	0.607778593196603	0.93	0.346822133743557	0.0952722588487712	0.17276239914048	0.0057	0.0079	0.0859	0.0126	0.0537	0.0139	0.0151	0.0259	0.0026	0.0481	0.0425	0.0933	0.003	0.0491	0.1167	0.0149	0.0127	0.0037	0.0013	0.0153	0.0163	0.1388	0.0335	0.1239	0.0547	0.004
1	rs621680	41984584	0.78	0.545501786478432	0.93	0.346822133743557	0.116961024814799	0.243651343463294	0.0058	0.0078	0.0849	0.011	0.0526	0.0124	0.0138	0.0237	0.0027	0.049	0.0408	0.0974	0.0031	0.0456	0.1232	0.0137	0.0127	0.0037	0.0011	0.0152	0.0182	0.1432	0.031	0.1242	0.0544	0.0038
1	rs79166646	41985941	0.78	0.545501786478432	0.93	0.346822133743557	0.120483949317992	0.284218648692039	0.0059	0.0078	0.0847	0.011	0.0524	0.0123	0.0137	0.0234	0.0027	0.0491	0.0407	0.0975	0.0031	0.0451	0.1238	0.0136	0.0128	0.0037	0.0011	0.0152	0.0183	0.144	0.0308	0.1244	0.0544	0.0038
1	rs4660195	41986297	0.78	0.545501786478432	0.93	0.346822133743557	0.115209470087316	0.282582462987247	0.0059	0.0078	0.0847	0.011	0.0521	0.0123	0.0137	0.0234	0.0028	0.0491	0.0407	0.0978	0.003	0.045	0.1241	0.0136	0.0128	0.0037	0.0011	0.0151	0.0183	0.1441	0.0307	0.1244	0.0544	0.0037
1	rs116807289	41990686	0.78	0.545501786478432	0.93	0.346822133743557	0.106346019156047	0.267529005267728	0.0058	0.0078	0.0845	0.011	0.0518	0.0123	0.0137	0.0231	0.0028	0.0492	0.0405	0.0983	0.0029	0.0445	0.1247	0.0133	0.0129	0.0037	0.0013	0.015	0.0184	0.1447	0.0305	0.1244	0.0545	0.0037
1	rs644591	41996058	0.78	0.545501786478432	0.92	0.387761932740255	0.106292499728179	0.250819328992232	0.0058	0.0078	0.0845	0.011	0.0518	0.0123	0.0137	0.0231	0.0028	0.0492	0.0405	0.0983	0.0029	0.0445	0.1247	0.0133	0.0129	0.0037	0.0013	0.015	0.0184	0.1447	0.0304	0.1244	0.0545	0.0037
1	rs600109	41998246	0.78	0.545501786478432	0.92	0.387761932740255	0.106185511030255	0.244766980620074	0.0058	0.0078	0.0845	0.011	0.0518	0.0123	0.0137	0.0231	0.0028	0.0492	0.0405	0.0983	0.0029	0.0444	0.1247	0.0133	0.0129	0.0037	0.0013	0.015	0.0184	0.1447	0.0304	0.1245	0.0545	0.0037
1	rs72669034	42002841	0.78	0.545501786478432	0.92	0.387761932740255	0.10656026408301	0.231926527841757	0.0057	0.0078	0.0846	0.0111	0.0512	0.0122	0.0138	0.0231	0.0028	0.0495	0.0411	0.099	0.0029	0.0438	0.1246	0.0133	0.013	0.0036	0.0013	0.0151	0.0184	0.1444	0.0302	0.1247	0.0542	0.0036
1	rs72669035	42003470	0.78	0.545501786478432	0.92	0.387761932740255	0.106158774304606	0.234014448019754	0.0057	0.0078	0.0846	0.0111	0.0512	0.0122	0.0138	0.0231	0.0028	0.0495	0.0412	0.099	0.0029	0.0438	0.1246	0.0133	0.013	0.0036	0.0013	0.0151	0.0184	0.1444	0.0302	0.1248	0.0542	0.0036
1	rs17359178	42003752	0.78	0.545501786478432	0.92	0.387761932740255	0.106882133226998	0.22591680768876	0.0057	0.0078	0.0846	0.0111	0.0511	0.0122	0.0138	0.0231	0.0028	0.0495	0.0413	0.0991	0.0029	0.0438	0.1246	0.0133	0.013	0.0036	0.0013	0.0151	0.0184	0.1447	0.0299	0.1248	0.0542	0.0036
1	rs66604456	42005183	0.78	0.545501786478432	0.92	0.387761932740255	0.106694303044738	0.220606109694163	0.0057	0.0078	0.0846	0.0111	0.0511	0.0121	0.0138	0.0231	0.0029	0.0496	0.0415	0.0991	0.0029	0.0437	0.1244	0.0133	0.013	0.0036	0.0013	0.0151	0.0184	0.1446	0.0299	0.1248	0.0542	0.0036
1	rs2475839	42006005	0.78	0.545501786478432	0.93	0.346822133743557	0.108148588453195	0.183917591988687	0.0057	0.0078	0.0846	0.0111	0.051	0.0121	0.0138	0.0231	0.0029	0.0496	0.0415	0.0991	0.003	0.0437	0.1244	0.0133	0.013	0.0035	0.0013	0.0152	0.0184	0.1446	0.0299	0.1249	0.0542	0.0037
1	rs11590594	42009272	0.78	0.545501786478432	0.93	0.346822133743557	0.112114089591535	0.186462995942521	0.0057	0.0078	0.0846	0.0111	0.0509	0.0121	0.0139	0.0231	0.0029	0.0495	0.0415	0.099	0.003	0.0437	0.1248	0.0133	0.0131	0.0035	0.0014	0.0151	0.0183	0.1446	0.0299	0.125	0.0541	0.0037
1	rs12740584	42024537	0.78	0.545501786478432	0.93	0.346822133743557	0.118471189279254	0.181788734373627	0.0057	0.0077	0.0847	0.0112	0.0508	0.0121	0.0139	0.023	0.0029	0.0495	0.0415	0.0988	0.003	0.0436	0.1252	0.0133	0.0132	0.0036	0.0014	0.0151	0.0182	0.1446	0.0298	0.1252	0.054	0.0037
1	rs1001925	42027561	0.78	0.545501786478432	0.95	0.274028283204826	0.123072994664052	0.177958244314392	0.0056	0.0077	0.0847	0.0112	0.0507	0.0121	0.0139	0.023	0.0029	0.0494	0.0415	0.0987	0.003	0.0436	0.1255	0.0134	0.0133	0.0036	0.0014	0.0151	0.0181	0.1447	0.0298	0.1253	0.0539	0.0037
1	rs72669044	42028527	0.78	0.545501786478432	0.95	0.274028283204826	0.123659424625259	0.174954125875564	0.0056	0.0077	0.0847	0.0112	0.0507	0.0121	0.0139	0.023	0.0029	0.0494	0.0415	0.0987	0.003	0.0435	0.1256	0.0134	0.0133	0.0036	0.0014	0.0151	0.0181	0.1447	0.0298	0.1253	0.0539	0.0037
1	rs76816800	42037558	0.78	0.545501786478432	0.95	0.274028283204826	0.13730412553141	0.174056350721269	0.0056	0.0077	0.0846	0.0112	0.0507	0.012	0.0139	0.023	0.0029	0.0493	0.0415	0.0982	0.003	0.0434	0.1263	0.0134	0.0134	0.0036	0.0014	0.0151	0.0182	0.1446	0.0298	0.1251	0.0538	0.0037
1	rs78705598	42039507	0.78	0.545501786478432	0.95	0.274028283204826	0.139504324957235	0.179869976297521	0.0056	0.0077	0.0846	0.0112	0.0507	0.012	0.0139	0.0229	0.0029	0.0493	0.0415	0.0982	0.003	0.0434	0.1265	0.0135	0.0134	0.0036	0.0014	0.0151	0.0181	0.1446	0.0298	0.1251	0.0538	0.0037
1	rs35730380	42045747	0.78	0.545501786478432	0.95	0.274028283204826	0.150952742683257	0.163994830110435	0.0056	0.0077	0.0846	0.0112	0.0507	0.012	0.0139	0.0229	0.0029	0.0493	0.0415	0.0979	0.003	0.0433	0.127	0.0135	0.0135	0.0036	0.0014	0.0151	0.0182	0.1445	0.0298	0.125	0.0537	0.0037
1	rs17363472	42047208	0.78	0.545501786478432	0.95	0.274028283204826	0.160012333001966	0.157501188250261	0.0055	0.0077	0.0846	0.0112	0.0507	0.0119	0.0139	0.0228	0.0029	0.0493	0.0415	0.0978	0.003	0.043	0.1273	0.0135	0.0135	0.0037	0.0014	0.015	0.0182	0.1448	0.0299	0.125	0.0537	0.0037
1	rs41269473	42047300	0.78	0.545501786478432	0.95	0.274028283204826	0.159635757487602	0.159816591465539	0.0055	0.0077	0.0846	0.0112	0.0507	0.0119	0.0139	0.0228	0.0029	0.0493	0.0415	0.0978	0.003	0.043	0.1273	0.0135	0.0135	0.0037	0.0014	0.015	0.0182	0.1448	0.0299	0.125	0.0537	0.0037
1	rs61773680	42050055	0.78	0.545501786478432	0.94	0.308944172156586	0.161145187317107	0.158850383573588	0.0055	0.0077	0.0852	0.0112	0.0506	0.0118	0.0138	0.0227	0.0029	0.0492	0.0414	0.0974	0.003	0.0429	0.1275	0.0136	0.0136	0.0037	0.0014	0.015	0.0182	0.145	0.0299	0.125	0.0538	0.0037
1	rs2146315	42050366	0.78	0.545501786478432	0.94	0.308944172156586	0.165513801168971	0.15778995744588	0.0055	0.0077	0.0854	0.0112	0.0506	0.0118	0.0138	0.0227	0.0029	0.0491	0.0414	0.0973	0.003	0.0428	0.1276	0.0136	0.0136	0.0037	0.0014	0.0149	0.0182	0.1451	0.0299	0.1251	0.0537	0.0037
1	rs61773681	42063107	0.78	0.545501786478432	0.94	0.308944172156586	0.120802125810963	0.158368059185819	0.0056	0.0079	0.0855	0.0114	0.05	0.0119	0.0137	0.0227	0.0029	0.0489	0.041	0.0979	0.003	0.0425	0.1279	0.0138	0.0138	0.0039	0.0015	0.015	0.0179	0.1453	0.0297	0.1244	0.0542	0.0036
1	rs4578215	42063592	0.78	0.545501786478432	0.94	0.308944172156586	0.120802125810963	0.158078914483586	0.0056	0.0079	0.0855	0.0114	0.05	0.0119	0.0137	0.0227	0.0029	0.0489	0.041	0.0979	0.003	0.0425	0.1279	0.0138	0.0138	0.0039	0.0015	0.015	0.0179	0.1453	0.0297	0.1244	0.0542	0.0036
1	rs75560437	42072070	0.78	0.545501786478432	0.94	0.308944172156586	0.119791524359299	0.157597423766489	0.0056	0.0079	0.0855	0.0114	0.05	0.0119	0.0137	0.0227	0.0029	0.0489	0.041	0.0981	0.003	0.0424	0.1279	0.0138	0.0138	0.0039	0.0015	0.015	0.0178	0.1453	0.0295	0.1244	0.0542	0.0036
1	rs7554613	42077009	0.78	0.545501786478432	0.94	0.308944172156586	0.107527678594159	0.170283492808381	0.0056	0.0079	0.0854	0.0115	0.0499	0.0119	0.0137	0.0227	0.0029	0.0489	0.0408	0.0985	0.003	0.0422	0.128	0.0138	0.0139	0.004	0.0015	0.015	0.0178	0.1454	0.0294	0.1241	0.0544	0.0035
1	rs7552928	42086664	0.78	0.545501786478432	0.93	0.346822133743557	0.0944747915805051	0.143213210765315	0.0055	0.0078	0.0855	0.0115	0.0498	0.0119	0.0137	0.0228	0.0028	0.049	0.0405	0.0992	0.003	0.0419	0.1275	0.0138	0.0139	0.0041	0.0014	0.015	0.0178	0.1456	0.0295	0.1237	0.0549	0.0034
1	rs60541895	42088393	0.78	0.545501786478432	0.92	0.387761932740255	0.0927450241675538	0.139787500270611	0.0055	0.0078	0.0855	0.0116	0.0497	0.012	0.0138	0.0228	0.0028	0.049	0.0404	0.0992	0.003	0.0418	0.1274	0.0138	0.014	0.0042	0.0014	0.015	0.0179	0.1457	0.0294	0.1235	0.055	0.0034
1	rs943375	42092152	0.78	0.545501786478432	0.92	0.387761932740255	0.0945245097114754	0.135115418735565	0.0054	0.0078	0.0855	0.0119	0.0495	0.0119	0.0138	0.0228	0.0028	0.0491	0.0403	0.0995	0.003	0.0417	0.1272	0.0138	0.014	0.0042	0.0014	0.0149	0.0182	0.1459	0.0294	0.123	0.0552	0.0034
1	rs12562828	42095499	0.78	0.545501786478432	0.92	0.387761932740255	0.0662103169379932	0.140525634072531	0.0054	0.0078	0.0854	0.012	0.0496	0.0118	0.0137	0.0229	0.0027	0.0491	0.0402	0.1001	0.0028	0.0417	0.1272	0.0137	0.0142	0.0042	0.0014	0.0148	0.0182	0.1459	0.0296	0.1229	0.0555	0.0028
1	rs10789405	42101962	0.78	0.545501786478432	0.92	0.387761932740255	0.0786937511224214	0.161658093231535	0.0053	0.0077	0.0854	0.0122	0.0496	0.012	0.0138	0.0225	0.0026	0.0492	0.0401	0.1008	0.0024	0.0416	0.1278	0.0137	0.0143	0.0043	0.0014	0.0146	0.018	0.1457	0.0299	0.1231	0.0558	0.0018
1	rs76471876	42104732	0.78	0.545501786478432	0.92	0.387761932740255	0.0723399746084038	0.172464271924578	0.005	0.0075	0.0855	0.0123	0.0494	0.0121	0.0138	0.0224	0.0024	0.0491	0.0398	0.1014	0.0025	0.0411	0.1284	0.0136	0.0143	0.0044	0.0013	0.0148	0.0179	0.1456	0.0298	0.1234	0.0558	0.0018
1	rs12070759	42108268	0.78	0.545501786478432	0.92	0.387761932740255	0.071567372820457	0.194480879875135	0.0048	0.0074	0.0856	0.0123	0.0494	0.0122	0.0137	0.0223	0.0022	0.0491	0.0397	0.1018	0.0025	0.0408	0.1289	0.0134	0.0143	0.0044	0.0013	0.015	0.0177	0.1454	0.0297	0.1236	0.0559	0.0017
1	rs28684469	42112191	0.78	0.545501786478432	0.92	0.387761932740255	0.0720261081450207	0.175853501590035	0.0048	0.0074	0.0856	0.0123	0.0494	0.0122	0.0137	0.0223	0.0021	0.0491	0.0396	0.102	0.0025	0.0406	0.1292	0.0134	0.0143	0.0044	0.0013	0.0151	0.0177	0.1453	0.0297	0.1237	0.0559	0.0017
1	rs1123483	42114198	0.78	0.545501786478432	0.92	0.387761932740255	0.0719425600580065	0.151196152137267	0.0047	0.0074	0.0856	0.0123	0.0494	0.0123	0.0137	0.0223	0.0021	0.0491	0.0396	0.102	0.0026	0.0406	0.1293	0.0134	0.0143	0.0044	0.0013	0.0152	0.0177	0.1453	0.0296	0.1237	0.0559	0.0017
1	rs4660552	42121370	0.78	0.545501786478432	0.92	0.387761932740255	0.072381890438661	0.164287752496347	0.0047	0.0073	0.0856	0.0124	0.0493	0.0124	0.0138	0.0222	0.002	0.0492	0.0396	0.1022	0.0025	0.0403	0.1294	0.0134	0.0144	0.0044	0.0012	0.0152	0.0176	0.1454	0.0295	0.1238	0.0558	0.0017
1	rs12725291	42131838	0.78	0.545501786478432	0.93	0.346822133743557	0.0719216828771429	0.152335667449292	0.0047	0.0072	0.0858	0.0126	0.0492	0.0124	0.0138	0.0221	0.0019	0.0492	0.0395	0.1025	0.0026	0.04	0.1296	0.0135	0.0145	0.0044	0.0012	0.0153	0.0176	0.1454	0.0294	0.1237	0.0557	0.0017
1	rs943372	42133853	0.78	0.545501786478432	0.93	0.346822133743557	0.0769365004700641	0.155772527731071	0.0045	0.0072	0.0857	0.0125	0.0491	0.0124	0.0136	0.0222	0.0019	0.0493	0.0395	0.1028	0.0026	0.0397	0.1298	0.0135	0.0145	0.0044	0.0012	0.0153	0.0176	0.1458	0.0293	0.1236	0.0557	0.0017
1	rs17364300	42141252	0.78	0.545501786478432	0.93	0.346822133743557	0.0916924332809077	0.123826082368354	0.0043	0.0072	0.0852	0.0126	0.0492	0.013	0.0136	0.0219	0.0017	0.05	0.0394	0.1041	0.0027	0.0391	0.1294	0.0138	0.0149	0.0044	0.0013	0.0152	0.0191	0.1458	0.0285	0.1227	0.055	0.0015
1	rs731862	42146295	0.78	0.545501786478432	0.93	0.346822133743557	0.104641685498284	0.118927376045535	0.0042	0.0071	0.0849	0.0126	0.0494	0.0132	0.0136	0.0216	0.0016	0.0503	0.0393	0.1046	0.0027	0.0391	0.129	0.014	0.015	0.0043	0.0013	0.0152	0.0197	0.1459	0.0282	0.1222	0.0549	0.0014
1	rs7518983	42153335	0.78	0.545501786478432	0.93	0.346822133743557	0.108744575362209	0.124973863515809	0.0042	0.0072	0.0849	0.0126	0.0496	0.0132	0.0135	0.0214	0.0016	0.0504	0.0393	0.1048	0.0028	0.0392	0.1288	0.014	0.015	0.0043	0.0013	0.0151	0.0198	0.1459	0.0281	0.122	0.0548	0.0014
1	rs77456120	42153382	0.78	0.545501786478432	0.93	0.346822133743557	0.108744575362209	0.124885432141754	0.0042	0.0072	0.0849	0.0126	0.0496	0.0132	0.0135	0.0214	0.0016	0.0504	0.0393	0.1048	0.0028	0.0392	0.1288	0.014	0.015	0.0043	0.0013	0.0151	0.0198	0.1459	0.0281	0.122	0.0548	0.0014
1	rs115429693	42160961	0.78	0.545501786478432	0.92	0.387761932740255	0.111368998091969	0.130142647632455	0.0042	0.0072	0.0848	0.0125	0.0497	0.0133	0.0137	0.0213	0.0016	0.0505	0.0391	0.1051	0.0029	0.0392	0.1283	0.0141	0.0152	0.0043	0.0014	0.0151	0.0198	0.1459	0.0281	0.1217	0.055	0.0014
1	rs79570899	42164818	0.78	0.545501786478432	0.92	0.387761932740255	0.111011342905654	0.123297674736775	0.0042	0.0072	0.0848	0.0126	0.0498	0.0133	0.0137	0.0212	0.0016	0.0505	0.039	0.1052	0.0029	0.0392	0.1281	0.0142	0.0153	0.0043	0.0014	0.0151	0.0199	0.1459	0.0281	0.1215	0.0549	0.0015
1	rs782696	42182303	0.78	0.545501786478432	0.93	0.346822133743557	0.11461987737875	0.136209492044999	0.0043	0.0073	0.0845	0.0126	0.0503	0.0134	0.0143	0.0207	0.0016	0.0506	0.0385	0.1055	0.0032	0.0392	0.1266	0.0147	0.0157	0.0043	0.0016	0.0151	0.0201	0.1461	0.0283	0.1204	0.055	0.0015
1	rs115839615	42211920	0.78	0.545501786478432	0.93	0.346822133743557	0.11744412434612	0.116506062240943	0.0044	0.0073	0.0842	0.0125	0.0503	0.0135	0.0145	0.0205	0.0016	0.0505	0.0388	0.1059	0.0034	0.0387	0.126	0.0148	0.0159	0.0044	0.0017	0.0151	0.0203	0.1462	0.0285	0.1196	0.0553	0.0015
1	rs74789994	42215708	0.78	0.545501786478432	0.93	0.346822133743557	0.117700377141321	0.113762026395592	0.0044	0.0073	0.0842	0.0125	0.0503	0.0135	0.0145	0.0205	0.0016	0.0505	0.0388	0.1059	0.0034	0.0387	0.126	0.0149	0.0159	0.0044	0.0017	0.0151	0.0203	0.1463	0.0285	0.1196	0.0554	0.0015
1	rs4660564	42216715	0.78	0.545501786478432	0.93	0.346822133743557	0.117871402469727	0.110282765224137	0.0044	0.0073	0.0842	0.0125	0.0503	0.0135	0.0145	0.0205	0.0016	0.0505	0.0388	0.1059	0.0034	0.0387	0.126	0.0149	0.0159	0.0044	0.0017	0.0151	0.0204	0.1463	0.0285	0.1196	0.0554	0.0015
1	rs77945230	42231984	0.78	0.545501786478432	0.93	0.346822133743557	0.115012732626633	0.109440447081731	0.0044	0.0073	0.084	0.0124	0.0503	0.0135	0.0144	0.0205	0.0016	0.0505	0.0389	0.1059	0.0034	0.0386	0.1259	0.0149	0.0159	0.0044	0.0017	0.0152	0.0204	0.1465	0.0284	0.1193	0.0554	0.0016
1	rs6680824	42236004	0.78	0.545501786478432	0.93	0.346822133743557	0.10597173423824	0.143306215564723	0.0045	0.0073	0.084	0.0124	0.0503	0.0137	0.0145	0.0204	0.0016	0.0503	0.0391	0.1059	0.0034	0.0386	0.1258	0.0149	0.0159	0.0044	0.0017	0.0152	0.0205	0.1465	0.0284	0.1189	0.0555	0.0016
1	rs239340	42252358	0.79	0.487570276707753	0.93	0.346822133743557	0.0639420487407991	0.0821069616922733	0.0045	0.0073	0.0836	0.0122	0.0497	0.0148	0.0153	0.0208	0.0017	0.0501	0.0398	0.1051	0.0034	0.0387	0.1261	0.0148	0.0159	0.0039	0.0017	0.0153	0.0207	0.1456	0.029	0.118	0.0555	0.0017
1	rs55999275	42256229	0.79	0.487570276707753	0.93	0.346822133743557	0.0611606297051143	0.0983152572571123	0.0046	0.0073	0.0837	0.0121	0.0497	0.0148	0.0153	0.0205	0.0017	0.05	0.04	0.1051	0.0035	0.039	0.126	0.0148	0.0159	0.0038	0.0017	0.0154	0.0207	0.1454	0.029	0.1176	0.0556	0.0018
1	rs72414	42266525	0.79	0.487570276707753	0.93	0.346822133743557	0.0570686637388281	0.0857436209346151	0.0046	0.0073	0.0838	0.012	0.0497	0.0149	0.0153	0.0203	0.0017	0.0497	0.0403	0.1052	0.0035	0.0391	0.1262	0.0147	0.016	0.0038	0.0018	0.0154	0.0208	0.1455	0.029	0.1173	0.0556	0.0018
1	rs72671229	42276002	0.8	0.433874260405774	0.92	0.387761932740255	0.0456511747441936	0.067308666105179	0.005	0.0074	0.0874	0.0106	0.0483	0.0164	0.0167	0.0206	0.0018	0.048	0.0403	0.1049	0.0041	0.0409	0.1279	0.0154	0.0174	0.0033	0.0021	0.0173	0.0208	0.1451	0.0274	0.1087	0.0552	0.0017
1	rs78295797	42286930	0.8	0.433874260405774	0.93	0.346822133743557	0.0458211135185013	0.0590243768754411	0.005	0.0074	0.0876	0.0105	0.0482	0.0165	0.0167	0.0206	0.0018	0.0479	0.0403	0.105	0.0042	0.041	0.128	0.0154	0.0175	0.0033	0.0021	0.0174	0.0208	0.145	0.0273	0.1083	0.0554	0.0017
1	rs587790	42289650	0.8	0.433874260405774	0.93	0.346822133743557	0.0450827082100775	0.0463271606423536	0.005	0.0074	0.0876	0.0105	0.0482	0.0165	0.0167	0.0206	0.0018	0.0479	0.0403	0.105	0.0042	0.0411	0.128	0.0154	0.0175	0.0033	0.0021	0.0174	0.0209	0.145	0.0273	0.1082	0.0554	0.0017
1	rs12562508	42297236	0.8	0.433874260405774	0.93	0.346822133743557	0.0511041738641937	0.0534466344305698	0.005	0.0074	0.0878	0.0105	0.048	0.0165	0.0168	0.0207	0.0018	0.0478	0.0405	0.1051	0.0042	0.0413	0.1283	0.0155	0.0176	0.0033	0.0021	0.0169	0.0209	0.1448	0.0274	0.1079	0.0556	0.0017
1	rs514283	42298673	0.8	0.433874260405774	0.93	0.346822133743557	0.04711725241066	0.0459741297644504	0.005	0.0074	0.0875	0.0105	0.048	0.0165	0.0168	0.0211	0.0018	0.0478	0.0401	0.1053	0.0042	0.0413	0.1283	0.0155	0.0176	0.0033	0.0021	0.017	0.0209	0.1448	0.0274	0.1079	0.0556	0.0017
1	rs41434744	42299640	0.8	0.433874260405774	0.93	0.346822133743557	0.0402104660705712	0.0449222099932158	0.005	0.0074	0.0875	0.0105	0.048	0.0165	0.0168	0.0214	0.0018	0.0478	0.0399	0.1053	0.0042	0.0413	0.1283	0.0155	0.0176	0.0033	0.0021	0.017	0.0207	0.1449	0.0274	0.1079	0.0556	0.0017
1	rs6685805	42299995	0.8	0.433874260405774	0.93	0.346822133743557	0.0386336080630005	0.0456808493126426	0.005	0.0074	0.0875	0.0105	0.0479	0.0165	0.0168	0.0215	0.0018	0.0478	0.0398	0.1053	0.0042	0.0412	0.1281	0.0155	0.0177	0.0034	0.0022	0.017	0.0207	0.1449	0.0275	0.1079	0.0556	0.0018
1	rs35134694	42314038	0.8	0.433874260405774	0.94	0.308944172156586	0.0323619007145031	0.0313090895462847	0.0051	0.0074	0.0878	0.0105	0.0479	0.0165	0.0167	0.0221	0.0018	0.0479	0.0401	0.1046	0.0042	0.0412	0.1279	0.0158	0.0178	0.0033	0.0021	0.0172	0.0208	0.1446	0.0276	0.1073	0.0557	0.0019
1	rs72963221	42318062	0.8	0.433874260405774	0.94	0.308944172156586	0.0319138756298576	0.0322534096189014	0.0051	0.0074	0.0878	0.0105	0.0479	0.0165	0.0167	0.0221	0.0018	0.0478	0.0401	0.1046	0.0042	0.0412	0.1279	0.0158	0.0178	0.0033	0.0021	0.0172	0.0208	0.1446	0.0276	0.1073	0.0557	0.0019
1	rs1866758	42318868	0.8	0.433874260405774	0.94	0.308944172156586	0.0325325664812491	0.0314573291534159	0.0051	0.0074	0.0878	0.0105	0.0479	0.0165	0.0167	0.0221	0.0018	0.0479	0.0401	0.1046	0.0042	0.0412	0.1279	0.0158	0.0178	0.0033	0.0021	0.0172	0.0208	0.1446	0.0276	0.1073	0.0557	0.0019
1	rs75065784	42322619	0.8	0.433874260405774	0.94	0.308944172156586	0.0279000045636754	0.0351116939589534	0.0051	0.0073	0.0878	0.0105	0.0479	0.0164	0.0167	0.0221	0.0018	0.0479	0.0402	0.1047	0.0042	0.0411	0.128	0.0158	0.0178	0.0033	0.002	0.0172	0.0206	0.1447	0.0275	0.1071	0.0558	0.0019
1	rs6680922	42331212	0.8	0.433874260405774	0.94	0.308944172156586	0.0216651518174223	0.0393315022812754	0.0052	0.0073	0.088	0.0105	0.0474	0.0162	0.0165	0.0223	0.0018	0.0479	0.0404	0.1052	0.004	0.0409	0.1284	0.0158	0.0178	0.0033	0.002	0.0174	0.02	0.1454	0.0273	0.1069	0.0559	0.0018
1	rs114199982	42332552	0.8	0.433874260405774	0.94	0.308944172156586	0.0202980462691735	0.0453300090911884	0.0052	0.0073	0.088	0.0105	0.0474	0.0162	0.0165	0.0223	0.0018	0.0479	0.0404	0.1052	0.004	0.0409	0.1284	0.0158	0.0178	0.0033	0.002	0.0174	0.02	0.1454	0.0273	0.1068	0.0559	0.0018
1	rs2993123	42354111	0.8	0.433874260405774	0.94	0.308944172156586	0.00887447907600871	0.019764718839607	0.0056	0.007	0.0896	0.0111	0.0464	0.0163	0.0165	0.0224	0.0019	0.0474	0.0405	0.1044	0.0036	0.0414	0.1286	0.0163	0.0179	0.0038	0.0019	0.0181	0.0201	0.1445	0.0283	0.1039	0.056	0.0019
1	rs56245875	42357303	0.79	0.487570276707753	0.94	0.308944172156586	0.0103189108523966	0.0179051556398911	0.0056	0.0069	0.0909	0.0107	0.0451	0.0164	0.0163	0.0227	0.0019	0.0475	0.0403	0.1042	0.0035	0.0424	0.1286	0.0162	0.0176	0.004	0.0018	0.0186	0.0202	0.1442	0.0281	0.1041	0.056	0.0019
1	rs783628	42361102	0.79	0.487570276707753	0.94	0.308944172156586	0.013955819890779	0.0274302294344924	0.0056	0.0069	0.0909	0.0107	0.0447	0.0164	0.0163	0.0228	0.0019	0.0476	0.0404	0.1042	0.0035	0.0425	0.1286	0.0162	0.0176	0.004	0.0018	0.0187	0.0202	0.1442	0.0282	0.1041	0.056	0.0019
1	rs783625	42365548	0.79	0.487570276707753	0.94	0.308944172156586	0.0145755641864335	0.0490731513813373	0.0056	0.0069	0.0911	0.0106	0.0447	0.0164	0.0162	0.023	0.0019	0.0476	0.0405	0.1049	0.0035	0.0425	0.128	0.0162	0.0175	0.0041	0.0018	0.0188	0.0202	0.1439	0.0282	0.1041	0.0559	0.0019
1	rs783623	42366658	0.79	0.487570276707753	0.94	0.308944172156586	0.0148443416638628	0.049012718364381	0.0055	0.0069	0.0911	0.0106	0.0446	0.0164	0.0162	0.023	0.0019	0.0476	0.0404	0.1049	0.0035	0.0425	0.1281	0.0162	0.0175	0.0041	0.0018	0.0188	0.0202	0.1439	0.0282	0.1041	0.0559	0.0019
1	rs17366250	42369174	0.79	0.487570276707753	0.94	0.308944172156586	0.0137514670703762	0.0444002990420635	0.0055	0.0069	0.091	0.0106	0.0446	0.0165	0.0162	0.023	0.0019	0.0477	0.0404	0.1049	0.0035	0.0425	0.1281	0.0162	0.0175	0.0041	0.0017	0.0188	0.0202	0.1439	0.0282	0.104	0.0559	0.0019
1	rs702225	42373900	0.79	0.487570276707753	0.94	0.308944172156586	0.0168447270660626	0.0406006561308255	0.0055	0.0068	0.0907	0.0105	0.0444	0.0166	0.0161	0.023	0.0019	0.0478	0.0403	0.1051	0.0034	0.0426	0.1284	0.0163	0.0175	0.0041	0.0016	0.0188	0.0203	0.1439	0.0284	0.104	0.0559	0.0019
1	rs116630457	42419205	0.8	0.433874260405774	0.94	0.308944172156586	0.0265642247710214	0.0390580037421088	0.0053	0.0067	0.0902	0.0104	0.0442	0.0169	0.016	0.0224	0.0017	0.048	0.0405	0.106	0.0031	0.0425	0.1297	0.0163	0.0175	0.0039	0.0012	0.0189	0.0201	0.1446	0.0288	0.1032	0.0561	0.0017
1	rs1540976	42420922	0.8	0.433874260405774	0.94	0.308944172156586	0.0268938147926557	0.0403786316930395	0.0053	0.0067	0.0902	0.0104	0.0442	0.0169	0.016	0.0224	0.0017	0.048	0.0405	0.106	0.0031	0.0425	0.1297	0.0163	0.0175	0.0039	0.0012	0.0189	0.0201	0.1446	0.0288	0.1032	0.0561	0.0017
1	rs6677053	42424713	0.79	0.487570276707753	0.94	0.308944172156586	0.0257476579881981	0.0402678246936832	0.0053	0.0067	0.0902	0.0104	0.0442	0.0169	0.016	0.0224	0.0017	0.0479	0.0404	0.1058	0.0031	0.0425	0.1298	0.0163	0.0175	0.0039	0.0011	0.0189	0.02	0.1445	0.0288	0.1034	0.0561	0.0017
1	rs76869226	42429672	0.79	0.487570276707753	0.94	0.308944172156586	0.0249997927798607	0.0408232272498776	0.0053	0.0067	0.0903	0.0104	0.0442	0.0169	0.016	0.0224	0.0017	0.0479	0.0404	0.1058	0.003	0.0426	0.1298	0.0163	0.0175	0.0039	0.0011	0.0189	0.02	0.1445	0.0288	0.1034	0.0561	0.0017
1	rs17366672	42441121	0.79	0.487570276707753	0.94	0.308944172156586	0.0258721036598073	0.0396608360676342	0.0053	0.0067	0.0904	0.0104	0.0441	0.017	0.016	0.0223	0.0017	0.0479	0.0405	0.1057	0.003	0.0426	0.1299	0.0164	0.0176	0.0039	0.0011	0.0189	0.02	0.1445	0.0288	0.1033	0.0561	0.0017
1	rs17366783	42445192	0.79	0.487570276707753	0.95	0.274028283204826	0.0293053823369128	0.0420571097345026	0.0053	0.0067	0.0906	0.0104	0.0441	0.0171	0.016	0.0223	0.0017	0.0479	0.0405	0.1056	0.0029	0.0426	0.13	0.0165	0.0176	0.0039	0.001	0.019	0.02	0.1445	0.0289	0.1032	0.056	0.0016
1	rs661428	42451518	0.79	0.487570276707753	0.95	0.274028283204826	0.0298996884464218	0.0439386527055919	0.0053	0.0067	0.0906	0.0104	0.044	0.0171	0.016	0.0222	0.0017	0.0479	0.0405	0.1056	0.0029	0.0426	0.1299	0.0165	0.0176	0.0039	0.001	0.019	0.02	0.1445	0.0289	0.1034	0.056	0.0016
1	rs74881507	42482032	0.79	0.487570276707753	0.96	0.241969076141015	0.0404798795959099	0.057526725948247	0.0052	0.0067	0.091	0.0104	0.044	0.0174	0.0161	0.0223	0.0017	0.048	0.0405	0.1053	0.0028	0.0424	0.13	0.0168	0.0178	0.0039	8e-04	0.0191	0.0201	0.1437	0.0289	0.1034	0.0562	0.0015
1	rs11210563	42494633	0.79	0.487570276707753	0.96	0.241969076141015	0.0409650791309011	0.0541386848519797	0.0052	0.0066	0.091	0.0104	0.044	0.0173	0.016	0.0223	0.0017	0.048	0.0406	0.1052	0.0028	0.0425	0.13	0.0168	0.0178	0.0039	8e-04	0.0191	0.0201	0.1436	0.029	0.1034	0.0561	0.0015
1	rs784101	42507237	0.79	0.487570276707753	0.96	0.241969076141015	0.0661707685349286	0.0727249699591535	0.0051	0.0066	0.0915	0.0105	0.0438	0.0178	0.0161	0.0224	0.0016	0.0486	0.0406	0.1046	0.0027	0.042	0.13	0.0173	0.0178	0.0039	7e-04	0.0194	0.0204	0.1427	0.0291	0.1027	0.0565	0.0015
1	rs11210566	42507429	0.79	0.487570276707753	0.96	0.241969076141015	0.0821258925922967	0.0855144735683938	0.0051	0.0066	0.0916	0.0104	0.0438	0.018	0.0162	0.0224	0.0016	0.049	0.0406	0.1047	0.0027	0.0421	0.1298	0.0174	0.0178	0.0038	7e-04	0.0194	0.0205	0.1428	0.029	0.1019	0.0567	0.0015
1	rs72637921	42509108	0.79	0.487570276707753	0.96	0.241969076141015	0.0878422967945644	0.0878169919829966	0.005	0.0065	0.0921	0.0102	0.0438	0.0181	0.016	0.0225	0.0013	0.049	0.041	0.1051	0.0026	0.0418	0.1295	0.0174	0.0179	0.0037	7e-04	0.0194	0.0206	0.1428	0.0289	0.1017	0.057	0.0014
1	rs78247787	42534523	0.79	0.487570276707753	0.96	0.241969076141015	0.0948729978788712	0.0799407688518191	0.005	0.0065	0.0923	0.0103	0.0437	0.018	0.0159	0.0224	0.0012	0.0491	0.0412	0.1048	0.0025	0.0416	0.1295	0.0175	0.0177	0.0038	6e-04	0.0194	0.0208	0.1439	0.0287	0.1012	0.057	0.0013
1	rs12137179	42558552	0.8	0.433874260405774	0.96	0.241969076141015	0.105678227782107	0.089598786029296	0.0049	0.0064	0.0925	0.0103	0.0437	0.0179	0.0157	0.0224	0.0012	0.0491	0.0414	0.1047	0.0024	0.0414	0.1296	0.0175	0.0175	0.004	6e-04	0.0195	0.0209	0.1448	0.0286	0.1006	0.057	0.0012
1	rs7519321	42567280	0.79	0.487570276707753	0.96	0.241969076141015	0.112335445998431	0.0941549343395938	0.0048	0.0064	0.0925	0.0103	0.0437	0.0179	0.0158	0.0224	0.0011	0.0492	0.0414	0.1048	0.0024	0.0415	0.1296	0.0176	0.0174	0.004	6e-04	0.0195	0.021	0.145	0.0285	0.1002	0.0571	0.0012
1	rs77382640	42573664	0.79	0.487570276707753	0.96	0.241969076141015	0.121207818931615	0.0824828111152438	0.0047	0.0064	0.0925	0.0103	0.0438	0.0179	0.0159	0.0224	0.0011	0.0492	0.0415	0.1048	0.0024	0.0416	0.1295	0.0176	0.0171	0.0041	6e-04	0.0196	0.0211	0.1453	0.0286	0.0995	0.0572	0.0012
1	rs1889127	42578787	0.79	0.487570276707753	0.96	0.241969076141015	0.145161320272283	0.0925737372595318	0.0046	0.0063	0.0925	0.0103	0.0438	0.0179	0.016	0.0224	0.0011	0.0494	0.0416	0.1049	0.0024	0.0418	0.1295	0.0177	0.0169	0.0042	6e-04	0.0196	0.0212	0.1457	0.0287	0.0987	0.0572	0.0011
1	rs76574482	42583258	0.79	0.487570276707753	0.96	0.241969076141015	0.144257484756205	0.0833876767461409	0.0046	0.0063	0.0925	0.0103	0.0438	0.0178	0.016	0.0224	0.001	0.0494	0.0416	0.1049	0.0024	0.0418	0.1295	0.0177	0.0168	0.0042	6e-04	0.0197	0.0212	0.1457	0.0288	0.0986	0.0572	0.0011
1	rs6682704	42586776	0.79	0.487570276707753	0.96	0.241969076141015	0.149073017622848	0.096306275913502	0.0046	0.0063	0.0925	0.0103	0.0438	0.0177	0.016	0.0224	0.001	0.0494	0.0416	0.1049	0.0024	0.0418	0.1295	0.0177	0.0168	0.0042	6e-04	0.0197	0.0212	0.1457	0.0288	0.0986	0.0573	0.0011
1	rs76100073	42599054	0.79	0.487570276707753	0.96	0.241969076141015	0.151781589385553	0.111212169962147	0.0045	0.0063	0.0925	0.0103	0.0437	0.0178	0.0162	0.0225	0.001	0.0494	0.0417	0.1046	0.0023	0.0419	0.1294	0.0179	0.0168	0.0041	6e-04	0.0197	0.0212	0.1457	0.0286	0.0986	0.0574	0.0011
1	rs12746066	42612459	0.79	0.487570276707753	0.96	0.241969076141015	0.150787295777849	0.116333833258781	0.0044	0.0063	0.0923	0.0103	0.0436	0.018	0.0165	0.0227	0.001	0.0494	0.0419	0.1043	0.0023	0.0423	0.1292	0.0181	0.0168	0.0041	6e-04	0.0197	0.0212	0.1456	0.0283	0.0985	0.0576	0.0011
1	rs2297567	42619152	0.79	0.487570276707753	0.95	0.274028283204826	0.14242792412648	0.109440447081731	0.0044	0.0062	0.0925	0.0104	0.0436	0.0182	0.0166	0.0226	0.001	0.0491	0.042	0.1041	0.0022	0.0422	0.1292	0.0181	0.0169	0.004	6e-04	0.0197	0.0213	0.1456	0.0283	0.0985	0.0576	0.0011
1	rs2297566	42619377	0.79	0.487570276707753	0.95	0.274028283204826	0.142395950911372	0.108014202389962	0.0044	0.0062	0.0925	0.0104	0.0436	0.0182	0.0166	0.0226	0.001	0.0491	0.042	0.1041	0.0022	0.0422	0.1292	0.0181	0.0169	0.004	6e-04	0.0197	0.0213	0.1456	0.0283	0.0985	0.0575	0.0011
1	rs35728635	42619692	0.79	0.487570276707753	0.96	0.241969076141015	0.141025157017492	0.104604167606527	0.0044	0.0062	0.0925	0.0104	0.0436	0.0182	0.0166	0.0226	0.001	0.0491	0.042	0.1042	0.0022	0.0422	0.1292	0.0181	0.0169	0.004	6e-04	0.0197	0.0213	0.1456	0.0283	0.0985	0.0575	0.0011
1	rs114148385	42622942	0.79	0.487570276707753	0.95	0.274028283204826	0.138842063231825	0.105763820788378	0.0044	0.0062	0.0925	0.0104	0.0436	0.0182	0.0166	0.0226	0.001	0.049	0.042	0.1043	0.0022	0.0422	0.1292	0.0181	0.0169	0.004	6e-04	0.0197	0.0213	0.1457	0.0282	0.0986	0.0574	0.0011
1	rs2071499	42630364	0.79	0.487570276707753	0.95	0.274028283204826	0.140834513328143	0.108768377832217	0.0042	0.0062	0.0924	0.0103	0.0437	0.0183	0.0167	0.0226	9e-04	0.0488	0.0419	0.1046	0.0021	0.042	0.1291	0.018	0.0168	0.0041	6e-04	0.0197	0.0214	0.1459	0.0282	0.099	0.0573	0.0011
1	rs17376651	42638971	0.79	0.487570276707753	0.95	0.274028283204826	0.127901902342141	0.109692882487051	0.004	0.0062	0.0917	0.0108	0.0447	0.0181	0.0169	0.0229	0.001	0.0486	0.0418	0.1047	0.002	0.0421	0.1292	0.0178	0.0168	0.0047	8e-04	0.0193	0.0214	0.1447	0.0279	0.0994	0.0575	0.0012
1	rs78061258	42643535	0.79	0.487570276707753	0.95	0.274028283204826	0.109342590600793	0.0830101650177702	0.0039	0.0062	0.0929	0.0107	0.0447	0.0172	0.0168	0.0227	0.001	0.0478	0.0427	0.106	0.002	0.0421	0.1291	0.0173	0.0167	0.0048	8e-04	0.0192	0.0214	0.1436	0.0274	0.1004	0.0574	0.0012
1	rs17376785	42649443	0.79	0.487570276707753	0.95	0.274028283204826	0.112612520011513	0.0895210201122447	0.0039	0.0062	0.0929	0.0107	0.0447	0.0172	0.0168	0.0226	0.001	0.0477	0.0428	0.1061	0.002	0.0422	0.1291	0.0172	0.0167	0.0048	8e-04	0.0192	0.0214	0.1435	0.0274	0.1005	0.0574	0.0012
1	rs10890187	42653947	0.79	0.487570276707753	0.95	0.274028283204826	0.114760087988848	0.0957466836223474	0.0038	0.0062	0.093	0.0107	0.0447	0.0172	0.0168	0.0226	0.001	0.0477	0.0428	0.1061	0.002	0.0422	0.1291	0.0172	0.0167	0.0048	8e-04	0.0192	0.0214	0.1435	0.0274	0.1005	0.0574	0.0012
1	rs1139978	42657196	0.79	0.487570276707753	0.95	0.274028283204826	0.11269572423956	0.0974293009109307	0.0038	0.0062	0.0927	0.0107	0.0447	0.0172	0.0168	0.0226	0.001	0.0477	0.0428	0.1063	0.002	0.0422	0.1291	0.0172	0.0167	0.0048	8e-04	0.0192	0.0214	0.1435	0.0274	0.1005	0.0574	0.0013
1	rs343367	42691155	0.79	0.487570276707753	0.95	0.274028283204826	0.116847531707673	0.0929680434291591	0.0038	0.0064	0.0928	0.0107	0.0447	0.0171	0.0168	0.0226	0.001	0.0476	0.0426	0.1064	0.002	0.0423	0.1291	0.0171	0.0167	0.0049	8e-04	0.0192	0.0213	0.1435	0.0275	0.1006	0.0575	0.0013
1	rs343376	42693597	0.78	0.545501786478432	0.95	0.274028283204826	0.102954441109911	0.0955870358356345	0.0038	0.0064	0.0927	0.0107	0.0449	0.0171	0.0168	0.0228	0.001	0.0476	0.0426	0.1064	0.002	0.0423	0.1292	0.0171	0.0165	0.0048	8e-04	0.0191	0.021	0.1439	0.0275	0.1006	0.0574	0.0013
1	rs115750762	42716190	0.78	0.545501786478432	0.95	0.274028283204826	0.103954183279288	0.0962262556519893	0.0038	0.0064	0.0927	0.0107	0.0449	0.0171	0.0168	0.0228	0.001	0.0476	0.0426	0.1065	0.002	0.0423	0.1292	0.0171	0.0165	0.0048	8e-04	0.0191	0.021	0.1439	0.0275	0.1006	0.0574	0.0012
1	rs17377240	42724250	0.78	0.545501786478432	0.95	0.274028283204826	0.104933400736885	0.102709789909883	0.0038	0.0064	0.0928	0.0107	0.0449	0.017	0.0167	0.0227	0.001	0.0477	0.0426	0.1065	0.002	0.0423	0.1293	0.017	0.0165	0.0048	8e-04	0.019	0.021	0.144	0.0275	0.1007	0.0574	0.0012
1	rs56042308	42740963	0.78	0.545501786478432	0.95	0.274028283204826	0.100843471124643	0.100665969971369	0.0038	0.0066	0.0929	0.0107	0.0449	0.017	0.0167	0.0227	0.0011	0.0475	0.0426	0.1067	0.0021	0.0423	0.1293	0.017	0.0163	0.0049	8e-04	0.019	0.021	0.144	0.0274	0.1007	0.0572	0.0012
1	rs3754280	42748731	0.78	0.545501786478432	0.95	0.274028283204826	0.0998368012203978	0.097027633773626	0.0038	0.0067	0.0931	0.0107	0.0449	0.017	0.0167	0.0228	0.0012	0.0474	0.0425	0.1068	0.0021	0.0422	0.1293	0.0169	0.0162	0.0049	7e-04	0.019	0.0209	0.144	0.0274	0.1007	0.057	0.0012
1	rs1125792	42749333	0.78	0.545501786478432	0.95	0.274028283204826	0.0999655087162427	0.0975901499978567	0.0038	0.0067	0.0931	0.0107	0.0449	0.017	0.0167	0.0228	0.0012	0.0474	0.0425	0.1068	0.0021	0.0422	0.1293	0.0169	0.0162	0.0049	7e-04	0.019	0.0209	0.144	0.0274	0.1007	0.057	0.0012
1	rs114137694	42750460	0.78	0.545501786478432	0.95	0.274028283204826	0.10024903031323	0.0971882224860219	0.0038	0.0067	0.0933	0.0107	0.0449	0.017	0.0167	0.0228	0.0012	0.0474	0.0425	0.1068	0.0021	0.0422	0.1293	0.0169	0.0162	0.0049	7e-04	0.019	0.0209	0.1438	0.0274	0.1007	0.057	0.0012
1	rs12033913	42761522	0.78	0.545501786478432	0.95	0.274028283204826	0.0991435722303076	0.0966266183273808	0.0038	0.0067	0.0933	0.0107	0.0449	0.017	0.0167	0.0228	0.0012	0.0474	0.0425	0.1068	0.0021	0.0422	0.1293	0.0169	0.0162	0.0049	7e-04	0.019	0.0209	0.1438	0.0274	0.1007	0.057	0.0012
1	rs80089098	42781132	0.78	0.545501786478432	0.95	0.274028283204826	0.0890102910543009	0.0790513012236814	0.0038	0.0067	0.0933	0.0107	0.045	0.017	0.0167	0.0227	0.0012	0.0474	0.0427	0.1067	0.0022	0.0422	0.1293	0.0169	0.0162	0.0049	7e-04	0.0189	0.021	0.1437	0.0274	0.1007	0.0569	0.0012
1	rs3768262	42785703	0.78	0.545501786478432	0.95	0.274028283204826	0.0827413387952557	0.0720829389162697	0.0038	0.0067	0.0934	0.0107	0.045	0.017	0.0167	0.0228	0.0012	0.0474	0.0426	0.1067	0.0022	0.0422	0.1293	0.0169	0.0162	0.0049	8e-04	0.0189	0.021	0.1436	0.0274	0.1007	0.0567	0.0012
1	rs115092773	42791933	0.78	0.545501786478432	0.95	0.274028283204826	0.0818306147175233	0.0722966879026286	0.0038	0.0067	0.0934	0.0107	0.045	0.0169	0.0167	0.0227	0.0012	0.0474	0.0426	0.1067	0.0022	0.0422	0.1293	0.0169	0.0162	0.0049	8e-04	0.0189	0.021	0.1436	0.0274	0.1007	0.0567	0.0012
1	rs76825575	42793661	0.78	0.545501786478432	0.95	0.274028283204826	0.0813324641777969	0.0714432632550444	0.0038	0.0067	0.0934	0.0107	0.045	0.0169	0.0167	0.0227	0.0012	0.0474	0.0426	0.1067	0.0022	0.0422	0.1293	0.0169	0.0162	0.0049	8e-04	0.0189	0.021	0.1436	0.0274	0.1007	0.0567	0.0012
1	rs2494366	42798204	0.78	0.545501786478432	0.95	0.274028283204826	0.081671900909379	0.0690480901970368	0.0038	0.0067	0.0934	0.0107	0.045	0.0169	0.0167	0.0227	0.0012	0.0474	0.0426	0.1067	0.0022	0.0422	0.1293	0.0169	0.0162	0.0049	8e-04	0.0189	0.021	0.1436	0.0274	0.1007	0.0567	0.0012
1	rs74631368	42804633	0.79	0.487570276707753	0.95	0.274028283204826	0.136648153596021	0.0636151556926606	0.0037	0.0064	0.0944	0.0104	0.0439	0.0159	0.0162	0.0225	0.0012	0.0464	0.0429	0.108	0.0024	0.0411	0.1291	0.0163	0.0158	0.0054	9e-04	0.0191	0.0213	0.1434	0.0276	0.1018	0.0583	0.0012
1	rs114105501	42817944	0.79	0.487570276707753	0.95	0.274028283204826	0.181822598640808	0.0564303715929338	0.0036	0.0063	0.0949	0.0103	0.0434	0.0154	0.0161	0.0224	0.0012	0.0459	0.043	0.1089	0.0025	0.0405	0.1288	0.016	0.0156	0.0057	0.001	0.0192	0.0215	0.1432	0.0278	0.1022	0.0589	0.0012
1	rs17369206	42818583	0.79	0.487570276707753	0.96	0.241969076141015	0.183895888743635	0.0587627352439238	0.0036	0.0063	0.0949	0.0103	0.0435	0.0153	0.0161	0.0224	0.0012	0.0459	0.043	0.1091	0.0025	0.0407	0.1288	0.0159	0.0155	0.0057	0.001	0.0192	0.0215	0.1432	0.0279	0.1022	0.059	0.0012
1	rs79967735	42820147	0.79	0.487570276707753	0.96	0.241969076141015	0.181933324566501	0.0592209333887592	0.0036	0.0063	0.095	0.0103	0.0435	0.0153	0.0161	0.0224	0.0012	0.0459	0.043	0.1092	0.0025	0.0407	0.1288	0.0159	0.0156	0.0057	0.001	0.0191	0.0215	0.1432	0.0279	0.1022	0.0589	0.0012
1	rs17377828	42824317	0.79	0.487570276707753	0.96	0.241969076141015	0.182857551498217	0.059944021356408	0.0036	0.0063	0.095	0.0103	0.0435	0.0153	0.0161	0.0224	0.0012	0.0459	0.043	0.1091	0.0025	0.0406	0.1288	0.0159	0.0156	0.0057	0.001	0.0191	0.0215	0.1432	0.0279	0.1023	0.059	0.0012
1	rs72676425	42826632	0.79	0.487570276707753	0.96	0.241969076141015	0.181970241842006	0.0592209333887592	0.0036	0.0063	0.095	0.0103	0.0435	0.0153	0.0161	0.0224	0.0012	0.0459	0.043	0.1091	0.0025	0.0406	0.1288	0.0159	0.0156	0.0057	0.001	0.0191	0.0215	0.1432	0.0279	0.1023	0.059	0.0012
1	rs2494355	42829905	0.79	0.487570276707753	0.96	0.241969076141015	0.180276515035366	0.0589589199772186	0.0036	0.0063	0.095	0.0103	0.0436	0.0153	0.0161	0.0224	0.0012	0.0459	0.0431	0.109	0.0025	0.0405	0.1287	0.0158	0.0156	0.0057	0.001	0.0191	0.0214	0.1432	0.0279	0.1023	0.059	0.0012
1	rs11587576	42835786	0.79	0.487570276707753	0.96	0.241969076141015	0.180349965394376	0.05720333017767	0.0036	0.0062	0.0949	0.0104	0.0435	0.0153	0.016	0.0223	0.0012	0.0458	0.043	0.1089	0.0025	0.0405	0.1287	0.0158	0.0156	0.0058	0.001	0.0191	0.0214	0.1432	0.028	0.1023	0.059	0.0012
1	rs114468306	42841183	0.8	0.433874260405774	0.96	0.241969076141015	0.288561124410251	0.036054001570451	0.0039	0.006	0.0947	0.0112	0.0429	0.0147	0.0146	0.0219	0.0015	0.0463	0.0419	0.1085	0.0031	0.0388	0.1285	0.0158	0.0155	0.0063	0.0012	0.0196	0.0218	0.1431	0.0294	0.1027	0.0601	0.0015
1	rs114686502	42852175	0.8	0.433874260405774	0.97	0.212655582583661	0.335352597682415	0.036264948426198	0.004	0.0059	0.0947	0.0115	0.0427	0.0146	0.0142	0.0217	0.0016	0.0464	0.0416	0.1084	0.0033	0.0384	0.1284	0.0159	0.0155	0.0064	0.0012	0.0197	0.0219	0.143	0.0298	0.1027	0.0604	0.0016
1	rs80217537	42853144	0.8	0.433874260405774	0.97	0.212655582583661	0.336230953881453	0.036054001570451	0.004	0.0059	0.0947	0.0115	0.0427	0.0146	0.0141	0.0217	0.0016	0.0464	0.0416	0.1084	0.0033	0.0384	0.1284	0.0159	0.0155	0.0064	0.0012	0.0197	0.0219	0.143	0.0298	0.1027	0.0604	0.0016
1	rs79014742	42855090	0.8	0.433874260405774	0.97	0.212655582583661	0.338458008672585	0.0350596779307638	0.004	0.0059	0.0947	0.0115	0.0427	0.0146	0.0141	0.0217	0.0016	0.0464	0.0416	0.1084	0.0033	0.0384	0.1284	0.0159	0.0155	0.0064	0.0012	0.0197	0.0219	0.143	0.0298	0.1027	0.0604	0.0016
1	rs17378275	42863091	0.8	0.433874260405774	0.97	0.212655582583661	0.338717464130603	0.035686195080302	0.004	0.0059	0.0947	0.0115	0.0427	0.0146	0.0141	0.0217	0.0016	0.0464	0.0415	0.1084	0.0033	0.0383	0.1284	0.0158	0.0155	0.0064	0.0013	0.0197	0.0219	0.143	0.0298	0.1027	0.0604	0.0017
1	rs35665433	42867960	0.8	0.433874260405774	0.97	0.212655582583661	0.346916804896073	0.0319039923282261	0.004	0.0059	0.0947	0.0116	0.0428	0.0148	0.0139	0.0216	0.0017	0.0463	0.0413	0.1083	0.0033	0.0383	0.1281	0.0157	0.0155	0.0064	0.0012	0.0198	0.0219	0.143	0.0299	0.103	0.0606	0.0016
1	rs34142209	42880442	0.8	0.433874260405774	0.97	0.212655582583661	0.355004798200925	0.0323034698908389	0.0041	0.0059	0.0947	0.0116	0.0428	0.0148	0.0138	0.0216	0.0017	0.0463	0.0414	0.1083	0.0033	0.0383	0.128	0.0157	0.0156	0.0064	0.0012	0.0198	0.0219	0.143	0.0299	0.1031	0.0606	0.0016
1	rs1055055	42880516	0.8	0.433874260405774	0.97	0.212655582583661	0.351768653211146	0.0324036979654317	0.0041	0.0059	0.0944	0.0116	0.0429	0.0148	0.0138	0.0216	0.0017	0.0463	0.0414	0.1084	0.0033	0.0383	0.128	0.0157	0.0156	0.0064	0.0012	0.0198	0.0219	0.1431	0.0299	0.1031	0.0606	0.0016
1	rs6694180	42882116	0.8	0.433874260405774	0.97	0.212655582583661	0.417975409678905	0.0242292183668624	0.0043	0.0059	0.0945	0.0117	0.0424	0.0149	0.0138	0.0218	0.0018	0.047	0.0417	0.1092	0.0036	0.0377	0.1282	0.0157	0.016	0.0066	0.0013	0.02	0.0217	0.1407	0.0298	0.1035	0.0602	0.0017
1	rs4660632	42882296	0.8	0.433874260405774	0.97	0.212655582583661	0.398285018580878	0.0213824830985977	0.0043	0.006	0.0947	0.0118	0.0423	0.015	0.0137	0.0218	0.0019	0.0471	0.0417	0.109	0.0036	0.0375	0.1283	0.0157	0.0161	0.0066	0.0014	0.02	0.0216	0.1405	0.0298	0.1034	0.0599	0.0017
1	rs11210640	42883151	0.8	0.433874260405774	0.97	0.212655582583661	0.358256194074157	0.0179051556398911	0.0046	0.0062	0.0951	0.012	0.0419	0.0151	0.0135	0.0224	0.002	0.0465	0.0416	0.108	0.004	0.0371	0.1289	0.0158	0.0164	0.0067	0.0018	0.0202	0.0213	0.1401	0.03	0.1034	0.0594	0.0017
1	rs12027322	42895444	0.8	0.433874260405774	0.96	0.241969076141015	0.353464399927196	0.0147651151954679	0.0048	0.0063	0.0951	0.0121	0.0416	0.0152	0.0133	0.0226	0.0021	0.0464	0.0419	0.1076	0.0043	0.037	0.129	0.0156	0.0166	0.0067	0.0023	0.0195	0.021	0.1396	0.0301	0.1037	0.0596	0.0017
1	rs41301052	42896441	0.8	0.433874260405774	0.96	0.241969076141015	0.360557314004476	0.0164968815994975	0.0048	0.0063	0.095	0.0121	0.0416	0.0152	0.0133	0.0226	0.0021	0.0464	0.0419	0.1075	0.0043	0.037	0.129	0.0156	0.0166	0.0067	0.0023	0.0194	0.021	0.1395	0.0302	0.1037	0.0596	0.0017
1	rs1034268	42898843	0.8	0.433874260405774	0.96	0.241969076141015	0.374030779745014	0.0237501707226103	0.0048	0.0063	0.095	0.0121	0.0416	0.0152	0.0133	0.0226	0.0021	0.0464	0.0419	0.1075	0.0043	0.037	0.1291	0.0156	0.0167	0.0067	0.0023	0.0194	0.021	0.1395	0.0302	0.1037	0.0596	0.0017
1	rs17378839	42899893	0.8	0.433874260405774	0.96	0.241969076141015	0.373703149590497	0.0244484736939065	0.0048	0.0063	0.095	0.0121	0.0416	0.0152	0.0133	0.0226	0.0021	0.0464	0.0419	0.1076	0.0043	0.037	0.1291	0.0156	0.0167	0.0067	0.0023	0.0194	0.021	0.1395	0.0302	0.1037	0.0596	0.0017
1	rs3748845	42901082	0.8	0.433874260405774	0.96	0.241969076141015	0.372394092135469	0.0241417796437503	0.0048	0.0063	0.095	0.0121	0.0416	0.0152	0.0133	0.0226	0.0021	0.0464	0.0419	0.1075	0.0043	0.037	0.1291	0.0156	0.0167	0.0067	0.0023	0.0194	0.021	0.1395	0.0302	0.1037	0.0596	0.0017
1	rs6656054	42909470	0.8	0.433874260405774	0.96	0.241969076141015	0.401109178208519	0.0249785181636325	0.0049	0.0064	0.0947	0.0121	0.0418	0.0149	0.0132	0.0227	0.0021	0.0467	0.0416	0.1068	0.0045	0.0371	0.1298	0.0155	0.0166	0.0067	0.0024	0.0193	0.0207	0.1392	0.0303	0.1043	0.0597	0.0017
1	rs17379130	42914988	0.8	0.433874260405774	0.96	0.241969076141015	0.403205513841808	0.0259642663958041	0.0049	0.0064	0.0947	0.0121	0.0418	0.0149	0.0132	0.0227	0.0021	0.0467	0.0416	0.1068	0.0045	0.0371	0.1298	0.0155	0.0166	0.0067	0.0024	0.0193	0.0207	0.1391	0.0303	0.1044	0.0597	0.0017
1	rs17379185	42915973	0.8	0.433874260405774	0.96	0.241969076141015	0.403035336218938	0.0252009633961589	0.0049	0.0064	0.0947	0.0121	0.0418	0.0149	0.0132	0.0227	0.0021	0.0467	0.0416	0.1068	0.0045	0.0371	0.1298	0.0155	0.0166	0.0067	0.0024	0.0193	0.0207	0.1391	0.0303	0.1044	0.0597	0.0017
1	rs79526021	42924306	0.8	0.433874260405774	0.96	0.241969076141015	0.403489223364576	0.022805792204926	0.0049	0.0064	0.0946	0.0121	0.0419	0.0149	0.0132	0.0226	0.002	0.0468	0.0416	0.1068	0.0045	0.0371	0.1299	0.0155	0.0166	0.0067	0.0024	0.0193	0.0207	0.1389	0.0304	0.1045	0.0597	0.0017
1	rs7529295	42934514	0.8	0.433874260405774	0.96	0.241969076141015	0.405421104125758	0.0240981167671086	0.0049	0.0064	0.0945	0.0121	0.0419	0.0149	0.0132	0.0226	0.002	0.0468	0.0416	0.1068	0.0045	0.0371	0.1299	0.0155	0.0166	0.0067	0.0024	0.0193	0.0207	0.1389	0.0304	0.1045	0.0597	0.0017
1	rs60386030	42972925	0.8	0.433874260405774	0.96	0.241969076141015	0.411702991499858	0.0257836955249316	0.0049	0.0064	0.0944	0.0121	0.042	0.0149	0.0131	0.0225	0.002	0.0469	0.0416	0.1067	0.0046	0.0371	0.13	0.0155	0.0166	0.0067	0.0024	0.0194	0.0207	0.1388	0.0305	0.1046	0.0597	0.0017
1	rs72659938	42978592	0.8	0.433874260405774	0.96	0.241969076141015	0.411932334677105	0.0252902034751081	0.0048	0.0064	0.0945	0.0121	0.042	0.0148	0.0131	0.0224	0.002	0.0469	0.0416	0.1068	0.0045	0.0371	0.13	0.0155	0.0166	0.0067	0.0023	0.0194	0.0207	0.1388	0.0305	0.1047	0.0597	0.0017
1	rs36113932	43003105	0.8	0.433874260405774	0.96	0.241969076141015	0.412047030211519	0.0253795931378097	0.0048	0.0064	0.0945	0.0121	0.042	0.0148	0.0131	0.0224	0.002	0.0469	0.0416	0.1068	0.0045	0.0371	0.13	0.0155	0.0166	0.0067	0.0023	0.0194	0.0207	0.1388	0.0305	0.1047	0.0597	0.0017
1	rs16829623	43009319	0.8	0.433874260405774	0.96	0.241969076141015	0.412047030211519	0.0252455647325569	0.0048	0.0064	0.0945	0.0121	0.042	0.0148	0.0131	0.0224	0.002	0.0469	0.0416	0.1068	0.0045	0.0371	0.13	0.0155	0.0166	0.0067	0.0023	0.0194	0.0207	0.1388	0.0305	0.1047	0.0597	0.0017
1	rs6675834	43017969	0.8	0.433874260405774	0.96	0.241969076141015	0.431541784574359	0.0264639067913455	0.0047	0.0064	0.0944	0.0122	0.042	0.0148	0.0131	0.0224	0.002	0.0469	0.0416	0.1068	0.0046	0.037	0.1301	0.0155	0.0166	0.0067	0.0023	0.0194	0.0207	0.1388	0.0306	0.1048	0.0596	0.0017
1	rs4598532	43021698	0.8	0.433874260405774	0.96	0.241969076141015	0.430368848471373	0.0270601819196288	0.0047	0.0064	0.0944	0.0121	0.0421	0.0148	0.0131	0.0224	0.002	0.0469	0.0417	0.1067	0.0046	0.0371	0.1301	0.0155	0.0166	0.0067	0.0023	0.0194	0.0207	0.1388	0.0306	0.1048	0.0597	0.0017
1	rs76660977	43042292	0.8	0.433874260405774	0.96	0.241969076141015	0.501236986560298	0.0258739064348485	0.0045	0.0064	0.0943	0.0121	0.0423	0.0147	0.013	0.0223	0.002	0.0469	0.0418	0.1067	0.0045	0.037	0.1302	0.0155	0.0166	0.0068	0.0023	0.0194	0.0208	0.1386	0.0307	0.1048	0.0597	0.0017
1	rs7553093	43047946	0.8	0.433874260405774	0.96	0.241969076141015	0.507315320396879	0.0261454331419271	0.0045	0.0064	0.0943	0.0121	0.0423	0.0147	0.013	0.0222	0.002	0.0469	0.0418	0.1067	0.0045	0.037	0.1302	0.0155	0.0166	0.0069	0.0023	0.0194	0.0208	0.1386	0.0307	0.1048	0.0597	0.0017
1	rs1324339	43053265	0.8	0.433874260405774	0.96	0.241969076141015	0.520283885230983	0.0243168076490955	0.0044	0.0064	0.0946	0.0121	0.0424	0.0149	0.0134	0.0218	0.0019	0.0468	0.042	0.1066	0.0045	0.0372	0.1302	0.0155	0.0167	0.0069	0.0022	0.0194	0.0205	0.1386	0.0305	0.1047	0.06	0.0016
1	rs11210676	43054193	0.8	0.433874260405774	0.96	0.241969076141015	0.520991076972444	0.0245364390200317	0.0044	0.0064	0.0946	0.0121	0.0424	0.0149	0.0134	0.0218	0.0019	0.0468	0.042	0.1066	0.0045	0.0372	0.1302	0.0155	0.0167	0.0069	0.0022	0.0194	0.0205	0.1386	0.0305	0.1047	0.06	0.0016
1	rs12024480	43057470	0.8	0.433874260405774	0.97	0.212655582583661	0.523953380023428	0.0238369309313263	0.0044	0.0064	0.0946	0.0121	0.0424	0.0149	0.0134	0.0217	0.0019	0.0468	0.042	0.1066	0.0045	0.0372	0.1302	0.0155	0.0167	0.0069	0.0022	0.0194	0.0205	0.1386	0.0305	0.1047	0.06	0.0016
1	rs12145653	43060736	0.8	0.433874260405774	0.97	0.212655582583661	0.528476558932553	0.0182851640271501	0.0044	0.0063	0.0944	0.0121	0.0425	0.0149	0.0133	0.0218	0.0019	0.047	0.042	0.1064	0.0045	0.0373	0.1301	0.0155	0.0167	0.0069	0.0022	0.0194	0.0206	0.1384	0.0306	0.1048	0.0601	0.0015
1	rs6693602	43101815	0.8	0.433874260405774	0.97	0.212655582583661	0.63836729136889	0.0215062936658683	0.0046	0.0063	0.0934	0.0122	0.0427	0.0147	0.0127	0.0221	0.0018	0.0475	0.0424	0.1052	0.0046	0.038	0.13	0.0154	0.0167	0.007	0.0022	0.0194	0.0211	0.1373	0.031	0.1048	0.0605	0.0016
1	rs75140767	43105085	0.8	0.433874260405774	0.97	0.212655582583661	0.636671588554156	0.0207686064913801	0.0047	0.0063	0.093	0.0122	0.0428	0.0147	0.0126	0.0222	0.0019	0.0477	0.0426	0.1048	0.0046	0.0381	0.1295	0.0155	0.0167	0.007	0.0022	0.0195	0.0213	0.1371	0.0312	0.1052	0.0607	0.0015
1	rs16829829	43119661	0.8	0.433874260405774	0.97	0.212655582583661	0.637377881637992	0.0201633807425613	0.0049	0.0063	0.0924	0.0123	0.0428	0.0146	0.0123	0.0224	0.0019	0.048	0.043	0.1044	0.0047	0.0383	0.1287	0.0156	0.0168	0.0069	0.0022	0.0195	0.0215	0.1368	0.0315	0.1055	0.0609	0.0015
1	rs3738494	43124859	0.8	0.433874260405774	0.97	0.212655582583661	0.649225614323695	0.0225514194646448	0.0049	0.0063	0.0924	0.0122	0.0428	0.0145	0.0123	0.0224	0.0019	0.048	0.0431	0.1044	0.0047	0.0383	0.1286	0.0156	0.0168	0.007	0.0022	0.0195	0.0216	0.1367	0.0315	0.1055	0.0609	0.0015
1	Affx-10349342	43131653	0.8	0.433874260405774	0.95	0.274028283204826	0.550048066160371	0.0261000856280835	0.005	0.0065	0.0923	0.012	0.043	0.0144	0.012	0.0224	0.0019	0.0475	0.043	0.1048	0.0047	0.0383	0.1282	0.0155	0.0167	0.0067	0.0022	0.0195	0.0216	0.1373	0.032	0.1053	0.0612	0.0015
1	rs74070004	43150098	0.8	0.433874260405774	0.95	0.274028283204826	0.538557803342488	0.0237935319566994	0.005	0.0065	0.0922	0.012	0.0431	0.0144	0.012	0.0224	0.0019	0.0475	0.043	0.1048	0.0047	0.0384	0.1281	0.0155	0.0167	0.0067	0.0022	0.0195	0.0216	0.1373	0.032	0.1053	0.0612	0.0015
1	rs114044599	43163527	0.8	0.433874260405774	0.95	0.274028283204826	0.536729997288364	0.0235771033924906	0.0051	0.0065	0.0922	0.012	0.0431	0.0144	0.012	0.0224	0.0019	0.0475	0.043	0.1048	0.0047	0.0384	0.1281	0.0155	0.0167	0.0067	0.0022	0.0195	0.0216	0.1373	0.032	0.1053	0.0612	0.0015
1	rs72661338	43182797	0.8	0.433874260405774	0.95	0.274028283204826	0.530939732330257	0.0237935319566994	0.0051	0.0065	0.0921	0.012	0.0431	0.0145	0.0119	0.0224	0.0019	0.0475	0.043	0.1048	0.0047	0.0384	0.1281	0.0155	0.0167	0.0067	0.0022	0.0195	0.0216	0.1372	0.032	0.1053	0.0612	0.0016
1	rs4660657	43197566	0.8	0.433874260405774	0.96	0.241969076141015	0.525179272312574	0.027106308487739	0.0052	0.0066	0.0918	0.0116	0.0435	0.0147	0.0117	0.0221	0.0019	0.0475	0.0431	0.1049	0.0048	0.0384	0.1277	0.0154	0.0166	0.0066	0.0024	0.0194	0.0218	0.1367	0.0324	0.1056	0.0615	0.0016
1	rs56345167	43199115	0.8	0.433874260405774	0.96	0.241969076141015	0.528735584274529	0.0276161393946916	0.0052	0.0066	0.0918	0.0116	0.0435	0.0147	0.0117	0.022	0.0019	0.0475	0.0432	0.1049	0.0048	0.0384	0.1277	0.0155	0.0166	0.0066	0.0024	0.0194	0.0218	0.1367	0.0324	0.1056	0.0615	0.0016
1	rs74885359	43200855	0.8	0.433874260405774	0.96	0.241969076141015	0.528541309617221	0.0271524720398265	0.0052	0.0066	0.0917	0.0115	0.0435	0.0147	0.0117	0.022	0.0019	0.0474	0.0433	0.1049	0.0048	0.0385	0.1276	0.0155	0.0166	0.0066	0.0024	0.0194	0.0218	0.1366	0.0324	0.1056	0.0615	0.0016
1	rs12141833	43201216	0.8	0.433874260405774	0.96	0.241969076141015	0.528411812015306	0.0271524720398265	0.0052	0.0066	0.0917	0.0115	0.0435	0.0147	0.0118	0.022	0.0019	0.0474	0.0433	0.1049	0.0048	0.0385	0.1276	0.0155	0.0167	0.0066	0.0024	0.0194	0.0218	0.1366	0.0324	0.1056	0.0615	0.0016
1	rs4660658	43201534	0.8	0.433874260405774	0.96	0.241969076141015	0.565657273981112	0.02738384419659	0.0052	0.0066	0.0917	0.0115	0.0435	0.0146	0.0118	0.022	0.002	0.0474	0.0433	0.1049	0.0049	0.0384	0.1276	0.0155	0.0166	0.0066	0.0024	0.0193	0.0217	0.1366	0.0324	0.1056	0.0615	0.0015
1	rs116804195	43201576	0.8	0.433874260405774	0.96	0.241969076141015	0.565657273981112	0.02738384419659	0.0052	0.0066	0.0917	0.0115	0.0435	0.0146	0.0118	0.022	0.002	0.0474	0.0433	0.1049	0.0049	0.0384	0.1276	0.0155	0.0166	0.0066	0.0024	0.0193	0.0217	0.1366	0.0324	0.1056	0.0615	0.0015
1	rs9660973	43201614	0.8	0.433874260405774	0.96	0.241969076141015	0.56545671720551	0.02738384419659	0.0052	0.0066	0.0917	0.0115	0.0435	0.0146	0.0118	0.022	0.002	0.0474	0.0433	0.1049	0.0049	0.0384	0.1276	0.0155	0.0166	0.0066	0.0024	0.0193	0.0217	0.1366	0.0324	0.1056	0.0615	0.0015
1	rs111438636	43201868	0.8	0.433874260405774	0.95	0.274028283204826	0.562919213484826	0.0274302294344924	0.0052	0.0066	0.0917	0.0115	0.0435	0.0146	0.0118	0.022	0.002	0.0474	0.0435	0.1049	0.0049	0.0384	0.1276	0.0155	0.0166	0.0066	0.0024	0.0193	0.0217	0.1366	0.0324	0.1056	0.0615	0.0015
1	rs3738496	43212869	0.8	0.433874260405774	0.95	0.274028283204826	0.562652418764659	0.0292679414373405	0.0054	0.0066	0.0916	0.0115	0.0435	0.0146	0.0116	0.0219	0.0021	0.0474	0.0435	0.1051	0.005	0.0383	0.1275	0.0154	0.0166	0.0066	0.0024	0.0194	0.0217	0.1366	0.0324	0.1057	0.0613	0.0015
1	rs11581921	43215930	0.8	0.433874260405774	0.93	0.346822133743557	0.565924734785742	0.0292679414373405	0.0054	0.0066	0.0917	0.0115	0.0435	0.0145	0.0116	0.0219	0.0021	0.0474	0.0435	0.1051	0.0051	0.0383	0.1274	0.0154	0.0166	0.0066	0.0024	0.0194	0.0217	0.1366	0.0323	0.1057	0.0613	0.0015
1	rs12127559	43223412	0.8	0.433874260405774	0.93	0.346822133743557	0.577954045999781	0.0309644597108265	0.0054	0.0067	0.0917	0.0115	0.0435	0.0145	0.0116	0.0219	0.0021	0.0475	0.0436	0.1051	0.0051	0.0382	0.1273	0.0154	0.0166	0.0067	0.0024	0.0195	0.0218	0.1364	0.0323	0.1059	0.0611	0.0016
1	rs6700677	43223489	0.8	0.433874260405774	0.94	0.308944172156586	0.577954045999781	0.0311119416207956	0.0054	0.0067	0.0917	0.0115	0.0435	0.0145	0.0116	0.0219	0.0021	0.0475	0.0436	0.1051	0.0051	0.0382	0.1273	0.0154	0.0166	0.0067	0.0024	0.0195	0.0218	0.1364	0.0323	0.1059	0.0611	0.0016
1	rs12030508	43230212	0.8	0.433874260405774	0.94	0.308944172156586	0.624509326690318	0.0318542192161454	0.0055	0.0064	0.0917	0.0115	0.0434	0.0145	0.0115	0.0219	0.0021	0.0476	0.0436	0.105	0.0052	0.0382	0.1273	0.0153	0.0166	0.0067	0.0025	0.0195	0.0219	0.1364	0.0324	0.106	0.0612	0.0016
1	rs55716016	43232504	0.8	0.433874260405774	0.94	0.308944172156586	0.622481066386913	0.0320036463383413	0.0055	0.0064	0.0917	0.0115	0.0434	0.0145	0.0115	0.0219	0.0021	0.0476	0.0436	0.105	0.0052	0.0382	0.1273	0.0153	0.0166	0.0067	0.0025	0.0194	0.0219	0.1364	0.0324	0.1061	0.0612	0.0016
1	rs11548275	43240998	0.8	0.433874260405774	0.94	0.308944172156586	0.615162675371148	0.0341294310901948	0.0054	0.0064	0.0917	0.0115	0.0434	0.0145	0.0115	0.0219	0.0021	0.0477	0.0433	0.1051	0.0052	0.0383	0.1271	0.0153	0.0166	0.0068	0.0025	0.0191	0.0219	0.1363	0.0325	0.1066	0.061	0.0016
1	rs78939910	43243380	0.8	0.433874260405774	0.94	0.308944172156586	0.615927501278256	0.0336175881502314	0.0054	0.0064	0.0917	0.0115	0.0434	0.0145	0.0115	0.0219	0.0021	0.0477	0.0433	0.1051	0.0052	0.0383	0.1271	0.0153	0.0166	0.0068	0.0025	0.0191	0.0219	0.1363	0.0325	0.1066	0.061	0.0016
1	rs10493114	43245560	0.8	0.433874260405774	0.94	0.308944172156586	0.615997052546505	0.0321533966589417	0.0054	0.0064	0.0917	0.0115	0.0435	0.0145	0.0115	0.0219	0.0021	0.0477	0.0433	0.1051	0.0052	0.0383	0.127	0.0153	0.0166	0.0068	0.0025	0.0191	0.0219	0.1363	0.0325	0.1066	0.061	0.0016
1	rs17381636	43263435	0.8	0.433874260405774	0.94	0.308944172156586	0.606087895533257	0.0370076710181459	0.0055	0.0064	0.0917	0.0115	0.0436	0.0145	0.0117	0.0219	0.0021	0.0479	0.0434	0.1052	0.0052	0.0382	0.1269	0.0153	0.0166	0.0068	0.0025	0.0191	0.022	0.1363	0.0326	0.106	0.0609	0.0016
1	rs78463196	43266686	0.8	0.433874260405774	0.94	0.308944172156586	0.607054756200494	0.0455637695856857	0.0055	0.0064	0.0917	0.0115	0.0438	0.0145	0.0117	0.0218	0.0021	0.048	0.0434	0.1051	0.0052	0.038	0.1267	0.0153	0.0166	0.0068	0.0025	0.0191	0.022	0.1362	0.0327	0.106	0.0608	0.0017
1	rs77500743	43275593	0.8	0.433874260405774	0.94	0.308944172156586	0.610652166067917	0.0411022088758644	0.0055	0.0065	0.0917	0.0116	0.0438	0.0145	0.0117	0.0218	0.0021	0.0481	0.0435	0.1051	0.0053	0.038	0.1266	0.0153	0.0166	0.0068	0.0025	0.0191	0.022	0.1361	0.0327	0.106	0.0607	0.0017
1	rs323716	43277312	0.8	0.433874260405774	0.94	0.308944172156586	0.611830363882132	0.0403786316930395	0.0055	0.0065	0.0917	0.0116	0.0438	0.0145	0.0117	0.0218	0.0021	0.0481	0.0435	0.1051	0.0053	0.038	0.1266	0.0153	0.0166	0.0068	0.0025	0.0191	0.022	0.1361	0.0327	0.1061	0.0607	0.0017
1	rs33953680	43296195	0.8	0.433874260405774	0.94	0.308944172156586	0.615927501278256	0.0546444086596844	0.0055	0.0064	0.0917	0.0116	0.044	0.0146	0.0118	0.0218	0.0021	0.0482	0.0434	0.1049	0.0053	0.038	0.1262	0.0153	0.0165	0.0069	0.0026	0.0193	0.022	0.1359	0.0327	0.1059	0.0605	0.0017
1	rs17386017	43297082	0.8	0.433874260405774	0.94	0.308944172156586	0.616136165901427	0.0490731513813373	0.0055	0.0064	0.0917	0.0116	0.044	0.0146	0.0118	0.0218	0.0021	0.0483	0.0434	0.1049	0.0053	0.038	0.1262	0.0153	0.0165	0.0069	0.0026	0.0193	0.022	0.1358	0.0327	0.1059	0.0605	0.0017
1	rs112744081	43300663	0.8	0.433874260405774	0.95	0.274028283204826	0.603467140947129	0.0712305626715058	0.0056	0.0064	0.0916	0.0116	0.0443	0.0147	0.0119	0.0219	0.0022	0.0487	0.0435	0.1046	0.0054	0.0382	0.125	0.0155	0.0164	0.007	0.0026	0.0193	0.0223	0.1356	0.0328	0.1057	0.0603	0.0018
1	rs34475455	43301454	0.8	0.433874260405774	0.94	0.308944172156586	0.558990003697702	0.0542649254622272	0.0057	0.0064	0.0912	0.0117	0.0445	0.0148	0.0119	0.0218	0.0022	0.0494	0.0436	0.1039	0.0054	0.0386	0.1245	0.0155	0.0164	0.0067	0.0027	0.0193	0.0223	0.1358	0.0328	0.1057	0.0601	0.0018
1	rs11210729	43306128	0.8	0.433874260405774	0.94	0.308944172156586	0.323079989372833	0.0655878312910603	0.0063	0.0063	0.0886	0.0123	0.0454	0.0154	0.0124	0.0212	0.0024	0.0521	0.0443	0.1008	0.0054	0.04	0.1224	0.0157	0.0168	0.0057	0.0029	0.0194	0.0222	0.1364	0.0335	0.1055	0.0591	0.0022
1	rs12406643	43311563	0.8	0.433874260405774	0.94	0.308944172156586	0.32090639922566	0.0670320793301974	0.0063	0.0063	0.0886	0.0124	0.0454	0.0154	0.0124	0.021	0.0024	0.0522	0.0444	0.1007	0.0054	0.0401	0.1224	0.0157	0.0169	0.0056	0.0029	0.0194	0.0222	0.1365	0.0336	0.1055	0.059	0.0022
1	rs56653907	43315531	0.8	0.433874260405774	0.95	0.274028283204826	0.320452434942407	0.0698895715461525	0.0063	0.0063	0.0885	0.0124	0.0455	0.0154	0.0124	0.021	0.0024	0.0523	0.0444	0.1006	0.0054	0.0401	0.1223	0.0157	0.0169	0.0056	0.0029	0.0195	0.0222	0.1365	0.0336	0.1056	0.059	0.0022
1	rs9960	43317793	0.8	0.433874260405774	0.95	0.274028283204826	0.298427975935749	0.0745206892954474	0.0062	0.0063	0.0878	0.0125	0.0457	0.0154	0.0125	0.021	0.0023	0.0523	0.0446	0.1002	0.0053	0.0401	0.1218	0.0153	0.0172	0.0055	0.0024	0.0195	0.0224	0.1365	0.0338	0.107	0.0589	0.0022
1	rs4660234	43319272	0.81	0.384295662080596	0.95	0.274028283204826	0.266289099207912	0.0852093269808198	0.0062	0.0063	0.0874	0.0126	0.0457	0.0157	0.013	0.0211	0.0024	0.0523	0.045	0.0993	0.0053	0.0401	0.1214	0.0156	0.0173	0.0055	0.0022	0.02	0.0228	0.1362	0.0341	0.1067	0.0581	0.0022
1	rs61777677	43329460	0.81	0.384295662080596	0.95	0.274028283204826	0.256744942222369	0.147232115951566	0.0063	0.0063	0.0869	0.0127	0.0458	0.016	0.0133	0.0212	0.0025	0.0527	0.0454	0.0985	0.0051	0.0406	0.121	0.0153	0.0175	0.0055	0.0019	0.0201	0.0227	0.1363	0.0345	0.1068	0.0575	0.0023
1	rs12145511	43337044	0.81	0.384295662080596	0.96	0.241969076141015	0.268440819463663	0.167423667805137	0.0063	0.0064	0.0864	0.0126	0.0458	0.0163	0.0134	0.0212	0.0025	0.0528	0.0454	0.0983	0.0051	0.0406	0.1207	0.0152	0.0178	0.0055	0.0019	0.0202	0.0225	0.1363	0.0346	0.1067	0.0575	0.0023
1	rs72669414	43350262	0.8	0.433874260405774	0.96	0.241969076141015	0.297457579253731	0.224178172405594	0.0063	0.0065	0.0859	0.0126	0.0459	0.0166	0.0135	0.0208	0.0025	0.0524	0.0454	0.098	0.0051	0.0406	0.1203	0.0152	0.0181	0.0055	0.0019	0.0203	0.0223	0.1364	0.0347	0.1066	0.0585	0.0023
1	rs4660681	43353775	0.8	0.433874260405774	0.95	0.274028283204826	0.307977244342616	0.192001641399464	0.0063	0.0065	0.0855	0.0126	0.0459	0.0166	0.0136	0.0208	0.0025	0.0525	0.0454	0.098	0.0051	0.0406	0.1202	0.0151	0.0182	0.0058	0.0019	0.0204	0.0222	0.1363	0.0347	0.1065	0.0585	0.0024
1	rs12027329	43354018	0.8	0.433874260405774	0.96	0.241969076141015	0.300958864231046	0.173458725360656	0.0063	0.0065	0.0855	0.0126	0.0459	0.0166	0.0136	0.0209	0.0025	0.0525	0.0455	0.098	0.0051	0.0406	0.1202	0.0151	0.0182	0.0058	0.0019	0.0204	0.0222	0.1363	0.0348	0.1065	0.0585	0.0024
1	rs16830039	43366503	0.8	0.433874260405774	0.95	0.274028283204826	0.129466186394876	0.0242292183668624	0.0062	0.0072	0.086	0.0133	0.0484	0.0177	0.0165	0.0237	0.0021	0.0536	0.0449	0.0914	0.0052	0.0427	0.117	0.0163	0.0203	0.0055	0.0017	0.0226	0.021	0.1342	0.0349	0.1039	0.0559	0.0024
1	rs841859	43367875	0.79	0.487570276707753	0.95	0.274028283204826	0.196118533149896	0.0473933940621845	0.0061	0.0079	0.0854	0.0126	0.05	0.0175	0.0178	0.0258	0.0017	0.0552	0.0448	0.0893	0.0048	0.0433	0.113	0.0168	0.0211	0.0052	0.0015	0.0236	0.022	0.1319	0.0361	0.1051	0.054	0.0023
1	rs11210751	43368150	0.79	0.487570276707753	0.95	0.274028283204826	0.191221020942751	0.0463861150393925	0.0061	0.0079	0.0854	0.0126	0.05	0.0175	0.0179	0.0258	0.0017	0.0552	0.0448	0.0893	0.0048	0.0433	0.1127	0.017	0.0211	0.0052	0.0015	0.0236	0.022	0.1318	0.0361	0.1051	0.054	0.0023
1	rs951060	43369305	0.79	0.487570276707753	0.95	0.274028283204826	0.184230358751504	0.0485906013625322	0.0061	0.0079	0.0854	0.0126	0.05	0.0175	0.0179	0.0258	0.0017	0.0552	0.0448	0.0893	0.0048	0.0433	0.1128	0.017	0.0211	0.0051	0.0015	0.0236	0.0222	0.1318	0.0361	0.1051	0.0539	0.0023
1	rs79871827	43369810	0.79	0.487570276707753	0.95	0.274028283204826	0.19312569677311	0.053258562144801	0.0061	0.0079	0.0854	0.0127	0.05	0.0173	0.0179	0.0258	0.0017	0.0552	0.0448	0.0892	0.0048	0.0432	0.1126	0.017	0.0215	0.005	0.0015	0.0236	0.0222	0.1318	0.0361	0.1051	0.0538	0.0023
1	rs6600429	43373531	0.79	0.487570276707753	0.95	0.274028283204826	0.179140242449081	0.0563661621431068	0.0061	0.0079	0.0853	0.0127	0.05	0.0173	0.018	0.0259	0.0017	0.0552	0.0449	0.0892	0.0048	0.0433	0.1123	0.0171	0.0215	0.0048	0.0015	0.0236	0.0224	0.1318	0.0362	0.1052	0.0538	0.0023
1	rs115862568	43379890	0.79	0.487570276707753	0.95	0.274028283204826	0.172660309106846	0.0684894613515642	0.0061	0.008	0.0852	0.0128	0.05	0.0174	0.018	0.0259	0.0017	0.0551	0.045	0.0891	0.0048	0.0431	0.1122	0.0171	0.0215	0.0049	0.0015	0.0236	0.0225	0.1316	0.0363	0.1052	0.0538	0.0024
1	rs1098782	43381026	0.79	0.487570276707753	0.95	0.274028283204826	0.174132330058706	0.0791252688413024	0.0061	0.008	0.0852	0.0126	0.05	0.0174	0.018	0.0262	0.0017	0.0551	0.0451	0.0891	0.0047	0.0431	0.1121	0.017	0.0216	0.0049	0.0015	0.0236	0.0225	0.1316	0.0363	0.105	0.0538	0.0024
1	rs72669442	43387452	0.79	0.487570276707753	0.95	0.274028283204826	0.164571908318922	0.0837658791460273	0.0061	0.008	0.0853	0.0128	0.0498	0.0174	0.0181	0.0262	0.0016	0.0549	0.0452	0.0889	0.0048	0.0432	0.112	0.017	0.0217	0.0048	0.0015	0.0235	0.0225	0.1314	0.0365	0.105	0.0538	0.0024
1	Affx-10384750	43394887	0.79	0.487570276707753	0.94	0.308944172156586	0.163251605693464	0.0845243513721715	0.006	0.008	0.0853	0.0129	0.0497	0.0175	0.0185	0.0263	0.0016	0.0546	0.0453	0.0886	0.0048	0.0432	0.1118	0.0171	0.0219	0.0048	0.0015	0.0233	0.0225	0.1312	0.0368	0.105	0.0538	0.0023
1	Affx-10384852	43395635	0.79	0.487570276707753	0.94	0.308944172156586	0.162041044091798	0.070100603587163	0.006	0.0081	0.0854	0.013	0.0497	0.0176	0.0185	0.0263	0.0016	0.0546	0.0454	0.0885	0.0048	0.0432	0.1118	0.0171	0.0219	0.0048	0.0015	0.0233	0.0225	0.1312	0.0368	0.105	0.0538	0.0023
1	rs11537641	43396414	0.79	0.487570276707753	0.94	0.308944172156586	0.178409364829227	0.0754615745563616	0.0059	0.0081	0.0854	0.013	0.0497	0.0176	0.0186	0.0263	0.0016	0.0547	0.0453	0.0883	0.0048	0.0433	0.1118	0.0171	0.022	0.0048	0.0015	0.0232	0.0226	0.1311	0.0369	0.105	0.0537	0.0024
1	rs3820548	43398396	0.8	0.433874260405774	0.94	0.308944172156586	0.175358532705757	0.0429647877345991	0.0057	0.0082	0.087	0.0141	0.0486	0.0185	0.0197	0.0266	0.0017	0.0547	0.0457	0.0863	0.005	0.0447	0.1102	0.0179	0.0226	0.0047	0.0013	0.0224	0.0221	0.1287	0.0376	0.1044	0.0533	0.0026
1	rs59336549	43398775	0.8	0.433874260405774	0.95	0.274028283204826	0.18130639135285	0.0303777869732821	0.0058	0.0082	0.0875	0.0143	0.0483	0.0185	0.0199	0.0266	0.0018	0.0549	0.0457	0.0861	0.005	0.045	0.11	0.0179	0.0227	0.0048	0.0013	0.0222	0.022	0.1283	0.0375	0.1043	0.0528	0.0029
1	rs841853	43401438	0.8	0.433874260405774	0.95	0.274028283204826	0.22610878021273	0.0304264771857121	0.0056	0.0083	0.0897	0.0152	0.0479	0.0192	0.0205	0.0268	0.0017	0.0555	0.046	0.0846	0.0049	0.0459	0.1101	0.0181	0.0229	0.0046	0.0011	0.0215	0.0216	0.1282	0.037	0.1038	0.0512	0.0027
1	rs841852	43401499	0.8	0.433874260405774	0.95	0.274028283204826	0.185497067690653	0.0296036822255368	0.0056	0.0083	0.0897	0.0152	0.0479	0.0192	0.0205	0.0268	0.0017	0.0543	0.0469	0.0848	0.0049	0.0459	0.1101	0.0181	0.0229	0.0046	0.0011	0.0215	0.0216	0.1282	0.037	0.1038	0.0512	0.0027
1	rs12130264	43406700	0.8	0.433874260405774	0.95	0.274028283204826	0.158338870499603	0.0340267784546026	0.0055	0.0083	0.0899	0.0154	0.0477	0.0192	0.0206	0.0268	0.0017	0.0545	0.047	0.0849	0.0047	0.046	0.1108	0.018	0.0228	0.0045	0.001	0.0214	0.0215	0.1281	0.0368	0.1038	0.0509	0.0026
1	rs1385129	43408966	0.8	0.433874260405774	0.95	0.274028283204826	0.139346472355298	0.0365824192326618	0.0055	0.0083	0.0901	0.0155	0.0476	0.0193	0.0208	0.0268	0.0017	0.0543	0.0471	0.0849	0.0045	0.046	0.1114	0.0181	0.0227	0.0044	0.001	0.0213	0.0215	0.128	0.0368	0.1039	0.0507	0.0025
1	rs35022307	43409420	0.8	0.433874260405774	0.95	0.274028283204826	0.139820351278893	0.0362121591486329	0.0055	0.0083	0.0901	0.0155	0.0477	0.0193	0.0208	0.0268	0.0017	0.0543	0.0471	0.0849	0.0044	0.046	0.1115	0.0181	0.0227	0.0044	0.001	0.0213	0.0215	0.128	0.0368	0.1039	0.0507	0.0025
1	rs76657494	43412051	0.8	0.433874260405774	0.95	0.274028283204826	0.133950637517436	0.0597464449684687	0.0054	0.0084	0.0901	0.0156	0.0478	0.0193	0.0209	0.0267	0.0017	0.0544	0.0472	0.0849	0.0044	0.046	0.1116	0.0181	0.0227	0.0043	0.001	0.021	0.0215	0.128	0.0367	0.1038	0.0506	0.0025
1	rs900836	43412727	0.8	0.433874260405774	0.95	0.274028283204826	0.130525554851311	0.0557257961539152	0.0054	0.0084	0.0902	0.0156	0.0479	0.0194	0.021	0.0266	0.0017	0.0545	0.0474	0.0848	0.0044	0.0459	0.1117	0.0181	0.0227	0.0042	0.001	0.0209	0.0215	0.1279	0.0366	0.1036	0.0506	0.0024
1	rs12407920	43417781	0.8	0.433874260405774	0.95	0.274028283204826	0.121294861199871	0.0522603661538832	0.0054	0.0084	0.0904	0.0157	0.048	0.0194	0.0211	0.0266	0.0017	0.0545	0.0474	0.0848	0.0043	0.046	0.1116	0.0182	0.0226	0.0041	0.001	0.0209	0.0216	0.1278	0.0366	0.1034	0.0506	0.0024
1	rs115254313	43422981	0.8	0.433874260405774	0.95	0.274028283204826	0.119590026332688	0.0550885801248002	0.0054	0.0084	0.0904	0.0157	0.048	0.0194	0.0211	0.0266	0.0017	0.0545	0.0474	0.0848	0.0043	0.046	0.1116	0.0182	0.0226	0.0041	0.001	0.0209	0.0216	0.1278	0.0366	0.1034	0.0506	0.0024
1	rs3806400	43426378	0.8	0.433874260405774	0.95	0.274028283204826	0.119647576038209	0.0564303715929338	0.0054	0.0084	0.0904	0.0157	0.048	0.0194	0.0211	0.0266	0.0017	0.0545	0.0474	0.0848	0.0043	0.046	0.1116	0.0182	0.0226	0.0041	0.001	0.0209	0.0216	0.1278	0.0366	0.1035	0.0506	0.0024
1	rs72678362	43434418	0.8	0.433874260405774	0.95	0.274028283204826	0.115575387819427	0.0642925244573774	0.0054	0.0084	0.0903	0.0158	0.0481	0.0195	0.0213	0.0266	0.0018	0.0546	0.0475	0.0846	0.0043	0.0459	0.1115	0.0181	0.0224	0.0042	0.001	0.0209	0.0216	0.1276	0.0365	0.1034	0.0505	0.0026
1	rs3738516	43440201	0.8	0.433874260405774	0.95	0.274028283204826	0.117301909539417	0.0508398538774905	0.0055	0.0085	0.0901	0.0158	0.0481	0.0195	0.0215	0.0267	0.0019	0.0547	0.0475	0.0845	0.0043	0.0457	0.1114	0.018	0.0223	0.0043	0.0011	0.0209	0.0217	0.1274	0.0365	0.1034	0.0504	0.0028
1	rs11210773	43448582	0.8	0.433874260405774	0.95	0.274028283204826	0.126855499061475	0.0592209333887592	0.0055	0.0085	0.09	0.0159	0.0482	0.0196	0.0218	0.0267	0.0019	0.0549	0.0471	0.0846	0.0042	0.0457	0.1114	0.0179	0.0223	0.0043	0.0011	0.0209	0.0218	0.1268	0.0366	0.1034	0.0502	0.0028
1	rs72678369	43458423	0.8	0.433874260405774	0.95	0.274028283204826	0.139567495967922	0.0960662935999257	0.0055	0.0085	0.0899	0.0159	0.0482	0.0197	0.0218	0.0267	0.0019	0.055	0.0471	0.0846	0.0042	0.0456	0.1112	0.0179	0.0223	0.0043	0.0011	0.0209	0.0218	0.1268	0.0366	0.1033	0.0501	0.0028
1	rs1198257	43459636	0.8	0.433874260405774	0.95	0.274028283204826	0.124837378204238	0.0579807906303322	0.0055	0.0084	0.0892	0.0159	0.0484	0.02	0.0219	0.0273	0.002	0.0559	0.0475	0.0851	0.0043	0.0459	0.1093	0.0179	0.0222	0.0044	0.0012	0.021	0.022	0.1264	0.0367	0.1024	0.0502	0.0029
1	rs9726252	43462020	0.81	0.384295662080596	0.95	0.274028283204826	0.114143949292543	0.100421787636218	0.0055	0.008	0.0887	0.0159	0.0489	0.0209	0.022	0.0282	0.0022	0.0575	0.049	0.0865	0.0044	0.0463	0.1048	0.0184	0.0219	0.0043	0.0013	0.0214	0.0222	0.1244	0.0368	0.1014	0.0501	0.003
1	rs72678370	43466933	0.81	0.384295662080596	0.95	0.274028283204826	0.113362721357569	0.101645008448666	0.0055	0.0079	0.0883	0.0159	0.0489	0.0211	0.022	0.0284	0.0022	0.0578	0.0492	0.0868	0.0044	0.0463	0.1034	0.0186	0.022	0.0045	0.0014	0.0214	0.0222	0.125	0.0365	0.1013	0.0502	0.003
1	rs76794017	43467085	0.81	0.384295662080596	0.95	0.274028283204826	0.113529849435966	0.102791874711138	0.0055	0.0079	0.0883	0.0159	0.0489	0.0211	0.022	0.0284	0.0022	0.0578	0.0492	0.0868	0.0044	0.0463	0.1034	0.0186	0.022	0.0045	0.0014	0.0214	0.0222	0.125	0.0365	0.1013	0.0502	0.003
1	rs72960692	43467276	0.81	0.384295662080596	0.95	0.274028283204826	0.112584793682211	0.107011778582381	0.0055	0.0079	0.0883	0.0159	0.049	0.0211	0.022	0.0285	0.0022	0.0578	0.0492	0.0867	0.0044	0.0463	0.1033	0.0186	0.022	0.0045	0.0014	0.0214	0.0222	0.125	0.0366	0.1012	0.0502	0.003
1	rs841567	43468739	0.81	0.384295662080596	0.95	0.274028283204826	0.113948332781825	0.109608712564774	0.0055	0.0079	0.0881	0.0159	0.049	0.0212	0.022	0.0285	0.0022	0.058	0.0492	0.0867	0.0044	0.0463	0.1031	0.0186	0.022	0.0046	0.0014	0.0214	0.0221	0.1251	0.0366	0.1012	0.0502	0.003
1	rs521686	43477798	0.8	0.433874260405774	0.95	0.274028283204826	0.130282953259555	0.121542442756729	0.0056	0.0078	0.0871	0.0159	0.0489	0.0214	0.0221	0.029	0.0022	0.0588	0.0492	0.0866	0.0044	0.0466	0.1015	0.0188	0.0219	0.0049	0.0015	0.0213	0.022	0.1258	0.0365	0.1008	0.0502	0.0031
1	rs617402	43480798	0.8	0.433874260405774	0.95	0.274028283204826	0.134289916870746	0.102791874711138	0.0056	0.0078	0.0872	0.0159	0.0492	0.0214	0.0221	0.0289	0.0023	0.0592	0.049	0.0868	0.0045	0.0469	0.1011	0.0189	0.0219	0.005	0.0015	0.0212	0.0219	0.1261	0.0366	0.1001	0.05	0.0031
1	rs538355	43492998	0.8	0.433874260405774	0.95	0.274028283204826	0.152280187325769	0.13113168761125	0.0057	0.008	0.0854	0.0159	0.0499	0.0221	0.0219	0.0288	0.0022	0.0612	0.0481	0.0878	0.0043	0.0484	0.0992	0.0195	0.0218	0.0048	0.0016	0.0206	0.0214	0.1269	0.0364	0.1002	0.0486	0.0032
1	rs841411	43496533	0.79	0.487570276707753	0.95	0.274028283204826	0.145517318859278	0.13675774220584	0.0057	0.008	0.0849	0.0161	0.0497	0.0223	0.0219	0.0287	0.0022	0.0612	0.0484	0.0881	0.0043	0.0487	0.0986	0.0197	0.0219	0.0048	0.0017	0.0205	0.0213	0.1274	0.0361	0.1	0.0487	0.0032
1	rs841385	43499676	0.79	0.487570276707753	0.95	0.274028283204826	0.164885523366255	0.144423980149105	0.0058	0.008	0.0848	0.0161	0.0497	0.0224	0.022	0.0285	0.0022	0.0615	0.0483	0.0883	0.0042	0.0489	0.0985	0.0198	0.0218	0.0048	0.0017	0.0203	0.0212	0.1277	0.0363	0.0996	0.0487	0.0032
1	rs841388	43501454	0.79	0.487570276707753	0.95	0.274028283204826	0.201086733454128	0.154815099722716	0.0059	0.0079	0.0847	0.0155	0.0497	0.0225	0.0221	0.0286	0.0022	0.0617	0.0483	0.0884	0.0042	0.0492	0.0977	0.0203	0.0219	0.0049	0.0017	0.0202	0.021	0.1279	0.0366	0.0995	0.0487	0.0031
1	rs841394	43504813	0.79	0.487570276707753	0.95	0.274028283204826	0.186281939664931	0.175053977552171	0.0058	0.0079	0.0852	0.0155	0.0503	0.0222	0.0221	0.0285	0.002	0.0619	0.0484	0.09	0.0039	0.0497	0.0971	0.0204	0.0221	0.0047	0.0017	0.0204	0.0208	0.1273	0.0364	0.0993	0.0477	0.003
1	rs4660242	43506623	0.8	0.433874260405774	0.95	0.274028283204826	0.203557967866189	0.201563401748417	0.0057	0.0076	0.085	0.0155	0.0502	0.022	0.022	0.0286	0.002	0.0623	0.0483	0.0906	0.0039	0.0502	0.0951	0.0204	0.0222	0.0047	0.0017	0.0204	0.0208	0.1288	0.0367	0.0988	0.0479	0.0029
1	rs1198537	43508932	0.8	0.433874260405774	0.96	0.241969076141015	0.204859253400398	0.209048413889045	0.0056	0.0076	0.0853	0.0152	0.0502	0.0218	0.0218	0.0287	0.0018	0.0624	0.0483	0.0917	0.0038	0.0505	0.0944	0.0203	0.0219	0.0046	0.0017	0.0204	0.0206	0.1296	0.0366	0.0987	0.0478	0.0028
1	rs675145	43514196	0.8	0.433874260405774	0.96	0.241969076141015	0.220222925791614	0.195413364884309	0.0056	0.0076	0.0856	0.015	0.0497	0.0216	0.0216	0.0286	0.0018	0.0626	0.048	0.0925	0.0038	0.0507	0.0937	0.0202	0.0219	0.0047	0.0017	0.0204	0.0204	0.1302	0.0362	0.0995	0.0477	0.0027
1	rs35046440	43518830	0.8	0.433874260405774	0.96	0.241969076141015	0.238011270740469	0.201877822249935	0.0055	0.0077	0.0855	0.0148	0.0495	0.0216	0.0216	0.0288	0.0018	0.0628	0.0477	0.0934	0.0037	0.0508	0.093	0.02	0.0217	0.0048	0.0016	0.0207	0.0203	0.1307	0.0359	0.0997	0.0479	0.0025
1	rs17140052	43524599	0.8	0.433874260405774	0.96	0.241969076141015	0.374303916610219	0.263063003381915	0.0051	0.008	0.0849	0.0139	0.0491	0.0214	0.0216	0.0292	0.0014	0.0634	0.0472	0.0967	0.0035	0.0513	0.0899	0.0195	0.0212	0.005	0.0014	0.0217	0.02	0.1321	0.0352	0.1006	0.0493	0.0017
1	rs636747	43526025	0.81	0.384295662080596	0.97	0.212655582583661	0.473338522794507	0.260781864474684	0.005	0.008	0.0848	0.0136	0.0492	0.0213	0.0214	0.0293	0.0014	0.0636	0.0471	0.0974	0.0039	0.0513	0.09	0.0194	0.0211	0.005	0.0013	0.0218	0.0198	0.132	0.0349	0.1009	0.0492	0.0015
1	rs12725376	43529308	0.8	0.433874260405774	0.98	0.18597139562509	0.638084531532249	0.313549655750438	0.0048	0.0083	0.0842	0.013	0.0495	0.0208	0.0209	0.0293	0.0012	0.0643	0.0469	0.0987	0.0037	0.0513	0.0904	0.0192	0.0208	0.0049	0.0011	0.022	0.0195	0.1322	0.0346	0.1015	0.0498	0.0011
1	rs607482	43536484	0.8	0.433874260405774	0.98	0.18597139562509	0.724986924077419	0.345453480844414	0.0047	0.0084	0.084	0.0128	0.0496	0.0207	0.0208	0.0293	0.0012	0.0647	0.0468	0.0991	0.0036	0.0514	0.0906	0.0191	0.0207	0.0049	0.0011	0.0221	0.0194	0.1322	0.0345	0.1015	0.0501	9e-04
1	rs1198394	43540338	0.8	0.433874260405774	0.98	0.18597139562509	0.742066306868351	0.356410209315853	0.0047	0.0084	0.0841	0.0128	0.0496	0.0207	0.0208	0.0293	0.0012	0.0647	0.0467	0.0993	0.0036	0.0514	0.0906	0.0191	0.0207	0.0049	0.0011	0.0221	0.0194	0.1323	0.0345	0.1016	0.0502	9e-04
1	rs663609	43546820	0.8	0.433874260405774	0.98	0.18597139562509	0.752306573589121	0.35766147099645	0.0047	0.0084	0.084	0.0128	0.0496	0.0206	0.0208	0.0293	0.0012	0.0647	0.0467	0.0992	0.0036	0.0516	0.0906	0.019	0.0207	0.0049	0.0011	0.0221	0.0194	0.1322	0.0345	0.1016	0.0502	8e-04
1	rs1754144	43557168	0.8	0.433874260405774	0.98	0.18597139562509	0.723191444123224	0.434912293615256	0.0047	0.0085	0.084	0.0128	0.0497	0.0204	0.0199	0.0291	0.0012	0.065	0.0477	0.0994	0.0036	0.0528	0.0907	0.0189	0.0193	0.0049	0.0011	0.0221	0.0192	0.1322	0.0345	0.1016	0.0504	8e-04
1	rs525430	43557676	0.8	0.433874260405774	0.98	0.18597139562509	0.723640129445458	0.435705320422243	0.0047	0.0085	0.084	0.0128	0.0497	0.0204	0.0199	0.0291	0.0012	0.065	0.0477	0.0994	0.0036	0.0528	0.0907	0.0189	0.0193	0.0049	0.0011	0.0221	0.0192	0.1322	0.0345	0.1016	0.0504	8e-04
1	rs562942	43569219	0.8	0.433874260405774	0.98	0.18597139562509	0.776130553041201	0.411824582221134	0.0044	0.0083	0.0844	0.0128	0.0496	0.0202	0.0201	0.0282	0.0011	0.0648	0.0469	0.1002	0.0035	0.0527	0.0909	0.0189	0.019	0.0051	0.0012	0.0224	0.0189	0.1328	0.0347	0.1022	0.0504	7e-04
1	rs493416	43592367	0.8	0.433874260405774	0.98	0.18597139562509	0.801293395635353	0.403514393819479	0.0044	0.0083	0.0847	0.013	0.0496	0.0201	0.0201	0.0281	0.0011	0.0646	0.0467	0.1005	0.0034	0.0527	0.0907	0.0188	0.019	0.0053	0.0011	0.0225	0.0187	0.1329	0.0347	0.1025	0.0503	8e-04
1	rs16830359	43596384	0.8	0.433874260405774	0.98	0.18597139562509	0.801684432088942	0.404421060767495	0.0043	0.0083	0.0847	0.013	0.0496	0.0201	0.02	0.028	0.0011	0.0646	0.0466	0.1006	0.0034	0.0527	0.0907	0.0187	0.019	0.0053	0.0011	0.0225	0.0187	0.1329	0.0347	0.1025	0.0503	8e-04
1	rs35382346	43598749	0.8	0.433874260405774	0.98	0.18597139562509	0.802075550906653	0.4020907599526	0.0043	0.0083	0.0847	0.013	0.0496	0.0201	0.02	0.028	0.0011	0.0646	0.0466	0.1006	0.0034	0.0527	0.0907	0.0187	0.019	0.0053	0.0011	0.0225	0.0187	0.1329	0.0347	0.1025	0.0503	8e-04
1	rs601504	43603715	0.8	0.433874260405774	0.98	0.18597139562509	0.806618543305669	0.443922432880511	0.0043	0.0083	0.0848	0.013	0.0495	0.02	0.02	0.028	0.0011	0.0646	0.0466	0.1006	0.0034	0.0527	0.0906	0.0187	0.0191	0.0054	0.0011	0.0225	0.0187	0.1329	0.0348	0.1025	0.0503	8e-04
1	rs55725655	43607770	0.8	0.433874260405774	0.98	0.18597139562509	0.800433405434398	0.441134639423571	0.0043	0.0082	0.0849	0.0131	0.0495	0.02	0.02	0.028	0.001	0.0645	0.0465	0.1007	0.0034	0.0528	0.0906	0.0187	0.019	0.0053	0.0011	0.0225	0.0186	0.1329	0.0348	0.1028	0.0503	8e-04
1	rs78553574	43609704	0.8	0.433874260405774	0.98	0.18597139562509	0.797621681766227	0.448445869188165	0.0043	0.0082	0.0849	0.0131	0.0495	0.02	0.02	0.0279	0.001	0.0645	0.0464	0.1007	0.0034	0.0528	0.0906	0.0187	0.019	0.0053	0.0011	0.0225	0.0186	0.1329	0.0348	0.1029	0.0503	8e-04
1	rs76810529	43615607	0.8	0.433874260405774	0.98	0.18597139562509	0.792166692853312	0.458868764585432	0.0043	0.0082	0.0851	0.0131	0.0495	0.02	0.02	0.0279	0.001	0.0644	0.0464	0.1007	0.0034	0.0528	0.0906	0.0186	0.019	0.0053	0.0011	0.0226	0.0186	0.1329	0.0349	0.1031	0.0504	8e-04
1	rs12074551	43618596	0.8	0.433874260405774	0.97	0.212655582583661	0.796451392512084	0.478274530352537	0.0043	0.0082	0.0851	0.0131	0.0495	0.02	0.02	0.0279	0.001	0.0643	0.0464	0.1008	0.0034	0.0528	0.0906	0.0186	0.019	0.0053	0.0011	0.0226	0.0185	0.1329	0.0349	0.1032	0.0504	8e-04
1	rs12033506	43618969	0.8	0.433874260405774	0.98	0.18597139562509	0.797777776458079	0.465314021779253	0.0043	0.0082	0.0851	0.0131	0.0495	0.02	0.02	0.0279	0.001	0.0643	0.0464	0.1008	0.0034	0.0528	0.0906	0.0186	0.019	0.0053	0.0011	0.0226	0.0185	0.1329	0.0349	0.1032	0.0504	8e-04
1	rs603786	43622560	0.8	0.433874260405774	1	0.139999700676332	0.819681928883037	0.459404968286183	0.0043	0.0082	0.0852	0.0133	0.0494	0.0199	0.0201	0.0278	0.001	0.0641	0.0465	0.101	0.0035	0.0528	0.0901	0.0187	0.0191	0.0054	0.0011	0.0226	0.0184	0.1327	0.0348	0.1033	0.0505	8e-04
1	rs1198835	43628864	0.8	0.433874260405774	1	0.139999700676332	0.776053429716797	0.465448547939201	0.0042	0.0083	0.0853	0.0134	0.0495	0.0198	0.0201	0.0278	0.001	0.0639	0.0465	0.1011	0.0036	0.0528	0.0898	0.0186	0.0192	0.0052	0.0011	0.0226	0.0183	0.1324	0.035	0.1035	0.0508	8e-04
1	rs7163	43632536	0.8	0.433874260405774	1	0.139999700676332	0.783782249917547	0.444453970025949	0.0042	0.0082	0.0855	0.0134	0.049	0.0198	0.0201	0.028	0.001	0.0639	0.0462	0.1012	0.0036	0.0529	0.0895	0.0188	0.0191	0.0052	0.0011	0.0227	0.0183	0.1326	0.0349	0.1037	0.0508	8e-04
1	rs6695238	43638436	0.8	0.433874260405774	1	0.139999700676332	0.821578072252825	0.453916699732508	0.0042	0.0082	0.0854	0.0135	0.049	0.0198	0.0201	0.028	0.001	0.0642	0.0462	0.1011	0.0036	0.053	0.0894	0.0188	0.0191	0.0052	0.0011	0.0227	0.018	0.1325	0.035	0.1037	0.0508	8e-04
1	rs1782387	43638457	0.8	0.433874260405774	1	0.139999700676332	0.821894278962839	0.453248588211862	0.0042	0.0082	0.0854	0.0135	0.049	0.0198	0.0201	0.028	0.001	0.0642	0.0462	0.1011	0.0036	0.053	0.0894	0.0188	0.0191	0.0052	0.0011	0.0227	0.018	0.1325	0.035	0.1037	0.0508	8e-04
1	rs672538	43641912	0.8	0.433874260405774	1	0.139999700676332	0.816368206589395	0.465717630743578	0.0042	0.0083	0.0853	0.0135	0.049	0.0199	0.0202	0.028	0.001	0.0642	0.0462	0.1012	0.0036	0.053	0.0892	0.0188	0.0191	0.0052	0.0011	0.0228	0.018	0.1325	0.0351	0.1038	0.0508	8e-04
1	rs621559	43645411	0.8	0.433874260405774	1	0.139999700676332	0.835620076607571	0.451913144428778	0.0042	0.0083	0.0853	0.0134	0.049	0.0198	0.0202	0.028	0.001	0.0642	0.0462	0.1012	0.0036	0.053	0.0891	0.0188	0.019	0.0052	0.0011	0.0228	0.018	0.1328	0.0351	0.1038	0.0508	8e-04
1	rs138300205	43647424	0.8	0.433874260405774	1	0.139999700676332	0.835062809523772	0.453515801679758	0.0042	0.0083	0.0853	0.0134	0.0489	0.0198	0.02	0.028	0.001	0.0641	0.0461	0.1012	0.0036	0.053	0.0891	0.0188	0.0192	0.0052	0.0011	0.0228	0.018	0.1329	0.0351	0.1038	0.0508	8e-04
1	rs6663799	43649334	0.8	0.433874260405774	1	0.139999700676332	0.83418742519208	0.455922589071036	0.0042	0.0083	0.0852	0.0134	0.0488	0.0198	0.0199	0.028	0.001	0.064	0.0462	0.1012	0.0036	0.0531	0.089	0.0188	0.0193	0.0052	0.0011	0.0228	0.018	0.1331	0.0351	0.1038	0.0509	8e-04
1	rs663824	43649508	0.8	0.433874260405774	1	0.139999700676332	0.835381228401264	0.461282974482177	0.0042	0.0083	0.0852	0.0134	0.0488	0.0198	0.0199	0.028	0.001	0.064	0.0462	0.1012	0.0036	0.0531	0.089	0.0188	0.0194	0.0052	0.0011	0.0228	0.018	0.1331	0.0351	0.1038	0.0509	8e-04
1	rs11210805	43652442	0.8	0.433874260405774	1	0.139999700676332	0.830213355705241	0.450311986356256	0.0042	0.0083	0.0851	0.0134	0.0486	0.0197	0.0199	0.0279	0.001	0.0638	0.046	0.1015	0.0036	0.0534	0.0889	0.0188	0.0198	0.0052	0.0011	0.0228	0.0179	0.1333	0.0349	0.1039	0.0509	8e-04
1	rs72968453	43655774	0.8	0.433874260405774	1	0.139999700676332	0.828626002424301	0.448579095257192	0.0042	0.0083	0.085	0.0134	0.0486	0.0197	0.0199	0.0279	0.001	0.0638	0.046	0.1015	0.0036	0.0536	0.0889	0.0188	0.0198	0.0052	0.0011	0.0228	0.0179	0.1333	0.0348	0.1038	0.0509	8e-04
1	rs78058317	43662598	0.8	0.433874260405774	1	0.139999700676332	0.815264914579856	0.470702970948581	0.0043	0.0083	0.085	0.0134	0.0486	0.0196	0.0199	0.0279	0.001	0.0637	0.0459	0.1015	0.0036	0.054	0.0889	0.0188	0.0197	0.0052	0.0011	0.0228	0.0179	0.1332	0.0346	0.1037	0.0511	8e-04
1	rs11210810	43664693	0.8	0.433874260405774	1	0.139999700676332	0.812430824912491	0.460746196235528	0.0043	0.0083	0.0851	0.0134	0.0486	0.0195	0.0199	0.028	0.001	0.0637	0.0459	0.1016	0.0036	0.0542	0.0889	0.0189	0.0196	0.0051	0.0011	0.0229	0.0179	0.1332	0.0345	0.1037	0.0511	8e-04
1	rs2764420	43673645	0.8	0.433874260405774	1	0.139999700676332	0.766822878267652	0.460477868587336	0.0043	0.0084	0.0849	0.0135	0.0488	0.0193	0.0199	0.028	0.001	0.0639	0.046	0.102	0.0034	0.0542	0.089	0.0189	0.0194	0.0051	0.0011	0.0229	0.0179	0.1331	0.0345	0.1031	0.0512	8e-04
1	rs41301054	43675499	0.8	0.433874260405774	1	0.139999700676332	0.760008028548732	0.456190216880892	0.0043	0.0084	0.0849	0.0135	0.0488	0.0193	0.0199	0.0279	0.001	0.0639	0.046	0.102	0.0034	0.0542	0.089	0.0189	0.0194	0.0051	0.0011	0.0229	0.0179	0.1331	0.0345	0.1031	0.0512	8e-04
1	rs114386568	43677637	0.8	0.433874260405774	1	0.139999700676332	0.754514366414536	0.444719801924558	0.0043	0.0084	0.0849	0.0135	0.0489	0.0193	0.0199	0.0279	0.001	0.0639	0.046	0.102	0.0034	0.0542	0.0889	0.0189	0.0194	0.0051	0.0011	0.0229	0.0179	0.1331	0.0345	0.103	0.0512	8e-04
1	rs613956	43682461	0.8	0.433874260405774	1	0.139999700676332	0.727383959589357	0.441399942218736	0.0046	0.0085	0.0849	0.0135	0.0491	0.0193	0.0199	0.0279	0.0011	0.0639	0.0459	0.1021	0.0033	0.0542	0.0887	0.0189	0.0194	0.0051	0.0011	0.023	0.0179	0.1332	0.0344	0.1027	0.0512	8e-04
1	rs77039338	43683312	0.8	0.433874260405774	1	0.139999700676332	0.729033949688463	0.43874882775966	0.0047	0.0085	0.0849	0.0135	0.0492	0.0192	0.0199	0.0278	0.0011	0.0638	0.0459	0.1021	0.0033	0.0541	0.0885	0.0189	0.0194	0.0052	0.0011	0.0232	0.0179	0.1332	0.0345	0.1024	0.0513	8e-04
1	rs1861	43690439	0.81	0.384295662080596	1	0.139999700676332	0.651364448499781	0.391778892761039	0.0047	0.0087	0.0847	0.0137	0.0495	0.019	0.0199	0.0279	0.0013	0.0636	0.0454	0.1022	0.0032	0.054	0.0879	0.0191	0.0195	0.0053	0.0012	0.0231	0.0179	0.1333	0.0346	0.1022	0.0516	9e-04
1	rs16830572	43693016	0.81	0.384295662080596	1	0.139999700676332	0.609475013215729	0.371507087388073	0.0048	0.009	0.0846	0.0139	0.0497	0.0188	0.0199	0.028	0.0015	0.0635	0.045	0.1023	0.0031	0.0539	0.0872	0.0192	0.0196	0.0054	0.0013	0.023	0.0177	0.1333	0.0348	0.1021	0.052	0.001
1	rs510789	43693624	0.81	0.384295662080596	1	0.139999700676332	0.699661701476059	0.40922267940654	0.0048	0.0091	0.0846	0.0138	0.0499	0.0187	0.0198	0.028	0.0015	0.0642	0.045	0.1018	0.0031	0.0539	0.0872	0.0192	0.0196	0.0054	0.0013	0.0231	0.0176	0.1334	0.0348	0.1016	0.0522	0.001
1	rs56195803	43694054	0.81	0.384295662080596	1	0.139999700676332	0.71491300806659	0.439278710089211	0.005	0.009	0.0841	0.0139	0.05	0.0187	0.0198	0.028	0.0014	0.0642	0.045	0.1013	0.0031	0.0543	0.0866	0.0192	0.0196	0.0054	0.0012	0.0231	0.0177	0.1335	0.0351	0.1013	0.053	9e-04
1	rs1198921	43699343	0.81	0.384295662080596	1	0.139999700676332	0.674811353520957	0.399893319376163	0.005	0.0091	0.0841	0.014	0.0498	0.0185	0.0198	0.028	0.0015	0.0642	0.0448	0.1008	0.003	0.054	0.0867	0.0193	0.0196	0.0055	0.0015	0.0231	0.0175	0.1335	0.0352	0.1014	0.0536	0.001
1	rs3898794	43707220	0.81	0.384295662080596	1	0.139999700676332	0.627311881996046	0.426214639476211	0.0052	0.0095	0.0855	0.0142	0.05	0.0182	0.0193	0.0275	0.0018	0.0643	0.0443	0.1009	0.0029	0.0538	0.0851	0.0189	0.0197	0.0055	0.0019	0.0218	0.017	0.1344	0.0355	0.1007	0.0554	0.0013
1	rs116240951	43719046	0.81	0.384295662080596	1	0.139999700676332	0.649296857379905	0.42779251752812	0.0052	0.0095	0.0855	0.0141	0.05	0.0182	0.0193	0.0275	0.0019	0.0642	0.0443	0.1011	0.0029	0.0539	0.0849	0.0188	0.0197	0.0056	0.0019	0.0218	0.017	0.1343	0.0355	0.1007	0.0555	0.0013
1	rs77497879	43722959	0.81	0.384295662080596	1	0.139999700676332	0.662681524027494	0.42779251752812	0.0052	0.0095	0.0855	0.0141	0.05	0.0182	0.0193	0.0275	0.0019	0.0642	0.0443	0.1011	0.0029	0.0539	0.0848	0.0188	0.0197	0.0056	0.0019	0.0218	0.017	0.1343	0.0355	0.1008	0.0555	0.0013
1	rs59903224	43723277	0.81	0.384295662080596	1	0.139999700676332	0.664768278022088	0.43161218300432	0.0052	0.0095	0.0855	0.0141	0.0501	0.0182	0.0193	0.0275	0.0019	0.0642	0.0443	0.1011	0.0029	0.0539	0.0846	0.0188	0.0197	0.0056	0.0019	0.0218	0.017	0.1343	0.0355	0.1008	0.0555	0.0013
1	rs9429132	43731341	0.81	0.384295662080596	1	0.139999700676332	0.711494698087998	0.428450429452184	0.0052	0.0095	0.0855	0.0141	0.0501	0.0181	0.0193	0.0274	0.002	0.0642	0.0443	0.1012	0.0029	0.054	0.0845	0.0188	0.0197	0.0058	0.0019	0.0218	0.0169	0.1343	0.0355	0.1007	0.0556	0.0013
1	rs11583375	43732681	0.81	0.384295662080596	1	0.139999700676332	0.6431119949705	0.429503653545232	0.0052	0.0095	0.0855	0.0141	0.0501	0.0181	0.0193	0.0275	0.002	0.0641	0.0443	0.1012	0.0028	0.054	0.0846	0.0188	0.0197	0.0055	0.0019	0.0218	0.0169	0.1344	0.0356	0.1007	0.0556	0.0013
1	rs11210824	43735196	0.81	0.384295662080596	1	0.139999700676332	0.660023416680415	0.430294027265082	0.0051	0.0096	0.0854	0.0142	0.0501	0.0181	0.0194	0.0274	0.002	0.0641	0.0444	0.1012	0.0028	0.0539	0.0844	0.0188	0.0197	0.0056	0.0019	0.0218	0.0169	0.1342	0.0359	0.1007	0.0556	0.0013
1	rs114044979	43737348	0.81	0.384295662080596	1	0.139999700676332	0.645667986850909	0.423063602767457	0.0051	0.0096	0.0853	0.0142	0.0501	0.0181	0.0194	0.0274	0.002	0.064	0.0444	0.1013	0.0027	0.0539	0.0843	0.0189	0.0198	0.0056	0.0019	0.0219	0.0169	0.1341	0.0361	0.1007	0.0555	0.0013
1	rs2151673	43741224	0.81	0.384295662080596	1	0.139999700676332	0.642190130816341	0.409872733343736	0.0051	0.0096	0.0852	0.0143	0.0501	0.0181	0.0195	0.0275	0.002	0.0638	0.0444	0.1014	0.0027	0.0539	0.0843	0.0189	0.0198	0.0056	0.0019	0.022	0.0169	0.1338	0.0364	0.1006	0.0555	0.0013
1	rs75406671	43746798	0.81	0.384295662080596	1	0.139999700676332	0.639781946317555	0.43649873326301	0.0051	0.0097	0.0849	0.0143	0.0504	0.0181	0.0194	0.0275	0.002	0.064	0.0444	0.1015	0.0027	0.0537	0.0843	0.0189	0.0197	0.0056	0.0019	0.022	0.0168	0.1339	0.0365	0.1005	0.0555	0.0013
1	rs35465732	43748763	0.81	0.384295662080596	1	0.139999700676332	0.624159411095776	0.413648584576686	0.005	0.0097	0.0846	0.0143	0.0502	0.0181	0.0194	0.0275	0.002	0.064	0.0445	0.1017	0.0027	0.0534	0.0843	0.0188	0.0198	0.0056	0.0019	0.0221	0.0168	0.134	0.0366	0.1008	0.0554	0.0013
1	rs72684077	43751396	0.81	0.384295662080596	1	0.139999700676332	0.602296394138471	0.412085019590346	0.005	0.0098	0.0842	0.0144	0.0502	0.018	0.0195	0.0277	0.002	0.0638	0.0446	0.1019	0.0027	0.053	0.0844	0.0187	0.0198	0.0056	0.0019	0.0222	0.0168	0.1341	0.0367	0.1006	0.0556	0.0013
1	rs6697017	43751701	0.81	0.384295662080596	1	0.139999700676332	0.604018443534101	0.412085019590346	0.0051	0.0098	0.0843	0.0144	0.0502	0.0178	0.0194	0.0277	0.002	0.0639	0.0446	0.1015	0.0027	0.053	0.0849	0.0185	0.0197	0.0056	0.0019	0.022	0.0167	0.1343	0.0368	0.1008	0.0555	0.0013
1	rs12136136	43754459	0.81	0.384295662080596	1	0.139999700676332	0.541370512283401	0.372266566045819	0.005	0.0098	0.0844	0.0146	0.0505	0.0176	0.0193	0.0276	0.0021	0.0632	0.0442	0.1021	0.0027	0.052	0.085	0.0182	0.0196	0.0057	0.0019	0.0221	0.0166	0.1346	0.037	0.1014	0.0559	0.0013
1	rs6670250	43756512	0.81	0.384295662080596	0.99	0.161794913519683	0.502942965061501	0.333859399609434	0.0049	0.0099	0.0844	0.0147	0.0506	0.0175	0.0191	0.0276	0.0021	0.0627	0.0443	0.1023	0.0028	0.0508	0.0851	0.0179	0.0196	0.0057	0.0019	0.0222	0.0166	0.1347	0.037	0.1019	0.0568	0.0013
1	rs6690113	43757955	0.81	0.384295662080596	0.99	0.161794913519683	0.500542756340159	0.320803348217437	0.0049	0.0098	0.0843	0.0148	0.0506	0.0174	0.0191	0.0274	0.0021	0.0626	0.044	0.103	0.0028	0.0501	0.0853	0.0179	0.0195	0.0057	0.0019	0.0221	0.0165	0.1351	0.0372	0.102	0.0572	0.0013
1	rs116760359	43762782	0.82	0.338707801994422	0.99	0.161794913519683	0.512088439842338	0.443258249131736	0.0049	0.0099	0.0854	0.0143	0.0513	0.0159	0.0177	0.0248	0.0011	0.0602	0.0407	0.1073	0.0027	0.0474	0.0858	0.018	0.0171	0.0044	0.0013	0.022	0.0176	0.1397	0.0377	0.1041	0.062	9e-04
1	rs1209384	43765089	0.81	0.384295662080596	0.99	0.161794913519683	0.524792001220007	0.432139747977925	0.0049	0.0099	0.0855	0.0142	0.0513	0.0158	0.0175	0.0245	0.001	0.0601	0.0404	0.1077	0.0027	0.0471	0.0858	0.018	0.017	0.0043	0.0012	0.0221	0.0177	0.1404	0.0377	0.1044	0.0624	9e-04
1	rs1198979	43767747	0.81	0.384295662080596	0.99	0.161794913519683	0.548597289937384	0.399893319376163	0.0049	0.0099	0.0859	0.0142	0.0515	0.0157	0.0175	0.0242	9e-04	0.06	0.0402	0.1074	0.0027	0.047	0.0858	0.018	0.0168	0.0042	0.0012	0.0221	0.0178	0.1407	0.0379	0.1045	0.0629	9e-04
1	rs76148363	43769482	0.81	0.384295662080596	0.99	0.161794913519683	0.551302460954005	0.391265245631438	0.0049	0.0099	0.0858	0.0142	0.0515	0.0157	0.0175	0.0242	9e-04	0.06	0.0402	0.1075	0.0027	0.047	0.0859	0.0178	0.0168	0.0042	0.0012	0.0221	0.0178	0.1408	0.0379	0.1046	0.0629	9e-04
1	rs3120044	43771090	0.81	0.384295662080596	0.99	0.161794913519683	0.554013893026052	0.391008492078606	0.0049	0.0099	0.0858	0.0142	0.0515	0.0157	0.0175	0.0243	9e-04	0.06	0.0402	0.1076	0.0027	0.047	0.0859	0.0177	0.0168	0.0042	0.0012	0.022	0.0178	0.1408	0.0379	0.1046	0.0631	9e-04
1	rs2282226	43774878	0.81	0.384295662080596	0.99	0.161794913519683	0.546029896609354	0.40532828509247	0.0049	0.0099	0.0859	0.0141	0.0515	0.0156	0.0174	0.0244	9e-04	0.0599	0.0403	0.1077	0.0027	0.047	0.0859	0.0176	0.0167	0.0041	0.0012	0.022	0.0177	0.1409	0.0379	0.1047	0.0632	9e-04
1	rs114591816	43780863	0.81	0.384295662080596	0.99	0.161794913519683	0.546819259145206	0.400151669941544	0.005	0.0099	0.0857	0.0139	0.0516	0.0156	0.0173	0.0244	8e-04	0.0599	0.0403	0.1078	0.0027	0.0468	0.0863	0.0175	0.0167	0.0041	0.0011	0.0219	0.0177	0.1414	0.0378	0.1047	0.0632	8e-04
1	rs11210834	43787437	0.8	0.433874260405774	0.99	0.161794913519683	0.58214811705846	0.364943320598063	0.005	0.01	0.0853	0.0137	0.0517	0.0156	0.0172	0.0244	8e-04	0.0598	0.0404	0.108	0.0027	0.0467	0.0867	0.0174	0.0168	0.004	0.0011	0.0218	0.0176	0.1419	0.0378	0.1047	0.0633	8e-04
1	rs116241141	43796302	0.8	0.433874260405774	0.98	0.18597139562509	0.598172738006411	0.356660361560978	0.005	0.01	0.0854	0.0137	0.0517	0.0156	0.0171	0.0244	8e-04	0.0598	0.0406	0.108	0.0027	0.0466	0.0868	0.0174	0.0168	0.004	0.0011	0.0218	0.0176	0.1419	0.0379	0.1046	0.0633	8e-04
1	rs11576614	43798234	0.8	0.433874260405774	0.98	0.18597139562509	0.605880803505261	0.355785047937538	0.005	0.01	0.0854	0.0137	0.0517	0.0156	0.0171	0.0244	8e-04	0.0598	0.0406	0.108	0.0027	0.0466	0.0868	0.0174	0.0168	0.004	0.0011	0.0218	0.0176	0.142	0.0379	0.1046	0.0633	8e-04
1	rs76186025	43800934	0.8	0.433874260405774	0.98	0.18597139562509	0.61843361793868	0.355910055144764	0.005	0.01	0.0854	0.0137	0.0517	0.0156	0.0171	0.0244	8e-04	0.0598	0.0406	0.108	0.0027	0.0465	0.0868	0.0174	0.0168	0.004	0.0011	0.0218	0.0176	0.142	0.0379	0.1046	0.0633	8e-04
1	rs12731981	43804340	0.8	0.433874260405774	0.98	0.18597139562509	0.616136165901427	0.353661846823201	0.005	0.01	0.0855	0.0137	0.0517	0.0156	0.0171	0.0244	7e-04	0.0598	0.0406	0.108	0.0027	0.0465	0.0868	0.0173	0.0167	0.004	0.0011	0.0218	0.0176	0.1421	0.0379	0.1046	0.0633	8e-04
1	rs16830693	43805240	0.8	0.433874260405774	0.98	0.18597139562509	0.616901547150849	0.353038067993508	0.005	0.01	0.0855	0.0137	0.0517	0.0156	0.0171	0.0244	7e-04	0.0598	0.0406	0.108	0.0027	0.0465	0.0868	0.0173	0.0167	0.004	0.0011	0.0218	0.0176	0.1421	0.0379	0.1045	0.0633	8e-04
1	rs79064184	43820193	0.8	0.433874260405774	0.98	0.18597139562509	0.635753941182139	0.352663952025324	0.0051	0.01	0.0856	0.0137	0.0517	0.0155	0.0171	0.0244	8e-04	0.0597	0.0406	0.108	0.0029	0.0464	0.0869	0.0172	0.0166	0.004	0.0012	0.0218	0.0176	0.1423	0.038	0.1043	0.0633	8e-04
1	rs710251	43826312	0.8	0.433874260405774	0.98	0.18597139562509	0.644744458231228	0.350919581074007	0.0051	0.01	0.0856	0.0136	0.0517	0.0155	0.0171	0.0244	8e-04	0.0597	0.0406	0.1081	0.0029	0.0464	0.0869	0.0172	0.0165	0.004	0.0012	0.0219	0.0176	0.1423	0.0381	0.1042	0.0634	8e-04
1	rs11210838	43827190	0.8	0.433874260405774	0.98	0.18597139562509	0.644744458231228	0.348556194043495	0.0051	0.01	0.0857	0.0136	0.0517	0.0154	0.0171	0.0244	8e-04	0.0597	0.0406	0.1081	0.0029	0.0464	0.0869	0.0172	0.0165	0.004	0.0012	0.0219	0.0176	0.1424	0.038	0.1041	0.0634	8e-04
1	rs652941	43836928	0.8	0.433874260405774	0.98	0.18597139562509	0.650651149258178	0.349053368000104	0.0051	0.01	0.0857	0.0136	0.0517	0.0154	0.0171	0.0244	8e-04	0.0597	0.0406	0.1082	0.0029	0.0464	0.0868	0.0172	0.0165	0.004	0.0012	0.0219	0.0176	0.1424	0.038	0.1041	0.0634	8e-04
1	rs12039931	43839810	0.8	0.433874260405774	0.98	0.18597139562509	0.650579838828061	0.349675121601528	0.0051	0.01	0.0857	0.0136	0.0517	0.0154	0.0171	0.0244	8e-04	0.0597	0.0406	0.1082	0.0029	0.0464	0.0868	0.0172	0.0165	0.004	0.0013	0.0219	0.0176	0.1424	0.038	0.104	0.0634	8e-04
1	rs11541153	43851797	0.8	0.433874260405774	0.98	0.18597139562509	0.705123482302033	0.355910055144764	0.0051	0.0101	0.0857	0.0136	0.0515	0.0154	0.0171	0.0244	8e-04	0.06	0.0407	0.1085	0.0031	0.0464	0.0866	0.0173	0.0163	0.004	0.0015	0.0219	0.0175	0.1423	0.038	0.1034	0.0636	9e-04
1	rs839755	43856410	0.8	0.433874260405774	0.97	0.212655582583661	0.74123463273234	0.359916887784937	0.0051	0.0101	0.0857	0.0136	0.0514	0.0154	0.0171	0.0244	8e-04	0.0601	0.0407	0.1086	0.0032	0.0464	0.0865	0.0173	0.0162	0.0041	0.0016	0.0219	0.0175	0.1422	0.038	0.1031	0.0636	9e-04
1	rs839758	43862158	0.8	0.433874260405774	0.98	0.18597139562509	0.759625960782164	0.344090821582801	0.0051	0.0107	0.0855	0.0136	0.0514	0.0154	0.0171	0.0244	9e-04	0.0601	0.0407	0.1086	0.0032	0.0464	0.0867	0.0173	0.0162	0.0041	0.0015	0.0219	0.0175	0.1422	0.0379	0.1031	0.0634	9e-04
1	rs78197863	43871572	0.8	0.433874260405774	0.98	0.18597139562509	0.768434748711073	0.350546110054238	0.0051	0.0107	0.0854	0.0136	0.0514	0.0154	0.0171	0.0244	9e-04	0.0602	0.0407	0.1086	0.0032	0.0463	0.0867	0.0173	0.0162	0.0041	0.0015	0.0219	0.0175	0.1422	0.0379	0.1031	0.0634	9e-04
1	rs2782643	43886494	0.8	0.433874260405774	0.98	0.18597139562509	0.817314395863303	0.372393188269182	0.0051	0.0107	0.0853	0.0136	0.0515	0.0154	0.0171	0.0244	9e-04	0.0602	0.0407	0.1086	0.0035	0.0463	0.0866	0.0174	0.0161	0.004	0.0016	0.0219	0.0175	0.1422	0.0379	0.1029	0.0634	0.001
1	rs143992266	43890811	0.8	0.433874260405774	0.98	0.18597139562509	0.83434655678424	0.368978652385791	0.0051	0.0107	0.0853	0.0136	0.0515	0.0154	0.0171	0.0244	9e-04	0.0602	0.0407	0.1086	0.0035	0.0463	0.0866	0.0174	0.0161	0.004	0.0016	0.0219	0.0175	0.1422	0.0379	0.1028	0.0635	0.001
1	rs147797700	43897496	0.8	0.433874260405774	0.99	0.161794913519683	0.854179137664414	0.370874522362595	0.0051	0.0107	0.0853	0.0136	0.0516	0.0153	0.0171	0.0244	9e-04	0.0602	0.0407	0.1086	0.0036	0.0463	0.0866	0.0174	0.016	0.004	0.0016	0.0219	0.0175	0.1421	0.0379	0.1026	0.0635	0.001
1	rs12129487	43898053	0.8	0.433874260405774	0.99	0.161794913519683	0.856350295920394	0.374674457697415	0.0051	0.0107	0.0853	0.0136	0.0516	0.0153	0.0171	0.0244	9e-04	0.0602	0.0407	0.1086	0.0036	0.0463	0.0866	0.0174	0.016	0.004	0.0016	0.0219	0.0175	0.1421	0.0379	0.1026	0.0635	0.001
1	rs41270355	43900185	0.8	0.433874260405774	0.98	0.18597139562509	0.862070803045724	0.374420789969283	0.0051	0.0107	0.0853	0.0136	0.0516	0.0153	0.0171	0.0244	9e-04	0.0602	0.0407	0.1085	0.0036	0.0463	0.0866	0.0174	0.016	0.0041	0.0016	0.0219	0.0176	0.1421	0.0379	0.1026	0.0635	0.001
1	rs72671125	43905286	0.8	0.433874260405774	0.98	0.18597139562509	0.868940526354737	0.372013357969827	0.0051	0.0107	0.0853	0.0136	0.0517	0.0153	0.0171	0.0244	9e-04	0.0603	0.0407	0.1085	0.0037	0.0463	0.0866	0.0174	0.016	0.0041	0.0017	0.0219	0.0176	0.1421	0.0379	0.1025	0.0635	0.001
1	rs2027130	43906896	0.8	0.433874260405774	0.98	0.18597139562509	0.884135000863305	0.369610304469639	0.0051	0.0107	0.0853	0.0136	0.0517	0.0153	0.0171	0.0243	9e-04	0.0603	0.0407	0.1085	0.0037	0.0463	0.0866	0.0174	0.016	0.0041	0.0017	0.0219	0.0176	0.1421	0.0379	0.1025	0.0635	0.001
1	rs12407785	43907092	0.8	0.433874260405774	0.98	0.18597139562509	0.87843420681989	0.371886772123431	0.0051	0.0107	0.0854	0.0136	0.0517	0.0153	0.0171	0.0243	9e-04	0.0603	0.0407	0.1085	0.0037	0.0462	0.0866	0.0174	0.016	0.0041	0.0017	0.0219	0.0175	0.1421	0.0379	0.1026	0.0635	0.001
1	rs6954	43916642	0.8	0.433874260405774	0.99	0.161794913519683	0.912623201107663	0.36066958952465	0.0051	0.0107	0.0853	0.0136	0.0516	0.0153	0.017	0.0243	9e-04	0.0602	0.0406	0.1088	0.0041	0.0461	0.0866	0.0174	0.0159	0.004	0.0018	0.0219	0.0175	0.142	0.0378	0.1023	0.0635	0.001
1	rs142369206	43919081	0.8	0.433874260405774	0.99	0.161794913519683	0.877133353377106	0.357160816239861	0.0052	0.0107	0.0854	0.0135	0.0516	0.0163	0.0168	0.0243	9e-04	0.0602	0.0407	0.1087	0.0042	0.0462	0.0865	0.0173	0.0157	0.0041	0.0018	0.0218	0.0175	0.142	0.0375	0.102	0.0635	0.001
1	rs6692611	43919413	0.8	0.433874260405774	0.99	0.161794913519683	0.884135000863305	0.359666086638518	0.0053	0.0107	0.0857	0.0135	0.0516	0.0163	0.0168	0.0243	9e-04	0.0602	0.0407	0.1086	0.0042	0.0462	0.0864	0.0173	0.0157	0.0041	0.0018	0.0218	0.0175	0.1419	0.0375	0.102	0.0635	0.001
1	rs867605	43964954	0.8	0.433874260405774	0.99	0.161794913519683	1.47799218030066	0.578546698226878	0.005	0.011	0.0859	0.013	0.0505	0.0153	0.015	0.0246	9e-04	0.0605	0.0401	0.1128	0.0044	0.0454	0.0863	0.0176	0.0154	0.004	0.0015	0.0224	0.0165	0.1418	0.0373	0.1024	0.0654	7e-04
1	rs10890252	43976467	0.8	0.433874260405774	0.99	0.161794913519683	1.57395969104053	0.602679848136532	0.0051	0.0108	0.0848	0.0129	0.0505	0.0151	0.0147	0.0242	8e-04	0.0607	0.0401	0.1138	0.0043	0.0454	0.0865	0.0175	0.0151	0.0039	0.0014	0.0222	0.0164	0.1423	0.0371	0.1033	0.066	6e-04
1	rs113345342	43976985	0.8	0.433874260405774	0.99	0.161794913519683	1.53875376455187	0.581248037712447	0.0051	0.0108	0.0848	0.0129	0.0505	0.0151	0.0147	0.0242	8e-04	0.0607	0.0402	0.1138	0.0043	0.0455	0.0865	0.0175	0.0151	0.0039	0.0014	0.0222	0.0164	0.1422	0.0371	0.1033	0.0659	6e-04
1	rs72887223	43986445	0.8	0.433874260405774	0.99	0.161794913519683	1.49851473745624	0.507354710870207	0.005	0.0109	0.0851	0.013	0.0501	0.015	0.0148	0.0239	8e-04	0.0604	0.0403	0.1146	0.0043	0.0453	0.0866	0.0176	0.015	0.0038	0.0012	0.0223	0.0164	0.1425	0.0368	0.1036	0.0658	6e-04
1	rs114971365	43989419	0.8	0.433874260405774	1	0.139999700676332	1.49540468524231	0.50941902923141	0.005	0.0109	0.0852	0.0131	0.05	0.015	0.0148	0.0238	8e-04	0.0603	0.0403	0.1149	0.0044	0.0453	0.0867	0.0173	0.015	0.0037	0.0012	0.0223	0.0164	0.1426	0.0367	0.1036	0.0658	7e-04
1	rs55904495	43994214	0.8	0.433874260405774	1	0.139999700676332	1.53763923007743	0.494330402554799	0.005	0.0109	0.0851	0.0131	0.0498	0.0149	0.0148	0.0237	8e-04	0.0601	0.0403	0.1155	0.0043	0.0455	0.0867	0.0173	0.015	0.0035	0.0012	0.0224	0.0164	0.1427	0.0366	0.1037	0.0658	6e-04
1	rs17370961	44001813	0.8	0.433874260405774	1	0.139999700676332	1.522066543418	0.45645788601567	0.005	0.0109	0.0853	0.0133	0.0495	0.0149	0.0149	0.0234	8e-04	0.0598	0.0405	0.1163	0.0043	0.0453	0.0868	0.0172	0.0148	0.0034	0.001	0.0225	0.0165	0.143	0.0364	0.1038	0.0657	6e-04
1	rs2819332	44005280	0.8	0.433874260405774	1	0.139999700676332	1.60945143654079	0.512174750250598	0.005	0.011	0.0855	0.0133	0.0495	0.0148	0.0149	0.0233	7e-04	0.0595	0.0405	0.117	0.0041	0.0452	0.0868	0.0172	0.0147	0.0032	6e-04	0.0226	0.0166	0.1432	0.0363	0.1039	0.066	6e-04
1	rs1889587	44005928	0.8	0.433874260405774	1	0.139999700676332	1.57815050464608	0.494740372756423	0.005	0.0111	0.0855	0.0132	0.0495	0.0148	0.0149	0.0233	8e-04	0.0593	0.0404	0.117	0.004	0.0452	0.0868	0.0172	0.0147	0.0032	6e-04	0.0225	0.0166	0.1435	0.0365	0.1039	0.066	6e-04
1	rs6695915	44010571	0.8	0.433874260405774	1	0.139999700676332	1.52448966762187	0.500763224320013	0.005	0.0112	0.0857	0.0134	0.0491	0.0148	0.0152	0.0233	8e-04	0.0589	0.0404	0.1178	0.0038	0.0444	0.0866	0.0172	0.0148	0.0031	6e-04	0.0227	0.0169	0.1434	0.0364	0.1039	0.0661	5e-04
1	rs7411150	44013877	0.8	0.433874260405774	1	0.139999700676332	1.51732532018787	0.539097382282293	0.0049	0.0114	0.0859	0.0134	0.049	0.0145	0.0155	0.0231	7e-04	0.0579	0.0404	0.1191	0.0036	0.044	0.0866	0.0172	0.0148	0.0027	6e-04	0.0228	0.0171	0.1436	0.0366	0.1041	0.0663	5e-04
1	rs2842185	44019731	0.8	0.433874260405774	1	0.139999700676332	1.47360086484929	0.45645788601567	0.005	0.0115	0.0861	0.0133	0.0483	0.0143	0.0155	0.0226	6e-04	0.0578	0.0408	0.1196	0.0034	0.0441	0.0864	0.017	0.0146	0.0026	5e-04	0.0231	0.0173	0.1435	0.0368	0.1045	0.0663	5e-04
1	rs1065771	44035352	0.79	0.487570276707753	1	0.139999700676332	1.52267219310273	0.491735947166663	0.005	0.0116	0.0858	0.0131	0.0481	0.014	0.0157	0.0226	6e-04	0.0577	0.0406	0.1205	0.0034	0.044	0.0888	0.0168	0.0146	0.0026	5e-04	0.0231	0.0175	0.1433	0.0372	0.1024	0.0661	5e-04
1	rs3001723	44037685	0.79	0.487570276707753	1	0.139999700676332	1.52984569310306	0.486013293769899	0.005	0.0116	0.0857	0.0131	0.0481	0.014	0.0157	0.0226	6e-04	0.0577	0.0406	0.1206	0.0034	0.044	0.089	0.0168	0.0146	0.0025	5e-04	0.0231	0.0175	0.1432	0.0372	0.1021	0.0661	5e-04
1	rs3828151	44058265	0.79	0.487570276707753	1	0.139999700676332	1.51279089751532	0.428713670318754	0.0051	0.0116	0.085	0.0131	0.0475	0.0141	0.0163	0.0225	6e-04	0.0573	0.0405	0.1209	0.0034	0.044	0.0897	0.0168	0.0147	0.0025	5e-04	0.0231	0.0175	0.1434	0.0373	0.1018	0.0663	5e-04
1	rs618369	44071796	0.79	0.487570276707753	1	0.139999700676332	1.585417241581	0.444719801924558	0.0047	0.0121	0.0845	0.0129	0.0472	0.0143	0.0166	0.0223	6e-04	0.0565	0.0408	0.1213	0.0034	0.044	0.0901	0.0171	0.0151	0.0025	5e-04	0.023	0.0176	0.1435	0.0374	0.1011	0.0662	5e-04
1	rs1065772	44072018	0.79	0.487570276707753	1	0.139999700676332	1.69164408146651	0.451646180523483	0.0047	0.0121	0.0844	0.0128	0.0471	0.0144	0.0165	0.0223	6e-04	0.0565	0.0408	0.1211	0.0034	0.044	0.0901	0.0171	0.0151	0.0025	5e-04	0.0241	0.0176	0.1435	0.0374	0.1009	0.0662	5e-04
1	rs10890266	44072066	0.79	0.487570276707753	1	0.139999700676332	1.62637289782095	0.446049593859818	0.0047	0.0118	0.0844	0.0128	0.0471	0.0144	0.0165	0.0226	6e-04	0.0568	0.0408	0.1211	0.0034	0.0438	0.0901	0.0171	0.0151	0.0025	5e-04	0.0241	0.0176	0.1435	0.0372	0.101	0.0662	5e-04
1	rs79522295	44073145	0.79	0.487570276707753	1	0.139999700676332	1.55235428140494	0.436234219458286	0.0047	0.0118	0.0843	0.0127	0.0472	0.0144	0.0166	0.0226	6e-04	0.0568	0.0408	0.1211	0.0034	0.0437	0.0905	0.017	0.0151	0.0025	5e-04	0.0239	0.0176	0.1434	0.0371	0.1011	0.0661	5e-04
1	rs11210888	44076630	0.79	0.487570276707753	1	0.139999700676332	1.54889930439803	0.425689029137624	0.0047	0.0118	0.0842	0.0127	0.0472	0.0145	0.0168	0.0226	6e-04	0.0568	0.0408	0.1209	0.0033	0.0437	0.0907	0.0169	0.0151	0.0025	5e-04	0.0239	0.0177	0.1433	0.0371	0.1011	0.0662	4e-04
1	Affx-10469281	44083519	0.79	0.487570276707753	1	0.139999700676332	1.53055360257327	0.459807228926517	0.0046	0.0119	0.084	0.0126	0.0471	0.0145	0.0168	0.0227	5e-04	0.0569	0.0409	0.1207	0.0032	0.0436	0.0911	0.0166	0.0151	0.0024	5e-04	0.024	0.0178	0.1432	0.0371	0.1016	0.0661	4e-04
1	Affx-10469417	44084739	0.79	0.487570276707753	1	0.139999700676332	1.53004794082009	0.456993348180748	0.0046	0.0119	0.084	0.0126	0.0471	0.0145	0.0168	0.0227	5e-04	0.0569	0.0409	0.1207	0.0032	0.0436	0.0911	0.0166	0.0151	0.0024	4e-04	0.024	0.0178	0.1432	0.0371	0.1017	0.0661	4e-04
1	Affx-10469645	44086831	0.79	0.487570276707753	1	0.139999700676332	1.50785903937701	0.470028468157934	0.0046	0.0119	0.084	0.0127	0.047	0.0145	0.0169	0.0227	5e-04	0.0569	0.0409	0.1207	0.0032	0.0437	0.0912	0.0166	0.0151	0.0024	4e-04	0.0241	0.0178	0.1432	0.0368	0.1017	0.0662	4e-04
1	rs636547	44106516	0.79	0.487570276707753	1	0.139999700676332	1.46722206395374	0.423194769970787	0.0046	0.0119	0.084	0.0127	0.047	0.0145	0.0169	0.0227	5e-04	0.0569	0.0409	0.1208	0.0031	0.0437	0.0914	0.0166	0.0151	0.0025	4e-04	0.0241	0.0179	0.1426	0.0368	0.1019	0.0662	4e-04
1	rs530531	44110656	0.79	0.487570276707753	1	0.139999700676332	1.46652499950005	0.423850770568644	0.0046	0.0119	0.084	0.0127	0.047	0.0145	0.0169	0.0227	5e-04	0.0569	0.0409	0.1208	0.0031	0.0437	0.0914	0.0166	0.0151	0.0025	4e-04	0.0241	0.0179	0.1426	0.0368	0.1019	0.0662	4e-04
1	rs660899	44117006	0.79	0.487570276707753	1	0.139999700676332	1.47969010819242	0.430557571848859	0.0046	0.0119	0.0835	0.0127	0.047	0.0145	0.0169	0.0228	5e-04	0.057	0.0409	0.1207	0.0031	0.044	0.0915	0.0166	0.0152	0.0024	4e-04	0.0242	0.0179	0.1427	0.0369	0.1018	0.0662	4e-04
1	rs11210901	44124703	0.79	0.487570276707753	1	0.139999700676332	1.40644808460328	0.409742700032215	0.0046	0.0118	0.0835	0.0129	0.047	0.0145	0.0168	0.0227	5e-04	0.0571	0.0407	0.1207	0.0029	0.0439	0.0916	0.0165	0.0156	0.0024	4e-04	0.0242	0.0181	0.1429	0.0363	0.1019	0.0661	4e-04
1	rs36049844	44129604	0.79	0.487570276707753	1.01	0.120454976543865	1.40939053752847	0.383200057415867	0.0046	0.0118	0.0838	0.0128	0.0469	0.0145	0.0168	0.0228	4e-04	0.0572	0.0406	0.1209	0.0028	0.0438	0.091	0.0163	0.0157	0.0024	4e-04	0.0241	0.0181	0.1436	0.0355	0.1021	0.0666	3e-04
1	rs669446	44129779	0.79	0.487570276707753	1.01	0.120454976543865	1.40370385979188	0.408962736705235	0.0046	0.0118	0.0838	0.0128	0.0468	0.0145	0.0168	0.0226	4e-04	0.0569	0.0411	0.1208	0.0027	0.0439	0.0909	0.0163	0.0158	0.0024	4e-04	0.024	0.0182	0.1436	0.0353	0.102	0.0674	3e-04
1	rs586339	44137257	0.79	0.487570276707753	1.01	0.120454976543865	1.40615396512941	0.396281241577212	0.0046	0.0117	0.0836	0.0127	0.0468	0.0144	0.0171	0.0229	4e-04	0.057	0.0411	0.1208	0.0027	0.0438	0.0905	0.0162	0.0157	0.0024	4e-04	0.024	0.0184	0.1441	0.035	0.102	0.0673	3e-04
1	rs6697354	44151015	0.79	0.487570276707753	1.01	0.120454976543865	1.3977322822667	0.371127511924022	0.0046	0.0117	0.0837	0.0126	0.0468	0.0143	0.0171	0.0231	4e-04	0.057	0.0406	0.1212	0.0027	0.0434	0.0905	0.0161	0.0157	0.0024	4e-04	0.024	0.0185	0.1448	0.0349	0.102	0.0672	4e-04
1	rs2240517	44171266	0.79	0.487570276707753	1.01	0.120454976543865	1.38445281006519	0.348680468442254	0.0046	0.0116	0.0834	0.0125	0.0468	0.0143	0.0171	0.023	5e-04	0.0572	0.0406	0.1212	0.0026	0.0435	0.0905	0.0161	0.016	0.0024	4e-04	0.0241	0.0186	0.145	0.0344	0.1019	0.067	4e-04
1	rs304303	44178070	0.79	0.487570276707753	1.02	0.103026239636585	1.39841706349069	0.355910055144764	0.0046	0.0116	0.0828	0.0126	0.0468	0.0145	0.0173	0.023	5e-04	0.0572	0.0405	0.1211	0.0026	0.0435	0.0905	0.0163	0.0161	0.0024	4e-04	0.0241	0.0187	0.145	0.0344	0.102	0.067	4e-04
1	rs12733500	44208306	0.8	0.433874260405774	1.02	0.103026239636585	1.41744489717609	0.32773945413176	0.0047	0.0115	0.0823	0.0123	0.0468	0.0141	0.0173	0.0232	5e-04	0.0572	0.0402	0.12	0.0024	0.043	0.0906	0.0161	0.0163	0.0025	4e-04	0.0239	0.0186	0.1484	0.0344	0.1012	0.0675	4e-04
1	rs11587515	44222570	0.8	0.433874260405774	1.03	0.0875760293110768	1.42492511614089	0.33742404712262	0.0047	0.0115	0.0823	0.0123	0.0468	0.014	0.0173	0.0232	5e-04	0.0572	0.0402	0.12	0.0024	0.043	0.0906	0.0161	0.0163	0.0025	4e-04	0.0239	0.0186	0.1486	0.0344	0.1012	0.0675	4e-04
1	rs3791048	44236590	0.8	0.433874260405774	1.03	0.0875760293110768	1.43666684050083	0.344090821582801	0.0047	0.0115	0.0823	0.0122	0.0468	0.014	0.0173	0.0232	5e-04	0.0572	0.0403	0.1201	0.0024	0.0428	0.0907	0.0161	0.0164	0.0025	4e-04	0.0239	0.0185	0.1487	0.0343	0.1011	0.0676	4e-04
1	rs116235316	44245018	0.8	0.433874260405774	1.03	0.0875760293110768	1.41744489717609	0.330061135992204	0.0047	0.0115	0.0823	0.0122	0.0468	0.014	0.0174	0.0232	5e-04	0.0573	0.0403	0.1201	0.0024	0.0428	0.0907	0.0161	0.0164	0.0025	4e-04	0.0238	0.0184	0.1487	0.0343	0.1012	0.0676	4e-04
1	rs4660748	44248311	0.8	0.433874260405774	1.03	0.0875760293110768	1.44012706937288	0.362301975511484	0.0046	0.0114	0.0823	0.0123	0.0468	0.0139	0.0175	0.0232	5e-04	0.0575	0.0401	0.12	0.0023	0.0423	0.0912	0.0161	0.0166	0.0025	4e-04	0.0233	0.018	0.1486	0.034	0.1017	0.0682	4e-04
1	rs12760274	44249344	0.8	0.433874260405774	1.02	0.103026239636585	1.47419939824807	0.356410209315853	0.0046	0.0114	0.0824	0.0123	0.0468	0.0139	0.0176	0.0231	5e-04	0.0575	0.0401	0.1198	0.0023	0.0422	0.0913	0.0161	0.0166	0.0025	4e-04	0.0232	0.0179	0.1488	0.034	0.1019	0.0683	4e-04
1	rs61768434	44251351	0.8	0.433874260405774	1.02	0.103026239636585	1.42403853874353	0.338779027816849	0.0046	0.0114	0.0825	0.0123	0.0466	0.0138	0.0177	0.0231	5e-04	0.0575	0.04	0.1197	0.0023	0.0422	0.0914	0.0162	0.0167	0.0025	4e-04	0.0232	0.0179	0.1491	0.0339	0.102	0.068	4e-04
1	rs77829827	44252259	0.8	0.433874260405774	1.01	0.120454976543865	1.41892009916502	0.339888818630347	0.0046	0.0114	0.0825	0.0123	0.0466	0.0138	0.0177	0.0231	5e-04	0.0574	0.04	0.1197	0.0023	0.0422	0.0914	0.0162	0.0167	0.0025	4e-04	0.0232	0.0179	0.1491	0.0339	0.102	0.0679	4e-04
1	rs72680703	44261515	0.8	0.433874260405774	1.01	0.120454976543865	1.35484447437062	0.304074540956439	0.0046	0.0113	0.0826	0.0124	0.0463	0.0138	0.0177	0.0231	5e-04	0.0573	0.04	0.1195	0.0023	0.0422	0.0916	0.0164	0.0168	0.0025	5e-04	0.0231	0.0178	0.1495	0.0339	0.1022	0.0675	4e-04
1	rs3791055	44265655	0.8	0.433874260405774	1.01	0.120454976543865	1.37967990482735	0.317533115843343	0.0046	0.0113	0.0826	0.0124	0.0463	0.0138	0.0178	0.023	5e-04	0.0573	0.04	0.1195	0.0023	0.0422	0.0916	0.0164	0.0168	0.0025	5e-04	0.0231	0.0178	0.1495	0.0339	0.1023	0.0674	4e-04
1	rs976313	44266195	0.8	0.433874260405774	1.01	0.120454976543865	1.38591513495621	0.332142484935134	0.0046	0.0113	0.0826	0.0124	0.0463	0.0138	0.0178	0.023	5e-04	0.0573	0.04	0.1195	0.0023	0.0422	0.0916	0.0164	0.0168	0.0025	5e-04	0.0231	0.0178	0.1495	0.0339	0.1023	0.0674	4e-04
1	rs12125838	44277600	0.8	0.433874260405774	1.02	0.103026239636585	1.39851489958286	0.296581149140287	0.0046	0.0113	0.0827	0.0124	0.0461	0.0138	0.0178	0.0223	5e-04	0.0572	0.0399	0.1196	0.0024	0.0423	0.0916	0.0162	0.0169	0.0026	5e-04	0.0231	0.0177	0.1502	0.0339	0.1029	0.0672	4e-04
1	rs77715956	44277688	0.8	0.433874260405774	1.02	0.103026239636585	1.39724322935626	0.294568795660129	0.0046	0.0113	0.0827	0.0124	0.0461	0.0138	0.0178	0.0223	5e-04	0.0572	0.0399	0.1196	0.0024	0.0423	0.0916	0.0162	0.0169	0.0026	5e-04	0.0231	0.0177	0.1502	0.0339	0.1029	0.0672	4e-04
1	rs37459	44289397	0.8	0.433874260405774	1.02	0.103026239636585	1.34866211764947	0.278853494106014	0.0046	0.0112	0.0826	0.0125	0.046	0.0137	0.0179	0.0223	5e-04	0.0572	0.0398	0.1197	0.0024	0.0423	0.0921	0.0163	0.017	0.0026	5e-04	0.0231	0.0177	0.1502	0.034	0.1026	0.0669	4e-04
1	rs37458	44290530	0.8	0.433874260405774	1.02	0.103026239636585	1.3471181918259	0.278388442716817	0.0046	0.0112	0.0826	0.0125	0.0459	0.0137	0.0179	0.0223	5e-04	0.0572	0.0398	0.1197	0.0024	0.0423	0.0922	0.0163	0.017	0.0026	5e-04	0.0231	0.0177	0.1502	0.034	0.1025	0.0669	4e-04
1	rs3791073	44297673	0.8	0.433874260405774	1.02	0.103026239636585	1.30387432790626	0.237876357464678	0.0046	0.0112	0.0825	0.0126	0.0458	0.0137	0.0179	0.0224	6e-04	0.0572	0.0398	0.1195	0.0024	0.0423	0.0927	0.0163	0.017	0.0026	5e-04	0.0231	0.0176	0.1502	0.0341	0.1023	0.0668	4e-04
1	rs12046114	44301820	0.8	0.433874260405774	1.01	0.120454976543865	1.30244526279911	0.23599803355432	0.0046	0.0112	0.0825	0.0126	0.0458	0.0137	0.0179	0.0224	6e-04	0.0572	0.0398	0.1195	0.0024	0.0423	0.0927	0.0163	0.017	0.0026	5e-04	0.0231	0.0176	0.1502	0.0341	0.1022	0.0668	4e-04
1	rs78656836	44303095	0.8	0.433874260405774	1.01	0.120454976543865	1.29188872569315	0.222877072589511	0.0046	0.0112	0.0825	0.0126	0.0458	0.0137	0.0179	0.0224	6e-04	0.0572	0.0398	0.1195	0.0024	0.0423	0.0928	0.0163	0.017	0.0026	5e-04	0.0231	0.0176	0.1502	0.0341	0.1022	0.0668	4e-04
1	rs3011225	44319373	0.8	0.433874260405774	1	0.139999700676332	1.22440185151762	0.200098280091816	0.0047	0.0112	0.0823	0.0125	0.0457	0.0137	0.018	0.0225	7e-04	0.0571	0.0399	0.1192	0.0024	0.0423	0.0934	0.0163	0.0171	0.0027	6e-04	0.0231	0.0177	0.1502	0.0342	0.1012	0.0667	5e-04
1	rs77902762	44320412	0.8	0.433874260405774	1	0.139999700676332	1.22235606513144	0.199158311975777	0.0047	0.0112	0.0823	0.0125	0.0457	0.0137	0.018	0.0225	7e-04	0.0571	0.0399	0.1192	0.0024	0.0423	0.0934	0.0163	0.0171	0.0027	6e-04	0.0231	0.0177	0.1502	0.0342	0.1012	0.0667	5e-04
1	rs114691660	44337083	0.8	0.433874260405774	1	0.139999700676332	1.20696244725695	0.184425714497837	0.0049	0.0112	0.0825	0.0125	0.0454	0.0137	0.0179	0.0225	8e-04	0.0571	0.0399	0.1199	0.0024	0.0421	0.093	0.0162	0.0172	0.0028	7e-04	0.0231	0.0179	0.1499	0.0342	0.1007	0.0667	6e-04
1	rs2428853	44343173	0.8	0.433874260405774	1	0.139999700676332	1.20798016431812	0.180475142799252	0.0049	0.0112	0.0826	0.0125	0.0453	0.0137	0.0179	0.0225	8e-04	0.0571	0.0399	0.12	0.0024	0.0421	0.093	0.0162	0.0172	0.0028	7e-04	0.0231	0.018	0.1499	0.0342	0.1006	0.0667	6e-04
1	rs114227645	44349369	0.8	0.433874260405774	1	0.139999700676332	1.19708023899289	0.170778274654062	0.0049	0.0112	0.0826	0.0125	0.0452	0.0137	0.0179	0.0225	8e-04	0.0571	0.0399	0.12	0.0024	0.0421	0.093	0.0161	0.0172	0.0028	7e-04	0.0231	0.0179	0.1499	0.0342	0.1006	0.0667	6e-04
1	rs114347687	44351251	0.8	0.433874260405774	1	0.139999700676332	1.19781800249724	0.171372673444285	0.0049	0.0112	0.0826	0.0125	0.0452	0.0137	0.0179	0.0225	8e-04	0.0571	0.0399	0.12	0.0024	0.0421	0.093	0.0161	0.0172	0.0028	7e-04	0.0231	0.0179	0.1499	0.0342	0.1006	0.0667	6e-04
1	rs115079679	44362910	0.8	0.433874260405774	0.99	0.161794913519683	1.18144467954762	0.169888028207059	0.0049	0.0112	0.0826	0.0125	0.0452	0.0137	0.0179	0.0225	8e-04	0.0571	0.0399	0.1201	0.0025	0.0421	0.093	0.0161	0.0172	0.0028	7e-04	0.0231	0.0179	0.15	0.0342	0.1006	0.0666	7e-04
1	rs76371137	44380585	0.8	0.433874260405774	0.99	0.161794913519683	1.09253879248733	0.147232115951566	0.0049	0.0111	0.0826	0.0124	0.0451	0.0137	0.0178	0.0226	8e-04	0.057	0.0398	0.1205	0.0025	0.042	0.0931	0.0156	0.0172	0.0029	8e-04	0.0231	0.0175	0.1502	0.0342	0.101	0.0663	7e-04
1	rs2108202	44395786	0.8	0.433874260405774	0.99	0.161794913519683	1.07639827542012	0.142469961976645	0.0049	0.0111	0.0826	0.0124	0.045	0.0137	0.0177	0.0226	8e-04	0.057	0.0398	0.1208	0.0026	0.042	0.0932	0.0153	0.0173	0.0029	8e-04	0.0231	0.0173	0.1503	0.0342	0.1011	0.0661	8e-04
1	rs112018955	44398245	0.8	0.433874260405774	0.99	0.161794913519683	1.07215746772259	0.142562791242442	0.0049	0.0112	0.0826	0.0124	0.045	0.0137	0.0177	0.0226	8e-04	0.057	0.0398	0.1208	0.0026	0.042	0.0933	0.0153	0.0173	0.0029	8e-04	0.0231	0.0173	0.1503	0.0341	0.1011	0.0661	8e-04
1	rs2242637	44401384	0.8	0.433874260405774	0.99	0.161794913519683	1.08002594047167	0.140802799448455	0.0049	0.0112	0.0826	0.0123	0.045	0.0136	0.0177	0.0226	8e-04	0.057	0.0398	0.1208	0.0026	0.042	0.0935	0.0153	0.0173	0.003	8e-04	0.023	0.0173	0.1503	0.0341	0.1011	0.0661	8e-04
1	rs114948251	44402785	0.8	0.433874260405774	0.99	0.161794913519683	1.07463045690624	0.139971900793282	0.0049	0.0112	0.0826	0.0123	0.045	0.0136	0.0176	0.0226	8e-04	0.057	0.0398	0.1208	0.0026	0.042	0.0935	0.0153	0.0173	0.003	8e-04	0.0231	0.0173	0.1503	0.0341	0.1011	0.0661	8e-04
1	rs17402782	44418435	0.8	0.433874260405774	0.99	0.161794913519683	1.01349689529413	0.135753234436124	0.0052	0.0112	0.0827	0.0123	0.045	0.0134	0.0174	0.0227	9e-04	0.0571	0.0399	0.1208	0.0025	0.0421	0.0935	0.0153	0.0174	0.003	9e-04	0.0231	0.0173	0.1503	0.0338	0.1008	0.0661	9e-04
1	rs2906596	44426948	0.8	0.433874260405774	0.99	0.161794913519683	0.988597167189481	0.129604341022581	0.0053	0.0112	0.0827	0.0123	0.045	0.0134	0.0174	0.0228	9e-04	0.057	0.0399	0.1209	0.0025	0.0421	0.0934	0.0153	0.0174	0.003	0.001	0.0231	0.0173	0.1503	0.0337	0.1006	0.0661	9e-04
1	rs2486008	44439785	0.8	0.433874260405774	0.99	0.161794913519683	0.971488104252247	0.134206170372496	0.0054	0.0112	0.0826	0.0122	0.045	0.0134	0.0174	0.0227	9e-04	0.057	0.0399	0.1208	0.0025	0.0422	0.0935	0.0154	0.0175	0.003	0.001	0.0231	0.0173	0.1503	0.0336	0.1007	0.066	9e-04
1	rs2428953	44443459	0.8	0.433874260405774	0.99	0.161794913519683	0.963106435864126	0.133118058492342	0.0054	0.0112	0.0826	0.0123	0.045	0.0134	0.0174	0.0226	9e-04	0.057	0.0399	0.1207	0.0025	0.0423	0.0935	0.0154	0.0175	0.003	0.001	0.023	0.0173	0.1503	0.0336	0.1006	0.066	0.001
1	rs1859728	44447413	0.8	0.433874260405774	0.98	0.18597139562509	0.908907400807795	0.122594449126753	0.0054	0.0112	0.0826	0.0123	0.045	0.0134	0.0174	0.0228	9e-04	0.0569	0.0399	0.1207	0.0025	0.0423	0.0935	0.0155	0.0175	0.0031	0.001	0.0229	0.0173	0.1503	0.0337	0.1005	0.0659	0.001
1	rs869896	44448110	0.8	0.433874260405774	0.99	0.161794913519683	0.908165001986136	0.113591350677242	0.0054	0.0114	0.0826	0.0123	0.045	0.0134	0.0174	0.0229	9e-04	0.0569	0.0398	0.1205	0.0025	0.0422	0.0935	0.0155	0.0175	0.0031	0.0013	0.0229	0.0173	0.1503	0.0337	0.1003	0.0658	0.001
1	rs79401056	44460632	0.8	0.433874260405774	0.99	0.161794913519683	0.782001674548763	0.0877398470770927	0.0055	0.0113	0.0827	0.0123	0.0448	0.0138	0.0177	0.0234	0.001	0.0567	0.0395	0.1204	0.0026	0.042	0.0936	0.0152	0.0173	0.0031	0.0013	0.0225	0.0172	0.1506	0.0341	0.1005	0.0653	0.001
1	rs2301983	44461822	0.8	0.433874260405774	0.99	0.161794913519683	0.77443461047771	0.086126079961349	0.0055	0.0113	0.0827	0.0123	0.0448	0.0138	0.0178	0.0234	0.001	0.0566	0.0395	0.1204	0.0026	0.042	0.0936	0.0152	0.0173	0.0031	0.0013	0.0225	0.0172	0.1506	0.0341	0.1005	0.0653	0.001
1	rs16831527	44465037	0.8	0.433874260405774	0.98	0.18597139562509	0.746382456935494	0.0851331088292742	0.0055	0.0112	0.0827	0.0123	0.0447	0.0138	0.0178	0.0236	0.001	0.0566	0.0395	0.1205	0.0026	0.0422	0.0935	0.0152	0.0174	0.0031	0.0013	0.0224	0.0172	0.1506	0.0341	0.1004	0.0651	0.0011
1	rs1325440	44481492	0.8	0.433874260405774	0.98	0.18597139562509	0.583164930810919	0.0596148816825513	0.0058	0.011	0.0826	0.0121	0.0441	0.0139	0.0178	0.0249	0.0012	0.0566	0.0391	0.1209	0.0026	0.0428	0.0934	0.0153	0.0176	0.0033	0.0015	0.0221	0.0172	0.1502	0.0344	0.0997	0.064	0.0013
1	rs79003767	44484945	0.81	0.384295662080596	0.98	0.18597139562509	0.518935063098013	0.0509012607836079	0.0059	0.0107	0.0822	0.0123	0.0439	0.0141	0.0178	0.0251	0.0012	0.0567	0.0389	0.121	0.0027	0.043	0.093	0.0155	0.0177	0.0035	0.0016	0.0218	0.0171	0.1501	0.0349	0.0993	0.0637	0.0014
1	rs2485999	44488329	0.81	0.384295662080596	0.98	0.18597139562509	0.464840013484926	0.0393315022812754	0.0062	0.0099	0.0811	0.0127	0.0436	0.0147	0.0179	0.0258	0.0014	0.0575	0.0386	0.1214	0.0028	0.0436	0.0921	0.0159	0.0181	0.0038	0.0017	0.0211	0.017	0.1498	0.0362	0.0982	0.0627	0.0018
1	rs7554322	44490723	0.8	0.433874260405774	0.98	0.18597139562509	0.491372275867988	0.0282244174042036	0.0066	0.0092	0.08	0.0129	0.0434	0.0152	0.0181	0.0263	0.0015	0.0581	0.0381	0.122	0.0029	0.0438	0.0913	0.0162	0.0183	0.0041	0.0017	0.0206	0.0169	0.1501	0.037	0.0971	0.0619	0.0019
1	rs7523468	44493795	0.8	0.433874260405774	0.98	0.18597139562509	0.487689585751651	0.0179429805605506	0.0069	0.0083	0.08	0.0129	0.0433	0.0156	0.018	0.027	0.0016	0.0583	0.0376	0.123	0.003	0.0439	0.0905	0.0167	0.0185	0.0046	0.0019	0.02	0.0166	0.1503	0.0382	0.0961	0.0604	0.0021
1	rs783307	44494552	0.8	0.433874260405774	0.98	0.18597139562509	0.543468183377989	0.0129675137212098	0.0069	0.0083	0.0802	0.013	0.0432	0.0157	0.0181	0.0269	0.0016	0.0582	0.0374	0.1232	0.003	0.044	0.0905	0.0168	0.0185	0.0052	0.0019	0.0199	0.0163	0.1502	0.0383	0.096	0.0598	0.0022
1	rs61768272	44500750	0.8	0.433874260405774	0.98	0.18597139562509	0.51592232154904	0.00643330011585636	0.0073	0.0079	0.0802	0.0132	0.0431	0.0167	0.0186	0.0265	0.0017	0.0575	0.0367	0.1241	0.0031	0.0444	0.0908	0.0176	0.0187	0.0055	0.0018	0.0192	0.0154	0.1485	0.039	0.0958	0.0594	0.0022
1	rs2485994	44506265	0.79	0.487570276707753	0.98	0.18597139562509	0.534514473250702	0.00854103871621972	0.0074	0.0077	0.0802	0.0133	0.0431	0.0171	0.0188	0.0264	0.0017	0.0573	0.0365	0.1244	0.0032	0.0445	0.0909	0.0178	0.0188	0.0056	0.0018	0.019	0.0151	0.148	0.0393	0.0957	0.0593	0.0022
1	rs751442	44509551	0.79	0.487570276707753	0.98	0.18597139562509	0.56331951665273	0.00696019720309229	0.0074	0.0077	0.0802	0.0133	0.0431	0.0168	0.0188	0.0266	0.0017	0.0572	0.0364	0.1247	0.0032	0.0445	0.0912	0.018	0.0189	0.0056	0.0018	0.0189	0.015	0.1478	0.0391	0.0956	0.0592	0.0022
1	rs6693689	44511409	0.79	0.487570276707753	0.98	0.18597139562509	0.574784082140195	0.00421480322475834	0.0074	0.0077	0.0803	0.0133	0.0431	0.0169	0.0189	0.0267	0.0017	0.0572	0.0364	0.1247	0.0032	0.0444	0.0912	0.0181	0.0189	0.0056	0.0018	0.0189	0.015	0.1479	0.0392	0.0954	0.0593	0.0022
1	rs12240184	44512756	0.79	0.487570276707753	0.98	0.18597139562509	0.558059543846393	0.00430484885495879	0.0074	0.0077	0.0803	0.0133	0.0431	0.0168	0.0189	0.0266	0.0017	0.0572	0.0364	0.1247	0.0031	0.0444	0.0913	0.0181	0.0189	0.0056	0.0018	0.0189	0.015	0.148	0.0392	0.0953	0.0593	0.0022
1	rs35096233	44521269	0.79	0.487570276707753	0.98	0.18597139562509	0.562319008694097	0.0026556328166852	0.0075	0.0077	0.0804	0.0134	0.043	0.0168	0.019	0.0266	0.0017	0.057	0.036	0.1246	0.0032	0.0441	0.0917	0.0181	0.0189	0.0057	0.0018	0.0188	0.015	0.1487	0.0391	0.0951	0.059	0.0022
1	rs12031261	44524676	0.79	0.487570276707753	0.98	0.18597139562509	0.602021076774894	0.00146095129286552	0.0076	0.0078	0.0805	0.0135	0.0429	0.0169	0.019	0.0268	0.0017	0.057	0.036	0.1252	0.0032	0.0439	0.0917	0.0182	0.019	0.0057	0.0017	0.0183	0.0148	0.1491	0.039	0.0942	0.059	0.0022
1	rs74434439	44525510	0.79	0.487570276707753	0.98	0.18597139562509	0.631034104045882	0.000746921026302472	0.0078	0.0078	0.0805	0.0136	0.043	0.0171	0.0192	0.0269	0.0018	0.057	0.0359	0.1249	0.0034	0.0435	0.0914	0.0183	0.019	0.0058	0.0017	0.0183	0.0147	0.1497	0.0389	0.0938	0.0584	0.0023
1	rs55808147	44535643	0.79	0.487570276707753	0.98	0.18597139562509	0.734596025724708	0.000240956367758889	0.0081	0.0079	0.0805	0.0137	0.0432	0.0172	0.0195	0.0271	0.0019	0.0574	0.0358	0.1244	0.0036	0.0432	0.0911	0.0184	0.0191	0.006	0.0016	0.0183	0.0146	0.1506	0.0389	0.0933	0.0577	0.0024
1	rs75808047	44536931	0.79	0.487570276707753	0.98	0.18597139562509	0.742671418425608	0.000244537953351491	0.0081	0.0079	0.0804	0.0137	0.0432	0.0172	0.0195	0.0271	0.0019	0.0575	0.0359	0.1243	0.0035	0.0432	0.091	0.0184	0.0191	0.006	0.0016	0.0183	0.0146	0.1506	0.0389	0.0934	0.0576	0.0024
1	rs11210950	44541287	0.79	0.487570276707753	0.98	0.18597139562509	0.859087676606541	0.000474587567462036	0.0082	0.008	0.0802	0.0138	0.0434	0.0173	0.0196	0.0274	0.0019	0.0581	0.036	0.1239	0.0035	0.0431	0.0906	0.0185	0.0191	0.0061	0.0015	0.0182	0.0145	0.1507	0.0388	0.0935	0.0569	0.0024
1	rs4388738	44543401	0.79	0.487570276707753	0.98	0.18597139562509	0.852893630925237	0.000203567817718977	0.0082	0.008	0.0803	0.0138	0.0434	0.0174	0.0195	0.0275	0.0019	0.0581	0.0358	0.1237	0.0036	0.043	0.0904	0.0185	0.019	0.0062	0.0014	0.0184	0.0144	0.151	0.0387	0.0936	0.0566	0.0025
1	rs76415572	44544664	0.79	0.487570276707753	0.98	0.18597139562509	0.852331480602394	0.000474587567462036	0.0082	0.0081	0.0804	0.0139	0.0435	0.0174	0.0194	0.0276	0.002	0.058	0.0357	0.1237	0.0037	0.0431	0.0903	0.0185	0.019	0.0062	0.0014	0.0184	0.0144	0.151	0.0387	0.0937	0.0564	0.0025
1	rs113260905	44555283	0.78	0.545501786478432	0.98	0.18597139562509	0.841201478547475	0.00492488694129684	0.0081	0.008	0.0805	0.0139	0.0438	0.0177	0.0187	0.0279	0.0022	0.0583	0.036	0.1222	0.0041	0.0433	0.0919	0.0186	0.0192	0.0067	0.0014	0.0184	0.0144	0.1512	0.0384	0.0925	0.055	0.0028
1	rs34200648	44555478	0.78	0.545501786478432	0.98	0.18597139562509	0.859329388250807	0.00825733759770314	0.0081	0.008	0.0806	0.0139	0.0438	0.0176	0.0187	0.0279	0.0022	0.0582	0.036	0.1222	0.0041	0.0433	0.0919	0.0186	0.0192	0.0067	0.0014	0.0184	0.0144	0.1513	0.0384	0.0925	0.0549	0.0028
1	rs509261	44568322	0.78	0.545501786478432	0.98	0.18597139562509	0.852733000464442	0.0332614138725438	0.0081	0.008	0.0799	0.0138	0.044	0.018	0.0186	0.0283	0.0024	0.058	0.0363	0.1221	0.0044	0.0431	0.0924	0.0184	0.0192	0.0069	0.0015	0.0186	0.0143	0.1517	0.0381	0.0922	0.054	0.0029
1	rs80194724	44571746	0.78	0.545501786478432	0.98	0.18597139562509	0.841760490939169	0.0256936337481979	0.0081	0.008	0.0798	0.0137	0.044	0.0181	0.0185	0.0284	0.0024	0.058	0.0365	0.1217	0.0044	0.0432	0.0926	0.0183	0.0192	0.0069	0.0015	0.0186	0.0143	0.1518	0.0381	0.0923	0.0539	0.0029
1	rs4660777	44572706	0.78	0.545501786478432	0.98	0.18597139562509	0.858523795018554	0.0435938262259931	0.0081	0.008	0.0798	0.0137	0.044	0.0182	0.0185	0.0285	0.0024	0.058	0.0365	0.1216	0.0044	0.0432	0.0927	0.0183	0.0192	0.0069	0.0015	0.0186	0.0143	0.1518	0.0381	0.0923	0.0539	0.0029
1	rs6687432	44574265	0.78	0.545501786478432	0.97	0.212655582583661	0.830213355705241	0.0227633017649062	0.008	0.008	0.0798	0.0137	0.044	0.0182	0.0185	0.0285	0.0024	0.0579	0.0365	0.1217	0.0044	0.0432	0.0928	0.0182	0.0191	0.0069	0.0015	0.0187	0.0143	0.1516	0.0381	0.0923	0.0538	0.0029
1	rs78538944	44577967	0.78	0.545501786478432	0.97	0.212655582583661	0.818576714074742	0.034644820351873	0.008	0.008	0.0797	0.0137	0.0441	0.0181	0.0184	0.0286	0.0024	0.0579	0.0365	0.1219	0.0045	0.0433	0.0929	0.0181	0.0191	0.007	0.0015	0.0187	0.0143	0.1514	0.0381	0.0923	0.0538	0.003
1	rs56083988	44578402	0.78	0.545501786478432	0.97	0.212655582583661	0.81180160391115	0.0339242677573713	0.008	0.008	0.0797	0.0137	0.0441	0.0181	0.0184	0.0286	0.0025	0.0579	0.0365	0.1219	0.0045	0.0433	0.0929	0.0181	0.0191	0.007	0.0015	0.0187	0.0142	0.1514	0.0381	0.0923	0.0538	0.003
1	rs113415450	44585627	0.78	0.545501786478432	0.97	0.212655582583661	0.808737157731046	0.0761157920833488	0.0079	0.0079	0.0797	0.0138	0.0441	0.018	0.0182	0.0287	0.0025	0.0578	0.0366	0.1221	0.0045	0.0434	0.0931	0.018	0.019	0.007	0.0015	0.0188	0.0142	0.151	0.0381	0.0924	0.0539	0.003
1	rs9919122	44585816	0.78	0.545501786478432	0.96	0.241969076141015	0.825296797022596	0.0818067822017122	0.0079	0.0079	0.0797	0.0138	0.0441	0.018	0.0182	0.0287	0.0025	0.0578	0.0366	0.1221	0.0045	0.0434	0.0931	0.018	0.019	0.007	0.0015	0.0188	0.0142	0.151	0.0381	0.0925	0.0539	0.003
1	rs6657162	44587132	0.78	0.545501786478432	0.96	0.241969076141015	0.801449800332118	0.0784605750124373	0.008	0.0079	0.0795	0.0136	0.0441	0.0179	0.0181	0.0286	0.0025	0.0579	0.0367	0.1221	0.0045	0.0433	0.0933	0.0179	0.0189	0.007	0.0015	0.0187	0.014	0.1513	0.038	0.093	0.0537	0.003
1	rs76285192	44594341	0.78	0.545501786478432	0.96	0.241969076141015	0.866917621974615	0.0783131756730499	0.0078	0.0082	0.0791	0.0135	0.0439	0.0182	0.0176	0.0285	0.0025	0.0582	0.0362	0.1229	0.0048	0.0434	0.0956	0.0173	0.0194	0.0073	0.0017	0.0186	0.0137	0.1499	0.0375	0.0934	0.0532	0.0028
1	rs11210969	44595047	0.78	0.545501786478432	0.96	0.241969076141015	0.889442504370656	0.116075670936253	0.0078	0.0082	0.0791	0.0135	0.0439	0.0182	0.0177	0.0285	0.0025	0.0582	0.0362	0.1229	0.0048	0.0434	0.0956	0.0173	0.0194	0.0073	0.0017	0.0186	0.0137	0.1499	0.0375	0.0934	0.0532	0.0028
1	rs2429051	44595113	0.78	0.545501786478432	0.96	0.241969076141015	0.954923163240105	0.116937056920894	0.0078	0.0082	0.0791	0.0135	0.0439	0.0182	0.0176	0.0284	0.0025	0.0583	0.0363	0.123	0.0051	0.0433	0.0954	0.0173	0.0194	0.0073	0.0017	0.0186	0.0137	0.15	0.0374	0.0934	0.0531	0.0028
1	rs2485652	44595410	0.78	0.545501786478432	0.96	0.241969076141015	0.957113789173711	0.119187917616413	0.0078	0.0082	0.0791	0.0134	0.0441	0.0182	0.0175	0.0283	0.0025	0.0583	0.0362	0.1232	0.0051	0.044	0.095	0.0172	0.0193	0.0073	0.0017	0.0186	0.0137	0.1501	0.0374	0.0933	0.0532	0.0028
1	rs6678995	44607422	0.78	0.545501786478432	0.96	0.241969076141015	0.906268914491853	0.108432939731538	0.0077	0.0081	0.0789	0.0134	0.044	0.0182	0.0173	0.0284	0.0026	0.0585	0.0363	0.123	0.005	0.0442	0.095	0.0171	0.0193	0.0074	0.0017	0.0185	0.0138	0.1497	0.0373	0.0934	0.0537	0.0028
1	rs79197883	44609176	0.78	0.545501786478432	0.95	0.274028283204826	0.819050299142749	0.104108688783079	0.0077	0.0081	0.0782	0.0135	0.0441	0.0186	0.0172	0.0285	0.0026	0.0585	0.0362	0.1222	0.0051	0.0443	0.0955	0.0171	0.0192	0.0074	0.0019	0.0185	0.0138	0.1492	0.0372	0.0936	0.0539	0.0031
1	rs74942608	44615555	0.77	0.607778593196603	0.96	0.241969076141015	0.714169278524568	0.0777247094247361	0.0076	0.0082	0.0782	0.0135	0.0441	0.0187	0.0171	0.0285	0.0026	0.0586	0.0361	0.1221	0.0049	0.0442	0.0958	0.017	0.0191	0.0072	0.0019	0.0185	0.0138	0.1496	0.0372	0.0938	0.0539	0.0031
1	rs12091863	44619920	0.77	0.607778593196603	0.96	0.241969076141015	0.712385729755626	0.0556619326325885	0.0076	0.0082	0.0782	0.0135	0.0441	0.0187	0.0171	0.0285	0.0025	0.0586	0.0361	0.1221	0.0049	0.0441	0.0959	0.017	0.0191	0.0071	0.0019	0.0185	0.0138	0.1496	0.0371	0.0938	0.0539	0.0031
1	rs17414232	44623428	0.77	0.607778593196603	0.96	0.241969076141015	0.70986242693014	0.0657933448479825	0.0076	0.0082	0.0783	0.0135	0.0441	0.0187	0.0171	0.0285	0.0025	0.0586	0.0361	0.1221	0.0049	0.0441	0.096	0.017	0.019	0.0071	0.0019	0.0185	0.0138	0.1496	0.0371	0.0938	0.054	0.0031
1	rs12741488	44634135	0.77	0.607778593196603	0.96	0.241969076141015	0.672348508573319	0.0423964746486491	0.0076	0.0081	0.0783	0.0135	0.0441	0.0187	0.017	0.0286	0.0025	0.0584	0.036	0.1223	0.0049	0.0441	0.0961	0.017	0.019	0.007	0.0019	0.0186	0.0138	0.1497	0.037	0.0938	0.0541	0.0031
1	rs75585068	44638382	0.77	0.607778593196603	0.96	0.241969076141015	0.660525931566177	0.0470367950796664	0.0076	0.0081	0.0783	0.0135	0.0441	0.0188	0.017	0.0286	0.0025	0.0584	0.036	0.1224	0.0049	0.0441	0.0961	0.0169	0.019	0.007	0.0019	0.0186	0.0138	0.1497	0.037	0.0938	0.0541	0.003
1	rs79717054	44671906	0.77	0.607778593196603	0.96	0.241969076141015	0.605949830557039	0.0602739318831524	0.0076	0.0081	0.0783	0.0136	0.0441	0.0187	0.017	0.0287	0.0025	0.0582	0.0361	0.1224	0.0049	0.0441	0.0962	0.0168	0.0189	0.0069	0.002	0.0187	0.0139	0.1498	0.0369	0.0936	0.0542	0.003
1	rs41264675	44696167	0.77	0.607778593196603	0.97	0.212655582583661	0.605190732349375	0.0910814379622124	0.0076	0.0081	0.0783	0.0136	0.0441	0.0187	0.017	0.0287	0.0025	0.0581	0.0362	0.1224	0.0048	0.0441	0.0963	0.0168	0.0189	0.0069	0.002	0.0188	0.014	0.1499	0.0369	0.0935	0.0543	0.003
1	rs56170213	44698589	0.77	0.607778593196603	0.98	0.18597139562509	0.605259723151666	0.0883577645998958	0.0076	0.0081	0.0782	0.0136	0.0441	0.0187	0.017	0.0287	0.0025	0.0581	0.0362	0.1224	0.0048	0.0441	0.0963	0.0168	0.0189	0.0069	0.002	0.0188	0.014	0.1499	0.0369	0.0935	0.0543	0.003
1	rs77824930	44709131	0.77	0.607778593196603	0.97	0.212655582583661	0.604845832724917	0.0943136355729378	0.0076	0.0081	0.0782	0.0136	0.0442	0.0187	0.017	0.0287	0.0025	0.0581	0.0362	0.1224	0.0048	0.0441	0.0963	0.0168	0.0189	0.0069	0.002	0.0188	0.014	0.1499	0.0369	0.0935	0.0543	0.003
1	rs1738045	44721739	0.77	0.607778593196603	0.97	0.212655582583661	0.608368059764992	0.0983152572571123	0.0076	0.0081	0.0782	0.0136	0.0442	0.0186	0.017	0.0287	0.0025	0.0581	0.0362	0.1224	0.0048	0.0441	0.0963	0.0168	0.0189	0.0069	0.002	0.0188	0.014	0.1499	0.0369	0.0935	0.0543	0.003
1	rs61771075	44750795	0.77	0.607778593196603	0.97	0.212655582583661	0.569474172375351	0.0686987256224412	0.0076	0.0082	0.0781	0.0136	0.0447	0.0186	0.017	0.0286	0.0025	0.0581	0.0362	0.1223	0.0048	0.0441	0.0962	0.0168	0.0189	0.0069	0.002	0.0187	0.014	0.1497	0.0368	0.0936	0.0543	0.003
1	rs2354122	44754588	0.77	0.607778593196603	0.97	0.212655582583661	0.564721627156512	0.0578509020105785	0.0076	0.0083	0.0777	0.0136	0.0449	0.0186	0.0169	0.0286	0.0024	0.0581	0.0361	0.1223	0.0049	0.044	0.0962	0.0168	0.0189	0.0069	0.002	0.019	0.014	0.1499	0.0368	0.0936	0.0542	0.003
1	rs325152	44767179	0.77	0.607778593196603	0.97	0.212655582583661	0.455391616857484	0.067308666105179	0.0076	0.0084	0.0776	0.0137	0.0447	0.0184	0.017	0.0285	0.0025	0.0574	0.0378	0.1222	0.0049	0.044	0.0961	0.0167	0.0184	0.0069	0.002	0.019	0.0141	0.1498	0.0367	0.0936	0.0542	0.0031
1	rs3853364	44771485	0.77	0.607778593196603	0.97	0.212655582583661	0.421332307412285	0.0643604274852691	0.0076	0.0084	0.0775	0.0137	0.0446	0.0183	0.017	0.0285	0.0025	0.0572	0.0384	0.1222	0.0049	0.044	0.0961	0.0167	0.0182	0.0069	0.002	0.019	0.0142	0.1498	0.0367	0.0936	0.0542	0.0031
1	rs2301767	44773839	0.77	0.607778593196603	0.97	0.212655582583661	0.390989236613075	0.0649729111615026	0.0076	0.0084	0.0774	0.0137	0.0445	0.0183	0.017	0.0285	0.0025	0.0569	0.039	0.1222	0.0049	0.044	0.0961	0.0167	0.0181	0.0069	0.002	0.019	0.0142	0.1498	0.0367	0.0936	0.0541	0.0031
1	rs161725	44780322	0.77	0.607778593196603	0.97	0.212655582583661	0.364050098526093	0.0328060424455138	0.0076	0.0084	0.0773	0.0138	0.0445	0.0183	0.0171	0.0285	0.0025	0.057	0.0388	0.1222	0.005	0.044	0.0961	0.0167	0.0181	0.0069	0.002	0.019	0.0142	0.1497	0.0367	0.0936	0.0541	0.0032
1	rs77372936	44783846	0.77	0.607778593196603	0.97	0.212655582583661	0.357401894682526	0.0225091570538421	0.0076	0.0084	0.0773	0.0138	0.0445	0.0183	0.0171	0.0285	0.0025	0.057	0.0388	0.1222	0.005	0.044	0.0961	0.0167	0.0181	0.0069	0.002	0.019	0.0142	0.1497	0.0367	0.0936	0.054	0.0032
1	rs75262528	44785571	0.77	0.607778593196603	0.97	0.212655582583661	0.348495107476005	0.0201233407353416	0.0076	0.0084	0.0773	0.0138	0.0448	0.0183	0.0171	0.0285	0.0025	0.0569	0.0388	0.1222	0.005	0.0439	0.0961	0.0167	0.0181	0.0069	0.0021	0.019	0.0142	0.1497	0.0367	0.0936	0.054	0.0032
1	rs161721	44788398	0.77	0.607778593196603	0.97	0.212655582583661	0.344189851807451	0.0224247463605548	0.0076	0.0084	0.0773	0.0138	0.0448	0.0183	0.0171	0.0285	0.0025	0.0569	0.0388	0.1222	0.005	0.0439	0.0961	0.0167	0.0181	0.0069	0.0021	0.019	0.0142	0.1497	0.0367	0.0936	0.054	0.0032
1	rs12063937	44798044	0.77	0.607778593196603	0.97	0.212655582583661	0.326889521660522	0.0183233797119681	0.0076	0.0085	0.0774	0.0137	0.0448	0.0183	0.017	0.0286	0.0025	0.0571	0.0388	0.1221	0.0051	0.0439	0.0961	0.0167	0.0181	0.0069	0.0021	0.0189	0.0142	0.1494	0.0366	0.0935	0.0539	0.0032
1	rs17416416	44799952	0.77	0.607778593196603	0.97	0.212655582583661	0.326889521660522	0.0177166181015904	0.0076	0.0085	0.0774	0.0137	0.0448	0.0183	0.017	0.0286	0.0025	0.0571	0.0388	0.1221	0.0051	0.0439	0.0961	0.0167	0.0181	0.0069	0.0021	0.0189	0.0142	0.1494	0.0366	0.0935	0.0539	0.0032
1	rs55989849	44830167	0.77	0.607778593196603	0.98	0.18597139562509	0.320250781213576	0.0117115800005515	0.0077	0.0085	0.0773	0.0137	0.0449	0.0182	0.017	0.0286	0.0025	0.0572	0.0388	0.1218	0.0052	0.044	0.096	0.0167	0.0181	0.0069	0.0022	0.0189	0.0143	0.1494	0.0367	0.0934	0.0538	0.0032
1	rs78967083	44836510	0.77	0.607778593196603	0.98	0.18597139562509	0.338094944443823	0.0237068472391065	0.0078	0.0087	0.0771	0.0136	0.0451	0.0181	0.0169	0.0288	0.0026	0.0578	0.0388	0.1211	0.0054	0.044	0.0958	0.0167	0.018	0.007	0.0023	0.0189	0.0145	0.1492	0.0367	0.0929	0.0536	0.0033
1	rs7541975	44837028	0.77	0.607778593196603	0.97	0.212655582583661	0.340588589427075	0.0216719102217646	0.0079	0.0087	0.077	0.0136	0.0451	0.0181	0.0169	0.0289	0.0026	0.0578	0.0388	0.121	0.0055	0.044	0.0958	0.0167	0.018	0.007	0.0023	0.0189	0.0145	0.1492	0.0368	0.0929	0.0535	0.0033
1	rs74501338	44844971	0.77	0.607778593196603	0.97	0.212655582583661	0.335455871698807	0.0361066857100497	0.0081	0.0089	0.0768	0.0135	0.0454	0.018	0.0167	0.0291	0.0027	0.0576	0.0388	0.1203	0.0058	0.0443	0.0958	0.0167	0.0179	0.0072	0.0026	0.0189	0.0149	0.149	0.0369	0.0925	0.053	0.0034
1	rs2020111	44845627	0.77	0.607778593196603	0.97	0.212655582583661	0.339704336032501	0.0387853668883745	0.0081	0.0089	0.0767	0.0135	0.0454	0.018	0.0167	0.0291	0.0027	0.0576	0.0388	0.1203	0.0058	0.0443	0.0958	0.0167	0.0179	0.0072	0.0026	0.0189	0.0149	0.149	0.0369	0.0925	0.0529	0.0034
1	rs74070483	44855819	0.77	0.607778593196603	0.97	0.212655582583661	0.327144320785805	0.0481700866478443	0.0083	0.0088	0.0762	0.0135	0.0455	0.018	0.017	0.0293	0.0029	0.0577	0.039	0.1196	0.0061	0.0448	0.0955	0.0168	0.018	0.0073	0.0027	0.0189	0.0152	0.1489	0.0368	0.0922	0.0523	0.0035
1	rs3888585	44856052	0.77	0.607778593196603	0.96	0.241969076141015	0.334217675143371	0.0717272723099275	0.0084	0.0087	0.0758	0.0134	0.0461	0.0179	0.0171	0.0295	0.003	0.0577	0.0391	0.1187	0.0062	0.0451	0.0953	0.0168	0.018	0.0074	0.0028	0.0189	0.0153	0.1488	0.0368	0.092	0.0521	0.0036
1	rs619199	44858313	0.77	0.607778593196603	0.95	0.274028283204826	0.621922078171111	0.367842447748089	0.0092	0.0088	0.0724	0.0142	0.0484	0.0181	0.0173	0.0304	0.0034	0.0581	0.0394	0.1126	0.0074	0.0481	0.0938	0.0173	0.0175	0.0085	0.0043	0.0192	0.0161	0.147	0.0375	0.0909	0.0503	0.0047
1	rs79773445	44860076	0.77	0.607778593196603	0.95	0.274028283204826	0.586288300829465	0.344710019622778	0.0093	0.0088	0.0725	0.0143	0.0484	0.0178	0.0174	0.0302	0.0035	0.058	0.0393	0.1126	0.0076	0.048	0.0937	0.0173	0.0174	0.0085	0.0044	0.0191	0.0162	0.1469	0.0374	0.0909	0.0502	0.0048
1	rs6429539	44860224	0.77	0.607778593196603	0.95	0.274028283204826	0.583232747724663	0.371760198408926	0.0093	0.0088	0.0725	0.0143	0.0484	0.0178	0.0174	0.0302	0.0035	0.058	0.0393	0.1127	0.0076	0.048	0.0937	0.0173	0.0174	0.0086	0.0044	0.0191	0.0162	0.1467	0.0375	0.091	0.0502	0.0048
1	rs12402036	44864534	0.78	0.545501786478432	0.95	0.274028283204826	0.5713535335771	0.431216622713537	0.0095	0.0088	0.0723	0.0142	0.0484	0.0177	0.0173	0.0301	0.0037	0.0576	0.0392	0.1125	0.0074	0.0482	0.0942	0.0172	0.0172	0.009	0.0048	0.0189	0.0162	0.1466	0.0373	0.0907	0.0502	0.005
1	rs114847782	44877425	0.76	0.674502615793853	0.95	0.274028283204826	1.37364956064103	1.33290394019827	0.0113	0.0087	0.0706	0.0137	0.05	0.0172	0.0165	0.0292	0.0068	0.0558	0.0386	0.1118	0.0072	0.0484	0.097	0.0161	0.0154	0.0104	0.0062	0.0181	0.0175	0.1464	0.038	0.088	0.0477	0.0075
1	rs11210991	44878509	0.76	0.674502615793853	0.95	0.274028283204826	1.87645068579015	1.505219915521	0.0115	0.0086	0.0704	0.0136	0.0502	0.0171	0.0165	0.029	0.0072	0.0556	0.0385	0.1117	0.0073	0.0485	0.0974	0.016	0.0152	0.0105	0.0064	0.0181	0.0177	0.1464	0.0381	0.0876	0.0474	0.0079
1	rs79625502	44878631	0.75	0.745768311887514	0.95	0.274028283204826	1.92216732659566	1.4959405968865	0.0115	0.0087	0.0704	0.0136	0.0501	0.0171	0.0164	0.0292	0.0072	0.0557	0.0386	0.1114	0.0072	0.0484	0.0975	0.0158	0.0152	0.0106	0.0064	0.018	0.0176	0.1468	0.038	0.0879	0.0473	0.008
1	rs6690445	44878688	0.75	0.745768311887514	0.95	0.274028283204826	2.01137084585739	1.56298624753863	0.0112	0.0088	0.0705	0.0136	0.0501	0.0171	0.0164	0.0292	0.0072	0.0557	0.0387	0.1113	0.0072	0.0484	0.0975	0.0157	0.0152	0.0106	0.0065	0.018	0.0176	0.1468	0.038	0.0879	0.0473	0.008
1	rs76638263	44878738	0.75	0.745768311887514	0.95	0.274028283204826	1.94742058826334	1.52863010262455	0.0112	0.0088	0.0705	0.0136	0.05	0.0171	0.0164	0.0292	0.0072	0.0557	0.0387	0.1113	0.0072	0.0484	0.0975	0.0157	0.0153	0.0106	0.0065	0.018	0.0176	0.1468	0.038	0.0879	0.0473	0.0081
1	rs4660794	44879221	0.75	0.745768311887514	0.95	0.274028283204826	2.66971949646528	1.84661794597831	0.0113	0.009	0.0702	0.0138	0.0485	0.017	0.0164	0.0288	0.0073	0.0557	0.0388	0.111	0.0071	0.0484	0.0978	0.0156	0.0157	0.0107	0.0065	0.0178	0.0176	0.1466	0.0381	0.0882	0.0474	0.009
1	rs6663541	44881984	0.75	0.745768311887514	0.95	0.274028283204826	2.76322529927617	1.98185631957463	0.0112	0.009	0.0704	0.0137	0.0483	0.0172	0.0163	0.029	0.0074	0.0562	0.0377	0.1116	0.0072	0.0484	0.0975	0.0154	0.0158	0.0108	0.0064	0.0176	0.0176	0.1473	0.0379	0.0875	0.0477	0.0091
1	rs56270137	44884263	0.75	0.745768311887514	0.94	0.308944172156586	2.95409796472482	2.02848222553449	0.0111	0.0089	0.0709	0.0137	0.0483	0.0172	0.0164	0.0292	0.0074	0.0567	0.0366	0.1122	0.0073	0.0487	0.0974	0.0153	0.0158	0.0108	0.0064	0.0173	0.0176	0.1477	0.0379	0.0862	0.0479	0.0092
1	rs60088934	44884635	0.75	0.745768311887514	0.94	0.308944172156586	3.09803056794321	2.09797049971602	0.0113	0.0089	0.0709	0.0136	0.0483	0.0171	0.0163	0.0292	0.0074	0.0568	0.0363	0.1123	0.0076	0.0486	0.0952	0.0152	0.0158	0.0108	0.0065	0.0173	0.0176	0.1478	0.0398	0.0862	0.0478	0.0094
1	rs41264677	44885343	0.75	0.745768311887514	0.94	0.308944172156586	3.03586655153658	1.94287748574492	0.0113	0.0089	0.0711	0.0135	0.0484	0.0171	0.0163	0.0292	0.0074	0.0568	0.0363	0.1123	0.0075	0.0486	0.0953	0.0152	0.0158	0.0108	0.0064	0.0173	0.0176	0.1479	0.0397	0.0862	0.0478	0.0093
1	rs12133660	44888798	0.75	0.745768311887514	0.94	0.308944172156586	3.08162960545764	1.9236066828654	0.0111	0.0087	0.0717	0.0135	0.0484	0.0171	0.0161	0.0294	0.0074	0.0566	0.0362	0.1124	0.0075	0.0486	0.0954	0.0151	0.0157	0.0108	0.0064	0.017	0.0176	0.1484	0.0397	0.0863	0.0478	0.0094
1	rs17385190	44889061	0.75	0.745768311887514	0.94	0.308944172156586	3.08607699335882	1.90133603108794	0.0111	0.0087	0.0717	0.0135	0.0484	0.0171	0.0161	0.0294	0.0074	0.0566	0.0362	0.1124	0.0075	0.0486	0.0954	0.0151	0.0157	0.0108	0.0064	0.017	0.0176	0.1484	0.0397	0.0863	0.0478	0.0094
1	rs1340647	44889509	0.75	0.745768311887514	0.93	0.346822133743557	3.09955751575004	1.92913538675707	0.0111	0.0087	0.0718	0.0134	0.0484	0.0172	0.016	0.0294	0.0074	0.0566	0.0362	0.1124	0.0075	0.0486	0.0955	0.0151	0.0157	0.0107	0.0064	0.017	0.0176	0.1485	0.0397	0.0863	0.0477	0.0094
1	rs141928716	44890257	0.75	0.745768311887514	0.93	0.346822133743557	3.01577369710864	1.79001149964453	0.0111	0.0086	0.0719	0.0134	0.0484	0.0172	0.016	0.0294	0.0073	0.0566	0.0362	0.1124	0.0074	0.0486	0.0955	0.0151	0.0157	0.0107	0.0064	0.017	0.0176	0.1485	0.0397	0.0863	0.0477	0.0093
1	rs6679081	44895014	0.76	0.674502615793853	0.93	0.346822133743557	2.57900580593498	1.48426853923142	0.011	0.0085	0.0732	0.0135	0.0484	0.0175	0.016	0.0296	0.007	0.0561	0.0361	0.1125	0.0072	0.0486	0.0959	0.0149	0.0157	0.0105	0.0064	0.0166	0.0174	0.1488	0.0401	0.0874	0.047	0.0088
1	rs12091563	44895912	0.76	0.674502615793853	0.93	0.346822133743557	2.42955328044938	1.47432451619204	0.0109	0.0085	0.0735	0.0136	0.0484	0.0175	0.0158	0.0297	0.0069	0.0557	0.0361	0.1124	0.007	0.0486	0.0964	0.0149	0.0157	0.0104	0.0067	0.0164	0.0173	0.1488	0.0401	0.0874	0.0468	0.0086
1	rs6429540	44902285	0.76	0.674502615793853	0.93	0.346822133743557	1.80745792643753	1.08185169090874	0.0099	0.0083	0.074	0.0141	0.0484	0.0175	0.0148	0.0305	0.0064	0.0545	0.0372	0.112	0.0065	0.0484	0.0991	0.0151	0.0159	0.0097	0.0067	0.0159	0.0171	0.151	0.0401	0.0876	0.0459	0.0076
1	rs7553056	44911812	0.75	0.745768311887514	0.93	0.346822133743557	1.77590837222472	0.981573643501674	0.0098	0.0083	0.0737	0.014	0.0485	0.0175	0.0148	0.0306	0.0064	0.0544	0.0373	0.112	0.0065	0.0486	0.0997	0.015	0.0159	0.0096	0.0067	0.0158	0.0172	0.1508	0.0401	0.0876	0.046	0.0076
1	rs114605643	44914823	0.75	0.745768311887514	0.93	0.346822133743557	1.76302351381794	0.942979367779692	0.0098	0.0083	0.0738	0.014	0.0485	0.0176	0.0149	0.0306	0.0064	0.0544	0.0373	0.112	0.0064	0.0487	0.0996	0.015	0.0159	0.0095	0.0067	0.0158	0.0171	0.1508	0.0399	0.0877	0.0461	0.0075
1	rs4660277	44921916	0.75	0.745768311887514	0.93	0.346822133743557	1.77985487205536	0.919309793215777	0.0098	0.0083	0.0739	0.0139	0.0485	0.0176	0.015	0.0306	0.0064	0.0544	0.0373	0.112	0.0064	0.0487	0.0995	0.0149	0.0159	0.0095	0.0067	0.0158	0.0171	0.1508	0.0399	0.0878	0.0461	0.0075
1	rs6664827	44925508	0.75	0.745768311887514	0.92	0.387761932740255	1.85530264890359	0.918208152918363	0.0099	0.0084	0.074	0.0139	0.0487	0.0177	0.015	0.0305	0.0064	0.0544	0.0373	0.1119	0.0062	0.0488	0.0992	0.0148	0.0158	0.0094	0.0067	0.0158	0.0172	0.1509	0.0399	0.0878	0.0464	0.0075
1	rs7349179	44926227	0.75	0.745768311887514	0.92	0.387761932740255	1.88188643513217	0.911446753555987	0.0099	0.0084	0.074	0.0139	0.0487	0.0177	0.015	0.0305	0.0064	0.0544	0.0373	0.1119	0.0062	0.0488	0.0991	0.0148	0.0158	0.0095	0.0067	0.0158	0.0172	0.1509	0.0399	0.0878	0.0465	0.0075
1	rs74356372	44931239	0.75	0.745768311887514	0.92	0.387761932740255	1.93082870576701	0.959777345102266	0.0103	0.0084	0.0743	0.0139	0.0487	0.0177	0.0149	0.0306	0.0064	0.0544	0.0372	0.1116	0.0061	0.0489	0.0992	0.0148	0.0157	0.0095	0.0067	0.0156	0.0171	0.1509	0.0399	0.0876	0.0466	0.0075
1	rs78399044	44933484	0.76	0.674502615793853	0.92	0.387761932740255	1.8855858061235	0.967880106638264	0.0103	0.0084	0.0744	0.0138	0.0488	0.0177	0.0149	0.0306	0.0064	0.0544	0.0372	0.1115	0.0061	0.0489	0.0991	0.0148	0.0157	0.0095	0.0067	0.0156	0.0171	0.1509	0.0399	0.0876	0.0467	0.0075
1	rs35418918	44934194	0.76	0.674502615793853	0.91	0.431857736337621	1.88819861699777	0.962635617526894	0.0104	0.0084	0.0745	0.0141	0.0488	0.0177	0.0148	0.0306	0.0064	0.0544	0.0372	0.1115	0.0061	0.0489	0.0991	0.0147	0.0157	0.0095	0.0067	0.0156	0.0171	0.1509	0.0399	0.0875	0.0467	0.0075
1	rs6684444	44936512	0.76	0.674502615793853	0.91	0.431857736337621	1.59782899822766	0.839915905753411	0.0101	0.0083	0.0737	0.0142	0.0483	0.0179	0.0153	0.0304	0.0061	0.054	0.0369	0.1122	0.0059	0.049	0.0983	0.0148	0.0159	0.0093	0.0065	0.0159	0.0176	0.1518	0.0402	0.0875	0.0471	0.0073
1	rs11211006	44937974	0.76	0.674502615793853	0.91	0.431857736337621	1.44497655442831	0.750572618647432	0.01	0.0081	0.0741	0.0143	0.0479	0.0181	0.0156	0.0304	0.0059	0.0539	0.0368	0.1131	0.0057	0.0489	0.0984	0.0148	0.016	0.0091	0.0063	0.0158	0.0176	0.1518	0.0402	0.0873	0.0472	0.0071
1	rs80033684	44940513	0.76	0.674502615793853	0.91	0.431857736337621	1.33815732486488	0.597948947067944	0.0096	0.0078	0.0747	0.0143	0.0479	0.0182	0.0158	0.0303	0.0056	0.0536	0.0367	0.1147	0.0055	0.0485	0.0984	0.0148	0.0161	0.0087	0.0061	0.0156	0.0174	0.1521	0.0404	0.0875	0.047	0.007
1	rs10493119	44949529	0.76	0.674502615793853	0.91	0.431857736337621	1.27843176479343	0.518803754650554	0.0095	0.0077	0.075	0.0143	0.0479	0.0183	0.0159	0.0302	0.0054	0.0536	0.0367	0.1156	0.0053	0.0484	0.0983	0.0148	0.0162	0.0084	0.0059	0.0154	0.0173	0.1523	0.0405	0.0876	0.0469	0.0069
1	rs12118877	44962881	0.77	0.607778593196603	0.91	0.431857736337621	1.05622659519264	0.329327455472933	0.0091	0.0076	0.0759	0.0146	0.0482	0.0185	0.0162	0.0303	0.0051	0.0537	0.0369	0.1159	0.0051	0.0482	0.0976	0.0149	0.0164	0.0081	0.0056	0.0154	0.0173	0.1519	0.0406	0.0874	0.047	0.0067
1	rs76455346	44963087	0.77	0.607778593196603	0.91	0.431857736337621	1.05175511954613	0.312345494932485	0.0091	0.0076	0.0759	0.0146	0.0482	0.0185	0.0162	0.0303	0.0051	0.0537	0.0369	0.1159	0.0051	0.0482	0.0976	0.0149	0.0164	0.0081	0.0056	0.0154	0.0173	0.1519	0.0406	0.0874	0.047	0.0067
1	rs112914047	44965141	0.77	0.607778593196603	0.91	0.431857736337621	0.848721422831479	0.20798869413567	0.0087	0.0074	0.0768	0.015	0.0487	0.0189	0.0167	0.0306	0.0047	0.0538	0.037	0.1162	0.0049	0.0478	0.0969	0.0152	0.0167	0.0076	0.0053	0.0154	0.0173	0.1512	0.0405	0.0873	0.047	0.0064
1	rs79004982	44965376	0.77	0.607778593196603	0.91	0.431857736337621	0.824267493012855	0.199784792251232	0.0087	0.0074	0.0769	0.015	0.0488	0.019	0.0168	0.0306	0.0046	0.0538	0.037	0.1162	0.0049	0.0477	0.0969	0.0152	0.0167	0.0076	0.0052	0.0154	0.0173	0.1511	0.0405	0.0874	0.047	0.0064
1	rs56040015	44967648	0.77	0.607778593196603	0.91	0.431857736337621	0.60160820967299	0.0819568163429922	0.008	0.0073	0.0779	0.0152	0.0499	0.0194	0.0174	0.0309	0.0039	0.0539	0.0372	0.1173	0.0046	0.0473	0.0965	0.0153	0.0168	0.0071	0.0046	0.0157	0.0171	0.15	0.0402	0.0879	0.0469	0.006
1	rs113668381	44969939	0.77	0.607778593196603	0.9	0.479198205640863	0.497078542516628	0.0413260075238987	0.0074	0.0072	0.0802	0.0148	0.0506	0.0195	0.0176	0.0307	0.0034	0.0537	0.0372	0.1184	0.0041	0.0469	0.0974	0.0156	0.0168	0.0071	0.0041	0.0157	0.0167	0.1498	0.0395	0.0888	0.0459	0.0055
1	rs781775	44972309	0.77	0.607778593196603	0.9	0.479198205640863	0.496261419148242	0.00691351421345186	0.007	0.0071	0.0822	0.0144	0.0509	0.0195	0.0177	0.0305	0.0029	0.0535	0.0372	0.1192	0.0037	0.0465	0.0982	0.0159	0.0167	0.007	0.0036	0.0157	0.0166	0.1496	0.0389	0.0894	0.0452	0.0052
1	rs72688091	44977420	0.76	0.674502615793853	0.89	0.529866637543626	0.497267201306368	0.00864543521770959	0.0068	0.0072	0.0826	0.0144	0.0509	0.0196	0.0178	0.0304	0.0028	0.0534	0.0372	0.1195	0.0036	0.0464	0.0983	0.0159	0.0167	0.007	0.0035	0.0157	0.0166	0.1496	0.0387	0.0893	0.0452	0.0051
1	rs12145658	44978184	0.76	0.674502615793853	0.89	0.529866637543626	0.536012735254067	0.00383076358338138	0.0067	0.0072	0.0825	0.0144	0.0509	0.0196	0.0178	0.0303	0.0026	0.0534	0.0372	0.1195	0.0036	0.0467	0.0983	0.0159	0.017	0.007	0.0035	0.0157	0.0166	0.1496	0.0387	0.0892	0.0452	0.0051
1	rs34678898	44982783	0.76	0.674502615793853	0.89	0.529866637543626	0.628294132255687	0.00312190744713303	0.0065	0.0072	0.0829	0.0142	0.0508	0.0197	0.0178	0.0302	0.0025	0.0532	0.037	0.12	0.0035	0.0465	0.0985	0.0159	0.0169	0.0072	0.0034	0.0162	0.0167	0.1496	0.0386	0.0886	0.0454	0.0052
1	rs75996689	44984861	0.76	0.674502615793853	0.89	0.529866637543626	0.641410561774274	0.00437762342012653	0.0065	0.0072	0.0832	0.0142	0.0508	0.0197	0.0179	0.0302	0.0025	0.0532	0.0369	0.1203	0.0035	0.0464	0.0985	0.0159	0.0169	0.0072	0.0034	0.0163	0.0167	0.1496	0.0385	0.0885	0.0455	0.0052
1	rs77561566	44986195	0.76	0.674502615793853	0.88	0.583941145430028	0.650365928807431	0.00215523711667559	0.0064	0.0072	0.0832	0.0141	0.0509	0.0197	0.0179	0.0303	0.0024	0.0532	0.0369	0.1203	0.0035	0.0464	0.0985	0.016	0.0169	0.0072	0.0034	0.0164	0.0167	0.1495	0.0384	0.0884	0.0457	0.0051
1	rs4660809	44988477	0.76	0.674502615793853	0.88	0.583941145430028	0.706898931717853	0.00605787529142239	0.0063	0.0072	0.0837	0.0141	0.0509	0.0198	0.0179	0.03	0.0024	0.0532	0.0367	0.1207	0.0034	0.0464	0.0986	0.016	0.0169	0.0072	0.0033	0.0165	0.0167	0.1495	0.0382	0.0882	0.0459	0.0051
1	rs272533	44989447	0.76	0.674502615793853	0.89	0.529866637543626	0.716848312040296	0.010665811130143	0.0063	0.0072	0.084	0.0141	0.0509	0.0198	0.0179	0.03	0.0023	0.0532	0.0365	0.1207	0.0034	0.0464	0.0986	0.0159	0.0171	0.0072	0.0033	0.0166	0.0168	0.1494	0.0381	0.0881	0.0459	0.0051
1	rs12122792	44989685	0.76	0.674502615793853	0.89	0.529866637543626	0.703867074937961	0.0136857626381835	0.0063	0.0072	0.084	0.0141	0.0509	0.0198	0.0179	0.03	0.0023	0.0532	0.0366	0.1207	0.0034	0.0464	0.0985	0.0159	0.0173	0.0072	0.0033	0.0166	0.0168	0.1491	0.0381	0.0881	0.046	0.0051
1	rs272534	44991683	0.76	0.674502615793853	0.89	0.529866637543626	0.861586754819847	0.0091233460804606	0.0062	0.0071	0.0841	0.0142	0.0509	0.0199	0.0179	0.0298	0.0021	0.0533	0.0363	0.1208	0.0035	0.0462	0.0986	0.0158	0.0177	0.0072	0.0032	0.0167	0.0171	0.1493	0.038	0.0877	0.046	0.0052
1	rs272536	44991881	0.76	0.674502615793853	0.89	0.529866637543626	0.84024354026835	0.0286965491729155	0.006	0.0072	0.0845	0.0142	0.0507	0.0198	0.0179	0.0298	0.0021	0.0533	0.0362	0.1209	0.0035	0.0461	0.0988	0.0157	0.0177	0.0073	0.0032	0.0167	0.0171	0.1494	0.038	0.0876	0.0461	0.0051
1	rs75339918	44992321	0.76	0.674502615793853	0.88	0.583941145430028	0.602847203139284	0.0123000889687837	0.0059	0.0072	0.0853	0.0141	0.0506	0.0196	0.0175	0.0299	0.002	0.0528	0.0362	0.1211	0.0035	0.0461	0.0993	0.0154	0.0176	0.0071	0.003	0.0168	0.017	0.1498	0.0378	0.0876	0.0468	0.0048
1	rs272537	44992714	0.76	0.674502615793853	0.88	0.583941145430028	0.463258696471783	0.00978121619572833	0.0058	0.0071	0.086	0.014	0.0507	0.0195	0.0173	0.0298	0.002	0.0525	0.0363	0.1213	0.0035	0.0463	0.0997	0.0152	0.0175	0.0069	0.0028	0.0168	0.0169	0.15	0.0376	0.0877	0.0471	0.0045
1	rs746733	44999614	0.76	0.674502615793853	0.88	0.583941145430028	0.393058803328082	0.0185534930673427	0.0058	0.0072	0.0864	0.0138	0.051	0.0196	0.0172	0.0297	0.0019	0.052	0.0366	0.1219	0.0033	0.0464	0.0998	0.015	0.0176	0.0067	0.0024	0.0167	0.0171	0.1497	0.0373	0.0882	0.0472	0.0044
1	rs35394709	45000777	0.76	0.674502615793853	0.88	0.583941145430028	0.336179252802794	0.0261908178568244	0.0058	0.0073	0.0864	0.0138	0.051	0.0196	0.0172	0.0296	0.0019	0.0516	0.0363	0.1222	0.0036	0.0459	0.0995	0.0151	0.0177	0.0067	0.0022	0.0168	0.0171	0.1498	0.0371	0.0892	0.047	0.0044
1	rs12723453	45001163	0.76	0.674502615793853	0.89	0.529866637543626	0.324550238439767	0.0275696065741636	0.0058	0.0074	0.0864	0.0138	0.051	0.0197	0.0172	0.0296	0.0019	0.0514	0.0361	0.1223	0.0037	0.0457	0.0994	0.0151	0.0178	0.0067	0.0022	0.0168	0.017	0.1498	0.037	0.0894	0.0471	0.0044
1	rs35158272	45001824	0.76	0.674502615793853	0.89	0.529866637543626	0.261515965709781	0.0201233407353416	0.0059	0.0074	0.0871	0.0138	0.0511	0.0196	0.0172	0.0295	0.0019	0.0511	0.036	0.1225	0.0038	0.0456	0.0994	0.0151	0.0179	0.0065	0.0021	0.0167	0.0171	0.1499	0.0361	0.0899	0.0473	0.0043
1	rs7532058	45003861	0.76	0.674502615793853	0.89	0.529866637543626	0.163286270750771	0.0281774060916844	0.0061	0.0074	0.0889	0.0138	0.0511	0.0191	0.0167	0.0309	0.0018	0.0502	0.0356	0.1229	0.004	0.0452	0.0993	0.0148	0.0181	0.0061	0.0018	0.0165	0.0175	0.1499	0.034	0.0911	0.0481	0.0041
1	rs112730939	45003913	0.76	0.674502615793853	0.89	0.529866637543626	0.158066634130474	0.0316058930105514	0.0061	0.0074	0.0889	0.0138	0.0511	0.0191	0.0167	0.0309	0.0018	0.0499	0.0357	0.1228	0.004	0.0454	0.0992	0.0148	0.0181	0.0061	0.0018	0.0165	0.0175	0.1499	0.0337	0.091	0.0484	0.0041
1	rs114488034	45004017	0.76	0.674502615793853	0.89	0.529866637543626	0.157183769263508	0.0313090895462847	0.0061	0.0074	0.0889	0.0138	0.0511	0.0191	0.0167	0.0309	0.0018	0.0499	0.0357	0.1228	0.004	0.0454	0.0992	0.0148	0.0181	0.0061	0.0018	0.0165	0.0175	0.1499	0.0337	0.091	0.0484	0.0041
1	rs272570	45005996	0.76	0.674502615793853	0.9	0.479198205640863	0.150291599840784	0.0606046119938404	0.0061	0.0074	0.0895	0.0138	0.0511	0.019	0.0166	0.0311	0.0018	0.0498	0.0357	0.1228	0.004	0.0453	0.0992	0.0148	0.0182	0.0059	0.0017	0.0163	0.0175	0.1502	0.0333	0.0911	0.0485	0.0041
1	rs17386301	45006391	0.76	0.674502615793853	0.89	0.529866637543626	0.145387804750238	0.0370609845395005	0.0061	0.0074	0.0895	0.0138	0.0511	0.019	0.0166	0.0311	0.0018	0.0497	0.0357	0.1227	0.004	0.0453	0.0992	0.0148	0.0182	0.0059	0.0017	0.0163	0.0175	0.1502	0.0332	0.0912	0.0485	0.0041
1	rs114138145	45007686	0.76	0.674502615793853	0.9	0.479198205640863	0.134166482770299	0.0303291330216578	0.0061	0.0074	0.0895	0.0138	0.0511	0.019	0.0166	0.0311	0.0018	0.0497	0.0358	0.1227	0.004	0.0454	0.0993	0.0148	0.0182	0.0058	0.0017	0.0163	0.0175	0.1502	0.0333	0.0912	0.0485	0.0041
1	rs74070515	45010945	0.77	0.607778593196603	0.9	0.479198205640863	0.127931876168327	0.0420006674665008	0.0061	0.0074	0.0896	0.0137	0.0511	0.0188	0.0164	0.0311	0.0018	0.0496	0.0361	0.1223	0.0041	0.0454	0.0995	0.0148	0.0182	0.0056	0.0017	0.0163	0.0177	0.15	0.0335	0.0911	0.0487	0.0042
1	rs272568	45013941	0.77	0.607778593196603	0.9	0.479198205640863	0.0976392486439601	0.02775595903243	0.0062	0.0074	0.0897	0.0136	0.051	0.0185	0.0162	0.0311	0.0018	0.0495	0.0363	0.1219	0.0042	0.0456	0.1	0.0148	0.0182	0.0052	0.0017	0.0164	0.0179	0.1498	0.0336	0.0912	0.0489	0.0042
1	rs28404710	45032607	0.76	0.674502615793853	0.9	0.479198205640863	0.040309579815071	0.0232327833270784	0.0064	0.0074	0.0886	0.0134	0.051	0.018	0.0157	0.031	0.0018	0.0496	0.0373	0.1204	0.0041	0.0465	0.102	0.0152	0.0183	0.0045	0.0016	0.0163	0.018	0.1493	0.0331	0.0917	0.0498	0.004
1	rs116486275	45034366	0.76	0.674502615793853	0.9	0.479198205640863	0.0380041013146754	0.0185919817495896	0.0065	0.0074	0.0886	0.0133	0.0509	0.0179	0.0156	0.031	0.0018	0.0496	0.0373	0.1203	0.0042	0.0465	0.1021	0.0152	0.0183	0.0044	0.0016	0.0163	0.018	0.1493	0.0331	0.0917	0.0499	0.004
1	rs270716	45054866	0.76	0.674502615793853	0.9	0.479198205640863	0.0233861364074811	0.0240981167671086	0.0066	0.0075	0.0882	0.0131	0.0506	0.0175	0.0152	0.0308	0.0019	0.0493	0.0379	0.1193	0.0044	0.047	0.103	0.0154	0.0184	0.0042	0.0015	0.0164	0.018	0.1491	0.0331	0.0919	0.0507	0.0039
1	rs3850851	45058514	0.76	0.674502615793853	0.9	0.479198205640863	0.0184841559663384	0.0375423738205009	0.0067	0.0075	0.0874	0.013	0.0507	0.0173	0.0148	0.0306	0.0019	0.049	0.0379	0.1192	0.0045	0.0472	0.1032	0.0156	0.0183	0.0041	0.0015	0.0163	0.0179	0.1493	0.033	0.0923	0.0518	0.0038
1	rs272557	45068310	0.75	0.745768311887514	0.9	0.479198205640863	0.014555039324482	0.0359487385041832	0.007	0.0072	0.0885	0.0131	0.0537	0.0155	0.0134	0.0293	0.0021	0.0464	0.0384	0.1185	0.0047	0.0461	0.1046	0.0151	0.0175	0.0043	0.0014	0.0157	0.0185	0.1495	0.0336	0.0943	0.0526	0.0038
1	rs10789450	45068727	0.75	0.745768311887514	0.9	0.479198205640863	0.0156293878707673	0.0624705832802539	0.007	0.0071	0.0885	0.0131	0.0537	0.0155	0.0134	0.0293	0.002	0.0464	0.0384	0.1185	0.0047	0.0462	0.1047	0.0151	0.0175	0.0043	0.0014	0.0157	0.0185	0.1496	0.0336	0.0943	0.0526	0.0038
1	rs17383136	45074911	0.75	0.745768311887514	0.9	0.479198205640863	0.0132982134531361	0.0486508057765096	0.0071	0.0073	0.0888	0.0131	0.0537	0.0155	0.0129	0.0292	0.002	0.046	0.0384	0.1177	0.0048	0.0457	0.1053	0.0147	0.0174	0.0044	0.0014	0.016	0.0187	0.1497	0.034	0.095	0.0527	0.0037
1	rs272549	45077208	0.75	0.745768311887514	0.9	0.479198205640863	0.00741512592799448	0.0732259513449364	0.0072	0.0075	0.0888	0.0131	0.0535	0.0154	0.0127	0.0291	0.002	0.046	0.0385	0.1171	0.0048	0.0453	0.1059	0.0143	0.0173	0.0044	0.0014	0.0162	0.0187	0.1495	0.0343	0.0959	0.0526	0.0034
1	rs56960214	45078120	0.75	0.745768311887514	0.91	0.431857736337621	0.00799056175710729	0.0620687150534246	0.0072	0.0076	0.0889	0.0131	0.0534	0.0154	0.0126	0.0291	0.002	0.0459	0.0386	0.117	0.0048	0.0453	0.1061	0.0141	0.0173	0.0045	0.0013	0.0161	0.0187	0.1494	0.0344	0.0962	0.0526	0.0034
1	rs415707	45080061	0.75	0.745768311887514	0.91	0.431857736337621	0.00843955153609548	0.0899101185383723	0.0072	0.0077	0.0891	0.0132	0.0533	0.0153	0.0125	0.029	0.002	0.0456	0.0386	0.1168	0.0048	0.0453	0.1063	0.0139	0.0173	0.0045	0.0013	0.0161	0.0187	0.1493	0.0347	0.0969	0.0525	0.0034
1	rs459420	45080766	0.75	0.745768311887514	0.91	0.431857736337621	0.00866419104504394	0.0999341173109123	0.0072	0.0077	0.0891	0.0132	0.053	0.0152	0.0125	0.0289	0.002	0.0454	0.0386	0.1167	0.0048	0.0453	0.1065	0.0138	0.0173	0.0046	0.0013	0.016	0.0189	0.1492	0.0348	0.0971	0.0525	0.0034
1	rs77171133	45081541	0.75	0.745768311887514	0.91	0.431857736337621	0.00863644206929092	0.0465631767339599	0.0073	0.0077	0.0891	0.0133	0.0529	0.0152	0.0124	0.0289	0.002	0.0453	0.0386	0.1162	0.0048	0.0454	0.1066	0.0139	0.0174	0.0046	0.0013	0.016	0.0189	0.1491	0.035	0.0972	0.0525	0.0034
1	rs72671940	45082372	0.74	0.82166312078733	0.9	0.479198205640863	0.0079514579016345	0.0732976358894361	0.0073	0.0078	0.0893	0.0136	0.0524	0.0151	0.0125	0.0286	0.002	0.0445	0.0387	0.1138	0.0048	0.0457	0.1079	0.0142	0.0177	0.0047	0.0012	0.0162	0.0193	0.1486	0.0356	0.0978	0.0525	0.0034
1	rs67769635	45082440	0.74	0.82166312078733	0.9	0.479198205640863	0.00853069794388322	0.0896765788393621	0.0074	0.0078	0.0891	0.0136	0.0523	0.0151	0.0125	0.0286	0.0019	0.0443	0.0388	0.1135	0.0048	0.0457	0.108	0.0142	0.0177	0.0047	0.0012	0.0162	0.0193	0.149	0.0358	0.0977	0.0525	0.0033
1	rs72671944	45086008	0.74	0.82166312078733	0.9	0.479198205640863	0.0082550257587188	0.137856661746976	0.0076	0.0073	0.0919	0.0135	0.0525	0.0136	0.0126	0.0272	0.0019	0.0435	0.0392	0.1098	0.0044	0.0459	0.1107	0.0148	0.0172	0.0052	0.0011	0.0161	0.0195	0.1486	0.0362	0.0989	0.0529	0.003
1	rs77206682	45094551	0.73	0.902267913485346	0.91	0.431857736337621	0.0109792817636509	0.110704851781014	0.0077	0.0071	0.093	0.0135	0.0526	0.0132	0.0126	0.0265	0.0018	0.0431	0.0395	0.1093	0.0043	0.0459	0.1113	0.0148	0.017	0.0054	0.0011	0.016	0.0194	0.1486	0.0362	0.0993	0.053	0.0029
1	rs74554154	45097317	0.73	0.902267913485346	0.91	0.431857736337621	0.0116246327183444	0.106678437841221	0.0077	0.0071	0.0934	0.0134	0.0526	0.0131	0.0126	0.0264	0.0018	0.043	0.0393	0.1094	0.0043	0.0459	0.1115	0.0149	0.0169	0.0054	0.0011	0.016	0.0194	0.1485	0.0363	0.0993	0.0531	0.0028
1	rs41269057	45110824	0.73	0.902267913485346	0.91	0.431857736337621	0.0121598788835314	0.104191205313512	0.0077	0.007	0.0938	0.0133	0.0525	0.013	0.0126	0.0263	0.0018	0.043	0.0393	0.1094	0.0043	0.0459	0.1117	0.0149	0.0169	0.0053	0.0011	0.016	0.0194	0.1485	0.0363	0.0992	0.0532	0.0028
1	rs2822	45117300	0.73	0.902267913485346	0.91	0.431857736337621	0.0137711453801311	0.0692580629845816	0.0077	0.0069	0.0945	0.0132	0.0525	0.0129	0.0126	0.026	0.0017	0.0429	0.0391	0.1095	0.0042	0.046	0.1119	0.015	0.0167	0.0053	0.0011	0.0161	0.0194	0.1485	0.0363	0.099	0.0535	0.0028
1	rs71653921	45118992	0.73	0.902267913485346	0.91	0.431857736337621	0.0138500678985479	0.0804614915184349	0.0077	0.0069	0.0946	0.0132	0.0524	0.0128	0.0126	0.026	0.0017	0.0429	0.0391	0.1095	0.0042	0.046	0.112	0.015	0.0167	0.0053	0.0011	0.0161	0.0194	0.1485	0.0363	0.0989	0.0534	0.0028
1	rs59257919	45121018	0.72	0.987657439684474	0.91	0.431857736337621	0.0142093823363096	0.101399902916346	0.0077	0.0069	0.0946	0.0132	0.0524	0.0128	0.0126	0.026	0.0017	0.0429	0.0391	0.1095	0.0042	0.046	0.112	0.015	0.0167	0.0053	0.0011	0.0161	0.0194	0.1485	0.0363	0.0989	0.0534	0.0028
1	rs112702633	45124099	0.72	0.987657439684474	0.91	0.431857736337621	0.0141959523878982	0.0842965206494787	0.0076	0.0069	0.0946	0.0133	0.0527	0.0127	0.0126	0.026	0.0017	0.0428	0.039	0.1097	0.0041	0.0459	0.1121	0.015	0.0167	0.0053	0.001	0.0161	0.0194	0.1486	0.0363	0.0989	0.0534	0.0027
1	rs41468751	45127184	0.72	0.987657439684474	0.9	0.479198205640863	0.0145618785653919	0.0979121601905018	0.0076	0.0069	0.0947	0.0134	0.0528	0.0126	0.0126	0.026	0.0017	0.0427	0.039	0.1098	0.0041	0.0458	0.1121	0.015	0.0167	0.0052	0.001	0.0161	0.0194	0.1487	0.0363	0.0989	0.0534	0.0027
1	rs78213015	45128585	0.72	0.987657439684474	0.9	0.479198205640863	0.014555039324482	0.0880485892603067	0.0076	0.0069	0.0947	0.0134	0.0528	0.0126	0.0126	0.026	0.0017	0.0427	0.039	0.1099	0.0041	0.0458	0.1122	0.015	0.0168	0.0052	0.001	0.0161	0.0194	0.1488	0.0362	0.099	0.0533	0.0027
1	rs6667593	45131401	0.73	0.902267913485346	0.9	0.479198205640863	0.0149626412930079	0.0940756232891506	0.0076	0.0069	0.0947	0.0135	0.0528	0.0125	0.0125	0.0259	0.0017	0.0426	0.0389	0.11	0.0041	0.0458	0.1123	0.015	0.0168	0.0052	0.001	0.0161	0.0194	0.1489	0.0362	0.0991	0.0533	0.0026
1	rs6683133	45133561	0.73	0.902267913485346	0.9	0.479198205640863	0.013407251796872	0.0777247094247361	0.0076	0.0069	0.0947	0.0135	0.0528	0.0125	0.0125	0.0259	0.0018	0.0424	0.0387	0.1101	0.0041	0.0459	0.1123	0.015	0.0168	0.0052	0.001	0.016	0.0194	0.149	0.0361	0.0993	0.0532	0.0026
1	rs6678831	45137703	0.72	0.987657439684474	0.9	0.479198205640863	0.0141022062014804	0.089598786029296	0.0076	0.0069	0.095	0.0136	0.0524	0.0127	0.0125	0.0259	0.0018	0.0423	0.0385	0.11	0.004	0.0452	0.1127	0.0151	0.0173	0.0052	0.001	0.016	0.0193	0.1489	0.0361	0.0993	0.0534	0.0026
1	rs76208443	45138484	0.72	0.987657439684474	0.9	0.479198205640863	0.0134587935551964	0.0732259513449364	0.0076	0.0069	0.095	0.0136	0.0524	0.0129	0.0125	0.0258	0.0018	0.0422	0.0385	0.1099	0.004	0.0453	0.1125	0.0152	0.0173	0.0051	0.001	0.016	0.0193	0.1491	0.0361	0.0994	0.0534	0.0026
1	rs4660818	45139252	0.72	0.987657439684474	0.91	0.431857736337621	0.0133302147700975	0.0665491994679272	0.0076	0.0069	0.0951	0.0135	0.0524	0.0129	0.0125	0.0257	0.0018	0.0422	0.0384	0.1099	0.004	0.0454	0.1126	0.0152	0.0174	0.0051	0.001	0.016	0.0193	0.1491	0.0361	0.0994	0.0533	0.0026
1	rs114920493	45142943	0.72	0.987657439684474	0.91	0.431857736337621	0.0122618803559069	0.0413260075238987	0.0076	0.0069	0.0951	0.0135	0.0524	0.0129	0.0124	0.0257	0.0018	0.0422	0.0384	0.11	0.004	0.0453	0.1126	0.0153	0.0173	0.0051	0.001	0.016	0.0192	0.149	0.036	0.0996	0.0533	0.0026
1	rs12022162	45161845	0.72	0.987657439684474	0.91	0.431857736337621	0.0101038607341767	0.0482300619421839	0.0076	0.0071	0.0955	0.0136	0.0524	0.0128	0.0123	0.0253	0.0018	0.0419	0.0382	0.1108	0.0042	0.045	0.1129	0.0155	0.0172	0.005	0.001	0.0158	0.0187	0.1488	0.0358	0.1007	0.0529	0.0026
1	rs11585861	45166383	0.71	1.0779007643746	0.91	0.431857736337621	0.00633461158867794	0.0761157920833488	0.0075	0.0071	0.0973	0.0134	0.0525	0.013	0.0118	0.0249	0.0019	0.0411	0.0386	0.1114	0.0039	0.045	0.1133	0.0157	0.0164	0.0052	0.0011	0.0156	0.0163	0.1485	0.0359	0.103	0.052	0.0029
1	rs2355710	45166513	0.71	1.0779007643746	0.91	0.431857736337621	0.00688756946823064	0.0862026536973973	0.0075	0.0071	0.0974	0.0134	0.0525	0.0131	0.0118	0.0248	0.0019	0.0411	0.0386	0.1113	0.0039	0.045	0.1133	0.0157	0.0166	0.0052	0.0011	0.0156	0.0163	0.1482	0.036	0.1031	0.052	0.003
1	rs2180765	45167143	0.71	1.0779007643746	0.91	0.431857736337621	0.00696950461509561	0.100665969971369	0.0076	0.0073	0.098	0.0134	0.0522	0.013	0.0117	0.0246	0.0019	0.0413	0.0387	0.1113	0.004	0.0448	0.1132	0.0156	0.0163	0.0051	0.0011	0.0157	0.0159	0.1486	0.0362	0.1037	0.0514	0.003
1	rs12118100	45168480	0.71	1.0779007643746	0.91	0.431857736337621	0.00439170679476686	0.101073454066967	0.0077	0.0072	0.0987	0.0132	0.0518	0.013	0.0119	0.0245	0.002	0.0413	0.0386	0.111	0.004	0.0443	0.1138	0.0156	0.016	0.005	0.0011	0.0159	0.0154	0.148	0.0362	0.1048	0.0515	0.003
1	rs77796932	45177071	0.71	1.0779007643746	0.91	0.431857736337621	0.0021253549393364	0.160300473335357	0.0077	0.0072	0.1015	0.0125	0.0508	0.0128	0.0122	0.0245	0.0021	0.0412	0.0383	0.1101	0.0042	0.0432	0.1149	0.0152	0.0153	0.0046	0.0012	0.0167	0.014	0.1465	0.0357	0.1077	0.0526	0.0029
1	rs2983716	45186245	0.71	1.0779007643746	0.91	0.431857736337621	0.0028659581785689	0.190046572713624	0.0077	0.0072	0.1017	0.0124	0.0507	0.0128	0.0122	0.0246	0.0021	0.0412	0.0384	0.1099	0.0042	0.0431	0.1149	0.0152	0.0152	0.0046	0.0012	0.0168	0.0138	0.1463	0.0357	0.108	0.0527	0.003
1	rs56147651	45194773	0.71	1.0779007643746	0.92	0.387761932740255	0.00363364527280361	0.122682269843163	0.0077	0.0073	0.1018	0.0122	0.0512	0.0127	0.0121	0.0241	0.0021	0.0409	0.0389	0.1087	0.0042	0.0427	0.1152	0.0151	0.015	0.0046	0.0012	0.0172	0.0134	0.1466	0.0358	0.1085	0.0533	0.003
1	rs115699425	45197796	0.71	1.0779007643746	0.92	0.387761932740255	0.00408054331576515	0.133299183761974	0.0077	0.0073	0.102	0.0122	0.0512	0.0127	0.0121	0.024	0.0021	0.0408	0.039	0.1084	0.0043	0.0427	0.1153	0.015	0.015	0.0046	0.0012	0.0173	0.0132	0.1467	0.0358	0.1087	0.0534	0.003
1	rs16832210	45209661	0.71	1.0779007643746	0.92	0.387761932740255	0.00661227046918936	0.214159840419242	0.0078	0.0073	0.1022	0.0121	0.0513	0.0127	0.0121	0.0239	0.0021	0.0407	0.0393	0.1079	0.0043	0.0426	0.1155	0.015	0.0149	0.0046	0.0012	0.0174	0.0131	0.1468	0.0358	0.109	0.0535	0.003
1	rs17384659	45212118	0.7	1.17306168852618	0.92	0.387761932740255	0.00780932856204652	0.266152358239991	0.0078	0.0073	0.1022	0.0121	0.0513	0.0127	0.0121	0.0239	0.0021	0.0408	0.0393	0.1079	0.0043	0.0426	0.1155	0.015	0.0149	0.0046	0.0012	0.0174	0.013	0.1467	0.0357	0.109	0.0535	0.003
1	rs6666987	45213935	0.7	1.17306168852618	0.92	0.387761932740255	0.00870129528394335	0.312345494932485	0.0078	0.0073	0.1023	0.0121	0.0513	0.0127	0.0121	0.0239	0.0021	0.0409	0.0394	0.1079	0.0043	0.0426	0.1155	0.015	0.0149	0.0046	0.0012	0.0174	0.013	0.1467	0.0357	0.1089	0.0536	0.003
1	rs79651130	45216516	0.7	1.17306168852618	0.92	0.387761932740255	0.00852154967680553	0.319469837439548	0.0078	0.0072	0.1023	0.0121	0.0513	0.0127	0.0121	0.0239	0.0021	0.0409	0.0394	0.1079	0.0043	0.0426	0.1155	0.015	0.0149	0.0046	0.0012	0.0174	0.013	0.1467	0.0357	0.1089	0.0536	0.003
1	rs4342887	45224998	0.7	1.17306168852618	0.92	0.387761932740255	0.00845317592086193	0.318864238315384	0.0078	0.0072	0.1023	0.0121	0.0513	0.0127	0.0121	0.0239	0.0021	0.0409	0.0394	0.1079	0.0043	0.0426	0.1155	0.015	0.0149	0.0046	0.0012	0.0174	0.013	0.1467	0.0357	0.109	0.0536	0.003
1	rs115864893	45225921	0.7	1.17306168852618	0.92	0.387761932740255	0.00848503139724569	0.31487581964768	0.0078	0.0072	0.1023	0.0121	0.0513	0.0127	0.0121	0.0239	0.0021	0.0406	0.0394	0.1079	0.0043	0.0426	0.1155	0.015	0.0149	0.0046	0.0012	0.0174	0.013	0.1467	0.0359	0.109	0.0536	0.003
1	rs76977077	45229748	0.7	1.17306168852618	0.92	0.387761932740255	0.00868736703775058	0.310782146355077	0.0078	0.0072	0.1023	0.0121	0.0513	0.0127	0.0121	0.0239	0.0021	0.0406	0.0394	0.1078	0.0043	0.0426	0.1155	0.015	0.0149	0.0046	0.0012	0.0174	0.013	0.1467	0.0359	0.109	0.0535	0.003
1	rs59895800	45250007	0.7	1.17306168852618	0.92	0.387761932740255	0.00848503139724569	0.295515270054933	0.0078	0.0072	0.1025	0.0121	0.0513	0.0127	0.0121	0.0238	0.0021	0.0405	0.0395	0.1078	0.0042	0.0424	0.1156	0.0151	0.0148	0.0046	0.0012	0.0174	0.013	0.1468	0.0359	0.1093	0.0533	0.003
1	rs12057238	45258141	0.7	1.17306168852618	0.92	0.387761932740255	0.00739869701416575	0.306943876665039	0.0078	0.0073	0.1024	0.0121	0.051	0.0131	0.0121	0.0237	0.0022	0.0405	0.0397	0.1077	0.0043	0.0423	0.1156	0.0151	0.0148	0.0046	0.0012	0.0174	0.013	0.1466	0.0358	0.1094	0.0533	0.003
1	rs17883304	45268032	0.7	1.17306168852618	0.92	0.387761932740255	0.00880864435767061	0.300499250035185	0.0077	0.0073	0.1025	0.012	0.0509	0.0131	0.0118	0.0237	0.0022	0.0404	0.0398	0.1077	0.0042	0.0419	0.1158	0.0151	0.0149	0.0046	0.0012	0.0174	0.013	0.1466	0.0363	0.11	0.0529	0.0031
1	rs11573570	45298252	0.7	1.17306168852618	0.92	0.387761932740255	0.00466067950735457	0.321288667102202	0.0076	0.0075	0.1028	0.0119	0.0506	0.0131	0.0118	0.0235	0.0027	0.0406	0.04	0.1077	0.0042	0.0416	0.1157	0.0147	0.0147	0.0045	0.0016	0.0176	0.0129	0.1469	0.0359	0.1099	0.0526	0.0033
1	rs12095412	45299644	0.7	1.17306168852618	0.92	0.387761932740255	0.00470095928545735	0.309581160254168	0.0076	0.0075	0.1028	0.0119	0.0506	0.0131	0.0118	0.0235	0.0027	0.0406	0.04	0.1077	0.0042	0.0416	0.1157	0.0147	0.0147	0.0045	0.0016	0.0176	0.0129	0.1469	0.0359	0.1099	0.0526	0.0033
1	rs11573560	45301824	0.7	1.17306168852618	0.92	0.387761932740255	0.00466928804671374	0.284569635300239	0.0076	0.0075	0.1028	0.0119	0.0506	0.0131	0.0118	0.0235	0.0027	0.0406	0.04	0.1077	0.0042	0.0416	0.1157	0.0147	0.0147	0.0045	0.0016	0.0176	0.0129	0.1469	0.0359	0.1099	0.0526	0.0033
1	rs6429550	45311749	0.7	1.17306168852618	0.92	0.387761932740255	0.00495741589314537	0.245884239650522	0.0075	0.0075	0.1029	0.012	0.0506	0.0131	0.0118	0.0234	0.0027	0.0406	0.0401	0.1078	0.0042	0.0415	0.1158	0.0146	0.0147	0.0043	0.0016	0.0178	0.0129	0.1471	0.0358	0.11	0.0525	0.0033
1	rs7517639	45313150	0.7	1.17306168852618	0.92	0.387761932740255	0.00509121280295249	0.266266994424014	0.0075	0.0075	0.1029	0.012	0.0506	0.0131	0.0118	0.0234	0.0027	0.0406	0.0401	0.1078	0.0042	0.0415	0.1158	0.0146	0.0147	0.0043	0.0016	0.0178	0.0129	0.1471	0.0358	0.11	0.0525	0.0033
1	rs263986	45314324	0.7	1.17306168852618	0.92	0.387761932740255	0.0050239665433161	0.261465553772957	0.0075	0.0075	0.1029	0.012	0.0505	0.0131	0.0118	0.0234	0.0027	0.0406	0.0401	0.1078	0.0042	0.0415	0.1158	0.0146	0.0147	0.0043	0.0016	0.0178	0.0129	0.1471	0.0358	0.11	0.0525	0.0033
1	rs12094007	45319964	0.7	1.17306168852618	0.92	0.387761932740255	0.005428350896542	0.261237595115044	0.0076	0.0075	0.1032	0.0119	0.0505	0.0126	0.0117	0.0234	0.0027	0.0406	0.0401	0.1081	0.0042	0.0415	0.1156	0.0145	0.0146	0.0043	0.0016	0.0178	0.0128	0.1474	0.0356	0.1102	0.0525	0.0034
1	rs115075978	45329870	0.7	1.17306168852618	0.92	0.387761932740255	0.00519027722211131	0.242871364984667	0.0076	0.0075	0.1032	0.0118	0.0505	0.0126	0.0117	0.0235	0.0028	0.0406	0.0402	0.1083	0.0042	0.0414	0.1156	0.0144	0.0145	0.0042	0.0016	0.0179	0.0128	0.1475	0.0357	0.1102	0.0525	0.0034
1	rs77068026	45340342	0.7	1.17306168852618	0.92	0.387761932740255	0.00564481023334076	0.244990302826352	0.0076	0.0075	0.1032	0.0118	0.0506	0.0126	0.0117	0.0235	0.0028	0.0406	0.0402	0.1084	0.0042	0.0414	0.1156	0.0144	0.0145	0.0041	0.0016	0.018	0.0128	0.1476	0.0357	0.1101	0.0524	0.0034
1	rs79140832	45352149	0.7	1.17306168852618	0.92	0.387761932740255	0.00613323917106988	0.253975961160629	0.0076	0.0075	0.1031	0.0118	0.0506	0.0125	0.0117	0.0236	0.0028	0.0406	0.0402	0.1084	0.0041	0.0414	0.1155	0.0143	0.0145	0.0041	0.0016	0.018	0.0128	0.1476	0.0357	0.1101	0.0524	0.0034
1	rs74688906	45354632	0.7	1.17306168852618	0.92	0.387761932740255	0.00624049115005011	0.243205543777458	0.0076	0.0075	0.1031	0.0118	0.0505	0.0125	0.0117	0.0236	0.0028	0.0409	0.0402	0.1084	0.0041	0.0414	0.1155	0.0143	0.0145	0.004	0.0016	0.018	0.0128	0.1476	0.0357	0.1101	0.0524	0.0034
1	rs263978	45362992	0.7	1.17306168852618	0.93	0.346822133743557	0.0060978075398983	0.281648798188484	0.0076	0.0075	0.1031	0.0117	0.0506	0.0125	0.0116	0.0237	0.0028	0.0409	0.0403	0.1086	0.004	0.0414	0.1154	0.0143	0.0145	0.0038	0.0016	0.0181	0.0128	0.1477	0.0357	0.11	0.0523	0.0034
1	rs57104118	45374209	0.7	1.17306168852618	0.93	0.346822133743557	0.0063894088929956	0.262263898494917	0.0076	0.0075	0.1032	0.0117	0.0507	0.0125	0.0116	0.0237	0.0028	0.041	0.0404	0.1086	0.004	0.0411	0.1152	0.0142	0.0145	0.0038	0.0016	0.0182	0.0128	0.1477	0.0358	0.11	0.0525	0.0034
1	rs71653936	45378102	0.7	1.17306168852618	0.95	0.274028283204826	0.00663488229657088	0.326641386353349	0.0076	0.0074	0.1036	0.0116	0.0502	0.0124	0.0117	0.0236	0.0028	0.0409	0.0405	0.1089	0.004	0.0412	0.1152	0.0142	0.0145	0.0037	0.0016	0.0182	0.0129	0.1476	0.036	0.11	0.0523	0.0034
1	rs72676543	45399156	0.7	1.17306168852618	0.95	0.274028283204826	0.00659722898845389	0.331897422196651	0.0077	0.0074	0.1036	0.0116	0.0502	0.0124	0.0117	0.0236	0.0028	0.0409	0.0405	0.1089	0.004	0.0412	0.1152	0.0142	0.0145	0.0037	0.0016	0.0182	0.0129	0.1476	0.036	0.11	0.0523	0.0034
1	rs72676586	45429614	0.7	1.17306168852618	0.95	0.274028283204826	0.00644088291630682	0.301570504342006	0.0077	0.0074	0.1037	0.0116	0.0501	0.0124	0.0117	0.0235	0.0028	0.0408	0.0405	0.1089	0.004	0.0412	0.1152	0.0141	0.0144	0.0037	0.0016	0.0183	0.0129	0.1476	0.0361	0.1101	0.0523	0.0034
1	rs17393206	45434659	0.7	1.17306168852618	0.95	0.274028283204826	0.00558512206861219	0.314031705047368	0.0077	0.0075	0.1039	0.0116	0.0499	0.0124	0.0117	0.0233	0.0029	0.0408	0.0405	0.109	0.0041	0.0412	0.1152	0.014	0.0143	0.0037	0.0016	0.0183	0.0129	0.1475	0.0362	0.1103	0.0523	0.0033
1	rs11211062	45440972	0.7	1.17306168852618	0.95	0.274028283204826	0.00545748141645037	0.316324434414308	0.0077	0.0075	0.104	0.0116	0.0498	0.0124	0.0117	0.0233	0.0029	0.0408	0.0405	0.109	0.0041	0.0413	0.1152	0.014	0.0143	0.0037	0.0016	0.0184	0.0129	0.1475	0.0362	0.1104	0.0523	0.0033
1	rs364482	45451477	0.7	1.17306168852618	0.95	0.274028283204826	0.00625850666596534	0.295396910593623	0.0077	0.0075	0.104	0.0116	0.0498	0.0124	0.0117	0.0233	0.0029	0.0408	0.0405	0.109	0.0041	0.0413	0.1152	0.014	0.0144	0.0034	0.0016	0.0184	0.0129	0.1475	0.0362	0.1104	0.0523	0.0033
1	rs7541207	45474008	0.7	1.17306168852618	0.95	0.274028283204826	0.00476480623238324	0.237433968677813	0.0077	0.0077	0.1054	0.0121	0.05	0.0126	0.0123	0.0239	0.0028	0.0414	0.0404	0.1078	0.0036	0.0414	0.1139	0.0138	0.015	0.0033	0.0015	0.0185	0.0136	0.1473	0.0359	0.1092	0.052	0.0028
1	rs55841688	45476399	0.7	1.17306168852618	0.95	0.274028283204826	0.00442464544583271	0.250819328992232	0.0077	0.0077	0.1053	0.0122	0.05	0.0126	0.0124	0.0239	0.0028	0.0414	0.0404	0.1078	0.0036	0.0414	0.1139	0.0138	0.015	0.0033	0.0015	0.0185	0.0136	0.1473	0.0359	0.1092	0.052	0.0028
1	rs2228084	45479709	0.7	1.17306168852618	0.95	0.274028283204826	0.00472409837349028	0.282115512348375	0.0077	0.0078	0.1053	0.0122	0.05	0.0127	0.0124	0.024	0.0028	0.0414	0.0405	0.1077	0.0036	0.0414	0.1139	0.0138	0.0151	0.0033	0.0015	0.0185	0.0137	0.1473	0.0359	0.1092	0.052	0.0028
1	rs72684406	45481853	0.7	1.17306168852618	0.95	0.274028283204826	0.00421397040161555	0.279202439070719	0.0077	0.0078	0.1053	0.0122	0.05	0.0127	0.0125	0.024	0.0028	0.0414	0.0405	0.1076	0.0036	0.0413	0.1142	0.0138	0.0151	0.0033	0.0015	0.0185	0.0137	0.1472	0.0358	0.1092	0.0519	0.0028
1	rs41306607	45482466	0.7	1.17306168852618	0.95	0.274028283204826	0.00415076033716873	0.271441454797163	0.0077	0.0078	0.1053	0.0122	0.05	0.0127	0.0125	0.024	0.0028	0.0414	0.0405	0.1076	0.0036	0.0413	0.1144	0.0138	0.0151	0.0034	0.0015	0.0185	0.0136	0.1469	0.0359	0.1093	0.0519	0.0028
1	rs41311195	45483812	0.7	1.17306168852618	0.95	0.274028283204826	0.00412985693201373	0.263405709233921	0.0077	0.0078	0.1052	0.0122	0.05	0.0127	0.0125	0.024	0.0027	0.0414	0.0405	0.1076	0.0036	0.0413	0.1144	0.0138	0.0151	0.0034	0.0015	0.0185	0.0136	0.1469	0.0359	0.1093	0.0518	0.0028
1	rs145298923	45500083	0.7	1.17306168852618	0.95	0.274028283204826	0.00390035558383629	0.327983615755544	0.0076	0.0079	0.1051	0.0121	0.05	0.0127	0.0127	0.024	0.0027	0.0414	0.0407	0.1079	0.0034	0.0411	0.1144	0.0138	0.0152	0.0037	0.0013	0.0184	0.0137	0.1466	0.0359	0.1092	0.0518	0.0028
1	rs7551698	45504720	0.69	1.27319915016337	0.95	0.274028283204826	0.00525925137981679	0.337793431044956	0.0075	0.0081	0.1049	0.0121	0.05	0.0128	0.0129	0.024	0.0026	0.0414	0.041	0.1082	0.0032	0.0409	0.1143	0.0138	0.0153	0.0041	0.0012	0.0183	0.0137	0.1463	0.0359	0.1091	0.0517	0.0027
1	rs11211073	45511301	0.7	1.17306168852618	0.95	0.274028283204826	0.00918505732100455	0.331407455090341	0.0076	0.0084	0.1056	0.0119	0.0504	0.0128	0.013	0.0242	0.0026	0.0414	0.0412	0.1077	0.0032	0.0403	0.1139	0.0137	0.0153	0.0041	0.0011	0.0182	0.0139	0.1463	0.0363	0.1091	0.0514	0.0026
1	rs6694453	45519144	0.7	1.17306168852618	0.95	0.274028283204826	0.00844409113496574	0.28820422044287	0.0075	0.0084	0.1061	0.0116	0.0505	0.014	0.013	0.0243	0.0025	0.0415	0.0411	0.1078	0.003	0.0394	0.1131	0.0138	0.0151	0.004	0.001	0.0181	0.0138	0.1472	0.0363	0.109	0.0517	0.0024
1	rs3738246	45524213	0.7	1.17306168852618	0.95	0.274028283204826	0.00883681355350604	0.309701196533519	0.0075	0.0084	0.1061	0.0116	0.0505	0.014	0.013	0.0243	0.0025	0.0415	0.0411	0.1077	0.003	0.0394	0.113	0.0138	0.0151	0.004	0.001	0.0181	0.0138	0.1472	0.0363	0.109	0.0517	0.0024
1	rs115145161	45530411	0.7	1.17306168852618	0.95	0.274028283204826	0.00891699868521909	0.32298898344543	0.0075	0.0084	0.1062	0.0116	0.0505	0.014	0.013	0.0243	0.0025	0.0415	0.0411	0.1075	0.003	0.0394	0.1131	0.0138	0.0151	0.004	0.001	0.0181	0.0138	0.1473	0.0363	0.109	0.0517	0.0024
1	rs116407893	45555700	0.7	1.17306168852618	0.95	0.274028283204826	0.00848503139724569	0.294923616028765	0.0075	0.0084	0.1062	0.0115	0.0506	0.0143	0.013	0.0243	0.0025	0.0416	0.0411	0.1077	0.003	0.0392	0.1134	0.0137	0.015	0.004	0.001	0.018	0.0139	0.1472	0.0363	0.1088	0.0518	0.0024
1	rs11211076	45560561	0.7	1.17306168852618	0.95	0.274028283204826	0.00958356054452752	0.303000622169218	0.0075	0.0084	0.1062	0.0114	0.0506	0.0143	0.013	0.0243	0.0025	0.0416	0.0411	0.1077	0.003	0.0392	0.1134	0.0137	0.015	0.004	0.001	0.018	0.0139	0.1472	0.0363	0.1088	0.0518	0.0024
1	rs11211079	45569347	0.7	1.17306168852618	0.95	0.274028283204826	0.00942952875637629	0.281065738439562	0.0073	0.0084	0.1062	0.0114	0.0506	0.0143	0.013	0.0243	0.0025	0.0417	0.0411	0.1076	0.003	0.0392	0.1134	0.0137	0.015	0.004	0.001	0.018	0.0139	0.1473	0.0363	0.1088	0.0518	0.0024
1	rs79487566	45569403	0.7	1.17306168852618	0.95	0.274028283204826	0.00941965612077546	0.27827221714085	0.0073	0.0084	0.1062	0.0114	0.0506	0.0143	0.013	0.0243	0.0025	0.0417	0.0411	0.1076	0.003	0.0392	0.1134	0.0137	0.015	0.004	0.001	0.018	0.0139	0.1473	0.0363	0.1088	0.0518	0.0024
1	rs61788426	45579013	0.7	1.17306168852618	0.95	0.274028283204826	0.00851240889242185	0.227987104214197	0.0073	0.0085	0.1062	0.0114	0.0508	0.0143	0.013	0.0244	0.0025	0.0416	0.0411	0.1075	0.0029	0.039	0.1134	0.0137	0.015	0.004	0.001	0.018	0.0139	0.147	0.0363	0.1088	0.0519	0.0024
1	rs1144866	45588646	0.7	1.17306168852618	0.95	0.274028283204826	0.00955360011912271	0.234454778689623	0.0073	0.0085	0.1063	0.0115	0.0507	0.0144	0.013	0.0244	0.0025	0.0416	0.041	0.1076	0.003	0.0388	0.1134	0.0138	0.015	0.004	0.001	0.018	0.0138	0.1467	0.0365	0.109	0.052	0.0024
1	rs12063926	45596831	0.7	1.17306168852618	0.94	0.308944172156586	0.0101664482836904	0.237323412800166	0.0073	0.0085	0.1064	0.0114	0.0508	0.0144	0.013	0.0244	0.0025	0.0416	0.041	0.1076	0.0029	0.0387	0.1133	0.0137	0.015	0.004	0.001	0.018	0.0138	0.1467	0.0366	0.109	0.0521	0.0024
1	rs115955752	45624138	0.7	1.17306168852618	0.94	0.308944172156586	0.0123463610114033	0.239315944137995	0.0072	0.0086	0.1065	0.0114	0.0509	0.0144	0.0131	0.0245	0.0025	0.0415	0.0409	0.1077	0.0029	0.0381	0.1135	0.0137	0.015	0.004	9e-04	0.0181	0.0138	0.1467	0.0366	0.1091	0.0521	0.0024
1	rs12116985	45639419	0.7	1.17306168852618	0.94	0.308944172156586	0.0129625065169341	0.241202673904836	0.0072	0.0086	0.1066	0.0114	0.0509	0.0144	0.0131	0.0245	0.0025	0.0415	0.0409	0.1077	0.0029	0.038	0.1135	0.0137	0.015	0.004	9e-04	0.0181	0.0138	0.1467	0.0367	0.1091	0.0521	0.0024
1	rs12129373	45654541	0.7	1.17306168852618	0.94	0.308944172156586	0.0158467193262761	0.256804879998099	0.0072	0.0086	0.1067	0.0114	0.0509	0.0144	0.0131	0.0245	0.0025	0.0416	0.0408	0.1078	0.0029	0.0377	0.1136	0.0137	0.015	0.004	9e-04	0.0181	0.0138	0.1467	0.0367	0.1091	0.0521	0.0023
1	rs115600052	45655550	0.7	1.17306168852618	0.94	0.308944172156586	0.0161030773066097	0.247563158973308	0.0072	0.0086	0.1067	0.0114	0.0509	0.0144	0.0131	0.0245	0.0025	0.0416	0.0408	0.1078	0.0029	0.0376	0.1136	0.0137	0.015	0.004	9e-04	0.0181	0.0138	0.1467	0.0367	0.1091	0.0521	0.0023
1	rs16865925	45661273	0.7	1.17306168852618	0.94	0.308944172156586	0.0169898828224772	0.270404093280546	0.0072	0.0086	0.1067	0.0114	0.0509	0.0144	0.0131	0.0245	0.0025	0.0416	0.0408	0.1078	0.0029	0.0376	0.1137	0.0137	0.015	0.004	9e-04	0.0181	0.0138	0.1467	0.0367	0.1091	0.0521	0.0023
1	rs72684499	45672933	0.7	1.17306168852618	0.94	0.308944172156586	0.0167307749585101	0.275139778890467	0.0072	0.0086	0.1067	0.0114	0.0509	0.0144	0.0131	0.0245	0.0025	0.0416	0.0407	0.1078	0.003	0.0375	0.1137	0.0137	0.015	0.004	9e-04	0.0181	0.0138	0.1467	0.0367	0.1091	0.0521	0.0023
1	rs1938301	45675120	0.7	1.17306168852618	0.94	0.308944172156586	0.0166777914484704	0.266496312868419	0.0072	0.0086	0.1067	0.0114	0.0509	0.0144	0.0131	0.0245	0.0025	0.0416	0.0407	0.1078	0.003	0.0375	0.1137	0.0137	0.015	0.004	9e-04	0.0181	0.0138	0.1467	0.0367	0.1091	0.0521	0.0023
1	rs72888985	45678924	0.7	1.17306168852618	0.94	0.308944172156586	0.0158103437055719	0.242537332880538	0.0072	0.0086	0.1067	0.0114	0.0509	0.0144	0.0131	0.0245	0.0025	0.0416	0.0407	0.1078	0.003	0.0375	0.1137	0.0137	0.015	0.004	9e-04	0.0181	0.0138	0.1467	0.0367	0.1091	0.0521	0.0023
1	rs76974308	45680139	0.7	1.17306168852618	0.94	0.308944172156586	0.0153857447119048	0.223527313617888	0.0072	0.0086	0.1067	0.0114	0.0509	0.0144	0.0131	0.0245	0.0025	0.0416	0.0407	0.1078	0.003	0.0375	0.1137	0.0137	0.015	0.004	9e-04	0.0181	0.0138	0.1467	0.0367	0.1091	0.0521	0.0023
1	rs61789782	45684562	0.7	1.17306168852618	0.94	0.308944172156586	0.0147889112767474	0.224178172405594	0.0072	0.0086	0.1067	0.0114	0.051	0.0144	0.0131	0.0245	0.0025	0.0416	0.0407	0.1078	0.003	0.0375	0.1137	0.0137	0.015	0.004	9e-04	0.0181	0.0138	0.1466	0.0367	0.1091	0.0521	0.0023
1	rs34344937	45687788	0.7	1.17306168852618	0.94	0.308944172156586	0.0143645047789803	0.220606109694163	0.0072	0.0086	0.1067	0.0114	0.051	0.0144	0.0131	0.0245	0.0025	0.0416	0.0408	0.1078	0.003	0.0375	0.1137	0.0137	0.015	0.004	9e-04	0.0181	0.0138	0.1466	0.0367	0.1091	0.0521	0.0023
1	rs115941097	45705100	0.7	1.17306168852618	0.94	0.308944172156586	0.0132216436908116	0.233794382761403	0.0072	0.0086	0.1068	0.0114	0.051	0.0144	0.0131	0.0246	0.0025	0.0416	0.0408	0.1078	0.003	0.0375	0.1136	0.0137	0.015	0.004	9e-04	0.0181	0.0138	0.1464	0.0367	0.1091	0.0521	0.0023
1	rs13374935	45733403	0.7	1.17306168852618	0.94	0.308944172156586	0.00928714173046381	0.214694623864506	0.0072	0.0086	0.107	0.0114	0.0509	0.0144	0.0131	0.0246	0.0024	0.0418	0.0409	0.1076	0.003	0.0375	0.1134	0.0137	0.0148	0.004	0.001	0.0181	0.0139	0.1465	0.0367	0.1092	0.0522	0.0023
1	rs60678516	45749622	0.7	1.17306168852618	0.94	0.308944172156586	0.00775813043839615	0.152525884493987	0.0071	0.0085	0.1072	0.0115	0.0512	0.0145	0.0132	0.0245	0.002	0.0419	0.0406	0.1077	0.0028	0.0374	0.1131	0.0136	0.0147	0.0037	9e-04	0.018	0.0138	0.1467	0.0366	0.1093	0.0535	0.002
1	rs6688723	45763542	0.7	1.17306168852618	0.94	0.308944172156586	0.00751013629776285	0.15778995744588	0.0071	0.0085	0.1073	0.0116	0.0512	0.0145	0.0132	0.0244	0.002	0.0419	0.0408	0.1077	0.0027	0.0374	0.1131	0.0136	0.0147	0.0037	9e-04	0.018	0.0138	0.1467	0.0366	0.1093	0.0534	0.002
1	rs115586552	45782786	0.71	1.0779007643746	0.95	0.274028283204826	0.0362107944581611	0.159913326398094	0.0071	0.0085	0.109	0.0119	0.0538	0.0152	0.0141	0.026	0.0017	0.0428	0.0414	0.1046	0.0031	0.0357	0.113	0.0131	0.0141	0.0025	0.001	0.0171	0.0143	0.1466	0.0367	0.1084	0.0527	0.0018
1	rs9429071	45783656	0.71	1.0779007643746	0.95	0.274028283204826	0.0419183034823819	0.186667144568023	0.0071	0.0085	0.109	0.0119	0.0538	0.0152	0.0141	0.026	0.0017	0.0428	0.0414	0.1045	0.0031	0.0357	0.113	0.0131	0.0141	0.0025	0.001	0.0171	0.0143	0.1466	0.0367	0.1084	0.0527	0.0018
1	rs3219493	45796269	0.71	1.0779007643746	0.94	0.308944172156586	0.067084303595936	0.211599019334641	0.0072	0.0085	0.1093	0.0118	0.0547	0.0152	0.0142	0.0263	0.0015	0.0428	0.0416	0.104	0.0032	0.035	0.1128	0.0129	0.0137	0.0022	0.001	0.0171	0.0143	0.1467	0.0367	0.1093	0.0524	0.0018
1	rs3219485	45800033	0.71	1.0779007643746	0.94	0.308944172156586	0.0756137403373977	0.172663003498232	0.0072	0.0086	0.1093	0.0118	0.0547	0.0152	0.0142	0.0262	0.0015	0.0428	0.0419	0.1037	0.0032	0.0348	0.113	0.0129	0.0136	0.0021	0.001	0.0171	0.0142	0.1467	0.0367	0.1094	0.0526	0.0017
1	rs3219484	45800156	0.71	1.0779007643746	0.94	0.308944172156586	0.0758079709308811	0.177155416492405	0.0072	0.0086	0.1093	0.0118	0.0547	0.0152	0.0142	0.0262	0.0015	0.0428	0.0419	0.1037	0.0032	0.0348	0.113	0.0129	0.0136	0.0021	0.001	0.0171	0.0142	0.1467	0.0367	0.1094	0.0526	0.0017
1	rs61789859	45806933	0.71	1.0779007643746	0.94	0.308944172156586	0.0873683764560646	0.143027266924976	0.0072	0.0088	0.1093	0.0118	0.0547	0.0153	0.0139	0.0262	0.0015	0.0428	0.0421	0.1036	0.0032	0.0348	0.1131	0.013	0.0135	0.0021	0.001	0.0171	0.0141	0.1466	0.0368	0.1093	0.0527	0.0017
1	rs9429157	45808863	0.71	1.0779007643746	0.94	0.308944172156586	0.0883654912940199	0.135388633198017	0.0072	0.0088	0.1093	0.0118	0.0547	0.0153	0.0139	0.0262	0.0015	0.0428	0.0421	0.1036	0.0032	0.0348	0.1131	0.013	0.0135	0.0021	0.001	0.0171	0.0141	0.1467	0.0368	0.1093	0.0528	0.0017
1	rs17853159	45810865	0.71	1.0779007643746	0.94	0.308944172156586	0.0920343043969981	0.171670142682555	0.0072	0.0088	0.1093	0.0118	0.0547	0.0153	0.0139	0.0262	0.0015	0.0428	0.0421	0.1036	0.0032	0.0348	0.1131	0.013	0.0135	0.0021	0.001	0.0171	0.0141	0.1467	0.0368	0.1093	0.0528	0.0017
1	rs3893383	45810923	0.71	1.0779007643746	0.94	0.308944172156586	0.0922055414352884	0.169295433701399	0.0072	0.0088	0.1093	0.0118	0.0547	0.0153	0.0139	0.0262	0.0015	0.0428	0.0421	0.1036	0.0032	0.0348	0.1131	0.013	0.0135	0.0021	0.001	0.0171	0.0141	0.1467	0.0368	0.1093	0.0528	0.0017
1	rs17399402	45822440	0.71	1.0779007643746	0.95	0.274028283204826	0.111644600647347	0.217160279196102	0.0072	0.0089	0.1093	0.0118	0.0545	0.0153	0.0139	0.0262	0.0015	0.0428	0.0422	0.1035	0.0032	0.0348	0.1133	0.0129	0.0135	0.0021	0.001	0.0171	0.014	0.1469	0.0368	0.1093	0.0529	0.0017
1	rs12138495	45829549	0.71	1.0779007643746	0.95	0.274028283204826	0.113028919805704	0.226569922258789	0.0072	0.0088	0.1092	0.0118	0.0545	0.0153	0.0139	0.0262	0.0015	0.0428	0.0423	0.1034	0.0032	0.0348	0.1132	0.0129	0.0135	0.0021	0.001	0.0171	0.014	0.1469	0.0369	0.1092	0.0529	0.0017
1	rs55893155	45838756	0.71	1.0779007643746	0.95	0.274028283204826	0.114423759520499	0.233134587761115	0.0072	0.0088	0.1094	0.0118	0.0545	0.0153	0.0139	0.0262	0.0015	0.0428	0.0422	0.1035	0.0032	0.0348	0.1132	0.0129	0.0135	0.0021	0.001	0.0171	0.014	0.1469	0.0368	0.1092	0.0529	0.0017
1	rs56174961	45847350	0.71	1.0779007643746	0.95	0.274028283204826	0.114928479809725	0.231268441210747	0.0072	0.0088	0.1095	0.0118	0.0544	0.0153	0.0139	0.0262	0.0015	0.0428	0.0422	0.1035	0.0032	0.0348	0.1133	0.0129	0.0135	0.0021	0.001	0.0171	0.014	0.1468	0.0368	0.1092	0.0528	0.0017
1	rs4660852	45848931	0.71	1.0779007643746	0.95	0.274028283204826	0.116337648646847	0.236660424985472	0.0072	0.0088	0.1096	0.0118	0.0544	0.0153	0.0139	0.0262	0.0015	0.0428	0.0422	0.1035	0.0032	0.0348	0.1133	0.0129	0.0135	0.0021	0.001	0.0171	0.014	0.1468	0.0368	0.1093	0.0528	0.0017
1	rs116256830	45851710	0.71	1.0779007643746	0.95	0.274028283204826	0.113780825746336	0.242760004644919	0.0072	0.009	0.1096	0.0118	0.0544	0.0153	0.0139	0.0262	0.0015	0.0427	0.0422	0.1034	0.0032	0.0347	0.1133	0.0129	0.0135	0.0021	0.001	0.0171	0.014	0.1469	0.0368	0.1092	0.0529	0.0017
1	rs72686459	45863019	0.71	1.0779007643746	0.95	0.274028283204826	0.133919819563139	0.269022860928365	0.0072	0.0093	0.1097	0.0118	0.0544	0.0153	0.0139	0.0262	0.0015	0.0424	0.0423	0.1031	0.0032	0.0344	0.1136	0.0129	0.0133	0.0021	0.0011	0.0171	0.014	0.147	0.0369	0.109	0.053	0.0017
1	rs12139364	45890155	0.71	1.0779007643746	0.95	0.274028283204826	0.168994304330214	0.299904604025761	0.0071	0.01	0.1098	0.0119	0.0544	0.0153	0.0139	0.0262	0.0014	0.0421	0.0423	0.1027	0.0032	0.0343	0.1139	0.0129	0.013	0.0021	0.0012	0.0172	0.0139	0.1472	0.0368	0.1089	0.053	0.0016
1	rs72686484	45925218	0.71	1.0779007643746	0.95	0.274028283204826	0.167512564720948	0.284452625065019	0.0071	0.0102	0.1095	0.0122	0.0543	0.0153	0.014	0.0264	0.0015	0.0419	0.0424	0.1027	0.0032	0.0342	0.1136	0.0131	0.0131	0.0023	0.0013	0.0172	0.0138	0.1472	0.0366	0.1088	0.0529	0.0017
1	rs2055145	45926495	0.71	1.0779007643746	0.95	0.274028283204826	0.169489908440809	0.311022509625061	0.0071	0.0102	0.1093	0.0122	0.0543	0.0153	0.014	0.0264	0.0015	0.0419	0.0424	0.1027	0.0032	0.0342	0.1136	0.0131	0.0131	0.0023	0.0013	0.0172	0.0138	0.1474	0.0366	0.1088	0.0529	0.0017
1	rs12137389	45938386	0.71	1.0779007643746	0.95	0.274028283204826	0.171837717250641	0.266955133940926	0.0071	0.0104	0.1089	0.0123	0.0544	0.0153	0.0137	0.0267	0.0015	0.0415	0.0429	0.102	0.0033	0.0338	0.1132	0.0142	0.0132	0.0025	0.0013	0.0175	0.0142	0.1476	0.0364	0.1078	0.0529	0.0018
1	rs75131488	45941240	0.71	1.0779007643746	0.95	0.274028283204826	0.172911116233348	0.276530625869637	0.0071	0.0105	0.1089	0.0123	0.0545	0.0153	0.0137	0.0267	0.0015	0.0415	0.0429	0.102	0.0033	0.0339	0.1131	0.0141	0.0132	0.0025	0.0013	0.0176	0.0142	0.1476	0.0364	0.1078	0.0529	0.0018
1	rs79137124	45943753	0.71	1.0779007643746	0.95	0.274028283204826	0.168393635993264	0.351916060996341	0.0071	0.0105	0.1088	0.0124	0.0546	0.0153	0.0134	0.0268	0.0015	0.0415	0.0428	0.1017	0.0033	0.0338	0.1129	0.0143	0.0132	0.0025	0.0013	0.0177	0.0143	0.148	0.0365	0.1076	0.0527	0.0018
1	rs74849674	45954914	0.71	1.0779007643746	0.95	0.274028283204826	0.212120355141225	0.425032262035792	0.0072	0.0106	0.1086	0.0125	0.0547	0.0153	0.0131	0.0269	0.0015	0.0415	0.0427	0.1014	0.0033	0.0336	0.1127	0.0147	0.0133	0.0026	0.0014	0.0179	0.0145	0.1482	0.0366	0.1075	0.0524	0.0019
1	rs41302744	45962137	0.71	1.0779007643746	0.95	0.274028283204826	0.225816602283665	0.462894291416044	0.0072	0.0106	0.1086	0.0125	0.0547	0.0153	0.0131	0.0269	0.0015	0.0415	0.0427	0.1014	0.0033	0.0336	0.1127	0.0147	0.0133	0.0026	0.0014	0.0179	0.0145	0.1482	0.0366	0.1075	0.0524	0.0019
1	rs12568144	45965307	0.71	1.0779007643746	0.95	0.274028283204826	0.22887394500028	0.466794368066354	0.0072	0.0106	0.1086	0.0125	0.0547	0.0153	0.0131	0.027	0.0015	0.0415	0.0427	0.1014	0.0033	0.0336	0.1127	0.0147	0.0133	0.0026	0.0014	0.0179	0.0145	0.1482	0.0366	0.1075	0.0524	0.0019
1	rs12728919	45976249	0.71	1.0779007643746	0.95	0.274028283204826	0.244329041083072	0.475431521827634	0.0072	0.0105	0.1087	0.0125	0.0547	0.0155	0.0132	0.027	0.0016	0.0414	0.0427	0.101	0.0034	0.0336	0.1123	0.0148	0.0133	0.0026	0.0014	0.0179	0.0146	0.1482	0.0366	0.1075	0.0523	0.002
1	rs35537214	45982722	0.71	1.0779007643746	0.95	0.274028283204826	0.26656326465481	0.592226481577122	0.0073	0.0104	0.1089	0.0125	0.0546	0.0156	0.0133	0.027	0.0017	0.0413	0.0427	0.1005	0.0035	0.0336	0.1116	0.0149	0.0134	0.0027	0.0014	0.0179	0.0146	0.1482	0.0366	0.1077	0.0522	0.0021
1	rs17522918	45987574	0.71	1.0779007643746	0.95	0.274028283204826	0.276208672947869	0.617214019456086	0.0073	0.0104	0.1089	0.0125	0.0546	0.0156	0.0134	0.027	0.0017	0.0413	0.0427	0.1005	0.0035	0.0336	0.1116	0.0149	0.0134	0.0027	0.0014	0.0179	0.0146	0.1482	0.0366	0.1077	0.0522	0.0021
1	rs2077808	45988115	0.71	1.0779007643746	0.95	0.274028283204826	0.26282957527794	0.627479792701359	0.0076	0.0104	0.1089	0.0125	0.0546	0.0156	0.0134	0.027	0.0017	0.0413	0.0427	0.1003	0.0032	0.0336	0.1117	0.0149	0.0134	0.0027	0.0014	0.0179	0.0146	0.1482	0.0366	0.1077	0.0524	0.0021
1	rs12133294	45988764	0.71	1.0779007643746	0.95	0.274028283204826	0.26070242103353	0.632264692220936	0.0076	0.0104	0.1088	0.0125	0.0547	0.0156	0.0133	0.027	0.0017	0.0413	0.0427	0.1003	0.0032	0.0336	0.1116	0.0149	0.0134	0.0027	0.0014	0.0179	0.0146	0.1483	0.0366	0.1077	0.0525	0.0021
1	rs2991966	45999503	0.71	1.0779007643746	0.95	0.274028283204826	0.252420945756828	0.627334928666887	0.0076	0.0104	0.1088	0.0125	0.0547	0.0155	0.0133	0.027	0.0017	0.0414	0.0427	0.1004	0.0032	0.0336	0.1118	0.0149	0.0134	0.0027	0.0014	0.0179	0.0146	0.1482	0.0365	0.1078	0.0524	0.0021
1	rs72688422	46001491	0.71	1.0779007643746	0.95	0.274028283204826	0.250340245056891	0.608426136979839	0.0076	0.0104	0.1088	0.0125	0.0547	0.0155	0.0133	0.027	0.0017	0.0414	0.0427	0.1004	0.0032	0.0336	0.1118	0.0149	0.0134	0.0027	0.0014	0.0179	0.0146	0.1482	0.0365	0.1078	0.0524	0.0021
1	rs868351	46009818	0.71	1.0779007643746	0.95	0.274028283204826	0.221748215305148	0.616636853722465	0.0076	0.0104	0.1088	0.0126	0.0543	0.0156	0.0134	0.0271	0.0017	0.0415	0.0426	0.1004	0.0031	0.0336	0.1119	0.015	0.0135	0.0027	0.0013	0.018	0.0148	0.1484	0.0362	0.1078	0.0524	0.002
1	rs11211138	46015157	0.71	1.0779007643746	0.95	0.274028283204826	0.161696139051417	0.706809259997357	0.0074	0.0104	0.1079	0.0127	0.0516	0.0155	0.0133	0.0282	0.0017	0.0421	0.0427	0.1015	0.003	0.0336	0.1128	0.0149	0.0136	0.0027	0.0013	0.0181	0.0149	0.1485	0.0368	0.108	0.0514	0.0021
1	rs2934859	46017836	0.71	1.0779007643746	0.95	0.274028283204826	0.164363025630071	0.70487453523066	0.0074	0.0105	0.1078	0.0127	0.0514	0.0155	0.0133	0.0282	0.0017	0.042	0.0428	0.1015	0.003	0.0336	0.1127	0.0148	0.0136	0.0027	0.0013	0.0181	0.0149	0.1487	0.037	0.1079	0.0513	0.0021
1	rs2991974	46020654	0.71	1.0779007643746	0.95	0.274028283204826	0.166739451817402	0.70621383373632	0.0074	0.0105	0.1078	0.0127	0.0514	0.0155	0.0133	0.0282	0.0017	0.0419	0.0428	0.1015	0.003	0.0336	0.1126	0.0148	0.0136	0.0027	0.0013	0.0181	0.0149	0.1487	0.0371	0.1079	0.0515	0.0021
1	rs12049503	46021556	0.71	1.0779007643746	0.95	0.274028283204826	0.159635757487602	0.695663782410449	0.0074	0.0105	0.1077	0.0127	0.0513	0.0155	0.0133	0.0282	0.0017	0.0419	0.0428	0.1015	0.003	0.0335	0.1126	0.0148	0.0136	0.0029	0.0013	0.0181	0.0149	0.1488	0.0371	0.1079	0.0515	0.0021
1	rs75427121	46024535	0.71	1.0779007643746	0.95	0.274028283204826	0.154519073240277	0.7436401140935	0.0075	0.0104	0.1074	0.0127	0.0512	0.0155	0.0132	0.0286	0.0016	0.042	0.0426	0.1015	0.0031	0.0334	0.1126	0.0148	0.0134	0.0028	0.0013	0.0181	0.0149	0.1487	0.0372	0.1087	0.0515	0.0021
1	rs112064318	46024988	0.71	1.0779007643746	0.94	0.308944172156586	0.153581070658309	0.736120809772558	0.0075	0.0104	0.1074	0.0127	0.0512	0.0155	0.0132	0.0286	0.0016	0.042	0.0426	0.1015	0.0031	0.0334	0.1126	0.0148	0.0134	0.0028	0.0013	0.0181	0.0149	0.1487	0.0372	0.1088	0.0515	0.0021
1	rs1084086	46041100	0.71	1.0779007643746	0.94	0.308944172156586	0.164885523366255	0.624728717983503	0.0075	0.0102	0.1072	0.0126	0.0511	0.0154	0.0131	0.029	0.0016	0.0422	0.0425	0.1013	0.0031	0.0335	0.1122	0.0148	0.0129	0.0026	0.0014	0.018	0.015	0.1487	0.0371	0.1098	0.0517	0.0021
1	rs11579176	46050561	0.71	1.0779007643746	0.94	0.308944172156586	0.168499545703982	0.625307655947901	0.0075	0.0102	0.1073	0.0126	0.0512	0.0154	0.0131	0.029	0.0016	0.0422	0.0425	0.1011	0.0031	0.0335	0.1122	0.0148	0.0128	0.0026	0.0014	0.018	0.015	0.1489	0.037	0.1098	0.0517	0.0021
1	rs2152078	46055600	0.71	1.0779007643746	0.94	0.308944172156586	0.169277403147579	0.622125056575376	0.0076	0.0102	0.1073	0.0126	0.0513	0.0154	0.0131	0.029	0.0016	0.0422	0.0425	0.101	0.0031	0.0335	0.1122	0.0148	0.0128	0.0026	0.0014	0.018	0.015	0.149	0.037	0.1098	0.0517	0.0021
1	rs78929101	46075107	0.71	1.0779007643746	0.94	0.308944172156586	0.171231181634954	0.621113212141656	0.0076	0.0102	0.1073	0.0126	0.0513	0.0154	0.013	0.0289	0.0016	0.0422	0.0425	0.101	0.0031	0.0335	0.1122	0.0148	0.0128	0.0026	0.0014	0.018	0.015	0.149	0.037	0.1097	0.0517	0.0021
1	rs3014246	46086077	0.71	1.0779007643746	0.94	0.308944172156586	0.186356788660878	0.701900356203721	0.0076	0.0104	0.1076	0.0126	0.0513	0.0154	0.013	0.0289	0.0016	0.0423	0.0425	0.101	0.003	0.0334	0.1119	0.0148	0.0128	0.0026	0.0014	0.018	0.015	0.1491	0.0372	0.1094	0.0517	0.0021
1	rs3014242	46087577	0.71	1.0779007643746	0.94	0.308944172156586	0.186431654923517	0.708745169538793	0.0076	0.0104	0.1076	0.0126	0.0513	0.0154	0.013	0.0289	0.0016	0.0423	0.0425	0.101	0.003	0.0334	0.1119	0.0148	0.0128	0.0026	0.0014	0.018	0.015	0.1491	0.0372	0.1094	0.0517	0.0021
1	rs3014238	46090214	0.71	1.0779007643746	0.94	0.308944172156586	0.192820223615556	0.709341071891551	0.0076	0.0104	0.1076	0.0127	0.0513	0.0154	0.013	0.0289	0.0016	0.0423	0.0425	0.101	0.003	0.0334	0.1119	0.0149	0.0129	0.0026	0.0014	0.018	0.0147	0.1491	0.0372	0.1094	0.0517	0.0021
1	rs61789991	46091749	0.71	1.0779007643746	0.94	0.308944172156586	0.192629443145956	0.703981985795004	0.0076	0.0104	0.1076	0.0127	0.0513	0.0154	0.013	0.0289	0.0016	0.0423	0.0425	0.101	0.003	0.0334	0.1119	0.0149	0.0129	0.0026	0.0014	0.018	0.0147	0.1491	0.0372	0.1094	0.0517	0.0021
1	rs1250	46094027	0.71	1.0779007643746	0.94	0.308944172156586	0.192286310182006	0.704576990621602	0.0076	0.0104	0.1076	0.0127	0.0513	0.0154	0.013	0.0289	0.0016	0.0423	0.0425	0.101	0.003	0.0334	0.1119	0.0149	0.0129	0.0026	0.0014	0.018	0.0147	0.1491	0.0372	0.1094	0.0517	0.0021
1	rs116653631	46104548	0.71	1.0779007643746	0.94	0.308944172156586	0.180019574754911	0.691661179569384	0.0074	0.0103	0.1075	0.0127	0.0513	0.0154	0.013	0.029	0.0016	0.0423	0.0425	0.101	0.0029	0.0334	0.1119	0.0149	0.0129	0.0026	0.0014	0.018	0.0147	0.1492	0.0372	0.1099	0.0517	0.002
1	rs11211145	46108491	0.71	1.0779007643746	0.95	0.274028283204826	0.185758480162958	0.618513107593303	0.0074	0.0103	0.1075	0.0127	0.0513	0.0155	0.013	0.029	0.0015	0.0423	0.0425	0.101	0.0029	0.0334	0.1119	0.0149	0.0129	0.0025	0.0013	0.018	0.0147	0.1492	0.0372	0.11	0.0517	0.002
1	rs6671802	46124663	0.71	1.0779007643746	0.95	0.274028283204826	0.187519156057907	0.603397425193953	0.0074	0.0103	0.1075	0.0127	0.0513	0.0155	0.013	0.029	0.0015	0.0423	0.0425	0.101	0.0029	0.0334	0.1119	0.0149	0.0129	0.0025	0.0013	0.018	0.0147	0.1492	0.0372	0.1101	0.0517	0.002
1	rs12757451	46126854	0.71	1.0779007643746	0.95	0.274028283204826	0.180460173308243	0.531151413016534	0.0074	0.0103	0.1074	0.0127	0.0514	0.0155	0.013	0.029	0.0015	0.0423	0.0425	0.101	0.0028	0.0335	0.1119	0.0149	0.0129	0.0025	0.0013	0.018	0.0147	0.1492	0.0372	0.11	0.0519	0.0019
1	rs115985060	46127618	0.71	1.0779007643746	0.95	0.274028283204826	0.182044089343437	0.556061327388768	0.0073	0.0103	0.1074	0.0127	0.0514	0.0155	0.0129	0.029	0.0015	0.0423	0.0425	0.101	0.0028	0.0335	0.1119	0.0149	0.0129	0.0025	0.0013	0.018	0.0147	0.1493	0.0372	0.11	0.052	0.0019
1	rs115309188	46154551	0.71	1.0779007643746	0.95	0.274028283204826	0.178591922364072	0.575564549749193	0.0073	0.0103	0.1072	0.0127	0.0516	0.0154	0.013	0.029	0.0015	0.0423	0.0426	0.1009	0.0027	0.0337	0.1117	0.0149	0.0128	0.0024	0.0013	0.0179	0.0147	0.1494	0.0372	0.1102	0.0519	0.0019
1	rs74072079	46169722	0.71	1.0779007643746	0.95	0.274028283204826	0.178628446820583	0.593798847147557	0.0072	0.0103	0.1071	0.0128	0.0516	0.0155	0.013	0.0291	0.0015	0.0423	0.0426	0.1008	0.0027	0.0337	0.1116	0.0148	0.0129	0.0024	0.0013	0.0179	0.0147	0.1495	0.0372	0.1103	0.052	0.0019
1	rs72690811	46194893	0.71	1.0779007643746	0.95	0.274028283204826	0.173808582088134	0.596803402320768	0.0072	0.0103	0.1071	0.0128	0.0516	0.0154	0.013	0.0291	0.0014	0.0423	0.0427	0.1008	0.0027	0.0337	0.1116	0.0148	0.0129	0.0024	0.0012	0.0179	0.0147	0.1495	0.0372	0.1104	0.052	0.0019
1	rs28545579	46218135	0.71	1.0779007643746	0.95	0.274028283204826	0.179030500733937	0.658658309756123	0.0072	0.0103	0.1071	0.0128	0.0516	0.0154	0.013	0.0291	0.0014	0.0423	0.0427	0.1008	0.0027	0.0337	0.1115	0.0148	0.0129	0.0024	0.0012	0.0179	0.0148	0.1496	0.0372	0.1104	0.052	0.0019
1	rs61783167	46238843	0.71	1.0779007643746	0.95	0.274028283204826	0.170448104159607	0.627190072470587	0.007	0.0103	0.1065	0.0128	0.0516	0.0154	0.0131	0.0293	0.0014	0.0422	0.043	0.1006	0.0026	0.0337	0.1119	0.0148	0.0129	0.0022	0.0013	0.0179	0.0148	0.1501	0.0371	0.1104	0.0521	0.0019
1	rs6700597	46284246	0.71	1.0779007643746	0.96	0.241969076141015	0.160492364838542	0.683819416931836	0.007	0.0103	0.1057	0.0128	0.0515	0.0154	0.0133	0.0297	0.0015	0.042	0.0433	0.1007	0.0025	0.0338	0.1122	0.0146	0.013	0.0022	0.0013	0.0177	0.0153	0.1503	0.0367	0.1099	0.0521	0.002
1	rs12144088	46284441	0.71	1.0779007643746	0.96	0.241969076141015	0.160492364838542	0.683819416931836	0.007	0.0103	0.1057	0.0128	0.0515	0.0154	0.0133	0.0297	0.0015	0.042	0.0433	0.1007	0.0025	0.0338	0.1122	0.0146	0.013	0.0022	0.0013	0.0177	0.0153	0.1503	0.0367	0.1099	0.0521	0.002
1	rs116706908	46314219	0.71	1.0779007643746	0.96	0.241969076141015	0.154787693563844	0.676145359918805	0.007	0.0103	0.1056	0.0128	0.0514	0.0154	0.0133	0.0298	0.0015	0.042	0.0434	0.1007	0.0025	0.0338	0.1122	0.0146	0.013	0.0022	0.0013	0.0177	0.0153	0.1504	0.0367	0.1098	0.0521	0.002
1	rs76988039	46322512	0.71	1.0779007643746	0.97	0.212655582583661	0.149270225920097	0.691513035033943	0.007	0.0103	0.1055	0.0128	0.0514	0.0153	0.0133	0.0298	0.0015	0.0419	0.0435	0.1007	0.0025	0.0339	0.1122	0.0145	0.013	0.0023	0.0013	0.0177	0.0152	0.1505	0.0368	0.1097	0.0521	0.002
1	rs79380721	46348646	0.71	1.0779007643746	0.97	0.212655582583661	0.149895739381595	0.691513035033943	0.007	0.0103	0.1055	0.0128	0.0514	0.0153	0.0133	0.0298	0.0015	0.0419	0.0435	0.1007	0.0025	0.0339	0.1122	0.0145	0.013	0.0023	0.0013	0.0177	0.0152	0.1505	0.0368	0.1097	0.0521	0.002
1	rs12141934	46353332	0.71	1.0779007643746	0.97	0.212655582583661	0.158441030196244	0.740329554254713	0.007	0.0102	0.1054	0.0129	0.0514	0.0153	0.0133	0.0298	0.0015	0.0419	0.0435	0.1007	0.0025	0.0339	0.1122	0.0145	0.0131	0.0023	0.0013	0.0177	0.0152	0.1505	0.0368	0.1096	0.0521	0.0021
1	rs76123431	46357802	0.71	1.0779007643746	0.97	0.212655582583661	0.158304825880648	0.738976168861742	0.007	0.0102	0.1054	0.0129	0.0514	0.0153	0.0133	0.0299	0.0015	0.0419	0.0435	0.1007	0.0025	0.0339	0.1122	0.0145	0.0131	0.0023	0.0013	0.0177	0.0152	0.1505	0.0368	0.1096	0.0521	0.0021
1	rs12045409	46358720	0.71	1.0779007643746	0.97	0.212655582583661	0.157455109965894	0.734618966217973	0.007	0.0102	0.1054	0.0128	0.0514	0.0153	0.0133	0.0299	0.0015	0.0419	0.0435	0.1007	0.0025	0.0339	0.1122	0.0145	0.0131	0.0023	0.0013	0.0177	0.0152	0.1505	0.0368	0.1096	0.0521	0.0021
1	rs11577047	46361025	0.71	1.0779007643746	0.97	0.212655582583661	0.137116512525683	0.606413463282001	0.0069	0.0102	0.1052	0.0129	0.0514	0.0154	0.0133	0.0299	0.0015	0.0419	0.0435	0.1006	0.0025	0.0339	0.1122	0.0145	0.0131	0.0024	0.0013	0.0177	0.0152	0.1506	0.0368	0.1095	0.0521	0.0021
1	rs4072835	46388916	0.71	1.0779007643746	0.97	0.212655582583661	0.135683260340486	0.630233696405212	0.0069	0.0102	0.105	0.0129	0.0514	0.0154	0.0134	0.03	0.0015	0.0418	0.0435	0.1006	0.0024	0.0339	0.1123	0.0145	0.0131	0.0025	0.0013	0.0177	0.0153	0.1506	0.0368	0.1094	0.0521	0.0022
1	rs112479676	46419011	0.71	1.0779007643746	0.97	0.212655582583661	0.135962967429181	0.640112781056608	0.0069	0.0102	0.105	0.0129	0.0514	0.0154	0.0134	0.03	0.0015	0.0418	0.0435	0.1006	0.0024	0.0339	0.1123	0.0145	0.0131	0.0025	0.0013	0.0177	0.0153	0.1506	0.0368	0.1094	0.0521	0.0022
1	rs78918308	46420416	0.71	1.0779007643746	0.97	0.212655582583661	0.13730412553141	0.63880320129499	0.0069	0.0102	0.1051	0.0129	0.0515	0.0154	0.0134	0.03	0.0015	0.0418	0.0435	0.1007	0.0024	0.0339	0.1123	0.0145	0.0131	0.0025	0.0013	0.0177	0.0153	0.1506	0.0368	0.1091	0.0521	0.0022
1	rs6666763	46436451	0.71	1.0779007643746	0.97	0.212655582583661	0.142236149132915	0.63778507088357	0.0069	0.0102	0.1048	0.0129	0.0514	0.0155	0.0134	0.0301	0.0015	0.0418	0.0435	0.1006	0.0024	0.0339	0.1123	0.0145	0.0132	0.0026	0.0014	0.0177	0.0153	0.1506	0.0368	0.109	0.0522	0.0022
1	rs72692641	46449685	0.71	1.0779007643746	0.97	0.212655582583661	0.14214031950158	0.643462313560421	0.0069	0.0102	0.1048	0.0129	0.0514	0.0155	0.0134	0.0301	0.0015	0.0418	0.0435	0.1006	0.0024	0.0339	0.1123	0.0145	0.0132	0.0026	0.0014	0.0177	0.0153	0.1506	0.0368	0.109	0.0522	0.0022
1	rs56108122	46454376	0.71	1.0779007643746	0.97	0.212655582583661	0.14226810091584	0.644482541392374	0.0069	0.0102	0.1048	0.0129	0.0514	0.0155	0.0134	0.0301	0.0015	0.0418	0.0435	0.1006	0.0024	0.0339	0.1123	0.0145	0.0132	0.0026	0.0014	0.0177	0.0153	0.1506	0.0368	0.109	0.0522	0.0022
1	rs114189885	46454390	0.71	1.0779007643746	0.97	0.212655582583661	0.14226810091584	0.644482541392374	0.0069	0.0102	0.1048	0.0129	0.0514	0.0155	0.0134	0.0301	0.0015	0.0418	0.0435	0.1006	0.0024	0.0339	0.1123	0.0145	0.0132	0.0026	0.0014	0.0177	0.0153	0.1506	0.0368	0.109	0.0522	0.0022
1	rs113995555	46472144	0.71	1.0779007643746	0.97	0.212655582583661	0.142363981982807	0.649735333369442	0.0069	0.0102	0.1048	0.0129	0.0514	0.0155	0.0134	0.0301	0.0015	0.0418	0.0435	0.1006	0.0024	0.0339	0.1123	0.0145	0.0132	0.0026	0.0014	0.0177	0.0153	0.1506	0.0368	0.109	0.0522	0.0023
1	rs11211247	46476587	0.71	1.0779007643746	0.97	0.212655582583661	0.142300056985095	0.655436954114355	0.0069	0.0102	0.1048	0.0129	0.0514	0.0155	0.0134	0.0301	0.0015	0.0418	0.0435	0.1006	0.0024	0.0339	0.1123	0.0145	0.0132	0.0026	0.0014	0.0177	0.0153	0.1506	0.0368	0.109	0.0522	0.0023
1	rs41291502	46476864	0.71	1.0779007643746	0.97	0.212655582583661	0.139346472355298	0.655436954114355	0.0069	0.0102	0.1045	0.0129	0.0514	0.0155	0.0134	0.0302	0.0015	0.0418	0.0435	0.1006	0.0024	0.0339	0.1124	0.0145	0.0132	0.0026	0.0014	0.0177	0.0153	0.1507	0.0368	0.1091	0.0522	0.0023
1	rs785479	46492144	0.71	1.0779007643746	0.96	0.241969076141015	0.140421981042528	0.628204230388219	0.0069	0.0102	0.1042	0.013	0.0514	0.0156	0.0133	0.0303	0.0015	0.0418	0.0435	0.1004	0.0024	0.034	0.1124	0.0145	0.0131	0.0026	0.0014	0.0177	0.0153	0.1506	0.0369	0.1092	0.0522	0.0023
1	rs1707336	46493460	0.71	1.0779007643746	0.96	0.241969076141015	0.141566151738187	0.62400522257323	0.0069	0.0102	0.1042	0.013	0.0511	0.0156	0.0133	0.0304	0.0015	0.0418	0.0435	0.1003	0.0025	0.0341	0.1125	0.0145	0.013	0.0027	0.0014	0.0177	0.0153	0.1505	0.037	0.1092	0.0522	0.0024
1	rs2236560	46495434	0.71	1.0779007643746	0.96	0.241969076141015	0.168323051086548	0.783614943746558	0.0069	0.0102	0.1042	0.013	0.0511	0.0156	0.0133	0.0305	0.0015	0.0418	0.0435	0.1002	0.0025	0.0341	0.1125	0.0145	0.013	0.0027	0.0014	0.0177	0.0152	0.1505	0.037	0.1092	0.0521	0.0024
1	rs925524	46496709	0.71	1.0779007643746	0.96	0.241969076141015	0.152479897422568	0.61692542067132	0.0069	0.0102	0.1042	0.013	0.0509	0.0155	0.0133	0.0304	0.0015	0.0419	0.0435	0.1	0.0025	0.0342	0.1126	0.0145	0.013	0.0027	0.0014	0.0177	0.0152	0.1506	0.037	0.1093	0.0522	0.0024
1	rs1622208	46498375	0.71	1.0779007643746	0.96	0.241969076141015	0.147827623211847	0.609720833152503	0.0069	0.0102	0.1043	0.013	0.0509	0.0153	0.0133	0.0304	0.0015	0.0419	0.0435	0.1	0.0025	0.0343	0.1127	0.0144	0.013	0.0027	0.0014	0.0177	0.0152	0.1506	0.037	0.1093	0.0522	0.0024
1	rs1052607	46499526	0.71	1.0779007643746	0.96	0.241969076141015	0.144676704375955	0.605982382047486	0.0069	0.0102	0.1043	0.013	0.0509	0.0153	0.0133	0.0304	0.0015	0.0419	0.0435	0.1	0.0025	0.0343	0.1127	0.0144	0.013	0.0027	0.0014	0.0177	0.0152	0.1506	0.037	0.1093	0.0522	0.0024
1	rs33931638	46500251	0.71	1.0779007643746	0.96	0.241969076141015	0.152679762343665	0.61029646290484	0.0069	0.0102	0.1046	0.013	0.0508	0.0153	0.0133	0.0304	0.0015	0.042	0.0434	0.0999	0.0025	0.0339	0.1127	0.0145	0.0131	0.0027	0.0014	0.0177	0.0152	0.1507	0.0369	0.1094	0.0521	0.0024
1	rs1052610	46500993	0.71	1.0779007643746	0.96	0.241969076141015	0.153514199540627	0.606126067705173	0.0069	0.0102	0.1046	0.013	0.0508	0.0153	0.0133	0.0304	0.0015	0.042	0.0434	0.0999	0.0025	0.0339	0.1127	0.0145	0.0131	0.0027	0.0014	0.0177	0.0152	0.1507	0.0369	0.1094	0.0521	0.0024
1	rs34070850	46501359	0.71	1.0779007643746	0.96	0.241969076141015	0.153380508927007	0.603684512874963	0.0069	0.0102	0.1046	0.013	0.0508	0.0153	0.0133	0.0304	0.0015	0.042	0.0434	0.0999	0.0025	0.0339	0.1127	0.0145	0.0131	0.0027	0.0014	0.0177	0.0152	0.1507	0.0369	0.1094	0.0521	0.0024
1	rs41302776	46506344	0.71	1.0779007643746	0.96	0.241969076141015	0.135962967429181	0.617214019456086	0.0068	0.0102	0.1047	0.013	0.0507	0.0149	0.0132	0.0304	0.0015	0.042	0.0434	0.0999	0.0025	0.034	0.1128	0.0145	0.013	0.0027	0.0014	0.0176	0.0152	0.1508	0.0369	0.1095	0.0523	0.0025
1	rs785467	46521559	0.71	1.0779007643746	0.96	0.241969076141015	0.135962967429181	0.623137288022792	0.0068	0.0102	0.1047	0.013	0.0507	0.0149	0.0132	0.0304	0.0015	0.042	0.0435	0.0999	0.0025	0.034	0.1128	0.0144	0.013	0.0027	0.0014	0.0176	0.0152	0.1508	0.0369	0.1095	0.0523	0.0025
1	rs2067635	46537946	0.71	1.0779007643746	0.96	0.241969076141015	0.137523201988838	0.631684251863888	0.0068	0.0102	0.1047	0.0129	0.0506	0.0149	0.0131	0.0304	0.0015	0.042	0.0435	0.0998	0.0026	0.0341	0.1127	0.0144	0.013	0.0026	0.0014	0.0176	0.0152	0.1508	0.0368	0.1096	0.0524	0.0026
1	rs1085244	46563680	0.71	1.0779007643746	0.96	0.241969076141015	0.143517564311654	0.781483766132687	0.0068	0.0102	0.1048	0.0129	0.0506	0.0148	0.0131	0.0304	0.0016	0.042	0.0435	0.0998	0.0027	0.0342	0.1127	0.0143	0.0129	0.0026	0.0014	0.0176	0.0152	0.1509	0.0367	0.1097	0.0526	0.0026
1	rs12126810	46566252	0.71	1.0779007643746	0.96	0.241969076141015	0.139915242672776	0.720684354105279	0.0068	0.0102	0.1048	0.0129	0.0506	0.0148	0.0131	0.0304	0.0016	0.042	0.0435	0.0998	0.0027	0.0342	0.1127	0.0143	0.0129	0.0026	0.0014	0.0176	0.0152	0.1509	0.0367	0.1097	0.0526	0.0026
1	rs785484	46574015	0.71	1.0779007643746	0.96	0.241969076141015	0.134629713022208	0.762208295960915	0.0068	0.0102	0.1048	0.0129	0.0505	0.0148	0.0131	0.0304	0.0016	0.042	0.0435	0.0998	0.0027	0.0342	0.1127	0.0143	0.0129	0.0026	0.0014	0.0176	0.0152	0.1509	0.0367	0.1097	0.0526	0.0026
1	rs785493	46584859	0.71	1.0779007643746	0.96	0.241969076141015	0.135962967429181	0.82480155043396	0.0067	0.0102	0.1049	0.0128	0.0504	0.0148	0.013	0.0304	0.0016	0.042	0.0434	0.0998	0.0027	0.0344	0.1126	0.0142	0.0129	0.0026	0.0015	0.0176	0.0152	0.151	0.0367	0.1098	0.0529	0.0026
1	rs77881576	46587530	0.71	1.0779007643746	0.95	0.274028283204826	0.133458062641467	0.810971985971104	0.0067	0.0102	0.1049	0.0128	0.0504	0.0147	0.013	0.0305	0.0016	0.0419	0.0434	0.0998	0.0027	0.0344	0.1126	0.0142	0.0129	0.0026	0.0015	0.0175	0.0151	0.151	0.0366	0.1097	0.0529	0.0026
1	rs72677552	46591119	0.71	1.0779007643746	0.95	0.274028283204826	0.13269060227665	0.831580490287931	0.0067	0.0102	0.105	0.0128	0.0504	0.0147	0.013	0.0305	0.0016	0.0419	0.0434	0.0998	0.0027	0.0344	0.1126	0.0142	0.0129	0.0026	0.0015	0.0174	0.0151	0.1511	0.0365	0.1097	0.053	0.0026
1	rs12090501	46595329	0.71	1.0779007643746	0.95	0.274028283204826	0.113307045675389	0.762511038738171	0.0067	0.0102	0.105	0.0128	0.0503	0.0147	0.013	0.0305	0.0016	0.0419	0.0433	0.0998	0.0026	0.0345	0.1126	0.0142	0.0129	0.0026	0.0015	0.0174	0.0151	0.1513	0.0365	0.1095	0.0531	0.0026
1	rs2486445	46605369	0.72	0.987657439684474	0.95	0.274028283204826	0.110681829698412	0.777225153639779	0.0066	0.0102	0.1048	0.0128	0.05	0.0148	0.0129	0.0305	0.0017	0.042	0.0433	0.0999	0.0026	0.0346	0.1126	0.0141	0.0129	0.0028	0.0017	0.0173	0.0152	0.1525	0.0363	0.1089	0.0531	0.0027
1	rs56226903	46612106	0.72	0.987657439684474	0.96	0.241969076141015	0.128141812122456	0.944403332983715	0.0063	0.0102	0.1049	0.0123	0.0489	0.015	0.0122	0.0297	0.0022	0.0419	0.0429	0.1002	0.0024	0.0348	0.1127	0.0133	0.0126	0.0035	0.0022	0.0169	0.0154	0.1559	0.0351	0.1095	0.0522	0.0033
1	rs12029005	46623097	0.73	0.902267913485346	0.96	0.241969076141015	0.145452553221979	1.05155870425389	0.0062	0.0102	0.1052	0.0122	0.0489	0.015	0.012	0.0296	0.0022	0.0421	0.0429	0.0999	0.0024	0.035	0.1123	0.0132	0.0125	0.0036	0.0022	0.0167	0.0154	0.1567	0.0351	0.1095	0.0521	0.0032
1	rs72677566	46635178	0.73	0.902267913485346	0.96	0.241969076141015	0.120050897974905	1.00186346554935	0.0062	0.0102	0.1051	0.0121	0.0488	0.015	0.0119	0.0296	0.0023	0.0419	0.0428	0.0998	0.0023	0.0351	0.1125	0.0131	0.0125	0.0036	0.0022	0.0166	0.0154	0.1576	0.035	0.1099	0.0518	0.0032
1	rs55884940	46639016	0.73	0.902267913485346	0.96	0.241969076141015	0.124424321675664	1.14766876265415	0.0061	0.0102	0.1052	0.012	0.0486	0.0149	0.0118	0.0294	0.0023	0.042	0.0425	0.0997	0.0023	0.0351	0.1126	0.013	0.0125	0.0036	0.0023	0.0165	0.0155	0.1584	0.0349	0.1103	0.0515	0.0032
1	rs74374973	46655645	0.74	0.82166312078733	0.99	0.161794913519683	0.108013419630442	0.76417658955759	0.006	0.0103	0.1035	0.0114	0.0485	0.0147	0.0115	0.0292	0.0023	0.0425	0.0433	0.0983	0.0018	0.0355	0.1127	0.0122	0.0122	0.0038	0.0022	0.0157	0.0152	0.162	0.0346	0.1134	0.0505	0.003
1	rs11584436	46657063	0.74	0.82166312078733	0.99	0.161794913519683	0.143004175057968	0.886377084422708	0.006	0.0103	0.1034	0.0114	0.0485	0.0147	0.0115	0.0292	0.0023	0.0426	0.0434	0.0982	0.0017	0.0356	0.1127	0.0121	0.0122	0.0038	0.0022	0.0156	0.0152	0.1623	0.0345	0.1136	0.0504	0.003
1	rs7552312	46657220	0.74	0.82166312078733	0.99	0.161794913519683	0.152546501859827	0.989232782466048	0.006	0.0103	0.1034	0.0114	0.0485	0.0147	0.0115	0.0292	0.0023	0.0426	0.0434	0.0982	0.0017	0.0356	0.1127	0.0121	0.0122	0.0038	0.0022	0.0156	0.0152	0.1624	0.0346	0.1136	0.0504	0.003
1	rs2292487	46660295	0.74	0.82166312078733	0.99	0.161794913519683	0.152813091641958	0.957555399412234	0.006	0.0103	0.1033	0.0113	0.0487	0.0147	0.0115	0.0291	0.0023	0.0426	0.0433	0.0981	0.0017	0.0356	0.1127	0.0121	0.0122	0.0038	0.0022	0.0156	0.0152	0.1625	0.0346	0.1137	0.0504	0.003
1	rs28364741	46664249	0.74	0.82166312078733	0.99	0.161794913519683	0.158066634130474	0.944561577581771	0.006	0.0103	0.1032	0.0113	0.0487	0.0147	0.0115	0.0291	0.0023	0.0426	0.0433	0.0981	0.0017	0.0356	0.1126	0.012	0.0122	0.0038	0.0022	0.0156	0.0152	0.1626	0.0346	0.1138	0.0503	0.003
1	rs62620991	46669276	0.74	0.82166312078733	0.99	0.161794913519683	0.158406972657371	0.97758909886822	0.006	0.0103	0.1031	0.0113	0.0487	0.0147	0.0115	0.0292	0.0023	0.0426	0.0433	0.098	0.0018	0.0355	0.1125	0.012	0.0122	0.0038	0.0022	0.0156	0.0153	0.1627	0.0346	0.114	0.0504	0.003
1	rs7538871	46671997	0.74	0.82166312078733	0.99	0.161794913519683	0.158781842458314	1.07974057322279	0.006	0.0103	0.1031	0.0112	0.0487	0.0147	0.0115	0.0292	0.0023	0.0426	0.0433	0.0979	0.0018	0.0355	0.1124	0.012	0.0122	0.0038	0.0022	0.0156	0.0153	0.1628	0.0347	0.1141	0.0504	0.003
1	rs12728721	46716368	0.75	0.745768311887514	0.99	0.161794913519683	0.126319377746988	0.928132405391116	0.006	0.0107	0.1009	0.0102	0.0488	0.0137	0.0115	0.0293	0.0022	0.0426	0.0427	0.0986	0.0019	0.0349	0.112	0.0121	0.0124	0.004	0.0022	0.016	0.0154	0.1639	0.0345	0.1156	0.0514	0.003
1	rs9793263	46722389	0.75	0.745768311887514	0.99	0.161794913519683	0.137429286413445	0.92923641323976	0.006	0.0107	0.1008	0.0101	0.0488	0.0137	0.0115	0.0294	0.0022	0.0426	0.0427	0.0986	0.0019	0.0349	0.1119	0.0121	0.0124	0.004	0.0022	0.016	0.0154	0.164	0.0345	0.1157	0.0514	0.003
1	rs17102087	46727304	0.75	0.745768311887514	0.99	0.161794913519683	0.13736669741761	0.957079399954131	0.006	0.0108	0.1007	0.01	0.049	0.0136	0.0114	0.0294	0.0022	0.0425	0.0426	0.0987	0.0019	0.0348	0.1121	0.0121	0.0124	0.004	0.0021	0.016	0.0154	0.1641	0.0345	0.1157	0.0515	0.003
1	rs12137934	46728913	0.75	0.745768311887514	0.99	0.161794913519683	0.136804166329337	0.94171397819958	0.006	0.0108	0.1007	0.01	0.0491	0.0136	0.0114	0.0294	0.0022	0.0425	0.0426	0.0987	0.0019	0.0348	0.1121	0.0121	0.0124	0.004	0.0021	0.016	0.0154	0.1641	0.0345	0.1157	0.0515	0.003
1	rs12410307	46730398	0.75	0.745768311887514	0.99	0.161794913519683	0.136118509863764	0.935865939155	0.006	0.0108	0.1007	0.01	0.0491	0.0136	0.0114	0.0294	0.0022	0.0425	0.0426	0.0987	0.0019	0.0348	0.1121	0.0121	0.0124	0.004	0.0021	0.016	0.0154	0.1641	0.0345	0.1157	0.0515	0.003
1	rs11542623	46746164	0.75	0.745768311887514	0.99	0.161794913519683	0.128412036248722	0.771150123845667	0.0059	0.0108	0.1006	0.0099	0.0492	0.0135	0.0114	0.0294	0.0022	0.0426	0.0426	0.0986	0.0019	0.0348	0.1122	0.0121	0.0123	0.004	0.002	0.016	0.0156	0.1642	0.0343	0.1157	0.0516	0.003
1	rs4660919	46754486	0.75	0.745768311887514	0.99	0.161794913519683	0.127034512366602	0.771453631148814	0.0059	0.0108	0.1006	0.0099	0.0492	0.0135	0.0114	0.0294	0.0022	0.0426	0.0426	0.0986	0.0019	0.0348	0.1122	0.0121	0.0123	0.004	0.002	0.016	0.0156	0.1642	0.0343	0.1157	0.0516	0.003
1	rs116334899	46766583	0.75	0.745768311887514	0.99	0.161794913519683	0.117757368682104	0.69714754613583	0.0059	0.0108	0.1006	0.0099	0.0492	0.0135	0.0114	0.0294	0.0022	0.0426	0.0425	0.0985	0.0019	0.0348	0.1122	0.0121	0.0123	0.004	0.002	0.016	0.0156	0.1643	0.0343	0.1157	0.0516	0.003
1	rs41292543	46774783	0.75	0.745768311887514	0.99	0.161794913519683	0.113920404413831	0.665846157117297	0.0059	0.0108	0.1006	0.0099	0.0492	0.0134	0.0114	0.0294	0.0022	0.0425	0.0425	0.0985	0.0019	0.0348	0.1122	0.0121	0.0123	0.004	0.002	0.016	0.0156	0.1643	0.0343	0.1157	0.0516	0.003
1	rs41293277	46806550	0.75	0.745768311887514	1	0.139999700676332	0.112197066706165	0.54301136817951	0.0057	0.0112	0.0994	0.0104	0.0474	0.0129	0.0116	0.0291	0.0023	0.042	0.0429	0.1	0.0022	0.035	0.1111	0.0126	0.0125	0.0045	0.002	0.0151	0.0159	0.1661	0.0341	0.1154	0.0516	0.0033
1	rs68083747	46807416	0.75	0.745768311887514	1	0.139999700676332	0.114732037437691	0.518527117784857	0.0057	0.0112	0.0993	0.0104	0.0473	0.0129	0.0116	0.029	0.0023	0.042	0.0429	0.1	0.0022	0.035	0.1111	0.0127	0.0125	0.0045	0.002	0.0151	0.0159	0.1661	0.0341	0.1153	0.0516	0.0034
1	rs12563610	46808042	0.75	0.745768311887514	1	0.139999700676332	0.12237151864408	0.576984155533351	0.0057	0.0112	0.0993	0.0105	0.0473	0.0129	0.0116	0.029	0.0023	0.042	0.0429	0.1	0.0022	0.035	0.1111	0.0127	0.0125	0.0045	0.002	0.0151	0.0159	0.1661	0.0341	0.1153	0.0516	0.0034
1	rs56909107	46808224	0.75	0.745768311887514	1	0.139999700676332	0.125547412114533	0.587658017895726	0.0057	0.0113	0.0993	0.0105	0.0473	0.0129	0.0116	0.029	0.0023	0.042	0.0429	0.1	0.0022	0.035	0.111	0.0127	0.0125	0.0045	0.002	0.0151	0.0159	0.1662	0.0341	0.1153	0.0516	0.0034
1	rs17357628	46808462	0.75	0.745768311887514	1	0.139999700676332	0.134413419308146	0.626321099987312	0.0057	0.0113	0.0993	0.0105	0.0473	0.0129	0.0116	0.029	0.0024	0.042	0.0429	0.1	0.0022	0.035	0.111	0.0127	0.0125	0.0045	0.002	0.0151	0.0159	0.1662	0.0341	0.1153	0.0517	0.0034
1	rs41293287	46808852	0.75	0.745768311887514	1	0.139999700676332	0.134413419308146	0.626321099987312	0.0057	0.0113	0.0993	0.0105	0.0473	0.0129	0.0116	0.029	0.0024	0.042	0.0429	0.1	0.0022	0.035	0.111	0.0127	0.0125	0.0045	0.002	0.0151	0.0159	0.1662	0.0341	0.1153	0.0517	0.0034
1	rs7548675	46809321	0.75	0.745768311887514	1	0.139999700676332	0.134413419308146	0.626321099987312	0.0057	0.0113	0.0993	0.0105	0.0473	0.0129	0.0116	0.029	0.0024	0.042	0.0429	0.1	0.0022	0.035	0.111	0.0127	0.0125	0.0045	0.002	0.0151	0.0159	0.1662	0.0341	0.1153	0.0517	0.0034
1	rs7515284	46809419	0.75	0.745768311887514	1	0.139999700676332	0.134629713022208	0.626321099987312	0.0057	0.0113	0.0993	0.0105	0.0473	0.0128	0.0116	0.029	0.0024	0.042	0.0429	0.1	0.0022	0.035	0.1111	0.0126	0.0125	0.0045	0.002	0.0151	0.0159	0.1662	0.0341	0.1154	0.0517	0.0034
1	rs75216726	46809491	0.75	0.745768311887514	1	0.139999700676332	0.134629713022208	0.626465909119728	0.0057	0.0113	0.0993	0.0105	0.0473	0.0128	0.0116	0.029	0.0024	0.042	0.0429	0.1	0.0022	0.035	0.1111	0.0126	0.0125	0.0045	0.002	0.0151	0.0159	0.1662	0.0341	0.1154	0.0517	0.0034
1	rs3737744	46810530	0.75	0.745768311887514	1	0.139999700676332	0.134691549671346	0.627045224114115	0.0057	0.0113	0.0993	0.0105	0.0473	0.0128	0.0116	0.029	0.0024	0.042	0.0429	0.1	0.0022	0.035	0.1111	0.0126	0.0125	0.0045	0.002	0.0151	0.0159	0.1662	0.0341	0.1154	0.0517	0.0034
1	rs41294480	46818502	0.75	0.745768311887514	0.99	0.161794913519683	0.134506090984888	0.627479792701359	0.0057	0.0113	0.0993	0.0105	0.0473	0.0128	0.0116	0.029	0.0024	0.042	0.0429	0.1001	0.0022	0.035	0.1111	0.0126	0.0125	0.0045	0.002	0.0151	0.0159	0.1662	0.0341	0.1154	0.0517	0.0034
1	rs79927147	46821396	0.75	0.745768311887514	1	0.139999700676332	0.134382537291974	0.627334928666887	0.0057	0.0113	0.0993	0.0105	0.0473	0.0128	0.0116	0.029	0.0024	0.042	0.0429	0.1001	0.0022	0.035	0.1111	0.0126	0.0125	0.0045	0.002	0.0151	0.0159	0.1662	0.0341	0.1154	0.0517	0.0034
1	rs9865	46827456	0.75	0.745768311887514	0.99	0.161794913519683	0.135931871766278	0.626755550927299	0.0057	0.0113	0.0994	0.0105	0.0476	0.0128	0.0116	0.029	0.0024	0.042	0.0429	0.1001	0.0022	0.035	0.1111	0.0126	0.0125	0.0045	0.002	0.0151	0.0156	0.1662	0.0341	0.1156	0.0514	0.0034
1	rs41294482	46828110	0.75	0.745768311887514	0.99	0.161794913519683	0.135931871766278	0.626755550927299	0.0057	0.0113	0.0994	0.0105	0.0476	0.0128	0.0116	0.029	0.0024	0.042	0.0429	0.1001	0.0022	0.035	0.1111	0.0126	0.0125	0.0045	0.002	0.0151	0.0156	0.1662	0.0341	0.1156	0.0514	0.0034
1	rs116671723	46832084	0.75	0.745768311887514	0.99	0.161794913519683	0.121527160349917	0.522403404374063	0.0057	0.0112	0.0993	0.0105	0.0476	0.0128	0.0116	0.0289	0.0024	0.042	0.0429	0.1003	0.0022	0.035	0.1111	0.0126	0.0125	0.0046	0.002	0.015	0.0156	0.1661	0.0341	0.1156	0.0513	0.0034
1	rs3863641	46843216	0.75	0.745768311887514	0.99	0.161794913519683	0.116875898650772	0.516315360707553	0.0057	0.0112	0.0992	0.0104	0.0475	0.0128	0.0116	0.0289	0.0024	0.042	0.0429	0.1004	0.0022	0.035	0.1112	0.0126	0.0125	0.0046	0.002	0.015	0.0156	0.1661	0.0341	0.1155	0.0513	0.0034
1	rs324420	46870761	0.75	0.745768311887514	1	0.139999700676332	0.101726234724566	0.50707962899475	0.0056	0.0112	0.0986	0.0102	0.0474	0.0129	0.0126	0.0287	0.0024	0.0417	0.043	0.1011	0.0021	0.0352	0.1113	0.0125	0.0123	0.0048	0.002	0.0147	0.0157	0.1659	0.0342	0.1156	0.0513	0.0034
1	rs45497198	46874279	0.75	0.745768311887514	1	0.139999700676332	0.097867790427927	0.459807228926517	0.0056	0.0112	0.0984	0.0102	0.0474	0.0129	0.0126	0.0288	0.0024	0.0417	0.043	0.1011	0.0021	0.0351	0.1113	0.0125	0.0125	0.0048	0.002	0.0147	0.0157	0.1658	0.0342	0.1155	0.0513	0.0034
1	rs6662982	46877180	0.75	0.745768311887514	1	0.139999700676332	0.0990923421511943	0.428713670318754	0.0056	0.0111	0.0983	0.0102	0.0474	0.0129	0.0127	0.0289	0.0024	0.0417	0.043	0.101	0.0021	0.0351	0.1113	0.0125	0.0127	0.0048	0.002	0.0146	0.0157	0.1658	0.0342	0.1154	0.0513	0.0034
1	rs7520850	46883668	0.75	0.745768311887514	1	0.139999700676332	0.0926958981741935	0.320803348217437	0.0056	0.0111	0.0981	0.0102	0.0473	0.013	0.0129	0.029	0.0024	0.0416	0.0429	0.1011	0.0022	0.0351	0.1113	0.0125	0.0131	0.0049	0.002	0.0146	0.0157	0.1657	0.034	0.1154	0.0512	0.0033
1	rs71638008	46887090	0.75	0.745768311887514	1	0.139999700676332	0.0832449882718762	0.275603154425905	0.0056	0.0111	0.098	0.0104	0.0473	0.013	0.0129	0.029	0.0024	0.0415	0.0429	0.1011	0.0021	0.0351	0.1113	0.0125	0.0131	0.0049	0.002	0.0145	0.0157	0.1656	0.0338	0.1155	0.0512	0.0033
1	rs927898	46888579	0.75	0.745768311887514	1	0.139999700676332	0.0813776700872142	0.290203331382721	0.0056	0.0111	0.098	0.0105	0.0473	0.013	0.0129	0.029	0.0024	0.0415	0.0429	0.1011	0.0021	0.0351	0.1114	0.0125	0.0131	0.0049	0.002	0.0145	0.0157	0.1655	0.0338	0.1155	0.0512	0.0033
1	rs116435220	46890686	0.75	0.745768311887514	1	0.139999700676332	0.0740289197559345	0.224612420923596	0.0056	0.0111	0.0978	0.0105	0.0473	0.013	0.013	0.029	0.0024	0.0415	0.0429	0.1011	0.0021	0.0352	0.1113	0.0125	0.013	0.0049	0.002	0.0145	0.0157	0.1655	0.0338	0.1155	0.0512	0.0033
1	rs12563000	46897679	0.76	0.674502615793853	1	0.139999700676332	0.0573380274017898	0.281882125692061	0.0056	0.0108	0.0968	0.0106	0.0468	0.0131	0.0134	0.0289	0.0024	0.0414	0.0423	0.101	0.002	0.036	0.1108	0.0126	0.0127	0.005	0.0022	0.0149	0.0159	0.1658	0.0341	0.1164	0.0512	0.0033
1	rs72892730	46903771	0.79	0.487570276707753	1	0.139999700676332	0.00569492801705546	0.273288684295087	0.0063	0.0089	0.0913	0.012	0.0437	0.0133	0.0158	0.0273	0.002	0.0394	0.0392	0.1046	0.0024	0.0408	0.1092	0.0128	0.0131	0.0051	0.0026	0.0173	0.0164	0.1627	0.0357	0.1216	0.0501	0.0022
1	rs61785668	46904539	0.79	0.487570276707753	1	0.139999700676332	0.00585078034671492	0.290674320126259	0.0063	0.0089	0.0913	0.012	0.0437	0.0133	0.0158	0.0273	0.002	0.0394	0.0392	0.1047	0.0024	0.0408	0.1092	0.0128	0.0131	0.0051	0.0026	0.0174	0.0164	0.1626	0.0357	0.1217	0.05	0.0022
1	rs11583292	46905201	0.79	0.487570276707753	1	0.139999700676332	0.00642614347484777	0.342853389947382	0.0062	0.0089	0.0913	0.012	0.0437	0.0133	0.0157	0.0275	0.002	0.0394	0.0392	0.1047	0.0024	0.0408	0.1092	0.0128	0.013	0.0051	0.0026	0.0174	0.0165	0.1625	0.0358	0.1217	0.05	0.0022
1	rs2281774	46911290	0.79	0.487570276707753	1.01	0.120454976543865	0.0109626711680372	0.383327710641924	0.0061	0.0088	0.0917	0.012	0.0433	0.0133	0.0158	0.0275	0.002	0.0394	0.039	0.1053	0.0024	0.0408	0.1092	0.0128	0.013	0.0051	0.0026	0.0176	0.0166	0.1625	0.0357	0.1218	0.0498	0.0021
1	rs10157022	46912166	0.79	0.487570276707753	1.01	0.120454976543865	0.010841437449486	0.372646469071057	0.0061	0.0088	0.0917	0.012	0.0433	0.0133	0.0158	0.0274	0.002	0.0394	0.039	0.1052	0.0024	0.0408	0.1092	0.0128	0.013	0.0051	0.0026	0.0176	0.0166	0.1624	0.0357	0.122	0.0498	0.0021
1	rs41294536	46912532	0.79	0.487570276707753	1.01	0.120454976543865	0.0109516079502401	0.373406602093806	0.0061	0.0088	0.0917	0.0121	0.0433	0.0133	0.0158	0.0274	0.002	0.0394	0.039	0.1053	0.0024	0.0408	0.1092	0.0128	0.013	0.0051	0.0026	0.0176	0.0166	0.1624	0.0357	0.122	0.0498	0.0021
1	rs41294538	46912769	0.79	0.487570276707753	1.01	0.120454976543865	0.0105750481343906	0.367337785812469	0.0061	0.0088	0.0917	0.0121	0.0433	0.0133	0.0158	0.0274	0.002	0.0394	0.039	0.1053	0.0024	0.0408	0.1092	0.0128	0.013	0.0051	0.0026	0.0176	0.0166	0.1623	0.0357	0.122	0.0498	0.0021
1	rs76885665	46914700	0.79	0.487570276707753	1.01	0.120454976543865	0.0104197320803248	0.399505879599629	0.0061	0.0088	0.0917	0.0122	0.0432	0.0134	0.0159	0.0274	0.002	0.0393	0.039	0.1052	0.0024	0.0407	0.1092	0.0128	0.0132	0.0051	0.0026	0.0176	0.0166	0.1622	0.0357	0.122	0.0498	0.0021
1	rs4660934	46921187	0.79	0.487570276707753	1.01	0.120454976543865	0.0106452365376776	0.33165241223901	0.0061	0.0088	0.0921	0.0122	0.043	0.0133	0.0158	0.0273	0.002	0.0393	0.0389	0.1045	0.0025	0.0407	0.1095	0.0127	0.0136	0.0051	0.0026	0.0177	0.0167	0.1621	0.0357	0.122	0.0499	0.002
1	rs55988810	46921869	0.79	0.487570276707753	1.01	0.120454976543865	0.00944435242605656	0.332387600426347	0.0061	0.0088	0.0921	0.0122	0.043	0.0133	0.0158	0.0273	0.002	0.0393	0.0389	0.1045	0.0025	0.0407	0.1095	0.0127	0.0136	0.0051	0.0026	0.0177	0.0167	0.162	0.0357	0.1219	0.0499	0.002
1	rs11211281	46928012	0.79	0.487570276707753	1.01	0.120454976543865	0.00947900973165079	0.40818317931713	0.0061	0.0089	0.0921	0.0122	0.0429	0.0134	0.0161	0.0273	0.002	0.0392	0.039	0.1046	0.0025	0.0407	0.1097	0.0127	0.0139	0.005	0.0025	0.0174	0.0168	0.1619	0.0357	0.1217	0.0499	0.0019
1	rs11211288	46940089	0.8	0.433874260405774	1.01	0.120454976543865	0.0212924696177509	0.615194496992373	0.0061	0.0091	0.0928	0.0124	0.0431	0.0121	0.0164	0.027	0.002	0.0387	0.0391	0.1059	0.0031	0.0403	0.1098	0.0122	0.015	0.0048	0.0023	0.0178	0.0171	0.1608	0.0362	0.1212	0.0494	0.0016
1	rs4660940	46945270	0.8	0.433874260405774	1	0.139999700676332	0.0202806005717869	0.570319389559815	0.006	0.0091	0.0935	0.0124	0.043	0.012	0.0164	0.0269	0.002	0.0383	0.0396	0.1059	0.0032	0.0402	0.1107	0.012	0.0147	0.0046	0.0023	0.0178	0.017	0.1601	0.0364	0.121	0.0496	0.0015
1	rs6679041	46947168	0.8	0.433874260405774	1	0.139999700676332	0.0185576239616641	0.533518189909314	0.006	0.009	0.0938	0.0125	0.043	0.0121	0.0164	0.027	0.0022	0.0382	0.0396	0.1057	0.0032	0.0402	0.1108	0.012	0.0149	0.0044	0.0023	0.0179	0.0171	0.1597	0.0364	0.1211	0.0496	0.0014
1	rs72892772	46951397	0.8	0.433874260405774	1	0.139999700676332	0.0115842048324202	0.521156664447088	0.0059	0.0089	0.094	0.0126	0.0431	0.0122	0.0161	0.027	0.0019	0.0378	0.0399	0.1064	0.0032	0.04	0.1108	0.0121	0.0153	0.0042	0.0023	0.0181	0.0172	0.1591	0.0364	0.1213	0.049	0.0014
1	rs12402727	46953362	0.8	0.433874260405774	1	0.139999700676332	0.0113098210007493	0.542591677348142	0.0057	0.0089	0.0936	0.0125	0.0432	0.0122	0.0161	0.0271	0.0019	0.0378	0.0403	0.1062	0.0031	0.0401	0.1112	0.0122	0.0152	0.0041	0.0023	0.0183	0.0174	0.1586	0.0365	0.1213	0.0491	0.0014
1	rs75880299	46959845	0.81	0.384295662080596	1	0.139999700676332	0.0128063660680817	0.498434009009678	0.0052	0.0088	0.0935	0.0124	0.0433	0.0123	0.016	0.0272	0.0018	0.0379	0.0405	0.1067	0.003	0.0401	0.1105	0.0123	0.0152	0.0039	0.0023	0.0184	0.0174	0.1584	0.0368	0.1218	0.0492	0.0014
1	rs76307338	46961647	0.81	0.384295662080596	1	0.139999700676332	0.0136794920024021	0.496654715416259	0.0052	0.0088	0.0935	0.0124	0.0433	0.0123	0.016	0.0272	0.0018	0.0379	0.0405	0.1067	0.003	0.0401	0.1104	0.0123	0.0152	0.0039	0.0023	0.0185	0.0174	0.1584	0.0368	0.1218	0.0492	0.0014
1	rs115400361	46962605	0.81	0.384295662080596	1	0.139999700676332	0.0139690809187238	0.483430145616376	0.0052	0.0088	0.0935	0.0124	0.0433	0.0123	0.016	0.0272	0.0018	0.0379	0.0405	0.1067	0.003	0.0401	0.1104	0.0123	0.0152	0.0039	0.0023	0.0185	0.0174	0.1584	0.0368	0.1218	0.0492	0.0014
1	rs11211293	46963568	0.81	0.384295662080596	1	0.139999700676332	0.014256461365683	0.497202017307601	0.0052	0.0088	0.0935	0.0124	0.0433	0.0123	0.016	0.0272	0.0018	0.0379	0.0406	0.1067	0.003	0.0401	0.1104	0.0123	0.0152	0.0039	0.0023	0.0185	0.0174	0.1584	0.0368	0.1218	0.0492	0.0014
1	rs12564461	46972171	0.81	0.384295662080596	1	0.139999700676332	0.0139823512990294	0.468545449525885	0.0051	0.0088	0.0935	0.0124	0.0434	0.0123	0.016	0.0272	0.0018	0.0379	0.0407	0.1067	0.0029	0.0401	0.1104	0.0123	0.0152	0.0039	0.0022	0.0185	0.0174	0.1584	0.0368	0.1219	0.0493	0.0014
1	rs35270239	46972958	0.81	0.384295662080596	1	0.139999700676332	0.0140821776392307	0.480986231679166	0.0051	0.0088	0.0935	0.0124	0.0434	0.0123	0.016	0.0272	0.0018	0.0379	0.0407	0.1067	0.0029	0.0401	0.1104	0.0123	0.0152	0.0039	0.0022	0.0185	0.0174	0.1584	0.0368	0.1219	0.0493	0.0014
1	rs12132747	46975294	0.81	0.384295662080596	1	0.139999700676332	0.0108744005685833	0.39525088067343	0.0051	0.0088	0.0935	0.0124	0.0435	0.0123	0.016	0.0271	0.0018	0.038	0.0407	0.1068	0.0029	0.0401	0.1103	0.0123	0.0152	0.0039	0.0022	0.0185	0.0173	0.1582	0.0369	0.1219	0.0493	0.0013
1	rs1570570	46981145	0.81	0.384295662080596	1	0.139999700676332	0.0112702183667219	0.367842447748089	0.005	0.0088	0.0931	0.0122	0.0439	0.0125	0.016	0.0265	0.0017	0.0381	0.0407	0.1072	0.0031	0.04	0.11	0.0124	0.0152	0.0038	0.0022	0.0187	0.0171	0.1566	0.0369	0.1227	0.05	0.0013
1	rs746878	46981702	0.81	0.384295662080596	1	0.139999700676332	0.0110514799723688	0.316566061568284	0.005	0.0088	0.093	0.0122	0.0438	0.0125	0.0159	0.0263	0.0018	0.0382	0.0408	0.1072	0.0033	0.04	0.11	0.0124	0.0152	0.0039	0.0022	0.0188	0.0171	0.1563	0.037	0.1229	0.0502	0.0013
1	rs746879	46982309	0.81	0.384295662080596	1	0.139999700676332	0.0111520356415965	0.32043950100801	0.005	0.0089	0.093	0.0122	0.0437	0.0126	0.0159	0.0264	0.0018	0.0382	0.0406	0.1073	0.0033	0.04	0.1099	0.0124	0.0153	0.0039	0.0022	0.0189	0.017	0.1559	0.037	0.1232	0.0506	0.0013
1	rs942249	46982455	0.81	0.384295662080596	1.01	0.120454976543865	0.012076355561601	0.354910348811381	0.005	0.0089	0.093	0.0122	0.0437	0.0126	0.0159	0.0263	0.0018	0.0382	0.0406	0.1073	0.0033	0.0401	0.1098	0.0124	0.0153	0.0039	0.0022	0.0189	0.017	0.1558	0.0369	0.1234	0.0506	0.0013
1	rs12408243	46990044	0.81	0.384295662080596	1.01	0.120454976543865	0.00807359727385345	0.343595694495478	0.0049	0.0089	0.0928	0.0121	0.0453	0.0126	0.0153	0.0264	0.0016	0.0385	0.0409	0.1073	0.003	0.0401	0.1096	0.0124	0.0152	0.0034	0.0021	0.0194	0.0167	0.1557	0.0369	0.1231	0.0508	0.0012
1	rs12723072	46991890	0.81	0.384295662080596	1.01	0.120454976543865	0.00595766375847234	0.297292378186107	0.0049	0.0087	0.0928	0.012	0.0455	0.0126	0.0153	0.0266	0.0016	0.0386	0.0409	0.1072	0.003	0.0401	0.1096	0.0125	0.0153	0.0034	0.0021	0.0194	0.0167	0.1551	0.0367	0.1235	0.0509	0.0011
1	rs72894662	46993203	0.81	0.384295662080596	1.01	0.120454976543865	0.00516847949626477	0.285857716773013	0.0049	0.0085	0.0927	0.012	0.0456	0.0127	0.0152	0.0268	0.0016	0.0387	0.041	0.1072	0.003	0.0402	0.1096	0.0125	0.0153	0.0034	0.0021	0.0194	0.0167	0.1549	0.0367	0.1235	0.051	0.0011
1	rs115830566	46994349	0.81	0.384295662080596	1.02	0.103026239636585	0.00454427074778584	0.297648185287458	0.0049	0.0085	0.0926	0.012	0.0456	0.0127	0.0152	0.027	0.0016	0.0387	0.041	0.1071	0.0029	0.0402	0.1096	0.0125	0.0153	0.0034	0.0021	0.0194	0.0167	0.1547	0.0367	0.1235	0.051	0.0011
1	rs11588450	47000996	0.81	0.384295662080596	1	0.139999700676332	0.00194874259619441	0.32432679690171	0.005	0.0085	0.0917	0.0117	0.046	0.013	0.0149	0.0287	0.0015	0.0391	0.041	0.1068	0.0028	0.0409	0.1097	0.0128	0.0153	0.0033	0.002	0.0194	0.0167	0.1526	0.0366	0.1236	0.0512	0.0012
1	rs75939162	47005597	0.81	0.384295662080596	1	0.139999700676332	0.00126837074245272	0.281532156629292	0.0048	0.0085	0.0912	0.0115	0.0462	0.0131	0.0149	0.0289	0.0015	0.039	0.041	0.1071	0.0027	0.0411	0.1101	0.0129	0.0153	0.0032	0.0019	0.0196	0.0164	0.1527	0.0365	0.1234	0.0515	0.0012
1	rs12145313	47008883	0.81	0.384295662080596	1	0.139999700676332	0.00116391193479091	0.25975738187356	0.0048	0.0084	0.0909	0.0113	0.0463	0.0132	0.0148	0.0291	0.0015	0.039	0.041	0.1072	0.0026	0.0412	0.1104	0.0129	0.0152	0.0032	0.0018	0.0197	0.0161	0.1526	0.0364	0.1232	0.0518	0.0013
1	rs885127	47012144	0.82	0.338707801994422	1	0.139999700676332	0.00100663315569014	0.243874340919409	0.0048	0.0083	0.0905	0.011	0.0467	0.013	0.0148	0.0293	0.0015	0.0389	0.041	0.1071	0.0025	0.0416	0.1107	0.0129	0.0153	0.0032	0.0018	0.0197	0.0161	0.153	0.0363	0.123	0.0515	0.0013
1	rs10890404	47013180	0.82	0.338707801994422	1	0.139999700676332	0.00097770375107713	0.222552184077505	0.0047	0.0083	0.0905	0.0113	0.0467	0.013	0.0151	0.0295	0.0012	0.0388	0.041	0.1072	0.0025	0.0418	0.1106	0.013	0.0153	0.0032	0.0018	0.0197	0.0161	0.1528	0.0359	0.1231	0.0514	0.0013
1	rs61997191	47016761	0.82	0.338707801994422	1.01	0.120454976543865	0.000840949789084378	0.189943862760681	0.0047	0.0085	0.0899	0.0113	0.047	0.0131	0.0152	0.0297	0.0012	0.0387	0.041	0.1073	0.0025	0.0419	0.1107	0.013	0.0154	0.003	0.0018	0.0197	0.0161	0.1528	0.0357	0.1228	0.0518	0.0013
1	rs1258045	47017706	0.82	0.338707801994422	1.01	0.120454976543865	0.000840228670642899	0.191795525003368	0.0047	0.0085	0.0898	0.0113	0.0471	0.0131	0.0152	0.0298	0.0012	0.0386	0.041	0.1074	0.0025	0.0419	0.1108	0.013	0.0154	0.0029	0.0017	0.0197	0.0162	0.1527	0.0356	0.1227	0.0518	0.0013
1	rs116284859	47024609	0.82	0.338707801994422	1.01	0.120454976543865	0.000885913828744014	0.204293819943217	0.0046	0.0082	0.0895	0.0114	0.0475	0.0134	0.0154	0.0303	0.0012	0.0388	0.0403	0.1077	0.0024	0.0413	0.1104	0.0133	0.0157	0.0029	0.0017	0.0197	0.0161	0.1523	0.0359	0.1223	0.0521	0.0014
1	rs115988887	47028700	0.82	0.338707801994422	1.01	0.120454976543865	0.000904139077390739	0.20366263355854	0.0046	0.0082	0.0894	0.0114	0.0476	0.0135	0.0155	0.0303	0.0012	0.0388	0.0401	0.1078	0.0024	0.0411	0.1104	0.0133	0.0157	0.0029	0.0017	0.0197	0.0161	0.1522	0.036	0.1222	0.0522	0.0014
1	rs80069047	47028921	0.82	0.338707801994422	1.02	0.103026239636585	0.0009172345629681	0.204714973065625	0.0046	0.0082	0.0894	0.0114	0.0476	0.0135	0.0155	0.0304	0.0012	0.0388	0.0401	0.1078	0.0024	0.0411	0.1104	0.0133	0.0157	0.0029	0.0017	0.0197	0.0161	0.1522	0.036	0.1222	0.0522	0.0014
1	rs35625655	47031542	0.82	0.338707801994422	1.02	0.103026239636585	0.00104055266288173	0.231268441210747	0.0046	0.0081	0.0894	0.0114	0.0477	0.0135	0.0155	0.0304	0.0012	0.0388	0.0401	0.1079	0.0024	0.0411	0.1103	0.0134	0.0158	0.0029	0.0017	0.0197	0.0161	0.1521	0.036	0.1221	0.0523	0.0014
1	rs2181414	47033849	0.82	0.338707801994422	1	0.139999700676332	0.000911823518711147	0.244990302826352	0.0046	0.0081	0.0893	0.0115	0.0477	0.0135	0.0155	0.0304	0.0012	0.0388	0.04	0.1081	0.0024	0.041	0.1103	0.0135	0.0158	0.0029	0.0017	0.0197	0.0161	0.1521	0.0359	0.122	0.0523	0.0014
1	rs956527	47055992	0.83	0.29697514221559	1	0.139999700676332	0.000707775197730617	0.182092335747481	0.0046	0.0081	0.0883	0.0117	0.0479	0.0138	0.0157	0.0304	0.0012	0.0386	0.0394	0.1078	0.0023	0.0412	0.1099	0.0143	0.0161	0.0027	0.0017	0.0196	0.0164	0.1526	0.0353	0.1218	0.053	0.0015
1	rs6429606	47062900	0.83	0.29697514221559	1	0.139999700676332	0.000835195112767877	0.178963540689277	0.0046	0.0082	0.0884	0.0117	0.048	0.0138	0.0157	0.0304	0.0012	0.0386	0.0393	0.1081	0.0023	0.0413	0.1087	0.0143	0.0162	0.0026	0.0018	0.0196	0.0164	0.153	0.0354	0.1213	0.0532	0.0016
1	rs17414800	47065344	0.83	0.29697514221559	1	0.139999700676332	0.000882155269757773	0.179366206051201	0.0046	0.0082	0.0884	0.0117	0.048	0.0137	0.0157	0.0304	0.0013	0.0386	0.0393	0.1081	0.0023	0.0413	0.1086	0.0144	0.0162	0.0026	0.0018	0.0196	0.0164	0.1531	0.0354	0.1212	0.0532	0.0016
1	rs34806553	47065426	0.83	0.29697514221559	1	0.139999700676332	0.000888175291094292	0.18188991549038	0.0046	0.0082	0.0884	0.0117	0.048	0.0137	0.0157	0.0304	0.0013	0.0386	0.0393	0.1081	0.0023	0.0413	0.1086	0.0144	0.0162	0.0026	0.0018	0.0196	0.0164	0.1531	0.0354	0.1212	0.0532	0.0016
1	rs4660947	47078637	0.83	0.29697514221559	0.99	0.161794913519683	0.000833045503888346	0.17196779159252	0.0046	0.0082	0.0882	0.0117	0.0481	0.0136	0.0157	0.0304	0.0012	0.0387	0.0392	0.108	0.0023	0.0416	0.1085	0.0144	0.0161	0.0026	0.0017	0.0197	0.0164	0.153	0.0355	0.1213	0.0533	0.0016
1	rs12029680	47080741	0.83	0.29697514221559	0.99	0.161794913519683	0.000642831577040042	0.157597423766489	0.0046	0.0082	0.0881	0.0117	0.048	0.0135	0.0157	0.0304	0.0012	0.0387	0.0392	0.1081	0.0023	0.0417	0.1085	0.0144	0.0161	0.0026	0.0015	0.0199	0.0164	0.153	0.0354	0.1213	0.0534	0.0015
1	rs6669160	47087968	0.83	0.29697514221559	0.99	0.161794913519683	0.000213748794210539	0.106761735439972	0.0049	0.0085	0.0871	0.0125	0.0476	0.0136	0.0161	0.0306	0.0017	0.0377	0.0393	0.1079	0.0028	0.0425	0.1087	0.0153	0.0162	0.0028	0.0016	0.0201	0.0167	0.1507	0.0356	0.1193	0.0534	0.0021
1	rs11582488	47089334	0.83	0.29697514221559	0.99	0.161794913519683	0.000192033207802203	0.0977511031139931	0.0049	0.0085	0.087	0.0126	0.0475	0.0137	0.0161	0.0307	0.0017	0.0377	0.0392	0.1078	0.0028	0.0427	0.1086	0.0153	0.0162	0.0028	0.0016	0.0201	0.0167	0.1505	0.0356	0.1191	0.0534	0.0022
1	rs6697558	47091250	0.83	0.29697514221559	0.99	0.161794913519683	0.00015927902058084	0.0934420856303372	0.005	0.0086	0.0868	0.0128	0.0476	0.0138	0.0161	0.0308	0.0019	0.0376	0.0391	0.1077	0.0029	0.0429	0.1085	0.0153	0.0161	0.0029	0.0016	0.0201	0.0168	0.1501	0.0357	0.1188	0.0533	0.0024
1	rs114984043	47097606	0.83	0.29697514221559	0.99	0.161794913519683	0.000590945389284917	0.0761886257580679	0.0058	0.009	0.0849	0.0142	0.0482	0.0146	0.016	0.0323	0.0027	0.0379	0.0382	0.1059	0.0029	0.045	0.1073	0.0158	0.0158	0.0035	0.0019	0.0206	0.0175	0.1467	0.0361	0.1157	0.0532	0.0035
1	Affx-10843896	47099721	0.83	0.29697514221559	0.99	0.161794913519683	0.000705276614458542	0.0850569180940905	0.0058	0.009	0.0849	0.0142	0.0481	0.0147	0.016	0.0324	0.0027	0.038	0.0381	0.1059	0.0029	0.045	0.1073	0.0158	0.0158	0.0035	0.0019	0.0206	0.0175	0.1466	0.0361	0.1157	0.0532	0.0035
1	rs1258066	47103172	0.83	0.29697514221559	0.99	0.161794913519683	0.000703407474902802	0.0846763759828098	0.0058	0.009	0.0849	0.0142	0.0481	0.0147	0.016	0.0324	0.0027	0.038	0.0381	0.1059	0.0029	0.045	0.1073	0.0158	0.0158	0.0035	0.0019	0.0206	0.0175	0.1466	0.0361	0.1157	0.0532	0.0035
1	rs12402844	47131734	0.83	0.29697514221559	0.99	0.161794913519683	0.000793749899513437	0.0893655689929195	0.0058	0.009	0.0848	0.0142	0.0481	0.0146	0.016	0.0324	0.0027	0.038	0.038	0.1059	0.0029	0.0451	0.1073	0.0158	0.0158	0.0035	0.0019	0.0206	0.0175	0.1466	0.0361	0.1157	0.0532	0.0035
1	rs72681903	47132446	0.83	0.29697514221559	0.99	0.161794913519683	0.000798576447188321	0.0880485892603067	0.0058	0.009	0.0848	0.0142	0.0481	0.0146	0.016	0.0324	0.0027	0.038	0.038	0.106	0.0029	0.0451	0.1073	0.0158	0.0158	0.0035	0.0019	0.0206	0.0175	0.1465	0.0361	0.1157	0.0532	0.0035
1	rs685862	47135955	0.83	0.29697514221559	0.99	0.161794913519683	0.000804122158482749	0.0876627292794626	0.0058	0.009	0.0848	0.0142	0.0481	0.0146	0.016	0.0325	0.0027	0.038	0.0379	0.106	0.0029	0.0452	0.1073	0.0158	0.0158	0.0035	0.0019	0.0207	0.0175	0.1465	0.0361	0.1157	0.0532	0.0035
1	rs614486	47138819	0.83	0.29697514221559	0.99	0.161794913519683	0.00081179940809046	0.0924949556582326	0.0058	0.009	0.0848	0.0142	0.0481	0.0146	0.0159	0.0325	0.0027	0.0379	0.0379	0.1061	0.003	0.0452	0.1073	0.0158	0.0157	0.0035	0.0019	0.0207	0.0176	0.1464	0.0361	0.1157	0.0533	0.0035
1	rs1025806	47139103	0.83	0.29697514221559	0.99	0.161794913519683	0.000791688769065076	0.092731380121171	0.0058	0.009	0.0848	0.0142	0.0481	0.0146	0.0159	0.0325	0.0027	0.0379	0.0379	0.1061	0.003	0.0452	0.1073	0.0158	0.0157	0.0035	0.0019	0.0207	0.0176	0.1464	0.0361	0.1157	0.0533	0.0035
1	rs76247774	47153704	0.83	0.29697514221559	0.99	0.161794913519683	0.000729310612932491	0.0858200580892257	0.0058	0.009	0.0847	0.0142	0.0481	0.0147	0.0159	0.0326	0.0027	0.0379	0.0378	0.106	0.003	0.0453	0.1073	0.0158	0.0157	0.0036	0.0019	0.0207	0.0176	0.1463	0.0361	0.1156	0.0533	0.0035
1	rs78266057	47159084	0.83	0.29697514221559	0.99	0.161794913519683	0.000718476107908599	0.0913164243517505	0.0057	0.0089	0.0855	0.0142	0.0481	0.0147	0.0159	0.0326	0.0026	0.0379	0.0378	0.106	0.0026	0.0453	0.1074	0.0158	0.0157	0.0035	0.0018	0.0207	0.0176	0.1463	0.0361	0.1156	0.0534	0.0033
1	rs4553120	47165729	0.83	0.29697514221559	0.99	0.161794913519683	0.000725471335542723	0.0896765788393621	0.0058	0.0089	0.0855	0.0142	0.0482	0.0148	0.0159	0.0326	0.0026	0.0379	0.0379	0.1059	0.0026	0.0453	0.1074	0.0158	0.0157	0.0035	0.0018	0.0207	0.0176	0.1461	0.0362	0.1156	0.0534	0.0033
1	rs114192931	47166043	0.83	0.29697514221559	0.99	0.161794913519683	0.000725471335542723	0.089598786029296	0.0058	0.0089	0.0855	0.0142	0.0482	0.0148	0.0159	0.0326	0.0026	0.0379	0.0379	0.1059	0.0026	0.0453	0.1074	0.0158	0.0157	0.0035	0.0018	0.0207	0.0176	0.1461	0.0362	0.1156	0.0534	0.0033
1	rs1371834	47176894	0.84	0.258953137461488	0.99	0.161794913519683	0.000596894660020224	0.0919442287562431	0.0059	0.009	0.0854	0.0143	0.0482	0.0149	0.0159	0.0327	0.0027	0.0379	0.0379	0.1058	0.0028	0.0453	0.1072	0.0159	0.0156	0.0035	0.0019	0.0208	0.0176	0.1456	0.0363	0.1155	0.0534	0.0034
1	rs10789491	47179310	0.84	0.258953137461488	0.99	0.161794913519683	0.000594184304717432	0.0917871177191262	0.0059	0.009	0.0854	0.0143	0.0482	0.0149	0.0159	0.0327	0.0027	0.0379	0.0379	0.1058	0.0028	0.0453	0.1072	0.0159	0.0156	0.0035	0.0019	0.0208	0.0176	0.1456	0.0363	0.1155	0.0534	0.0034
[truncated: 157,570,991 more chars]
